## Supplementary Table 7 for "Assessing molecular gene by treatment interactions using a population of neural progenitors exposed to valproic acid and lithium" (part 1 of 3)

### Sheet: Description
Supplementary Table 7| Differentially expressed genes
A. VPA vs Vehicle; B. LiCl vs Vehicle
P values were estimated using a two-sided test of the negative binomial generalized linear models from DESeq2.
Column Name	Description
gene_id	Ensembl ID
gene_name	HGNC gene name
gene_type	protein_coding/lncRNA
chromosome	chromosome
start	collapsed gene start position
end	collapsed gene end position
strand	strand
baseMean	average of the normalized count values
log2FoldChange	shrunken log2Fold Change
lfcSE	standard error of Shrunken log2Fold Change
pvalue	p value
padj	BH-adjusted Pvalue

### Sheet: A. VPA vs Vehicle
gene_id	gene_name	gene_type	chromosome	start	end	strand	baseMean	log2FoldChange	lfcSE	pvalue	padj
ENSG00000000003	TSPAN6	protein_coding	X	100627108	100639991	-	1268.39	0.161341	0.0163259	4.22248e-23	1.53799e-22
ENSG00000000419	DPM1	protein_coding	20	50934867	50959140	-	916.831	-0.0360328	0.0132276	0.00630429	0.00899903
ENSG00000000457	SCYL3	protein_coding	1	169849631	169894267	-	503.576	-0.0869414	0.0153152	1.27121e-08	2.71452e-08
ENSG00000000460	C1orf112	protein_coding	1	169662007	169854080	+	356.43	-0.35869	0.0194222	1.33677e-76	1.3031e-75
ENSG00000001036	FUCA2	protein_coding	6	143494812	143511720	-	1505.34	-0.26666	0.0155699	4.35149e-66	3.63969e-65
ENSG00000001084	GCLC	protein_coding	6	53497341	53616970	-	706.907	0.447898	0.0189675	6.80931e-124	1.27345e-122
ENSG00000001167	NFYA	protein_coding	6	41072974	41102403	+	1601.74	0.0828621	0.0144551	9.4599e-09	2.03516e-08
ENSG00000001460	STPG1	protein_coding	1	24356999	24416934	-	32.7581	0.906979	0.058658	7.5186e-55	5.34004e-54
ENSG00000001461	NIPAL3	protein_coding	1	24415802	24472976	+	610.965	1.09046	0.0255444	0	0
ENSG00000001497	LAS1L	protein_coding	X	65438549	65534798	-	1469.35	0.0589942	0.0121541	1.20068e-06	2.2924e-06
ENSG00000001561	ENPP4	protein_coding	6	46129989	46146688	+	147.168	0.518399	0.0357152	2.03361e-48	1.2648e-47
ENSG00000001617	SEMA3F	protein_coding	3	50155045	50189075	+	81.8823	0.0861875	0.0566442	0.122331	0.148526
ENSG00000001626	CFTR	protein_coding	7	117287120	117715971	+	17.8775	0.304577	0.0690827	5.54639e-06	1.01517e-05
ENSG00000001629	ANKIB1	protein_coding	7	92245974	92401383	+	3677.1	0.220912	0.0130331	1.3183e-64	1.07962e-63
ENSG00000001630	CYP51A1	protein_coding	7	92112153	92134803	-	476.829	-0.165338	0.0480004	0.000404155	0.000645063
ENSG00000001631	KRIT1	protein_coding	7	92198969	92246166	-	320.871	-0.0120878	0.0232059	0.596992	0.635764
ENSG00000002016	RAD52	protein_coding	12	911736	990053	-	487.793	-0.0923871	0.0173961	9.96216e-08	2.03268e-07
ENSG00000002330	BAD	protein_coding	11	64269830	64284665	-	712.399	0.104649	0.034614	0.00232859	0.0034613
ENSG00000002549	LAP3	protein_coding	4	17577198	17607972	+	972.938	-0.0853895	0.0142774	2.0319e-09	4.52528e-09
ENSG00000002586	CD99	protein_coding	X	2691187	2741309	+	3433.35	0.317605	0.0209661	3.11063e-52	2.10068e-51
ENSG00000002587	HS3ST1	protein_coding	4	11393150	11429564	-	26.2743	0.832376	0.0901456	2.34949e-21	8.12542e-21
ENSG00000002726	AOC1	protein_coding	7	150824627	150861504	+	10.882	0.474158	0.103471	9.72442e-07	1.86837e-06
ENSG00000002746	HECW1	protein_coding	7	43112629	43566001	+	344.124	0.6963	0.0434914	5.16941e-59	3.88932e-58
ENSG00000002822	MAD1L1	protein_coding	7	1815793	2233243	-	63.8581	-0.242409	0.0510354	1.26609e-06	2.41321e-06
ENSG00000002834	LASP1	protein_coding	17	38869859	38921770	+	4064.96	-0.27693	0.018353	7.71504e-52	5.18254e-51
ENSG00000002919	SNX11	protein_coding	17	48103357	48123601	+	436.829	0.172251	0.0168983	1.81209e-24	6.86834e-24
ENSG00000003056	M6PR	protein_coding	12	8940361	8949761	-	3599.22	0.0856247	0.0121901	2.09031e-12	5.30586e-12
ENSG00000003096	KLHL13	protein_coding	X	117897813	118117340	-	716.288	0.690174	0.0208128	3.00246e-242	2.74331e-240
ENSG00000003137	CYP26B1	protein_coding	2	72129238	72147862	-	14.5335	0.236244	0.0746604	0.00102158	0.00157166
ENSG00000003147	ICA1	protein_coding	7	8113184	8262687	-	136.876	0.562913	0.030403	3.35519e-77	3.30507e-76
ENSG00000003249	DBNDD1	protein_coding	16	90004871	90019890	-	493.996	-0.439152	0.0437376	1.2197e-24	4.64587e-24
ENSG00000003393	ALS2	protein_coding	2	201700267	201782112	-	3196.71	0.0236782	0.0108856	0.0297466	0.0393271
ENSG00000003400	CASP10	protein_coding	2	201182898	201229406	+	5.71061	-0.128203	0.112057	0.242195	0.279455
ENSG00000003402	CFLAR	protein_coding	2	201116154	201176687	+	2031.66	-0.0741166	0.0115271	1.19449e-10	2.81096e-10
ENSG00000003436	TFPI	protein_coding	2	187464230	187565760	-	1449.31	0.623268	0.0303372	4.91341e-95	6.24693e-94
ENSG00000003509	NDUFAF7	protein_coding	2	37231631	37253403	+	435.263	0.111877	0.0186306	1.79719e-09	4.00877e-09
ENSG00000003756	RBM5	protein_coding	3	50088919	50119021	+	3160.44	-0.129349	0.0101977	6.17155e-37	3.11118e-36
ENSG00000003987	MTMR7	protein_coding	8	17296794	17413351	-	148.81	0.0179185	0.0331129	0.591171	0.630374
ENSG00000003989	SLC7A2	protein_coding	8	17497088	17570573	+	63.1276	0.215803	0.052419	2.81852e-05	4.92191e-05
ENSG00000004059	ARF5	protein_coding	7	127588403	127591700	+	1861.75	0.0869179	0.020267	1.73434e-05	3.07242e-05
ENSG00000004139	SARM1	protein_coding	17	28364356	28404049	+	1415.92	-0.0590096	0.0241852	0.0138041	0.0189736
ENSG00000004142	POLDIP2	protein_coding	17	28346633	28357527	-	2342.8	-0.0305328	0.0150382	0.0412748	0.0535569
ENSG00000004399	PLXND1	protein_coding	3	129555214	129606676	-	859.975	0.546429	0.028719	1.07027e-81	1.12852e-80
ENSG00000004455	AK2	protein_coding	1	33007940	33080996	-	2143.72	-0.0187308	0.0104897	0.0732372	0.0919591
ENSG00000004468	CD38	protein_coding	4	15778275	15853232	+	19.5951	0.658812	0.0872015	8.0119e-15	2.23725e-14
ENSG00000004478	FKBP4	protein_coding	12	2794970	2805423	+	1687.48	0.311945	0.0153438	3.21252e-92	3.93588e-91
ENSG00000004487	KDM1A	protein_coding	1	23019443	23083689	+	5600.29	0.199829	0.00938122	8.32429e-101	1.13104e-99
ENSG00000004534	RBM6	protein_coding	3	49940007	50100045	+	3109.29	-0.050329	0.0127785	7.84025e-05	0.000132398
ENSG00000004660	CAMKK1	protein_coding	17	3860315	3893053	-	160.979	0.30381	0.029809	1.13538e-24	4.32778e-24
ENSG00000004700	RECQL	protein_coding	12	21468910	21501669	-	958.219	-0.207498	0.0185888	3.87992e-29	1.64983e-28
ENSG00000004766	VPS50	protein_coding	7	93232340	93361123	+	1105.51	0.122256	0.0197855	5.87913e-10	1.34349e-09
ENSG00000004776	HSPB6	protein_coding	19	35754566	35758079	-	7.34274	-0.455813	0.109525	8.44172e-06	1.52696e-05
ENSG00000004777	ARHGAP33	protein_coding	19	35774532	35788822	+	1688.2	-0.190967	0.0395417	8.7099e-07	1.67944e-06
ENSG00000004779	NDUFAB1	protein_coding	16	23581014	23596316	-	966.375	0.0247791	0.0215729	0.252186	0.289943
ENSG00000004799	PDK4	protein_coding	7	95583499	95596516	-	101.377	1.5444	0.0540658	1.88428e-182	7.98244e-181
ENSG00000004838	ZMYND10	protein_coding	3	50341110	50345732	-	31.06	0.436224	0.0556662	1.68158e-15	4.81284e-15
ENSG00000004846	ABCB5	protein_coding	7	20615667	20777038	+	93.4172	-0.242806	0.0445139	2.82967e-08	5.93023e-08
ENSG00000004848	ARX	protein_coding	X	25003694	25016420	-	3468.93	0.278436	0.0258107	1.97064e-27	8.06929e-27
ENSG00000004864	SLC25A13	protein_coding	7	96120220	96322147	-	1928.75	-0.0436462	0.0127497	0.000597274	0.000939526
ENSG00000004866	ST7	protein_coding	7	116953238	117230176	+	737.011	0.285217	0.01938	2.69915e-49	1.7088e-48
ENSG00000004897	CDC27	protein_coding	17	47117703	47189422	-	3019.19	-0.207881	0.0150222	8.97419e-44	5.15478e-43
ENSG00000004961	HCCS	protein_coding	X	11111301	11123086	+	517.352	0.107942	0.018556	5.60432e-09	1.22141e-08
ENSG00000004975	DVL2	protein_coding	17	7225342	7234517	-	2261.06	-0.218997	0.0198757	1.75065e-28	7.33993e-28
ENSG00000005007	UPF1	protein_coding	19	18831959	18868230	+	2371.3	-0.167293	0.0178769	5.74654e-21	1.96406e-20
ENSG00000005020	SKAP2	protein_coding	7	26667068	26995239	-	121.312	1.09349	0.0434571	1.56482e-141	3.76587e-140
ENSG00000005022	SLC25A5	protein_coding	X	119468422	119471396	+	3940.35	0.212156	0.0148431	1.68123e-46	1.00925e-45
ENSG00000005059	MCUB	protein_coding	4	109560212	109688719	+	969.499	0.1229	0.014315	8.39753e-18	2.60503e-17
ENSG00000005075	POLR2J	protein_coding	7	102473118	102478907	-	960.833	0.000863901	0.0178124	0.966773	0.97173
ENSG00000005100	DHX33	protein_coding	17	5440917	5468982	-	1174.77	-0.223004	0.0129771	2.13082e-66	1.7948e-65
ENSG00000005108	THSD7A	protein_coding	7	11370365	11832198	-	1775.67	0.861371	0.0360113	1.58191e-128	3.14385e-127
ENSG00000005156	LIG3	protein_coding	17	34980512	35009743	+	1782.48	-0.252497	0.0107405	1.80335e-122	3.30661e-121
ENSG00000005175	RPAP3	protein_coding	12	47661249	47706030	-	1288.23	-0.0736422	0.0199999	0.000213251	0.000347858
ENSG00000005187	ACSM3	protein_coding	16	20610243	20797581	+	9.07483	-0.191322	0.0945922	0.0313607	0.0413243
ENSG00000005189	REXO5	protein_coding	16	20806429	20849665	+	219.091	-0.533851	0.0267258	1.39926e-89	1.65147e-88
ENSG00000005194	CIAPIN1	protein_coding	16	57428187	57447420	-	935.589	0.137221	0.0134743	2.12371e-24	8.02549e-24
ENSG00000005206	SPPL2B	protein_coding	19	2328615	2355095	+	754.621	0.0113366	0.0287505	0.697449	0.730734
ENSG00000005238	FAM214B	protein_coding	9	35104112	35116341	-	977.189	0.244573	0.0227188	3.05415e-27	1.24493e-26
ENSG00000005243	COPZ2	protein_coding	17	48026167	48038030	-	25.0395	0.942341	0.0649343	1.37143e-48	8.55924e-48
ENSG00000005249	PRKAR2B	protein_coding	7	107044705	107161811	+	1280.19	0.170892	0.0208253	1.81002e-16	5.36193e-16
ENSG00000005302	MSL3	protein_coding	X	11758159	11775772	+	669.86	-0.0493599	0.0136216	0.000280876	0.000453843
ENSG00000005339	CREBBP	protein_coding	16	3725054	3880713	-	7309.5	-0.280544	0.0104829	3.76739e-158	1.15721e-156
ENSG00000005379	TSPOAP1	protein_coding	17	58301231	58328795	-	246.199	1.20309	0.0399638	6.323e-202	3.36649e-200
ENSG00000005421	PON1	protein_coding	7	95297676	95324532	-	14.5984	-0.304933	0.0756213	2.75507e-05	4.81462e-05
ENSG00000005436	GCFC2	protein_coding	2	75652000	75710985	-	1012.31	0.0970309	0.0158117	8.10801e-10	1.8419e-09
ENSG00000005448	WDR54	protein_coding	2	74421678	74425755	+	398.567	0.0065605	0.0203302	0.751726	0.780239
ENSG00000005469	CROT	protein_coding	7	87345664	87399794	+	582.031	0.521962	0.0181708	3.5715e-182	1.51004e-180
ENSG00000005471	ABCB4	protein_coding	7	87401696	87480435	-	114.268	1.414	0.0406209	2.19489e-267	2.73574e-265
ENSG00000005483	KMT2E	protein_coding	7	105014190	105115019	+	7282.2	0.0127405	0.0144498	0.380861	0.424024
ENSG00000005486	RHBDD2	protein_coding	7	75842602	75888926	+	2146.37	0.248464	0.0164379	7.91467e-52	5.31498e-51
ENSG00000005513	SOX8	protein_coding	16	981770	986979	+	984.137	-0.373838	0.0373704	3.05164e-24	1.14939e-23
ENSG00000005700	IBTK	protein_coding	6	82169987	82247754	-	2853.21	-0.0342882	0.0141314	0.014847	0.0203241
ENSG00000005801	ZNF195	protein_coding	11	3339261	3379222	-	1979.66	0.0840554	0.0163585	2.68243e-07	5.34035e-07
ENSG00000005810	MYCBP2	protein_coding	13	77042474	77327094	-	6879.6	0.146366	0.0143543	1.75056e-24	6.64332e-24
ENSG00000005812	FBXL3	protein_coding	13	76992598	77027195	-	1421.35	-0.114746	0.0174176	3.79204e-11	9.13913e-11
ENSG00000005844	ITGAL	protein_coding	16	30472658	30523567	+	6.52616	0.0412187	0.107381	0.698451	0.731563
ENSG00000005882	PDK2	protein_coding	17	50094737	50112152	+	501.459	0.444575	0.0180254	6.88988e-135	1.5129e-133
ENSG00000005884	ITGA3	protein_coding	17	50055968	50090481	+	585.258	-0.41427	0.0316988	9.04672e-40	4.81665e-39
ENSG00000005889	ZFX	protein_coding	X	24149173	24216255	+	2567.11	-0.2541	0.0119838	4.64389e-100	6.25851e-99
ENSG00000005893	LAMP2	protein_coding	X	120426148	120469365	-	7860.51	-0.049776	0.0120887	3.64737e-05	6.31206e-05
ENSG00000005961	ITGA2B	protein_coding	17	44372180	44389649	-	66.1303	0.117427	0.0418144	0.00456233	0.00660075
ENSG00000006007	GDE1	protein_coding	16	19501693	19522123	-	1753.22	0.212878	0.0146673	7.11501e-48	4.38847e-47
ENSG00000006015	REX1BD	protein_coding	19	18588796	18592337	+	417.388	0.100996	0.0405396	0.0118781	0.0164649
ENSG00000006016	CRLF1	protein_coding	19	18572220	18607741	-	19.376	0.0816567	0.0633717	0.188393	0.221875
ENSG00000006025	OSBPL7	protein_coding	17	47807372	47821834	-	510.538	0.0559335	0.0179273	0.00179599	0.0026978
ENSG00000006042	TMEM98	protein_coding	17	32927910	32945106	+	923.577	0.138839	0.0151661	4.87598e-20	1.62304e-19
ENSG00000006047	YBX2	protein_coding	17	7288263	7294639	-	50.4936	1.99937	0.0647204	1.33425e-211	8.10437e-210
ENSG00000006062	MAP3K14	protein_coding	17	45263119	45317029	-	838.492	-0.13896	0.0243481	9.21166e-09	1.98433e-08
ENSG00000006071	ABCC8	protein_coding	11	17392498	17476891	-	182.172	0.313896	0.0308589	1.33887e-24	5.0953e-24
ENSG00000006118	TMEM132A	protein_coding	11	60924460	60937159	+	5027.92	0.415581	0.0272592	4.0442e-53	2.77282e-52
ENSG00000006125	AP2B1	protein_coding	17	35578046	35726413	+	14294.3	0.205949	0.013202	4.7041e-55	3.35543e-54
ENSG00000006194	ZNF263	protein_coding	16	3263800	3301401	+	857.072	-0.0284122	0.0149353	0.0559798	0.0713539
ENSG00000006210	CX3CL1	protein_coding	16	57372477	57385044	+	1402.21	0.0481694	0.0220529	0.0289261	0.0383058
ENSG00000006282	SPATA20	protein_coding	17	50543058	50555852	+	264.156	-0.131544	0.0228186	6.88367e-09	1.49314e-08
ENSG00000006283	CACNA1G	protein_coding	17	50560715	50627474	+	722.623	1.49875	0.0550171	8.93926e-168	3.05479e-166
ENSG00000006327	TNFRSF12A	protein_coding	16	3018445	3022383	+	1143.75	-0.228224	0.0623807	0.000130586	0.000216902
ENSG00000006377	DLX6	protein_coding	7	97005553	97011040	+	647.592	0.295137	0.0322844	2.87155e-20	9.63124e-20
ENSG00000006432	MAP3K9	protein_coding	14	70722526	70809534	-	332.209	0.744051	0.04202	1.37761e-71	1.24708e-70
ENSG00000006451	RALA	protein_coding	7	39623565	39708120	+	2044.78	0.0898418	0.0114856	5.0114e-15	1.41016e-14
ENSG00000006453	BAIAP2L1	protein_coding	7	98291650	98401090	-	134.398	0.129167	0.0311271	2.98798e-05	5.20687e-05
ENSG00000006459	KDM7A	protein_coding	7	140084746	140176983	-	1121.72	0.172402	0.0216491	1.3322e-15	3.82864e-15
ENSG00000006468	ETV1	protein_coding	7	13891229	13991425	-	11400.7	-0.14628	0.011979	2.02726e-34	9.66478e-34
ENSG00000006530	AGK	protein_coding	7	141551278	141655244	+	1239.29	0.0801839	0.0139905	9.7687e-09	2.09929e-08
ENSG00000006534	ALDH3B1	protein_coding	11	68008578	68029276	+	121.718	-0.41391	0.0332708	4.32356e-36	2.14221e-35
ENSG00000006576	PHTF2	protein_coding	7	77798792	77957503	+	1244.75	-0.158892	0.0185863	9.31384e-18	2.88265e-17
ENSG00000006607	FARP2	protein_coding	2	241356285	241494841	+	1643.06	-0.320408	0.0101442	2.40448e-219	1.64596e-217
ENSG00000006625	GGCT	protein_coding	7	30496621	30504841	-	971.725	0.258441	0.0195962	5.95162e-40	3.18133e-39
ENSG00000006634	DBF4	protein_coding	7	87876216	87909553	+	791.091	-0.483057	0.0229507	3.00467e-99	4.00678e-98
ENSG00000006652	IFRD1	protein_coding	7	112422887	112481017	+	381.733	-0.18395	0.0247106	6.82165e-14	1.84076e-13
ENSG00000006695	COX10	protein_coding	17	14069490	14231736	+	408.367	-0.0340204	0.0146808	0.0200675	0.0270871
ENSG00000006704	GTF2IRD1	protein_coding	7	74453790	74602605	+	1197.37	0.0457518	0.0146374	0.00177456	0.00266746
ENSG00000006712	PAF1	protein_coding	19	39385629	39391154	-	1683.31	-0.101599	0.0134052	3.01838e-14	8.23968e-14
ENSG00000006715	VPS41	protein_coding	7	38722974	38932394	-	4983.12	0.3616	0.0138515	1.0977e-150	3.03457e-149
ENSG00000006740	ARHGAP44	protein_coding	17	12789498	12991643	+	28.6901	0.438014	0.0526751	3.44215e-17	1.04349e-16
ENSG00000006744	ELAC2	protein_coding	17	12991612	13018065	-	1780.09	0.182851	0.0123448	9.99626e-50	6.38854e-49
ENSG00000006756	ARSD	protein_coding	X	2903972	2929349	-	785.305	-0.480749	0.0179509	7.72198e-159	2.38894e-157
ENSG00000006757	PNPLA4	protein_coding	X	7898247	7927739	-	11.6099	0.56911	0.0952037	5.79645e-10	1.32516e-09
ENSG00000006831	ADIPOR2	protein_coding	12	1688574	1788674	+	2510.59	-0.0298667	0.0128228	0.0194047	0.0262269
ENSG00000006837	CDKL3	protein_coding	5	134286350	134371047	-	112.526	-0.00840645	0.0329423	0.796244	0.820857
ENSG00000007001	UPP2	protein_coding	2	157876702	158136154	+	17.1505	0.953812	0.083057	1.33046e-31	5.98927e-31
ENSG00000007047	MARK4	protein_coding	19	45079288	45305284	+	2145.3	0.360896	0.0200387	5.40881e-73	4.99701e-72
ENSG00000007062	PROM1	protein_coding	4	15963076	16084378	-	695.968	0.7846	0.0327206	9.2091e-129	1.83527e-127
ENSG00000007080	CCDC124	protein_coding	19	17933015	17943991	+	606.974	0.218	0.022684	5.0164e-22	1.76978e-21
ENSG00000007168	PAFAH1B1	protein_coding	17	2593210	2685615	+	7589.99	-0.134989	0.00722293	4.85348e-78	4.8564e-77
ENSG00000007174	DNAH9	protein_coding	17	11598470	11969748	+	310.226	-0.0688379	0.0254157	0.00628006	0.00896505
ENSG00000007202	KIAA0100	protein_coding	17	28614446	28645454	-	6844.35	-0.210206	0.00769663	1.85931e-164	6.10233e-163
ENSG00000007237	GAS7	protein_coding	17	9910606	10198606	-	7122.06	0.122696	0.0264357	3.19448e-06	5.93304e-06
ENSG00000007255	TRAPPC6A	protein_coding	19	45162928	45178237	-	272.9	0.144437	0.0348453	2.94165e-05	5.12903e-05
ENSG00000007264	MATK	protein_coding	19	3777970	3802129	-	7.7053	1.18849	0.115938	9.52978e-26	3.73348e-25
ENSG00000007341	ST7L	protein_coding	1	112523514	112620825	-	579.675	-0.152466	0.0155297	7.57834e-23	2.74043e-22
ENSG00000007350	TKTL1	protein_coding	X	154295795	154330350	+	13.8534	-0.296287	0.149103	0.0285149	0.0377961
ENSG00000007372	PAX6	protein_coding	11	31784779	31817961	-	2691.51	0.121491	0.0117264	3.47517e-25	1.34364e-24
ENSG00000007376	RPUSD1	protein_coding	16	784974	788397	-	405.013	-0.0559804	0.0319296	0.0749173	0.0939484
ENSG00000007384	RHBDF1	protein_coding	16	58059	76355	-	574.078	-0.210211	0.0222487	2.15743e-21	7.4732e-21
ENSG00000007392	LUC7L	protein_coding	16	188969	229463	-	2644.91	-0.145938	0.0105994	3.14519e-43	1.79323e-42
ENSG00000007402	CACNA2D2	protein_coding	3	50362613	50504244	-	50.7874	0.88408	0.0531507	2.81008e-63	2.25675e-62
ENSG00000007516	BAIAP3	protein_coding	16	1333643	1349441	+	453.062	0.974196	0.0360054	1.99822e-163	6.47935e-162
ENSG00000007520	TSR3	protein_coding	16	1349240	1351878	-	1078.21	-0.0500632	0.0324659	0.115921	0.141196
ENSG00000007541	PIGQ	protein_coding	16	566995	584109	+	1011.47	0.153808	0.027251	1.38967e-08	2.96072e-08
ENSG00000007545	CRAMP1	protein_coding	16	1612337	1677908	+	601.797	-0.263748	0.0200419	7.45178e-40	3.97828e-39
ENSG00000007866	TEAD3	protein_coding	6	35473597	35497079	-	1001.94	0.424679	0.0204451	1.92424e-96	2.47273e-95
ENSG00000007908	SELE	protein_coding	1	169722640	169764705	-	4.29708	-1.18293	0.293272	8.47033e-06	1.53149e-05
ENSG00000007923	DNAJC11	protein_coding	1	6634168	6701924	-	1399.64	0.0562895	0.0108517	2.10769e-07	4.22302e-07
ENSG00000007933	FMO3	protein_coding	1	171090901	171117819	+	5.47214	1.47036	0.156133	2.72005e-22	9.66269e-22
ENSG00000007944	MYLIP	protein_coding	6	16129086	16148248	+	46.2839	0.466327	0.0593384	1.09172e-15	3.14843e-15
ENSG00000007952	NOX1	protein_coding	X	100843324	100874359	-	20.7262	-0.0754462	0.063861	0.221774	0.25799
ENSG00000007968	E2F2	protein_coding	1	23506438	23531233	-	594.693	-0.362879	0.0327707	4.01144e-29	1.70441e-28
ENSG00000008018	PSMB1	protein_coding	6	170535120	170553307	-	2359.57	0.035494	0.0121708	0.00355913	0.00519886
ENSG00000008056	SYN1	protein_coding	X	47571901	47619857	-	556.604	1.39066	0.0372583	0	0
ENSG00000008083	JARID2	protein_coding	6	15246069	15522042	+	1967.32	-0.0195044	0.0172766	0.255039	0.292957
ENSG00000008086	CDKL5	protein_coding	X	18425583	18653629	+	860.556	0.498209	0.0184461	2.22386e-161	7.06231e-160
ENSG00000008118	CAMK1G	protein_coding	1	209583714	209613939	+	58.0111	2.01609	0.0587982	8.15508e-260	9.1113e-258
ENSG00000008128	CDK11A	protein_coding	1	1702379	1724357	-	174.57	-0.0430114	0.0251845	0.0848847	0.105545
ENSG00000008130	NADK	protein_coding	1	1751232	1780457	-	1875.94	-0.110925	0.013033	1.48646e-17	4.56718e-17
ENSG00000008196	TFAP2B	protein_coding	6	50818723	50847619	+	131.92	0.433411	0.0682991	7.52906e-11	1.78779e-10
ENSG00000008226	DLEC1	protein_coding	3	38039205	38124025	+	90.9084	0.0606471	0.0332821	0.0668472	0.0843532
ENSG00000008256	CYTH3	protein_coding	7	6161776	6272644	-	1121.48	0.117427	0.0132059	5.55283e-19	1.78897e-18
ENSG00000008277	ADAM22	protein_coding	7	87934143	88202889	+	1907.88	0.338966	0.0166773	3.05872e-92	3.74959e-91
ENSG00000008282	SYPL1	protein_coding	7	106090505	106112576	-	1627.33	-0.168616	0.013555	1.16166e-35	5.69809e-35
ENSG00000008283	CYB561	protein_coding	17	63432304	63446354	-	153.911	0.284943	0.0273078	1.03033e-25	4.02991e-25
ENSG00000008294	SPAG9	protein_coding	17	50962174	51120868	-	11614.1	-0.13397	0.0101642	8.95064e-40	4.76785e-39
ENSG00000008300	CELSR3	protein_coding	3	48636463	48662886	-	4068.06	0.609547	0.0251432	4.71448e-131	9.74672e-130
ENSG00000008311	AASS	protein_coding	7	122064583	122144300	-	3305.12	0.169373	0.0222381	2.03823e-14	5.60091e-14
ENSG00000008323	PLEKHG6	protein_coding	12	6310436	6328506	+	88.5814	-0.111395	0.046555	0.0149034	0.0203923
ENSG00000008324	SS18L2	protein_coding	3	42581840	42596934	+	285.678	0.0800408	0.0199044	5.64677e-05	9.63988e-05
ENSG00000008382	MPND	protein_coding	19	4343527	4360086	+	255.777	0.149682	0.0396462	0.000134907	0.000223821
ENSG00000008394	MGST1	protein_coding	12	16347142	16609259	+	21.5612	0.0259576	0.0734427	0.73816	0.76821
ENSG00000008405	CRY1	protein_coding	12	106991364	107093549	-	1638.92	0.342087	0.0171727	1.03184e-88	1.20791e-87
ENSG00000008438	PGLYRP1	protein_coding	19	46019153	46023053	-	16.2647	0.0431086	0.0745842	0.549524	0.58984
ENSG00000008441	NFIX	protein_coding	19	12995475	13098796	+	7785.94	-0.322812	0.0222231	2.3426e-48	1.45572e-47
ENSG00000008513	ST3GAL1	protein_coding	8	133454848	133571940	-	545.567	0.188912	0.0231014	2.19525e-16	6.48797e-16
ENSG00000008516	MMP25	protein_coding	16	3046062	3060726	+	31.1209	0.269409	0.0585349	2.59934e-06	4.85909e-06
ENSG00000008710	PKD1	protein_coding	16	2088708	2135898	-	7781.77	-0.220206	0.0278919	1.56059e-15	4.47488e-15
ENSG00000008735	MAPK8IP2	protein_coding	22	50600793	50613978	+	693.472	0.207089	0.0392297	8.96508e-08	1.83323e-07
ENSG00000008838	MED24	protein_coding	17	40019097	40061215	-	2616.01	-0.162409	0.0145331	3.91088e-29	1.66266e-28
ENSG00000008853	RHOBTB2	protein_coding	8	22987417	23020199	+	1344.78	0.00189516	0.0208638	0.934931	0.944214
ENSG00000008869	HEATR5B	protein_coding	2	36968383	37084372	-	1696.02	-0.0463054	0.0144029	0.00124751	0.00190107
ENSG00000008952	SEC62	protein_coding	3	169966635	169998373	+	3574.39	-0.0546527	0.0184179	0.00283782	0.00418493
ENSG00000008988	RPS20	protein_coding	8	56067254	56074510	-	7764.69	0.137143	0.0120253	3.53443e-30	1.53965e-29
ENSG00000009307	CSDE1	protein_coding	1	114716913	114758676	-	14829.6	-0.152206	0.0132812	1.54126e-30	6.77144e-30
ENSG00000009335	UBE3C	protein_coding	7	157138916	157269370	+	2317.27	-0.0573721	0.0105049	4.46932e-08	9.28261e-08
ENSG00000009413	REV3L	protein_coding	6	111299028	111483715	-	6290.11	0.0432507	0.0215771	0.0452722	0.0584588
ENSG00000009694	TENM1	protein_coding	X	124375903	124963817	-	2359.57	0.496648	0.0311737	4.35013e-58	3.22233e-57
ENSG00000009724	MASP2	protein_coding	1	11026523	11047239	-	223.55	-0.0972713	0.0268066	0.000256551	0.000415846
ENSG00000009780	FAM76A	protein_coding	1	27725961	27763116	+	648.894	-0.133653	0.0144553	1.9554e-20	6.58919e-20
ENSG00000009830	POMT2	protein_coding	14	77274956	77320883	-	1997.48	-0.0438148	0.0114187	0.000120278	0.000200413
ENSG00000009844	VTA1	protein_coding	6	142147162	142224685	+	2134	0.0570839	0.0152345	0.00017758	0.000291879
ENSG00000009954	BAZ1B	protein_coding	7	73440406	73522293	-	6327.79	-0.261286	0.0153384	1.99469e-65	1.65429e-64
ENSG00000010017	RANBP9	protein_coding	6	13621498	13711835	-	2141.93	0.00856734	0.0174738	0.62845	0.665878
ENSG00000010030	ETV7	protein_coding	6	36354091	36387800	-	5.03006	0.735503	0.131002	3.26447e-09	7.19606e-09
ENSG00000010072	SPRTN	protein_coding	1	231337104	231355023	+	671.698	0.0170082	0.0141958	0.231974	0.268581
ENSG00000010165	EEF1AKNMT	protein_coding	1	171781660	171814023	+	502.328	-0.0670232	0.0182977	0.000233712	0.000379998
ENSG00000010219	DYRK4	protein_coding	12	4562204	4615302	+	312.374	0.287438	0.0177465	3.36799e-59	2.54374e-58
ENSG00000010244	ZNF207	protein_coding	17	32350132	32381885	+	5511.84	-0.184798	0.0101318	1.6998e-74	1.60125e-73
ENSG00000010256	UQCRC1	protein_coding	3	48599002	48610976	-	2831.25	-0.0893948	0.0173841	2.39964e-07	4.78796e-07
ENSG00000010270	STARD3NL	protein_coding	7	38178245	38230669	+	1869.23	0.0558561	0.0134092	3.08767e-05	5.37625e-05
ENSG00000010278	CD9	protein_coding	12	6199715	6238271	+	1147.46	-0.0192041	0.0152766	0.206431	0.241497
ENSG00000010282	HHATL	protein_coding	3	42692663	42702824	-	17.4689	-0.380149	0.0696043	1.7799e-08	3.77309e-08
ENSG00000010292	NCAPD2	protein_coding	12	6493356	6531955	+	1975.01	-0.409788	0.0224685	4.38669e-75	4.1817e-74
ENSG00000010295	IFFO1	protein_coding	12	6538961	6556073	-	627.847	0.0418239	0.0218182	0.0550627	0.0702597
ENSG00000010310	GIPR	protein_coding	19	45668221	45683722	+	80.7341	2.469	0.0713468	1.7221e-268	2.17156e-266
ENSG00000010318	PHF7	protein_coding	3	52410660	52423641	+	107.65	-0.263283	0.0281034	4.46482e-21	1.5328e-20
ENSG00000010322	NISCH	protein_coding	3	52455118	52493068	+	4193.48	0.146718	0.0116831	3.14001e-36	1.55973e-35
ENSG00000010327	STAB1	protein_coding	3	52495338	52524495	+	9.0302	-0.200602	0.0939626	0.0215401	0.0289714
ENSG00000010361	FUZ	protein_coding	19	49806866	49817376	-	319.789	-0.138455	0.0296882	2.48294e-06	4.64794e-06
ENSG00000010379	SLC6A13	protein_coding	12	220621	262873	-	11.6146	-0.0413705	0.0853403	0.611906	0.650298
ENSG00000010404	IDS	protein_coding	X	149476988	149521096	-	1290.09	0.0661461	0.0197199	0.000790285	0.00122826
ENSG00000010438	PRSS3	protein_coding	9	33750679	33799231	+	14.8034	-0.0411886	0.0727395	0.560436	0.60051
ENSG00000010539	ZNF200	protein_coding	16	3222325	3236221	-	363.435	-0.0234727	0.0195107	0.225631	0.26204
ENSG00000010610	CD4	protein_coding	12	6786858	6820799	+	27.4024	0.3176	0.0571455	1.43797e-08	3.0615e-08
ENSG00000010626	LRRC23	protein_coding	12	6873569	6914241	+	104.543	0.0149187	0.0301229	0.621755	0.659626
ENSG00000010704	HFE	protein_coding	6	26087281	26098343	+	159.992	-0.0312041	0.0270815	0.244376	0.28164
ENSG00000010803	SCMH1	protein_coding	1	41027200	41242116	-	1153.39	-0.0871361	0.0111896	6.26754e-15	1.75835e-14
ENSG00000010810	FYN	protein_coding	6	111660332	111873452	-	7658.88	-0.0307121	0.0104947	0.00335544	0.00491363
ENSG00000010818	HIVEP2	protein_coding	6	142751469	142956698	-	650.177	0.314644	0.0280293	1.3367e-29	5.7497e-29
ENSG00000011007	ELOA	protein_coding	1	23743155	23762059	+	2217.92	-0.0280314	0.0125889	0.0254198	0.033902
ENSG00000011009	LYPLA2	protein_coding	1	23791145	23795539	+	1112.15	0.194728	0.0264387	1.29851e-13	3.46575e-13
ENSG00000011021	CLCN6	protein_coding	1	11806096	11848079	+	2906.26	0.0248397	0.0119409	0.0376743	0.0491572
ENSG00000011028	MRC2	protein_coding	17	62627670	62693597	+	16407.8	0.193449	0.0213772	1.08133e-19	3.56362e-19
ENSG00000011052	NME1-NME2	protein_coding	17	51153590	51171744	+	24.5987	-0.0887435	0.0647305	0.151861	0.181598
ENSG00000011105	TSPAN9	protein_coding	12	3077355	3286564	+	620.721	0.362199	0.028949	2.13455e-36	1.06397e-35
ENSG00000011114	BTBD7	protein_coding	14	93237550	93333092	-	2382.13	-0.0431727	0.0104094	3.25628e-05	5.6575e-05
ENSG00000011132	APBA3	protein_coding	19	3750772	3761692	-	248.375	0.204533	0.0292336	1.90444e-12	4.84663e-12
ENSG00000011143	MKS1	protein_coding	17	58205441	58219605	-	526.567	0.110306	0.0134541	2.30986e-16	6.8192e-16
ENSG00000011198	ABHD5	protein_coding	3	43690108	43734371	+	733.946	-0.303169	0.0190414	1.77094e-57	1.30241e-56
ENSG00000011201	ANOS1	protein_coding	X	8528874	8732137	-	8205.11	0.139579	0.023636	2.94152e-09	6.49878e-09
ENSG00000011243	AKAP8L	protein_coding	19	15380050	15419141	-	2693.53	0.00413552	0.0110322	0.710922	0.743326
ENSG00000011258	MBTD1	protein_coding	17	51177425	51260049	-	2267.94	0.0826717	0.0112609	2.06352e-13	5.46027e-13
ENSG00000011260	UTP18	protein_coding	17	51260546	51297936	+	851.326	-0.149295	0.0126546	3.20624e-32	1.46599e-31
ENSG00000011275	RNF216	protein_coding	7	5620047	5781696	-	3370.75	-0.0290669	0.00838834	0.00051928	0.000821212
ENSG00000011295	TTC19	protein_coding	17	15999784	16045015	+	1658.97	-0.117341	0.0116254	5.08029e-24	1.9002e-23
ENSG00000011304	PTBP1	protein_coding	19	797075	812327	+	3702.16	-0.335128	0.0170347	1.03005e-86	1.17084e-85
ENSG00000011332	DPF1	protein_coding	19	38211006	38229714	-	596.013	-0.115728	0.024884	2.7902e-06	5.20458e-06
ENSG00000011347	SYT7	protein_coding	11	61513714	61581148	-	124.482	1.19741	0.0441571	9.19509e-164	2.99507e-162
ENSG00000011376	LARS2	protein_coding	3	45388561	45554726	+	1103.44	-0.0611815	0.0113284	6.31862e-08	1.30107e-07
ENSG00000011405	PIK3C2A	protein_coding	11	17077730	17207983	-	4944.25	-0.0504943	0.0201184	0.0114605	0.015925
ENSG00000011422	PLAUR	protein_coding	19	43646095	43670547	-	65.9967	0.211293	0.0431664	7.4156e-07	1.43797e-06
ENSG00000011426	ANLN	protein_coding	7	36389821	36453791	+	1680.77	-0.48143	0.0251684	1.50146e-82	1.59724e-81
ENSG00000011451	WIZ	protein_coding	19	15419978	15449956	-	3792.02	-0.0979109	0.0208662	2.33891e-06	4.38784e-06
ENSG00000011454	RABGAP1	protein_coding	9	122940833	123104866	+	4655.11	0.0370645	0.0134318	0.00582035	0.00833583
ENSG00000011465	DCN	protein_coding	12	91140484	91183217	-	54.0805	2.17406	0.108614	5.35876e-93	6.64851e-92
ENSG00000011478	QPCTL	protein_coding	19	45692403	45703989	+	189.957	-0.0594501	0.0265691	0.0240902	0.0322043
ENSG00000011485	PPP5C	protein_coding	19	46347087	46392981	+	1527.09	-0.0789649	0.0161106	8.67017e-07	1.67238e-06
ENSG00000011523	CEP68	protein_coding	2	65056366	65087004	+	1829.16	-0.0918327	0.0106219	4.82356e-18	1.50937e-17
ENSG00000011566	MAP4K3	protein_coding	2	39249266	39437301	-	2194.16	-0.0846513	0.0174889	1.17142e-06	2.23891e-06
ENSG00000011590	ZBTB32	protein_coding	19	35704558	35717038	+	50.2964	-0.324393	0.0482746	8.38577e-12	2.07794e-11
ENSG00000011638	TMEM159	protein_coding	16	21158377	21180616	+	293.242	0.866192	0.0281753	4.90714e-209	2.89105e-207
ENSG00000011677	GABRA3	protein_coding	X	152166234	152451315	-	30.6731	2.92308	0.120954	4.96136e-131	1.02473e-129
ENSG00000012048	BRCA1	protein_coding	17	43044295	43170245	-	1167.43	-0.940927	0.0274279	2.07671e-260	2.34451e-258
ENSG00000012061	ERCC1	protein_coding	19	45407334	45478828	-	1560.36	0.0627953	0.0158299	7.21813e-05	0.000122199
ENSG00000012171	SEMA3B	protein_coding	3	50267558	50277546	+	40.4686	-0.991597	0.0537291	3.80535e-77	3.74508e-76
ENSG00000012174	MBTPS2	protein_coding	X	21839617	21885423	+	1753.64	-0.0574507	0.0130397	1.00028e-05	1.79982e-05
ENSG00000012211	PRICKLE3	protein_coding	X	49174802	49186528	-	21.1128	0.0467376	0.0635787	0.458107	0.501175
ENSG00000012232	EXTL3	protein_coding	8	28600469	28755599	+	25014.8	0.440683	0.0149459	8.6837e-192	4.11531e-190
ENSG00000012660	ELOVL5	protein_coding	6	53267398	53349179	-	5027.74	-0.173286	0.0115081	2.17015e-51	1.44162e-50
ENSG00000012779	ALOX5	protein_coding	10	45374176	45446119	+	49.5672	0.894661	0.0709573	6.36226e-38	3.27265e-37
ENSG00000012817	KDM5D	protein_coding	Y	19703865	19744939	-	1436.89	-0.0779669	0.0131752	3.06387e-09	6.76146e-09
ENSG00000012822	CALCOCO1	protein_coding	12	53708517	53727745	-	2935.27	0.696916	0.0159201	0	0
ENSG00000012963	UBR7	protein_coding	14	93207241	93229215	+	1498.45	-0.219015	0.0174227	1.77379e-36	8.85993e-36
ENSG00000012983	MAP4K5	protein_coding	14	50418521	50561126	-	3060.46	-0.0815848	0.0168126	1.10373e-06	2.11289e-06
ENSG00000013016	EHD3	protein_coding	2	31234152	31269451	+	546.377	0.681256	0.0189412	2.48886e-284	3.62616e-282
ENSG00000013275	PSMC4	protein_coding	19	39971165	39981764	+	1223.32	-0.0388285	0.0148923	0.00885344	0.0124345
ENSG00000013288	MAN2B2	protein_coding	4	6575189	6623362	+	1261.78	0.0734729	0.0132073	2.59701e-08	5.45856e-08
ENSG00000013297	CLDN11	protein_coding	3	170418868	170454733	+	8.32069	0.0712583	0.108441	0.482129	0.524422
ENSG00000013306	SLC25A39	protein_coding	17	44319625	44324870	-	2029.15	0.235512	0.0190979	3.8867e-35	1.88419e-34
ENSG00000013364	MVP	protein_coding	16	29820394	29848039	+	657.319	0.11684	0.0262714	7.8446e-06	1.42217e-05
ENSG00000013374	NUB1	protein_coding	7	151341772	151378449	+	769.221	0.107586	0.0162941	3.80596e-11	9.17165e-11
ENSG00000013375	PGM3	protein_coding	6	83161150	83193936	-	2040.13	-0.237339	0.0145299	3.06909e-60	2.35932e-59
ENSG00000013392	RWDD2A	protein_coding	6	83193357	83198935	+	392.653	0.0537444	0.0191771	0.00505125	0.00727735
ENSG00000013441	CLK1	protein_coding	2	200853009	200864744	-	1910.22	-0.0953661	0.0203644	2.49765e-06	4.67386e-06
ENSG00000013503	POLR3B	protein_coding	12	106357748	106510198	+	630.39	0.0644623	0.0196633	0.00103196	0.00158672
ENSG00000013523	ANGEL1	protein_coding	14	76786009	76826246	-	823.628	0.380341	0.0148232	1.29787e-145	3.29635e-144
ENSG00000013561	RNF14	protein_coding	5	141958328	141990292	+	1214.16	-0.0478502	0.0123997	0.000109433	0.000182952
ENSG00000013563	DNASE1L1	protein_coding	X	154401236	154412112	-	68.3743	-0.340456	0.0356843	6.13002e-22	2.15807e-21
ENSG00000013573	DDX11	protein_coding	12	31073860	31104799	+	576.214	-0.807848	0.0243698	9.49695e-243	8.71416e-241
ENSG00000013583	HEBP1	protein_coding	12	12974870	13000265	-	74.6207	0.641189	0.039866	6.06874e-59	4.56436e-58
ENSG00000013588	GPRC5A	protein_coding	12	12891562	12917937	+	9.83508	1.10258	0.111407	3.24171e-24	1.22034e-23
ENSG00000013619	MAMLD1	protein_coding	X	150361422	150514178	+	501.952	0.181099	0.0223138	3.86591e-16	1.13246e-15
ENSG00000013810	TACC3	protein_coding	4	1712858	1745171	+	1262.3	-0.936915	0.036118	5.06187e-151	1.40475e-149
ENSG00000014123	UFL1	protein_coding	6	96521595	96555276	+	1330.6	-0.060863	0.0212742	0.00397746	0.00578445
ENSG00000014138	POLA2	protein_coding	11	65261920	65305589	+	94.194	-0.892622	0.0456245	9.05113e-87	1.03046e-85
ENSG00000014164	ZC3H3	protein_coding	8	143437659	143541447	-	1064.66	-0.052714	0.0246645	0.0308265	0.0406701
ENSG00000014216	CAPN1	protein_coding	11	65180566	65212006	+	2336.13	-0.01078	0.0165466	0.509486	0.550905
ENSG00000014641	MDH1	protein_coding	2	63588609	63607197	+	2297.43	0.180651	0.0122015	1.10855e-49	7.08257e-49
ENSG00000014824	SLC30A9	protein_coding	4	41990502	42090461	+	3186.11	0.083086	0.0150013	2.96125e-08	6.20117e-08
ENSG00000014914	MTMR11	protein_coding	1	149928651	149936879	-	481.13	0.176493	0.0177169	1.88437e-23	6.93152e-23
ENSG00000014919	COX15	protein_coding	10	99710868	99732127	-	1049.34	0.110468	0.0118155	8.38398e-21	2.85553e-20
ENSG00000015133	CCDC88C	protein_coding	14	91271323	91417844	-	3140.05	0.308187	0.0162275	8.92455e-81	9.28765e-80
ENSG00000015153	YAF2	protein_coding	12	42157104	42238349	-	956.207	-0.0953138	0.0160716	2.70378e-09	5.98825e-09
ENSG00000015171	ZMYND11	protein_coding	10	134465	254637	+	4223.6	-0.344255	0.0135474	5.32882e-143	1.31471e-141
ENSG00000015285	WAS	protein_coding	X	48676596	48691427	+	45.6358	0.111099	0.0557117	0.0429977	0.0556719
ENSG00000015475	BID	protein_coding	22	17734138	17774770	-	601.053	-0.12868	0.0178987	5.42099e-13	1.41073e-12
ENSG00000015479	MATR3	protein_coding	5	139293674	139331677	+	116.125	-0.291449	0.0394647	7.37755e-14	1.98704e-13
ENSG00000015532	XYLT2	protein_coding	17	50346126	50363138	+	917.186	0.140472	0.0149945	6.58025e-21	2.24651e-20
ENSG00000015568	RGPD5	protein_coding	2	109792758	109857705	+	1996.33	-0.0569839	0.0204967	0.00513644	0.00739415
ENSG00000015592	STMN4	protein_coding	8	27235323	27258420	-	1707.56	0.471164	0.025618	2.49009e-76	2.41103e-75
ENSG00000015676	NUDCD3	protein_coding	7	44379119	44490658	-	2301.56	0.113904	0.0112634	4.54199e-24	1.70121e-23
ENSG00000016391	CHDH	protein_coding	3	53812335	53846419	-	265.133	-0.604823	0.0298895	4.02647e-92	4.92193e-91
ENSG00000016402	IL20RA	protein_coding	6	136999971	137045180	-	8.85459	-0.205157	0.0955524	0.0228559	0.0306379
ENSG00000016864	GLT8D1	protein_coding	3	52694486	52706032	-	1107.54	-0.0536884	0.0136824	8.31972e-05	0.000140177
ENSG00000017260	ATP2C1	protein_coding	3	130850595	131016712	+	2931.03	0.131614	0.0126849	2.87268e-25	1.11209e-24
ENSG00000017797	RALBP1	protein_coding	18	9475009	9538114	+	1903.71	0.107281	0.0142158	4.1942e-14	1.13976e-13
ENSG00000018189	RUFY3	protein_coding	4	70704204	70808619	+	11757.6	0.148444	0.0113093	1.74666e-39	9.25611e-39
ENSG00000018236	CNTN1	protein_coding	12	40692439	41072415	+	267.613	2.37799	0.0834993	1.23279e-185	5.49228e-184
ENSG00000018408	WWTR1	protein_coding	3	149517235	149736714	-	6214.92	0.146261	0.018503	2.30982e-15	6.58123e-15
ENSG00000018510	AGPS	protein_coding	2	177392746	177567024	+	1931.14	-0.0511402	0.0147676	0.000507966	0.000803851
ENSG00000018610	STEEP1	protein_coding	X	119538149	119565409	-	494	0.0768819	0.0156866	9.32647e-07	1.79399e-06
ENSG00000018625	ATP1A2	protein_coding	1	160115759	160143591	+	9607.22	-0.48684	0.0247831	5.54902e-87	6.33758e-86
ENSG00000018699	TTC27	protein_coding	2	32628032	32821051	+	435.969	-0.0474786	0.0174292	0.00624662	0.00891849
ENSG00000018869	ZNF582	protein_coding	19	56375846	56393545	-	149.639	-0.180022	0.0321756	1.61679e-08	3.43274e-08
ENSG00000019102	VSIG2	protein_coding	11	124747474	124752255	-	45.313	-0.0799167	0.0545204	0.12871	0.155762
ENSG00000019144	PHLDB1	protein_coding	11	118606440	118658031	+	4740.23	-0.184682	0.0159729	4.19564e-31	1.86614e-30
ENSG00000019485	PRDM11	protein_coding	11	45095806	45235110	+	405.438	-0.492312	0.0204968	2.84738e-128	5.62769e-127
ENSG00000019505	SYT13	protein_coding	11	45240302	45286341	-	12.6628	2.18498	0.140507	1.58196e-56	1.15049e-55
ENSG00000019549	SNAI2	protein_coding	8	48917598	48921740	-	104.3	-0.0833602	0.041498	0.0415917	0.0539421
ENSG00000019582	CD74	protein_coding	5	150400041	150412769	-	242.656	-0.052769	0.0549456	0.318996	0.360358
ENSG00000019991	HGF	protein_coding	7	81699010	81770438	-	255.143	2.20868	0.0632699	5.46232e-274	7.13843e-272
ENSG00000019995	ZRANB1	protein_coding	10	124942123	124988189	+	917.987	0.0644348	0.0177455	0.000279187	0.000451248
ENSG00000020129	NCDN	protein_coding	1	35557473	35567274	+	1741.95	0.368514	0.0237651	9.67649e-55	6.85236e-54
ENSG00000020181	ADGRA2	protein_coding	8	37784191	37844896	+	52.3014	0.861853	0.0516312	1.1493e-63	9.27136e-63
ENSG00000020256	ZFP64	protein_coding	20	52051663	52204308	-	583.913	-0.219562	0.0154581	5.61327e-46	3.33716e-45
ENSG00000020426	MNAT1	protein_coding	14	60734742	60969965	+	430.069	0.276455	0.0200356	1.57093e-43	8.9923e-43
ENSG00000020577	SAMD4A	protein_coding	14	54566117	54793315	+	2755.51	-0.249417	0.0169287	1.90577e-49	1.20901e-48
ENSG00000020922	MRE11	protein_coding	11	94415570	94493885	-	907.294	-0.51744	0.0202636	8.03065e-145	2.01589e-143
ENSG00000021300	PLEKHB1	protein_coding	11	73646178	73662819	+	1438.9	0.145574	0.0175241	8.47374e-17	2.53284e-16
ENSG00000021355	SERPINB1	protein_coding	6	2832332	2841959	-	35.0422	-0.112969	0.0615052	0.0549721	0.0701565
ENSG00000021488	SLC7A9	protein_coding	19	32830509	32869767	-	16.9533	-0.0505021	0.0710944	0.464129	0.506915
ENSG00000021574	SPAST	protein_coding	2	32063556	32157637	+	2040.87	-0.122349	0.0109874	7.1594e-29	3.02524e-28
ENSG00000021645	NRXN3	protein_coding	14	78170373	79868291	+	2723.88	0.156096	0.0335686	2.77796e-06	5.18266e-06
ENSG00000021762	OSBPL5	protein_coding	11	3087107	3165770	-	1970.49	0.279868	0.0219401	1.4474e-37	7.38325e-37
ENSG00000021776	AQR	protein_coding	15	34851782	34969742	-	3259.27	0.00369691	0.0119567	0.761659	0.78919
ENSG00000021826	CPS1	protein_coding	2	210477682	210679107	+	337.72	0.903648	0.0261896	1.92268e-262	2.2655e-260
ENSG00000022267	FHL1	protein_coding	X	136146702	136211359	+	3203.96	0.0946556	0.0117701	8.43895e-16	2.44287e-15
ENSG00000022277	RTF2	protein_coding	20	56468585	56519449	+	1239.6	0.017782	0.0121316	0.14341	0.172285
ENSG00000022556	NLRP2	protein_coding	19	54953130	55001142	+	77.371	0.273509	0.0382014	4.98322e-13	1.299e-12
ENSG00000022567	SLC45A4	protein_coding	8	141207166	141308305	-	536.678	0.326814	0.0165206	2.11532e-87	2.43657e-86
ENSG00000022840	RNF10	protein_coding	12	120533480	120577588	+	4183.91	-0.0468056	0.0101434	3.77495e-06	6.97509e-06
ENSG00000022976	ZNF839	protein_coding	14	102317377	102342702	+	244.85	-0.0154248	0.018625	0.404286	0.447746
ENSG00000023041	ZDHHC6	protein_coding	10	112424428	112447572	-	1141.06	-0.142668	0.0147559	3.27239e-22	1.16038e-21
ENSG00000023171	GRAMD1B	protein_coding	11	123358428	123627774	+	469.768	0.408022	0.0195131	1.42319e-97	1.85092e-96
ENSG00000023191	RNH1	protein_coding	11	494512	507300	-	1824.5	-0.179532	0.0249891	4.44183e-13	1.16054e-12
ENSG00000023228	NDUFS1	protein_coding	2	206114817	206159509	-	5362.76	0.0332202	0.00995859	0.000854407	0.00132455
ENSG00000023287	RB1CC1	protein_coding	8	52622458	52745843	-	3991.69	0.0287292	0.0184172	0.119604	0.145411
ENSG00000023318	ERP44	protein_coding	9	99979185	100099000	-	1707.79	0.209198	0.0151491	1.62513e-43	9.2976e-43
ENSG00000023330	ALAS1	protein_coding	3	52198086	52214327	+	964.017	0.0410199	0.0158157	0.00949433	0.013306
ENSG00000023445	BIRC3	protein_coding	11	102317450	102339403	+	14.1938	-0.539875	0.0856614	6.4034e-11	1.52453e-10
ENSG00000023516	AKAP11	protein_coding	13	42272152	42323261	+	6237.13	-0.0269276	0.0169555	0.109442	0.133842
ENSG00000023572	GLRX2	protein_coding	1	193090866	193106114	-	1057.88	-0.197184	0.0169305	1.56996e-31	7.05568e-31
ENSG00000023608	SNAPC1	protein_coding	14	61762420	61796428	+	178.725	0.173004	0.0222478	6.33911e-15	1.77774e-14
ENSG00000023697	DERA	protein_coding	12	15911302	16037381	+	540.716	-0.197686	0.0167091	1.85722e-32	8.53339e-32
ENSG00000023734	STRAP	protein_coding	12	15882387	15903478	+	4161.96	0.136502	0.0103172	5.22788e-40	2.79655e-39
ENSG00000023839	ABCC2	protein_coding	10	99782640	99852594	+	15.2808	0.0570789	0.0699652	0.397004	0.440428
ENSG00000023892	DEF6	protein_coding	6	35297818	35321771	+	8.44412	0.258725	0.0990431	0.00590388	0.00844985
ENSG00000023902	PLEKHO1	protein_coding	1	150149183	150164720	+	1481.63	-0.133616	0.0162369	1.50776e-16	4.47821e-16
ENSG00000023909	GCLM	protein_coding	1	93885199	93909456	-	673.693	-0.270333	0.0191725	1.8375e-45	1.08316e-44
ENSG00000024048	UBR2	protein_coding	6	42564029	42693505	+	2071.31	0.0904098	0.0138048	5.56574e-11	1.32862e-10
ENSG00000024422	EHD2	protein_coding	19	47713422	47743134	+	773.625	0.636865	0.0313705	6.57899e-93	8.13901e-92
ENSG00000024526	DEPDC1	protein_coding	1	68474152	68497221	-	500.911	-0.902643	0.0379964	3.96647e-127	7.71922e-126
ENSG00000024862	CCDC28A	protein_coding	6	138773769	138793319	+	166.812	0.16251	0.025842	2.76361e-10	6.40566e-10
ENSG00000025039	RRAGD	protein_coding	6	89364616	89412273	-	5790.29	0.0611144	0.0151454	5.41323e-05	9.25071e-05
ENSG00000025156	HSF2	protein_coding	6	122399551	122433119	+	962.715	-0.0466099	0.015914	0.00327251	0.00479545
ENSG00000025293	PHF20	protein_coding	20	35771974	35950370	+	2615.39	-0.0317538	0.0124184	0.0103026	0.0143939
ENSG00000025423	HSD17B6	protein_coding	12	56752161	56787790	+	12.2795	0.578715	0.0834143	9.20831e-13	2.37397e-12
ENSG00000025434	NR1H3	protein_coding	11	47248300	47269033	+	115.875	-0.188503	0.0304957	4.60782e-10	1.05836e-09
ENSG00000025708	TYMP	protein_coding	22	50525752	50530032	-	53.8733	-0.184125	0.0570094	0.000869218	0.0013459
ENSG00000025770	NCAPH2	protein_coding	22	50508224	50524780	+	758.731	-0.418393	0.0263868	2.24471e-57	1.64803e-56
ENSG00000025772	TOMM34	protein_coding	20	44942130	44960397	-	786.534	0.0305199	0.0165667	0.0658356	0.0831593
ENSG00000025796	SEC63	protein_coding	6	107867756	107958208	-	3686.11	0.0423835	0.0177089	0.0167138	0.0227626
ENSG00000025800	KPNA6	protein_coding	1	32108056	32176563	+	5100.53	0.0055922	0.0119054	0.64113	0.677946
ENSG00000026025	VIM	protein_coding	10	17228241	17237593	+	31593.1	-0.137687	0.0173993	2.04467e-15	5.835e-15
ENSG00000026103	FAS	protein_coding	10	88990531	89017059	+	320.088	-0.0861557	0.0234185	0.000215593	0.000351439
ENSG00000026297	RNASET2	protein_coding	6	166922113	166957184	-	159.51	0.311275	0.0306378	1.52737e-24	5.80348e-24
ENSG00000026508	CD44	protein_coding	11	35138882	35232402	+	5667.13	-0.22981	0.0318207	2.62633e-13	6.92317e-13
ENSG00000026559	KCNG1	protein_coding	20	51003656	51023107	-	145.85	0.908542	0.0389133	5.64282e-122	1.02507e-120
ENSG00000026652	AGPAT4	protein_coding	6	161129967	161274061	-	6738.29	0.259189	0.0118553	3.48941e-106	5.14301e-105
ENSG00000026950	BTN3A1	protein_coding	6	26402237	26415208	+	446.533	0.719835	0.0254337	1.73167e-177	6.75227e-176
ENSG00000027001	MIPEP	protein_coding	13	23730189	23889400	-	600.273	0.0896435	0.0179075	5.40719e-07	1.05497e-06
ENSG00000027644	INSRR	protein_coding	1	156840063	156859117	-	7.38901	0.202313	0.107521	0.042963	0.0556336
ENSG00000027697	IFNGR1	protein_coding	6	137197485	137219449	-	1079.61	0.0338826	0.0137744	0.0139375	0.0191497
ENSG00000027847	B4GALT7	protein_coding	5	177600132	177610330	+	486.4	-0.00927113	0.0216307	0.661786	0.697191
ENSG00000027869	SH2D2A	protein_coding	1	156806243	156816848	-	9.76786	0.0338306	0.0962772	0.734853	0.76512
ENSG00000028116	VRK2	protein_coding	2	57907629	58159920	+	11.9343	-0.543622	0.0956906	3.00863e-09	6.64364e-09
ENSG00000028137	TNFRSF1B	protein_coding	1	12166991	12209228	+	18.4151	0.761966	0.140865	5.92414e-09	1.28889e-08
ENSG00000028203	VEZT	protein_coding	12	95217746	95302799	+	2675.72	0.0958144	0.0149747	1.49777e-10	3.51201e-10
ENSG00000028277	POU2F2	protein_coding	19	42086110	42196585	-	51.9766	0.120855	0.044726	0.00645917	0.00920975
ENSG00000028310	BRD9	protein_coding	5	863741	892801	-	1675.63	-0.278918	0.00911529	6.37215e-206	3.58754e-204
ENSG00000028528	SNX1	protein_coding	15	64094123	64146090	+	3086.92	0.0724862	0.0084481	9.35259e-18	2.89423e-17
ENSG00000028839	TBPL1	protein_coding	6	133952170	133990432	+	452.219	0.25675	0.0156413	1.00585e-60	7.80189e-60
ENSG00000029153	ARNTL2	protein_coding	12	27332854	27425289	+	348.384	-0.632686	0.0310246	1.01308e-93	1.26711e-92
ENSG00000029363	BCLAF1	protein_coding	6	136256627	136289851	-	9428.16	-0.169108	0.0178438	1.78422e-21	6.20135e-21
ENSG00000029364	SLC39A9	protein_coding	14	69398015	69462390	+	3610.16	0.0282732	0.0128024	0.0273762	0.0363583
ENSG00000029534	ANK1	protein_coding	8	41653220	41896762	-	80.9589	-0.25203	0.0444785	8.66912e-09	1.86951e-08
ENSG00000029639	TFB1M	protein_coding	6	155256134	155314493	-	279.018	0.329297	0.0214998	2.94086e-53	2.02535e-52
ENSG00000029725	RABEP1	protein_coding	17	5282265	5386340	+	3219.93	0.0307855	0.0163453	0.059979	0.0761677
ENSG00000029993	HMGB3	protein_coding	X	150980509	150990771	+	2383.18	-0.357825	0.01907	3.70053e-79	3.76744e-78
ENSG00000030066	NUP160	protein_coding	11	47778087	47848555	-	2324.84	-0.366024	0.0101586	8.57003e-285	1.25711e-282
ENSG00000030110	BAK1	protein_coding	6	33572547	33580293	-	408.803	0.0656134	0.0282988	0.0200909	0.0271152
ENSG00000030304	MUSK	protein_coding	9	110668779	110806558	+	24.6013	-0.587924	0.0782421	8.31039e-15	2.3188e-14
ENSG00000030419	IKZF2	protein_coding	2	212999691	213152427	-	656.922	0.654906	0.0280285	4.94849e-122	8.997e-121
ENSG00000030582	GRN	protein_coding	17	44345262	44353106	+	4169.25	0.349555	0.0184763	2.74658e-80	2.84597e-79
ENSG00000031003	FAM13B	protein_coding	5	137937960	138051961	-	2684.67	-0.0652907	0.0137858	2.03729e-06	3.83669e-06
ENSG00000031081	ARHGAP31	protein_coding	3	119294383	119420714	+	10718.5	-0.256964	0.0149874	3.01988e-66	2.5387e-65
ENSG00000031691	CENPQ	protein_coding	6	49463370	49493107	+	256.574	-0.734589	0.0284813	4.73184e-148	1.2504e-146
ENSG00000031698	SARS1	protein_coding	1	109213918	109238182	+	2804.91	0.106739	0.012732	4.84888e-17	1.46069e-16
ENSG00000031823	RANBP3	protein_coding	19	5916139	5978142	-	2145.65	-0.111465	0.012829	3.13923e-18	9.87903e-18
ENSG00000032219	ARID4A	protein_coding	14	58298504	58373887	+	1783.68	0.00513947	0.0234587	0.833292	0.853843
ENSG00000032389	EIPR1	protein_coding	2	3188925	3377830	-	798.49	0.151228	0.014048	4.53285e-27	1.84002e-26
ENSG00000032444	PNPLA6	protein_coding	19	7534004	7561764	+	1252.63	0.0693013	0.0204249	0.000678618	0.00106144
ENSG00000032742	IFT88	protein_coding	13	20567138	20691444	+	631.586	0.119042	0.020442	5.33325e-09	1.16456e-08
ENSG00000033011	ALG1	protein_coding	16	5033923	5087379	+	271.529	-0.0185894	0.0190339	0.324424	0.366029
ENSG00000033030	ZCCHC8	protein_coding	12	122471599	122501073	-	885.676	-0.32288	0.0157377	5.90288e-94	7.41315e-93
ENSG00000033050	ABCF2	protein_coding	7	151211484	151227205	-	541.509	-0.0427564	0.0189726	0.0234416	0.0313743
ENSG00000033100	CHPF2	protein_coding	7	151232489	151238827	+	1976.42	0.17647	0.0185057	1.16746e-21	4.0708e-21
ENSG00000033122	LRRC7	protein_coding	1	69567922	70151945	+	171.002	0.233626	0.0372733	2.3156e-10	5.38808e-10
ENSG00000033170	FUT8	protein_coding	14	65410592	65744121	+	1792.51	0.118867	0.015336	8.55632e-15	2.38588e-14
ENSG00000033178	UBA6	protein_coding	4	67612652	67701155	-	3458.23	0.0129493	0.0152087	0.397166	0.440585
ENSG00000033327	GAB2	protein_coding	11	78215293	78418348	-	1276.7	0.324186	0.0213395	1.67841e-52	1.13774e-51
ENSG00000033627	ATP6V0A1	protein_coding	17	42458844	42522582	+	4062.06	0.183339	0.0122107	4.60464e-51	3.04383e-50
ENSG00000033800	PIAS1	protein_coding	15	68054309	68198603	+	1875.09	0.1146	0.0148082	9.35415e-15	2.60464e-14
ENSG00000033867	SLC4A7	protein_coding	3	27372721	27484420	-	2487.2	-0.194624	0.022547	3.75367e-18	1.1792e-17
ENSG00000034053	APBA2	protein_coding	15	28884483	29118315	+	1023.75	-0.139022	0.0162268	8.5379e-18	2.64629e-17
ENSG00000034152	MAP2K3	protein_coding	17	21284672	21315232	+	729.364	0.159813	0.0285573	1.78094e-08	3.77493e-08
ENSG00000034239	EFCAB1	protein_coding	8	48710789	48735311	-	21.7656	1.23138	0.0717798	5.55501e-67	4.71585e-66
ENSG00000034510	TMSB10	protein_coding	2	84905656	84906671	+	5489.93	0.239864	0.022723	2.90496e-26	1.15359e-25
ENSG00000034533	ASTE1	protein_coding	3	131013875	131027649	-	269.137	-0.0721282	0.0195849	0.000218661	0.000356333
ENSG00000034677	RNF19A	protein_coding	8	100257060	100336218	-	2919.28	-0.117394	0.0194134	1.21568e-09	2.73203e-09
ENSG00000034693	PEX3	protein_coding	6	143450805	143490616	+	351.504	0.15737	0.0185693	2.02799e-17	6.19925e-17
ENSG00000034713	GABARAPL2	protein_coding	16	75566375	75577881	+	2009.05	0.0069594	0.0132542	0.602357	0.641034
ENSG00000035115	SH3YL1	protein_coding	2	217730	266398	-	1042.65	-0.0792113	0.0176096	6.28453e-06	1.14638e-05
ENSG00000035141	FAM136A	protein_coding	2	70295975	70302090	-	862.647	-0.219534	0.0157484	2.13804e-44	1.24065e-43
ENSG00000035403	VCL	protein_coding	10	73995193	74121363	+	8191.24	-0.192449	0.0163709	4.1424e-32	1.88604e-31
ENSG00000035499	DEPDC1B	protein_coding	5	60596912	60700190	-	528.915	-0.574096	0.030152	4.32691e-82	4.57807e-81
ENSG00000035664	DAPK2	protein_coding	15	63907036	64072033	-	96.3781	-0.444751	0.0350329	1.70639e-37	8.68006e-37
ENSG00000035681	NSMAF	protein_coding	8	58583508	58659853	-	1086.82	-0.412648	0.0163856	1.33986e-140	3.19949e-139
ENSG00000035687	ADSS2	protein_coding	1	244408494	244451909	-	964.719	-0.181912	0.0153926	2.18754e-32	1.0034e-31
ENSG00000035862	TIMP2	protein_coding	17	78852977	78925387	-	24114.1	0.0980862	0.0140421	2.7227e-12	6.8803e-12
ENSG00000035928	RFC1	protein_coding	4	39287456	39366375	-	3271.99	-0.175279	0.0160271	5.28655e-28	2.19472e-27
ENSG00000036054	TBC1D23	protein_coding	3	100260992	100325251	+	1423.32	0.0179212	0.0140217	0.202706	0.237475
ENSG00000036257	CUL3	protein_coding	2	224470150	224585397	-	3550.73	-0.0166389	0.0156524	0.283503	0.323107
ENSG00000036448	MYOM2	protein_coding	8	2045046	2165552	+	45.8923	0.0496825	0.0432733	0.252513	0.290273
ENSG00000036530	CYP46A1	protein_coding	14	99684298	99727301	+	43.435	-0.0635715	0.0515765	0.205578	0.240613
ENSG00000036549	ZZZ3	protein_coding	1	77562416	77683419	-	1787.5	-0.354343	0.0164758	3.63444e-103	5.11884e-102
ENSG00000036565	SLC18A1	protein_coding	8	20144855	20183206	-	285.707	1.09583	0.0507103	9.92898e-106	1.45053e-104
ENSG00000036672	USP2	protein_coding	11	119355215	119381711	-	203.38	-0.107182	0.0276685	9.47263e-05	0.000159055
ENSG00000037042	TUBG2	protein_coding	17	42659284	42667006	+	280.158	-0.0304248	0.0222896	0.168375	0.199871
ENSG00000037241	RPL26L1	protein_coding	5	172958729	172969771	+	591.526	0.0913582	0.0167662	4.887e-08	1.01316e-07
ENSG00000037280	FLT4	protein_coding	5	180601506	180649624	-	30.1214	-0.528718	0.063537	1.60835e-17	4.93467e-17
ENSG00000037474	NSUN2	protein_coding	5	6599239	6633291	-	1708.84	-0.104748	0.0116903	2.83922e-19	9.23581e-19
ENSG00000037637	FBXO42	protein_coding	1	16246840	16352480	-	1682.77	-0.0409295	0.00915077	7.5012e-06	1.36152e-05
ENSG00000037749	MFAP3	protein_coding	5	154038959	154220478	+	1947.3	0.0212036	0.0125658	0.0920254	0.11384
ENSG00000037757	MRI1	protein_coding	19	13764522	13774282	+	308.187	0.00492645	0.0264785	0.856564	0.874779
ENSG00000037897	METTL1	protein_coding	12	57768471	57772119	-	226.176	-0.431423	0.0239419	3.53876e-73	3.27776e-72
ENSG00000038002	AGA	protein_coding	4	177430774	177442437	-	364.766	0.0787833	0.0194016	4.76937e-05	8.17763e-05
ENSG00000038210	PI4K2B	protein_coding	4	25160663	25279204	+	427.019	-0.286814	0.021046	1.31775e-42	7.41122e-42
ENSG00000038219	BOD1L1	protein_coding	4	13568738	13627725	-	4897.77	0.038747	0.0217178	0.0750305	0.0940794
ENSG00000038274	MAT2B	protein_coding	5	163503114	163519354	+	835.562	-0.0114227	0.0173606	0.505363	0.547018
ENSG00000038358	EDC4	protein_coding	16	67873052	67884499	+	1755.8	-0.155998	0.0141694	2.59957e-28	1.08591e-27
ENSG00000038382	TRIO	protein_coding	5	14143342	14532128	+	12482.8	-0.309115	0.0105472	2.78445e-189	1.28844e-187
ENSG00000038427	VCAN	protein_coding	5	83471674	83582303	+	12545.3	0.185885	0.0177291	7.84867e-26	3.07935e-25
ENSG00000038532	CLEC16A	protein_coding	16	10944564	11182186	+	2087.38	0.29177	0.0101613	1.35622e-181	5.68953e-180
ENSG00000039068	CDH1	protein_coding	16	68737292	68835537	+	14.3679	0.478312	0.10316	7.50174e-07	1.45428e-06
ENSG00000039123	MTREX	protein_coding	5	55307989	55425579	+	2289.22	-0.0965533	0.0171279	1.5156e-08	3.22328e-08
ENSG00000039139	DNAH5	protein_coding	5	13690328	14011818	-	166.608	-0.774517	0.0283976	6.05402e-165	2.00835e-163
ENSG00000039319	ZFYVE16	protein_coding	5	80408013	80483379	+	2640.37	-0.0154644	0.0205692	0.445384	0.488943
ENSG00000039523	RIPOR1	protein_coding	16	67518418	67546788	+	1506.95	0.131273	0.0211707	5.02275e-10	1.15182e-09
ENSG00000039560	RAI14	protein_coding	5	34656328	34832612	+	1211.04	0.126193	0.0232281	4.95683e-08	1.02684e-07
ENSG00000039650	PNKP	protein_coding	19	49859882	49867909	-	1050.41	0.139648	0.0225429	5.12544e-10	1.17474e-09
ENSG00000040199	PHLPP2	protein_coding	16	71637835	71724701	-	1690.9	-0.402552	0.0124981	3.02607e-228	2.33875e-226
ENSG00000040275	SPDL1	protein_coding	5	169583636	169604778	+	640.178	-0.279426	0.0256156	4.55347e-28	1.89366e-27
ENSG00000040341	STAU2	protein_coding	8	73420369	73747708	-	2677.2	0.169799	0.0151139	2.24169e-29	9.58317e-29
ENSG00000040487	SLC66A1	protein_coding	1	19312326	19329300	+	531.556	-0.185193	0.0233447	1.44716e-15	4.15347e-15
ENSG00000040531	CTNS	protein_coding	17	3636459	3663103	+	748.461	0.0147914	0.014295	0.302256	0.34283
ENSG00000040608	RTN4R	protein_coding	22	20241415	20283246	-	162.463	-0.539608	0.0423115	3.07001e-38	1.59323e-37
ENSG00000040633	PHF23	protein_coding	17	7235029	7239722	-	1460.83	0.00910908	0.0164673	0.583994	0.62343
ENSG00000040731	CDH10	protein_coding	5	24487100	24644978	-	1037.45	0.475681	0.0213212	5.3887e-111	8.4815e-110
ENSG00000040933	INPP4A	protein_coding	2	98444854	98594392	+	2623.46	-0.0239296	0.010406	0.0211267	0.0284473
ENSG00000041353	RAB27B	protein_coding	18	54717860	54895516	+	38.5811	1.65337	0.0855487	1.36446e-85	1.52445e-84
ENSG00000041357	PSMA4	protein_coding	15	78540405	78552417	+	1626.29	-0.0590015	0.0166522	0.000375673	0.00060116
ENSG00000041515	MYO16	protein_coding	13	108596152	109208005	+	1357.62	0.284337	0.0210034	5.00994e-42	2.79435e-41
ENSG00000041802	LSG1	protein_coding	3	194640791	194672463	-	1184.01	0.0250566	0.0140163	0.0741416	0.0930351
ENSG00000041880	PARP3	protein_coding	3	51942345	51948867	+	63.0132	-0.21035	0.0413929	2.60948e-07	5.19944e-07
ENSG00000041982	TNC	protein_coding	9	115019575	115118257	-	107220	0.0810351	0.0163954	7.53778e-07	1.46114e-06
ENSG00000041988	THAP3	protein_coding	1	6624866	6635586	+	223.301	-0.178691	0.0245881	2.73448e-13	7.20474e-13
ENSG00000042062	RIPOR3	protein_coding	20	50586108	50691542	-	93.613	0.0226092	0.0357837	0.530969	0.572108
ENSG00000042088	TDP1	protein_coding	14	89954939	90044764	+	513.108	-0.153567	0.0160405	8.28038e-22	2.89995e-21
ENSG00000042286	AIFM2	protein_coding	10	70098223	70132934	-	286.406	-0.234057	0.0223917	8.52834e-26	3.34418e-25
ENSG00000042317	SPATA7	protein_coding	14	88384924	88470350	+	330.094	0.333028	0.0250097	8.78278e-41	4.77396e-40
ENSG00000042429	MED17	protein_coding	11	93784242	93814963	+	427.712	-0.155607	0.0172608	1.59354e-19	5.21973e-19
ENSG00000042445	RETSAT	protein_coding	2	85341955	85354528	-	1193.91	0.323797	0.014474	3.24079e-111	5.12701e-110
ENSG00000042493	CAPG	protein_coding	2	85394753	85418432	-	35.3066	-0.0747034	0.0605647	0.195644	0.229788
ENSG00000042753	AP2S1	protein_coding	19	46838136	46850846	-	1529.38	0.0880336	0.02292	0.000117678	0.000196248
ENSG00000042781	USH2A	protein_coding	1	215622891	216423448	-	52.8829	-0.0635629	0.0543981	0.225265	0.261657
ENSG00000042832	TG	protein_coding	8	132866958	133134903	+	13.7549	-0.223443	0.0830684	0.0046805	0.00676173
ENSG00000043093	DCUN1D1	protein_coding	3	182938074	182985953	-	2184.64	-0.0890833	0.0166572	7.97687e-08	1.63581e-07
ENSG00000043143	JADE2	protein_coding	5	134524312	134583230	+	249.388	1.13429	0.0377083	3.32887e-201	1.75502e-199
ENSG00000043355	ZIC2	protein_coding	13	99981784	99986765	+	2513.1	0.168147	0.0191696	1.44141e-18	4.58964e-18
ENSG00000043514	TRIT1	protein_coding	1	39838110	39883511	-	788.455	-0.0229965	0.0202815	0.253077	0.290859
ENSG00000043591	ADRB1	protein_coding	10	114043866	114046904	+	27.5939	0.792922	0.0798547	2.39162e-24	9.02845e-24
ENSG00000044090	CUL7	protein_coding	6	43037617	43053943	-	305.152	-0.857576	0.0261925	1.45849e-236	1.24306e-234
ENSG00000044115	CTNNA1	protein_coding	5	138610967	138935034	+	10973.9	0.0365667	0.011645	0.00169075	0.00254702
ENSG00000044446	PHKA2	protein_coding	X	18892298	18984114	-	725.885	0.29548	0.0128688	6.68173e-117	1.13906e-115
ENSG00000044459	CNTLN	protein_coding	9	17134982	17503923	+	980.138	-0.210476	0.0218396	3.38781e-22	1.20091e-21
ENSG00000044524	EPHA3	protein_coding	3	89107621	89482134	+	380.492	0.70085	0.0658045	7.38109e-28	3.05311e-27
ENSG00000044574	HSPA5	protein_coding	9	125234853	125241382	-	13077.2	-0.101279	0.0205289	6.63627e-07	1.28952e-06
ENSG00000046604	DSG2	protein_coding	18	31498177	31549008	+	151.511	1.21529	0.0452658	9.35078e-161	2.95213e-159
ENSG00000046647	GEMIN8	protein_coding	X	14006726	14029893	-	515.803	0.0895791	0.0165221	5.75276e-08	1.18694e-07
ENSG00000046651	OFD1	protein_coding	X	13734745	13777955	+	1347.02	-0.169199	0.0200285	2.11984e-17	6.47726e-17
ENSG00000046653	GPM6B	protein_coding	X	13770939	13938638	-	20059	-0.192766	0.0105821	2.39538e-74	2.24866e-73
ENSG00000046889	PREX2	protein_coding	8	67952046	68237032	+	3003.33	0.0288019	0.0194746	0.140318	0.168843
ENSG00000047056	WDR37	protein_coding	10	1049538	1132384	+	1044.25	0.0342824	0.0113513	0.00254203	0.00376417
ENSG00000047188	YTHDC2	protein_coding	5	113513694	113595284	+	1139.82	-0.141664	0.0187479	3.26396e-14	8.89994e-14
ENSG00000047230	CTPS2	protein_coding	X	16587999	16712936	-	1082.91	-0.25622	0.0127985	1.96817e-89	2.31911e-88
ENSG00000047249	ATP6V1H	protein_coding	8	53715543	53843558	-	1892.15	0.304912	0.0124503	1.01244e-132	2.13612e-131
ENSG00000047315	POLR2B	protein_coding	4	56977722	57031158	+	3824.77	0.0264069	0.0149434	0.0776915	0.0972238
ENSG00000047346	FAM214A	protein_coding	15	52581321	52709817	-	2528.6	0.191537	0.015486	2.93998e-35	1.43039e-34
ENSG00000047365	ARAP2	protein_coding	4	35948221	36244514	-	3705.14	-0.00913059	0.0182472	0.610092	0.648625
ENSG00000047410	TPR	protein_coding	1	186311652	186375693	-	7772.34	-0.246268	0.0236661	1.07594e-25	4.20527e-25
ENSG00000047457	CP	protein_coding	3	149162410	149221829	-	28.9514	0.0601668	0.0582319	0.295966	0.336227
ENSG00000047578	KATNIP	protein_coding	16	27550144	27780369	+	1184.07	0.133421	0.0105236	7.25635e-37	3.6524e-36
ENSG00000047579	DTNBP1	protein_coding	6	15522807	15663058	-	293.66	0.203465	0.0187916	2.05714e-27	8.4139e-27
ENSG00000047597	XK	protein_coding	X	37685791	37732130	+	7.10487	0.912509	0.127042	4.89887e-14	1.32806e-13
ENSG00000047617	ANO2	protein_coding	12	5531869	5946232	-	11.4187	0.293468	0.086775	0.000420991	0.000670742
ENSG00000047621	C12orf4	protein_coding	12	4487735	4538508	-	1262.66	0.122596	0.0172808	1.19228e-12	3.05916e-12
ENSG00000047634	SCML1	protein_coding	X	17737449	17754988	+	401.934	0.202236	0.0253476	1.09113e-15	3.14713e-15
ENSG00000047644	WWC3	protein_coding	X	10015254	10144474	+	2736.34	0.13946	0.0122388	3.92285e-30	1.70644e-29
ENSG00000047648	ARHGAP6	protein_coding	X	11117651	11665920	-	78.7599	0.955164	0.0407016	8.14067e-123	1.5016e-121
ENSG00000047662	FAM184B	protein_coding	4	17629306	17781621	-	345.673	-0.133286	0.0236623	1.48922e-08	3.16874e-08
ENSG00000047849	MAP4	protein_coding	3	47850690	48089272	-	15724.5	-0.134024	0.0114123	5.90177e-32	2.67803e-31
ENSG00000047932	GOPC	protein_coding	6	117560269	117602542	-	1644.17	0.196952	0.0138325	4.00846e-46	2.38769e-45
ENSG00000048028	USP28	protein_coding	11	113797874	113875570	-	1044.59	0.0948806	0.0150546	2.81858e-10	6.53166e-10
ENSG00000048052	HDAC9	protein_coding	7	18086949	19002416	+	1246.02	0.244609	0.0245187	1.18691e-23	4.38845e-23
ENSG00000048140	TSPAN17	protein_coding	5	176647387	176659054	+	1064.37	0.192473	0.0212045	8.45158e-20	2.79511e-19
ENSG00000048162	NOP16	protein_coding	5	176383938	176388927	-	346.713	-0.156709	0.0195044	7.36044e-16	2.13554e-15
ENSG00000048342	CC2D2A	protein_coding	4	15469865	15601552	+	1578.89	-0.062352	0.0155465	5.70106e-05	9.72949e-05
ENSG00000048392	RRM2B	protein_coding	8	102204502	102238961	-	2443.4	0.549968	0.0168172	1.53566e-235	1.28347e-233
ENSG00000048405	ZNF800	protein_coding	7	127346790	127431924	-	1772.83	-0.0589075	0.0112025	1.3803e-07	2.79573e-07
ENSG00000048462	TNFRSF17	protein_coding	16	11965210	11968068	+	6.65951	0.025661	0.107449	0.827677	0.848857
ENSG00000048471	SNX29	protein_coding	16	11976734	12574287	+	982.759	0.423207	0.0139209	1.55728e-203	8.45835e-202
ENSG00000048540	LMO3	protein_coding	12	16548372	16610594	-	87.9501	0.542659	0.0518998	2.79268e-26	1.10961e-25
ENSG00000048544	MRPS10	protein_coding	6	42206807	42217861	-	769.57	0.130539	0.0159066	2.06568e-16	6.1109e-16
ENSG00000048649	RSF1	protein_coding	11	77660009	77820722	-	8136.23	0.0674737	0.0184753	0.000256582	0.000415865
ENSG00000048707	VPS13D	protein_coding	1	12230030	12512047	+	4535.41	0.0982543	0.011527	1.47202e-17	4.52346e-17
ENSG00000048740	CELF2	protein_coding	10	10798397	11336675	+	6923.4	-0.0481007	0.00974746	7.69412e-07	1.4901e-06
ENSG00000048828	FAM120A	protein_coding	9	93451685	93566112	+	3937.39	-0.246901	0.00965007	1.12166e-144	2.8026e-143
ENSG00000048991	R3HDM1	protein_coding	2	135531455	135725270	+	1932.5	0.0347023	0.0130639	0.00792937	0.0111906
ENSG00000049089	COL9A2	protein_coding	1	40300489	40317286	-	106.346	0.0786347	0.0394427	0.0453457	0.0585397
ENSG00000049130	KITLG	protein_coding	12	88492793	88580851	-	5678.25	-0.00597389	0.0187394	0.741843	0.771504
ENSG00000049167	ERCC8	protein_coding	5	60866454	60945073	-	1115.86	0.0477365	0.0139869	0.000641608	0.00100633
ENSG00000049192	ADAMTS6	protein_coding	5	65148738	65481920	-	377.374	0.2958	0.0314126	2.253e-21	7.79549e-21
ENSG00000049239	H6PD	protein_coding	1	9234774	9271337	+	1693.02	-0.221858	0.0155253	1.43811e-46	8.64512e-46
ENSG00000049245	VAMP3	protein_coding	1	7771296	7781432	+	1682.99	-0.201125	0.0128978	5.16396e-55	3.67493e-54
ENSG00000049246	PER3	protein_coding	1	7784291	7845177	+	679.111	-0.586274	0.0261871	3.06402e-112	4.91223e-111
ENSG00000049283	EPN3	protein_coding	17	50532682	50543750	+	13.2867	0.0229937	0.0764524	0.774834	0.801331
ENSG00000049323	LTBP1	protein_coding	2	32946953	33399509	+	7271.84	0.352375	0.0157711	4.8982e-111	7.71512e-110
ENSG00000049449	RCN1	protein_coding	11	32091074	32105722	+	1916.99	0.0109679	0.0135626	0.421632	0.465046
ENSG00000049540	ELN	protein_coding	7	74027789	74069907	+	241.053	-1.18899	0.0472845	9.32471e-143	2.29269e-141
ENSG00000049541	RFC2	protein_coding	7	74231499	74254458	-	903.122	-0.529189	0.0209207	3.14683e-142	7.67592e-141
ENSG00000049618	ARID1B	protein_coding	6	156776020	157210779	+	5423.49	-0.123381	0.00862851	1.81899e-46	1.09073e-45
ENSG00000049656	CLPTM1L	protein_coding	5	1317752	1345099	-	1922.62	-0.0985426	0.012832	1.40872e-14	3.89688e-14
ENSG00000049759	NEDD4L	protein_coding	18	58044226	58401540	+	7363.56	0.279046	0.015002	1.67831e-77	1.66158e-76
ENSG00000049768	FOXP3	protein_coding	X	49250438	49270477	-	26.8712	-0.14044	0.0544428	0.0082509	0.0116208
ENSG00000049769	PPP1R3F	protein_coding	X	49269793	49301461	+	313.938	-0.0209179	0.0240143	0.377238	0.420251
ENSG00000049860	HEXB	protein_coding	5	74640023	74722647	+	1910.88	0.0574552	0.0154703	0.000203	0.000331889
ENSG00000049883	PTCD2	protein_coding	5	72320367	72368395	+	521.832	0.0468415	0.0150289	0.00182311	0.00273624
ENSG00000050030	NEXMIF	protein_coding	X	74732856	74925472	-	764	-0.04894	0.0204156	0.0157114	0.0214447
ENSG00000050130	JKAMP	protein_coding	14	59484443	59505410	+	1282.46	0.0456783	0.0147354	0.00193527	0.00289733
ENSG00000050165	DKK3	protein_coding	11	11956207	12009769	-	4376	0.490472	0.0207087	7.46334e-125	1.40798e-123
ENSG00000050344	NFE2L3	protein_coding	7	26152198	26187137	+	276.259	0.147995	0.033012	6.29279e-06	1.14759e-05
ENSG00000050393	MCUR1	protein_coding	6	13786557	13814568	-	1320.82	-0.121622	0.0138909	1.70577e-18	5.41941e-18
ENSG00000050405	LIMA1	protein_coding	12	50175788	50283546	-	7867.56	0.0357214	0.0164244	0.0298164	0.0394098
ENSG00000050426	LETMD1	protein_coding	12	51047962	51060424	+	555.824	-0.0618358	0.0147798	2.73709e-05	4.78435e-05
ENSG00000050438	SLC4A8	protein_coding	12	51391317	51515763	+	2932.27	0.509482	0.0126692	0	0
ENSG00000050748	MAPK9	protein_coding	5	180233143	180292099	-	1617.94	0.172373	0.0134251	8.04464e-38	4.13212e-37
ENSG00000050767	COL23A1	protein_coding	5	178237476	178590393	-	3372.29	0.295582	0.0390743	1.75125e-14	4.82399e-14
ENSG00000050820	BCAR1	protein_coding	16	75228181	75268053	-	2840.42	-0.081677	0.0246603	0.000828292	0.00128585
ENSG00000051009	FAM160A2	protein_coding	11	6211345	6234711	-	1025.32	0.103568	0.0134771	1.45453e-14	4.02052e-14
ENSG00000051108	HERPUD1	protein_coding	16	56932142	56944864	+	619.154	-0.119254	0.0236508	3.85969e-07	7.59573e-07
ENSG00000051128	HOMER3	protein_coding	19	18929201	18941261	-	2077.42	-0.187522	0.0302766	3.71121e-10	8.55881e-10
ENSG00000051180	RAD51	protein_coding	15	40694774	40732340	+	260.742	-1.07053	0.0356303	8.47244e-201	4.39162e-199
ENSG00000051341	POLQ	protein_coding	3	121431431	121545988	-	805.79	-0.960927	0.0313474	6.04258e-209	3.5503e-207
ENSG00000051382	PIK3CB	protein_coding	3	138652698	138834928	-	1650.65	0.0729115	0.0127065	9.32692e-09	2.00775e-08
ENSG00000051523	CYBA	protein_coding	16	88643289	88651054	-	20.3768	-0.254897	0.0811762	0.000972509	0.00149948
ENSG00000051596	THOC3	protein_coding	5	175917873	176034680	-	543.453	0.00598982	0.0178215	0.740434	0.770262
ENSG00000051620	HEBP2	protein_coding	6	138403531	138422197	+	388.406	-0.0233035	0.0196017	0.230415	0.266963
ENSG00000051825	MPHOSPH9	protein_coding	12	123152320	123244014	-	2363.82	-0.298379	0.0153013	4.22669e-85	4.69069e-84
ENSG00000052126	PLEKHA5	protein_coding	12	19129733	19376400	+	1511.99	0.354372	0.0288869	4.58989e-35	2.22009e-34
ENSG00000052344	PRSS8	protein_coding	16	31131433	31135727	-	6.61902	-0.278779	0.115249	0.00799914	0.0112817
ENSG00000052723	SIKE1	protein_coding	1	114769479	114780685	-	2087.52	0.0457251	0.0133925	0.000645828	0.00101265
ENSG00000052749	RRP12	protein_coding	10	97356701	97426076	-	1062.5	-0.157307	0.0121092	1.09741e-38	5.7366e-38
ENSG00000052795	FNIP2	protein_coding	4	158769026	158908050	+	1355.79	-0.0237694	0.0136246	0.0798351	0.0996748
ENSG00000052802	MSMO1	protein_coding	4	165327667	165343164	+	3828.51	-0.221333	0.0207479	8.0573e-27	3.25172e-26
ENSG00000052841	TTC17	protein_coding	11	43358920	43494931	+	2780.18	-0.0932769	0.0142387	5.06057e-11	1.21084e-10
ENSG00000052850	ALX4	protein_coding	11	44260440	44310139	-	19.7294	0.0936805	0.0610663	0.119281	0.145035
ENSG00000053254	FOXN3	protein_coding	14	89124871	89619149	-	3700.26	0.0369381	0.0217076	0.0885241	0.109746
ENSG00000053371	AKR7A2	protein_coding	1	19303965	19312144	-	1211.41	-0.16137	0.0216478	6.49739e-14	1.75458e-13
ENSG00000053372	MRTO4	protein_coding	1	19251805	19260128	+	588.184	-0.318144	0.0193251	2.51175e-61	1.96734e-60
ENSG00000053438	NNAT	protein_coding	20	37521206	37523690	+	1189.68	-0.115747	0.0323142	0.000278541	0.000450238
ENSG00000053501	USE1	protein_coding	19	17215346	17219829	+	280.473	-0.333746	0.0209655	1.93044e-57	1.41826e-56
ENSG00000053524	MCF2L2	protein_coding	3	183178041	183428778	-	115.988	0.926451	0.0319809	1.51159e-185	6.72048e-184
ENSG00000053702	NRIP2	protein_coding	12	2825348	2835544	-	111.298	-0.0606345	0.0271265	0.0245352	0.0327648
ENSG00000053747	LAMA3	protein_coding	18	23689453	23956222	+	5.61888	-0.11557	0.117156	0.279517	0.318985
ENSG00000053770	AP5M1	protein_coding	14	57268940	57298742	+	1573.47	0.086381	0.0151007	1.03533e-08	2.22049e-08
ENSG00000053900	ANAPC4	protein_coding	4	25377263	25418498	+	699.656	-0.0469597	0.0175755	0.00728347	0.0103264
ENSG00000053918	KCNQ1	protein_coding	11	2444684	2849105	+	9.9543	0.495983	0.0914162	1.61277e-08	3.42453e-08
ENSG00000054116	TRAPPC3	protein_coding	1	36136570	36156053	-	1331.17	0.00764587	0.0124625	0.542555	0.583061
ENSG00000054118	THRAP3	protein_coding	1	36224432	36305357	+	7232.68	-0.17566	0.0124631	2.75328e-45	1.62033e-44
ENSG00000054148	PHPT1	protein_coding	9	136848724	136851027	+	1373.73	-0.220776	0.0249081	4.32814e-19	1.39984e-18
ENSG00000054179	ENTPD2	protein_coding	9	137048107	137054061	-	7.1168	-0.261198	0.120939	0.0179905	0.0244195
ENSG00000054267	ARID4B	protein_coding	1	235131634	235328219	-	3349.63	0.00823957	0.0184401	0.659776	0.695514
ENSG00000054277	OPN3	protein_coding	1	241590102	241677376	-	76.632	-0.0966294	0.0326122	0.00275137	0.00406327
ENSG00000054282	SDCCAG8	protein_coding	1	243256034	243500091	+	628.663	0.138796	0.0202457	6.28195e-12	1.56671e-11
ENSG00000054356	PTPRN	protein_coding	2	219289623	219309648	-	570.692	1.76339	0.0441005	0	0
ENSG00000054392	HHAT	protein_coding	1	210328252	210676296	+	221.144	-0.056146	0.0215668	0.00882908	0.0124019
ENSG00000054523	KIF1B	protein_coding	1	10210570	10381603	+	27031.7	-0.227774	0.0109064	3.87373e-97	5.0228e-96
ENSG00000054598	FOXC1	protein_coding	6	1609915	1613897	+	39.4887	0.584368	0.065305	5.71411e-20	1.8991e-19
ENSG00000054611	TBC1D22A	protein_coding	22	46762617	47175699	+	638.959	0.235547	0.0150983	4.9974e-55	3.55875e-54
ENSG00000054654	SYNE2	protein_coding	14	63761899	64226433	+	14457.7	-0.0897154	0.0206584	1.2085e-05	2.16149e-05
ENSG00000054690	PLEKHH1	protein_coding	14	67533290	67589612	+	402.923	0.144288	0.022457	1.1417e-10	2.68995e-10
ENSG00000054793	ATP9A	protein_coding	20	51596514	51768390	-	6833.34	0.109319	0.0110345	3.65431e-23	1.33262e-22
ENSG00000054803	CBLN4	protein_coding	20	55997357	56005519	-	948.361	0.765405	0.0412311	1.52802e-78	1.54038e-77
ENSG00000054938	CHRDL2	protein_coding	11	74696429	74731426	-	7.006	-0.485856	0.110228	3.2741e-06	6.07358e-06
ENSG00000054965	FAM168A	protein_coding	11	73400487	73598189	-	10017.3	-0.0999907	0.0100513	2.22737e-23	8.1793e-23
ENSG00000054967	RELT	protein_coding	11	73376399	73397474	+	263.561	-0.304009	0.0328575	8.85839e-21	3.01331e-20
ENSG00000054983	GALC	protein_coding	14	87837820	87993665	-	909.711	-0.273769	0.0184581	4.1521e-50	2.6822e-49
ENSG00000055044	NOP58	protein_coding	2	202265736	202303661	+	884.205	-0.284178	0.0184812	1.03339e-53	7.18808e-53
ENSG00000055070	SZRD1	protein_coding	1	16352575	16398145	+	2542.21	-0.234993	0.0208865	1.1679e-29	5.03164e-29
ENSG00000055118	KCNH2	protein_coding	7	150944961	150978321	-	359.831	0.986091	0.0406938	7.25298e-132	1.51694e-130
ENSG00000055130	CUL1	protein_coding	7	148697914	148801110	+	2290.62	-0.199412	0.0133511	1.21906e-50	7.99228e-50
ENSG00000055147	FAM114A2	protein_coding	5	153990148	154038936	-	938.423	0.199031	0.0149275	1.13545e-40	6.15015e-40
ENSG00000055163	CYFIP2	protein_coding	5	157266079	157395595	+	4818.77	0.521823	0.0123763	0	0
ENSG00000055208	TAB2	protein_coding	6	149218641	149411613	+	2907.25	-0.116658	0.0159765	2.37487e-13	6.26669e-13
ENSG00000055211	GINM1	protein_coding	6	149566294	149591748	+	965.547	-0.000185379	0.0132359	0.985255	0.98733
ENSG00000055332	EIF2AK2	protein_coding	2	37099210	37157522	-	4937.41	-0.127048	0.0131545	3.68067e-22	1.30258e-21
ENSG00000055483	USP36	protein_coding	17	78787381	78841441	-	1300.95	-0.328629	0.0119297	1.83683e-167	6.25711e-166
ENSG00000055609	KMT2C	protein_coding	7	152134922	152436644	-	13322.7	0.0969773	0.0147964	5.27655e-11	1.26084e-10
ENSG00000055732	MCOLN3	protein_coding	1	85018082	85048500	-	6.19634	0.277842	0.135582	0.0194931	0.0263414
ENSG00000055917	PUM2	protein_coding	2	20248691	20352234	-	5762.89	-0.174993	0.00910421	1.72065e-82	1.8286e-81
ENSG00000055950	MRPL43	protein_coding	10	100969458	100987515	-	909.383	0.11487	0.0176929	7.86752e-11	1.8661e-10
ENSG00000055955	ITIH4	protein_coding	3	52812962	52830673	-	16.6398	0.318913	0.0706481	3.15605e-06	5.86368e-06
ENSG00000056050	HPF1	protein_coding	4	169729470	169757944	-	649.671	-0.0172969	0.0211878	0.408667	0.452134
ENSG00000056097	ZFR	protein_coding	5	32354350	32444740	-	6004.86	-0.0824757	0.0137525	1.80471e-09	4.02512e-09
ENSG00000056277	ZNF280C	protein_coding	X	130202707	130268899	-	721.033	-0.0434519	0.0184072	0.0175927	0.0238946
ENSG00000056291	NPFFR2	protein_coding	4	72031902	72148305	+	6.98577	0.330143	0.122905	0.00276052	0.00407566
ENSG00000056487	PHF21B	protein_coding	22	44881162	45010005	-	1783.87	0.716116	0.0283978	8.85546e-142	2.1431e-140
ENSG00000056558	TRAF1	protein_coding	9	120902393	120929173	-	17.533	-0.738876	0.0698354	5.10669e-27	2.06945e-26
ENSG00000056586	RC3H2	protein_coding	9	122844556	122905359	-	5439.79	0.0371378	0.0130939	0.00459337	0.0066403
ENSG00000056736	IL17RB	protein_coding	3	53846568	53865794	+	196.294	-0.180573	0.0240083	4.10765e-14	1.11652e-13
ENSG00000056972	TRAF3IP2	protein_coding	6	111555381	111606906	-	850.922	-0.232873	0.0212732	3.78854e-28	1.57738e-27
ENSG00000056998	GYG2	protein_coding	X	2828822	2882820	+	1366.2	0.520797	0.0199137	1.12908e-151	3.14959e-150
ENSG00000057019	DCBLD2	protein_coding	3	98795941	98901695	-	5820.56	0.127715	0.0124494	9.74959e-25	3.72221e-24
ENSG00000057252	SOAT1	protein_coding	1	179293714	179358680	+	1629.11	-0.040859	0.0144961	0.00469077	0.00677611
ENSG00000057468	MSH4	protein_coding	1	75796882	75913242	+	19.6406	-0.0894897	0.0620728	0.14215	0.170905
ENSG00000057593	F7	protein_coding	13	113105788	113120685	+	10.9094	0.376831	0.0929643	2.22586e-05	3.90944e-05
ENSG00000057608	GDI2	protein_coding	10	5765223	5842132	-	6915.16	-0.0664355	0.0142296	2.80257e-06	5.22676e-06
ENSG00000057657	PRDM1	protein_coding	6	105993463	106109939	+	124.771	-0.110681	0.0594338	0.0520693	0.0667323
ENSG00000057663	ATG5	protein_coding	6	106045423	106325791	-	772.403	0.104129	0.0130779	1.62944e-15	4.66548e-15
ENSG00000057704	TMCC3	protein_coding	12	94567122	94650557	-	174.351	0.471472	0.0382185	1.30781e-35	6.40769e-35
ENSG00000057757	PITHD1	protein_coding	1	23778418	23788232	+	689.774	-0.245649	0.0165194	2.77387e-50	1.80268e-49
ENSG00000057935	MTA3	protein_coding	2	42494569	42756947	+	1434.5	0.353635	0.0116608	2.1451e-202	1.15061e-200
ENSG00000058056	USP13	protein_coding	3	179653032	179804366	+	1099.92	-0.420303	0.0133858	4.68481e-217	3.09873e-215
ENSG00000058063	ATP11B	protein_coding	3	182793503	182921629	+	2555.94	-0.130618	0.0187637	2.70431e-12	6.83544e-12
ENSG00000058085	LAMC2	protein_coding	1	183186238	183245127	+	20.4962	0.0942252	0.0833081	0.251091	0.288793
ENSG00000058091	CDK14	protein_coding	7	90466424	91210590	+	2386.45	0.0116209	0.0153224	0.451758	0.495058
ENSG00000058262	SEC61A1	protein_coding	3	128051641	128071683	+	8339.66	-0.0213252	0.013463	0.111381	0.13609
ENSG00000058272	PPP1R12A	protein_coding	12	79773563	79935460	-	4947.31	0.0161623	0.0166134	0.333168	0.374953
ENSG00000058335	RASGRF1	protein_coding	15	78959906	79090780	-	8.74863	-0.0940363	0.108609	0.371619	0.414527
ENSG00000058404	CAMK2B	protein_coding	7	44217150	44334577	-	333.5	-0.234434	0.0236197	1.87273e-23	6.88991e-23
ENSG00000058453	CROCC	protein_coding	1	16740273	16972964	+	627.517	0.277985	0.0337679	9.09837e-17	2.71616e-16
ENSG00000058600	POLR3E	protein_coding	16	22297375	22335101	+	892.166	-0.0803047	0.0108629	1.33561e-13	3.56256e-13
ENSG00000058668	ATP2B4	protein_coding	1	203626787	203744081	+	3900.13	0.728459	0.0211048	1.11335e-262	1.31908e-260
ENSG00000058673	ZC3H11A	protein_coding	1	203795623	203854999	+	58.9312	-0.203753	0.0432152	1.73068e-06	3.27185e-06
ENSG00000058729	RIOK2	protein_coding	5	97160867	97183247	-	760.012	-0.0778037	0.0193795	5.48272e-05	9.36649e-05
ENSG00000058799	YIPF1	protein_coding	1	53851719	53889798	-	744.981	0.186423	0.0140785	4.06344e-40	2.17798e-39
ENSG00000058804	NDC1	protein_coding	1	53765478	53838463	-	1215.11	-0.373871	0.0201142	9.75543e-78	9.69384e-77
ENSG00000058866	DGKG	protein_coding	3	186105668	186362234	-	109.492	1.67269	0.0540855	8.39821e-213	5.21875e-211
ENSG00000059122	FLYWCH1	protein_coding	16	2911931	2951208	+	1206.1	0.23094	0.0207176	4.69595e-29	1.99368e-28
ENSG00000059145	UNKL	protein_coding	16	1363205	1414751	-	475.277	-0.0604803	0.0225616	0.00695532	0.00987994
ENSG00000059377	TBXAS1	protein_coding	7	139777051	140020325	+	51.7155	-0.116866	0.0410583	0.00384201	0.00559727
ENSG00000059378	PARP12	protein_coding	7	140023749	140062951	-	82.5246	0.0404337	0.0329917	0.220262	0.25637
ENSG00000059573	ALDH18A1	protein_coding	10	95605941	95656711	-	1922.82	-0.00493015	0.0144807	0.729921	0.76072
ENSG00000059588	TARBP1	protein_coding	1	234391313	234479179	-	1410.46	-0.171985	0.0197304	2.05011e-18	6.49045e-18
ENSG00000059691	GATB	protein_coding	4	151670504	151761007	-	656.771	0.25271	0.0164676	2.38736e-53	1.64784e-52
ENSG00000059728	MXD1	protein_coding	2	69897688	69942945	+	823.484	0.0639906	0.0195191	0.00103154	0.00158618
ENSG00000059758	CDK17	protein_coding	12	96278261	96400480	-	2790.71	0.095857	0.0113176	2.38035e-17	7.25682e-17
ENSG00000059769	DNAJC25	protein_coding	9	111631334	111654351	+	145.383	-0.0859255	0.0267741	0.00121595	0.00185507
ENSG00000059804	SLC2A3	protein_coding	12	7919230	7936187	-	3748.4	0.16753	0.0273945	7.63569e-10	1.73698e-09
ENSG00000059915	PSD	protein_coding	10	102402617	102421539	-	387.713	0.68518	0.0389754	1.78598e-70	1.59005e-69
ENSG00000060069	CTDP1	protein_coding	18	79679803	79754503	+	778.129	0.166876	0.0151109	1.98086e-28	8.29547e-28
ENSG00000060138	YBX3	protein_coding	12	10699089	10723323	-	2593.9	0.189852	0.0138227	4.84678e-43	2.74957e-42
ENSG00000060237	WNK1	protein_coding	12	752579	911452	+	11830.3	-0.128139	0.00776568	2.92045e-61	2.28331e-60
ENSG00000060339	CCAR1	protein_coding	10	68721012	68792377	+	3206.37	-0.110926	0.0194105	9.26588e-09	1.99501e-08
ENSG00000060491	OGFR	protein_coding	20	62804835	62814000	+	917.981	0.125836	0.0278866	5.74334e-06	1.05023e-05
ENSG00000060642	PIGV	protein_coding	1	26787054	26800659	+	272.289	0.0558215	0.0192319	0.00368071	0.00537062
ENSG00000060656	PTPRU	protein_coding	1	29236516	29326813	+	62.3543	1.38765	0.0623814	1.06494e-111	1.69847e-110
ENSG00000060688	SNRNP40	protein_coding	1	31259568	31296788	-	1116.02	-0.205049	0.0132491	3.27785e-54	2.30079e-53
ENSG00000060709	RIMBP2	protein_coding	12	130396137	130716281	-	107.487	1.43352	0.045066	7.78423e-224	5.61376e-222
ENSG00000060718	COL11A1	protein_coding	1	102876467	103108872	-	6255.03	0.189877	0.0331704	7.83466e-09	1.69464e-08
ENSG00000060749	QSER1	protein_coding	11	32892811	32993316	+	6477.9	-0.164128	0.0154736	1.95208e-26	7.78918e-26
ENSG00000060762	MPC1	protein_coding	6	166364919	166383013	-	1007.91	0.118305	0.0184158	1.21381e-10	2.85612e-10
ENSG00000060971	ACAA1	protein_coding	3	38103129	38137242	-	1155.97	0.281786	0.0192824	1.18688e-48	7.416e-48
ENSG00000060982	BCAT1	protein_coding	12	24810024	24949101	-	3231.31	0.188521	0.0327964	6.71781e-09	1.4576e-08
ENSG00000061273	HDAC7	protein_coding	12	47782722	47833132	-	940.95	-0.263407	0.0218824	1.05313e-33	4.95715e-33
ENSG00000061337	LZTS1	protein_coding	8	20246165	20303963	-	7706.69	0.111312	0.0266563	2.71493e-05	4.7464e-05
ENSG00000061455	PRDM6	protein_coding	5	123089241	123194266	+	10.0348	-0.529918	0.105695	1.03178e-07	2.10346e-07
ENSG00000061656	SPAG4	protein_coding	20	35615829	35621094	+	19.0806	0.15489	0.0689648	0.0213624	0.0287432
ENSG00000061676	NCKAP1	protein_coding	2	182909115	183038858	-	9847.18	-0.0294021	0.0137036	0.0310679	0.040961
ENSG00000061794	MRPS35	protein_coding	12	27710822	27756295	+	939.835	-0.0879747	0.0158333	2.5057e-08	5.27178e-08
ENSG00000061918	GUCY1B1	protein_coding	4	155758992	155807811	+	312.294	0.677014	0.0301097	3.7593e-113	6.10406e-112
ENSG00000061936	SFSWAP	protein_coding	12	131711090	131799738	+	1359.8	-0.0407262	0.0111756	0.000260553	0.000422112
ENSG00000061938	TNK2	protein_coding	3	195863364	195911945	-	1620.68	0.109249	0.0301814	0.000270293	0.000437398
ENSG00000061987	MON2	protein_coding	12	62466817	62600476	+	2608.13	0.0277148	0.0192901	0.151886	0.181618
ENSG00000062038	CDH3	protein_coding	16	68636189	68727468	+	11.045	0.459885	0.0957747	4.05831e-07	7.97134e-07
ENSG00000062096	ARSF	protein_coding	X	3041471	3112727	+	3.18963	2.66985	0.224131	1.46763e-34	7.01852e-34
ENSG00000062194	GPBP1	protein_coding	5	57173948	57264679	+	3492.94	-0.0991447	0.0146161	1.02405e-11	2.52793e-11
ENSG00000062282	DGAT2	protein_coding	11	75759512	75801535	+	18.1471	0.635205	0.0733038	9.93816e-19	3.17618e-18
ENSG00000062370	ZNF112	protein_coding	19	44326555	44367217	-	480.102	0.0404707	0.018407	0.0279984	0.0371435
ENSG00000062485	CS	protein_coding	12	56271699	56300391	-	5602.15	-0.100767	0.011167	1.5767e-19	5.16691e-19
ENSG00000062582	MRPS24	protein_coding	7	43866558	43869893	-	19.339	0.0438243	0.0756948	0.546985	0.587207
ENSG00000062598	ELMO2	protein_coding	20	46366050	46432985	-	2016.82	0.0772999	0.0117264	4.24488e-11	1.01975e-10
ENSG00000062650	WAPL	protein_coding	10	86435256	86521792	-	3626.99	-0.0934772	0.0117578	1.64973e-15	4.72293e-15
ENSG00000062716	VMP1	protein_coding	17	59707192	59842255	+	12676.8	0.0046912	0.0207432	0.826962	0.848209
ENSG00000062725	APPBP2	protein_coding	17	60443158	60526242	-	4054.04	-0.00886951	0.0130231	0.491784	0.533767
ENSG00000062822	POLD1	protein_coding	19	50384204	50418018	+	301.684	-0.421053	0.0348787	2.87713e-34	1.36621e-33
ENSG00000063015	SEZ6	protein_coding	17	28954901	29006440	-	3319.14	0.926442	0.0340115	1.11138e-165	3.7097e-164
ENSG00000063046	EIF4B	protein_coding	12	53006282	53042215	+	10379.5	0.0878897	0.0121676	4.91494e-13	1.28173e-12
ENSG00000063127	SLC6A16	protein_coding	19	49289638	49325215	-	266.102	-0.0644374	0.0290453	0.0250699	0.0334539
ENSG00000063169	BICRA	protein_coding	19	47608196	47703277	+	964.357	0.124909	0.0356281	0.000404766	0.000645942
ENSG00000063176	SPHK2	protein_coding	19	48619291	48630717	+	558.601	-0.0265028	0.0276756	0.330579	0.37235
ENSG00000063177	RPL18	protein_coding	19	48615330	48619181	-	6742.96	0.0688293	0.0143209	1.50544e-06	2.85604e-06
ENSG00000063180	CA11	protein_coding	19	48637946	48646187	-	369.085	-0.142883	0.0304829	2.11665e-06	3.98231e-06
ENSG00000063241	ISOC2	protein_coding	19	55452985	55462343	-	504.041	0.617479	0.0277692	1.18382e-110	1.85245e-109
ENSG00000063244	U2AF2	protein_coding	19	55654146	55674716	+	3384.95	-0.191603	0.0209781	4.15204e-20	1.38464e-19
ENSG00000063245	EPN1	protein_coding	19	55675226	55709858	+	3096.68	0.0465596	0.025664	0.0695451	0.0875884
ENSG00000063322	MED29	protein_coding	19	39391303	39400641	+	1560.38	-0.0352547	0.0148937	0.0174319	0.0236882
ENSG00000063438	AHRR	protein_coding	5	321714	438291	+	25.8415	0.901163	0.074767	1.40403e-34	6.72034e-34
ENSG00000063587	ZNF275	protein_coding	X	153334147	153360110	+	1929.73	-0.150551	0.0103316	3.25717e-48	2.02172e-47
ENSG00000063601	MTMR1	protein_coding	X	150692971	150765108	+	928.869	0.161422	0.0130846	4.97373e-35	2.40252e-34
ENSG00000063660	GPC1	protein_coding	2	240435663	240468076	+	3794.45	0.0749962	0.0270753	0.00552788	0.00793013
ENSG00000063761	ADCK1	protein_coding	14	77800109	77935014	+	208.72	-0.0695328	0.0214809	0.00114961	0.00175872
ENSG00000063854	HAGH	protein_coding	16	1795620	1827157	-	853.082	0.0256791	0.0206223	0.21454	0.250318
ENSG00000063978	RNF4	protein_coding	4	2462220	2625320	+	1846.99	-0.0702631	0.0106833	4.47352e-11	1.07336e-10
ENSG00000064012	CASP8	protein_coding	2	201233443	201287711	+	151.772	0.298352	0.0258718	5.28618e-31	2.34442e-30
ENSG00000064042	LIMCH1	protein_coding	4	41359607	41700044	+	2124.88	0.0703241	0.0210799	0.000836996	0.00129871
ENSG00000064102	INTS13	protein_coding	12	26905181	26938326	-	875.853	-0.0512319	0.0172126	0.00280236	0.00413461
ENSG00000064115	TM7SF3	protein_coding	12	26971579	27014434	-	1921.18	0.0807555	0.0125723	1.30212e-10	3.0619e-10
ENSG00000064199	SPA17	protein_coding	11	124673844	124697518	+	203.098	0.306809	0.0284937	2.61569e-27	1.06762e-26
ENSG00000064201	TSPAN32	protein_coding	11	2301997	2318204	+	33.2808	-0.256922	0.0577692	4.86856e-06	8.94976e-06
ENSG00000064205	CCN5	protein_coding	20	44714844	44728509	+	6.89565	0.837283	0.114708	4.57469e-14	1.24127e-13
ENSG00000064218	DMRT3	protein_coding	9	976655	991732	+	21.7942	0.623296	0.0873845	1.70152e-13	4.51845e-13
ENSG00000064225	ST3GAL6	protein_coding	3	98732236	98821201	+	480.984	0.207144	0.0237838	2.27956e-18	7.20628e-18
ENSG00000064270	ATP2C2	protein_coding	16	84368527	84464187	+	51.3804	0.304606	0.0445806	4.59736e-12	1.1523e-11
ENSG00000064300	NGFR	protein_coding	17	49495293	49515008	+	86.3683	0.0703299	0.0653932	0.281624	0.321134
ENSG00000064309	CDON	protein_coding	11	125955796	126063335	-	2884.65	0.292208	0.0265233	1.53091e-28	6.43114e-28
ENSG00000064313	TAF2	protein_coding	8	119730774	119832841	-	1882.97	-0.0514835	0.0133113	0.000105538	0.00017659
ENSG00000064393	HIPK2	protein_coding	7	139561570	139777998	-	19299.4	0.0890595	0.00864732	7.38147e-25	2.82561e-24
ENSG00000064419	TNPO3	protein_coding	7	128954180	129055173	-	3908.08	-0.18582	0.0104984	2.80649e-70	2.49039e-69
ENSG00000064490	RFXANK	protein_coding	19	19192229	19201866	+	486.746	0.176335	0.0213199	1.07961e-16	3.21943e-16
ENSG00000064545	TMEM161A	protein_coding	19	19119169	19138513	-	475.054	0.234751	0.0291345	4.9386e-16	1.44082e-15
ENSG00000064547	LPAR2	protein_coding	19	19623655	19628930	-	256.08	0.0625217	0.0308629	0.0418405	0.0542419
ENSG00000064601	CTSA	protein_coding	20	45890144	45898824	+	2442.26	0.249929	0.0149929	1.3089e-62	1.04108e-61
ENSG00000064607	SUGP2	protein_coding	19	18990888	19034023	-	7576.94	-0.0890215	0.00708189	2.75975e-36	1.37306e-35
ENSG00000064651	SLC12A2	protein_coding	5	128083766	128189677	+	2380.35	-0.352134	0.013997	3.22571e-140	7.61839e-139
ENSG00000064652	SNX24	protein_coding	5	122843439	123029354	+	608.495	-0.207356	0.0166038	5.65924e-36	2.79501e-35
ENSG00000064655	EYA2	protein_coding	20	46894624	47188844	+	341.324	-0.0840576	0.0328296	0.00969663	0.0135807
ENSG00000064666	CNN2	protein_coding	19	1026586	1039068	+	2272.11	0.258781	0.0300452	3.8383e-18	1.20508e-17
ENSG00000064687	ABCA7	protein_coding	19	1040107	1065572	+	79.5321	0.894846	0.049188	2.29526e-75	2.19285e-74
ENSG00000064692	SNCAIP	protein_coding	5	122311354	122464219	+	1495.19	-0.280557	0.0178289	3.56417e-56	2.57986e-55
ENSG00000064703	DDX20	protein_coding	1	111754832	111775602	+	999.131	-0.23146	0.0137322	5.68109e-64	4.60531e-63
ENSG00000064726	BTBD1	protein_coding	15	83016423	83067252	-	4104.91	0.0842873	0.0146921	9.35239e-09	2.01263e-08
ENSG00000064763	FAR2	protein_coding	12	29149103	29340980	+	364.398	0.162325	0.0236889	6.10902e-12	1.52446e-11
ENSG00000064787	BCAS1	protein_coding	20	53936777	54070594	-	22.0405	0.296554	0.0637105	1.81993e-06	3.43605e-06
ENSG00000064932	SBNO2	protein_coding	19	1107637	1174268	-	1510.56	0.016255	0.026017	0.536994	0.577805
ENSG00000064933	PMS1	protein_coding	2	189784085	189877629	+	788.47	-0.244886	0.0197693	1.62058e-35	7.92755e-35
ENSG00000064961	HMG20B	protein_coding	19	3572777	3579083	+	2068.01	0.391576	0.0158618	4.38594e-135	9.68005e-134
ENSG00000064989	CALCRL	protein_coding	2	187341964	187448460	-	77.6263	1.22845	0.0872199	2.17294e-47	1.33073e-46
ENSG00000064995	TAF11	protein_coding	6	34877462	34888071	-	834.957	0.0907423	0.0112373	6.57248e-16	1.91001e-15
ENSG00000064999	ANKS1A	protein_coding	6	34889255	35091406	+	1121.7	0.336307	0.0122269	6.78614e-167	2.29356e-165
ENSG00000065000	AP3D1	protein_coding	19	2100988	2164468	-	8208.83	-0.0101448	0.0113166	0.366754	0.409566
ENSG00000065029	ZNF76	protein_coding	6	35258982	35295985	+	650.742	-0.0981839	0.0149841	5.09081e-11	1.21794e-10
ENSG00000065054	SLC9A3R2	protein_coding	16	2025356	2039026	+	90.8372	-0.154528	0.0408795	0.000118744	0.000197935
ENSG00000065057	NTHL1	protein_coding	16	2039815	2047866	-	306.054	-0.103479	0.0349346	0.00263457	0.00389611
ENSG00000065060	UHRF1BP1	protein_coding	6	34792015	34883138	+	1351.74	-0.157936	0.0117785	4.08492e-41	2.23618e-40
ENSG00000065135	GNAI3	protein_coding	1	109548615	109600195	+	3586.56	-0.157335	0.0120522	4.45451e-39	2.34046e-38
ENSG00000065150	IPO5	protein_coding	13	97953658	98024296	+	7302.07	-0.220219	0.0139635	2.71401e-56	1.96912e-55
ENSG00000065154	OAT	protein_coding	10	124397303	124418976	-	1665.64	0.12234	0.0134971	1.13888e-19	3.75039e-19
ENSG00000065183	WDR3	protein_coding	1	117929720	117966543	+	1416.75	-0.0380879	0.0168139	0.0228022	0.0305678
ENSG00000065243	PKN2	protein_coding	1	88684222	88836255	+	2853	-0.00592798	0.0165527	0.714309	0.746506
ENSG00000065268	WDR18	protein_coding	19	984332	998438	+	394.03	0.0562126	0.0331852	0.0893602	0.110714
ENSG00000065308	TRAM2	protein_coding	6	52497408	52577060	-	4266.22	-0.133863	0.0194348	4.4002e-12	1.10391e-11
ENSG00000065320	NTN1	protein_coding	17	9021510	9244000	+	1828.75	-0.00431944	0.0280795	0.863921	0.881416
ENSG00000065325	GLP2R	protein_coding	17	9822206	9892099	+	5.96234	0.0706849	0.116045	0.479798	0.522335
ENSG00000065328	MCM10	protein_coding	10	13161558	13211110	+	689.747	-1.1569	0.037713	3.94254e-210	2.35493e-208
ENSG00000065357	DGKA	protein_coding	12	55927319	55954027	+	425.956	0.54384	0.01961	5.09286e-170	1.78275e-168
ENSG00000065361	ERBB3	protein_coding	12	56076799	56103505	+	190.889	0.478936	0.0348865	1.4007e-43	8.0285e-43
ENSG00000065413	ANKRD44	protein_coding	2	196967017	197311173	-	669.499	0.327123	0.0175427	6.28569e-78	6.27202e-77
ENSG00000065427	KARS1	protein_coding	16	75627474	75647665	-	2677.08	-0.161537	0.0156462	3.95669e-25	1.52544e-24
ENSG00000065457	ADAT1	protein_coding	16	75596868	75623300	-	1199.25	-0.104564	0.0110125	1.96526e-21	6.82177e-21
ENSG00000065485	PDIA5	protein_coding	3	123067025	123225227	+	439.526	0.167974	0.021621	6.61679e-15	1.8544e-14
ENSG00000065491	TBC1D22B	protein_coding	6	37257772	37332970	+	634.055	0.162147	0.0127825	6.12315e-37	3.08778e-36
ENSG00000065518	NDUFB4	protein_coding	3	120596328	120602507	+	1188.7	-0.0198082	0.0144966	0.169337	0.200914
ENSG00000065526	SPEN	protein_coding	1	15836095	15940456	+	7065.71	-0.166878	0.009402	1.24527e-70	1.11372e-69
ENSG00000065534	MYLK	protein_coding	3	123610049	123884332	-	672.695	-0.239263	0.0257968	9.21735e-21	3.13195e-20
ENSG00000065548	ZC3H15	protein_coding	2	186486253	186509361	+	1766.46	-0.118279	0.0184112	1.0952e-10	2.58209e-10
ENSG00000065559	MAP2K4	protein_coding	17	12020829	12143830	+	1528.86	0.131755	0.0162893	5.43648e-16	1.58436e-15
ENSG00000065600	PACC1	protein_coding	1	212363928	212414901	-	1030.42	0.450795	0.0137306	5.57674e-237	4.77187e-235
ENSG00000065609	SNAP91	protein_coding	6	83552880	83709691	-	393.509	0.570963	0.0309302	4.77498e-77	4.68439e-76
ENSG00000065613	SLK	protein_coding	10	103967140	104029233	+	2774.3	0.037932	0.0197153	0.0545783	0.069691
ENSG00000065615	CYB5R4	protein_coding	6	83859656	83967423	+	688.088	0.135084	0.0180709	6.92821e-14	1.86835e-13
ENSG00000065618	COL17A1	protein_coding	10	104031286	104085880	-	32.4405	-0.104242	0.0607959	0.0784366	0.0980708
ENSG00000065621	GSTO2	protein_coding	10	104268873	104304950	+	127.46	0.16755	0.0394924	1.89607e-05	3.34847e-05
ENSG00000065665	SEC61A2	protein_coding	10	12129637	12169961	+	1098.24	0.0992635	0.0141729	2.38967e-12	6.05292e-12
ENSG00000065675	PRKCQ	protein_coding	10	6427143	6580301	-	15.5445	0.676319	0.0942539	1.82951e-13	4.85296e-13
ENSG00000065717	TLE2	protein_coding	19	2997639	3047635	-	272.622	0.839873	0.0338591	2.9771e-137	6.79314e-136
ENSG00000065802	ASB1	protein_coding	2	238426742	238452250	+	1716.77	-0.0138221	0.0113318	0.220515	0.256637
ENSG00000065809	FAM107B	protein_coding	10	14518557	14774897	-	1389.61	-0.0388344	0.0155785	0.012289	0.0170028
ENSG00000065833	ME1	protein_coding	6	83210402	83431051	-	153.169	0.393435	0.0325332	4.54352e-34	2.15134e-33
ENSG00000065882	TBC1D1	protein_coding	4	37891084	38139175	+	2310.83	0.19084	0.0140063	2.22448e-42	1.24718e-41
ENSG00000065883	CDK13	protein_coding	7	39950121	40099580	+	3479.84	-0.00685817	0.00822498	0.402589	0.446142
ENSG00000065911	MTHFD2	protein_coding	2	74186172	74217565	+	478.965	-0.199487	0.0272425	1.5373e-13	4.0884e-13
ENSG00000065923	SLC9A7	protein_coding	X	46599251	46759118	-	831.864	0.0190636	0.0205098	0.354329	0.396987
ENSG00000065970	FOXJ2	protein_coding	12	8032716	8055517	+	1098.09	-0.134746	0.0152587	8.44699e-19	2.70442e-18
ENSG00000065978	YBX1	protein_coding	1	42682418	42703805	+	21232	-0.103397	0.0134753	1.4539e-14	4.01928e-14
ENSG00000065989	PDE4A	protein_coding	19	10416773	10469630	+	153.051	1.45324	0.0406746	3.3261e-282	4.68763e-280
ENSG00000066027	PPP2R5A	protein_coding	1	212285410	212361853	+	1175.99	0.0403297	0.0139336	0.00381085	0.00555375
ENSG00000066032	CTNNA2	protein_coding	2	79185231	80648861	+	69.0265	1.04639	0.0476166	4.64507e-108	6.99941e-107
ENSG00000066044	ELAVL1	protein_coding	19	7958573	8005659	-	4614.16	-0.0766105	0.0123517	5.07967e-10	1.1645e-09
ENSG00000066084	DIP2B	protein_coding	12	50504985	50748657	+	12535.1	-0.0609358	0.0107001	1.15503e-08	2.47181e-08
ENSG00000066117	SMARCD1	protein_coding	12	50085200	50100707	+	4292.65	-0.155383	0.0113276	5.9099e-43	3.34476e-42
ENSG00000066135	KDM4A	protein_coding	1	43650149	43705518	+	1586.71	-0.0630401	0.0105941	2.52959e-09	5.61169e-09
ENSG00000066136	NFYC	protein_coding	1	40691689	40771603	+	1014.57	-0.110123	0.0147554	7.3422e-14	1.97776e-13
ENSG00000066230	SLC9A3	protein_coding	5	470456	524449	-	106.834	0.147334	0.0475148	0.00167981	0.00253104
ENSG00000066248	NGEF	protein_coding	2	232878701	233013256	-	46.2883	0.653285	0.055435	8.85977e-33	4.09349e-32
ENSG00000066279	ASPM	protein_coding	1	197084127	197146694	-	3462.14	-0.900113	0.0411254	1.05925e-108	1.61418e-107
ENSG00000066322	ELOVL1	protein_coding	1	43363398	43368074	-	1112.38	-0.119084	0.0224384	9.13091e-08	1.86625e-07
ENSG00000066379	POLR1H	protein_coding	6	30061257	30064909	+	36.0478	0.158658	0.0460022	0.000503904	0.000797656
ENSG00000066382	MPPED2	protein_coding	11	30384493	30586872	-	2521.92	0.0494632	0.0158933	0.00185406	0.00278019
ENSG00000066405	CLDN18	protein_coding	3	137998735	138033655	+	27.13	-0.0779222	0.0600683	0.179891	0.212524
ENSG00000066422	ZBTB11	protein_coding	3	101648889	101677132	-	1043.46	-0.165206	0.0151517	8.30889e-28	3.43424e-27
ENSG00000066427	ATXN3	protein_coding	14	92044496	92106621	-	937.638	0.00619493	0.0155358	0.692724	0.72673
ENSG00000066455	GOLGA5	protein_coding	14	92794305	92839947	+	859.291	-0.0482587	0.0199163	0.0147563	0.0202128
ENSG00000066468	FGFR2	protein_coding	10	121478332	121598458	-	539.419	0.781838	0.0359723	2.00355e-106	2.96111e-105
ENSG00000066557	LRRC40	protein_coding	1	70144805	70205579	-	1306.93	0.05	0.01932	0.0095982	0.0134463
ENSG00000066583	ISOC1	protein_coding	5	129094749	129114028	+	299.748	0.0602385	0.0206606	0.00350505	0.00512334
ENSG00000066629	EML1	protein_coding	14	99737693	99942060	+	456.723	-0.291571	0.0202569	2.56056e-47	1.565e-46
ENSG00000066651	TRMT11	protein_coding	6	125986479	126203817	+	491.279	-0.0748905	0.0190735	8.06207e-05	0.000135984
ENSG00000066654	THUMPD1	protein_coding	16	20702816	20742084	-	1487.27	-0.0568044	0.0158241	0.000314146	0.000505367
ENSG00000066697	MSANTD3	protein_coding	9	100427143	100451734	+	706.733	-0.0330294	0.0162701	0.0412523	0.0535309
ENSG00000066735	KIF26A	protein_coding	14	104138587	104180894	+	576.293	0.283348	0.0496952	5.46231e-09	1.19106e-08
ENSG00000066739	ATG2B	protein_coding	14	96279195	96363341	-	2704.92	0.192559	0.0149406	3.98673e-38	2.05906e-37
ENSG00000066777	ARFGEF1	protein_coding	8	67173511	67343781	-	5007.22	0.127825	0.0147846	5.51634e-18	1.72115e-17
ENSG00000066827	ZFAT	protein_coding	8	134477788	134713049	-	362.684	-0.167434	0.017229	1.97672e-22	7.05811e-22
ENSG00000066855	MTFR1	protein_coding	8	65644734	65771261	+	772.472	0.455788	0.0158067	2.19915e-183	9.50305e-182
ENSG00000066923	STAG3	protein_coding	7	100177563	100221488	+	1302.84	0.096652	0.0165503	4.94699e-09	1.08154e-08
ENSG00000066926	FECH	protein_coding	18	57544377	57586702	-	1345.2	0.276383	0.0153262	5.93179e-73	5.47548e-72
ENSG00000066933	MYO9A	protein_coding	15	71822291	72118577	-	3629.7	-0.0427865	0.0168075	0.0104834	0.0146331
ENSG00000067048	DDX3Y	protein_coding	Y	12904108	12920478	+	1513.98	-0.198228	0.0195355	2.27866e-24	8.60653e-24
ENSG00000067057	PFKP	protein_coding	10	3066333	3137718	+	717.468	0.224265	0.0221802	3.34053e-24	1.256e-23
ENSG00000067064	IDI1	protein_coding	10	1039152	1049119	-	3529.93	-0.439945	0.0196278	4.15924e-112	6.65819e-111
ENSG00000067082	KLF6	protein_coding	10	3775996	3785281	-	7981.05	-0.189555	0.0152061	7.34975e-36	3.61998e-35
ENSG00000067113	PLPP1	protein_coding	5	55424854	55534969	-	176.008	-0.197547	0.0242595	2.76735e-16	8.14417e-16
ENSG00000067141	NEO1	protein_coding	15	73051710	73305205	+	7246.3	-0.19869	0.0115902	4.37276e-66	3.65606e-65
ENSG00000067167	TRAM1	protein_coding	8	70573218	70608416	-	3211.59	-0.244335	0.015758	1.58844e-54	1.1208e-53
ENSG00000067177	PHKA1	protein_coding	X	72578814	72714319	-	324.636	0.121296	0.0223813	5.48078e-08	1.13179e-07
ENSG00000067182	TNFRSF1A	protein_coding	12	6328757	6342114	-	2859.07	0.0920186	0.0174135	1.20689e-07	2.45118e-07
ENSG00000067191	CACNB1	protein_coding	17	39173453	39197703	-	488.917	0.196334	0.0242426	4.16417e-16	1.21818e-15
ENSG00000067208	EVI5	protein_coding	1	92508696	92792404	-	2483.14	0.323805	0.0151511	1.0387e-101	1.43115e-100
ENSG00000067221	STOML1	protein_coding	15	73978926	73994622	-	358.162	0.132589	0.025382	1.56287e-07	3.15574e-07
ENSG00000067225	PKM	protein_coding	15	72199029	72231822	-	16709	-0.168471	0.0148403	4.85619e-30	2.10862e-29
ENSG00000067248	DHX29	protein_coding	5	55256055	55307694	-	1996.85	-0.0198361	0.0162869	0.219677	0.255778
ENSG00000067334	DNTTIP2	protein_coding	1	93866284	93879918	-	1610.51	-0.0640125	0.0213605	0.00253617	0.00375652
ENSG00000067365	METTL22	protein_coding	16	8621683	8649654	+	437.149	-0.132775	0.0178605	9.06022e-14	2.43416e-13
ENSG00000067369	TP53BP1	protein_coding	15	43403061	43510728	-	7946.63	0.0888	0.0101536	2.12108e-18	6.7122e-18
ENSG00000067445	TRO	protein_coding	X	54920462	54931431	+	2363.51	0.344172	0.0112494	5.82605e-206	3.28867e-204
ENSG00000067533	RRP15	protein_coding	1	218285293	218337983	+	729.076	0.0115052	0.0187328	0.542644	0.583098
ENSG00000067560	RHOA	protein_coding	3	49359139	49412998	-	10109	-0.106072	0.0115474	3.49797e-20	1.16922e-19
ENSG00000067596	DHX8	protein_coding	17	43483865	43610338	+	2720.12	0.0441294	0.0129134	0.000632264	0.000992178
ENSG00000067606	PRKCZ	protein_coding	1	2050411	2185395	+	398.758	0.61381	0.0214411	3.73556e-181	1.55202e-179
ENSG00000067646	ZFY	protein_coding	Y	2935281	2982506	+	457.285	-0.314863	0.0212468	5.45758e-50	3.5087e-49
ENSG00000067704	IARS2	protein_coding	1	220094132	220148041	+	1786.76	-0.021725	0.012343	0.0771282	0.0965693
ENSG00000067715	SYT1	protein_coding	12	78863993	79452008	+	1297.1	1.67667	0.0380068	0	0
ENSG00000067798	NAV3	protein_coding	12	77324641	78213010	+	1340.03	0.716399	0.0258485	1.46032e-170	5.14523e-169
ENSG00000067829	IDH3G	protein_coding	X	153785766	153794523	-	1650.78	-0.0410191	0.0124394	0.000941235	0.00145355
ENSG00000067836	ROGDI	protein_coding	16	4796968	4802673	-	425.42	0.201712	0.0246905	2.29644e-16	6.78238e-16
ENSG00000067840	PDZD4	protein_coding	X	153802166	153830565	-	2413.45	0.413266	0.0277479	8.05467e-51	5.30491e-50
ENSG00000067842	ATP2B3	protein_coding	X	153517642	153582939	+	7.91464	0.462971	0.107945	5.23804e-06	9.60604e-06
ENSG00000067900	ROCK1	protein_coding	18	20946906	21111813	-	3224.44	-0.111443	0.018433	1.25036e-09	2.80879e-09
ENSG00000067955	CBFB	protein_coding	16	67028984	67101058	+	2060.22	-0.287381	0.0127274	2.86218e-113	4.66494e-112
ENSG00000067992	PDK3	protein_coding	X	24465270	24550466	+	2108.41	0.403195	0.0163948	4.2105e-134	9.13389e-133
ENSG00000068001	HYAL2	protein_coding	3	50317790	50322782	-	1049.02	-0.109879	0.0274468	5.27504e-05	9.021e-05
ENSG00000068024	HDAC4	protein_coding	2	239048168	239401020	-	1428.28	0.00449598	0.0128325	0.729304	0.76015
ENSG00000068028	RASSF1	protein_coding	3	50329782	50340936	-	180.626	-0.438578	0.0319435	1.42204e-43	8.14868e-43
ENSG00000068078	FGFR3	protein_coding	4	1793293	1808872	+	161.127	-0.443615	0.0385258	2.20799e-31	9.89831e-31
ENSG00000068079	IFI35	protein_coding	17	43006740	43014456	+	152.7	-0.310761	0.0265957	7.29072e-32	3.30203e-31
ENSG00000068097	HEATR6	protein_coding	17	60041008	60078922	-	1642.62	-0.118672	0.0120058	4.02316e-23	1.46589e-22
ENSG00000068120	COASY	protein_coding	17	42561467	42566277	+	796.841	0.0923967	0.0161134	9.45476e-09	2.03426e-08
ENSG00000068137	PLEKHH3	protein_coding	17	42667914	42676994	-	774.305	-0.0446551	0.039117	0.240886	0.278078
ENSG00000068305	MEF2A	protein_coding	15	99565417	99716466	+	1159.52	-0.0506403	0.014921	0.000664782	0.00104056
ENSG00000068308	OTUD5	protein_coding	X	48922024	48958386	-	1664	0.131292	0.012916	2.50753e-24	9.4627e-24
ENSG00000068323	TFE3	protein_coding	X	49028726	49043410	-	1863.47	0.0661883	0.0138397	1.72082e-06	3.25377e-06
ENSG00000068354	TBC1D25	protein_coding	X	48539714	48562609	+	447.952	0.017504	0.0167041	0.296217	0.336458
ENSG00000068366	ACSL4	protein_coding	X	109624244	109733403	-	877.684	0.450912	0.0212001	4.63867e-101	6.31861e-100
ENSG00000068383	INPP5A	protein_coding	10	132537787	132783480	+	848.256	0.0901458	0.0146365	7.02821e-10	1.60065e-09
ENSG00000068394	GPKOW	protein_coding	X	49113407	49123735	-	774.571	-0.135227	0.015863	1.24087e-17	3.8246e-17
ENSG00000068400	GRIPAP1	protein_coding	X	48973723	49002264	-	2111.79	0.198879	0.0103932	9.92489e-82	1.04702e-80
ENSG00000068438	FTSJ1	protein_coding	X	48476021	48486364	+	561.788	0.119957	0.0157177	2.15126e-14	5.90475e-14
ENSG00000068489	PRR11	protein_coding	17	59155732	59206709	+	2089.18	-0.480798	0.0238235	1.44702e-91	1.74998e-90
ENSG00000068615	REEP1	protein_coding	2	86213993	86338083	-	634.962	-0.279582	0.0202312	8.91956e-44	5.12477e-43
ENSG00000068650	ATP11A	protein_coding	13	112690038	112887168	+	2100.65	0.018293	0.0152242	0.231081	0.267634
ENSG00000068654	POLR1A	protein_coding	2	86020216	86106155	-	5098.03	-0.148299	0.00991387	9.93688e-51	6.52662e-50
ENSG00000068697	LAPTM4A	protein_coding	2	20032650	20051628	-	2946.22	0.31036	0.0109902	8.83834e-176	3.36716e-174
ENSG00000068724	TTC7A	protein_coding	2	46916157	47076137	+	404.328	0.221662	0.0189979	1.36306e-31	6.1335e-31
ENSG00000068745	IP6K2	protein_coding	3	48688003	48740353	-	2616.91	0.051131	0.00953399	8.20599e-08	1.68183e-07
ENSG00000068784	SRBD1	protein_coding	2	45388680	45612165	-	1314.48	0.0577941	0.0185539	0.00182874	0.00274375
ENSG00000068796	KIF2A	protein_coding	5	62306162	62391025	+	3892.5	-0.104432	0.0161579	8.77289e-11	2.07765e-10
ENSG00000068831	RASGRP2	protein_coding	11	64726911	64745456	-	66.7423	0.084932	0.0494374	0.0824254	0.102695
ENSG00000068878	PSME4	protein_coding	2	53864069	53970993	-	4645.94	0.00666013	0.0138958	0.635331	0.672507
ENSG00000068885	IFT80	protein_coding	3	160256986	160399880	-	935.976	0.133643	0.0236149	1.34203e-08	2.86178e-08
ENSG00000068903	SIRT2	protein_coding	19	38878555	38899862	-	2209.21	0.0145733	0.0179298	0.418938	0.462453
ENSG00000068912	ERLEC1	protein_coding	2	53787044	53818819	+	2342.86	0.0621361	0.0142638	1.31417e-05	2.34466e-05
ENSG00000068971	PPP2R5B	protein_coding	11	64917553	64934475	+	832.239	0.36679	0.0199513	5.96361e-76	5.73565e-75
ENSG00000068976	PYGM	protein_coding	11	64746389	64759974	-	18.4342	-0.587299	0.071036	2.54536e-17	7.75222e-17
ENSG00000069020	MAST4	protein_coding	5	66596361	67169595	+	818.019	0.642631	0.0189617	7.80234e-253	8.04985e-251
ENSG00000069188	SDK2	protein_coding	17	73334384	73644445	-	6607.63	0.719212	0.0196865	9.43698e-293	1.54159e-291
ENSG00000069248	NUP133	protein_coding	1	229440259	229508341	-	2752.6	-0.0208817	0.00987798	0.0340234	0.0446257
ENSG00000069275	NUCKS1	protein_coding	1	205712822	205750182	-	16856.5	-0.316954	0.014343	1.02647e-108	1.56532e-107
ENSG00000069329	VPS35	protein_coding	16	46656132	46689194	-	6692.66	0.0876638	0.0123409	1.21628e-12	3.11851e-12
ENSG00000069345	DNAJA2	protein_coding	16	46955362	46973674	-	2677.08	0.0682274	0.0134593	3.94029e-07	7.74586e-07
ENSG00000069399	BCL3	protein_coding	19	44747836	44760044	+	230.857	0.3543	0.0360679	3.46162e-23	1.26321e-22
ENSG00000069424	KCNAB2	protein_coding	1	5990927	6101193	+	335.797	0.941735	0.0247417	0	0
ENSG00000069431	ABCC9	protein_coding	12	21797389	21942543	-	329.353	0.527352	0.0329359	1.43095e-58	1.0673e-57
ENSG00000069493	CLEC2D	protein_coding	12	9664969	9699553	+	286.61	-0.156205	0.0333941	2.2105e-06	4.15382e-06
ENSG00000069509	FUNDC1	protein_coding	X	44523639	44542859	-	363.954	0.207761	0.0241456	5.68901e-18	1.77426e-17
ENSG00000069535	MAOB	protein_coding	X	43766610	43882450	-	451.852	0.625686	0.0301111	5.97864e-97	7.71038e-96
ENSG00000069667	RORA	protein_coding	15	60488284	61229302	-	1362.92	-0.109149	0.0258643	2.08795e-05	3.6753e-05
ENSG00000069696	DRD4	protein_coding	11	637269	640706	+	30.5076	0.0205801	0.069921	0.787993	0.81334
ENSG00000069702	TGFBR3	protein_coding	1	91680343	91906335	-	20.4278	0.181267	0.0765719	0.0133798	0.0184245
ENSG00000069764	PLA2G10	protein_coding	16	14672548	14694308	-	14.8289	0.00826066	0.0748301	0.902443	0.914918
ENSG00000069849	ATP1B3	protein_coding	3	141876124	141926549	+	2146.92	0.0483546	0.0126673	0.000135485	0.000224693
ENSG00000069869	NEDD4	protein_coding	15	55826922	55993660	-	890.786	0.153926	0.0176255	2.10963e-18	6.67792e-18
ENSG00000069943	PIGB	protein_coding	15	55318960	55355648	+	223.657	0.161648	0.024883	7.00976e-11	1.66687e-10
ENSG00000069956	MAPK6	protein_coding	15	51952106	52067375	+	3212.72	-0.362321	0.0146324	5.8286e-136	1.30106e-134
ENSG00000069966	GNB5	protein_coding	15	52115100	52191392	-	1159.01	0.177544	0.0135758	3.57839e-39	1.88381e-38
ENSG00000069974	RAB27A	protein_coding	15	55202966	55319113	-	152.479	-0.149659	0.0312749	1.38484e-06	2.63374e-06
ENSG00000069998	HDHD5	protein_coding	22	17137511	17165287	-	924.868	0.00272934	0.0196675	0.895604	0.908967
ENSG00000070010	UFD1	protein_coding	22	19449911	19479202	-	982.884	-0.169163	0.0138716	2.41719e-34	1.15034e-33
ENSG00000070018	LRP6	protein_coding	12	12116025	12267044	-	6405.79	-0.0893222	0.0135602	3.98314e-11	9.58576e-11
ENSG00000070031	SCT	protein_coding	11	626309	627181	-	19.9411	0.0445465	0.08221	0.573459	0.613185
ENSG00000070047	PHRF1	protein_coding	11	576470	612222	+	2039.1	-0.136748	0.0140801	2.1301e-22	7.59446e-22
ENSG00000070061	ELP1	protein_coding	9	108866898	108934328	-	2476.03	-0.0219067	0.00908179	0.0156258	0.0213348
ENSG00000070081	NUCB2	protein_coding	11	17208153	17349980	+	894.35	0.188842	0.0243857	7.35998e-15	2.05921e-14
ENSG00000070087	PFN2	protein_coding	3	149964904	150050788	-	6137.26	0.0818727	0.012558	6.6228e-11	1.57589e-10
ENSG00000070159	PTPN3	protein_coding	9	109375466	109498313	-	293.057	0.952791	0.0349035	6.37713e-166	2.13857e-164
ENSG00000070182	SPTB	protein_coding	14	64746283	64879907	-	19.9259	0.470369	0.0803509	1.46969e-09	3.2888e-09
ENSG00000070190	DAPP1	protein_coding	4	99816827	99870190	+	8.15317	-0.574634	0.111069	7.111e-08	1.46116e-07
ENSG00000070214	SLC44A1	protein_coding	9	105244622	105439171	+	3418.09	0.223637	0.0152308	5.65826e-49	3.56127e-48
ENSG00000070269	TMEM260	protein_coding	14	56488354	56650606	+	790.502	0.227832	0.0211415	2.97785e-27	1.21406e-26
ENSG00000070366	SMG6	protein_coding	17	2059843	2303785	-	1896.65	-0.198569	0.0100537	5.26427e-87	6.01555e-86
ENSG00000070367	EXOC5	protein_coding	14	57200507	57268905	-	5453.24	-0.0462834	0.0139495	0.000867437	0.00134343
ENSG00000070371	CLTCL1	protein_coding	22	19179473	19291719	-	445.96	0.0755979	0.0176562	1.81018e-05	3.20125e-05
ENSG00000070388	FGF22	protein_coding	19	639895	644371	+	7.85665	-0.560145	0.111194	9.19049e-08	1.87825e-07
ENSG00000070404	FSTL3	protein_coding	19	676392	683392	+	108.867	-0.119835	0.0330628	0.000249614	0.000404968
ENSG00000070413	DGCR2	protein_coding	22	19036282	19122454	-	4639.75	0.0173975	0.0198524	0.384417	0.427652
ENSG00000070423	RNF126	protein_coding	19	647526	663233	-	917.312	-0.0729119	0.0263431	0.00515881	0.00742487
ENSG00000070444	MNT	protein_coding	17	2384073	2401104	-	1573.42	-0.119377	0.0261645	4.15184e-06	7.65769e-06
ENSG00000070476	ZXDC	protein_coding	3	126437601	126475891	-	1305.98	-0.222568	0.0119065	3.41726e-78	3.43206e-77
ENSG00000070495	JMJD6	protein_coding	17	76712832	76726799	-	598.928	-0.104515	0.0173352	1.45865e-09	3.26512e-09
ENSG00000070501	POLB	protein_coding	8	42338454	42371808	+	327.474	-0.0730954	0.0200444	0.000249238	0.000404419
ENSG00000070540	WIPI1	protein_coding	17	68420948	68457513	-	517.378	0.474913	0.0198733	7.61274e-127	1.47487e-125
ENSG00000070601	FRMPD1	protein_coding	9	37650954	37746904	+	318.463	0.560112	0.0254716	5.89332e-108	8.85559e-107
ENSG00000070610	GBA2	protein_coding	9	35736866	35749228	-	2550.78	0.0693289	0.0103842	2.43319e-11	5.90578e-11
ENSG00000070614	NDST1	protein_coding	5	150485818	150558211	+	6742.21	-0.117522	0.0149234	2.80726e-15	7.96905e-15
ENSG00000070669	ASNS	protein_coding	7	97851677	97872542	-	67.236	0.212388	0.0394107	5.46299e-08	1.12834e-07
ENSG00000070718	AP3M2	protein_coding	8	42152946	42171673	+	988.748	-0.0898664	0.0158876	1.39574e-08	2.97278e-08
ENSG00000070731	ST6GALNAC2	protein_coding	17	76565377	76586956	-	6.46169	0.372459	0.121209	0.000619978	0.000974032
ENSG00000070748	CHAT	protein_coding	10	49609095	49667942	+	6.65812	1.14485	0.157017	5.49049e-14	1.48546e-13
ENSG00000070756	PABPC1	protein_coding	8	100685816	100722809	-	18801.1	-0.065387	0.0107259	1.0146e-09	2.29015e-09
ENSG00000070759	TESK2	protein_coding	1	45343883	45491163	-	42.6917	0.479449	0.0468358	3.77054e-25	1.4555e-24
ENSG00000070761	CFAP20	protein_coding	16	58113592	58129381	-	793.553	-0.0893776	0.0144494	5.65917e-10	1.2946e-09
ENSG00000070770	CSNK2A2	protein_coding	16	58157907	58198106	-	1368.99	0.0607335	0.0138278	1.11756e-05	2.00449e-05
ENSG00000070778	PTPN21	protein_coding	14	88465778	88555007	-	1924.68	-0.384926	0.0134958	1.51075e-179	6.0215e-178
ENSG00000070785	EIF2B3	protein_coding	1	44850522	44986722	-	633.788	-0.056571	0.015077	0.000167813	0.000276154
ENSG00000070808	CAMK2A	protein_coding	5	150219491	150290093	-	1414.75	-0.22635	0.0170217	1.32533e-40	7.166e-40
ENSG00000070814	TCOF1	protein_coding	5	150357629	150400308	+	1207.86	-0.0232592	0.0153609	0.127808	0.154749
ENSG00000070831	CDC42	protein_coding	1	22025511	22101360	+	9333.7	-0.0458522	0.00990365	3.48225e-06	6.4525e-06
ENSG00000070882	OSBPL3	protein_coding	7	24796540	24981634	-	733.499	0.295482	0.020838	5.95032e-46	3.53657e-45
ENSG00000070950	RAD18	protein_coding	3	8775402	8963773	-	699.494	-0.803377	0.026864	2.25478e-198	1.13333e-196
ENSG00000070961	ATP2B1	protein_coding	12	89588049	89709300	-	6707.73	0.0419442	0.020278	0.038804	0.0505485
ENSG00000070985	TRPM5	protein_coding	11	2404515	2423045	-	9.4675	0.032825	0.0871653	0.685543	0.720073
ENSG00000071051	NCK2	protein_coding	2	105744912	105894274	+	1591.32	-0.0879863	0.0150239	4.25049e-09	9.32479e-09
ENSG00000071054	MAP4K4	protein_coding	2	101696850	101894689	+	19208.4	-0.160487	0.012625	3.60918e-37	1.82601e-36
ENSG00000071073	MGAT4A	protein_coding	2	98619106	98731132	-	908.301	0.272242	0.0268088	1.60195e-24	6.08561e-24
ENSG00000071082	RPL31	protein_coding	2	101002229	101024032	+	4416.59	0.0194802	0.0141605	0.170033	0.201696
ENSG00000071127	WDR1	protein_coding	4	10074339	10116949	-	11563.9	-0.0838638	0.0124517	1.45865e-11	3.5742e-11
ENSG00000071189	SNX13	protein_coding	7	17790761	17940501	-	2946.54	0.138123	0.0169548	3.31312e-16	9.72382e-16
ENSG00000071205	ARHGAP10	protein_coding	4	147732088	148072776	+	28.2513	-0.099258	0.0605917	0.0869693	0.107994
ENSG00000071242	RPS6KA2	protein_coding	6	166409364	166906451	-	4327.62	0.116404	0.0151824	1.62541e-14	4.48249e-14
ENSG00000071243	ING3	protein_coding	7	120950763	120977216	+	574.215	-0.326017	0.0247775	5.16993e-40	2.76623e-39
ENSG00000071246	VASH1	protein_coding	14	76761468	76783015	+	2922.14	0.0268355	0.0231347	0.247543	0.28503
ENSG00000071282	LMCD1	protein_coding	3	8501807	8574668	+	345.839	-0.433754	0.0306837	4.06843e-46	2.42274e-45
ENSG00000071462	BUD23	protein_coding	7	73683025	73705161	+	649.938	-0.11302	0.0140918	9.33476e-16	2.69856e-15
ENSG00000071537	SEL1L	protein_coding	14	81471547	81533853	-	5614.21	0.098824	0.0137677	6.69559e-13	1.73614e-12
ENSG00000071539	TRIP13	protein_coding	5	892884	919357	+	544.696	-1.09433	0.0352129	4.71864e-215	3.0103e-213
ENSG00000071553	ATP6AP1	protein_coding	X	154428633	154436516	+	3905.12	0.0625703	0.0128099	1.03083e-06	1.97722e-06
ENSG00000071564	TCF3	protein_coding	19	1609290	1652615	-	5367.95	-0.0192796	0.0220897	0.374693	0.41774
ENSG00000071575	TRIB2	protein_coding	2	12716910	12742734	+	21818.8	0.0227739	0.0115098	0.0483092	0.0621534
ENSG00000071626	DAZAP1	protein_coding	19	1407569	1435687	+	1944.91	-0.191505	0.0146304	2.47831e-39	1.30756e-38
ENSG00000071655	MBD3	protein_coding	19	1573596	1592865	-	1897.56	-0.280565	0.0336311	2.78011e-17	8.44927e-17
ENSG00000071794	HLTF	protein_coding	3	149030127	149086554	-	2206.05	0.0246502	0.0177911	0.167042	0.198421
ENSG00000071859	FAM50A	protein_coding	X	154444141	154450654	+	1510.74	-0.0878322	0.0136256	1.03824e-10	2.45076e-10
ENSG00000071889	FAM3A	protein_coding	X	154506159	154516242	-	821.497	-0.0341403	0.0235703	0.143087	0.171926
ENSG00000071894	CPSF1	protein_coding	8	144393229	144409335	-	3542.8	-0.185513	0.017087	1.20796e-27	4.97085e-27
ENSG00000071909	MYO3B	protein_coding	2	170178145	170655171	+	34.367	0.971292	0.0554395	1.37616e-69	1.2102e-68
ENSG00000071967	CYBRD1	protein_coding	2	171522247	171558129	+	1265.76	-0.0773893	0.0163247	1.96822e-06	3.7105e-06
ENSG00000071994	PDCD2	protein_coding	6	170575295	170584692	-	1154.98	-0.0891927	0.0112844	2.44715e-15	6.96514e-15
ENSG00000072041	SLC6A15	protein_coding	12	84859491	84913629	-	12.4284	2.54652	0.158266	2.64133e-60	2.03483e-59
ENSG00000072042	RDH11	protein_coding	14	67676800	67695774	-	2839.87	-0.0969578	0.0118182	2.04353e-16	6.0462e-16
ENSG00000072062	PRKACA	protein_coding	19	14091688	14118084	-	3200.13	0.1383	0.0193835	8.47742e-13	2.18868e-12
ENSG00000072071	ADGRL1	protein_coding	19	14147743	14206187	-	5707.15	0.569086	0.0194343	1.41645e-189	6.56836e-188
ENSG00000072110	ACTN1	protein_coding	14	68874128	68979440	-	7452.51	-0.146477	0.0154689	2.09125e-21	7.24978e-21
ENSG00000072121	ZFYVE26	protein_coding	14	67746522	67816590	-	3458.8	0.0680293	0.00897375	3.37672e-14	9.20276e-14
ENSG00000072133	RPS6KA6	protein_coding	X	84058346	84188199	-	80.0051	0.791098	0.0574072	1.27543e-44	7.41699e-44
ENSG00000072134	EPN2	protein_coding	17	19215615	19336715	+	4216.41	-0.254369	0.0191529	1.37882e-40	7.45153e-40
ENSG00000072135	PTPN18	protein_coding	2	130356045	130375405	+	333.453	-0.151398	0.0198252	1.79227e-14	4.93447e-14
ENSG00000072163	LIMS2	protein_coding	2	127638381	127681786	-	36.3042	-0.490788	0.0570957	1.6075e-18	5.11171e-18
ENSG00000072182	ASIC4	protein_coding	2	219514482	219538772	+	57.5213	-0.132383	0.0488569	0.00568685	0.00814896
ENSG00000072195	SPEG	protein_coding	2	219434843	219493629	+	2157.98	0.127809	0.0306408	2.70333e-05	4.72727e-05
ENSG00000072201	LNX1	protein_coding	4	53459301	53701405	-	112.574	0.308016	0.032041	3.78891e-22	1.34001e-21
ENSG00000072210	ALDH3A2	protein_coding	17	19648136	19685760	+	4072.08	0.524462	0.0158962	1.25171e-239	1.10618e-237
ENSG00000072274	TFRC	protein_coding	3	196027183	196082096	-	3766.82	-0.166424	0.0196368	1.60038e-17	4.91091e-17
ENSG00000072310	SREBF1	protein_coding	17	17810399	17837002	-	1328.68	-0.191603	0.0404641	1.39876e-06	2.65951e-06
ENSG00000072315	TRPC5	protein_coding	X	111768011	112082776	-	28.686	0.181516	0.0605226	0.002237	0.00332941
ENSG00000072364	AFF4	protein_coding	5	132875395	132963634	-	14511.4	0.0284193	0.010385	0.00632112	0.00902127
ENSG00000072401	UBE2D1	protein_coding	10	58334979	58370751	+	804.779	0.0630558	0.0201703	0.00173698	0.00261262
ENSG00000072415	MPP5	protein_coding	14	67240713	67336061	+	1731.66	-0.190174	0.0164483	4.22554e-31	1.87905e-30
ENSG00000072422	RHOBTB1	protein_coding	10	60869438	61001440	-	1067.6	0.0595853	0.0159155	0.000179074	0.000294133
ENSG00000072501	SMC1A	protein_coding	X	53374149	53422728	-	5925.48	-0.540058	0.0160439	1.36571e-249	1.35086e-247
ENSG00000072506	HSD17B10	protein_coding	X	53431258	53434370	-	1229.18	0.0759927	0.0182267	2.97939e-05	5.19232e-05
ENSG00000072518	MARK2	protein_coding	11	63838928	63911020	+	2358.42	0.0401024	0.016443	0.0147713	0.0202282
ENSG00000072571	HMMR	protein_coding	5	163460203	163491941	+	414.826	-0.632861	0.039286	8.05005e-60	6.13802e-59
ENSG00000072609	CHFR	protein_coding	12	132832356	132956304	-	1788.56	0.0562313	0.0105105	8.74847e-08	1.79029e-07
ENSG00000072682	P4HA2	protein_coding	5	132190147	132295315	-	202.321	0.883439	0.0332177	2.59548e-157	7.84942e-156
ENSG00000072736	NFATC3	protein_coding	16	68084751	68229259	+	1430.44	-0.0967678	0.0127783	3.25053e-14	8.86558e-14
ENSG00000072756	TRNT1	protein_coding	3	3126933	3150879	+	674.475	-0.143314	0.0159884	2.59869e-19	8.46075e-19
ENSG00000072778	ACADVL	protein_coding	17	7217125	7225266	+	3361	0.0926688	0.0146322	2.31765e-10	5.39225e-10
ENSG00000072786	STK10	protein_coding	5	172042079	172188224	-	594.69	0.645014	0.0188536	1.60084e-257	1.75223e-255
ENSG00000072803	FBXW11	protein_coding	5	171861549	172006873	-	4176.22	0.107291	0.0106739	8.48725e-24	3.14992e-23
ENSG00000072818	ACAP1	protein_coding	17	7336529	7351477	+	69.1194	-0.0482692	0.0468659	0.293942	0.334121
ENSG00000072832	CRMP1	protein_coding	4	5748084	5893086	-	10299.8	0.323492	0.0133807	1.65454e-129	3.33428e-128
ENSG00000072840	EVC	protein_coding	4	5711201	5814305	+	1296.64	0.185433	0.0134929	4.44461e-43	2.52408e-42
ENSG00000072849	DERL2	protein_coding	17	5471254	5486811	-	1281.34	-0.213713	0.0126362	2.27374e-64	1.85644e-63
ENSG00000072858	SIDT1	protein_coding	3	113532555	113629575	+	10.0625	0.0279001	0.0893234	0.76931	0.796267
ENSG00000072864	NDE1	protein_coding	16	15643267	15734691	+	1400.72	-0.206983	0.0145871	7.05356e-46	4.18306e-45
ENSG00000072952	IRAG1	protein_coding	11	10573091	10693988	-	275.912	-0.302225	0.0576429	6.35261e-08	1.30782e-07
ENSG00000072954	TMEM38A	protein_coding	19	16661139	16690023	+	82.5625	0.505189	0.0321931	4.73648e-56	3.42728e-55
ENSG00000072958	AP1M1	protein_coding	19	16197854	16245906	+	1821.38	-0.0383902	0.0188732	0.0405056	0.0526507
ENSG00000073008	PVR	protein_coding	19	44643798	44666162	+	589.086	-0.203989	0.0154143	3.7927e-40	2.03539e-39
ENSG00000073050	XRCC1	protein_coding	19	43543311	43580473	-	726.552	-0.00704296	0.0213654	0.734305	0.764661
ENSG00000073060	SCARB1	protein_coding	12	124776856	124882668	-	2986	0.119049	0.0206967	8.04035e-09	1.73739e-08
ENSG00000073067	CYP2W1	protein_coding	7	983181	989640	+	27.1592	0.13849	0.0710747	0.0450134	0.0581491
ENSG00000073111	MCM2	protein_coding	3	127598410	127622436	+	1433.14	-0.950051	0.0338967	1.33928e-175	5.0843e-174
ENSG00000073150	PANX2	protein_coding	22	50170731	50180295	+	80.8931	-0.187984	0.036448	1.87703e-07	3.77067e-07
ENSG00000073169	SELENOO	protein_coding	22	50200979	50217616	+	343.813	-0.0853344	0.0282447	0.00228669	0.00340031
ENSG00000073331	ALPK1	protein_coding	4	112285509	112442621	+	32.6534	0.911878	0.0586712	2.0349e-55	1.4597e-54
ENSG00000073417	PDE8A	protein_coding	15	84980440	85139145	+	751.097	0.452676	0.0183905	2.22773e-134	4.85708e-133
ENSG00000073464	CLCN4	protein_coding	X	10156975	10237660	+	1024.09	0.352201	0.014753	2.40948e-126	4.63476e-125
ENSG00000073536	NLE1	protein_coding	17	35128730	35142304	-	447.268	-0.080459	0.0193575	2.96725e-05	5.17243e-05
ENSG00000073578	SDHA	protein_coding	5	218241	257082	+	287.181	0.0534378	0.0193629	0.00577645	0.0082757
ENSG00000073584	SMARCE1	protein_coding	17	40624962	40648654	-	755.377	-0.166952	0.0181238	2.40416e-20	8.07744e-20
ENSG00000073605	GSDMB	protein_coding	17	39904595	39918635	-	177.151	0.376251	0.0281919	4.88902e-41	2.67162e-40
ENSG00000073614	KDM5A	protein_coding	12	280057	389320	-	5711.07	0.0965137	0.00949222	2.61964e-24	9.88058e-24
ENSG00000073670	ADAM11	protein_coding	17	44758988	44781846	+	223.888	0.463674	0.0260273	1.49502e-71	1.35223e-70
ENSG00000073711	PPP2R3A	protein_coding	3	135965728	136147894	+	1465.6	0.401822	0.0189132	1.00165e-100	1.35755e-99
ENSG00000073712	FERMT2	protein_coding	14	52857268	52952435	-	6175.42	-0.370992	0.0130977	3.81923e-177	1.48386e-175
ENSG00000073756	PTGS2	protein_coding	1	186671791	186680922	-	18.8011	-0.746047	0.0951241	4.68867e-16	1.36902e-15
ENSG00000073792	IGF2BP2	protein_coding	3	185643130	185825042	-	6264.65	-0.000882461	0.0124283	0.939014	0.94776
ENSG00000073803	MAP3K13	protein_coding	3	185282941	185489094	+	1334.38	0.240339	0.0119009	7.35441e-91	8.8298e-90
ENSG00000073849	ST6GAL1	protein_coding	3	186930325	187078553	+	286.536	0.132306	0.0301082	9.83773e-06	1.77086e-05
ENSG00000073910	FRY	protein_coding	13	31846713	32299125	+	831.059	0.799001	0.0323671	2.84768e-136	6.39631e-135
ENSG00000073921	PICALM	protein_coding	11	85957175	86069882	-	4585.77	0.156411	0.0127161	7.64362e-35	3.6749e-34
ENSG00000073969	NSF	protein_coding	17	46590669	46757464	+	2011.25	0.15239	0.0150717	4.23719e-24	1.58871e-23
ENSG00000074047	GLI2	protein_coding	2	120735623	120992653	+	1715.95	-0.1478	0.020557	4.94168e-13	1.28833e-12
ENSG00000074054	CLASP1	protein_coding	2	121337776	121649476	-	7026.93	0.0438096	0.0110805	7.73086e-05	0.000130602
ENSG00000074071	MRPS34	protein_coding	16	1771890	1773150	-	853.831	0.0105075	0.0297256	0.730939	0.761522
ENSG00000074181	NOTCH3	protein_coding	19	15159038	15200995	-	11927.6	-0.0470274	0.0256705	0.0634264	0.0802761
ENSG00000074201	CLNS1A	protein_coding	11	77514936	77637794	-	2401.01	0.0342611	0.0124197	0.00582688	0.00834463
ENSG00000074211	PPP2R2C	protein_coding	4	6320578	6563600	-	11.0559	0.872988	0.104616	1.37651e-17	4.2342e-17
ENSG00000074219	TEAD2	protein_coding	19	49340595	49362457	-	1692.27	-0.124308	0.0134475	1.99235e-20	6.70848e-20
ENSG00000074266	EED	protein_coding	11	86244753	86278813	+	465.096	-0.236055	0.0170256	6.22504e-44	3.58618e-43
ENSG00000074276	CDHR2	protein_coding	5	176542511	176595974	+	104.82	0.137402	0.0371009	0.000186371	0.000305653
ENSG00000074319	TSG101	protein_coding	11	18468336	18526951	-	1601.05	0.0805349	0.0132171	1.08118e-09	2.43686e-09
ENSG00000074356	NCBP3	protein_coding	17	3802158	3846246	-	2787.03	-0.0668266	0.00928736	5.89343e-13	1.53145e-12
ENSG00000074370	ATP2A3	protein_coding	17	3923870	3964464	-	40.0985	2.89338	0.0862717	3.39973e-249	3.34742e-247
ENSG00000074410	CA12	protein_coding	15	63321378	63381846	-	8713.91	0.0852521	0.0180103	2.14208e-06	4.02876e-06
ENSG00000074416	MGLL	protein_coding	3	127689062	128052190	-	474.228	-0.510292	0.0271471	8.77685e-80	9.02935e-79
ENSG00000074527	NTN4	protein_coding	12	95657807	95791152	-	204.028	1.23261	0.0374239	4.85556e-240	4.32647e-238
ENSG00000074582	BCS1L	protein_coding	2	218658764	218663443	+	316.418	-0.188743	0.017559	4.39221e-27	1.78327e-26
ENSG00000074590	NUAK1	protein_coding	12	106063345	106138954	-	1054.4	-0.0848848	0.0254616	0.000765663	0.0011912
ENSG00000074603	DPP8	protein_coding	15	65442463	65517704	-	2656.67	0.00384075	0.0144904	0.794479	0.81925
ENSG00000074621	SLC24A1	protein_coding	15	65611378	65660995	+	287.857	0.0782011	0.0217496	0.000315924	0.000508189
ENSG00000074657	ZNF532	protein_coding	18	58862600	58986480	+	7081.45	0.0308658	0.0145829	0.034551	0.0452847
ENSG00000074660	SCARF1	protein_coding	17	1633858	1645744	-	17.3272	0.0407833	0.0699714	0.540355	0.580957
ENSG00000074695	LMAN1	protein_coding	18	59327823	59359265	-	2222.21	-0.0962091	0.0154188	3.85857e-10	8.89199e-10
ENSG00000074696	HACD3	protein_coding	15	65530418	65578349	+	5393.86	-0.116442	0.0137567	2.13027e-17	6.50731e-17
ENSG00000074706	IPCEF1	protein_coding	6	154154496	154356792	-	119.442	0.24106	0.0392078	5.61834e-10	1.28553e-09
ENSG00000074755	ZZEF1	protein_coding	17	4004445	4143030	-	3584.72	-0.0418504	0.00786989	1.00907e-07	2.05814e-07
ENSG00000074800	ENO1	protein_coding	1	8861000	8879190	-	12858.2	-0.230062	0.0182815	1.28016e-36	6.41063e-36
ENSG00000074803	SLC12A1	protein_coding	15	48178438	48304078	+	5.64847	-0.134282	0.126565	0.23076	0.267319
ENSG00000074842	MYDGF	protein_coding	19	4641374	4670362	-	820.265	-0.0620315	0.0293836	0.0322842	0.0424737
ENSG00000074855	ANO8	protein_coding	19	17323223	17334855	-	1915.64	0.276723	0.0282644	6.1423e-23	2.22449e-22
ENSG00000074935	TUBE1	protein_coding	6	112070663	112087509	-	440.122	0.000509695	0.0210646	0.985931	0.987715
ENSG00000074964	ARHGEF10L	protein_coding	1	17539698	17697869	+	1138.33	-0.246161	0.0207731	1.07962e-32	4.97753e-32
ENSG00000074966	TXK	protein_coding	4	48066393	48134250	-	5.45013	1.94445	0.163784	9.99999e-34	4.7091e-33
ENSG00000075035	WSCD2	protein_coding	12	108129288	108250537	+	6.64291	-0.679357	0.122251	4.38697e-09	9.617e-09
ENSG00000075043	KCNQ2	protein_coding	20	63400208	63472677	-	3178.7	0.369822	0.0274393	6.1768e-42	3.43806e-41
ENSG00000075073	TACR2	protein_coding	10	69403903	69416918	-	57.8373	0.105482	0.0404331	0.00865887	0.0121755
ENSG00000075089	ACTR6	protein_coding	12	100199122	100241865	+	702.561	0.0809874	0.0167518	1.30101e-06	2.47869e-06
ENSG00000075131	TIPIN	protein_coding	15	66336191	66386746	-	312.282	-0.383358	0.0244518	6.22741e-56	4.49855e-55
ENSG00000075142	SRI	protein_coding	7	88205115	88226993	-	3704.59	-0.16424	0.0112763	3.37839e-48	2.09575e-47
ENSG00000075151	EIF4G3	protein_coding	1	20806292	21176888	-	8922.7	-0.0514694	0.011028	2.89937e-06	5.40121e-06
ENSG00000075188	NUP37	protein_coding	12	102073103	102120120	-	374.332	-0.0135253	0.0200859	0.495306	0.537156
ENSG00000075213	SEMA3A	protein_coding	7	83955777	84492724	-	1031.46	1.19424	0.0392707	2.45173e-206	1.38758e-204
ENSG00000075218	GTSE1	protein_coding	22	46296870	46330810	+	601.143	-1.03914	0.0394749	1.02517e-155	3.0199e-154
ENSG00000075223	SEMA3C	protein_coding	7	80742538	80922359	-	19.3268	-0.0199183	0.1059	0.833078	0.853665
ENSG00000075234	TTC38	protein_coding	22	46267961	46294008	+	426.613	-0.0304151	0.0189819	0.106867	0.130923
ENSG00000075239	ACAT1	protein_coding	11	108116695	108147603	+	787.992	-0.0158409	0.0147977	0.281401	0.320931
ENSG00000075240	GRAMD4	protein_coding	22	46576012	46679790	+	609.959	0.164561	0.0209458	3.29584e-15	9.33266e-15
ENSG00000075275	CELSR1	protein_coding	22	46360834	46537620	-	2004.28	-0.226514	0.0218066	1.50651e-25	5.86688e-25
ENSG00000075292	ZNF638	protein_coding	2	71276561	71435069	+	5613.32	-0.0883003	0.0209396	2.18102e-05	3.83226e-05
ENSG00000075303	SLC25A40	protein_coding	7	87833568	87876360	-	584.632	-0.260316	0.0204053	1.47063e-37	7.49852e-37
ENSG00000075336	TIMM21	protein_coding	18	74148523	74160531	+	488.571	-0.0624982	0.0218437	0.00399093	0.00580365
ENSG00000075340	ADD2	protein_coding	2	70607618	70768225	-	5679.19	0.253724	0.0177536	1.43397e-46	8.62259e-46
ENSG00000075391	RASAL2	protein_coding	1	178094104	178484147	+	3355.23	0.258428	0.015879	8.76179e-60	6.67363e-59
ENSG00000075399	VPS9D1	protein_coding	16	89707134	89720898	-	659.626	0.0172157	0.0264534	0.517821	0.559268
ENSG00000075407	ZNF37A	protein_coding	10	38094334	38150293	+	1362.34	0.0252853	0.0238426	0.290687	0.330682
ENSG00000075413	MARK3	protein_coding	14	103385377	103503831	+	4205.83	0.0773204	0.0126169	8.63153e-10	1.95712e-09
ENSG00000075415	SLC25A3	protein_coding	12	98593591	98606379	+	5917.58	0.0254207	0.0132727	0.0558036	0.0711419
ENSG00000075420	FNDC3B	protein_coding	3	172039578	172401669	+	5231.01	-0.0914192	0.0164535	2.4145e-08	5.08485e-08
ENSG00000075426	FOSL2	protein_coding	2	28392448	28417317	+	1206.31	-0.586988	0.0379474	3.08334e-55	2.20737e-54
ENSG00000075429	CACNG5	protein_coding	17	66835117	66894751	+	5045.05	1.29298	0.0506364	3.34058e-147	8.71014e-146
ENSG00000075461	CACNG4	protein_coding	17	66964707	67033398	+	7561.66	0.0750828	0.0148436	4.16259e-07	8.17096e-07
ENSG00000075539	FRYL	protein_coding	4	48497357	48780322	-	8400.1	0.0807256	0.0156813	2.54687e-07	5.07703e-07
ENSG00000075568	TMEM131	protein_coding	2	97756336	97995948	-	12600.2	0.236892	0.0138693	1.32094e-65	1.0989e-64
ENSG00000075618	FSCN1	protein_coding	7	5592816	5606655	+	16941.2	0.282528	0.0275935	6.4804e-25	2.48421e-24
ENSG00000075624	ACTB	protein_coding	7	5526409	5563902	-	84820.4	-0.0126056	0.0179635	0.475037	0.51757
ENSG00000075651	PLD1	protein_coding	3	171600404	171810950	-	372.483	1.58402	0.0302683	0	0
ENSG00000075702	WDR62	protein_coding	19	36054881	36105108	+	475.606	-0.954221	0.0351889	2.17795e-164	7.12642e-163
ENSG00000075711	DLG1	protein_coding	3	197042560	197299330	-	3455.35	-0.0806966	0.0157935	2.9305e-07	5.81971e-07
ENSG00000075785	RAB7A	protein_coding	3	128693669	128825942	+	6495.9	0.0925924	0.0111336	8.77194e-17	2.62089e-16
ENSG00000075790	BCAP29	protein_coding	7	107580246	107629170	+	47.7719	-0.504017	0.0438903	3.94723e-31	1.75674e-30
ENSG00000075826	SEC31B	protein_coding	10	100486647	100519864	-	480.67	0.153406	0.0278456	3.01543e-08	6.31218e-08
ENSG00000075856	SART3	protein_coding	12	108522214	108561400	-	2148.04	-0.0907203	0.00782146	3.7967e-31	1.69045e-30
ENSG00000075886	TUBA3D	protein_coding	2	131476119	131482934	+	21.9827	0.132534	0.0652027	0.0383881	0.050034
ENSG00000075914	EXOSC7	protein_coding	3	44975241	45036066	+	367.525	0.155601	0.0174513	4.29446e-19	1.38916e-18
ENSG00000075945	KIFAP3	protein_coding	1	169921326	170085208	-	2476.62	0.464238	0.0153961	1.88955e-200	9.77085e-199
ENSG00000075975	MKRN2	protein_coding	3	12557057	12586208	+	1274.2	-0.040019	0.0102424	9.13058e-05	0.000153455
ENSG00000076003	MCM6	protein_coding	2	135839626	135876443	-	2391.82	-0.687199	0.026208	2.83466e-153	8.13899e-152
ENSG00000076043	REXO2	protein_coding	11	114439466	114450279	+	684.662	0.358435	0.0169817	2.77137e-99	3.69797e-98
ENSG00000076053	RBM7	protein_coding	11	114400030	114414203	+	573.639	0.0301895	0.0185428	0.103967	0.127566
ENSG00000076067	RBMS2	protein_coding	12	56521820	56596193	+	1642.28	0.109708	0.0144295	2.69261e-14	7.36532e-14
ENSG00000076108	BAZ2A	protein_coding	12	56595596	56636816	-	4785.01	0.0713367	0.00886786	8.56563e-16	2.47854e-15
ENSG00000076201	PTPN23	protein_coding	3	47381011	47413435	+	2804.53	-0.170161	0.0217795	3.88867e-15	1.09825e-14
ENSG00000076242	MLH1	protein_coding	3	36993350	37050846	+	973.021	-0.346478	0.0144788	4.98973e-127	9.68439e-126
ENSG00000076248	UNG	protein_coding	12	109097597	109110992	+	897.238	-0.334477	0.0178362	5.6739e-79	5.76018e-78
ENSG00000076258	FMO4	protein_coding	1	171314183	171342084	+	99.0377	0.777815	0.0309027	1.39136e-140	3.3188e-139
ENSG00000076321	KLHL20	protein_coding	1	173714941	173786692	+	1064.28	0.114483	0.0165595	4.41267e-12	1.10691e-11
ENSG00000076344	RGS11	protein_coding	16	268301	275944	-	241.858	-0.248828	0.0327965	1.74538e-14	4.80844e-14
ENSG00000076351	SLC46A1	protein_coding	17	28394642	28407197	-	178.523	-0.0197154	0.021473	0.354727	0.397391
ENSG00000076356	PLXNA2	protein_coding	1	208022242	208244384	-	2561.33	-0.447573	0.0246625	1.57288e-74	1.48429e-73
ENSG00000076382	SPAG5	protein_coding	17	28577574	28599025	-	1471.92	-0.941789	0.0288409	1.66775e-236	1.41581e-234
ENSG00000076513	ANKRD13A	protein_coding	12	109999186	110039763	+	1320.23	0.153686	0.0136817	2.41179e-29	1.03042e-28
ENSG00000076554	TPD52	protein_coding	8	80034745	80231232	-	32.163	0.663927	0.0606841	1.11009e-28	4.67335e-28
ENSG00000076555	ACACB	protein_coding	12	109116595	109268226	+	952.808	0.106875	0.0157249	9.83286e-12	2.42954e-11
ENSG00000076604	TRAF4	protein_coding	17	28744005	28750956	+	4049.97	-0.00266957	0.0199463	0.885203	0.899935
ENSG00000076641	PAG1	protein_coding	8	80967810	81112068	-	2501.93	-0.156018	0.013193	2.16631e-32	9.93877e-32
ENSG00000076650	GPATCH1	protein_coding	19	33080899	33130542	+	355.544	-0.167132	0.0204606	2.39816e-16	7.07116e-16
ENSG00000076685	NT5C2	protein_coding	10	103087185	103277605	-	1570.86	-0.0987583	0.0142159	3.28979e-12	8.29294e-12
ENSG00000076706	MCAM	protein_coding	11	119308529	119321521	-	2826.62	-0.569332	0.0243113	1.42988e-122	2.62851e-121
ENSG00000076716	GPC4	protein_coding	X	133300103	133415489	-	1261.63	-0.098994	0.0259252	0.000116767	0.000194775
ENSG00000076770	MBNL3	protein_coding	X	132369317	132489968	-	486.295	-0.492281	0.0212092	5.71412e-120	1.00747e-118
ENSG00000076826	CAMSAP3	protein_coding	19	7595863	7618304	+	188.677	1.2047	0.0404333	2.33235e-197	1.15881e-195
ENSG00000076864	RAP1GAP	protein_coding	1	21596215	21669363	-	946.856	-0.0915868	0.0288116	0.00132494	0.00201436
ENSG00000076924	XAB2	protein_coding	19	7619525	7629545	-	1297.07	0.00532076	0.017556	0.766126	0.793352
ENSG00000076928	ARHGEF1	protein_coding	19	41883184	41930150	+	1355.64	0.152236	0.0241281	2.3407e-10	5.44529e-10
ENSG00000076984	MAP2K7	protein_coding	19	7903843	7914478	+	673.936	-0.111204	0.0310571	0.000289057	0.000466503
ENSG00000077044	DGKD	protein_coding	2	233354494	233472104	+	1452.18	0.0198391	0.0113442	0.0807209	0.10067
ENSG00000077063	CTTNBP2	protein_coding	7	117710651	117874139	-	392.798	0.286752	0.0238004	1.09463e-33	5.14797e-33
ENSG00000077080	ACTL6B	protein_coding	7	100643097	100656448	-	133.065	0.459496	0.0548277	1.06558e-17	3.29184e-17
ENSG00000077092	RARB	protein_coding	3	25174332	25597932	+	67.4282	-0.0700368	0.0390061	0.069896	0.0879789
ENSG00000077097	TOP2B	protein_coding	3	25597984	25664907	-	12126.1	-0.0645857	0.0132054	9.22097e-07	1.77402e-06
ENSG00000077147	TM9SF3	protein_coding	10	96518110	96587452	-	7444.3	-0.00998472	0.0119282	0.398455	0.441855
ENSG00000077150	NFKB2	protein_coding	10	102394110	102402524	+	450.615	-0.208153	0.0258287	4.67832e-16	1.36636e-15
ENSG00000077152	UBE2T	protein_coding	1	202331657	202341959	-	429.542	-0.472863	0.0358306	1.00018e-40	5.42834e-40
ENSG00000077157	PPP1R12B	protein_coding	1	202348699	202592706	+	1948.87	0.192284	0.0128357	7.62133e-51	5.02258e-50
ENSG00000077232	DNAJC10	protein_coding	2	182716255	182794464	+	2719	0.130294	0.0151845	8.53603e-18	2.6461e-17
ENSG00000077235	GTF3C1	protein_coding	16	27459555	27549913	-	7937.12	-0.0462372	0.010904	2.11871e-05	3.72641e-05
ENSG00000077238	IL4R	protein_coding	16	27313668	27364778	+	41.7379	0.772213	0.0544094	1.08866e-46	6.5664e-46
ENSG00000077254	USP33	protein_coding	1	77695987	77759852	-	3758.91	0.136863	0.0122117	3.31658e-29	1.41223e-28
ENSG00000077264	PAK3	protein_coding	X	110944285	111227361	+	1633.64	0.56653	0.0232883	9.80131e-132	2.04792e-130
ENSG00000077279	DCX	protein_coding	X	111293779	111412429	-	15003.8	0.271121	0.0289764	4.54879e-21	1.56113e-20
ENSG00000077312	SNRPA	protein_coding	19	40750637	40765389	+	917.574	-0.437395	0.0208652	2.35716e-98	3.10682e-97
ENSG00000077327	SPAG6	protein_coding	10	22345445	22454224	+	8.27757	2.66766	0.170368	4.79315e-57	3.5083e-56
ENSG00000077348	EXOSC5	protein_coding	19	41386374	41397359	-	147.23	-0.142259	0.0289053	7.06601e-07	1.37166e-06
ENSG00000077380	DYNC1I2	protein_coding	2	171687409	171750158	+	5685.58	0.0283553	0.0125782	0.0243288	0.0325032
ENSG00000077454	LRCH4	protein_coding	7	100574011	100586129	-	871.43	0.202545	0.0196754	5.47196e-25	2.10137e-24
ENSG00000077458	FAM76B	protein_coding	11	95768953	95790409	-	1006.94	-0.266127	0.022412	7.39469e-33	3.41804e-32
ENSG00000077463	SIRT6	protein_coding	19	4174109	4182565	-	605.415	0.233001	0.0305654	1.55127e-14	4.28298e-14
ENSG00000077498	TYR	protein_coding	11	89177875	89295759	+	16.8897	0.364671	0.0900285	2.0254e-05	3.56986e-05
ENSG00000077514	POLD3	protein_coding	11	74493851	74669117	+	741.741	-0.519232	0.0209273	7.1049e-137	1.61097e-135
ENSG00000077522	ACTN2	protein_coding	1	236664141	236764631	+	1026.39	-0.212966	0.0193826	2.6961e-28	1.12536e-27
ENSG00000077549	CAPZB	protein_coding	1	19338775	19485539	-	8912.34	0.250269	0.0105381	6.88662e-125	1.30032e-123
ENSG00000077585	GPR137B	protein_coding	1	236142505	236221865	+	2389.24	0.0242915	0.0115944	0.0362924	0.0474747
ENSG00000077616	NAALAD2	protein_coding	11	90131515	90192894	+	123.693	0.583239	0.0362774	6.52692e-59	4.90554e-58
ENSG00000077684	JADE1	protein_coding	4	128809700	128875224	+	818.934	-0.55512	0.0199559	2.49002e-171	8.83098e-170
ENSG00000077713	SLC25A43	protein_coding	X	119399336	119454478	+	250.822	-0.0786255	0.020732	0.000142418	0.000235774
ENSG00000077721	UBE2A	protein_coding	X	119574536	119591083	+	1794	-0.162265	0.0118194	5.08928e-43	2.88486e-42
ENSG00000077782	FGFR1	protein_coding	8	38400215	38468834	-	16700.1	0.00993871	0.0137435	0.471022	0.513715
ENSG00000077935	SMC1B	protein_coding	22	45344063	45413619	-	17.0272	0.112397	0.0766421	0.118878	0.144603
ENSG00000077942	FBLN1	protein_coding	22	45502238	45601135	+	143.883	0.448449	0.0367431	1.03662e-34	4.97167e-34
ENSG00000077984	CST7	protein_coding	20	24949269	24959928	+	7.52213	-0.126246	0.0991633	0.17269	0.204611
ENSG00000078018	MAP2	protein_coding	2	209424047	209734118	+	40445.8	-0.0309182	0.0131553	0.0181877	0.0246701
ENSG00000078043	PIAS2	protein_coding	18	46803218	46920148	-	3015.53	0.00690435	0.0163501	0.677079	0.711945
ENSG00000078053	AMPH	protein_coding	7	38383704	38631420	-	1326.27	0.191714	0.0151242	6.17244e-37	3.11118e-36
ENSG00000078061	ARAF	protein_coding	X	47561205	47571908	+	951.181	0.0161235	0.0145748	0.270234	0.308997
ENSG00000078070	MCCC1	protein_coding	3	183015218	183116075	-	898.763	0.0203013	0.0128273	0.114031	0.13906
ENSG00000078081	LAMP3	protein_coding	3	183122215	183163839	-	6.01518	0.0404699	0.116971	0.742908	0.772388
ENSG00000078098	FAP	protein_coding	2	162170684	162245151	-	12.8259	1.47263	0.107858	8.49285e-44	4.8822e-43
ENSG00000078114	NEBL	protein_coding	10	20779973	21293011	-	172.597	0.947328	0.0542076	1.99434e-70	1.77336e-69
ENSG00000078124	ACER3	protein_coding	11	76860859	77026797	+	3464.51	0.270312	0.0190143	3.93767e-46	2.34682e-45
ENSG00000078140	UBE2K	protein_coding	4	39698109	39782792	+	2780.52	-0.11243	0.0127708	1.13493e-18	3.62232e-18
ENSG00000078142	PIK3C3	protein_coding	18	41955234	42087830	+	2391.65	0.111958	0.0171502	6.18207e-11	1.47281e-10
ENSG00000078177	N4BP2	protein_coding	4	40056850	40158252	+	1896.34	-0.237708	0.0213001	3.26869e-29	1.39239e-28
ENSG00000078237	TIGAR	protein_coding	12	4307763	4360028	+	917.622	-0.000546528	0.0171749	0.972389	0.976511
ENSG00000078246	TULP3	protein_coding	12	2877223	2941138	+	961.266	-0.0935273	0.015914	3.7421e-09	8.22369e-09
ENSG00000078269	SYNJ2	protein_coding	6	157981863	158099176	+	1082.94	-0.702284	0.0264041	1.69455e-157	5.13919e-156
ENSG00000078295	ADCY2	protein_coding	5	7396138	7830081	+	825.545	0.281784	0.0217813	1.4733e-38	7.6885e-38
ENSG00000078304	PPP2R5C	protein_coding	14	101761798	101927989	+	4405.82	0.00616846	0.0099977	0.539774	0.580391
ENSG00000078328	RBFOX1	protein_coding	16	5239802	7713340	+	55.9743	0.967719	0.0679713	2.9603e-47	1.80625e-46
ENSG00000078369	GNB1	protein_coding	1	1785285	1891117	-	14191.3	-0.0962664	0.0104097	1.99583e-20	6.71912e-20
ENSG00000078401	EDN1	protein_coding	6	12290361	12297194	+	12.9864	-0.289803	0.117402	0.00745343	0.01055
ENSG00000078403	MLLT10	protein_coding	10	21524646	21743630	+	1808.3	-0.179043	0.0151809	2.91917e-32	1.33587e-31
ENSG00000078487	ZCWPW1	protein_coding	7	100400853	100428792	-	69.4681	-0.658757	0.0389676	6.00724e-65	4.9535e-64
ENSG00000078549	ADCYAP1R1	protein_coding	7	31052308	31111479	+	138.184	0.884137	0.0457307	7.60181e-85	8.39313e-84
ENSG00000078618	NRDC	protein_coding	1	51789191	51878937	-	4153.64	-0.0435813	0.0110555	7.77222e-05	0.00013127
ENSG00000078668	VDAC3	protein_coding	8	42391624	42405937	+	2064.6	-0.10002	0.0152342	4.51377e-11	1.08265e-10
ENSG00000078674	PCM1	protein_coding	8	17922840	18027975	+	7196.13	-0.124822	0.0173886	5.64932e-13	1.46926e-12
ENSG00000078687	TNRC6C	protein_coding	17	77959240	78108835	+	1844.84	-0.105829	0.0109389	3.40219e-22	1.20581e-21
ENSG00000078699	CBFA2T2	protein_coding	20	33490075	33650036	+	1685.63	0.0494381	0.0102324	1.3521e-06	2.57237e-06
ENSG00000078725	BRINP1	protein_coding	9	119153458	119369435	-	328.223	0.374311	0.0322213	1.20795e-31	5.44461e-31
ENSG00000078747	ITCH	protein_coding	20	34363241	34540748	+	3829.59	-0.0757008	0.0117341	1.02234e-10	2.41453e-10
ENSG00000078795	PKD2L2	protein_coding	5	137887968	137942747	+	39.7003	-0.168338	0.0522008	0.000982447	0.00151404
ENSG00000078804	TP53INP2	protein_coding	20	34704339	34713439	+	2800.09	0.100572	0.0143228	2.07021e-12	5.2561e-12
ENSG00000078808	SDF4	protein_coding	1	1216909	1232067	-	2724.69	0.0347425	0.0181083	0.0553402	0.0705929
ENSG00000078814	MYH7B	protein_coding	20	34975403	35002437	+	142.63	-0.00760421	0.0332708	0.81166	0.834294
ENSG00000078900	TP73	protein_coding	1	3652516	3736201	+	66.2366	-0.520655	0.0504074	7.8861e-26	3.09347e-25
ENSG00000078902	TOLLIP	protein_coding	11	1274371	1309654	-	2292.55	0.133115	0.0188147	1.3254e-12	3.39384e-12
ENSG00000078967	UBE2D4	protein_coding	7	43926436	43956136	+	890.249	-0.0635242	0.0131011	1.17598e-06	2.24723e-06
ENSG00000079101	CLUL1	protein_coding	18	596988	650334	+	6.91302	-0.507923	0.11764	2.9964e-06	5.57716e-06
ENSG00000079102	RUNX1T1	protein_coding	8	91954967	92103286	-	1115.68	0.0354729	0.0293298	0.227568	0.264005
ENSG00000079134	THOC1	protein_coding	18	214520	268050	-	1021.77	-0.110037	0.0187784	4.00629e-09	8.798e-09
ENSG00000079150	FKBP7	protein_coding	2	178463664	178478600	-	146.409	0.226226	0.0293053	8.622e-15	2.40264e-14
ENSG00000079156	OSBPL6	protein_coding	2	178194481	178402893	+	1669.51	0.107627	0.0210505	2.96199e-07	5.88061e-07
ENSG00000079215	SLC1A3	protein_coding	5	36596588	36688334	+	37660	-0.0613562	0.0098605	4.20976e-10	9.68888e-10
ENSG00000079246	XRCC5	protein_coding	2	216107464	216206303	+	10376.7	-0.102118	0.0118926	7.67542e-18	2.38411e-17
ENSG00000079257	LXN	protein_coding	3	158645822	158672648	-	49.0632	-0.0234485	0.0427403	0.567635	0.607379
ENSG00000079263	SP140	protein_coding	2	230203110	230313215	+	10.7618	0.169394	0.0915733	0.0505253	0.0648382
ENSG00000079277	MKNK1	protein_coding	1	46557407	46616843	-	453.256	0.482569	0.0153682	5.82524e-217	3.84127e-215
ENSG00000079308	TNS1	protein_coding	2	217799588	218033982	-	1588.52	-0.12637	0.0275144	3.52778e-06	6.53293e-06
ENSG00000079313	REXO1	protein_coding	19	1815248	1848483	-	1547.44	-0.0199641	0.0222359	0.362526	0.405307
ENSG00000079332	SAR1A	protein_coding	10	70147289	70170523	-	4325.31	-0.0421827	0.0105835	6.48956e-05	0.000110176
ENSG00000079335	CDC14A	protein_coding	1	100345001	100520277	+	245.105	-0.173752	0.0225928	1.13233e-14	3.1416e-14
ENSG00000079337	RAPGEF3	protein_coding	12	47734363	47771040	-	77.573	-0.3599	0.0390109	1.02953e-20	3.49492e-20
ENSG00000079385	CEACAM1	protein_coding	19	42507304	42561234	-	49.3241	0.0151196	0.062397	0.813761	0.836294
ENSG00000079387	SENP1	protein_coding	12	48042897	48106079	-	1032.54	-0.158545	0.015386	5.14366e-25	1.97635e-24
ENSG00000079432	CIC	protein_coding	19	42268537	42295797	+	5417.24	-0.120642	0.0225003	6.67342e-08	1.37243e-07
ENSG00000079435	LIPE	protein_coding	19	42401514	42427388	-	298.408	0.0860173	0.0222029	0.000103081	0.000172579
ENSG00000079459	FDFT1	protein_coding	8	11795573	11839304	+	4004.78	-0.0767718	0.0163729	2.51309e-06	4.70235e-06
ENSG00000079462	PAFAH1B3	protein_coding	19	42297033	42303546	-	956.952	-0.188393	0.021328	6.65515e-19	2.13804e-18
ENSG00000079482	OPHN1	protein_coding	X	67949349	68433913	-	1914.15	-0.0896427	0.0159376	1.65377e-08	3.5102e-08
ENSG00000079616	KIF22	protein_coding	16	29790719	29805384	+	889.201	-0.734685	0.0291751	9.85284e-142	2.37647e-140
ENSG00000079689	SCGN	protein_coding	6	25652201	25701783	+	974.063	0.188709	0.0381768	5.83418e-07	1.13704e-06
ENSG00000079691	CARMIL1	protein_coding	6	25279078	25620530	+	2561.26	0.20188	0.0190393	2.07051e-26	8.25103e-26
ENSG00000079739	PGM1	protein_coding	1	63593411	63660245	+	622.808	0.149009	0.0178739	6.65645e-17	1.99573e-16
ENSG00000079785	DDX1	protein_coding	2	15591178	15634346	+	2861.29	-0.0348137	0.0150028	0.0197132	0.0266255
ENSG00000079805	DNM2	protein_coding	19	10718079	10833488	+	3548.15	0.0303893	0.0133606	0.0230457	0.0308789
ENSG00000079819	EPB41L2	protein_coding	6	130839347	131063322	-	2968.81	0.377081	0.0170189	2.77884e-109	4.2739e-108
ENSG00000079841	RIMS1	protein_coding	6	71886703	72403143	+	751.396	0.102924	0.0234347	1.06205e-05	1.90762e-05
ENSG00000079931	MOXD1	protein_coding	6	132296055	132401475	-	10957.1	0.713139	0.02772	1.80489e-147	4.72891e-146
ENSG00000079950	STX7	protein_coding	6	132445867	132513198	-	3583.5	0.499282	0.01578	1.54172e-220	1.06551e-218
ENSG00000079974	RABL2B	protein_coding	22	50767501	50783662	-	736.477	-0.119783	0.0122449	1.16983e-22	4.20698e-22
ENSG00000079999	KEAP1	protein_coding	19	10486125	10503558	-	1202.6	-0.383122	0.0239359	2.49246e-58	1.85263e-57
ENSG00000080166	DCT	protein_coding	13	94436811	94479682	-	2122.07	0.712128	0.0221922	2.52482e-227	1.92377e-225
ENSG00000080189	SLC35C2	protein_coding	20	46345980	46364458	-	1173.04	-0.0245584	0.0162764	0.128995	0.156054
ENSG00000080200	CRYBG3	protein_coding	3	97822011	97944984	+	1385.19	-0.256549	0.019305	1.26835e-40	6.86309e-40
ENSG00000080224	EPHA6	protein_coding	3	96814581	97752460	+	3.79421	-0.199046	0.147464	0.113286	0.13821
ENSG00000080298	RFX3	protein_coding	9	3218297	3526004	-	3825.04	-0.0225966	0.0159704	0.153966	0.183972
ENSG00000080345	RIF1	protein_coding	2	151409883	151508013	+	4598.99	-0.343189	0.0209218	4.64258e-61	3.61793e-60
ENSG00000080371	RAB21	protein_coding	12	71754863	71800286	+	2349.91	0.0455213	0.0113869	6.39604e-05	0.00010864
ENSG00000080493	SLC4A4	protein_coding	4	71062667	71572087	+	8468.43	-0.142643	0.0182623	4.33242e-15	1.22118e-14
ENSG00000080503	SMARCA2	protein_coding	9	1980290	2193624	+	3296.8	0.428856	0.0173179	5.0604e-136	1.13075e-134
ENSG00000080546	SESN1	protein_coding	6	108986437	109094819	-	604.54	0.255991	0.0172011	2.6616e-50	1.73128e-49
ENSG00000080561	MID2	protein_coding	X	107825755	107931637	+	8.01621	-0.610422	0.111976	1.52338e-08	3.23887e-08
ENSG00000080573	COL5A3	protein_coding	19	9959561	10010504	-	675.807	-0.742562	0.038678	6.07961e-84	6.61426e-83
ENSG00000080603	SRCAP	protein_coding	16	30698209	30741409	+	517.598	-0.424751	0.0207142	4.25333e-94	5.34778e-93
ENSG00000080608	PUM3	protein_coding	9	2720469	2844095	-	1192.24	-0.164778	0.0196952	4.28699e-17	1.29396e-16
ENSG00000080618	CPB2	protein_coding	13	46053186	46105033	-	29.6985	-0.00175164	0.061675	0.968585	0.973244
ENSG00000080644	CHRNA3	protein_coding	15	78593052	78621295	-	23.2375	0.162161	0.0654845	0.0108537	0.0151266
ENSG00000080709	KCNN2	protein_coding	5	114055926	114496500	+	12.9651	0.344588	0.0964316	0.000153565	0.000253469
ENSG00000080802	CNOT4	protein_coding	7	135361795	135510127	-	1836.47	-0.00240579	0.0165525	0.878962	0.89433
ENSG00000080815	PSEN1	protein_coding	14	73136418	73223691	+	3139.22	0.0248899	0.0127265	0.0507434	0.0650988
ENSG00000080819	CPOX	protein_coding	3	98579446	98593648	-	569.536	0.0489456	0.0171964	0.00440639	0.00638327
ENSG00000080822	CLDND1	protein_coding	3	98497912	98523066	-	2810.48	-0.0484399	0.0142584	0.000651488	0.00102078
ENSG00000080823	MOK	protein_coding	14	102224500	102305190	-	577.012	0.202794	0.01698	5.37201e-33	2.49004e-32
ENSG00000080824	HSP90AA1	protein_coding	14	102080742	102139699	-	24128.5	-0.238225	0.0168687	1.3576e-45	8.02025e-45
ENSG00000080839	RBL1	protein_coding	20	36996349	37095997	-	1180.91	-0.605345	0.024244	6.38711e-139	1.48731e-137
ENSG00000080845	DLGAP4	protein_coding	20	36306336	36528637	+	3655.76	-0.0612781	0.0133788	4.36382e-06	8.04111e-06
ENSG00000080854	IGSF9B	protein_coding	11	133896438	133956968	-	608.522	0.978856	0.0557962	3.6786e-71	3.30782e-70
ENSG00000080986	NDC80	protein_coding	18	2571557	2616635	+	637.985	-0.877365	0.0360512	3.9027e-133	8.34861e-132
ENSG00000081014	AP4E1	protein_coding	15	50908672	51005895	+	672.851	-0.0378854	0.0141986	0.00744539	0.0105406
ENSG00000081019	RSBN1	protein_coding	1	113761832	113812476	-	1352.56	0.0192512	0.0132605	0.147524	0.176755
ENSG00000081026	MAGI3	protein_coding	1	113390515	113685923	+	1805.71	0.0871971	0.0134356	8.30397e-11	1.96789e-10
ENSG00000081041	CXCL2	protein_coding	4	74097040	74099195	-	92.443	-0.192523	0.0575921	0.000555517	0.000876079
ENSG00000081052	COL4A4	protein_coding	2	227002714	227164453	-	23.1218	0.0106971	0.0612321	0.86805	0.885084
ENSG00000081059	TCF7	protein_coding	5	134114681	134151865	+	246.746	-0.166424	0.0257904	8.38943e-11	1.98793e-10
ENSG00000081087	OSTM1	protein_coding	6	108041409	108165854	-	3262.2	0.157479	0.0155428	3.30369e-24	1.24237e-23
ENSG00000081138	CDH7	protein_coding	18	65750252	65890337	+	188.151	1.45588	0.0505963	2.94099e-185	1.29686e-183
ENSG00000081148	IMPG2	protein_coding	3	101222546	101320575	-	188.724	0.0430425	0.0323122	0.182416	0.215283
ENSG00000081154	PCNP	protein_coding	3	101574180	101594465	+	2553.88	-0.108618	0.0158377	5.94966e-12	1.48504e-11
ENSG00000081177	EXD2	protein_coding	14	69191511	69244020	+	623.448	-0.243288	0.0164006	5.03056e-50	3.2419e-49
ENSG00000081181	ARG2	protein_coding	14	67619920	67651708	+	75.7942	0.352638	0.0343284	4.66578e-25	1.79529e-24
ENSG00000081189	MEF2C	protein_coding	5	88717117	88904257	-	1058.91	0.256678	0.0247439	1.87488e-25	7.27907e-25
ENSG00000081307	UBA5	protein_coding	3	132654446	132679794	+	1217	0.00330292	0.0139253	0.815306	0.837723
ENSG00000081320	STK17B	protein_coding	2	196133583	196176503	-	1002.28	-0.114496	0.0191241	1.82413e-09	4.06802e-09
ENSG00000081377	CDC14B	protein_coding	9	96490241	96619843	-	1054.71	0.481872	0.0167378	6.18429e-183	2.64587e-181
ENSG00000081386	ZNF510	protein_coding	9	96754553	96778087	-	1088.14	-0.0225754	0.0175592	0.194952	0.229113
ENSG00000081479	LRP2	protein_coding	2	169127109	169362534	-	56.7046	1.54987	0.0836053	1.20001e-79	1.23101e-78
ENSG00000081665	ZNF506	protein_coding	19	19785839	19821751	-	1441.55	0.029052	0.0174545	0.0964429	0.118899
ENSG00000081692	JMJD4	protein_coding	1	227731191	227735411	-	263.579	0.0185429	0.0323694	0.570539	0.610154
ENSG00000081721	DUSP12	protein_coding	1	161749758	161757238	+	394.143	-0.092556	0.0159228	5.62857e-09	1.22644e-08
ENSG00000081760	AACS	protein_coding	12	125065434	125143316	+	728.901	-0.0410596	0.0154596	0.00766238	0.0108322
ENSG00000081791	DELE1	protein_coding	5	141923855	141942047	+	1008.26	-0.181561	0.0136897	2.74444e-40	1.47687e-39
ENSG00000081803	CADPS2	protein_coding	7	122318411	122886759	-	28.1263	0.0812561	0.0735339	0.263264	0.301443
ENSG00000081818	PCDHB4	protein_coding	5	141121818	141125623	+	219.732	0.372839	0.0259764	4.33414e-47	2.6378e-46
ENSG00000081842	PCDHA6	protein_coding	5	140827958	141012347	+	95.7763	0.585865	0.0328282	7.16441e-72	6.50742e-71
ENSG00000081853	PCDHGA2	protein_coding	5	141338760	141512975	+	348.034	0.0263172	0.0187716	0.161094	0.191778
ENSG00000081870	HSPB11	protein_coding	1	53916574	53945699	-	565.538	-0.0431545	0.0161893	0.0074458	0.0105406
ENSG00000081913	PHLPP1	protein_coding	18	62715541	62980433	+	4412.51	-0.0931313	0.01101	2.3856e-17	7.2718e-17
ENSG00000081923	ATP8B1	protein_coding	18	57646426	57803315	-	158.165	0.314217	0.0457016	2.59367e-12	6.5627e-12
ENSG00000081985	IL12RB2	protein_coding	1	67307364	67398724	+	41.0299	-0.468832	0.0543005	1.49643e-18	4.76204e-18
ENSG00000082014	SMARCD3	protein_coding	7	151238764	151277896	-	1572.09	-0.166053	0.0155507	9.34466e-27	3.76282e-26
ENSG00000082068	WDR70	protein_coding	5	37379285	37753435	+	659.72	0.0944547	0.0163671	7.60159e-09	1.64538e-08
ENSG00000082126	MPP4	protein_coding	2	201644870	201698694	-	17.8085	0.140786	0.0750029	0.0535342	0.0684429
ENSG00000082146	STRADB	protein_coding	2	201387858	201480846	+	1130.25	0.109242	0.014242	1.60809e-14	4.43702e-14
ENSG00000082153	BZW1	protein_coding	2	200810594	200827338	+	8307.18	-0.138427	0.0111688	2.17657e-35	1.06184e-34
ENSG00000082196	C1QTNF3	protein_coding	5	34017858	34043213	-	50.53	-0.193131	0.0461805	2.12038e-05	3.72904e-05
ENSG00000082212	ME2	protein_coding	18	50879080	50954257	+	2441.68	-0.275015	0.0185201	2.97462e-50	1.92965e-49
ENSG00000082213	C5orf22	protein_coding	5	31532287	31555053	+	1017.4	0.000199294	0.0184282	0.996694	0.996971
ENSG00000082258	CCNT2	protein_coding	2	134918235	134959342	+	2319.01	-0.129064	0.0169261	1.97935e-14	5.44257e-14
ENSG00000082269	FAM135A	protein_coding	6	70412941	70561174	+	2240.57	-0.017948	0.0197463	0.357525	0.400234
ENSG00000082293	COL19A1	protein_coding	6	69866556	70212468	+	10.8915	0.106471	0.0910197	0.216888	0.252798
ENSG00000082397	EPB41L3	protein_coding	18	5392381	5630700	-	8493.13	0.0756508	0.0195634	0.000104378	0.000174718
ENSG00000082438	COBLL1	protein_coding	2	164653624	164843679	-	505.417	-0.307714	0.0256551	1.47627e-33	6.9277e-33
ENSG00000082458	DLG3	protein_coding	X	70444835	70505490	+	601.432	0.236833	0.0177298	7.25807e-41	3.95117e-40
ENSG00000082482	KCNK2	protein_coding	1	215005775	215237090	+	207.975	-0.0989033	0.0307026	0.00113888	0.00174304
ENSG00000082497	SERTAD4	protein_coding	1	210232796	210246631	+	111.48	0.132339	0.0448373	0.00281417	0.00415146
ENSG00000082512	TRAF5	protein_coding	1	211326615	211374946	+	439	0.337165	0.018317	5.57112e-76	5.36294e-75
ENSG00000082515	MRPL22	protein_coding	5	154941073	154969411	+	285.773	-0.096499	0.0202431	1.71074e-06	3.235e-06
ENSG00000082516	GEMIN5	protein_coding	5	154887411	154938211	-	1474.83	-0.261172	0.0117848	4.10771e-109	6.29527e-108
ENSG00000082556	OPRK1	protein_coding	8	53225724	53251637	-	12.0489	0.0497255	0.107486	0.6089	0.647517
ENSG00000082641	NFE2L1	protein_coding	17	48048329	48061545	+	6215.19	-0.0778082	0.0124512	3.73768e-10	8.61894e-10
ENSG00000082684	SEMA5B	protein_coding	3	122909082	123028605	-	2730.37	-0.332805	0.0297617	1.37519e-29	5.91054e-29
ENSG00000082701	GSK3B	protein_coding	3	119821321	120094994	-	8983.45	0.0420656	0.0100357	2.78505e-05	4.86623e-05
ENSG00000082781	ITGB5	protein_coding	3	124761948	124901418	-	7977.01	-0.245222	0.018272	2.11682e-41	1.1653e-40
ENSG00000082805	ERC1	protein_coding	12	990509	1495933	+	3990.22	0.206755	0.0144649	1.71279e-46	1.02734e-45
ENSG00000082898	XPO1	protein_coding	2	61477689	61538741	-	9736.53	-0.163812	0.0114179	7.8988e-47	4.78298e-46
ENSG00000082996	RNF13	protein_coding	3	149812770	149962139	+	1586.42	0.356941	0.0180634	2.32913e-87	2.68e-86
ENSG00000083067	TRPM3	protein_coding	9	70529060	71446835	-	210.415	0.918459	0.0402097	3.27819e-117	5.61459e-116
ENSG00000083093	PALB2	protein_coding	16	23603160	23641310	-	852.822	-0.181233	0.0172758	6.72294e-26	2.64152e-25
ENSG00000083097	DOP1A	protein_coding	6	83067666	83171350	+	2034.89	0.273609	0.017972	1.31983e-52	8.95797e-52
ENSG00000083099	LYRM2	protein_coding	6	89568144	89638749	-	1853.39	-0.150012	0.0127384	3.94899e-32	1.80025e-31
ENSG00000083123	BCKDHB	protein_coding	6	80106647	80346270	+	911.974	0.503775	0.0157194	4.75401e-226	3.5594e-224
ENSG00000083168	KAT6A	protein_coding	8	41929479	42051994	-	6786.6	-0.172902	0.0109163	1.15298e-56	8.41346e-56
ENSG00000083223	TUT7	protein_coding	9	86287733	86354454	-	1952.51	0.0969598	0.0174416	2.57694e-08	5.41848e-08
ENSG00000083290	ULK2	protein_coding	17	19770830	19867936	-	1397.17	-0.292349	0.0115381	5.48557e-142	1.33204e-140
ENSG00000083307	GRHL2	protein_coding	8	101492439	101669726	+	8.24584	0.214004	0.108433	0.0321113	0.0422566
ENSG00000083312	TNPO1	protein_coding	5	72816312	72916733	+	6530.72	-0.176685	0.0149517	2.1449e-32	9.84264e-32
ENSG00000083444	PLOD1	protein_coding	1	11934205	11975538	+	1385.46	-0.0125406	0.0197515	0.518149	0.559594
ENSG00000083457	ITGAE	protein_coding	17	3714628	3801188	-	262.819	-0.155087	0.0238892	6.64902e-11	1.58161e-10
ENSG00000083520	DIS3	protein_coding	13	72752169	72782096	-	2107.68	-0.0375868	0.0151541	0.0126673	0.017488
ENSG00000083535	PIBF1	protein_coding	13	72782133	73016461	+	541.466	0.0235703	0.0256616	0.360668	0.403438
ENSG00000083544	TDRD3	protein_coding	13	60396457	60573878	+	830.431	-0.0369121	0.0185893	0.0456842	0.058954
ENSG00000083635	NUFIP1	protein_coding	13	44939249	44989471	-	571.769	-0.0251282	0.0167058	0.130583	0.157843
ENSG00000083642	PDS5B	protein_coding	13	32586452	32778019	+	5510.99	-0.0959631	0.0174662	3.41921e-08	7.13937e-08
ENSG00000083720	OXCT1	protein_coding	5	41730065	41870425	-	1628.42	-0.143222	0.0157479	7.41858e-20	2.45725e-19
ENSG00000083750	RRAGB	protein_coding	X	55717749	55758774	+	838.924	0.16145	0.0133972	1.65655e-33	7.76359e-33
ENSG00000083799	CYLD	protein_coding	16	50742050	50801935	+	1109.52	0.5832	0.0193194	3.36205e-201	1.76819e-199
ENSG00000083807	SLC27A5	protein_coding	19	58479512	58511992	-	184.522	0.294057	0.0309142	1.00607e-21	3.51149e-21
ENSG00000083812	ZNF324	protein_coding	19	58467045	58475436	+	503.955	-0.0787513	0.0179653	1.08231e-05	1.94305e-05
ENSG00000083814	ZNF671	protein_coding	19	57719751	57727624	-	537.251	0.0852429	0.013776	5.93949e-10	1.357e-09
ENSG00000083817	ZNF416	protein_coding	19	57571566	57578911	-	331.185	0.101123	0.0204615	7.35477e-07	1.42631e-06
ENSG00000083828	ZNF586	protein_coding	19	57769655	57819939	+	718.461	-0.0590222	0.0185768	0.0014185	0.00215145
ENSG00000083838	ZNF446	protein_coding	19	58474017	58481230	+	239.152	0.0162425	0.0251917	0.521624	0.562924
ENSG00000083844	ZNF264	protein_coding	19	57191500	57222846	+	1686.82	-0.10424	0.0134243	7.20299e-15	2.01581e-14
ENSG00000083845	RPS5	protein_coding	19	58386400	58394806	+	3402.83	-0.0117127	0.0146968	0.42075	0.464216
ENSG00000083857	FAT1	protein_coding	4	186587794	186726722	-	44887.9	-0.12419	0.0127507	1.61069e-22	5.76753e-22
ENSG00000083896	YTHDC1	protein_coding	4	68310387	68350090	-	3279.29	-0.108567	0.0135635	1.02153e-15	2.94837e-15
ENSG00000083937	CHMP2B	protein_coding	3	87227271	87255556	+	1019.01	0.174976	0.0174232	7.97236e-24	2.9624e-23
ENSG00000084070	SMAP2	protein_coding	1	40344850	40423326	+	1141.13	0.344069	0.0131979	3.52066e-150	9.57325e-149
ENSG00000084072	PPIE	protein_coding	1	39692182	39763914	+	783.902	-0.0432425	0.012593	0.000578722	0.000911407
ENSG00000084073	ZMPSTE24	protein_coding	1	40258041	40294180	+	1552.57	-0.153237	0.0166167	2.21941e-20	7.46369e-20
ENSG00000084090	STARD7	protein_coding	2	96184859	96208827	-	6570.3	0.00781544	0.01175	0.508866	0.550409
ENSG00000084092	NOA1	protein_coding	4	56963350	56977606	-	705.667	0.173289	0.0180931	8.12207e-22	2.84543e-21
ENSG00000084093	REST	protein_coding	4	56907876	56966808	+	4459.96	0.109686	0.0135714	5.91701e-16	1.72254e-15
ENSG00000084110	HAL	protein_coding	12	95972662	95996365	-	4.93717	0.425788	0.13008	0.000299843	0.000483186
ENSG00000084112	SSH1	protein_coding	12	108778191	108857590	-	2793.56	-0.086938	0.0139154	3.75079e-10	8.64824e-10
ENSG00000084207	GSTP1	protein_coding	11	67583742	67586656	+	1705.03	-0.0532729	0.0254019	0.0339496	0.0445344
ENSG00000084234	APLP2	protein_coding	11	130068147	130144811	+	19631.9	0.217921	0.0151354	3.51169e-47	2.14087e-46
ENSG00000084444	FAM234B	protein_coding	12	13044381	13142521	+	946.988	0.737021	0.0147841	0	0
ENSG00000084453	SLCO1A2	protein_coding	12	21264600	21419594	-	18.2324	1.88459	0.0913327	5.36432e-96	6.8729e-95
ENSG00000084463	WBP11	protein_coding	12	14784582	14803486	-	2675.97	-0.130879	0.0144928	1.37242e-19	4.50638e-19
ENSG00000084623	EIF3I	protein_coding	1	32221077	32245397	+	2961.28	-0.0478125	0.0132705	0.000300137	0.000483587
ENSG00000084628	NKAIN1	protein_coding	1	31179745	31239887	-	106.231	-0.556076	0.036593	6.40238e-53	4.37297e-52
ENSG00000084636	COL16A1	protein_coding	1	31652263	31704319	-	374.093	-0.313802	0.0401379	1.9212e-15	5.49064e-15
ENSG00000084652	TXLNA	protein_coding	1	32179675	32198285	+	3540.15	-0.209337	0.0118505	4.67446e-70	4.14284e-69
ENSG00000084676	NCOA1	protein_coding	2	24491254	24770702	+	4337.06	0.0681789	0.0139552	1.01745e-06	1.95225e-06
ENSG00000084693	AGBL5	protein_coding	2	27042364	27070622	+	1653.69	0.194813	0.0128649	6.49392e-52	4.36634e-51
ENSG00000084710	EFR3B	protein_coding	2	25042076	25159135	+	1891.65	-0.389923	0.018625	5.14626e-98	6.74583e-97
ENSG00000084731	KIF3C	protein_coding	2	25926598	25982749	-	3409.6	0.0661012	0.0145202	5.25386e-06	9.63424e-06
ENSG00000084733	RAB10	protein_coding	2	26034084	26137454	+	5130.15	0.0556651	0.0112381	7.26952e-07	1.41015e-06
ENSG00000084734	GCKR	protein_coding	2	27496839	27523684	+	9.55558	0.62108	0.0954355	1.58542e-11	3.87777e-11
ENSG00000084754	HADHA	protein_coding	2	26190635	26244672	-	7571.94	0.197509	0.0127977	7.28109e-54	5.08427e-53
ENSG00000084764	MAPRE3	protein_coding	2	26970637	27027219	+	1008.55	0.789696	0.0233723	6.97038e-252	7.02347e-250
ENSG00000084774	CAD	protein_coding	2	27217369	27243943	+	1656.89	-0.514503	0.016597	5.25894e-212	3.22155e-210
ENSG00000085063	CD59	protein_coding	11	33703010	33736479	-	3522.56	0.0732701	0.0170243	1.64915e-05	2.92559e-05
ENSG00000085117	CD82	protein_coding	11	44564427	44620358	+	462.657	-0.229277	0.0346002	1.86846e-11	4.56126e-11
ENSG00000085185	BCORL1	protein_coding	X	129981107	130058071	+	1354.4	0.617591	0.0170871	4.14546e-287	6.25095e-285
ENSG00000085224	ATRX	protein_coding	X	77504880	77786233	-	10434.9	-0.147575	0.0243659	1.01893e-09	2.29969e-09
ENSG00000085231	AK6	protein_coding	5	69350984	69370013	-	564.153	-0.150573	0.021593	2.42958e-12	6.15255e-12
ENSG00000085274	MYNN	protein_coding	3	169773396	169789716	+	471.639	-0.206673	0.0191274	2.17815e-27	8.9004e-27
ENSG00000085276	MECOM	protein_coding	3	169083499	169663775	-	8.77839	2.99282	0.351285	2.40972e-20	8.09484e-20
ENSG00000085365	SCAMP1	protein_coding	5	78360611	78480739	+	2112.23	0.362262	0.0179364	3.463e-91	4.16933e-90
ENSG00000085377	PREP	protein_coding	6	105273218	105454062	-	1362.22	0.103769	0.0164412	2.61389e-10	6.0671e-10
ENSG00000085382	HACE1	protein_coding	6	104728094	104859919	-	1301.45	0.218985	0.0142218	1.20098e-53	8.34843e-53
ENSG00000085415	SEH1L	protein_coding	18	12947133	12987536	+	952.72	-0.246949	0.0150415	7.95588e-61	6.17762e-60
ENSG00000085433	WDR47	protein_coding	1	108970214	109042113	-	2953.94	0.114085	0.0117344	2.26573e-22	8.06603e-22
ENSG00000085449	WDFY1	protein_coding	2	223855716	223945357	-	2022.56	-0.0427491	0.0145209	0.00312217	0.00458419
ENSG00000085465	OVGP1	protein_coding	1	111414319	111427735	-	31.2597	0.262665	0.0560986	2.01166e-06	3.78975e-06
ENSG00000085491	SLC25A24	protein_coding	1	108134043	108200849	-	947.155	0.0390499	0.0191749	0.041757	0.0541467
ENSG00000085511	MAP3K4	protein_coding	6	160991727	161117385	+	1705.95	-4.2517e-05	0.0145595	0.993338	0.993983
ENSG00000085514	PILRA	protein_coding	7	100367530	100400096	+	25.3498	0.385218	0.0574973	1.01443e-11	2.50534e-11
ENSG00000085552	IGSF9	protein_coding	1	159927039	159945613	-	107.738	1.90709	0.0464131	0	0
ENSG00000085563	ABCB1	protein_coding	7	87503017	87713323	-	853.519	1.3241	0.0478143	2.20297e-172	7.95689e-171
ENSG00000085644	ZNF213	protein_coding	16	3129777	3142804	+	558.784	0.047559	0.0214217	0.0263478	0.0350767
ENSG00000085662	AKR1B1	protein_coding	7	134442356	134459252	-	1682.86	0.115408	0.0212419	5.1325e-08	1.06181e-07
ENSG00000085719	CPNE3	protein_coding	8	86514435	86561498	+	3568.37	0.256119	0.0159771	4.57361e-58	3.3867e-57
ENSG00000085721	RRN3	protein_coding	16	15060033	15094311	-	1602.45	-0.0465875	0.0113166	3.70864e-05	6.41294e-05
ENSG00000085733	CTTN	protein_coding	11	70398404	70436584	+	4510.69	-0.0191188	0.00888471	0.0309783	0.0408528
ENSG00000085741	WNT11	protein_coding	11	76186325	76210736	-	8.65804	0.335173	0.131949	0.00306143	0.00449837
ENSG00000085760	MTIF2	protein_coding	2	55236595	55269347	-	850.23	-0.144036	0.0195795	1.47807e-13	3.9338e-13
ENSG00000085788	DDHD2	protein_coding	8	38225218	38275558	+	1538.37	-0.102332	0.0124742	2.07212e-16	6.12825e-16
ENSG00000085831	TTC39A	protein_coding	1	51287258	51345116	-	84.3395	-0.315992	0.0411186	6.70496e-15	1.87863e-14
ENSG00000085832	EPS15	protein_coding	1	51354263	51519266	-	4294.95	0.21313	0.0153962	9.75901e-44	5.60111e-43
ENSG00000085840	ORC1	protein_coding	1	52372829	52404423	-	385.557	-1.06661	0.0380559	1.03755e-175	3.9458e-174
ENSG00000085871	MGST2	protein_coding	4	139665768	139740745	+	67.342	0.173612	0.0342128	3.2282e-07	6.38796e-07
ENSG00000085872	CHERP	protein_coding	19	16517894	16542437	-	1753.24	-0.133024	0.0232799	8.6511e-09	1.86581e-08
ENSG00000085978	ATG16L1	protein_coding	2	233210051	233295674	+	695.218	0.0246269	0.0121521	0.0429101	0.0555684
ENSG00000085982	USP40	protein_coding	2	233475520	233566782	-	1267.6	0.144872	0.0121234	5.84062e-33	2.70376e-32
ENSG00000085998	POMGNT1	protein_coding	1	46188682	46220305	-	3249.37	-0.00904994	0.0139858	0.513175	0.554472
ENSG00000085999	RAD54L	protein_coding	1	46246461	46278480	+	362.244	-0.775995	0.0295832	2.59494e-153	7.46061e-152
ENSG00000086015	MAST2	protein_coding	1	45786987	46036122	+	2554.89	-0.132371	0.0102566	3.37409e-38	1.74725e-37
ENSG00000086061	DNAJA1	protein_coding	9	33025273	33039907	+	4174.8	-0.187401	0.0169519	1.34834e-28	5.67192e-28
ENSG00000086062	B4GALT1	protein_coding	9	33104082	33167356	-	493.583	0.59115	0.0239072	6.10646e-136	1.36167e-134
ENSG00000086065	CHMP5	protein_coding	9	33264879	33282070	+	1332.01	-0.00845439	0.0147226	0.561354	0.601375
ENSG00000086102	NFX1	protein_coding	9	33290516	33371157	+	1753.55	-0.0954541	0.0136166	2.10951e-12	5.35334e-12
ENSG00000086159	AQP6	protein_coding	12	49967239	49977139	+	15.5387	0.234906	0.0725276	0.000884609	0.00136904
ENSG00000086189	DIMT1	protein_coding	5	62347284	62403939	-	400.217	-0.292373	0.0166622	3.27224e-69	2.86128e-68
ENSG00000086200	IPO11	protein_coding	5	62403972	62628582	+	1166.49	-0.0493318	0.0161398	0.0021472	0.0032015
ENSG00000086205	FOLH1	protein_coding	11	49145092	49208638	-	876.15	0.289578	0.0272414	1.01971e-26	4.10069e-26
ENSG00000086232	EIF2AK1	protein_coding	7	6022247	6059175	-	2670.48	-0.110404	0.0126182	1.7907e-18	5.68337e-18
ENSG00000086289	EPDR1	protein_coding	7	37683843	37951936	+	644.863	-0.0545328	0.017491	0.00173582	0.00261124
ENSG00000086300	SNX10	protein_coding	7	26291862	26374383	+	141.278	-0.493635	0.0424447	4.30638e-32	1.95904e-31
ENSG00000086475	SEPHS1	protein_coding	10	13317428	13348298	-	2062.33	-0.379215	0.0154197	3.6713e-134	7.98027e-133
ENSG00000086504	MRPL28	protein_coding	16	366969	371289	-	927.753	0.235793	0.0266771	6.05736e-19	1.94889e-18
ENSG00000086506	HBQ1	protein_coding	16	180459	181179	+	6.5754	-0.162287	0.115236	0.128411	0.155444
ENSG00000086544	ITPKC	protein_coding	19	40717112	40740860	+	529.758	-0.221651	0.0217758	1.46105e-24	5.55439e-24
ENSG00000086570	FAT2	protein_coding	5	151504092	151591331	-	103.898	0.50573	0.0387373	1.40634e-39	7.46185e-39
ENSG00000086589	RBM22	protein_coding	5	150690792	150701062	-	1685.89	-0.149015	0.0143545	2.34236e-25	9.07934e-25
ENSG00000086598	TMED2	protein_coding	12	123584533	123598582	+	4076.05	-0.185475	0.012499	5.4151e-50	3.48347e-49
ENSG00000086619	ERO1B	protein_coding	1	236215101	236281958	-	534.171	0.348193	0.0246239	8.4769e-46	5.02026e-45
ENSG00000086666	ZFAND6	protein_coding	15	80059568	80138393	+	2493.43	0.101922	0.0115817	1.30085e-18	4.14698e-18
ENSG00000086712	TXLNG	protein_coding	X	16786432	16844519	+	742.856	0.019657	0.0149652	0.190228	0.223878
ENSG00000086717	PPEF1	protein_coding	X	18675909	18827921	+	8.35207	1.39551	0.129776	3.26402e-28	1.36057e-27
ENSG00000086730	LAT2	protein_coding	7	74199652	74229834	+	84.4608	-0.358632	0.0351475	8.74188e-25	3.33985e-24
ENSG00000086758	HUWE1	protein_coding	X	53532096	53686728	-	17651.2	-0.0124886	0.00943641	0.18265	0.215524
ENSG00000086827	ZW10	protein_coding	11	113733187	113773735	-	749.818	-0.0302849	0.0162974	0.0618326	0.0783784
ENSG00000086848	ALG9	protein_coding	11	111782195	111871581	-	565.653	-0.195201	0.013725	4.92986e-46	2.93249e-45
ENSG00000086991	NOX4	protein_coding	11	89324353	89498187	-	275.885	0.362017	0.0310102	6.22212e-32	2.82102e-31
ENSG00000087008	ACOX3	protein_coding	4	8366282	8440723	-	817.012	-0.0368301	0.0155068	0.0170995	0.0232613
ENSG00000087053	MTMR2	protein_coding	11	95821766	95925315	-	2999.16	-0.109959	0.0148193	9.93618e-14	2.66651e-13
ENSG00000087074	PPP1R15A	protein_coding	19	48872421	48876058	+	1881.93	0.0408855	0.0238903	0.0871378	0.108185
ENSG00000087076	HSD17B14	protein_coding	19	48813018	48836510	-	148.206	-0.0722036	0.0393741	0.0616337	0.0781493
ENSG00000087077	TRIP6	protein_coding	7	100867387	100873454	+	1072.99	-0.389324	0.0285817	5.99108e-43	3.38981e-42
ENSG00000087085	ACHE	protein_coding	7	100889994	100896974	-	547.084	1.50717	0.0568893	4.43209e-159	1.3751e-157
ENSG00000087086	FTL	protein_coding	19	48965309	48966879	+	10650.5	0.113693	0.0172434	3.9905e-11	9.5992e-11
ENSG00000087087	SRRT	protein_coding	7	100875103	100888664	+	2736.94	-0.283163	0.0114454	1.5267e-135	3.38337e-134
ENSG00000087088	BAX	protein_coding	19	48954875	48961798	+	1719.19	0.3749	0.0271387	6.0617e-44	3.49301e-43
ENSG00000087095	NLK	protein_coding	17	28041737	28196381	+	1135.45	0.272533	0.0111532	4.37901e-132	9.18527e-131
ENSG00000087111	PIGS	protein_coding	17	28553383	28571794	-	1677.73	0.28486	0.0144966	3.06397e-86	3.45004e-85
ENSG00000087116	ADAMTS2	protein_coding	5	179110853	179345461	-	27.4374	0.709618	0.0625861	1.53677e-30	6.75309e-30
ENSG00000087152	ATXN7L3	protein_coding	17	44191805	44200113	-	1786.6	0.0193695	0.0160329	0.228733	0.26527
ENSG00000087157	PGS1	protein_coding	17	78378649	78425114	+	539.974	0.133711	0.0182427	2.06135e-13	5.45586e-13
ENSG00000087191	PSMC5	protein_coding	17	63827152	63832026	+	1189.1	-0.202809	0.0142751	5.3544e-46	3.18414e-45
ENSG00000087206	UIMC1	protein_coding	5	176905005	177022602	-	824.659	-0.141702	0.0126685	3.97236e-29	1.68814e-28
ENSG00000087237	CETP	protein_coding	16	56961923	56983845	+	8.0715	-0.104947	0.101686	0.266009	0.30444
ENSG00000087245	MMP2	protein_coding	16	55389700	55506691	+	4154.76	-0.0891095	0.0223212	5.84647e-05	9.96975e-05
ENSG00000087250	MT3	protein_coding	16	56589074	56591088	+	171.794	-0.152061	0.0461546	0.000733685	0.00114384
ENSG00000087253	LPCAT2	protein_coding	16	55509072	55586666	+	765.627	0.031047	0.0274491	0.2588	0.296931
ENSG00000087258	GNAO1	protein_coding	16	56191390	56357444	+	5279.58	0.282728	0.0169079	4.64859e-63	3.71939e-62
ENSG00000087263	OGFOD1	protein_coding	16	56451521	56479104	+	751.536	-0.0951204	0.0155323	8.2102e-10	1.86393e-09
ENSG00000087266	SH3BP2	protein_coding	4	2793071	2841098	+	793.496	-0.300539	0.0246916	1.67775e-34	8.00913e-34
ENSG00000087269	NOP14	protein_coding	4	2937933	2963406	-	1119.49	-0.237597	0.0126917	2.06984e-78	2.08366e-77
ENSG00000087274	ADD1	protein_coding	4	2843844	2930076	+	9057.39	-0.0527141	0.0127241	3.21791e-05	5.59308e-05
ENSG00000087299	L2HGDH	protein_coding	14	50237563	50312229	-	484.529	-0.0498614	0.0160212	0.00179262	0.00269308
ENSG00000087301	TXNDC16	protein_coding	14	52430596	52552522	-	1094.28	0.517543	0.0175027	5.55979e-193	2.65822e-191
ENSG00000087302	RTRAF	protein_coding	14	51989514	52010694	+	1862.52	0.0852509	0.0111228	1.75522e-14	4.8343e-14
ENSG00000087303	NID2	protein_coding	14	52004803	52069228	-	78.4532	0.749546	0.0478803	2.4852e-56	1.80372e-55
ENSG00000087338	GMCL1	protein_coding	2	69829660	69881384	+	563.417	-0.0984046	0.0158848	5.25486e-10	1.20379e-09
ENSG00000087365	SF3B2	protein_coding	11	66050729	66069308	+	6287.78	-0.124465	0.0148694	4.63257e-17	1.3969e-16
ENSG00000087448	KLHL42	protein_coding	12	27780048	27803040	+	2134.78	-0.612269	0.0127948	0	0
ENSG00000087460	GNAS	protein_coding	20	58839718	58911192	+	12308.1	-0.0516845	0.0113029	4.60368e-06	8.47079e-06
ENSG00000087470	DNM1L	protein_coding	12	32679200	32745650	+	2700.4	-0.0748924	0.016186	3.38573e-06	6.27796e-06
ENSG00000087494	PTHLH	protein_coding	12	27958084	27972733	-	55.2778	-0.455447	0.110436	1.34918e-05	2.40532e-05
ENSG00000087495	PHACTR3	protein_coding	20	59577509	59847711	+	42.8607	0.433043	0.0488877	2.58855e-19	8.429e-19
ENSG00000087502	ERGIC2	protein_coding	12	29337352	29381189	-	1602.57	-0.0697743	0.0185641	0.000158399	0.000261089
ENSG00000087510	TFAP2C	protein_coding	20	56629306	56639283	+	59.0903	0.147571	0.0531059	0.00463739	0.00670126
ENSG00000087586	AURKA	protein_coding	20	56369389	56392337	-	647.598	-0.611379	0.0313885	6.9793e-86	7.83011e-85
ENSG00000087842	PIR	protein_coding	X	15384799	15493564	-	459.472	0.379306	0.0240344	1.37869e-56	1.00367e-55
ENSG00000087884	AAMDC	protein_coding	11	77821109	77918432	+	149.009	0.319917	0.024434	2.02586e-39	1.0712e-38
ENSG00000087903	RFX2	protein_coding	19	5993164	6199572	-	695.957	-0.0266349	0.0176609	0.129015	0.156061
ENSG00000087995	METTL2A	protein_coding	17	62423891	62453385	+	932.743	-0.0988296	0.0127018	6.48551e-15	1.81832e-14
ENSG00000088035	ALG6	protein_coding	1	63367575	63438553	+	232.877	-0.121192	0.0246987	7.95939e-07	1.53968e-06
ENSG00000088038	CNOT3	protein_coding	19	54137749	54155681	+	1726.64	-0.0238508	0.0114706	0.0370226	0.0483712
ENSG00000088053	GP6	protein_coding	19	55013705	55038264	-	33.7674	0.298149	0.0577022	1.27531e-07	2.58698e-07
ENSG00000088179	PTPN4	protein_coding	2	119759922	119984899	+	2005.13	0.0348913	0.0179456	0.052166	0.0668324
ENSG00000088205	DDX18	protein_coding	2	117814691	117832377	+	1824.2	-0.167108	0.0134781	1.9437e-35	9.48665e-35
ENSG00000088247	KHSRP	protein_coding	19	6413102	6424811	-	9769.7	-0.0439634	0.0189586	0.0194288	0.0262577
ENSG00000088256	GNA11	protein_coding	19	3094362	3123999	+	2343.22	0.0120842	0.0213707	0.576119	0.615694
ENSG00000088280	ASAP3	protein_coding	1	23428563	23484568	-	2868.32	0.407791	0.0138802	2.6807e-190	1.25117e-188
ENSG00000088298	EDEM2	protein_coding	20	35115364	35147336	-	564.427	0.402569	0.0166556	1.58777e-129	3.20272e-128
ENSG00000088305	DNMT3B	protein_coding	20	32762385	32809356	+	348.293	-0.0494612	0.0194495	0.0105866	0.0147725
ENSG00000088325	TPX2	protein_coding	20	31739271	31801805	+	2303.01	-0.851065	0.0330987	3.51127e-148	9.31286e-147
ENSG00000088356	PDRG1	protein_coding	20	31944337	31952046	-	431.533	0.0947349	0.0216401	1.14895e-05	2.05874e-05
ENSG00000088367	EPB41L1	protein_coding	20	36091504	36232799	+	1320.55	-0.031082	0.0187272	0.0948958	0.117129
ENSG00000088386	SLC15A1	protein_coding	13	98683801	98752672	-	7.14036	-0.754121	0.159623	3.06718e-07	6.08273e-07
ENSG00000088387	DOCK9	protein_coding	13	98793429	99086625	-	545.71	0.42499	0.0288813	1.14649e-49	7.31196e-49
ENSG00000088448	ANKRD10	protein_coding	13	110878540	110915069	-	4279.76	-0.178596	0.0122721	3.8654e-48	2.39442e-47
ENSG00000088451	TGDS	protein_coding	13	94574054	94596242	-	246.491	0.238335	0.0217729	4.85698e-28	2.01833e-27
ENSG00000088538	DOCK3	protein_coding	3	50674927	51384198	+	2080.44	0.172661	0.0129304	9.23573e-41	5.01764e-40
ENSG00000088543	C3orf18	protein_coding	3	50558025	50571027	-	259.086	0.54589	0.0291401	3.63329e-79	3.70074e-78
ENSG00000088682	COQ9	protein_coding	16	57447441	57461270	+	712.387	0.0360281	0.0162177	0.0263438	0.0350736
ENSG00000088727	KIF9	protein_coding	3	47227998	47283451	-	263.315	-0.117011	0.0212497	3.23353e-08	6.75888e-08
ENSG00000088756	ARHGAP28	protein_coding	18	6729716	6915716	+	209.102	0.563721	0.030867	2.5002e-75	2.38654e-74
ENSG00000088766	CRLS1	protein_coding	20	6006093	6040053	+	208.183	-0.0766632	0.0342816	0.0233878	0.03131
ENSG00000088808	PPP1R13B	protein_coding	14	103733195	103847575	-	333.846	0.140764	0.0223223	2.55172e-10	5.9279e-10
ENSG00000088812	ATRN	protein_coding	20	3471018	3651118	+	4320.93	0.0488076	0.011991	4.68988e-05	8.04709e-05
ENSG00000088826	SMOX	protein_coding	20	4120980	4187747	+	281.563	0.110913	0.0233136	1.8245e-06	3.44425e-06
ENSG00000088832	FKBP1A	protein_coding	20	1368978	1393164	-	4041.34	0.294937	0.013161	1.54666e-111	2.45586e-110
ENSG00000088833	NSFL1C	protein_coding	20	1442162	1473842	-	2549.15	0.0496046	0.0115125	1.64273e-05	2.91445e-05
ENSG00000088836	SLC4A11	protein_coding	20	3227417	3239559	-	170.893	1.61622	0.0403015	0	0
ENSG00000088854	C20orf194	protein_coding	20	3249306	3407669	-	2433.91	0.154137	0.010289	8.83652e-51	5.81452e-50
ENSG00000088876	ZNF343	protein_coding	20	2481817	2524702	-	449.289	0.0487561	0.0150127	0.00116294	0.00177797
ENSG00000088881	EBF4	protein_coding	20	2692874	2760108	+	736.941	0.40393	0.0230942	4.86989e-69	4.24109e-68
ENSG00000088882	CPXM1	protein_coding	20	2794074	2800627	-	2358.77	0.0963091	0.0171948	2.01841e-08	4.26906e-08
ENSG00000088888	MAVS	protein_coding	20	3846799	3876123	+	4610.63	0.0753205	0.0103861	4.01857e-13	1.05199e-12
ENSG00000088899	LZTS3	protein_coding	20	3162617	3173549	-	1211.46	0.157463	0.0250441	2.64613e-10	6.13929e-10
ENSG00000088930	XRN2	protein_coding	20	21303331	21389825	+	3414.73	-0.028231	0.0120864	0.0191337	0.0258817
ENSG00000088970	KIZ	protein_coding	20	21125983	21246622	+	128.805	0.46309	0.0309694	4.00255e-51	2.64908e-50
ENSG00000088986	DYNLL1	protein_coding	12	120469850	120498493	+	2828.92	-0.0953111	0.0137172	3.26361e-12	8.22886e-12
ENSG00000088992	TESC	protein_coding	12	117038923	117099479	-	48.3617	2.10313	0.0797704	6.01098e-157	1.80522e-155
ENSG00000089006	SNX5	protein_coding	20	17941597	17968980	-	3030.93	-0.20697	0.0115821	1.21027e-71	1.09652e-70
ENSG00000089009	RPL6	protein_coding	12	112405189	112418838	-	11618.6	-0.0304112	0.0116341	0.00871807	0.0122555
ENSG00000089022	MAPKAPK5	protein_coding	12	111842228	111902222	+	1569.63	-0.0281766	0.0114287	0.0134285	0.0184821
ENSG00000089041	P2RX7	protein_coding	12	121132819	121188032	+	95.0968	0.301139	0.0312571	3.17197e-22	1.12514e-21
ENSG00000089048	ESF1	protein_coding	20	13714322	13784919	-	1031.91	-0.219882	0.032143	4.36279e-12	1.09466e-11
ENSG00000089050	RBBP9	protein_coding	20	18486540	18497225	-	1446.84	0.214198	0.0133226	2.69681e-58	2.00314e-57
ENSG00000089053	ANAPC5	protein_coding	12	121308245	121399896	-	2293.89	0.118432	0.00931833	4.97916e-37	2.51501e-36
ENSG00000089057	SLC23A2	protein_coding	20	4852356	5010293	-	3789.36	0.372279	0.00947894	0	0
ENSG00000089060	SLC8B1	protein_coding	12	113298759	113359493	-	391.525	0.82227	0.0221426	3.89518e-293	6.99931e-293
ENSG00000089063	TMEM230	protein_coding	20	5068232	5113103	-	1656.65	-0.0589998	0.0117426	4.78578e-07	9.36865e-07
ENSG00000089091	DZANK1	protein_coding	20	18383367	18467281	-	312.242	0.360788	0.0197639	8.71971e-75	8.2866e-74
ENSG00000089094	KDM2B	protein_coding	12	121429096	121581023	-	2172.06	-0.251217	0.0126681	8.41055e-88	9.74512e-87
ENSG00000089101	CFAP61	protein_coding	20	20052514	20360698	+	16.7264	0.0552103	0.0658882	0.400673	0.444133
ENSG00000089123	TASP1	protein_coding	20	13389392	13638932	-	282.218	0.220757	0.0213509	3.50977e-25	1.35678e-24
ENSG00000089127	OAS1	protein_coding	12	112905856	112933219	+	3.90058	0.816223	0.185572	1.25757e-06	2.39783e-06
ENSG00000089154	GCN1	protein_coding	12	120127202	120194715	-	5030.7	-0.224464	0.00900544	2.1943e-137	5.01225e-136
ENSG00000089157	RPLP0	protein_coding	12	120196699	120201235	-	14453.2	-0.187151	0.0192111	1.24482e-22	4.46996e-22
ENSG00000089159	PXN	protein_coding	12	120210439	120265771	-	1596.93	0.0901867	0.0216551	2.96956e-05	5.17602e-05
ENSG00000089163	SIRT4	protein_coding	12	120302316	120313249	+	16.2453	0.767177	0.0746602	1.53564e-25	5.97814e-25
ENSG00000089169	RPH3A	protein_coding	12	112570380	112898881	+	62.5196	0.574533	0.0832585	6.34477e-13	1.64636e-12
ENSG00000089177	KIF16B	protein_coding	20	16272104	16573448	-	369.919	0.781453	0.0267902	2.02932e-188	9.31026e-187
ENSG00000089195	TRMT6	protein_coding	20	5937228	5950558	-	396.058	-0.0582744	0.0197201	0.00297984	0.00438507
ENSG00000089199	CHGB	protein_coding	20	5911510	5925353	+	103.902	0.341942	0.048195	5.46784e-13	1.42275e-12
ENSG00000089220	PEBP1	protein_coding	12	118136124	118145584	+	4725.73	0.0499358	0.0137986	0.000296928	0.000478847
ENSG00000089234	BRAP	protein_coding	12	111642146	111685956	-	984.74	0.0062254	0.0149117	0.679795	0.714614
ENSG00000089248	ERP29	protein_coding	12	112013348	112023449	+	1676.55	-0.00556468	0.0188946	0.761383	0.789047
ENSG00000089280	FUS	protein_coding	16	31180138	31191605	+	4988.83	-0.19072	0.0111485	8.56683e-66	7.13506e-65
ENSG00000089289	IGBP1	protein_coding	X	70133447	70166324	+	948.68	0.346887	0.016405	1.20853e-99	1.6166e-98
ENSG00000089327	FXYD5	protein_coding	19	35154730	35169881	+	11.3453	0.584069	0.12446	4.77896e-07	9.35616e-07
ENSG00000089335	ZNF302	protein_coding	19	34677639	34686397	+	1109.86	-0.0605472	0.019611	0.00190286	0.00285079
ENSG00000089351	GRAMD1A	protein_coding	19	34994784	35026471	+	2064.38	0.188823	0.0157771	3.98776e-33	1.85519e-32
ENSG00000089472	HEPH	protein_coding	X	66162671	66268867	+	723.303	1.55663	0.032052	0	0
ENSG00000089486	CDIP1	protein_coding	16	4510669	4538828	-	1471.83	0.253135	0.0183123	1.09277e-43	6.26854e-43
ENSG00000089505	CMTM1	protein_coding	16	66566393	66579137	+	68.9163	-0.178342	0.037283	1.32396e-06	2.5204e-06
ENSG00000089558	KCNH4	protein_coding	17	42156891	42181142	-	12.6576	1.31398	0.10197	4.63544e-39	2.43434e-38
ENSG00000089597	GANAB	protein_coding	11	62624826	62646726	-	10302.5	-0.169903	0.0134818	1.39544e-36	6.98141e-36
ENSG00000089639	GMIP	protein_coding	19	19629476	19643657	-	793.024	0.11184	0.0184409	1.23497e-09	2.77508e-09
ENSG00000089682	RBM41	protein_coding	X	107064420	107118823	-	496.507	-0.108189	0.0277471	8.37188e-05	0.000141022
ENSG00000089685	BIRC5	protein_coding	17	78214186	78225636	+	1143.85	-0.709595	0.0370904	2.02424e-83	2.18135e-82
ENSG00000089692	LAG3	protein_coding	12	6772519	6778455	+	43.1283	-0.167046	0.0507614	0.000787837	0.00122481
ENSG00000089693	MLF2	protein_coding	12	6747996	6767475	-	4591.07	0.00375593	0.0158632	0.818796	0.840827
ENSG00000089723	OTUB2	protein_coding	14	94026340	94048930	+	209.064	0.674073	0.0254082	4.95876e-156	1.46876e-154
ENSG00000089737	DDX24	protein_coding	14	94048287	94081212	-	3837.06	0.201033	0.0143265	7.23582e-45	4.22606e-44
ENSG00000089775	ZBTB25	protein_coding	14	64449106	64505213	-	789.775	-0.294677	0.0136143	3.33443e-104	4.77426e-103
ENSG00000089818	NECAP1	protein_coding	12	8076939	8097881	+	1015.09	0.0609192	0.0126969	1.59137e-06	3.01536e-06
ENSG00000089820	ARHGAP4	protein_coding	X	153907367	153928419	-	66.7984	-0.0321069	0.0426136	0.438969	0.482637
ENSG00000089847	ANKRD24	protein_coding	19	4183354	4224814	+	43.2522	0.875296	0.0575654	2.30453e-53	1.5922e-52
ENSG00000089876	DHX32	protein_coding	10	125836337	125896436	-	1316.5	0.25771	0.0156303	2.60469e-61	2.03939e-60
ENSG00000089902	RCOR1	protein_coding	14	102592649	102730561	+	1714.06	0.0256026	0.0115747	0.0271349	0.03606
ENSG00000089916	GPATCH2L	protein_coding	14	76151916	76254342	+	5364.7	-0.01496	0.0124795	0.227805	0.264266
ENSG00000090006	LTBP4	protein_coding	19	40592883	40629818	+	418.719	1.32019	0.0443148	1.03264e-198	5.21469e-197
ENSG00000090013	BLVRB	protein_coding	19	40447765	40465764	-	454.69	0.421648	0.0267955	2.18463e-56	1.58664e-55
ENSG00000090020	SLC9A1	protein_coding	1	27098809	27166981	-	913.425	0.00683064	0.0165261	0.682762	0.717396
ENSG00000090054	SPTLC1	protein_coding	9	92000087	92115413	-	2345.56	-0.0892229	0.0133738	2.29409e-11	5.57686e-11
ENSG00000090060	PAPOLA	protein_coding	14	96501433	96567116	+	6566.5	0.0261779	0.0130569	0.0453022	0.0584906
ENSG00000090061	CCNK	protein_coding	14	99481169	99535044	+	537.613	-0.0202409	0.0165067	0.21712	0.25304
ENSG00000090097	PCBP4	protein_coding	3	51957454	51974016	-	1673.23	-0.0941777	0.0240608	7.93365e-05	0.000133934
ENSG00000090238	YPEL3	protein_coding	16	30092314	30096915	-	479.039	0.105916	0.0245084	1.44688e-05	2.5744e-05
ENSG00000090263	MRPS33	protein_coding	7	141002610	141015228	-	518.871	0.14477	0.0178088	3.84961e-16	1.12799e-15
ENSG00000090266	NDUFB2	protein_coding	7	140690777	140722790	+	380.264	-0.125093	0.0176109	1.05134e-12	2.70364e-12
ENSG00000090273	NUDC	protein_coding	1	26900238	26946871	+	1550.54	-0.100768	0.0139706	4.81074e-13	1.2554e-12
ENSG00000090316	MAEA	protein_coding	4	1289887	1340137	+	1144.9	-0.136643	0.0140087	1.40827e-22	5.05099e-22
ENSG00000090339	ICAM1	protein_coding	19	10271093	10286615	+	259.586	0.306273	0.0611011	2.41635e-07	4.8204e-07
ENSG00000090372	STRN4	protein_coding	19	46719511	46746994	-	3685.99	-0.152537	0.0160845	1.80929e-21	6.28543e-21
ENSG00000090376	IRAK3	protein_coding	12	66189195	66254622	+	8.61776	-0.202466	0.10453	0.0381246	0.0497177
ENSG00000090432	MUL1	protein_coding	1	20499448	20508151	-	804.764	0.135702	0.0171792	2.513e-15	7.14406e-15
ENSG00000090447	TFAP4	protein_coding	16	4257186	4273023	-	244.802	-0.479566	0.0301791	1.16031e-57	8.55666e-57
ENSG00000090470	PDCD7	protein_coding	15	65117379	65133808	-	1008.49	-0.12236	0.0141549	4.53645e-18	1.42076e-17
ENSG00000090487	SPG21	protein_coding	15	64963022	64990310	-	2536.01	-0.108178	0.00998994	2.14174e-27	8.75496e-27
ENSG00000090520	DNAJB11	protein_coding	3	186567403	186585800	+	1217.23	0.0360047	0.0195222	0.0654126	0.0826492
ENSG00000090530	P3H2	protein_coding	3	189956728	190122437	-	472.76	-0.404687	0.0417733	6.11806e-23	2.21609e-22
ENSG00000090534	THPO	protein_coding	3	184371935	184381968	-	19.6297	0.213493	0.0633618	0.000560841	0.000884215
ENSG00000090539	CHRD	protein_coding	3	184380073	184389829	+	159.102	0.539308	0.0361069	3.08595e-51	2.04368e-50
ENSG00000090554	FLT3LG	protein_coding	19	49474207	49486231	+	5.02867	0.87784	0.138635	2.34944e-11	5.70893e-11
ENSG00000090565	RAB11FIP3	protein_coding	16	425649	523011	+	1812.29	-0.322035	0.0159036	1.21093e-91	1.46611e-90
ENSG00000090581	GNPTG	protein_coding	16	1351931	1364387	+	1186.13	0.053973	0.0136446	7.60456e-05	0.000128529
ENSG00000090612	ZNF268	protein_coding	12	133181409	133214832	+	1171.24	-0.119725	0.0182475	4.46333e-11	1.07115e-10
ENSG00000090615	GOLGA3	protein_coding	12	132768914	132829078	-	4163.21	-0.141658	0.0106235	1.14937e-40	6.2224e-40
ENSG00000090621	PABPC4	protein_coding	1	39560709	39576790	-	2764.82	-0.291239	0.0107528	6.00804e-162	1.92498e-160
ENSG00000090661	CERS4	protein_coding	19	8206736	8262421	+	793.733	0.165015	0.0198778	8.60572e-17	2.57194e-16
ENSG00000090674	MCOLN1	protein_coding	19	7522624	7534009	+	605.215	0.119729	0.0195226	7.91309e-10	1.79838e-09
ENSG00000090686	USP48	protein_coding	1	21678298	21783606	-	2729.61	0.123975	0.013109	2.8901e-21	9.96629e-21
ENSG00000090776	EFNB1	protein_coding	X	68829021	68842160	+	3030.86	0.466438	0.0250205	2.31359e-78	2.32578e-77
ENSG00000090857	PDPR	protein_coding	16	70114332	70162537	+	2244.15	-0.167192	0.00855797	4.1798e-85	4.64104e-84
ENSG00000090861	AARS1	protein_coding	16	70251983	70289707	-	3845.02	-0.113266	0.0126144	2.28557e-19	7.45481e-19
ENSG00000090863	GLG1	protein_coding	16	74447427	74607144	-	15161.4	0.111763	0.0116497	7.95636e-22	2.78919e-21
ENSG00000090889	KIF4A	protein_coding	X	70290104	70420886	+	1088.33	-0.857873	0.034804	1.72071e-136	3.87304e-135
ENSG00000090905	TNRC6A	protein_coding	16	24610209	24827632	+	4635.03	-0.0949671	0.0123097	1.05143e-14	2.91977e-14
ENSG00000090924	PLEKHG2	protein_coding	19	39412669	39428415	+	3294.57	-0.197676	0.0126648	4.03929e-55	2.88599e-54
ENSG00000090932	DLL3	protein_coding	19	39498947	39508481	+	471.059	-0.059975	0.0428918	0.148784	0.178186
ENSG00000090971	NAT14	protein_coding	19	55485188	55487568	+	858.893	0.14726	0.0423528	0.000424726	0.000676443
ENSG00000090975	PITPNM2	protein_coding	12	122983480	123151090	-	648.845	-0.455286	0.0169716	3.18037e-159	9.91015e-158
ENSG00000090989	EXOC1	protein_coding	4	55853648	55905086	+	1659	0.123541	0.0136775	1.52149e-19	4.98904e-19
ENSG00000091009	RBM27	protein_coding	5	146203605	146289223	+	998.169	-0.0498878	0.0155112	0.00124621	0.00189949
ENSG00000091039	OSBPL8	protein_coding	12	76351797	76559809	-	8194.54	0.150588	0.0166673	1.40877e-19	4.62504e-19
ENSG00000091073	DTX2	protein_coding	7	76461676	76505994	+	271.127	0.3268	0.0260835	2.36143e-36	1.17624e-35
ENSG00000091106	NLRC4	protein_coding	2	32224453	32265732	-	19.3924	0.143339	0.0632372	0.020435	0.0275624
ENSG00000091127	PUS7	protein_coding	7	105439661	105522271	-	601.946	-0.50884	0.0209698	5.85171e-131	1.20631e-129
ENSG00000091128	LAMB4	protein_coding	7	108023548	108130361	-	66.6556	0.516407	0.0560733	6.44412e-21	2.20093e-20
ENSG00000091129	NRCAM	protein_coding	7	108147623	108456717	-	14330.1	0.544235	0.0169343	1.33707e-227	1.02239e-225
ENSG00000091136	LAMB1	protein_coding	7	107923799	108003213	-	5308.66	0.677845	0.0288821	2.8863e-123	5.36529e-122
ENSG00000091137	SLC26A4	protein_coding	7	107660828	107717809	+	7.34568	-0.272371	0.117104	0.0107966	0.015048
ENSG00000091138	SLC26A3	protein_coding	7	107765467	107803225	-	7.09006	-0.000798073	0.102978	0.937077	0.946027
ENSG00000091140	DLD	protein_coding	7	107891164	107931730	+	1235.48	0.0173811	0.01671	0.299698	0.340197
ENSG00000091157	WDR7	protein_coding	18	56651343	57029811	+	1981	0.195841	0.0139396	6.00649e-45	3.51378e-44
ENSG00000091164	TXNL1	protein_coding	18	56597209	56651600	-	2369.74	-0.0315141	0.0119085	0.0079247	0.0111847
ENSG00000091181	IL5RA	protein_coding	3	3066324	3126613	-	8.14438	0.402165	0.114195	0.000128891	0.000214236
ENSG00000091262	ABCC6	protein_coding	16	16149565	16223522	-	36.9578	0.979954	0.0504679	6.48626e-85	7.17247e-84
ENSG00000091317	CMTM6	protein_coding	3	32481312	32502852	-	2122.32	-0.123311	0.0126718	1.84362e-22	6.58834e-22
ENSG00000091409	ITGA6	protein_coding	2	172427354	172506459	+	5836.5	0.281501	0.0145187	4.84531e-84	5.27941e-83
ENSG00000091428	RAPGEF4	protein_coding	2	172735274	173052893	+	988.323	0.101234	0.0220049	3.98035e-06	7.34706e-06
ENSG00000091436	MAP3K20	protein_coding	2	173075435	173268015	+	2001.68	-0.0848076	0.0161717	1.42728e-07	2.88764e-07
ENSG00000091483	FH	protein_coding	1	241497511	241519799	-	1376.6	0.0460889	0.0166552	0.00565495	0.00810594
ENSG00000091490	SEL1L3	protein_coding	4	25747433	25863760	-	9385.4	-0.119334	0.0223842	7.84717e-08	1.60998e-07
ENSG00000091513	TF	protein_coding	3	133746040	133796641	+	30.008	-0.308659	0.054012	5.25665e-09	1.14819e-08
ENSG00000091527	CDV3	protein_coding	3	133573686	133590261	+	4615.65	-0.268237	0.0164245	2.53301e-60	1.95278e-59
ENSG00000091536	MYO15A	protein_coding	17	18108706	18179800	+	15.8856	0.341027	0.0786836	7.19287e-06	1.30676e-05
ENSG00000091542	ALKBH5	protein_coding	17	18183078	18209954	+	2205.57	-0.0584873	0.0201771	0.00352066	0.0051451
ENSG00000091622	PITPNM3	protein_coding	17	6451263	6556555	-	288.956	0.668083	0.0275757	1.0567e-130	2.168e-129
ENSG00000091640	SPAG7	protein_coding	17	4959226	4967817	-	1043.4	-0.34845	0.0157836	1.59946e-108	2.43053e-107
ENSG00000091651	ORC6	protein_coding	16	46689643	46698394	+	453.482	-0.740941	0.0272273	1.21227e-164	3.98477e-163
ENSG00000091656	ZFHX4	protein_coding	8	76681239	76867281	+	8039.7	-0.0104859	0.0159019	0.503585	0.545312
ENSG00000091732	ZC3HC1	protein_coding	7	130018287	130051451	-	667.98	-0.103065	0.0138237	8.01679e-14	2.15678e-13
ENSG00000091831	ESR1	protein_coding	6	151656691	152129619	+	70.5465	0.247908	0.0399842	3.93802e-10	9.07314e-10
ENSG00000091844	RGS17	protein_coding	6	153004459	153131282	-	870.286	0.159749	0.0237278	1.40115e-11	3.43798e-11
ENSG00000091879	ANGPT2	protein_coding	8	6499632	6563409	-	83.6373	-0.0410302	0.0521377	0.411319	0.454765
ENSG00000091947	TMEM101	protein_coding	17	44011188	44023946	-	522.94	0.0845586	0.0183095	3.74644e-06	6.92418e-06
ENSG00000091972	CD200	protein_coding	3	112332347	112362812	+	276.132	-0.427876	0.0243878	1.51582e-69	1.33139e-68
ENSG00000091986	CCDC80	protein_coding	3	112596797	112649530	-	7218.08	-0.149465	0.0315587	1.60466e-06	3.03867e-06
ENSG00000092009	CMA1	protein_coding	14	24505353	24508265	-	7.45277	0.476482	0.112223	5.51425e-06	1.00945e-05
ENSG00000092010	PSME1	protein_coding	14	24136163	24138967	+	819.233	0.274955	0.0201286	9.77184e-43	5.50732e-42
ENSG00000092020	PPP2R3C	protein_coding	14	35085467	35122517	-	807.423	-0.225928	0.0139892	7.0389e-59	5.28297e-58
ENSG00000092036	HAUS4	protein_coding	14	22946228	22957161	-	165.718	-0.247878	0.0284968	1.95038e-18	6.17744e-18
ENSG00000092051	JPH4	protein_coding	14	23568035	23578790	-	690.727	3.10648	0.0670032	0	0
ENSG00000092054	MYH7	protein_coding	14	23412740	23435660	-	84.7108	-0.106133	0.0421411	0.010035	0.0140363
ENSG00000092068	SLC7A8	protein_coding	14	23125295	23183674	-	34.1477	1.12992	0.0794312	1.74757e-47	1.07237e-46
ENSG00000092094	OSGEP	protein_coding	14	20446401	20455053	-	717.623	-0.088275	0.0121873	4.11972e-13	1.07781e-12
ENSG00000092096	SLC22A17	protein_coding	14	23346306	23352912	-	2456.87	0.538628	0.0314571	9.63368e-67	8.14952e-66
ENSG00000092098	RNF31	protein_coding	14	24146683	24160660	+	17.9746	-0.0726219	0.0689389	0.28188	0.321392
ENSG00000092108	SCFD1	protein_coding	14	30622291	30737694	+	1797.14	0.0626032	0.0225272	0.00537695	0.00772337
ENSG00000092140	G2E3	protein_coding	14	30559158	30620064	+	1045.45	-0.113476	0.0232081	8.62719e-07	1.66483e-06
ENSG00000092148	HECTD1	protein_coding	14	31100112	31207804	-	6534.91	-0.218232	0.0125928	1.56068e-67	1.32858e-66
ENSG00000092199	HNRNPC	protein_coding	14	21209136	21269494	-	10829.2	-0.141779	0.00976189	6.55751e-48	4.04809e-47
ENSG00000092200	RPGRIP1	protein_coding	14	21280083	21351301	+	16.473	-0.307106	0.0722662	1.06568e-05	1.91398e-05
ENSG00000092201	SUPT16H	protein_coding	14	21351476	21384019	-	6183.39	-0.272402	0.0147761	2.83948e-76	2.74563e-75
ENSG00000092203	TOX4	protein_coding	14	21476597	21499175	+	2174.78	0.095978	0.0125556	2.01789e-14	5.54643e-14
ENSG00000092208	GEMIN2	protein_coding	14	39114285	39136973	+	300.408	0.117018	0.0193349	1.33567e-09	2.99669e-09
ENSG00000092295	TGM1	protein_coding	14	24249114	24264432	-	23.6317	-0.0788821	0.0580355	0.162979	0.193882
ENSG00000092330	TINF2	protein_coding	14	24239643	24242674	-	942.294	-0.15349	0.0150199	1.26089e-24	4.80192e-24
ENSG00000092377	TBL1Y	protein_coding	Y	6910686	7101970	+	97.8732	0.009441	0.036132	0.805062	0.82842
ENSG00000092421	SEMA6A	protein_coding	5	116443555	116574823	-	17058.6	0.0911461	0.0117929	1.1363e-14	3.1518e-14
ENSG00000092439	TRPM7	protein_coding	15	50552473	50686797	-	2849.92	-0.150021	0.0179589	4.98026e-17	1.49985e-16
ENSG00000092445	TYRO3	protein_coding	15	41557675	41583589	+	1692.25	-0.332499	0.0183884	1.32757e-73	1.23656e-72
ENSG00000092470	WDR76	protein_coding	15	43826980	43868412	+	749.855	-0.737392	0.0274644	1.6174e-160	5.08397e-159
ENSG00000092529	CAPN3	protein_coding	15	42359498	42412949	+	60.6234	0.120168	0.0375343	0.00125155	0.00190696
ENSG00000092531	SNAP23	protein_coding	15	42491244	42545356	+	403.486	-0.185723	0.0152317	2.56617e-34	1.21935e-33
ENSG00000092607	TBX15	protein_coding	1	118883046	118989556	-	5.85594	0.340736	0.1217	0.0020564	0.00307036
ENSG00000092621	PHGDH	protein_coding	1	119648411	119744218	+	1339.12	-0.0355044	0.0297747	0.223369	0.259664
ENSG00000092758	COL9A3	protein_coding	20	62816244	62841159	+	5930.1	-0.476739	0.049627	7.38811e-23	2.67343e-22
ENSG00000092820	EZR	protein_coding	6	158765741	158819368	-	3464.26	-0.167249	0.0152878	5.19328e-28	2.15641e-27
ENSG00000092841	MYL6	protein_coding	12	56158346	56163496	+	8326.89	-0.184011	0.0224758	1.69838e-16	5.03466e-16
ENSG00000092847	AGO1	protein_coding	1	35869808	35930532	+	6345.03	0.127676	0.00951289	4.16955e-41	2.28193e-40
ENSG00000092850	TEKT2	protein_coding	1	36084094	36088275	+	54.6431	0.127523	0.0456441	0.00469389	0.00678017
ENSG00000092853	CLSPN	protein_coding	1	35720218	35769978	-	1421.4	-1.11895	0.0367609	5.72898e-207	3.29424e-205
ENSG00000092871	RFFL	protein_coding	17	35005990	35089319	-	2533.3	0.0830583	0.016699	6.40661e-07	1.24568e-06
ENSG00000092929	UNC13D	protein_coding	17	75827225	75844552	-	48.5881	0.0852397	0.0485659	0.0756137	0.094772
ENSG00000092931	MFSD11	protein_coding	17	76735865	76781449	+	651.702	0.0140305	0.0131492	0.287493	0.327343
ENSG00000092964	DPYSL2	protein_coding	8	26514031	26658178	+	22500	-0.00196836	0.010428	0.851516	0.870242
ENSG00000092969	TGFB2	protein_coding	1	218345336	218444619	+	2956.34	-0.338152	0.0157279	4.60817e-103	6.47336e-102
ENSG00000092978	GPATCH2	protein_coding	1	217426992	217631090	-	1208.3	0.0360198	0.0141779	0.0111092	0.0154577
ENSG00000093000	NUP50	protein_coding	22	45163925	45188017	+	2224.06	-0.402057	0.0163847	1.13025e-133	2.43715e-132
ENSG00000093009	CDC45	protein_coding	22	19479457	19520612	+	309.501	-1.18831	0.0402247	4.94458e-195	2.40677e-193
ENSG00000093010	COMT	protein_coding	22	19941371	19969975	+	668.581	-0.223952	0.0261563	6.22496e-18	1.93944e-17
ENSG00000093072	ADA2	protein_coding	22	17178790	17258235	-	45.978	0.18553	0.0501359	0.000180863	0.000297004
ENSG00000093144	ECHDC1	protein_coding	6	127288712	127343609	-	1420.02	-0.31469	0.016185	1.19307e-84	1.31591e-83
ENSG00000093167	LRRFIP2	protein_coding	3	37052626	37176532	-	1512.95	0.074784	0.0136198	3.91878e-08	8.15644e-08
ENSG00000093183	SEC22C	protein_coding	3	42547969	42601080	-	1435.74	-0.136341	0.0109482	1.1042e-35	5.42242e-35
ENSG00000093217	XYLB	protein_coding	3	38346760	38421348	+	348.909	-0.207522	0.0186412	6.02115e-29	2.54876e-28
ENSG00000094631	HDAC6	protein_coding	X	48801377	48824976	+	2180.81	0.120737	0.0131538	3.96002e-20	1.32142e-19
ENSG00000094755	GABRP	protein_coding	5	170763350	170814047	+	10.1841	-0.287718	0.0930562	0.00107176	0.00164451
ENSG00000094804	CDC6	protein_coding	17	40287879	40304657	+	701.969	-1.0624	0.0314873	1.70789e-252	1.73714e-250
ENSG00000094841	UPRT	protein_coding	X	75156388	75304885	+	504.456	0.291021	0.0198147	4.30746e-49	2.71584e-48
ENSG00000094880	CDC23	protein_coding	5	138187650	138213343	-	1390.67	-0.157797	0.0140012	1.39542e-29	5.99631e-29
ENSG00000094914	AAAS	protein_coding	12	53307456	53324864	-	1061.24	-0.1774	0.0148613	5.40919e-33	2.50619e-32
ENSG00000094916	CBX5	protein_coding	12	54230942	54280133	-	21200.8	-0.563147	0.0125297	0	0
ENSG00000094975	SUCO	protein_coding	1	172532349	172611833	+	3991.04	-0.0817101	0.0144714	1.47728e-08	3.14396e-08
ENSG00000095002	MSH2	protein_coding	2	47403067	47663146	+	2213.31	-0.299639	0.0186796	2.37975e-58	1.76947e-57
ENSG00000095015	MAP3K1	protein_coding	5	56815549	56896152	+	7792.23	-0.0593651	0.0153693	0.000104761	0.000175344
ENSG00000095059	DHPS	protein_coding	19	12675717	12681880	-	27.8456	-0.209693	0.0545855	9.17587e-05	0.000154168
ENSG00000095066	HOOK2	protein_coding	19	12763003	12872740	-	327.259	0.00522418	0.0232555	0.826042	0.847462
ENSG00000095139	ARCN1	protein_coding	11	118572390	118603033	+	4917.59	-0.0924126	0.012945	8.27769e-13	2.13788e-12
ENSG00000095203	EPB41L4B	protein_coding	9	109171974	109321059	-	695.144	0.863615	0.0377591	1.18248e-117	2.03169e-116
ENSG00000095209	TMEM38B	protein_coding	9	105694541	105776629	+	293.065	0.183888	0.0259441	1.10507e-12	2.83842e-12
ENSG00000095261	PSMD5	protein_coding	9	120815496	120842951	-	1047.58	-0.121858	0.018161	1.63314e-11	3.99313e-11
ENSG00000095303	PTGS1	protein_coding	9	122370530	122395703	+	141.369	0.310074	0.0497056	1.96782e-10	4.59172e-10
ENSG00000095319	NUP188	protein_coding	9	128947699	129007096	+	3204.14	-0.404974	0.0118492	1.04089e-256	1.12224e-254
ENSG00000095321	CRAT	protein_coding	9	129094794	129111189	-	1563.46	0.0840599	0.017131	8.92712e-07	1.71994e-06
ENSG00000095370	SH2D3C	protein_coding	9	127738317	127778710	-	140.051	0.630497	0.0542039	1.90443e-32	8.74661e-32
ENSG00000095380	NANS	protein_coding	9	98056732	98083077	+	448.365	0.363608	0.0244647	2.04364e-50	1.33335e-49
ENSG00000095383	TBC1D2	protein_coding	9	98199011	98255649	-	137.645	0.749888	0.029688	9.2926e-142	2.24637e-140
ENSG00000095397	WHRN	protein_coding	9	114402080	114505473	-	849.957	0.730179	0.0233183	1.20219e-216	7.8554e-215
ENSG00000095464	PDE6C	protein_coding	10	93612537	93666010	+	25.8736	0.076342	0.0661	0.23896	0.276047
ENSG00000095485	CWF19L1	protein_coding	10	100232298	100267680	-	745.963	0.070879	0.0158264	7.40551e-06	1.34438e-05
ENSG00000095539	SEMA4G	protein_coding	10	100969518	100985871	+	580.298	0.429464	0.0173997	5.02866e-135	1.10759e-133
ENSG00000095564	BTAF1	protein_coding	10	91923770	92030325	+	4577.09	-0.104039	0.0142615	2.56664e-13	6.76831e-13
ENSG00000095574	IKZF5	protein_coding	10	122990807	123008812	-	797.414	-0.0948902	0.0159644	2.52609e-09	5.60449e-09
ENSG00000095587	TLL2	protein_coding	10	96364608	96513926	-	11.9687	-0.295409	0.0935244	0.000664496	0.00104018
ENSG00000095637	SORBS1	protein_coding	10	95311771	95561414	-	3396.99	0.282708	0.0143726	1.94843e-86	2.19853e-85
ENSG00000095713	CRTAC1	protein_coding	10	97865000	98030828	-	13.406	0.963545	0.0909857	3.73314e-27	1.51797e-26
ENSG00000095739	BAMBI	protein_coding	10	28677521	28682932	+	95.9931	0.484102	0.0581558	1.55826e-17	4.7837e-17
ENSG00000095752	IL11	protein_coding	19	55364382	55370463	-	12.946	-0.207949	0.107316	0.032573	0.0428369
ENSG00000095777	MYO3A	protein_coding	10	25934229	26212532	+	26.8618	-0.495356	0.062373	4.2363e-16	1.23911e-15
ENSG00000095787	WAC	protein_coding	10	28532493	28623112	+	4497.58	-0.177229	0.0102994	1.5583e-66	1.3141e-65
ENSG00000095794	CREM	protein_coding	10	35126791	35212958	+	525.851	0.131467	0.0168684	5.99279e-15	1.68193e-14
ENSG00000095906	NUBP2	protein_coding	16	1782932	1789186	+	573.254	-0.101211	0.0295182	0.000527766	0.000834144
ENSG00000095951	HIVEP1	protein_coding	6	12008762	12164999	+	1390.95	-0.237595	0.0182256	4.02077e-39	2.11411e-38
ENSG00000096060	FKBP5	protein_coding	6	35573585	35728583	-	1427.89	-0.176376	0.0208947	2.14166e-17	6.54116e-17
ENSG00000096063	SRPK1	protein_coding	6	35832966	35921342	-	1542.69	-0.080305	0.0130759	7.53231e-10	1.71382e-09
ENSG00000096070	BRPF3	protein_coding	6	36196744	36232790	+	1904.52	-0.532904	0.015615	2.45026e-256	2.6286e-254
ENSG00000096080	MRPS18A	protein_coding	6	43671202	43687791	-	621.095	0.0126762	0.0225773	0.577711	0.617303
ENSG00000096092	TMEM14A	protein_coding	6	52671113	52686588	+	389.823	0.258164	0.0185175	2.24643e-44	1.3025e-43
ENSG00000096093	EFHC1	protein_coding	6	52362123	52529886	+	1517.99	0.0160377	0.016496	0.333512	0.375282
ENSG00000096384	HSP90AB1	protein_coding	6	44246166	44253888	+	13985.3	-0.0572516	0.0136572	2.59396e-05	4.54042e-05
ENSG00000096401	CDC5L	protein_coding	6	44387706	44450425	+	2174.8	-0.259721	0.0167539	1.58311e-54	1.1174e-53
ENSG00000096433	ITPR3	protein_coding	6	33620365	33696574	+	368.67	-0.295343	0.0371507	7.64444e-16	2.21645e-15
ENSG00000096654	ZNF184	protein_coding	6	27450743	27473118	-	624.457	0.0469891	0.0200327	0.018939	0.0256441
ENSG00000096717	SIRT1	protein_coding	10	67884656	67918390	+	1209.86	-0.401543	0.0140795	1.66816e-179	6.63663e-178
ENSG00000096746	HNRNPH3	protein_coding	10	68331174	68343193	+	3760.76	-0.181436	0.016342	8.17502e-29	3.44967e-28
ENSG00000096872	IFT74	protein_coding	9	26947039	27066134	+	403.591	-0.0207817	0.0253607	0.405403	0.448845
ENSG00000096968	JAK2	protein_coding	9	4984390	5129948	+	1380.8	0.184844	0.0186301	2.58593e-23	9.48627e-23
ENSG00000097007	ABL1	protein_coding	9	130713016	130887675	+	5534.25	0.034763	0.0138486	0.0121328	0.0167964
ENSG00000097021	ACOT7	protein_coding	1	6264269	6393767	-	1728.34	0.0737257	0.0194774	0.00015077	0.000249162
ENSG00000097033	SH3GLB1	protein_coding	1	86704570	86748184	+	3230.7	-0.0219014	0.0129663	0.0897274	0.111157
ENSG00000097046	CDC7	protein_coding	1	91500851	91525764	+	528.252	-0.733503	0.0293983	4.77198e-139	1.11362e-137
ENSG00000097096	SYDE2	protein_coding	1	85156889	85201016	-	124.727	-0.0281122	0.0349556	0.411164	0.454616
ENSG00000099139	PCSK5	protein_coding	9	75890644	76362975	+	880.381	0.0719203	0.0148712	1.30375e-06	2.48367e-06
ENSG00000099194	SCD	protein_coding	10	100347233	100364826	+	28309.8	-0.382667	0.0198423	1.36563e-83	1.47788e-82
ENSG00000099203	TMED1	protein_coding	19	10832067	10836318	-	395.21	-0.414033	0.0304158	6.57086e-43	3.7159e-42
ENSG00000099204	ABLIM1	protein_coding	10	114431113	114768061	-	1622.55	0.0329171	0.0234323	0.160589	0.191219
ENSG00000099219	ERMP1	protein_coding	9	5765076	5833117	-	981.93	0.0497811	0.0131456	0.000152472	0.000251839
ENSG00000099246	RAB18	protein_coding	10	27504174	27543207	+	2674.99	-0.0189042	0.0177953	0.283355	0.322972
ENSG00000099250	NRP1	protein_coding	10	33177492	33336262	-	2245.49	0.656521	0.0246156	4.8991e-158	1.50056e-156
ENSG00000099256	PRTFDC1	protein_coding	10	24848614	24952606	-	1166.29	-0.367057	0.0196398	1.46864e-78	1.4819e-77
ENSG00000099260	PALMD	protein_coding	1	99646113	99694535	+	27.0975	1.66903	0.0806196	4.62868e-97	5.98012e-96
ENSG00000099282	TSPAN15	protein_coding	10	69451465	69507666	+	77.1335	0.874996	0.0402252	5.81686e-106	8.53839e-105
ENSG00000099284	MACROH2A2	protein_coding	10	70052588	70112282	+	1323.4	-0.00181595	0.0163103	0.906037	0.918
ENSG00000099290	WASHC2A	protein_coding	10	50067888	50133509	+	4511.56	-0.0404217	0.0145091	0.00514723	0.00740919
ENSG00000099308	MAST3	protein_coding	19	18097793	18151692	+	745.164	0.365352	0.0209377	1.21902e-68	1.05777e-67
ENSG00000099326	MZF1	protein_coding	19	58561932	58573575	-	449.61	-0.239603	0.0249177	3.78279e-22	1.33806e-21
ENSG00000099330	OCEL1	protein_coding	19	17226213	17229219	+	55.8171	-0.116423	0.0419492	0.00483995	0.0069846
ENSG00000099331	MYO9B	protein_coding	19	17075777	17214537	+	7962.63	-0.205666	0.0154479	1.13129e-40	6.12916e-40
ENSG00000099338	CATSPERG	protein_coding	19	38335775	38370943	+	124.801	0.398822	0.0384294	9.51777e-26	3.72945e-25
ENSG00000099341	PSMD8	protein_coding	19	38374550	38383824	+	2397.28	-0.0423556	0.0177444	0.0162989	0.0222228
ENSG00000099364	FBXL19	protein_coding	16	30923055	30948783	+	1919.54	0.227007	0.0401966	1.02278e-08	2.19468e-08
ENSG00000099365	STX1B	protein_coding	16	30989256	31010638	-	1176.97	0.777171	0.0182443	0	0
ENSG00000099377	HSD3B7	protein_coding	16	30985207	30989147	+	22.6819	-0.111929	0.0738869	0.109969	0.134433
ENSG00000099381	SETD1A	protein_coding	16	30957754	30984664	+	1610.89	-0.113513	0.017013	2.13295e-11	5.19634e-11
ENSG00000099385	BCL7C	protein_coding	16	30833626	30894302	-	1036.98	-0.405306	0.0298808	1.15778e-42	6.51665e-42
ENSG00000099617	EFNA2	protein_coding	19	1285873	1301431	+	169.257	0.00706798	0.0328969	0.833583	0.854101
ENSG00000099622	CIRBP	protein_coding	19	1259384	1274880	+	5143.47	0.0183676	0.017944	0.308612	0.349378
ENSG00000099624	ATP5F1D	protein_coding	19	1241746	1244825	+	898.06	0.192718	0.042649	4.50175e-06	8.28607e-06
ENSG00000099625	CBARP	protein_coding	19	1228287	1238027	-	1362.6	-0.0575614	0.0377554	0.118155	0.143788
ENSG00000099715	PCDH11Y	protein_coding	Y	5000226	5742224	+	35.7219	1.06774	0.0760603	6.23101e-46	3.70034e-45
ENSG00000099769	IGFALS	protein_coding	16	1790413	1794971	-	22.1349	-0.00183707	0.0629165	0.972746	0.976823
ENSG00000099783	HNRNPM	protein_coding	19	8444767	8489114	+	5598.22	-0.258417	0.0116041	3.42483e-110	5.32058e-109
ENSG00000099785	MARCHF2	protein_coding	19	8413270	8439017	+	376.426	0.465281	0.022167	1.93505e-98	2.55358e-97
ENSG00000099795	NDUFB7	protein_coding	19	14566078	14572066	-	868.218	0.0821277	0.0331049	0.0126347	0.0174475
ENSG00000099797	TECR	protein_coding	19	14529579	14565980	+	952.314	-0.000160675	0.0165384	0.988028	0.989487
ENSG00000099800	TIMM13	protein_coding	19	2425625	2427586	-	858.987	0.0264983	0.0251824	0.294346	0.334562
ENSG00000099804	CDC34	protein_coding	19	531760	542092	+	1317.84	-0.000119578	0.018488	0.985556	0.987433
ENSG00000099810	MTAP	protein_coding	9	21802636	21937651	+	1628.95	-0.233313	0.0142387	1.31842e-60	1.02042e-59
ENSG00000099812	MISP	protein_coding	19	751112	764318	+	8.87643	0.42962	0.0972803	3.09867e-06	5.76105e-06
ENSG00000099814	CEP170B	protein_coding	14	104865268	104896770	+	1035.01	0.417101	0.0286278	1.01002e-48	6.32925e-48
ENSG00000099817	POLR2E	protein_coding	19	1086574	1095380	-	2225.32	-0.0236216	0.0233403	0.304206	0.344843
ENSG00000099821	POLRMT	protein_coding	19	617221	633537	-	1028.78	0.0217099	0.0292117	0.460933	0.503909
ENSG00000099822	HCN2	protein_coding	19	589881	617159	+	152.51	0.767262	0.0387407	1.54558e-88	1.80636e-87
ENSG00000099834	CDHR5	protein_coding	11	616577	626078	-	171.284	-0.0333422	0.0441174	0.433763	0.477523
ENSG00000099840	IZUMO4	protein_coding	19	2096882	2099593	+	39.4893	-0.713614	0.0466668	1.39763e-53	9.70288e-53
ENSG00000099849	RASSF7	protein_coding	11	560404	564025	+	28.0943	0.295834	0.0614051	7.60041e-07	1.47249e-06
ENSG00000099860	GADD45B	protein_coding	19	2476127	2478257	+	843.921	-0.253935	0.0603308	1.18759e-05	2.12551e-05
ENSG00000099864	PALM	protein_coding	19	708935	748329	+	2337.53	0.282691	0.0288763	6.10315e-23	2.21106e-22
ENSG00000099866	MADCAM1	protein_coding	19	489176	505343	+	16.5561	0.15788	0.0735888	0.0262293	0.034934
ENSG00000099875	MKNK2	protein_coding	19	2037465	2051244	-	1568.6	-0.128352	0.0243175	1.04468e-07	2.12916e-07
ENSG00000099889	ARVCF	protein_coding	22	19969896	20016823	-	2769.8	-0.109105	0.0253136	1.3772e-05	2.45405e-05
ENSG00000099899	TRMT2A	protein_coding	22	20111875	20117392	-	586.166	-0.0293374	0.0202669	0.144348	0.173354
ENSG00000099901	RANBP1	protein_coding	22	20115938	20127355	+	2267.41	-0.323784	0.0182234	3.88054e-71	3.48795e-70
ENSG00000099904	ZDHHC8	protein_coding	22	20129456	20148007	+	1355.93	-0.0639793	0.0235405	0.0061357	0.00876708
ENSG00000099910	KLHL22	protein_coding	22	20441519	20495844	-	1137.74	-0.342093	0.018313	2.15574e-78	2.16911e-77
ENSG00000099917	MED15	protein_coding	22	20495913	20587632	+	1440.46	-0.0707606	0.0179579	7.54627e-05	0.000127554
ENSG00000099937	SERPIND1	protein_coding	22	20774113	20787720	+	56.2098	-0.103387	0.0467859	0.0247546	0.0330496
ENSG00000099940	SNAP29	protein_coding	22	20859007	20891214	+	1178.3	0.126916	0.0140047	1.17124e-19	3.85579e-19
ENSG00000099942	CRKL	protein_coding	22	20917407	20953747	+	4885.31	-0.101019	0.0130328	7.88298e-15	2.20211e-14
ENSG00000099949	LZTR1	protein_coding	22	20982269	20999032	+	437.521	0.199156	0.0250295	1.31298e-15	3.77389e-15
ENSG00000099953	MMP11	protein_coding	22	23768643	23784316	+	225.659	0.10167	0.0260399	8.97965e-05	0.000150954
ENSG00000099954	CECR2	protein_coding	22	17359949	17558151	+	4855.85	0.227839	0.0123509	3.59509e-76	3.47316e-75
ENSG00000099956	SMARCB1	protein_coding	22	23786931	23838009	+	2381.24	-0.197843	0.0145864	4.1538e-42	2.32043e-41
ENSG00000099957	P2RX6	protein_coding	22	21009808	21028830	+	11.5439	0.433791	0.0894922	5.32878e-07	1.04005e-06
ENSG00000099958	DERL3	protein_coding	22	23834503	23839012	-	22.6515	-0.43615	0.0652503	6.93798e-12	1.72653e-11
ENSG00000099968	BCL2L13	protein_coding	22	17628855	17730855	+	1978.24	0.119306	0.0110676	4.01904e-27	1.63298e-26
ENSG00000099974	DDTL	protein_coding	22	23966888	23972556	+	245.276	-0.00378025	0.0229223	0.863782	0.881316
ENSG00000099977	DDT	protein_coding	22	23971365	23979828	-	11.0471	-0.0510642	0.083847	0.544607	0.584974
ENSG00000099991	CABIN1	protein_coding	22	24011192	24178628	+	4064.65	0.114244	0.0121971	6.88289e-21	2.34761e-20
ENSG00000099992	TBC1D10A	protein_coding	22	30291990	30326947	-	328.014	-0.148192	0.0256185	5.69926e-09	1.24122e-08
ENSG00000099994	SUSD2	protein_coding	22	24181487	24189106	+	29.2079	0.526984	0.0558165	8.89345e-22	3.11213e-21
ENSG00000099995	SF3A1	protein_coding	22	30331988	30356919	-	4167.74	-0.286556	0.0128222	4.88428e-111	7.69881e-110
ENSG00000099999	RNF215	protein_coding	22	30368811	30421771	-	519.347	-0.0354366	0.0176791	0.0438705	0.0567542
ENSG00000100003	SEC14L2	protein_coding	22	30396941	30425303	+	563.216	-0.268003	0.0195127	3.19348e-43	1.82027e-42
ENSG00000100014	SPECC1L	protein_coding	22	24270817	24417739	+	889.451	-0.225734	0.0146017	3.84441e-54	2.69409e-53
ENSG00000100023	PPIL2	protein_coding	22	21666000	21700015	+	1278.95	-0.0307145	0.0126674	0.0149919	0.0205082
ENSG00000100024	UPB1	protein_coding	22	24494107	24528390	+	9.31212	-0.219482	0.104764	0.0258715	0.0344745
ENSG00000100027	YPEL1	protein_coding	22	21697536	21735794	-	523.429	-0.24244	0.0176541	3.71567e-43	2.11401e-42
ENSG00000100028	SNRPD3	protein_coding	22	24555999	24582052	+	1319.51	-0.0302564	0.0143001	0.0336055	0.0441152
ENSG00000100029	PES1	protein_coding	22	30576625	30607083	-	1716.79	-0.122589	0.0143918	1.34592e-17	4.14304e-17
ENSG00000100030	MAPK1	protein_coding	22	21759657	21867680	-	8790.37	-0.0844207	0.0104995	7.9623e-16	2.30705e-15
ENSG00000100031	GGT1	protein_coding	22	24594811	24629005	+	6.9445	-0.45992	0.111315	1.10273e-05	1.97855e-05
ENSG00000100033	PRODH	protein_coding	22	18912777	18936553	-	134.558	-0.208715	0.0348442	1.42452e-09	3.19137e-09
ENSG00000100034	PPM1F	protein_coding	22	21919425	21952848	-	1395.75	-0.082485	0.0191198	1.4453e-05	2.5718e-05
ENSG00000100036	SLC35E4	protein_coding	22	30635781	30669016	+	79.7328	0.535695	0.0401968	3.52434e-41	1.93176e-40
ENSG00000100038	TOP3B	protein_coding	22	21957025	21982813	-	54.4454	0.116833	0.0391771	0.00266867	0.00394519
ENSG00000100056	ESS2	protein_coding	22	19130279	19144684	-	603.219	0.0162576	0.0165674	0.328189	0.36989
ENSG00000100060	MFNG	protein_coding	22	37469063	37486393	-	9.08209	-0.726538	0.127302	8.10596e-10	1.84163e-09
ENSG00000100065	CARD10	protein_coding	22	37490362	37519542	-	97.1634	-0.00217379	0.0491062	0.953918	0.960735
ENSG00000100075	SLC25A1	protein_coding	22	19175581	19178736	-	1814.22	-0.0224891	0.0230192	0.321593	0.363215
ENSG00000100077	GRK3	protein_coding	22	25564675	25729294	+	212.542	0.459062	0.0377928	1.32788e-34	6.35865e-34
ENSG00000100078	PLA2G3	protein_coding	22	31134807	31140508	-	14.033	-1.04511	0.115046	7.61057e-21	2.59375e-20
ENSG00000100079	LGALS2	protein_coding	22	37570248	37582616	-	12.4459	-0.225855	0.0824724	0.0040235	0.00585022
ENSG00000100083	GGA1	protein_coding	22	37608725	37633564	+	1243.49	0.103033	0.0185847	2.77443e-08	5.82013e-08
ENSG00000100084	HIRA	protein_coding	22	19330698	19447450	-	438.076	-0.180046	0.0188572	9.56649e-22	3.34223e-21
ENSG00000100092	SH3BP1	protein_coding	22	37634654	37656117	+	16.6623	0.69076	0.0841306	3.70579e-17	1.12104e-16
ENSG00000100095	SEZ6L	protein_coding	22	26169462	26383597	+	13429.3	0.312438	0.0224889	3.02121e-44	1.74749e-43
ENSG00000100097	LGALS1	protein_coding	22	37675636	37679802	+	2446.61	0.471104	0.0278063	3.47469e-65	2.87068e-64
ENSG00000100099	HPS4	protein_coding	22	26443423	26483836	-	1593.1	-0.0476763	0.00944967	4.38629e-07	8.59598e-07
ENSG00000100100	PIK3IP1	protein_coding	22	31281600	31292534	-	329.592	0.448339	0.0292919	1.53958e-53	1.06575e-52
ENSG00000100104	SRRD	protein_coding	22	26483877	26494658	+	630.593	-0.169032	0.016031	4.04346e-26	1.5998e-25
ENSG00000100105	PATZ1	protein_coding	22	31325804	31346346	-	2009.53	-0.281419	0.0188803	1.24563e-50	8.15905e-50
ENSG00000100106	TRIOBP	protein_coding	22	37697048	37776556	+	1671.21	-0.190808	0.0162072	3.52002e-32	1.60742e-31
ENSG00000100109	TFIP11	protein_coding	22	26491225	26512499	-	904.218	-0.00423122	0.0157449	0.783485	0.809269
ENSG00000100116	GCAT	protein_coding	22	37807905	37817176	+	276.774	-0.0520914	0.0265797	0.0481852	0.0620123
ENSG00000100124	ANKRD54	protein_coding	22	37830855	37849327	-	672.297	-0.0270944	0.0203757	0.17952	0.212121
ENSG00000100129	EIF3L	protein_coding	22	37848868	37889407	+	3655.6	0.0423837	0.0116652	0.000280505	0.000453311
ENSG00000100138	SNU13	protein_coding	22	41673933	41690504	-	1755.82	-0.0711437	0.0136326	1.66793e-07	3.35959e-07
ENSG00000100139	MICALL1	protein_coding	22	37905657	37942822	+	1568.29	-0.155485	0.0174854	4.47655e-19	1.4472e-18
ENSG00000100142	POLR2F	protein_coding	22	37952607	38041915	+	953.157	-0.0770553	0.0158574	1.08562e-06	2.07933e-06
ENSG00000100146	SOX10	protein_coding	22	37970686	37987422	-	38.8396	-0.167765	0.0511834	0.000851271	0.00131991
ENSG00000100147	CCDC134	protein_coding	22	41800679	41832164	+	615.992	0.0260259	0.0155579	0.0946984	0.116912
ENSG00000100150	DEPDC5	protein_coding	22	31753867	31908033	+	465.629	0.0759047	0.0150669	4.62784e-07	9.06359e-07
ENSG00000100151	PICK1	protein_coding	22	38056311	38075701	+	131.845	-0.182453	0.0321591	1.02353e-08	2.19606e-08
ENSG00000100154	TTC28	protein_coding	22	27978014	28679865	-	5874.16	0.0200876	0.0103927	0.0536523	0.0685736
ENSG00000100156	SLC16A8	protein_coding	22	38078134	38084093	-	15.927	-0.0324961	0.078298	0.67654	0.711482
ENSG00000100162	CENPM	protein_coding	22	41938737	41947152	-	309.604	-0.90155	0.0421352	8.13594e-104	1.15875e-102
ENSG00000100167	SEPTIN3	protein_coding	22	41969475	41998221	+	5096.23	0.130458	0.0152806	1.2372e-17	3.81384e-17
ENSG00000100191	SLC5A4	protein_coding	22	32218464	32255347	-	4.29192	0.648031	0.15739	7.40356e-06	1.34413e-05
ENSG00000100196	KDELR3	protein_coding	22	38468078	38483447	+	168.134	-0.270925	0.0272327	1.39214e-23	5.13491e-23
ENSG00000100197	CYP2D6	protein_coding	22	42126499	42130865	-	122.6	0.0798568	0.0363895	0.0272458	0.0361962
ENSG00000100201	DDX17	protein_coding	22	38483438	38507660	-	21830.7	-0.172408	0.00607267	1.82965e-177	7.12144e-176
ENSG00000100206	DMC1	protein_coding	22	38518948	38570204	-	10.5209	-0.477736	0.0885259	1.65512e-08	3.51273e-08
ENSG00000100207	TCF20	protein_coding	22	42160013	42343616	-	3521.08	0.168212	0.010769	4.43729e-55	3.16616e-54
ENSG00000100209	HSCB	protein_coding	22	28742039	28757515	+	140.598	0.0756848	0.027995	0.0067025	0.00954219
ENSG00000100211	CBY1	protein_coding	22	38656640	38673854	+	440.13	0.0212156	0.0163064	0.19402	0.228116
ENSG00000100216	TOMM22	protein_coding	22	38681957	38685421	+	1272.63	0.0463051	0.013543	0.000628976	0.00098752
ENSG00000100218	RSPH14	protein_coding	22	23059415	23145021	-	40.3925	-0.0459302	0.044207	0.284878	0.324502
ENSG00000100219	XBP1	protein_coding	22	28794555	28800597	-	1502.17	-0.403773	0.0247967	2.24391e-60	1.73114e-59
ENSG00000100220	RTCB	protein_coding	22	32387582	32412247	-	1645.27	0.0974522	0.0120537	5.96872e-16	1.73736e-15
ENSG00000100221	JOSD1	protein_coding	22	38685543	38701556	-	1799.36	-0.309882	0.0160618	2.19031e-83	2.35913e-82
ENSG00000100225	FBXO7	protein_coding	22	32474676	32498829	+	1710.32	0.0366987	0.0104527	0.000450698	0.00071601
ENSG00000100226	GTPBP1	protein_coding	22	38705742	38738299	+	2543.47	-0.275452	0.0144169	9.45041e-82	9.97939e-81
ENSG00000100227	POLDIP3	protein_coding	22	42583721	42614962	-	3502.79	-0.311147	0.0116606	2.5945e-157	7.84942e-156
ENSG00000100228	RAB36	protein_coding	22	23145366	23165663	+	611.467	-0.274827	0.0168781	6.20527e-60	4.73979e-59
ENSG00000100234	TIMP3	protein_coding	22	32801705	32863041	+	102.489	1.01883	0.0588184	5.25858e-69	4.5759e-68
ENSG00000100239	PPP6R2	protein_coding	22	50343304	50445090	+	2135.87	0.0171751	0.010464	0.101007	0.12416
ENSG00000100241	SBF1	protein_coding	22	50445000	50475035	-	7332.94	0.159996	0.0236246	1.03876e-11	2.56337e-11
ENSG00000100242	SUN2	protein_coding	22	38734725	38794143	-	1871.16	0.321253	0.025814	5.94132e-36	2.93231e-35
ENSG00000100243	CYB5R3	protein_coding	22	42617840	42649392	-	5162.25	0.121249	0.0201309	1.58561e-09	3.54343e-09
ENSG00000100246	DNAL4	protein_coding	22	38778508	38794198	-	403.917	0.25239	0.025425	2.0024e-23	7.36068e-23
ENSG00000100249	C22orf31	protein_coding	22	29058672	29061831	-	20.845	-0.437686	0.0620632	5.34612e-13	1.39175e-12
ENSG00000100258	LMF2	protein_coding	22	50502949	50507702	-	1358.53	-0.286112	0.0254128	8.12851e-30	3.51817e-29
ENSG00000100263	RHBDD3	protein_coding	22	29259872	29268209	-	544.883	-0.102052	0.0308577	0.000819116	0.00127197
ENSG00000100266	PACSIN2	protein_coding	22	42835412	43015149	-	2097.99	-0.194505	0.0107946	9.12927e-73	8.4054e-72
ENSG00000100271	TTLL1	protein_coding	22	43039516	43089419	-	528.42	0.149962	0.0181588	1.28794e-16	3.83217e-16
ENSG00000100276	RASL10A	protein_coding	22	29312933	29319679	-	17.216	-0.380995	0.0880174	4.35247e-06	8.02088e-06
ENSG00000100280	AP1B1	protein_coding	22	29327680	29388583	-	4436.46	0.218114	0.0165309	6.48599e-40	3.46525e-39
ENSG00000100281	HMGXB4	protein_coding	22	35257452	35295807	+	1770.27	-0.418252	0.0158078	5.45377e-155	1.59565e-153
ENSG00000100284	TOM1	protein_coding	22	35299275	35347992	+	950.566	0.234846	0.0169156	5.26193e-44	3.03458e-43
ENSG00000100285	NEFH	protein_coding	22	29480218	29491390	+	169.311	1.38991	0.0353279	0	0
ENSG00000100288	CHKB	protein_coding	22	50578963	50601455	-	863.736	-0.024434	0.0194227	0.204822	0.239823
ENSG00000100290	BIK	protein_coding	22	43110750	43129712	+	22.806	0.260575	0.0589587	5.68062e-06	1.03921e-05
ENSG00000100292	HMOX1	protein_coding	22	35380361	35394214	+	403.644	0.142461	0.0238779	2.10881e-09	4.69415e-09
ENSG00000100294	MCAT	protein_coding	22	43132209	43143398	-	362.038	0.0563591	0.0221214	0.0107936	0.0150447
ENSG00000100296	THOC5	protein_coding	22	29505879	29555216	-	1540.18	0.0842852	0.00936242	2.15344e-19	7.03023e-19
ENSG00000100297	MCM5	protein_coding	22	35400134	35425431	+	1149.15	-0.987948	0.0347104	4.71217e-181	1.94652e-179
ENSG00000100299	ARSA	protein_coding	22	50622754	50628173	-	1128.9	0.349765	0.0272539	3.62632e-38	1.87651e-37
ENSG00000100300	TSPO	protein_coding	22	43151547	43163242	+	696.4	0.460959	0.0532934	8.49352e-19	2.71891e-18
ENSG00000100302	RASD2	protein_coding	22	35540831	35553999	+	39.7933	1.17164	0.0618898	3.5496e-81	3.71373e-80
ENSG00000100304	TTLL12	protein_coding	22	43166622	43187134	-	1255	-0.221483	0.0173131	1.0331e-37	5.28888e-37
ENSG00000100307	CBX7	protein_coding	22	39120167	39152680	-	87.0981	0.622489	0.0364692	4.15414e-66	3.48002e-65
ENSG00000100311	PDGFB	protein_coding	22	39223359	39244982	-	492.422	1.61082	0.0567916	3.14164e-181	1.30778e-179
ENSG00000100314	CABP7	protein_coding	22	29720003	29731833	+	18.5209	0.168118	0.0639986	0.00704409	0.00999915
ENSG00000100316	RPL3	protein_coding	22	39312882	39320389	-	16854.1	0.0148535	0.0138112	0.283208	0.322821
ENSG00000100319	ZMAT5	protein_coding	22	29730956	29767007	-	258.858	0.270378	0.0244559	1.27455e-28	5.3636e-28
ENSG00000100320	RBFOX2	protein_coding	22	35738736	36028824	-	4955.74	0.000456436	0.00997145	0.967259	0.972174
ENSG00000100321	SYNGR1	protein_coding	22	39349925	39385575	+	952.109	0.473291	0.0189417	1.60911e-138	3.73089e-137
ENSG00000100324	TAB1	protein_coding	22	39399780	39437060	+	1066.93	0.0695135	0.0203919	0.000641481	0.00100627
ENSG00000100325	ASCC2	protein_coding	22	29788609	29838304	-	1581.2	0.11399	0.0112971	5.78448e-24	2.16059e-23
ENSG00000100330	MTMR3	protein_coding	22	29883169	30030868	+	477.58	-0.117638	0.0152054	8.90143e-15	2.47923e-14
ENSG00000100335	MIEF1	protein_coding	22	39499432	39518132	+	1898.74	-0.0467146	0.0120961	0.000108068	0.000180697
ENSG00000100336	APOL4	protein_coding	22	36189124	36204840	-	131.401	0.251193	0.0431167	3.57656e-09	7.86953e-09
ENSG00000100342	APOL1	protein_coding	22	36253071	36267530	+	8.51753	-0.443181	0.113641	2.35618e-05	4.13194e-05
ENSG00000100344	PNPLA3	protein_coding	22	43923792	43964488	+	432.452	-0.233213	0.0281661	7.01616e-17	2.10037e-16
ENSG00000100345	MYH9	protein_coding	22	36281280	36387967	-	18734.7	-0.10582	0.0147431	5.97697e-13	1.55223e-12
ENSG00000100346	CACNA1I	protein_coding	22	39570753	39689735	+	7.5423	0.742442	0.104233	2.10915e-13	5.58033e-13
ENSG00000100347	SAMM50	protein_coding	22	43955442	44010531	+	378.363	0.116117	0.0170145	8.29099e-12	2.05493e-11
ENSG00000100348	TXN2	protein_coding	22	36467046	36481640	-	1086.72	-0.0674053	0.0159841	2.31708e-05	4.06535e-05
ENSG00000100350	FOXRED2	protein_coding	22	36487190	36507043	-	3275.45	-0.360599	0.0169348	3.15918e-101	4.32516e-100
ENSG00000100353	EIF3D	protein_coding	22	36510855	36529166	-	3221.68	-0.0672074	0.0133717	4.64077e-07	9.08809e-07
ENSG00000100354	TNRC6B	protein_coding	22	40044817	40335808	+	10395.9	-0.144609	0.0112985	1.26211e-37	6.44598e-37
ENSG00000100359	SGSM3	protein_coding	22	40370591	40410289	+	17.8625	-0.0759844	0.068824	0.256425	0.294377
ENSG00000100360	IFT27	protein_coding	22	36758202	36776256	-	817.072	0.293049	0.0124157	1.98135e-123	3.68628e-122
ENSG00000100364	KIAA0930	protein_coding	22	45192244	45240894	-	1248.36	0.612518	0.0169045	1.5689e-288	2.43383e-286
ENSG00000100372	SLC25A17	protein_coding	22	40769630	40819399	-	756.885	-0.0539181	0.0142177	0.000142916	0.000236562
ENSG00000100376	FAM118A	protein_coding	22	45308968	45341955	+	379.873	0.21758	0.0200504	1.42843e-27	5.86803e-27
ENSG00000100379	KCTD17	protein_coding	22	37051736	37063390	+	608.952	0.204125	0.0277771	1.42871e-13	3.80573e-13
ENSG00000100380	ST13	protein_coding	22	40824535	40856639	-	7772.58	0.109015	0.0120023	9.8801e-20	3.26006e-19
ENSG00000100385	IL2RB	protein_coding	22	37125843	37175054	-	8.26244	0.18651	0.0998863	0.0390244	0.0508204
ENSG00000100387	RBX1	protein_coding	22	40951378	40973309	+	759.646	-0.196021	0.0127169	9.37833e-54	6.5297e-53
ENSG00000100393	EP300	protein_coding	22	41092592	41180077	+	6701.62	-0.0729034	0.00896058	3.75975e-16	1.10196e-15
ENSG00000100395	L3MBTL2	protein_coding	22	41205302	41231271	+	745.891	-0.101366	0.0148527	7.8184e-12	1.94025e-11
ENSG00000100399	CHADL	protein_coding	22	41229510	41240931	-	42.3073	-1.0513	0.05877	5.33119e-73	4.92952e-72
ENSG00000100401	RANGAP1	protein_coding	22	41244779	41286187	-	2433	-0.269152	0.0211418	1.69351e-37	8.61659e-37
ENSG00000100403	ZC3H7B	protein_coding	22	41301525	41360147	+	3618.9	-0.145186	0.0164256	7.3302e-19	2.3521e-18
ENSG00000100410	PHF5A	protein_coding	22	41459717	41468692	-	469.119	-0.228754	0.0197457	2.94884e-31	1.31593e-30
ENSG00000100412	ACO2	protein_coding	22	41447830	41529273	+	2494.85	0.0102912	0.0128889	0.427139	0.470542
ENSG00000100413	POLR3H	protein_coding	22	41525799	41544606	-	1166.35	-0.0458661	0.0205834	0.0248512	0.0331744
ENSG00000100416	TRMU	protein_coding	22	46330875	46357340	+	509.188	-0.225371	0.0152738	1.8137e-49	1.15128e-48
ENSG00000100417	PMM1	protein_coding	22	41576900	41589847	-	618.378	0.0774995	0.0219619	0.000406607	0.000648688
ENSG00000100418	DESI1	protein_coding	22	41598028	41621043	-	1413.01	-0.0783316	0.0128793	1.08856e-09	2.45273e-09
ENSG00000100422	CERK	protein_coding	22	46684410	46738252	-	2061.09	-0.068155	0.0134895	4.0554e-07	7.96635e-07
ENSG00000100425	BRD1	protein_coding	22	49773283	49827512	-	2103.96	-0.22526	0.0101968	2.36011e-108	3.58135e-107
ENSG00000100426	ZBED4	protein_coding	22	49853844	49890080	+	2131.82	-0.0854404	0.0106936	1.22432e-15	3.5247e-15
ENSG00000100427	MLC1	protein_coding	22	50059391	50085426	-	12867.6	-0.350258	0.0222914	2.90163e-56	2.10383e-55
ENSG00000100429	HDAC10	protein_coding	22	50245183	50251405	-	44.8781	-0.201278	0.0628859	0.000898258	0.00138937
ENSG00000100433	KCNK10	protein_coding	14	88180103	88326907	-	245.112	0.691182	0.03944	7.49105e-70	6.60652e-69
ENSG00000100439	ABHD4	protein_coding	14	22598237	22613215	+	2290.53	0.338453	0.0184623	1.73799e-75	1.66339e-74
ENSG00000100441	KHNYN	protein_coding	14	24429286	24441843	+	1166.56	0.0691411	0.0152073	5.35506e-06	9.81396e-06
ENSG00000100442	FKBP3	protein_coding	14	45115599	45135319	-	1570.39	0.00931215	0.0138105	0.502594	0.544294
ENSG00000100445	SDR39U1	protein_coding	14	24439766	24442904	-	237.599	-0.0785464	0.0260627	0.00238379	0.00354055
ENSG00000100461	RBM23	protein_coding	14	22893204	22919182	-	2015.38	-0.169789	0.0118513	1.07787e-46	6.5086e-46
ENSG00000100462	PRMT5	protein_coding	14	22920525	22929408	-	1341.55	-0.0189033	0.0155254	0.220062	0.256192
ENSG00000100473	COCH	protein_coding	14	30874514	30895065	+	74.5574	-0.252872	0.0366759	3.34732e-12	8.435e-12
ENSG00000100478	AP4S1	protein_coding	14	31025106	31130996	+	512.515	-0.0756265	0.0184646	3.92974e-05	6.78168e-05
ENSG00000100479	POLE2	protein_coding	14	49643555	49688422	-	305.341	-0.781311	0.0280055	9.50518e-173	3.45051e-171
ENSG00000100483	VCPKMT	protein_coding	14	50108633	50116600	-	298.593	-0.193823	0.0222023	1.87113e-18	5.93516e-18
ENSG00000100485	SOS2	protein_coding	14	50117130	50231578	-	2853.56	-0.206346	0.0153778	2.86136e-41	1.57076e-40
ENSG00000100490	CDKL1	protein_coding	14	50326265	50416461	-	456.923	-0.397642	0.0201916	7.00115e-87	7.97495e-86
ENSG00000100503	NIN	protein_coding	14	50719763	50831162	-	6756.21	-0.1937	0.0179434	2.24487e-27	9.16956e-27
ENSG00000100504	PYGL	protein_coding	14	50857891	50944483	-	735.907	0.659104	0.0219559	3.78343e-199	1.92866e-197
ENSG00000100505	TRIM9	protein_coding	14	50975262	51096061	-	5643.5	-0.0986798	0.0118487	7.24347e-17	2.16781e-16
ENSG00000100519	PSMC6	protein_coding	14	52707178	52728590	+	1844.38	-0.0999484	0.0123848	6.24408e-16	1.81628e-15
ENSG00000100522	GNPNAT1	protein_coding	14	52775193	52791668	-	740.564	-0.283617	0.0162118	7.46034e-69	6.48397e-68
ENSG00000100523	DDHD1	protein_coding	14	53036745	53153323	-	2334.31	0.0618303	0.0175393	0.000418977	0.000667731
ENSG00000100526	CDKN3	protein_coding	14	54396849	54420218	+	505.567	-0.162588	0.0305248	7.1152e-08	1.46189e-07
ENSG00000100528	CNIH1	protein_coding	14	54423561	54441391	-	2126.49	0.0623136	0.0160253	9.98547e-05	0.00016734
ENSG00000100532	CGRRF1	protein_coding	14	54509812	54539292	+	448.023	0.227698	0.0155507	1.10267e-48	6.90383e-48
ENSG00000100554	ATP6V1D	protein_coding	14	67294371	67360265	-	2544.02	0.102033	0.014332	1.03076e-12	2.65262e-12
ENSG00000100557	CCDC198	protein_coding	14	57469300	57493867	-	18.4074	0.452822	0.0781006	1.87376e-09	4.17654e-09
ENSG00000100558	PLEK2	protein_coding	14	67386984	67412167	-	8.2261	-0.27052	0.100511	0.00315405	0.00462941
ENSG00000100564	PIGH	protein_coding	14	67581955	67600282	-	387.058	0.0374851	0.0183295	0.0409559	0.0531879
ENSG00000100567	PSMA3	protein_coding	14	58244843	58272012	+	1361.56	-0.0987271	0.0127856	1.03027e-14	2.8636e-14
ENSG00000100568	VTI1B	protein_coding	14	67647085	67674820	-	1880.39	0.0179736	0.012243	0.142678	0.171491
ENSG00000100575	TIMM9	protein_coding	14	58408495	58427531	-	405.728	0.0656641	0.0189598	0.00052857	0.000835291
ENSG00000100577	GSTZ1	protein_coding	14	77320996	77331597	+	255.201	-0.339385	0.0217738	3.45422e-55	2.47043e-54
ENSG00000100578	KIAA0586	protein_coding	14	58427385	58551297	+	1406.72	0.0506588	0.0171891	0.00319906	0.00469197
ENSG00000100580	TMED8	protein_coding	14	77335029	77377094	-	1820.61	0.25027	0.0116803	4.84698e-102	6.69542e-101
ENSG00000100583	SAMD15	protein_coding	14	77376689	77391497	+	207.323	-0.0413021	0.0253122	0.0991272	0.122009
ENSG00000100591	AHSA1	protein_coding	14	77457870	77469472	+	767.758	0.0225053	0.0139494	0.107134	0.131198
ENSG00000100592	DAAM1	protein_coding	14	59188667	59371405	+	2674.07	0.0876816	0.0173497	4.19097e-07	8.22442e-07
ENSG00000100593	ISM2	protein_coding	14	77474394	77498816	-	31.9978	-0.128979	0.0573311	0.0211927	0.0285308
ENSG00000100596	SPTLC2	protein_coding	14	77505997	77616637	-	2520.97	0.20233	0.0151712	1.03925e-40	5.63759e-40
ENSG00000100599	RIN3	protein_coding	14	92513781	92688994	+	146.797	-0.624805	0.0360126	1.88092e-68	1.62624e-67
ENSG00000100600	LGMN	protein_coding	14	92703807	92748679	-	925.937	0.350854	0.0224549	1.78475e-55	1.28239e-54
ENSG00000100601	ALKBH1	protein_coding	14	77672404	77708023	-	384.444	0.0220879	0.0162038	0.173986	0.205988
ENSG00000100603	SNW1	protein_coding	14	77717599	77761207	-	1747.53	-0.0134493	0.0167492	0.416864	0.460352
ENSG00000100604	CHGA	protein_coding	14	92923150	92935285	+	83.6103	0.750345	0.0552431	3.07968e-43	1.75634e-42
ENSG00000100605	ITPK1	protein_coding	14	92936914	93116320	-	2140.63	-0.140336	0.0200981	2.24183e-12	5.68379e-12
ENSG00000100612	DHRS7	protein_coding	14	60144119	60169856	-	1212.61	0.42462	0.0142803	7.65744e-195	3.71886e-193
ENSG00000100614	PPM1A	protein_coding	14	60245752	60299087	+	2655.85	0.0219871	0.0148489	0.139631	0.168099
ENSG00000100625	SIX4	protein_coding	14	60709539	60724351	-	44.5327	1.2926	0.0921588	4.59317e-47	2.79308e-46
ENSG00000100626	GALNT16	protein_coding	14	69259277	69357033	+	992.002	0.534479	0.0184074	3.49991e-186	1.56899e-184
ENSG00000100628	ASB2	protein_coding	14	93934166	93976739	-	7.86507	-0.403102	0.115382	0.000153126	0.000252879
ENSG00000100629	CEP128	protein_coding	14	80476983	80959517	-	433.73	-0.553879	0.0300531	5.75369e-77	5.63428e-76
ENSG00000100632	ERH	protein_coding	14	69380128	69398299	-	2275.48	-0.0738812	0.0137839	7.69102e-08	1.57854e-07
ENSG00000100644	HIF1A	protein_coding	14	61695513	61748259	+	7600.67	-0.206601	0.0129112	7.44358e-58	5.50055e-57
ENSG00000100647	SUSD6	protein_coding	14	69611596	69715144	+	1199.35	-0.0358683	0.017583	0.040237	0.0523173
ENSG00000100650	SRSF5	protein_coding	14	69726900	69772005	+	5583.97	-0.0951677	0.0146288	6.81485e-11	1.6207e-10
ENSG00000100652	SLC10A1	protein_coding	14	69775416	69797241	-	96.3806	-0.165495	0.0371931	6.73797e-06	1.22588e-05
ENSG00000100664	EIF5	protein_coding	14	103333544	103345025	+	5395.47	-0.0505322	0.0144249	0.000437161	0.000695068
ENSG00000100678	SLC8A3	protein_coding	14	70044215	70189070	-	53.6393	-0.320397	0.058399	1.58653e-08	3.37047e-08
ENSG00000100697	DICER1	protein_coding	14	95086228	95158010	-	3306.21	-0.299371	0.0151546	2.74594e-87	3.15454e-86
ENSG00000100711	ZFYVE21	protein_coding	14	103715730	103733668	+	476.72	-0.133806	0.0214009	3.29136e-10	7.60844e-10
ENSG00000100714	MTHFD1	protein_coding	14	64388031	64463457	+	2871.66	-0.13902	0.0161655	6.19444e-18	1.93021e-17
ENSG00000100722	ZC3H14	protein_coding	14	88562970	88627596	+	2125	-0.17793	0.0157927	1.31966e-29	5.67753e-29
ENSG00000100726	TELO2	protein_coding	16	1493344	1510454	+	652.168	-0.36589	0.0299319	5.73046e-35	2.76248e-34
ENSG00000100731	PCNX1	protein_coding	14	70907459	71115382	+	5030.15	0.235221	0.0132596	1.34747e-70	1.20313e-69
ENSG00000100744	GSKIP	protein_coding	14	96363452	96387288	+	631.328	0.0887045	0.0145275	9.9076e-10	2.23775e-09
ENSG00000100749	VRK1	protein_coding	14	96797304	96954846	+	733.236	-0.361042	0.022083	1.20419e-60	9.32688e-60
ENSG00000100764	PSMC1	protein_coding	14	90256527	90275429	+	655.639	-0.0225431	0.0149199	0.128735	0.155784
ENSG00000100767	PAPLN	protein_coding	14	73237497	73274640	+	72.7182	0.0280201	0.040516	0.489599	0.531823
ENSG00000100784	RPS6KA5	protein_coding	14	90847861	91060641	-	330.752	0.0919374	0.0273647	0.000747748	0.00116433
ENSG00000100796	PPP4R3A	protein_coding	14	91457508	91510554	-	2918.27	-0.0998099	0.0105264	2.22241e-21	7.69335e-21
ENSG00000100802	C14orf93	protein_coding	14	22985894	23010166	-	219.205	0.137435	0.0211826	7.85549e-11	1.86345e-10
ENSG00000100804	PSMB5	protein_coding	14	23016543	23035230	-	1844.67	-0.0709354	0.0169007	2.49584e-05	4.37294e-05
ENSG00000100811	YY1	protein_coding	14	100238298	100282788	+	3090.4	-0.0201864	0.0101585	0.0462541	0.0596554
ENSG00000100813	ACIN1	protein_coding	14	23058564	23095614	-	6724.32	-0.167417	0.00805271	3.75325e-96	4.81448e-95
ENSG00000100814	CCNB1IP1	protein_coding	14	20311368	20333312	-	965.471	0.0255129	0.0158419	0.107827	0.131964
ENSG00000100815	TRIP11	protein_coding	14	91965991	92040896	-	2357.73	-0.0912335	0.0249885	0.000229618	0.000373595
ENSG00000100823	APEX1	protein_coding	14	20455191	20457772	+	2174.21	-0.152186	0.0120714	1.47643e-36	7.38487e-36
ENSG00000100836	PABPN1	protein_coding	14	23321457	23326163	+	1192.08	-0.00776931	0.0330431	0.80215	0.825779
ENSG00000100842	EFS	protein_coding	14	23356403	23365752	-	400.504	-0.229846	0.0315283	1.73989e-13	4.61979e-13
ENSG00000100852	ARHGAP5	protein_coding	14	32076114	32159728	+	8435.11	-0.122726	0.0184129	2.11507e-11	5.15394e-11
ENSG00000100865	CINP	protein_coding	14	102341102	102362916	-	706.346	-0.0524151	0.0138968	0.000155741	0.000256904
ENSG00000100867	DHRS2	protein_coding	14	23630115	23645639	+	22.8154	1.98055	0.0922632	4.41157e-104	6.30395e-103
ENSG00000100883	SRP54	protein_coding	14	34981957	35029686	+	1569.22	0.0495795	0.0167896	0.00313448	0.00460131
ENSG00000100884	CPNE6	protein_coding	14	24070837	24078100	+	7.90509	-0.596544	0.113774	2.72836e-08	5.72682e-08
ENSG00000100888	CHD8	protein_coding	14	21385194	21456126	-	6608.28	-0.0372832	0.0100509	0.000198255	0.000324427
ENSG00000100889	PCK2	protein_coding	14	24094053	24110598	+	63.3306	-0.0103392	0.0464685	0.803359	0.826905
ENSG00000100890	PRORP	protein_coding	14	35121846	35277622	+	366.6	0.115622	0.0181531	1.75977e-10	4.11205e-10
ENSG00000100897	DCAF11	protein_coding	14	24114195	24125242	+	1515.21	0.0744455	0.0140233	1.08272e-07	2.20502e-07
ENSG00000100902	PSMA6	protein_coding	14	35278633	35317493	+	78.6192	-0.0721123	0.0364163	0.0446108	0.0576463
ENSG00000100906	NFKBIA	protein_coding	14	35401513	35404749	-	300.412	-0.57654	0.0221726	6.05892e-150	1.64338e-148
ENSG00000100908	EMC9	protein_coding	14	24138965	24141591	-	227.872	0.0354661	0.0258766	0.171095	0.202855
ENSG00000100911	PSME2	protein_coding	14	24143365	24147570	-	668.13	0.0498969	0.0156944	0.00148017	0.00224041
ENSG00000100916	BRMS1L	protein_coding	14	35826338	35932325	+	593.408	0.3903	0.0197272	1.36727e-87	1.57998e-86
ENSG00000100918	REC8	protein_coding	14	24171853	24180257	+	833.727	0.124487	0.017824	2.64313e-12	6.68549e-12
ENSG00000100926	TM9SF1	protein_coding	14	24189149	24195687	-	185.49	-0.358641	0.0375432	3.66396e-22	1.29688e-21
ENSG00000100934	SEC23A	protein_coding	14	39031919	39109646	-	2878.07	0.0285623	0.014287	0.0458732	0.0591817
ENSG00000100938	GMPR2	protein_coding	14	24232422	24239242	+	713.839	0.0243081	0.0122202	0.0469965	0.0605584
ENSG00000100941	PNN	protein_coding	14	39175183	39183220	+	3413.04	-0.322633	0.0239209	5.48463e-42	3.05674e-41
ENSG00000100949	RABGGTA	protein_coding	14	24265538	24271611	-	394.37	-0.00931837	0.0178402	0.596772	0.635561
ENSG00000100968	NFATC4	protein_coding	14	24365673	24379604	+	1187.08	0.863131	0.0321547	9.1801e-161	2.9025e-159
ENSG00000100979	PLTP	protein_coding	20	45898621	45912155	-	7684.98	-0.105194	0.0205527	2.63583e-07	5.24998e-07
ENSG00000100982	PCIF1	protein_coding	20	45934683	45948023	+	766.101	-0.0408631	0.0142906	0.00411237	0.00597339
ENSG00000100983	GSS	protein_coding	20	34928432	34956027	-	1643.69	-0.188329	0.0134378	8.41135e-45	4.90863e-44
ENSG00000100991	TRPC4AP	protein_coding	20	35002404	35092807	-	3100.18	0.0262584	0.00957797	0.0061488	0.00878464
ENSG00000100994	PYGB	protein_coding	20	25248085	25298012	+	3536.09	0.153635	0.0175514	1.75876e-18	5.58364e-18
ENSG00000100997	ABHD12	protein_coding	20	25294742	25390835	-	1433.98	-0.000487617	0.0177067	0.971862	0.976196
ENSG00000101000	PROCR	protein_coding	20	35172072	35216240	+	12.1587	1.51458	0.106729	6.98545e-47	4.23825e-46
ENSG00000101003	GINS1	protein_coding	20	25407673	25452628	+	801.056	-0.623827	0.0242081	9.22036e-148	2.42758e-146
ENSG00000101004	NINL	protein_coding	20	25452697	25585531	-	1034.84	0.335813	0.015229	4.06567e-108	6.13493e-107
ENSG00000101019	UQCC1	protein_coding	20	35302566	35412031	-	967.08	-0.0268585	0.0120163	0.0250316	0.0334091
ENSG00000101040	ZMYND8	protein_coding	20	47209214	47356889	-	4920.58	0.266466	0.0143441	2.76595e-77	2.72962e-76
ENSG00000101049	SGK2	protein_coding	20	43558968	43588237	+	16.4564	0.621148	0.0725839	2.75755e-18	8.70077e-18
ENSG00000101052	IFT52	protein_coding	20	43590937	43647299	+	904.268	0.173881	0.0176488	5.4952e-23	1.99316e-22
ENSG00000101057	MYBL2	protein_coding	20	43667019	43716495	+	1067.39	-1.04242	0.0394839	1.02798e-156	3.0744e-155
ENSG00000101079	NDRG3	protein_coding	20	36651766	36746090	-	1539.51	0.390127	0.0129945	1.62138e-198	8.16865e-197
ENSG00000101082	SLA2	protein_coding	20	36612318	36646196	-	23.076	-0.0707087	0.0616901	0.237344	0.274327
ENSG00000101084	RAB5IF	protein_coding	20	36605779	36612557	+	279.487	0.0392837	0.0419482	0.34962	0.392138
ENSG00000101096	NFATC2	protein_coding	20	51386957	51562831	-	350.962	-0.35981	0.0749545	4.25988e-07	8.35294e-07
ENSG00000101098	RIMS4	protein_coding	20	44751808	44810546	-	1833.26	0.375249	0.0249819	1.5187e-51	1.01323e-50
ENSG00000101104	PABPC1L	protein_coding	20	44910060	44958952	+	703.188	-0.120093	0.02141	1.71709e-08	3.6421e-08
ENSG00000101109	STK4	protein_coding	20	44966479	45080021	+	2054.9	0.0232332	0.0127898	0.069597	0.0876384
ENSG00000101115	SALL4	protein_coding	20	51782331	51802521	-	51.951	0.522625	0.0434907	8.56327e-34	4.03606e-33
ENSG00000101126	ADNP	protein_coding	20	50888916	50931437	-	6691.88	-0.137689	0.0141009	1.24076e-22	4.45613e-22
ENSG00000101132	PFDN4	protein_coding	20	54208087	54228052	+	413.12	-0.0806825	0.0227051	0.000349404	0.000559997
ENSG00000101134	DOK5	protein_coding	20	54475593	54651169	+	1722.09	0.128829	0.0166622	9.55388e-15	2.65992e-14
ENSG00000101138	CSTF1	protein_coding	20	56392371	56406362	+	902.899	-0.0409009	0.0147333	0.00533171	0.00766246
ENSG00000101144	BMP7	protein_coding	20	57168753	57266641	-	4075.16	0.169423	0.0196513	5.29902e-18	1.65478e-17
ENSG00000101146	RAE1	protein_coding	20	57351223	57379211	+	665.803	-0.08276	0.013701	1.42089e-09	3.18357e-09
ENSG00000101150	TPD52L2	protein_coding	20	63865228	63891545	+	1971.97	0.0822482	0.00971097	2.40483e-17	7.32937e-17
ENSG00000101152	DNAJC5	protein_coding	20	63895126	63936031	+	3086.89	0.128941	0.014634	1.1163e-18	3.56342e-18
ENSG00000101158	NELFCD	protein_coding	20	58981208	58995133	+	8.39665	-0.132734	0.100993	0.155026	0.185105
ENSG00000101160	CTSZ	protein_coding	20	58985686	59008238	-	489.464	-0.254772	0.024493	1.2747e-25	4.97131e-25
ENSG00000101161	PRPF6	protein_coding	20	63981132	64033100	+	2089.96	-0.0867603	0.0130569	2.75565e-11	6.67493e-11
ENSG00000101162	TUBB1	protein_coding	20	59019429	59026654	+	65.9003	-0.242717	0.037588	6.46272e-11	1.53831e-10
ENSG00000101166	PRELID3B	protein_coding	20	59033145	59042805	-	1418.72	0.0192499	0.0158252	0.224981	0.261383
ENSG00000101180	HRH3	protein_coding	20	62214960	62220278	-	12.1512	0.0758686	0.0897783	0.376576	0.419622
ENSG00000101181	MTG2	protein_coding	20	62183028	62203568	+	446.894	0.0188636	0.0156975	0.23063	0.267198
ENSG00000101182	PSMA7	protein_coding	20	62136733	62143440	-	3158.15	-0.0543338	0.0184126	0.00298527	0.00439244
ENSG00000101187	SLCO4A1	protein_coding	20	62642503	62685785	+	16.808	-0.895178	0.0851671	5.50291e-27	2.22751e-26
ENSG00000101188	NTSR1	protein_coding	20	62708836	62762771	+	14.9385	-0.0132671	0.0864114	0.866676	0.883767
ENSG00000101189	MRGBP	protein_coding	20	62796473	62801729	+	582.729	-0.162435	0.0176925	3.25929e-20	1.0908e-19
ENSG00000101190	TCFL5	protein_coding	20	62841005	62861822	-	591.302	0.0476193	0.0203542	0.0192045	0.0259725
ENSG00000101191	DIDO1	protein_coding	20	62877738	62937952	-	4256.26	-0.225577	0.00864615	2.6456e-150	7.21201e-149
ENSG00000101193	GID8	protein_coding	20	62938147	62948475	+	1775.8	-0.057395	0.0120162	1.67095e-06	3.1628e-06
ENSG00000101197	BIRC7	protein_coding	20	63235883	63240495	+	7.53541	-0.156164	0.101813	0.0936137	0.115646
ENSG00000101198	NKAIN4	protein_coding	20	63240784	63272694	-	465.232	-0.509814	0.038417	3.35957e-41	1.84238e-40
ENSG00000101199	ARFGAP1	protein_coding	20	63272785	63289790	+	1927.06	0.117694	0.0222584	1.13448e-07	2.30716e-07
ENSG00000101203	COL20A1	protein_coding	20	63293186	63334851	+	30.1022	-2.15769	0.107925	2.68929e-92	3.30234e-91
ENSG00000101204	CHRNA4	protein_coding	20	63343223	63378401	-	4.08445	1.1423	0.158472	9.66457e-14	2.59491e-13
ENSG00000101210	EEF1A2	protein_coding	20	63488013	63499239	-	734.418	1.53308	0.0406146	0	0
ENSG00000101213	PTK6	protein_coding	20	63528001	63537376	-	64.5738	-0.0649253	0.0378698	0.0832999	0.103695
ENSG00000101216	GMEB2	protein_coding	20	63587602	63627101	-	812.563	-0.171349	0.0203454	2.68632e-17	8.16882e-17
ENSG00000101220	C20orf27	protein_coding	20	3753508	3767781	-	1040.03	0.151807	0.0258718	3.70873e-09	8.15368e-09
ENSG00000101222	SPEF1	protein_coding	20	3777504	3781448	-	16.5228	0.113457	0.0730427	0.111926	0.136686
ENSG00000101224	CDC25B	protein_coding	20	3786772	3806121	+	2205.86	-0.283509	0.0206729	3.33176e-43	1.89809e-42
ENSG00000101236	RNF24	protein_coding	20	3927309	4015558	-	1416.21	-0.0789564	0.0125658	3.0395e-10	7.03679e-10
ENSG00000101246	ARFRP1	protein_coding	20	63698642	63708025	-	557.448	0.0574019	0.0250828	0.0218976	0.0294265
ENSG00000101247	NDUFAF5	protein_coding	20	13785007	13821580	+	392.306	-0.0717106	0.0190684	0.000159522	0.000262859
ENSG00000101255	TRIB3	protein_coding	20	362835	397559	+	204.381	0.114254	0.0360159	0.00141129	0.00214081
ENSG00000101265	RASSF2	protein_coding	20	4780023	4823608	-	9987.2	0.00936743	0.0188233	0.623662	0.661357
ENSG00000101266	CSNK2A1	protein_coding	20	472498	543835	-	6380.02	0.0229414	0.0111523	0.0399593	0.051975
ENSG00000101276	SLC52A3	protein_coding	20	760080	776015	-	11.572	1.20662	0.131511	2.68142e-21	9.25851e-21
ENSG00000101282	RSPO4	protein_coding	20	958452	1002311	-	7.44916	1.21266	0.131209	2.77777e-21	9.58048e-21
ENSG00000101290	CDS2	protein_coding	20	5126879	5197887	+	5845.39	0.0986727	0.00997284	4.29335e-23	1.56275e-22
ENSG00000101294	HM13	protein_coding	20	31514410	31577923	+	2159.16	-0.0501779	0.013202	0.000138404	0.00022934
ENSG00000101298	SNPH	protein_coding	20	1266280	1309328	+	514.103	0.969136	0.0274161	8.94989e-276	1.19867e-273
ENSG00000101306	MYLK2	protein_coding	20	31819308	31834689	+	17.1796	-0.7771	0.0817615	2.32555e-22	8.27762e-22
ENSG00000101307	SIRPB1	protein_coding	20	1561385	1620061	-	56.2396	0.0546514	0.0381221	0.150269	0.179855
ENSG00000101310	SEC23B	protein_coding	20	18507520	18561415	+	1531.16	0.0181468	0.0150777	0.230176	0.266758
ENSG00000101311	FERMT1	protein_coding	20	6074845	6123030	-	10.6793	0.525396	0.128839	6.68715e-06	1.21683e-05
ENSG00000101333	PLCB4	protein_coding	20	9068763	9481242	+	773.01	0.51177	0.0314901	2.76059e-60	2.12519e-59
ENSG00000101335	MYL9	protein_coding	20	36541497	36551447	+	57.6013	-0.0289275	0.0569561	0.588328	0.627715
ENSG00000101337	TM9SF4	protein_coding	20	32109714	32167258	+	2986.59	-0.00223695	0.0101834	0.822066	0.843668
ENSG00000101343	CRNKL1	protein_coding	20	20034368	20056046	-	1885.54	-0.0755934	0.0167147	5.60587e-06	1.02579e-05
ENSG00000101346	POFUT1	protein_coding	20	32207880	32238658	+	1921.9	-0.0251912	0.014103	0.0725569	0.0911261
ENSG00000101347	SAMHD1	protein_coding	20	36890229	36951893	-	1124.27	0.453429	0.0143637	2.43416e-219	1.661e-217
ENSG00000101349	PAK5	protein_coding	20	9537370	9839076	-	148.264	0.63576	0.0431046	3.51109e-50	2.2722e-49
ENSG00000101350	KIF3B	protein_coding	20	32277651	32335011	+	4134.11	0.255894	0.0125392	8.1524e-93	1.00739e-91
ENSG00000101353	MROH8	protein_coding	20	37101226	37179588	-	143.764	-0.0554827	0.0251521	0.0265882	0.0353814
ENSG00000101361	NOP56	protein_coding	20	2652593	2658393	+	1425.66	-0.261845	0.0131649	2.51678e-88	2.93189e-87
ENSG00000101363	MANBAL	protein_coding	20	37289649	37317260	+	721.858	-0.133872	0.013963	7.46229e-22	2.61982e-21
ENSG00000101365	IDH3B	protein_coding	20	2658395	2664219	-	1216.24	0.0152613	0.0132025	0.248757	0.286337
ENSG00000101367	MAPRE1	protein_coding	20	32819954	32850405	+	5630.6	-0.180459	0.0136119	2.71102e-40	1.45925e-39
ENSG00000101384	JAG1	protein_coding	20	10637684	10673999	-	7467.39	0.130002	0.0185996	2.45623e-12	6.21932e-12
ENSG00000101391	CDK5RAP1	protein_coding	20	33358839	33401561	-	651.946	0.0960396	0.0123841	8.57923e-15	2.39196e-14
ENSG00000101400	SNTA1	protein_coding	20	33407957	33443763	-	779.34	-0.222795	0.0292775	1.51801e-14	4.19276e-14
ENSG00000101407	TTI1	protein_coding	20	37983007	38033461	-	1307.96	-0.257174	0.0129648	7.45502e-88	8.64726e-87
ENSG00000101412	E2F1	protein_coding	20	33675477	33686385	-	877.681	-0.940681	0.0391871	5.53112e-130	1.12411e-128
ENSG00000101413	RPRD1B	protein_coding	20	38033725	38127780	+	818.226	-0.118036	0.0130747	1.5174e-19	4.97636e-19
ENSG00000101417	PXMP4	protein_coding	20	33702758	33720319	-	253.08	0.426925	0.0236391	1.92775e-73	1.7925e-72
ENSG00000101421	CHMP4B	protein_coding	20	33811348	33854366	+	2607.65	0.0633411	0.0176155	0.000319152	0.000512961
ENSG00000101438	SLC32A1	protein_coding	20	38724486	38729372	+	339.423	0.686048	0.0407654	8.46638e-65	6.9653e-64
ENSG00000101439	CST3	protein_coding	20	23626706	23638473	-	6258.73	-0.288484	0.0347616	3.70723e-17	1.12132e-16
ENSG00000101440	ASIP	protein_coding	20	34194569	34269344	+	11.7454	-0.471674	0.0841738	6.28143e-09	1.36525e-08
ENSG00000101442	ACTR5	protein_coding	20	38748460	38772520	+	226.668	-0.0349425	0.0213937	0.100304	0.123352
ENSG00000101444	AHCY	protein_coding	20	34280268	34311802	-	3057.84	-0.227414	0.0168988	1.48906e-41	8.23087e-41
ENSG00000101445	PPP1R16B	protein_coding	20	38805697	38923024	+	7.42771	2.18834	0.166797	5.76768e-41	3.14777e-40
ENSG00000101447	FAM83D	protein_coding	20	38926312	38953106	+	365.93	-0.639425	0.0369408	1.47695e-68	1.27901e-67
ENSG00000101452	DHX35	protein_coding	20	38962299	39039721	+	521.324	-0.10832	0.0136824	2.17981e-15	6.21654e-15
ENSG00000101457	DNTTIP1	protein_coding	20	45791954	45811427	+	567.158	0.0410752	0.0165953	0.013319	0.0183477
ENSG00000101460	MAP1LC3A	protein_coding	20	34546854	34560345	+	550.931	0.0645746	0.0389414	0.0953499	0.117635
ENSG00000101463	SYNDIG1	protein_coding	20	24469629	24666616	+	216.862	-0.106754	0.0294717	0.000257084	0.000416586
ENSG00000101464	PIGU	protein_coding	20	34560542	34698790	-	869.95	-0.189728	0.0118037	2.81311e-58	2.08881e-57
ENSG00000101470	TNNC2	protein_coding	20	45823214	45833745	-	7.58454	-0.107518	0.0976837	0.240329	0.27748
ENSG00000101473	ACOT8	protein_coding	20	45841721	45857405	-	481.351	0.251531	0.0179409	7.43499e-45	4.3412e-44
ENSG00000101474	APMAP	protein_coding	20	24962925	24992751	-	2971.95	0.210863	0.0138694	2.37019e-52	1.60215e-51
ENSG00000101489	CELF4	protein_coding	18	37243040	37565827	-	201.587	0.140937	0.0276117	2.92863e-07	5.81653e-07
ENSG00000101493	ZNF516	protein_coding	18	76357682	76495242	-	3373.97	0.24208	0.0128485	2.22015e-79	2.27102e-78
ENSG00000101542	CDH20	protein_coding	18	61333430	61555779	+	851.889	0.707249	0.0377854	1.00305e-79	1.03092e-78
ENSG00000101544	ADNP2	protein_coding	18	80109262	80147523	+	2515.58	0.0890101	0.0102745	4.45804e-18	1.39742e-17
ENSG00000101546	RBFA	protein_coding	18	80034389	80050651	+	369.704	-0.318433	0.0156031	6.611e-93	8.17391e-92
ENSG00000101557	USP14	protein_coding	18	158383	214629	+	1922.08	-0.0531536	0.0122476	1.35873e-05	2.42215e-05
ENSG00000101558	VAPA	protein_coding	18	9914016	9960021	+	3007.59	-0.0913656	0.0095078	6.54027e-22	2.29949e-21
ENSG00000101574	METTL4	protein_coding	18	2537525	2571509	-	386.617	0.105587	0.0179057	3.52292e-09	7.75546e-09
ENSG00000101577	LPIN2	protein_coding	18	2916994	3013144	-	3160.37	-0.212341	0.0109769	1.36596e-83	1.47788e-82
ENSG00000101596	SMCHD1	protein_coding	18	2655726	2805017	+	4100.09	-0.264179	0.0185329	1.84863e-46	1.10789e-45
ENSG00000101605	MYOM1	protein_coding	18	3066807	3219968	-	20.3746	-0.055051	0.06374	0.378373	0.42145
ENSG00000101608	MYL12A	protein_coding	18	3247481	3256236	+	936.824	0.257435	0.0245153	4.93516e-26	1.94724e-25
ENSG00000101624	CEP76	protein_coding	18	12661833	12702777	-	355.571	-0.215736	0.0176399	1.47714e-34	7.06241e-34
ENSG00000101638	ST8SIA5	protein_coding	18	46667821	46759257	-	3058.3	0.26857	0.0264919	2.02939e-24	7.67716e-24
ENSG00000101639	CEP192	protein_coding	18	12991362	13125052	+	1746.59	-0.358715	0.0156884	2.80133e-116	4.71914e-115
ENSG00000101654	RNMT	protein_coding	18	13726660	13764556	+	2237.26	0.0343665	0.0120776	0.00443887	0.00642859
ENSG00000101665	SMAD7	protein_coding	18	48919853	48950965	-	89.5333	-0.224818	0.0479692	1.7806e-06	3.36327e-06
ENSG00000101670	LIPG	protein_coding	18	49560699	49599185	+	2299.37	0.137994	0.0207002	2.37022e-11	5.75811e-11
ENSG00000101680	LAMA1	protein_coding	18	6941742	7117797	-	3038.26	-0.0485695	0.0180309	0.00674961	0.00960292
ENSG00000101695	RNF125	protein_coding	18	32018825	32073219	+	11.3745	-0.300744	0.0902201	0.000412101	0.000657161
ENSG00000101745	ANKRD12	protein_coding	18	9136228	9285985	+	3918.35	-0.116543	0.0268734	1.18285e-05	2.11737e-05
ENSG00000101746	NOL4	protein_coding	18	33851100	34224952	-	864.001	0.320151	0.0203951	7.50108e-56	5.41318e-55
ENSG00000101751	POLI	protein_coding	18	54269517	54321266	+	1150.37	-0.0338801	0.0176089	0.0529844	0.0678002
ENSG00000101752	MIB1	protein_coding	18	21704957	21870953	+	5969.04	-0.0319944	0.0128109	0.0121601	0.0168288
ENSG00000101773	RBBP8	protein_coding	18	22798261	23026488	+	1631.15	-0.496877	0.0224127	6.45567e-110	9.9859e-109
ENSG00000101782	RIOK3	protein_coding	18	23453287	23486603	+	1889.68	0.0407879	0.0125688	0.00117469	0.00179466
ENSG00000101811	CSTF2	protein_coding	X	100820359	100841520	+	682.298	-0.0212474	0.0151197	0.157595	0.187903
ENSG00000101825	MXRA5	protein_coding	X	3308565	3346652	-	55.7006	0.486865	0.0994898	1.66353e-07	3.35146e-07
ENSG00000101843	PSMD10	protein_coding	X	108084207	108091542	-	1016.35	0.0695053	0.0147423	2.37709e-06	4.45637e-06
ENSG00000101844	ATG4A	protein_coding	X	108091668	108154671	+	212.241	0.430409	0.0250577	1.29417e-66	1.09265e-65
ENSG00000101846	STS	protein_coding	X	7147237	7804358	+	545.576	-0.414144	0.0206439	3.64549e-90	4.33817e-89
ENSG00000101849	TBL1X	protein_coding	X	9463320	9741037	+	1835.74	0.0467131	0.0123772	0.000160585	0.00026457
ENSG00000101850	GPR143	protein_coding	X	9725346	9786297	-	23.2864	-0.226784	0.0578785	6.32824e-05	0.000107522
ENSG00000101856	PGRMC1	protein_coding	X	119236245	119244466	+	2992.19	0.166515	0.0146504	5.0281e-30	2.18195e-29
ENSG00000101868	POLA1	protein_coding	X	24693909	24996986	+	1801.82	-0.272026	0.0185097	2.92097e-49	1.84706e-48
ENSG00000101871	MID1	protein_coding	X	10445310	10833654	-	1600.38	0.415397	0.0169633	5.21382e-133	1.11025e-131
ENSG00000101882	NKAP	protein_coding	X	119920672	119943751	-	434.361	0.0542826	0.0182269	0.00288578	0.00425303
ENSG00000101888	NXT2	protein_coding	X	109535781	109544698	+	266.645	0.0633043	0.0286334	0.0263001	0.0350219
ENSG00000101898	MCTS2P	protein_coding	20	31547412	31548081	+	80.6941	-0.302671	0.0326238	9.00592e-21	3.06204e-20
ENSG00000101901	ALG13	protein_coding	X	111665811	111760649	+	916.856	-0.0623024	0.0157443	7.16215e-05	0.000121289
ENSG00000101911	PRPS2	protein_coding	X	12791355	12824222	+	480.565	-0.327258	0.0241868	3.51053e-42	1.96311e-41
ENSG00000101916	TLR8	protein_coding	X	12906620	12923169	+	5.61693	-0.292068	0.127399	0.0102127	0.0142729
ENSG00000101928	MOSPD1	protein_coding	X	134887632	134915257	-	452.774	0.215816	0.018804	1.26568e-30	5.56976e-30
ENSG00000101935	AMMECR1	protein_coding	X	110194186	110440318	-	705.667	0.044494	0.0171596	0.00957193	0.0134104
ENSG00000101938	CHRDL1	protein_coding	X	110673856	110795819	-	825.139	1.26478	0.0243216	0	0
ENSG00000101940	WDR13	protein_coding	X	48590042	48608869	+	1497.67	-0.124242	0.0187442	2.78076e-11	6.73347e-11
ENSG00000101945	SUV39H1	protein_coding	X	48695554	48709016	+	287.436	-0.654301	0.0287246	4.10531e-116	6.89429e-115
ENSG00000101955	SRPX	protein_coding	X	38149336	38220924	-	400.622	0.486612	0.0251026	2.1419e-84	2.35282e-83
ENSG00000101958	GLRA2	protein_coding	X	14529298	14731812	+	45.2524	0.528776	0.0496901	4.92819e-27	1.99787e-26
ENSG00000101966	XIAP	protein_coding	X	123859724	123913976	+	2903.95	-0.135982	0.0110416	6.01844e-35	2.90001e-34
ENSG00000101972	STAG2	protein_coding	X	123960212	124422664	+	5063.76	-0.388875	0.0184719	4.0332e-99	5.3717e-98
ENSG00000101974	ATP11C	protein_coding	X	139726346	139945276	-	1018.86	0.0292341	0.0184841	0.114234	0.139283
ENSG00000101977	MCF2	protein_coding	X	139581770	139708227	-	103.238	0.597141	0.0336207	2.62646e-71	2.36765e-70
ENSG00000101986	ABCD1	protein_coding	X	153724856	153744755	+	360.933	-0.569677	0.0251449	1.13926e-114	1.88244e-113
ENSG00000101997	CCDC22	protein_coding	X	49235470	49250520	+	441.903	-0.263628	0.0220041	2.26568e-33	1.0593e-32
ENSG00000102003	SYP	protein_coding	X	49187815	49200199	-	619.374	0.505039	0.027157	4.91189e-78	4.91258e-77
ENSG00000102007	PLP2	protein_coding	X	49171898	49175235	+	50.4775	-0.640956	0.0484867	1.14103e-40	6.1788e-40
ENSG00000102024	PLS3	protein_coding	X	115561174	115650861	+	2288.45	0.412573	0.0289961	1.27939e-46	7.70171e-46
ENSG00000102030	NAA10	protein_coding	X	153929225	153935066	-	1100.4	-0.0468296	0.0142745	0.000994148	0.00153142
ENSG00000102032	RENBP	protein_coding	X	153935269	153944687	-	1027.19	0.165266	0.0240368	5.03167e-12	1.25985e-11
ENSG00000102034	ELF4	protein_coding	X	130063955	130110716	-	78.6986	0.597097	0.040052	5.96318e-51	3.93464e-50
ENSG00000102038	SMARCA1	protein_coding	X	129446505	129523500	-	3533.46	0.00637651	0.0127603	0.620398	0.658516
ENSG00000102043	MTMR8	protein_coding	X	64268081	64395452	-	164.699	0.69969	0.0280155	1.44989e-138	3.36533e-137
ENSG00000102053	ZC3H12B	protein_coding	X	65488735	65507887	+	235.493	0.718754	0.0245858	9.05686e-189	4.16403e-187
ENSG00000102054	RBBP7	protein_coding	X	16839283	16870362	-	2456.75	-0.391505	0.0146684	1.25327e-157	3.81161e-156
ENSG00000102057	KCND1	protein_coding	X	48961378	48971844	-	127.957	0.479425	0.0294064	2.66783e-60	2.05452e-59
ENSG00000102078	SLC25A14	protein_coding	X	130339888	130373361	+	405.699	0.248033	0.0168069	1.86085e-49	1.18086e-48
ENSG00000102081	FMR1	protein_coding	X	147911919	147951125	+	2184.99	-0.12567	0.0125412	1.02916e-23	3.81172e-23
ENSG00000102096	PIM2	protein_coding	X	48913182	48919024	-	161.411	-0.0334593	0.0282384	0.229268	0.265834
ENSG00000102098	SCML2	protein_coding	X	18239313	18354688	-	378.088	-0.0210587	0.0209492	0.310878	0.351722
ENSG00000102100	SLC35A2	protein_coding	X	48903180	48911958	-	472.859	0.0266933	0.0207837	0.200191	0.234745
ENSG00000102103	PQBP1	protein_coding	X	48890197	48903143	+	687.552	-0.110456	0.0174547	2.14991e-10	5.01065e-10
ENSG00000102109	PCSK1N	protein_coding	X	48831096	48835610	-	1411.31	0.955566	0.0565688	2.87308e-66	2.41624e-65
ENSG00000102119	EMD	protein_coding	X	154379273	154381523	+	943.309	-0.0823202	0.026151	0.00148051	0.00224078
ENSG00000102125	TAZ	protein_coding	X	154411539	154421726	+	522.924	0.058271	0.0215779	0.00684413	0.00972969
ENSG00000102128	RAB40AL	protein_coding	X	102937272	102938300	+	13.3934	-0.172391	0.0807906	0.0242407	0.0323915
ENSG00000102144	PGK1	protein_coding	X	77910739	78129295	+	4999.62	0.0724403	0.0183688	7.91787e-05	0.000133678
ENSG00000102158	MAGT1	protein_coding	X	77825747	77895593	-	2239.42	-0.246132	0.0124253	1.29278e-87	1.4955e-86
ENSG00000102172	SMS	protein_coding	X	21940709	21994837	+	2278.61	-0.0523844	0.0180745	0.00353736	0.00516846
ENSG00000102174	PHEX	protein_coding	X	22032325	22431605	+	82.5469	0.129802	0.0339831	0.00012808	0.000212953
ENSG00000102178	UBL4A	protein_coding	X	154483717	154486615	-	390.97	-0.0643949	0.0215034	0.00258193	0.00382114
ENSG00000102181	CD99L2	protein_coding	X	150766336	150898816	-	2642.6	0.137682	0.0125536	5.06802e-28	2.10521e-27
ENSG00000102189	EEA1	protein_coding	12	92770637	92929331	-	2766.88	-0.165035	0.0260654	1.70043e-10	3.97641e-10
ENSG00000102195	GPR50	protein_coding	X	151176584	151181465	+	5.263	-0.273982	0.14258	0.0225854	0.0302923
ENSG00000102218	RP2	protein_coding	X	46837043	46882358	+	1707.61	0.00469391	0.0141406	0.743096	0.772521
ENSG00000102221	JADE3	protein_coding	X	46912276	47061242	+	508.509	-0.0943639	0.0178335	1.09652e-07	2.23207e-07
ENSG00000102225	CDK16	protein_coding	X	47217860	47229997	+	3122.55	-0.046368	0.0157043	0.00300941	0.00442616
ENSG00000102226	USP11	protein_coding	X	47232866	47248328	+	4218.9	-0.0439273	0.0129115	0.000641663	0.00100634
ENSG00000102230	PCYT1B	protein_coding	X	24558087	24672677	-	1899.55	0.145204	0.0151611	8.62887e-22	3.02003e-21
ENSG00000102241	HTATSF1	protein_coding	X	136497079	136512346	+	1953.69	-0.170949	0.0208313	1.58766e-16	4.71164e-16
ENSG00000102265	TIMP1	protein_coding	X	47582408	47586789	+	682.342	-0.0587702	0.0211239	0.00510899	0.0073571
ENSG00000102271	KLHL4	protein_coding	X	87517409	87670050	+	1252.58	-0.192614	0.0271549	8.38469e-13	2.165e-12
ENSG00000102290	PCDH11X	protein_coding	X	91779261	92623230	+	338.892	1.05886	0.0570487	6.69175e-79	6.78393e-78
ENSG00000102302	FGD1	protein_coding	X	54445454	54496234	-	1214.22	0.0276683	0.016784	0.0996927	0.122642
ENSG00000102309	PIN4	protein_coding	X	72181353	72302926	+	264.618	0.0589267	0.0229057	0.0100805	0.0140954
ENSG00000102312	PORCN	protein_coding	X	48508962	48520814	+	221.44	0.711819	0.0245437	7.16009e-186	3.19654e-184
ENSG00000102316	MAGED2	protein_coding	X	54807599	54816015	+	4598.13	0.0398835	0.0139821	0.0043567	0.00631341
ENSG00000102317	RBM3	protein_coding	X	48574449	48581162	+	4138.89	-0.360906	0.0120572	1.88814e-197	9.40274e-196
ENSG00000102349	KLF8	protein_coding	X	56232356	56291531	+	184.932	0.540465	0.0294055	4.24425e-76	4.09847e-75
ENSG00000102359	SRPX2	protein_coding	X	100644195	100675788	+	44	0.210145	0.0649496	0.000967872	0.00149304
ENSG00000102362	SYTL4	protein_coding	X	100674491	100732123	-	82.7705	0.763134	0.0374015	2.1949e-93	2.73418e-92
ENSG00000102383	ZDHHC15	protein_coding	X	75368427	75523502	-	979.774	0.149513	0.0144642	4.27869e-25	1.64782e-24
ENSG00000102384	CENPI	protein_coding	X	101098188	101166126	+	607.598	-0.913992	0.0280195	1.25956e-235	1.0568e-233
ENSG00000102385	DRP2	protein_coding	X	101219769	101264502	+	192.572	0.862205	0.0254625	2.12108e-252	2.14727e-250
ENSG00000102387	TAF7L	protein_coding	X	101268253	101293057	-	20.7329	0.428063	0.0680186	1.09985e-10	2.59277e-10
ENSG00000102390	PBDC1	protein_coding	X	76173040	76178314	+	451.522	-0.159363	0.0170773	8.18924e-21	2.78965e-20
ENSG00000102393	GLA	protein_coding	X	101397803	101408012	-	401.087	0.0354627	0.0171443	0.0385803	0.0502693
ENSG00000102401	ARMCX3	protein_coding	X	101622797	101627843	+	3475.05	0.202284	0.0119732	3.63268e-64	2.95479e-63
ENSG00000102409	BEX4	protein_coding	X	103215108	103217246	+	1414.04	0.408009	0.0149354	7.65486e-165	2.52775e-163
ENSG00000102445	RUBCNL	protein_coding	13	46334681	46438190	-	202.255	-0.0869569	0.0357781	0.0137676	0.0189259
ENSG00000102452	NALCN	protein_coding	13	101053776	101416508	-	166.389	0.843695	0.040087	1.00707e-99	1.34879e-98
ENSG00000102466	FGF14	protein_coding	13	101710804	102402457	-	76.7918	1.8218	0.058528	6.3045e-216	4.09469e-214
ENSG00000102468	HTR2A	protein_coding	13	46831546	46897076	-	106.5	0.844092	0.0437222	2.28379e-84	2.50357e-83
ENSG00000102471	NDFIP2	protein_coding	13	79481124	79556075	+	897.582	0.204276	0.0175779	2.35029e-31	1.05187e-30
ENSG00000102524	TNFSF13B	protein_coding	13	108251240	108308484	+	20.7212	-0.388792	0.072742	3.102e-08	6.48962e-08
ENSG00000102531	FNDC3A	protein_coding	13	48975912	49209779	+	4711.5	0.0112773	0.0143326	0.433883	0.477606
ENSG00000102539	MLNR	protein_coding	13	49220338	49222377	+	8.52661	0.89687	0.105287	2.46855e-18	7.79574e-18
ENSG00000102543	CDADC1	protein_coding	13	49247925	49293485	+	231.362	0.062282	0.020021	0.00184157	0.00276242
ENSG00000102547	CAB39L	protein_coding	13	49308650	49444064	-	694.441	0.064233	0.0166241	0.000110361	0.000184417
ENSG00000102554	KLF5	protein_coding	13	73054976	73077541	+	438.804	-0.152474	0.0440114	0.000384891	0.000615317
ENSG00000102572	STK24	protein_coding	13	98445185	98577940	-	1708.79	0.0619795	0.0139277	8.50716e-06	1.53789e-05
ENSG00000102575	ACP5	protein_coding	19	11574660	11579008	-	6.03331	0.0551572	0.112019	0.59302	0.632095
ENSG00000102580	DNAJC3	protein_coding	13	95677139	95794988	+	2536.86	0.0575598	0.0163339	0.000422934	0.000673688
ENSG00000102595	UGGT2	protein_coding	13	95801580	96053482	-	1872	0.0422499	0.0239864	0.0779989	0.0975574
ENSG00000102606	ARHGEF7	protein_coding	13	111114559	111305737	+	6581.92	0.113063	0.0136935	1.39684e-16	4.15221e-16
ENSG00000102678	FGF9	protein_coding	13	21671073	21704498	+	56.9496	0.164679	0.0414024	5.88274e-05	0.000100292
ENSG00000102683	SGCG	protein_coding	13	23180979	23325162	+	18.0277	-0.410491	0.0680448	4.97258e-10	1.14044e-09
ENSG00000102699	PARP4	protein_coding	13	24420931	24512778	-	4072.55	-0.0170783	0.0150207	0.251766	0.289491
ENSG00000102710	SUPT20H	protein_coding	13	37009312	37059713	-	2347.78	0.0704918	0.0134491	1.57358e-07	3.17677e-07
ENSG00000102738	MRPS31	protein_coding	13	40729128	40771190	-	611.946	0.0728065	0.0183433	7.06132e-05	0.000119619
ENSG00000102743	SLC25A15	protein_coding	13	40789412	40812460	+	535.632	-0.388015	0.0173642	3.74314e-111	5.91306e-110
ENSG00000102753	KPNA3	protein_coding	13	49699320	49792682	-	3778.91	-0.0194273	0.0133804	0.143612	0.172519
ENSG00000102760	RGCC	protein_coding	13	41457550	41470871	+	68.1796	-0.551837	0.05314	4.71701e-26	1.86287e-25
ENSG00000102763	VWA8	protein_coding	13	41566835	41961120	-	1326.71	0.318344	0.0160939	2.01691e-87	2.32446e-86
ENSG00000102780	DGKH	protein_coding	13	42040036	42256578	+	1515.92	-0.104271	0.0268491	8.81089e-05	0.000148221
ENSG00000102781	KATNAL1	protein_coding	13	30202630	30307551	-	2565.43	0.140435	0.0139298	5.87592e-24	2.1936e-23
ENSG00000102786	INTS6	protein_coding	13	51354077	51454264	-	2423.5	-0.0730684	0.0132284	3.0727e-08	6.43082e-08
ENSG00000102796	DHRS12	protein_coding	13	51767993	51804163	-	129.325	-0.131954	0.0273154	1.17632e-06	2.24768e-06
ENSG00000102804	TSC22D1	protein_coding	13	44432143	44577147	-	5041.3	0.171416	0.0118104	8.01327e-48	4.9411e-47
ENSG00000102805	CLN5	protein_coding	13	76990660	77019143	+	768.862	-0.103071	0.0180806	1.05491e-08	2.26205e-08
ENSG00000102858	MGRN1	protein_coding	16	4616493	4690974	+	4638.83	0.144876	0.0202348	6.9427e-13	1.79956e-12
ENSG00000102870	ZNF629	protein_coding	16	30778456	30787205	-	2813.63	-0.0114032	0.0131834	0.38312	0.426298
ENSG00000102871	TRADD	protein_coding	16	67154185	67159909	-	112.472	0.458789	0.0444413	1.31792e-25	5.13895e-25
ENSG00000102878	HSF4	protein_coding	16	67164743	67169945	+	62.8669	0.847617	0.0546166	1.35848e-55	9.77737e-55
ENSG00000102879	CORO1A	protein_coding	16	30182827	30189076	+	206.213	0.371353	0.0302892	5.65369e-35	2.7273e-34
ENSG00000102882	MAPK3	protein_coding	16	30114105	30123506	-	1649.01	0.212903	0.0160752	3.41758e-40	1.83545e-39
ENSG00000102886	GDPD3	protein_coding	16	30104810	30113537	-	37.6018	0.00771231	0.0475518	0.873392	0.88969
ENSG00000102890	ELMO3	protein_coding	16	67199111	67204029	+	111.154	0.0765038	0.0405753	0.0571477	0.0727436
ENSG00000102893	PHKB	protein_coding	16	47461123	47701523	+	3410.64	0.412329	0.0145315	1.08392e-177	4.24183e-176
ENSG00000102897	LYRM1	protein_coding	16	20899868	20925006	+	407.295	-0.00619372	0.0153382	0.681979	0.716713
ENSG00000102898	NUTF2	protein_coding	16	67846933	67872567	+	1839.67	-0.180736	0.0138355	3.66585e-39	1.92891e-38
ENSG00000102900	NUP93	protein_coding	16	56730118	56850286	+	1489.01	0.162697	0.0119387	2.32011e-42	1.29978e-41
ENSG00000102901	CENPT	protein_coding	16	67828157	67847811	-	931.78	-0.0793531	0.0157005	3.99001e-07	7.84146e-07
ENSG00000102904	TSNAXIP1	protein_coding	16	67806765	67832148	+	87.8204	0.0898284	0.0305136	0.00309366	0.00454449
ENSG00000102908	NFAT5	protein_coding	16	69565094	69704666	+	3756.95	0.0374495	0.020673	0.0704043	0.0885929
ENSG00000102910	LONP2	protein_coding	16	48244300	48363122	+	3861.45	0.161631	0.0094957	5.11182e-65	4.21838e-64
ENSG00000102921	N4BP1	protein_coding	16	48538726	48610180	-	1773.31	0.0435291	0.0129054	0.00074709	0.00116339
ENSG00000102924	CBLN1	protein_coding	16	49277917	49281838	-	613.181	1.3587	0.0672845	8.59961e-94	1.07873e-92
ENSG00000102931	ARL2BP	protein_coding	16	57245259	57253635	+	320.186	-0.0207076	0.0584492	0.695602	0.729288
ENSG00000102934	PLLP	protein_coding	16	57248547	57284672	-	231.441	-0.0381833	0.0218042	0.0778235	0.0973663
ENSG00000102935	ZNF423	protein_coding	16	49487524	49857919	-	5001.44	0.0225611	0.0163921	0.169724	0.201362
ENSG00000102967	DHODH	protein_coding	16	72008588	72027664	+	362.441	-0.0143027	0.0159872	0.368792	0.411608
ENSG00000102974	CTCF	protein_coding	16	67562467	67639177	+	2375.79	-0.226598	0.0164935	3.27921e-43	1.86865e-42
ENSG00000102977	ACD	protein_coding	16	67657512	67660815	-	412.521	-0.135229	0.020692	5.2259e-11	1.24915e-10
ENSG00000102978	POLR2C	protein_coding	16	57462669	57472009	+	1276.59	-0.0942432	0.014521	7.58259e-11	1.79991e-10
ENSG00000102981	PARD6A	protein_coding	16	67660946	67662774	+	109.791	0.00434404	0.0328285	0.903222	0.915492
ENSG00000102984	ZNF821	protein_coding	16	71859680	71895336	-	317.1	-0.0816479	0.0174683	2.73803e-06	5.11169e-06
ENSG00000102996	MMP15	protein_coding	16	58025754	58046901	+	1449.33	-0.464149	0.0293628	3.33405e-57	2.44448e-56
ENSG00000103005	USB1	protein_coding	16	57999546	58021618	+	804.444	0.0976768	0.0172202	1.34028e-08	2.85831e-08
ENSG00000103018	CYB5B	protein_coding	16	69424619	69466264	+	1723.89	-0.0768213	0.0143343	7.65682e-08	1.57167e-07
ENSG00000103021	CCDC113	protein_coding	16	58231157	58283836	+	304.105	0.330498	0.0220565	4.44895e-51	2.94272e-50
ENSG00000103024	NME3	protein_coding	16	1770320	1771561	-	244.932	-0.0756386	0.0469114	0.0960063	0.118391
ENSG00000103034	NDRG4	protein_coding	16	58462846	58513628	+	8012.73	0.149161	0.0164478	1.0347e-19	3.41202e-19
ENSG00000103035	PSMD7	protein_coding	16	74296814	74306288	+	1482.89	0.0559613	0.0135066	3.42765e-05	5.94518e-05
ENSG00000103037	SETD6	protein_coding	16	58515479	58523842	+	297.129	-0.272882	0.018329	2.28472e-50	1.48793e-49
ENSG00000103042	SLC38A7	protein_coding	16	58665109	58684770	-	1860.98	0.191694	0.0159794	2.82141e-33	1.31713e-32
ENSG00000103043	VAC14	protein_coding	16	70687439	70801160	-	2476.95	0.158374	0.0151521	1.19806e-25	4.67495e-25
ENSG00000103044	HAS3	protein_coding	16	69105653	69118719	+	223.592	-0.200059	0.0281552	8.13954e-13	2.10397e-12
ENSG00000103047	TANGO6	protein_coding	16	68843531	69085182	+	479.376	-0.131216	0.0156087	3.62005e-17	1.09603e-16
ENSG00000103051	COG4	protein_coding	16	70480568	70523560	-	1843.69	0.0586786	0.0106108	3.18025e-08	6.64945e-08
ENSG00000103056	SMPD3	protein_coding	16	68358327	68448508	-	128.009	0.303022	0.0504247	8.863e-10	2.00833e-09
ENSG00000103061	SLC7A6OS	protein_coding	16	68284503	68310946	-	299.959	-0.103675	0.0167173	5.05832e-10	1.15985e-09
ENSG00000103064	SLC7A6	protein_coding	16	68264516	68301823	+	457.756	-0.0223345	0.0167331	0.179691	0.212299
ENSG00000103066	PLA2G15	protein_coding	16	68245304	68261058	+	815.992	0.163034	0.0203749	1.01713e-15	2.93606e-15
ENSG00000103067	ESRP2	protein_coding	16	68229033	68238102	-	52.8103	0.0104217	0.0490814	0.837535	0.857906
ENSG00000103091	WDR59	protein_coding	16	74871362	75000173	-	1643.01	0.347605	0.00936147	3.79228e-293	6.7027e-293
ENSG00000103111	MON1B	protein_coding	16	77190835	77202398	+	1962.67	0.00547234	0.011356	0.632168	0.669492
ENSG00000103121	CMC2	protein_coding	16	80966448	81020270	-	662.192	-0.0461646	0.0155203	0.00284258	0.00419108
ENSG00000103126	AXIN1	protein_coding	16	287440	352723	-	1057.89	-0.3503	0.0156301	9.13517e-112	1.45894e-110
ENSG00000103145	HCFC1R1	protein_coding	16	3022625	3024286	-	425.32	0.0930851	0.0322127	0.00364784	0.00532556
ENSG00000103148	NPRL3	protein_coding	16	85386	138677	-	1266.23	0.0121427	0.0178038	0.498058	0.539896
ENSG00000103150	MLYCD	protein_coding	16	83899115	83951445	+	664.403	-0.170194	0.0189003	1.59094e-19	5.21202e-19
ENSG00000103152	MPG	protein_coding	16	77007	85851	+	140.206	-0.0758525	0.0357031	0.0311337	0.0410393
ENSG00000103154	NECAB2	protein_coding	16	83968244	84002776	+	93.7262	0.418636	0.0372774	9.89951e-30	4.27354e-29
ENSG00000103160	HSDL1	protein_coding	16	84122141	84145177	-	2338.28	0.129068	0.0116926	2.28365e-28	9.55419e-28
ENSG00000103168	TAF1C	protein_coding	16	84177847	84187070	-	1063.62	-0.00700679	0.0267611	0.784598	0.810302
ENSG00000103174	NAGPA	protein_coding	16	5024844	5034141	-	322.105	0.235149	0.024309	2.5778e-22	9.16338e-22
ENSG00000103187	COTL1	protein_coding	16	84565596	84618078	-	6428.6	-0.451845	0.0201481	2.56942e-112	4.12542e-111
ENSG00000103194	USP10	protein_coding	16	84699986	84779922	+	2049.08	-0.0309748	0.0116758	0.0078143	0.0110347
ENSG00000103196	CRISPLD2	protein_coding	16	84819985	84920768	+	23.736	-0.175896	0.0708153	0.00945171	0.013248
ENSG00000103197	TSC2	protein_coding	16	2047977	2089491	+	2692.74	-0.0909948	0.0131507	3.98946e-12	1.00227e-11
ENSG00000103199	ZNF500	protein_coding	16	4748239	4767624	-	534.983	-0.0192261	0.0204158	0.34213	0.384397
ENSG00000103202	NME4	protein_coding	16	396725	410367	+	1350.35	-0.0947987	0.0265951	0.000317984	0.000511274
ENSG00000103222	ABCC1	protein_coding	16	15949577	16143257	+	790.517	0.331252	0.0166195	9.51668e-89	1.11466e-87
ENSG00000103226	NOMO3	protein_coding	16	16232506	16300806	+	1474.31	0.144306	0.0145	2.1794e-23	8.00449e-23
ENSG00000103227	LMF1	protein_coding	16	853634	981318	-	578.972	0.0282524	0.0227843	0.215812	0.251639
ENSG00000103245	CIAO3	protein_coding	16	729760	741329	-	672.694	0.103343	0.0252334	3.94674e-05	6.80992e-05
ENSG00000103248	MTHFSD	protein_coding	16	86530178	86555235	-	654.634	0.0356613	0.0135505	0.00851587	0.0119822
ENSG00000103249	CLCN7	protein_coding	16	1444935	1475084	-	2856.96	0.0886712	0.0202866	1.18843e-05	2.12664e-05
ENSG00000103253	HAGHL	protein_coding	16	726936	735525	+	294.73	0.174261	0.0385668	4.84629e-06	8.91034e-06
ENSG00000103254	ANTKMT	protein_coding	16	721097	722590	+	343.457	-0.216984	0.0540634	3.3966e-05	5.89275e-05
ENSG00000103257	SLC7A5	protein_coding	16	87830023	87869507	-	795.551	-0.155719	0.0303656	2.11662e-07	4.24013e-07
ENSG00000103260	METRN	protein_coding	16	715118	719655	+	1733.32	-0.2481	0.0477232	9.25898e-08	1.89153e-07
ENSG00000103264	FBXO31	protein_coding	16	87326987	87392142	-	914.872	0.150181	0.0153581	1.21757e-22	4.375e-22
ENSG00000103266	STUB1	protein_coding	16	680224	682870	+	969.974	0.0224808	0.0277197	0.419948	0.46352
ENSG00000103269	RHBDL1	protein_coding	16	675671	678268	+	88.2346	0.166146	0.0507178	0.000862547	0.00133634
ENSG00000103274	NUBP1	protein_coding	16	10743786	10769351	+	304.398	-0.106214	0.0203565	1.61773e-07	3.26407e-07
ENSG00000103275	UBE2I	protein_coding	16	1308880	1327018	+	1456.06	-0.079649	0.0221104	0.000285259	0.000460684
ENSG00000103316	CRYM	protein_coding	16	21238874	21303083	-	11.9312	-0.750915	0.118894	2.04144e-11	4.97678e-11
ENSG00000103319	EEF2K	protein_coding	16	22206278	22288738	+	2232.99	-0.214988	0.0166195	1.68032e-38	8.75612e-38
ENSG00000103326	CAPN15	protein_coding	16	527712	554636	+	1059.24	-0.281446	0.0322744	1.07804e-18	3.44279e-18
ENSG00000103335	PIEZO1	protein_coding	16	88715338	88785220	-	1378.46	-0.310582	0.0253179	4.67425e-35	2.26039e-34
ENSG00000103342	GSPT1	protein_coding	16	11868128	11916082	-	6954.39	-0.0340217	0.0125682	0.00659443	0.00939205
ENSG00000103343	ZNF174	protein_coding	16	3401215	3409364	+	335.912	0.262612	0.0190139	1.42894e-43	8.18602e-43
ENSG00000103351	CLUAP1	protein_coding	16	3500976	3539048	+	605.089	0.076045	0.0160085	1.98986e-06	3.749e-06
ENSG00000103353	UBFD1	protein_coding	16	23557721	23574389	+	3035.95	-0.106682	0.0106247	8.60152e-24	3.19178e-23
ENSG00000103356	EARS2	protein_coding	16	23520754	23557731	-	972.577	-0.1086	0.0134869	7.10914e-16	2.06346e-15
ENSG00000103363	ELOB	protein_coding	16	2771414	2777280	-	916.433	0.0366683	0.0194779	0.0600988	0.0763153
ENSG00000103365	GGA2	protein_coding	16	23463542	23521995	-	1785.84	-0.0622001	0.0110989	1.98149e-08	4.1922e-08
ENSG00000103381	CPPED1	protein_coding	16	12659799	12803887	-	739.802	0.204179	0.0219646	1.0646e-20	3.61171e-20
ENSG00000103404	USP31	protein_coding	16	23061406	23149452	-	2177	-0.0809761	0.0135998	2.39366e-09	5.3156e-09
ENSG00000103415	HMOX2	protein_coding	16	4474690	4510347	+	500.938	0.0401656	0.0170195	0.0182445	0.0247441
ENSG00000103423	DNAJA3	protein_coding	16	4425805	4456775	+	895.136	-0.0522221	0.0150321	0.000491369	0.000778386
ENSG00000103429	BFAR	protein_coding	16	14632931	14669236	+	1672.87	0.030236	0.0106522	0.00455732	0.00659438
ENSG00000103449	SALL1	protein_coding	16	51135975	51151367	-	8263.98	0.0523058	0.0153743	0.000667072	0.00104391
ENSG00000103460	TOX3	protein_coding	16	52436417	52547802	-	1597.62	0.288093	0.0160308	1.6658e-72	1.52655e-71
ENSG00000103479	RBL2	protein_coding	16	53433977	53491648	+	1836.48	0.109799	0.00979991	3.70235e-29	1.57494e-28
ENSG00000103485	QPRT	protein_coding	16	29663279	29698699	+	1195.04	0.787978	0.0292372	1.07493e-161	3.43388e-160
ENSG00000103489	XYLT1	protein_coding	16	17101769	17470960	-	601.83	0.0465705	0.0247365	0.0591648	0.0751912
ENSG00000103490	PYCARD	protein_coding	16	31201486	31203450	-	10.8171	-0.181122	0.0906201	0.0338168	0.0443736
ENSG00000103494	RPGRIP1L	protein_coding	16	53598153	53703938	-	984.893	0.107274	0.0201226	9.11954e-08	1.86411e-07
ENSG00000103495	MAZ	protein_coding	16	29806106	29811164	+	1048.06	-0.261987	0.036925	5.5194e-13	1.43599e-12
ENSG00000103496	STX4	protein_coding	16	31032889	31042975	+	919.423	0.262585	0.0153006	3.17771e-66	2.67034e-65
ENSG00000103502	CDIPT	protein_coding	16	29858357	29863276	-	983.467	0.46687	0.0251379	9.31181e-78	9.25728e-77
ENSG00000103507	BCKDK	protein_coding	16	31106107	31112791	+	1098.63	0.216296	0.0179506	1.37478e-33	6.45426e-33
ENSG00000103510	KAT8	protein_coding	16	31114489	31131393	+	675.651	-0.247281	0.0148326	1.21024e-62	9.62967e-62
ENSG00000103512	NOMO1	protein_coding	16	14833721	14896157	+	3772.54	0.169997	0.0134412	9.48523e-37	4.76094e-36
ENSG00000103522	IL21R	protein_coding	16	27402174	27452042	+	7.19279	0.140547	0.100988	0.140157	0.168659
ENSG00000103528	SYT17	protein_coding	16	19167971	19268332	+	383.852	-0.242543	0.0298627	2.52821e-16	7.44954e-16
ENSG00000103534	TMC5	protein_coding	16	19410496	19499113	+	6.61893	0.107863	0.107216	0.278859	0.318284
ENSG00000103540	CCP110	protein_coding	16	19523811	19553408	+	1319.12	-0.0357119	0.0206506	0.0810213	0.101022
ENSG00000103544	VPS35L	protein_coding	16	19555240	19706793	+	2229.95	-0.165251	0.0110979	2.84573e-50	1.84882e-49
ENSG00000103546	SLC6A2	protein_coding	16	55655988	55707645	+	12.3788	-1.03415	0.120578	5.46054e-19	1.75976e-18
ENSG00000103549	RNF40	protein_coding	16	30761745	30776307	+	3219.29	-0.0507999	0.0134821	0.000157103	0.00025907
ENSG00000103550	KNOP1	protein_coding	16	19701937	19718227	-	977.198	-0.0895984	0.0163772	4.02687e-08	8.37574e-08
ENSG00000103591	AAGAB	protein_coding	15	67200667	67255195	-	1276.65	0.11127	0.0145823	2.19534e-14	6.02191e-14
ENSG00000103599	IQCH	protein_coding	15	67254786	67502260	+	114.932	0.31348	0.0345942	6.54695e-20	2.17121e-19
ENSG00000103642	LACTB	protein_coding	15	63121833	63142061	+	465.699	0.360732	0.0215314	1.99372e-63	1.60293e-62
ENSG00000103647	CORO2B	protein_coding	15	68578993	68727806	+	8909.41	0.125708	0.0130425	5.0388e-22	1.77739e-21
ENSG00000103653	CSK	protein_coding	15	74782080	74803197	+	1119.48	-0.00863853	0.0151465	0.563817	0.603684
ENSG00000103657	HERC1	protein_coding	15	63608618	63833948	-	7138.54	0.101221	0.0107604	4.77046e-21	1.6359e-20
ENSG00000103671	TRIP4	protein_coding	15	64387748	64455303	+	458.389	-0.0618023	0.0144145	1.72971e-05	3.06472e-05
ENSG00000103707	MTFMT	protein_coding	15	65001512	65029639	-	302.468	0.0511767	0.0176683	0.00376039	0.00548208
ENSG00000103723	AP3B2	protein_coding	15	82659281	82709946	-	785.059	-0.00176836	0.027275	0.939589	0.94821
ENSG00000103740	ACSBG1	protein_coding	15	78167468	78245688	-	492.484	-0.516274	0.0268954	4.42399e-83	4.73892e-82
ENSG00000103742	IGDCC4	protein_coding	15	65381484	65422947	-	2582.3	-0.631396	0.0142297	0	0
ENSG00000103769	RAB11A	protein_coding	15	65726054	65891989	+	5824.62	0.186732	0.0118968	1.26278e-55	9.0946e-55
ENSG00000103811	CTSH	protein_coding	15	78921058	78949574	-	192.523	-0.0832437	0.0296203	0.00453912	0.00656849
ENSG00000103852	TTC23	protein_coding	15	99136323	99251223	-	1098.7	0.190204	0.0121556	2.77393e-55	1.98652e-54
ENSG00000103855	CD276	protein_coding	15	73683966	73714514	+	6109.59	0.0765457	0.0173323	9.78856e-06	1.76215e-05
ENSG00000103876	FAH	protein_coding	15	80152490	80186946	+	174.14	1.0759	0.0289724	5.30046e-293	9.44577e-293
ENSG00000103888	CEMIP	protein_coding	15	80779343	80951776	+	840.326	0.315366	0.0327374	2.41167e-22	8.57708e-22
ENSG00000103932	RPAP1	protein_coding	15	41517176	41544269	-	1141.76	-0.0455778	0.0147547	0.00194149	0.00290544
ENSG00000103942	HOMER2	protein_coding	15	82836946	82986153	-	927.052	0.043962	0.0228616	0.0545041	0.0696046
ENSG00000103966	EHD4	protein_coding	15	41895933	41972557	-	396.077	0.414686	0.0262032	5.86341e-57	4.29022e-56
ENSG00000103978	TMEM87A	protein_coding	15	42210447	42273584	-	1693.29	-0.320594	0.0111948	8.46147e-181	3.46872e-179
ENSG00000103994	ZNF106	protein_coding	15	42412823	42491141	-	9532.66	-0.00817377	0.0178152	0.640145	0.677038
ENSG00000103995	CEP152	protein_coding	15	48712928	48811146	-	546.87	-0.385791	0.0270764	1.08605e-46	6.55245e-46
ENSG00000104047	DTWD1	protein_coding	15	49621037	49656232	+	536.065	-0.0190415	0.0183504	0.295634	0.335868
ENSG00000104059	FAM189A1	protein_coding	15	29120252	29570979	-	322.177	0.441028	0.0231376	1.77785e-81	1.86367e-80
ENSG00000104064	GABPB1	protein_coding	15	50275389	50355408	-	833.867	-0.232578	0.0207002	1.5243e-29	6.54228e-29
ENSG00000104067	TJP1	protein_coding	15	29699367	29968915	-	10642	-0.00180626	0.0118868	0.874569	0.890721
ENSG00000104081	BMF	protein_coding	15	40087890	40108892	-	207.999	0.445409	0.0314101	3.16394e-46	1.89039e-45
ENSG00000104093	DMXL2	protein_coding	15	51447711	51622833	-	4025.28	0.273454	0.0171176	1.01393e-57	7.4849e-57
ENSG00000104112	SCG3	protein_coding	15	51681492	51721026	+	572.3	0.195459	0.0411012	1.41697e-06	2.69295e-06
ENSG00000104129	DNAJC17	protein_coding	15	40765161	40807478	-	448.639	-0.0604188	0.0149956	5.31118e-05	9.08136e-05
ENSG00000104131	EIF3J	protein_coding	15	44537125	44563029	+	1809.4	-0.253267	0.0223587	4.51747e-30	1.96233e-29
ENSG00000104133	SPG11	protein_coding	15	44554818	44663688	-	4959.75	-0.010466	0.0102207	0.303381	0.344015
ENSG00000104140	RHOV	protein_coding	15	40872214	40874234	-	5.57041	-0.649409	0.127481	5.12875e-08	1.06123e-07
ENSG00000104142	VPS18	protein_coding	15	40894450	40903975	+	1930.16	0.049412	0.0177704	0.00540658	0.00776334
ENSG00000104147	OIP5	protein_coding	15	41309273	41332591	-	80.5053	-1.00312	0.0431122	2.83958e-121	5.10674e-120
ENSG00000104154	SLC30A4	protein_coding	15	45479606	45522755	-	590.241	0.307877	0.0198213	1.02754e-54	7.27411e-54
ENSG00000104164	BLOC1S6	protein_coding	15	45587214	45615945	+	4388.4	0.198959	0.0161853	7.13871e-35	3.43445e-34
ENSG00000104177	MYEF2	protein_coding	15	48134632	48178353	-	6413.87	0.130762	0.0155162	3.22406e-17	9.78473e-17
ENSG00000104205	SGK3	protein_coding	8	66712734	66862022	+	53.6266	0.0869759	0.0383073	0.022343	0.0299877
ENSG00000104213	PDGFRL	protein_coding	8	17576433	17644071	+	59.5422	1.15931	0.0641794	3.11299e-74	2.91977e-73
ENSG00000104218	CSPP1	protein_coding	8	67062417	67196778	+	1319.11	0.0223457	0.0234389	0.342149	0.384398
ENSG00000104219	ZDHHC2	protein_coding	8	17156482	17224799	+	1770.29	0.349101	0.0182816	9.84651e-82	1.03926e-80
ENSG00000104221	BRF2	protein_coding	8	37843268	37849861	-	155.321	0.0763299	0.0254386	0.00262577	0.00388363
ENSG00000104228	TRIM35	protein_coding	8	27284886	27311272	-	878.86	0.104334	0.016525	2.58017e-10	5.99205e-10
ENSG00000104231	ZFAND1	protein_coding	8	81701337	81732881	-	400.597	0.0208737	0.0204951	0.310393	0.35121
ENSG00000104267	CA2	protein_coding	8	85463968	85481493	+	179.789	0.246356	0.0416417	2.01937e-09	4.49784e-09
ENSG00000104290	FZD3	protein_coding	8	28494205	28574267	+	15760.4	-0.0109943	0.0174489	0.52214	0.563425
ENSG00000104299	INTS9	protein_coding	8	28767661	28890242	-	745.678	0.150095	0.0120456	1.10492e-35	5.4247e-35
ENSG00000104312	RIPK2	protein_coding	8	89757806	89791064	+	265.987	-0.00164916	0.0222013	0.935779	0.944894
ENSG00000104313	EYA1	protein_coding	8	71197433	71568767	-	7.95835	-0.243171	0.127013	0.027322	0.0362886
ENSG00000104320	NBN	protein_coding	8	89933331	90003228	-	1807.71	-0.309407	0.0185473	6.20344e-63	4.95609e-62
ENSG00000104324	CPQ	protein_coding	8	96645242	97149654	+	138.22	-0.0090351	0.0248403	0.708719	0.741189
ENSG00000104325	DECR1	protein_coding	8	90001405	90053633	+	1350.77	0.384311	0.0151486	1.8328e-142	4.47573e-141
ENSG00000104327	CALB1	protein_coding	8	90058608	90095475	-	248.389	0.155334	0.058227	0.00639556	0.00912267
ENSG00000104331	BPNT2	protein_coding	8	56957931	56993867	-	5184.98	0.0769643	0.0123748	4.93943e-10	1.13307e-09
ENSG00000104332	SFRP1	protein_coding	8	41261962	41309473	-	3110.37	0.885804	0.0257953	1.47047e-260	1.66882e-258
ENSG00000104341	LAPTM4B	protein_coding	8	97775057	97853013	+	7157	0.255339	0.0138329	2.56775e-76	2.48512e-75
ENSG00000104343	UBE2W	protein_coding	8	73780097	73878910	-	1459.68	0.0690188	0.0170396	5.02124e-05	8.59787e-05
ENSG00000104356	POP1	protein_coding	8	98117293	98159835	+	379.901	0.0576683	0.0175802	0.00102824	0.00158134
ENSG00000104361	NIPAL2	protein_coding	8	98189826	98294393	-	24.5375	-0.134114	0.0649787	0.0311318	0.0410393
ENSG00000104365	IKBKB	protein_coding	8	42271302	42332460	+	1285.09	-0.00568984	0.0114411	0.616026	0.654192
ENSG00000104368	PLAT	protein_coding	8	42174718	42207709	-	1012.04	0.134438	0.0279381	1.3297e-06	2.53066e-06
ENSG00000104369	JPH1	protein_coding	8	74234700	74321540	-	124.539	0.230678	0.0347191	2.0825e-11	5.07573e-11
ENSG00000104375	STK3	protein_coding	8	98371228	98942827	-	733.789	-0.00698861	0.0195427	0.714609	0.746783
ENSG00000104381	GDAP1	protein_coding	8	74320613	74518007	+	1462.97	0.414555	0.0204419	4.99238e-92	6.08884e-91
ENSG00000104388	RAB2A	protein_coding	8	60516936	60623644	+	3658.47	-0.0489134	0.0124428	8.08279e-05	0.000136312
ENSG00000104408	EIF3E	protein_coding	8	108162787	108443496	-	4525.26	0.122712	0.0144594	1.94064e-17	5.93812e-17
ENSG00000104412	EMC2	protein_coding	8	108443601	108489196	+	743.39	0.0468991	0.0218983	0.0320734	0.0422093
ENSG00000104415	CCN4	protein_coding	8	133191039	133231690	+	3.24422	-0.398731	0.238311	0.0256195	0.034162
ENSG00000104419	NDRG1	protein_coding	8	133237175	133302022	-	97.046	0.965885	0.0441482	1.09406e-107	1.64055e-106
ENSG00000104427	ZC2HC1A	protein_coding	8	78666089	78719765	+	1028.62	0.191473	0.0224793	1.22338e-17	3.77176e-17
ENSG00000104432	IL7	protein_coding	8	78675743	78805523	-	66.994	0.0409255	0.0498551	0.409795	0.453265
ENSG00000104435	STMN2	protein_coding	8	79611117	79666158	+	713.077	1.33877	0.0515932	4.69848e-152	1.32609e-150
ENSG00000104442	ARMC1	protein_coding	8	65602458	65634217	-	1500.91	-0.0941185	0.0150724	3.76668e-10	8.68395e-10
ENSG00000104447	TRPS1	protein_coding	8	115408496	115809673	-	4729.42	-0.00905825	0.0123315	0.458709	0.501783
ENSG00000104450	SPAG1	protein_coding	8	100157906	100259278	+	97.2525	-0.216614	0.0357654	9.09184e-10	2.05759e-09
ENSG00000104472	CHRAC1	protein_coding	8	140511311	140517154	+	422.169	-0.453934	0.019512	2.23443e-120	3.95901e-119
ENSG00000104490	NCALD	protein_coding	8	101686542	102124907	-	1840.79	0.603807	0.0167968	4.58655e-284	6.63757e-282
ENSG00000104497	SNX16	protein_coding	8	81799581	81842866	-	387.182	0.197107	0.027106	2.61825e-13	6.90271e-13
ENSG00000104517	UBR5	protein_coding	8	102252273	102412759	-	9425.54	-0.0351161	0.0110047	0.00137388	0.00208567
ENSG00000104518	GSDMD	protein_coding	8	143553207	143563062	+	8.47331	0.185016	0.108526	0.0685687	0.0864193
ENSG00000104522	GFUS	protein_coding	8	143612618	143618048	-	718.442	0.0689553	0.0197297	0.000469945	0.000745543
ENSG00000104524	PYCR3	protein_coding	8	143603210	143609773	-	370.916	-0.0885954	0.0272152	0.00101755	0.00156567
ENSG00000104529	EEF1D	protein_coding	8	143579697	143599541	-	2051.81	-0.263352	0.0284712	9.62991e-21	3.2711e-20
ENSG00000104549	SQLE	protein_coding	8	124998497	125022283	+	5000.3	-0.301528	0.0186721	4.046e-59	3.04942e-58
ENSG00000104611	SH2D4A	protein_coding	8	19313693	19396218	+	5.5471	0.271659	0.119973	0.0130581	0.0179999
ENSG00000104613	INTS10	protein_coding	8	19817391	19852083	+	1240.32	0.23119	0.0118374	4.2858e-85	4.75384e-84
ENSG00000104626	ERI1	protein_coding	8	9002147	9116746	+	1092.15	-0.230442	0.0194052	8.99301e-33	4.15238e-32
ENSG00000104635	SLC39A14	protein_coding	8	22367278	22434129	+	480.201	0.221407	0.0195852	8.8771e-30	3.83678e-29
ENSG00000104643	MTMR9	protein_coding	8	11284816	11328146	+	1646.33	-0.0376008	0.0139208	0.00671719	0.00956184
ENSG00000104660	LEPROTL1	protein_coding	8	30095408	30177208	+	2076.12	0.0413301	0.0163974	0.0117357	0.01628
ENSG00000104671	DCTN6	protein_coding	8	30156319	30183639	+	829.891	-0.359854	0.0188384	6.91316e-82	7.31086e-81
ENSG00000104679	R3HCC1	protein_coding	8	23270120	23296279	+	418.252	0.135566	0.019184	1.43122e-12	3.66134e-12
ENSG00000104687	GSR	protein_coding	8	30678066	30727846	-	2263.91	-0.0516642	0.0136985	0.000154585	0.000255036
ENSG00000104689	TNFRSF10A	protein_coding	8	23190452	23225102	-	16.0474	0.13177	0.0716596	0.0613512	0.0778094
ENSG00000104691	UBXN8	protein_coding	8	30729131	30767006	+	269.39	-0.125834	0.0215608	4.60611e-09	1.00834e-08
ENSG00000104695	PPP2CB	protein_coding	8	30774457	30814314	-	4537.41	-0.0853388	0.0106427	9.74307e-16	2.81433e-15
ENSG00000104714	ERICH1	protein_coding	8	614746	738106	-	830.386	0.252196	0.0162153	9.48155e-55	6.71872e-54
ENSG00000104722	NEFM	protein_coding	8	24913758	24919098	+	1740.81	2.58012	0.0660251	0	0
ENSG00000104723	TUSC3	protein_coding	8	15417215	15766649	+	1162.29	-0.155509	0.0141758	4.03858e-28	1.68083e-27
ENSG00000104728	ARHGEF10	protein_coding	8	1823926	1958641	+	43.1341	-0.121186	0.0551026	0.0244076	0.0326065
ENSG00000104731	KLHDC4	protein_coding	16	87696485	87765992	-	1053.8	-0.0740103	0.0141811	1.68142e-07	3.38593e-07
ENSG00000104738	MCM4	protein_coding	8	47960185	47978160	+	3649.39	-1.09828	0.0327663	9.44273e-250	9.38312e-248
ENSG00000104756	KCTD9	protein_coding	8	25427847	25458476	-	548.271	0.10197	0.0207328	8.29245e-07	1.6021e-06
ENSG00000104763	ASAH1	protein_coding	8	18055992	18084998	-	3898.29	0.294897	0.0121076	2.47042e-131	5.13195e-130
ENSG00000104765	BNIP3L	protein_coding	8	26383054	26505636	+	3645.79	0.152804	0.0161604	2.72027e-21	9.39117e-21
ENSG00000104774	MAN2B1	protein_coding	19	12646512	12666742	-	1431.04	0.310677	0.0167128	1.78377e-77	1.76438e-76
ENSG00000104783	KCNN4	protein_coding	19	43766533	43781257	-	13.7254	-0.47111	0.125687	4.97044e-05	8.51224e-05
ENSG00000104804	TULP2	protein_coding	19	48880967	48898744	-	16.6362	0.2509	0.0792544	0.000968166	0.00149332
ENSG00000104805	NUCB1	protein_coding	19	48900312	48923372	+	2987.17	0.285633	0.0152316	9.48309e-79	9.58668e-78
ENSG00000104812	GYS1	protein_coding	19	48968130	48993310	-	1543.51	0.153376	0.0146477	1.00457e-25	3.92987e-25
ENSG00000104814	MAP4K1	protein_coding	19	38587641	38618882	-	8.36962	-0.0079941	0.0897077	0.918538	0.929403
ENSG00000104823	ECH1	protein_coding	19	38815422	38831794	-	1023.6	-0.0441532	0.0207772	0.0322256	0.0424044
ENSG00000104824	HNRNPL	protein_coding	19	38836370	38852347	-	5327.54	-0.228737	0.0163724	1.22864e-44	7.14874e-44
ENSG00000104825	NFKBIB	protein_coding	19	38899700	38908893	+	406.764	0.0197894	0.0284571	0.489984	0.53221
ENSG00000104826	LHB	protein_coding	19	49015980	49017091	-	5.86634	0.0897806	0.10908	0.380369	0.42352
ENSG00000104833	TUBB4A	protein_coding	19	6494319	6502848	-	757.087	1.48837	0.0362492	0	0
ENSG00000104835	SARS2	protein_coding	19	38915266	38930763	-	161.894	-0.333055	0.0343496	1.15874e-22	4.1678e-22
ENSG00000104852	SNRNP70	protein_coding	19	49085419	49108605	+	4237.78	-0.012193	0.0200279	0.535168	0.575955
ENSG00000104853	CLPTM1	protein_coding	19	44954591	44993341	+	3561.18	-0.0614343	0.0135006	5.01164e-06	9.20259e-06
ENSG00000104856	RELB	protein_coding	19	45001449	45038198	+	223.669	-0.479262	0.0378602	1.35922e-37	6.93866e-37
ENSG00000104859	CLASRP	protein_coding	19	45039045	45070956	+	639.203	-0.0336316	0.0168107	0.044501	0.0575181
ENSG00000104863	LIN7B	protein_coding	19	49114324	49118460	+	83.6082	0.333724	0.0345734	2.4116e-22	8.57708e-22
ENSG00000104866	PPP1R37	protein_coding	19	45091396	45147285	+	738.809	0.194816	0.0232353	3.84021e-17	1.16089e-16
ENSG00000104870	FCGRT	protein_coding	19	49512375	49526428	+	500.764	-0.117823	0.0252453	2.60612e-06	4.87133e-06
ENSG00000104872	PIH1D1	protein_coding	19	49446298	49453497	-	769.201	0.100788	0.018616	5.91897e-08	1.2203e-07
ENSG00000104879	CKM	protein_coding	19	45306413	45322875	-	11.3244	0.675096	0.0900718	1.0705e-14	2.97156e-14
ENSG00000104880	ARHGEF18	protein_coding	19	7348937	7472485	+	1410.3	0.122508	0.0184978	3.19911e-11	7.72912e-11
ENSG00000104881	PPP1R13L	protein_coding	19	45379638	45406349	-	57.869	0.332062	0.0417975	9.85872e-16	2.84735e-15
ENSG00000104883	PEX11G	protein_coding	19	7476875	7497449	-	77.0269	0.209137	0.0415275	3.54416e-07	6.99521e-07
ENSG00000104884	ERCC2	protein_coding	19	45349837	45370918	-	1314.88	0.211184	0.0140438	3.03246e-51	2.00888e-50
ENSG00000104885	DOT1L	protein_coding	19	2163933	2232578	+	2711.45	-0.224651	0.0212546	2.25618e-26	8.98265e-26
ENSG00000104886	PLEKHJ1	protein_coding	19	2230084	2237704	-	988.96	-0.179667	0.0260334	3.48637e-12	8.78026e-12
ENSG00000104888	SLC17A7	protein_coding	19	49429401	49442360	-	52.6657	4.59592	0.138834	5.07109e-247	4.88161e-245
ENSG00000104889	RNASEH2A	protein_coding	19	12806584	12813640	+	7.77644	-0.830989	0.112027	1.43731e-14	3.97496e-14
ENSG00000104894	CD37	protein_coding	19	49335171	49343335	+	456.397	-0.0457717	0.0371176	0.208447	0.24367
ENSG00000104897	SF3A2	protein_coding	19	2236824	2248655	+	1265.41	-0.259722	0.0245082	1.39638e-26	5.59253e-26
ENSG00000104899	AMH	protein_coding	19	2249309	2252073	+	175.426	0.0910646	0.0577475	0.108301	0.132521
ENSG00000104901	DKKL1	protein_coding	19	49361783	49375116	+	23.6693	-0.300672	0.0702782	8.80041e-06	1.58851e-05
ENSG00000104903	LYL1	protein_coding	19	13099033	13103161	-	11.3734	-0.607454	0.0901583	2.70268e-12	6.83211e-12
ENSG00000104904	OAZ1	protein_coding	19	2269509	2273490	+	2933.3	0.170694	0.0171025	1.49258e-23	5.50255e-23
ENSG00000104907	TRMT1	protein_coding	19	13104902	13117567	-	748.738	-0.149336	0.0200602	7.5967e-14	2.04504e-13
ENSG00000104915	STX10	protein_coding	19	13144058	13150383	-	945.469	-0.0201168	0.0191611	0.28854	0.328413
ENSG00000104936	DMPK	protein_coding	19	45769717	45782552	-	1603.9	-0.140169	0.026893	1.4499e-07	2.93314e-07
ENSG00000104946	TBC1D17	protein_coding	19	49877425	49888750	+	687.252	0.159859	0.0227489	1.76319e-12	4.49245e-12
ENSG00000104951	IL4I1	protein_coding	19	49889654	49929539	-	7.20535	-0.0619225	0.104298	0.506671	0.548307
ENSG00000104953	TLE6	protein_coding	19	2977538	2995179	+	9.11309	-0.103193	0.0973005	0.259218	0.297347
ENSG00000104957	CCDC130	protein_coding	19	13731760	13763296	+	492.742	0.0540579	0.0196847	0.00596542	0.00853283
ENSG00000104960	PTOV1	protein_coding	19	49850735	49860744	+	1439.68	0.0527558	0.0417213	0.205586	0.240613
ENSG00000104964	TLE5	protein_coding	19	3052910	3063107	-	3049.86	0.0238086	0.0186263	0.202547	0.237326
ENSG00000104967	NOVA2	protein_coding	19	45933734	45974044	-	3709.51	0.0902502	0.0167961	7.41863e-08	1.52307e-07
ENSG00000104969	SGTA	protein_coding	19	2754715	2783362	-	2369.25	0.111233	0.0190728	5.09734e-09	1.11407e-08
ENSG00000104973	MED25	protein_coding	19	49818289	49840383	+	1110.18	0.0402066	0.0232334	0.0835989	0.104037
ENSG00000104976	SNAPC2	protein_coding	19	7920338	7923250	+	407.059	0.155554	0.0265842	4.18239e-09	9.17912e-09
ENSG00000104979	C19orf53	protein_coding	19	13774456	13778773	+	715.637	0.146566	0.0260611	1.59936e-08	3.39707e-08
ENSG00000104980	TIMM44	protein_coding	19	7926718	7943667	-	1084.6	-0.226008	0.0155857	6.90526e-48	4.26154e-47
ENSG00000104983	CCDC61	protein_coding	19	45995461	46021318	+	175.629	-0.109008	0.0333162	0.000939513	0.00145109
ENSG00000104998	IL27RA	protein_coding	19	14031762	14053218	+	84.0888	0.407893	0.0421956	1.44386e-22	5.1752e-22
ENSG00000105011	ASF1B	protein_coding	19	14119512	14136613	-	291.425	-0.91872	0.0451936	3.1974e-94	4.03427e-93
ENSG00000105048	TNNT1	protein_coding	19	55132698	55149206	-	5.14936	3.25583	0.202089	4.41798e-60	3.38419e-59
ENSG00000105053	VRK3	protein_coding	19	49976468	50025946	-	863.542	0.105326	0.0128432	2.27962e-16	6.73363e-16
ENSG00000105058	FAM32A	protein_coding	19	16185380	16192046	+	1753.54	0.129444	0.0137668	4.85029e-21	1.66301e-20
ENSG00000105063	PPP6R1	protein_coding	19	55229779	55259017	-	2898.41	0.00531478	0.017744	0.76972	0.796653
ENSG00000105072	C19orf44	protein_coding	19	16496394	16521352	+	257.901	-0.0750231	0.0202866	0.000205562	0.000335925
ENSG00000105085	MED26	protein_coding	19	16574919	16629062	-	229.213	-0.097417	0.0227495	1.67519e-05	2.97081e-05
ENSG00000105088	OLFM2	protein_coding	19	9853718	9936515	-	2410.34	0.42837	0.0257502	7.44089e-63	5.93407e-62
ENSG00000105127	AKAP8	protein_coding	19	15353385	15379815	-	1427.55	-0.209604	0.011161	7.24533e-79	7.34169e-78
ENSG00000105131	EPHX3	protein_coding	19	15226919	15233435	-	21.832	-0.304972	0.0719529	1.10677e-05	1.98546e-05
ENSG00000105135	ILVBL	protein_coding	19	15114987	15125786	-	806.91	-0.0459536	0.0321854	0.14582	0.174937
ENSG00000105136	ZNF419	protein_coding	19	57487711	57496098	+	406.903	0.0951248	0.0196101	1.17898e-06	2.25235e-06
ENSG00000105137	SYDE1	protein_coding	19	15107401	15114985	+	551.629	-0.325232	0.0284093	7.92992e-31	3.50252e-30
ENSG00000105143	SLC1A6	protein_coding	19	14950033	15022990	-	96.9641	0.399455	0.0327539	1.3074e-34	6.26197e-34
ENSG00000105146	AURKC	protein_coding	19	57230802	57235548	+	22.5318	0.00529071	0.0599859	0.93359	0.943125
ENSG00000105171	POP4	protein_coding	19	29606283	29617237	+	336.187	0.0150645	0.0198479	0.450623	0.49399
ENSG00000105173	CCNE1	protein_coding	19	29811991	29824312	+	211.54	-0.546684	0.0304023	3.02396e-73	2.80213e-72
ENSG00000105176	URI1	protein_coding	19	29923644	30016612	+	1795.67	-0.0979615	0.0148227	3.40899e-11	8.22697e-11
ENSG00000105185	PDCD5	protein_coding	19	32581190	32587453	+	565.855	-0.192676	0.0176214	5.50049e-28	2.28178e-27
ENSG00000105186	ANKRD27	protein_coding	19	32597006	32676597	-	831.807	0.104147	0.0140874	1.37463e-13	3.66438e-13
ENSG00000105193	RPS16	protein_coding	19	39433137	39435949	-	3904.21	0.0234655	0.0150074	0.118681	0.144404
ENSG00000105197	TIMM50	protein_coding	19	39480412	39493779	+	1088.78	-0.104459	0.018994	3.29731e-08	6.8902e-08
ENSG00000105202	FBL	protein_coding	19	39834458	39846379	-	1533.38	-0.24368	0.0194891	3.56024e-36	1.76725e-35
ENSG00000105204	DYRK1B	protein_coding	19	39825350	39834201	-	884.453	0.0295785	0.0215995	0.171831	0.203661
ENSG00000105219	CCNP	protein_coding	19	40222208	40226697	-	10.2428	-0.204333	0.0851889	0.0111158	0.0154658
ENSG00000105220	GPI	protein_coding	19	34359480	34402413	+	3177.64	-0.0672959	0.0160801	2.62828e-05	4.59939e-05
ENSG00000105221	AKT2	protein_coding	19	40230317	40285536	-	4973.82	-0.229889	0.0178547	3.23322e-38	1.67551e-37
ENSG00000105223	PLD3	protein_coding	19	40348456	40380439	+	5233.61	0.383118	0.0182608	2.91505e-98	3.82808e-97
ENSG00000105227	PRX	protein_coding	19	40393766	40414793	-	133.969	0.430155	0.0316146	1.19668e-42	6.73381e-42
ENSG00000105229	PIAS4	protein_coding	19	4007736	4039386	+	636.493	-0.0925745	0.02375	8.65826e-05	0.00014571
ENSG00000105245	NUMBL	protein_coding	19	40665905	40690972	-	1006.36	-0.118672	0.0280892	1.96406e-05	3.46514e-05
ENSG00000105248	YJU2	protein_coding	19	4247080	4269088	+	341.224	-0.240408	0.0237075	2.06967e-24	7.8254e-24
ENSG00000105251	SHD	protein_coding	19	4279266	4290722	+	39.4152	-0.823743	0.0722058	1.19745e-31	5.39842e-31
ENSG00000105254	TBCB	protein_coding	19	36114289	36125947	+	2091.58	0.00609764	0.0137073	0.659926	0.695605
ENSG00000105255	FSD1	protein_coding	19	4304598	4323836	+	261.16	0.314945	0.0268975	5.46798e-32	2.48223e-31
ENSG00000105258	POLR2I	protein_coding	19	36113709	36115213	-	295.646	-0.0346758	0.0234944	0.136342	0.16439
ENSG00000105261	OVOL3	protein_coding	19	36111151	36113711	+	7.46761	-0.136068	0.104879	0.159424	0.189957
ENSG00000105270	CLIP3	protein_coding	19	36014660	36033343	-	6411.36	0.449035	0.0138589	5.42903e-231	4.33579e-229
ENSG00000105278	ZFR2	protein_coding	19	3804024	3869038	-	63.222	0.967118	0.0391476	1.01777e-135	2.26016e-134
ENSG00000105281	SLC1A5	protein_coding	19	46774883	46788594	-	368.632	0.390972	0.0358058	2.5267e-28	1.05567e-27
ENSG00000105287	PRKD2	protein_coding	19	46674275	46717127	-	1309.08	0.277463	0.020336	1.15219e-42	6.48688e-42
ENSG00000105289	TJP3	protein_coding	19	3708362	3750813	+	7.4563	1.044	0.115812	1.96774e-20	6.62976e-20
ENSG00000105290	APLP1	protein_coding	19	35867899	35879792	+	2404.24	0.877867	0.0286115	7.70433e-209	4.48996e-207
ENSG00000105298	CACTIN	protein_coding	19	3610645	3626815	-	735.008	-0.0131615	0.030696	0.657377	0.69329
ENSG00000105321	CCDC9	protein_coding	19	47255980	47273701	+	297.112	-0.314475	0.0279427	8.93293e-30	3.86014e-29
ENSG00000105323	HNRNPUL1	protein_coding	19	41262496	41307787	+	7962.43	-0.121673	0.0142653	1.19693e-17	3.69181e-17
ENSG00000105325	FZR1	protein_coding	19	3506311	3538334	+	1927.17	0.0226989	0.0224142	0.313101	0.354144
ENSG00000105327	BBC3	protein_coding	19	47220824	47232766	-	412.462	0.770219	0.0554	1.41326e-45	8.3468e-45
ENSG00000105329	TGFB1	protein_coding	19	41301587	41353922	-	582.26	1.16006	0.0346477	9.89692e-249	9.70033e-247
ENSG00000105339	DENND3	protein_coding	8	141117278	141195808	+	202.381	0.641787	0.0266982	1.56736e-128	3.1178e-127
ENSG00000105341	DMAC2	protein_coding	19	41431318	41440717	-	976.939	0.176623	0.0141064	4.68866e-36	2.32044e-35
ENSG00000105355	PLIN3	protein_coding	19	4838341	4867694	-	1685.7	0.346274	0.0225655	1.33691e-53	9.28727e-53
ENSG00000105357	MYH14	protein_coding	19	50188186	50310542	+	823.935	0.410204	0.0239962	4.08476e-66	3.42323e-65
ENSG00000105364	MRPL4	protein_coding	19	10251901	10260055	+	437.263	-0.0257233	0.0264756	0.323579	0.365152
ENSG00000105372	RPS19	protein_coding	19	41860255	41872925	+	7907.61	0.114525	0.0174228	4.55369e-11	1.09186e-10
ENSG00000105373	NOP53	protein_coding	19	47745546	47757058	+	775.179	0.0311088	0.0291749	0.288315	0.328192
ENSG00000105376	ICAM5	protein_coding	19	10289952	10296778	+	64.5608	1.85866	0.0733091	8.14076e-146	2.07248e-144
ENSG00000105379	ETFB	protein_coding	19	51345169	51366388	-	374.153	0.204298	0.0239012	9.30621e-18	2.8807e-17
ENSG00000105393	BABAM1	protein_coding	19	17267376	17281249	+	508.007	0.160985	0.0194748	1.16847e-16	3.4815e-16
ENSG00000105397	TYK2	protein_coding	19	10350529	10380572	-	1930.42	-0.0794401	0.0194995	4.20498e-05	7.23985e-05
ENSG00000105401	CDC37	protein_coding	19	10391133	10420121	-	2958.64	0.194718	0.0208989	8.80054e-21	2.99457e-20
ENSG00000105402	NAPA	protein_coding	19	47487637	47515091	-	1604.88	0.202499	0.0136856	1.14036e-49	7.27504e-49
ENSG00000105404	RABAC1	protein_coding	19	41956681	41959321	-	603.124	0.325552	0.049925	2.63398e-11	6.38234e-11
ENSG00000105409	ATP1A3	protein_coding	19	41966582	41997497	-	73.4676	0.985962	0.0643613	8.88332e-55	6.29895e-54
ENSG00000105419	MEIS3	protein_coding	19	47403124	47419527	-	3242.11	0.464877	0.0232018	4.40817e-90	5.2371e-89
ENSG00000105426	PTPRS	protein_coding	19	5158495	5340803	-	26259.4	0.0327877	0.0175454	0.0621514	0.0787502
ENSG00000105427	CNFN	protein_coding	19	42387019	42390297	-	7.07155	1.62803	0.132494	1.37459e-35	6.73033e-35
ENSG00000105429	MEGF8	protein_coding	19	42325609	42378769	+	9371.27	0.330712	0.0255554	9.82853e-39	5.1415e-38
ENSG00000105438	KDELR1	protein_coding	19	48382575	48391551	-	3261.8	0.0826278	0.0161487	3.01492e-07	5.9835e-07
ENSG00000105443	CYTH2	protein_coding	19	48469208	48482314	+	3762.7	-0.15611	0.0155335	6.76718e-24	2.52022e-23
ENSG00000105447	GRWD1	protein_coding	19	48445841	48457022	+	820.564	-0.185323	0.0203889	6.77416e-20	2.24552e-19
ENSG00000105464	GRIN2D	protein_coding	19	48393668	48444931	+	305.6	0.646077	0.0370144	2.30938e-69	2.02346e-68
ENSG00000105472	CLEC11A	protein_coding	19	50723364	50725718	+	89.3565	0.674019	0.0484177	4.49847e-45	2.63732e-44
ENSG00000105483	CARD8	protein_coding	19	48180770	48255946	-	1356.54	-0.182935	0.012381	1.49869e-49	9.52723e-49
ENSG00000105486	LIG1	protein_coding	19	48115445	48170603	-	1324.88	-0.833798	0.02931	3.44874e-180	1.39522e-178
ENSG00000105497	ZNF175	protein_coding	19	51571283	51592510	+	533.106	0.116481	0.0171764	1.1155e-11	2.74803e-11
ENSG00000105499	PLA2G4C	protein_coding	19	48047843	48110817	-	134.959	0.103349	0.0275892	0.00016977	0.000279297
ENSG00000105514	RAB3D	protein_coding	19	11322068	11346270	-	962.218	0.420947	0.0167509	6.42064e-140	1.5098e-138
ENSG00000105516	DBP	protein_coding	19	48630030	48637379	-	226.648	0.257369	0.0379177	6.74939e-12	1.68037e-11
ENSG00000105518	TMEM205	protein_coding	19	11342776	11346518	-	431.813	0.432553	0.0265699	3.31074e-60	2.54326e-59
ENSG00000105519	CAPS	protein_coding	19	5912339	5916211	+	84.2028	0.102707	0.035463	0.00352328	0.00514858
ENSG00000105520	PLPPR2	protein_coding	19	11355386	11365698	+	1776.75	0.499875	0.0251033	4.37302e-89	5.13312e-88
ENSG00000105523	FAM83E	protein_coding	19	48599961	48615076	-	25.1786	-0.0747077	0.0663433	0.251954	0.289692
ENSG00000105538	RASIP1	protein_coding	19	48720585	48740610	-	16.7568	0.143564	0.0692878	0.0334904	0.0439774
ENSG00000105552	BCAT2	protein_coding	19	48795062	48811029	-	467.502	-0.0725331	0.0198804	0.000245412	0.00039836
ENSG00000105556	MIER2	protein_coding	19	305573	344815	-	840.286	-0.0397681	0.0167914	0.0173191	0.0235453
ENSG00000105559	PLEKHA4	protein_coding	19	48837097	48868617	-	1693.87	-0.489829	0.0240587	3.82282e-93	4.74836e-92
ENSG00000105568	PPP2R1A	protein_coding	19	52190048	52229518	+	9129.89	0.0328803	0.0164311	0.0456612	0.0589294
ENSG00000105576	TNPO2	protein_coding	19	12699201	12724011	-	4744.21	0.0589246	0.0139559	2.421e-05	4.24319e-05
ENSG00000105605	CACNG7	protein_coding	19	53909278	53943950	+	3332.25	0.485599	0.0192509	3.3167e-141	7.95528e-140
ENSG00000105607	GCDH	protein_coding	19	12891160	12914207	+	463.085	-0.0484262	0.0181612	0.00737281	0.0104448
ENSG00000105612	DNASE2	protein_coding	19	12875209	12881466	-	753.889	0.169452	0.0208526	3.61768e-16	1.06078e-15
ENSG00000105613	MAST1	protein_coding	19	12833951	12874952	+	1092.73	0.646902	0.0280791	1.07489e-118	1.86617e-117
ENSG00000105617	LENG1	protein_coding	19	54155161	54159721	-	273.456	-0.127988	0.0251758	3.1262e-07	6.19408e-07
ENSG00000105618	PRPF31	protein_coding	19	54115410	54131719	+	1190.82	-0.0253656	0.0141656	0.0720769	0.0905655
ENSG00000105619	TFPT	protein_coding	19	54107020	54115657	-	307.44	-0.104822	0.0247917	2.048e-05	3.60881e-05
ENSG00000105639	JAK3	protein_coding	19	17824782	17848032	-	46.7117	1.34533	0.090468	7.63836e-53	5.21221e-52
ENSG00000105640	RPL18A	protein_coding	19	17859910	17864153	+	4599.54	0.0404087	0.0222289	0.0693163	0.0873155
ENSG00000105642	KCNN1	protein_coding	19	17951293	18000085	+	51.1315	2.22983	0.0746042	1.8055e-199	9.22559e-198
ENSG00000105643	ARRDC2	protein_coding	19	18001132	18014102	+	20.4868	0.298508	0.0716946	1.6296e-05	2.89139e-05
ENSG00000105649	RAB3A	protein_coding	19	18196784	18204042	-	363.763	0.595261	0.0290562	2.88181e-94	3.6382e-93
ENSG00000105655	ISYNA1	protein_coding	19	18434388	18438167	-	966.406	0.121733	0.0288829	2.2932e-05	4.02411e-05
ENSG00000105656	ELL	protein_coding	19	18442663	18522116	-	528.395	-0.00104189	0.0238279	0.958592	0.964767
ENSG00000105662	CRTC1	protein_coding	19	18683678	18782333	+	1589.67	-0.500479	0.0206709	1.62582e-130	3.32614e-129
ENSG00000105669	COPE	protein_coding	19	18899514	18919387	-	2924.72	0.0408595	0.0251742	0.104841	0.128579
ENSG00000105671	DDX49	protein_coding	19	18919705	18929189	+	474.712	-0.0221138	0.0190153	0.241049	0.278237
ENSG00000105672	ETV2	protein_coding	19	35641745	35644871	+	18.6734	0.729526	0.0686404	3.96048e-27	1.6095e-26
ENSG00000105675	ATP4A	protein_coding	19	35550031	35563658	-	8.40675	0.143373	0.0981799	0.121976	0.148136
ENSG00000105676	ARMC6	protein_coding	19	19033575	19060311	+	689.826	-0.376443	0.023492	2.09812e-58	1.56167e-57
ENSG00000105677	TMEM147	protein_coding	19	35545600	35547526	+	893.741	-0.0540508	0.0184881	0.00329509	0.00482593
ENSG00000105696	TMEM59L	protein_coding	19	18607430	18621039	+	922.299	0.929009	0.0308727	4.15468e-201	2.17974e-199
ENSG00000105698	USF2	protein_coding	19	35268962	35279821	+	1783.82	0.0394626	0.0174333	0.0236328	0.0316243
ENSG00000105699	LSR	protein_coding	19	35248330	35267964	+	170.091	0.00703893	0.0396621	0.863441	0.88101
ENSG00000105700	KXD1	protein_coding	19	18557762	18569387	+	998.797	-0.00460691	0.0132652	0.723436	0.754873
ENSG00000105701	FKBP8	protein_coding	19	18531751	18544077	-	5265.35	0.360895	0.024009	1.44541e-51	9.64933e-51
ENSG00000105705	SUGP1	protein_coding	19	19276018	19320509	-	1028.51	0.0617127	0.0138148	7.88918e-06	1.42997e-05
ENSG00000105708	ZNF14	protein_coding	19	19710472	19733112	-	440.467	0.131618	0.0192203	6.76968e-12	1.68523e-11
ENSG00000105711	SCN1B	protein_coding	19	35030470	35040449	+	55.2908	-0.000152164	0.0422747	0.982727	0.985194
ENSG00000105717	PBX4	protein_coding	19	19561707	19618693	-	225.54	0.0411205	0.0238186	0.0838209	0.104295
ENSG00000105722	ERF	protein_coding	19	42247569	42255128	-	2433.57	-0.232017	0.0336518	2.69719e-12	6.81903e-12
ENSG00000105723	GSK3A	protein_coding	19	42226225	42242625	-	1634.97	-0.148839	0.0201951	1.28018e-13	3.41894e-13
ENSG00000105726	ATP13A1	protein_coding	19	19645198	19663676	-	2317.86	-0.0575841	0.0140271	3.77151e-05	6.51695e-05
ENSG00000105732	ZNF574	protein_coding	19	42068477	42081552	+	638.337	-0.230352	0.0243797	1.88829e-21	6.55777e-21
ENSG00000105737	GRIK5	protein_coding	19	41998321	42069498	-	2569.01	0.164366	0.0167734	9.22711e-23	3.33162e-22
ENSG00000105738	SIPA1L3	protein_coding	19	37907208	38208369	+	5335.72	0.00755709	0.0232764	0.750878	0.779434
ENSG00000105750	ZNF85	protein_coding	19	20923222	20950697	+	277.33	-0.522116	0.0269368	1.3649e-84	1.50236e-83
ENSG00000105755	ETHE1	protein_coding	19	43506719	43527222	-	232.255	0.736686	0.0302238	2.22893e-132	4.69359e-131
ENSG00000105767	CADM4	protein_coding	19	43622368	43639850	-	2800.65	0.479527	0.0286726	1.28338e-63	1.03491e-62
ENSG00000105771	SMG9	protein_coding	19	43727983	43754962	-	1060.92	-0.299287	0.0145724	4.14941e-94	5.22322e-93
ENSG00000105778	AVL9	protein_coding	7	32495426	32588726	+	2646.18	0.0802982	0.0115738	3.88635e-12	9.7716e-12
ENSG00000105784	RUNDC3B	protein_coding	7	87627548	87832296	+	166.068	1.08307	0.0392631	2.33319e-169	8.0885e-168
ENSG00000105792	CFAP69	protein_coding	7	90245174	90311063	+	66.5238	0.305735	0.0441834	2.63913e-12	6.67694e-12
ENSG00000105793	GTPBP10	protein_coding	7	90335223	90391453	+	490.282	0.0507951	0.0207975	0.0144958	0.0198774
ENSG00000105808	RASA4	protein_coding	7	102573807	102616756	-	388.228	0.378617	0.0318771	4.72406e-33	2.193e-32
ENSG00000105810	CDK6	protein_coding	7	92604921	92836573	-	8159.51	-0.134178	0.0188571	8.56007e-13	2.20949e-12
ENSG00000105819	PMPCB	protein_coding	7	103297435	103329511	+	1257.3	-0.016515	0.0144617	0.250434	0.288128
ENSG00000105821	DNAJC2	protein_coding	7	103312289	103344830	-	809.989	-0.208682	0.01971	2.1059e-26	8.39051e-26
ENSG00000105825	TFPI2	protein_coding	7	93885396	93890753	-	80.9409	0.174112	0.0664993	0.00669418	0.00953097
ENSG00000105829	BET1	protein_coding	7	93962762	94004382	-	343.751	0.0353335	0.0185206	0.0565044	0.071963
ENSG00000105835	NAMPT	protein_coding	7	106248298	106285966	-	6981.99	-0.0463519	0.0282152	0.0951105	0.117367
ENSG00000105849	POLR1F	protein_coding	7	19695461	19709037	-	542.556	0.000520623	0.0189506	0.981516	0.984255
ENSG00000105854	PON2	protein_coding	7	95404862	95435329	-	6728.91	0.0316587	0.0116807	0.0067532	0.00960613
ENSG00000105855	ITGB8	protein_coding	7	20330702	20415754	+	15943.5	0.000586417	0.0133263	0.97099	0.975377
ENSG00000105856	HBP1	protein_coding	7	107168961	107202522	+	1198.72	0.102302	0.0161027	1.9978e-10	4.65967e-10
ENSG00000105865	DUS4L	protein_coding	7	107563484	107578523	+	81.3539	-0.00211488	0.0325471	0.946723	0.95438
ENSG00000105866	SP4	protein_coding	7	21428043	21514822	+	1753.33	-0.105244	0.014868	1.26195e-12	3.23406e-12
ENSG00000105875	WDR91	protein_coding	7	135183839	135211555	-	964.461	-0.0439477	0.0141626	0.00185913	0.00278721
ENSG00000105877	DNAH11	protein_coding	7	21543039	21901839	+	1094.81	0.213936	0.0295253	2.88829e-13	7.59793e-13
ENSG00000105879	CBLL1	protein_coding	7	107744142	107761667	+	1180.48	-0.0874541	0.0165432	1.13021e-07	2.29892e-07
ENSG00000105880	DLX5	protein_coding	7	97020396	97024950	-	1096.84	0.26364	0.0296846	3.67167e-19	1.19056e-18
ENSG00000105887	MTPN	protein_coding	7	135926760	135977359	-	6374.58	0.053873	0.0104229	2.34959e-07	4.69142e-07
ENSG00000105889	STEAP1B	protein_coding	7	22419444	22727613	-	11.9718	1.09469	0.0998134	4.77653e-29	2.02749e-28
ENSG00000105894	PTN	protein_coding	7	137227341	137343774	-	25222.4	0.131698	0.011819	7.00638e-29	2.96116e-28
ENSG00000105926	MPP6	protein_coding	7	24573268	24694193	+	1010.82	0.640237	0.0200032	7.26988e-226	5.38696e-224
ENSG00000105928	GSDME	protein_coding	7	24698355	24757940	-	361.593	0.2427	0.0164239	1.4495e-49	9.21722e-49
ENSG00000105939	ZC3HAV1	protein_coding	7	139043515	139132122	-	2366.42	0.123121	0.015696	3.99694e-15	1.12779e-14
ENSG00000105948	TTC26	protein_coding	7	139133744	139191986	+	371.313	0.00393708	0.0167537	0.816989	0.839211
ENSG00000105953	OGDH	protein_coding	7	44606572	44709066	+	1999.69	-0.0879083	0.0126959	3.94069e-12	9.90248e-12
ENSG00000105963	ADAP1	protein_coding	7	897900	955407	-	41.727	-0.129487	0.0622153	0.0312243	0.0411546
ENSG00000105968	H2AZ2	protein_coding	7	44826791	44848087	-	10003.9	-0.0670228	0.00993403	1.39437e-11	3.42173e-11
ENSG00000105971	CAV2	protein_coding	7	116287380	116508541	+	146.915	1.16081	0.0466923	1.21292e-138	2.81834e-137
ENSG00000105974	CAV1	protein_coding	7	116524994	116561179	+	146.533	1.10523	0.0594819	1.37847e-79	1.4134e-78
ENSG00000105976	MET	protein_coding	7	116672196	116798377	+	16.2847	-0.528601	0.162145	0.000223323	0.000363655
ENSG00000105982	RNF32	protein_coding	7	156640281	156677130	+	65.9504	0.331113	0.039904	5.75306e-17	1.72921e-16
ENSG00000105983	LMBR1	protein_coding	7	156668946	156893216	-	2825.79	0.264508	0.0137107	3.66666e-83	3.93355e-82
ENSG00000105993	DNAJB6	protein_coding	7	157335381	157417439	+	3329.93	0.138402	0.00978603	1.75131e-45	1.03292e-44
ENSG00000106003	LFNG	protein_coding	7	2512529	2529177	+	444.7	-0.773066	0.0447021	5.9884e-69	5.20887e-68
ENSG00000106009	BRAT1	protein_coding	7	2537810	2555524	-	1151.54	-0.127021	0.0292087	1.09695e-05	1.96866e-05
ENSG00000106012	IQCE	protein_coding	7	2558972	2614733	+	667.162	0.222741	0.013636	4.13619e-60	3.17059e-59
ENSG00000106013	ANKRD7	protein_coding	7	118214669	118496171	+	10.7756	0.309134	0.0913236	0.000368817	0.000590539
ENSG00000106018	VIPR2	protein_coding	7	159028175	159144867	-	6.33558	0.61868	0.141374	2.38324e-06	4.46751e-06
ENSG00000106025	TSPAN12	protein_coding	7	120787320	120858402	-	365.563	0.449589	0.0249167	2.09698e-73	1.94817e-72
ENSG00000106028	SSBP1	protein_coding	7	141738334	141787922	+	1192.96	-0.0334039	0.0131437	0.0107878	0.0150377
ENSG00000106034	CPED1	protein_coding	7	120988697	121297442	+	5.08544	1.30441	0.150508	8.4454e-19	2.70431e-18
ENSG00000106049	HIBADH	protein_coding	7	27525442	27662883	-	255.245	0.245899	0.021833	1.40052e-29	6.01701e-29
ENSG00000106052	TAX1BP1	protein_coding	7	27739331	27844564	+	2627.77	0.125616	0.0197318	1.73986e-10	4.06684e-10
ENSG00000106066	CPVL	protein_coding	7	28995235	29195451	-	876.413	0.231319	0.0161877	1.71136e-46	1.02677e-45
ENSG00000106069	CHN2	protein_coding	7	29146569	29514328	+	35.9798	-0.0184231	0.0540334	0.7129	0.745141
ENSG00000106070	GRB10	protein_coding	7	50590063	50793462	-	9245.44	0.0776921	0.0123996	3.64752e-10	8.41463e-10
ENSG00000106077	ABHD11	protein_coding	7	73736094	73738852	-	339.938	-0.0303523	0.0215094	0.154957	0.185044
ENSG00000106078	COBL	protein_coding	7	51016212	51316818	-	383.382	0.636511	0.0338346	4.51373e-80	4.66138e-79
ENSG00000106080	FKBP14	protein_coding	7	30010587	30026702	-	1071.35	0.519651	0.0181495	4.1642e-181	1.72347e-179
ENSG00000106086	PLEKHA8	protein_coding	7	30027404	30130483	+	1871.53	0.20985	0.0142561	3.5146e-49	2.21919e-48
ENSG00000106089	STX1A	protein_coding	7	73699206	73719669	-	193.454	0.360891	0.0296592	1.87774e-34	8.95788e-34
ENSG00000106100	NOD1	protein_coding	7	30424527	30478784	-	379.687	-0.150609	0.0186658	5.80404e-16	1.69034e-15
ENSG00000106105	GARS1	protein_coding	7	30580533	30634033	+	2309.46	0.154908	0.0178838	3.90682e-18	1.22624e-17
ENSG00000106113	CRHR2	protein_coding	7	30651942	30700129	-	9.58865	0.218949	0.0924281	0.0123983	0.017143
ENSG00000106123	EPHB6	protein_coding	7	142855061	142871094	+	10.5735	1.7064	0.115971	7.30726e-50	4.68669e-49
ENSG00000106125	MINDY4	protein_coding	7	30771417	30892387	+	12.0812	0.359248	0.0858674	1.32708e-05	2.3671e-05
ENSG00000106144	CASP2	protein_coding	7	143288215	143307696	+	1688.75	-0.366923	0.0124526	2.3373e-191	1.09802e-189
ENSG00000106153	CHCHD2	protein_coding	7	56101573	56106476	-	2540.27	0.0201613	0.0235306	0.395072	0.438442
ENSG00000106211	HSPB1	protein_coding	7	76302673	76304295	+	2981.33	0.158932	0.0230239	4.16645e-12	1.04588e-11
ENSG00000106236	NPTX2	protein_coding	7	98617285	98629869	+	93.0924	-0.0605453	0.0566547	0.260439	0.298651
ENSG00000106244	PDAP1	protein_coding	7	99392048	99408597	-	2451	-0.0917595	0.0167236	3.6185e-08	7.54673e-08
ENSG00000106245	BUD31	protein_coding	7	99408641	99419616	+	542.418	-0.059471	0.016077	0.000206684	0.000337656
ENSG00000106246	PTCD1	protein_coding	7	99416739	99466163	-	271.994	-0.0659402	0.0232929	0.00441756	0.00639816
ENSG00000106258	CYP3A5	protein_coding	7	99648194	99679998	-	237.949	0.0686385	0.0307413	0.0252711	0.033712
ENSG00000106261	ZKSCAN1	protein_coding	7	100015572	100041689	+	6944.4	-0.0611943	0.0101057	1.31061e-09	2.94198e-09
ENSG00000106263	EIF3B	protein_coding	7	2354086	2380745	+	1996.06	-0.137125	0.0140784	1.61455e-22	5.78027e-22
ENSG00000106266	SNX8	protein_coding	7	2251770	2354318	-	1592.15	0.0709741	0.0232589	0.00222885	0.00331859
ENSG00000106268	NUDT1	protein_coding	7	2242226	2251146	+	245.047	-0.384131	0.0337517	1.27499e-30	5.6096e-30
ENSG00000106278	PTPRZ1	protein_coding	7	121873089	122062036	+	85906.8	-0.272485	0.0115037	2.09494e-124	3.93495e-123
ENSG00000106290	TAF6	protein_coding	7	100107070	100119841	-	1180.22	0.0675134	0.0155989	1.48365e-05	2.6385e-05
ENSG00000106299	WASL	protein_coding	7	123681943	123749003	-	3096.35	-0.0652632	0.0114033	9.79219e-09	2.10371e-08
ENSG00000106305	AIMP2	protein_coding	7	6009255	6023834	+	221.268	-0.074563	0.0202846	0.000223636	0.000364136
ENSG00000106327	TFR2	protein_coding	7	100620416	100642721	-	29.8192	-0.00740204	0.0540299	0.880527	0.895688
ENSG00000106330	MOSPD3	protein_coding	7	100612102	100615384	+	484.721	0.284725	0.0304813	4.7483e-21	1.62856e-20
ENSG00000106333	PCOLCE	protein_coding	7	100602363	100608175	+	66.14	1.18242	0.0495004	1.23367e-127	2.41393e-126
ENSG00000106336	FBXO24	protein_coding	7	100583982	100601117	+	17.1185	0.233033	0.0680538	0.000423318	0.000674251
ENSG00000106341	PPP1R17	protein_coding	7	31687215	31708455	+	8.40469	-0.0919973	0.114137	0.340936	0.383155
ENSG00000106344	RBM28	protein_coding	7	128297685	128343908	-	2335.81	-0.191149	0.0102473	8.23211e-78	8.19903e-77
ENSG00000106346	USP42	protein_coding	7	6104884	6161564	+	1210.98	-0.190025	0.01248	1.65171e-52	1.12e-51
ENSG00000106348	IMPDH1	protein_coding	7	128392277	128410252	-	818.075	-0.0124014	0.0214392	0.556199	0.596326
ENSG00000106351	AGFG2	protein_coding	7	100539203	100568220	+	388.627	0.270182	0.0196625	3.43341e-43	1.95445e-42
ENSG00000106355	LSM5	protein_coding	7	32485338	32495283	-	893.653	-0.256102	0.0149432	4.17688e-66	3.49771e-65
ENSG00000106366	SERPINE1	protein_coding	7	101127104	101139247	+	1243.21	0.217644	0.0430642	2.74754e-07	5.46592e-07
ENSG00000106367	AP1S1	protein_coding	7	101154456	101161596	+	1250.13	0.368021	0.0191982	2.16703e-82	2.30072e-81
ENSG00000106392	C1GALT1	protein_coding	7	7156934	7248616	+	1555.11	0.0469418	0.0208141	0.0240005	0.0320944
ENSG00000106397	PLOD3	protein_coding	7	101205977	101218420	-	1699.59	-0.0474835	0.0170243	0.00505075	0.00727711
ENSG00000106399	RPA3	protein_coding	7	7636518	7718607	-	342.714	-0.0800517	0.0229992	0.000459411	0.000729476
ENSG00000106400	ZNHIT1	protein_coding	7	101218165	101224190	+	913.99	0.264622	0.0252294	5.45256e-26	2.14903e-25
ENSG00000106404	CLDN15	protein_coding	7	101232092	101238820	-	178.098	0.221121	0.0258549	8.62556e-18	2.6727e-17
ENSG00000106415	GLCCI1	protein_coding	7	7968796	8094272	+	1199.04	-0.0477145	0.01744	0.00597535	0.00854589
ENSG00000106443	PHF14	protein_coding	7	10973336	11169623	+	2509.64	-0.0338466	0.0153182	0.0263317	0.0350618
ENSG00000106459	NRF1	protein_coding	7	129611720	129757082	+	630.569	-0.243202	0.0124119	1.10003e-85	1.23029e-84
ENSG00000106460	TMEM106B	protein_coding	7	12211270	12243367	+	2715.02	-0.0669264	0.0219205	0.00209857	0.00313158
ENSG00000106462	EZH2	protein_coding	7	148807257	148884321	-	2187.06	-0.407675	0.0153857	1.96271e-155	5.76592e-154
ENSG00000106477	CEP41	protein_coding	7	130393771	130442433	-	1001.14	0.0214266	0.0158753	0.178043	0.210479
ENSG00000106479	ZNF862	protein_coding	7	149838375	149867479	+	572.783	0.160152	0.0156257	1.01083e-24	3.85779e-24
ENSG00000106483	SFRP4	protein_coding	7	37905932	38025695	-	76.7848	0.318113	0.0457658	1.82105e-12	4.63823e-12
ENSG00000106484	MEST	protein_coding	7	130486171	130506465	+	2330.3	-0.176772	0.0225863	3.2772e-15	9.2823e-15
ENSG00000106524	ANKMY2	protein_coding	7	16599779	16645817	-	657.941	0.373125	0.0156713	1.04935e-125	2.00951e-124
ENSG00000106526	ACTR3C	protein_coding	7	150243916	150323725	-	6.9111	-0.00618656	0.101635	0.936439	0.945427
ENSG00000106536	POU6F2	protein_coding	7	38977909	39493095	+	13.8983	0.738545	0.0870937	4.5168e-18	1.41481e-17
ENSG00000106537	TSPAN13	protein_coding	7	16753755	16784536	+	155.233	0.102373	0.0341135	0.00255913	0.00378897
ENSG00000106538	RARRES2	protein_coding	7	150338329	150341662	-	4.44149	1.63275	0.184067	8.7981e-20	2.90793e-19
ENSG00000106546	AHR	protein_coding	7	16916359	17346152	+	200.996	0.794117	0.0367242	3.64819e-105	5.30451e-104
ENSG00000106554	CHCHD3	protein_coding	7	132784870	133082090	-	1602.42	0.120988	0.0129771	1.04031e-20	3.53097e-20
ENSG00000106565	TMEM176B	protein_coding	7	150791285	150801360	-	5.82625	0.567807	0.12703	1.84798e-06	3.48778e-06
ENSG00000106571	GLI3	protein_coding	7	41960949	42264100	-	11328.1	-0.0510446	0.0110145	3.40804e-06	6.31771e-06
ENSG00000106588	PSMA2	protein_coding	7	42916861	42932185	-	8.01496	-0.25947	0.105658	0.00647436	0.00923019
ENSG00000106591	MRPL32	protein_coding	7	42932376	42948958	+	702.195	0.00355767	0.0182587	0.850381	0.869329
ENSG00000106603	COA1	protein_coding	7	43608456	43729717	-	2051.51	-0.0945082	0.0163978	7.29899e-09	1.58147e-08
ENSG00000106605	BLVRA	protein_coding	7	43758680	43807342	+	390.396	0.179512	0.0196284	4.8985e-20	1.63029e-19
ENSG00000106608	URGCP	protein_coding	7	43875894	43926411	-	1101.59	-0.155596	0.0127954	3.93662e-34	1.8652e-33
ENSG00000106609	TMEM248	protein_coding	7	66921225	66958551	+	3583.03	0.0849907	0.0104671	4.53784e-16	1.32569e-15
ENSG00000106615	RHEB	protein_coding	7	151466012	151520120	-	2360.79	-0.0458864	0.00985752	3.12293e-06	5.80314e-06
ENSG00000106617	PRKAG2	protein_coding	7	151556124	151877125	-	305.13	0.248379	0.0235561	3.57182e-26	1.41553e-25
ENSG00000106624	AEBP1	protein_coding	7	44104345	44114562	+	2618.25	0.392597	0.0169337	1.87637e-119	3.28143e-118
ENSG00000106628	POLD2	protein_coding	7	44114680	44124358	-	2090.6	-0.252141	0.017098	1.54858e-49	9.83567e-49
ENSG00000106633	GCK	protein_coding	7	44143213	44198170	-	19.9751	1.63357	0.0832009	3.39231e-87	3.89294e-86
ENSG00000106635	BCL7B	protein_coding	7	73536356	73557690	-	649.646	-0.250236	0.0154966	6.53045e-59	4.90648e-58
ENSG00000106636	YKT6	protein_coding	7	44200959	44214294	+	2723.33	0.182249	0.0123122	1.10988e-49	7.08895e-49
ENSG00000106638	TBL2	protein_coding	7	73567537	73578791	-	661.18	-0.204981	0.0158291	1.54773e-38	8.07105e-38
ENSG00000106665	CLIP2	protein_coding	7	74289407	74405935	+	5340.5	-0.130008	0.0198025	4.12042e-11	9.90398e-11
ENSG00000106682	EIF4H	protein_coding	7	74174231	74197122	+	8428.76	0.0134	0.0134357	0.31702	0.35822
ENSG00000106683	LIMK1	protein_coding	7	74082933	74122525	+	3961.19	0.401387	0.0180536	4.1696e-110	6.47294e-109
ENSG00000106686	SPATA6L	protein_coding	9	4553386	4666674	-	71.6254	0.600455	0.0375963	4.90103e-58	3.62791e-57
ENSG00000106688	SLC1A1	protein_coding	9	4490468	4587469	+	84.9016	1.24721	0.0465147	4.29847e-160	1.3433e-158
ENSG00000106689	LHX2	protein_coding	9	124001670	124033301	+	4209.9	0.24773	0.0167218	7.07391e-50	4.53837e-49
ENSG00000106692	FKTN	protein_coding	9	105558122	105653820	+	1718.96	0.00275719	0.0179906	0.883262	0.898174
ENSG00000106701	FSD1L	protein_coding	9	105447796	105552433	+	862.499	-0.00248583	0.0247221	0.912248	0.923642
ENSG00000106714	CNTNAP3	protein_coding	9	39072767	39288315	-	584.411	0.0161744	0.0233146	0.490412	0.532573
ENSG00000106723	SPIN1	protein_coding	9	88388430	88478694	+	3371.36	-0.293142	0.0121165	1.02912e-129	2.0778e-128
ENSG00000106733	NMRK1	protein_coding	9	75060573	75088217	-	296.902	0.630062	0.0234575	8.5126e-160	2.6564e-158
ENSG00000106771	TMEM245	protein_coding	9	109015135	109119947	-	3586.65	-0.0108165	0.00888756	0.221957	0.258176
ENSG00000106772	PRUNE2	protein_coding	9	76611376	76906114	-	4678.57	0.334595	0.0195408	3.78354e-66	3.1745e-65
ENSG00000106780	MEGF9	protein_coding	9	120600811	120714470	-	4667.5	0.0814063	0.0149302	4.82647e-08	1.00099e-07
ENSG00000106785	TRIM14	protein_coding	9	98069275	98119222	-	110.706	0.453548	0.0317988	1.16571e-46	7.02322e-46
ENSG00000106789	CORO2A	protein_coding	9	98120975	98192637	-	11.9381	1.47481	0.0985341	1.43251e-51	9.56617e-51
ENSG00000106799	TGFBR1	protein_coding	9	99104038	99154192	+	3615.21	-0.182919	0.0119791	8.11025e-53	5.53072e-52
ENSG00000106803	SEC61B	protein_coding	9	99222064	99230615	+	1291.16	0.097918	0.0179726	4.83604e-08	1.00278e-07
ENSG00000106804	C5	protein_coding	9	120952335	121050275	-	446.859	-0.53138	0.0248401	1.61645e-102	2.25164e-101
ENSG00000106809	OGN	protein_coding	9	92383268	92404696	-	60.7261	-0.786125	0.0688953	1.03366e-31	4.66587e-31
ENSG00000106819	ASPN	protein_coding	9	92456205	92482506	-	38.8312	-0.846938	0.0818567	9.63792e-27	3.87946e-26
ENSG00000106823	ECM2	protein_coding	9	92493554	92536655	-	71.5767	-0.441324	0.0626459	3.31951e-13	8.71635e-13
ENSG00000106829	TLE4	protein_coding	9	79571773	79726882	+	3241.47	-0.135817	0.0200028	8.71685e-12	2.15824e-11
ENSG00000106853	PTGR1	protein_coding	9	111549722	111599893	-	668.336	0.338398	0.0202893	7.4953e-63	5.9749e-62
ENSG00000106868	SUSD1	protein_coding	9	112040783	112175297	-	166.154	0.136734	0.0266452	2.57448e-07	5.13063e-07
ENSG00000106927	AMBP	protein_coding	9	114060127	114078328	-	11.8953	0.344823	0.0848607	2.1029e-05	3.7007e-05
ENSG00000106948	AKNA	protein_coding	9	114334156	114394405	-	1293.67	-0.140522	0.0191733	1.85645e-13	4.922e-13
ENSG00000106976	DNM1	protein_coding	9	128191655	128255246	+	3163.59	0.284798	0.0233029	1.11944e-34	5.3653e-34
ENSG00000106991	ENG	protein_coding	9	127815013	127854658	-	85.3081	-0.0388406	0.0367208	0.284251	0.32389
ENSG00000106992	AK1	protein_coding	9	127866486	127877675	-	101.356	0.20978	0.0396687	9.22209e-08	1.88453e-07
ENSG00000106993	CDC37L1	protein_coding	9	4679559	4708399	+	522.189	0.0879426	0.0149436	3.86741e-09	8.49734e-09
ENSG00000107020	PLGRKT	protein_coding	9	5357971	5437925	-	433.033	0.0375401	0.0181343	0.0386388	0.0503394
ENSG00000107021	TBC1D13	protein_coding	9	128787253	128810430	+	979.526	0.0353929	0.0155094	0.0225474	0.0302451
ENSG00000107036	RIC1	protein_coding	9	5629025	5776557	+	1355.97	0.164414	0.0159278	4.65231e-25	1.79043e-24
ENSG00000107077	KDM4C	protein_coding	9	6720863	7175648	+	716.013	0.352665	0.0219205	1.19869e-58	8.95612e-58
ENSG00000107104	KANK1	protein_coding	9	470291	746106	+	2569.18	0.109949	0.0155861	1.60582e-12	4.0973e-12
ENSG00000107105	ELAVL2	protein_coding	9	23690104	23826337	-	1683.16	0.504151	0.0200397	1.62504e-140	3.86336e-139
ENSG00000107130	NCS1	protein_coding	9	130172404	130237303	+	2177.37	0.00790726	0.0165857	0.637839	0.674969
ENSG00000107140	TESK1	protein_coding	9	35605262	35610041	+	821.26	-0.177595	0.0208159	1.00295e-17	3.10148e-17
ENSG00000107147	KCNT1	protein_coding	9	135702185	135795508	+	12.365	0.0146094	0.0785526	0.844579	0.863848
ENSG00000107164	FUBP3	protein_coding	9	130578965	130638352	+	3731.82	-0.0679706	0.00802478	2.28801e-17	6.98221e-17
ENSG00000107175	CREB3	protein_coding	9	35732598	35736999	+	828.478	0.0749918	0.0159383	2.48613e-06	4.65351e-06
ENSG00000107185	RGP1	protein_coding	9	35749287	35758585	+	2054.81	0.0978927	0.0114454	1.15311e-17	3.55817e-17
ENSG00000107186	MPDZ	protein_coding	9	13105707	13279692	-	7138.24	-0.105515	0.0130019	4.13507e-16	1.21016e-15
ENSG00000107201	DDX58	protein_coding	9	32455302	32526208	-	22.2281	0.403399	0.0642536	1.43979e-10	3.37935e-10
ENSG00000107223	EDF1	protein_coding	9	136862119	136866308	-	2136.59	-0.0548849	0.0206839	0.00753389	0.010659
ENSG00000107242	PIP5K1B	protein_coding	9	68705240	69009176	+	269.537	0.649093	0.0302551	3.96105e-103	5.57521e-102
ENSG00000107249	GLIS3	protein_coding	9	3824127	4348392	-	1196.87	-0.235296	0.0241519	1.0195e-22	3.67741e-22
ENSG00000107262	BAG1	protein_coding	9	33247820	33264720	-	1036.97	-0.171421	0.0187719	4.75699e-20	1.58417e-19
ENSG00000107263	RAPGEF1	protein_coding	9	131576770	131740076	-	3755.76	-0.0895092	0.0131178	7.92663e-12	1.96665e-11
ENSG00000107281	NPDC1	protein_coding	9	137039463	137046177	-	1468.5	0.106586	0.0343748	0.00178427	0.00268132
ENSG00000107282	APBA1	protein_coding	9	69427532	69672371	-	1204.74	0.1338	0.0145779	3.96343e-20	1.32235e-19
ENSG00000107290	SETX	protein_coding	9	132261356	132354986	-	7751.64	-0.0739113	0.0145963	3.75466e-07	7.39714e-07
ENSG00000107295	SH3GL2	protein_coding	9	17579066	17797124	+	50.1851	-0.0201891	0.0473777	0.653455	0.689593
ENSG00000107317	PTGDS	protein_coding	9	136975092	136981742	+	14.4382	-0.072646	0.0770001	0.313117	0.354144
ENSG00000107331	ABCA2	protein_coding	9	137007234	137028922	-	4786.71	0.0408556	0.019896	0.040133	0.0521852
ENSG00000107338	SHB	protein_coding	9	37915898	38069227	-	390.401	-0.570241	0.0244661	3.22379e-121	5.78805e-120
ENSG00000107341	UBE2R2	protein_coding	9	33817160	33920399	+	3202.62	-0.00744855	0.0109602	0.493339	0.535266
ENSG00000107362	ABHD17B	protein_coding	9	71862452	71911193	-	1122.19	0.115118	0.0126848	1.06618e-19	3.51477e-19
ENSG00000107371	EXOSC3	protein_coding	9	37759234	37832117	-	778.9	-0.027448	0.0111983	0.0140556	0.0192984
ENSG00000107372	ZFAND5	protein_coding	9	72351413	72365235	-	5778.73	-0.0668726	0.011288	2.90911e-09	6.42783e-09
ENSG00000107404	DVL1	protein_coding	1	1335276	1349418	-	1553.7	-0.124173	0.0342187	0.000226985	0.000369423
ENSG00000107438	PDLIM1	protein_coding	10	95237572	95291012	-	1019.32	0.157261	0.0211021	7.56851e-14	2.0377e-13
ENSG00000107443	CCNJ	protein_coding	10	96043394	96060870	+	972.337	-0.236224	0.0121509	2.1667e-84	2.37874e-83
ENSG00000107518	ATRNL1	protein_coding	10	115093365	115948999	+	871.628	0.573003	0.0236876	2.87163e-130	5.85263e-129
ENSG00000107521	HPS1	protein_coding	10	98416198	98446935	-	1705.25	0.227693	0.0166178	6.57792e-43	3.71892e-42
ENSG00000107537	PHYH	protein_coding	10	13277796	13302412	-	967.895	-0.267518	0.014691	2.12954e-74	2.00433e-73
ENSG00000107551	RASSF4	protein_coding	10	44959802	44995891	+	516.752	0.42991	0.0188383	8.29077e-116	1.38584e-114
ENSG00000107554	DNMBP	protein_coding	10	99875577	100009947	-	1160.01	-0.0533814	0.0162483	0.000973403	0.00150075
ENSG00000107560	RAB11FIP2	protein_coding	10	118004916	118046941	-	1015.26	-0.119101	0.0182055	5.12208e-11	1.22501e-10
ENSG00000107562	CXCL12	protein_coding	10	44370165	44386493	-	119.346	0.32224	0.0456342	7.51297e-13	1.94527e-12
ENSG00000107566	ERLIN1	protein_coding	10	100150094	100186033	-	997.686	-0.389175	0.0159814	1.37507e-131	2.8648e-130
ENSG00000107581	EIF3A	protein_coding	10	119033670	119080823	-	13262	-0.135805	0.0131778	5.20305e-25	1.99846e-24
ENSG00000107611	CUBN	protein_coding	10	16823966	17129811	-	254.626	-0.182994	0.0256835	7.48668e-13	1.9387e-12
ENSG00000107614	TRDMT1	protein_coding	10	17137336	17202054	-	834.539	-0.131398	0.0231944	1.19568e-08	2.55652e-08
ENSG00000107625	DDX50	protein_coding	10	68901286	68946847	+	976.409	-0.138054	0.0131401	6.61796e-26	2.6017e-25
ENSG00000107643	MAPK8	protein_coding	10	48306639	48439360	+	1681.97	0.0472626	0.0152752	0.00197966	0.00295947
ENSG00000107651	SEC23IP	protein_coding	10	119892730	119944657	+	1419.8	-0.105349	0.0152751	4.64072e-12	1.16304e-11
ENSG00000107669	ATE1	protein_coding	10	121740424	121928492	-	1257.06	0.128947	0.0135679	1.84915e-21	6.42288e-21
ENSG00000107672	NSMCE4A	protein_coding	10	121957091	121975217	-	738.44	-0.374963	0.017442	4.24922e-103	5.9769e-102
ENSG00000107679	PLEKHA1	protein_coding	10	122374696	122442602	+	1077.95	0.0341371	0.0221307	0.122892	0.149165
ENSG00000107719	PALD1	protein_coding	10	70478767	70568450	+	313.391	0.251313	0.0225943	6.26235e-29	2.6493e-28
ENSG00000107731	UNC5B	protein_coding	10	71212570	71302864	+	623.742	0.1665	0.0296834	1.66559e-08	3.5346e-08
ENSG00000107736	CDH23	protein_coding	10	71396920	71815947	+	70.3501	-0.0422764	0.0438118	0.325011	0.366636
ENSG00000107742	SPOCK2	protein_coding	10	72059034	72089032	-	356.81	0.183691	0.0271858	1.13115e-11	2.78596e-11
ENSG00000107745	MICU1	protein_coding	10	72367327	72626191	-	2709.43	0.476833	0.0150088	2.94815e-222	2.105e-220
ENSG00000107758	PPP3CB	protein_coding	10	73436433	73496024	-	2197.96	-0.160475	0.0115091	2.62932e-44	1.52204e-43
ENSG00000107771	CCSER2	protein_coding	10	84328586	84518521	+	3052.12	0.0101861	0.0153883	0.510788	0.552114
ENSG00000107779	BMPR1A	protein_coding	10	86756601	86932825	+	4236.15	0.033046	0.0164164	0.0442878	0.0572597
ENSG00000107789	MINPP1	protein_coding	10	87504875	87553461	+	826.307	0.139791	0.0126965	3.05522e-28	1.27451e-27
ENSG00000107796	ACTA2	protein_coding	10	88935074	88991339	-	2157.76	-0.0762796	0.0365375	0.0324888	0.0427325
ENSG00000107798	LIPA	protein_coding	10	89213569	89414557	-	2249.43	0.338471	0.0206011	4.36969e-61	3.40649e-60
ENSG00000107815	TWNK	protein_coding	10	100987367	100994403	+	326.704	-0.0867343	0.0212368	4.0434e-05	6.97001e-05
ENSG00000107816	LZTS2	protein_coding	10	100996618	101007836	+	2066.77	-0.184289	0.0256365	4.25067e-13	1.11167e-12
ENSG00000107819	SFXN3	protein_coding	10	101031234	101041244	+	1168.29	0.371254	0.0219431	1.03614e-64	8.51132e-64
ENSG00000107821	KAZALD1	protein_coding	10	101061989	101068131	+	14.7191	0.466921	0.0755934	2.21632e-10	5.16096e-10
ENSG00000107829	FBXW4	protein_coding	10	101610664	101695295	-	206.453	-0.452633	0.0215947	4.34288e-98	5.69967e-97
ENSG00000107831	FGF8	protein_coding	10	101770109	101780371	-	6.04189	-0.0890193	0.115404	0.389522	0.432885
ENSG00000107833	NPM3	protein_coding	10	101781325	101783413	-	313.523	-0.18576	0.0233508	1.27064e-15	3.65463e-15
ENSG00000107854	TNKS2	protein_coding	10	91798426	91865475	+	5664.87	-0.0956641	0.0101844	5.21381e-21	1.78538e-20
ENSG00000107862	GBF1	protein_coding	10	102245371	102382899	+	4333.42	0.147657	0.00994319	6.01046e-50	3.8607e-49
ENSG00000107863	ARHGAP21	protein_coding	10	24583609	24723887	-	18012.3	-0.0136186	0.0126621	0.278614	0.318056
ENSG00000107864	CPEB3	protein_coding	10	92046692	92291078	-	195.678	0.690869	0.0315979	5.03219e-107	7.48339e-106
ENSG00000107872	FBXL15	protein_coding	10	102419189	102423136	+	196.697	0.480038	0.0378175	1.25588e-37	6.41567e-37
ENSG00000107874	CUEDC2	protein_coding	10	102423245	102432584	-	1381.51	0.0478347	0.0165411	0.00382471	0.00557245
ENSG00000107882	SUFU	protein_coding	10	102503972	102633535	+	1354.29	0.337364	0.0152118	2.24598e-109	3.45682e-108
ENSG00000107890	ANKRD26	protein_coding	10	26973793	27100494	-	1242.28	-0.0901643	0.026523	0.000595484	0.000936778
ENSG00000107897	ACBD5	protein_coding	10	27168135	27243046	-	2039.57	-0.301556	0.0119726	2.16947e-140	5.14633e-139
ENSG00000107902	LHPP	protein_coding	10	124461823	124617888	+	280.427	0.172253	0.0239755	5.60513e-13	1.45794e-12
ENSG00000107929	LARP4B	protein_coding	10	806914	931705	-	3124.68	0.00817595	0.00973121	0.402925	0.446451
ENSG00000107937	GTPBP4	protein_coding	10	988434	1019932	+	1416.11	-0.163094	0.0139568	1.12462e-31	5.07324e-31
ENSG00000107938	EDRF1	protein_coding	10	125719515	125764143	+	1100.12	-0.0560331	0.0148934	0.000161217	0.000265551
ENSG00000107949	BCCIP	protein_coding	10	125823546	125853695	+	2014.36	-0.0302411	0.0167739	0.0696367	0.0876833
ENSG00000107951	MTPAP	protein_coding	10	30309801	30374448	-	1205.96	-0.0539817	0.0106903	4.22864e-07	8.29608e-07
ENSG00000107954	NEURL1	protein_coding	10	103493979	103592552	+	261.142	0.65661	0.0347136	5.47291e-81	5.71212e-80
ENSG00000107957	SH3PXD2A	protein_coding	10	103594027	103855543	-	2052.23	0.739434	0.0172407	0	0
ENSG00000107959	PITRM1	protein_coding	10	3137728	3172841	-	1721.76	-0.0540574	0.00985386	3.90396e-08	8.12637e-08
ENSG00000107960	STN1	protein_coding	10	103877569	103918184	-	324.99	0.102267	0.0199483	2.81205e-07	5.59065e-07
ENSG00000107968	MAP3K8	protein_coding	10	30434021	30461833	+	1004.97	0.35805	0.0228159	5.7255e-56	4.13875e-55
ENSG00000107984	DKK1	protein_coding	10	52314281	52318042	+	16.4519	0.148983	0.110572	0.135335	0.163308
ENSG00000108001	EBF3	protein_coding	10	129835233	129973053	-	37.2971	0.557166	0.0690189	1.71595e-16	5.08465e-16
ENSG00000108010	GLRX3	protein_coding	10	130136391	130184521	+	1103.03	-0.00735334	0.0126727	0.558348	0.598452
ENSG00000108018	SORCS1	protein_coding	10	106573663	107164706	-	3294.73	0.0955743	0.0182513	1.57546e-07	3.18026e-07
ENSG00000108021	TASOR2	protein_coding	10	5684838	5763740	+	2566.98	-0.0643961	0.0148927	1.43076e-05	2.54698e-05
ENSG00000108039	XPNPEP1	protein_coding	10	109864766	109923553	-	2623.76	0.0915298	0.011829	9.74834e-15	2.7123e-14
ENSG00000108055	SMC3	protein_coding	10	110567695	110606048	+	3163.59	-0.400949	0.0232923	3.65112e-67	3.10202e-66
ENSG00000108061	SHOC2	protein_coding	10	110919593	111013666	+	2110.08	0.0815582	0.0137452	2.89026e-09	6.38683e-09
ENSG00000108064	TFAM	protein_coding	10	58385345	58399220	+	1298.54	-0.126868	0.0157633	7.06592e-16	2.05119e-15
ENSG00000108091	CCDC6	protein_coding	10	59788747	59906556	-	4507.02	0.0312631	0.0116219	0.00719655	0.0102078
ENSG00000108094	CUL2	protein_coding	10	35008551	35090642	-	2002.1	0.0244789	0.013685	0.0740302	0.0929007
ENSG00000108100	CCNY	protein_coding	10	35247025	35572669	+	2450.05	-0.00912317	0.0118718	0.437696	0.481483
ENSG00000108106	UBE2S	protein_coding	19	55399745	55407788	-	2129.6	-0.254307	0.0356233	4.07239e-13	1.06595e-12
ENSG00000108107	RPL28	protein_coding	19	55385932	55403250	+	5031.77	-0.0362492	0.0139019	0.00883599	0.0124108
ENSG00000108175	ZMIZ1	protein_coding	10	79068966	79316519	+	11149.3	-0.0503381	0.0131959	0.000129415	0.000215023
ENSG00000108176	DNAJC12	protein_coding	10	67796669	67838188	-	119.813	2.08047	0.0492173	0	0
ENSG00000108179	PPIF	protein_coding	10	79347469	79355334	+	668.881	-0.314441	0.0207963	4.29214e-52	2.89585e-51
ENSG00000108187	PBLD	protein_coding	10	68282660	68333049	-	545.948	-0.613493	0.0190669	3.38463e-228	2.60653e-226
ENSG00000108219	TSPAN14	protein_coding	10	80454166	80533124	+	9132.5	0.316932	0.0137798	1.97926e-117	3.39799e-116
ENSG00000108231	LGI1	protein_coding	10	93757840	93806272	+	138.434	-0.0283835	0.0309061	0.350458	0.392956
ENSG00000108239	TBC1D12	protein_coding	10	94402541	94536332	+	1382.2	-0.0214372	0.0105821	0.0421194	0.0545838
ENSG00000108255	CRYBA1	protein_coding	17	29246859	29254494	+	16.9814	-0.266365	0.0739692	0.000194168	0.000318053
ENSG00000108256	NUFIP2	protein_coding	17	29255839	29294148	-	7007.51	-0.222042	0.0137512	6.56835e-59	4.93324e-58
ENSG00000108262	GIT1	protein_coding	17	29573475	29594054	-	2521.22	-0.0440419	0.0188621	0.0187848	0.0254465
ENSG00000108298	RPL19	protein_coding	17	39200283	39204840	+	6970.91	0.00677863	0.0135985	0.622141	0.659971
ENSG00000108306	FBXL20	protein_coding	17	39252663	39402523	-	2173.17	0.0966064	0.0111208	3.55914e-18	1.11858e-17
ENSG00000108309	RUNDC3A	protein_coding	17	44308583	44318670	+	398.537	0.595044	0.037162	8.86838e-59	6.6422e-58
ENSG00000108312	UBTF	protein_coding	17	44205033	44221626	-	3880.73	-0.322761	0.0143233	6.00865e-113	9.73437e-112
ENSG00000108344	PSMD3	protein_coding	17	39980807	39997959	+	1940.07	-0.0151238	0.0169061	0.365958	0.408762
ENSG00000108349	CASC3	protein_coding	17	40140537	40172171	+	3298.13	-0.454135	0.0135693	1.92502e-246	1.8286e-244
ENSG00000108352	RAPGEFL1	protein_coding	17	40177010	40195656	+	342.843	-0.226135	0.0239195	2.02143e-21	7.01225e-21
ENSG00000108370	RGS9	protein_coding	17	65100812	65227703	+	17.0795	1.16993	0.0814059	6.27754e-48	3.87858e-47
ENSG00000108379	WNT3	protein_coding	17	46762506	46833058	-	99.7738	-0.562245	0.0321027	1.95518e-69	1.7145e-68
ENSG00000108381	ASPA	protein_coding	17	3472374	3503405	+	15.3009	1.6475	0.10213	5.23209e-60	4.00211e-59
ENSG00000108384	RAD51C	protein_coding	17	58692573	58735611	+	457.178	0.0237737	0.021211	0.26407	0.30235
ENSG00000108387	SEPTIN4	protein_coding	17	58520250	58544368	-	89.4505	1.0889	0.0465648	1.0825e-122	1.99333e-121
ENSG00000108389	MTMR4	protein_coding	17	58489529	58517905	-	2712.61	0.00319709	0.0108416	0.771487	0.79829
ENSG00000108395	TRIM37	protein_coding	17	58982638	59106921	-	3457.4	-0.0791606	0.0118782	2.42516e-11	5.8876e-11
ENSG00000108406	DHX40	protein_coding	17	59565558	59608345	+	3094.2	0.244655	0.014753	5.71648e-62	4.50528e-61
ENSG00000108423	TUBD1	protein_coding	17	59859479	59892945	-	245.967	-0.0248678	0.0199012	0.20832	0.243548
ENSG00000108424	KPNB1	protein_coding	17	47649476	47685505	+	9361.05	-0.284861	0.0162412	2.69914e-69	2.36303e-68
ENSG00000108433	GOSR2	protein_coding	17	46923075	46975524	+	1555.31	0.079479	0.012002	3.46235e-11	8.35294e-11
ENSG00000108439	PNPO	protein_coding	17	47941506	47949308	+	423.71	0.668977	0.0205617	3.60433e-233	2.94394e-231
ENSG00000108443	RPS6KB1	protein_coding	17	59893046	59950574	+	1225.51	-0.154103	0.016723	2.37727e-20	7.98833e-20
ENSG00000108465	CDK5RAP3	protein_coding	17	47967810	47981781	+	295.943	-0.11537	0.0241606	1.57581e-06	2.98745e-06
ENSG00000108468	CBX1	protein_coding	17	48070052	48101478	-	3521.87	-0.0954285	0.0117421	3.8711e-16	1.13383e-15
ENSG00000108469	RECQL5	protein_coding	17	75626845	75667189	-	648.079	-0.00282751	0.0150703	0.847578	0.866711
ENSG00000108474	PIGL	protein_coding	17	16217209	16351797	+	356.067	-0.0984029	0.0195186	4.22921e-07	8.29643e-07
ENSG00000108479	GALK1	protein_coding	17	75751594	75765236	-	282.848	0.433288	0.0341764	1.86301e-37	9.47006e-37
ENSG00000108506	INTS2	protein_coding	17	61865367	61928016	-	1018.22	-0.118978	0.0142068	4.75119e-17	1.43186e-16
ENSG00000108509	CAMTA2	protein_coding	17	4967992	4987675	-	945.984	0.122518	0.0153387	1.2663e-15	3.64313e-15
ENSG00000108510	MED13	protein_coding	17	61942605	62065278	-	7219.48	-0.176281	0.0113904	3.39504e-54	2.38149e-53
ENSG00000108515	ENO3	protein_coding	17	4948092	4957131	+	84.7649	0.157948	0.0376192	2.31788e-05	4.06642e-05
ENSG00000108518	PFN1	protein_coding	17	4945652	4949061	-	6073.45	0.00892912	0.0267834	0.748004	0.776875
ENSG00000108523	RNF167	protein_coding	17	4940008	4945222	+	1358.94	-0.021536	0.0143128	0.130216	0.157426
ENSG00000108528	SLC25A11	protein_coding	17	4937130	4940053	-	1228.65	-0.048102	0.0192113	0.0117012	0.0162332
ENSG00000108551	RASD1	protein_coding	17	17494437	17496395	-	91.1238	-0.518173	0.04596	2.85665e-30	1.24793e-29
ENSG00000108557	RAI1	protein_coding	17	17681458	17811453	+	2835.45	-0.231691	0.0208819	6.83598e-29	2.88971e-28
ENSG00000108559	NUP88	protein_coding	17	5360963	5419676	-	1061.92	-0.145913	0.0116379	3.74675e-36	1.85898e-35
ENSG00000108561	C1QBP	protein_coding	17	5432777	5448830	-	1908.91	-0.200032	0.0163227	9.90639e-35	4.7522e-34
ENSG00000108576	SLC6A4	protein_coding	17	30194319	30236002	-	19.0424	-0.303271	0.0707371	8.46474e-06	1.53079e-05
ENSG00000108578	BLMH	protein_coding	17	30248203	30292042	-	1183.25	-0.0407532	0.0112087	0.000268716	0.000434912
ENSG00000108582	CPD	protein_coding	17	30378927	30469989	+	4234.03	0.015118	0.0155594	0.333678	0.375449
ENSG00000108587	GOSR1	protein_coding	17	30477362	30527592	+	1648.78	-0.0864285	0.00948065	7.15734e-20	2.37108e-19
ENSG00000108588	CCDC47	protein_coding	17	63745255	63776351	-	3527.7	-0.178342	0.0113656	1.0774e-55	7.76992e-55
ENSG00000108590	MED31	protein_coding	17	6643311	6651634	-	173.104	-0.0731223	0.024299	0.00248672	0.00368657
ENSG00000108591	DRG2	protein_coding	17	18087921	18107970	+	504.262	0.121326	0.0191856	2.34433e-10	5.45317e-10
ENSG00000108592	FTSJ3	protein_coding	17	63819433	63830012	-	1451.48	-0.0714679	0.0131058	4.61693e-08	9.58548e-08
ENSG00000108599	AKAP10	protein_coding	17	19904302	19978343	-	982.661	-0.112658	0.0132518	1.64204e-17	5.03731e-17
ENSG00000108602	ALDH3A1	protein_coding	17	19737984	19748943	-	14.4117	0.172089	0.113162	0.100977	0.124131
ENSG00000108604	SMARCD2	protein_coding	17	63832081	63843065	-	415.18	0.0444483	0.0175599	0.0113834	0.0158249
ENSG00000108639	SYNGR2	protein_coding	17	78168581	78173527	+	179.375	0.579354	0.0341383	1.68558e-65	1.40009e-64
ENSG00000108641	B9D1	protein_coding	17	19334308	19378193	-	532.353	0.203656	0.0192979	3.75131e-26	1.48639e-25
ENSG00000108651	UTP6	protein_coding	17	31860904	31901708	-	1154.08	-0.0585199	0.013677	1.79191e-05	3.17063e-05
ENSG00000108654	DDX5	protein_coding	17	64498254	64508199	-	23631.3	-0.0707625	0.00891997	1.98516e-15	5.67041e-15
ENSG00000108666	C17orf75	protein_coding	17	32324565	32350023	-	497.434	0.172815	0.0149443	5.32983e-31	2.36281e-30
ENSG00000108669	CYTH1	protein_coding	17	78674048	78782297	-	1188.14	-0.0937113	0.0139072	1.44138e-11	3.53389e-11
ENSG00000108671	PSMD11	protein_coding	17	32444379	32483319	+	3687	-0.0331951	0.0104488	0.00146113	0.00221299
ENSG00000108679	LGALS3BP	protein_coding	17	78971238	78979947	-	4482.69	0.18084	0.021292	1.55162e-17	4.76399e-17
ENSG00000108691	CCL2	protein_coding	17	34255218	34257203	+	1645.74	-0.197874	0.0354963	1.43817e-08	3.06163e-08
ENSG00000108733	PEX12	protein_coding	17	35574795	35578863	-	187.206	0.0465563	0.0219466	0.0339036	0.0444821
ENSG00000108771	DHX58	protein_coding	17	42101404	42112714	-	7.53423	0.13692	0.101659	0.153107	0.182987
ENSG00000108773	KAT2A	protein_coding	17	42113111	42121367	-	1316.08	-0.195667	0.0185943	4.45058e-26	1.75862e-25
ENSG00000108774	RAB5C	protein_coding	17	42124978	42155044	-	1608.74	0.11536	0.0184247	3.52698e-10	8.14091e-10
ENSG00000108784	NAGLU	protein_coding	17	42536241	42544449	+	1451.88	0.0806853	0.0297678	0.00650368	0.00926892
ENSG00000108786	HSD17B1	protein_coding	17	42552923	42555214	+	23.4356	-0.417381	0.0663533	1.01815e-10	2.40516e-10
ENSG00000108788	MLX	protein_coding	17	42567072	42573239	+	626.29	-0.22797	0.0161767	2.52498e-45	1.48679e-44
ENSG00000108797	CNTNAP1	protein_coding	17	42682531	42699993	+	1194.07	-0.413285	0.0186246	8.33935e-110	1.28812e-108
ENSG00000108799	EZH1	protein_coding	17	42700275	42745049	-	1139.59	0.143078	0.012073	1.88037e-32	8.63795e-32
ENSG00000108819	PPP1R9B	protein_coding	17	50133737	50150677	-	4417.93	0.237928	0.0245259	1.81838e-22	6.49921e-22
ENSG00000108821	COL1A1	protein_coding	17	50184101	50201631	-	165.936	2.04625	0.131146	3.12261e-58	2.31623e-57
ENSG00000108825	PTGES3L-AARSD1	protein_coding	17	42950526	42980528	-	9.1173	-0.063356	0.0921775	0.461632	0.504494
ENSG00000108826	MRPL27	protein_coding	17	50367857	50373207	-	739.893	-0.1782	0.013581	1.84202e-39	9.7519e-39
ENSG00000108828	VAT1	protein_coding	17	43014607	43025123	-	7877.11	0.216401	0.0169981	2.73393e-37	1.38645e-36
ENSG00000108829	LRRC59	protein_coding	17	50375059	50397523	-	2153.07	-0.147599	0.0158884	1.17763e-20	3.98576e-20
ENSG00000108830	RND2	protein_coding	17	43025231	43032041	+	777.584	0.280912	0.0228299	4.46426e-35	2.15981e-34
ENSG00000108839	ALOX12	protein_coding	17	6996049	7010754	+	170.735	0.0715276	0.0279138	0.0102367	0.0143046
ENSG00000108840	HDAC5	protein_coding	17	44076746	44123702	-	1887.42	0.146765	0.0201824	3.06143e-13	8.04553e-13
ENSG00000108846	ABCC3	protein_coding	17	50634777	50692253	+	40.5152	-0.661896	0.0779297	1.88289e-18	5.97069e-18
ENSG00000108848	LUC7L3	protein_coding	17	50719565	50756219	+	5604.87	-0.11102	0.0209171	9.44367e-08	1.92835e-07
ENSG00000108852	MPP2	protein_coding	17	43875357	43909711	-	1146.78	0.728042	0.0226164	7.82853e-229	6.13842e-227
ENSG00000108854	SMURF2	protein_coding	17	64542282	64662307	-	1857.2	-0.240275	0.0145103	7.3377e-62	5.78088e-61
ENSG00000108861	DUSP3	protein_coding	17	43766125	43778977	-	4003.31	-0.168462	0.0155378	1.52028e-27	6.24178e-27
ENSG00000108878	CACNG1	protein_coding	17	67044554	67056797	+	19.4666	0.24116	0.0670538	0.000222939	0.000363057
ENSG00000108883	EFTUD2	protein_coding	17	44849948	44899445	-	4364.01	-0.131448	0.0136718	5.53879e-22	1.95184e-21
ENSG00000108924	HLF	protein_coding	17	55264960	55325187	+	19.4237	0.858012	0.0795373	4.82965e-28	2.00736e-27
ENSG00000108932	SLC16A6	protein_coding	17	68267026	68291267	-	75.5051	-0.123524	0.0505911	0.0120622	0.016704
ENSG00000108946	PRKAR1A	protein_coding	17	68511780	68551319	+	6038.65	-0.0298233	0.0112886	0.0080976	0.0114153
ENSG00000108947	EFNB3	protein_coding	17	7705202	7711372	+	1111.06	0.555862	0.0254094	4.26642e-107	6.36217e-106
ENSG00000108950	FAM20A	protein_coding	17	68535113	68601367	-	120.19	-0.24785	0.0359543	3.04187e-12	7.67694e-12
ENSG00000108953	YWHAE	protein_coding	17	1344275	1400222	-	16946.3	-0.187224	0.0114921	7.22565e-60	5.51528e-59
ENSG00000108960	MMD	protein_coding	17	55392622	55421924	-	1440.99	0.560533	0.0189633	5.51267e-193	2.64155e-191
ENSG00000108961	RANGRF	protein_coding	17	8288654	8290092	+	37.2397	0.00183275	0.0535707	0.98043	0.98344
ENSG00000108963	DPH1	protein_coding	17	2030137	2043898	+	335.99	0.150132	0.0217322	4.28968e-12	1.07644e-11
ENSG00000108984	MAP2K6	protein_coding	17	69414697	69553865	+	2215.62	0.468863	0.0188221	9.8759e-138	2.27272e-136
ENSG00000109016	DHRS7B	protein_coding	17	21123364	21193265	+	333.626	0.0897217	0.0169282	1.12653e-07	2.29185e-07
ENSG00000109046	WSB1	protein_coding	17	27294076	27315926	+	7292.85	0.113476	0.0207953	4.36504e-08	9.07213e-08
ENSG00000109047	RCVRN	protein_coding	17	9896320	9905271	-	27.5946	0.162754	0.0675529	0.0128543	0.0177354
ENSG00000109062	SLC9A3R1	protein_coding	17	74748628	74769353	+	444.536	0.46004	0.0239521	6.72127e-83	7.17834e-82
ENSG00000109063	MYH3	protein_coding	17	10628532	10657309	-	63.9925	0.134244	0.0416367	0.00109741	0.00168231
ENSG00000109065	NAT9	protein_coding	17	74770529	74776367	-	513.657	-0.186528	0.0163462	2.64854e-30	1.15772e-29
ENSG00000109066	TMEM104	protein_coding	17	74776499	74839753	+	1167.91	0.0187908	0.0170821	0.272531	0.311391
ENSG00000109072	VTN	protein_coding	17	28367284	28373091	-	61.2022	0.0103595	0.0429565	0.809315	0.83232
ENSG00000109079	TNFAIP1	protein_coding	17	28335602	28347009	+	2731.76	0.0438731	0.0135517	0.00120801	0.00184336
ENSG00000109083	IFT20	protein_coding	17	28328325	28335489	-	359.872	0.0657304	0.0173452	0.000149684	0.000247442
ENSG00000109084	TMEM97	protein_coding	17	28319200	28328685	+	1617.21	-0.482542	0.0243653	2.76345e-88	3.21577e-87
ENSG00000109089	CDR2L	protein_coding	17	74987632	75005800	+	752.881	0.0850476	0.0237784	0.000333926	0.000535986
ENSG00000109099	PMP22	protein_coding	17	15229773	15272292	-	1333.89	-0.484954	0.018353	8.9638e-155	2.61198e-153
ENSG00000109103	UNC119	protein_coding	17	28546708	28552631	-	632.869	0.22715	0.0207478	4.59866e-28	1.91209e-27
ENSG00000109107	ALDOC	protein_coding	17	28573115	28576948	-	329.947	0.0947789	0.0328725	0.00367886	0.0053683
ENSG00000109111	SUPT6H	protein_coding	17	28662198	28702679	+	5978.14	-0.097171	0.00995413	1.41711e-22	5.08101e-22
ENSG00000109113	RAB34	protein_coding	17	28714281	28718429	-	638.347	-0.452855	0.0232999	5.797e-85	6.41687e-84
ENSG00000109118	PHF12	protein_coding	17	28905250	28951771	-	3350.63	0.0786791	0.0129258	1.12154e-09	2.52494e-09
ENSG00000109133	TMEM33	protein_coding	4	41935129	41960803	+	3709.83	-0.105097	0.0155874	1.33798e-11	3.28597e-11
ENSG00000109158	GABRA4	protein_coding	4	46918900	46993581	-	30.9231	0.63853	0.0616057	7.09527e-26	2.78578e-25
ENSG00000109163	GNRHR	protein_coding	4	67737118	67754388	-	129.345	0.152654	0.0457466	0.000710302	0.00110891
ENSG00000109171	SLAIN2	protein_coding	4	48341529	48426201	+	2349.52	0.0464494	0.0114798	5.1791e-05	8.86114e-05
ENSG00000109180	OCIAD1	protein_coding	4	48805212	48861817	+	2339.12	-0.0468072	0.0121755	0.000116261	0.000193991
ENSG00000109184	DCUN1D4	protein_coding	4	51843000	51916837	+	2176.88	0.0267249	0.015213	0.0794158	0.0991916
ENSG00000109189	USP46	protein_coding	4	52590960	52659301	-	2374.97	-0.087989	0.0106113	1.01536e-16	3.02951e-16
ENSG00000109220	CHIC2	protein_coding	4	54009789	54064605	-	850.282	0.1028	0.0134665	2.16469e-14	5.94008e-14
ENSG00000109255	NMU	protein_coding	4	55595229	55636698	-	15.7876	-0.294651	0.0821721	0.000155818	0.00025701
ENSG00000109265	CRACD	protein_coding	4	56049098	56330609	+	5262.66	0.0656312	0.0103165	1.97605e-10	4.60992e-10
ENSG00000109270	LAMTOR3	protein_coding	4	99878336	99894428	-	1684.21	0.1308	0.0162032	6.20179e-16	1.80447e-15
ENSG00000109320	NFKB1	protein_coding	4	102501331	102617302	+	592.407	-0.260145	0.0172772	1.64001e-51	1.09282e-50
ENSG00000109323	MANBA	protein_coding	4	102630770	102760992	-	1368.45	0.141436	0.0125686	2.00416e-29	8.57625e-29
ENSG00000109332	UBE2D3	protein_coding	4	102794383	102868896	-	5924.3	-0.0309244	0.00896813	0.000550962	0.000869339
ENSG00000109339	MAPK10	protein_coding	4	85990007	86594625	-	1998.38	0.190699	0.022956	7.37883e-17	2.20802e-16
ENSG00000109381	ELF2	protein_coding	4	139028112	139177218	-	1359.03	0.00894873	0.0133385	0.504997	0.54667
ENSG00000109390	NDUFC1	protein_coding	4	139266880	139302551	-	520.351	-0.0961086	0.0260331	0.000196532	0.000321706
ENSG00000109436	TBC1D9	protein_coding	4	140620782	140756385	-	1541.37	0.47107	0.0190957	4.07012e-135	8.99221e-134
ENSG00000109445	ZNF330	protein_coding	4	141220895	141234697	+	627.888	0.153547	0.0188451	3.23637e-16	9.50114e-16
ENSG00000109452	INPP4B	protein_coding	4	142023160	142847432	-	722.755	0.834353	0.0356115	3.11509e-123	5.78559e-122
ENSG00000109458	GAB1	protein_coding	4	143336762	143474568	+	6842.41	-0.257313	0.0149743	1.44421e-66	1.21884e-65
ENSG00000109466	KLHL2	protein_coding	4	165207561	165323156	+	684.595	-0.293322	0.0164926	4.18051e-71	3.75289e-70
ENSG00000109472	CPE	protein_coding	4	165361194	165498547	+	3360.1	0.602997	0.016365	2.14567e-293	3.67199e-295
ENSG00000109475	RPL34	protein_coding	4	108620569	108630412	+	2243.19	0.0176086	0.0140133	0.210203	0.24559
ENSG00000109501	WFS1	protein_coding	4	6269849	6303265	+	957.543	0.447732	0.0186161	1.78073e-128	3.53247e-127
ENSG00000109519	GRPEL1	protein_coding	4	7058895	7068064	-	582.013	-0.169534	0.0168563	6.30828e-24	2.35135e-23
ENSG00000109534	GAR1	protein_coding	4	109815510	109824740	+	409.238	-0.0716573	0.0192813	0.000190952	0.000312927
ENSG00000109536	FRG1	protein_coding	4	189940870	189963202	+	369.784	0.159027	0.0240382	3.15017e-11	7.6126e-11
ENSG00000109572	CLCN3	protein_coding	4	169612633	169723673	+	6614.76	0.0848056	0.0127075	2.27742e-11	5.53766e-11
ENSG00000109576	AADAT	protein_coding	4	170060222	170091699	-	432.213	-0.543741	0.0173921	2.45928e-215	1.58297e-213
ENSG00000109586	GALNT7	protein_coding	4	173168811	173323967	+	691.447	0.113803	0.0181328	3.2248e-10	7.45777e-10
ENSG00000109606	DHX15	protein_coding	4	24517441	24584554	-	5464.24	-0.168024	0.011003	8.52045e-53	5.80311e-52
ENSG00000109618	SEPSECS	protein_coding	4	25120014	25160550	-	537.583	0.164171	0.0146189	2.56919e-29	1.09615e-28
ENSG00000109654	TRIM2	protein_coding	4	153152163	153339319	+	3472.59	-0.145851	0.0150878	3.17146e-22	1.12514e-21
ENSG00000109667	SLC2A9	protein_coding	4	9771153	10054936	-	18.9927	0.0822333	0.0658301	0.203914	0.238799
ENSG00000109670	FBXW7	protein_coding	4	152320544	152536092	-	2223.28	0.28788	0.0128837	7.17513e-111	1.12686e-109
ENSG00000109674	NEIL3	protein_coding	4	177309874	177362936	+	91.3997	-0.597523	0.0444512	3.2617e-42	1.82538e-41
ENSG00000109680	TBC1D19	protein_coding	4	26576437	26756223	+	430.417	0.307088	0.021835	3.2213e-45	1.89473e-44
ENSG00000109685	NSD2	protein_coding	4	1871393	1982207	+	8182.13	-0.33107	0.011234	1.9956e-191	9.39546e-190
ENSG00000109686	SH3D19	protein_coding	4	151102751	151325605	-	2500.49	0.0322473	0.0152735	0.0349548	0.0457888
ENSG00000109689	STIM2	protein_coding	4	26857601	27025381	+	6873	-0.0788295	0.0129719	1.10302e-09	2.48426e-09
ENSG00000109705	NKX3-2	protein_coding	4	13540830	13544508	-	9.86451	1.6812	0.138481	7.93292e-36	3.90542e-35
ENSG00000109736	MFSD10	protein_coding	4	2930561	2934834	-	1278.03	-0.0709053	0.0264525	0.00673457	0.00958279
ENSG00000109738	GLRB	protein_coding	4	157076125	157172090	+	353.855	0.0522223	0.0199206	0.00870235	0.012235
ENSG00000109743	BST1	protein_coding	4	15703065	15738313	+	17.5947	-0.452426	0.0806234	5.76989e-09	1.25584e-08
ENSG00000109756	RAPGEF2	protein_coding	4	159103013	159360174	+	3894.77	0.0802594	0.0116794	6.19922e-12	1.54625e-11
ENSG00000109758	HGFAC	protein_coding	4	3441968	3449486	+	57.9726	0.0676757	0.0469508	0.146597	0.175791
ENSG00000109762	SNX25	protein_coding	4	185204237	185370185	+	667.288	0.259008	0.0161186	2.65204e-58	1.97057e-57
ENSG00000109771	LRP2BP	protein_coding	4	185363872	185395924	-	215.188	0.270428	0.0358653	2.57223e-14	7.04138e-14
ENSG00000109775	UFSP2	protein_coding	4	185399537	185425979	-	822.863	-0.0162027	0.0166776	0.327399	0.369116
ENSG00000109787	KLF3	protein_coding	4	38664197	38701517	+	3152.25	-0.256559	0.0151205	6.60911e-65	5.44355e-64
ENSG00000109790	KLHL5	protein_coding	4	39045039	39126857	+	2049.49	0.349081	0.0166785	1.0476e-97	1.36328e-96
ENSG00000109794	FAM149A	protein_coding	4	186104419	186172667	+	145.71	-0.15069	0.0281924	7.36442e-08	1.51223e-07
ENSG00000109805	NCAPG	protein_coding	4	17810979	17844865	+	1284.44	-0.919723	0.0353347	5.98483e-152	1.68474e-150
ENSG00000109814	UGDH	protein_coding	4	39498755	39528311	-	1061.69	-0.280461	0.018485	2.36508e-52	1.59919e-51
ENSG00000109819	PPARGC1A	protein_coding	4	23755041	23899318	-	978.867	0.684267	0.026435	4.18842e-149	1.12472e-147
ENSG00000109832	DDX25	protein_coding	11	125903348	125943702	+	190.535	0.520807	0.0309368	2.54991e-64	2.08035e-63
ENSG00000109846	CRYAB	protein_coding	11	111908564	111923722	-	428.998	-0.753672	0.0344154	5.43886e-108	8.1841e-107
ENSG00000109854	HTATIP2	protein_coding	11	20363685	20383782	+	21.5018	0.563772	0.0655001	1.92081e-18	6.08648e-18
ENSG00000109861	CTSC	protein_coding	11	88265069	88359684	-	863.763	0.78852	0.0241469	2.21643e-235	1.84529e-233
ENSG00000109881	CCDC34	protein_coding	11	27330827	27363234	-	579.506	-0.484168	0.0278901	1.99986e-68	1.72837e-67
ENSG00000109906	ZBTB16	protein_coding	11	114059041	114256765	+	83.9616	0.230329	0.0450611	2.18626e-07	4.37556e-07
ENSG00000109911	ELP4	protein_coding	11	31509755	31790324	+	1052.85	-0.0238916	0.0177416	0.17504	0.20718
ENSG00000109917	ZPR1	protein_coding	11	116773799	116788039	-	1572.9	-0.142823	0.0131777	1.76519e-27	7.23629e-27
ENSG00000109919	MTCH2	protein_coding	11	47617315	47642607	-	2460.74	-0.0147212	0.0122412	0.226491	0.262939
ENSG00000109920	FNBP4	protein_coding	11	47716494	47767443	-	2701.23	-0.269494	0.0150946	1.21793e-71	1.103e-70
ENSG00000109927	TECTA	protein_coding	11	121101243	121191490	+	243.258	0.366951	0.0210515	2.19416e-68	1.89327e-67
ENSG00000109929	SC5D	protein_coding	11	121292771	121313410	+	3829.38	-0.269263	0.0182086	7.61536e-50	4.87994e-49
ENSG00000109944	JHY	protein_coding	11	122882683	122963862	+	217.256	0.432439	0.0262862	2.67454e-61	2.09332e-60
ENSG00000109956	B3GAT1	protein_coding	11	134378506	134412242	-	7202.3	0.363497	0.0228578	1.8847e-57	1.3856e-56
ENSG00000109971	HSPA8	protein_coding	11	123057489	123063230	-	24523.5	-0.110282	0.0126739	2.82179e-18	8.89564e-18
ENSG00000110002	VWA5A	protein_coding	11	124115404	124147721	+	663.395	0.61974	0.0283545	4.62311e-107	6.88453e-106
ENSG00000110011	DNAJC4	protein_coding	11	64230278	64234281	+	356.89	-0.0479089	0.023477	0.0396899	0.0516465
ENSG00000110013	SIAE	protein_coding	11	124633113	124695707	-	654.669	0.127416	0.016244	4.03438e-15	1.13806e-14
ENSG00000110031	LPXN	protein_coding	11	58526871	58578220	-	120.449	0.12704	0.0289477	1.0565e-05	1.8986e-05
ENSG00000110042	DTX4	protein_coding	11	59171430	59208588	+	1249.56	-0.0321393	0.0269767	0.226589	0.263024
ENSG00000110046	ATG2A	protein_coding	11	64894546	64917211	-	1322.73	0.140265	0.0221877	2.24149e-10	5.21788e-10
ENSG00000110047	EHD1	protein_coding	11	64851642	64888296	-	1424.46	0.0651866	0.0222771	0.00338565	0.00495687
ENSG00000110048	OSBP	protein_coding	11	59574398	59615774	-	2419.48	0.0271712	0.0162495	0.0950157	0.11727
ENSG00000110057	UNC93B1	protein_coding	11	67991100	68004982	-	351.904	0.418722	0.0325717	1.90294e-38	9.909e-38
ENSG00000110060	PUS3	protein_coding	11	125893485	125903221	-	310.189	0.0383387	0.0200882	0.0563835	0.0718133
ENSG00000110063	DCPS	protein_coding	11	126304060	126350005	+	497.524	-0.281111	0.01901	8.30613e-50	5.31469e-49
ENSG00000110066	KMT5B	protein_coding	11	68154863	68213828	-	2339.53	-0.298464	0.0166337	2.03215e-72	1.86069e-71
ENSG00000110074	FOXRED1	protein_coding	11	126269055	126278131	+	566.445	-0.030624	0.013298	0.0209025	0.0281525
ENSG00000110075	PPP6R3	protein_coding	11	68460731	68615334	+	4616.58	-0.0513169	0.0120497	1.95918e-05	3.45682e-05
ENSG00000110076	NRXN2	protein_coding	11	64606174	64723197	-	3111.44	0.87279	0.0340955	1.17564e-146	3.04692e-145
ENSG00000110080	ST3GAL4	protein_coding	11	126355640	126440344	+	455.916	-0.293357	0.0221892	2.89024e-40	1.55494e-39
ENSG00000110090	CPT1A	protein_coding	11	68754620	68844410	-	5229.52	0.284702	0.0160029	4.1751e-71	3.74959e-70
ENSG00000110092	CCND1	protein_coding	11	69641156	69654474	+	2017.74	0.743515	0.0322291	2.78434e-119	4.85751e-118
ENSG00000110104	CCDC86	protein_coding	11	60842113	60851081	+	396.855	-0.129188	0.0219948	3.54961e-09	7.81186e-09
ENSG00000110107	PRPF19	protein_coding	11	60890547	60906585	-	2788.07	-0.101676	0.0161728	2.79402e-10	6.47543e-10
ENSG00000110108	TMEM109	protein_coding	11	60914158	60923443	+	427.678	-0.591531	0.0255067	4.25251e-120	7.50998e-119
ENSG00000110148	CCKBR	protein_coding	11	6259806	6272127	+	4.18185	1.88293	0.18163	3.90779e-26	1.54754e-25
ENSG00000110169	HPX	protein_coding	11	6431049	6442617	-	84.2242	0.180037	0.0415343	1.17098e-05	2.09664e-05
ENSG00000110171	TRIM3	protein_coding	11	6448613	6474459	-	888.864	0.0544504	0.0165121	0.000967894	0.00149304
ENSG00000110172	CHORDC1	protein_coding	11	90200429	90223077	-	1339.55	-0.108079	0.0245512	9.17391e-06	1.65357e-05
ENSG00000110200	ANAPC15	protein_coding	11	72106378	72112780	-	241.467	-0.324091	0.0227593	2.1225e-46	1.27061e-45
ENSG00000110218	PANX1	protein_coding	11	94128841	94181968	+	1406.47	-0.108997	0.0126572	6.24895e-18	1.94664e-17
ENSG00000110237	ARHGEF17	protein_coding	11	73308276	73369388	+	1515.88	0.210413	0.0213489	4.52762e-23	1.64719e-22
ENSG00000110274	CEP164	protein_coding	11	117314557	117413266	+	1297.71	0.00662931	0.00963912	0.493208	0.535177
ENSG00000110315	RNF141	protein_coding	11	10511673	10541230	-	2263.85	0.0730336	0.015047	1.18672e-06	2.26634e-06
ENSG00000110318	CEP126	protein_coding	11	101915010	102001062	+	370.044	1.15237	0.0368183	1.10659e-217	7.3874e-216
ENSG00000110321	EIF4G2	protein_coding	11	10797050	10808940	-	26885.5	-0.209457	0.00958276	3.82411e-106	5.62862e-105
ENSG00000110324	IL10RA	protein_coding	11	117986391	118001483	+	4.58717	1.55328	0.151917	2.12132e-25	8.22846e-25
ENSG00000110328	GALNT18	protein_coding	11	11270877	11622005	-	129.318	0.578956	0.0477304	1.05207e-34	5.04467e-34
ENSG00000110330	BIRC2	protein_coding	11	102347211	102378670	+	2449.17	-0.198257	0.0172146	6.76174e-31	2.99145e-30
ENSG00000110344	UBE4A	protein_coding	11	118359600	118399211	+	3773.72	0.0821481	0.0115445	1.07721e-12	2.76785e-12
ENSG00000110367	DDX6	protein_coding	11	118747763	118791164	-	12639.6	-0.179111	0.0108345	1.45999e-61	1.14646e-60
ENSG00000110375	UPK2	protein_coding	11	118925164	118958559	+	10.7916	0.189733	0.0845007	0.0190275	0.0257526
ENSG00000110395	CBL	protein_coding	11	119206298	119313926	+	6439.93	-0.0255473	0.0104686	0.0143715	0.0197208
ENSG00000110400	NECTIN1	protein_coding	11	119623408	119729200	-	1386.2	0.249154	0.0252398	3.2434e-23	1.18538e-22
ENSG00000110422	HIPK3	protein_coding	11	33256672	33357023	+	3082.73	-0.0671309	0.012556	8.37519e-08	1.7157e-07
ENSG00000110427	KIAA1549L	protein_coding	11	33376108	33674102	+	2238.08	-0.0244195	0.0141613	0.082994	0.103338
ENSG00000110429	FBXO3	protein_coding	11	33740939	33774543	-	1615.66	0.16465	0.0157617	1.27392e-25	4.96917e-25
ENSG00000110435	PDHX	protein_coding	11	34915829	35020591	+	592.573	-0.0495177	0.0163784	0.00241595	0.00358658
ENSG00000110436	SLC1A2	protein_coding	11	35251205	35420063	-	17587.7	0.0375297	0.0138301	0.00666487	0.00948987
ENSG00000110442	COMMD9	protein_coding	11	36269284	36289449	-	1241.55	0.283248	0.0130518	1.11723e-104	1.60927e-103
ENSG00000110446	SLC15A3	protein_coding	11	60937060	60952653	-	26.2633	-0.363695	0.0601913	6.05418e-10	1.38276e-09
ENSG00000110448	CD5	protein_coding	11	61102489	61127852	+	32.9628	-0.0154555	0.0535482	0.761512	0.789105
ENSG00000110455	ACCS	protein_coding	11	44065925	44084237	+	30.6575	0.00695463	0.0548131	0.899243	0.912274
ENSG00000110492	MDK	protein_coding	11	46380756	46383837	+	1163.3	0.309153	0.0225889	5.79586e-43	3.28193e-42
ENSG00000110497	AMBRA1	protein_coding	11	46396414	46594125	-	1965.01	0.154443	0.0120156	7.08129e-38	3.63817e-37
ENSG00000110514	MADD	protein_coding	11	47269161	47330031	+	2147.96	0.0818046	0.00980305	7.00243e-17	2.09655e-16
ENSG00000110536	PTPMT1	protein_coding	11	47565430	47573461	+	131.682	-0.21624	0.0260255	6.6111e-17	1.98269e-16
ENSG00000110583	NAA40	protein_coding	11	63938994	63957319	+	1092.75	0.124577	0.0110059	9.82694e-30	4.24306e-29
ENSG00000110619	CARS1	protein_coding	11	3000922	3057613	-	2155	0.264689	0.0164706	2.28145e-58	1.69696e-57
ENSG00000110628	SLC22A18	protein_coding	11	2899721	2925246	+	51.6586	1.36712	0.0614002	1.12935e-111	1.79854e-110
ENSG00000110651	CD81	protein_coding	11	2376177	2397397	+	2492.25	0.0925899	0.016852	3.769e-08	7.8515e-08
ENSG00000110660	SLC35F2	protein_coding	11	107790991	107928293	-	95.9152	0.604717	0.0431786	2.45264e-45	1.44458e-44
ENSG00000110675	ELMOD1	protein_coding	11	107591091	107666779	+	183.781	1.5237	0.0723134	1.45139e-102	2.02304e-101
ENSG00000110693	SOX6	protein_coding	11	15966449	16739591	-	7050.91	-0.0965929	0.0143952	1.69132e-11	4.13398e-11
ENSG00000110696	C11orf58	protein_coding	11	16613132	16758340	+	3947.25	-0.0205776	0.0106826	0.0533233	0.0682056
ENSG00000110697	PITPNM1	protein_coding	11	67491768	67506263	-	1508.54	0.996815	0.0281473	3.52305e-277	4.77784e-275
ENSG00000110700	RPS13	protein_coding	11	17074388	17077706	-	3344.11	0.00332826	0.0133634	0.806906	0.83012
ENSG00000110711	AIP	protein_coding	11	67468174	67491154	+	466.228	-0.0257147	0.0212572	0.222146	0.258367
ENSG00000110713	NUP98	protein_coding	11	3671083	3797792	-	3634.81	-0.197602	0.00988662	4.64659e-89	5.45127e-88
ENSG00000110717	NDUFS8	protein_coding	11	68030665	68036644	+	854.167	0.0837419	0.0202261	3.36646e-05	5.84308e-05
ENSG00000110719	TCIRG1	protein_coding	11	68039025	68050895	+	27.9256	0.295273	0.0570889	1.34384e-07	2.72317e-07
ENSG00000110721	CHKA	protein_coding	11	68052859	68121444	-	2098.22	0.0292051	0.0121885	0.0166833	0.0227225
ENSG00000110723	EXPH5	protein_coding	11	108505435	108593768	-	38.1758	1.05704	0.0722794	4.91098e-50	3.16673e-49
ENSG00000110756	HPS5	protein_coding	11	18278668	18322198	-	1268.74	-0.0725812	0.0124602	5.35138e-09	1.16829e-08
ENSG00000110768	GTF2H1	protein_coding	11	18322295	18367045	+	1406.87	-0.127972	0.0164208	5.37631e-15	1.51206e-14
ENSG00000110786	PTPN5	protein_coding	11	18727928	18792721	-	78.7515	0.0992549	0.0383445	0.00955878	0.0133928
ENSG00000110801	PSMD9	protein_coding	12	121888732	121918297	+	454.828	-0.00374614	0.0158079	0.808459	0.831598
ENSG00000110811	P3H3	protein_coding	12	6828407	6839847	+	349.856	-0.189725	0.0267568	8.9948e-13	2.31976e-12
ENSG00000110841	PPFIBP1	protein_coding	12	27523431	27695564	+	722.735	1.05254	0.0278669	0	0
ENSG00000110844	PRPF40B	protein_coding	12	49568218	49644666	+	488.122	0.221149	0.0148566	3.08977e-50	2.00315e-49
ENSG00000110851	PRDM4	protein_coding	12	107732871	107761272	-	1775.6	0.00773483	0.0143788	0.593205	0.63223
ENSG00000110852	CLEC2B	protein_coding	12	9852369	9869354	-	16.7502	1.64511	0.102161	7.32425e-60	5.58856e-59
ENSG00000110871	COQ5	protein_coding	12	120503279	120534434	-	481.788	0.0633408	0.016473	0.000119748	0.000199546
ENSG00000110876	SELPLG	protein_coding	12	108621895	108633894	-	72.939	0.0869544	0.0357994	0.0147705	0.0202282
ENSG00000110880	CORO1C	protein_coding	12	108645109	108731526	-	10307.2	0.0207116	0.0112095	0.0652116	0.082405
ENSG00000110881	ASIC1	protein_coding	12	50057548	50083611	+	910.295	0.237091	0.0182963	1.34496e-38	7.02043e-38
ENSG00000110887	DAO	protein_coding	12	108858932	108901043	+	6.22099	-0.072468	0.114586	0.496363	0.538195
ENSG00000110888	CAPRIN2	protein_coding	12	30709552	30754951	-	1559.74	0.185559	0.0185155	9.39626e-24	3.48429e-23
ENSG00000110900	TSPAN11	protein_coding	12	30926428	30996602	+	2269.96	0.240129	0.0161018	1.68764e-50	1.10308e-49
ENSG00000110906	KCTD10	protein_coding	12	109448655	109477359	-	2614.6	-0.0364745	0.0122379	0.00275429	0.0040673
ENSG00000110911	SLC11A2	protein_coding	12	50979401	51028566	-	2275.25	-0.0287029	0.00984868	0.00349104	0.00510355
ENSG00000110917	MLEC	protein_coding	12	120687149	120701859	+	7396.03	0.132108	0.0121863	2.15779e-27	8.81888e-27
ENSG00000110921	MVK	protein_coding	12	109573255	109598125	+	364.365	-0.252454	0.0288632	1.16828e-18	3.72821e-18
ENSG00000110925	CSRNP2	protein_coding	12	51061205	51083664	-	2454.19	-0.185967	0.00916204	9.22667e-92	1.12024e-90
ENSG00000110931	CAMKK2	protein_coding	12	121237675	121298308	-	1382.64	-0.125868	0.0127562	4.83956e-23	1.7583e-22
ENSG00000110944	IL23A	protein_coding	12	56334174	56340410	+	11.9757	0.167262	0.0807266	0.0313957	0.0413628
ENSG00000110955	ATP5F1B	protein_coding	12	56638175	56645984	-	8818.05	0.0147865	0.0124428	0.235665	0.27255
ENSG00000110958	PTGES3	protein_coding	12	56663341	56688408	-	4543.93	-0.220503	0.0127113	1.16042e-67	9.90189e-67
ENSG00000110987	BCL7A	protein_coding	12	122019422	122062044	+	1619.98	-0.204219	0.0159693	1.1573e-37	5.91766e-37
ENSG00000111011	RSRC2	protein_coding	12	122503454	122527000	-	2705.15	-0.146848	0.0164895	4.02309e-19	1.30294e-18
ENSG00000111012	CYP27B1	protein_coding	12	57762334	57768986	-	36.4671	-0.350922	0.0488099	2.68049e-13	7.0642e-13
ENSG00000111052	LIN7A	protein_coding	12	80792520	80937934	-	954.753	0.594479	0.0245258	7.27575e-131	1.49701e-129
ENSG00000111058	ACSS3	protein_coding	12	80936414	81261210	+	1556.54	0.619118	0.0280417	3.20506e-109	4.92242e-108
ENSG00000111077	TNS2	protein_coding	12	53046969	53064379	+	187.081	-0.36569	0.0291943	1.94691e-36	9.71337e-36
ENSG00000111087	GLI1	protein_coding	12	57459785	57472268	+	7.932	-0.173143	0.109633	0.0857516	0.10655
ENSG00000111110	PPM1H	protein_coding	12	62643994	62935150	-	259.28	0.189587	0.0266368	8.67813e-13	2.23943e-12
ENSG00000111142	METAP2	protein_coding	12	95473520	95515839	+	2086.56	-0.0795989	0.0163885	1.08506e-06	2.07845e-06
ENSG00000111144	LTA4H	protein_coding	12	96000753	96043520	-	1436.24	0.586978	0.0152585	0	0
ENSG00000111145	ELK3	protein_coding	12	96194375	96269824	+	789.795	0.52848	0.0227335	2.05166e-120	3.64114e-119
ENSG00000111181	SLC6A12	protein_coding	12	190077	214157	-	6.47633	0.224011	0.115763	0.0374675	0.0489111
ENSG00000111186	WNT5B	protein_coding	12	1529891	1647212	+	69.1735	0.208431	0.0369586	1.32667e-08	2.82985e-08
ENSG00000111196	MAGOHB	protein_coding	12	10604193	10613609	-	426.17	-0.375517	0.0177369	5.94436e-100	7.98619e-99
ENSG00000111199	TRPV4	protein_coding	12	109783087	109833406	-	13.1841	-0.267756	0.0847769	0.00091022	0.00140726
ENSG00000111203	ITFG2	protein_coding	12	2812622	2859791	+	354.213	-0.216541	0.0163414	3.15558e-40	1.69558e-39
ENSG00000111206	FOXM1	protein_coding	12	2857680	2877174	-	1521.1	-0.913474	0.0335726	1.27141e-165	4.23731e-164
ENSG00000111215	PRR4	protein_coding	12	10845849	10849475	-	22.665	-0.250449	0.0704356	0.000226727	0.00036903
ENSG00000111224	PARP11	protein_coding	12	3791047	3873448	-	1102.26	-0.0567718	0.0138264	3.8568e-05	6.66005e-05
ENSG00000111229	ARPC3	protein_coding	12	110434823	110450337	-	2204.7	0.0743326	0.0129348	8.98157e-09	1.93553e-08
ENSG00000111231	GPN3	protein_coding	12	110452486	110469268	-	346.159	-0.149496	0.0191584	4.85394e-15	1.36639e-14
ENSG00000111237	VPS29	protein_coding	12	110491083	110502111	-	1298.43	-0.0974222	0.0131376	1.08733e-13	2.91293e-13
ENSG00000111247	RAD51AP1	protein_coding	12	4538798	4560047	+	390.319	-0.945885	0.0364896	1.59814e-150	4.38431e-149
ENSG00000111249	CUX2	protein_coding	12	111034165	111350554	+	16.3271	1.2226	0.0818668	2.49962e-51	1.65895e-50
ENSG00000111252	SH2B3	protein_coding	12	111405923	111451623	+	662.082	0.529775	0.0146243	5.92213e-288	9.05667e-286
ENSG00000111254	AKAP3	protein_coding	12	4615508	4649051	-	44.6102	0.334239	0.0460753	2.05327e-13	5.43514e-13
ENSG00000111261	MANSC1	protein_coding	12	12326056	12350242	-	373.047	0.280414	0.0192767	3.44422e-48	2.13597e-47
ENSG00000111262	KCNA1	protein_coding	12	4909905	4918256	+	35.0328	0.233758	0.0836453	0.00324879	0.00476329
ENSG00000111266	DUSP16	protein_coding	12	12473282	12562863	-	2487.65	-0.0104887	0.0146046	0.469457	0.512189
ENSG00000111269	CREBL2	protein_coding	12	12611827	12645108	+	1410.87	0.304694	0.0126683	4.10425e-128	8.08957e-127
ENSG00000111271	ACAD10	protein_coding	12	111686053	111757107	+	1002.01	0.0458195	0.0114457	6.22321e-05	0.000105804
ENSG00000111275	ALDH2	protein_coding	12	111766887	111817532	+	1092.29	0.360934	0.0159369	5.44955e-114	8.96328e-113
ENSG00000111276	CDKN1B	protein_coding	12	12685498	12722369	+	3132.34	0.116921	0.0127948	5.87645e-20	1.95215e-19
ENSG00000111300	NAA25	protein_coding	12	112026689	112108796	-	1646.05	-0.267206	0.0153617	4.35499e-68	3.74428e-67
ENSG00000111305	GSG1	protein_coding	12	13083532	13103683	-	19.652	0.415193	0.0748004	7.68077e-09	1.66235e-08
ENSG00000111325	OGFOD2	protein_coding	12	122974580	122980043	+	292.97	-0.108263	0.0218594	6.49223e-07	1.26187e-06
ENSG00000111328	CDK2AP1	protein_coding	12	123250112	123272334	-	5599.1	-0.49286	0.0131474	0	0
ENSG00000111331	OAS3	protein_coding	12	112938051	112976460	+	61.6019	0.0132205	0.0535831	0.814959	0.837406
ENSG00000111339	ART4	protein_coding	12	14825569	14843526	-	9.17697	0.166104	0.100857	0.077862	0.0974032
ENSG00000111344	RASAL1	protein_coding	12	113098819	113136239	-	4.67067	1.09202	0.140787	7.04656e-16	2.04584e-15
ENSG00000111348	ARHGDIB	protein_coding	12	14942031	14961728	-	22.7439	0.22907	0.0630368	0.00022217	0.000361859
ENSG00000111358	GTF2H3	protein_coding	12	123633739	123662604	+	870.638	-0.0924627	0.0132931	3.16662e-12	7.98805e-12
ENSG00000111361	EIF2B1	protein_coding	12	123620406	123633766	-	1243.37	0.0100453	0.0143223	0.485084	0.527317
ENSG00000111364	DDX55	protein_coding	12	123602099	123620943	+	451.754	-0.233805	0.0158248	1.36883e-49	8.71197e-49
ENSG00000111371	SLC38A1	protein_coding	12	46183063	46270017	-	948.352	0.414896	0.0308497	8.27539e-42	4.59074e-41
ENSG00000111405	ENDOU	protein_coding	12	47709734	47725567	-	14.4684	-0.347254	0.0830327	1.15763e-05	2.07377e-05
ENSG00000111412	SPRING1	protein_coding	12	116710171	116738070	-	3301.31	0.20149	0.0135681	5.06057e-50	3.26026e-49
ENSG00000111445	RFC5	protein_coding	12	118013588	118033130	+	639.459	-0.432702	0.0184692	4.59132e-122	8.35465e-121
ENSG00000111450	STX2	protein_coding	12	130789600	130839266	-	1410.44	-0.060225	0.014544	3.27912e-05	5.69627e-05
ENSG00000111481	COPZ1	protein_coding	12	54301202	54351846	+	1931.78	0.0528962	0.0144442	0.000249812	0.000405205
ENSG00000111490	TBC1D30	protein_coding	12	64759484	64881033	+	29.4271	-0.0524005	0.0513493	0.301116	0.341645
ENSG00000111530	CAND1	protein_coding	12	67269358	67319953	+	7235.07	-0.102792	0.0107264	8.02021e-22	2.81066e-21
ENSG00000111540	RAB5B	protein_coding	12	55973913	55996683	+	4588.39	0.0283374	0.0106449	0.00781049	0.0110308
ENSG00000111554	MDM1	protein_coding	12	68272443	68332381	-	550.592	0.028062	0.0207678	0.177636	0.210044
ENSG00000111581	NUP107	protein_coding	12	68686951	68745809	+	1155.29	-0.27099	0.017452	1.04545e-54	7.39843e-54
ENSG00000111596	CNOT2	protein_coding	12	70243002	70354993	+	2126.59	-0.223854	0.0157488	4.20237e-46	2.50181e-45
ENSG00000111602	TIMELESS	protein_coding	12	56416363	56449426	-	1357.76	-0.994559	0.0247042	0	0
ENSG00000111605	CPSF6	protein_coding	12	69239569	69274358	+	4756.4	-0.178754	0.0125954	6.97692e-46	4.13874e-45
ENSG00000111615	KRR1	protein_coding	12	75490863	75511609	-	1319.75	-0.101505	0.0178597	1.15796e-08	2.47783e-08
ENSG00000111639	MRPL51	protein_coding	12	6491886	6493841	-	1091.95	-0.121059	0.0151804	1.28021e-15	3.68118e-15
ENSG00000111640	GAPDH	protein_coding	12	6534517	6538374	+	12397.5	-0.12686	0.0177033	6.0933e-13	1.58171e-12
ENSG00000111641	NOP2	protein_coding	12	6556863	6568691	-	59.384	-0.34483	0.0436951	1.1971e-15	3.44863e-15
ENSG00000111642	CHD4	protein_coding	12	6570082	6614524	-	1285.36	-0.0603039	0.0179193	0.000718733	0.00112142
ENSG00000111644	ACRBP	protein_coding	12	6638075	6647433	-	15.8792	0.0229791	0.0682281	0.760171	0.78798
ENSG00000111647	UHRF1BP1L	protein_coding	12	100028455	100142874	-	1615.78	-0.00861586	0.0166008	0.598232	0.637021
ENSG00000111652	COPS7A	protein_coding	12	6724014	6731875	+	955.815	-0.132571	0.0136487	2.22267e-22	7.91928e-22
ENSG00000111653	ING4	protein_coding	12	6650301	6663142	-	793.818	0.0237128	0.0153103	0.122115	0.148289
ENSG00000111664	GNB3	protein_coding	12	6840211	6847393	+	121.815	-0.106885	0.0371765	0.00353104	0.00515957
ENSG00000111665	CDCA3	protein_coding	12	6844793	6851292	-	494.784	-0.652854	0.0352315	3.79605e-78	3.81072e-77
ENSG00000111666	CHPT1	protein_coding	12	101696947	101744140	+	941.558	-0.0768081	0.0206128	0.000177476	0.000291731
ENSG00000111667	USP5	protein_coding	12	6852148	6866632	+	2762.56	-0.123195	0.014621	2.91211e-17	8.84422e-17
ENSG00000111669	TPI1	protein_coding	12	6867119	6870948	+	5557.07	-0.0309803	0.0210352	0.136274	0.164326
ENSG00000111670	GNPTAB	protein_coding	12	101745499	101830959	-	3377.66	0.418967	0.0172522	6.80044e-131	1.40055e-129
ENSG00000111671	SPSB2	protein_coding	12	6870935	6889358	-	206.378	0.0953342	0.0344206	0.00527463	0.00758549
ENSG00000111674	ENO2	protein_coding	12	6913745	6923698	+	3849.43	0.0790785	0.0139171	1.30846e-08	2.79239e-08
ENSG00000111676	ATN1	protein_coding	12	6924463	6942321	+	8008.7	-0.310413	0.0196448	9.63078e-57	7.03961e-56
ENSG00000111678	C12orf57	protein_coding	12	6943433	6946003	+	615.271	-0.0566359	0.0305545	0.0595483	0.0756742
ENSG00000111679	PTPN6	protein_coding	12	6946468	6961316	+	11.2818	-0.194092	0.0830047	0.0128895	0.0177822
ENSG00000111684	LPCAT3	protein_coding	12	6976185	7018477	-	296.854	-0.104225	0.0181303	8.11344e-09	1.75248e-08
ENSG00000111696	NT5DC3	protein_coding	12	103770453	103841234	-	497.562	-0.39799	0.0276602	1.34614e-47	8.28153e-47
ENSG00000111707	SUDS3	protein_coding	12	118376555	118418033	+	2810.04	0.258945	0.00903648	8.51178e-181	3.48273e-179
ENSG00000111711	GOLT1B	protein_coding	12	21501781	21518408	+	942.143	-0.139958	0.0198044	1.26512e-12	3.24181e-12
ENSG00000111716	LDHB	protein_coding	12	21635342	21757857	-	1568.86	0.00668041	0.0164731	0.688904	0.72318
ENSG00000111725	PRKAB1	protein_coding	12	119667864	119681624	+	762.864	0.030305	0.014787	0.0405486	0.0527002
ENSG00000111726	CMAS	protein_coding	12	22046218	22065674	+	775.454	0.139539	0.0157021	5.58078e-19	1.7977e-18
ENSG00000111727	HCFC2	protein_coding	12	104064531	104106524	+	816.793	-0.0871695	0.0144374	1.42852e-09	3.19999e-09
ENSG00000111728	ST8SIA1	protein_coding	12	22063773	22437041	-	1082.41	0.140978	0.0142585	4.24565e-23	1.54565e-22
ENSG00000111731	C2CD5	protein_coding	12	22448583	22544546	-	2066.46	-0.117178	0.0157484	8.3712e-14	2.25044e-13
ENSG00000111737	RAB35	protein_coding	12	120095099	120117502	-	1722.2	-0.0943558	0.0149809	2.67479e-10	6.2031e-10
ENSG00000111752	PHC1	protein_coding	12	8913896	8941467	+	1829.43	0.0535248	0.0103968	2.62837e-07	5.23609e-07
ENSG00000111775	COX6A1	protein_coding	12	120438113	120440730	+	1493.77	0.143685	0.0329121	1.08916e-05	1.95501e-05
ENSG00000111783	RFX4	protein_coding	12	106583004	106762803	+	3330.25	-0.175029	0.010893	3.01501e-58	2.23718e-57
ENSG00000111785	RIC8B	protein_coding	12	106774621	106889316	+	1046.9	-0.0304334	0.0154737	0.0484434	0.0623187
ENSG00000111786	SRSF9	protein_coding	12	120461672	120469748	-	1971.86	0.0028826	0.0140307	0.841465	0.861317
ENSG00000111790	FGFR1OP2	protein_coding	12	26938470	26966650	+	829.504	-0.104214	0.0183742	1.23685e-08	2.64349e-08
ENSG00000111796	KLRB1	protein_coding	12	9594551	9607916	-	7.51801	-0.808431	0.117233	4.81794e-13	1.25713e-12
ENSG00000111799	COL12A1	protein_coding	6	75084326	75206053	-	19.9421	0.144256	0.100915	0.123241	0.149547
ENSG00000111801	BTN3A3	protein_coding	6	26440472	26453415	+	238.148	0.374965	0.0270847	5.05572e-44	2.91722e-43
ENSG00000111802	TDP2	protein_coding	6	24649979	24666930	-	818.181	0.00252207	0.0156617	0.875848	0.891728
ENSG00000111817	DSE	protein_coding	6	116254173	116444861	+	231.124	0.233878	0.0227632	6.7638e-25	2.59101e-24
ENSG00000111832	RWDD1	protein_coding	6	116571409	116597675	+	955.365	0.104328	0.0191543	4.85414e-08	1.00644e-07
ENSG00000111834	RSPH4A	protein_coding	6	116616479	116632985	+	89.3926	0.639494	0.0372471	7.35051e-67	6.22786e-66
ENSG00000111837	MAK	protein_coding	6	10762723	10838553	-	168.198	-0.124334	0.0382685	0.000976965	0.00150603
ENSG00000111843	TMEM14C	protein_coding	6	10722915	10731129	+	831.751	0.115694	0.0158576	2.75816e-13	7.26535e-13
ENSG00000111845	PAK1IP1	protein_coding	6	10694972	10709782	+	414.619	-0.123368	0.0217094	1.11267e-08	2.38234e-08
ENSG00000111846	GCNT2	protein_coding	6	10492223	10629368	+	418.376	0.6215	0.0256102	4.2815e-131	8.86859e-130
ENSG00000111850	SMIM8	protein_coding	6	87322583	87399741	+	364.321	0.456029	0.0281043	7.64377e-60	5.8303e-59
ENSG00000111859	NEDD9	protein_coding	6	11183298	11382348	-	3952.57	-0.425084	0.0216	4.85896e-87	5.55829e-86
ENSG00000111860	CEP85L	protein_coding	6	118460772	118710075	-	1293.52	0.228651	0.0172775	3.80474e-40	2.04134e-39
ENSG00000111875	ASF1A	protein_coding	6	118894152	118909171	+	1329.04	0.270407	0.0170946	1.3012e-56	9.48218e-56
ENSG00000111877	MCM9	protein_coding	6	118813442	118935162	-	772.627	-0.51839	0.0147603	4.99413e-271	6.4484e-269
ENSG00000111879	FAM184A	protein_coding	6	118959763	119149387	-	1327.4	0.0881935	0.0209911	2.53883e-05	4.44611e-05
ENSG00000111880	RNGTT	protein_coding	6	88609897	88963618	-	1175.86	0.0366176	0.0123578	0.0030589	0.00449496
ENSG00000111885	MAN1A1	protein_coding	6	119177205	119349761	-	738.491	0.693041	0.0284751	3.88679e-132	8.16869e-131
ENSG00000111886	GABRR2	protein_coding	6	89254464	89315299	-	29.7284	0.021785	0.0527351	0.679816	0.714614
ENSG00000111897	SERINC1	protein_coding	6	122443351	122471807	-	7857.81	-0.00532145	0.0125169	0.666005	0.701327
ENSG00000111906	HDDC2	protein_coding	6	125219962	125302078	-	682.587	-0.0352364	0.0178564	0.047095	0.0606745
ENSG00000111907	TPD52L1	protein_coding	6	125119049	125264407	+	63.1391	0.497507	0.045498	1.92102e-28	8.04955e-28
ENSG00000111911	HINT3	protein_coding	6	125956770	125980244	+	1783.31	0.100664	0.0127176	2.37809e-15	6.77394e-15
ENSG00000111912	NCOA7	protein_coding	6	125781161	125932034	+	527.73	0.240459	0.0189838	6.09928e-37	3.07646e-36
ENSG00000111913	RIPOR2	protein_coding	6	24804282	25042170	-	300.109	0.595832	0.0347208	6.15315e-67	5.21952e-66
ENSG00000111961	SASH1	protein_coding	6	148342838	148552048	+	7237.62	0.236305	0.0104206	4.69405e-114	7.73246e-113
ENSG00000111962	UST	protein_coding	6	148747030	149076990	+	819.344	0.541041	0.0219502	5.12531e-135	1.12773e-133
ENSG00000111981	ULBP1	protein_coding	6	149963943	149973715	+	34.1852	1.37181	0.0724152	1.31618e-81	1.38442e-80
ENSG00000112029	FBXO5	protein_coding	6	152970529	152983579	-	792.381	-0.786806	0.0308713	3.15096e-145	7.96532e-144
ENSG00000112031	MTRF1L	protein_coding	6	152987362	153002709	-	760.445	0.0815489	0.0141593	8.27581e-09	1.78666e-08
ENSG00000112033	PPARD	protein_coding	6	35342558	35428191	+	1203.46	0.207006	0.0159852	1.71616e-38	8.94068e-38
ENSG00000112038	OPRM1	protein_coding	6	154010496	154246867	+	134.498	1.82747	0.0608468	1.98356e-200	1.02324e-198
ENSG00000112039	FANCE	protein_coding	6	35452338	35467102	+	154.987	-0.140507	0.0314451	6.48161e-06	1.18063e-05
ENSG00000112041	TULP1	protein_coding	6	35497874	35512896	-	13.4733	0.297456	0.085112	0.000249652	0.000405
ENSG00000112062	MAPK14	protein_coding	6	36027677	36111236	+	1502.4	0.157832	0.0101177	6.55631e-55	4.66118e-54
ENSG00000112078	KCTD20	protein_coding	6	36442767	36491143	+	3973.5	0.00297091	0.0108595	0.787264	0.812744
ENSG00000112079	STK38	protein_coding	6	36493892	36547479	-	972.291	-0.017218	0.0143298	0.227231	0.263656
ENSG00000112081	SRSF3	protein_coding	6	36594353	36605600	+	5458.66	-0.278391	0.0115835	5.23042e-128	1.02811e-126
ENSG00000112096	SOD2	protein_coding	6	159669069	159762529	-	2114.21	-0.265746	0.0144524	7.62365e-76	7.32897e-75
ENSG00000112110	MRPL18	protein_coding	6	159789812	159798436	+	524.885	-0.113917	0.0178784	1.62166e-10	3.79466e-10
ENSG00000112118	MCM3	protein_coding	6	52264014	52284881	-	2538.35	-0.709328	0.025906	7.24935e-167	2.44629e-165
ENSG00000112130	RNF8	protein_coding	6	37353979	37394734	+	643.085	0.154744	0.0133627	4.59616e-31	2.04176e-30
ENSG00000112137	PHACTR1	protein_coding	6	12716554	13287843	+	466.614	0.466514	0.0240856	3.0678e-84	3.35622e-83
ENSG00000112139	MDGA1	protein_coding	6	37630679	37699306	-	1299.68	0.439783	0.0226326	8.50139e-85	9.38155e-84
ENSG00000112144	CILK1	protein_coding	6	53001279	53061824	-	2037.92	0.204349	0.0176773	4.7759e-31	2.11942e-30
ENSG00000112146	FBXO9	protein_coding	6	53051991	53100873	+	1198.98	0.0408196	0.00988991	3.75253e-05	6.4852e-05
ENSG00000112149	CD83	protein_coding	6	14117256	14136918	+	71.1269	-0.221051	0.0437022	2.69547e-07	5.3658e-07
ENSG00000112159	MDN1	protein_coding	6	89642498	89819794	-	4185.41	0.0398692	0.0115576	0.000562715	0.00088704
ENSG00000112167	SAYSD1	protein_coding	6	39104063	39115186	-	288.152	-0.10366	0.0196181	1.1254e-07	2.28978e-07
ENSG00000112175	BMP5	protein_coding	6	55753653	55875590	-	10.4512	0.609943	0.142863	2.64193e-06	4.93571e-06
ENSG00000112182	BACH2	protein_coding	6	89926528	90296908	-	1092.12	0.115704	0.0180999	1.5094e-10	3.53811e-10
ENSG00000112183	RBM24	protein_coding	6	17281361	17293871	+	201.691	1.2194	0.032172	0	0
ENSG00000112186	CAP2	protein_coding	6	17393505	17557790	+	1289.24	-0.177265	0.0178997	2.74144e-23	1.00482e-22
ENSG00000112200	ZNF451	protein_coding	6	57086844	57170305	+	3456.83	-0.133857	0.0145506	2.87768e-20	9.65029e-20
ENSG00000112208	BAG2	protein_coding	6	57172326	57189833	+	147.233	-0.469505	0.0271577	1.35047e-67	1.15054e-66
ENSG00000112210	RAB23	protein_coding	6	57186992	57222307	-	520.082	0.0909834	0.020467	8.46504e-06	1.53079e-05
ENSG00000112212	TSPO2	protein_coding	6	41042467	41044337	+	10.4672	0.408454	0.0979195	8.93892e-06	1.61283e-05
ENSG00000112218	GPR63	protein_coding	6	96794125	96837477	-	154.607	0.461821	0.0263954	4.7238e-69	4.11719e-68
ENSG00000112234	FBXL4	protein_coding	6	98868535	98948006	-	810.428	0.135795	0.0183827	1.34046e-13	3.57462e-13
ENSG00000112237	CCNC	protein_coding	6	99542387	99568825	-	1379.52	0.137348	0.0130307	5.12456e-26	2.02086e-25
ENSG00000112242	E2F3	protein_coding	6	20401879	20493714	+	2180.74	0.0935225	0.0135904	5.65893e-12	1.41411e-11
ENSG00000112245	PTP4A1	protein_coding	6	63521746	63583588	+	43.5797	-0.147594	0.0729157	0.0342431	0.0448975
ENSG00000112249	ASCC3	protein_coding	6	100508194	100881372	-	4671.21	0.234176	0.0171174	8.46242e-43	4.77184e-42
ENSG00000112276	BVES	protein_coding	6	105096822	105137157	-	431.271	0.213969	0.0210297	1.85829e-24	7.03852e-24
ENSG00000112280	COL9A1	protein_coding	6	70216040	70303084	-	148.403	0.104722	0.039752	0.00782905	0.0110548
ENSG00000112282	MED23	protein_coding	6	131573966	131628242	-	1826.07	0.0573986	0.0145033	7.51325e-05	0.000127006
ENSG00000112290	WASF1	protein_coding	6	110099819	110180004	-	1275.89	0.177944	0.0132272	2.45494e-41	1.34869e-40
ENSG00000112293	GPLD1	protein_coding	6	24424565	24495205	-	75.1919	-0.889009	0.0353927	3.26426e-140	7.70102e-139
ENSG00000112294	ALDH5A1	protein_coding	6	24494867	24537207	+	981.765	-0.255943	0.0157121	5.84983e-60	4.46987e-59
ENSG00000112297	CRYBG1	protein_coding	6	106360717	106572017	+	52.4604	0.228314	0.039431	5.39223e-09	1.17673e-08
ENSG00000112304	ACOT13	protein_coding	6	24667035	24705065	+	391.443	0.0880787	0.0180658	1.06046e-06	2.03242e-06
ENSG00000112305	SMAP1	protein_coding	6	70667776	70862011	+	502.226	0.00424535	0.0163964	0.799778	0.823848
ENSG00000112306	RPS12	protein_coding	6	132814569	132817564	+	3246.11	-0.00766803	0.0150035	0.604032	0.642636
ENSG00000112308	C6orf62	protein_coding	6	24704861	24719998	-	5039.83	-0.139328	0.00999169	2.67489e-44	1.54801e-43
ENSG00000112309	B3GAT2	protein_coding	6	70856679	70957060	-	583.147	0.544846	0.0370902	7.92174e-50	5.07175e-49
ENSG00000112312	GMNN	protein_coding	6	24774931	24786099	+	396.886	-0.524567	0.0244846	9.27073e-103	1.29724e-101
ENSG00000112319	EYA4	protein_coding	6	133240514	133532128	+	2724.71	-0.130271	0.0154061	2.23967e-17	6.83663e-17
ENSG00000112320	SOBP	protein_coding	6	107490117	107661306	+	3513.66	0.0183268	0.0156281	0.24298	0.280226
ENSG00000112333	NR2E1	protein_coding	6	108166022	108188805	+	860.167	-0.0011049	0.0173046	0.944275	0.952402
ENSG00000112335	SNX3	protein_coding	6	108211222	108261246	-	4079.73	0.061412	0.0126076	1.09946e-06	2.10492e-06
ENSG00000112339	HBS1L	protein_coding	6	134960378	135103056	-	2130.99	-0.0891235	0.0137678	8.59659e-11	2.03634e-10
ENSG00000112343	TRIM38	protein_coding	6	25962802	25991231	+	37.9872	0.774674	0.0531376	5.30855e-49	3.34214e-48
ENSG00000112357	PEX7	protein_coding	6	136822564	136913934	+	130.113	0.0316477	0.0239448	0.186168	0.21942
ENSG00000112365	ZBTB24	protein_coding	6	109462594	109483219	-	577.814	-0.202419	0.0160375	1.09396e-36	5.48581e-36
ENSG00000112367	FIG4	protein_coding	6	109690609	109878098	+	1074.88	0.324254	0.0148089	1.32235e-106	1.95703e-105
ENSG00000112378	PERP	protein_coding	6	138088505	138107419	-	70.7609	0.546065	0.0454518	6.69303e-34	3.15941e-33
ENSG00000112379	ARFGEF3	protein_coding	6	138161939	138344663	+	772.895	0.479501	0.0269308	1.13986e-71	1.03316e-70
ENSG00000112394	SLC16A10	protein_coding	6	111087503	111231194	+	30.4591	0.774576	0.0627829	6.85914e-36	3.3822e-35
ENSG00000112406	HECA	protein_coding	6	139135080	139180802	+	1413.62	0.212383	0.0107436	4.15971e-87	4.77106e-86
ENSG00000112414	ADGRG6	protein_coding	6	142301854	142446266	+	16.8773	-0.153709	0.0793509	0.0409673	0.0531995
ENSG00000112419	PHACTR2	protein_coding	6	143536845	143831185	+	750.949	0.224672	0.0175768	1.44768e-37	7.38325e-37
ENSG00000112425	EPM2A	protein_coding	6	145382535	145736023	-	367.917	-0.342058	0.0169093	2.28673e-91	2.75776e-90
ENSG00000112473	SLC39A7	protein_coding	6	33200445	33204439	+	2190.25	-0.0762422	0.0146491	1.77836e-07	3.57778e-07
ENSG00000112511	PHF1	protein_coding	6	33410399	33416453	+	964.937	-0.0836728	0.021844	0.000116179	0.000193868
ENSG00000112514	CUTA	protein_coding	6	33416442	33418317	-	1954.07	0.134104	0.0166404	6.837e-16	1.98634e-15
ENSG00000112530	PACRG	protein_coding	6	162727132	163315492	+	54.2536	0.293	0.0433768	8.19173e-12	2.03126e-11
ENSG00000112531	QKI	protein_coding	6	163414000	163578592	+	37298.6	-0.122014	0.0117146	1.70738e-25	6.63955e-25
ENSG00000112539	C6orf118	protein_coding	6	165279664	165309605	-	269.396	-0.44951	0.0209649	1.35027e-102	1.88386e-101
ENSG00000112541	PDE10A	protein_coding	6	165327287	165988078	-	997.086	0.253996	0.0200785	6.79405e-37	3.4213e-36
ENSG00000112559	MDFI	protein_coding	6	41636882	41654244	+	277.468	0.854905	0.0514437	5.70433e-64	4.62242e-63
ENSG00000112561	TFEB	protein_coding	6	41683978	41736259	-	173.274	1.20285	0.0400039	7.24377e-201	3.78202e-199
ENSG00000112562	SMOC2	protein_coding	6	168441151	168673445	+	13.0208	0.478722	0.159646	0.000556083	0.000876907
ENSG00000112576	CCND3	protein_coding	6	41934934	42050357	-	564.771	-0.0574186	0.0254546	0.022652	0.030376
ENSG00000112578	BYSL	protein_coding	6	41921499	41933046	+	397.402	-0.166618	0.0208639	1.05243e-15	3.03675e-15
ENSG00000112584	FAM120B	protein_coding	6	170290703	170407067	+	2034	-0.0271457	0.0153092	0.0745368	0.0935038
ENSG00000112592	TBP	protein_coding	6	170554302	170572870	+	435.423	-0.0528798	0.0149992	0.000408523	0.000651601
ENSG00000112599	GUCA1B	protein_coding	6	42183284	42194956	-	49.8751	0.345999	0.043932	1.65256e-15	4.73041e-15
ENSG00000112619	PRPH2	protein_coding	6	42696598	42722597	-	12.0142	-0.12895	0.0812526	0.0956138	0.117914
ENSG00000112624	BICRAL	protein_coding	6	42746958	42868560	+	939.91	-0.0395373	0.0142575	0.0053971	0.00775076
ENSG00000112640	PPP2R5D	protein_coding	6	42984553	43012342	+	1670.63	0.0347135	0.0138684	0.0123512	0.0170811
ENSG00000112651	MRPL2	protein_coding	6	43054029	43059438	-	166.518	-0.0448766	0.0274175	0.0980164	0.120704
ENSG00000112655	PTK7	protein_coding	6	43076307	43161719	+	3051.34	0.225051	0.0147767	1.49484e-52	1.01426e-51
ENSG00000112658	SRF	protein_coding	6	43171269	43181506	+	3177.94	-0.146141	0.0248504	3.07137e-09	6.77661e-09
ENSG00000112659	CUL9	protein_coding	6	43182185	43224587	+	1239.37	0.00312755	0.0165296	0.853829	0.872399
ENSG00000112667	DNPH1	protein_coding	6	43225629	43229481	-	373.845	-0.3193	0.0381743	1.96589e-17	6.01368e-17
ENSG00000112679	DUSP22	protein_coding	6	291630	351355	+	788.294	0.217452	0.0134677	8.84845e-59	6.62957e-58
ENSG00000112685	EXOC2	protein_coding	6	485154	693139	-	1938.29	0.116768	0.0123749	3.56272e-21	1.22622e-20
ENSG00000112695	COX7A2	protein_coding	6	75237675	75250323	-	1405.73	0.115641	0.0132734	2.78748e-18	8.78878e-18
ENSG00000112697	TMEM30A	protein_coding	6	75252924	75284948	-	6494.18	0.0731926	0.011592	2.66192e-10	6.17525e-10
ENSG00000112699	GMDS	protein_coding	6	1623806	2245605	-	268.668	0.222727	0.0194329	1.55557e-30	6.83292e-30
ENSG00000112701	SENP6	protein_coding	6	75601509	75718281	+	3059.4	-0.135414	0.0172262	3.01288e-15	8.54262e-15
ENSG00000112706	IMPG1	protein_coding	6	75921114	76072678	-	13.4269	0.14707	0.0831154	0.0695725	0.0876126
ENSG00000112715	VEGFA	protein_coding	6	43770213	43786487	+	2696.88	0.0498615	0.0224002	0.0258905	0.0344978
ENSG00000112739	PRPF4B	protein_coding	6	4021267	4064983	+	4768.78	-0.0629207	0.0184273	0.000594333	0.000935104
ENSG00000112742	TTK	protein_coding	6	80003887	80042527	+	555.341	-0.76877	0.0402075	1.86264e-83	2.01022e-82
ENSG00000112759	SLC29A1	protein_coding	6	44219553	44234142	+	136.969	-0.38187	0.0419462	2.21605e-20	7.45472e-20
ENSG00000112763	BTN2A1	protein_coding	6	26457904	26476621	+	812.397	-0.00183408	0.0134716	0.887942	0.90238
ENSG00000112769	LAMA4	protein_coding	6	112107931	112254939	-	7892.52	-0.143007	0.0210156	7.43797e-12	1.84818e-11
ENSG00000112773	TENT5A	protein_coding	6	81491439	81752774	-	920.83	0.191399	0.0250908	1.7638e-14	4.85733e-14
ENSG00000112787	FBRSL1	protein_coding	12	132489551	132585188	+	1356.34	0.18436	0.0270622	7.16469e-12	1.78171e-11
ENSG00000112796	ENPP5	protein_coding	6	46159185	46170980	-	30.2208	1.64076	0.080234	1.41728e-94	1.79559e-93
ENSG00000112837	TBX18	protein_coding	6	84687373	84764598	-	20.8434	0.376952	0.188644	0.0274568	0.0364631
ENSG00000112851	ERBIN	protein_coding	5	65926556	66082546	+	5679.1	-0.196445	0.0164279	3.60225e-33	1.67729e-32
ENSG00000112852	PCDHB2	protein_coding	5	141094606	141098703	+	379.639	0.316355	0.0204525	2.81658e-54	1.97831e-53
ENSG00000112855	HARS2	protein_coding	5	140691430	140699305	+	877.284	-0.118366	0.0127985	1.97457e-20	6.65173e-20
ENSG00000112874	NUDT12	protein_coding	5	103548855	103562789	-	533.247	0.0262915	0.0212687	0.216776	0.252708
ENSG00000112877	CEP72	protein_coding	5	612340	667168	+	100.75	-0.504834	0.0325555	6.87212e-55	4.88409e-54
ENSG00000112893	MAN2A1	protein_coding	5	109689927	109869625	+	1672.37	-0.0545741	0.0156195	0.000452062	0.000718071
ENSG00000112902	SEMA5A	protein_coding	5	9035033	9546075	-	16755.3	-0.0291313	0.0146047	0.0446769	0.0577247
ENSG00000112941	TENT4A	protein_coding	5	6713432	6757044	+	1663.8	-0.135571	0.0110907	1.92331e-34	9.17328e-34
ENSG00000112964	GHR	protein_coding	5	42423439	42721878	+	48.8378	0.336054	0.048179	1.36085e-12	3.48296e-12
ENSG00000112972	HMGCS1	protein_coding	5	43287470	43313512	-	24271.1	-0.310471	0.0193012	1.02213e-58	7.64756e-58
ENSG00000112977	DAP	protein_coding	5	10679230	10761234	-	1605.45	0.122094	0.0152677	1.17556e-15	3.38749e-15
ENSG00000112981	NME5	protein_coding	5	138115175	138139428	-	167.451	0.594307	0.030989	8.4136e-83	8.968e-82
ENSG00000112983	BRD8	protein_coding	5	138139770	138178953	-	2206.24	-0.0670002	0.0123822	5.8861e-08	1.21375e-07
ENSG00000112984	KIF20A	protein_coding	5	138178719	138187723	+	819.004	-0.790852	0.0390399	2.43997e-93	3.0377e-92
ENSG00000112992	NNT	protein_coding	5	43602692	43707405	+	3029.04	-0.0851068	0.0109465	6.88109e-15	1.92647e-14
ENSG00000112996	MRPS30	protein_coding	5	44808947	44820428	+	1690.92	0.080898	0.0129733	4.37744e-10	1.00641e-09
ENSG00000113013	HSPA9	protein_coding	5	138553756	138575431	-	6541.39	-0.139645	0.0133647	1.15399e-25	4.50382e-25
ENSG00000113048	MRPS27	protein_coding	5	72219403	72320646	-	1731.2	-0.0857266	0.0133873	1.36535e-10	3.20779e-10
ENSG00000113068	PFDN1	protein_coding	5	140245035	140303113	-	1309.75	-0.0490734	0.0156211	0.00161276	0.00243358
ENSG00000113070	HBEGF	protein_coding	5	140332843	140346603	-	256.887	-0.265522	0.0393101	6.69376e-12	1.667e-11
ENSG00000113073	SLC4A9	protein_coding	5	140360194	140375141	+	24.1318	-0.262304	0.0657265	3.86572e-05	6.67492e-05
ENSG00000113083	LOX	protein_coding	5	122063195	122078413	-	201.69	0.68944	0.0364142	4.39975e-81	4.60096e-80
ENSG00000113108	APBB3	protein_coding	5	140558268	140564781	-	523.5	0.0306775	0.0205156	0.135411	0.163376
ENSG00000113119	TMCO6	protein_coding	5	140639435	140645408	+	190.758	-0.159164	0.0232856	6.62324e-12	1.6503e-11
ENSG00000113140	SPARC	protein_coding	5	151661096	151686968	-	18095.9	-0.142373	0.0140479	2.92785e-24	1.10334e-23
ENSG00000113141	IK	protein_coding	5	140647058	140662480	+	2390.51	0.113508	0.0162369	2.52908e-12	6.40076e-12
ENSG00000113161	HMGCR	protein_coding	5	75336329	75364001	+	12809.2	-0.160126	0.0170293	3.79834e-21	1.30607e-20
ENSG00000113163	CERT1	protein_coding	5	75356345	75512138	-	4048.38	0.257176	0.0162412	1.01734e-56	7.43121e-56
ENSG00000113194	FAF2	protein_coding	5	176447628	176510074	+	2207.26	-0.0851217	0.0130243	5.75392e-11	1.37339e-10
ENSG00000113205	PCDHB3	protein_coding	5	141100473	141103827	+	242.989	0.231739	0.0234296	3.29639e-23	1.20434e-22
ENSG00000113209	PCDHB5	protein_coding	5	141135206	141138615	+	881.742	0.162615	0.0140228	3.68884e-31	1.64276e-30
ENSG00000113211	PCDHB6	protein_coding	5	141150057	141153287	+	94.256	-0.103771	0.0331161	0.00155068	0.00234335
ENSG00000113212	PCDHB7	protein_coding	5	141172644	141176383	+	201.038	0.473973	0.0230657	2.48904e-94	3.14418e-93
ENSG00000113231	PDE8B	protein_coding	5	77210449	77428256	+	236.052	0.426272	0.0224739	1.14343e-80	1.18881e-79
ENSG00000113240	CLK4	protein_coding	5	178602664	178627112	-	995.406	0.00284076	0.017694	0.877023	0.892714
ENSG00000113248	PCDHB15	protein_coding	5	141245395	141249365	+	1507.98	0.0752867	0.0177196	2.08339e-05	3.66792e-05
ENSG00000113262	GRM6	protein_coding	5	178978327	178996206	-	82.164	0.193609	0.0339822	9.7281e-09	2.09077e-08
ENSG00000113263	ITK	protein_coding	5	157142933	157255185	+	4.71199	-0.190966	0.144535	0.112361	0.137178
ENSG00000113269	RNF130	protein_coding	5	179911651	180072113	-	2626.86	0.0189813	0.00902825	0.0346987	0.0454699
ENSG00000113272	THG1L	protein_coding	5	157731420	157741449	+	273.134	-0.0633175	0.0209424	0.00237302	0.00352529
ENSG00000113273	ARSB	protein_coding	5	78777209	78986087	-	1874.78	-0.152696	0.0134693	6.55392e-30	2.83837e-29
ENSG00000113282	CLINT1	protein_coding	5	157785743	157859145	-	2556.12	0.141248	0.0148815	1.99752e-21	6.93043e-21
ENSG00000113296	THBS4	protein_coding	5	79991311	80083287	+	389.064	0.277882	0.0248306	2.64373e-29	1.12773e-28
ENSG00000113300	CNOT6	protein_coding	5	180494379	180578358	+	3022.49	-0.0374251	0.0117843	0.00145147	0.00219882
ENSG00000113312	TTC1	protein_coding	5	160009113	160065543	+	1356.14	0.00156368	0.0177682	0.935322	0.944521
ENSG00000113318	MSH3	protein_coding	5	80654652	80876815	+	796.327	-0.237865	0.0143675	8.35678e-62	6.58134e-61
ENSG00000113319	RASGRF2	protein_coding	5	80960363	81230162	+	3777.45	0.318204	0.0210496	5.01626e-52	3.37701e-51
ENSG00000113328	CCNG1	protein_coding	5	163437569	163446151	+	3850.81	0.492672	0.0152857	9.77215e-229	7.63467e-227
ENSG00000113356	POLR3G	protein_coding	5	90471748	90514557	+	101.759	0.264241	0.0368316	4.49964e-13	1.17522e-12
ENSG00000113360	DROSHA	protein_coding	5	31400494	31532196	-	2716.58	-0.194025	0.0157022	2.85899e-35	1.39161e-34
ENSG00000113361	CDH6	protein_coding	5	31193686	31329146	+	8137.04	0.201794	0.0211998	1.3108e-21	4.5684e-21
ENSG00000113368	LMNB1	protein_coding	5	126776623	126837020	+	3316.72	-0.801385	0.0250953	6.66719e-226	4.9574e-224
ENSG00000113369	ARRDC3	protein_coding	5	91368631	91383317	-	5786.81	0.0121428	0.0225908	0.595011	0.633873
ENSG00000113384	GOLPH3	protein_coding	5	32124716	32174319	-	2328.71	-0.00518233	0.0102798	0.611015	0.649478
ENSG00000113387	SUB1	protein_coding	5	32531633	32604079	+	5286.91	0.0996883	0.0148905	2.03465e-11	4.96079e-11
ENSG00000113389	NPR3	protein_coding	5	32689070	32791724	+	8.89667	-0.257296	0.120251	0.0217249	0.0292072
ENSG00000113391	FAM172A	protein_coding	5	93617725	94111699	-	1585.01	0.125805	0.017736	1.19368e-12	3.06239e-12
ENSG00000113396	SLC27A6	protein_coding	5	128538013	129033642	+	7.21298	-1.21566	0.123893	5.86601e-24	2.19028e-23
ENSG00000113407	TARS1	protein_coding	5	33440696	33468086	+	1970.63	-0.0905898	0.0175013	2.00703e-07	4.02583e-07
ENSG00000113441	LNPEP	protein_coding	5	96935394	97037513	+	1720.11	0.113166	0.0193588	4.67339e-09	1.02265e-08
ENSG00000113448	PDE4D	protein_coding	5	58969038	60488076	-	1414.6	0.509534	0.0206699	4.94605e-135	1.09051e-133
ENSG00000113456	RAD1	protein_coding	5	34905260	34918989	-	981.469	-0.28862	0.0132166	4.49438e-106	6.61067e-105
ENSG00000113460	BRIX1	protein_coding	5	34915711	34925996	+	626.639	-0.203445	0.0222269	3.52597e-20	1.1784e-19
ENSG00000113494	PRLR	protein_coding	5	35048756	35230487	-	16.2299	0.981457	0.0952259	4.73455e-26	1.86946e-25
ENSG00000113504	SLC12A7	protein_coding	5	1050384	1112063	-	946.793	0.293542	0.0260423	8.65057e-30	3.74187e-29
ENSG00000113522	RAD50	protein_coding	5	132556019	132646349	+	168.058	0.0836041	0.0230935	0.000287711	0.000464434
ENSG00000113532	ST8SIA4	protein_coding	5	100806933	100903282	-	1483.02	0.987957	0.0309541	5.18934e-226	3.8719e-224
ENSG00000113552	GNPDA1	protein_coding	5	141991749	142013041	-	2833.34	-0.00612482	0.0140833	0.658509	0.694417
ENSG00000113555	PCDH12	protein_coding	5	141943581	141969741	-	65.7203	-0.00322006	0.0358173	0.926687	0.936985
ENSG00000113558	SKP1	protein_coding	5	134148935	134176964	-	5793.48	-0.0075685	0.00883331	0.388032	0.431431
ENSG00000113569	NUP155	protein_coding	5	37288137	37371106	-	3128.93	-0.26008	0.0140329	5.11273e-77	5.01117e-76
ENSG00000113575	PPP2CA	protein_coding	5	134194332	134226073	-	4442.39	-0.0348818	0.0108221	0.00124334	0.00189525
ENSG00000113578	FGF1	protein_coding	5	142592178	142698070	-	514.786	-0.544984	0.0294063	1.00844e-77	1.00161e-76
ENSG00000113580	NR3C1	protein_coding	5	143277931	143435512	-	2091.51	-0.195676	0.0182878	6.57138e-27	2.65602e-26
ENSG00000113583	C5orf15	protein_coding	5	133955510	133968674	-	1892.44	-0.0268868	0.012318	0.0285405	0.0378253
ENSG00000113593	PPWD1	protein_coding	5	65563239	65587549	+	919.172	-0.00955047	0.0221413	0.659699	0.695467
ENSG00000113594	LIFR	protein_coding	5	38474668	38608354	-	15870.1	-0.148174	0.0153901	4.51799e-22	1.5955e-21
ENSG00000113595	TRIM23	protein_coding	5	65589690	65625975	-	1078.09	-0.00619626	0.0179963	0.725218	0.756513
ENSG00000113597	TRAPPC13	protein_coding	5	65625027	65666233	+	655.368	-0.0471866	0.0149905	0.00158916	0.00239914
ENSG00000113615	SEC24A	protein_coding	5	134648785	134727909	+	2394.4	-0.081221	0.0152653	9.39174e-08	1.91811e-07
ENSG00000113621	TXNDC15	protein_coding	5	134874371	134901635	+	1365.46	-0.271153	0.0113717	5.63677e-126	1.08233e-124
ENSG00000113638	TTC33	protein_coding	5	40512333	40755963	-	569.451	0.326614	0.0202013	3.78112e-59	2.85078e-58
ENSG00000113643	RARS1	protein_coding	5	168486470	168519301	+	834.557	0.0768447	0.0180338	1.98184e-05	3.49508e-05
ENSG00000113645	WWC1	protein_coding	5	168291645	168472303	+	938.558	-0.576431	0.0224974	5.2443e-146	1.34143e-144
ENSG00000113648	MACROH2A1	protein_coding	5	135333900	135399914	-	5372.08	-0.137801	0.00925006	2.74199e-50	1.7825e-49
ENSG00000113649	TCERG1	protein_coding	5	146447312	146511961	+	2833.34	-0.197343	0.0159574	2.4719e-35	1.20428e-34
ENSG00000113657	DPYSL3	protein_coding	5	147390808	147510068	-	14187.7	0.362515	0.0142337	1.46879e-143	3.64878e-142
ENSG00000113658	SMAD5	protein_coding	5	136132845	136188747	+	3532.97	-0.11361	0.0116348	1.29192e-22	4.63601e-22
ENSG00000113712	CSNK1A1	protein_coding	5	149492982	149551471	-	12092.6	0.051779	0.00742003	2.99366e-12	7.55616e-12
ENSG00000113716	HMGXB3	protein_coding	5	150000046	150053142	+	2989.92	0.0482143	0.009014	8.82689e-08	1.80583e-07
ENSG00000113719	ERGIC1	protein_coding	5	172834251	172952683	+	3178.68	0.25717	0.0135839	3.65462e-80	3.7796e-79
ENSG00000113721	PDGFRB	protein_coding	5	150113839	150155872	-	443.276	0.0723184	0.0286247	0.0112294	0.0156169
ENSG00000113732	ATP6V0E1	protein_coding	5	172983771	173035445	+	934.765	0.151764	0.0165013	3.17434e-20	1.0627e-19
ENSG00000113734	BNIP1	protein_coding	5	173144442	173164387	+	319.289	0.0183376	0.0201346	0.364355	0.407157
ENSG00000113739	STC2	protein_coding	5	173314723	173328414	-	83.1492	0.87603	0.0656666	4.44714e-42	2.483e-41
ENSG00000113742	CPEB4	protein_coding	5	173888349	173961980	+	5126.37	0.0936211	0.0135579	4.79273e-12	1.20086e-11
ENSG00000113749	HRH2	protein_coding	5	175658030	175710756	+	106.933	0.863922	0.0502142	1.16539e-67	9.94035e-67
ENSG00000113758	DBN1	protein_coding	5	177456608	177474401	-	9711.21	-0.115685	0.0183978	2.63431e-10	6.11317e-10
ENSG00000113761	ZNF346	protein_coding	5	177022696	177081189	+	934.456	-0.00696495	0.0115167	0.542624	0.583098
ENSG00000113763	UNC5A	protein_coding	5	176810519	176880898	+	26.5917	0.64822	0.0819852	2.15883e-16	6.3812e-16
ENSG00000113790	EHHADH	protein_coding	3	185190624	185281990	-	125.735	0.299036	0.0294647	1.91721e-24	7.25785e-24
ENSG00000113805	CNTN3	protein_coding	3	74262568	74521140	-	87.9951	0.636508	0.0500196	5.6091e-38	2.89144e-37
ENSG00000113810	SMC4	protein_coding	3	160399274	160434953	+	4227.47	-0.612888	0.0284275	1.39052e-104	2.00159e-103
ENSG00000113811	SELENOK	protein_coding	3	53884417	53891962	-	1238.45	0.105526	0.0136885	1.20672e-14	3.34497e-14
ENSG00000113812	ACTR8	protein_coding	3	53867066	53882152	-	1408.62	-0.0460058	0.0131959	0.000471947	0.000748554
ENSG00000113838	TBCCD1	protein_coding	3	186546067	186570543	-	621.987	0.0554485	0.0134468	3.70847e-05	6.41294e-05
ENSG00000113845	TIMMDC1	protein_coding	3	119498547	119525090	+	730.035	0.174587	0.0137182	3.55722e-37	1.80057e-36
ENSG00000113851	CRBN	protein_coding	3	3144628	3179727	-	989.284	0.0536099	0.0135276	7.38048e-05	0.000124869
ENSG00000113916	BCL6	protein_coding	3	187721377	187745725	-	1523.04	-0.159472	0.0289113	2.5902e-08	5.44478e-08
ENSG00000113924	HGD	protein_coding	3	120628172	120682243	-	31.4125	-0.213309	0.0552518	7.83543e-05	0.000132327
ENSG00000113966	ARL6	protein_coding	3	97764521	97801229	+	303.55	0.49393	0.0239373	2.96033e-95	3.77268e-94
ENSG00000113971	NPHP3	protein_coding	3	132680609	132722432	-	295.692	-0.0603398	0.023055	0.00848874	0.0119456
ENSG00000114019	AMOTL2	protein_coding	3	134355347	134375479	-	1940.02	-0.65929	0.0289053	9.76086e-117	1.65988e-115
ENSG00000114021	NIT2	protein_coding	3	100334757	100361635	+	524.992	-0.0421295	0.0141127	0.00276222	0.00407789
ENSG00000114023	FAM162A	protein_coding	3	122384176	122412334	+	505.112	0.404453	0.0223997	2.0062e-73	1.86464e-72
ENSG00000114026	OGG1	protein_coding	3	9749944	9788219	+	635.095	-0.309148	0.015814	1.77855e-85	1.98401e-84
ENSG00000114030	KPNA1	protein_coding	3	122421902	122514945	-	2761.54	-0.025014	0.010455	0.0164436	0.0224087
ENSG00000114054	PCCB	protein_coding	3	136250340	136337896	+	1860.35	0.0384033	0.0115298	0.000868772	0.0013454
ENSG00000114062	UBE3A	protein_coding	15	25333728	25439051	-	6244.07	-0.0996522	0.0133147	6.23906e-14	1.68545e-13
ENSG00000114098	ARMC8	protein_coding	3	138187248	138298384	+	1647.83	0.00432524	0.0108053	0.691678	0.72581
ENSG00000114107	CEP70	protein_coding	3	138494344	138594538	-	634.041	0.388798	0.0208895	8.46826e-78	8.43033e-77
ENSG00000114113	RBP2	protein_coding	3	139452884	139480747	-	19.9718	-0.00317888	0.0700964	0.960802	0.96673
ENSG00000114115	RBP1	protein_coding	3	139517434	139539829	-	261.868	0.43374	0.0299069	3.68419e-48	2.28414e-47
ENSG00000114120	SLC25A36	protein_coding	3	140941830	140980995	+	3112.54	0.0889543	0.0169732	1.53943e-07	3.10958e-07
ENSG00000114124	GRK7	protein_coding	3	141763408	141819352	+	6.35969	-0.030557	0.110188	0.774248	0.800878
ENSG00000114125	RNF7	protein_coding	3	141738277	141747560	+	621.143	0.188468	0.0175685	5.99425e-27	2.42412e-26
ENSG00000114126	TFDP2	protein_coding	3	141944428	142149544	-	3138.75	0.348536	0.0117577	1.56481e-193	7.51492e-192
ENSG00000114127	XRN1	protein_coding	3	142306607	142448062	-	2531.22	0.076726	0.0199972	0.000121187	0.000201773
ENSG00000114166	KAT2B	protein_coding	3	20040446	20154404	+	1625.49	-0.272656	0.0165765	3.84165e-61	2.9981e-60
ENSG00000114200	BCHE	protein_coding	3	165772904	165837462	-	1293.38	1.21229	0.0230521	0	0
ENSG00000114204	SERPINI2	protein_coding	3	167441789	167479004	-	11.2281	1.16255	0.104964	1.51011e-29	6.48269e-29
ENSG00000114209	PDCD10	protein_coding	3	167683298	167734939	-	886.368	0.0585236	0.0158426	0.000219683	0.000357962
ENSG00000114251	WNT5A	protein_coding	3	55465715	55490539	-	49.6175	0.685302	0.0571286	3.8387e-34	1.82041e-33
ENSG00000114268	PFKFB4	protein_coding	3	48517684	48562015	-	469.674	0.105051	0.0197406	9.68742e-08	1.97737e-07
ENSG00000114270	COL7A1	protein_coding	3	48564073	48595329	-	189.488	0.499504	0.0436802	4.74083e-31	2.10429e-30
ENSG00000114279	FGF12	protein_coding	3	192139390	192767764	-	858.252	-0.351864	0.0162087	5.52938e-105	8.01816e-104
ENSG00000114302	PRKAR2A	protein_coding	3	48744597	48847874	-	2875.07	0.0411812	0.0132089	0.00182502	0.00273854
ENSG00000114315	HES1	protein_coding	3	194136148	194138732	+	2491.83	0.187833	0.047723	5.98503e-05	0.000101967
ENSG00000114316	USP4	protein_coding	3	49277144	49340712	-	2276.99	-0.0998441	0.00996261	1.08666e-23	4.02189e-23
ENSG00000114331	ACAP2	protein_coding	3	195274745	195443020	-	3435.78	0.12856	0.0148952	5.47144e-18	1.70739e-17
ENSG00000114346	ECT2	protein_coding	3	172750682	172821474	+	1822.19	-0.645858	0.0288267	9.63679e-113	1.55538e-111
ENSG00000114353	GNAI2	protein_coding	3	50226292	50259362	+	7296.95	0.069649	0.0128781	6.28735e-08	1.29488e-07
ENSG00000114354	TFG	protein_coding	3	100709295	100748964	+	1709.32	-0.111737	0.0105104	1.84954e-26	7.3855e-26
ENSG00000114374	USP9Y	protein_coding	Y	12537650	12860839	+	2208.27	0.0929933	0.0236201	8.24574e-05	0.000138952
ENSG00000114378	HYAL1	protein_coding	3	50299890	50312381	-	74.0537	-0.181719	0.0358956	3.21362e-07	6.3597e-07
ENSG00000114383	TUSC2	protein_coding	3	50320027	50328251	-	779.153	0.113711	0.01861	9.25574e-10	2.09425e-09
ENSG00000114388	NPRL2	protein_coding	3	50347330	50350826	-	307.43	-0.0163663	0.0184545	0.371112	0.414069
ENSG00000114391	RPL24	protein_coding	3	101681091	101686718	-	4621.13	0.0175747	0.0150724	0.245289	0.282602
ENSG00000114395	CYB561D2	protein_coding	3	50350845	50358460	+	167.921	-0.128607	0.0290135	7.77645e-06	1.41029e-05
ENSG00000114405	C3orf14	protein_coding	3	62319015	62336213	+	272.23	0.0988819	0.0240872	3.84949e-05	6.64798e-05
ENSG00000114416	FXR1	protein_coding	3	180868141	180982753	+	4460.14	-0.0243535	0.0146665	0.0948424	0.117076
ENSG00000114423	CBLB	protein_coding	3	105655461	105869552	-	982.313	0.151562	0.0216046	1.96404e-12	4.99594e-12
ENSG00000114439	BBX	protein_coding	3	107522936	107811339	+	4047	0.359857	0.0167019	2.00629e-103	2.83683e-102
ENSG00000114446	IFT57	protein_coding	3	108160812	108222435	-	1062.33	0.146705	0.0164972	5.23491e-19	1.68856e-18
ENSG00000114450	GNB4	protein_coding	3	179396088	179451476	-	3883.45	-0.0777171	0.0128592	1.39259e-09	3.12145e-09
ENSG00000114473	IQCG	protein_coding	3	197889077	197960142	-	462.88	0.183854	0.0188777	1.6808e-22	6.01445e-22
ENSG00000114480	GBE1	protein_coding	3	81489703	81761645	-	663.245	0.170212	0.0183658	1.57544e-20	5.32296e-20
ENSG00000114491	UMPS	protein_coding	3	124730433	124749273	+	713.288	-0.160708	0.0159739	6.32393e-24	2.35637e-23
ENSG00000114503	NCBP2	protein_coding	3	196935402	196942594	-	2916.97	0.012377	0.0121159	0.308854	0.349615
ENSG00000114520	SNX4	protein_coding	3	125446650	125520202	-	1617.31	0.0601147	0.0147711	4.66298e-05	8.00222e-05
ENSG00000114529	C3orf52	protein_coding	3	112086335	112131004	+	10.4014	0.886749	0.105938	5.33265e-18	1.6648e-17
ENSG00000114541	FRMD4B	protein_coding	3	69168782	69542583	-	469.705	1.06559	0.034007	5.66887e-218	3.79621e-216
ENSG00000114544	SLC41A3	protein_coding	3	126006357	126101561	-	803.595	0.210839	0.0184895	2.8766e-30	1.25538e-29
ENSG00000114547	ROPN1B	protein_coding	3	125969160	125983454	+	16.9412	-0.1756	0.0743496	0.0144857	0.0198649
ENSG00000114554	PLXNA1	protein_coding	3	126982693	127037389	+	4347.28	0.138984	0.0179298	8.04697e-15	2.24646e-14
ENSG00000114573	ATP6V1A	protein_coding	3	113747035	113812056	+	4688.53	0.356815	0.0119689	9.60945e-196	4.70929e-194
ENSG00000114626	ABTB1	protein_coding	3	127672935	127680926	+	190.431	0.62494	0.0350389	3.56575e-72	3.25522e-71
ENSG00000114631	PODXL2	protein_coding	3	127629185	127672802	+	2570.11	0.263109	0.0222235	1.3422e-32	6.17757e-32
ENSG00000114638	UPK1B	protein_coding	3	119173517	119205143	+	11.0552	0.407565	0.0958171	6.73738e-06	1.22587e-05
ENSG00000114646	CSPG5	protein_coding	3	47562238	47580792	-	2775.35	-0.635374	0.0240079	7.06938e-156	2.09104e-154
ENSG00000114648	KLHL18	protein_coding	3	47282917	47346816	+	937.277	0.127673	0.0110236	4.71573e-31	2.09401e-30
ENSG00000114650	SCAP	protein_coding	3	47413681	47477126	-	3580.69	0.154683	0.0183063	2.45125e-17	7.46981e-17
ENSG00000114654	EFCC1	protein_coding	3	129001304	129040742	+	127.942	-0.360833	0.0395389	2.22091e-20	7.46755e-20
ENSG00000114656	CFAP92	protein_coding	3	128909866	129002690	-	159.824	-0.121726	0.0236075	2.21478e-07	4.43141e-07
ENSG00000114670	NEK11	protein_coding	3	131026850	131350465	+	83.1257	-0.0602658	0.0317798	0.0552832	0.0705284
ENSG00000114686	MRPL3	protein_coding	3	131462212	131502983	-	1629.15	-0.150282	0.0159677	3.72711e-21	1.28219e-20
ENSG00000114698	PLSCR4	protein_coding	3	146192335	146251179	-	254.517	0.0425219	0.0249075	0.0878465	0.108977
ENSG00000114735	HEMK1	protein_coding	3	50569152	50596168	+	519.888	0.370356	0.0158813	1.12911e-120	2.01048e-119
ENSG00000114737	CISH	protein_coding	3	50606489	50611774	-	58.0724	0.0476137	0.0536407	0.375769	0.418767
ENSG00000114738	MAPKAPK3	protein_coding	3	50611520	50649291	+	1051.53	0.558781	0.0192527	3.89823e-186	1.74393e-184
ENSG00000114739	ACVR2B	protein_coding	3	38453890	38493142	+	1867.32	-0.0558331	0.0123331	5.71879e-06	1.04592e-05
ENSG00000114742	WDR48	protein_coding	3	39052013	39096671	+	2280.29	0.0985011	0.0140054	1.91526e-12	4.87358e-12
ENSG00000114744	COMMD2	protein_coding	3	149738472	149752489	-	1534.33	0.0140257	0.0138818	0.313507	0.354566
ENSG00000114745	GORASP1	protein_coding	3	39096599	39107863	-	1111.62	-0.0916754	0.0160116	9.21347e-09	1.98452e-08
ENSG00000114757	PEX5L	protein_coding	3	179794958	180037053	-	35.3441	-0.254797	0.0537976	1.26059e-06	2.40337e-06
ENSG00000114767	RRP9	protein_coding	3	51933429	51941904	-	547.288	-0.0946617	0.0197489	1.47267e-06	2.79535e-06
ENSG00000114770	ABCC5	protein_coding	3	183919934	184017939	-	2519.3	0.252604	0.0132218	1.36971e-81	1.43863e-80
ENSG00000114779	ABHD14B	protein_coding	3	51968510	51983409	-	135.53	-0.14258	0.0296665	1.27332e-06	2.42677e-06
ENSG00000114784	EIF1B	protein_coding	3	40309707	40312424	+	1192.96	0.175185	0.014711	8.74223e-33	4.04005e-32
ENSG00000114786	ABHD14A-ACY1	protein_coding	3	51974706	51989183	+	20.3047	-0.133751	0.0638637	0.0302361	0.0399327
ENSG00000114790	ARHGEF26	protein_coding	3	154121003	154257827	+	2256.2	-0.248547	0.0133827	2.7305e-77	2.6971e-76
ENSG00000114796	KLHL24	protein_coding	3	183635610	183684519	+	3949.77	0.22702	0.01588	1.53569e-46	9.22652e-46
ENSG00000114805	PLCH1	protein_coding	3	155375580	155745071	-	1571.09	0.302874	0.02492	2.53411e-34	1.20465e-33
ENSG00000114841	DNAH1	protein_coding	3	52316319	52400492	+	521.076	-0.324478	0.0240144	4.71546e-42	2.63214e-41
ENSG00000114850	SSR3	protein_coding	3	156539553	156555149	-	3398.04	-0.131291	0.0126412	2.29313e-25	8.8917e-25
ENSG00000114853	ZBTB47	protein_coding	3	42653697	42667580	+	1068.67	-0.100008	0.0234099	1.69008e-05	2.99598e-05
ENSG00000114857	NKTR	protein_coding	3	42600660	42648735	+	3981.76	-0.168497	0.0286747	2.87498e-09	6.35371e-09
ENSG00000114859	CLCN2	protein_coding	3	184346185	184361650	-	545.28	0.0316381	0.0208238	0.128836	0.15588
ENSG00000114861	FOXP1	protein_coding	3	70954708	71583989	-	1040.53	0.356699	0.0149964	1.90232e-125	3.62365e-124
ENSG00000114867	EIF4G1	protein_coding	3	184314495	184335358	+	11533.7	-0.224705	0.0116182	1.29957e-83	1.40747e-82
ENSG00000114902	SPCS1	protein_coding	3	52704955	52711148	+	769.284	0.0316139	0.0166306	0.0575527	0.0732332
ENSG00000114904	NEK4	protein_coding	3	52708444	52770946	-	1509.06	-0.151044	0.0118796	3.78206e-37	1.91303e-36
ENSG00000114923	SLC4A3	protein_coding	2	219627394	219641980	+	1250.44	0.367842	0.0266536	7.90959e-44	4.55176e-43
ENSG00000114933	INO80D	protein_coding	2	205993721	206086303	-	1935.79	-0.25064	0.0192219	3.49774e-39	1.8418e-38
ENSG00000114942	EEF1B2	protein_coding	2	206159585	206162928	+	2681.32	-0.0949982	0.0160283	2.71109e-09	6.00382e-09
ENSG00000114948	ADAM23	protein_coding	2	206443532	206621127	+	1960.89	0.326782	0.0146715	2.9881e-110	4.6488e-109
ENSG00000114956	DGUOK	protein_coding	2	73926826	73958961	+	735.08	-0.000776348	0.0125221	0.946987	0.954513
ENSG00000114978	MOB1A	protein_coding	2	74152528	74178898	-	3247.33	-0.149237	0.0120934	4.18726e-35	2.02808e-34
ENSG00000114982	KANSL3	protein_coding	2	96593170	96642787	-	1761.11	-0.218093	0.0110675	1.19518e-86	1.35498e-85
ENSG00000114988	LMAN2L	protein_coding	2	96705929	96740064	-	693.684	0.0337429	0.0155119	0.0297615	0.0393444
ENSG00000114993	RTKN	protein_coding	2	74425835	74442422	-	757.651	-0.180357	0.0178743	4.29324e-24	1.60916e-23
ENSG00000114999	TTL	protein_coding	2	112482156	112541739	+	4257.61	-0.147195	0.0127904	9.27007e-31	4.08858e-30
ENSG00000115008	IL1A	protein_coding	2	112773925	112784493	-	9.69804	-1.50609	0.118604	3.54705e-38	1.83594e-37
ENSG00000115020	PIKFYVE	protein_coding	2	208266255	208358746	+	4309.01	0.0507039	0.0127445	6.90649e-05	0.00011707
ENSG00000115041	KCNIP3	protein_coding	2	95297327	95386077	+	114.662	0.336605	0.0345871	1.00653e-22	3.63123e-22
ENSG00000115042	FAHD2A	protein_coding	2	95402708	95416616	+	1020.73	-0.0343649	0.0123088	0.00511638	0.00736724
ENSG00000115053	NCL	protein_coding	2	231453531	231464551	-	14277.6	-0.348808	0.0144175	6.44148e-130	1.30543e-128
ENSG00000115073	ACTR1B	protein_coding	2	97655939	97664044	-	1334.19	0.0866754	0.0200974	1.5546e-05	2.76172e-05
ENSG00000115084	SLC35F5	protein_coding	2	113706709	113756693	-	3033.67	-0.0431611	0.0135343	0.00137652	0.0020894
ENSG00000115085	ZAP70	protein_coding	2	97713576	97739862	+	15.1459	0.132324	0.0724089	0.0599196	0.0761061
ENSG00000115091	ACTR3	protein_coding	2	113890063	113962596	+	6292.76	-0.144995	0.0148468	1.18956e-22	4.27722e-22
ENSG00000115107	STEAP3	protein_coding	2	119223831	119265652	+	199.487	0.196797	0.036521	5.35083e-08	1.10613e-07
ENSG00000115109	EPB41L5	protein_coding	2	120013077	120179119	+	4061.34	0.166056	0.0120728	3.96459e-43	2.25444e-42
ENSG00000115128	SF3B6	protein_coding	2	24067586	24076326	-	1320.85	0.0694723	0.011367	9.74129e-10	2.20134e-09
ENSG00000115129	TP53I3	protein_coding	2	24077433	24085861	-	860.116	-0.296882	0.019374	2.16353e-53	1.49574e-52
ENSG00000115137	DNAJC27	protein_coding	2	24943636	24972094	-	349.739	0.0928453	0.0184206	4.46647e-07	8.75073e-07
ENSG00000115145	STAM2	protein_coding	2	152116801	152175763	-	1519.17	-0.00875627	0.0155922	0.569846	0.609564
ENSG00000115159	GPD2	protein_coding	2	156435290	156613735	+	1696.15	-0.165328	0.0176434	5.14772e-21	1.76331e-20
ENSG00000115163	CENPA	protein_coding	2	26764289	26801067	+	387.943	-0.762897	0.041338	6.28408e-78	6.27202e-77
ENSG00000115170	ACVR1	protein_coding	2	157736251	157876330	-	1015.83	0.324332	0.0201955	2.07342e-58	1.54382e-57
ENSG00000115183	TANC1	protein_coding	2	158968640	159232659	+	3639.46	-0.0485064	0.0162403	0.00268517	0.00396932
ENSG00000115194	SLC30A3	protein_coding	2	27253684	27275817	-	13.1304	2.48805	0.136902	1.14109e-75	1.09454e-74
ENSG00000115204	MPV17	protein_coding	2	27309492	27325680	-	1233.57	0.0583651	0.0125376	3.21629e-06	5.96994e-06
ENSG00000115207	GTF3C2	protein_coding	2	27325849	27357034	-	1489.01	-0.123695	0.0119404	3.1776e-25	1.22947e-24
ENSG00000115211	EIF2B4	protein_coding	2	27364352	27370457	-	774.261	-0.120219	0.0124294	3.44116e-22	1.21882e-21
ENSG00000115216	NRBP1	protein_coding	2	27427790	27442259	+	2556.86	-0.167536	0.0117469	2.69278e-46	1.61111e-45
ENSG00000115226	FNDC4	protein_coding	2	27491883	27495200	-	1012.43	0.118768	0.0214606	2.86919e-08	6.01189e-08
ENSG00000115232	ITGA4	protein_coding	2	181457207	181538940	+	11.2081	0.992389	0.0990424	1.76717e-24	6.704e-24
ENSG00000115233	PSMD14	protein_coding	2	161308425	161411717	+	1666.03	-0.0154515	0.0157254	0.321626	0.363234
ENSG00000115234	SNX17	protein_coding	2	27370496	27377535	+	2238.79	0.00403714	0.0199691	0.84628	0.865466
ENSG00000115239	ASB3	protein_coding	2	53532672	53860160	-	1355.75	0.177698	0.0138126	5.83417e-38	3.00531e-37
ENSG00000115241	PPM1G	protein_coding	2	27381199	27409591	-	3185.79	-0.0129295	0.0128435	0.310523	0.351339
ENSG00000115252	PDE1A	protein_coding	2	182140036	182523192	-	34.0396	0.993379	0.0578719	6.54347e-67	5.54626e-66
ENSG00000115255	REEP6	protein_coding	19	1491181	1497927	+	69.0363	0.442816	0.04175	9.66673e-27	3.89033e-26
ENSG00000115257	PCSK4	protein_coding	19	1481428	1490752	-	54.8962	0.620053	0.0492499	3.84191e-37	1.94285e-36
ENSG00000115266	APC2	protein_coding	19	1446302	1473244	+	7910.22	0.137208	0.0383075	0.000298498	0.000481126
ENSG00000115267	IFIH1	protein_coding	2	162267074	162318684	-	184.104	0.489007	0.0282255	7.15122e-68	6.12154e-67
ENSG00000115268	RPS15	protein_coding	19	1438358	1440495	+	2548.44	-0.0585008	0.0187873	0.00173652	0.00261211
ENSG00000115271	GCA	protein_coding	2	162318840	162371595	+	548.052	0.614311	0.0240585	8.28783e-145	2.07803e-143
ENSG00000115274	INO80B	protein_coding	2	74455087	74457944	+	26.208	0.310981	0.0580093	4.95215e-08	1.02597e-07
ENSG00000115275	MOGS	protein_coding	2	74461057	74465410	-	1364.23	0.0528759	0.0191199	0.00565565	0.0081064
ENSG00000115282	TTC31	protein_coding	2	74483081	74494559	+	510.268	-0.221999	0.0159416	2.83135e-44	1.63811e-43
ENSG00000115286	NDUFS7	protein_coding	19	1383527	1395589	+	387.92	0.00755905	0.0215644	0.731132	0.761613
ENSG00000115289	PCGF1	protein_coding	2	74505043	74507695	-	255.475	-0.110458	0.0232026	1.70855e-06	3.2317e-06
ENSG00000115290	GRB14	protein_coding	2	164492417	164621482	-	216.374	0.461463	0.0325671	3.25764e-46	1.94529e-45
ENSG00000115295	CLIP4	protein_coding	2	29097705	29189643	+	622.02	0.213988	0.0189889	1.33854e-29	5.75646e-29
ENSG00000115306	SPTBN1	protein_coding	2	54456317	54671446	+	26196.5	0.111312	0.0100177	1.01384e-28	4.27148e-28
ENSG00000115307	AUP1	protein_coding	2	74526645	74529760	-	2128.07	-0.110233	0.0129008	1.10168e-17	3.40141e-17
ENSG00000115310	RTN4	protein_coding	2	54972187	55112621	-	18083.5	0.108055	0.0101173	1.19444e-26	4.79444e-26
ENSG00000115317	HTRA2	protein_coding	2	74529725	74533332	+	391.477	0.149738	0.019069	3.6061e-15	1.02005e-14
ENSG00000115318	LOXL3	protein_coding	2	74532258	74555690	-	864.541	0.459522	0.0175262	3.75369e-152	1.06222e-150
ENSG00000115325	DOK1	protein_coding	2	74549026	74557551	+	368.15	-0.0265287	0.0250618	0.284059	0.323706
ENSG00000115339	GALNT3	protein_coding	2	165747588	165794659	-	30.1318	-0.286983	0.0594706	7.62087e-07	1.47618e-06
ENSG00000115350	POLE4	protein_coding	2	74958643	74970128	+	83.6076	-0.515451	0.0349068	5.2533e-50	3.3814e-49
ENSG00000115353	TACR1	protein_coding	2	75046463	75199520	-	10.1122	-0.764117	0.107086	9.81642e-14	2.63502e-13
ENSG00000115355	CCDC88A	protein_coding	2	55287842	55419895	-	12696.7	-0.0442483	0.0230579	0.0522967	0.0669838
ENSG00000115361	ACADL	protein_coding	2	210187126	210225447	-	79.5956	-0.337518	0.0359129	2.4245e-21	8.3835e-21
ENSG00000115364	MRPL19	protein_coding	2	75646783	75690851	+	1823.04	-0.0590255	0.0158684	0.000188386	0.000308863
ENSG00000115365	LANCL1	protein_coding	2	210431249	210477652	-	2149.6	0.195579	0.012452	1.08651e-55	7.83295e-55
ENSG00000115368	WDR75	protein_coding	2	189441446	189475552	+	1101.34	-0.0583617	0.0182927	0.00134731	0.00204693
ENSG00000115380	EFEMP1	protein_coding	2	55865967	55924139	-	46.8923	0.972681	0.160398	3.2528e-11	7.85707e-11
ENSG00000115392	FANCL	protein_coding	2	58159243	58241372	-	500.761	-0.361456	0.0215634	1.4251e-63	1.14748e-62
ENSG00000115414	FN1	protein_coding	2	215360440	215436073	-	4921.59	0.159133	0.0185338	7.47568e-18	2.32274e-17
ENSG00000115415	STAT1	protein_coding	2	190908460	191020960	-	4836.89	0.135943	0.0159052	1.11865e-17	3.45332e-17
ENSG00000115419	GLS	protein_coding	2	190880821	190965552	+	2147.3	0.0263448	0.0213325	0.218104	0.254078
ENSG00000115421	PAPOLG	protein_coding	2	60756266	60802086	+	711.076	-0.00445782	0.0163991	0.780972	0.806982
ENSG00000115423	DNAH6	protein_coding	2	84516498	84819589	+	662.637	0.840599	0.0294616	9.59296e-181	3.91767e-179
ENSG00000115425	PECR	protein_coding	2	215996329	216082955	-	254.566	0.223382	0.0193231	4.87653e-31	2.16319e-30
ENSG00000115446	UNC50	protein_coding	2	98608579	98618515	+	765.743	-0.0839626	0.0118259	1.1629e-12	2.98518e-12
ENSG00000115457	IGFBP2	protein_coding	2	216632828	216664436	+	11769.9	-0.0280227	0.0239729	0.241128	0.278306
ENSG00000115459	ELMOD3	protein_coding	2	85354394	85391752	+	323.05	-0.215075	0.0165257	7.22999e-39	3.78766e-38
ENSG00000115461	IGFBP5	protein_coding	2	216672105	216695549	-	1218.92	0.156765	0.0391	5.14099e-05	8.79733e-05
ENSG00000115464	USP34	protein_coding	2	61187463	61471087	-	7737.96	-0.060679	0.0153632	7.3083e-05	0.000123686
ENSG00000115468	EFHD1	protein_coding	2	232606057	232682780	+	41.7933	0.404244	0.0555882	1.46203e-13	3.89304e-13
ENSG00000115474	KCNJ13	protein_coding	2	232765802	232776565	-	99.6933	-0.108774	0.0508726	0.0279578	0.0370918
ENSG00000115484	CCT4	protein_coding	2	61868085	61888671	-	3974.22	-0.110994	0.0130814	1.81454e-17	5.56018e-17
ENSG00000115486	GGCX	protein_coding	2	85544720	85561547	-	1267.59	0.154798	0.010177	2.6072e-52	1.76125e-51
ENSG00000115504	EHBP1	protein_coding	2	62673851	63046487	+	2243.25	0.0260526	0.0186117	0.162642	0.193525
ENSG00000115507	OTX1	protein_coding	2	63050057	63057836	+	1958.65	0.276374	0.0153123	4.36006e-73	4.03502e-72
ENSG00000115514	TXNDC9	protein_coding	2	99318982	99340702	-	680.721	-0.0533618	0.0156417	0.00062041	0.000974568
ENSG00000115520	COQ10B	protein_coding	2	197453423	197475308	+	1071.37	0.0924651	0.0153528	1.64429e-09	3.67228e-09
ENSG00000115524	SF3B1	protein_coding	2	197388515	197435079	-	14071.9	-0.0623224	0.0139002	6.81451e-06	1.23938e-05
ENSG00000115525	ST3GAL5	protein_coding	2	85837120	85905199	-	1548.98	0.304954	0.0146798	3.70377e-96	4.75384e-95
ENSG00000115526	CHST10	protein_coding	2	100391860	100417668	-	2326.24	-0.0713175	0.0161645	9.46438e-06	1.7045e-05
ENSG00000115539	PDCL3	protein_coding	2	100562993	100576739	+	278.522	-0.202923	0.0186208	8.53273e-28	3.52474e-27
ENSG00000115540	MOB4	protein_coding	2	197515571	197553699	+	1284.66	-0.0620075	0.0195404	0.00141717	0.00214958
ENSG00000115541	HSPE1	protein_coding	2	197500140	197503449	+	1054.66	-0.109397	0.0241652	5.05433e-06	9.27465e-06
ENSG00000115548	KDM3A	protein_coding	2	86440647	86492716	+	4303.03	-0.00868293	0.0136212	0.519841	0.561252
ENSG00000115556	PLCD4	protein_coding	2	218607899	218637181	+	45.2855	0.288468	0.0501159	4.90778e-09	1.07318e-08
ENSG00000115561	CHMP3	protein_coding	2	86503430	86563479	-	1692.34	-0.141632	0.0139643	2.82589e-24	1.06529e-23
ENSG00000115568	ZNF142	protein_coding	2	218633329	218659655	-	1314	-0.292296	0.0124169	7.01226e-123	1.29679e-121
ENSG00000115594	IL1R1	protein_coding	2	102064544	102179874	+	28.9929	0.0663192	0.0650484	0.300497	0.34105
ENSG00000115616	SLC9A2	protein_coding	2	102619553	102711355	+	42.0478	-0.395169	0.0500698	9.89124e-16	2.85637e-15
ENSG00000115641	FHL2	protein_coding	2	105357712	105438513	-	822.791	0.139697	0.0238493	4.08129e-09	8.95998e-09
ENSG00000115649	CNPPD1	protein_coding	2	219171897	219178106	-	876.684	0.0118479	0.0218792	0.592764	0.631853
ENSG00000115652	UXS1	protein_coding	2	106093311	106194301	-	1249.43	0.02529	0.0136206	0.0637836	0.0807234
ENSG00000115657	ABCB6	protein_coding	2	219209772	219218994	-	47.204	-0.177907	0.0451264	5.9828e-05	0.000101942
ENSG00000115661	STK16	protein_coding	2	219245455	219250337	+	305.22	-0.0105091	0.0198489	0.590645	0.629875
ENSG00000115677	HDLBP	protein_coding	2	241227264	241317061	-	16455.7	-0.025029	0.0125258	0.0439497	0.0568465
ENSG00000115685	PPP1R7	protein_coding	2	241149576	241183652	+	1000.04	0.0769612	0.0157114	9.45857e-07	1.81875e-06
ENSG00000115687	PASK	protein_coding	2	241106099	241150264	-	562.007	-0.372666	0.0220489	1.13434e-64	9.31088e-64
ENSG00000115694	STK25	protein_coding	2	241492670	241509730	-	2943.65	-0.0123022	0.0159661	0.435446	0.479155
ENSG00000115718	PROC	protein_coding	2	127418427	127429242	+	8.20567	0.167676	0.100313	0.0777277	0.0972577
ENSG00000115738	ID2	protein_coding	2	8678845	8684461	+	2574.51	0.143189	0.0202987	1.50334e-12	3.84174e-12
ENSG00000115750	TAF1B	protein_coding	2	9843443	9934416	+	385.723	-0.370514	0.0213086	3.41144e-68	2.93891e-67
ENSG00000115756	HPCAL1	protein_coding	2	10302889	10427617	+	294.494	0.153798	0.0218019	1.50951e-12	3.85659e-12
ENSG00000115758	ODC1	protein_coding	2	10439968	10448327	-	5105.47	-0.232549	0.0155679	9.51273e-51	6.24994e-50
ENSG00000115760	BIRC6	protein_coding	2	32357028	32618899	+	8451.23	0.104308	0.0127233	2.33054e-16	6.87837e-16
ENSG00000115761	NOL10	protein_coding	2	10570754	10689987	-	1140.08	-0.104175	0.014306	2.86604e-13	7.54307e-13
ENSG00000115762	PLEKHB2	protein_coding	2	131104847	131353709	+	4484.83	0.215465	0.012171	2.76845e-70	2.45764e-69
ENSG00000115806	GORASP2	protein_coding	2	170928464	170967130	+	2016.43	0.0203001	0.0144219	0.160284	0.190898
ENSG00000115808	STRN	protein_coding	2	36837698	36966536	-	3044.52	0.00915541	0.0130796	0.486616	0.528823
ENSG00000115816	CEBPZ	protein_coding	2	37201612	37231596	-	1448.53	-0.258943	0.0192781	1.82246e-41	1.00506e-40
ENSG00000115825	PRKD3	protein_coding	2	37250502	37324833	-	3607.73	-0.208569	0.0133763	4.94837e-55	3.525e-54
ENSG00000115827	DCAF17	protein_coding	2	171434217	171485052	+	634.981	-0.0872806	0.0166607	1.48093e-07	2.9945e-07
ENSG00000115828	QPCT	protein_coding	2	37342827	37373322	+	75.6255	0.461185	0.0469686	3.35963e-23	1.22671e-22
ENSG00000115839	RAB3GAP1	protein_coding	2	135052292	135176394	+	1734.65	0.0157155	0.0100133	0.117178	0.142631
ENSG00000115840	SLC25A12	protein_coding	2	171783405	171999859	-	1377.39	0.300975	0.0103336	9.66232e-187	4.3679e-185
ENSG00000115841	RMDN2	protein_coding	2	37923187	38067142	+	129.435	0.0682405	0.0331058	0.0383214	0.0499531
ENSG00000115844	DLX2	protein_coding	2	172099438	172102900	-	2605.04	0.230307	0.0343029	1.19885e-11	2.94932e-11
ENSG00000115850	LCT	protein_coding	2	135787850	135837184	-	15.5095	-0.253362	0.0827199	0.00143693	0.00217787
ENSG00000115866	DARS1	protein_coding	2	135905881	135986100	-	2207.98	-0.0350949	0.01334	0.00828533	0.011667
ENSG00000115875	SRSF7	protein_coding	2	38743599	38751494	-	3340.31	-0.367449	0.0152977	4.1186e-128	8.11044e-127
ENSG00000115884	SDC1	protein_coding	2	20200797	20225433	-	236.668	-0.368224	0.0398679	6.53531e-21	2.23153e-20
ENSG00000115896	PLCL1	protein_coding	2	197804593	198572581	+	114.128	1.63747	0.0528529	8.11378e-214	5.11572e-212
ENSG00000115902	SLC1A4	protein_coding	2	64988477	65023865	+	696.19	-0.608227	0.0192902	2.10112e-219	1.44288e-217
ENSG00000115904	SOS1	protein_coding	2	38981549	39124345	-	3241.57	0.0476649	0.0169499	0.00491677	0.00709119
ENSG00000115935	WIPF1	protein_coding	2	174559572	174682916	-	1855.38	-0.0015258	0.0124432	0.898566	0.911673
ENSG00000115942	ORC2	protein_coding	2	200908977	200963680	-	689.648	-0.0921463	0.014107	5.93239e-11	1.41505e-10
ENSG00000115944	COX7A2L	protein_coding	2	42333546	42425088	-	1694.19	0.226923	0.0100427	3.43709e-113	5.58507e-112
ENSG00000115946	PNO1	protein_coding	2	68157888	68176238	+	276.006	-0.114395	0.0183821	4.3439e-10	9.98907e-10
ENSG00000115947	ORC4	protein_coding	2	147930396	148021604	-	1596.17	0.168065	0.0158235	1.98382e-26	7.91435e-26
ENSG00000115963	RND3	protein_coding	2	150468195	150539011	-	5788.62	-0.0864577	0.0167209	2.06874e-07	4.14728e-07
ENSG00000115966	ATF2	protein_coding	2	175072250	175168382	-	2714.94	-0.0243134	0.0155758	0.116386	0.141739
ENSG00000115970	THADA	protein_coding	2	43230851	43596038	-	1487.31	-0.219719	0.012091	5.37953e-74	5.03467e-73
ENSG00000115977	AAK1	protein_coding	2	69457997	69674349	-	4616.27	0.194431	0.0114516	8.89087e-65	7.31174e-64
ENSG00000115993	TRAK2	protein_coding	2	201377207	201451500	-	3186.37	0.0990663	0.0177668	2.33784e-08	4.92727e-08
ENSG00000115998	C2orf42	protein_coding	2	70149885	70248615	-	407.82	-0.096662	0.0167633	7.37532e-09	1.59769e-08
ENSG00000116001	TIA1	protein_coding	2	70209444	70248660	-	4554.69	-0.100701	0.0168764	2.09089e-09	4.65522e-09
ENSG00000116005	PCYOX1	protein_coding	2	70257386	70281185	+	2320.63	0.0132354	0.0159864	0.410779	0.454283
ENSG00000116016	EPAS1	protein_coding	2	46293667	46386697	+	96.5389	0.713647	0.0413798	1.29122e-67	1.10049e-66
ENSG00000116017	ARID3A	protein_coding	19	925781	975939	+	213.742	0.417821	0.0282488	5.43856e-50	3.49752e-49
ENSG00000116030	SUMO1	protein_coding	2	202206182	202238599	-	2978.7	0.0538822	0.0132011	4.4573e-05	7.66082e-05
ENSG00000116032	GRIN3B	protein_coding	19	1000419	1009732	+	44.2819	0.317564	0.0662229	7.69931e-07	1.49098e-06
ENSG00000116035	VAX2	protein_coding	2	70900576	70965373	+	121.752	0.208549	0.0307767	9.4043e-12	2.32632e-11
ENSG00000116044	NFE2L2	protein_coding	2	177227595	177392697	-	2928.41	0.105503	0.0159302	3.32864e-11	8.03576e-11
ENSG00000116062	MSH6	protein_coding	2	47695530	47810063	+	3025.18	-0.358375	0.0159423	1.62978e-112	2.62065e-111
ENSG00000116095	PLEKHA3	protein_coding	2	178480457	178516463	+	1909.74	-0.0746445	0.0135749	3.5382e-08	7.38284e-08
ENSG00000116096	SPR	protein_coding	2	72887382	72892158	+	37.2863	0.765028	0.0532872	1.48086e-47	9.09479e-47
ENSG00000116106	EPHA4	protein_coding	2	221418027	221574202	-	755.356	0.438295	0.0369687	4.17974e-33	1.94366e-32
ENSG00000116117	PARD3B	protein_coding	2	204545475	205620162	+	1257.94	0.137905	0.0136642	5.41082e-24	2.02347e-23
ENSG00000116120	FARSB	protein_coding	2	222566899	222656092	-	1505.04	-0.115088	0.0170542	1.25806e-11	3.09109e-11
ENSG00000116127	ALMS1	protein_coding	2	73385758	73625166	+	4833.58	-0.0856991	0.0144712	2.83603e-09	6.27214e-09
ENSG00000116128	BCL9	protein_coding	1	147541501	147626216	+	4576.6	0.205649	0.014191	9.82497e-48	6.0513e-47
ENSG00000116132	PRRX1	protein_coding	1	170662728	170739421	+	420.597	0.660579	0.0587644	1.90284e-30	8.3413e-30
ENSG00000116133	DHCR24	protein_coding	1	54849627	54887195	-	11838.2	-0.0821732	0.0185907	8.79805e-06	1.58822e-05
ENSG00000116138	DNAJC16	protein_coding	1	15526813	15592379	+	1301.38	0.0337775	0.0118686	0.0044417	0.00643227
ENSG00000116141	MARK1	protein_coding	1	220528136	220664461	+	4575.04	0.0983354	0.0139259	1.57481e-12	4.02044e-12
ENSG00000116147	TNR	protein_coding	1	175315194	175743616	-	221.531	0.436891	0.0651813	3.71226e-12	9.33933e-12
ENSG00000116151	MORN1	protein_coding	1	2321253	2391707	-	281.181	-0.0932198	0.0220581	2.15546e-05	3.78887e-05
ENSG00000116157	GPX7	protein_coding	1	52602371	52609051	+	176.647	-0.475268	0.0249415	1.35071e-81	1.42006e-80
ENSG00000116161	CACYBP	protein_coding	1	174999163	175012027	+	1410	-0.0628838	0.0203465	0.00187263	0.00280686
ENSG00000116171	SCP2	protein_coding	1	52927276	53051698	+	1702.37	0.166604	0.0141419	3.93293e-32	1.79331e-31
ENSG00000116176	TPSG1	protein_coding	16	1221651	1225257	-	8.25542	0.60517	0.102221	7.62337e-10	1.73436e-09
ENSG00000116183	PAPPA2	protein_coding	1	176463171	176845601	+	10.503	0.244933	0.104869	0.0124347	0.0171911
ENSG00000116191	RALGPS2	protein_coding	1	178725147	178921841	+	1385.61	0.228769	0.0195775	1.00041e-31	4.51766e-31
ENSG00000116194	ANGPTL1	protein_coding	1	178849535	178871077	-	1024.89	-0.461051	0.0260173	3.94793e-71	3.54705e-70
ENSG00000116198	CEP104	protein_coding	1	3812086	3857396	-	1440.02	0.0504205	0.0125871	6.15386e-05	0.000104683
ENSG00000116199	FAM20B	protein_coding	1	179025804	179076567	+	2533.97	0.0135	0.0149253	0.368142	0.410967
ENSG00000116205	TCEANC2	protein_coding	1	54053584	54112519	+	453.118	0.192491	0.0204643	4.02854e-21	1.38412e-20
ENSG00000116209	TMEM59	protein_coding	1	54026681	54053504	-	2866.93	0.199143	0.00975435	9.17239e-93	1.13214e-91
ENSG00000116212	LRRC42	protein_coding	1	53946085	53968168	+	524.356	0.037408	0.0189693	0.048851	0.0628131
ENSG00000116213	WRAP73	protein_coding	1	3630767	3652761	-	383.378	-0.00297458	0.0181738	0.865495	0.882813
ENSG00000116221	MRPL37	protein_coding	1	54184041	54225464	+	1221.92	-0.0229668	0.0150761	0.125442	0.152046
ENSG00000116237	ICMT	protein_coding	1	6221193	6235972	-	2225.86	-0.194363	0.0162588	3.88651e-33	1.80887e-32
ENSG00000116251	RPL22	protein_coding	1	6185020	6209389	-	4619.73	0.0600964	0.0110103	4.78384e-08	9.92437e-08
ENSG00000116254	CHD5	protein_coding	1	6101787	6180321	-	208.68	1.71623	0.0392415	0	0
ENSG00000116260	QSOX1	protein_coding	1	180154869	180204030	+	1239.56	0.627791	0.0206331	1.76129e-204	9.68842e-203
ENSG00000116266	STXBP3	protein_coding	1	108746674	108809523	+	1433.9	-0.15303	0.0204061	4.86839e-14	1.32014e-13
ENSG00000116273	PHF13	protein_coding	1	6613731	6624030	+	982.935	-0.182455	0.0271991	1.3003e-11	3.19416e-11
ENSG00000116285	ERRFI1	protein_coding	1	8004404	8026309	-	1284.78	-0.116859	0.0189252	5.54943e-10	1.2699e-09
ENSG00000116288	PARK7	protein_coding	1	7954291	7985505	+	1193.66	-0.0490008	0.0173753	0.00459277	0.00663989
ENSG00000116299	ELAPOR1	protein_coding	1	109113679	109206781	+	30.1617	0.144724	0.051038	0.00425554	0.00616889
ENSG00000116329	OPRD1	protein_coding	1	28812142	28871267	+	30.2056	-1.50473	0.0924927	1.02876e-61	8.09013e-61
ENSG00000116337	AMPD2	protein_coding	1	109616104	109632051	+	1271.77	0.101164	0.018515	4.42375e-08	9.18972e-08
ENSG00000116350	SRSF4	protein_coding	1	29147743	29181900	-	2752.78	-0.113547	0.00892117	3.60057e-37	1.82209e-36
ENSG00000116353	MECR	protein_coding	1	29192657	29230942	-	511.954	0.0827531	0.0176325	2.60895e-06	4.87579e-06
ENSG00000116396	KCNC4	protein_coding	1	110210314	110283100	+	70.726	0.300007	0.046271	4.69362e-11	1.12466e-10
ENSG00000116406	EDEM3	protein_coding	1	184690237	184754907	-	2700.99	0.00383438	0.0164955	0.821404	0.843145
ENSG00000116455	WDR77	protein_coding	1	111439890	111449256	-	822.42	0.0843116	0.0164205	2.74013e-07	5.4522e-07
ENSG00000116459	ATP5PB	protein_coding	1	111448864	111462773	+	1636.59	0.101186	0.0139516	3.9041e-13	1.02264e-12
ENSG00000116473	RAP1A	protein_coding	1	111542218	111716691	+	1602.89	0.0499983	0.0168251	0.00295326	0.00434713
ENSG00000116478	HDAC1	protein_coding	1	32292083	32333626	+	1979.48	0.317472	0.0129679	9.76474e-133	2.06226e-131
ENSG00000116489	CAPZA1	protein_coding	1	112619805	112671616	+	3040.22	-0.128201	0.017978	8.06176e-13	2.08436e-12
ENSG00000116497	S100PBP	protein_coding	1	32816767	32858875	+	1297.2	-0.219297	0.0120227	1.57359e-74	1.48431e-73
ENSG00000116514	RNF19B	protein_coding	1	32936445	32964809	-	638.9	-0.0692453	0.017074	4.69447e-05	8.0537e-05
ENSG00000116521	SCAMP3	protein_coding	1	155255979	155262430	-	1200.35	-0.223669	0.0167241	4.93235e-41	2.69461e-40
ENSG00000116525	TRIM62	protein_coding	1	33145399	33182059	-	533.285	0.387084	0.0218042	5.26384e-71	4.72344e-70
ENSG00000116539	ASH1L	protein_coding	1	155335268	155563162	-	6497.64	-0.189728	0.0139209	1.71737e-42	9.64615e-42
ENSG00000116544	DLGAP3	protein_coding	1	34865436	34929650	-	89.9654	0.857206	0.0479714	1.12957e-72	1.03823e-71
ENSG00000116560	SFPQ	protein_coding	1	35176378	35193145	-	18153.3	-0.0626809	0.00892057	1.98487e-12	5.04773e-12
ENSG00000116574	RHOU	protein_coding	1	228735479	228746664	+	137.255	0.474871	0.0377551	6.43041e-37	3.23969e-36
ENSG00000116580	GON4L	protein_coding	1	155749659	155859400	-	3323.37	-0.111657	0.0120774	1.99207e-20	6.70848e-20
ENSG00000116584	ARHGEF2	protein_coding	1	155946851	156007070	-	2688.15	-0.355038	0.013981	7.68494e-143	1.89167e-141
ENSG00000116586	LAMTOR2	protein_coding	1	156054782	156058506	+	417.003	0.244429	0.0318059	9.31675e-15	2.59456e-14
ENSG00000116604	MEF2D	protein_coding	1	156463727	156500779	-	1550.76	0.150807	0.0173588	3.16959e-18	9.97168e-18
ENSG00000116641	DOCK7	protein_coding	1	62454298	62688386	-	7844.6	-0.10471	0.0137458	2.20439e-14	6.04596e-14
ENSG00000116649	SRM	protein_coding	1	11054589	11060020	-	1384.58	-0.381455	0.0183254	6.95435e-97	8.95798e-96
ENSG00000116652	DLEU2L	lncRNA	1	63547082	63550636	+	95.9957	0.178181	0.0370018	1.18563e-06	2.26445e-06
ENSG00000116661	FBXO2	protein_coding	1	11637018	11655785	-	19.2223	1.6908	0.0926334	1.28537e-75	1.23239e-74
ENSG00000116663	FBXO6	protein_coding	1	11664200	11674354	+	77.5672	-0.41124	0.0382319	1.70318e-27	6.98473e-27
ENSG00000116667	C1orf21	protein_coding	1	184387029	184629019	+	3292.76	0.343205	0.0193722	1.15987e-70	1.03777e-69
ENSG00000116668	SWT1	protein_coding	1	185157080	185291781	+	537.162	0.253325	0.0206682	9.67605e-35	4.64274e-34
ENSG00000116670	MAD2L2	protein_coding	1	11674480	11691650	-	1470.85	0.0296977	0.0206226	0.150974	0.180648
ENSG00000116675	DNAJC6	protein_coding	1	65248219	65415871	+	265.737	1.06118	0.038622	2.19352e-168	7.54369e-167
ENSG00000116678	LEPR	protein_coding	1	65420652	65641559	+	217.607	-0.0690862	0.0280656	0.0129263	0.0178273
ENSG00000116679	IVNS1ABP	protein_coding	1	185296388	185317273	-	2743.56	-0.407626	0.0160696	1.05971e-142	2.59961e-141
ENSG00000116685	KIAA2013	protein_coding	1	11919591	11926428	-	1190.32	0.0771239	0.0205566	0.000170984	0.00028123
ENSG00000116688	MFN2	protein_coding	1	11980181	12015211	+	2722.96	-0.0307716	0.0114291	0.00692203	0.00983589
ENSG00000116690	PRG4	protein_coding	1	186296279	186314567	+	22.3477	-0.262721	0.0656527	3.54161e-05	6.13642e-05
ENSG00000116691	MIIP	protein_coding	1	12019466	12032045	+	288.033	0.134828	0.0243139	2.58387e-08	5.43199e-08
ENSG00000116698	SMG7	protein_coding	1	183472216	183598246	+	2767.48	-0.0309807	0.0115553	0.00716244	0.0101606
ENSG00000116701	NCF2	protein_coding	1	183555562	183590876	-	28.676	-0.0591121	0.0610752	0.315849	0.357065
ENSG00000116703	PDC	protein_coding	1	186443566	186461114	-	17.5816	-0.152376	0.0813457	0.0501013	0.0643171
ENSG00000116704	SLC35D1	protein_coding	1	66999350	67054148	-	2289.23	-0.370444	0.012997	2.83711e-179	1.12664e-177
ENSG00000116711	PLA2G4A	protein_coding	1	186828949	186988981	+	238.785	0.728705	0.036649	2.98438e-89	3.51076e-88
ENSG00000116717	GADD45A	protein_coding	1	67685201	67688334	+	1912.99	0.221074	0.0230703	6.35656e-22	2.23599e-21
ENSG00000116729	WLS	protein_coding	1	68098473	68233120	-	2807.31	-0.221155	0.0184286	1.95139e-33	9.13545e-33
ENSG00000116731	PRDM2	protein_coding	1	13700198	13825079	+	3151.51	-0.0338093	0.0140145	0.0154295	0.0210813
ENSG00000116741	RGS2	protein_coding	1	192809039	192812275	+	296.841	-0.0968102	0.0277588	0.000437451	0.000695478
ENSG00000116745	RPE65	protein_coding	1	68428822	68449954	-	2017.41	0.0283708	0.0247059	0.251698	0.289429
ENSG00000116747	RO60	protein_coding	1	193059454	193091777	+	6967.94	-0.124864	0.0173979	5.72374e-13	1.48826e-12
ENSG00000116750	UCHL5	protein_coding	1	193012250	193060080	-	919.168	-0.11182	0.0221518	3.7928e-07	7.46752e-07
ENSG00000116752	BCAS2	protein_coding	1	114567557	114581629	-	857.385	-0.0401079	0.020269	0.0462934	0.0597024
ENSG00000116754	SRSF11	protein_coding	1	70205682	70253052	+	5894.33	-0.196836	0.0155034	4.27905e-37	2.16289e-36
ENSG00000116761	CTH	protein_coding	1	70411218	70439851	+	336.856	0.144448	0.0188275	1.50917e-14	4.16993e-14
ENSG00000116771	AGMAT	protein_coding	1	15571699	15585051	-	21.3286	-0.0264139	0.0637481	0.661838	0.697211
ENSG00000116774	OLFML3	protein_coding	1	113979391	114035572	+	24.6258	-0.100531	0.0597494	0.0842327	0.104777
ENSG00000116786	PLEKHM2	protein_coding	1	15684320	15734769	+	1985.4	-0.0691848	0.0153454	6.06765e-06	1.10794e-05
ENSG00000116791	CRYZ	protein_coding	1	74705482	74733408	-	1088.31	0.374365	0.0152873	6.89013e-133	1.45802e-131
ENSG00000116793	PHTF1	protein_coding	1	113696831	113759489	-	1746.65	0.0223293	0.0112922	0.0482727	0.0621102
ENSG00000116809	ZBTB17	protein_coding	1	15941869	15976132	-	1118.46	-0.00928713	0.0158202	0.552437	0.592646
ENSG00000116815	CD58	protein_coding	1	116514534	116571039	-	615.904	-0.00807562	0.019622	0.675925	0.710939
ENSG00000116819	TFAP2E	protein_coding	1	35573314	35595328	+	44.4569	0.195022	0.0439198	7.44471e-06	1.35138e-05
ENSG00000116830	TTF2	protein_coding	1	117060326	117107453	+	924.644	-0.177907	0.0199229	3.01078e-19	9.78765e-19
ENSG00000116852	KIF21B	protein_coding	1	200969390	201023714	-	947.802	0.159045	0.0284448	1.86398e-08	3.94861e-08
ENSG00000116857	TMEM9	protein_coding	1	201134772	201171574	-	1321.21	0.188043	0.0169527	1.05292e-28	4.43354e-28
ENSG00000116863	ADPRS	protein_coding	1	36088892	36093932	+	539.184	-0.0801813	0.0214437	0.000169678	0.000279168
ENSG00000116871	MAP7D1	protein_coding	1	36155579	36180849	+	2757.09	-0.0987456	0.0169649	5.09961e-09	1.11445e-08
ENSG00000116874	WARS2	protein_coding	1	119031216	119140654	-	352.232	-0.0948618	0.0202021	2.40146e-06	4.5001e-06
ENSG00000116885	OSCP1	protein_coding	1	36415827	36450451	-	238.943	0.14878	0.019053	5.21989e-15	1.46845e-14
ENSG00000116898	MRPS15	protein_coding	1	36455718	36464384	-	748.174	-0.0611093	0.0150334	4.55083e-05	7.81722e-05
ENSG00000116903	EXOC8	protein_coding	1	231332753	231337852	-	757.22	-0.0569739	0.0141879	5.67189e-05	9.68199e-05
ENSG00000116906	GNPAT	protein_coding	1	231241207	231277973	+	1463.24	-0.046509	0.0121091	0.000118187	0.000197051
ENSG00000116918	TSNAX	protein_coding	1	231528541	231566524	+	852.266	0.0616271	0.0168269	0.00024715	0.000401091
ENSG00000116922	C1orf109	protein_coding	1	37681570	37692249	-	363.924	-0.114613	0.0210262	4.40672e-08	9.15523e-08
ENSG00000116954	RRAGC	protein_coding	1	38838198	38859772	-	748.424	-0.0713659	0.0169362	2.35162e-05	4.12428e-05
ENSG00000116962	NID1	protein_coding	1	235975830	236065109	-	2297.39	0.0549061	0.0176916	0.00190331	0.00285126
ENSG00000116977	LGALS8	protein_coding	1	236518000	236552981	+	597.657	0.0134235	0.0220386	0.544184	0.584549
ENSG00000116981	NT5C1A	protein_coding	1	39651229	39672107	-	27.093	2.10146	0.0858027	3.88932e-134	8.44565e-133
ENSG00000116983	HPCAL4	protein_coding	1	39678648	39691485	-	82.9013	0.636458	0.0470706	1.57763e-42	8.8636e-42
ENSG00000116984	MTR	protein_coding	1	236795292	236921278	+	2554.7	-0.00443425	0.0141447	0.749476	0.778128
ENSG00000116985	BMP8B	protein_coding	1	39757182	39788865	-	76.1585	0.570659	0.0378234	4.43658e-52	2.99237e-51
ENSG00000116990	MYCL	protein_coding	1	39895426	39902256	-	185.113	-0.0241236	0.0352823	0.481223	0.523622
ENSG00000116991	SIPA1L2	protein_coding	1	232397965	232630571	-	7135.44	0.127226	0.013969	7.68103e-20	2.54184e-19
ENSG00000117000	RLF	protein_coding	1	40161387	40240921	+	1952.18	-0.0487933	0.0165875	0.00311626	0.00457645
ENSG00000117009	KMO	protein_coding	1	241532134	241595642	+	5.80691	-0.349584	0.117259	0.00128157	0.00195117
ENSG00000117010	ZNF684	protein_coding	1	40531573	40548167	+	143.254	-0.0524867	0.0319608	0.0970633	0.119585
ENSG00000117013	KCNQ4	protein_coding	1	40783787	40840452	+	30.5419	-0.300157	0.0555269	3.35295e-08	7.00375e-08
ENSG00000117016	RIMS3	protein_coding	1	40620680	40665682	-	923.376	1.17345	0.0288273	0	0
ENSG00000117020	AKT3	protein_coding	1	243488233	243851079	-	4364.66	0.113482	0.0146172	7.6999e-15	2.15236e-14
ENSG00000117036	ETV3	protein_coding	1	157121191	157138474	-	1590.65	-0.0685306	0.0131612	1.79848e-07	3.61692e-07
ENSG00000117054	ACADM	protein_coding	1	75724431	75787575	+	842.387	0.0178679	0.0191549	0.352622	0.395197
ENSG00000117069	ST6GALNAC5	protein_coding	1	76867480	77067546	+	9646.51	-0.0570669	0.0181735	0.00157805	0.00238338
ENSG00000117114	ADGRL2	protein_coding	1	81306147	81992436	+	1915.86	0.709794	0.0303827	3.53349e-122	6.44064e-121
ENSG00000117115	PADI2	protein_coding	1	17066761	17119451	-	10.5793	3.01424	0.162549	6.88407e-80	7.09227e-79
ENSG00000117118	SDHB	protein_coding	1	17018722	17054032	-	866.864	0.0354068	0.0140373	0.011698	0.0162299
ENSG00000117122	MFAP2	protein_coding	1	16974502	16980632	-	16.3471	2.22793	0.128701	1.41416e-69	1.24311e-68
ENSG00000117133	RPF1	protein_coding	1	84479259	84498352	+	791.462	-0.037456	0.0151198	0.0128548	0.0177354
ENSG00000117139	KDM5B	protein_coding	1	202724495	202808487	-	9446.71	0.281913	0.0102411	4.88447e-167	1.65864e-165
ENSG00000117143	UAP1	protein_coding	1	162561506	162599842	+	584.927	-0.217198	0.017386	5.23299e-36	2.58568e-35
ENSG00000117151	CTBS	protein_coding	1	84549611	84574480	-	144.575	0.327173	0.0300573	7.00144e-28	2.89718e-27
ENSG00000117152	RGS4	protein_coding	1	163068775	163076802	+	355.512	0.560753	0.0581351	4.83901e-23	1.7583e-22
ENSG00000117153	KLHL12	protein_coding	1	202891116	202928636	-	1810.2	0.0544915	0.0131343	3.31946e-05	5.76354e-05
ENSG00000117154	IGSF21	protein_coding	1	18107798	18378483	+	4.5803	1.52253	0.163134	6.65881e-22	2.3404e-21
ENSG00000117155	SSX2IP	protein_coding	1	84643706	84690803	-	1964.16	-0.0317014	0.0198728	0.107449	0.131539
ENSG00000117174	ZNHIT6	protein_coding	1	85649417	85708433	-	1095.36	-0.00274808	0.0169434	0.865901	0.883144
ENSG00000117222	RBBP5	protein_coding	1	205086142	205122015	-	1306.3	0.0117887	0.0120731	0.331192	0.372955
ENSG00000117226	GBP3	protein_coding	1	89006680	89022894	-	55.7825	0.227678	0.0593894	8.92658e-05	0.000150108
ENSG00000117228	GBP1	protein_coding	1	89052319	89065360	-	60.4859	0.724984	0.0688796	7.07389e-27	2.85752e-26
ENSG00000117242	PINK1-AS	lncRNA	1	20642657	20652193	-	196.709	0.0249016	0.0219608	0.257218	0.295224
ENSG00000117245	KIF17	protein_coding	1	20664014	20718017	-	38.0553	0.71345	0.0528856	2.88005e-42	1.61263e-41
ENSG00000117262	GPR89A	protein_coding	1	145607988	145670650	+	696.223	0.201438	0.0160789	4.03801e-36	2.00119e-35
ENSG00000117266	CDK18	protein_coding	1	205504598	205532793	+	68.9109	1.96163	0.0637996	3.25891e-210	1.952e-208
ENSG00000117280	RAB29	protein_coding	1	205767986	205775482	-	1862.89	0.494486	0.0155087	7.31715e-224	5.29462e-222
ENSG00000117281	CD160	protein_coding	1	145719471	145739288	+	100.949	-0.0343123	0.0349761	0.321938	0.363548
ENSG00000117298	ECE1	protein_coding	1	21217247	21345572	-	1082.07	0.665107	0.0252782	6.64609e-154	1.91847e-152
ENSG00000117305	HMGCL	protein_coding	1	23801885	23838620	-	556.302	0.113679	0.0159721	1.03497e-12	2.66281e-12
ENSG00000117308	GALE	protein_coding	1	23795599	23800781	-	505.338	-0.0318217	0.0191265	0.0940845	0.116206
ENSG00000117318	ID3	protein_coding	1	23557926	23559501	-	923.804	0.481015	0.0486085	5.93597e-24	2.21564e-23
ENSG00000117335	CD46	protein_coding	1	207752054	207795513	+	2983.12	-0.108418	0.0165881	5.43133e-11	1.29711e-10
ENSG00000117360	PRPF3	protein_coding	1	150321479	150353233	+	1134.78	-0.220817	0.0146558	1.61901e-51	1.07915e-50
ENSG00000117362	APH1A	protein_coding	1	150265399	150269580	-	2782.8	-0.081682	0.0180479	5.41162e-06	9.91258e-06
ENSG00000117385	P3H1	protein_coding	1	42746335	42767084	-	901.879	0.125454	0.0148519	2.72618e-17	8.28769e-17
ENSG00000117394	SLC2A1	protein_coding	1	42925353	42958893	-	1092.31	-0.562764	0.028078	1.43756e-90	1.71926e-89
ENSG00000117395	EBNA1BP2	protein_coding	1	43164175	43270936	-	950.611	-0.178777	0.0153215	1.30437e-31	5.87429e-31
ENSG00000117399	CDC20	protein_coding	1	43358981	43363203	+	689.959	-0.627648	0.0382223	4.14605e-62	3.26998e-61
ENSG00000117400	MPL	protein_coding	1	43337818	43354466	+	7.39835	-0.0997245	0.10366	0.307506	0.348236
ENSG00000117407	ARTN	protein_coding	1	43933320	43937240	+	22.3431	-0.267275	0.0619782	9.07748e-06	1.6366e-05
ENSG00000117408	IPO13	protein_coding	1	43946950	43968022	+	1353.05	0.23137	0.0149091	1.72124e-54	1.21291e-53
ENSG00000117410	ATP6V0B	protein_coding	1	43974487	43978295	+	1299.93	0.1123	0.0263692	1.89399e-05	3.34535e-05
ENSG00000117411	B4GALT2	protein_coding	1	43978943	43991170	+	1394.2	-0.113412	0.030022	0.000130877	0.000217368
ENSG00000117419	ERI3	protein_coding	1	44221070	44355260	-	1757.56	0.0679703	0.0137188	7.17158e-07	1.39153e-06
ENSG00000117425	PTCH2	protein_coding	1	44819844	44843253	-	65.6749	-0.694528	0.0454994	1.47369e-53	1.02177e-52
ENSG00000117448	AKR1A1	protein_coding	1	45550543	45570049	+	599.361	-0.0516113	0.0167013	0.0019207	0.00287651
ENSG00000117450	PRDX1	protein_coding	1	45510914	45542732	-	3619.67	-0.0712032	0.0137501	2.0589e-07	4.12795e-07
ENSG00000117461	PIK3R3	protein_coding	1	46040140	46133036	-	3841.41	0.27376	0.0126363	2.26214e-104	3.24758e-103
ENSG00000117472	TSPAN1	protein_coding	1	46175073	46185962	+	7.33439	-0.328519	0.10361	0.000630257	0.000989243
ENSG00000117475	BLZF1	protein_coding	1	169367970	169396540	+	604.422	0.017971	0.0236765	0.449987	0.493368
ENSG00000117477	CCDC181	protein_coding	1	169394870	169460669	-	248.929	0.511313	0.0283146	1.28344e-73	1.19598e-72
ENSG00000117479	SLC19A2	protein_coding	1	169463909	169485944	-	516.541	-0.0500496	0.0199518	0.0116735	0.0161989
ENSG00000117480	FAAH	protein_coding	1	46394317	46413848	+	44.4082	-0.00609851	0.0483704	0.881419	0.896469
ENSG00000117481	NSUN4	protein_coding	1	46340789	46365152	+	432.063	-0.10708	0.0169123	2.17495e-10	5.0679e-10
ENSG00000117500	TMED5	protein_coding	1	93149742	93180516	-	2982.31	-0.155477	0.0168348	1.90635e-20	6.42694e-20
ENSG00000117501	MROH9	protein_coding	1	170935526	171064765	+	7.31017	1.63641	0.139872	4.37303e-33	2.03223e-32
ENSG00000117505	DR1	protein_coding	1	93345907	93369493	+	2372.12	-0.0107977	0.014429	0.450186	0.493561
ENSG00000117519	CNN3	protein_coding	1	94896949	94927223	-	16218.4	-0.25957	0.00994258	1.33979e-150	3.68965e-149
ENSG00000117523	PRRC2C	protein_coding	1	171485530	171593511	+	12768.7	-0.107855	0.0142085	2.68179e-14	7.33664e-14
ENSG00000117525	F3	protein_coding	1	94529173	94541759	-	3037.66	-0.14784	0.0181088	2.44602e-16	7.21032e-16
ENSG00000117528	ABCD3	protein_coding	1	94418389	94518666	+	4545.8	-0.0878264	0.0128292	6.79299e-12	1.69084e-11
ENSG00000117533	VAMP4	protein_coding	1	171700160	171742074	-	683.27	0.183257	0.0183232	1.19875e-23	4.43069e-23
ENSG00000117543	DPH5	protein_coding	1	100989623	101026088	-	546.407	0.142191	0.0145085	1.03309e-22	3.72456e-22
ENSG00000117569	PTBP2	protein_coding	1	96721665	96823738	+	2076.94	0.0194691	0.0189229	0.306054	0.346774
ENSG00000117586	TNFSF4	protein_coding	1	173183731	173207331	-	42.5699	0.00902264	0.0464415	0.840359	0.860512
ENSG00000117592	PRDX6	protein_coding	1	173477330	173488815	+	3609.41	-0.256757	0.0143702	9.73377e-72	8.83373e-71
ENSG00000117593	DARS2	protein_coding	1	173824653	173858808	+	928.157	-0.308035	0.0159458	1.51517e-83	1.63734e-82
ENSG00000117597	UTP25	protein_coding	1	209827972	209857565	+	724.832	0.138195	0.0190714	3.83624e-13	1.00548e-12
ENSG00000117598	PLPPR5	protein_coding	1	98890245	99005032	-	694.744	0.691071	0.020584	3.16265e-248	3.0858e-246
ENSG00000117600	PLPPR4	protein_coding	1	99264292	99309584	+	1004.36	0.420291	0.0270652	5.21815e-55	3.71227e-54
ENSG00000117601	SERPINC1	protein_coding	1	173903800	173917327	-	9.98082	-0.165768	0.0900728	0.0526582	0.0674109
ENSG00000117602	RCAN3	protein_coding	1	24502351	24541040	+	349.765	0.2409	0.0300007	6.35385e-16	1.84797e-15
ENSG00000117614	SYF2	protein_coding	1	25222276	25232502	-	684.185	0.0207638	0.0166001	0.212069	0.247596
ENSG00000117616	RSRP1	protein_coding	1	25242249	25338213	-	1706	0.00558947	0.013735	0.686648	0.721093
ENSG00000117620	SLC35A3	protein_coding	1	99969351	100035634	+	809.284	0.133267	0.0218279	9.03584e-10	2.04555e-09
ENSG00000117625	RCOR3	protein_coding	1	211258377	211316385	+	1701.81	0.0934209	0.0153374	1.07902e-09	2.4325e-09
ENSG00000117632	STMN1	protein_coding	1	25884181	25906991	-	7970.13	-0.190216	0.0136482	2.37438e-44	1.37594e-43
ENSG00000117640	MTFR1L	protein_coding	1	25818640	25832942	+	838.829	0.121136	0.0153273	2.52006e-15	7.16225e-15
ENSG00000117643	MAN1C1	protein_coding	1	25616791	25786206	+	2175	0.098045	0.0205747	1.81145e-06	3.42065e-06
ENSG00000117650	NEK2	protein_coding	1	211658657	211675630	-	383.271	-0.54425	0.0370644	5.89663e-50	3.78871e-49
ENSG00000117676	RPS6KA1	protein_coding	1	26529761	26575030	+	47.6479	0.61764	0.0488273	2.05244e-37	1.04183e-36
ENSG00000117682	DHDDS	protein_coding	1	26432282	26471306	+	1152.86	0.0149353	0.010722	0.164482	0.195552
ENSG00000117691	NENF	protein_coding	1	212432920	212446379	+	571.223	0.228411	0.0211154	1.97737e-27	8.09532e-27
ENSG00000117697	NSL1	protein_coding	1	212726153	212791782	-	1483.05	-0.00725051	0.0111488	0.51216	0.553459
ENSG00000117707	PROX1	protein_coding	1	213983181	214041510	+	3000.99	-0.00864036	0.0229989	0.697456	0.730734
ENSG00000117713	ARID1A	protein_coding	1	26693236	26782104	+	7929.96	-0.0480344	0.00918967	1.64493e-07	3.31553e-07
ENSG00000117724	CENPF	protein_coding	1	214603195	214664571	+	8616.88	-0.628187	0.0324727	5.72125e-85	6.33628e-84
ENSG00000117748	RPA2	protein_coding	1	27891524	27914746	-	966.407	-0.257961	0.0193852	9.91698e-41	5.38368e-40
ENSG00000117751	PPP1R8	protein_coding	1	27830782	27851676	+	1512.32	-0.15144	0.0126788	5.4049e-33	2.50475e-32
ENSG00000117758	STX12	protein_coding	1	27773219	27824443	+	2970.31	-0.0103117	0.0119575	0.385405	0.42864
ENSG00000117791	MTARC2	protein_coding	1	220748225	220784815	+	246.782	0.573176	0.0233701	1.39957e-133	3.01187e-132
ENSG00000117834	SLC5A9	protein_coding	1	48222685	48248644	+	851.23	0.221054	0.0452761	6.60042e-07	1.28267e-06
ENSG00000117859	OSBPL9	protein_coding	1	51577179	51798427	+	2336.9	0.224494	0.0148016	3.99772e-52	2.6989e-51
ENSG00000117862	TXNDC12	protein_coding	1	52020131	52055191	-	136.568	-0.128221	0.0305067	2.20877e-05	3.88006e-05
ENSG00000117868	ESYT2	protein_coding	7	158730995	158830253	-	1659.81	-0.0718831	0.0135269	9.89044e-08	2.01824e-07
ENSG00000117877	POLR1G	protein_coding	19	45406644	45410737	+	66.2356	-0.297611	0.0363959	1.47339e-16	4.37673e-16
ENSG00000117899	MESD	protein_coding	15	80946289	80989828	-	1328.06	-0.0387133	0.0117581	0.000963779	0.00148708
ENSG00000117906	RCN2	protein_coding	15	76931738	76954393	+	3206.09	-0.0880386	0.0136575	1.02714e-10	2.42561e-10
ENSG00000117971	CHRNB4	protein_coding	15	78624111	78727754	-	6.16792	0.779549	0.122799	6.66465e-11	1.58515e-10
ENSG00000117983	MUC5B	protein_coding	11	1223066	1262172	+	256.931	0.28065	0.0605794	1.70972e-06	3.23336e-06
ENSG00000117984	CTSD	protein_coding	11	1752752	1764573	-	2575.54	0.333954	0.0313475	6.13326e-27	2.47941e-26
ENSG00000118004	COLEC11	protein_coding	2	3594832	3644644	+	5.53754	-0.161173	0.128243	0.155399	0.18551
ENSG00000118007	STAG1	protein_coding	3	136336236	136752403	-	2026.29	-0.517801	0.0157266	8.58073e-239	7.49094e-237
ENSG00000118046	STK11	protein_coding	19	1177558	1228431	+	1404.69	0.0827461	0.0270489	0.00213646	0.00318571
ENSG00000118058	KMT2A	protein_coding	11	118436490	118526832	+	7396.57	-0.150324	0.0120291	5.79501e-36	2.86141e-35
ENSG00000118094	TREH	protein_coding	11	118657316	118679666	-	71.8835	-0.277993	0.04841	4.75762e-09	1.04077e-08
ENSG00000118096	IFT46	protein_coding	11	118544528	118572970	-	619.461	0.143354	0.0151098	2.10407e-21	7.29304e-21
ENSG00000118156	ZNF541	protein_coding	19	47520685	47555856	-	7.49692	-0.534893	0.10622	1.18588e-07	2.40964e-07
ENSG00000118160	SLC8A2	protein_coding	19	47428017	47471893	-	169.5	1.55949	0.0483084	9.15874e-232	7.42443e-230
ENSG00000118162	KPTN	protein_coding	19	47475150	47484265	-	194.197	-0.243684	0.0276957	8.2204e-19	2.63265e-18
ENSG00000118181	RPS25	protein_coding	11	119015712	119018678	-	4129.64	-0.0367696	0.0163053	0.0233409	0.0312512
ENSG00000118193	KIF14	protein_coding	1	200551497	200620751	-	1020.63	-0.876351	0.0371581	2.14557e-125	4.0798e-124
ENSG00000118197	DDX59	protein_coding	1	200623896	200669907	-	522.333	-0.431362	0.0169444	1.57057e-143	3.89266e-142
ENSG00000118200	CAMSAP2	protein_coding	1	200739558	200860704	+	5772.67	-0.034598	0.0135596	0.0103987	0.0145216
ENSG00000118217	ATF6	protein_coding	1	161766298	161977574	+	2701.29	0.0735824	0.0141946	2.13319e-07	4.27214e-07
ENSG00000118231	CRYGD	protein_coding	2	208121607	208124524	-	4.50724	0.761089	0.160211	2.24581e-07	4.49057e-07
ENSG00000118242	MREG	protein_coding	2	215942584	216034096	-	357.129	0.134547	0.0276565	1.02827e-06	1.97248e-06
ENSG00000118246	FASTKD2	protein_coding	2	206765357	206796189	+	1282.84	-0.0157418	0.0142626	0.266488	0.304956
ENSG00000118257	NRP2	protein_coding	2	205681990	205798133	+	18447.9	0.129864	0.012363	7.1954e-26	2.82459e-25
ENSG00000118260	CREB1	protein_coding	2	207529737	207605988	+	3745.69	-0.0663947	0.0141358	2.45968e-06	4.6056e-06
ENSG00000118263	KLF7	protein_coding	2	207074137	207167267	-	3363.79	-0.166676	0.015743	2.42238e-26	9.63546e-26
ENSG00000118276	B4GALT6	protein_coding	18	31622246	31685836	-	571.449	0.0906826	0.0210803	1.62201e-05	2.87839e-05
ENSG00000118292	C1orf54	protein_coding	1	150268200	150280916	+	190.997	0.21134	0.0255259	9.37364e-17	2.79756e-16
ENSG00000118298	CA14	protein_coding	1	150257251	150265078	+	767.42	0.447443	0.0267952	2.83582e-63	2.27658e-62
ENSG00000118307	CFAP94	protein_coding	12	25108289	25195162	-	45.1727	0.579592	0.0428216	2.28284e-42	1.27923e-41
ENSG00000118308	IRAG2	protein_coding	12	25004342	25108334	+	5.82062	0.581908	0.118228	1.91107e-07	3.8369e-07
ENSG00000118322	ATP10B	protein_coding	5	160563120	160852214	-	485.342	0.723127	0.0283948	2.34528e-144	5.84638e-143
ENSG00000118363	SPCS2	protein_coding	11	74949247	74979033	+	1828.71	-0.125139	0.0139024	1.84135e-19	6.02323e-19
ENSG00000118369	USP35	protein_coding	11	78188812	78215232	+	334.655	0.71165	0.0196054	2.23435e-289	3.51674e-287
ENSG00000118402	ELOVL4	protein_coding	6	79914814	79947553	-	533.575	0.554051	0.0214329	3.40297e-148	9.03674e-147
ENSG00000118407	FILIP1	protein_coding	6	75291859	75493800	-	36.8522	0.728598	0.0491141	1.40091e-50	9.17053e-50
ENSG00000118412	CASP8AP2	protein_coding	6	89829894	89874436	+	1730.08	-0.220485	0.0224828	5.81811e-23	2.1085e-22
ENSG00000118418	HMGN3	protein_coding	6	79201245	79234738	-	1561.92	0.0975532	0.0130189	6.45411e-14	1.74311e-13
ENSG00000118420	UBE3D	protein_coding	6	82892390	83065841	-	269.017	0.387876	0.0258167	1.83054e-51	1.21864e-50
ENSG00000118432	CNR1	protein_coding	6	88139864	88166347	-	5292.68	0.567558	0.017224	3.75626e-239	3.30597e-237
ENSG00000118454	ANKRD13C	protein_coding	1	70258999	70354734	-	1868.68	0.0525561	0.011764	7.87677e-06	1.42788e-05
ENSG00000118473	SGIP1	protein_coding	1	66533267	66751139	+	128.501	1.15477	0.0498053	7.67749e-121	1.36818e-119
ENSG00000118482	PHF3	protein_coding	6	63635802	63779336	+	5108.37	-0.10493	0.0181684	6.51452e-09	1.41491e-08
ENSG00000118495	PLAGL1	protein_coding	6	143940300	144064599	-	257.042	0.31178	0.0267074	8.29311e-32	3.7513e-31
ENSG00000118496	FBXO30	protein_coding	6	145793502	145814795	-	2465.49	-0.10016	0.0157321	1.68702e-10	3.94589e-10
ENSG00000118503	TNFAIP3	protein_coding	6	137867214	137883312	+	190.414	-0.0422784	0.0331914	0.195945	0.230104
ENSG00000118507	AKAP7	protein_coding	6	131135467	131283535	+	906.153	0.619867	0.0207854	1.63745e-196	8.09823e-195
ENSG00000118508	RAB32	protein_coding	6	146543833	146554953	+	357.494	0.0770091	0.0259189	0.0028895	0.00425764
ENSG00000118513	MYB	protein_coding	6	135181308	135219173	+	85.9829	-1.05885	0.0434107	4.07332e-133	8.70497e-132
ENSG00000118514	ALDH8A1	protein_coding	6	134917393	134950115	-	39.2305	0.343666	0.0521642	2.16939e-11	5.28214e-11
ENSG00000118515	SGK1	protein_coding	6	134169250	134318112	-	866.079	-0.0464097	0.0411013	0.251022	0.288728
ENSG00000118518	RNF146	protein_coding	6	127266726	127288567	+	1697.74	-0.0986765	0.0139887	1.53912e-12	3.93084e-12
ENSG00000118520	ARG1	protein_coding	6	131470871	131584332	+	33.5607	0.0960877	0.0535958	0.0690545	0.0870061
ENSG00000118523	CCN2	protein_coding	6	131948176	131951372	-	783.189	-0.790673	0.0680259	4.3277e-33	2.0116e-32
ENSG00000118557	PMFBP1	protein_coding	16	72112157	72176878	-	112.261	-0.368444	0.0320366	4.72731e-31	2.09872e-30
ENSG00000118564	FBXL5	protein_coding	4	15604381	15681679	-	2730.2	-0.0219881	0.0119233	0.0642207	0.081229
ENSG00000118579	MED28	protein_coding	4	17614641	17634105	+	2785.49	0.00398636	0.00834041	0.634611	0.671778
ENSG00000118596	SLC16A7	protein_coding	12	59596029	59789855	+	139.653	0.58329	0.0377636	1.30495e-54	9.21971e-54
ENSG00000118600	RXYLT1	protein_coding	12	63779866	63809562	+	212.814	-0.13503	0.019866	9.18852e-12	2.27372e-11
ENSG00000118620	ZNF430	protein_coding	19	21020634	21060050	+	504.122	-0.276821	0.0216488	9.4364e-38	4.83893e-37
ENSG00000118655	DCLRE1B	protein_coding	1	113905213	113914086	+	469.452	-0.379231	0.0190754	1.76535e-88	2.06098e-87
ENSG00000118680	MYL12B	protein_coding	18	3261479	3278461	+	2892.54	0.0882318	0.0159714	3.19343e-08	6.6757e-08
ENSG00000118689	FOXO3	protein_coding	6	108559835	108684774	+	4079.97	-0.0951045	0.0117984	6.65813e-16	1.93464e-15
ENSG00000118690	ARMC2	protein_coding	6	108848416	108974476	+	149.541	-0.0578948	0.0258394	0.0241721	0.0323098
ENSG00000118705	RPN2	protein_coding	20	37178410	37241619	+	3861.26	-0.115699	0.0127752	1.12455e-19	3.70377e-19
ENSG00000118707	TGIF2	protein_coding	20	36573488	36593950	+	796.512	0.096087	0.0186104	2.32267e-07	4.63996e-07
ENSG00000118762	PKD2	protein_coding	4	88007635	88077777	+	2340.97	0.0666067	0.0157848	2.40776e-05	4.22067e-05
ENSG00000118777	ABCG2	protein_coding	4	88090150	88231628	-	5.09537	0.517834	0.138516	3.61518e-05	6.25886e-05
ENSG00000118785	SPP1	protein_coding	4	87975667	87983532	+	861.77	0.653458	0.0611072	6.8797e-28	2.84735e-27
ENSG00000118804	STBD1	protein_coding	4	76306733	76311130	+	10.9793	0.142719	0.0896137	0.10706	0.131122
ENSG00000118816	CCNI	protein_coding	4	77047155	77076309	-	12052.8	0.115292	0.00910443	8.76535e-37	4.40474e-36
ENSG00000118849	RARRES1	protein_coding	3	158696892	158732489	-	50.9814	-0.0125076	0.0515071	0.798924	0.823086
ENSG00000118855	MFSD1	protein_coding	3	158732198	158829719	+	935.651	0.155567	0.0130686	9.97473e-33	4.60075e-32
ENSG00000118873	RAB3GAP2	protein_coding	1	220148293	220272453	-	10766.3	0.0869379	0.0155934	2.40951e-08	5.07484e-08
ENSG00000118894	EEF2KMT	protein_coding	16	5084284	5097795	-	251.595	-0.255692	0.0224117	2.15669e-30	9.44258e-30
ENSG00000118898	PPL	protein_coding	16	4882507	4960741	-	102.762	-0.219272	0.0414253	8.29778e-08	1.70032e-07
ENSG00000118900	UBN1	protein_coding	16	4846665	4882401	+	2253.31	-0.111266	0.0111069	1.09503e-23	4.05149e-23
ENSG00000118922	KLF12	protein_coding	13	73686089	74133929	-	5227.77	0.0640317	0.0172732	0.000209083	0.000341291
ENSG00000118939	UCHL3	protein_coding	13	75549480	75606020	+	95.7543	0.243967	0.031817	1.1847e-14	3.28478e-14
ENSG00000118946	PCDH17	protein_coding	13	57631744	57729311	+	200.567	0.493067	0.0570267	9.02143e-19	2.88542e-18
ENSG00000118960	HS1BP3	protein_coding	2	20560448	20651130	-	1561.51	0.161664	0.0166459	2.22609e-22	7.93015e-22
ENSG00000118961	LDAH	protein_coding	2	20684014	20823130	-	1369.2	0.185939	0.0154383	1.64559e-33	7.71388e-33
ENSG00000118965	WDR35	protein_coding	2	19910263	19990105	-	2095.82	0.207443	0.0159679	1.00133e-38	5.23689e-38
ENSG00000118971	CCND2	protein_coding	12	4269771	4305353	+	40398.2	-0.0488905	0.0139757	0.00045215	0.000718158
ENSG00000118972	FGF23	protein_coding	12	4368227	4379712	-	6.98388	-0.106584	0.105218	0.290582	0.330598
ENSG00000118985	ELL2	protein_coding	5	95885098	95961851	-	400.262	0.588174	0.0316869	6.37675e-78	6.35993e-77
ENSG00000118997	DNAH7	protein_coding	2	195737703	196068837	-	497.847	0.937498	0.0316796	2.78449e-194	1.34623e-192
ENSG00000119004	CYP20A1	protein_coding	2	203238977	203306026	+	1354.23	-0.300307	0.0128905	2.12193e-120	3.76275e-119
ENSG00000119013	NDUFB3	protein_coding	2	201071433	201085750	+	643.234	0.184702	0.0152329	6.37848e-34	3.01224e-33
ENSG00000119041	GTF3C3	protein_coding	2	196763035	196799725	-	1449.48	-0.0266184	0.0173833	0.123309	0.149612
ENSG00000119042	SATB2	protein_coding	2	199269500	199471266	-	1287.54	0.411098	0.0163795	1.51457e-139	3.54215e-138
ENSG00000119048	UBE2B	protein_coding	5	134371469	134392108	+	1262.79	-0.0439081	0.0129934	0.000705717	0.00110231
ENSG00000119121	TRPM6	protein_coding	9	74722495	74888094	-	17.6065	0.663992	0.0705707	9.1349e-22	3.19559e-21
ENSG00000119125	GDA	protein_coding	9	72114595	72257193	+	9.85646	1.07809	0.13475	4.52814e-17	1.36617e-16
ENSG00000119138	KLF9	protein_coding	9	70384604	70414657	-	792.861	0.493155	0.0215852	2.54231e-116	4.28615e-115
ENSG00000119139	TJP2	protein_coding	9	69121264	69274615	+	19.1952	-0.336998	0.0678961	3.12061e-07	6.18359e-07
ENSG00000119147	ECRG4	protein_coding	2	106063246	106078155	+	9.20818	0.0814378	0.0904883	0.351998	0.394538
ENSG00000119185	ITGB1BP1	protein_coding	2	9403475	9423528	-	1147.14	-0.176712	0.0131705	3.46911e-41	1.90197e-40
ENSG00000119203	CPSF3	protein_coding	2	9423651	9473101	+	1458.99	-0.0265859	0.014605	0.06732	0.0849348
ENSG00000119227	PIGZ	protein_coding	3	196946356	196968871	-	163.017	-0.21683	0.0276987	3.28078e-15	9.29122e-15
ENSG00000119231	SENP5	protein_coding	3	196867856	196934714	+	2496.43	-0.0012979	0.00919846	0.885528	0.900223
ENSG00000119242	CCDC92	protein_coding	12	123918660	123972831	-	1610.73	0.02785	0.0110529	0.0118136	0.0163786
ENSG00000119280	C1orf198	protein_coding	1	230837119	230869589	-	1582.11	-0.260466	0.0160154	8.59531e-60	6.54914e-59
ENSG00000119283	TRIM67	protein_coding	1	231162058	231221565	+	17.5524	0.71346	0.0825478	7.00288e-19	2.24841e-18
ENSG00000119285	HEATR1	protein_coding	1	236549005	236604516	-	2793.94	-0.060482	0.0127166	1.86353e-06	3.51622e-06
ENSG00000119314	PTBP3	protein_coding	9	112217716	112333664	-	1379.41	-0.0123745	0.0147463	0.397761	0.441187
ENSG00000119318	RAD23B	protein_coding	9	107283137	107332192	+	4306.82	-0.06967	0.012502	2.32521e-08	4.90161e-08
ENSG00000119321	FKBP15	protein_coding	9	113161006	113221318	-	1562.36	-0.054362	0.0133502	4.4704e-05	7.68212e-05
ENSG00000119326	CTNNAL1	protein_coding	9	108942569	109013522	-	1009.05	-0.219346	0.019714	5.41511e-29	2.29448e-28
ENSG00000119328	ABITRAM	protein_coding	9	108934400	108950744	+	367.119	-0.11888	0.0192113	5.25497e-10	1.20379e-09
ENSG00000119333	DYNC2I2	protein_coding	9	128633653	128656847	-	1300.02	-0.420569	0.0335977	8.76808e-37	4.40508e-36
ENSG00000119335	SET	protein_coding	9	128683424	128696400	+	13598.3	-0.282449	0.0104404	1.35728e-161	4.32944e-160
ENSG00000119383	PTPA	protein_coding	9	129110950	129148946	+	1984.16	-0.090484	0.024933	0.000250242	0.000405865
ENSG00000119392	GLE1	protein_coding	9	128504655	128543874	+	1099.72	-0.260729	0.0131434	7.2741e-88	8.44195e-87
ENSG00000119396	RAB14	protein_coding	9	121178133	121223014	-	4132.99	-0.0561789	0.0113985	7.83085e-07	1.51563e-06
ENSG00000119397	CNTRL	protein_coding	9	121074753	121177610	+	1445.96	-0.29898	0.0204209	5.80397e-49	3.65191e-48
ENSG00000119401	TRIM32	protein_coding	9	116687305	116701300	+	976.696	0.237558	0.0131309	2.53111e-73	2.34846e-72
ENSG00000119402	FBXW2	protein_coding	9	120751978	120793416	-	4152.54	0.0133211	0.00776308	0.0858301	0.106623
ENSG00000119403	PHF19	protein_coding	9	120855651	120894896	-	1622.09	-0.967824	0.0242375	0	0
ENSG00000119408	NEK6	protein_coding	9	124257606	124353307	+	8039.72	0.00456645	0.0106612	0.671562	0.706626
ENSG00000119411	BSPRY	protein_coding	9	113349541	113371233	+	6.44805	0.900911	0.126855	2.45923e-13	6.48664e-13
ENSG00000119414	PPP6C	protein_coding	9	125146573	125189939	-	2541.59	0.0410513	0.0128391	0.00138827	0.00210694
ENSG00000119421	NDUFA8	protein_coding	9	122144058	122159779	-	627.442	0.125511	0.0148161	2.25752e-17	6.89016e-17
ENSG00000119431	HDHD3	protein_coding	9	113373419	113376986	-	177.599	0.429794	0.0329662	2.09684e-39	1.10819e-38
ENSG00000119446	RBM18	protein_coding	9	122237622	122264840	-	1079.18	-0.0683009	0.0144291	2.05585e-06	3.87062e-06
ENSG00000119457	SLC46A2	protein_coding	9	112878920	112890876	-	13.5394	0.257254	0.0780865	0.00065639	0.00102832
ENSG00000119471	HSDL2	protein_coding	9	112380080	112472405	+	2153.2	0.0935228	0.0167521	2.26619e-08	4.78045e-08
ENSG00000119487	MAPKAP1	protein_coding	9	125437393	125707234	-	2175.26	0.0684294	0.0102645	2.58519e-11	6.26765e-11
ENSG00000119508	NR4A3	protein_coding	9	99821855	99866891	+	419.209	-0.390929	0.0560909	7.57269e-13	1.96026e-12
ENSG00000119509	INVS	protein_coding	9	100099243	100302175	+	888.546	-0.0107567	0.0164964	0.509476	0.550905
ENSG00000119514	GALNT12	protein_coding	9	98807670	98850081	+	20.5199	-0.216531	0.0673662	0.000854449	0.00132455
ENSG00000119522	DENND1A	protein_coding	9	123379654	123930152	-	1694.04	0.124998	0.0121609	8.01684e-25	3.06665e-24
ENSG00000119523	ALG2	protein_coding	9	99216425	99221942	-	729.339	-0.0202395	0.0142957	0.154605	0.184684
ENSG00000119537	KDSR	protein_coding	18	63327726	63367228	-	1446.48	-0.0996151	0.0111808	4.56679e-19	1.47614e-18
ENSG00000119541	VPS4B	protein_coding	18	63389190	63422476	-	1416.37	-0.0261312	0.0133444	0.049387	0.0634417
ENSG00000119547	ONECUT2	protein_coding	18	57435374	57491298	+	1007.73	1.02264	0.0337033	1.48014e-204	8.16272e-203
ENSG00000119559	C19orf25	protein_coding	19	1461143	1479219	-	392.092	0.0295889	0.0358428	0.409932	0.453394
ENSG00000119574	ZBTB45	protein_coding	19	58513530	58538911	-	516.364	-0.00486512	0.0259273	0.843189	0.862696
ENSG00000119596	YLPM1	protein_coding	14	74763316	74859435	+	6864.67	-0.0207423	0.010449	0.0464318	0.0598774
ENSG00000119599	DCAF4	protein_coding	14	72926377	72959703	+	242.329	0.484072	0.0240051	5.04751e-91	6.06686e-90
ENSG00000119608	PROX2	protein_coding	14	74852871	74876154	-	36.6451	-0.056037	0.0531619	0.280068	0.319532
ENSG00000119616	FCF1	protein_coding	14	74713144	74738620	+	818.582	-0.0222309	0.0120705	0.0646276	0.0817053
ENSG00000119630	PGF	protein_coding	14	74941834	74955626	-	6.59444	1.64554	0.139038	2.89087e-33	1.34897e-32
ENSG00000119632	IFI27L2	protein_coding	14	94127781	94130253	-	252.738	0.210956	0.036087	3.50606e-09	7.7207e-09
ENSG00000119636	BBOF1	protein_coding	14	74019349	74082863	+	101.698	-0.120299	0.0305653	7.31393e-05	0.000123772
ENSG00000119638	NEK9	protein_coding	14	75079353	75127344	-	841.236	0.0804847	0.0141752	1.34835e-08	2.87467e-08
ENSG00000119640	ACYP1	protein_coding	14	75053237	75069483	-	292.214	-0.129737	0.0237197	3.82087e-08	7.95802e-08
ENSG00000119650	IFT43	protein_coding	14	75985753	76084073	+	541.357	0.26941	0.0133465	8.05129e-91	9.65036e-90
ENSG00000119655	NPC2	protein_coding	14	74476192	74494177	-	1473.38	0.255374	0.0189745	1.60108e-41	8.841e-41
ENSG00000119661	DNAL1	protein_coding	14	73644875	73703732	+	1188.38	0.151084	0.013936	1.89729e-27	7.77042e-27
ENSG00000119669	IRF2BPL	protein_coding	14	77024543	77028708	-	8412.47	0.125108	0.0306555	4.03046e-05	6.94993e-05
ENSG00000119673	ACOT2	protein_coding	14	73567620	73575658	+	347.797	-0.202327	0.0319145	1.42676e-10	3.34915e-10
ENSG00000119681	LTBP2	protein_coding	14	74498183	74612378	-	154.48	0.325887	0.0374776	1.51117e-18	4.80823e-18
ENSG00000119682	AREL1	protein_coding	14	74653437	74713117	-	3405.97	0.0996747	0.00980907	2.81137e-24	1.06e-23
ENSG00000119684	MLH3	protein_coding	14	75013769	75051532	-	915.78	-0.114044	0.0171545	2.55322e-11	6.19083e-11
ENSG00000119685	TTLL5	protein_coding	14	75633625	75955079	+	1232.77	0.0900738	0.0159299	1.50663e-08	3.20548e-08
ENSG00000119686	FLVCR2	protein_coding	14	75578620	75663214	+	143.131	0.287925	0.0276127	1.0811e-25	4.22391e-25
ENSG00000119688	ABCD4	protein_coding	14	74285269	74303055	-	1823.3	0.202292	0.0117805	3.27288e-66	2.74924e-65
ENSG00000119689	DLST	protein_coding	14	74881891	74903743	+	1944.72	-0.0257852	0.0105032	0.0138225	0.0189953
ENSG00000119698	PPP4R4	protein_coding	14	94146128	94279734	+	14.7654	1.46728	0.0954943	2.29719e-54	1.61507e-53
ENSG00000119699	TGFB3	protein_coding	14	75958097	75983011	-	155.711	0.0697506	0.0281344	0.0129763	0.0178919
ENSG00000119703	ZC2HC1C	protein_coding	14	75064109	75119502	+	54.6283	-0.0418195	0.0423868	0.314836	0.355994
ENSG00000119705	SLIRP	protein_coding	14	77708071	77761104	+	324.641	-0.0219356	0.0237683	0.35026	0.392754
ENSG00000119707	RBM25	protein_coding	14	73058532	73123899	+	5521.28	-0.262272	0.0197063	8.98751e-41	4.88402e-40
ENSG00000119711	ALDH6A1	protein_coding	14	74056847	74084453	-	2438.34	0.213684	0.0154765	1.59025e-43	9.10046e-43
ENSG00000119714	GPR68	protein_coding	14	91232532	91253925	-	10.3935	0.0994489	0.0839326	0.220129	0.256256
ENSG00000119715	ESRRB	protein_coding	14	76310712	76501837	+	36.5055	0.757802	0.0700289	2.78677e-28	1.16275e-27
ENSG00000119718	EIF2B2	protein_coding	14	75002921	75012366	+	631.03	0.149978	0.0145906	7.64655e-25	2.92605e-24
ENSG00000119720	NRDE2	protein_coding	14	90267860	90331969	-	1154.57	-0.165986	0.0135543	1.33076e-34	6.37103e-34
ENSG00000119723	COQ6	protein_coding	14	73949926	73963670	+	140.633	-0.157188	0.0254026	4.96382e-10	1.13855e-09
ENSG00000119725	ZNF410	protein_coding	14	73886617	73932521	+	232.951	-0.240672	0.0275457	1.40113e-18	4.46403e-18
ENSG00000119729	RHOQ	protein_coding	2	46541806	46584688	+	3126.16	-0.113672	0.0122662	1.6173e-20	5.46184e-20
ENSG00000119737	GPR75	protein_coding	2	53852912	53859967	-	124.891	-0.271197	0.0301527	1.32436e-19	4.3539e-19
ENSG00000119760	SUPT7L	protein_coding	2	27650809	27663840	-	1872.34	0.0981407	0.0110133	4.79567e-19	1.54873e-18
ENSG00000119771	KLHL29	protein_coding	2	23385179	23708606	+	302.16	0.5098	0.0294691	8.87488e-68	7.58798e-67
ENSG00000119772	DNMT3A	protein_coding	2	25227855	25342590	-	3861.24	0.0116791	0.0106069	0.272344	0.311227
ENSG00000119777	TMEM214	protein_coding	2	27032954	27041694	+	878.968	-0.144826	0.0184883	3.7027e-15	1.04696e-14
ENSG00000119778	ATAD2B	protein_coding	2	23748664	23927123	-	2235.16	-0.0924795	0.0170311	5.00775e-08	1.03699e-07
ENSG00000119782	FKBP1B	protein_coding	2	24049701	24063681	+	188.253	0.537534	0.0263033	1.68781e-93	2.10737e-92
ENSG00000119787	ATL2	protein_coding	2	38293954	38377285	-	1149.89	-0.0766169	0.0137626	2.39957e-08	5.0549e-08
ENSG00000119801	YPEL5	protein_coding	2	30146941	30160533	+	1441.91	0.305246	0.0142558	4.79875e-102	6.63304e-101
ENSG00000119812	FAM98A	protein_coding	2	33583660	33599299	-	1255.49	0.103512	0.0175291	3.31643e-09	7.30761e-09
ENSG00000119820	YIPF4	protein_coding	2	32277904	32316594	+	2083.9	0.0628135	0.0089212	1.89625e-12	4.82667e-12
ENSG00000119844	AFTPH	protein_coding	2	64524305	64593005	+	1151.55	0.253922	0.0145547	2.33577e-68	2.01384e-67
ENSG00000119862	LGALSL	protein_coding	2	64453969	64461381	+	920.431	0.0522885	0.0184508	0.00455776	0.00659457
ENSG00000119865	CNRIP1	protein_coding	2	68284171	68320051	-	314.042	0.228563	0.0237679	4.71836e-22	1.66517e-21
ENSG00000119866	BCL11A	protein_coding	2	60450520	60554467	-	1425.42	0.45296	0.0243499	6.20659e-78	6.19883e-77
ENSG00000119878	CRIPT	protein_coding	2	46616416	46630176	+	1166.91	0.22439	0.0137929	1.16908e-59	8.89518e-59
ENSG00000119899	SLC17A5	protein_coding	6	73593379	73653992	-	742.847	0.439304	0.0183548	3.39176e-127	6.60674e-126
ENSG00000119900	OGFRL1	protein_coding	6	71288811	71309059	+	2449.22	0.259182	0.0214719	8.34927e-34	3.93606e-33
ENSG00000119906	SLF2	protein_coding	10	100912963	100965134	+	7935.29	-0.186064	0.0154074	9.04343e-34	4.26144e-33
ENSG00000119912	IDE	protein_coding	10	92451684	92574096	-	1913.59	-0.0657868	0.0156005	2.31313e-05	4.05875e-05
ENSG00000119913	TECTB	protein_coding	10	112283400	112305038	+	6.37175	-0.698666	0.125656	2.73854e-09	6.06213e-09
ENSG00000119917	IFIT3	protein_coding	10	89327307	89377473	+	347.366	-0.125732	0.0272185	3.21594e-06	5.96981e-06
ENSG00000119922	IFIT2	protein_coding	10	89283694	89309271	+	418.23	0.0385391	0.0250146	0.123945	0.150308
ENSG00000119927	GPAM	protein_coding	10	112149865	112215377	-	1316.93	-0.0273639	0.0163768	0.0928847	0.114844
ENSG00000119929	CUTC	protein_coding	10	99702558	99756134	+	226.092	-0.124295	0.0204221	1.00544e-09	2.26972e-09
ENSG00000119938	PPP1R3C	protein_coding	10	91628442	91633071	-	599.672	0.250882	0.0252831	1.93422e-23	7.11369e-23
ENSG00000119943	PYROXD2	protein_coding	10	98383565	98415182	-	380.423	-0.123835	0.0209549	2.94845e-09	6.51341e-09
ENSG00000119946	CNNM1	protein_coding	10	99329356	99394330	+	6.19415	0.0747823	0.108616	0.468486	0.51131
ENSG00000119950	MXI1	protein_coding	10	110207605	110287365	+	771.082	0.524908	0.0151393	4.19105e-264	5.07706e-262
ENSG00000119953	SMNDC1	protein_coding	10	110290730	110304938	-	1180.94	-0.145087	0.0119213	3.54261e-34	1.68073e-33
ENSG00000119965	C10orf88	protein_coding	10	122930901	122954311	-	344.479	-0.0226365	0.0160202	0.155452	0.185563
ENSG00000119969	HELLS	protein_coding	10	94501434	94613905	+	1384.53	-0.836158	0.0291307	2.35989e-183	1.01773e-181
ENSG00000119977	TCTN3	protein_coding	10	95659823	95694143	-	1917.11	0.193946	0.0121118	8.15001e-58	6.01845e-57
ENSG00000119979	DENND10	protein_coding	10	119104086	119137984	+	1196.46	0.00200079	0.0152949	0.902149	0.914705
ENSG00000119986	AVPI1	protein_coding	10	97677424	97687241	-	94.468	-0.0935023	0.0339915	0.00533952	0.00767267
ENSG00000120008	WDR11	protein_coding	10	120851305	120909524	+	1633.52	0.136703	0.0147327	1.53472e-20	5.18621e-20
ENSG00000120029	ARMH3	protein_coding	10	101845599	102056193	-	1406.75	0.173818	0.00999344	7.92909e-68	6.78203e-67
ENSG00000120049	KCNIP2	protein_coding	10	101825974	101843920	-	727.517	0.739038	0.0213655	1.7402e-263	2.08466e-261
ENSG00000120051	CFAP58	protein_coding	10	104353833	104455102	+	14.3954	-0.870134	0.0818259	1.68708e-27	6.91999e-27
ENSG00000120053	GOT1	protein_coding	10	99396870	99430624	-	876.774	0.291958	0.0162797	3.38062e-72	3.08752e-71
ENSG00000120063	GNA13	protein_coding	17	65009289	65056740	-	3716.48	-0.220837	0.0129584	2.25383e-65	1.86633e-64
ENSG00000120071	KANSL1	protein_coding	17	46029916	46225389	-	3968.56	-0.146964	0.00768153	1.11686e-81	1.1765e-80
ENSG00000120093	HOXB3	protein_coding	17	48548870	48604912	-	64.7069	-0.151894	0.108711	0.13881	0.16716
ENSG00000120129	DUSP1	protein_coding	5	172768096	172771195	-	1435.19	0.0309817	0.050186	0.533608	0.574477
ENSG00000120137	PANK3	protein_coding	5	168548495	168579368	-	12533.7	-0.1005	0.0140296	6.70705e-13	1.7389e-12
ENSG00000120149	MSX2	protein_coding	5	174724582	174730896	+	8.31126	1.18285	0.111528	3.1657e-27	1.28966e-26
ENSG00000120156	TEK	protein_coding	9	27109141	27230174	+	17.1869	0.26762	0.0807606	0.000553171	0.00087257
ENSG00000120158	RCL1	protein_coding	9	4792944	4885917	+	391.089	0.241487	0.0193025	4.42394e-36	2.19043e-35
ENSG00000120159	CAAP1	protein_coding	9	26840685	26892803	-	655.514	0.0608058	0.0166181	0.000250523	0.00040629
ENSG00000120160	EQTN	protein_coding	9	27284654	27297150	-	17.508	0.49345	0.0794636	1.35989e-10	3.19565e-10
ENSG00000120162	MOB3B	protein_coding	9	27325209	27529814	-	2244.86	0.777113	0.0371695	7.70834e-99	1.0216e-97
ENSG00000120210	INSL6	protein_coding	9	5123880	5185647	-	48.514	0.147881	0.0483736	0.00193287	0.00289414
ENSG00000120215	MLANA	protein_coding	9	5890889	5910606	+	63.9249	-0.558018	0.0400163	6.30573e-45	3.68783e-44
ENSG00000120217	CD274	protein_coding	9	5450503	5470566	+	10.1651	-0.0217652	0.0928546	0.786759	0.812261
ENSG00000120251	GRIA2	protein_coding	4	157204182	157366075	+	10174.3	0.191707	0.0250549	1.45351e-14	4.01872e-14
ENSG00000120253	NUP43	protein_coding	6	149724315	149749665	-	1502.37	-0.220937	0.0118396	6.1276e-78	6.12277e-77
ENSG00000120254	MTHFD1L	protein_coding	6	150865679	151101887	+	890.439	-0.600403	0.0179235	3.28512e-247	3.17655e-245
ENSG00000120256	LRP11	protein_coding	6	149818757	149864359	-	73.6762	-0.442532	0.0376322	1.68124e-32	7.72811e-32
ENSG00000120262	CCDC170	protein_coding	6	151494017	151621193	+	22.8163	0.130971	0.0611364	0.0308955	0.0407486
ENSG00000120265	PCMT1	protein_coding	6	149749443	149811420	+	1348.63	0.101553	0.012127	5.27885e-17	1.58778e-16
ENSG00000120278	PLEKHG1	protein_coding	6	150599883	150843665	+	2802.48	-0.0738058	0.0127002	5.68572e-09	1.23852e-08
ENSG00000120306	CYSTM1	protein_coding	5	140175156	140282052	+	785.58	0.340851	0.0182912	7.014e-78	6.99227e-77
ENSG00000120314	WDR55	protein_coding	5	140664868	140674124	+	680.906	-0.140996	0.0141019	1.2654e-23	4.67464e-23
ENSG00000120318	ARAP3	protein_coding	5	141653401	141682230	-	307.141	-0.0784878	0.0296555	0.0074307	0.0105226
ENSG00000120322	PCDHB8	protein_coding	5	141177790	141180539	+	274.366	0.358744	0.0242269	6.12559e-50	3.93347e-49
ENSG00000120324	PCDHB10	protein_coding	5	141192353	141195647	+	772.166	0.264677	0.0208214	3.03067e-37	1.53585e-36
ENSG00000120327	PCDHB14	protein_coding	5	141223343	141227759	+	1064.03	0.0285177	0.0146385	0.0517756	0.0663755
ENSG00000120328	PCDHB12	protein_coding	5	141208697	141212571	+	664.748	0.0960885	0.0211015	5.03407e-06	9.24062e-06
ENSG00000120329	SLC25A2	protein_coding	5	141302635	141304049	-	47.3129	-0.167703	0.0589124	0.00340224	0.00497913
ENSG00000120332	TNN	protein_coding	1	175067833	175148075	+	22.6624	0.208686	0.0684269	0.00173909	0.00261561
ENSG00000120333	MRPS14	protein_coding	1	175010789	175023425	-	918.866	0.0865463	0.0158727	4.83321e-08	1.00229e-07
ENSG00000120334	CENPL	protein_coding	1	173799550	173824883	-	407.094	-0.643285	0.0214441	7.53678e-199	3.82389e-197
ENSG00000120341	SEC16B	protein_coding	1	177923956	177984303	-	6.74693	1.01562	0.115578	2.19399e-19	7.16045e-19
ENSG00000120370	GORAB	protein_coding	1	170532131	170553834	+	350.237	-0.0137485	0.0258445	0.588195	0.627635
ENSG00000120437	ACAT2	protein_coding	6	159762045	159779112	+	1783.2	-0.633397	0.0292139	1.01714e-105	1.48494e-104
ENSG00000120438	TCP1	protein_coding	6	159778498	159789703	-	4027.33	-0.181447	0.0125814	2.51169e-47	1.536e-46
ENSG00000120451	SNX19	protein_coding	11	130866250	130916479	-	3914.61	-0.0479491	0.00884514	5.68983e-08	1.17418e-07
ENSG00000120458	MSANTD2	protein_coding	11	124766498	124800706	-	684.197	-0.163694	0.0168137	1.64497e-22	5.8872e-22
ENSG00000120471	TP53AIP1	protein_coding	11	128934731	128943399	-	13.426	0.143644	0.0819384	0.071468	0.0898423
ENSG00000120500	ARR3	protein_coding	X	70268305	70281840	+	39.1213	0.345761	0.048294	3.94881e-13	1.03423e-12
ENSG00000120509	PDZD11	protein_coding	X	70286595	70290514	-	918.051	0.115597	0.0184171	3.20607e-10	7.41526e-10
ENSG00000120519	SLC10A7	protein_coding	4	146253975	146521964	-	486.329	0.449641	0.0209885	2.14477e-102	2.98179e-101
ENSG00000120526	NUDCD1	protein_coding	8	109240919	109334121	-	513.148	-0.0760267	0.0205239	0.000195168	0.000319593
ENSG00000120533	ENY2	protein_coding	8	109334324	109345954	+	955.464	-0.0320685	0.0137677	0.019397	0.026218
ENSG00000120539	MASTL	protein_coding	10	27154824	27187953	+	661.761	-0.783011	0.0276055	8.8554e-179	3.50365e-177
ENSG00000120549	KIAA1217	protein_coding	10	23694746	24547848	+	575.461	0.62435	0.0279644	1.44486e-111	2.29592e-110
ENSG00000120594	PLXDC2	protein_coding	10	19816239	20289856	+	141.28	0.32757	0.0447708	1.15489e-13	3.08931e-13
ENSG00000120616	EPC1	protein_coding	10	32267751	32378798	-	1874.9	-0.276639	0.0183856	1.55265e-51	1.03524e-50
ENSG00000120645	IQSEC3	protein_coding	12	66767	178455	+	38.0523	0.184969	0.0588798	0.00127331	0.00193887
ENSG00000120647	CCDC77	protein_coding	12	389273	442642	+	276.21	-0.181624	0.0228994	1.62159e-15	4.64362e-15
ENSG00000120656	TAF12	protein_coding	1	28589323	28643085	-	320.667	-0.0454845	0.0188093	0.0150987	0.020649
ENSG00000120658	ENOX1	protein_coding	13	43213518	43786908	-	288.843	0.790206	0.0330159	4.76529e-128	9.37536e-127
ENSG00000120662	MTRF1	protein_coding	13	41216369	41263577	-	410.048	0.0380502	0.0188617	0.043557	0.0563655
ENSG00000120664	SPART-AS1	lncRNA	13	36346431	36369601	+	42.775	-0.822724	0.0541157	2.58632e-53	1.7846e-52
ENSG00000120669	SOHLH2	protein_coding	13	36168217	36214588	-	6.63164	0.409858	0.119469	0.000227062	0.000369519
ENSG00000120675	DNAJC15	protein_coding	13	43023203	43114213	+	474.609	0.2148	0.0236333	7.62554e-20	2.52386e-19
ENSG00000120685	PROSER1	protein_coding	13	39009865	39038089	-	2278.14	0.0163798	0.0122733	0.182771	0.215643
ENSG00000120686	UFM1	protein_coding	13	38349851	38363619	+	1569.63	0.0779671	0.0179978	1.4402e-05	2.56315e-05
ENSG00000120688	WBP4	protein_coding	13	41061509	41084006	+	697.767	-0.246848	0.0186163	2.18514e-40	1.17766e-39
ENSG00000120690	ELF1	protein_coding	13	40931924	41061440	-	1673.74	-0.0318582	0.015255	0.0358838	0.0469687
ENSG00000120693	SMAD9	protein_coding	13	36844831	36920765	-	595.208	0.303335	0.0258612	4.07268e-32	1.85507e-31
ENSG00000120694	HSPH1	protein_coding	13	31134973	31162388	-	3086.05	0.00843729	0.0168533	0.62117	0.659071
ENSG00000120696	KBTBD7	protein_coding	13	41189834	41194569	-	604.781	-0.237273	0.0198959	4.92866e-33	2.28699e-32
ENSG00000120697	ALG5	protein_coding	13	36949738	37000763	-	570.088	-0.0444856	0.0138877	0.00131779	0.00200434
ENSG00000120699	EXOSC8	protein_coding	13	36998816	37009614	+	590.393	-0.383357	0.0175888	7.6131e-106	1.11371e-104
ENSG00000120705	ETF1	protein_coding	5	138506095	138543236	-	4040.57	-0.0589027	0.0101279	5.70113e-09	1.2415e-08
ENSG00000120708	TGFBI	protein_coding	5	136028988	136063818	+	323.119	0.339851	0.153333	0.0136358	0.0187554
ENSG00000120709	FAM53C	protein_coding	5	138331935	138349729	+	2552.38	-0.110092	0.0146647	5.1386e-14	1.39218e-13
ENSG00000120725	SIL1	protein_coding	5	138946724	139293557	-	660.073	0.230537	0.0142414	4.51161e-59	3.39678e-58
ENSG00000120727	PAIP2	protein_coding	5	139341587	139369720	+	1534.82	0.114464	0.0108434	4.4827e-26	1.77099e-25
ENSG00000120729	MYOT	protein_coding	5	137867858	137887851	+	5.38339	0.223185	0.120606	0.0550102	0.0701968
ENSG00000120733	KDM3B	protein_coding	5	138352685	138437028	+	6478.88	-0.174577	0.0115659	1.2338e-51	8.24689e-51
ENSG00000120738	EGR1	protein_coding	5	138465479	138469303	+	34983	0.221052	0.0327281	9.67186e-12	2.39058e-11
ENSG00000120742	SERP1	protein_coding	3	150541998	150603228	-	1973.43	-0.029244	0.0116329	0.0116861	0.0162154
ENSG00000120756	PLS1	protein_coding	3	142596393	142713664	+	95.9211	0.837794	0.0366131	6.68235e-117	1.13906e-115
ENSG00000120784	ZFP30	protein_coding	19	37613749	37692337	-	1175.11	-0.108567	0.0167542	7.90482e-11	1.87474e-10
ENSG00000120798	NR2C1	protein_coding	12	95020229	95073628	-	1094.08	0.135544	0.0124136	8.44911e-28	3.49086e-27
ENSG00000120800	UTP20	protein_coding	12	101280105	101386618	+	1442.79	-0.32098	0.0158243	6.31582e-92	7.69424e-91
ENSG00000120802	TMPO	protein_coding	12	98515579	98550351	+	4335.8	-0.62493	0.02223	2.19823e-175	8.2868e-174
ENSG00000120805	ARL1	protein_coding	12	101393116	101407772	-	1625.99	0.0881715	0.0145759	1.40896e-09	3.15782e-09
ENSG00000120820	GLT8D2	protein_coding	12	103988987	104064183	-	37.8344	0.0930342	0.0504638	0.0626477	0.0793278
ENSG00000120832	MTERF2	protein_coding	12	106977277	106987160	-	647.564	-0.138947	0.0151679	4.26711e-20	1.42257e-19
ENSG00000120833	SOCS2	protein_coding	12	93569814	93583487	+	814.883	-0.266605	0.0201754	3.39704e-40	1.82487e-39
ENSG00000120837	NFYB	protein_coding	12	104117086	104138241	-	1023.76	-0.183741	0.0181436	2.89396e-24	1.09076e-23
ENSG00000120860	WASHC3	protein_coding	12	102012840	102062149	-	483.714	0.222594	0.0181985	1.53267e-34	7.32304e-34
ENSG00000120868	APAF1	protein_coding	12	98645290	98735433	+	1621.98	0.182851	0.0123901	2.19314e-49	1.38968e-48
ENSG00000120875	DUSP4	protein_coding	8	29333064	29350684	-	13076.6	0.176453	0.0146062	1.06681e-33	5.01934e-33
ENSG00000120885	CLU	protein_coding	8	27596917	27614700	-	30186.6	0.169264	0.0150782	2.48651e-29	1.06129e-28
ENSG00000120889	TNFRSF10B	protein_coding	8	23020133	23069031	-	3432.07	0.565317	0.0144302	0	0
ENSG00000120896	SORBS3	protein_coding	8	22544986	22575788	+	1246.96	-0.158549	0.0265258	1.64935e-09	3.68319e-09
ENSG00000120899	PTK2B	protein_coding	8	27311482	27459391	+	1896.36	-0.0918524	0.0200222	3.94501e-06	7.28308e-06
ENSG00000120903	CHRNA2	protein_coding	8	27459756	27479883	-	12.3876	-0.498011	0.0967898	5.38514e-08	1.1129e-07
ENSG00000120907	ADRA1A	protein_coding	8	26748150	26867278	-	1493.81	0.752768	0.0259069	3.22431e-187	1.46063e-185
ENSG00000120910	PPP3CC	protein_coding	8	22440819	22541142	+	386.638	-0.0954076	0.0206956	3.61457e-06	6.68792e-06
ENSG00000120913	PDLIM2	protein_coding	8	22578279	22598025	+	182.396	0.13864	0.0289659	1.4963e-06	2.83921e-06
ENSG00000120915	EPHX2	protein_coding	8	27490781	27545564	+	30.023	0.676618	0.0565879	1.32606e-33	6.22822e-33
ENSG00000120925	RNF170	protein_coding	8	42849637	42897290	-	798.9	-0.0258432	0.014897	0.0813721	0.101429
ENSG00000120942	UBIAD1	protein_coding	1	11273198	11296049	+	691.359	-0.161541	0.0161569	1.19035e-23	4.40041e-23
ENSG00000120948	TARDBP	protein_coding	1	11012344	11030528	+	4944.35	-0.201786	0.00867997	9.68234e-120	1.70155e-118
ENSG00000120963	ZNF706	protein_coding	8	101177878	101206193	-	1331.27	0.217004	0.015281	6.31383e-46	3.74745e-45
ENSG00000120992	LYPLA1	protein_coding	8	54046367	54102017	-	1892.72	-0.0752715	0.0210423	0.000318056	0.000511352
ENSG00000121005	CRISPLD1	protein_coding	8	74984505	75034558	+	3057.54	-0.38388	0.0148352	2.53036e-148	6.74438e-147
ENSG00000121022	COPS5	protein_coding	8	67043079	67083783	-	1195.37	0.0197531	0.010681	0.0647093	0.0818038
ENSG00000121039	RDH10	protein_coding	8	73294602	73325281	+	380.954	-0.0705919	0.0196204	0.000299893	0.00048323
ENSG00000121053	EPX	protein_coding	17	58192726	58205174	+	25.6608	0.213572	0.0547093	7.173e-05	0.000121454
ENSG00000121057	AKAP1	protein_coding	17	57085092	57121346	+	473.462	0.278997	0.0190756	1.15497e-48	7.22293e-48
ENSG00000121058	COIL	protein_coding	17	56938199	56961050	-	869.968	-0.193957	0.0166594	1.68195e-31	7.55267e-31
ENSG00000121060	TRIM25	protein_coding	17	56836387	56914080	-	2024.74	0.317839	0.0135046	7.5569e-123	1.39511e-121
ENSG00000121064	SCPEP1	protein_coding	17	56978129	57006768	+	780.955	0.897793	0.0159153	0	0
ENSG00000121067	SPOP	protein_coding	17	49598884	49678163	-	1327.93	-0.049414	0.0120912	4.20203e-05	7.23535e-05
ENSG00000121068	TBX2	protein_coding	17	61399843	61409466	+	425.836	-0.0928251	0.0273826	0.000616797	0.000969176
ENSG00000121073	SLC35B1	protein_coding	17	49700934	49709014	-	910.934	-0.0391671	0.0142569	0.00583888	0.00836014
ENSG00000121101	TEX14	protein_coding	17	58556678	58692055	-	16.7014	0.545436	0.0704833	2.61052e-15	7.41739e-15
ENSG00000121104	FAM117A	protein_coding	17	49710332	49789180	-	421.991	0.287377	0.0179096	3.43202e-58	2.54311e-57
ENSG00000121152	NCAPH	protein_coding	2	96335766	96377091	+	729.346	-1.01338	0.0368836	4.54085e-169	1.56914e-167
ENSG00000121207	LRAT	protein_coding	4	154626945	154753120	+	26.3179	1.82484	0.0913038	9.60491e-91	1.14998e-89
ENSG00000121210	TMEM131L	protein_coding	4	153466346	153636711	+	1586.57	-0.0759009	0.0152963	6.42324e-07	1.24857e-06
ENSG00000121211	MND1	protein_coding	4	153344649	153415118	+	16.7364	-0.556607	0.0821884	2.11861e-12	5.3758e-12
ENSG00000121236	TRIM6	protein_coding	11	5596109	5612958	+	12.7882	1.90429	0.111238	2.97786e-67	2.53201e-66
ENSG00000121270	ABCC11	protein_coding	16	48165773	48247568	-	15.0193	-0.165113	0.0743786	0.0220191	0.0295843
ENSG00000121274	TENT4B	protein_coding	16	50152911	50235310	+	755.05	0.230482	0.0175422	1.32748e-39	7.05035e-39
ENSG00000121281	ADCY7	protein_coding	16	50246137	50318135	+	33.4251	0.248954	0.0554548	4.92161e-06	9.04421e-06
ENSG00000121289	CEP89	protein_coding	19	32875925	32971991	-	1692.89	-0.185217	0.0111981	1.2979e-61	1.01992e-60
ENSG00000121297	TSHZ3	protein_coding	19	31149979	31349436	-	350.063	0.717386	0.0298474	6.47221e-129	1.29222e-127
ENSG00000121310	ECHDC2	protein_coding	1	52895910	52927212	-	33.3977	0.263293	0.0547715	1.03203e-06	1.97934e-06
ENSG00000121316	PLBD1	protein_coding	12	14503661	14567883	-	37.122	-0.326333	0.0504197	4.22589e-11	1.0153e-10
ENSG00000121318	TAS2R10	protein_coding	12	10825317	10826358	-	17.128	-0.397021	0.0755184	4.96459e-08	1.02835e-07
ENSG00000121350	PYROXD1	protein_coding	12	21437615	21471250	+	298.593	0.0304673	0.0252835	0.229932	0.266518
ENSG00000121361	KCNJ8	protein_coding	12	21764955	21775600	-	255.641	0.239399	0.0252319	1.59055e-21	5.53178e-21
ENSG00000121380	BCL2L14	protein_coding	12	12049844	12211084	+	120.193	-0.113674	0.0413734	0.00519139	0.00747126
ENSG00000121390	PSPC1	protein_coding	13	19674756	19783019	-	2085.81	-0.0355489	0.00936382	0.000142869	0.000236502
ENSG00000121406	ZNF549	protein_coding	19	57527325	57557542	+	806.698	0.0633921	0.016766	0.00015454	0.00025498
ENSG00000121410	A1BG	protein_coding	19	58345178	58353492	-	33.902	0.661142	0.0522702	1.97608e-37	1.00354e-36
ENSG00000121413	ZSCAN18	protein_coding	19	58083838	58118427	-	1475	0.362428	0.0188457	7.08195e-83	7.5598e-82
ENSG00000121417	ZNF211	protein_coding	19	57630395	57644041	+	672.464	0.0164045	0.0165374	0.323346	0.36494
ENSG00000121440	PDZRN3	protein_coding	3	73382431	73624941	-	3263.01	0.0333371	0.0127623	0.00915103	0.0128349
ENSG00000121454	LHX4	protein_coding	1	180230264	180278984	+	169.842	-0.109872	0.0266924	3.47262e-05	6.02026e-05
ENSG00000121481	RNF2	protein_coding	1	185045526	185102603	+	1605.7	-0.119404	0.0165742	4.88195e-13	1.27337e-12
ENSG00000121486	TRMT1L	protein_coding	1	185118101	185157072	-	746.397	0.222996	0.0159919	2.35889e-44	1.36733e-43
ENSG00000121542	SEC22A	protein_coding	3	123201927	123274136	+	384.194	0.121711	0.0160065	2.70485e-14	7.39691e-14
ENSG00000121570	DPPA4	protein_coding	3	109326141	109337572	-	13.1007	0.178002	0.0894534	0.0374175	0.0488575
ENSG00000121577	POPDC2	protein_coding	3	119636457	119665324	-	17.8576	-0.0633302	0.0634083	0.300785	0.341324
ENSG00000121578	B4GALT4	protein_coding	3	119211732	119240946	-	690.652	0.376954	0.0174071	2.0365e-104	2.92559e-103
ENSG00000121579	NAA50	protein_coding	3	113716458	113746300	-	2945.72	-0.171386	0.0117379	1.96849e-48	1.22466e-47
ENSG00000121621	KIF18A	protein_coding	11	28020619	28108156	-	689.435	-0.592396	0.0330356	2.93211e-73	2.71936e-72
ENSG00000121644	DESI2	protein_coding	1	244653103	244709033	+	2073.43	-0.0936466	0.0122739	2.09716e-14	5.76137e-14
ENSG00000121653	MAPK8IP1	protein_coding	11	45885651	45906465	+	1569.19	0.242695	0.0264513	2.6705e-20	8.95972e-20
ENSG00000121671	CRY2	protein_coding	11	45847118	45883248	+	701.768	-0.00502245	0.0164921	0.756907	0.784899
ENSG00000121680	PEX16	protein_coding	11	45909663	45918812	-	398.247	0.223662	0.0223588	1.03093e-23	3.8176e-23
ENSG00000121690	DEPDC7	protein_coding	11	33015878	33033582	+	76.9709	0.452564	0.0353749	5.85295e-38	3.01426e-37
ENSG00000121691	CAT	protein_coding	11	34438934	34472060	+	1227.49	0.0625703	0.0134486	3.24482e-06	6.02082e-06
ENSG00000121716	PILRB	protein_coding	7	100352176	100367733	+	67.4901	0.0191513	0.0487422	0.691592	0.725754
ENSG00000121741	ZMYM2	protein_coding	13	19958708	20091829	+	5066.13	0.102649	0.0160446	1.48967e-10	3.49379e-10
ENSG00000121743	GJA3	protein_coding	13	20138255	20161052	-	224.921	0.882965	0.0421989	6.81917e-99	9.04873e-98
ENSG00000121749	TBC1D15	protein_coding	12	71839707	71927248	+	1109.42	0.0140704	0.0186276	0.452722	0.495888
ENSG00000121753	ADGRB2	protein_coding	1	31727117	31764893	-	10841.1	0.454456	0.0253413	1.07221e-72	9.85928e-72
ENSG00000121764	HCRTR1	protein_coding	1	31617686	31632518	+	39.2293	-0.0719387	0.0458024	0.109629	0.134063
ENSG00000121766	ZCCHC17	protein_coding	1	31296982	31364953	+	745.829	0.353804	0.0150929	6.9199e-122	1.25285e-120
ENSG00000121769	FABP3	protein_coding	1	31365253	31376850	-	148.028	0.231735	0.0248736	8.91101e-21	3.03073e-20
ENSG00000121774	KHDRBS1	protein_coding	1	32013868	32060850	+	6764.28	-0.162661	0.0104113	3.57129e-55	2.55246e-54
ENSG00000121775	TMEM39B	protein_coding	1	32072031	32102866	+	386.236	-0.368554	0.0176824	6.0111e-97	7.7476e-96
ENSG00000121851	POLR3GL	protein_coding	1	145964690	145978848	+	367.763	0.254793	0.0194315	1.80691e-39	9.56835e-39
ENSG00000121858	TNFSF10	protein_coding	3	172505508	172523475	-	21.1003	0.159412	0.0649619	0.0121566	0.0168261
ENSG00000121864	ZNF639	protein_coding	3	179323031	179338583	+	926.853	-0.351824	0.0149734	1.46492e-122	2.69064e-121
ENSG00000121871	SLITRK3	protein_coding	3	165186720	165197109	-	87.4302	2.22128	0.0713427	1.04287e-216	6.83507e-215
ENSG00000121879	PIK3CA	protein_coding	3	179148114	179240093	+	1874.58	0.0669847	0.0177485	0.000158211	0.000260818
ENSG00000121892	PDS5A	protein_coding	4	39822863	39977956	-	5121.17	-0.153076	0.0134504	3.88072e-30	1.6888e-29
ENSG00000121897	LIAS	protein_coding	4	39459004	39485109	+	206.492	0.0987565	0.0222809	8.87426e-06	1.60144e-05
ENSG00000121900	TMEM54	protein_coding	1	32894594	32901438	-	100.091	1.43366	0.0496841	1.69568e-185	7.50799e-184
ENSG00000121903	ZSCAN20	protein_coding	1	33472645	33501643	+	589.8	-0.147958	0.0146795	5.48528e-24	2.05096e-23
ENSG00000121904	CSMD2	protein_coding	1	33513998	34165842	-	1136.91	0.211926	0.0266	1.09984e-15	3.17141e-15
ENSG00000121905	HPCA	protein_coding	1	32885994	32898441	+	25.048	1.48156	0.0799602	4.22932e-78	4.23974e-77
ENSG00000121931	LRIF1	protein_coding	1	110947190	110963965	-	672.631	0.269	0.0182734	2.81562e-49	1.78097e-48
ENSG00000121940	CLCC1	protein_coding	1	108927361	108963504	-	2068.4	-0.220811	0.0089944	2.78295e-133	5.96508e-132
ENSG00000121957	GPSM2	protein_coding	1	108875350	108934545	+	1263.6	-0.0249686	0.013532	0.0640349	0.0810082
ENSG00000121964	GTDC1	protein_coding	2	143938068	144332568	-	702.44	-0.272992	0.0185419	2.18758e-49	1.38656e-48
ENSG00000121966	CXCR4	protein_coding	2	136114349	136118149	-	362.328	-0.1141	0.037413	0.00188852	0.00283028
ENSG00000121988	ZRANB3	protein_coding	2	135136916	135531218	-	421.009	0.0586629	0.0185973	0.0016	0.00241484
ENSG00000121989	ACVR2A	protein_coding	2	147844517	147930826	+	1227.93	0.415513	0.0182025	6.3021e-116	1.05588e-114
ENSG00000122008	POLK	protein_coding	5	75511756	75601144	+	953.252	-0.0634319	0.0256761	0.0125615	0.0173531
ENSG00000122026	RPL21	protein_coding	13	27251558	27256691	+	2832.26	-0.0942548	0.0146831	1.21541e-10	2.85957e-10
ENSG00000122033	MTIF3	protein_coding	13	27435643	27450591	-	432.469	0.099256	0.0231246	1.67485e-05	2.97046e-05
ENSG00000122034	GTF3A	protein_coding	13	27424619	27435823	+	849.22	-0.30768	0.0189609	1.23476e-59	9.38825e-59
ENSG00000122035	RASL11A	protein_coding	13	27270830	27275192	+	18.2484	-0.114095	0.067645	0.0791118	0.0988462
ENSG00000122042	UBL3	protein_coding	13	29764371	29850617	-	3662.68	0.0273688	0.0143551	0.0567926	0.0723257
ENSG00000122068	FYTTD1	protein_coding	3	197737179	197787596	+	2474.42	-0.0730186	0.0142905	2.98801e-07	5.93118e-07
ENSG00000122085	MTERF4	protein_coding	2	241072169	241102332	-	683.026	0.0329619	0.0134791	0.0145335	0.0199253
ENSG00000122126	OCRL	protein_coding	X	129539849	129592561	+	1992.96	0.0794632	0.0120371	3.98787e-11	9.59394e-11
ENSG00000122140	MRPS2	protein_coding	9	135499984	135504673	+	591.889	-0.0035925	0.0228963	0.868613	0.885449
ENSG00000122203	KIAA1191	protein_coding	5	176346062	176361807	-	3540.06	0.0416312	0.013545	0.00212507	0.00316981
ENSG00000122218	COPA	protein_coding	1	160288594	160343273	-	7747.66	0.0733936	0.0122796	2.2372e-09	4.97378e-09
ENSG00000122257	RBBP6	protein_coding	16	24537693	24572863	+	3715.6	-0.218406	0.0169489	3.01665e-38	1.56591e-37
ENSG00000122299	ZC3H7A	protein_coding	16	11750586	11797258	-	2040.59	-0.158547	0.0167283	1.91334e-21	6.64262e-21
ENSG00000122335	SERAC1	protein_coding	6	158109519	158168280	-	730.222	-0.269755	0.017574	1.73897e-53	1.20338e-52
ENSG00000122359	ANXA11	protein_coding	10	80150889	80205572	-	1044.27	0.438024	0.0179504	3.78567e-132	7.96393e-131
ENSG00000122367	LDB3	protein_coding	10	86668507	86736072	+	30.9434	-0.261866	0.0587329	4.89325e-06	8.99363e-06
ENSG00000122376	SHLD2	protein_coding	10	87094161	87191465	+	774.912	-0.254825	0.0195555	4.26738e-39	2.24269e-38
ENSG00000122378	PRXL2A	protein_coding	10	80407829	80437115	+	5549.44	0.144281	0.0115185	4.85257e-36	2.39881e-35
ENSG00000122386	ZNF205	protein_coding	16	3112560	3120517	+	207.146	0.221057	0.0282433	3.57492e-15	1.01149e-14
ENSG00000122390	NAA60	protein_coding	16	3443649	3486953	+	870.652	0.0182959	0.0161156	0.257336	0.295329
ENSG00000122406	RPL5	protein_coding	1	92832013	92841924	+	8942.03	0.0682302	0.0131954	2.31195e-07	4.61897e-07
ENSG00000122417	ODF2L	protein_coding	1	86346824	86396342	-	981.088	0.313732	0.0269156	8.98977e-32	4.06216e-31
ENSG00000122432	SPATA1	protein_coding	1	84506300	84566194	+	44.5839	-0.153062	0.0441273	0.000425855	0.000677991
ENSG00000122435	TRMT13	protein_coding	1	100133150	100150498	+	466.658	0.0123183	0.0234383	0.602075	0.640766
ENSG00000122477	LRRC39	protein_coding	1	100148448	100178273	-	46.1133	0.121142	0.0456157	0.00716106	0.0101595
ENSG00000122481	RWDD3	protein_coding	1	95234210	95247225	+	81.4411	-0.233082	0.0328396	8.17113e-13	2.11163e-12
ENSG00000122482	ZNF644	protein_coding	1	90915298	91022272	-	4455.86	-0.205053	0.0184272	5.4032e-29	2.28988e-28
ENSG00000122483	CCDC18	protein_coding	1	93179919	93278730	+	293.523	-0.464476	0.0323886	1.80398e-47	1.10667e-46
ENSG00000122484	RPAP2	protein_coding	1	92299059	92402056	+	1777.06	-0.0889135	0.0213277	2.72859e-05	4.76989e-05
ENSG00000122490	SLC66A2	protein_coding	18	79902420	79951657	-	1120.23	0.0633994	0.0297727	0.0326458	0.0429232
ENSG00000122507	BBS9	protein_coding	7	33109557	33877180	+	663.636	0.666864	0.0196309	5.38813e-254	5.61277e-252
ENSG00000122512	PMS2	protein_coding	7	5970925	6009106	-	986.693	-0.113515	0.0120456	3.81441e-21	1.31139e-20
ENSG00000122515	ZMIZ2	protein_coding	7	44748581	44769881	+	2139.19	0.171537	0.0170461	6.44728e-24	2.4015e-23
ENSG00000122545	SEPTIN7	protein_coding	7	35800932	35907105	+	9922.49	-0.169749	0.0165122	5.91582e-25	2.27021e-24
ENSG00000122547	EEPD1	protein_coding	7	36153254	36301538	+	346.229	0.372557	0.0259787	4.34483e-47	2.64356e-46
ENSG00000122550	KLHL7	protein_coding	7	23105758	23177914	+	2519.82	0.080853	0.0140291	8.01119e-09	1.73144e-08
ENSG00000122557	HERPUD2	protein_coding	7	35632659	35697459	-	1412.77	0.0748745	0.0102594	2.87312e-13	7.55988e-13
ENSG00000122565	CBX3	protein_coding	7	26201162	26213607	+	4856.76	-0.250157	0.0127716	9.60682e-86	1.07556e-84
ENSG00000122566	HNRNPA2B1	protein_coding	7	26171151	26201481	-	19419	-0.221175	0.0147202	2.70739e-51	1.79519e-50
ENSG00000122574	WIPF3	protein_coding	7	29806486	29917066	+	121.207	0.522648	0.0388505	5.54614e-42	3.09022e-41
ENSG00000122584	NXPH1	protein_coding	7	8433609	8752961	+	803.657	0.201104	0.0216477	1.11601e-20	3.78253e-20
ENSG00000122585	NPY	protein_coding	7	24284188	24291862	+	132.592	0.741966	0.0434339	1.86894e-66	1.57545e-65
ENSG00000122591	FAM126A	protein_coding	7	22889371	23014130	-	2513.88	0.16383	0.0182395	2.18445e-19	7.13038e-19
ENSG00000122641	INHBA	protein_coding	7	41667168	41705834	-	5.74602	0.965054	0.198651	4.74618e-08	9.84814e-08
ENSG00000122642	FKBP9	protein_coding	7	32957404	33006930	+	3328.38	0.104929	0.0136335	1.31552e-14	3.64141e-14
ENSG00000122643	NT5C3A	protein_coding	7	33014130	33062796	-	552.674	-0.257717	0.0169646	2.23148e-52	1.50933e-51
ENSG00000122644	ARL4A	protein_coding	7	12686856	12690958	+	299.687	0.079995	0.0242032	0.000926552	0.001432
ENSG00000122674	CCZ1	protein_coding	7	5898733	5926550	+	825.232	0.0595597	0.0189424	0.00164625	0.00248255
ENSG00000122678	POLM	protein_coding	7	44072062	44082530	-	427.664	-0.0790665	0.0209979	0.000154343	0.000254694
ENSG00000122687	MRM2	protein_coding	7	2234195	2242205	-	15.6739	-0.238941	0.0768813	0.00111025	0.00170067
ENSG00000122691	TWIST1	protein_coding	7	19020991	19117636	-	50.5672	0.203085	0.0620509	0.000807733	0.00125466
ENSG00000122692	SMU1	protein_coding	9	33041765	33076674	-	3056.59	-0.0745431	0.00885865	3.64114e-17	1.10226e-16
ENSG00000122694	GLIPR2	protein_coding	9	36136536	36163913	+	1645.44	0.468574	0.0233814	4.13252e-90	4.91503e-89
ENSG00000122696	SLC25A51	protein_coding	9	37879400	37904353	-	560.333	-0.103803	0.0144509	6.09344e-13	1.58171e-12
ENSG00000122705	CLTA	protein_coding	9	36190856	36304781	+	2217.74	0.102527	0.0137562	8.62088e-14	2.31722e-13
ENSG00000122707	RECK	protein_coding	9	36036913	36124455	+	371.371	0.0708581	0.0213425	0.000883126	0.00136704
ENSG00000122729	ACO1	protein_coding	9	32384603	32454769	+	1584.89	0.152398	0.014739	4.01422e-25	1.54679e-24
ENSG00000122733	PHF24	protein_coding	9	34957608	34982544	+	52.1101	0.246791	0.0486004	2.63096e-07	5.24077e-07
ENSG00000122735	DNAI1	protein_coding	9	34457414	34520988	+	52.8878	0.758637	0.045952	4.06285e-62	3.20553e-61
ENSG00000122741	DCAF10	protein_coding	9	37800554	37867666	+	1840.71	-0.0433287	0.00885444	9.6052e-07	1.84596e-06
ENSG00000122756	CNTFR	protein_coding	9	34551432	34590140	-	3020.32	-0.0539385	0.023216	0.0190878	0.0258228
ENSG00000122778	KIAA1549	protein_coding	7	138831381	138981389	-	3491.33	0.0399686	0.0118892	0.000780489	0.00121365
ENSG00000122779	TRIM24	protein_coding	7	138460259	138589996	+	8117.73	0.0197291	0.0139936	0.159573	0.190103
ENSG00000122783	CYREN	protein_coding	7	135092363	135170795	-	594.379	-0.0895543	0.0164265	4.52778e-08	9.4013e-08
ENSG00000122786	CALD1	protein_coding	7	134744252	134970729	+	10263.7	0.00565369	0.0150092	0.71115	0.743492
ENSG00000122824	NUDT10	protein_coding	X	51332231	51337525	+	439.429	0.419239	0.0218383	1.15332e-82	1.22871e-81
ENSG00000122861	PLAU	protein_coding	10	73909177	73917496	+	176.274	-0.121706	0.0388036	0.00144022	0.0021824
ENSG00000122863	CHST3	protein_coding	10	71964395	72013558	+	3931.54	-0.170226	0.0159301	8.24329e-27	3.3243e-26
ENSG00000122870	BICC1	protein_coding	10	58512872	58831435	+	331.007	0.347803	0.0296646	3.79846e-32	1.73273e-31
ENSG00000122873	CISD1	protein_coding	10	58269162	58289586	+	461.497	0.201591	0.0208098	2.58984e-22	9.20468e-22
ENSG00000122877	EGR2	protein_coding	10	62811996	62919900	-	2647.18	-0.363537	0.041221	2.89051e-19	9.39951e-19
ENSG00000122882	ECD	protein_coding	10	73130155	73169055	-	1319.57	-0.0597558	0.0144627	3.41758e-05	5.92819e-05
ENSG00000122884	P4HA1	protein_coding	10	73007217	73096974	-	2080.9	-0.035873	0.0244888	0.137545	0.165747
ENSG00000122912	SLC25A16	protein_coding	10	68477998	68527523	-	1061.34	0.0345132	0.012742	0.00676707	0.00962458
ENSG00000122952	ZWINT	protein_coding	10	56357227	56361273	-	775.526	-1.0567	0.034892	1.83088e-204	1.00456e-202
ENSG00000122958	VPS26A	protein_coding	10	69123512	69174412	+	1673.12	0.0321668	0.0170127	0.0588958	0.0748803
ENSG00000122965	RBM19	protein_coding	12	113816738	113966325	-	1965.93	0.113374	0.0101908	8.86662e-29	3.73785e-28
ENSG00000122966	CIT	protein_coding	12	119685791	119877320	-	1933.8	-0.576601	0.0233308	3.87587e-136	8.69671e-135
ENSG00000122970	IFT81	protein_coding	12	110124335	110218793	+	1235.48	-0.0357552	0.0179698	0.0452699	0.0584588
ENSG00000122971	ACADS	protein_coding	12	120725826	120740008	+	41.6512	-0.351533	0.0537268	2.39141e-11	5.80829e-11
ENSG00000122986	HVCN1	protein_coding	12	110627841	110704950	-	33.3017	0.584506	0.0537122	3.49605e-28	1.45644e-27
ENSG00000123064	DDX54	protein_coding	12	113157173	113185479	-	1551.33	-0.112216	0.0189421	2.65192e-09	5.8764e-09
ENSG00000123066	MED13L	protein_coding	12	115957905	116277693	-	4029.84	0.0756467	0.0105731	8.27573e-13	2.13763e-12
ENSG00000123080	CDKN2C	protein_coding	1	50960745	50974634	+	547.044	-0.668948	0.0333858	7.26546e-91	8.72786e-90
ENSG00000123091	RNF11	protein_coding	1	51236273	51273447	+	3797.31	0.109355	0.0108891	9.23252e-24	3.42416e-23
ENSG00000123094	RASSF8	protein_coding	12	25959029	26079892	+	1132.21	-0.00949521	0.0258121	0.704965	0.737706
ENSG00000123095	BHLHE41	protein_coding	12	26120030	26125037	-	319.853	-0.178689	0.0293849	8.37013e-10	1.89964e-09
ENSG00000123096	SSPN	protein_coding	12	26121991	26299290	+	165.544	-0.396668	0.0277773	8.58325e-47	5.19015e-46
ENSG00000123104	ITPR2	protein_coding	12	26335352	26833194	-	1911.86	-0.276819	0.0241381	7.81978e-31	3.45458e-30
ENSG00000123106	CCDC91	protein_coding	12	28133249	28581511	+	454.089	0.189583	0.0231752	2.25128e-16	6.65083e-16
ENSG00000123119	NECAB1	protein_coding	8	90791775	90959393	+	290.716	0.236863	0.0365162	5.25511e-11	1.25586e-10
ENSG00000123124	WWP1	protein_coding	8	86342547	86478420	+	1430.22	-0.0423177	0.0176971	0.01617	0.0220498
ENSG00000123130	ACOT9	protein_coding	X	23701055	23766475	-	907.174	0.0367827	0.0149721	0.0140503	0.0192923
ENSG00000123131	PRDX4	protein_coding	X	23664262	23686397	+	561.869	-0.0307981	0.0205486	0.130325	0.157541
ENSG00000123136	DDX39A	protein_coding	19	14408798	14419383	-	1502	-0.365909	0.0203245	4.49576e-73	4.15882e-72
ENSG00000123143	PKN1	protein_coding	19	14433053	14471866	+	2067.91	-0.0355052	0.0221236	0.10495	0.128699
ENSG00000123144	TRIR	protein_coding	19	12730640	12734684	-	3127.1	-0.0307049	0.018439	0.0932079	0.115197
ENSG00000123146	ADGRE5	protein_coding	19	14380501	14408725	+	161.298	-0.105584	0.0337735	0.0015719	0.00237475
ENSG00000123154	WDR83	protein_coding	19	12666807	12675832	+	116.11	0.0125648	0.0311786	0.689834	0.72405
ENSG00000123159	GIPC1	protein_coding	19	14477760	14496149	-	3020.24	0.256849	0.0246141	9.59877e-26	3.75982e-25
ENSG00000123178	SPRYD7	protein_coding	13	49912702	49936490	-	334.541	0.213689	0.0176943	1.08246e-33	5.09188e-33
ENSG00000123179	EBPL	protein_coding	13	49660674	49691486	-	516.608	0.0137643	0.0159993	0.391454	0.434852
ENSG00000123191	ATP7B	protein_coding	13	51930436	52012125	-	902.539	0.357382	0.0163215	1.08501e-106	1.60688e-105
ENSG00000123200	ZC3H13	protein_coding	13	45954465	46052759	-	4791.79	-0.0508208	0.0189151	0.00683057	0.00971233
ENSG00000123213	NLN	protein_coding	5	65722205	65871725	+	1681.9	0.142442	0.0191768	9.65202e-14	2.59186e-13
ENSG00000123219	CENPK	protein_coding	5	65517766	65563168	-	548.771	-0.918301	0.0328321	1.80358e-174	6.74015e-173
ENSG00000123240	OPTN	protein_coding	10	13099449	13138308	+	1215.41	0.290365	0.0188964	1.41407e-53	9.81385e-53
ENSG00000123268	ATF1	protein_coding	12	50763710	50821162	+	209.097	-0.263745	0.0243184	1.1825e-27	4.86702e-27
ENSG00000123297	TSFM	protein_coding	12	57782761	57808071	+	43.1958	0.0186005	0.0430875	0.666754	0.702012
ENSG00000123329	ARHGAP9	protein_coding	12	57472264	57488814	-	7.93809	-0.4876	0.101588	5.4806e-07	1.0691e-06
ENSG00000123342	MMP19	protein_coding	12	55835433	55842966	-	15.8338	-0.707722	0.0838359	3.58438e-18	1.12635e-17
ENSG00000123349	PFDN5	protein_coding	12	53295291	53299452	+	2689.31	0.0774662	0.0126105	7.86188e-10	1.78693e-09
ENSG00000123352	SPATS2	protein_coding	12	49366584	49527425	+	1179.34	0.169164	0.0151116	3.59781e-29	1.53077e-28
ENSG00000123353	ORMDL2	protein_coding	12	55818041	55821879	+	150.447	0.0223329	0.0241911	0.356684	0.399355
ENSG00000123358	NR4A1	protein_coding	12	52022832	52059507	+	722.308	-0.816911	0.0581809	9.84468e-47	5.94957e-46
ENSG00000123360	PDE1B	protein_coding	12	54549601	54579239	+	6.50313	1.2514	0.122373	2.68843e-25	1.04151e-24
ENSG00000123374	CDK2	protein_coding	12	55966781	55972789	+	1041.41	-0.429946	0.0212194	4.71748e-92	5.76334e-91
ENSG00000123384	LRP1	protein_coding	12	57128483	57213361	+	21729.9	0.350274	0.0216413	2.18659e-59	1.65669e-58
ENSG00000123395	ATG101	protein_coding	12	52069246	52077495	+	254.467	-0.0562378	0.0219881	0.0101222	0.0141519
ENSG00000123411	IKZF4	protein_coding	12	56007659	56038435	+	756.488	-0.125236	0.0118778	4.6975e-26	1.85551e-25
ENSG00000123415	SMUG1	protein_coding	12	54121277	54189008	-	582.119	0.258893	0.0167723	5.76692e-54	4.03086e-53
ENSG00000123416	TUBA1B	protein_coding	12	49127782	49131397	-	7158.26	-0.523445	0.0235021	4.32278e-111	6.81874e-110
ENSG00000123427	EEF1AKMT3	protein_coding	12	57771492	57782541	+	101.114	-0.074343	0.0292388	0.0104279	0.0145594
ENSG00000123444	KBTBD4	protein_coding	11	47572197	47578976	-	296.166	-0.429288	0.0185258	2.44694e-119	4.27234e-118
ENSG00000123453	SARDH	protein_coding	9	133663560	133739955	-	180.171	0.472897	0.0278159	2.06777e-65	1.71358e-64
ENSG00000123454	DBH	protein_coding	9	133636363	133659329	+	11.3738	0.639838	0.0878299	6.56568e-14	1.7728e-13
ENSG00000123472	ATPAF1	protein_coding	1	46632737	46673867	-	1607.39	0.239629	0.0112887	3.67426e-100	4.95795e-99
ENSG00000123473	STIL	protein_coding	1	47250139	47314892	-	855.084	-0.665749	0.0274931	4.37567e-131	9.05496e-130
ENSG00000123485	HJURP	protein_coding	2	233833416	233854566	-	775.436	-0.94542	0.0378453	2.25942e-140	5.35384e-139
ENSG00000123496	IL13RA2	protein_coding	X	115003975	115019977	-	104.718	1.18049	0.0426248	7.64024e-170	2.6572e-168
ENSG00000123500	COL10A1	protein_coding	6	116118909	116158747	-	9.33568	-0.354865	0.101165	0.000181292	0.000297685
ENSG00000123505	AMD1	protein_coding	6	110874770	110898879	+	2088.31	-0.236029	0.0167821	3.43023e-45	2.01652e-44
ENSG00000123545	NDUFAF4	protein_coding	6	96889315	96897891	-	444.108	0.148293	0.0215244	4.898e-12	1.22681e-11
ENSG00000123552	USP45	protein_coding	6	99432325	99521728	-	521.6	0.205118	0.024714	7.52851e-17	2.2525e-16
ENSG00000123560	PLP1	protein_coding	X	103773718	103792619	+	184.723	0.507043	0.0546212	2.29452e-21	7.93661e-21
ENSG00000123562	MORF4L2	protein_coding	X	103675496	103688158	-	4516.54	0.102992	0.0115475	4.46827e-19	1.44474e-18
ENSG00000123570	RAB9B	protein_coding	X	103822327	103832257	-	191.894	0.249693	0.0268295	8.8097e-21	2.99722e-20
ENSG00000123575	FAM199X	protein_coding	X	104166453	104195902	+	3140.16	0.118825	0.0101841	1.74435e-31	7.83123e-31
ENSG00000123595	RAB9A	protein_coding	X	13689128	13710504	+	824.592	-0.164586	0.0141159	1.5524e-31	6.9782e-31
ENSG00000123600	METTL8	protein_coding	2	171315746	171434802	-	791.045	-0.199335	0.0137569	9.5347e-48	5.87419e-47
ENSG00000123607	TTC21B	protein_coding	2	165857475	165953851	-	2743.35	-0.157185	0.02124	9.89628e-14	2.65613e-13
ENSG00000123609	NMI	protein_coding	2	151270470	151289894	-	57.3283	-0.305925	0.0416602	1.03806e-13	2.78267e-13
ENSG00000123610	TNFAIP6	protein_coding	2	151357592	151380046	+	4.31216	1.85305	0.195883	6.27586e-22	2.20833e-21
ENSG00000123612	ACVR1C	protein_coding	2	157526767	157628864	-	6.55818	0.447165	0.118415	5.14098e-05	8.79733e-05
ENSG00000123636	BAZ2B	protein_coding	2	159318979	159616569	-	5563.01	-0.0889069	0.0223952	6.36192e-05	0.000108077
ENSG00000123643	SLC36A1	protein_coding	5	151437046	151492379	+	1084.09	0.392909	0.0124697	2.36776e-218	1.59053e-216
ENSG00000123684	LPGAT1	protein_coding	1	211743457	211830763	-	2674.17	-0.129867	0.0129137	6.99338e-24	2.60266e-23
ENSG00000123685	BATF3	protein_coding	1	212686417	212699840	-	125.192	0.493846	0.0423349	4.61641e-32	2.09875e-31
ENSG00000123689	G0S2	protein_coding	1	209675412	209676390	+	15.22	-0.895038	0.0850049	5.39347e-27	2.18444e-26
ENSG00000123700	KCNJ2	protein_coding	17	70168673	70180044	+	308.043	0.296969	0.0482105	3.28786e-10	7.60117e-10
ENSG00000123728	RAP2C	protein_coding	X	132203024	132219480	-	1159.48	-0.0470861	0.0142851	0.000946957	0.00146202
ENSG00000123737	EXOSC9	protein_coding	4	121801318	121817021	+	790.074	-0.469632	0.0210231	2.18269e-111	3.46323e-110
ENSG00000123739	PLA2G12A	protein_coding	4	109709989	109730070	-	949.414	0.328476	0.0131727	1.46357e-137	3.35377e-136
ENSG00000123810	B9D2	protein_coding	19	41354417	41364165	-	127.418	-0.322798	0.0348059	7.4642e-21	2.54427e-20
ENSG00000123815	COQ8B	protein_coding	19	40691514	40718207	-	915.364	0.0986398	0.0225322	1.13793e-05	2.04001e-05
ENSG00000123836	PFKFB2	protein_coding	1	207034366	207081024	+	1053.12	0.15094	0.0151368	1.73669e-23	6.39267e-23
ENSG00000123892	RAB38	protein_coding	11	88113251	88175443	-	145.612	0.460717	0.0293168	3.49645e-56	2.5317e-55
ENSG00000123908	AGO2	protein_coding	8	140520156	140635633	-	7208.01	-0.186231	0.00981925	2.1031e-80	2.18129e-79
ENSG00000123933	MXD4	protein_coding	4	2247432	2262109	-	2989.53	0.490432	0.024923	4.691e-87	5.37186e-86
ENSG00000123975	CKS2	protein_coding	9	89311195	89316703	+	489.378	-0.26445	0.022472	2.84054e-32	1.30044e-31
ENSG00000123983	ACSL3	protein_coding	2	222860942	222944639	+	13684.8	-0.217862	0.0165584	8.48429e-40	4.52391e-39
ENSG00000123989	CHPF	protein_coding	2	219538948	219543809	-	7790.61	0.422731	0.0336075	5.71356e-37	2.88393e-36
ENSG00000123992	DNPEP	protein_coding	2	219372043	219400022	-	1193.78	0.187142	0.0165391	8.66002e-30	3.74521e-29
ENSG00000123999	INHA	protein_coding	2	219569162	219575711	+	43.5544	-0.136548	0.0425273	0.00114954	0.00175872
ENSG00000124006	OBSL1	protein_coding	2	219550728	219571859	-	3694.25	-0.0194345	0.0260645	0.445987	0.489555
ENSG00000124067	SLC12A4	protein_coding	16	67943474	67969601	-	1722.47	-0.022719	0.0188861	0.225184	0.261577
ENSG00000124074	ENKD1	protein_coding	16	67662945	67666750	-	364.094	0.32142	0.035653	8.01771e-20	2.65203e-19
ENSG00000124091	GCNT7	protein_coding	20	56491492	56525925	-	81.8043	-0.0303656	0.0404888	0.444972	0.488565
ENSG00000124098	FAM210B	protein_coding	20	56358974	56368663	+	4151.83	0.680604	0.0196115	2.98025e-265	3.67218e-263
ENSG00000124104	SNX21	protein_coding	20	45833799	45843276	+	656.435	-0.0182667	0.0217522	0.395029	0.438417
ENSG00000124120	TTPAL	protein_coding	20	44475874	44494603	+	1009.98	0.0214822	0.0121769	0.0781005	0.0976789
ENSG00000124126	PREX1	protein_coding	20	48624252	48827999	-	22299.1	-0.000447948	0.0146196	0.968895	0.9735
ENSG00000124134	KCNS1	protein_coding	20	45091214	45101127	-	20.2035	0.460207	0.0695135	1.07012e-11	2.63866e-11
ENSG00000124140	SLC12A5	protein_coding	20	46021690	46060150	+	65.0405	0.478397	0.0401748	3.35009e-33	1.56123e-32
ENSG00000124145	SDC4	protein_coding	20	45325288	45348424	-	284.411	0.399516	0.0326829	7.72398e-35	3.71271e-34
ENSG00000124151	NCOA3	protein_coding	20	47501887	47656877	+	1962.18	0.0970152	0.0136	9.33741e-13	2.4061e-12
ENSG00000124155	PIGT	protein_coding	20	45416084	45456934	+	1621.09	0.172705	0.0144134	3.5944e-33	1.674e-32
ENSG00000124160	NCOA5	protein_coding	20	46060991	46089962	-	1563.65	-0.236236	0.0131772	3.93869e-72	3.59416e-71
ENSG00000124164	VAPB	protein_coding	20	58389229	58451101	+	2332.78	-0.0696836	0.0126062	2.97881e-08	6.23734e-08
ENSG00000124171	PARD6B	protein_coding	20	50731580	50756795	+	118.703	0.304903	0.0319705	7.8371e-22	2.74872e-21
ENSG00000124172	ATP5F1E	protein_coding	20	59025475	59032345	-	2782.59	0.103973	0.0179616	6.68498e-09	1.45077e-08
ENSG00000124177	CHD6	protein_coding	20	41402083	41618384	-	6428.62	0.106354	0.010712	2.94942e-23	1.0794e-22
ENSG00000124181	PLCG1	protein_coding	20	41136960	41196801	+	7209	-0.20002	0.00855629	4.4965e-121	8.053e-120
ENSG00000124191	TOX2	protein_coding	20	43914852	44069616	+	151.001	1.43111	0.0460285	3.78057e-215	2.419e-213
ENSG00000124193	SRSF6	protein_coding	20	43457893	43466046	+	5505.08	-0.158171	0.0113841	5.02809e-44	2.90205e-43
ENSG00000124194	GDAP1L1	protein_coding	20	44247099	44280947	+	329.728	0.952549	0.0389181	1.92075e-134	4.20053e-133
ENSG00000124198	ARFGEF2	protein_coding	20	48921711	49036693	+	2429.03	-0.00925268	0.0107829	0.388034	0.431431
ENSG00000124201	ZNFX1	protein_coding	20	49237946	49278426	-	1828.61	0.114165	0.0148861	1.60803e-14	4.43702e-14
ENSG00000124205	EDN3	protein_coding	20	59300443	59325992	+	59.4114	1.11257	0.188415	1.78143e-09	3.97526e-09
ENSG00000124207	CSE1L	protein_coding	20	49046246	49096960	+	3532.9	-0.392229	0.0193745	7.52349e-92	9.14997e-91
ENSG00000124209	RAB22A	protein_coding	20	58309715	58367507	+	3171.75	-0.159795	0.0119159	3.87449e-41	2.12314e-40
ENSG00000124212	PTGIS	protein_coding	20	49503874	49568137	-	41.2706	1.71012	0.0714989	1.35427e-128	2.69641e-127
ENSG00000124214	STAU1	protein_coding	20	49113339	49188367	-	4288.91	0.113349	0.0127713	6.57218e-19	2.11201e-18
ENSG00000124215	CDH26	protein_coding	20	59958423	60034011	+	6.46144	-0.397614	0.110268	9.84279e-05	0.000165026
ENSG00000124216	SNAI1	protein_coding	20	49982980	49988886	+	6.86865	0.413828	0.128107	0.000311159	0.000500785
ENSG00000124217	MOCS3	protein_coding	20	50958818	50963929	+	380.41	0.00291135	0.0197761	0.88776	0.902258
ENSG00000124222	STX16	protein_coding	20	58651253	58679526	+	2025.48	0.0903852	0.00954309	2.72571e-21	9.40693e-21
ENSG00000124225	PMEPA1	protein_coding	20	57648392	57711536	-	939.68	-0.0180564	0.0307304	0.545843	0.586244
ENSG00000124226	RNF114	protein_coding	20	49936336	49953885	+	1403.29	0.035951	0.0125178	0.0040941	0.00594766
ENSG00000124228	DDX27	protein_coding	20	49219416	49244073	+	664.746	-0.0478807	0.0149826	0.00134708	0.00204672
ENSG00000124243	BCAS4	protein_coding	20	50794894	50877177	+	110.838	0.999775	0.0329196	1.08153e-203	5.88913e-202
ENSG00000124249	KCNK15	protein_coding	20	44745865	44752313	+	9.78225	0.0330554	0.100588	0.706889	0.73957
ENSG00000124251	TP53TG5	protein_coding	20	45372557	45407889	-	49.6637	0.221722	0.0437707	3.21248e-07	6.35861e-07
ENSG00000124253	PCK1	protein_coding	20	57561110	57568121	+	8.64586	0.649058	0.134155	1.20177e-07	2.44125e-07
ENSG00000124257	NEURL2	protein_coding	20	45888625	45891208	-	32.2599	-0.0046594	0.05396	0.929261	0.939411
ENSG00000124275	MTRR	protein_coding	5	7851186	7906025	+	416.169	-0.165664	0.0201176	1.39448e-16	4.14577e-16
ENSG00000124279	FASTKD3	protein_coding	5	7859159	7869037	-	263.27	-0.0242438	0.0204307	0.231687	0.268278
ENSG00000124299	PEPD	protein_coding	19	33386950	33521791	-	2482.6	0.330317	0.0173323	2.20709e-81	2.31026e-80
ENSG00000124302	CHST8	protein_coding	19	33621953	33773509	+	15.0682	-0.226495	0.0863904	0.00661943	0.00942641
ENSG00000124313	IQSEC2	protein_coding	X	53225828	53321350	-	358.437	0.901011	0.0295693	1.51721e-205	8.47554e-204
ENSG00000124333	VAMP7	protein_coding	X	155881345	155943769	+	883.129	0.100239	0.0172064	5.41349e-09	1.18101e-08
ENSG00000124356	STAMBP	protein_coding	2	73828916	73873659	+	1412.57	-0.0522289	0.0126534	3.50438e-05	6.07338e-05
ENSG00000124357	NAGK	protein_coding	2	71064344	71079808	+	939.431	-0.0182995	0.0117294	0.117426	0.142916
ENSG00000124370	MCEE	protein_coding	2	71109684	71130239	-	80.1898	0.0832604	0.0340864	0.0141115	0.0193715
ENSG00000124374	PAIP2B	protein_coding	2	71182738	71227103	-	187.488	1.65624	0.0333521	0	0
ENSG00000124380	SNRNP27	protein_coding	2	69893956	69905575	+	1201.42	-0.0718096	0.0125286	9.31593e-09	2.00559e-08
ENSG00000124383	MPHOSPH10	protein_coding	2	71130632	71150101	+	695.424	-0.0859546	0.0259314	0.000828607	0.00128615
ENSG00000124406	ATP8A1	protein_coding	4	42408373	42657105	-	301.892	0.945833	0.0385578	9.46835e-135	2.07697e-133
ENSG00000124422	USP22	protein_coding	17	20999596	21043760	-	11022.8	-0.108851	0.0122819	6.56841e-19	2.11111e-18
ENSG00000124429	POF1B	protein_coding	X	85277396	85379717	-	15.4027	-0.477754	0.09397	8.93752e-08	1.82777e-07
ENSG00000124440	HIF3A	protein_coding	19	46297042	46343433	+	27.6764	2.38489	0.0868233	7.88769e-168	2.69972e-166
ENSG00000124444	ZNF576	protein_coding	19	43596392	43601157	+	221.112	-0.1231	0.0216756	1.18254e-08	2.52891e-08
ENSG00000124459	ZNF45	protein_coding	19	43912624	43935282	-	801.265	-0.0273331	0.013664	0.0446153	0.0576486
ENSG00000124466	LYPD3	protein_coding	19	43460787	43465608	-	5.26842	1.8338	0.146234	4.82212e-37	2.43626e-36
ENSG00000124479	NDP	protein_coding	X	43948776	43973395	-	630.585	-0.549488	0.0260454	6.55899e-100	8.80096e-99
ENSG00000124486	USP9X	protein_coding	X	41085445	41236579	+	12858.7	-0.00341858	0.0112675	0.75676	0.784784
ENSG00000124493	GRM4	protein_coding	6	34018643	34155622	-	8.36789	-0.459451	0.120661	4.03941e-05	6.96425e-05
ENSG00000124496	TRERF1	protein_coding	6	42224931	42452051	-	587.968	0.94919	0.029053	3.74417e-236	3.1661e-234
ENSG00000124507	PACSIN1	protein_coding	6	34466061	34535229	+	10.1939	0.595724	0.0946407	7.53728e-11	1.78954e-10
ENSG00000124508	BTN2A2	protein_coding	6	26383096	26394874	+	480.522	0.635687	0.023241	1.08949e-165	3.64229e-164
ENSG00000124523	SIRT5	protein_coding	6	13574227	13615158	+	355.996	-0.127996	0.0159336	8.30775e-16	2.40553e-15
ENSG00000124532	MRS2	protein_coding	6	24402908	24426194	+	141.253	-0.0500001	0.0270796	0.0624358	0.0790919
ENSG00000124535	WRNIP1	protein_coding	6	2765393	2786952	+	979.584	0.0752197	0.0157259	1.68704e-06	3.19186e-06
ENSG00000124541	RRP36	protein_coding	6	43021623	43034156	+	855.606	-0.156937	0.0131241	4.61907e-33	2.14473e-32
ENSG00000124562	SNRPC	protein_coding	6	34757505	34773857	+	1146.69	-0.102753	0.0157725	6.37363e-11	1.51761e-10
ENSG00000124570	SERPINB6	protein_coding	6	2948159	2972165	-	1485.88	0.0159496	0.0118424	0.178991	0.21153
ENSG00000124571	XPO5	protein_coding	6	43522334	43576038	-	2793.21	-0.346819	0.0131342	3.33674e-154	9.67072e-153
ENSG00000124574	ABCC10	protein_coding	6	43427366	43450427	+	668.52	0.0172382	0.0200626	0.391975	0.435297
ENSG00000124575	H1-3	protein_coding	6	26234212	26234987	-	1927.8	0.0304245	0.0286636	0.291293	0.331337
ENSG00000124587	PEX6	protein_coding	6	42963865	42979181	-	699.893	0.15936	0.0241307	3.31011e-11	7.99282e-11
ENSG00000124588	NQO2	protein_coding	6	2987987	3019755	+	116.006	0.127326	0.0278399	4.42109e-06	8.14246e-06
ENSG00000124593	ENSG00000124593	protein_coding	6	41780349	41790141	+	88.359	0.875032	0.0407132	1.04977e-103	1.49217e-102
ENSG00000124596	OARD1	protein_coding	6	41033627	41097787	-	459.811	0.0237119	0.0153126	0.122249	0.148444
ENSG00000124602	UNC5CL	protein_coding	6	41026895	41039221	-	15.8587	0.547705	0.0734057	1.5776e-14	4.35512e-14
ENSG00000124608	AARS2	protein_coding	6	44298731	44313347	-	958.436	-0.0234663	0.0149437	0.114589	0.139684
ENSG00000124610	H1-1	protein_coding	6	26017032	26017787	-	173.472	0.150107	0.0514778	0.00304376	0.00447394
ENSG00000124613	ZNF391	protein_coding	6	27374615	27403908	+	86.0846	0.789089	0.0351665	2.8524e-112	4.57635e-111
ENSG00000124614	RPS10	protein_coding	6	34417454	34426069	-	55.1066	-0.223595	0.0417415	5.89198e-08	1.21485e-07
ENSG00000124615	MOCS1	protein_coding	6	39899578	39934551	-	398.988	0.414559	0.020236	8.78993e-94	1.10196e-92
ENSG00000124635	H2BC11	protein_coding	6	27125897	27132795	-	997.152	-0.759783	0.0364467	1.82792e-98	2.41368e-97
ENSG00000124641	MED20	protein_coding	6	41905354	41921139	-	447.24	-0.0214543	0.0155351	0.16515	0.196293
ENSG00000124659	TBCC	protein_coding	6	42744498	42746103	-	454.762	0.0761014	0.0186414	4.37478e-05	7.52081e-05
ENSG00000124664	SPDEF	protein_coding	6	34537802	34556333	-	14.6918	0.129615	0.0743828	0.0735253	0.0923047
ENSG00000124688	MAD2L1BP	protein_coding	6	43629540	43640941	+	385.024	-0.0292829	0.0164996	0.0746987	0.093696
ENSG00000124701	APOBEC2	protein_coding	6	41053202	41064891	+	27.9571	0.0349985	0.0562172	0.517059	0.558473
ENSG00000124702	KLHDC3	protein_coding	6	43014103	43021298	+	2374.35	0.0120838	0.0192039	0.533133	0.574023
ENSG00000124713	GNMT	protein_coding	6	42960754	42963880	+	48.9304	0.0732068	0.0450037	0.100835	0.12397
ENSG00000124733	MEA1	protein_coding	6	43011143	43016868	-	1253.09	-0.249057	0.0174168	1.08522e-46	6.55115e-46
ENSG00000124762	CDKN1A	protein_coding	6	36676460	36687337	+	4958.8	0.66385	0.023022	3.58915e-184	1.56984e-182
ENSG00000124766	SOX4	protein_coding	6	21593751	21598619	+	16022.6	0.181438	0.0195765	1.46728e-20	4.96064e-20
ENSG00000124767	GLO1	protein_coding	6	38675925	38703145	-	4585.56	0.125781	0.014241	9.33562e-19	2.98449e-18
ENSG00000124772	CPNE5	protein_coding	6	36740775	36839444	-	1648.37	-0.712839	0.0312154	3.43813e-117	5.88383e-116
ENSG00000124782	RREB1	protein_coding	6	7107597	7251980	+	2145.6	0.216782	0.0113816	4.99758e-81	5.22107e-80
ENSG00000124783	SSR1	protein_coding	6	7268306	7347446	-	5815.98	0.0113927	0.0124087	0.36038	0.403138
ENSG00000124784	RIOK1	protein_coding	6	7389793	7418037	+	473.57	-0.052682	0.0184344	0.00409288	0.00594629
ENSG00000124785	NRN1	protein_coding	6	5997999	6007605	-	1696.45	0.422496	0.0165321	1.10882e-144	2.77372e-143
ENSG00000124786	SLC35B3	protein_coding	6	8411435	8435561	-	393.462	-0.0561358	0.01966	0.00411715	0.00597872
ENSG00000124787	RPP40	protein_coding	6	4994717	5004063	-	165.627	-0.0571241	0.0225075	0.0106536	0.0148602
ENSG00000124788	ATXN1	protein_coding	6	16299112	16761491	-	4429.41	0.189216	0.0144176	1.85255e-39	9.80281e-39
ENSG00000124789	NUP153	protein_coding	6	17615035	17706925	-	3559.4	-0.304656	0.015202	8.6671e-90	1.0263e-88
ENSG00000124795	DEK	protein_coding	6	18223860	18264548	-	4634.78	-0.453834	0.0207257	3.28224e-107	4.90131e-106
ENSG00000124802	EEF1E1	protein_coding	6	8073360	8102559	-	279.053	-0.124484	0.0232901	7.75591e-08	1.59171e-07
ENSG00000124813	RUNX2	protein_coding	6	45328157	45664349	+	79.1654	0.764332	0.051218	1.80188e-51	1.19994e-50
ENSG00000124818	OPN5	protein_coding	6	47781982	47832780	+	10.9081	0.552507	0.100412	7.40265e-09	1.60345e-08
ENSG00000124827	GCM2	protein_coding	6	10873223	10882041	-	5.76191	-0.366559	0.142794	0.00369446	0.00538996
ENSG00000124831	LRRFIP1	protein_coding	2	237627587	237813682	+	1639.14	-0.00575897	0.0115161	0.613949	0.652243
ENSG00000124835	ENSG00000124835	lncRNA	2	237048599	237056167	-	10.5976	0.399535	0.0973884	1.45081e-05	2.58117e-05
ENSG00000124839	RAB17	protein_coding	2	237574322	237601614	-	6.78682	-0.560166	0.128069	3.75223e-06	6.93428e-06
ENSG00000124920	MYRF	protein_coding	11	61752636	61788518	+	177.657	0.375627	0.0266496	1.73504e-45	1.0236e-44
ENSG00000124942	AHNAK	protein_coding	11	62433542	62556235	-	10541.2	-0.00956686	0.0256897	0.701767	0.734716
ENSG00000125037	EMC3	protein_coding	3	9962537	10011116	-	1175.68	-0.0211076	0.016297	0.19245	0.226345
ENSG00000125046	SSUH2	protein_coding	3	8619400	8745040	-	5.0905	-0.781611	0.13507	5.34347e-10	1.22342e-09
ENSG00000125107	CNOT1	protein_coding	16	58519951	58629885	-	9133.39	-0.0855448	0.0130959	5.79542e-11	1.38314e-10
ENSG00000125124	BBS2	protein_coding	16	56465640	56582667	-	1723.39	0.0229655	0.0126701	0.0702024	0.0883543
ENSG00000125148	MT2A	protein_coding	16	56608584	56609497	+	548.587	0.570286	0.0269041	1.19496e-100	1.61852e-99
ENSG00000125149	C16orf70	protein_coding	16	67109941	67148544	+	450.442	0.00968678	0.0140251	0.491018	0.533103
ENSG00000125166	GOT2	protein_coding	16	58707131	58734342	-	1772.05	0.401345	0.0175303	1.46021e-116	2.47148e-115
ENSG00000125170	DOK4	protein_coding	16	57471922	57487327	-	279.456	0.563419	0.0267914	4.93872e-99	6.56153e-98
ENSG00000125245	GPR18	protein_coding	13	99254732	99261744	-	48.7254	-0.138672	0.0704259	0.0382975	0.0499249
ENSG00000125246	CLYBL	protein_coding	13	99606669	99897134	+	105.984	0.908672	0.0299445	4.24102e-203	2.28623e-201
ENSG00000125247	TMTC4	protein_coding	13	100603625	100675093	-	2373.43	0.02939	0.0167301	0.0794062	0.0991853
ENSG00000125249	RAP2A	protein_coding	13	97434169	97469128	+	4028.03	0.110253	0.0133619	1.45216e-16	4.31546e-16
ENSG00000125257	ABCC4	protein_coding	13	95019835	95301475	-	1180.92	0.323354	0.0180182	2.20003e-72	2.01269e-71
ENSG00000125266	EFNB2	protein_coding	13	106489745	106535662	-	4987.16	0.0524944	0.0156085	0.000771117	0.00119942
ENSG00000125285	SOX21	protein_coding	13	94709622	94712545	-	3391.07	0.405848	0.0206709	1.88208e-86	2.12478e-85
ENSG00000125304	TM9SF2	protein_coding	13	99446311	99564048	+	4693.85	0.12362	0.0119456	3.81369e-25	1.47137e-24
ENSG00000125319	HROB	protein_coding	17	44141906	44162476	+	155.956	-0.877247	0.0346215	3.32921e-143	8.23253e-142
ENSG00000125347	IRF1	protein_coding	5	132440440	132508719	-	269.056	-0.331754	0.0318177	6.6434e-26	2.61122e-25
ENSG00000125351	UPF3B	protein_coding	X	119805311	119852998	-	464.399	-0.153094	0.0215428	9.28045e-13	2.39228e-12
ENSG00000125352	RNF113A	protein_coding	X	119870475	119871733	-	177.632	0.175475	0.0253291	3.57642e-12	9.00601e-12
ENSG00000125354	SEPTIN6	protein_coding	X	119615724	119693370	-	1204.12	0.568996	0.0195748	9.89436e-187	4.46343e-185
ENSG00000125355	TMEM255A	protein_coding	X	120258650	120311556	-	687.909	0.616854	0.02533	4.68481e-132	9.81716e-131
ENSG00000125356	NDUFA1	protein_coding	X	119871832	119876662	+	237.481	0.212162	0.0257646	1.33598e-16	3.97457e-16
ENSG00000125375	DMAC2L	protein_coding	14	50312324	50335558	+	442.292	-0.280088	0.0156362	5.12574e-72	4.67144e-71
ENSG00000125378	BMP4	protein_coding	14	53949736	53958761	-	11.2312	1.50821	0.114692	4.5324e-41	2.47925e-40
ENSG00000125386	FAM193A	protein_coding	4	2536647	2732573	+	2064.74	-0.213664	0.0102216	3.06633e-97	3.98068e-96
ENSG00000125388	GRK4	protein_coding	4	2963571	3040760	+	301.989	0.0660109	0.0179027	0.000225213	0.000366677
ENSG00000125398	SOX9	protein_coding	17	72121020	72126416	+	23646	0.0947917	0.0160211	3.15921e-09	6.96758e-09
ENSG00000125409	TEKT3	protein_coding	17	15303811	15341632	-	7.84732	0.900384	0.103872	5.30848e-19	1.71204e-18
ENSG00000125430	HS3ST3B1	protein_coding	17	14301081	14349404	+	1668.59	-0.0921946	0.0282455	0.000969027	0.00149443
ENSG00000125434	SLC25A35	protein_coding	17	8287763	8295400	-	81.975	-0.0153051	0.0329557	0.637224	0.674378
ENSG00000125445	MRPS7	protein_coding	17	75261674	75266376	+	844.265	-0.0782216	0.0170121	3.93115e-06	7.2581e-06
ENSG00000125447	GGA3	protein_coding	17	75236599	75262363	-	1274.8	-0.105686	0.010778	9.32441e-23	3.36619e-22
ENSG00000125449	ARMC7	protein_coding	17	75109952	75130272	+	215.553	0.0138356	0.0256496	0.592486	0.631588
ENSG00000125450	NUP85	protein_coding	17	75205659	75235758	+	813.105	-0.41469	0.0140706	1.61066e-191	7.59973e-190
ENSG00000125454	SLC25A19	protein_coding	17	75272981	75289510	-	67.7112	-0.0910615	0.0346855	0.00802166	0.0113127
ENSG00000125457	MIF4GD	protein_coding	17	75266228	75271231	-	343.951	0.181992	0.0230642	2.40176e-15	6.83955e-15
ENSG00000125458	NT5C	protein_coding	17	75130225	75131744	-	342.014	-0.117119	0.0272834	1.49606e-05	2.65993e-05
ENSG00000125459	MSTO1	protein_coding	1	155610205	155614951	+	434.063	-0.0772522	0.0155113	5.9399e-07	1.15681e-06
ENSG00000125462	MIR9-1HG	lncRNA	1	156404250	156456763	-	21191.3	0.0098053	0.0192038	0.614787	0.652973
ENSG00000125482	TTF1	protein_coding	9	132375548	132406851	-	594.55	-0.203778	0.0212258	5.13927e-22	1.81194e-21
ENSG00000125484	GTF3C4	protein_coding	9	132670035	132694953	+	2782.46	-0.0298352	0.0131388	0.0226358	0.0303579
ENSG00000125485	DDX31	protein_coding	9	132592997	132670401	-	619.25	-0.166012	0.0137986	1.95938e-33	9.17087e-33
ENSG00000125492	BARHL1	protein_coding	9	132582606	132590252	+	6.28135	-0.196646	0.117022	0.0641929	0.0811986
ENSG00000125503	PPP1R12C	protein_coding	19	55090914	55117637	-	2380.23	0.0216267	0.0228116	0.345126	0.387441
ENSG00000125505	MBOAT7	protein_coding	19	54173412	54189882	-	2157.13	0.21175	0.0235566	1.72494e-19	5.64499e-19
ENSG00000125508	SRMS	protein_coding	20	63538489	63547749	-	6.49768	0.238856	0.109887	0.0188008	0.0254665
ENSG00000125510	OPRL1	protein_coding	20	64080082	64100643	+	12.0262	0.115231	0.0874214	0.167497	0.198885
ENSG00000125520	SLC2A4RG	protein_coding	20	63739776	63744050	+	772.745	-0.345346	0.0362161	3.80286e-22	1.34472e-21
ENSG00000125531	FNDC11	protein_coding	20	63547891	63556695	+	34.8195	1.11357	0.0614644	1.11272e-74	1.05467e-73
ENSG00000125534	PPDPF	protein_coding	20	63520765	63522206	+	2101.19	0.033519	0.034218	0.328958	0.37068
ENSG00000125538	IL1B	protein_coding	2	112829751	112836816	-	5.68759	-1.95049	0.153902	3.47686e-38	1.80004e-37
ENSG00000125551	PLGLB2	protein_coding	2	87748087	87759476	+	87.2595	-0.103785	0.0408454	0.00973818	0.0136369
ENSG00000125611	CHCHD5	protein_coding	2	112584240	112589275	+	196.948	0.00222751	0.0302109	0.950173	0.95741
ENSG00000125618	PAX8	protein_coding	2	113215997	113278921	-	44.4251	-0.155652	0.0464371	0.000657764	0.00103024
ENSG00000125629	INSIG2	protein_coding	2	118088452	118110997	+	568.436	0.353421	0.0192704	1.604e-75	1.53583e-74
ENSG00000125630	POLR1B	protein_coding	2	112541915	112579818	+	1188.82	-0.137765	0.0152958	1.73232e-19	5.66828e-19
ENSG00000125633	CCDC93	protein_coding	2	117915478	118014133	-	2528.22	-0.0297939	0.0122321	0.0145184	0.0199059
ENSG00000125637	PSD4	protein_coding	2	113157325	113209396	+	171.061	-0.0970287	0.0296427	0.000967916	0.00149304
ENSG00000125648	SLC25A23	protein_coding	19	6436079	6465203	-	3747.28	0.477507	0.0156059	2.19985e-206	1.2483e-204
ENSG00000125650	PSPN	protein_coding	19	6375148	6379058	-	146.905	0.141495	0.0305763	3.36155e-06	6.23367e-06
ENSG00000125651	GTF2F1	protein_coding	19	6379572	6393981	-	2216.52	0.105763	0.0149693	1.50555e-12	3.84693e-12
ENSG00000125652	ALKBH7	protein_coding	19	6372794	6375250	+	328.767	0.0743378	0.0539995	0.162276	0.193121
ENSG00000125656	CLPP	protein_coding	19	6361531	6370242	+	456.984	0.0172569	0.0266355	0.520033	0.561375
ENSG00000125657	TNFSF9	protein_coding	19	6531026	6535924	+	28.6152	1.17275	0.0720552	4.88347e-61	3.8029e-60
ENSG00000125675	GRIA3	protein_coding	X	123184153	123490915	+	3704.42	0.182976	0.0177096	3.90389e-25	1.50563e-24
ENSG00000125676	THOC2	protein_coding	X	123600561	123733056	-	3387.72	-0.0988309	0.0195773	3.86399e-07	7.6035e-07
ENSG00000125686	MED1	protein_coding	17	39404285	39451272	-	3628.66	-0.150512	0.0124522	9.37759e-34	4.41697e-33
ENSG00000125691	RPL23	protein_coding	17	38847860	38853737	-	4456.36	0.00942285	0.014194	0.509364	0.550851
ENSG00000125703	ATG4C	protein_coding	1	62784132	62865516	+	341.042	0.140192	0.0229762	9.53256e-10	2.15507e-09
ENSG00000125731	SH2D3A	protein_coding	19	6752160	6767463	-	7.61272	0.227033	0.0971078	0.0134264	0.0184804
ENSG00000125733	TRIP10	protein_coding	19	6737925	6751530	+	438.055	0.337172	0.0220949	6.15016e-53	4.20202e-52
ENSG00000125734	GPR108	protein_coding	19	6729914	6737603	-	682.731	0.192555	0.0191915	8.47353e-24	3.14537e-23
ENSG00000125740	FOSB	protein_coding	19	45467995	45475179	+	5753.99	-0.00862912	0.0615534	0.875183	0.891219
ENSG00000125741	OPA3	protein_coding	19	45527427	45602212	-	761.739	-0.345662	0.0175364	5.65546e-87	6.45573e-86
ENSG00000125743	SNRPD2	protein_coding	19	45687460	45692569	-	1892.24	0.0682101	0.0154795	1.03842e-05	1.86674e-05
ENSG00000125744	RTN2	protein_coding	19	45485294	45497055	-	312.874	0.601576	0.0351706	1.27054e-66	1.07312e-65
ENSG00000125746	EML2	protein_coding	19	45606994	45645602	-	365.629	0.785843	0.0234837	9.36912e-247	8.97895e-245
ENSG00000125753	VASP	protein_coding	19	45506579	45526983	+	856.512	0.622955	0.0234325	7.53571e-157	2.25684e-155
ENSG00000125755	SYMPK	protein_coding	19	45815410	45863194	-	2863.26	0.0456827	0.0111676	4.30386e-05	7.4036e-05
ENSG00000125772	GPCPD1	protein_coding	20	5544439	5611006	-	2065.71	-0.099355	0.0217304	4.17794e-06	7.70319e-06
ENSG00000125775	SDCBP2	protein_coding	20	1309909	1329139	-	42.0151	0.0656224	0.0429947	0.126091	0.152807
ENSG00000125779	PANK2	protein_coding	20	3888839	3929887	+	1391.06	-0.147205	0.0109089	1.38417e-41	7.65501e-41
ENSG00000125787	GNRH2	protein_coding	20	3043622	3045747	+	33.9911	-0.241015	0.050122	9.74564e-07	1.87228e-06
ENSG00000125804	FAM182A	lncRNA	20	25985210	26086917	+	28.5749	0.0587477	0.0542986	0.270463	0.309193
ENSG00000125812	GZF1	protein_coding	20	23362182	23373062	+	916.646	-0.285202	0.0145671	1.07995e-85	1.20846e-84
ENSG00000125814	NAPB	protein_coding	20	23374519	23421519	-	613.406	0.337878	0.0200612	5.06501e-64	4.11053e-63
ENSG00000125817	CENPB	protein_coding	20	3783851	3786740	-	3042.91	-0.121814	0.0243877	4.74101e-07	9.28354e-07
ENSG00000125818	PSMF1	protein_coding	20	1113240	1189415	+	1398.06	-0.00346296	0.0115352	0.761166	0.788898
ENSG00000125820	NKX2-2	protein_coding	20	21511017	21514064	-	135.382	0.0592548	0.0477756	0.206868	0.241969
ENSG00000125821	DTD1	protein_coding	20	18587942	18766644	+	857.301	0.122122	0.0136619	3.6597e-19	1.18686e-18
ENSG00000125826	RBCK1	protein_coding	20	407498	432139	+	940.846	-0.0354019	0.019697	0.0701989	0.0883543
ENSG00000125827	TMX4	protein_coding	20	7977346	8019805	-	2298.93	-0.0471149	0.0138062	0.000616572	0.000968963
ENSG00000125834	STK35	protein_coding	20	2101827	2177038	+	1911.09	-0.063	0.0129821	1.14547e-06	2.19144e-06
ENSG00000125835	SNRPB	protein_coding	20	2461634	2470853	-	1760.18	-0.414769	0.02951	1.1346e-45	6.70834e-45
ENSG00000125841	NRSN2	protein_coding	20	346782	359660	+	1060.42	0.0486311	0.0182796	0.00780629	0.0110255
ENSG00000125843	AP5S1	protein_coding	20	3820524	3828838	+	316.71	-0.275687	0.024592	1.8015e-29	7.71666e-29
ENSG00000125844	RRBP1	protein_coding	20	17613678	17682295	-	4925.29	0.424223	0.0176369	1.69469e-128	3.36488e-127
ENSG00000125845	BMP2	protein_coding	20	6767686	6780246	+	90.3373	-0.188528	0.0450674	2.08342e-05	3.66792e-05
ENSG00000125846	ZNF133	protein_coding	20	18288283	18316996	+	600.381	0.156453	0.0133739	1.14557e-31	5.1656e-31
ENSG00000125848	FLRT3	protein_coding	20	14322985	14337614	-	737.315	0.493134	0.0335013	6.9141e-50	4.43848e-49
ENSG00000125863	MKKS	protein_coding	20	10401009	10434222	-	462.335	0.234778	0.0166754	3.59145e-45	2.10958e-44
ENSG00000125864	BFSP1	protein_coding	20	17493905	17569220	-	19.7536	-0.653094	0.0658771	6.18949e-24	2.30827e-23
ENSG00000125868	DSTN	protein_coding	20	17570075	17609919	+	3952.28	0.128585	0.0130313	5.18574e-23	1.88154e-22
ENSG00000125869	LAMP5	protein_coding	20	9514358	9530524	+	123.904	0.502268	0.0344827	1.16274e-48	7.26729e-48
ENSG00000125870	SNRPB2	protein_coding	20	16729961	16742564	+	1101.17	-0.00164175	0.019996	0.928145	0.938328
ENSG00000125871	MGME1	protein_coding	20	17969018	17991122	+	465.721	-0.363167	0.0187923	1.05236e-83	1.14317e-82
ENSG00000125872	LRRN4	protein_coding	20	6040546	6054060	-	14.7301	-0.0592429	0.0725398	0.403735	0.44725
ENSG00000125875	TBC1D20	protein_coding	20	423596	462566	-	2784.96	0.109481	0.0115204	1.90815e-21	6.62567e-21
ENSG00000125877	ITPA	protein_coding	20	3208868	3223870	+	435.969	-0.192915	0.0244422	1.97472e-15	5.64135e-15
ENSG00000125878	TCF15	protein_coding	20	604257	610309	-	6.34744	0.717442	0.134652	1.26914e-08	2.71062e-08
ENSG00000125885	MCM8	protein_coding	20	5950652	5998977	+	400.731	-0.765157	0.0276326	2.34341e-170	8.24321e-169
ENSG00000125895	TMEM74B	protein_coding	20	1180561	1185415	-	33.1787	1.35565	0.0638819	4.40905e-101	6.00963e-100
ENSG00000125898	FAM110A	protein_coding	20	833715	857463	+	128.786	0.137037	0.0431446	0.00132777	0.00201837
ENSG00000125901	MRPS26	protein_coding	20	3046052	3048250	+	602.86	-0.147208	0.0224845	4.52784e-11	1.08591e-10
ENSG00000125912	NCLN	protein_coding	19	3185563	3209575	+	1279.18	-0.119121	0.0236424	3.87631e-07	7.62566e-07
ENSG00000125931	CITED1	protein_coding	X	72301638	72307187	-	138.937	0.319417	0.0511949	2.14184e-10	4.99239e-10
ENSG00000125944	HNRNPR	protein_coding	1	23303771	23344336	-	9769.27	-0.102316	0.00939421	1.05825e-27	4.36311e-27
ENSG00000125945	ZNF436	protein_coding	1	23359448	23369836	-	17091.4	0.196993	0.0169853	3.02106e-31	1.34788e-30
ENSG00000125952	MAX	protein_coding	14	65006174	65102695	-	1612.03	0.326376	0.0114085	2.62031e-180	1.06206e-178
ENSG00000125962	ARMCX5	protein_coding	X	102599168	102604159	+	246.045	0.267406	0.0208041	5.42267e-38	2.79601e-37
ENSG00000125966	MMP24	protein_coding	20	35226690	35276998	+	324.122	-0.0203645	0.0409421	0.607098	0.645697
ENSG00000125967	NECAB3	protein_coding	20	33657087	33674463	-	651.197	0.250724	0.0243052	3.5668e-25	1.37858e-24
ENSG00000125968	ID1	protein_coding	20	31605283	31606515	+	320.517	0.226259	0.068326	0.000522751	0.000826459
ENSG00000125970	RALY	protein_coding	20	33993646	34108308	+	3804.11	-0.138514	0.0159744	3.30763e-18	1.04029e-17
ENSG00000125971	DYNLRB1	protein_coding	20	34516414	34540958	+	635.947	-0.00704716	0.0298889	0.803328	0.826905
ENSG00000125977	EIF2S2	protein_coding	20	34088309	34112243	-	2259.41	-0.132234	0.0166544	1.60895e-15	4.60985e-15
ENSG00000125991	ERGIC3	protein_coding	20	35542038	35557634	+	2886.31	0.0994768	0.0118207	3.73639e-17	1.12998e-16
ENSG00000125995	ROMO1	protein_coding	20	35699272	35700984	+	349.807	-0.0146777	0.0259118	0.563245	0.603191
ENSG00000126001	CEP250	protein_coding	20	35455164	35519280	+	1867.14	-0.186805	0.0114103	2.11149e-60	1.63015e-59
ENSG00000126003	PLAGL2	protein_coding	20	32192504	32207743	-	1655.33	-0.128101	0.0123932	3.98867e-25	1.53722e-24
ENSG00000126005	MMP24OS	protein_coding	20	35201745	35278131	-	372.846	0.105871	0.0323014	0.000970451	0.00149652
ENSG00000126010	GRPR	protein_coding	X	16123565	16153518	+	32.5674	-0.254416	0.0494075	1.59072e-07	3.21047e-07
ENSG00000126012	KDM5C	protein_coding	X	53191321	53225422	-	5680.25	-0.0329716	0.0109032	0.00242624	0.00360111
ENSG00000126016	AMOT	protein_coding	X	112774503	112840831	-	1455.21	-0.0206591	0.0227812	0.35607	0.398771
ENSG00000126062	TMEM115	protein_coding	3	50354750	50359521	-	1310.88	0.00391552	0.0215	0.861325	0.8791
ENSG00000126067	PSMB2	protein_coding	1	35599541	35641526	-	2673.92	0.00573013	0.0125662	0.651744	0.68809
ENSG00000126070	AGO3	protein_coding	1	35930718	36072500	+	4243.04	-0.175618	0.01727	1.82454e-24	6.91189e-24
ENSG00000126088	UROD	protein_coding	1	45010950	45015575	+	1078.94	0.121508	0.0140285	4.30728e-18	1.35075e-17
ENSG00000126091	ST3GAL3	protein_coding	1	43705824	43931165	+	251.272	-0.389396	0.0306687	1.65771e-37	8.43846e-37
ENSG00000126106	TMEM53	protein_coding	1	44635238	44674481	-	256.399	0.0220034	0.0240751	0.362836	0.40559
ENSG00000126107	HECTD3	protein_coding	1	45002540	45011324	-	1789.81	0.244679	0.0124109	1.03205e-86	1.1725e-85
ENSG00000126214	KLC1	protein_coding	14	103561896	103714249	+	2743.5	-0.196064	0.0189909	3.444e-25	1.33183e-24
ENSG00000126215	XRCC3	protein_coding	14	103697609	103715504	-	613.199	-0.318062	0.0289114	1.26868e-28	5.33995e-28
ENSG00000126216	TUBGCP3	protein_coding	13	112485011	112588205	-	1304.99	-0.283561	0.0116716	1.05993e-130	2.17256e-129
ENSG00000126217	MCF2L	protein_coding	13	112894378	113099742	+	849.369	0.246607	0.0176024	8.85903e-45	5.16569e-44
ENSG00000126218	F10	protein_coding	13	113122799	113149529	+	16.2938	0.61579	0.0698217	2.7472e-19	8.94158e-19
ENSG00000126226	PCID2	protein_coding	13	113177536	113208715	-	946.487	-0.160963	0.0113259	6.28132e-46	3.72919e-45
ENSG00000126231	PROZ	protein_coding	13	113158648	113172386	+	9.59186	-0.333814	0.100743	0.000406923	0.000649144
ENSG00000126243	LRFN3	protein_coding	19	35935358	35946624	+	840.112	0.285166	0.0257993	1.05125e-28	4.42738e-28
ENSG00000126246	IGFLR1	protein_coding	19	35738801	35742453	-	11.7192	-0.251081	0.0848978	0.00180579	0.00271196
ENSG00000126247	CAPNS1	protein_coding	19	36139953	36150353	+	3775.26	0.095056	0.0150539	2.59943e-10	6.03548e-10
ENSG00000126249	PDCD2L	protein_coding	19	34404399	34426168	+	92.0186	0.162437	0.0339525	1.44309e-06	2.7404e-06
ENSG00000126254	RBM42	protein_coding	19	35629030	35637686	+	1311.19	0.0318154	0.0245693	0.196413	0.230578
ENSG00000126259	KIRREL2	protein_coding	19	35855861	35867136	+	12.7357	1.52572	0.102836	5.21621e-51	3.44599e-50
ENSG00000126261	UBA2	protein_coding	19	34428352	34471251	+	3710.76	-0.263021	0.0133548	1.07569e-86	1.22079e-85
ENSG00000126267	COX6B1	protein_coding	19	35648323	35658782	+	1306.7	0.0721508	0.0180207	6.11855e-05	0.000104115
ENSG00000126351	THRA	protein_coding	17	40058290	40093867	+	1541.56	0.0482106	0.0192226	0.0120959	0.0167485
ENSG00000126368	NR1D1	protein_coding	17	40092793	40100589	-	147.58	0.152209	0.0337281	5.54938e-06	1.01563e-05
ENSG00000126391	FRMD8	protein_coding	11	65386621	65413525	+	665.313	-0.422474	0.0248583	1.65187e-65	1.37261e-64
ENSG00000126432	PRDX5	protein_coding	11	64318121	64321811	+	2012.22	0.0873765	0.0159328	4.0154e-08	8.35351e-08
ENSG00000126453	BCL2L12	protein_coding	19	49665142	49673916	+	280.731	-0.533358	0.0318133	4.29393e-64	3.49132e-63
ENSG00000126456	IRF3	protein_coding	19	49659569	49665875	-	948.578	0.136774	0.0203098	1.45599e-11	3.56807e-11
ENSG00000126457	PRMT1	protein_coding	19	49675786	49689029	+	2775.97	-0.0471636	0.0144504	0.00105263	0.00161609
ENSG00000126458	RRAS	protein_coding	19	49635292	49640143	-	161.597	0.127183	0.0322774	7.47303e-05	0.000126355
ENSG00000126460	PRRG2	protein_coding	19	49580646	49591004	+	8.71935	-0.308026	0.0975979	0.000738942	0.00115145
ENSG00000126461	SCAF1	protein_coding	19	49642209	49658642	+	2986.15	-0.119731	0.0301621	5.80992e-05	9.90978e-05
ENSG00000126464	PRR12	protein_coding	19	49591182	49626439	+	2994.58	-0.268961	0.0294894	3.06917e-20	1.02829e-19
ENSG00000126500	FLRT1	protein_coding	11	64035931	64119173	+	237.766	0.320989	0.0369762	1.68957e-18	5.36874e-18
ENSG00000126522	ASL	protein_coding	7	66075819	66094697	+	277.527	-0.0194046	0.022369	0.380938	0.424088
ENSG00000126524	SBDS	protein_coding	7	66987680	66995587	-	1510.82	-0.170875	0.0168091	1.98558e-24	7.51272e-24
ENSG00000126561	STAT5A	protein_coding	17	42287547	42311943	+	50.8979	-0.161359	0.0451746	0.00027683	0.000447539
ENSG00000126562	WNK4	protein_coding	17	42780610	42797066	+	25.3764	-0.04691	0.0572144	0.405357	0.448818
ENSG00000126581	BECN1	protein_coding	17	42810134	42833350	-	1165.34	0.0180561	0.0114861	0.116484	0.14185
ENSG00000126583	PRKCG	protein_coding	19	53879190	53907652	+	45.1729	1.18929	0.0700898	1.13548e-66	9.59417e-66
ENSG00000126602	TRAP1	protein_coding	16	3651639	3717553	-	1495.23	-0.0214109	0.0148571	0.147123	0.176353
ENSG00000126603	GLIS2	protein_coding	16	4314761	4339597	+	724.02	-0.050334	0.028115	0.0697724	0.0878439
ENSG00000126653	NSRP1	protein_coding	17	30115521	30186475	+	812.969	-0.187787	0.0214431	1.3456e-18	4.28774e-18
ENSG00000126698	DNAJC8	protein_coding	1	28199456	28233029	-	3511.25	-0.0436252	0.017531	0.0123166	0.0170365
ENSG00000126705	AHDC1	protein_coding	1	27534035	27604431	-	1767.44	0.019991	0.0263476	0.451863	0.495098
ENSG00000126709	IFI6	protein_coding	1	27666064	27672212	-	502.812	0.399143	0.0391287	4.87652e-25	1.87504e-24
ENSG00000126746	ZNF384	protein_coding	12	6666477	6689510	-	831.535	-0.106797	0.0124961	1.12701e-17	3.47814e-17
ENSG00000126749	EMG1	protein_coding	12	6970913	6997428	+	450.428	-0.120012	0.0155768	1.14508e-14	3.17574e-14
ENSG00000126756	UXT	protein_coding	X	47651796	47659180	-	471.232	-0.229322	0.0188059	2.03864e-34	9.71689e-34
ENSG00000126759	CFP	protein_coding	X	47623282	47630305	-	41.0054	0.463085	0.0461605	3.43498e-24	1.29084e-23
ENSG00000126767	ELK1	protein_coding	X	47635521	47650604	-	1460.65	0.376869	0.0173785	9.04322e-105	1.30696e-103
ENSG00000126768	TIMM17B	protein_coding	X	48893447	48898143	-	709.56	-0.0604535	0.0203893	0.00284215	0.00419074
ENSG00000126773	PCNX4	protein_coding	14	60091911	60169133	+	3823.88	0.0288206	0.0133574	0.0311349	0.0410393
ENSG00000126775	ATG14	protein_coding	14	55366391	55411830	-	909.359	0.216512	0.0131236	2.84305e-61	2.22441e-60
ENSG00000126777	KTN1	protein_coding	14	55559072	55701526	+	6456.51	-0.0431951	0.0259584	0.0914195	0.113142
ENSG00000126785	RHOJ	protein_coding	14	63204114	63293508	+	4015.77	-0.0750971	0.0144642	1.91713e-07	3.84835e-07
ENSG00000126787	DLGAP5	protein_coding	14	55148112	55191608	-	1351.24	-0.885809	0.0380685	2.8508e-122	5.20506e-121
ENSG00000126790	L3HYPDH	protein_coding	14	59460363	59484408	-	1143.02	0.125385	0.015888	2.76325e-15	7.84516e-15
ENSG00000126803	HSPA2	protein_coding	14	64535905	64546173	+	315.817	0.885341	0.0282367	2.68065e-217	1.78404e-215
ENSG00000126804	ZBTB1	protein_coding	14	64503712	64533690	+	1569.45	-0.394883	0.0166477	5.00065e-125	9.45869e-124
ENSG00000126814	TRMT5	protein_coding	14	60971441	60981170	-	776.148	-0.030485	0.0162023	0.0585641	0.0744805
ENSG00000126821	SGPP1	protein_coding	14	63684216	63728065	-	793.751	0.0535753	0.0166151	0.00125575	0.00191295
ENSG00000126822	PLEKHG3	protein_coding	14	64704102	64750249	+	838.162	-0.365075	0.026767	5.88891e-43	3.33375e-42
ENSG00000126838	PZP	protein_coding	12	9148840	9208395	-	66.378	0.4145	0.0576317	1.90567e-13	5.04876e-13
ENSG00000126858	RHOT1	protein_coding	17	32142454	32253374	+	1549.24	0.0141217	0.0152554	0.357102	0.399802
ENSG00000126860	EVI2A	protein_coding	17	31316410	31321749	-	81.8202	-0.0174071	0.0621902	0.755708	0.78392
ENSG00000126861	OMG	protein_coding	17	31272013	31297239	-	173.079	-0.137545	0.0509917	0.00551211	0.00791013
ENSG00000126870	DYNC2I1	protein_coding	7	158856558	158956747	+	783.429	0.142116	0.0180216	2.73547e-15	7.76833e-15
ENSG00000126878	AIF1L	protein_coding	9	131096476	131123152	+	2763.44	-0.279723	0.0195477	7.51341e-47	4.55345e-46
ENSG00000126882	FAM78A	protein_coding	9	131258076	131276510	-	96.8278	0.646805	0.0362786	6.56023e-72	5.97122e-71
ENSG00000126883	NUP214	protein_coding	9	131125586	131234663	+	2869.74	-0.22487	0.00914726	1.06586e-133	2.30292e-132
ENSG00000126903	SLC10A3	protein_coding	X	154487306	154490690	-	189.896	-0.173262	0.0355998	8.12529e-07	1.57079e-06
ENSG00000126934	MAP2K2	protein_coding	19	4090321	4124122	-	2736.75	0.0114584	0.0171453	0.507575	0.549082
ENSG00000126945	HNRNPH2	protein_coding	X	101408222	101414133	+	2679.15	0.0243342	0.011248	0.0307064	0.0405166
ENSG00000126947	ARMCX1	protein_coding	X	101550547	101554700	+	1175.87	0.212268	0.0152242	2.48489e-44	1.43959e-43
ENSG00000126950	TMEM35A	protein_coding	X	101078879	101096367	+	482.78	1.05363	0.0212655	0	0
ENSG00000126953	TIMM8A	protein_coding	X	101345661	101348742	-	283.49	-0.123644	0.0209527	3.10115e-09	6.84094e-09
ENSG00000126970	ZC4H2	protein_coding	X	64915802	65034713	-	672.745	0.422902	0.0158119	4.39903e-158	1.34931e-156
ENSG00000127022	CANX	protein_coding	5	179678628	179731641	+	26521.7	-0.11798	0.0139005	1.89609e-17	5.80511e-17
ENSG00000127054	INTS11	protein_coding	1	1311585	1324687	-	1819.52	-0.0297974	0.0172675	0.0823918	0.102659
ENSG00000127080	IPPK	protein_coding	9	92613183	92670131	-	250.455	0.0557649	0.020145	0.00561617	0.00805303
ENSG00000127081	ZNF484	protein_coding	9	92844182	92878038	-	1115.05	0.069861	0.0194281	0.000316415	0.000508903
ENSG00000127083	OMD	protein_coding	9	92412380	92424471	-	40.4227	-0.902783	0.081607	2.86054e-30	1.24938e-29
ENSG00000127084	FGD3	protein_coding	9	92947523	93036236	+	28.07	1.00407	0.0777618	2.98387e-39	1.57275e-38
ENSG00000127124	HIVEP3	protein_coding	1	41506365	42035925	-	3266.04	-0.0213847	0.014517	0.138336	0.166654
ENSG00000127125	PPCS	protein_coding	1	42456117	42473385	+	28.3715	-0.360913	0.0584735	2.56499e-10	5.95743e-10
ENSG00000127152	BCL11B	protein_coding	14	99169287	99272197	-	817.146	0.20869	0.0283289	1.28992e-13	3.44366e-13
ENSG00000127184	COX7C	protein_coding	5	86617928	86620962	+	2337.31	0.239772	0.0131454	1.64408e-74	1.54945e-73
ENSG00000127191	TRAF2	protein_coding	9	136881912	136926607	+	325.627	-0.259681	0.0214189	4.24674e-34	2.01169e-33
ENSG00000127220	ABHD8	protein_coding	19	17292131	17310236	-	450.703	0.492286	0.0338504	9.16314e-49	5.74374e-48
ENSG00000127241	MASP1	protein_coding	3	187217282	187291980	-	227.052	0.312331	0.0431982	1.9823e-13	5.24984e-13
ENSG00000127249	ATP13A4	protein_coding	3	193398967	193593111	-	222.907	-0.221221	0.0309418	5.56706e-13	1.44821e-12
ENSG00000127252	PLAAT1	protein_coding	3	193241128	193277738	+	28.4588	-0.574538	0.0636833	3.01172e-20	1.00919e-19
ENSG00000127311	HELB	protein_coding	12	66302493	66343643	+	202.225	0.270829	0.029484	2.43734e-20	8.18507e-20
ENSG00000127314	RAP1B	protein_coding	12	68610855	68671901	+	2066.89	-0.0995546	0.0156711	1.84885e-10	4.31645e-10
ENSG00000127325	BEST3	protein_coding	12	69643360	69699476	-	380.727	-0.417259	0.0359232	6.11002e-32	2.77078e-31
ENSG00000127328	RAB3IP	protein_coding	12	69738860	69823204	+	997.184	0.0109589	0.0319548	0.741884	0.77151
ENSG00000127334	DYRK2	protein_coding	12	67648338	67665406	+	1700.67	0.0785433	0.0147611	1.001e-07	2.04225e-07
ENSG00000127337	YEATS4	protein_coding	12	69359710	69390870	+	344.403	-0.5975	0.0281443	3.60295e-101	4.92334e-100
ENSG00000127362	TAS2R3	protein_coding	7	141764097	141765197	+	19.2182	-0.261049	0.071479	0.000154864	0.000255476
ENSG00000127364	TAS2R4	protein_coding	7	141776674	141781691	+	49.0383	-0.127944	0.0561127	0.0191868	0.0259519
ENSG00000127366	TAS2R5	protein_coding	7	141790217	141791367	+	13.6349	-0.287176	0.089431	0.000657195	0.00102943
ENSG00000127415	IDUA	protein_coding	4	986997	1004564	+	298.981	-0.127738	0.0321574	5.92054e-05	0.000100905
ENSG00000127418	FGFRL1	protein_coding	4	1009936	1026898	+	1170.4	-0.0845158	0.02207	0.000115028	0.000192007
ENSG00000127419	TMEM175	protein_coding	4	932387	958656	+	365.346	0.213348	0.0276314	8.03275e-15	2.24278e-14
ENSG00000127423	AUNIP	protein_coding	1	25831913	25859458	-	103.633	-0.912233	0.0387263	4.09945e-124	7.69334e-123
ENSG00000127445	PIN1	protein_coding	19	9835257	9849689	+	1508.14	-0.0155288	0.0234877	0.500387	0.542176
ENSG00000127452	FBXL12	protein_coding	19	9810267	9827816	-	465.282	-0.00761116	0.0186252	0.677953	0.712829
ENSG00000127463	EMC1	protein_coding	1	19215660	19251525	-	3765.87	-0.12199	0.00791223	1.02969e-53	7.16697e-53
ENSG00000127472	PLA2G5	protein_coding	1	20028179	20091911	+	4.37394	-0.754783	0.154601	1.73955e-07	3.50134e-07
ENSG00000127481	UBR4	protein_coding	1	19074510	19210266	-	15740.6	-0.0142206	0.00937684	0.128509	0.155537
ENSG00000127483	HP1BP3	protein_coding	1	20740266	20787323	-	8718.98	-0.233649	0.00938669	4.76725e-137	1.08549e-135
ENSG00000127511	SIN3B	protein_coding	19	16829398	16880353	+	3406.26	0.0965992	0.0116213	9.00229e-17	2.68859e-16
ENSG00000127526	SLC35E1	protein_coding	19	16549831	16572415	-	1404.2	-0.106178	0.0134763	2.84047e-15	8.06121e-15
ENSG00000127527	EPS15L1	protein_coding	19	16355239	16472085	-	1972.92	-0.116657	0.00895527	7.3979e-39	3.87469e-38
ENSG00000127528	KLF2	protein_coding	19	16324826	16328685	+	143.685	-1.01614	0.0533578	5.22063e-83	5.58395e-82
ENSG00000127533	F2RL3	protein_coding	19	16888999	16892606	+	7.43028	0.70212	0.11327	8.41719e-11	1.99429e-10
ENSG00000127540	UQCR11	protein_coding	19	1597169	1605473	-	628.835	0.0484334	0.0312328	0.120057	0.145955
ENSG00000127554	GFER	protein_coding	16	1984193	1987749	+	226.728	-0.159881	0.0407672	6.54823e-05	0.000111128
ENSG00000127561	SYNGR3	protein_coding	16	1989660	1994275	+	204.237	0.884197	0.0367998	3.31813e-129	6.64334e-128
ENSG00000127564	PKMYT1	protein_coding	16	2968024	2980479	-	393.167	-0.771615	0.0589577	4.77299e-41	2.61019e-40
ENSG00000127578	WFIKKN1	protein_coding	16	630985	634117	+	30.4615	0.0266159	0.0710493	0.705097	0.737808
ENSG00000127580	WDR24	protein_coding	16	684622	690444	-	676.974	-0.00745517	0.0225723	0.734963	0.765198
ENSG00000127585	FBXL16	protein_coding	16	692500	705808	-	1380.92	0.347465	0.0313419	4.9348e-29	2.09425e-28
ENSG00000127586	CHTF18	protein_coding	16	788046	800737	+	314.346	-0.866543	0.0391543	1.49175e-110	2.32755e-109
ENSG00000127588	GNG13	protein_coding	16	798041	800734	-	11.7084	-0.776138	0.0967659	1.40448e-16	4.17433e-16
ENSG00000127603	MACF1	protein_coding	1	39081316	39487177	+	40457.7	-0.194576	0.0138422	4.19702e-45	2.46259e-44
ENSG00000127616	SMARCA4	protein_coding	19	10960932	11079426	+	10233.1	-0.1102	0.0115061	8.26322e-22	2.89441e-21
ENSG00000127663	KDM4B	protein_coding	19	4969113	5153598	+	2495.85	0.0799395	0.0175817	5.29284e-06	9.70241e-06
ENSG00000127666	TICAM1	protein_coding	19	4815932	4831712	-	126.659	0.191804	0.0345608	2.23423e-08	4.71443e-08
ENSG00000127720	METTL25	protein_coding	12	82358528	82479239	+	120.794	-0.0504011	0.0293423	0.0829026	0.103248
ENSG00000127774	EMC6	protein_coding	17	3668812	3669668	+	55.9447	0.0819734	0.0602559	0.165636	0.196848
ENSG00000127804	METTL16	protein_coding	17	2405562	2511891	-	1522.13	-0.242053	0.0115131	2.15799e-98	2.84604e-97
ENSG00000127824	TUBA4A	protein_coding	2	219249710	219277902	-	96.4699	0.579155	0.0407077	1.0974e-46	6.61724e-46
ENSG00000127831	VIL1	protein_coding	2	218419121	218453295	+	17.5492	-0.342178	0.0682676	2.7154e-07	5.40398e-07
ENSG00000127837	AAMP	protein_coding	2	218264129	218270178	-	2114.4	0.0719328	0.0193736	0.000200862	0.000328468
ENSG00000127838	PNKD	protein_coding	2	218270392	218346793	+	762.404	0.208819	0.0212915	7.46056e-23	2.69874e-22
ENSG00000127863	TNFRSF19	protein_coding	13	23570370	23676104	+	1169.76	0.179449	0.0216513	8.96664e-17	2.67832e-16
ENSG00000127870	RNF6	protein_coding	13	26132115	26222314	-	843.882	-0.0376647	0.0174239	0.0297183	0.0392922
ENSG00000127884	ECHS1	protein_coding	10	133362485	133373354	-	1901.26	0.0265375	0.0148861	0.0750134	0.0940634
ENSG00000127903	ZNF835	protein_coding	19	56661980	56671783	-	214.166	0.114241	0.0292193	8.61208e-05	0.000144944
ENSG00000127914	AKAP9	protein_coding	7	91940840	92110673	+	3786.38	-0.131487	0.0347687	0.000120903	0.000201392
ENSG00000127920	GNG11	protein_coding	7	93921735	93928610	+	566.482	0.861773	0.024103	1.65083e-281	2.31149e-279
ENSG00000127922	SEM1	protein_coding	7	96481626	96709891	-	1010.13	0.0494468	0.0133486	0.000212546	0.000346734
ENSG00000127946	HIP1	protein_coding	7	75533298	75738962	-	9841.4	-0.196424	0.0150128	2.46174e-39	1.29913e-38
ENSG00000127947	PTPN12	protein_coding	7	77537295	77640069	+	3122.76	0.0145998	0.0127945	0.255329	0.293228
ENSG00000127948	POR	protein_coding	7	75899200	75986855	+	1571.84	0.106871	0.0176496	1.31374e-09	2.94839e-09
ENSG00000127951	FGL2	protein_coding	7	77193369	77199819	-	58.1835	0.428121	0.0566424	1.09866e-14	3.04855e-14
ENSG00000127952	STYXL1	protein_coding	7	75996338	76048004	-	271.258	0.0982632	0.0187359	1.50438e-07	3.04049e-07
ENSG00000127954	STEAP4	protein_coding	7	88270892	88306894	-	28.9146	-0.499928	0.0807265	1.03285e-10	2.43882e-10
ENSG00000127955	GNAI1	protein_coding	7	79768028	80226181	+	390.513	0.754361	0.0292801	8.8965e-148	2.34517e-146
ENSG00000127980	PEX1	protein_coding	7	92487020	92528520	-	956.066	0.0988932	0.017415	1.29366e-08	2.76135e-08
ENSG00000127989	MTERF1	protein_coding	7	91692008	91880702	-	558.671	-0.0259804	0.02104	0.212673	0.248288
ENSG00000127990	SGCE	protein_coding	7	94524204	94656572	-	1661.36	-0.10382	0.0162994	1.63851e-10	3.83327e-10
ENSG00000127993	RBM48	protein_coding	7	92528773	92540481	+	484.87	-0.0355333	0.0191861	0.0625938	0.0792735
ENSG00000127995	CASD1	protein_coding	7	94509219	94557019	+	1159.9	-0.246724	0.0184636	5.0898e-41	2.77992e-40
ENSG00000128000	ZNF780B	protein_coding	19	40028260	40056231	-	1422.59	0.124444	0.0171033	3.10574e-13	8.15999e-13
ENSG00000128011	LRFN1	protein_coding	19	39306566	39320863	-	426.615	1.09737	0.0410158	2.03967e-160	6.39265e-159
ENSG00000128016	ZFP36	protein_coding	19	39406847	39409412	+	5450.45	0.00769079	0.0548562	0.893399	0.907028
ENSG00000128039	SRD5A3	protein_coding	4	55346213	55373100	+	62.632	-0.471977	0.0385245	4.32059e-35	2.09171e-34
ENSG00000128040	SPINK2	protein_coding	4	56809861	56821742	-	5.49041	0.903176	0.14614	1.02109e-10	2.41184e-10
ENSG00000128050	PAICS	protein_coding	4	56435741	56464578	+	5385.94	-0.061933	0.0151773	4.18474e-05	7.20615e-05
ENSG00000128052	KDR	protein_coding	4	55078481	55125595	-	100.1	0.407953	0.0743238	1.16649e-08	2.4951e-08
ENSG00000128059	PPAT	protein_coding	4	56393362	56435615	-	1163.31	-0.0208328	0.0204594	0.303295	0.343936
ENSG00000128159	TUBGCP6	protein_coding	22	50217689	50245023	-	2646.01	0.0705212	0.0191179	0.000220442	0.000359154
ENSG00000128165	ADM2	protein_coding	22	50481543	50486440	+	12.5644	0.526324	0.101438	5.01874e-08	1.03897e-07
ENSG00000128185	DGCR6L	protein_coding	22	20314238	20320080	-	928.395	-0.0777963	0.0246042	0.00142604	0.00216259
ENSG00000128191	DGCR8	protein_coding	22	20080232	20111875	+	1711.28	-0.288724	0.0119648	5.35203e-129	1.06956e-127
ENSG00000128203	ASPHD2	protein_coding	22	26429260	26445015	+	163.728	0.967211	0.0270621	7.02806e-281	9.77716e-279
ENSG00000128228	SDF2L1	protein_coding	22	21642302	21644299	+	259.594	0.150257	0.0404844	0.000173918	0.000285968
ENSG00000128245	YWHAH	protein_coding	22	31944522	31957603	+	2559.39	-0.284285	0.0139173	3.98452e-93	4.94635e-92
ENSG00000128254	C22orf24	lncRNA	22	31925519	31945518	-	43.9484	-0.596301	0.0474712	6.22431e-37	3.13659e-36
ENSG00000128266	GNAZ	protein_coding	22	23070519	23125032	+	1215.23	0.146452	0.0179401	2.81411e-16	8.27953e-16
ENSG00000128268	MGAT3	protein_coding	22	39457012	39492194	+	876.066	0.484233	0.0257489	1.06132e-79	1.08977e-78
ENSG00000128271	ADORA2A	protein_coding	22	24417879	24442357	+	26.2092	-0.176342	0.0675903	0.00704071	0.00999597
ENSG00000128272	ATF4	protein_coding	22	39519695	39522683	+	2553.28	-0.121218	0.0146152	9.09452e-17	2.71538e-16
ENSG00000128274	A4GALT	protein_coding	22	42692121	42721298	-	6.45518	1.89191	0.158515	3.91106e-34	1.8535e-33
ENSG00000128283	CDC42EP1	protein_coding	22	37560480	37569405	+	466.32	-0.238899	0.0321836	6.01891e-14	1.6268e-13
ENSG00000128285	MCHR1	protein_coding	22	40678750	40682814	+	53.913	1.83149	0.099091	5.80548e-79	5.89099e-78
ENSG00000128294	TPST2	protein_coding	22	26521996	26596717	-	693.955	0.103812	0.0208981	6.37595e-07	1.24016e-06
ENSG00000128298	BAIAP2L2	protein_coding	22	38084652	38111015	-	49.9488	-0.0254866	0.0442361	0.551044	0.59127
ENSG00000128309	MPST	protein_coding	22	37019635	37029821	+	823.565	0.283697	0.0273668	1.74866e-25	6.79638e-25
ENSG00000128311	TST	protein_coding	22	37010859	37020183	-	271.874	-0.0443235	0.0280435	0.109672	0.1341
ENSG00000128335	APOL2	protein_coding	22	36226209	36239954	-	513.462	0.16258	0.0184781	1.17189e-18	3.73919e-18
ENSG00000128342	LIF	protein_coding	22	30240453	30246759	-	52.035	-0.598663	0.0705541	2.4188e-18	7.64311e-18
ENSG00000128346	C22orf23	protein_coding	22	37943050	37953669	-	87.0715	-0.0526905	0.0368594	0.147039	0.176272
ENSG00000128394	APOBEC3F	protein_coding	22	39040604	39055972	+	8.66088	0.87039	0.117363	2.12165e-14	5.82718e-14
ENSG00000128408	RIBC2	protein_coding	22	45413693	45432509	+	12.462	-0.421351	0.0956035	2.84873e-06	5.31148e-06
ENSG00000128463	EMC4	protein_coding	15	34225013	34230156	+	436.291	-0.047228	0.0161703	0.00337447	0.00494084
ENSG00000128482	RNF112	protein_coding	17	19411125	19417276	+	106.569	0.306809	0.0362141	1.25134e-17	3.85578e-17
ENSG00000128487	SPECC1	protein_coding	17	20008865	20319026	+	5192.36	-0.268425	0.0121101	3.02064e-109	4.64249e-108
ENSG00000128512	DOCK4	protein_coding	7	111726110	112206399	-	3061	0.205229	0.0138092	4.26926e-50	2.7554e-49
ENSG00000128513	POT1	protein_coding	7	124822386	124929983	-	846.193	0.0629229	0.0164836	0.000133779	0.000222018
ENSG00000128524	ATP6V1F	protein_coding	7	128862856	128865847	+	1315.72	0.0580422	0.0173143	0.000799455	0.00124207
ENSG00000128534	LSM8	protein_coding	7	118184144	118204035	+	1544.45	-0.0488856	0.0170409	0.00394604	0.00573992
ENSG00000128536	CDHR3	protein_coding	7	105876796	106036432	+	321.201	0.235315	0.0344194	4.85869e-12	1.21724e-11
ENSG00000128563	PRKRIP1	protein_coding	7	102363872	102426676	+	801.596	-0.0294724	0.0127594	0.0205751	0.0277427
ENSG00000128564	VGF	protein_coding	7	101162509	101165569	-	1702.73	2.24664	0.0638312	2.8556e-280	3.94714e-278
ENSG00000128567	PODXL	protein_coding	7	131500262	131558217	-	1421.9	-0.414859	0.024291	3.6323e-66	3.04879e-65
ENSG00000128573	FOXP2	protein_coding	7	114086327	114693772	+	12.1642	0.655352	0.103715	3.81375e-11	9.1894e-11
ENSG00000128578	STRIP2	protein_coding	7	129434432	129488399	+	425.458	-0.624515	0.0229589	4.89815e-164	1.60029e-162
ENSG00000128581	IFT22	protein_coding	7	101310914	101321823	-	648.741	0.104858	0.0184912	1.35391e-08	2.88625e-08
ENSG00000128585	MKLN1	protein_coding	7	131110096	131496632	+	4243.65	-0.0429244	0.0171099	0.0116219	0.0161346
ENSG00000128590	DNAJB9	protein_coding	7	108569874	108574850	+	434.773	0.162728	0.0216663	4.92647e-14	1.33538e-13
ENSG00000128591	FLNC	protein_coding	7	128830406	128859274	+	342.548	-0.193295	0.0268304	3.89238e-13	1.01982e-12
ENSG00000128594	LRRC4	protein_coding	7	128027071	128032107	-	1022.35	-0.438497	0.0154475	5.67739e-178	2.22585e-176
ENSG00000128595	CALU	protein_coding	7	128739292	128773400	+	11847.4	0.101889	0.0178977	1.18281e-08	2.52925e-08
ENSG00000128596	CCDC136	protein_coding	7	128790757	128822132	+	909.88	0.614434	0.0204791	8.13354e-199	4.11698e-197
ENSG00000128602	SMO	protein_coding	7	129188633	129213545	+	1967.11	-0.115312	0.0195056	2.82477e-09	6.24915e-09
ENSG00000128604	IRF5	protein_coding	7	128937457	128950038	+	38.8966	0.129468	0.0462917	0.00477343	0.00689137
ENSG00000128606	LRRC17	protein_coding	7	102913000	102945111	+	621.754	0.469416	0.0268715	4.16881e-69	3.63641e-68
ENSG00000128607	KLHDC10	protein_coding	7	130070534	130135705	+	2214.29	0.0822045	0.0131019	3.43566e-10	7.93436e-10
ENSG00000128609	NDUFA5	protein_coding	7	123536997	123557904	-	1636.54	0.223711	0.0211003	1.90637e-26	7.60962e-26
ENSG00000128617	OPN1SW	protein_coding	7	128772485	128775794	-	28.4215	-0.283772	0.0594272	9.51615e-07	1.82934e-06
ENSG00000128626	MRPS12	protein_coding	19	38930944	38933168	+	206.863	0.113485	0.029754	0.000127397	0.000211867
ENSG00000128641	MYO1B	protein_coding	2	191245185	191425389	+	4978.1	0.056548	0.020033	0.00471669	0.00681219
ENSG00000128654	MTX2	protein_coding	2	176269395	176338025	+	369.916	0.100511	0.0178405	1.70329e-08	3.61355e-08
ENSG00000128656	CHN1	protein_coding	2	174798809	175005381	-	1338.14	0.0680369	0.0134592	4.26752e-07	8.36702e-07
ENSG00000128683	GAD1	protein_coding	2	170813213	170861151	+	12176.7	0.208056	0.0161801	5.35349e-38	2.761e-37
ENSG00000128694	OSGEPL1	protein_coding	2	189746660	189763227	-	307.719	0.00847275	0.0165035	0.610333	0.648818
ENSG00000128699	ORMDL1	protein_coding	2	189770267	189784364	-	1502.4	-0.074147	0.0141969	1.63941e-07	3.30535e-07
ENSG00000128708	HAT1	protein_coding	2	171922448	171983686	+	1585.56	-0.25029	0.0163622	4.05892e-53	2.78202e-52
ENSG00000128731	HERC2	protein_coding	15	28111040	28322179	-	7427.79	0.0162393	0.00744704	0.0293727	0.038859
ENSG00000128739	SNRPN	protein_coding	15	24823637	24978723	+	1019.6	0.175606	0.0267038	3.82279e-11	9.20911e-11
ENSG00000128789	PSMG2	protein_coding	18	12658043	12725740	+	574.706	-0.0553326	0.0129422	1.83779e-05	3.24822e-05
ENSG00000128791	TWSG1	protein_coding	18	9334767	9402420	+	1271.06	-0.105429	0.0215481	8.58451e-07	1.65719e-06
ENSG00000128805	ARHGAP22	protein_coding	10	48446036	48656265	-	63.1847	-0.201508	0.0492556	2.79537e-05	4.88386e-05
ENSG00000128815	WDFY4	protein_coding	10	48684876	48982956	+	6.01814	0.302697	0.116579	0.00648912	0.00925001
ENSG00000128829	EIF2AK4	protein_coding	15	39934115	40035591	+	1777.36	0.0714842	0.0131458	5.30047e-08	1.09582e-07
ENSG00000128833	MYO5C	protein_coding	15	52192322	52295804	-	504.735	-1.01181	0.0258239	0	0
ENSG00000128849	CGNL1	protein_coding	15	57375967	57550717	+	523.964	0.158884	0.036702	1.22133e-05	2.18371e-05
ENSG00000128872	TMOD2	protein_coding	15	51751597	51816363	+	5756.81	0.2643	0.0160803	5.80028e-61	4.51033e-60
ENSG00000128881	TTBK2	protein_coding	15	42738730	42920809	-	2061.71	0.352226	0.0131495	1.77026e-158	5.45315e-157
ENSG00000128891	CCDC32	protein_coding	15	40528683	40565057	-	530.261	0.311529	0.0148275	2.87947e-98	3.78367e-97
ENSG00000128908	INO80	protein_coding	15	40978880	41116280	-	1567.61	-0.132904	0.0108034	7.36898e-35	3.54444e-34
ENSG00000128915	ICE2	protein_coding	15	60419609	60479160	-	1509.42	-0.255265	0.0140052	1.62027e-74	1.52768e-73
ENSG00000128917	DLL4	protein_coding	15	40929340	40939073	+	7.7596	-0.0906362	0.0961275	0.316825	0.358037
ENSG00000128918	ALDH1A2	protein_coding	15	57953424	58497866	-	19.5143	0.717889	0.0663314	6.01382e-28	2.49281e-27
ENSG00000128923	MINDY2	protein_coding	15	58771192	58861900	+	2490.17	0.0232166	0.0147654	0.116562	0.141921
ENSG00000128928	IVD	protein_coding	15	40405485	40435947	+	1920.96	0.0619374	0.0107953	9.51432e-09	2.04666e-08
ENSG00000128944	KNSTRN	protein_coding	15	40382721	40394246	+	467.666	-0.403655	0.0245777	2.95594e-61	2.31021e-60
ENSG00000128951	DUT	protein_coding	15	48331011	48343373	+	915.484	-0.427945	0.0213571	4.28351e-90	5.09181e-89
ENSG00000128965	CHAC1	protein_coding	15	40952962	40956512	+	24.726	-0.0926069	0.0744157	0.195733	0.229879
ENSG00000128973	CLN6	protein_coding	15	68206992	68257131	-	350.864	-0.400168	0.0290592	8.12256e-44	4.67182e-43
ENSG00000128989	ARPP19	protein_coding	15	52547045	52569883	-	12041.4	-0.192603	0.0111535	5.12865e-67	4.35562e-66
ENSG00000129003	VPS13C	protein_coding	15	61852389	62060473	-	12829	0.0138577	0.022382	0.540952	0.58157
ENSG00000129007	CALML4	protein_coding	15	68190705	68206079	-	6.00722	-0.225915	0.115895	0.0360016	0.0471144
ENSG00000129009	ISLR	protein_coding	15	74173710	74176872	+	197.052	-0.374434	0.0342176	1.95883e-28	8.2064e-28
ENSG00000129028	THAP10	protein_coding	15	70881342	70892433	-	198.43	-0.241021	0.0264605	5.02234e-20	1.67124e-19
ENSG00000129038	LOXL1	protein_coding	15	73925989	73952136	+	335.326	0.721802	0.0449336	1.63989e-59	1.2451e-58
ENSG00000129048	ACKR4	protein_coding	3	132597270	132618967	+	43.9868	0.173339	0.0546178	0.00119234	0.00182059
ENSG00000129055	ANAPC13	protein_coding	3	134477706	134486716	-	1072.53	-0.0125195	0.0148623	0.395808	0.439169
ENSG00000129071	MBD4	protein_coding	3	129430947	129440179	-	624.593	-0.0538923	0.0176981	0.00222897	0.00331859
ENSG00000129083	COPB1	protein_coding	11	14443440	14500027	-	3434.98	-0.0777481	0.0154022	4.07279e-07	7.99831e-07
ENSG00000129084	PSMA1	protein_coding	11	14504874	14643635	-	639.749	-0.0549606	0.018277	0.00251376	0.00372461
ENSG00000129103	SUMF2	protein_coding	7	56064002	56080670	+	1150.28	0.193524	0.012799	9.04633e-52	6.06926e-51
ENSG00000129116	PALLD	protein_coding	4	168497052	168928457	+	4467.99	0.0471322	0.0153802	0.00219515	0.00326938
ENSG00000129128	SPCS3	protein_coding	4	176319966	176332245	+	3766.6	0.0253808	0.0147997	0.0867906	0.107785
ENSG00000129151	BBOX1	protein_coding	11	27040725	27127809	+	149.335	-0.620712	0.0342346	1.46604e-74	1.38589e-73
ENSG00000129158	SERGEF	protein_coding	11	17788048	18013047	-	312.73	-0.0730932	0.0193871	0.000152674	0.000252153
ENSG00000129159	KCNC1	protein_coding	11	17734774	17856804	+	343.173	0.25671	0.0246759	1.47963e-25	5.76531e-25
ENSG00000129167	TPH1	protein_coding	11	18017555	18046269	-	32.4584	0.226464	0.0533959	1.55593e-05	2.76386e-05
ENSG00000129173	E2F8	protein_coding	11	19224063	19241620	-	272.607	-0.772043	0.0397895	1.24999e-85	1.39728e-84
ENSG00000129187	DCTD	protein_coding	4	182890060	182917936	-	816.57	-0.30519	0.014192	6.10046e-103	8.55294e-102
ENSG00000129194	SOX15	protein_coding	17	7588178	7590094	-	55.4549	-0.335283	0.0458838	1.15357e-13	3.08615e-13
ENSG00000129195	PIMREG	protein_coding	17	6444441	6451469	+	688.359	-0.822858	0.0425375	1.39008e-85	1.55227e-84
ENSG00000129197	RPAIN	protein_coding	17	5419641	5432877	+	981.748	-0.0626747	0.012097	2.10622e-07	4.22046e-07
ENSG00000129204	USP6	protein_coding	17	5116032	5175034	+	52.2962	0.0332773	0.0417835	0.425514	0.468945
ENSG00000129214	SHBG	protein_coding	17	7613946	7633382	+	28.39	-0.441288	0.0520664	7.87785e-18	2.44593e-17
ENSG00000129219	PLD2	protein_coding	17	4807152	4823434	+	413.915	-0.0951745	0.0214153	7.93203e-06	1.43742e-05
ENSG00000129235	TXNDC17	protein_coding	17	6640985	6644541	+	430.575	-0.126475	0.0199937	2.09759e-10	4.89082e-10
ENSG00000129244	ATP1B2	protein_coding	17	7646627	7657770	+	7793.54	-0.228121	0.0145989	2.5671e-55	1.83963e-54
ENSG00000129245	FXR2	protein_coding	17	7591230	7614897	-	2014.93	-0.0249142	0.01465	0.0871352	0.108185
ENSG00000129250	KIF1C	protein_coding	17	4997950	5028401	+	1816.15	-0.308368	0.0208454	5.63313e-50	3.62048e-49
ENSG00000129255	MPDU1	protein_coding	17	7583529	7592789	+	975.799	-0.558752	0.0196136	1.23472e-179	4.93955e-178
ENSG00000129292	PHF20L1	protein_coding	8	132775358	132848807	+	2977.31	-0.0386624	0.0167601	0.0203102	0.0273957
ENSG00000129295	LRRC6	protein_coding	8	132570416	132675592	-	150.438	0.720218	0.0281549	3.26667e-145	8.24816e-144
ENSG00000129315	CCNT1	protein_coding	12	48688458	48716998	-	1902.77	-0.159257	0.0126251	1.31713e-36	6.5927e-36
ENSG00000129317	PUS7L	protein_coding	12	43718992	43758793	-	1339.86	-0.043156	0.021414	0.042146	0.054615
ENSG00000129347	KRI1	protein_coding	19	10553085	10566031	-	676.987	-0.104561	0.0137121	2.17949e-14	5.97917e-14
ENSG00000129351	ILF3	protein_coding	19	10654261	10692417	+	11399.4	-0.191182	0.0100651	1.17851e-80	1.22469e-79
ENSG00000129353	SLC44A2	protein_coding	19	10602457	10644557	+	4493.75	0.116113	0.0166181	2.58197e-12	6.53387e-12
ENSG00000129355	CDKN2D	protein_coding	19	10566460	10569059	-	182.624	0.268824	0.038685	2.019e-12	5.13152e-12
ENSG00000129422	MTUS1	protein_coding	8	17643795	17800917	-	1076.93	0.452033	0.0195545	6.80883e-119	1.18498e-117
ENSG00000129437	KLK14	protein_coding	19	51077495	51084245	-	11.2089	0.0177014	0.0827028	0.840517	0.860633
ENSG00000129460	NGDN	protein_coding	14	23469703	23509862	+	416.83	-0.118677	0.0164451	4.61951e-13	1.20608e-12
ENSG00000129472	RAB2B	protein_coding	14	21459020	21476960	-	1450.66	0.0839302	0.0140995	2.58733e-09	5.73623e-09
ENSG00000129473	BCL2L2	protein_coding	14	23298790	23311751	+	1015.46	-0.0992176	0.0138909	8.20056e-13	2.11872e-12
ENSG00000129474	AJUBA	protein_coding	14	22971177	22982551	-	802.987	-0.225528	0.0225293	7.76598e-24	2.8872e-23
ENSG00000129480	DTD2	protein_coding	14	31446036	31457506	-	243.231	-0.111617	0.0226833	7.5576e-07	1.46472e-06
ENSG00000129484	PARP2	protein_coding	14	20343615	20357904	+	489.443	-0.358695	0.0194333	1.47235e-76	1.43463e-75
ENSG00000129493	HEATR5A	protein_coding	14	31291788	31420550	-	1316.06	-0.00259212	0.0135219	0.84345	0.862858
ENSG00000129515	SNX6	protein_coding	14	34561093	34630160	-	2097.91	-0.0290737	0.0158225	0.0646122	0.0816906
ENSG00000129518	EAPP	protein_coding	14	34515938	34539711	-	586.035	-0.00700061	0.018278	0.695996	0.729559
ENSG00000129521	EGLN3	protein_coding	14	33924227	34462774	-	52.3751	0.555107	0.0569047	2.93775e-23	1.07531e-22
ENSG00000129534	MIS18BP1	protein_coding	14	45203190	45253540	-	1299.44	-0.435764	0.0268253	3.45823e-60	2.65468e-59
ENSG00000129535	NRL	protein_coding	14	24078662	24115010	-	39.5898	-0.521863	0.0523341	4.60058e-24	1.72286e-23
ENSG00000129559	NEDD8	protein_coding	14	24216857	24232367	-	1231.3	0.0789557	0.026948	0.00327573	0.00479985
ENSG00000129562	DAD1	protein_coding	14	22564907	22589224	-	1434.79	0.0424903	0.0151085	0.00493441	0.00711472
ENSG00000129566	TEP1	protein_coding	14	20365667	20413501	-	1337.4	0.195932	0.0141235	7.06425e-44	4.06855e-43
ENSG00000129595	EPB41L4A	protein_coding	5	112142441	112419277	-	876	0.053571	0.0177793	0.00256683	0.00379959
ENSG00000129596	CDO1	protein_coding	5	115804733	115816659	-	716.825	-0.0352261	0.0163283	0.0302248	0.0399202
ENSG00000129625	REEP5	protein_coding	5	112876385	112922289	-	2810.27	0.0165956	0.0131937	0.209764	0.245104
ENSG00000129636	ITFG1	protein_coding	16	47154387	47464149	-	2404.7	0.228584	0.0133944	1.76316e-65	1.46396e-64
ENSG00000129646	QRICH2	protein_coding	17	76274049	76308276	-	579.498	-0.202725	0.0205078	3.19276e-23	1.16746e-22
ENSG00000129654	FOXJ1	protein_coding	17	76136333	76141245	-	55.909	-1.44964	0.0592818	2.21155e-134	4.82668e-133
ENSG00000129657	SEC14L1	protein_coding	17	77088749	77217101	+	4852.17	0.0787981	0.0113735	4.18427e-12	1.05023e-11
ENSG00000129675	ARHGEF6	protein_coding	X	136665547	136780932	-	2590.69	0.0716156	0.0175235	4.29269e-05	7.38497e-05
ENSG00000129680	MAP7D3	protein_coding	X	136213220	136256482	-	875.191	-0.0887245	0.0199102	7.53033e-06	1.36635e-05
ENSG00000129682	FGF13	protein_coding	X	138614727	139222777	-	295.285	0.301255	0.0267308	9.38446e-30	4.05363e-29
ENSG00000129691	ASH2L	protein_coding	8	38105493	38144076	+	1478.4	-0.318048	0.0140915	3.10972e-113	5.05693e-112
ENSG00000129696	TTI2	protein_coding	8	33473386	33513185	-	376.024	0.140229	0.0159489	1.33989e-18	4.27019e-18
ENSG00000129749	CHRNA10	protein_coding	11	3665587	3671384	-	37.779	-0.257396	0.0468771	2.42839e-08	5.11312e-08
ENSG00000129757	CDKN1C	protein_coding	11	2883213	2885775	-	48.7493	1.65452	0.071547	4.36066e-121	7.8162e-120
ENSG00000129810	SGO1	protein_coding	3	20160593	20186206	-	487.71	-0.883686	0.0366907	1.84943e-130	3.77644e-129
ENSG00000129824	RPS4Y1	protein_coding	Y	2841602	2932000	+	1505.8	0.179987	0.019523	2.66552e-20	8.94439e-20
ENSG00000129911	KLF16	protein_coding	19	1852399	1863579	-	709.82	-0.0145329	0.0446205	0.726422	0.757585
ENSG00000129925	PGAP6	protein_coding	16	370788	387113	-	2114.58	0.185713	0.0218138	1.27428e-17	3.92533e-17
ENSG00000129932	DOHH	protein_coding	19	3490821	3500674	-	294.706	-0.00291222	0.039619	0.930426	0.94037
ENSG00000129933	MAU2	protein_coding	19	19320829	19358754	+	1379.68	-0.129582	0.0151502	9.76911e-18	3.02139e-17
ENSG00000129946	SHC2	protein_coding	19	416589	461033	-	2444.85	0.149334	0.0216989	4.97125e-12	1.24486e-11
ENSG00000129951	PLPPR3	protein_coding	19	812488	821955	-	678.723	0.687733	0.0546448	1.02705e-37	5.25914e-37
ENSG00000129968	ABHD17A	protein_coding	19	1876810	1885496	-	1911.18	0.0180048	0.0324463	0.585377	0.624839
ENSG00000129990	SYT5	protein_coding	19	55171196	55180289	-	40.1554	0.787342	0.0570268	3.08994e-44	1.78676e-43
ENSG00000129991	TNNI3	protein_coding	19	55151767	55157732	-	3.23742	3.83432	0.289441	1.61999e-47	9.94361e-47
ENSG00000129993	CBFA2T3	protein_coding	16	88874858	88977207	-	40.3491	0.155584	0.0530132	0.00294942	0.00434266
ENSG00000130005	GAMT	protein_coding	19	1397026	1401570	-	441.928	0.388142	0.0364313	4.55007e-27	1.84666e-26
ENSG00000130021	PUDP	protein_coding	X	6667865	7148158	-	661.462	0.0920104	0.0150129	8.50322e-10	1.92904e-09
ENSG00000130023	ERMARD	protein_coding	6	169751622	169781600	+	400.206	-0.178155	0.0204028	1.84888e-18	5.86716e-18
ENSG00000130024	PHF10	protein_coding	6	169703902	169725566	-	2608.19	-0.306635	0.0136607	5.0407e-112	8.06326e-111
ENSG00000130032	PRRG3	protein_coding	X	151694607	151705924	+	13.7055	0.828636	0.0922748	3.68886e-20	1.23189e-19
ENSG00000130035	GALNT8	protein_coding	12	4720400	4851927	+	36.7774	0.30254	0.0529316	6.50366e-09	1.4127e-08
ENSG00000130038	CRACR2A	protein_coding	12	3606633	3764819	-	21.5589	0.152273	0.0633667	0.0139972	0.0192255
ENSG00000130045	NXNL2	protein_coding	9	88534033	88584274	+	5.0242	0.187544	0.123268	0.100643	0.123754
ENSG00000130052	STARD8	protein_coding	X	68647666	68725842	+	44.6135	0.391254	0.0490138	5.03961e-16	1.47009e-15
ENSG00000130054	FAM155B	protein_coding	X	69504326	69532508	+	100.589	0.694174	0.0412126	1.49948e-64	1.22707e-63
ENSG00000130055	GDPD2	protein_coding	X	70423031	70433390	+	124.884	-1.11882	0.0338525	4.36918e-241	3.94195e-239
ENSG00000130066	SAT1	protein_coding	X	23783173	23786210	+	1865.37	0.809221	0.0268836	7.71841e-201	4.01041e-199
ENSG00000130119	GNL3L	protein_coding	X	54530183	54621521	+	2284.1	-0.217806	0.00937701	1.46591e-119	2.56778e-118
ENSG00000130147	SH3BP4	protein_coding	2	234952017	235055714	+	3770.39	0.0397936	0.0128824	0.00202825	0.0030298
ENSG00000130150	MOSPD2	protein_coding	X	14873421	14922327	+	777.108	0.0136015	0.019895	0.495913	0.537761
ENSG00000130158	DOCK6	protein_coding	19	11199295	11262524	-	1172.51	1.52278	0.0184634	0	0
ENSG00000130159	ECSIT	protein_coding	19	11505929	11529172	-	661.859	-0.0858527	0.0228812	0.000158544	0.000261307
ENSG00000130164	LDLR	protein_coding	19	11089462	11133820	+	4632.17	-0.256448	0.02367	1.10161e-27	4.53929e-27
ENSG00000130165	ELOF1	protein_coding	19	11551147	11559236	-	1013.24	0.0620627	0.0246123	0.011585	0.0160848
ENSG00000130167	TSPAN16	protein_coding	19	11296139	11326996	+	5.52683	0.330164	0.125416	0.00369052	0.00538458
ENSG00000130173	ANGPTL8	protein_coding	19	11237450	11241943	+	9.59198	1.00226	0.0988413	4.1014e-25	1.5801e-24
ENSG00000130175	PRKCSH	protein_coding	19	11435284	11450968	+	5146.28	-0.00519242	0.0135699	0.696933	0.730328
ENSG00000130176	CNN1	protein_coding	19	11538767	11550323	+	38.4208	0.277695	0.0503761	2.14227e-08	4.52525e-08
ENSG00000130177	CDC16	protein_coding	13	114234887	114272723	+	1629.38	-0.112346	0.011296	2.28192e-23	8.37675e-23
ENSG00000130193	THEM6	protein_coding	8	142727223	142736927	+	172.869	0.135098	0.0343432	7.48906e-05	0.000126617
ENSG00000130202	NECTIN2	protein_coding	19	44846175	44889223	+	1419.33	0.678115	0.0228625	1.20683e-194	5.84782e-193
ENSG00000130203	APOE	protein_coding	19	44905791	44909393	+	2676.6	0.790201	0.0393762	2.8921e-91	3.48393e-90
ENSG00000130204	TOMM40	protein_coding	19	44890569	44903689	+	899.552	-0.0216014	0.0220114	0.319641	0.36103
ENSG00000130222	GADD45G	protein_coding	9	89605012	89606555	+	106.555	0.19571	0.0512214	9.88504e-05	0.000165709
ENSG00000130224	LRCH2	protein_coding	X	115110616	115234096	-	1035.04	0.407874	0.0188992	7.84498e-104	1.11953e-102
ENSG00000130226	DPP6	protein_coding	7	153887097	154894285	+	664.232	0.937502	0.0272203	6.7851e-262	7.90849e-260
ENSG00000130227	XPO7	protein_coding	8	21919662	22006585	+	3362.46	-0.0343663	0.0103046	0.0008314	0.0012903
ENSG00000130244	FAM98C	protein_coding	19	38403135	38409084	+	77.3636	0.0371379	0.0360108	0.301424	0.34194
ENSG00000130254	SAFB2	protein_coding	19	5586999	5624046	-	2182.17	0.0147064	0.011666	0.208514	0.243722
ENSG00000130255	RPL36	protein_coding	19	5674947	5691875	+	2950.88	0.0265956	0.0181432	0.143644	0.172547
ENSG00000130270	ATP8B3	protein_coding	19	1782075	1812276	-	34.1671	0.84877	0.0575257	3.22794e-50	2.09084e-49
ENSG00000130287	NCAN	protein_coding	19	19211958	19252233	+	42422.4	0.0505003	0.0168797	0.00276958	0.00408792
ENSG00000130294	KIF1A	protein_coding	2	240713761	240824293	-	23972.8	0.135706	0.0173096	4.00834e-15	1.13086e-14
ENSG00000130299	GTPBP3	protein_coding	19	17334920	17342731	+	251.107	0.19591	0.0294552	2.21054e-11	5.37869e-11
ENSG00000130303	BST2	protein_coding	19	17402939	17405630	-	117.153	0.587946	0.0426489	4.48743e-44	2.59139e-43
ENSG00000130304	SLC27A1	protein_coding	19	17468769	17506168	+	2400.28	0.232557	0.0230413	3.68221e-24	1.3823e-23
ENSG00000130305	NSUN5	protein_coding	7	73302516	73308826	-	302.418	-0.360787	0.0262836	2.04797e-43	1.16981e-42
ENSG00000130307	USHBP1	protein_coding	19	17249171	17282786	-	7.06278	0.309404	0.115876	0.0030114	0.00442878
ENSG00000130309	COLGALT1	protein_coding	19	17555649	17583157	+	3357.74	-0.108161	0.0189888	1.03741e-08	2.22474e-08
ENSG00000130311	DDA1	protein_coding	19	17309518	17323298	+	1228.65	0.163171	0.0157762	3.78312e-25	1.46009e-24
ENSG00000130312	MRPL34	protein_coding	19	17292609	17306843	+	290.029	0.0253095	0.0236853	0.2867	0.326509
ENSG00000130313	PGLS	protein_coding	19	17511636	17521288	+	752.574	-0.00848214	0.0275438	0.749128	0.777805
ENSG00000130332	LSM7	protein_coding	19	2321520	2328611	-	1139.2	-0.111947	0.0341412	0.000868998	0.00134565
ENSG00000130338	TULP4	protein_coding	6	158232236	158511828	+	5447.56	0.0889608	0.00973496	6.15674e-20	2.04368e-19
ENSG00000130340	SNX9	protein_coding	6	157700387	157945077	+	1198.4	-0.138783	0.0150131	1.91849e-20	6.46686e-20
ENSG00000130347	RTN4IP1	protein_coding	6	106570771	106629498	-	188.869	0.331347	0.0219532	9.68221e-52	6.48982e-51
ENSG00000130348	QRSL1	protein_coding	6	106629578	106668417	+	603.891	0.0402384	0.018479	0.0294668	0.0389716
ENSG00000130349	MTRES1	protein_coding	6	107028199	107051586	+	342.39	0.0981482	0.0173138	1.37815e-08	2.93734e-08
ENSG00000130363	RSPH3	protein_coding	6	158972871	159000202	-	528.183	0.40625	0.0189358	1.35067e-102	1.88386e-101
ENSG00000130377	ACSBG2	protein_coding	19	6135247	6193094	+	79.0511	-0.271191	0.0360201	3.0764e-14	8.39596e-14
ENSG00000130382	MLLT1	protein_coding	19	6210381	6279975	-	3730.4	-0.0540176	0.0259018	0.0347188	0.0454935
ENSG00000130396	AFDN	protein_coding	6	167826911	167972023	+	7573.24	-0.00998967	0.0121048	0.405481	0.448908
ENSG00000130402	ACTN4	protein_coding	19	38647649	38731589	+	5089.84	-0.311974	0.0129185	2.57063e-129	5.16593e-128
ENSG00000130413	STK33	protein_coding	11	8391868	8594289	-	856.194	-0.0226558	0.0214639	0.285151	0.324796
ENSG00000130414	NDUFA10	protein_coding	2	239892450	240025397	-	3074.77	0.00333371	0.00776231	0.669923	0.705108
ENSG00000130429	ARPC1B	protein_coding	7	99374249	99394816	+	39.8893	0.011752	0.049646	0.809879	0.832781
ENSG00000130449	ZSWIM6	protein_coding	5	61332258	61546172	+	3176.39	-0.061982	0.0147366	2.44685e-05	4.28781e-05
ENSG00000130475	FCHO1	protein_coding	19	17747718	17788568	+	266.934	1.01472	0.0270445	0	0
ENSG00000130477	UNC13A	protein_coding	19	17601336	17688365	-	4859.27	0.864591	0.0193593	0	0
ENSG00000130479	MAP1S	protein_coding	19	17719242	17734513	+	1455.14	0.112596	0.0265901	2.10446e-05	3.70315e-05
ENSG00000130508	PXDN	protein_coding	2	1631887	1744852	-	6642.19	0.188634	0.0112669	5.16787e-63	4.13334e-62
ENSG00000130511	SSBP4	protein_coding	19	18418864	18434562	+	1765.15	0.254036	0.0361847	1.23653e-12	3.16966e-12
ENSG00000130513	GDF15	protein_coding	19	18374731	18389176	+	286.178	1.0511	0.038966	1.85892e-162	5.96486e-161
ENSG00000130517	PGPEP1	protein_coding	19	18340598	18369950	+	3776.1	0.570034	0.0205803	6.09226e-170	2.12913e-168
ENSG00000130518	IQCN	protein_coding	19	18257097	18274509	-	501.53	-0.221306	0.0375355	2.2031e-09	4.89949e-09
ENSG00000130520	LSM4	protein_coding	19	18306236	18323112	-	1980.45	0.0187624	0.0258833	0.472686	0.515247
ENSG00000130522	JUND	protein_coding	19	18279694	18281622	-	4929.9	0.197906	0.0341266	4.66763e-09	1.0215e-08
ENSG00000130529	TRPM4	protein_coding	19	49157741	49211836	+	347.172	0.546166	0.0311474	1.01948e-69	8.96899e-69
ENSG00000130540	SULT4A1	protein_coding	22	43824509	43862513	-	442.382	0.470566	0.020091	6.4594e-122	1.17045e-120
ENSG00000130544	ZNF557	protein_coding	19	7069703	7087968	+	744.138	-0.000571798	0.0126318	0.961315	0.967055
ENSG00000130558	OLFM1	protein_coding	9	135075422	135121180	+	420.676	0.118577	0.0292361	4.52435e-05	7.77234e-05
ENSG00000130559	CAMSAP1	protein_coding	9	135808487	135907546	-	5063.11	-0.0887463	0.0108566	2.63391e-16	7.7557e-16
ENSG00000130560	UBAC1	protein_coding	9	135932969	135961373	-	780.548	0.000343258	0.0148304	0.985306	0.98733
ENSG00000130584	ZBTB46	protein_coding	20	63743668	63832038	-	509.801	0.599278	0.023121	3.89969e-149	1.0498e-147
ENSG00000130589	HELZ2	protein_coding	20	63558086	63574239	-	1016.08	0.60243	0.0348519	3.4314e-68	2.95492e-67
ENSG00000130590	SAMD10	protein_coding	20	63974116	63980008	-	208.693	0.0849597	0.0249432	0.000648774	0.00101683
ENSG00000130600	H19	lncRNA	11	1995176	2001470	-	39.4754	-0.65039	0.0970157	1.20241e-12	3.08442e-12
ENSG00000130635	COL5A1	protein_coding	9	134641803	134844843	+	830.246	2.07692	0.0379312	0	0
ENSG00000130638	ATXN10	protein_coding	22	45671798	45845307	+	3228.82	-0.131569	0.0101467	1.51199e-38	7.88657e-38
ENSG00000130640	TUBGCP2	protein_coding	10	133278635	133318823	-	2256	0.0633757	0.0123878	3.0879e-07	6.12327e-07
ENSG00000130643	CALY	protein_coding	10	133324072	133336935	-	21.5084	2.04826	0.0939822	5.59541e-107	8.29806e-106
ENSG00000130649	CYP2E1	protein_coding	10	133520406	133539123	+	23.1447	1.02684	0.075649	3.73643e-43	2.12526e-42
ENSG00000130653	PNPLA7	protein_coding	9	137459952	137550402	-	153.015	0.404417	0.0465171	9.02171e-19	2.88542e-18
ENSG00000130669	PAK4	protein_coding	19	39125770	39182816	+	811.727	0.0759091	0.0246897	0.00205203	0.00306426
ENSG00000130675	MNX1	protein_coding	7	156994051	157010663	-	13.6003	0.355399	0.132392	0.00234051	0.00347818
ENSG00000130684	ZNF337	protein_coding	20	25673195	25696853	-	263.998	-0.0112935	0.0212905	0.590874	0.630089
ENSG00000130695	CEP85	protein_coding	1	26234200	26278808	+	485.845	-0.265112	0.0194239	1.03327e-42	5.82039e-42
ENSG00000130699	TAF4	protein_coding	20	61953469	62065881	-	997.353	-0.16751	0.0127581	1.67539e-39	8.88063e-39
ENSG00000130702	LAMA5	protein_coding	20	62307955	62367312	-	6098.03	0.20363	0.0326291	2.966e-10	6.86811e-10
ENSG00000130703	OSBPL2	protein_coding	20	62231922	62296213	+	1629.95	0.228227	0.00884364	5.21424e-147	1.35463e-145
ENSG00000130706	ADRM1	protein_coding	20	62302093	62308862	+	631.55	-0.0206187	0.0194703	0.284788	0.324416
ENSG00000130707	ASS1	protein_coding	9	130444961	130501274	+	91.7322	0.334965	0.0427698	2.45329e-15	6.98168e-15
ENSG00000130713	EXOSC2	protein_coding	9	130693721	130704894	+	866.368	-0.388058	0.0142703	2.20326e-163	7.13347e-162
ENSG00000130714	POMT1	protein_coding	9	131502789	131523806	+	965.87	-0.0145862	0.0113888	0.198792	0.233218
ENSG00000130717	UCK1	protein_coding	9	131523801	131531264	-	726.109	-0.223235	0.0228691	9.37982e-23	3.38562e-22
ENSG00000130720	FIBCD1	protein_coding	9	130902438	130939286	-	33.4975	0.458573	0.0609076	1.51184e-14	4.1768e-14
ENSG00000130724	CHMP2A	protein_coding	19	58551566	58555105	-	1491.55	0.0595773	0.0156922	0.000145738	0.000241086
ENSG00000130725	UBE2M	protein_coding	19	58555712	58558954	-	1453.14	-0.124965	0.0185585	1.34611e-11	3.30556e-11
ENSG00000130726	TRIM28	protein_coding	19	58544064	58550722	+	6383.96	-0.325137	0.0168565	1.93607e-83	2.08738e-82
ENSG00000130731	METTL26	protein_coding	16	634427	636366	-	509.822	-0.0475154	0.030155	0.109654	0.134086
ENSG00000130733	YIPF2	protein_coding	19	10922185	10928681	-	231.56	0.0592716	0.0265699	0.0253482	0.0338107
ENSG00000130734	ATG4D	protein_coding	19	10543895	10553418	+	465.977	-0.0440559	0.0247314	0.071933	0.0903953
ENSG00000130741	EIF2S3	protein_coding	X	24054946	24078810	+	5045.57	-0.00706646	0.0105594	0.50088	0.542649
ENSG00000130748	TMEM160	protein_coding	19	47045909	47048624	-	554.464	0.406288	0.0676812	4.39076e-10	1.00936e-09
ENSG00000130749	ZC3H4	protein_coding	19	47064187	47113776	-	3441.21	-0.0311976	0.0168699	0.0626159	0.0792969
ENSG00000130751	NPAS1	protein_coding	19	47019837	47045775	+	68.6987	0.378362	0.0453561	2.89305e-17	8.79003e-17
ENSG00000130755	GMFG	protein_coding	19	39328353	39342372	-	5.94151	0.152664	0.118691	0.142691	0.171491
ENSG00000130758	MAP3K10	protein_coding	19	40191426	40215575	+	779.816	0.343928	0.0280899	6.55295e-35	3.15616e-34
ENSG00000130762	ARHGEF16	protein_coding	1	3454665	3481113	+	4.73842	0.963532	0.161164	1.8364e-10	4.28832e-10
ENSG00000130764	LRRC47	protein_coding	1	3778559	3796498	-	1603.81	-0.00368681	0.0148159	0.798441	0.822707
ENSG00000130766	SESN2	protein_coding	1	28259518	28282491	+	1172.35	0.437333	0.0238021	4.35116e-76	4.19982e-75
ENSG00000130770	ATP5IF1	protein_coding	1	28236109	28246906	+	1060.39	0.0960444	0.0165757	6.56652e-09	1.42592e-08
ENSG00000130772	MED18	protein_coding	1	28329002	28335965	+	163.727	-0.128467	0.0254324	3.75754e-07	7.40215e-07
ENSG00000130775	THEMIS2	protein_coding	1	27872543	27886685	+	110.319	1.29273	0.0357065	1.43984e-288	2.24981e-286
ENSG00000130779	CLIP1	protein_coding	12	122271432	122422669	-	4175.32	-0.408721	0.0158596	3.28298e-147	8.57033e-146
ENSG00000130783	CCDC62	protein_coding	12	122774526	122827528	+	25.468	0.027587	0.0556838	0.622657	0.660453
ENSG00000130787	HIP1R	protein_coding	12	122835457	122862961	+	1945.05	0.0869642	0.0201264	1.50217e-05	2.67056e-05
ENSG00000130803	ZNF317	protein_coding	19	9140397	9163424	+	1276.42	-0.0434881	0.0132588	0.00100488	0.00154718
ENSG00000130810	PPAN	protein_coding	19	10106362	10112012	+	158.595	-0.130874	0.0383649	0.000528542	0.000835291
ENSG00000130811	EIF3G	protein_coding	19	10115014	10119918	-	2165.38	0.041138	0.0152139	0.00686895	0.00976177
ENSG00000130812	ANGPTL6	protein_coding	19	10092338	10102678	-	6.45302	0.281261	0.108113	0.00527936	0.00759027
ENSG00000130813	SHFL	protein_coding	19	10086317	10093243	+	314.77	0.92277	0.0261605	4.70157e-274	6.18171e-272
ENSG00000130816	DNMT1	protein_coding	19	10133346	10231286	-	4186.34	-0.529987	0.0169664	2.29129e-215	1.47925e-213
ENSG00000130818	ZNF426	protein_coding	19	9523223	9538645	-	1698.43	-0.0911984	0.0123634	1.4647e-13	3.89918e-13
ENSG00000130821	SLC6A8	protein_coding	X	153687926	153696588	+	3469.01	-0.0573028	0.0149726	0.000122008	0.000203107
ENSG00000130822	PNCK	protein_coding	X	153669733	153689010	-	87.9322	0.169382	0.0386269	9.59892e-06	1.72845e-05
ENSG00000130826	DKC1	protein_coding	X	154762742	154777689	+	908.61	-0.472244	0.0173496	5.84218e-164	1.90582e-162
ENSG00000130827	PLXNA3	protein_coding	X	154458281	154477779	+	3340.54	-0.1474	0.0156102	2.75386e-21	9.50104e-21
ENSG00000130829	DUSP9	protein_coding	X	153642492	153651326	+	5.08414	0.671233	0.140533	3.41674e-07	6.75053e-07
ENSG00000130830	MPP1	protein_coding	X	154778684	154821007	-	176.535	0.196544	0.0249156	2.4293e-15	6.91525e-15
ENSG00000130844	ZNF331	protein_coding	19	53519527	53580269	+	546.429	-0.442292	0.0203809	4.21847e-105	6.12132e-104
ENSG00000130856	ZNF236	protein_coding	18	76822557	76972901	+	1065.7	-0.0437002	0.0134644	0.00113437	0.00173625
ENSG00000130876	SLC7A10	protein_coding	19	33208664	33225850	-	33.7428	1.67638	0.0736858	1.40104e-116	2.37319e-115
ENSG00000130881	LRP3	protein_coding	19	33177603	33208864	+	1649.66	-0.0807398	0.031609	0.00950717	0.0133223
ENSG00000130921	C12orf65	protein_coding	12	123233385	123258079	+	520.145	-0.335242	0.0142707	1.96774e-122	3.6019e-121
ENSG00000130935	NOL11	protein_coding	17	67717931	67744531	+	892.101	-0.163192	0.014525	2.11577e-29	9.04848e-29
ENSG00000130939	UBE4B	protein_coding	1	10032832	10181239	+	2777.6	-0.173789	0.0111853	1.34486e-54	9.49858e-54
ENSG00000130940	CASZ1	protein_coding	1	10636604	10796650	-	42.03	0.41071	0.051942	9.47366e-16	2.73761e-15
ENSG00000130943	PKDREJ	protein_coding	22	46255663	46263343	-	42.3062	0.0797061	0.043366	0.064243	0.0812524
ENSG00000130950	NUTM2F	protein_coding	9	94318196	94328644	-	31.7479	-0.0991912	0.0524372	0.0522508	0.0669291
ENSG00000130956	HABP4	protein_coding	9	96450169	96491336	+	627.783	0.143345	0.0170367	3.56105e-17	1.07877e-16
ENSG00000130958	SLC35D2	protein_coding	9	96313444	96383711	-	117.996	-0.329499	0.0299038	1.36163e-28	5.72671e-28
ENSG00000130962	PRRG1	protein_coding	X	37349309	37457292	+	251.186	0.616862	0.0406075	3.35189e-53	2.30254e-52
ENSG00000130985	UBA1	protein_coding	X	47190861	47215128	+	9879.81	0.0279933	0.00940286	0.0029574	0.00435294
ENSG00000130988	RGN	protein_coding	X	47078355	47093314	+	11.504	-0.280202	0.0847122	0.000516284	0.000816654
ENSG00000130997	POLN	protein_coding	4	2071918	2242121	-	30.366	0.285244	0.0570274	3.48445e-07	6.88177e-07
ENSG00000131013	PPIL4	protein_coding	6	149504495	149546043	-	1843.08	0.0250175	0.0201162	0.214268	0.250027
ENSG00000131015	ULBP2	protein_coding	6	149942014	149949235	+	29.8896	1.07592	0.0831459	1.31806e-39	7.00375e-39
ENSG00000131016	AKAP12	protein_coding	6	151239967	151358559	+	5905.13	0.171463	0.0193218	5.60159e-19	1.80414e-18
ENSG00000131018	SYNE1	protein_coding	6	152121687	152637801	-	6160.75	0.382719	0.0148697	1.27173e-146	3.28017e-145
ENSG00000131019	ULBP3	protein_coding	6	150061053	150069121	-	227.997	0.591173	0.0270189	6.49939e-107	9.63205e-106
ENSG00000131023	LATS1	protein_coding	6	149658153	149718105	-	1889.16	-0.21483	0.0108553	2.28525e-87	2.63091e-86
ENSG00000131037	EPS8L1	protein_coding	19	55072020	55087923	+	47.8907	0.141609	0.0575826	0.0117815	0.0163383
ENSG00000131043	AAR2	protein_coding	20	36236131	36270918	+	870.568	-0.0163229	0.015613	0.291967	0.332051
ENSG00000131044	TTLL9	protein_coding	20	31870702	31944963	+	42.5441	0.235304	0.046417	2.75473e-07	5.47972e-07
ENSG00000131051	RBM39	protein_coding	20	35701347	35742312	-	8083.59	-0.132558	0.0127402	1.87576e-25	7.28118e-25
ENSG00000131061	ZNF341	protein_coding	20	33731657	33792269	+	116.853	-0.41049	0.0290157	6.07326e-46	3.60765e-45
ENSG00000131067	GGT7	protein_coding	20	34844720	34872856	-	1764.71	0.261945	0.0186071	2.93109e-45	1.72451e-44
ENSG00000131069	ACSS2	protein_coding	20	34872146	34927962	+	1076.9	0.1916	0.0137365	2.50328e-44	1.44986e-43
ENSG00000131080	EDA2R	protein_coding	X	66595637	66639298	-	748.962	0.78481	0.0242377	1.7362e-231	1.40216e-229
ENSG00000131089	ARHGEF9	protein_coding	X	63634967	63809274	-	4076.06	0.128322	0.0108163	1.63358e-32	7.51062e-32
ENSG00000131094	C1QL1	protein_coding	17	44959693	44968303	-	453.78	0.74626	0.0447772	6.41734e-64	5.19629e-63
ENSG00000131095	GFAP	protein_coding	17	44903159	44916937	-	8043.05	-0.460227	0.0484346	2.20325e-22	7.85139e-22
ENSG00000131097	HIGD1B	protein_coding	17	44846353	44850476	+	14.8573	-0.455828	0.081952	7.30386e-09	1.58237e-08
ENSG00000131100	ATP6V1E1	protein_coding	22	17592136	17628749	-	2312.6	0.140602	0.0137249	1.11531e-24	4.25203e-24
ENSG00000131115	ZNF227	protein_coding	19	44207547	44237268	+	692.498	0.0818532	0.0169538	1.34651e-06	2.56197e-06
ENSG00000131116	ZNF428	protein_coding	19	43607224	43619629	-	1282.01	-0.0458345	0.0351585	0.18189	0.214709
ENSG00000131127	ZNF141	protein_coding	4	337814	384868	+	986.041	-0.282066	0.0221703	1.89505e-37	9.63066e-37
ENSG00000131143	COX4I1	protein_coding	16	85798633	85807068	+	1780.33	0.123349	0.0145304	1.9094e-17	5.84421e-17
ENSG00000131148	EMC8	protein_coding	16	85771758	85799608	-	855.934	-0.0432607	0.0194761	0.0254024	0.0338809
ENSG00000131149	GSE1	protein_coding	16	85169525	85676204	+	4744.16	0.360238	0.018661	1.59357e-83	1.72069e-82
ENSG00000131153	GINS2	protein_coding	16	85676198	85690073	-	636.815	-1.02297	0.0318777	1.021e-228	7.94792e-227
ENSG00000131165	CHMP1A	protein_coding	16	89640816	89657738	-	2549.34	0.0562181	0.0202518	0.00548368	0.00787038
ENSG00000131171	SH3BGRL	protein_coding	X	81202102	81298547	+	3334.75	0.136547	0.0161196	2.14446e-17	6.54879e-17
ENSG00000131174	COX7B	protein_coding	X	77899440	77907376	+	687.896	0.126656	0.0146556	5.13701e-18	1.60535e-17
ENSG00000131187	F12	protein_coding	5	177402141	177409564	-	6.04151	-0.367813	0.131352	0.00148666	0.00224991
ENSG00000131188	PRR7	protein_coding	5	177446445	177456286	+	488.695	-0.418221	0.038309	1.58421e-28	6.65115e-28
ENSG00000131196	NFATC1	protein_coding	18	79395856	79529325	+	290.197	-0.208104	0.0442068	1.44882e-06	2.75105e-06
ENSG00000131203	IDO1	protein_coding	8	39902275	39928790	+	42.3251	1.92974	0.110978	1.55788e-70	1.3887e-69
ENSG00000131233	GJA9	protein_coding	1	38874069	38881587	-	45.4008	-0.210459	0.0514656	2.99819e-05	5.22424e-05
ENSG00000131236	CAP1	protein_coding	1	40040233	40072649	+	6237.29	0.117677	0.0148181	1.85527e-15	5.30361e-15
ENSG00000131238	PPT1	protein_coding	1	40072710	40097260	-	2799.14	-0.139014	0.0159374	2.12249e-18	6.71566e-18
ENSG00000131242	RAB11FIP4	protein_coding	17	31391675	31538211	+	365.186	1.2161	0.0303267	0	0
ENSG00000131263	RLIM	protein_coding	X	74582976	74614624	-	5269.35	-0.0337817	0.0121392	0.0052335	0.00752986
ENSG00000131269	ABCB7	protein_coding	X	75051048	75156732	-	1210.31	0.067395	0.0129196	1.81921e-07	3.65724e-07
ENSG00000131323	TRAF3	protein_coding	14	102777449	102911500	+	1784.22	0.0425384	0.0141057	0.00256445	0.00379659
ENSG00000131351	HAUS8	protein_coding	19	17049729	17075625	-	314.129	-0.69117	0.0244508	5.21352e-177	2.02193e-175
ENSG00000131368	MRPS25	protein_coding	3	15042460	15065317	-	1071.79	-0.0489389	0.013182	0.000198212	0.00032438
ENSG00000131370	SH3BP5	protein_coding	3	15254353	15341368	-	165.522	0.199033	0.0345339	6.31817e-09	1.3731e-08
ENSG00000131373	HACL1	protein_coding	3	15560699	15601852	-	342.604	0.0349444	0.0194698	0.0727238	0.0913251
ENSG00000131374	TBC1D5	protein_coding	3	17157162	18444817	-	2610.9	-0.178959	0.0130265	4.07648e-43	2.31624e-42
ENSG00000131375	CAPN7	protein_coding	3	15206152	15252916	+	1775.14	-0.19156	0.0131926	6.1224e-48	3.78382e-47
ENSG00000131378	RFTN1	protein_coding	3	16313574	16514026	-	2386.5	0.26288	0.0175878	9.40748e-51	6.18456e-50
ENSG00000131379	C3orf20	protein_coding	3	14675141	14773036	+	41.267	0.219407	0.0490608	5.61773e-06	1.02787e-05
ENSG00000131381	RBSN	protein_coding	3	15070073	15099163	-	3006.39	-0.176494	0.0103141	8.52148e-66	7.10003e-65
ENSG00000131386	GALNT15	protein_coding	3	16174680	16231992	+	48.4795	0.681608	0.0640858	2.26695e-27	9.25801e-27
ENSG00000131389	SLC6A6	protein_coding	3	14402576	14489349	+	88.6039	0.1886	0.0344226	3.47983e-08	7.26385e-08
ENSG00000131398	KCNC3	protein_coding	19	50311937	50333515	-	311.24	1.40325	0.0374835	0	0
ENSG00000131400	NAPSA	protein_coding	19	50358477	50365830	-	7.22744	0.653167	0.111575	9.00046e-10	2.0382e-09
ENSG00000131408	NR1H2	protein_coding	19	50329653	50383388	+	539.113	0.234563	0.0213036	2.25368e-28	9.43246e-28
ENSG00000131409	LRRC4B	protein_coding	19	50516892	50568435	-	5604.84	0.0690088	0.0299559	0.0208685	0.0281119
ENSG00000131435	PDLIM4	protein_coding	5	132257696	132273454	+	1161.03	0.0198578	0.0257817	0.444416	0.488029
ENSG00000131437	KIF3A	protein_coding	5	132692628	132737638	-	2118.55	0.180512	0.0169791	1.66148e-26	6.64068e-26
ENSG00000131446	MGAT1	protein_coding	5	180784780	180815652	-	1426.34	-0.0781866	0.0187361	2.74307e-05	4.79403e-05
ENSG00000131459	GFPT2	protein_coding	5	180300698	180353336	-	302.042	1.40149	0.0471885	9.46928e-198	4.73749e-196
ENSG00000131462	TUBG1	protein_coding	17	42609641	42615238	+	1063.88	-0.288636	0.0230125	1.71541e-36	8.5703e-36
ENSG00000131467	PSME3	protein_coding	17	42824385	42843760	+	2876.33	-0.0119661	0.0160865	0.45182	0.495088
ENSG00000131469	RPL27	protein_coding	17	42998273	43002959	+	3519.49	0.0123039	0.021051	0.563281	0.6032
ENSG00000131470	PSMC3IP	protein_coding	17	42572310	42577831	-	185.29	-0.763069	0.0295211	1.56172e-148	4.17809e-147
ENSG00000131471	AOC3	protein_coding	17	42851184	42858130	+	10.8058	0.249586	0.0930919	0.0043745	0.00633877
ENSG00000131473	ACLY	protein_coding	17	41866917	41930542	-	11992.1	-0.220579	0.0130328	1.60319e-64	1.31144e-63
ENSG00000131475	VPS25	protein_coding	17	42773449	42779599	+	619.614	-0.00726251	0.0168332	0.661093	0.696596
ENSG00000131477	RAMP2	protein_coding	17	42758447	42763041	+	24.3989	0.46208	0.059115	1.76332e-15	5.04478e-15
ENSG00000131480	AOC2	protein_coding	17	42844580	42850707	+	45.2889	-0.0491757	0.0424035	0.238574	0.275633
ENSG00000131484	ENSG00000131484	lncRNA	17	45533963	45534710	+	29.4767	-0.269178	0.0598853	4.0164e-06	7.4117e-06
ENSG00000131495	NDUFA2	protein_coding	5	140638740	140647645	-	859.563	0.23101	0.0242548	1.07904e-21	3.76374e-21
ENSG00000131503	ANKHD1	protein_coding	5	140401814	140539856	+	408.863	-0.075276	0.0207264	0.000262641	0.000425431
ENSG00000131504	DIAPH1	protein_coding	5	141515021	141619055	-	3157.58	0.0612318	0.0116379	1.4048e-07	2.84402e-07
ENSG00000131507	NDFIP1	protein_coding	5	142108779	142154440	+	5936.09	0.0186249	0.00944863	0.0491024	0.0630949
ENSG00000131508	UBE2D2	protein_coding	5	139526431	139628434	+	2788.19	-0.0676386	0.0144269	2.55322e-06	4.77536e-06
ENSG00000131558	EXOC4	protein_coding	7	133253073	134066589	+	2364.91	0.287941	0.012769	6.80426e-113	1.10068e-111
ENSG00000131584	ACAP3	protein_coding	1	1292391	1307930	-	2954.89	-0.040851	0.0315942	0.187421	0.220803
ENSG00000131591	C1orf159	protein_coding	1	1081818	1116361	-	440.869	-0.0967969	0.030828	0.00147828	0.00223787
ENSG00000131620	ANO1	protein_coding	11	70078302	70189528	+	680.545	-0.30573	0.0319136	3.41894e-22	1.21135e-21
ENSG00000131626	PPFIA1	protein_coding	11	70270690	70385312	+	2117.77	-0.117773	0.0125495	5.38069e-21	1.84165e-20
ENSG00000131634	TMEM204	protein_coding	16	1528688	1555580	+	35.596	-0.348477	0.0517704	7.62417e-12	1.89357e-11
ENSG00000131650	KREMEN2	protein_coding	16	2964216	2968383	+	54.5792	0.0465062	0.0649808	0.469018	0.511788
ENSG00000131652	THOC6	protein_coding	16	3024035	3027755	+	235.458	-0.393798	0.0247382	1.48927e-57	1.09751e-56
ENSG00000131653	TRAF7	protein_coding	16	2155698	2178129	+	2471.68	0.0690187	0.0180532	0.000129343	0.000214921
ENSG00000131669	NINJ1	protein_coding	9	93121496	93134251	-	1152.88	0.14036	0.0244523	8.14909e-09	1.75983e-08
ENSG00000131697	NPHP4	protein_coding	1	5862811	5992473	-	561.601	0.0632735	0.0187743	0.000741876	0.00115577
ENSG00000131711	MAP1B	protein_coding	5	72107234	72209565	+	94009.8	0.138621	0.0130828	2.80549e-26	1.1145e-25
ENSG00000131721	RHOXF2	protein_coding	X	120158613	120165630	+	7.69051	0.322027	0.107022	0.00129369	0.00196894
ENSG00000131724	IL13RA1	protein_coding	X	118727133	118794535	+	427.936	0.0421937	0.0219073	0.054224	0.069259
ENSG00000131725	WDR44	protein_coding	X	118346073	118449961	+	1135.79	0.237876	0.0154088	6.06942e-54	4.24093e-53
ENSG00000131730	CKMT2	protein_coding	5	81233320	81266398	+	165.002	0.0336032	0.0423877	0.425334	0.468794
ENSG00000131732	ZCCHC9	protein_coding	5	81301587	81313297	+	389.692	-0.120702	0.01872	9.90202e-11	2.34197e-10
ENSG00000131747	TOP2A	protein_coding	17	40388525	40417896	-	8826.7	-0.863366	0.0385701	1.95364e-113	3.19382e-112
ENSG00000131748	STARD3	protein_coding	17	39637090	39664201	+	729.103	0.0124103	0.0199929	0.53799	0.578674
ENSG00000131759	RARA	protein_coding	17	40309180	40357643	+	1081.74	-0.244521	0.0238605	6.00783e-25	2.30428e-24
ENSG00000131771	PPP1R1B	protein_coding	17	39626740	39636626	+	28.2205	1.57433	0.0794674	2.71538e-89	3.19605e-88
ENSG00000131773	KHDRBS3	protein_coding	8	135457456	135656722	+	846.435	0.11507	0.0218091	1.22366e-07	2.48431e-07
ENSG00000131778	CHD1L	protein_coding	1	147242654	147295765	+	85.2428	-0.193467	0.0389462	4.81215e-07	9.41858e-07
ENSG00000131779	PEX11B	protein_coding	1	145911350	145918717	-	487.85	0.0874187	0.0158518	3.39657e-08	7.09281e-08
ENSG00000131781	FMO5	protein_coding	1	147175351	147243050	-	50.847	0.511481	0.0416755	3.44878e-35	1.67378e-34
ENSG00000131788	PIAS3	protein_coding	1	145848522	145859836	-	1093.27	-0.109641	0.012205	2.29243e-19	7.47604e-19
ENSG00000131791	PRKAB2	protein_coding	1	147155106	147172550	-	866.294	0.365013	0.0155265	1.24365e-122	2.28812e-121
ENSG00000131828	PDHA1	protein_coding	X	19343893	19361718	+	1107.31	0.133938	0.0153618	2.53825e-18	8.0147e-18
ENSG00000131831	RAI2	protein_coding	X	17800049	17861337	-	209.052	1.31609	0.0344932	0	0
ENSG00000131844	MCCC2	protein_coding	5	71579531	71658706	+	1645.07	0.108904	0.0136194	1.20834e-15	3.47961e-15
ENSG00000131845	ZNF304	protein_coding	19	57351271	57359898	+	579.668	0.0199499	0.018619	0.284556	0.324187
ENSG00000131848	ZSCAN5A	protein_coding	19	56219670	56368383	-	195.881	0.00614333	0.0217647	0.782208	0.808065
ENSG00000131849	ZNF132	protein_coding	19	58432814	58440153	-	561.44	0.0223832	0.0154232	0.14719	0.176414
ENSG00000131871	SELENOS	protein_coding	15	101270817	101277485	-	907.826	-0.193011	0.0137833	1.01648e-44	5.92068e-44
ENSG00000131873	CHSY1	protein_coding	15	101175727	101252048	-	2126.9	-0.0872143	0.0129498	1.51365e-11	3.70558e-11
ENSG00000131876	SNRPA1	protein_coding	15	101281510	101295255	-	821.255	-0.350248	0.0143851	2.23954e-131	4.65682e-130
ENSG00000131899	LLGL1	protein_coding	17	18225635	18244875	+	2866.2	-0.0156476	0.0221886	0.472642	0.515246
ENSG00000131914	LIN28A	protein_coding	1	26410817	26429728	+	5.49863	0.161556	0.123679	0.170509	0.202205
ENSG00000131931	THAP1	protein_coding	8	42836674	42843325	-	261.59	-0.159226	0.0238469	1.91447e-11	4.67199e-11
ENSG00000131941	RHPN2	protein_coding	19	32978592	33064888	-	991.035	-0.183639	0.0185349	2.66096e-23	9.75654e-23
ENSG00000131943	C19orf12	protein_coding	19	29698937	29715789	-	798.924	-0.0469436	0.0161262	0.00347662	0.00508385
ENSG00000131944	FAAP24	protein_coding	19	32972209	32978229	+	50.6744	-0.571527	0.0412754	2.5665e-44	1.48608e-43
ENSG00000131951	LRRC9	protein_coding	14	59919713	60063559	+	37.7067	-0.361044	0.0616809	1.66848e-09	3.72476e-09
ENSG00000131966	ACTR10	protein_coding	14	58200080	58235636	+	1476.84	0.135484	0.0121274	5.1088e-29	2.16682e-28
ENSG00000131969	ABHD12B	protein_coding	14	50872053	50904970	+	19.8593	0.237665	0.0710248	0.000507618	0.000803358
ENSG00000131979	GCH1	protein_coding	14	54842008	54902826	-	71.6847	0.309595	0.048338	7.32267e-11	1.73974e-10
ENSG00000131981	LGALS3	protein_coding	14	55124110	55145423	+	1574.94	0.193438	0.0237598	2.89504e-16	8.5153e-16
ENSG00000132000	PODNL1	protein_coding	19	13931187	13953392	-	18.0248	0.132805	0.0655142	0.0384664	0.050127
ENSG00000132002	DNAJB1	protein_coding	19	14514769	14560391	-	2562.37	0.0588921	0.0162341	0.000284332	0.000459255
ENSG00000132003	ZSWIM4	protein_coding	19	13795460	13832230	+	429.042	0.184171	0.029542	3.50831e-10	8.09867e-10
ENSG00000132004	FBXW9	protein_coding	19	12688053	12696631	-	367.139	0.0445758	0.0269226	0.0976961	0.120316
ENSG00000132005	RFX1	protein_coding	19	13961530	14007039	-	778.469	-0.0738095	0.0250231	0.00292376	0.00430636
ENSG00000132010	ZNF20	protein_coding	19	12092843	12140355	-	73.3507	-0.0501414	0.0373383	0.174126	0.206131
ENSG00000132016	BRME1	protein_coding	19	13882348	13906452	-	173.034	-0.305816	0.0292675	6.59687e-26	2.59388e-25
ENSG00000132017	DCAF15	protein_coding	19	13952492	13961449	+	814.435	-0.171208	0.0207547	1.14097e-16	3.40006e-16
ENSG00000132024	CC2D1A	protein_coding	19	13906201	13930879	+	749.787	0.15059	0.0198393	2.74736e-14	7.51221e-14
ENSG00000132026	RTBDN	protein_coding	19	12825478	12835428	-	16.4918	2.3465	0.114082	3.76672e-96	4.82888e-95
ENSG00000132031	MATN3	protein_coding	2	19992052	20012668	-	7.60917	-0.13476	0.101123	0.159671	0.19021
ENSG00000132109	TRIM21	protein_coding	11	4384897	4393702	-	216.879	0.567086	0.0244781	1.85624e-119	3.24887e-118
ENSG00000132122	SPATA6	protein_coding	1	48295373	48472208	-	5483.37	0.288754	0.0174767	1.24499e-61	9.78698e-61
ENSG00000132128	LRRC41	protein_coding	1	46261196	46303616	-	2924.55	-0.152837	0.0125261	2.29678e-34	1.09376e-33
ENSG00000132141	CCT6B	protein_coding	17	34927859	34981078	-	104.436	-0.0775011	0.0330801	0.0175502	0.0238399
ENSG00000132153	DHX30	protein_coding	3	47802950	47850195	+	3261.91	-0.194072	0.0140119	8.08997e-44	4.65432e-43
ENSG00000132155	RAF1	protein_coding	3	12583601	12664125	-	2221.48	-0.0986509	0.00927398	1.78308e-26	7.12142e-26
ENSG00000132164	SLC6A11	protein_coding	3	10816201	10940714	+	959.847	-0.996002	0.0404447	1.28281e-136	2.89042e-135
ENSG00000132170	PPARG	protein_coding	3	12287368	12434356	+	11.3976	1.33803	0.111112	2.4489e-34	1.16466e-33
ENSG00000132182	NUP210	protein_coding	3	13316235	13420322	-	2446.58	-0.274845	0.0202681	2.78232e-42	1.55832e-41
ENSG00000132196	HSD17B7	protein_coding	1	162790702	162812823	+	425.668	-0.0775233	0.0250681	0.00184441	0.00276629
ENSG00000132199	ENOSF1	protein_coding	18	670318	712662	-	721.078	-0.216007	0.0214224	4.06325e-24	1.52429e-23
ENSG00000132204	LINC00470	lncRNA	18	1254383	1408344	-	5.45261	0.0595031	0.147978	0.719014	0.750732
ENSG00000132205	EMILIN2	protein_coding	18	2847006	2916003	+	168.853	-0.0239479	0.0310971	0.431646	0.475265
ENSG00000132207	SLX1A	protein_coding	16	30193875	30197561	+	87.7473	0.101563	0.075647	0.162364	0.193214
ENSG00000132254	ARFIP2	protein_coding	11	6474683	6481479	-	1009.92	0.0623918	0.0127569	9.97324e-07	1.91482e-06
ENSG00000132256	TRIM5	protein_coding	11	5663195	5938619	-	1053.72	0.288676	0.0151974	1.04085e-80	1.08267e-79
ENSG00000132274	TRIM22	protein_coding	11	5689697	5737089	+	343.942	0.21173	0.0311526	7.60648e-12	1.8894e-11
ENSG00000132275	RRP8	protein_coding	11	6595072	6603616	-	875.329	-0.163739	0.0124233	8.92297e-40	4.75429e-39
ENSG00000132286	TIMM10B	protein_coding	11	6481501	6484681	+	1094.08	-0.0712659	0.0176262	4.89691e-05	8.38965e-05
ENSG00000132294	EFR3A	protein_coding	8	131904093	132013642	+	1768.76	0.22794	0.016294	1.21296e-44	7.05941e-44
ENSG00000132300	PTCD3	protein_coding	2	86106223	86142157	+	2544	-0.0837042	0.011896	1.79033e-12	4.56054e-12
ENSG00000132305	IMMT	protein_coding	2	86143932	86195472	-	2873.91	0.00317826	0.0128235	0.808153	0.831324
ENSG00000132313	MRPL35	protein_coding	2	86199355	86213790	+	852.903	-0.119477	0.0169396	1.48643e-12	3.79943e-12
ENSG00000132321	IQCA1	protein_coding	2	236324147	236507535	-	67.2946	-0.848928	0.0575782	1.04159e-50	6.83913e-50
ENSG00000132323	ILKAP	protein_coding	2	238170402	238203708	-	756.288	-0.164633	0.0112277	8.66187e-49	5.43427e-48
ENSG00000132326	PER2	protein_coding	2	238244044	238290102	-	895.175	-0.562368	0.0246513	2.2553e-116	3.80525e-115
ENSG00000132329	RAMP1	protein_coding	2	237858893	237912106	+	62.9169	-0.256665	0.0555294	1.96546e-06	3.70563e-06
ENSG00000132330	SCLY	protein_coding	2	238060924	238099413	+	97.3139	-0.0763895	0.0322602	0.0168622	0.022956
ENSG00000132334	PTPRE	protein_coding	10	127907103	128085855	+	404.605	0.0710922	0.0283398	0.0119789	0.0165982
ENSG00000132341	RAN	protein_coding	12	130872037	130877678	+	5521.5	-0.25805	0.0147806	1.34177e-68	1.16289e-67
ENSG00000132356	PRKAA1	protein_coding	5	40759379	40798374	-	2017.05	-0.109005	0.017913	9.99522e-10	2.25706e-09
ENSG00000132359	RAP1GAP2	protein_coding	17	2755705	3037741	+	56.5573	0.157753	0.0512373	0.00169089	0.00254702
ENSG00000132361	CLUH	protein_coding	17	2689386	2712663	-	2697.37	-0.0155206	0.0209305	0.451044	0.494401
ENSG00000132376	INPP5K	protein_coding	17	1494577	1516742	-	580.466	0.215038	0.0170575	1.39052e-36	6.9584e-36
ENSG00000132382	MYBBP1A	protein_coding	17	4538897	4555386	-	1438.72	-0.211808	0.0173567	1.78169e-34	8.50156e-34
ENSG00000132383	RPA1	protein_coding	17	1829702	1900082	+	1692.09	-0.294744	0.0196343	2.29258e-51	1.52201e-50
ENSG00000132386	SERPINF1	protein_coding	17	1762029	1777565	+	87.9059	0.0212243	0.0312591	0.498808	0.540601
ENSG00000132388	UBE2G1	protein_coding	17	4269259	4366675	-	2688.18	-0.0260539	0.010756	0.0151809	0.0207536
ENSG00000132394	EEFSEC	protein_coding	3	128153481	128408646	+	315.94	0.284885	0.02225	9.18105e-38	4.71135e-37
ENSG00000132405	TBC1D14	protein_coding	4	6909242	7033118	+	1677.66	-0.116923	0.0129053	1.11315e-19	3.6668e-19
ENSG00000132406	TMEM128	protein_coding	4	4235542	4248223	-	595.986	-0.0219394	0.015427	0.152898	0.182757
ENSG00000132423	COQ3	protein_coding	6	99369401	99394195	-	139.482	0.221699	0.0265083	4.6027e-17	1.38808e-16
ENSG00000132424	PNISR	protein_coding	6	99397629	99425331	-	5402.55	-0.0985204	0.023861	3.14408e-05	5.47048e-05
ENSG00000132429	POPDC3	protein_coding	6	105157900	105180014	-	14.8885	0.336045	0.0783836	9.38916e-06	1.69152e-05
ENSG00000132432	SEC61G	protein_coding	7	54752250	54759974	-	835.209	0.0237374	0.0147418	0.107893	0.132038
ENSG00000132434	LANCL2	protein_coding	7	55365337	55433737	+	673.857	-0.628366	0.0181461	7.27195e-264	8.76005e-262
ENSG00000132436	FIGNL1	protein_coding	7	50444128	50542535	-	540.967	-0.525282	0.0234977	1.19166e-111	1.89636e-110
ENSG00000132437	DDC	protein_coding	7	50458436	50565405	-	9.95932	0.0632396	0.0923524	0.500583	0.542362
ENSG00000132463	GRSF1	protein_coding	4	70815783	70839890	-	5001.9	-0.0163539	0.008256	0.0470451	0.0606139
ENSG00000132466	ANKRD17	protein_coding	4	73073376	73258798	-	11050.1	-0.0663484	0.013788	1.38128e-06	2.6272e-06
ENSG00000132467	UTP3	protein_coding	4	70688532	70690551	+	859.391	0.0609117	0.0149753	4.71882e-05	8.09418e-05
ENSG00000132470	ITGB4	protein_coding	17	75721328	75757818	+	88.2657	-0.137636	0.0702153	0.0414938	0.0538249
ENSG00000132471	WBP2	protein_coding	17	75845699	75856507	-	3289.24	-0.0643765	0.0151398	1.97699e-05	3.48711e-05
ENSG00000132475	H3-3B	protein_coding	17	75776434	75785486	-	10494.2	0.209508	0.0128178	4.54076e-60	3.477e-59
ENSG00000132478	UNK	protein_coding	17	75784806	75825799	+	1588.32	-0.0645788	0.0154231	2.65053e-05	4.63756e-05
ENSG00000132481	TRIM47	protein_coding	17	75874164	75878581	-	217.314	-0.924168	0.0360789	1.25335e-146	3.23665e-145
ENSG00000132485	ZRANB2	protein_coding	1	71063291	71081289	-	2815.46	-0.119761	0.0204917	4.22107e-09	9.26213e-09
ENSG00000132507	EIF5A	protein_coding	17	7306999	7312463	+	5265.7	-0.00946014	0.0183736	0.59913	0.637851
ENSG00000132510	KDM6B	protein_coding	17	7834217	7854796	+	3772.92	-0.0156608	0.0209365	0.44653	0.490051
ENSG00000132522	GPS2	protein_coding	17	7311324	7315360	-	44.6315	-0.318574	0.0717461	3.1979e-06	5.93887e-06
ENSG00000132535	DLG4	protein_coding	17	7187187	7219841	-	2215.07	0.132583	0.0125063	2.64787e-26	1.05227e-25
ENSG00000132541	RIDA	protein_coding	8	98102344	98117171	-	394.618	0.164205	0.0195803	4.30809e-17	1.30015e-16
ENSG00000132549	VPS13B	protein_coding	8	99013266	99877580	+	3674.11	0.0883365	0.0147378	1.97696e-09	4.40384e-09
ENSG00000132554	RGS22	protein_coding	8	99960936	100131268	-	4.94499	-0.491909	0.135738	7.99727e-05	0.000134955
ENSG00000132561	MATN2	protein_coding	8	97868840	98036724	+	406.569	-1.19537	0.037124	9.25485e-231	7.36392e-229
ENSG00000132563	REEP2	protein_coding	5	138439057	138446969	+	2286.67	0.144228	0.023266	4.87192e-10	1.11771e-09
ENSG00000132570	PCBD2	protein_coding	5	134905120	135007959	+	476.754	-0.500256	0.0153529	1.43532e-233	1.1768e-231
ENSG00000132581	SDF2	protein_coding	17	28648346	28662189	-	930.446	0.0334032	0.0127627	0.00888985	0.0124832
ENSG00000132589	FLOT2	protein_coding	17	28879335	28897733	-	6018.58	-0.0294015	0.0139061	0.0335818	0.0440867
ENSG00000132591	ERAL1	protein_coding	17	28855010	28861061	+	934	-0.184549	0.0156648	3.34733e-32	1.52953e-31
ENSG00000132600	PRMT7	protein_coding	16	68310974	68358584	+	650.055	-0.179151	0.0138783	2.96783e-38	1.54094e-37
ENSG00000132603	NIP7	protein_coding	16	69339568	69343106	+	429.541	-0.113558	0.0182674	4.46478e-10	1.02594e-09
ENSG00000132604	TERF2	protein_coding	16	69355567	69408571	-	1325.64	-0.0750451	0.0131108	9.62067e-09	2.06851e-08
ENSG00000132612	VPS4A	protein_coding	16	69311350	69326939	+	1639.56	-0.112112	0.014415	6.29258e-15	1.76515e-14
ENSG00000132613	MTSS2	protein_coding	16	70661204	70686053	-	2524.98	-0.345337	0.022869	4.15154e-52	2.80186e-51
ENSG00000132622	HSPA12B	protein_coding	20	3732685	3753111	+	32.8718	0.311978	0.0522005	1.28501e-09	2.88601e-09
ENSG00000132623	ANKEF1	protein_coding	20	9986126	10058303	+	78.6379	0.681209	0.0386089	1.60307e-70	1.42839e-69
ENSG00000132635	PCED1A	protein_coding	20	2835314	2841190	-	1055.45	0.126752	0.0232291	4.38143e-08	9.10443e-08
ENSG00000132639	SNAP25	protein_coding	20	10218830	10307418	+	949.17	1.01921	0.021303	0	0
ENSG00000132640	BTBD3	protein_coding	20	11890723	11926609	+	1649.48	-0.173759	0.0130092	7.78445e-41	4.23345e-40
ENSG00000132646	PCNA	protein_coding	20	5114953	5126626	-	2107.59	-0.727026	0.0270034	1.56596e-161	4.98771e-160
ENSG00000132661	NXT1	protein_coding	20	23350791	23354771	+	193.13	-0.407572	0.0297467	2.42357e-43	1.38362e-42
ENSG00000132664	POLR3F	protein_coding	20	18467389	18484646	+	465.992	0.0189712	0.0196284	0.334547	0.376367
ENSG00000132669	RIN2	protein_coding	20	19757606	20002457	+	875.591	0.214015	0.0210332	1.77938e-24	6.74556e-24
ENSG00000132670	PTPRA	protein_coding	20	2873420	3039076	+	5062.23	-0.0690704	0.013632	3.73958e-07	7.37013e-07
ENSG00000132676	DAP3	protein_coding	1	155687960	155739010	+	1155.03	0.0451748	0.0149412	0.00250042	0.00370586
ENSG00000132677	RHBG	protein_coding	1	156369211	156385219	+	38.6177	0.119963	0.0621571	0.0491127	0.0631044
ENSG00000132680	KHDC4	protein_coding	1	155913045	155934413	-	1545.94	-0.202244	0.0104158	3.77583e-84	4.12663e-83
ENSG00000132681	ATP1A4	protein_coding	1	160151586	160186980	+	9.70208	-0.357909	0.0948974	6.34503e-05	0.000107798
ENSG00000132688	NES	protein_coding	1	156668763	156677407	-	27816.7	-0.252319	0.0225112	1.62769e-29	6.98464e-29
ENSG00000132692	BCAN	protein_coding	1	156641390	156659528	+	10809.2	-0.270977	0.025677	1.9922e-26	7.94632e-26
ENSG00000132694	ARHGEF11	protein_coding	1	156934840	157045742	-	2707.81	-0.170063	0.00959105	1.73265e-70	1.54321e-69
ENSG00000132698	RAB25	protein_coding	1	156061160	156070504	+	14.7336	-0.437074	0.0818431	2.80062e-08	5.87278e-08
ENSG00000132702	HAPLN2	protein_coding	1	156619331	156625725	+	12.574	0.377309	0.0957444	3.51579e-05	6.09266e-05
ENSG00000132716	DCAF8	protein_coding	1	160215715	160262549	-	1450.31	-0.0224893	0.0108815	0.0382811	0.0499097
ENSG00000132718	SYT11	protein_coding	1	155859567	155885199	+	13583.3	-0.219083	0.0115697	3.15552e-80	3.26499e-79
ENSG00000132740	IGHMBP2	protein_coding	11	68903863	68940601	+	472.966	-0.105375	0.013927	3.44317e-14	9.38266e-14
ENSG00000132763	MMACHC	protein_coding	1	45500300	45513382	+	208.067	0.310849	0.0219253	6.94105e-46	4.1186e-45
ENSG00000132768	DPH2	protein_coding	1	43970000	43973369	+	374.159	0.0832059	0.017983	3.62167e-06	6.70048e-06
ENSG00000132773	TOE1	protein_coding	1	45340052	45343973	+	218.378	-0.359112	0.024388	1.51881e-49	9.65224e-49
ENSG00000132780	NASP	protein_coding	1	45583846	45618904	+	6233.44	-0.52239	0.0162134	6.96855e-229	5.48405e-227
ENSG00000132781	MUTYH	protein_coding	1	45329163	45340893	-	75.2605	-0.150762	0.0334643	5.46824e-06	1.00129e-05
ENSG00000132792	CTNNBL1	protein_coding	20	37693955	37872129	+	874.747	0.13284	0.0119555	1.02442e-28	4.3152e-28
ENSG00000132793	LPIN3	protein_coding	20	41340821	41360582	+	18.2658	0.28966	0.0693161	1.62471e-05	2.88295e-05
ENSG00000132801	ZSWIM3	protein_coding	20	45857614	45879122	+	109.339	0.154074	0.030594	4.10049e-07	8.05198e-07
ENSG00000132819	RBM38	protein_coding	20	57391396	57409333	+	685.035	-0.106798	0.0210508	3.40398e-07	6.72717e-07
ENSG00000132821	VSTM2L	protein_coding	20	37903111	37945350	+	28.0734	0.829092	0.0709382	1.3396e-32	6.16692e-32
ENSG00000132823	OSER1	protein_coding	20	44195939	44210771	-	603.947	0.0183162	0.0157919	0.247445	0.284949
ENSG00000132824	SERINC3	protein_coding	20	44496221	44522085	-	2994.74	-0.0109465	0.0129607	0.394815	0.438202
ENSG00000132825	PPP1R3D	protein_coding	20	59936663	59940305	-	140.537	0.33416	0.0294352	3.43106e-30	1.49493e-29
ENSG00000132837	DMGDH	protein_coding	5	78997564	79236038	-	23.8946	0.698616	0.0729734	1.57628e-22	5.64702e-22
ENSG00000132840	BHMT2	protein_coding	5	79069767	79090069	+	6.0664	0.653859	0.148919	1.58379e-06	3.00179e-06
ENSG00000132842	AP3B1	protein_coding	5	78002326	78294698	-	2332.28	0.213645	0.0145374	4.86293e-49	3.06338e-48
ENSG00000132846	ZBED3	protein_coding	5	77072072	77087285	-	884.207	-0.151901	0.0142157	9.30401e-27	3.74785e-26
ENSG00000132849	PATJ	protein_coding	1	61742477	62178675	+	170.568	0.0481286	0.0333499	0.148033	0.177346
ENSG00000132855	ANGPTL3	protein_coding	1	62597520	62606313	+	122.452	-0.246556	0.0597604	1.78252e-05	3.15545e-05
ENSG00000132872	SYT4	protein_coding	18	43267892	43277535	-	214.975	2.51306	0.0936483	7.39061e-167	2.49006e-165
ENSG00000132874	SLC14A2	protein_coding	18	45212995	45683688	+	12.7099	0.731074	0.0924023	3.89589e-16	1.14094e-15
ENSG00000132879	FBXO44	protein_coding	1	11654375	11663327	+	470.335	0.537182	0.0224238	1.29073e-127	2.52329e-126
ENSG00000132881	CPLANE2	protein_coding	1	16231692	16237183	-	82.6633	-0.24742	0.0367457	9.49232e-12	2.34657e-11
ENSG00000132906	CASP9	protein_coding	1	15490832	15526534	-	369.018	0.165817	0.0155855	1.68256e-26	6.72245e-26
ENSG00000132912	DCTN4	protein_coding	5	150708440	150759095	-	4090.59	-0.189688	0.0141194	2.43811e-41	1.33978e-40
ENSG00000132932	ATP8A2	protein_coding	13	25371974	26025851	+	68.9206	0.70585	0.0483733	3.62484e-49	2.28746e-48
ENSG00000132938	MTUS2	protein_coding	13	28820339	29505947	+	15.3075	-0.247953	0.0740796	0.000489139	0.00077491
ENSG00000132950	ZMYM5	protein_coding	13	19823482	19863649	-	709.284	0.0931597	0.0193487	1.40936e-06	2.67896e-06
ENSG00000132952	USPL1	protein_coding	13	30617693	30660770	+	714.478	-0.165553	0.0157649	6.53493e-26	2.56999e-25
ENSG00000132953	XPO4	protein_coding	13	20777329	20903048	-	2542.43	-0.266131	0.0117187	1.94536e-114	3.20947e-113
ENSG00000132958	TPTE2	protein_coding	13	19422877	19536762	-	14.3358	-0.396116	0.0924935	6.26471e-06	1.14296e-05
ENSG00000132963	POMP	protein_coding	13	28659104	28678959	+	1109.96	-0.0264978	0.0144336	0.0652625	0.0824644
ENSG00000132964	CDK8	protein_coding	13	26254104	26405238	+	862.172	0.230205	0.0113338	7.50948e-92	9.13809e-91
ENSG00000132970	WASF3	protein_coding	13	26557683	26688948	+	3432.51	0.0531233	0.0129786	4.28336e-05	7.36951e-05
ENSG00000132972	RNF17	protein_coding	13	24764169	24879921	+	11.3146	-0.33097	0.119422	0.00272442	0.00402512
ENSG00000132975	GPR12	protein_coding	13	26755200	26760786	-	133.339	0.14042	0.0394425	0.000329885	0.000529659
ENSG00000133019	CHRM3	protein_coding	1	239386565	239915452	+	766.316	-0.108869	0.0191408	1.1077e-08	2.37239e-08
ENSG00000133026	MYH10	protein_coding	17	8474207	8630761	-	12768.4	-0.054855	0.0132754	3.38334e-05	5.87068e-05
ENSG00000133027	PEMT	protein_coding	17	17505563	17591708	-	430.077	-0.287724	0.0236816	2.42434e-34	1.15349e-33
ENSG00000133028	SCO1	protein_coding	17	10672474	10698375	-	1249.59	0.0512029	0.0108442	2.33966e-06	4.38886e-06
ENSG00000133030	MPRIP	protein_coding	17	17042457	17217679	+	7377.27	0.0590184	0.0108051	4.66491e-08	9.68231e-08
ENSG00000133048	CHI3L1	protein_coding	1	203178931	203186704	-	6.44058	-0.816909	0.176742	3.47446e-07	6.86331e-07
ENSG00000133056	PIK3C2B	protein_coding	1	204422628	204494805	-	2428.81	-0.0442333	0.0193824	0.0216171	0.0290677
ENSG00000133059	DSTYK	protein_coding	1	205142505	205211702	-	1639.57	0.154876	0.0120051	3.80138e-38	1.96428e-37
ENSG00000133065	SLC41A1	protein_coding	1	205789094	205813748	-	2477.51	0.382912	0.0151917	1.05913e-140	2.53193e-139
ENSG00000133069	TMCC2	protein_coding	1	205227946	205285632	+	274.55	0.699395	0.0268979	3.2621e-150	8.88138e-149
ENSG00000133083	DCLK1	protein_coding	13	35768652	36131382	-	12526.8	0.0694132	0.0138328	5.17118e-07	1.01075e-06
ENSG00000133101	CCNA1	protein_coding	13	36431520	36442870	+	32.7163	0.136379	0.0612659	0.0230474	0.0308792
ENSG00000133103	COG6	protein_coding	13	39655627	39791665	+	723.454	0.104635	0.0205471	3.34929e-07	6.61968e-07
ENSG00000133104	SPART	protein_coding	13	36301638	36370180	-	3398.91	-0.0615982	0.0107109	8.24609e-09	1.78042e-08
ENSG00000133106	EPSTI1	protein_coding	13	42886388	42992241	-	6.66173	0.554232	0.14351	1.99118e-05	3.51099e-05
ENSG00000133107	TRPC4	protein_coding	13	37632063	37869802	-	118.809	0.98537	0.116943	4.07198e-19	1.31838e-18
ENSG00000133110	POSTN	protein_coding	13	37562583	37598844	-	39.2679	-1.23067	0.144941	3.58324e-19	1.16241e-18
ENSG00000133111	RFXAP	protein_coding	13	36819222	36829104	+	352.306	-0.190127	0.0192525	3.85296e-23	1.40482e-22
ENSG00000133112	TPT1	protein_coding	13	45333471	45341284	-	12046.6	-0.00888132	0.0121368	0.459869	0.502859
ENSG00000133114	GPALPP1	protein_coding	13	44989529	45037669	+	1107.25	-0.0427997	0.0140446	0.00223466	0.00332616
ENSG00000133116	KL	protein_coding	13	33016423	33066143	+	6.49727	-0.282377	0.113711	0.00730921	0.0103608
ENSG00000133119	RFC3	protein_coding	13	33818069	33966558	+	807.615	-0.749345	0.0283039	2.60755e-156	7.76611e-155
ENSG00000133121	STARD13	protein_coding	13	33103137	33350630	-	1680.21	0.243337	0.0165933	6.75011e-49	4.24228e-48
ENSG00000133124	IRS4	protein_coding	X	108719946	108736563	-	8.22536	-0.335951	0.106667	0.000737424	0.00114934
ENSG00000133131	MORC4	protein_coding	X	106813871	107000212	-	791.528	0.317164	0.0164572	4.57737e-83	4.90079e-82
ENSG00000133134	BEX2	protein_coding	X	103309346	103311007	-	225.257	1.51173	0.032052	0	0
ENSG00000133135	RNF128	protein_coding	X	106693794	106797016	+	96.5885	1.73463	0.0864712	9.64531e-94	1.20779e-92
ENSG00000133138	TBC1D8B	protein_coding	X	106802673	106876150	+	34.9996	1.34689	0.0702615	1.51562e-83	1.63734e-82
ENSG00000133142	TCEAL4	protein_coding	X	103576231	103587729	+	1261.14	-0.171021	0.017094	1.032e-23	3.82093e-23
ENSG00000133169	BEX1	protein_coding	X	103062651	103064171	-	1862.84	0.498452	0.023788	2.66521e-98	3.50427e-97
ENSG00000133193	FAM104A	protein_coding	17	73207353	73236753	-	704.57	0.0986703	0.0140613	2.1912e-12	5.55672e-12
ENSG00000133195	SLC39A11	protein_coding	17	72645949	73092712	-	484.791	0.385623	0.0160961	3.12994e-127	6.10225e-126
ENSG00000133216	EPHB2	protein_coding	1	22710839	22921500	+	1737.81	1.06038	0.0233608	0	0
ENSG00000133226	SRRM1	protein_coding	1	24631716	24673281	+	4227.79	-0.231492	0.0112489	2.28874e-94	2.89286e-93
ENSG00000133243	BTBD2	protein_coding	19	1985448	2034881	-	2855.02	-0.0736292	0.0184767	6.14049e-05	0.000104463
ENSG00000133246	PRAM1	protein_coding	19	8490056	8502640	-	13.3783	-0.328846	0.0772087	8.52045e-06	1.54017e-05
ENSG00000133247	KMT5C	protein_coding	19	55339876	55348121	+	333.069	0.21941	0.0352449	3.23652e-10	7.48409e-10
ENSG00000133250	ZNF414	protein_coding	19	8509678	8514167	-	442.387	-0.446574	0.0322619	2.15527e-44	1.25031e-43
ENSG00000133256	PDE6B	protein_coding	4	625573	670782	+	142.818	0.677705	0.0290719	5.21127e-121	9.32537e-120
ENSG00000133265	HSPBP1	protein_coding	19	55262223	55280381	-	935.895	-0.00195989	0.0266783	0.932298	0.941952
ENSG00000133275	CSNK1G2	protein_coding	19	1941172	1981338	+	1671.66	-0.0291886	0.0185575	0.112908	0.137791
ENSG00000133302	SLF1	protein_coding	5	94618669	94739436	+	406.446	-0.547347	0.0237781	3.10381e-118	5.37138e-117
ENSG00000133313	CNDP2	protein_coding	18	74495816	74523454	+	2143.54	-0.0637444	0.0136845	3.00477e-06	5.59178e-06
ENSG00000133315	MACROD1	protein_coding	11	63998558	64166113	-	255.554	0.610913	0.0279007	3.47095e-107	5.17952e-106
ENSG00000133316	WDR74	protein_coding	11	62832342	62841809	-	342.335	-0.0669296	0.0196458	0.000626639	0.000983994
ENSG00000133318	RTN3	protein_coding	11	63681446	63759891	+	8737.87	0.130805	0.0119245	4.82861e-28	2.00731e-27
ENSG00000133321	PLAAT4	protein_coding	11	63536808	63546462	+	111.942	-0.118837	0.0484614	0.0116574	0.0161798
ENSG00000133392	MYH11	protein_coding	16	15703135	15857028	-	196.258	-0.158044	0.0292409	5.13177e-08	1.06176e-07
ENSG00000133393	CEP20	protein_coding	16	15865719	15888625	-	767.759	-0.104957	0.0153544	7.30014e-12	1.81456e-11
ENSG00000133398	MED10	protein_coding	5	6371874	6378547	-	679.565	0.0845529	0.0139751	1.41907e-09	3.17981e-09
ENSG00000133401	PDZD2	protein_coding	5	31639131	32110932	+	281.915	0.0393588	0.0283157	0.164066	0.195089
ENSG00000133422	MORC2	protein_coding	22	30925130	30968774	-	1866.5	6.35089e-05	0.0114143	0.999365	0.999365
ENSG00000133424	LARGE1	protein_coding	22	33162226	33922841	-	1911.12	0.219039	0.0116428	4.15925e-79	4.22847e-78
ENSG00000133433	GSTT2B	protein_coding	22	23957414	23961195	-	33.3672	0.854534	0.0706228	1.24677e-34	5.97424e-34
ENSG00000133454	MYO18B	protein_coding	22	25742144	26031045	+	8.86791	0.0186105	0.0918816	0.844279	0.863583
ENSG00000133460	SLC2A11	protein_coding	22	23856703	23886309	+	130.737	0.110574	0.0305014	0.00027185	0.000439777
ENSG00000133466	C1QTNF6	protein_coding	22	37180166	37199385	-	2669.72	0.44219	0.0352352	6.94375e-37	3.49587e-36
ENSG00000133597	ADCK2	protein_coding	7	140672945	140696261	+	177.785	-0.0881748	0.0367737	0.0148044	0.0202722
ENSG00000133606	MKRN1	protein_coding	7	140453033	140479536	-	2486.41	0.232731	0.01082	8.71429e-103	1.22017e-101
ENSG00000133612	AGAP3	protein_coding	7	151085831	151144436	+	1754.67	0.00149582	0.0206578	0.948958	0.956276
ENSG00000133619	KRBA1	protein_coding	7	149714781	149734575	+	536.329	0.0124357	0.0201157	0.539656	0.580292
ENSG00000133627	ACTR3B	protein_coding	7	152759749	152855378	+	355.594	0.0801612	0.0164978	1.16444e-06	2.22635e-06
ENSG00000133639	BTG1	protein_coding	12	92140278	92145846	-	2118.65	0.203076	0.0178542	4.0154e-30	1.74565e-29
ENSG00000133640	LRRIQ1	protein_coding	12	85036351	85264457	+	67.9049	0.99812	0.0543651	8.56914e-77	8.36849e-76
ENSG00000133641	C12orf29	protein_coding	12	88033846	88050160	+	430.958	-0.147354	0.0213332	3.9019e-12	9.80842e-12
ENSG00000133657	ATP13A3	protein_coding	3	194402672	194498364	-	5341.73	-0.178829	0.0149069	2.47931e-33	1.15893e-32
ENSG00000133678	TMEM254	protein_coding	10	80078646	80092557	+	335.522	-0.354331	0.0187905	9.4524e-80	9.7197e-79
ENSG00000133687	TMTC1	protein_coding	12	29500840	29784759	-	1934.63	-0.0684932	0.0245668	0.0048704	0.00702666
ENSG00000133703	KRAS	protein_coding	12	25205246	25250936	-	2542.5	0.123027	0.0130993	5.39453e-21	1.84609e-20
ENSG00000133704	IPO8	protein_coding	12	30628988	30695869	-	3383.82	0.104371	0.0119181	1.89358e-18	6.00284e-18
ENSG00000133706	LARS1	protein_coding	5	146110566	146182696	-	5084.9	-0.102977	0.0151088	8.20516e-12	2.03412e-11
ENSG00000133731	IMPA1	protein_coding	8	81656914	81686331	-	736.471	-0.115507	0.0154511	6.65155e-14	1.79576e-13
ENSG00000133739	LRRCC1	protein_coding	8	85107215	85146080	+	459.232	-0.189041	0.0295623	1.05385e-10	2.4865e-10
ENSG00000133740	E2F5	protein_coding	8	85177154	85217158	+	752.08	-0.227804	0.0172554	5.07629e-40	2.7168e-39
ENSG00000133742	CA1	protein_coding	8	85327608	85379014	-	11.8101	1.15903	0.116365	1.14211e-24	4.35264e-24
ENSG00000133773	CCDC59	protein_coding	12	82223681	82358786	-	516.986	-0.0767112	0.0251013	0.00206149	0.00307754
ENSG00000133789	SWAP70	protein_coding	11	9664077	9752993	+	1910.55	-0.124973	0.0154386	4.68667e-16	1.36862e-15
ENSG00000133794	ARNTL	protein_coding	11	13276652	13387266	+	1399.78	0.26459	0.0149924	6.29337e-70	5.5662e-69
ENSG00000133805	AMPD3	protein_coding	11	10308313	10507579	+	161.542	-0.0689543	0.0259931	0.00756158	0.010696
ENSG00000133812	SBF2	protein_coding	11	9778667	10294219	-	6079.26	0.166688	0.0127063	2.11492e-39	1.11747e-38
ENSG00000133816	MICAL2	protein_coding	11	12094008	12358479	+	115.627	0.369867	0.0449529	6.95668e-17	2.08314e-16
ENSG00000133818	RRAS2	protein_coding	11	14277922	14364506	-	638.88	0.0338755	0.017677	0.0555435	0.0708312
ENSG00000133835	HSD17B4	protein_coding	5	119452465	119585013	+	2416.72	0.408625	0.0144658	4.15254e-176	1.5961e-174
ENSG00000133858	ZFC3H1	protein_coding	12	71609599	71667725	-	2612.05	-0.0139857	0.0182738	0.438549	0.48225
ENSG00000133863	TEX15	protein_coding	8	30831544	30913008	-	797.891	0.27777	0.035365	2.03267e-15	5.80267e-15
ENSG00000133872	SARAF	protein_coding	8	30063003	30083208	-	7136.85	0.108644	0.0108547	1.30805e-23	4.8297e-23
ENSG00000133874	RNF122	protein_coding	8	33547754	33567128	-	327.792	0.243864	0.0255525	8.98017e-22	3.14197e-21
ENSG00000133878	DUSP26	protein_coding	8	33591330	33600023	-	15.8966	-0.0260567	0.073787	0.697198	0.730571
ENSG00000133884	DPF2	protein_coding	11	65333852	65354262	+	1448.65	-0.12526	0.0127913	1.02075e-22	3.68127e-22
ENSG00000133895	MEN1	protein_coding	11	64803510	64811294	-	1265.01	0.115974	0.0196834	3.50958e-09	7.72687e-09
ENSG00000133935	ERG28	protein_coding	14	75649791	75660876	-	1076.87	-0.128637	0.0191098	1.37532e-11	3.37614e-11
ENSG00000133943	DGLUCY	protein_coding	14	91060333	91225632	+	329.98	0.0212262	0.0167781	0.2073	0.242434
ENSG00000133958	UNC79	protein_coding	14	93333219	93707876	+	680.545	0.167036	0.0319563	1.40043e-07	2.83598e-07
ENSG00000133961	NUMB	protein_coding	14	73275107	73458617	-	1471.12	0.2691	0.0122959	2.16465e-106	3.19702e-105
ENSG00000133983	COX16	protein_coding	14	70325081	70416984	-	106.993	0.106597	0.0271015	7.98091e-05	0.000134689
ENSG00000133985	TTC9	protein_coding	14	70641916	70675366	+	1041.38	0.308545	0.0172477	6.972e-72	6.338e-71
ENSG00000133997	MED6	protein_coding	14	70581257	70600690	-	654.406	-0.0549956	0.0148975	0.000214116	0.000349164
ENSG00000134001	EIF2S1	protein_coding	14	67360328	67386516	+	2419.67	-0.204654	0.0179161	1.93634e-30	8.48644e-30
ENSG00000134007	ADAM20	protein_coding	14	70522358	70535015	-	32.0174	-0.00900705	0.07325	0.88812	0.902518
ENSG00000134013	LOXL2	protein_coding	8	23296897	23425328	-	387.634	-0.111142	0.0230361	1.2311e-06	2.3484e-06
ENSG00000134014	ELP3	protein_coding	8	28089673	28191156	+	1146.43	0.0273164	0.0147728	0.0647484	0.0818436
ENSG00000134030	CTIF	protein_coding	18	48539031	48863217	+	1346.55	0.390034	0.0173297	1.0949e-112	1.76585e-111
ENSG00000134042	MRO	protein_coding	18	50795120	50825402	-	32.5166	0.327773	0.058101	8.88951e-09	1.91627e-08
ENSG00000134046	MBD2	protein_coding	18	54151606	54224669	-	1100.77	0.0190626	0.0163083	0.243895	0.281176
ENSG00000134049	IER3IP1	protein_coding	18	47152834	47176364	-	500.435	-0.12744	0.0189223	1.39148e-11	3.41503e-11
ENSG00000134056	MRPS36	protein_coding	5	69217760	69230158	+	291.643	0.0645733	0.0200414	0.00125933	0.00191827
ENSG00000134057	CCNB1	protein_coding	5	69167135	69178245	+	1542.44	-0.62455	0.0318817	5.90522e-87	6.73727e-86
ENSG00000134058	CDK7	protein_coding	5	69234795	69277430	+	454.756	0.00612714	0.0156444	0.698364	0.731508
ENSG00000134070	IRAK2	protein_coding	3	10164919	10243745	+	66.7801	-0.0952947	0.0390661	0.0135009	0.018577
ENSG00000134072	CAMK1	protein_coding	3	9757347	9769992	-	788.034	-0.0584781	0.0196125	0.00271585	0.00401301
ENSG00000134077	THUMPD3	protein_coding	3	9362971	9386791	+	938.003	-0.243701	0.0153396	4.24066e-57	3.10708e-56
ENSG00000134086	VHL	protein_coding	3	10141778	10153667	+	1604.82	-0.0160983	0.0153432	0.290016	0.330006
ENSG00000134107	BHLHE40	protein_coding	3	4979437	4985323	+	2227.25	0.0781604	0.0258837	0.00244824	0.00363127
ENSG00000134108	ARL8B	protein_coding	3	5122249	5180911	+	2919.35	-0.0322758	0.0122528	0.00821742	0.0115774
ENSG00000134109	EDEM1	protein_coding	3	5187646	5219958	+	1347.05	0.21129	0.0136567	3.95063e-54	2.76762e-53
ENSG00000134121	CHL1	protein_coding	3	196763	409417	+	10931.3	0.43214	0.0244229	9.38741e-71	8.40966e-70
ENSG00000134138	MEIS2	protein_coding	15	36889204	37101299	-	4009.32	0.0339556	0.00975335	0.000502131	0.000794909
ENSG00000134146	DPH6	protein_coding	15	35217345	35546192	-	365.734	-0.0385819	0.0207617	0.0612988	0.0777475
ENSG00000134152	KATNBL1	protein_coding	15	34140674	34210096	-	1258.11	-0.115847	0.0125031	1.68055e-20	5.67454e-20
ENSG00000134153	EMC7	protein_coding	15	34084017	34101862	-	753.226	0.0633317	0.0189946	0.000845314	0.00131114
ENSG00000134160	TRPM1	protein_coding	15	31001061	31161273	-	4.04907	-0.0492201	0.134658	0.682666	0.717329
ENSG00000134183	GNAT2	protein_coding	1	109603091	109619929	-	153.934	-0.153529	0.0251747	8.76667e-10	1.98692e-09
ENSG00000134184	GSTM1	protein_coding	1	109687814	109709039	+	198.953	0.0284975	0.0416078	0.493324	0.535266
ENSG00000134186	PRPF38B	protein_coding	1	108692310	108702928	+	2195.8	-0.108712	0.0155446	2.30781e-12	5.84831e-12
ENSG00000134202	GSTM3	protein_coding	1	109733932	109741038	-	749.579	0.490672	0.0182133	1.43614e-160	4.5208e-159
ENSG00000134207	SYT6	protein_coding	1	114089291	114153880	-	73.4473	0.0763817	0.0549765	0.158686	0.189141
ENSG00000134215	VAV3	protein_coding	1	107571161	107965180	-	2399.91	0.00568723	0.0241612	0.819946	0.841809
ENSG00000134222	PSRC1	protein_coding	1	109279556	109283186	-	3086.11	0.00907636	0.020156	0.658563	0.694439
ENSG00000134243	SORT1	protein_coding	1	109309568	109397918	-	17548.1	0.212826	0.0169629	2.87529e-36	1.42956e-35
ENSG00000134245	WNT2B	protein_coding	1	112466541	112530165	+	218.437	0.277971	0.0292995	1.32928e-21	4.63133e-21
ENSG00000134247	PTGFRN	protein_coding	1	116909916	116990353	+	4546.78	0.283806	0.0148569	1.22139e-81	1.28598e-80
ENSG00000134248	LAMTOR5	protein_coding	1	110401249	110407942	-	1069.14	-0.0482784	0.014307	0.000711395	0.00111045
ENSG00000134250	NOTCH2	protein_coding	1	119911553	120100779	-	13476.3	-0.315749	0.0100203	1.95281e-218	1.31589e-216
ENSG00000134253	TRIM45	protein_coding	1	117111060	117122587	-	406.359	0.0520723	0.0161273	0.00123222	0.00187871
ENSG00000134255	CEPT1	protein_coding	1	111139627	111185104	+	652.195	-0.0639744	0.0171373	0.000180175	0.000295918
ENSG00000134256	CD101	protein_coding	1	117001750	117036552	+	70.9397	0.26409	0.0355655	7.17263e-14	1.93305e-13
ENSG00000134258	VTCN1	protein_coding	1	117143587	117210960	-	7.66583	0.16001	0.100444	0.0921193	0.113936
ENSG00000134262	AP4B1	protein_coding	1	113894194	113905201	-	475.031	-0.284721	0.0156162	1.48024e-74	1.3987e-73
ENSG00000134265	NAPG	protein_coding	18	10525905	10552764	+	1134	0.00779087	0.0171454	0.652716	0.688948
ENSG00000134278	SPIRE1	protein_coding	18	12446512	12658134	-	4915.7	0.00999858	0.0119768	0.406194	0.449606
ENSG00000134283	PPHLN1	protein_coding	12	42238447	42459715	+	1218.68	0.0914727	0.0131118	2.93383e-12	7.40775e-12
ENSG00000134285	FKBP11	protein_coding	12	48921959	48925520	-	336.018	0.202055	0.0245973	1.59789e-16	4.74132e-16
ENSG00000134287	ARF3	protein_coding	12	48935723	48957487	-	4685	0.289411	0.0120228	2.51287e-128	4.97109e-127
ENSG00000134291	TMEM106C	protein_coding	12	47963569	47968878	+	521.945	-0.0624323	0.0180356	0.000505296	0.000799801
ENSG00000134294	SLC38A2	protein_coding	12	46358188	46372773	-	5081.89	-0.277929	0.015246	1.27289e-74	1.20489e-73
ENSG00000134308	YWHAQ	protein_coding	2	9583967	9630997	-	11094.2	-0.122639	0.011035	8.74261e-29	3.68701e-28
ENSG00000134313	KIDINS220	protein_coding	2	8721081	8837630	-	15019.3	0.20172	0.0139773	2.39756e-47	1.46745e-46
ENSG00000134317	GRHL1	protein_coding	2	9951693	10002277	+	157.889	0.494191	0.0323451	2.2811e-53	1.57652e-52
ENSG00000134318	ROCK2	protein_coding	2	11179759	11348330	-	7068.21	-0.0107718	0.0190592	0.566181	0.606004
ENSG00000134321	RSAD2	protein_coding	2	6865557	6898239	+	7.98994	-0.699792	0.110719	2.83332e-11	6.85919e-11
ENSG00000134323	MYCN	protein_coding	2	15940550	15947007	+	176.65	-0.163543	0.0330635	5.55935e-07	1.08436e-06
ENSG00000134324	LPIN1	protein_coding	2	11677595	11827409	+	1012.2	-0.0791238	0.0202194	8.38733e-05	0.000141261
ENSG00000134326	CMPK2	protein_coding	2	6840570	6866635	-	28.8829	-0.583087	0.0601254	5.05829e-23	1.83685e-22
ENSG00000134330	IAH1	protein_coding	2	9473658	9496543	+	361.995	-0.103832	0.0169268	7.75644e-10	1.7637e-09
ENSG00000134333	LDHA	protein_coding	11	18394560	18408425	+	1398.21	-0.231304	0.032347	4.36575e-13	1.14107e-12
ENSG00000134352	IL6ST	protein_coding	5	55935095	55995022	-	8212.01	0.0474148	0.0164655	0.00440798	0.00638472
ENSG00000134363	FST	protein_coding	5	53480626	53487134	+	86.0158	0.945144	0.0555195	1.06053e-66	8.96439e-66
ENSG00000134369	NAV1	protein_coding	1	201622885	201826969	+	10898.6	-0.346046	0.0128022	1.67489e-161	5.32678e-160
ENSG00000134371	CDC73	protein_coding	1	193121983	193254815	+	2556.84	-0.0603079	0.0179173	0.000716677	0.00111846
ENSG00000134375	TIMM17A	protein_coding	1	201955503	201970664	+	831.845	-0.0603724	0.0121345	6.22977e-07	1.21206e-06
ENSG00000134376	CRB1	protein_coding	1	197268204	197478455	+	1897.98	0.729444	0.021774	1.38168e-247	1.34203e-245
ENSG00000134419	RPS15A	protein_coding	16	18781295	18790383	-	3976.29	-0.0375108	0.0136789	0.00590595	0.00845225
ENSG00000134440	NARS1	protein_coding	18	57600656	57622213	-	4600.9	-0.00975695	0.0146933	0.501556	0.543225
ENSG00000134444	RELCH	protein_coding	18	62187255	62310249	+	1700.05	0.172123	0.0127729	1.80673e-41	9.96637e-41
ENSG00000134452	FBH1	protein_coding	10	5890203	5937594	+	1454.75	0.0809769	0.00955943	2.45396e-17	7.47699e-17
ENSG00000134453	RBM17	protein_coding	10	6089034	6117457	+	1678.98	-0.0504763	0.00988969	3.20202e-07	6.34024e-07
ENSG00000134461	ANKRD16	protein_coding	10	5861616	5889906	-	306.089	-0.163138	0.0230257	1.05401e-12	2.70987e-12
ENSG00000134463	ECHDC3	protein_coding	10	11742366	11764070	+	24.8511	1.08706	0.0695541	5.80954e-56	4.1981e-55
ENSG00000134480	CCNH	protein_coding	5	87318416	87412930	-	973.588	0.0141507	0.0191604	0.463567	0.506378
ENSG00000134490	TMEM241	protein_coding	18	23197144	23437961	-	469.91	0.801711	0.0197727	0	0
ENSG00000134504	KCTD1	protein_coding	18	26454910	26657401	-	807.535	0.254815	0.0171022	2.06138e-50	1.34451e-49
ENSG00000134508	CABLES1	protein_coding	18	23134564	23260470	+	624.775	0.00658756	0.0372313	0.859144	0.877124
ENSG00000134531	EMP1	protein_coding	12	13196723	13219941	+	514.789	-0.362217	0.0738584	2.41341e-07	4.81498e-07
ENSG00000134532	SOX5	protein_coding	12	23529504	24562544	-	4582.11	0.151584	0.0158292	8.56883e-22	2.99999e-21
ENSG00000134533	RERG	protein_coding	12	15107783	15348675	-	4.45808	-0.40083	0.157826	0.00338995	0.00496249
ENSG00000134548	SPX	protein_coding	12	21526296	21541249	+	6.67334	-0.322714	0.116592	0.00212301	0.00316718
ENSG00000134551	PRH2	protein_coding	12	10929236	10934845	+	88.4792	-0.160466	0.0560419	0.00307111	0.00451228
ENSG00000134569	LRP4	protein_coding	11	46856717	46918642	-	9890.09	0.0624241	0.0130622	1.75341e-06	3.31307e-06
ENSG00000134574	DDB2	protein_coding	11	47214465	47239217	+	599.264	0.130353	0.0150592	4.48929e-18	1.4064e-17
ENSG00000134575	ACP2	protein_coding	11	47239302	47248906	-	1214.6	0.120781	0.0160719	5.22406e-14	1.4148e-13
ENSG00000134590	RTL8C	protein_coding	X	135032355	135033546	+	2972.5	0.129621	0.0246061	1.22456e-07	2.4859e-07
ENSG00000134594	RAB33A	protein_coding	X	130171962	130184870	+	67.0637	0.22565	0.0395664	8.63599e-09	1.86274e-08
ENSG00000134595	SOX3	protein_coding	X	140502985	140505069	-	91.9667	0.468916	0.0547477	2.76847e-18	8.73393e-18
ENSG00000134597	RBMX2	protein_coding	X	130401987	130413656	+	832.588	0.158852	0.0161467	6.5539e-23	2.37276e-22
ENSG00000134602	STK26	protein_coding	X	132023302	132075943	+	49.1886	1.34865	0.0706149	5.48148e-83	5.86004e-82
ENSG00000134640	MTNR1B	protein_coding	11	92969651	92985066	+	9.94675	1.08264	0.102752	5.10296e-27	2.06833e-26
ENSG00000134644	PUM1	protein_coding	1	30931506	31065991	-	6246.17	-0.00659772	0.00822638	0.420441	0.463946
ENSG00000134668	SPOCD1	protein_coding	1	31790422	31816051	-	96.1965	0.0895689	0.0546381	0.097318	0.119885
ENSG00000134684	YARS1	protein_coding	1	32775239	32817380	-	1899.56	0.0235893	0.0177296	0.18469	0.217729
ENSG00000134686	PHC2	protein_coding	1	33323623	33431095	-	3916.92	-0.0559168	0.0149584	0.000174339	0.00028664
ENSG00000134690	CDCA8	protein_coding	1	37692481	37709719	+	440.998	-0.806686	0.0390497	7.76039e-97	9.99028e-96
ENSG00000134697	GNL2	protein_coding	1	37566816	37595937	-	1418.27	-0.254577	0.0134834	8.36292e-80	8.60762e-79
ENSG00000134698	AGO4	protein_coding	1	35808016	35857890	+	1794.81	-0.0310872	0.0115419	0.00693562	0.00985261
ENSG00000134716	CYP2J2	protein_coding	1	59893308	59926773	-	16.0113	1.02545	0.0821056	9.87959e-37	4.95542e-36
ENSG00000134717	BTF3L4	protein_coding	1	52056199	52090716	+	2294.41	-0.0639345	0.0128955	6.69523e-07	1.30074e-06
ENSG00000134744	TUT4	protein_coding	1	52408282	52553487	-	3215.98	-0.0808852	0.0173563	2.86839e-06	5.34443e-06
ENSG00000134748	PRPF38A	protein_coding	1	52404602	52420836	+	1915.41	-0.145747	0.0157081	1.34214e-20	4.5397e-20
ENSG00000134755	DSC2	protein_coding	18	31058840	31102522	-	82.1972	-0.097133	0.0400255	0.0135584	0.0186549
ENSG00000134758	RNF138	protein_coding	18	32091874	32131561	+	700.209	-0.377664	0.0224569	4.68085e-64	3.80163e-63
ENSG00000134759	ELP2	protein_coding	18	36129444	36180557	+	1609.26	-0.0142338	0.0115498	0.215897	0.251724
ENSG00000134762	DSC3	protein_coding	18	30989365	31042815	-	19.4291	1.08288	0.0857666	1.0756e-37	5.50384e-37
ENSG00000134769	DTNA	protein_coding	18	34493291	34891844	+	6269.03	0.00884476	0.0142024	0.53716	0.577954
ENSG00000134775	FHOD3	protein_coding	18	36297714	36780055	+	827.586	0.160586	0.0140882	3.65037e-30	1.58984e-29
ENSG00000134779	TPGS2	protein_coding	18	36777647	36829216	-	3295.24	0.200188	0.0139872	1.36909e-46	8.23479e-46
ENSG00000134780	DAGLA	protein_coding	11	61680391	61747001	+	1119.95	-0.169302	0.0209156	4.13654e-16	1.21042e-15
ENSG00000134802	SLC43A3	protein_coding	11	57406954	57427580	-	190.488	-0.475918	0.030213	1.31894e-56	9.60824e-56
ENSG00000134809	TIMM10	protein_coding	11	57528464	57530803	-	301.518	-0.0261506	0.0215164	0.220059	0.256192
ENSG00000134815	DHX34	protein_coding	19	47349315	47382704	+	573.88	-0.126064	0.0161036	4.20691e-15	1.18611e-14
ENSG00000134824	FADS2	protein_coding	11	61792980	61867354	+	10070.5	-0.410758	0.0230732	1.05404e-71	9.5577e-71
ENSG00000134825	TMEM258	protein_coding	11	61768501	61792802	-	772.991	-0.0768885	0.0230113	0.000760942	0.00118428
ENSG00000134851	TMEM165	protein_coding	4	55395957	55453397	+	1747.01	-0.0733296	0.00952163	1.25275e-14	3.47032e-14
ENSG00000134852	CLOCK	protein_coding	4	55427903	55546909	-	1757.9	-0.288956	0.0170985	1.83744e-64	1.50249e-63
ENSG00000134853	PDGFRA	protein_coding	4	54229280	54298245	+	12708.1	0.321989	0.0175298	9.90793e-76	9.51223e-75
ENSG00000134864	GGACT	protein_coding	13	100530164	100589528	-	69.6113	0.561934	0.0383412	2.99235e-49	1.89109e-48
ENSG00000134871	COL4A2	protein_coding	13	110305812	110513209	+	15578.8	0.0721634	0.0209409	0.000559744	0.000882551
ENSG00000134873	CLDN10	protein_coding	13	95433604	95579759	+	46.5906	0.63028	0.0727608	4.7528e-19	1.53512e-18
ENSG00000134874	DZIP1	protein_coding	13	95578202	95644706	-	2926.07	0.0437235	0.010679	4.24634e-05	7.30932e-05
ENSG00000134882	UBAC2	protein_coding	13	99200774	99386504	+	941.622	0.0855964	0.0127509	1.85997e-11	4.54106e-11
ENSG00000134884	ARGLU1	protein_coding	13	106541673	106568137	-	5181.05	-0.0257556	0.00980577	0.00843913	0.0118797
ENSG00000134897	BIVM	protein_coding	13	102799119	102841533	+	607.198	0.0578519	0.0160045	0.000297924	0.000480273
ENSG00000134899	ERCC5	protein_coding	13	102845831	102875995	+	139.002	0.250679	0.0256522	1.03342e-22	3.72512e-22
ENSG00000134900	TPP2	protein_coding	13	102596986	102679958	+	2613.52	-0.0276679	0.0122302	0.0232082	0.0310812
ENSG00000134901	POGLUT2	protein_coding	13	102784281	102798976	-	523.653	0.160738	0.0193059	7.12429e-17	2.13244e-16
ENSG00000134905	CARS2	protein_coding	13	110641417	110713603	-	847.509	-0.119998	0.0140969	1.44998e-17	4.45636e-17
ENSG00000134909	ARHGAP32	protein_coding	11	128965060	129279324	-	3621.1	0.120327	0.0110299	9.62919e-28	3.97234e-27
ENSG00000134910	STT3A	protein_coding	11	125591712	125625215	+	2331.28	-0.0725225	0.0154355	2.42359e-06	4.54079e-06
ENSG00000134940	ACRV1	protein_coding	11	125671522	125680874	-	39.5303	-0.813397	0.0528555	1.80638e-54	1.27249e-53
ENSG00000134954	ETS1	protein_coding	11	128458761	128587558	-	140.385	0.131957	0.0611715	0.0271745	0.0361081
ENSG00000134955	SLC37A2	protein_coding	11	125063302	125090516	+	38.8893	-0.0159913	0.0472145	0.723484	0.754877
ENSG00000134962	KLB	protein_coding	4	39406930	39451533	+	66.314	-0.300491	0.0387867	4.76881e-15	1.34295e-14
ENSG00000134970	TMED7	protein_coding	5	115613210	115632992	-	3394.66	-0.0461781	0.0160335	0.00381421	0.0055579
ENSG00000134982	APC	protein_coding	5	112707498	112846239	+	22443.6	0.0528227	0.0181552	0.00361694	0.00528115
ENSG00000134986	NREP	protein_coding	5	111662621	111997464	-	2197.81	-0.0767337	0.013736	2.12668e-08	4.49497e-08
ENSG00000134987	WDR36	protein_coding	5	111091716	111130502	+	1418.47	-0.0972775	0.0149167	6.15544e-11	1.46663e-10
ENSG00000134996	OSTF1	protein_coding	9	75088514	75147265	+	388.306	0.21323	0.0214555	2.07159e-23	7.61114e-23
ENSG00000135002	RFK	protein_coding	9	76385526	76394517	-	1261.57	0.156511	0.0199749	3.86531e-15	1.0918e-14
ENSG00000135018	UBQLN1	protein_coding	9	83659968	83707958	-	4837.72	0.0975007	0.0125221	6.6926e-15	1.87541e-14
ENSG00000135040	NAA35	protein_coding	9	85941146	86025462	+	1799.2	-0.0112037	0.0152279	0.457293	0.500386
ENSG00000135045	C9orf40	protein_coding	9	74946583	74952912	-	336.155	-0.0561715	0.0302691	0.0601478	0.0763686
ENSG00000135046	ANXA1	protein_coding	9	73151865	73170393	+	3717.86	-0.177918	0.0241992	1.28608e-13	3.43384e-13
ENSG00000135047	CTSL	protein_coding	9	87724051	87731469	+	604.192	-0.0367202	0.0159904	0.0211212	0.0284416
ENSG00000135048	CEMIP2	protein_coding	9	71683366	71816690	-	3618.11	0.443405	0.0210872	7.15583e-99	9.48962e-98
ENSG00000135049	AGTPBP1	protein_coding	9	85546539	85742029	-	1611.85	0.311882	0.0186693	5.4736e-63	4.37624e-62
ENSG00000135052	GOLM1	protein_coding	9	86026146	86100173	-	10630.5	0.0686247	0.0112143	9.3334e-10	2.11093e-09
ENSG00000135063	FAM189A2	protein_coding	9	69324567	69392558	+	61.9035	-0.680497	0.0448609	7.14087e-53	4.87428e-52
ENSG00000135069	PSAT1	protein_coding	9	78297125	78330093	+	3458.07	-0.126333	0.0147115	7.15182e-18	2.22404e-17
ENSG00000135070	ISCA1	protein_coding	9	86264546	86283102	-	1756.01	0.0967071	0.0131188	1.58334e-13	4.20878e-13
ENSG00000135074	ADAM19	protein_coding	5	157395534	157575775	-	3272.96	0.218567	0.0328809	1.94018e-11	4.73366e-11
ENSG00000135077	HAVCR2	protein_coding	5	157085832	157142869	-	11.2598	0.00417788	0.0815686	0.960978	0.966806
ENSG00000135083	CCNJL	protein_coding	5	160249083	160345396	-	1100.56	-0.0442907	0.0146227	0.00237543	0.00352862
ENSG00000135090	TAOK3	protein_coding	12	118149801	118372907	-	2079.6	0.112626	0.0153887	2.31455e-13	6.11102e-13
ENSG00000135093	USP30	protein_coding	12	109023089	109088023	+	730.126	0.310943	0.0118119	5.28144e-153	1.51039e-151
ENSG00000135094	SDS	protein_coding	12	113392445	113426301	-	24.8135	0.367463	0.0592217	2.35153e-10	5.46872e-10
ENSG00000135097	MSI1	protein_coding	12	120341330	120369164	-	3090.86	-0.226954	0.0197091	5.77132e-31	2.55643e-30
ENSG00000135108	FBXO21	protein_coding	12	117141991	117190471	-	3088.8	0.176749	0.0118177	1.13771e-50	7.46345e-50
ENSG00000135116	HRK	protein_coding	12	116856144	116881441	-	407.696	-0.0975564	0.0386487	0.0103224	0.0144202
ENSG00000135119	RNFT2	protein_coding	12	116738178	116853631	+	1998.35	0.181863	0.0117456	3.58022e-54	2.50976e-53
ENSG00000135124	P2RX4	protein_coding	12	121209861	121234106	+	214.65	0.0422169	0.0209132	0.0434087	0.0561805
ENSG00000135127	BICDL1	protein_coding	12	119989869	120094494	+	39.5526	-0.30916	0.057391	3.08615e-08	6.4577e-08
ENSG00000135144	DTX1	protein_coding	12	113056709	113098028	+	300.808	1.31293	0.0331628	0	0
ENSG00000135148	TRAFD1	protein_coding	12	112125545	112153604	+	1395.76	0.025975	0.0120278	0.031005	0.0408831
ENSG00000135164	DMTF1	protein_coding	7	87152409	87196337	+	2549.65	-0.0734529	0.0185845	7.1072e-05	0.000120377
ENSG00000135185	TMEM243	protein_coding	7	87196160	87220587	-	210.583	0.210204	0.0238341	8.84036e-19	2.82868e-18
ENSG00000135205	CCDC146	protein_coding	7	77122434	77329533	+	117.306	0.362674	0.0386518	2.47318e-21	8.54634e-21
ENSG00000135211	TMEM60	protein_coding	7	77793728	77798434	-	424.29	0.006253	0.0160883	0.701263	0.734259
ENSG00000135241	PNPLA8	protein_coding	7	108470417	108569666	-	1677.57	0.0647971	0.0159191	4.6302e-05	7.94849e-05
ENSG00000135245	HILPDA	protein_coding	7	128455849	128458418	+	211.929	-0.238094	0.0241022	3.16813e-23	1.15866e-22
ENSG00000135248	FAM71F1	protein_coding	7	128709061	128731743	+	17.8293	0.0799046	0.070566	0.247113	0.284597
ENSG00000135249	RINT1	protein_coding	7	105532169	105567677	+	474.51	-0.0193454	0.018949	0.30346	0.344087
ENSG00000135250	SRPK2	protein_coding	7	105110704	105399308	-	4132.54	0.0940203	0.0117632	1.26785e-15	3.64711e-15
ENSG00000135253	KCP	protein_coding	7	128862884	128910719	-	5.9623	-0.0613854	0.118448	0.599067	0.637816
ENSG00000135269	TES	protein_coding	7	116210539	116258783	+	71.3665	0.789578	0.0447343	1.3132e-70	1.17399e-69
ENSG00000135272	MDFIC	protein_coding	7	114922359	115019202	+	680.609	-0.0673052	0.0220929	0.0021723	0.00323758
ENSG00000135297	MTO1	protein_coding	6	73461578	73509236	+	505.097	-0.164503	0.0157217	1.0021e-25	3.92094e-25
ENSG00000135298	ADGRB3	protein_coding	6	68635282	69390571	+	3311.57	0.235499	0.0151827	1.87744e-54	1.32212e-53
ENSG00000135299	ANKRD6	protein_coding	6	89433152	89633834	+	469.44	0.55608	0.0198749	4.756e-173	1.7382e-171
ENSG00000135314	KHDC1	protein_coding	6	73241314	73310365	-	78.8631	-0.028305	0.0351724	0.414785	0.458338
ENSG00000135315	CEP162	protein_coding	6	84124241	84227643	-	993.695	0.188603	0.026823	1.53708e-12	3.92609e-12
ENSG00000135316	SYNCRIP	protein_coding	6	85607779	85644063	-	4755.85	-0.365203	0.012998	2.64708e-174	9.8412e-173
ENSG00000135317	SNX14	protein_coding	6	85504776	85594156	-	422.792	-0.0474844	0.0230573	0.0380659	0.049644
ENSG00000135318	NT5E	protein_coding	6	85449584	85495791	+	1374.71	-0.278055	0.0285402	8.21785e-23	2.97119e-22
ENSG00000135324	MRAP2	protein_coding	6	84033772	84090881	+	19.7824	0.611202	0.0712486	1.89282e-18	6.00131e-18
ENSG00000135333	EPHA7	protein_coding	6	93240020	93419687	-	423.523	0.227282	0.0513546	6.23586e-06	1.13779e-05
ENSG00000135334	AKIRIN2	protein_coding	6	87674860	87702233	-	2315.05	0.13069	0.0134097	1.73589e-22	6.20642e-22
ENSG00000135336	ORC3	protein_coding	6	87590067	87667453	+	775.387	-0.230424	0.0171877	3.22418e-41	1.76903e-40
ENSG00000135338	LCA5	protein_coding	6	79484991	79537458	-	404.572	0.52029	0.0264754	9.15909e-87	1.0422e-85
ENSG00000135341	MAP3K7	protein_coding	6	90513573	90587072	-	2335.12	0.106277	0.0136979	8.10795e-15	2.26319e-14
ENSG00000135362	PRR5L	protein_coding	11	36296288	36465204	+	211.576	-0.159	0.0253182	2.63968e-10	6.12499e-10
ENSG00000135363	LMO2	protein_coding	11	33858576	33892076	-	2917.8	0.0699583	0.0219862	0.00143279	0.00217189
ENSG00000135365	PHF21A	protein_coding	11	45929319	46121454	-	3240.04	0.0910845	0.00925732	7.33674e-23	2.65529e-22
ENSG00000135372	NAT10	protein_coding	11	34105617	34147670	+	1423.79	-0.0913446	0.0100138	6.72084e-20	2.22819e-19
ENSG00000135387	CAPRIN1	protein_coding	11	34051731	34102610	+	14665.4	-0.162636	0.0111565	2.74967e-48	1.70769e-47
ENSG00000135390	ATP5MC2	protein_coding	12	53632726	53677408	-	2259.4	0.0359441	0.0198965	0.0710457	0.0893612
ENSG00000135392	DNAJC14	protein_coding	12	55820960	55830824	-	657.68	-0.0454574	0.0196861	0.0201504	0.0271904
ENSG00000135404	CD63	protein_coding	12	55725323	55729707	-	8676.39	-0.0704701	0.0153403	3.99262e-06	7.36906e-06
ENSG00000135406	PRPH	protein_coding	12	49293252	49298686	+	9.35144	0.0725929	0.100592	0.397496	0.440929
ENSG00000135407	AVIL	protein_coding	12	57797740	57818704	-	327.988	-0.0835737	0.0234723	0.000341071	0.000546973
ENSG00000135414	GDF11	protein_coding	12	55743122	55757264	+	6131.17	0.294373	0.0145266	1.26299e-91	1.52827e-90
ENSG00000135423	GLS2	protein_coding	12	56470944	56488414	-	34.0388	-0.0284282	0.0514594	0.572374	0.612055
ENSG00000135424	ITGA7	protein_coding	12	55684568	55716043	-	13239.1	-0.0803805	0.0233017	0.00049905	0.000790206
ENSG00000135436	FAM186B	protein_coding	12	49582885	49605639	-	77.9022	0.092105	0.039892	0.0196864	0.0265909
ENSG00000135437	RDH5	protein_coding	12	55720367	55724705	+	85.8504	-0.310966	0.0366299	9.57957e-18	2.96405e-17
ENSG00000135439	AGAP2	protein_coding	12	57723761	57742157	-	5510.25	0.645222	0.0364881	2.65626e-71	2.39352e-70
ENSG00000135441	BLOC1S1	protein_coding	12	55716037	55720087	+	453.038	0.0839588	0.0328073	0.0101398	0.0141746
ENSG00000135446	CDK4	protein_coding	12	57747727	57756013	-	2902.22	-0.183081	0.0182121	5.80422e-24	2.16758e-23
ENSG00000135447	PPP1R1A	protein_coding	12	54575387	54588659	-	76.0031	2.80928	0.0699551	0	0
ENSG00000135451	TROAP	protein_coding	12	49323236	49331731	+	289.825	-0.927846	0.0368644	5.47944e-142	1.33204e-140
ENSG00000135452	TSPAN31	protein_coding	12	57738013	57750219	+	789.703	0.0723419	0.0124259	5.76439e-09	1.25477e-08
ENSG00000135454	B4GALNT1	protein_coding	12	57623409	57633239	-	1069.67	0.232731	0.0234973	2.56099e-23	9.3964e-23
ENSG00000135457	TFCP2	protein_coding	12	51093656	51173135	-	1639.14	-0.0253881	0.0112021	0.0230706	0.0309085
ENSG00000135469	COQ10A	protein_coding	12	56266942	56270966	+	251.252	-0.0207481	0.0193934	0.281015	0.320525
ENSG00000135472	FAIM2	protein_coding	12	49866896	49904217	-	205.137	0.916304	0.0396671	9.77321e-120	1.71612e-118
ENSG00000135473	PAN2	protein_coding	12	56316223	56334053	-	875.399	-0.0808489	0.0147387	3.79805e-08	7.91125e-08
ENSG00000135476	ESPL1	protein_coding	12	53268299	53293638	+	742.815	-1.00467	0.0386781	1.46588e-151	4.08382e-150
ENSG00000135482	ZC3H10	protein_coding	12	56118260	56127514	+	564.491	0.0249596	0.0163771	0.127988	0.15495
ENSG00000135486	HNRNPA1	protein_coding	12	54280193	54287088	+	23717.1	-0.0955595	0.0126946	4.41206e-14	1.1982e-13
ENSG00000135503	ACVR1B	protein_coding	12	51951699	51997078	+	1313.34	0.0876842	0.0126734	4.4152e-12	1.10742e-11
ENSG00000135506	OS9	protein_coding	12	57693955	57721557	+	4440.94	0.285604	0.0132386	1.62959e-103	2.31025e-102
ENSG00000135517	MIP	protein_coding	12	56449502	56469153	-	10.49	-0.130588	0.0892549	0.118806	0.144532
ENSG00000135519	KCNH3	protein_coding	12	49539030	49558337	+	48.9714	0.781193	0.061949	1.52466e-37	7.77219e-37
ENSG00000135521	LTV1	protein_coding	6	143843338	143863812	+	428.013	-0.0404435	0.019695	0.0388431	0.0505935
ENSG00000135525	MAP7	protein_coding	6	136342281	136550819	-	281.088	1.02361	0.0247674	0	0
ENSG00000135535	CD164	protein_coding	6	109366514	109382467	-	6538.56	-0.09604	0.0122513	3.9193e-15	1.10676e-14
ENSG00000135537	AFG1L	protein_coding	6	108294991	108526796	+	272.809	0.0195125	0.0194142	0.316389	0.357563
ENSG00000135540	NHSL1	protein_coding	6	138422043	138692571	-	4319.01	0.243318	0.0148909	3.12117e-60	2.3985e-59
ENSG00000135541	AHI1	protein_coding	6	135283407	135498434	-	1318.19	-0.186869	0.0219241	1.02179e-17	3.15839e-17
ENSG00000135547	HEY2	protein_coding	6	125747664	125761269	+	284.167	-0.421615	0.0311587	2.25801e-42	1.26565e-41
ENSG00000135549	PKIB	protein_coding	6	122471917	122726373	+	226.093	0.915486	0.036663	3.70776e-139	8.66202e-138
ENSG00000135587	SMPD2	protein_coding	6	109440724	109443919	+	74.317	0.096694	0.0318797	0.00235514	0.00349954
ENSG00000135596	MICAL1	protein_coding	6	109444062	109465968	-	1570.49	0.229952	0.0193878	1.21302e-32	5.59015e-32
ENSG00000135597	REPS1	protein_coding	6	138903493	138988261	-	3005.68	0.199874	0.010088	1.74563e-87	2.01397e-86
ENSG00000135605	TEC	protein_coding	4	48135783	48269838	-	28.6649	1.88391	0.0807904	5.70722e-122	1.0359e-120
ENSG00000135617	PRADC1	protein_coding	2	73228010	73233239	-	333.194	0.322112	0.0257918	3.87597e-36	1.92221e-35
ENSG00000135622	SEMA4F	protein_coding	2	74654228	74683853	+	677.166	0.455437	0.0192843	6.27844e-124	1.17621e-122
ENSG00000135624	CCT7	protein_coding	2	73233420	73253021	+	3289.12	-0.038201	0.0133967	0.00420754	0.00610054
ENSG00000135625	EGR4	protein_coding	2	73290929	73293701	-	85.3041	-0.4983	0.102597	1.62777e-07	3.28309e-07
ENSG00000135631	RAB11FIP5	protein_coding	2	73073382	73156721	-	945.288	0.564513	0.0230397	1.46178e-133	3.14261e-132
ENSG00000135632	SMYD5	protein_coding	2	73214222	73227221	+	790.626	-0.0771244	0.0178105	1.37527e-05	2.45082e-05
ENSG00000135637	CCDC142	protein_coding	2	74471986	74483408	-	428.249	0.0491452	0.0215814	0.0225679	0.0302706
ENSG00000135638	EMX1	protein_coding	2	72916260	72934891	+	20.0211	-0.354304	0.0714533	2.87824e-07	5.71856e-07
ENSG00000135643	KCNMB4	protein_coding	12	70366290	70434292	+	563.165	0.310657	0.0190686	5.63271e-60	4.3055e-59
ENSG00000135655	USP15	protein_coding	12	62260338	62417431	+	1542.08	0.0731989	0.019961	0.000241515	0.000392271
ENSG00000135677	GNS	protein_coding	12	64713445	64759431	-	9741.63	0.417589	0.0122073	4.40729e-257	4.79972e-255
ENSG00000135678	CPM	protein_coding	12	68842197	68971570	-	92.7014	0.189176	0.0441323	1.39311e-05	2.48138e-05
ENSG00000135679	MDM2	protein_coding	12	68808177	68845544	+	3888.49	-0.0433783	0.0146014	0.00285693	0.00421138
ENSG00000135686	KLHL36	protein_coding	16	84648511	84667686	+	1380.22	0.0213238	0.0151889	0.16108	0.191776
ENSG00000135697	BCO1	protein_coding	16	81238689	81291142	+	18.6144	0.200206	0.0711142	0.00411819	0.00597983
ENSG00000135698	MPHOSPH6	protein_coding	16	82147798	82170224	-	599.652	-0.284345	0.0181522	1.26366e-55	9.09794e-55
ENSG00000135702	CHST5	protein_coding	16	75528530	75536108	-	14.982	-0.220476	0.0724062	0.00146662	0.00222084
ENSG00000135709	KIAA0513	protein_coding	16	85027751	85094230	+	598.761	1.14122	0.0197445	0	0
ENSG00000135720	DYNC1LI2	protein_coding	16	66720893	66751609	-	5822.26	-0.127346	0.00868383	8.89336e-49	5.57626e-48
ENSG00000135722	FBXL8	protein_coding	16	67159932	67164570	+	37.9419	0.874662	0.0515315	1.93059e-65	1.60236e-64
ENSG00000135723	FHOD1	protein_coding	16	67229389	67247481	-	280.865	0.18038	0.0209814	6.76224e-18	2.1044e-17
ENSG00000135736	CCDC102A	protein_coding	16	57512181	57536571	-	182.503	-0.260631	0.0339627	8.65806e-15	2.41237e-14
ENSG00000135740	SLC9A5	protein_coding	16	67246915	67272191	+	41.9513	1.44006	0.0626732	2.55095e-118	4.42172e-117
ENSG00000135744	AGT	protein_coding	1	230690776	230745576	-	208.42	-0.324402	0.0392907	6.0164e-17	1.8071e-16
ENSG00000135747	ZNF670-ZNF695	protein_coding	1	246945547	247078811	-	20.5391	-0.806688	0.0657077	1.22713e-35	6.01651e-35
ENSG00000135749	PCNX2	protein_coding	1	232983435	233295725	-	1624.83	0.641384	0.0188953	1.03083e-253	1.06864e-251
ENSG00000135763	URB2	protein_coding	1	229626247	229660200	+	806.928	-0.245762	0.0165088	2.17989e-50	1.42095e-49
ENSG00000135766	EGLN1	protein_coding	1	231363751	231422287	-	502.178	-0.110186	0.0260218	1.96473e-05	3.46604e-05
ENSG00000135773	CAPN9	protein_coding	1	230747384	230802003	+	8.11842	-0.379632	0.105345	0.000114645	0.000191383
ENSG00000135775	COG2	protein_coding	1	230642481	230693982	+	473.261	0.103995	0.01541	1.44447e-11	3.54105e-11
ENSG00000135776	ABCB10	protein_coding	1	229516582	229558707	-	513.754	-0.348473	0.0185414	3.08831e-79	3.1516e-78
ENSG00000135778	NTPCR	protein_coding	1	232950605	232983882	+	952.265	0.526057	0.014147	2.27762e-293	4.16206e-293
ENSG00000135801	TAF5L	protein_coding	1	229593121	229626047	-	831.6	-0.354425	0.0152052	1.13785e-120	2.02437e-119
ENSG00000135821	GLUL	protein_coding	1	182378098	182392206	-	14462.7	-0.4629	0.0176866	6.05899e-152	1.70339e-150
ENSG00000135823	STX6	protein_coding	1	180972712	181023121	-	3479.96	0.0713545	0.010745	3.07256e-11	7.4292e-11
ENSG00000135824	RGS8	protein_coding	1	182641816	182684576	-	104.247	-0.293317	0.045361	4.30991e-11	1.03502e-10
ENSG00000135828	RNASEL	protein_coding	1	182573634	182589256	-	131.268	1.172	0.0405736	1.53031e-185	6.78973e-184
ENSG00000135829	DHX9	protein_coding	1	182839347	182887982	+	8966.99	-0.193555	0.0113832	5.02942e-65	4.15197e-64
ENSG00000135835	KIAA1614	protein_coding	1	180912897	180951614	+	442.976	0.0046038	0.0272277	0.870189	0.886846
ENSG00000135837	CEP350	protein_coding	1	179954773	180114875	+	4283.02	-0.0552536	0.0173519	0.00136937	0.00207897
ENSG00000135838	NPL	protein_coding	1	182789293	182830384	+	92.178	0.329119	0.0344889	7.13409e-22	2.50582e-21
ENSG00000135842	NIBAN1	protein_coding	1	184790724	184974508	-	3088.18	-0.385848	0.0324658	2.61622e-33	1.2224e-32
ENSG00000135845	PIGC	protein_coding	1	172370189	172444086	-	658.948	0.169494	0.0148036	2.0245e-30	8.86922e-30
ENSG00000135862	LAMC1	protein_coding	1	183023420	183145592	+	12551.3	-0.0992893	0.0136987	3.63477e-13	9.53137e-13
ENSG00000135870	RC3H1	protein_coding	1	173931084	174022357	-	3457.05	0.011879	0.0135084	0.381858	0.425003
ENSG00000135899	SP110	protein_coding	2	230165186	230225729	-	401.965	0.555803	0.0228757	3.36197e-131	6.97729e-130
ENSG00000135900	MRPL44	protein_coding	2	223957463	223967714	+	575.584	0.0279127	0.0155039	0.0721601	0.0906647
ENSG00000135902	CHRND	protein_coding	2	232525993	232536667	+	11.5983	0.222227	0.0912915	0.0102321	0.0142991
ENSG00000135905	DOCK10	protein_coding	2	224765090	225042468	-	80.2607	0.702699	0.0716055	6.90918e-24	2.57177e-23
ENSG00000135912	TTLL4	protein_coding	2	218710835	218755416	+	1263.1	-0.164514	0.0103829	1.20241e-56	8.76818e-56
ENSG00000135913	USP37	protein_coding	2	218450251	218568351	-	1032.97	-0.471017	0.0174817	9.96124e-161	3.14027e-159
ENSG00000135914	HTR2B	protein_coding	2	231108230	231125042	-	65.5181	-0.198343	0.0607931	0.00072045	0.00112402
ENSG00000135916	ITM2C	protein_coding	2	230864639	230879248	+	8393.49	0.677962	0.0235683	2.07776e-183	8.99653e-182
ENSG00000135917	SLC19A3	protein_coding	2	227683763	227718028	-	10.0335	0.226028	0.0956716	0.0118651	0.0164479
ENSG00000135919	SERPINE2	protein_coding	2	223975045	224039318	-	379.494	-0.0866451	0.0386936	0.0222353	0.0298506
ENSG00000135924	DNAJB2	protein_coding	2	219279342	219286898	+	1460.8	0.0926861	0.0173415	8.6445e-08	1.76935e-07
ENSG00000135926	TMBIM1	protein_coding	2	218274197	218292586	-	497.441	0.131549	0.0189916	3.92009e-12	9.85186e-12
ENSG00000135929	CYP27A1	protein_coding	2	218782147	218815293	+	68.6264	-0.106476	0.0412772	0.00890682	0.0125046
ENSG00000135930	EIF4E2	protein_coding	2	232550683	232583644	+	1866.71	-0.117153	0.0121475	4.34258e-22	1.53431e-21
ENSG00000135931	ARMC9	protein_coding	2	231198546	231376848	+	850.337	0.072561	0.0132353	4.13936e-08	8.6089e-08
ENSG00000135932	CAB39	protein_coding	2	230712842	230821075	+	2799.51	0.0165374	0.0112979	0.143958	0.172896
ENSG00000135940	COX5B	protein_coding	2	97646062	97648383	+	1286.48	0.225857	0.0215036	5.47074e-26	2.15541e-25
ENSG00000135945	REV1	protein_coding	2	99400475	99490035	-	1739.05	-0.235539	0.0129801	7.94459e-74	7.42885e-73
ENSG00000135951	TSGA10	protein_coding	2	98997261	99154964	-	125.874	0.0630984	0.0302826	0.036633	0.0478941
ENSG00000135953	MFSD9	protein_coding	2	102714630	102736888	-	400.711	0.160756	0.0153559	1.0568e-25	4.13123e-25
ENSG00000135956	TMEM127	protein_coding	2	96248514	96265997	-	3072.91	0.128577	0.0137156	6.26595e-21	2.14091e-20
ENSG00000135966	TGFBRAP1	protein_coding	2	105264391	105329735	-	1722.58	-0.112969	0.0116852	3.58616e-22	1.26976e-21
ENSG00000135968	GCC2	protein_coding	2	108449206	108509415	+	1327.18	0.122918	0.0275561	7.32861e-06	1.33064e-05
ENSG00000135972	MRPS9	protein_coding	2	105038069	105099960	+	249.29	0.0757769	0.0182636	3.29109e-05	5.71613e-05
ENSG00000135973	GPR45	protein_coding	2	105241743	105243467	+	16.5451	0.17765	0.0745634	0.0139748	0.0191984
ENSG00000135974	C2orf49	protein_coding	2	105337532	105349211	+	801.351	0.00900848	0.0171161	0.601775	0.640478
ENSG00000135976	ANKRD36	protein_coding	2	97113153	97264521	+	2474.33	-0.251135	0.028582	7.15602e-19	2.29655e-18
ENSG00000135999	EPC2	protein_coding	2	148644440	148787569	+	2102.09	-0.340004	0.0171021	1.81143e-88	2.11362e-87
ENSG00000136002	ARHGEF4	protein_coding	2	130836914	131047263	+	346.571	-0.665276	0.0257763	4.2483e-148	1.124e-146
ENSG00000136003	ISCU	protein_coding	12	108562596	108569368	+	584.5	0.197722	0.0219522	1.56678e-19	5.13519e-19
ENSG00000136010	ALDH1L2	protein_coding	12	105019790	105107643	-	473.581	0.641316	0.0301042	6.25607e-102	8.63634e-101
ENSG00000136011	STAB2	protein_coding	12	103587273	103766719	+	8.14678	-0.332531	0.105113	0.000663779	0.00103914
ENSG00000136014	USP44	protein_coding	12	95516560	95551476	-	84.0857	0.570196	0.0366727	3.47455e-55	2.48414e-54
ENSG00000136021	SCYL2	protein_coding	12	100267140	100341715	+	2886.71	0.0320679	0.0136672	0.0190787	0.0258122
ENSG00000136026	CKAP4	protein_coding	12	106237881	106304279	-	2959.76	0.0487681	0.0150346	0.00118173	0.00180516
ENSG00000136040	PLXNC1	protein_coding	12	94148577	94307675	+	855.665	0.201652	0.0198082	1.77379e-24	6.72793e-24
ENSG00000136044	APPL2	protein_coding	12	105173297	105236203	-	1923.38	0.141935	0.0132537	8.14578e-27	3.28681e-26
ENSG00000136045	PWP1	protein_coding	12	107685799	107713162	+	1199.87	-0.0578364	0.0163562	0.000384566	0.000614889
ENSG00000136048	DRAM1	protein_coding	12	101877580	102012130	+	157.018	0.691173	0.0279573	8.04714e-136	1.79072e-134
ENSG00000136051	WASHC4	protein_coding	12	105107324	105169130	+	3157.09	-0.0713121	0.0177682	5.51645e-05	9.42262e-05
ENSG00000136052	SLC41A2	protein_coding	12	104801801	104958744	-	1117.9	0.355566	0.0200988	1.84285e-70	1.64001e-69
ENSG00000136059	VILL	protein_coding	3	37988059	38007188	+	12.362	0.356517	0.0820495	6.47575e-06	1.17966e-05
ENSG00000136068	FLNB	protein_coding	3	58008398	58172251	+	2156.94	0.881561	0.0254358	3.44981e-265	4.22661e-263
ENSG00000136098	NEK3	protein_coding	13	52132639	52159861	-	622.854	0.146372	0.0181566	6.54214e-16	1.90144e-15
ENSG00000136099	PCDH8	protein_coding	13	52842889	52848641	-	5194.52	0.913897	0.0466119	8.2946e-88	9.61594e-87
ENSG00000136100	VPS36	protein_coding	13	52412602	52450634	-	2041.62	-0.342682	0.0154754	3.59927e-109	5.52392e-108
ENSG00000136104	RNASEH2B	protein_coding	13	50909747	51024120	+	419.323	-0.30554	0.0195029	1.13493e-55	8.1793e-55
ENSG00000136108	CKAP2	protein_coding	13	52455429	52476628	+	3548.84	-0.513651	0.0201445	1.6343e-144	4.07874e-143
ENSG00000136110	CNMD	protein_coding	13	52703264	52739820	-	23.2084	0.087699	0.0629069	0.150503	0.180104
ENSG00000136111	TBC1D4	protein_coding	13	75283503	75482169	-	296.401	-0.0854417	0.0239163	0.00032505	0.000522206
ENSG00000136114	THSD1	protein_coding	13	52377167	52416373	-	1335.11	-0.0160619	0.014908	0.277784	0.317125
ENSG00000136122	BORA	protein_coding	13	72727749	72756198	+	204.543	-0.527304	0.0300496	9.27793e-70	8.16572e-69
ENSG00000136141	LRCH1	protein_coding	13	46553168	46753040	+	769.146	0.0213866	0.0163093	0.189509	0.223104
ENSG00000136143	SUCLA2	protein_coding	13	47745736	48037968	-	1355.59	-0.00913897	0.0162975	0.57017	0.60982
ENSG00000136144	RCBTB1	protein_coding	13	49531946	49585558	-	2034.9	0.0889989	0.0121383	2.18431e-13	5.7735e-13
ENSG00000136146	MED4	protein_coding	13	48053323	48095131	-	916.971	-0.0907685	0.0122909	1.38505e-13	3.69171e-13
ENSG00000136147	PHF11	protein_coding	13	49495665	49528981	+	185.427	-0.43862	0.0236605	3.05076e-77	3.00793e-76
ENSG00000136152	COG3	protein_coding	13	45464898	45536701	+	978.49	0.0641851	0.0147457	1.33121e-05	2.37406e-05
ENSG00000136153	LMO7	protein_coding	13	75620434	75859870	+	146.608	0.0745346	0.0280742	0.00784378	0.0110734
ENSG00000136156	ITM2B	protein_coding	13	48232612	48270357	+	4338.35	0.208073	0.0156517	1.74808e-40	9.43527e-40
ENSG00000136158	SPRY2	protein_coding	13	80335976	80341126	-	9719.2	0.0348417	0.0140167	0.0129388	0.0178433
ENSG00000136159	NUDT15	protein_coding	13	48037726	48047221	+	273.449	-0.594323	0.0210912	1.72979e-175	6.54375e-174
ENSG00000136160	EDNRB	protein_coding	13	77895481	77975529	-	5002.13	-0.381487	0.0201974	2.74041e-80	2.84093e-79
ENSG00000136161	RCBTB2	protein_coding	13	48488963	48533256	-	576.247	-0.769923	0.0196526	0	0
ENSG00000136169	SETDB2	protein_coding	13	49444374	49495003	+	365.446	0.159012	0.0192413	1.21636e-16	3.6222e-16
ENSG00000136193	SCRN1	protein_coding	7	29920104	29990289	-	11443.7	0.054388	0.013299	4.26396e-05	7.33789e-05
ENSG00000136197	C7orf25	protein_coding	7	42908726	42912305	-	40.5778	-0.0527397	0.0439309	0.222299	0.258531
ENSG00000136205	TNS3	protein_coding	7	47275154	47582558	-	998.113	-0.152443	0.0232439	4.14363e-11	9.95867e-11
ENSG00000136206	SPDYE1	protein_coding	7	43997897	44010122	+	345.786	-0.0511368	0.0308666	0.0936318	0.115661
ENSG00000136213	CHST12	protein_coding	7	2403588	2448484	+	655.504	0.272974	0.017846	4.61898e-53	3.16388e-52
ENSG00000136231	IGF2BP3	protein_coding	7	23310209	23470491	-	4310.04	-0.00344353	0.0138373	0.798596	0.822827
ENSG00000136235	GPNMB	protein_coding	7	23235967	23275108	+	758.001	1.06258	0.0474535	1.8835e-113	3.08147e-112
ENSG00000136237	RAPGEF5	protein_coding	7	22118236	22357154	-	159.255	0.29022	0.0345972	2.59815e-17	7.9074e-17
ENSG00000136238	RAC1	protein_coding	7	6374527	6403967	+	8167.36	-0.0928501	0.0128542	4.45465e-13	1.16361e-12
ENSG00000136240	KDELR2	protein_coding	7	6445953	6484190	-	3810.39	-0.141878	0.0137327	3.90762e-25	1.5068e-24
ENSG00000136243	NUP42	protein_coding	7	23182024	23201006	+	417.507	-0.0551202	0.0163099	0.00069807	0.00109076
ENSG00000136247	ZDHHC4	protein_coding	7	6577434	6589374	+	486.723	-0.166388	0.0176595	3.35233e-21	1.15437e-20
ENSG00000136250	AOAH	protein_coding	7	36512941	36724549	-	11.4416	0.801002	0.0970842	2.50882e-17	7.642e-17
ENSG00000136261	BZW2	protein_coding	7	16646131	16706523	+	494.646	0.412219	0.0212756	3.71481e-84	4.06199e-83
ENSG00000136267	DGKB	protein_coding	7	14145049	14974777	-	529.641	0.997567	0.0428636	2.63693e-122	4.81866e-121
ENSG00000136270	TBRG4	protein_coding	7	45100100	45112047	-	1106.09	-0.090931	0.0185591	8.5601e-07	1.65277e-06
ENSG00000136271	DDX56	protein_coding	7	44565804	44575051	-	1415.63	-0.12038	0.0108139	7.54441e-29	3.18481e-28
ENSG00000136273	HUS1	protein_coding	7	47963288	47979615	-	797.366	-0.185027	0.0134608	3.96704e-43	2.25524e-42
ENSG00000136274	NACAD	protein_coding	7	45080437	45088969	-	1679.53	0.130061	0.021898	2.53234e-09	5.61721e-09
ENSG00000136279	DBNL	protein_coding	7	44044640	44069456	+	2976.32	0.198672	0.0129501	2.94465e-53	2.02731e-52
ENSG00000136280	CCM2	protein_coding	7	44999475	45076469	+	594.205	-0.0958221	0.0198192	1.18865e-06	2.26983e-06
ENSG00000136295	TTYH3	protein_coding	7	2631986	2664802	+	21417.6	-0.201654	0.0289953	2.00463e-12	5.09618e-12
ENSG00000136297	MMD2	protein_coding	7	4905989	4959213	-	12.7439	0.935275	0.0954177	8.2656e-24	3.06925e-23
ENSG00000136319	TTC5	protein_coding	14	20256558	20305960	-	865.481	0.238781	0.0122318	5.03043e-85	5.57406e-84
ENSG00000136367	ZFHX2	protein_coding	14	23520857	23556192	-	1058.5	0.216936	0.0169594	1.28044e-37	6.53803e-37
ENSG00000136371	MTHFS	protein_coding	15	79833585	79897379	-	33.2179	-0.670519	0.0656328	1.54571e-25	6.0141e-25
ENSG00000136378	ADAMTS7	protein_coding	15	78759206	78811464	-	1160	1.0482	0.028508	1.83493e-293	3.16534e-293
ENSG00000136379	ABHD17C	protein_coding	15	80679684	80755621	+	1315.24	-0.00774792	0.0153432	0.609227	0.647801
ENSG00000136381	IREB2	protein_coding	15	78437431	78501453	+	3237.77	-0.0373956	0.0115455	0.00116498	0.00178071
ENSG00000136383	ALPK3	protein_coding	15	84817356	84873479	+	54.195	-0.0984862	0.04589	0.0285711	0.0378589
ENSG00000136404	TM6SF1	protein_coding	15	83107572	83144854	+	116.787	-0.0707358	0.0338774	0.0343709	0.0450596
ENSG00000136425	CIB2	protein_coding	15	78104606	78131535	-	552.484	0.0446615	0.0240501	0.0634258	0.0802761
ENSG00000136436	CALCOCO2	protein_coding	17	48831026	48866522	+	911.639	0.351621	0.0137686	3.2281e-144	8.03781e-143
ENSG00000136444	RSAD1	protein_coding	17	50478860	50485974	+	788.671	0.0833286	0.015343	5.43898e-08	1.12349e-07
ENSG00000136448	NMT1	protein_coding	17	44957992	45109016	+	2075.27	-0.0296549	0.0113322	0.00863862	0.0121478
ENSG00000136450	SRSF1	protein_coding	17	58000919	58007273	-	3522.18	-0.345785	0.0156342	5.96308e-109	9.11929e-108
ENSG00000136451	VEZF1	protein_coding	17	57971547	57988259	-	4156.73	-0.209712	0.012204	2.10034e-66	1.76981e-65
ENSG00000136457	CHAD	protein_coding	17	50464496	50468906	-	19.9861	1.10243	0.0816636	1.09414e-42	6.16162e-42
ENSG00000136463	TACO1	protein_coding	17	63600895	63608365	+	441.013	0.0878996	0.0185984	2.22962e-06	4.18857e-06
ENSG00000136478	TEX2	protein_coding	17	64147227	64263260	-	1590.65	-0.0570891	0.0147744	0.000105895	0.00017716
ENSG00000136485	DCAF7	protein_coding	17	63550477	63594279	+	7603.24	0.0633657	0.0119381	1.09982e-07	2.23836e-07
ENSG00000136490	LIMD2	protein_coding	17	63695888	63701172	-	361.347	0.1173	0.0375818	0.00165346	0.0024929
ENSG00000136492	BRIP1	protein_coding	17	61679139	61863559	-	945.801	-1.10935	0.0334825	5.39451e-244	5.05747e-242
ENSG00000136504	KAT7	protein_coding	17	49788648	49835026	+	4286.53	-0.0560522	0.0122906	4.84376e-06	8.90721e-06
ENSG00000136518	ACTL6A	protein_coding	3	179562886	179588407	+	810.139	-0.240386	0.0148598	4.1062e-59	3.09371e-58
ENSG00000136521	NDUFB5	protein_coding	3	179604787	179627647	+	509.067	0.137994	0.0256364	6.46667e-08	1.33054e-07
ENSG00000136522	MRPL47	protein_coding	3	179588285	179604649	-	750.664	-0.00620894	0.0131632	0.633569	0.670774
ENSG00000136527	TRA2B	protein_coding	3	185914558	185938103	-	4942.52	-0.300744	0.0106941	1.99476e-174	7.42884e-173
ENSG00000136531	SCN2A	protein_coding	2	165194993	165392310	+	218.735	1.17472	0.0327394	8.44131e-284	1.20543e-281
ENSG00000136535	TBR1	protein_coding	2	161416297	161425870	+	14.9291	-0.233921	0.103415	0.0132406	0.0182432
ENSG00000136536	MARCHF7	protein_coding	2	159712457	159771027	+	2963.63	-0.157263	0.0167667	4.88512e-21	1.67415e-20
ENSG00000136541	ERMN	protein_coding	2	157318631	157327713	-	8.81314	0.518041	0.111723	7.0883e-07	1.37562e-06
ENSG00000136542	GALNT5	protein_coding	2	157257705	157318491	+	35.2057	1.72845	0.0951721	1.60469e-76	1.56287e-75
ENSG00000136546	SCN7A	protein_coding	2	166403573	166611482	-	30.4147	1.6659	0.0762753	1.47999e-107	2.21311e-106
ENSG00000136560	TANK	protein_coding	2	161136908	161236230	+	810.874	-0.0230959	0.0216448	0.280377	0.319832
ENSG00000136603	SKIL	protein_coding	3	170357678	170396835	+	1844.32	-0.237548	0.0332677	4.58425e-13	1.19702e-12
ENSG00000136628	EPRS1	protein_coding	1	219968600	220046530	-	4053.8	-0.116794	0.0170508	6.11049e-12	1.52465e-11
ENSG00000136631	VPS45	protein_coding	1	150067279	150145329	+	1912.17	-0.0805385	0.0137148	3.90271e-09	8.57404e-09
ENSG00000136636	KCTD3	protein_coding	1	215567304	215621807	+	2875.16	0.00920783	0.011569	0.428318	0.471769
ENSG00000136643	RPS6KC1	protein_coding	1	213051233	213274774	+	1535.16	0.179369	0.0138968	3.28722e-38	1.70308e-37
ENSG00000136682	CBWD2	protein_coding	2	113437691	113496204	+	540.71	0.0407125	0.0165748	0.0140422	0.0192824
ENSG00000136699	SMPD4	protein_coding	2	130151392	130182750	-	1912.29	-0.175843	0.0152766	8.09864e-31	3.57631e-30
ENSG00000136709	WDR33	protein_coding	2	127701027	127811187	-	3094.83	-0.16711	0.00720568	4.28069e-119	7.46197e-118
ENSG00000136710	CCDC115	protein_coding	2	130337933	130342699	-	557.274	0.136477	0.0189128	4.8456e-13	1.26419e-12
ENSG00000136715	SAP130	protein_coding	2	127941217	128028120	-	2149.67	0.0247338	0.0121379	0.0418123	0.0542087
ENSG00000136717	BIN1	protein_coding	2	127048027	127107288	-	226.18	1.05237	0.0375398	7.35326e-175	2.75275e-173
ENSG00000136718	IMP4	protein_coding	2	130342877	130347967	+	444.913	-0.0892315	0.022074	4.79975e-05	8.2271e-05
ENSG00000136720	HS6ST1	protein_coding	2	128236716	128318868	-	2462.37	-0.00492072	0.0212499	0.808783	0.831853
ENSG00000136731	UGGT1	protein_coding	2	128091200	128195677	+	6526.59	0.0630856	0.0118064	9.03111e-08	1.84638e-07
ENSG00000136732	GYPC	protein_coding	2	126656133	126696667	+	39.9151	0.213715	0.0549863	7.46803e-05	0.000126291
ENSG00000136738	STAM	protein_coding	10	17644151	17716824	+	931.11	-0.021904	0.0173275	0.202959	0.237758
ENSG00000136750	GAD2	protein_coding	10	26216665	26304558	+	434.086	-0.192302	0.0325772	2.32588e-09	5.16828e-09
ENSG00000136754	ABI1	protein_coding	10	26746593	26861087	-	2090.18	0.0890146	0.0119026	7.29005e-14	1.9642e-13
ENSG00000136758	YME1L1	protein_coding	10	27110111	27155266	-	4942.48	-0.0438368	0.0095873	4.64486e-06	8.54437e-06
ENSG00000136770	DNAJC1	protein_coding	10	21756548	22003730	-	799.843	0.432779	0.018874	6.02313e-117	1.02832e-115
ENSG00000136783	NIPSNAP3A	protein_coding	9	104747683	104760120	+	292.605	0.208304	0.0250409	6.66179e-17	1.99705e-16
ENSG00000136802	LRRC8A	protein_coding	9	128882133	128918039	+	4074.21	-0.105371	0.0172868	9.30413e-10	2.10453e-09
ENSG00000136807	CDK9	protein_coding	9	127785679	127790792	+	1125.17	0.220679	0.0112865	2.92018e-85	3.24912e-84
ENSG00000136810	TXN	protein_coding	9	110243810	110256507	-	1665.67	0.0801412	0.0168327	1.88379e-06	3.55382e-06
ENSG00000136811	ODF2	protein_coding	9	128455186	128501292	+	1953.43	-0.217441	0.0120808	1.17544e-72	1.07993e-71
ENSG00000136813	ECPAS	protein_coding	9	111360685	111484745	-	4313.31	-0.275845	0.0128	2.1525e-103	3.03958e-102
ENSG00000136816	TOR1B	protein_coding	9	129803157	129811281	+	667.032	-0.0740301	0.0152748	1.17797e-06	2.25062e-06
ENSG00000136819	C9orf78	protein_coding	9	129827290	129835863	-	1062.62	-0.0331894	0.0138823	0.0164044	0.0223609
ENSG00000136824	SMC2	protein_coding	9	104094260	104141419	+	1976.93	-0.72393	0.0300018	1.77976e-130	3.63763e-129
ENSG00000136826	KLF4	protein_coding	9	107484852	107490482	-	185.005	-0.532039	0.0698667	2.66725e-15	7.57559e-15
ENSG00000136827	TOR1A	protein_coding	9	129812942	129824244	-	952.014	-0.112704	0.0165437	8.26926e-12	2.04978e-11
ENSG00000136828	RALGPS1	protein_coding	9	126914774	127223166	+	1270.66	0.16276	0.0102804	1.58977e-56	1.15577e-55
ENSG00000136830	NIBAN2	protein_coding	9	127505339	127578989	-	1293.05	-0.0837999	0.0272629	0.00188103	0.00281925
ENSG00000136840	ST6GALNAC4	protein_coding	9	127907886	127917041	-	353.118	0.232293	0.0301594	8.59928e-15	2.39693e-14
ENSG00000136842	TMOD1	protein_coding	9	97501180	97601743	+	513.974	0.579238	0.0315215	2.10501e-76	2.04553e-75
ENSG00000136848	DAB2IP	protein_coding	9	121567057	121785530	+	2889.7	-0.0172576	0.0191969	0.363498	0.406246
ENSG00000136854	STXBP1	protein_coding	9	127579370	127696027	+	2050.5	0.339853	0.013211	2.56067e-146	6.56548e-145
ENSG00000136856	SLC2A8	protein_coding	9	127397138	127408424	+	407.898	-0.0968177	0.033789	0.00365951	0.00534114
ENSG00000136859	ANGPTL2	protein_coding	9	127087348	127122635	-	589.312	-0.152768	0.0275839	2.32253e-08	4.89642e-08
ENSG00000136861	CDK5RAP2	protein_coding	9	120388869	120580170	-	5136.36	-0.212002	0.0136257	8.06749e-55	5.72423e-54
ENSG00000136866	ZFP37	protein_coding	9	113038377	113056759	-	481.362	0.210369	0.0199474	3.92207e-26	1.55291e-25
ENSG00000136867	SLC31A2	protein_coding	9	113150976	113164140	+	9.23636	0.141608	0.0960824	0.113645	0.138612
ENSG00000136868	SLC31A1	protein_coding	9	113221544	113264492	+	1714.56	-0.0132187	0.0126974	0.294697	0.334873
ENSG00000136869	TLR4	protein_coding	9	117704175	117724735	+	778.762	0.520623	0.0257586	1.03231e-91	1.25195e-90
ENSG00000136870	ZNF189	protein_coding	9	101398851	101410660	+	1151.48	0.136036	0.0165187	1.58702e-16	4.71038e-16
ENSG00000136872	ALDOB	protein_coding	9	101420560	101449664	-	23.8457	-0.0905483	0.0636102	0.144947	0.173986
ENSG00000136874	STX17	protein_coding	9	99906654	99974534	+	1437.07	0.0982336	0.0146033	1.65544e-11	4.04719e-11
ENSG00000136875	PRPF4	protein_coding	9	113275642	113294009	+	985.804	-0.175191	0.0142296	5.7037e-35	2.7502e-34
ENSG00000136877	FPGS	protein_coding	9	127794597	127814327	+	748.229	-0.0714033	0.023267	0.00198802	0.00297135
ENSG00000136878	USP20	protein_coding	9	129834698	129881828	+	775.982	0.34124	0.0171623	2.403e-88	2.80086e-87
ENSG00000136881	BAAT	protein_coding	9	101354182	101385400	-	29.5382	-0.175138	0.0563999	0.00147889	0.00223864
ENSG00000136888	ATP6V1G1	protein_coding	9	114587706	114598879	+	1507.85	0.016244	0.0131929	0.219136	0.255183
ENSG00000136891	TEX10	protein_coding	9	100302077	100352942	-	2050.36	0.0172027	0.0136706	0.209115	0.244384
ENSG00000136895	GARNL3	protein_coding	9	127224265	127393660	+	514.743	0.381167	0.0170301	2.32923e-111	3.69031e-110
ENSG00000136897	MRPL50	protein_coding	9	101387633	101398618	-	798.479	-0.0329927	0.0141918	0.0196485	0.0265448
ENSG00000136908	DPM2	protein_coding	9	127935099	127937854	-	742.407	-0.114063	0.0222673	2.54281e-07	5.06941e-07
ENSG00000136918	WDR38	protein_coding	9	124853417	124857890	+	16.9761	-0.312757	0.0717887	6.8924e-06	1.25313e-05
ENSG00000136925	TSTD2	protein_coding	9	97600080	97633368	-	1006.73	-0.0814024	0.0145795	2.1878e-08	4.61871e-08
ENSG00000136928	GABBR2	protein_coding	9	98288109	98708935	-	1611.93	-0.481504	0.0284639	3.05176e-65	2.5232e-64
ENSG00000136930	PSMB7	protein_coding	9	124353465	124415444	-	3775.14	0.0352001	0.0104145	0.000727746	0.00113491
ENSG00000136932	TRMO	protein_coding	9	97904489	97922516	-	415.971	-0.143802	0.0199205	4.3076e-13	1.12615e-12
ENSG00000136933	RABEPK	protein_coding	9	125200542	125234161	+	340.582	-0.234647	0.0189596	2.17964e-35	1.0631e-34
ENSG00000136935	GOLGA1	protein_coding	9	124878275	124948013	-	1328.61	-0.0430666	0.0107047	5.54748e-05	9.47338e-05
ENSG00000136936	XPA	protein_coding	9	97674909	97697340	-	550.036	-0.115595	0.0169605	8.20224e-12	2.03363e-11
ENSG00000136937	NCBP1	protein_coding	9	97633668	97673748	+	2378.99	-0.116025	0.00891425	8.51844e-39	4.45833e-38
ENSG00000136938	ANP32B	protein_coding	9	97983341	98015943	+	2662.15	-0.419032	0.0144222	2.29475e-186	1.03087e-184
ENSG00000136940	PDCL	protein_coding	9	122798389	122828588	-	1064.57	0.196125	0.0149682	2.40812e-39	1.27145e-38
ENSG00000136942	RPL35	protein_coding	9	124857880	124861961	-	4155.57	-0.0907027	0.0178403	3.25518e-07	6.43958e-07
ENSG00000136943	CTSV	protein_coding	9	97029677	97089428	-	151.827	-0.0877947	0.0357916	0.0126767	0.0174998
ENSG00000136950	ARPC5L	protein_coding	9	124862130	124877733	+	499.423	-0.11381	0.0160614	1.21038e-12	3.10376e-12
ENSG00000136960	ENPP2	protein_coding	8	119557086	119673453	-	1791.87	0.706154	0.0333134	3.5272e-101	4.8229e-100
ENSG00000136982	DSCC1	protein_coding	8	119833976	119855894	-	278.374	-0.690174	0.0259552	5.31917e-157	1.59968e-155
ENSG00000136986	DERL1	protein_coding	8	123013170	123042302	-	1358.91	-0.0639695	0.0132619	1.32223e-06	2.51734e-06
ENSG00000136997	MYC	protein_coding	8	127735434	127742951	+	1893.16	-0.307395	0.0230844	6.36593e-41	3.47164e-40
ENSG00000136999	CCN3	protein_coding	8	119416446	119424434	+	158.513	-0.0763826	0.0547842	0.146347	0.17553
ENSG00000137033	IL33	protein_coding	9	6215786	6257983	+	577.329	1.01727	0.0371264	1.22491e-167	4.17922e-166
ENSG00000137038	DMAC1	protein_coding	9	7796500	7888380	-	748.563	0.121808	0.017075	9.03794e-13	2.3306e-12
ENSG00000137040	RANBP6	protein_coding	9	6011025	6015625	-	1712.42	0.0431878	0.014286	0.0025054	0.00371299
ENSG00000137054	POLR1E	protein_coding	9	37485948	37503697	+	335.37	-0.274913	0.0204364	1.55445e-41	8.5901e-41
ENSG00000137055	PLAA	protein_coding	9	26903372	26947242	-	1853.46	0.130145	0.0150728	5.32005e-18	1.66111e-17
ENSG00000137070	IL11RA	protein_coding	9	34650702	34661902	+	176.706	0.795861	0.028984	5.02274e-167	1.70291e-165
ENSG00000137073	UBAP2	protein_coding	9	33921693	34049388	-	1999.67	0.0104803	0.0114599	0.363061	0.405821
ENSG00000137074	APTX	protein_coding	9	32886601	33025130	-	888.863	-0.0144656	0.0125679	0.247287	0.284782
ENSG00000137075	RNF38	protein_coding	9	36336396	36487548	-	3698.61	-0.142906	0.00885166	9.87594e-59	7.3917e-58
ENSG00000137076	TLN1	protein_coding	9	35696948	35732195	-	9659.85	-0.182762	0.0123757	1.54595e-49	9.82184e-49
ENSG00000137094	DNAJB5	protein_coding	9	34989641	34998900	+	2218.94	0.361389	0.0150566	8.9986e-128	1.76397e-126
ENSG00000137098	SPAG8	protein_coding	9	35808045	35812272	-	75.3767	0.123217	0.0367262	0.000725759	0.00113197
ENSG00000137100	DCTN3	protein_coding	9	34613545	34620523	-	1524.91	0.206835	0.0135215	6.01447e-53	4.11189e-52
ENSG00000137101	CD72	protein_coding	9	35609979	35646810	-	16.37	0.378541	0.0714007	4.64362e-08	9.63997e-08
ENSG00000137103	TMEM8B	protein_coding	9	35814451	35865518	+	1670.93	0.448286	0.0182616	9.37739e-134	2.02813e-132
ENSG00000137106	GRHPR	protein_coding	9	37422666	37436990	+	1158.48	-0.103643	0.0171583	1.34067e-09	3.00758e-09
ENSG00000137124	ALDH1B1	protein_coding	9	38392702	38398661	+	839.465	0.151985	0.0183254	9.41854e-17	2.81057e-16
ENSG00000137133	HINT2	protein_coding	9	35812960	35815354	-	68.7818	0.0164338	0.0535721	0.765394	0.792671
ENSG00000137135	ARHGEF39	protein_coding	9	35658875	35675866	-	167.356	-0.581204	0.0305597	1.54515e-81	1.62132e-80
ENSG00000137142	IGFBPL1	protein_coding	9	38406528	38424454	-	2499.99	0.0932234	0.0272288	0.000581477	0.000915539
ENSG00000137145	DENND4C	protein_coding	9	19230435	19374281	+	3345.62	0.0761211	0.0156956	1.20886e-06	2.3078e-06
ENSG00000137154	RPS6	protein_coding	9	19375715	19380236	-	10539.1	-0.0765204	0.0124517	7.25184e-10	1.65123e-09
ENSG00000137161	CNPY3	protein_coding	6	42929192	42939294	+	1006.52	-0.0860651	0.0156768	3.64457e-08	7.59963e-08
ENSG00000137166	FOXP4	protein_coding	6	41546381	41602384	+	682.039	-0.17284	0.0260261	2.18945e-11	5.32977e-11
ENSG00000137168	PPIL1	protein_coding	6	36854827	36874803	-	897.772	-0.192383	0.0156498	6.64678e-35	3.20064e-34
ENSG00000137171	KLC4	protein_coding	6	43040777	43075093	+	542.057	0.101778	0.0185068	3.60591e-08	7.52121e-08
ENSG00000137177	KIF13A	protein_coding	6	17759183	17987635	-	2143.66	-0.0238094	0.0134354	0.0744968	0.0934591
ENSG00000137185	ZSCAN9	protein_coding	6	28224886	28233487	+	496.524	-0.221576	0.0173284	1.2494e-37	6.38407e-37
ENSG00000137193	PIM1	protein_coding	6	37170152	37175428	+	744.788	-0.218558	0.0384464	7.86316e-09	1.70046e-08
ENSG00000137198	GMPR	protein_coding	6	16238587	16295549	+	29.2355	0.927509	0.0619689	1.51805e-51	1.01312e-50
ENSG00000137200	CMTR1	protein_coding	6	37433219	37482827	+	1764.87	0.174041	0.0115826	4.01425e-51	2.65601e-50
ENSG00000137203	TFAP2A	protein_coding	6	10393186	10419659	-	31.4087	0.0707781	0.0858238	0.388216	0.431612
ENSG00000137204	SLC22A7	protein_coding	6	43295791	43305538	+	11.7848	0.0954226	0.0810617	0.22085	0.257013
ENSG00000137207	YIPF3	protein_coding	6	43511832	43516985	-	2279.47	0.0672309	0.0137521	1.00196e-06	1.9232e-06
ENSG00000137210	TMEM14B	protein_coding	6	10747759	10852753	+	727.695	-0.0753702	0.0127518	3.18197e-09	7.01705e-09
ENSG00000137216	TMEM63B	protein_coding	6	44126914	44155519	+	2161.29	0.245615	0.0163754	4.57397e-51	3.02449e-50
ENSG00000137218	FRS3	protein_coding	6	41770176	41786542	-	232.529	0.158482	0.0251708	2.59781e-10	6.03237e-10
ENSG00000137221	TJAP1	protein_coding	6	43477523	43506556	+	816.836	-0.121601	0.0178935	9.04836e-12	2.23981e-11
ENSG00000137261	KIAA0319	protein_coding	6	24544104	24646191	-	44.176	0.177033	0.054266	0.000910866	0.00140806
ENSG00000137266	SLC22A23	protein_coding	6	3268962	3457050	-	2973.94	0.128322	0.0152541	3.61848e-17	1.09571e-16
ENSG00000137267	TUBB2A	protein_coding	6	3153497	3157544	-	19396.5	-0.214213	0.0224063	6.27433e-22	2.20815e-21
ENSG00000137269	LRRC1	protein_coding	6	53794497	53924125	+	479.367	0.361197	0.0198286	1.56572e-74	1.47818e-73
ENSG00000137273	FOXF2	protein_coding	6	1389576	1395603	+	8.44333	0.0841588	0.108691	0.408901	0.452346
ENSG00000137274	BPHL	protein_coding	6	3118374	3153578	+	371.975	-0.0986676	0.0185265	9.06964e-08	1.85408e-07
ENSG00000137275	RIPK1	protein_coding	6	3063824	3115187	+	1087.82	-0.163452	0.0138304	2.37678e-32	1.08951e-31
ENSG00000137285	TUBB2B	protein_coding	6	3224277	3231730	-	24495.1	-0.205695	0.020569	8.62913e-24	3.20148e-23
ENSG00000137288	UQCC2	protein_coding	6	33695349	33711727	-	802.293	-0.276422	0.0220976	2.85033e-36	1.41747e-35
ENSG00000137309	HMGA1	protein_coding	6	34236873	34246231	+	2648.67	0.161322	0.0275161	3.75638e-09	8.25425e-09
ENSG00000137310	TCF19	protein_coding	6	31158547	31167159	+	430.267	-1.0009	0.0371317	1.10012e-162	3.54058e-161
ENSG00000137312	FLOT1	protein_coding	6	30727709	30742732	-	3530.72	-0.0546959	0.0126442	1.44095e-05	2.56427e-05
ENSG00000137331	IER3	protein_coding	6	30743199	30744548	-	52.9213	0.0542723	0.0768205	0.465218	0.508001
ENSG00000137337	MDC1	protein_coding	6	30699807	30717447	-	2028.09	-0.296091	0.013749	2.81404e-103	3.96854e-102
ENSG00000137338	PGBD1	protein_coding	6	28281572	28302549	+	464.915	-0.0574111	0.016099	0.000346239	0.000555172
ENSG00000137343	ATAT1	protein_coding	6	30626842	30646823	+	1942.38	-0.122448	0.0113883	4.82645e-27	1.95736e-26
ENSG00000137364	TPMT	protein_coding	6	18128311	18155077	-	419.401	0.635494	0.0203962	4.72532e-214	2.98804e-212
ENSG00000137404	NRM	protein_coding	6	30688047	30691420	-	626.515	-0.14239	0.0219695	7.20658e-11	1.71272e-10
ENSG00000137409	MTCH1	protein_coding	6	36968141	36986298	-	5211.09	0.121168	0.0179913	1.48238e-11	3.63111e-11
ENSG00000137411	VARS2	protein_coding	6	30914205	30926459	+	827.775	0.0288664	0.0156102	0.0645844	0.0816603
ENSG00000137413	TAF8	protein_coding	6	42050513	42087461	+	652.197	-0.13576	0.0128941	5.41681e-26	2.13533e-25
ENSG00000137414	FAM8A1	protein_coding	6	17600302	17611715	+	2031.6	0.140422	0.0131606	1.22354e-26	4.90943e-26
ENSG00000137434	C6orf52	protein_coding	6	10671418	10694797	-	22.6287	0.346547	0.0614638	8.23792e-09	1.77883e-08
ENSG00000137449	CPEB2	protein_coding	4	15002481	15070153	+	2347.21	0.0888851	0.0186371	1.78081e-06	3.36338e-06
ENSG00000137460	FHDC1	protein_coding	4	152936323	152979671	+	333.009	-0.0336927	0.0263409	0.194293	0.228425
ENSG00000137462	TLR2	protein_coding	4	153684070	153706260	+	12.9579	1.07541	0.0940712	2.39301e-31	1.0701e-30
ENSG00000137463	MGARP	protein_coding	4	139266165	139280225	-	31.459	2.0173	0.0698139	1.61242e-184	7.08119e-183
ENSG00000137474	MYO7A	protein_coding	11	77128246	77215241	+	126.702	0.650042	0.0688566	1.99651e-22	7.12642e-22
ENSG00000137478	FCHSD2	protein_coding	11	72836745	73142318	-	2014.71	0.0171051	0.012325	0.165907	0.197148
ENSG00000137486	ARRB1	protein_coding	11	75260122	75351705	-	418.313	0.423291	0.0233978	9.78771e-74	9.14835e-73
ENSG00000137492	THAP12	protein_coding	11	76349898	76381132	-	2060.52	0.062941	0.0144423	1.29985e-05	2.32045e-05
ENSG00000137494	ANKRD42	protein_coding	11	83193712	83260694	+	601.122	0.307645	0.0166124	7.67966e-77	7.50664e-76
ENSG00000137496	IL18BP	protein_coding	11	71998613	72005715	+	283.026	-0.0104739	0.0235912	0.652223	0.688495
ENSG00000137497	NUMA1	protein_coding	11	72002864	72080693	-	5048.29	-0.357345	0.0127212	3.31621e-174	1.23076e-172
ENSG00000137500	CCDC90B	protein_coding	11	83259097	83286407	-	1943.66	0.12474	0.0138829	2.34849e-19	7.65773e-19
ENSG00000137501	SYTL2	protein_coding	11	85694224	85811159	-	1946.15	0.217105	0.0225771	4.64631e-22	1.64001e-21
ENSG00000137502	RAB30	protein_coding	11	82973133	83071923	-	1364.57	-0.145942	0.016926	5.08733e-18	1.59006e-17
ENSG00000137504	CREBZF	protein_coding	11	85657742	85682908	-	3675.95	-0.181861	0.0112857	1.39104e-58	1.03825e-57
ENSG00000137509	PRCP	protein_coding	11	82822936	82970584	-	4054.32	0.597346	0.0161795	1.76765e-293	3.07386e-294
ENSG00000137513	NARS2	protein_coding	11	78435968	78574874	-	413.087	0.0275104	0.0152257	0.0710481	0.0893612
ENSG00000137522	RNF121	protein_coding	11	71929018	71997597	+	566.755	-0.00986812	0.0144393	0.491571	0.533589
ENSG00000137547	MRPL15	protein_coding	8	54135241	54148514	+	755.38	0.102515	0.0166448	6.93718e-10	1.58042e-09
ENSG00000137558	PI15	protein_coding	8	74824534	74855029	+	12.9596	0.189018	0.0916493	0.0293669	0.0388537
ENSG00000137561	TTPA	protein_coding	8	63048553	63086053	-	142.88	-0.00968745	0.0294017	0.737141	0.767279
ENSG00000137563	GGH	protein_coding	8	63014881	63039407	-	765.565	-0.0598025	0.0196792	0.00224675	0.00334299
ENSG00000137571	SLCO5A1	protein_coding	8	69667046	69834978	-	322.121	0.418532	0.0365834	6.69391e-31	2.96205e-30
ENSG00000137573	SULF1	protein_coding	8	69466624	69660915	+	45.055	0.867494	0.0736261	1.75352e-33	8.21501e-33
ENSG00000137574	TGS1	protein_coding	8	55773446	55826445	+	1029.41	-0.0232092	0.0145526	0.108929	0.133245
ENSG00000137575	SDCBP	protein_coding	8	58552924	58582859	+	13143.3	0.251619	0.0150155	2.97668e-63	2.38876e-62
ENSG00000137601	NEK1	protein_coding	4	169392809	169612627	-	1378.92	0.143481	0.0195388	1.81441e-13	4.81469e-13
ENSG00000137628	DDX60	protein_coding	4	168216291	168318883	-	503.031	-0.0448352	0.0259571	0.0803332	0.10025
ENSG00000137642	SORL1	protein_coding	11	121452314	121633763	+	4386.27	-0.0981963	0.0148386	3.23345e-11	7.8112e-11
ENSG00000137656	BUD13	protein_coding	11	116748170	116772987	-	691.758	-0.345533	0.0169391	5.78724e-93	7.17598e-92
ENSG00000137673	MMP7	protein_coding	11	102520508	102530747	-	5.56294	-1.90901	0.211858	8.70662e-21	2.96355e-20
ENSG00000137691	CFAP300	protein_coding	11	102047437	102084554	+	53.3149	0.565291	0.0419593	5.99903e-42	3.33997e-41
ENSG00000137692	DCUN1D5	protein_coding	11	103050686	103092194	-	1303.11	0.199088	0.0129183	1.03213e-53	7.1816e-53
ENSG00000137693	YAP1	protein_coding	11	102110447	102233424	+	2889.65	-0.219361	0.0101666	1.79717e-103	2.54448e-102
ENSG00000137700	SLC37A4	protein_coding	11	119024114	119030906	-	572.806	-0.000135642	0.0200069	0.987501	0.98906
ENSG00000137710	RDX	protein_coding	11	109864295	110296712	-	6471.69	-0.208333	0.0160373	8.02633e-39	4.20179e-38
ENSG00000137713	PPP2R1B	protein_coding	11	111726908	111766389	-	1272.93	-0.0434361	0.0107647	5.33171e-05	9.11429e-05
ENSG00000137714	FDX1	protein_coding	11	110429948	110464884	+	503.375	0.0703048	0.0163075	1.60198e-05	2.84402e-05
ENSG00000137720	C11orf1	protein_coding	11	111878935	111885975	+	57.3695	0.0211534	0.0384156	0.578776	0.618355
ENSG00000137726	FXYD6	protein_coding	11	117836976	117877486	-	3398.19	0.183124	0.0152561	2.64535e-33	1.23574e-32
ENSG00000137727	ARHGAP20	protein_coding	11	110577042	110713189	-	13.568	-0.170461	0.0838096	0.0303714	0.0400991
ENSG00000137731	FXYD2	protein_coding	11	117800844	117828698	-	20.4015	0.0790178	0.0683897	0.232753	0.269381
ENSG00000137752	CASP1	protein_coding	11	105025443	105035250	-	86.9599	-0.289226	0.0362931	8.61072e-16	2.49125e-15
ENSG00000137760	ALKBH8	protein_coding	11	107502727	107565742	-	361.887	0.130765	0.0193343	1.23147e-11	3.02716e-11
ENSG00000137764	MAP2K5	protein_coding	15	67542703	67807117	+	929.414	0.172325	0.0177346	2.10584e-22	7.50921e-22
ENSG00000137766	UNC13C	protein_coding	15	53978201	54628707	+	28.82	0.0288235	0.0571064	0.621948	0.659799
ENSG00000137767	SQOR	protein_coding	15	45631148	45691281	+	25.6849	0.810893	0.0628066	5.16501e-39	2.71047e-38
ENSG00000137770	CTDSPL2	protein_coding	15	44427622	44529038	+	2203.54	-0.296692	0.0158616	1.72633e-78	1.73947e-77
ENSG00000137776	SLTM	protein_coding	15	58879050	58933679	-	2881.71	-0.191412	0.0171492	4.01329e-29	1.70486e-28
ENSG00000137801	THBS1	protein_coding	15	39581079	39599466	+	409.069	-1.27455	0.0627293	2.87724e-95	3.66895e-94
ENSG00000137802	MAPKBP1	protein_coding	15	41774434	41827855	+	1793.28	-0.0617298	0.0122619	4.51043e-07	8.83525e-07
ENSG00000137804	NUSAP1	protein_coding	15	41320794	41381050	+	21.5922	-0.802901	0.065528	2.10183e-35	1.02561e-34
ENSG00000137806	NDUFAF1	protein_coding	15	41387218	41409403	-	374.324	0.0088219	0.0161304	0.587364	0.62681
ENSG00000137807	KIF23	protein_coding	15	69414246	69448427	+	917.762	-0.868828	0.0352601	2.09634e-136	4.7136e-135
ENSG00000137809	ITGA11	protein_coding	15	68296532	68432163	-	68.0577	-0.219996	0.0446308	5.3132e-07	1.0371e-06
ENSG00000137812	KNL1	protein_coding	15	40594020	40664342	+	2032.97	-0.872937	0.036218	7.77823e-131	1.59887e-129
ENSG00000137814	HAUS2	protein_coding	15	42548828	42569994	+	650.732	-0.463025	0.0161381	8.93856e-182	3.75716e-180
ENSG00000137815	RTF1	protein_coding	15	41408408	41483563	+	3616.12	-0.0259166	0.0118473	0.0281506	0.0373361
ENSG00000137817	PARP6	protein_coding	15	72241181	72272999	-	1736.11	0.249428	0.018689	7.47811e-41	4.0689e-40
ENSG00000137818	RPLP1	protein_coding	15	69452814	69456205	+	5520.52	-0.0637813	0.0264317	0.0146077	0.0200207
ENSG00000137819	PAQR5	protein_coding	15	69298912	69407780	+	9.3431	-0.741299	0.1063	2.94153e-13	7.73515e-13
ENSG00000137821	LRRC49	protein_coding	15	70853239	71053658	+	746.047	0.458869	0.0192832	8.23377e-126	1.57958e-124
ENSG00000137822	TUBGCP4	protein_coding	15	43369221	43409771	+	797.964	-0.0823522	0.0119831	5.91491e-12	1.47705e-11
ENSG00000137824	RMDN3	protein_coding	15	40735884	40755851	-	1372.28	-0.008095	0.0163463	0.615291	0.653444
ENSG00000137825	ITPKA	protein_coding	15	41493393	41503551	+	33.3288	-0.767034	0.0566389	7.52411e-43	4.24718e-42
ENSG00000137831	UACA	protein_coding	15	70654554	70763558	-	1255.28	0.242548	0.0292701	6.81105e-17	2.0401e-16
ENSG00000137834	SMAD6	protein_coding	15	66702236	66782849	+	41.7245	0.587282	0.0674385	4.6944e-19	1.51671e-18
ENSG00000137841	PLCB2	protein_coding	15	40284256	40307935	-	6.11115	-0.552252	0.127756	3.56433e-06	6.59778e-06
ENSG00000137842	TMEM62	protein_coding	15	43123279	43185144	+	239.577	-0.480344	0.0221321	3.8509e-105	5.59548e-104
ENSG00000137843	PAK6	protein_coding	15	40217428	40277487	+	25.3258	0.0425031	0.0606983	0.482223	0.524498
ENSG00000137845	ADAM10	protein_coding	15	58588809	58749791	-	6319.63	0.148793	0.0145168	1.04642e-24	3.9929e-24
ENSG00000137857	DUOX1	protein_coding	15	45129933	45165576	+	384.413	0.263734	0.0255134	2.74354e-25	1.06267e-24
ENSG00000137860	SLC28A2	protein_coding	15	45252234	45277846	+	22.1403	-0.0946602	0.0696804	0.156856	0.187104
ENSG00000137868	STRA6	protein_coding	15	74179466	74212267	-	190.113	0.682947	0.0447964	1.34774e-53	9.3595e-53
ENSG00000137871	ZNF280D	protein_coding	15	56630176	56734086	-	733.862	-0.309783	0.0194533	1.64839e-57	1.21312e-56
ENSG00000137872	SEMA6D	protein_coding	15	47184101	47774228	+	7959.02	-0.104768	0.0212237	6.72588e-07	1.30658e-06
ENSG00000137876	RSL24D1	protein_coding	15	55180806	55197049	-	1661.53	0.0390166	0.0138797	0.00497793	0.00717507
ENSG00000137877	SPTBN5	protein_coding	15	41848146	41894053	-	60.525	0.10202	0.0411276	0.0125722	0.0173668
ENSG00000137880	GCHFR	protein_coding	15	40764068	40767708	+	15.0066	0.13729	0.0808474	0.0774467	0.0969454
ENSG00000137936	BCAR3	protein_coding	1	93561741	93847150	-	2469.86	-0.534917	0.0176982	8.369e-202	4.44485e-200
ENSG00000137941	TTLL7	protein_coding	1	83865024	83999150	-	1320.84	0.256656	0.0226319	4.77014e-30	2.07167e-29
ENSG00000137942	FNBP1L	protein_coding	1	93448118	93554661	+	7927.75	-0.123458	0.0158874	6.30928e-15	1.7696e-14
ENSG00000137944	KYAT3	protein_coding	1	88935773	88992953	-	1011.85	0.0303327	0.0171121	0.0765191	0.0958345
ENSG00000137947	GTF2B	protein_coding	1	88852633	88891944	-	725.338	0.11689	0.0146449	1.3531e-15	3.88767e-15
ENSG00000137955	RABGGTB	protein_coding	1	75786197	75795086	+	1566.04	-0.125126	0.0143144	1.93594e-18	6.1335e-18
ENSG00000137959	IFI44L	protein_coding	1	78619902	78646145	+	820.956	0.957612	0.0403169	4.01211e-127	7.801e-126
ENSG00000137962	ARHGAP29	protein_coding	1	94149847	94275068	-	2264.14	-0.350878	0.0269682	2.66178e-39	1.40366e-38
ENSG00000137965	IFI44	protein_coding	1	78649796	78664078	+	372.799	0.457429	0.0307614	1.04272e-50	6.84449e-50
ENSG00000137968	SLC44A5	protein_coding	1	75202131	75611116	-	368.961	1.26891	0.0376168	1.63344e-252	1.66928e-250
ENSG00000137992	DBT	protein_coding	1	100186919	100249834	-	1282.03	0.217146	0.0140734	7.48671e-54	5.22616e-53
ENSG00000137996	RTCA	protein_coding	1	100266216	100292769	+	1074.83	-0.0139617	0.0119992	0.242857	0.280114
ENSG00000138002	IFT172	protein_coding	2	27444377	27489789	-	1431.73	0.200477	0.0108145	7.91561e-77	7.73377e-76
ENSG00000138018	SELENOI	protein_coding	2	26308547	26395891	+	2074.54	-0.0519436	0.0143504	0.000280762	0.000453692
ENSG00000138028	CGREF1	protein_coding	2	27098889	27119128	-	302.829	0.924496	0.0304345	2.2491e-204	1.23089e-202
ENSG00000138029	HADHB	protein_coding	2	26243170	26290465	+	3178.41	0.191486	0.0127581	4.95461e-51	3.27417e-50
ENSG00000138030	KHK	protein_coding	2	27086747	27100762	+	95.2176	0.368209	0.0340409	1.21082e-27	4.98168e-27
ENSG00000138031	ADCY3	protein_coding	2	24819169	24920237	-	886.409	-0.385434	0.0202134	1.08259e-81	1.14095e-80
ENSG00000138032	PPM1B	protein_coding	2	44167969	44244384	+	897.219	0.0803328	0.0197274	4.51421e-05	7.75555e-05
ENSG00000138035	PNPT1	protein_coding	2	55634061	55693863	-	1082.23	0.0238821	0.0149986	0.111651	0.136381
ENSG00000138036	DYNC2LI1	protein_coding	2	43774039	43810010	+	359.335	0.328801	0.0210649	3.16051e-55	2.26187e-54
ENSG00000138050	THUMPD2	protein_coding	2	39736061	39779267	-	415.286	0.0228924	0.0232175	0.325852	0.367487
ENSG00000138061	CYP1B1	protein_coding	2	38066973	38109902	-	26.7503	-0.0703961	0.0948758	0.420022	0.463555
ENSG00000138069	RAB1A	protein_coding	2	65070696	65130331	-	3368.26	0.105767	0.0121732	3.48303e-18	1.09482e-17
ENSG00000138071	ACTR2	protein_coding	2	65227788	65271253	+	8485.27	0.0107698	0.0117067	0.359712	0.402446
ENSG00000138073	PREB	protein_coding	2	27130756	27134636	-	1043.9	0.108465	0.0216782	5.22836e-07	1.02119e-06
ENSG00000138074	SLC5A6	protein_coding	2	27199587	27212958	-	684.018	-0.482422	0.016541	8.38639e-188	3.8394e-186
ENSG00000138075	ABCG5	protein_coding	2	43812472	43838839	-	8.87052	0.377291	0.0925621	2.08509e-05	3.67057e-05
ENSG00000138078	PREPL	protein_coding	2	44316281	44361862	-	4017.69	0.235935	0.0159677	1.33606e-49	8.50843e-49
ENSG00000138079	SLC3A1	protein_coding	2	44275458	44321494	+	47.7081	0.15553	0.052289	0.00248159	0.00367947
ENSG00000138080	EMILIN1	protein_coding	2	27078615	27086403	+	49.0953	-0.119207	0.053636	0.0228903	0.0306803
ENSG00000138081	FBXO11	protein_coding	2	47789316	47906498	-	3549.59	-0.0404187	0.00989511	4.27409e-05	7.35414e-05
ENSG00000138085	ATRAID	protein_coding	2	27212027	27217178	+	532.141	-0.0205166	0.0183714	0.260129	0.298313
ENSG00000138092	CENPO	protein_coding	2	24793136	24822376	+	850.308	-0.524412	0.0181075	2.028e-185	8.96102e-184
ENSG00000138095	LRPPRC	protein_coding	2	43886224	43996226	-	6577.97	0.0398147	0.0113817	0.000470847	0.000746864
ENSG00000138101	DTNB	protein_coding	2	25377198	25673647	-	546.278	0.252156	0.0137967	8.69994e-75	8.27146e-74
ENSG00000138107	ACTR1A	protein_coding	10	102461881	102502712	-	5450.07	0.187039	0.013495	8.5897e-44	4.93656e-43
ENSG00000138111	MFSD13A	protein_coding	10	102461395	102477045	+	140.295	0.165057	0.028948	1.00986e-08	2.1678e-08
ENSG00000138119	MYOF	protein_coding	10	93306429	93482334	-	502.822	0.131064	0.0506461	0.0087982	0.0123617
ENSG00000138131	LOXL4	protein_coding	10	98247690	98268194	-	80.1761	-0.0699205	0.0411288	0.0828792	0.10323
ENSG00000138134	STAMBPL1	protein_coding	10	88879734	88975153	+	63.5649	0.2213	0.0427096	1.6303e-07	3.28789e-07
ENSG00000138138	ATAD1	protein_coding	10	87751512	87841361	-	2698.07	0.0426099	0.0152832	0.00530528	0.007626
ENSG00000138160	KIF11	protein_coding	10	92574105	92655395	+	3309.3	-0.817316	0.0327293	6.59636e-140	1.54943e-138
ENSG00000138162	TACC2	protein_coding	10	121989163	122254545	+	1561.96	-0.242868	0.0130766	2.87782e-77	2.83872e-76
ENSG00000138166	DUSP5	protein_coding	10	110497907	110511533	+	396.733	-0.235224	0.0267376	7.95917e-19	2.55126e-18
ENSG00000138172	CALHM2	protein_coding	10	103446786	103452402	-	135.641	0.0912025	0.0279193	0.00104712	0.00160832
ENSG00000138175	ARL3	protein_coding	10	102673731	102714397	-	1152.34	0.0302788	0.0136556	0.0267808	0.0356223
ENSG00000138180	CEP55	protein_coding	10	93496612	93529092	+	295.312	-0.887948	0.0379978	6.88943e-123	1.27517e-121
ENSG00000138182	KIF20B	protein_coding	10	89701590	89774939	+	677.297	-0.58914	0.036504	6.48898e-60	4.95474e-59
ENSG00000138185	ENTPD1	protein_coding	10	95711779	95877266	+	698.172	-0.139247	0.015137	2.97609e-20	9.97411e-20
ENSG00000138190	EXOC6	protein_coding	10	92826831	93059493	+	1045.99	-0.0154918	0.0174127	0.368864	0.411667
ENSG00000138193	PLCE1	protein_coding	10	93993931	94332823	+	3544.22	-0.230342	0.015751	1.05962e-48	6.63817e-48
ENSG00000138231	DBR1	protein_coding	3	138160988	138174921	-	558.298	-0.0305436	0.0159119	0.0539849	0.0689846
ENSG00000138246	DNAJC13	protein_coding	3	132417502	132539032	+	3708.4	-0.0409287	0.0157882	0.0091918	0.0128896
ENSG00000138271	GPR87	protein_coding	3	151294086	151316820	-	22.1896	0.434015	0.100204	3.72481e-06	6.88597e-06
ENSG00000138279	ANXA7	protein_coding	10	73375101	73414076	-	1492.74	0.00698432	0.0123857	0.575863	0.615542
ENSG00000138286	FAM149B1	protein_coding	10	73168119	73244504	+	763.341	-0.0151725	0.0147697	0.301403	0.341935
ENSG00000138303	ASCC1	protein_coding	10	72096032	72217134	-	1147.12	0.033307	0.0138434	0.0161697	0.0220498
ENSG00000138311	ZNF365	protein_coding	10	62374192	62480288	+	141.44	0.316275	0.0288611	3.2175e-28	1.34143e-27
ENSG00000138315	OIT3	protein_coding	10	72893584	72933036	+	8.56639	0.173809	0.0989769	0.05992	0.0761061
ENSG00000138316	ADAMTS14	protein_coding	10	70672506	70762441	+	167.27	0.472622	0.112065	3.07548e-06	5.71941e-06
ENSG00000138326	RPS24	protein_coding	10	78033760	78056813	+	8049.89	-0.00864714	0.0183148	0.629587	0.666984
ENSG00000138336	TET1	protein_coding	10	68560337	68694487	+	3182.1	-0.0910496	0.0186296	9.02135e-07	1.73732e-06
ENSG00000138346	DNA2	protein_coding	10	68414064	68472121	-	623.958	-0.721667	0.021749	6.72434e-243	6.22305e-241
ENSG00000138356	AOX1	protein_coding	2	200586014	200677064	+	11.4484	-0.158265	0.0864231	0.0556104	0.0709081
ENSG00000138363	ATIC	protein_coding	2	215311956	215349773	+	319.907	0.179912	0.0227628	2.22812e-15	6.3518e-15
ENSG00000138375	SMARCAL1	protein_coding	2	216412414	216483053	+	544.113	-0.00528539	0.015071	0.721438	0.753007
ENSG00000138376	BARD1	protein_coding	2	214725646	214809683	-	1584.4	-0.455108	0.0182821	1.19478e-137	2.74367e-136
ENSG00000138378	STAT4	protein_coding	2	191029576	191151596	-	38.3055	-0.0223826	0.0475568	0.6207	0.658734
ENSG00000138379	MSTN	protein_coding	2	190055700	190062729	-	17.8124	2.78386	0.126197	3.05979e-110	4.7569e-109
ENSG00000138380	CARF	protein_coding	2	202912214	202988263	+	612.163	-0.0333592	0.0191908	0.0802719	0.100191
ENSG00000138381	ASNSD1	protein_coding	2	189661385	189670831	+	629.424	-0.114215	0.0155168	1.58064e-13	4.20211e-13
ENSG00000138382	METTL5	protein_coding	2	169810081	169824931	-	470.791	0.059875	0.0179735	0.000857088	0.00132845
ENSG00000138385	SSB	protein_coding	2	169791933	169812064	+	2416.43	-0.107842	0.0261597	3.14993e-05	5.48023e-05
ENSG00000138386	NAB1	protein_coding	2	190646746	190692766	+	1906.01	-0.0408792	0.0146048	0.00496466	0.00715642
ENSG00000138398	PPIG	protein_coding	2	169584342	169641406	+	2682.23	-0.108899	0.0223268	9.05846e-07	1.74415e-06
ENSG00000138399	FASTKD1	protein_coding	2	169528508	169573875	-	883.07	0.260782	0.0126534	1.39102e-94	1.76335e-93
ENSG00000138400	MDH1B	protein_coding	2	206737763	206765328	-	100.059	0.498301	0.0325209	1.47121e-53	1.02038e-52
ENSG00000138411	HECW2	protein_coding	2	196189099	196593554	-	696.991	0.153388	0.0182029	3.05494e-17	9.27277e-17
ENSG00000138413	IDH1	protein_coding	2	208236229	208266074	-	8317.54	-0.0394415	0.0128153	0.00201487	0.00301043
ENSG00000138430	OLA1	protein_coding	2	174072447	174248599	-	2825.19	0.0246176	0.0138642	0.0763044	0.0955933
ENSG00000138433	CIR1	protein_coding	2	174348022	174395712	-	797.515	0.122389	0.0249659	8.51927e-07	1.64504e-06
ENSG00000138434	ITPRID2	protein_coding	2	181891730	181930738	+	9748.07	0.091134	0.0135508	1.69973e-11	4.15405e-11
ENSG00000138439	FAM117B	protein_coding	2	202634969	202769757	+	1329.07	0.268104	0.01191	1.96931e-112	3.16425e-111
ENSG00000138442	WDR12	protein_coding	2	202874261	203014798	-	1091.65	0.103382	0.0160918	1.25462e-10	2.95085e-10
ENSG00000138443	ABI2	protein_coding	2	203328280	203447728	+	11412.4	-0.0660438	0.009265	9.54601e-13	2.45839e-12
ENSG00000138448	ITGAV	protein_coding	2	186590056	186680901	+	10001.1	-0.161689	0.0141896	3.1025e-30	1.35287e-29
ENSG00000138449	SLC40A1	protein_coding	2	189560590	189583758	-	418.163	0.633495	0.0220282	7.55878e-183	3.22115e-181
ENSG00000138459	SLC35A5	protein_coding	3	112561709	112585579	+	1523.57	-0.175396	0.0164329	9.33345e-27	3.75901e-26
ENSG00000138463	SLC49A4	protein_coding	3	122795069	122881139	+	842.068	-0.130531	0.0142859	5.30046e-20	1.76325e-19
ENSG00000138468	SENP7	protein_coding	3	101324205	101513241	-	2466.37	0.069797	0.0250297	0.00519778	0.00747996
ENSG00000138495	COX17	protein_coding	3	119654513	119677454	-	371.465	-0.123822	0.0200399	5.53992e-10	1.26786e-09
ENSG00000138496	PARP9	protein_coding	3	122527924	122564577	-	940.636	0.0481866	0.0200194	0.0160313	0.0218704
ENSG00000138587	MNS1	protein_coding	15	56421544	56465137	-	268.352	-0.340585	0.0397366	3.01217e-18	9.48751e-18
ENSG00000138592	USP8	protein_coding	15	50424380	50514421	+	1694.21	-0.0252848	0.0188722	0.176229	0.208483
ENSG00000138593	SECISBP2L	protein_coding	15	48988476	49046447	-	5963.17	0.0848601	0.0137926	7.26931e-10	1.65486e-09
ENSG00000138594	TMOD3	protein_coding	15	51829628	51947295	+	2236.44	0.357177	0.0170997	2.46919e-97	3.20742e-96
ENSG00000138600	SPPL2A	protein_coding	15	50702266	50765706	-	2793.51	-0.315666	0.0112924	2.02808e-172	7.3375e-171
ENSG00000138604	GLCE	protein_coding	15	69160584	69272217	+	586.029	0.315267	0.0240512	1.36131e-39	7.22467e-39
ENSG00000138606	SHF	protein_coding	15	45167214	45201175	-	927.408	0.541542	0.0272506	8.05875e-89	9.44921e-88
ENSG00000138613	APH1B	protein_coding	15	63276018	63309126	+	877.296	0.0100929	0.0145882	0.491024	0.533103
ENSG00000138614	INTS14	protein_coding	15	65578753	65611289	-	936.866	-0.110427	0.0128298	6.56748e-18	2.04527e-17
ENSG00000138615	CILP	protein_coding	15	65194760	65211473	-	7.63811	-0.430872	0.107612	2.01103e-05	3.54482e-05
ENSG00000138617	PARP16	protein_coding	15	65234460	65300618	-	177.192	-0.364731	0.0242173	1.05871e-51	7.08977e-51
ENSG00000138621	PPCDC	protein_coding	15	75023587	75117462	+	191.655	-0.305424	0.0220399	5.68088e-44	3.27531e-43
ENSG00000138622	HCN4	protein_coding	15	73319859	73368958	-	97.0418	0.262452	0.0469368	1.26298e-08	2.69773e-08
ENSG00000138623	SEMA7A	protein_coding	15	74409289	74433958	-	90.8864	0.141083	0.0348314	4.69663e-05	8.05675e-05
ENSG00000138629	UBL7	protein_coding	15	74445977	74461182	-	719.463	0.116225	0.0178734	7.30457e-11	1.73563e-10
ENSG00000138639	ARHGAP24	protein_coding	4	85475150	86002668	+	44.7977	0.798802	0.0526309	6.66301e-53	4.54954e-52
ENSG00000138640	FAM13A	protein_coding	4	88725955	89111398	-	874.221	0.603563	0.0185273	9.67605e-234	7.96353e-232
ENSG00000138641	HERC3	protein_coding	4	88592434	88708541	+	30.7373	0.172381	0.0543023	0.00116977	0.00178753
ENSG00000138642	HERC6	protein_coding	4	88378739	88443097	+	17.9353	0.484822	0.0886832	1.26998e-08	2.71215e-08
ENSG00000138646	HERC5	protein_coding	4	88457119	88506163	+	25.0687	1.0427	0.0756577	2.18502e-44	1.26723e-43
ENSG00000138650	PCDH10	protein_coding	4	133149294	133194700	+	3733.68	-0.0474655	0.0209976	0.0226833	0.0304141
ENSG00000138653	NDST4	protein_coding	4	114827763	115113876	-	4.7992	1.51452	0.180629	3.06029e-18	9.63344e-18
ENSG00000138658	ZGRF1	protein_coding	4	112539333	112636989	-	822.779	-0.695924	0.0242887	4.34527e-182	1.83002e-180
ENSG00000138660	AP1AR	protein_coding	4	112231787	112273110	+	643.188	0.0877937	0.0199829	1.06996e-05	1.92118e-05
ENSG00000138663	COPS4	protein_coding	4	83034447	83075818	+	1199.59	0.0697802	0.0147276	2.12401e-06	3.99548e-06
ENSG00000138668	HNRNPD	protein_coding	4	82352498	82374503	-	7240.43	-0.244789	0.0118232	1.5674e-95	2.00105e-94
ENSG00000138670	RASGEF1B	protein_coding	4	81426393	82044244	-	70.1901	-0.197345	0.0473293	2.0058e-05	3.53589e-05
ENSG00000138674	SEC31A	protein_coding	4	82818509	82901166	-	4533.91	-0.129328	0.0126802	1.60219e-24	6.08561e-24
ENSG00000138685	FGF2	protein_coding	4	122826708	122898236	+	680.719	0.0276987	0.0208389	0.18442	0.217446
ENSG00000138686	BBS7	protein_coding	4	121824329	121870474	-	595.762	0.317983	0.0176126	3.60871e-73	3.34112e-72
ENSG00000138688	KIAA1109	protein_coding	4	122152331	122362758	+	5926.55	0.119439	0.0191869	4.41184e-10	1.01399e-09
ENSG00000138696	BMPR1B	protein_coding	4	94757955	95158448	+	1065	0.145484	0.017943	4.43289e-16	1.29556e-15
ENSG00000138698	RAP1GDS1	protein_coding	4	98261384	98443858	+	1554.45	-0.116563	0.0161716	4.77459e-13	1.24612e-12
ENSG00000138709	LARP1B	protein_coding	4	128061286	128222931	+	654.911	-0.263822	0.0186761	1.3381e-45	7.90725e-45
ENSG00000138722	MMRN1	protein_coding	4	89879532	89954629	+	11.285	3.04415	0.167664	1.96403e-76	1.91026e-75
ENSG00000138735	PDE5A	protein_coding	4	119494397	119628804	-	286.51	0.131527	0.0329222	5.70982e-05	9.74365e-05
ENSG00000138738	PRDM5	protein_coding	4	120684919	120922870	-	355.877	-0.436056	0.019362	6.3641e-113	1.03025e-111
ENSG00000138741	TRPC3	protein_coding	4	121874481	121952060	-	46.4912	-0.0928073	0.0473272	0.0445562	0.0575791
ENSG00000138744	NAAA	protein_coding	4	75913660	75941013	-	83.16	-0.342858	0.0364111	1.80056e-21	6.25614e-21
ENSG00000138750	NUP54	protein_coding	4	76114659	76148434	-	1294.88	-0.0754002	0.0137045	3.49787e-08	7.30081e-08
ENSG00000138756	BMP2K	protein_coding	4	78776342	78916365	+	903.657	-0.166158	0.0179438	1.53142e-20	5.17585e-20
ENSG00000138757	G3BP2	protein_coding	4	75641849	75724589	-	5860.32	-0.0146241	0.0114643	0.199788	0.234311
ENSG00000138758	SEPTIN11	protein_coding	4	76949751	77040384	+	13091.9	-0.123615	0.0128174	4.19404e-22	1.48232e-21
ENSG00000138759	FRAS1	protein_coding	4	78057323	78544269	+	45.0938	0.84281	0.0775942	9.14283e-29	3.85278e-28
ENSG00000138760	SCARB2	protein_coding	4	76158737	76234536	-	14504.1	0.15957	0.00956648	2.51322e-62	1.98581e-61
ENSG00000138764	CCNG2	protein_coding	4	77157207	77433388	+	1783.67	0.124039	0.014575	1.57462e-17	4.83255e-17
ENSG00000138767	CNOT6L	protein_coding	4	77713387	77819615	-	1778	0.056228	0.0156933	0.000339513	0.000544752
ENSG00000138768	USO1	protein_coding	4	75724577	75814286	+	2302.91	-0.0265019	0.0180057	0.138262	0.166574
ENSG00000138769	CDKL2	protein_coding	4	75576496	75630716	-	180.926	0.128006	0.0284005	5.92571e-06	1.08266e-05
ENSG00000138771	SHROOM3	protein_coding	4	76435229	76783253	+	5083.05	-0.120582	0.011329	1.5335e-26	6.13827e-26
ENSG00000138777	PPA2	protein_coding	4	105369077	105474067	-	940.426	0.204079	0.0133749	1.11642e-52	7.58693e-52
ENSG00000138778	CENPE	protein_coding	4	103105349	103198445	-	2261.64	-0.888502	0.0493028	4.70407e-75	4.48227e-74
ENSG00000138780	GSTCD	protein_coding	4	105708778	105847725	+	773.798	-0.10955	0.0176321	4.53759e-10	1.04245e-09
ENSG00000138785	INTS12	protein_coding	4	105682627	105895986	-	625.887	0.111674	0.0178414	3.61864e-10	8.34977e-10
ENSG00000138794	CASP6	protein_coding	4	109688622	109703583	-	623.881	0.284075	0.0152145	4.94412e-78	4.94252e-77
ENSG00000138795	LEF1	protein_coding	4	108047545	108168956	-	134.101	0.305475	0.0330874	1.37629e-20	4.65446e-20
ENSG00000138796	HADH	protein_coding	4	107989714	108035174	+	894.528	-0.104768	0.0173055	1.23627e-09	2.77771e-09
ENSG00000138798	EGF	protein_coding	4	109912883	110013766	+	90.7158	0.161302	0.0401506	4.94988e-05	8.47837e-05
ENSG00000138801	PAPSS1	protein_coding	4	107590276	107720234	-	2772.84	0.195439	0.0156727	8.34502e-36	4.10643e-35
ENSG00000138802	SEC24B	protein_coding	4	109433772	109540896	+	2370.59	0.0126145	0.0129071	0.329968	0.37172
ENSG00000138814	PPP3CA	protein_coding	4	101023409	101348278	-	2128.62	0.384259	0.0197036	3.00188e-85	3.33658e-84
ENSG00000138821	SLC39A8	protein_coding	4	102251080	102431258	-	48.3386	0.551422	0.0529066	4.14636e-26	1.63991e-25
ENSG00000138823	MTTP	protein_coding	4	99564081	99623997	+	473.063	0.130389	0.0263494	6.91972e-07	1.34387e-06
ENSG00000138829	FBN2	protein_coding	5	128257909	128659185	-	6069.18	0.0560064	0.0211097	0.00797774	0.0112544
ENSG00000138834	MAPK8IP3	protein_coding	16	1706183	1770351	+	5051.6	0.0874433	0.0174457	5.17605e-07	1.01152e-06
ENSG00000138835	RGS3	protein_coding	9	113444731	113597743	+	1703.4	-0.00572958	0.0226468	0.791494	0.816603
ENSG00000138867	GUCD1	protein_coding	22	24540423	24555935	-	1798.66	-0.204541	0.0172191	9.23917e-33	4.26422e-32
ENSG00000138942	RNF185	protein_coding	22	31160182	31207019	+	1585.29	0.153269	0.0135868	1.41168e-29	6.06377e-29
ENSG00000138944	SHISAL1	protein_coding	22	44243665	44312951	-	29.8382	1.03304	0.0662177	5.02295e-56	3.63334e-55
ENSG00000139044	B4GALNT3	protein_coding	12	459939	563509	+	38.7168	0.0236402	0.0574438	0.690374	0.724547
ENSG00000139055	ERP27	protein_coding	12	14914039	14938537	-	5.87138	0.468756	0.146322	0.000563286	0.000887876
ENSG00000139083	ETV6	protein_coding	12	11649674	11895377	+	2079.56	0.23775	0.0173642	7.28752e-43	4.11579e-42
ENSG00000139112	GABARAPL1	protein_coding	12	10212458	10223128	+	1034.32	0.523652	0.0182915	4.04883e-181	1.67894e-179
ENSG00000139116	KIF21A	protein_coding	12	39293228	39443390	-	7189.23	-0.120052	0.016854	8.62199e-13	2.22521e-12
ENSG00000139117	CPNE8	protein_coding	12	38646822	38907430	-	2188.92	0.312397	0.0216481	1.43426e-47	8.81358e-47
ENSG00000139131	YARS2	protein_coding	12	32727490	32755897	-	406.999	-0.10203	0.016588	6.95196e-10	1.58362e-09
ENSG00000139132	FGD4	protein_coding	12	32399558	32646050	+	4675.95	-0.0502388	0.0177311	0.00437648	0.00634123
ENSG00000139133	ALG10	protein_coding	12	34022468	34029694	+	257.421	-0.261307	0.0193249	6.82458e-42	3.79176e-41
ENSG00000139146	SINHCAF	protein_coding	12	31280584	31327058	-	1335.57	0.217297	0.0184032	2.48825e-32	1.13964e-31
ENSG00000139154	AEBP2	protein_coding	12	19404045	19720801	+	1320.69	-0.0270801	0.0168253	0.105499	0.129305
ENSG00000139155	SLCO1C1	protein_coding	12	20695332	20753386	+	592.438	0.111923	0.0237818	2.35583e-06	4.41806e-06
ENSG00000139160	ETFBKMT	protein_coding	12	31647160	31673114	+	121.394	0.187693	0.0263584	8.90329e-13	2.29698e-12
ENSG00000139163	ETNK1	protein_coding	12	22625075	22690665	+	3564.22	-0.0757377	0.0177051	1.7241e-05	3.05528e-05
ENSG00000139168	ZCRB1	protein_coding	12	42312086	42326257	-	1022.81	-0.074863	0.0171282	1.14195e-05	2.04669e-05
ENSG00000139173	TMEM117	protein_coding	12	43836081	44389762	+	370.736	0.289502	0.0214299	7.71729e-42	4.28224e-41
ENSG00000139174	PRICKLE1	protein_coding	12	42456757	42590355	-	194.584	-0.0358954	0.0255422	0.155761	0.185911
ENSG00000139178	C1RL	protein_coding	12	7089587	7109238	-	279.262	0.507922	0.0341868	1.10472e-50	7.24927e-50
ENSG00000139180	NDUFA9	protein_coding	12	4649114	4694317	+	661.991	0.0550448	0.0126476	1.34914e-05	2.40532e-05
ENSG00000139182	CLSTN3	protein_coding	12	7129698	7158945	+	1877.35	0.934106	0.0200098	0	0
ENSG00000139187	KLRG1	protein_coding	12	8950044	9010760	+	74.4454	0.513014	0.0347117	5.18804e-50	3.34039e-49
ENSG00000139190	VAMP1	protein_coding	12	6462237	6470677	-	259.334	-0.0944568	0.0235534	5.54618e-05	9.4719e-05
ENSG00000139192	TAPBPL	protein_coding	12	6451690	6466517	+	51.1715	-0.166437	0.0410066	4.06159e-05	6.99968e-05
ENSG00000139194	RBP5	protein_coding	12	7115736	7128889	-	14.4372	0.566319	0.0829337	1.63151e-12	4.16088e-12
ENSG00000139197	PEX5	protein_coding	12	7188685	7218574	+	1109.57	0.163489	0.0126714	3.73685e-38	1.93213e-37
ENSG00000139200	PIANP	protein_coding	12	6693791	6700815	-	1172.95	0.616829	0.0238162	4.15154e-149	1.1162e-147
ENSG00000139209	SLC38A4	protein_coding	12	46764761	46832408	-	6.34738	0.112672	0.110226	0.290605	0.330606
ENSG00000139211	AMIGO2	protein_coding	12	47075707	47079959	-	507.706	0.936378	0.0426414	6.58622e-109	1.00509e-107
ENSG00000139218	SCAF11	protein_coding	12	45919131	45992120	-	5983.16	-0.111727	0.0168354	2.69443e-11	6.52809e-11
ENSG00000139219	COL2A1	protein_coding	12	47972967	48004506	-	387.291	-0.832513	0.0542949	4.82381e-55	3.43854e-54
ENSG00000139220	PPFIA2	protein_coding	12	81257975	81759553	-	232.795	0.751963	0.0335038	8.73967e-113	1.41164e-111
ENSG00000139233	LLPH	protein_coding	12	66116555	66130750	-	684.52	0.0561022	0.0151902	0.000220493	0.000359209
ENSG00000139263	LRIG3	protein_coding	12	58872149	58920504	-	1070.43	0.0359026	0.0164751	0.0294203	0.0389196
ENSG00000139266	MARCHF9	protein_coding	12	57755103	57760411	+	825.538	0.346762	0.0246562	2.32113e-45	1.3675e-44
ENSG00000139278	GLIPR1	protein_coding	12	75480753	75503863	+	321.712	0.0739856	0.0333091	0.0257785	0.034357
ENSG00000139289	PHLDA1	protein_coding	12	76025447	76031776	-	11419.3	0.0972666	0.0170138	1.03495e-08	2.22012e-08
ENSG00000139291	TMEM19	protein_coding	12	71686082	71705047	+	787.233	-0.0294063	0.0158486	0.0622609	0.0788797
ENSG00000139304	PTPRQ	protein_coding	12	80402178	80680273	+	25.426	2.15962	0.0895499	1.89284e-130	3.86142e-129
ENSG00000139318	DUSP6	protein_coding	12	89347235	89352501	-	5920.4	0.0748367	0.0197926	0.000152247	0.000251525
ENSG00000139323	POC1B	protein_coding	12	89419718	89526047	-	572.086	0.304143	0.0185654	1.31118e-60	1.01518e-59
ENSG00000139324	TMTC3	protein_coding	12	88142296	88199887	+	3172.62	0.286077	0.0222821	4.83663e-38	2.49623e-37
ENSG00000139329	LUM	protein_coding	12	91102629	91111494	-	49.9572	0.827608	0.0623485	2.06938e-41	1.13977e-40
ENSG00000139343	SNRPF	protein_coding	12	95858928	95903828	+	749.681	-0.11136	0.0138039	6.35752e-16	1.84878e-15
ENSG00000139344	AMDHD1	protein_coding	12	95943331	95968720	+	4.37755	1.02471	0.14642	4.10052e-13	1.07292e-12
ENSG00000139350	NEDD1	protein_coding	12	96907224	96953780	+	1284.14	-0.0788749	0.0173758	5.17839e-06	9.49745e-06
ENSG00000139351	SYCP3	protein_coding	12	101728648	101739469	-	91.0928	-0.182051	0.0451694	3.96317e-05	6.83771e-05
ENSG00000139352	ASCL1	protein_coding	12	102957674	102960513	+	704.158	0.160882	0.0202468	1.6141e-15	4.624e-15
ENSG00000139354	GAS2L3	protein_coding	12	100573683	100628288	+	2183.25	0.137178	0.0199377	5.24049e-12	1.3112e-11
ENSG00000139364	TMEM132B	protein_coding	12	125186386	125662377	+	8888.69	0.842334	0.0229887	7.73222e-293	1.29248e-293
ENSG00000139370	SLC15A4	protein_coding	12	128793194	128823958	-	772.637	0.092002	0.0205922	7.63613e-06	1.38531e-05
ENSG00000139372	TDG	protein_coding	12	103965822	103988874	+	1211.27	-0.233254	0.0129676	1.44178e-72	1.32238e-71
ENSG00000139405	RITA1	protein_coding	12	113185526	113192368	+	398.715	0.265949	0.0229554	2.9219e-31	1.30418e-30
ENSG00000139410	SDSL	protein_coding	12	113422380	113438276	+	124.521	0.150086	0.0345553	1.23753e-05	2.21213e-05
ENSG00000139428	MMAB	protein_coding	12	109553715	109573580	-	774.821	-0.420133	0.0216108	7.03416e-85	7.77037e-84
ENSG00000139433	GLTP	protein_coding	12	109850945	109880541	-	1386.4	0.0591447	0.0142497	3.2716e-05	5.68366e-05
ENSG00000139436	GIT2	protein_coding	12	109929802	109996389	-	2386.59	0.0605207	0.0126613	1.7332e-06	3.27632e-06
ENSG00000139437	TCHP	protein_coding	12	109900274	109983841	+	403.898	-0.352373	0.0153058	1.13916e-117	1.95883e-116
ENSG00000139438	FAM222A	protein_coding	12	109713825	109770495	+	783.758	-0.190673	0.0309416	4.64555e-10	1.06657e-09
ENSG00000139445	FOXN4	protein_coding	12	109277978	109309284	-	42.9158	0.246288	0.0518228	1.3197e-06	2.51273e-06
ENSG00000139496	NUP58	protein_coding	13	25301556	25349800	+	2169.35	-0.26285	0.0136983	2.21761e-82	2.35326e-81
ENSG00000139505	MTMR6	protein_coding	13	25246222	25287488	-	1772.39	0.328578	0.0122856	6.25671e-158	1.90825e-156
ENSG00000139508	SLC46A3	protein_coding	13	28700064	28718970	-	95.7853	0.972826	0.0325978	1.54501e-196	7.65864e-195
ENSG00000139514	SLC7A1	protein_coding	13	29509414	29595688	-	2292.88	-0.305467	0.0208233	3.43506e-49	2.1696e-48
ENSG00000139517	LNX2	protein_coding	13	27545913	27620529	-	580.174	0.24856	0.0192703	2.91411e-38	1.51341e-37
ENSG00000139531	SUOX	protein_coding	12	55997180	56006641	+	618.317	0.031471	0.0150302	0.0364427	0.0476598
ENSG00000139537	CCDC65	protein_coding	12	48904110	48931840	+	259.14	0.216824	0.0242385	2.76867e-19	9.01008e-19
ENSG00000139540	SLC39A5	protein_coding	12	56230049	56237846	+	16.4658	-0.157193	0.0763537	0.0327064	0.0429907
ENSG00000139546	TARBP2	protein_coding	12	53500921	53506431	+	482.771	-0.253407	0.0239191	1.62622e-26	6.50216e-26
ENSG00000139547	RDH16	protein_coding	12	56951431	56959374	-	19.6903	-0.245764	0.0696545	0.000228789	0.000372274
ENSG00000139549	DHH	protein_coding	12	49086656	49094801	-	10.9565	-0.777145	0.0918242	3.44364e-18	1.0826e-17
ENSG00000139567	ACVRL1	protein_coding	12	51906908	51923361	+	4.02074	0.81414	0.172272	1.78388e-07	3.58823e-07
ENSG00000139572	GPR84	protein_coding	12	54362445	54364487	-	6.72337	-0.574069	0.119053	3.10361e-07	6.15215e-07
ENSG00000139574	NPFF	protein_coding	12	53506688	53507484	-	17.6098	0.0341943	0.0670856	0.601374	0.640082
ENSG00000139579	NABP2	protein_coding	12	56222015	56229854	+	766.728	-0.24981	0.0177966	4.85448e-45	2.84449e-44
ENSG00000139597	N4BP2L1	protein_coding	13	32400723	32428311	-	157.608	0.561067	0.0267489	2.5514e-98	3.36077e-97
ENSG00000139613	SMARCC2	protein_coding	12	56162359	56189567	-	8604.25	-0.021753	0.0116657	0.0611295	0.077542
ENSG00000139618	BRCA2	protein_coding	13	32315086	32400268	+	1031.1	-1.08939	0.035537	1.24817e-209	7.41443e-208
ENSG00000139620	KANSL2	protein_coding	12	48653211	48682238	-	851.234	-0.237181	0.0126502	1.17334e-78	1.18504e-77
ENSG00000139624	CERS5	protein_coding	12	50129289	50167533	-	2344.75	-0.0424016	0.00960967	9.91121e-06	1.78394e-05
ENSG00000139625	MAP3K12	protein_coding	12	53479669	53500063	-	1675.64	0.222466	0.0136933	1.66513e-59	1.26382e-58
ENSG00000139631	CSAD	protein_coding	12	53157663	53180925	-	807.274	-0.0593808	0.018001	0.000927225	0.00143294
ENSG00000139636	LMBR1L	protein_coding	12	49097136	49110886	-	965.393	0.189273	0.0152314	1.46857e-35	7.18555e-35
ENSG00000139637	MYG1	protein_coding	12	53299695	53307177	+	480.615	0.0924767	0.0184472	5.18429e-07	1.01304e-06
ENSG00000139641	ESYT1	protein_coding	12	56118250	56144674	+	1675.45	-0.556712	0.0122762	0	0
ENSG00000139644	TMBIM6	protein_coding	12	49707725	49764934	+	11395.8	-0.120359	0.0114234	4.93082e-26	1.94589e-25
ENSG00000139645	ANKRD52	protein_coding	12	56237807	56258384	-	5036.53	-0.146416	0.0127691	1.47256e-30	6.47356e-30
ENSG00000139651	ZNF740	protein_coding	12	53180722	53195142	+	1053.85	-0.13499	0.0116193	2.80682e-31	1.25333e-30
ENSG00000139668	WDFY2	protein_coding	13	51584455	51767709	+	2001.6	-0.00217407	0.0145275	0.876742	0.892478
ENSG00000139679	LPAR6	protein_coding	13	48389567	48444704	-	379.298	-0.0340872	0.0275013	0.208388	0.243615
ENSG00000139684	ESD	protein_coding	13	46771256	46797420	-	2037.38	0.00253181	0.012048	0.837215	0.857619
ENSG00000139687	RB1	protein_coding	13	48303744	48599436	+	4038.35	0.0540863	0.0144542	0.00018176	0.00029843
ENSG00000139697	SBNO1	protein_coding	12	123289109	123364847	-	4475.18	0.0427951	0.0128208	0.000846394	0.00131263
ENSG00000139714	MORN3	protein_coding	12	121648742	121672631	-	38.0698	0.410161	0.0499429	8.60692e-17	2.57194e-16
ENSG00000139718	SETD1B	protein_coding	12	121804009	121832656	+	1855.75	-0.32272	0.017145	1.52563e-79	1.56133e-78
ENSG00000139719	VPS33A	protein_coding	12	122229564	122266494	-	431.93	-0.0230205	0.0161775	0.152473	0.182259
ENSG00000139722	VPS37B	protein_coding	12	122865330	122896127	-	3442.58	-0.182333	0.0214316	1.15483e-17	3.56298e-17
ENSG00000139725	RHOF	protein_coding	12	121777754	121803403	-	62.9327	0.0668096	0.0582453	0.246677	0.284124
ENSG00000139726	DENR	protein_coding	12	122752824	122771064	+	2014.36	-0.153674	0.0141277	1.11967e-27	4.61192e-27
ENSG00000139734	DIAPH3	protein_coding	13	59665583	60163928	-	666.005	-0.763666	0.0293198	2.232e-151	6.20213e-150
ENSG00000139737	SLAIN1	protein_coding	13	77697687	77764242	+	3776.23	0.250478	0.0114094	4.8591e-107	7.23098e-106
ENSG00000139746	RBM26	protein_coding	13	79311824	79406255	-	3822.85	-0.160201	0.0176346	7.52616e-20	2.49173e-19
ENSG00000139767	SRRM4	protein_coding	12	118981541	119163051	+	1405.91	0.828024	0.0316275	6.55104e-153	1.87099e-151
ENSG00000139793	MBNL2	protein_coding	13	97221434	97394120	+	581.972	0.23283	0.0274432	1.37891e-17	4.24098e-17
ENSG00000139797	RNF113B	protein_coding	13	98175785	98177269	-	29.9268	-0.239511	0.0692582	0.000347374	0.000556867
ENSG00000139800	ZIC5	protein_coding	13	99962964	99971909	-	1005.65	0.134714	0.0161615	6.86155e-17	2.05494e-16
ENSG00000139826	ABHD13	protein_coding	13	108218392	108234243	+	825.744	0.100164	0.016388	9.43919e-10	2.13441e-09
ENSG00000139832	RAB20	protein_coding	13	110523066	110561722	-	14.406	0.939184	0.09192	1.77592e-25	6.90107e-25
ENSG00000139835	GRTP1	protein_coding	13	113324163	113364148	-	172.85	0.597734	0.0252692	2.0849e-124	3.91951e-123
ENSG00000139842	CUL4A	protein_coding	13	113208193	113267108	+	2480.51	-0.211565	0.00929816	8.47999e-115	1.40333e-113
ENSG00000139880	CDH24	protein_coding	14	23047062	23057538	-	761.918	-0.176789	0.0241825	1.84631e-13	4.89572e-13
ENSG00000139890	REM2	protein_coding	14	22883222	22887678	+	12.8099	0.285222	0.0784762	0.000208757	0.000340836
ENSG00000139899	CBLN3	protein_coding	14	24426545	24430954	-	17.0288	0.294915	0.0660482	4.215e-06	7.77086e-06
ENSG00000139908	TSSK4	protein_coding	14	24205696	24208362	+	168.62	-0.073955	0.0250482	0.00300749	0.00442363
ENSG00000139910	NOVA1	protein_coding	14	26443090	26598033	-	4688.51	0.0394471	0.0127328	0.00195542	0.00292527
ENSG00000139914	FITM1	protein_coding	14	24130659	24132849	+	5.87118	0.0214629	0.120081	0.830815	0.851709
ENSG00000139915	MDGA2	protein_coding	14	46839629	47675605	-	2625.01	0.455975	0.0200306	1.99342e-115	3.31157e-114
ENSG00000139921	TMX1	protein_coding	14	51240247	51257655	+	1647.87	-0.111858	0.0175977	1.76136e-10	4.11487e-10
ENSG00000139926	FRMD6	protein_coding	14	51489100	51730727	+	595.975	0.148311	0.0216954	7.00191e-12	1.74203e-11
ENSG00000139946	PELI2	protein_coding	14	56117814	56301524	+	1009.69	0.0477787	0.0174256	0.00610919	0.00873036
ENSG00000139970	RTN1	protein_coding	14	59595977	59870776	-	7301.54	0.433659	0.0185256	7.05301e-122	1.27587e-120
ENSG00000139971	ARMH4	protein_coding	14	57999735	58298139	-	3985.86	0.301551	0.0176739	1.31798e-65	1.09686e-64
ENSG00000139973	SYT16	protein_coding	14	61811974	62112550	+	96.2597	0.387518	0.0344468	1.02618e-29	4.42818e-29
ENSG00000139974	SLC38A6	protein_coding	14	60981114	61083733	+	368.318	0.142986	0.0299345	1.53879e-06	2.91829e-06
ENSG00000139977	NAA30	protein_coding	14	57390544	57415906	+	1287.43	-0.00884601	0.0102569	0.38587	0.429136
ENSG00000139985	ADAM21	protein_coding	14	70417107	70460427	+	31.0867	0.225838	0.060246	0.000124361	0.00020693
ENSG00000139988	RDH12	protein_coding	14	67701886	67734451	+	12.6336	0.353992	0.0852568	1.30231e-05	2.32446e-05
ENSG00000139990	DCAF5	protein_coding	14	69050881	69153119	-	3657.63	0.188863	0.00925838	1.44944e-92	1.78392e-91
ENSG00000139998	RAB15	protein_coding	14	64945814	64972935	-	820.717	-0.135	0.0175081	1.01323e-14	2.81694e-14
ENSG00000140006	WDR89	protein_coding	14	63597039	63641871	-	378.993	-0.0141644	0.0194745	0.462297	0.50517
ENSG00000140009	ESR2	protein_coding	14	64084232	64338112	-	164.994	-0.217822	0.0429178	2.30289e-07	4.60173e-07
ENSG00000140015	KCNH5	protein_coding	14	62699464	63101866	-	266.897	0.658839	0.0357218	4.59645e-77	4.5113e-76
ENSG00000140022	STON2	protein_coding	14	81260656	81436465	-	963.358	0.222641	0.0263006	1.72067e-17	5.27554e-17
ENSG00000140025	EFCAB11	protein_coding	14	89794669	89954777	-	149.844	-0.500064	0.0289214	1.05787e-67	9.03046e-67
ENSG00000140043	PTGR2	protein_coding	14	73851831	73885726	+	75.8408	0.0350659	0.0340484	0.303836	0.344459
ENSG00000140044	JDP2	protein_coding	14	75427716	75474111	+	131.299	-0.16727	0.0320159	1.34633e-07	2.72795e-07
ENSG00000140057	AK7	protein_coding	14	96392128	96489427	+	10.9506	1.28383	0.107578	1.27103e-33	5.97108e-33
ENSG00000140067	FAM181A	protein_coding	14	93918894	93929608	+	164.48	-0.536836	0.0453781	2.54071e-33	1.18737e-32
ENSG00000140092	FBLN5	protein_coding	14	91869411	91947987	-	170.164	1.01537	0.0484089	1.53376e-99	2.04911e-98
ENSG00000140104	CLBA1	protein_coding	14	104985775	105010482	+	291.823	-0.0251541	0.0213667	0.235242	0.272102
ENSG00000140105	WARS1	protein_coding	14	100333790	100376805	-	1304.05	0.227183	0.0203967	5.30699e-29	2.24955e-28
ENSG00000140153	WDR20	protein_coding	14	102139503	102224847	+	991.035	-0.0795556	0.0112258	1.28066e-12	3.28124e-12
ENSG00000140157	NIPA2	protein_coding	15	22838644	22869362	+	1054.92	-0.176133	0.0134745	3.42936e-39	1.80623e-38
ENSG00000140199	SLC12A6	protein_coding	15	34229784	34338060	-	1738.8	0.253288	0.0116605	8.1135e-105	1.17338e-103
ENSG00000140259	MFAP1	protein_coding	15	43804492	43824690	-	1199.73	0.00876187	0.0174031	0.618699	0.656869
ENSG00000140262	TCF12	protein_coding	15	56918623	57299281	+	14678.4	0.00301007	0.0132621	0.826239	0.847623
ENSG00000140263	SORD	protein_coding	15	45023147	45077185	+	679.333	0.298148	0.01495	9.35743e-89	1.0966e-87
ENSG00000140264	SERF2	protein_coding	15	43777087	43804427	+	3721.76	0.108936	0.0180884	1.59758e-09	3.56981e-09
ENSG00000140265	ZSCAN29	protein_coding	15	43358172	43371043	-	1592.38	-0.0194652	0.0120075	0.103665	0.127217
ENSG00000140280	LYSMD2	protein_coding	15	51723011	51751585	-	144.862	-0.0928794	0.0270737	0.000554444	0.000874514
ENSG00000140285	FGF7	protein_coding	15	49423237	49488775	+	5.86409	0.564567	0.134583	4.57812e-06	8.42447e-06
ENSG00000140297	GCNT3	protein_coding	15	59594875	59640239	+	9.03171	-0.103094	0.0978611	0.260762	0.298927
ENSG00000140299	BNIP2	protein_coding	15	59659146	59689534	-	2218.46	-0.0683119	0.0139519	9.10987e-07	1.75329e-06
ENSG00000140307	GTF2A2	protein_coding	15	59638062	59657521	-	1008.93	0.0111679	0.01437	0.439708	0.483307
ENSG00000140319	SRP14	protein_coding	15	40035690	40039181	-	3339.85	0.104922	0.0124541	3.43599e-17	1.04176e-16
ENSG00000140320	BAHD1	protein_coding	15	40439721	40468236	+	1746.25	0.271318	0.0196247	9.56267e-44	5.48988e-43
ENSG00000140323	DISP2	protein_coding	15	40358219	40378621	+	184.341	0.180509	0.048726	0.000158345	0.000261019
ENSG00000140326	CDAN1	protein_coding	15	42723544	42737128	-	725.382	-0.269727	0.0180933	1.45961e-50	9.55189e-50
ENSG00000140332	TLE3	protein_coding	15	70047790	70098176	-	328.505	0.289649	0.0443736	3.19626e-11	7.7231e-11
ENSG00000140350	ANP32A	protein_coding	15	68778535	68820895	-	4675.15	-0.124266	0.011434	1.4375e-27	5.90414e-27
ENSG00000140365	COMMD4	protein_coding	15	75336020	75343224	+	842.63	-0.218611	0.0191666	2.31746e-30	1.01321e-29
ENSG00000140367	UBE2Q2	protein_coding	15	75843307	75901078	+	1630.79	-0.0473482	0.0116096	4.35385e-05	7.48602e-05
ENSG00000140368	PSTPIP1	protein_coding	15	76993359	77037475	+	29.5346	-0.178524	0.0615154	0.00264287	0.00390812
ENSG00000140374	ETFA	protein_coding	15	76215353	76311472	-	1788.88	0.160015	0.0131757	5.21307e-34	2.46728e-33
ENSG00000140382	HMG20A	protein_coding	15	77420412	77485603	+	1127.48	0.0521981	0.0160364	0.00113169	0.00173252
ENSG00000140386	SCAPER	protein_coding	15	76347904	76905444	-	1183.14	-0.0982638	0.0178473	3.24669e-08	6.78573e-08
ENSG00000140391	TSPAN3	protein_coding	15	77041404	77083984	-	6625.05	-0.154646	0.00918876	1.09513e-63	8.83768e-63
ENSG00000140395	WDR61	protein_coding	15	78277835	78299636	-	859.192	-0.103783	0.0119342	3.03272e-18	9.54803e-18
ENSG00000140396	NCOA2	protein_coding	8	70109782	70403808	-	3941.56	0.0475048	0.0107352	9.65386e-06	1.73805e-05
ENSG00000140398	NEIL1	protein_coding	15	75346955	75357115	+	361.004	-0.0121002	0.0286233	0.667022	0.702226
ENSG00000140400	MAN2C1	protein_coding	15	75355207	75368612	-	2128.96	-0.0601403	0.0166105	0.000276792	0.000447512
ENSG00000140403	DNAJA4	protein_coding	15	78264086	78282196	+	43.1575	-0.058826	0.0474145	0.204606	0.239583
ENSG00000140406	TLNRD1	protein_coding	15	81000923	81005788	+	927.394	-0.251556	0.0344466	1.29221e-13	3.44936e-13
ENSG00000140416	TPM1	protein_coding	15	63042632	63071915	+	2748.09	-0.32056	0.0266533	7.7732e-34	3.66689e-33
ENSG00000140443	IGF1R	protein_coding	15	98648539	98964530	+	5583.52	0.168929	0.0110079	3.12644e-53	2.14904e-52
ENSG00000140450	ARRDC4	protein_coding	15	97960703	97973833	+	1628.84	0.337345	0.0227152	2.62208e-50	1.70661e-49
ENSG00000140451	PIF1	protein_coding	15	64815632	64825668	-	239.479	-0.841364	0.043187	1.62313e-86	1.83725e-85
ENSG00000140455	USP3	protein_coding	15	63504511	63594640	+	1919.5	0.0208564	0.0102388	0.0417909	0.0541842
ENSG00000140463	BBS4	protein_coding	15	72686179	72738475	+	620.7	0.144627	0.0148907	2.40827e-22	8.56781e-22
ENSG00000140464	PML	protein_coding	15	73994673	74047827	+	883.548	0.45084	0.0202204	8.41871e-111	1.3212e-109
ENSG00000140470	ADAMTS17	protein_coding	15	99971437	100342005	-	5.77173	-0.254928	0.132249	0.0298002	0.0393932
ENSG00000140471	LINS1	protein_coding	15	100559369	100603230	-	597.345	0.207059	0.0193566	7.8312e-27	3.16166e-26
ENSG00000140474	ULK3	protein_coding	15	74836118	74843193	-	910.902	-0.358493	0.0216257	2.74852e-62	2.17092e-61
ENSG00000140479	PCSK6	protein_coding	15	101289784	101525202	-	51.6851	0.315071	0.0552152	6.06976e-09	1.32018e-08
ENSG00000140481	CCDC33	protein_coding	15	74202705	74336472	+	8.47679	0.286387	0.0992756	0.0022545	0.0033536
ENSG00000140497	SCAMP2	protein_coding	15	74843730	74873365	-	1368.74	-0.131138	0.0164711	1.3686e-15	3.93167e-15
ENSG00000140511	HAPLN3	protein_coding	15	88877294	88895597	-	158.386	0.159597	0.037561	1.79198e-05	3.17063e-05
ENSG00000140519	RHCG	protein_coding	15	89471398	89496589	-	596.408	-0.170627	0.0515371	0.000629485	0.000988176
ENSG00000140521	POLG	protein_coding	15	89305198	89334861	-	2029.74	-0.184975	0.0166211	6.0708e-29	2.56928e-28
ENSG00000140522	RLBP1	protein_coding	15	89209869	89221614	-	85.6431	-1.35082	0.0448738	6.53693e-201	3.42126e-199
ENSG00000140525	FANCI	protein_coding	15	89243945	89317261	+	1475.27	-0.930274	0.0266026	1.90053e-270	2.42492e-268
ENSG00000140526	ABHD2	protein_coding	15	89087459	89202355	+	6462.44	0.0797329	0.0123308	9.77217e-11	2.31176e-10
ENSG00000140534	TICRR	protein_coding	15	89575469	89631056	+	1040.16	-0.592744	0.0246252	2.65247e-129	5.32048e-128
ENSG00000140538	NTRK3	protein_coding	15	87859751	88256768	-	3204.87	0.255613	0.0199336	6.66566e-38	3.42626e-37
ENSG00000140543	DET1	protein_coding	15	88494440	88546681	-	21.733	-0.0908563	0.0650896	0.151126	0.180809
ENSG00000140545	MFGE8	protein_coding	15	88898683	88913381	-	3329.43	-0.0322293	0.0147237	0.0278227	0.0369171
ENSG00000140548	ZNF710	protein_coding	15	90001324	90082206	+	578.635	-0.319855	0.0216502	7.89284e-50	5.05475e-49
ENSG00000140553	UNC45A	protein_coding	15	90930180	90954093	+	1300.01	-0.0644739	0.0179396	0.000304775	0.00049084
ENSG00000140557	ST8SIA2	protein_coding	15	92393881	92468728	+	1273.65	0.153706	0.0189501	4.31803e-16	1.26268e-15
ENSG00000140564	FURIN	protein_coding	15	90868588	90883564	+	1289.87	0.348711	0.0185527	3.03084e-79	3.09441e-78
ENSG00000140575	IQGAP1	protein_coding	15	90388242	90502239	+	5967.1	-0.179556	0.0144352	1.08041e-35	5.30682e-35
ENSG00000140577	CRTC3	protein_coding	15	90529923	90645345	+	1294.35	-0.240295	0.0119779	9.05993e-90	1.07222e-88
ENSG00000140598	EFL1	protein_coding	15	82130233	82262734	-	1306.23	-0.189173	0.0150256	1.65319e-36	8.26135e-36
ENSG00000140600	SH3GL3	protein_coding	15	83447341	83618743	+	9.23691	1.73688	0.111075	2.12356e-55	1.52279e-54
ENSG00000140612	SEC11A	protein_coding	15	84669538	84716460	-	2347.15	-0.00384221	0.0115801	0.736232	0.766408
ENSG00000140632	GLYR1	protein_coding	16	4803203	4847288	-	3788.15	-0.0484287	0.0101852	1.89988e-06	3.58385e-06
ENSG00000140650	PMM2	protein_coding	16	8788823	8862534	+	631.346	-0.259817	0.0157389	1.74622e-61	1.37072e-60
ENSG00000140675	SLC5A2	protein_coding	16	31483002	31490860	+	18.272	0.238167	0.0685681	0.000336817	0.000540547
ENSG00000140678	ITGAX	protein_coding	16	31355174	31382999	+	13.9106	1.39436	0.10667	2.06439e-40	1.11342e-39
ENSG00000140682	TGFB1I1	protein_coding	16	31471585	31477960	+	1494.41	-0.314591	0.0228498	1.25991e-43	7.22538e-43
ENSG00000140688	RUSF1	protein_coding	16	31489471	31509309	-	1283.42	0.0806246	0.0151266	9.61465e-08	1.96289e-07
ENSG00000140691	ARMC5	protein_coding	16	31458080	31467166	+	393.776	-0.347431	0.0317354	1.96879e-28	8.24651e-28
ENSG00000140694	PARN	protein_coding	16	14435700	14632728	-	1170.22	-0.1429	0.0146617	1.50549e-22	5.39519e-22
ENSG00000140718	FTO	protein_coding	16	53701692	54158512	+	3030.38	0.120479	0.0110534	1.06698e-27	4.39828e-27
ENSG00000140740	UQCRC2	protein_coding	16	21953288	21983660	+	1630.52	0.0585337	0.0104315	1.99519e-08	4.22078e-08
ENSG00000140743	CDR2	protein_coding	16	22345936	22437165	-	624.55	0.0313762	0.0203204	0.122954	0.149224
ENSG00000140749	IGSF6	protein_coding	16	21639550	21652608	-	132.622	-0.229396	0.041162	1.53803e-08	3.26906e-08
ENSG00000140750	ARHGAP17	protein_coding	16	24919389	25015666	-	1930.17	0.0248631	0.00920828	0.00696836	0.0098968
ENSG00000140795	MYLK3	protein_coding	16	46702282	46790407	-	22.7424	0.107561	0.0602894	0.0722095	0.0907162
ENSG00000140807	NKD1	protein_coding	16	50548396	50649249	+	294.894	-0.299737	0.0415365	2.02561e-13	5.36325e-13
ENSG00000140829	DHX38	protein_coding	16	72093613	72112912	+	1733.72	-0.071641	0.00947588	3.74012e-14	1.01803e-13
ENSG00000140830	TXNL4B	protein_coding	16	72044289	72094431	-	300.786	-0.0363554	0.0204928	0.0742304	0.0931411
ENSG00000140832	MARVELD3	protein_coding	16	71626161	71642114	+	122.281	-0.959752	0.0345512	3.13585e-171	1.11032e-169
ENSG00000140835	CHST4	protein_coding	16	71525233	71538748	+	20.5803	0.572006	0.0690308	2.55281e-17	7.7738e-17
ENSG00000140836	ZFHX3	protein_coding	16	72782885	73891871	-	2827.75	0.0212974	0.0121753	0.0806328	0.100583
ENSG00000140839	CLEC18B	protein_coding	16	74408270	74421953	-	67.8261	0.223551	0.0524322	1.3707e-05	2.44287e-05
ENSG00000140848	CPNE2	protein_coding	16	57092583	57148369	+	6051.52	-0.126113	0.0174365	3.7704e-13	9.88343e-13
ENSG00000140853	NLRC5	protein_coding	16	56989485	57083531	+	573.419	0.281501	0.0244427	5.94703e-31	2.63264e-30
ENSG00000140854	KATNB1	protein_coding	16	57735739	57757244	+	548.56	0.352068	0.0206605	1.64854e-65	1.37037e-64
ENSG00000140859	KIFC3	protein_coding	16	57758217	57863053	-	319.313	0.221123	0.0333525	2.22949e-11	5.42356e-11
ENSG00000140873	ADAMTS18	protein_coding	16	77247813	77435034	-	52.8088	-0.212011	0.0848733	0.00862982	0.0121362
ENSG00000140876	NUDT7	protein_coding	16	77722492	77742260	+	50.4398	0.608091	0.043594	7.59578e-45	4.43389e-44
ENSG00000140905	GCSH	protein_coding	16	81081945	81096395	-	496.199	-0.0732738	0.0221415	0.000871467	0.00134919
ENSG00000140931	CMTM3	protein_coding	16	66603874	66613892	+	1770.98	-0.185739	0.0202008	2.47136e-20	8.29803e-20
ENSG00000140937	CDH11	protein_coding	16	64943753	65126112	-	117.662	0.0274377	0.0456937	0.557978	0.598085
ENSG00000140939	NOL3	protein_coding	16	67170154	67175735	+	90.1898	0.232976	0.0395902	2.86043e-09	6.3233e-09
ENSG00000140941	MAP1LC3B	protein_coding	16	87383953	87404779	+	2927.62	0.064559	0.0130198	7.03905e-07	1.36655e-06
ENSG00000140943	MBTPS1	protein_coding	16	84053763	84116942	-	3523.67	-0.00392574	0.0115879	0.731081	0.761598
ENSG00000140948	ZCCHC14	protein_coding	16	87406246	87493024	-	4846.63	0.0153207	0.0104071	0.141664	0.17034
ENSG00000140950	MEAK7	protein_coding	16	84476355	84554033	-	662.907	0.0872641	0.0132542	4.48018e-11	1.07483e-10
ENSG00000140961	OSGIN1	protein_coding	16	83931311	83966332	+	91.1561	-0.155953	0.0391136	5.21604e-05	8.92292e-05
ENSG00000140983	RHOT2	protein_coding	16	668105	674171	+	938.474	-0.00124093	0.0308616	0.959194	0.965282
ENSG00000140987	ZSCAN32	protein_coding	16	3382081	3401065	-	668.015	0.0454383	0.0130667	0.000505632	0.000800274
ENSG00000140988	RPS2	protein_coding	16	1962058	1964841	-	13571.2	-0.062759	0.0224143	0.00472628	0.00682467
ENSG00000140990	NDUFB10	protein_coding	16	1959538	1961975	+	633.403	-0.0243318	0.0187377	0.190421	0.22408
ENSG00000140992	PDPK1	protein_coding	16	2537979	2603188	+	1935.25	0.00582239	0.00908329	0.523398	0.564697
ENSG00000140993	TIGD7	protein_coding	16	3298808	3305729	-	211.997	-0.0855845	0.0233461	0.000227694	0.000370521
ENSG00000140995	DEF8	protein_coding	16	89948697	89968060	+	1167.1	0.0872817	0.0155495	1.92186e-08	4.06804e-08
ENSG00000141002	TCF25	protein_coding	16	89873570	89913627	+	2506.91	-0.0598574	0.0112375	9.43027e-08	1.9258e-07
ENSG00000141012	GALNS	protein_coding	16	88813734	88856970	-	893.055	0.0374829	0.0167439	0.0252196	0.0336454
ENSG00000141013	GAS8	protein_coding	16	90019629	90044975	+	252.529	-0.0748996	0.0219746	0.000609196	0.000957861
ENSG00000141026	MED9	protein_coding	17	17476994	17493221	+	342.407	-0.0210126	0.0192179	0.270305	0.309044
ENSG00000141027	NCOR1	protein_coding	17	16029157	16218185	-	8865.89	-0.0763053	0.0124209	7.33419e-10	1.66945e-09
ENSG00000141030	COPS3	protein_coding	17	17246616	17281273	-	1407.45	-0.239988	0.0178576	1.85842e-41	1.02462e-40
ENSG00000141034	GID4	protein_coding	17	18039408	18068405	+	440.073	0.0685512	0.0154825	9.36673e-06	1.68777e-05
ENSG00000141040	ZNF287	protein_coding	17	16546954	16569204	-	771.316	-0.0397259	0.0143017	0.00529521	0.00761255
ENSG00000141068	KSR1	protein_coding	17	27456470	27626438	+	2406.49	0.245621	0.0135454	1.05652e-73	9.86226e-73
ENSG00000141076	UTP4	protein_coding	16	69131291	69231130	+	870.403	-0.0956765	0.0146598	6.05843e-11	1.44415e-10
ENSG00000141084	RANBP10	protein_coding	16	67723070	67806652	-	1246.6	0.0209051	0.011307	0.0647868	0.0818874
ENSG00000141086	CTRL	protein_coding	16	67927640	67932113	-	155.476	0.163352	0.025358	1.01198e-10	2.39111e-10
ENSG00000141098	GFOD2	protein_coding	16	67674531	67719339	-	1321.2	0.10566	0.0148147	9.29871e-13	2.3967e-12
ENSG00000141101	NOB1	protein_coding	16	69741871	69754926	-	576.744	0.0965103	0.0167235	7.5525e-09	1.63509e-08
ENSG00000141127	PRPSAP2	protein_coding	17	18840085	18931287	+	647.048	0.0921853	0.0118356	6.60667e-15	1.85181e-14
ENSG00000141179	PCTP	protein_coding	17	55751051	55842830	+	188.055	0.315238	0.0228643	1.69759e-43	9.70443e-43
ENSG00000141198	TOM1L1	protein_coding	17	54899387	54961956	+	309.054	0.395437	0.0216435	5.24817e-75	4.99852e-74
ENSG00000141219	C17orf80	protein_coding	17	73232233	73248959	+	886.219	-0.0585961	0.0176355	0.000844278	0.00130963
ENSG00000141232	TOB1	protein_coding	17	50862223	50867978	-	879.187	-0.0716245	0.0166543	1.60656e-05	2.85144e-05
ENSG00000141252	VPS53	protein_coding	17	508503	721717	-	4343.77	0.1371	0.00844968	3.0817e-59	2.33079e-58
ENSG00000141255	SPATA22	protein_coding	17	3440019	3513852	-	10.2115	-0.352876	0.0964282	0.000105313	0.000176254
ENSG00000141258	SGSM2	protein_coding	17	2337498	2381058	+	2871.53	-0.160933	0.0175909	4.18036e-20	1.39386e-19
ENSG00000141279	NPEPPS	protein_coding	17	47522942	47624665	+	5919.7	0.037445	0.0100498	0.000195443	0.000320019
ENSG00000141294	LRRC46	protein_coding	17	47831634	47837719	+	45.2473	-0.0533243	0.040805	0.182629	0.215511
ENSG00000141295	SCRN2	protein_coding	17	47837692	47841289	-	462.835	0.138101	0.0267269	2.09552e-07	4.19942e-07
ENSG00000141298	SSH2	protein_coding	17	29625938	29930276	-	2162.53	0.0102887	0.0109537	0.350051	0.392543
ENSG00000141314	RHBDL3	protein_coding	17	32265832	32324659	+	339.83	-0.00313151	0.0331535	0.91481	0.926105
ENSG00000141337	ARSG	protein_coding	17	68259182	68422731	+	247.458	0.216465	0.0202984	1.16743e-26	4.68864e-26
ENSG00000141338	ABCA8	protein_coding	17	68867289	68955392	-	232.514	0.963209	0.0371013	2.53108e-150	6.91672e-149
ENSG00000141349	G6PC3	protein_coding	17	44070735	44076344	+	1464.36	-0.0827075	0.0169659	9.85913e-07	1.89341e-06
ENSG00000141367	CLTC	protein_coding	17	59619689	59696956	+	27675.1	-0.0684665	0.0119827	9.98577e-09	2.14444e-08
ENSG00000141376	BCAS3	protein_coding	17	60677453	61392838	+	665.073	0.313469	0.0177953	9.10483e-70	8.01664e-69
ENSG00000141378	PTRH2	protein_coding	17	59674636	59707626	-	515.102	-0.261947	0.0163228	3.25487e-58	2.41268e-57
ENSG00000141380	SS18	protein_coding	18	26016253	26091217	-	3879.11	-0.0187934	0.0107989	0.080584	0.100528
ENSG00000141384	TAF4B	protein_coding	18	26226445	26391685	+	32.9581	0.29288	0.0582978	2.90383e-07	5.76833e-07
ENSG00000141385	AFG3L2	protein_coding	18	12328944	12377227	-	1666.78	-0.198697	0.0117142	1.02848e-64	8.45162e-64
ENSG00000141391	PRELID3A	protein_coding	18	12407896	12432238	+	106.795	-0.380271	0.0312173	1.4675e-34	7.01852e-34
ENSG00000141401	IMPA2	protein_coding	18	11981025	12030877	+	341.363	0.416132	0.0236344	6.71569e-70	5.93242e-69
ENSG00000141404	GNAL	protein_coding	18	11689264	11885685	+	316.957	0.512925	0.0238759	4.77324e-103	6.69651e-102
ENSG00000141424	SLC39A6	protein_coding	18	36108531	36129385	-	4359.62	-0.107242	0.0136615	3.53377e-15	1.00011e-14
ENSG00000141425	RPRD1A	protein_coding	18	35984387	36067576	-	3285.92	-0.0180499	0.0119693	0.129856	0.157016
ENSG00000141428	C18orf21	protein_coding	18	35972625	35979286	+	283.788	0.0600716	0.0224827	0.00748099	0.0105869
ENSG00000141429	GALNT1	protein_coding	18	35581117	35711834	+	3817.52	-0.0611863	0.0168611	0.000265525	0.00042994
ENSG00000141431	ASXL3	protein_coding	18	33578219	33751195	+	598.92	0.227649	0.0238196	8.30597e-22	2.90844e-21
ENSG00000141434	MEP1B	protein_coding	18	32185069	32220404	+	42.907	-0.369561	0.079629	9.06348e-07	1.74483e-06
ENSG00000141437	SLC25A52	protein_coding	18	31759584	31760880	-	7.01492	-0.0409115	0.0977935	0.623844	0.661517
ENSG00000141441	GAREM1	protein_coding	18	32124877	32470882	-	1426.06	-0.0460047	0.0189443	0.0144369	0.0198032
ENSG00000141446	ESCO1	protein_coding	18	21529284	21600884	-	1072.7	0.114512	0.0208526	3.68195e-08	7.67387e-08
ENSG00000141447	OSBPL1A	protein_coding	18	24162045	24397880	-	1770.61	-0.031549	0.0113754	0.00546344	0.00784238
ENSG00000141449	GREB1L	protein_coding	18	21242242	21525417	+	123.686	0.1693	0.0376178	5.77576e-06	1.05598e-05
ENSG00000141452	RMC1	protein_coding	18	23503470	23531822	+	688.764	-0.0438597	0.0197064	0.0251784	0.0335945
ENSG00000141456	PELP1	protein_coding	17	4669774	4704337	-	1917.06	-0.0783728	0.0166265	2.21186e-06	4.156e-06
ENSG00000141458	NPC1	protein_coding	18	23506184	23586506	-	2148.79	-0.141569	0.00997434	8.10293e-46	4.80141e-45
ENSG00000141480	ARRB2	protein_coding	17	4710596	4721499	+	639.712	0.330989	0.0179732	4.37254e-76	4.21857e-75
ENSG00000141485	SLC13A5	protein_coding	17	6684719	6713377	-	41.4671	-1.01782	0.0627392	1.34885e-60	1.0436e-59
ENSG00000141497	ZMYND15	protein_coding	17	4739833	4746119	+	9.16312	0.0555737	0.0895811	0.52414	0.565412
ENSG00000141499	WRAP53	protein_coding	17	7686071	7703502	+	261.829	-0.213905	0.0208339	6.62624e-25	2.53876e-24
ENSG00000141503	MINK1	protein_coding	17	4833340	4898061	+	1909.35	0.168474	0.0127196	3.97667e-40	2.13306e-39
ENSG00000141504	SAT2	protein_coding	17	7626234	7627876	-	1541.86	0.0387457	0.0155777	0.0129042	0.0178002
ENSG00000141505	ASGR1	protein_coding	17	7173431	7179564	-	67.7772	0.343684	0.0385714	2.44468e-19	7.96653e-19
ENSG00000141510	TP53	protein_coding	17	7661779	7687538	-	2943.56	-0.434059	0.0135375	2.18991e-226	1.64533e-224
ENSG00000141519	CCDC40	protein_coding	17	80036632	80100613	+	254.639	-0.0646906	0.0199932	0.00116064	0.00177471
ENSG00000141522	ARHGDIA	protein_coding	17	81867721	81871376	-	5573.85	-0.0788679	0.0243881	0.00109324	0.00167628
ENSG00000141524	TMC6	protein_coding	17	78107397	78132407	-	173.559	0.86458	0.0371222	2.68015e-121	4.82807e-120
ENSG00000141526	SLC16A3	protein_coding	17	82217934	82261129	+	129.085	0.043927	0.0388625	0.255963	0.293878
ENSG00000141527	CARD14	protein_coding	17	80169992	80209331	+	50.1125	0.280307	0.0443449	1.49824e-10	3.51273e-10
ENSG00000141540	TTYH2	protein_coding	17	74213571	74262020	+	220.625	-0.718698	0.0415566	2.09906e-68	1.81338e-67
ENSG00000141542	RAB40B	protein_coding	17	82654973	82698698	-	403.788	0.219193	0.0214016	9.20128e-25	3.5135e-24
ENSG00000141543	EIF4A3	protein_coding	17	80134369	80147151	-	1976.48	-0.274729	0.0152148	3.01198e-73	2.79223e-72
ENSG00000141551	CSNK1D	protein_coding	17	82239023	82273731	-	3224.28	0.0308954	0.0129239	0.0169249	0.023034
ENSG00000141552	ANAPC11	protein_coding	17	81890790	81900991	+	901.941	-0.207932	0.0265138	2.61229e-15	7.42145e-15
ENSG00000141556	TBCD	protein_coding	17	82752042	82945914	+	3305.42	-0.054507	0.0108581	4.90067e-07	9.58834e-07
ENSG00000141560	FN3KRP	protein_coding	17	82716706	82730328	+	456.363	-0.285372	0.0170973	7.35469e-63	5.86933e-62
ENSG00000141562	NARF	protein_coding	17	82458180	82490537	+	1199.72	-0.0252727	0.015688	0.1052	0.128961
ENSG00000141564	RPTOR	protein_coding	17	80544819	80966371	+	1160.88	0.0567119	0.0150777	0.000167564	0.000275773
ENSG00000141568	FOXK2	protein_coding	17	82519713	82644662	+	2924.65	-0.0287706	0.0123206	0.0190755	0.0258095
ENSG00000141569	TRIM65	protein_coding	17	75880335	75896951	-	509.597	-0.37098	0.0256025	3.73171e-48	2.31293e-47
ENSG00000141570	CBX8	protein_coding	17	79792132	79801683	-	845.588	-0.097398	0.0307521	0.00134319	0.00204096
ENSG00000141574	SECTM1	protein_coding	17	82321024	82334074	-	5.03467	1.06025	0.182636	4.6352e-10	1.06431e-09
ENSG00000141576	RNF157	protein_coding	17	76142465	76240493	-	2329.98	-0.193372	0.0141317	8.17718e-43	4.61221e-42
ENSG00000141577	CEP131	protein_coding	17	81189593	81222999	-	803.012	0.0313048	0.0246648	0.204998	0.23997
ENSG00000141579	ZNF750	protein_coding	17	82829434	82840022	-	46.2743	-0.315917	0.0582929	2.62801e-08	5.52155e-08
ENSG00000141580	WDR45B	protein_coding	17	82614562	82648553	-	2513.67	-0.0715425	0.0105203	9.4639e-12	2.34016e-11
ENSG00000141582	CBX4	protein_coding	17	79833156	79839440	-	2318.86	0.0112928	0.0279887	0.69228	0.726405
ENSG00000141622	RNF165	protein_coding	18	46326809	46463140	+	1276.59	0.536234	0.0207952	1.43202e-147	3.76111e-146
ENSG00000141627	DYM	protein_coding	18	49036387	49461347	-	1774.11	0.369636	0.0115661	1.78519e-224	1.30488e-222
ENSG00000141639	MAPK4	protein_coding	18	50560087	50731826	+	2396.23	0.176464	0.0266203	2.59777e-11	6.29673e-11
ENSG00000141642	ELAC1	protein_coding	18	50967991	50988121	+	337.087	-0.0188926	0.0184095	0.300885	0.341418
ENSG00000141644	MBD1	protein_coding	18	50266882	50281774	-	2310.1	0.019751	0.00940977	0.0359012	0.0469858
ENSG00000141646	SMAD4	protein_coding	18	51028394	51085045	+	3708.01	-0.138874	0.00894608	1.91666e-54	1.3493e-53
ENSG00000141664	ZCCHC2	protein_coding	18	62523025	62587709	+	527.053	-0.0254769	0.0174667	0.142316	0.171095
ENSG00000141665	FBXO15	protein_coding	18	74073353	74147843	-	13.9466	-0.0242813	0.0787663	0.751435	0.779974
ENSG00000141682	PMAIP1	protein_coding	18	59899996	59904305	+	209.545	0.0968276	0.0318298	0.00224027	0.00333405
ENSG00000141696	P3H4	protein_coding	17	41801947	41812604	-	1153.38	-0.103204	0.0245618	2.2692e-05	3.98296e-05
ENSG00000141698	NT5C3B	protein_coding	17	41825057	41836260	-	1240.01	-0.0289602	0.0149137	0.0510643	0.065491
ENSG00000141699	RETREG3	protein_coding	17	42579513	42610623	-	2007.44	-0.017338	0.0145988	0.23173	0.268313
ENSG00000141736	ERBB2	protein_coding	17	39687914	39730426	+	2191.03	0.110856	0.0184669	1.78553e-09	3.98359e-09
ENSG00000141741	MIEN1	protein_coding	17	39728510	39730532	-	522.486	0.0854986	0.0262215	0.00107537	0.00164994
ENSG00000141750	STAC2	protein_coding	17	39210541	39225945	-	61.5274	2.41686	0.0691887	1.21881e-270	1.56435e-268
ENSG00000141753	IGFBP4	protein_coding	17	40443450	40457725	+	440.617	0.675481	0.0373852	2.22034e-74	2.08889e-73
ENSG00000141756	FKBP10	protein_coding	17	41812680	41823213	+	4153.62	0.113286	0.0154562	2.1518e-13	5.68898e-13
ENSG00000141759	TXNL4A	protein_coding	18	79970813	80033949	-	1959.02	0.0595764	0.0115039	2.22279e-07	4.44661e-07
ENSG00000141837	CACNA1A	protein_coding	19	13206442	13633025	-	295.402	1.39626	0.0506999	1.4269e-170	5.03571e-169
ENSG00000141854	MISP3	protein_coding	19	14072536	14075062	+	37.8107	0.594932	0.0540627	7.39269e-29	3.12138e-28
ENSG00000141858	SAMD1	protein_coding	19	14087851	14091036	-	1284.63	-0.253797	0.0282836	1.30792e-19	4.3005e-19
ENSG00000141867	BRD4	protein_coding	19	15235519	15332545	-	9407.47	-0.173817	0.011794	2.54427e-49	1.61122e-48
ENSG00000141873	SLC39A3	protein_coding	19	2732204	2740028	-	629.571	0.219007	0.0305506	5.10222e-13	1.32954e-12
ENSG00000141905	NFIC	protein_coding	19	3314403	3469217	+	5808.32	-0.438909	0.0215228	2.54741e-93	3.16963e-92
ENSG00000141933	TPGS1	protein_coding	19	507497	519654	+	215.876	0.134647	0.0599803	0.021252	0.0286035
ENSG00000141934	PLPP2	protein_coding	19	281040	291403	-	256.84	1.94465	0.0520095	0	0
ENSG00000141956	PRDM15	protein_coding	21	41798225	41879482	-	644.944	-0.336457	0.0148196	1.64151e-114	2.71025e-113
ENSG00000141959	PFKL	protein_coding	21	44300051	44327376	+	3497.49	-0.166954	0.0212019	2.34384e-15	6.67727e-15
ENSG00000141965	FEM1A	protein_coding	19	4791734	4801273	+	268.175	-0.136051	0.031224	1.06187e-05	1.90746e-05
ENSG00000141971	MVB12A	protein_coding	19	17405722	17433724	+	739.198	0.722448	0.0264029	2.9947e-166	1.0074e-164
ENSG00000141985	SH3GL1	protein_coding	19	4360370	4400547	-	2901.45	-0.120849	0.0223332	5.07176e-08	1.04984e-07
ENSG00000141994	DUS3L	protein_coding	19	5784832	5791225	-	638.319	-0.303666	0.0234909	1.2287e-38	6.41668e-38
ENSG00000142002	DPP9	protein_coding	19	4675224	4724673	-	1435.02	-0.0960649	0.0151065	1.79779e-10	4.19907e-10
ENSG00000142039	CCDC97	protein_coding	19	41310172	41324873	+	1094.52	-0.228345	0.0149054	3.2149e-53	2.20914e-52
ENSG00000142046	TMEM91	protein_coding	19	41350911	41384083	+	57.14	-0.387268	0.0494224	1.54126e-15	4.42061e-15
ENSG00000142065	ZFP14	protein_coding	19	36334453	36379201	-	896.778	0.0484024	0.0158001	0.00218238	0.00325114
ENSG00000142082	SIRT3	protein_coding	11	215030	236931	-	647.323	0.0273534	0.015099	0.0702774	0.0884435
ENSG00000142089	IFITM3	protein_coding	11	319676	329475	-	2148.52	0.147487	0.0261669	1.44782e-08	3.08186e-08
ENSG00000142102	PGGHG	protein_coding	11	289126	296107	+	413.609	0.726581	0.0392188	4.17116e-78	4.18338e-77
ENSG00000142149	HUNK	protein_coding	21	31873020	32044633	+	307.163	-0.453965	0.0247689	9.4239e-76	9.05156e-75
ENSG00000142156	COL6A1	protein_coding	21	45981770	46005048	+	2600.88	0.29176	0.0250378	1.01154e-31	4.56695e-31
ENSG00000142166	IFNAR1	protein_coding	21	33324429	33359864	+	3328.94	-0.089919	0.0129667	3.62718e-12	9.13062e-12
ENSG00000142168	SOD1	protein_coding	21	31659666	31668931	+	3276.23	0.0248044	0.0114581	0.0305731	0.0403506
ENSG00000142173	COL6A2	protein_coding	21	46098112	46132848	+	1374.04	2.24554	0.049462	0	0
ENSG00000142178	SIK1	protein_coding	21	43414483	43427131	-	565.706	-0.0754989	0.030916	0.0134157	0.018468
ENSG00000142185	TRPM2	protein_coding	21	44350163	44443081	+	3.77773	2.0672	0.293175	1.02934e-13	2.7603e-13
ENSG00000142186	SCYL1	protein_coding	11	65525077	65538704	+	1344.99	-0.170588	0.0160016	1.1122e-26	4.46765e-26
ENSG00000142188	TMEM50B	protein_coding	21	33432485	33479974	-	1501.83	0.0759917	0.0135954	2.2215e-08	4.68848e-08
ENSG00000142192	APP	protein_coding	21	25880550	26171128	-	21500.5	0.0773386	0.0105658	2.19171e-13	5.79237e-13
ENSG00000142197	DOP1B	protein_coding	21	36156782	36294274	+	1178.12	-0.00400269	0.0106819	0.70473	0.737531
ENSG00000142207	URB1	protein_coding	21	32311018	32393012	-	2519.01	-0.233972	0.010071	1.22073e-119	2.14004e-118
ENSG00000142208	AKT1	protein_coding	14	104769349	104795751	-	3829.72	-0.0571307	0.0133606	1.79587e-05	3.17699e-05
ENSG00000142227	EMP3	protein_coding	19	48321509	48330553	+	280.935	0.238119	0.0345648	3.67784e-12	9.25489e-12
ENSG00000142230	SAE1	protein_coding	19	47113274	47210636	+	3120.74	-0.375938	0.0155801	2.57756e-129	5.17503e-128
ENSG00000142233	NTN5	protein_coding	19	48661407	48673081	-	10.0164	0.900769	0.0960526	8.02515e-22	2.81193e-21
ENSG00000142235	LMTK3	protein_coding	19	48485271	48513935	-	1226.85	1.2667	0.0419656	1.65976e-203	8.99233e-202
ENSG00000142252	GEMIN7	protein_coding	19	45079195	45091518	+	66.8166	-0.117289	0.038061	0.00181662	0.00272728
ENSG00000142279	WTIP	protein_coding	19	34481758	34512304	+	376.97	-0.731948	0.0395722	4.79175e-78	4.79686e-77
ENSG00000142303	ADAMTS10	protein_coding	19	8580240	8610715	-	774.751	0.291066	0.0241772	1.1467e-33	5.38935e-33
ENSG00000142327	RNPEPL1	protein_coding	2	240565804	240581372	+	919.675	-0.315947	0.0286122	7.62068e-29	3.21638e-28
ENSG00000142330	CAPN10	protein_coding	2	240586734	240617705	+	638.615	0.0757217	0.0253789	0.00276636	0.00408373
ENSG00000142347	MYO1F	protein_coding	19	8520778	8577577	-	85.727	0.284095	0.0384487	8.14971e-14	2.19199e-13
ENSG00000142396	ERVK3-1	protein_coding	19	58305319	58315663	+	73.0502	-0.0812125	0.0385158	0.0324739	0.0427155
ENSG00000142408	CACNG8	protein_coding	19	53962937	53990215	+	1660.38	0.494812	0.0235983	1.73427e-98	2.29143e-97
ENSG00000142409	ZNF787	protein_coding	19	56087366	56121295	-	851.846	-0.0414727	0.0364818	0.242789	0.28008
ENSG00000142444	TIMM29	protein_coding	19	10928811	10933535	+	333.2	-0.0183171	0.0265363	0.482047	0.524386
ENSG00000142449	FBN3	protein_coding	19	8065402	8149592	-	777.085	-0.701598	0.0265857	5.52443e-155	1.61414e-153
ENSG00000142453	CARM1	protein_coding	19	10871553	10923075	+	1572.65	0.0268598	0.0137274	0.0506347	0.0649709
ENSG00000142459	EVI5L	protein_coding	19	7830233	7864976	+	1529.79	0.542849	0.0207357	5.4322e-152	1.53117e-150
ENSG00000142494	SLC47A1	protein_coding	17	19495385	19579034	+	188.282	-0.040401	0.0245123	0.096297	0.118729
ENSG00000142507	PSMB6	protein_coding	17	4796144	4798502	+	616.713	0.0272986	0.0153886	0.0763632	0.0956558
ENSG00000142512	SIGLEC10	protein_coding	19	51410020	51417803	-	31.7468	-0.813712	0.0617646	1.04626e-40	5.67415e-40
ENSG00000142513	ACP4	protein_coding	19	50790415	50795219	+	81.8809	-0.261242	0.0426909	5.06327e-10	1.16086e-09
ENSG00000142528	ZNF473	protein_coding	19	50025714	50053414	+	483.862	-0.14625	0.0191232	1.64408e-14	4.53284e-14
ENSG00000142530	FAM71E1	protein_coding	19	50466785	50476848	-	17.4148	-0.422873	0.0762204	7.93091e-09	1.7146e-08
ENSG00000142534	RPS11	protein_coding	19	49496432	49499708	+	8069.96	0.0088659	0.0155091	0.573513	0.613213
ENSG00000142541	RPL13A	protein_coding	19	49487510	49493057	+	9826.04	0.0494216	0.0166712	0.00303035	0.00445544
ENSG00000142544	CTU1	protein_coding	19	51097606	51108409	-	106.506	0.0182041	0.0457558	0.697693	0.730912
ENSG00000142546	NOSIP	protein_coding	19	49555468	49590262	-	873.372	0.120427	0.0216484	2.42303e-08	5.10232e-08
ENSG00000142549	IGLON5	protein_coding	19	51311644	51330891	+	1302.93	1.29392	0.0472558	9.60093e-169	3.3124e-167
ENSG00000142552	RCN3	protein_coding	19	49528003	49546962	+	43.2801	0.2144	0.0460073	2.40727e-06	4.51059e-06
ENSG00000142556	ZNF614	protein_coding	19	52012765	52030240	-	884.082	-0.189052	0.0189553	1.34634e-23	4.96852e-23
ENSG00000142583	SLC2A5	protein_coding	1	9035106	9088478	-	10.4225	0.452889	0.0924999	3.04234e-07	6.03569e-07
ENSG00000142599	RERE	protein_coding	1	8352397	8848921	-	7968.81	-0.0856078	0.00991756	5.40511e-18	1.68718e-17
ENSG00000142606	MMEL1	protein_coding	1	2590639	2633016	-	23.8007	1.80411	0.0865339	6.1592e-98	8.0638e-97
ENSG00000142609	CFAP74	protein_coding	1	1921951	2003837	-	4.46996	2.25298	0.170889	1.58956e-40	8.58609e-40
ENSG00000142611	PRDM16	protein_coding	1	3069168	3438621	+	2025.42	-0.103842	0.016696	4.29394e-10	9.87735e-10
ENSG00000142621	FHAD1	protein_coding	1	15236521	15400283	+	24.1003	-0.00501274	0.0693304	0.932073	0.941775
ENSG00000142627	EPHA2	protein_coding	1	16124337	16156069	-	2038.96	-0.149118	0.0234663	1.55899e-10	3.65001e-10
ENSG00000142632	ARHGEF19	protein_coding	1	16197854	16212652	-	57.5132	-0.243122	0.0475732	1.87376e-07	3.76445e-07
ENSG00000142634	EFHD2	protein_coding	1	15409888	15430339	+	1151.62	-0.0295514	0.0274325	0.273336	0.312262
ENSG00000142655	PEX14	protein_coding	1	10474950	10630758	+	385.897	0.147631	0.0204987	5.2117e-13	1.35737e-12
ENSG00000142657	PGD	protein_coding	1	10398592	10420511	+	5906.47	-0.022289	0.0138244	0.104861	0.128596
ENSG00000142669	SH3BGRL3	protein_coding	1	26280086	26281522	+	1195.17	0.292365	0.0190811	2.71907e-53	1.8738e-52
ENSG00000142675	CNKSR1	protein_coding	1	26177484	26189884	+	27.3642	0.0240201	0.0551044	0.663082	0.698385
ENSG00000142676	RPL11	protein_coding	1	23691742	23696835	+	5737.85	0.00821433	0.0128052	0.524056	0.565351
ENSG00000142686	C1orf216	protein_coding	1	35713877	35718894	-	533.507	0.119651	0.0211374	1.38297e-08	2.94695e-08
ENSG00000142687	KIAA0319L	protein_coding	1	35433492	35557950	-	3411.96	0.132237	0.0100403	1.17031e-39	6.22174e-39
ENSG00000142698	C1orf94	protein_coding	1	34166883	34219131	+	20.4618	0.043263	0.0670109	0.519975	0.561341
ENSG00000142700	DMRTA2	protein_coding	1	50417550	50423443	-	486.339	-0.0305035	0.0374655	0.402265	0.445828
ENSG00000142731	PLK4	protein_coding	4	127880893	127899224	+	688.123	-1.07589	0.0364988	4.57061e-194	2.20483e-192
ENSG00000142733	MAP3K6	protein_coding	1	27354067	27366961	-	579.316	-0.400766	0.0217603	2.24518e-76	2.17782e-75
ENSG00000142751	GPN2	protein_coding	1	26876132	26890283	-	714.703	-0.0550331	0.0156402	0.000415504	0.00066244
ENSG00000142765	SYTL1	protein_coding	1	27342020	27353932	+	22.2332	-0.329363	0.0625974	7.29767e-08	1.49881e-07
ENSG00000142784	WDTC1	protein_coding	1	27234632	27308636	+	2207.02	0.50973	0.012305	0	0
ENSG00000142794	NBPF3	protein_coding	1	21440128	21485005	+	196.395	0.423269	0.0285532	3.35099e-50	2.16989e-49
ENSG00000142798	HSPG2	protein_coding	1	21822244	21937310	-	1809.15	0.313882	0.0214358	6.2336e-49	3.9211e-48
ENSG00000142856	ITGB3BP	protein_coding	1	63440770	63593721	-	391.506	-0.272742	0.0317126	3.40789e-18	1.07151e-17
ENSG00000142864	SERBP1	protein_coding	1	67407810	67430415	-	8937.26	-0.222023	0.0103982	2.05969e-101	2.82706e-100
ENSG00000142867	BCL10	protein_coding	1	85265776	85276632	-	955.901	0.0918677	0.0128359	7.9617e-13	2.05923e-12
ENSG00000142871	CCN1	protein_coding	1	85580761	85583950	+	4848.63	-0.565339	0.0383533	1.59984e-50	1.04633e-49
ENSG00000142875	PRKACB	protein_coding	1	84078062	84238498	+	2857.36	0.00847618	0.0146716	0.566807	0.606644
ENSG00000142892	PIGK	protein_coding	1	77088989	77219430	-	1159.82	-0.0763408	0.0276513	0.0052614	0.00756797
ENSG00000142920	AZIN2	protein_coding	1	33081104	33123492	+	216.347	0.764489	0.0246254	1.72737e-212	1.07033e-210
ENSG00000142937	RPS8	protein_coding	1	44775251	44778779	+	7079.74	-0.0423907	0.0138295	0.00208486	0.00311156
ENSG00000142945	KIF2C	protein_coding	1	44739818	44767767	+	839.722	-0.929298	0.0374293	1.14751e-138	2.66924e-137
ENSG00000142949	PTPRF	protein_coding	1	43525187	43623666	+	5563.24	0.42697	0.0179844	2.88116e-125	5.46407e-124
ENSG00000142959	BEST4	protein_coding	1	44783585	44788170	-	8.49698	-0.0975088	0.100443	0.29074	0.330725
ENSG00000142961	MOB3C	protein_coding	1	46607715	46616884	-	172.602	0.6463	0.0285934	5.24409e-114	8.63194e-113
ENSG00000143013	LMO4	protein_coding	1	87328880	87348923	+	4810.54	0.00744152	0.0117217	0.528931	0.570125
ENSG00000143028	SYPL2	protein_coding	1	109466546	109482134	+	68.4775	1.01302	0.0466977	1.24465e-105	1.81463e-104
ENSG00000143033	MTF2	protein_coding	1	93079235	93139079	+	1255.81	0.00671637	0.0178791	0.711673	0.744003
ENSG00000143036	SLC44A3	protein_coding	1	94820342	94895246	+	266.281	-0.176794	0.0362465	7.53959e-07	1.46136e-06
ENSG00000143061	IGSF3	protein_coding	1	116574399	116667755	-	4800.48	0.72504	0.015015	0	0
ENSG00000143067	ZNF697	protein_coding	1	119619377	119648266	-	586.185	0.251128	0.0172785	4.56769e-48	2.82864e-47
ENSG00000143079	CTTNBP2NL	protein_coding	1	112396214	112463456	+	2274.18	0.238495	0.0145974	3.36651e-60	2.58519e-59
ENSG00000143093	STRIP1	protein_coding	1	110031577	110054641	+	1718.1	0.015637	0.00898549	0.0821535	0.10238
ENSG00000143106	PSMA5	protein_coding	1	109399042	109426448	-	1613.12	0.0467745	0.0104877	8.21607e-06	1.48714e-05
ENSG00000143110	C1orf162	protein_coding	1	111473792	111478512	+	14.4153	0.207473	0.0762276	0.00458279	0.00662769
ENSG00000143119	CD53	protein_coding	1	110871188	110899922	+	6.47901	-0.0051507	0.10644	0.942851	0.9511
ENSG00000143126	CELSR2	protein_coding	1	109249539	109275751	+	7751.15	0.104747	0.0171873	1.03577e-09	2.33721e-09
ENSG00000143127	ITGA10	protein_coding	1	145891208	145910090	-	24.9175	-0.0720698	0.0660222	0.254679	0.292575
ENSG00000143147	GPR161	protein_coding	1	168079542	168137667	-	2517.88	-0.153596	0.012311	7.44968e-36	3.66836e-35
ENSG00000143149	ALDH9A1	protein_coding	1	165662216	165698863	-	3895.06	0.0667841	0.0128916	2.17973e-07	4.36291e-07
ENSG00000143153	ATP1B1	protein_coding	1	169105697	169132722	+	2550.78	-0.16344	0.0165503	3.88729e-23	1.4171e-22
ENSG00000143155	TIPRL	protein_coding	1	168178962	168202109	+	1748.25	0.0609186	0.0152576	6.48739e-05	0.000110148
ENSG00000143156	NME7	protein_coding	1	169132531	169367948	-	489.375	0.362252	0.0165715	2.85846e-106	4.21593e-105
ENSG00000143157	POGK	protein_coding	1	166839447	166856359	+	3448.37	-0.152918	0.0122204	4.76724e-36	2.35771e-35
ENSG00000143158	MPC2	protein_coding	1	167916675	167937072	-	458.448	0.165141	0.0187442	1.06393e-18	3.39875e-18
ENSG00000143162	CREG1	protein_coding	1	167529117	167553805	-	458.632	0.625588	0.0255294	1.16553e-133	2.51072e-132
ENSG00000143164	DCAF6	protein_coding	1	167935783	168075843	+	1138.92	0.388697	0.014696	1.31879e-154	3.83767e-153
ENSG00000143171	RXRG	protein_coding	1	165400922	165445355	-	7.32036	0.299687	0.128992	0.0102755	0.0143569
ENSG00000143178	TBX19	protein_coding	1	168280877	168314426	+	22.0432	-0.133653	0.0595746	0.0212253	0.0285694
ENSG00000143179	UCK2	protein_coding	1	165827614	165911618	+	952.44	-0.286894	0.0177375	3.25833e-59	2.46265e-58
ENSG00000143183	TMCO1	protein_coding	1	165724293	165827755	-	2166.62	0.0280774	0.0129647	0.030531	0.0402974
ENSG00000143190	POU2F1	protein_coding	1	167220876	167427345	+	2647.36	-0.0620524	0.0200554	0.00183781	0.00275697
ENSG00000143194	MAEL	protein_coding	1	166975582	167022214	+	19.8186	-0.857892	0.0729988	6.63001e-33	3.06787e-32
ENSG00000143195	ILDR2	protein_coding	1	166895711	166975540	-	5064.09	-0.399049	0.0216183	7.30793e-77	7.14653e-76
ENSG00000143198	MGST3	protein_coding	1	165631213	165661796	+	1524.07	0.218644	0.0184381	1.3303e-32	6.1254e-32
ENSG00000143199	ADCY10	protein_coding	1	167809386	167914215	-	18.2461	0.0147974	0.0755872	0.840916	0.860918
ENSG00000143207	COP1	protein_coding	1	175944831	176207286	-	1631.41	0.0570391	0.0101463	1.88522e-08	3.99244e-08
ENSG00000143222	UFC1	protein_coding	1	161152776	161158856	+	971.316	-0.443005	0.0158805	5.33158e-172	1.91289e-170
ENSG00000143224	PPOX	protein_coding	1	161166056	161178013	+	336.392	0.0774451	0.0196784	8.10476e-05	0.000136651
ENSG00000143226	FCGR2A	protein_coding	1	161505430	161524013	+	68.2078	0.274465	0.0468947	3.00131e-09	6.62814e-09
ENSG00000143228	NUF2	protein_coding	1	163266576	163355764	+	504.416	-0.937565	0.037997	6.344e-137	1.44147e-135
ENSG00000143248	RGS5	protein_coding	1	163111121	163321791	-	30.9283	-0.106585	0.0561856	0.0527013	0.0674541
ENSG00000143252	SDHC	protein_coding	1	161314381	161363206	+	1673.69	0.0823422	0.0122708	1.87942e-11	4.58751e-11
ENSG00000143256	PFDN2	protein_coding	1	161100556	161118055	-	714.729	0.101963	0.0177409	8.67929e-09	1.87152e-08
ENSG00000143257	NR1I3	protein_coding	1	161229666	161238244	-	26.5425	0.368166	0.0555015	1.47882e-11	3.6228e-11
ENSG00000143258	USP21	protein_coding	1	161159450	161165723	+	586.609	-0.0279801	0.0151696	0.0639077	0.0808615
ENSG00000143294	PRCC	protein_coding	1	156750610	156800815	+	1934.08	0.0102638	0.0139365	0.464129	0.506915
ENSG00000143303	RRNAD1	protein_coding	1	156728442	156736960	+	292.836	-0.202208	0.0214323	2.72693e-21	9.40962e-21
ENSG00000143314	MRPL24	protein_coding	1	156737303	156741590	-	559.834	-0.12072	0.0188317	1.23048e-10	2.8947e-10
ENSG00000143315	PIGM	protein_coding	1	160024953	160031990	-	1128.98	0.0233786	0.0122973	0.0575245	0.0732016
ENSG00000143318	CASQ1	protein_coding	1	160190575	160201886	+	137.606	-0.72365	0.032459	2.56712e-111	4.06424e-110
ENSG00000143319	ISG20L2	protein_coding	1	156721891	156728766	-	1081.12	-0.0491077	0.0128692	0.000130119	0.000216176
ENSG00000143320	CRABP2	protein_coding	1	156699606	156705816	-	41.6998	0.670758	0.056882	5.79565e-33	2.68352e-32
ENSG00000143321	HDGF	protein_coding	1	156742109	156766925	-	3095.1	-0.399861	0.0162442	1.58832e-134	3.47705e-133
ENSG00000143322	ABL2	protein_coding	1	179099330	179229684	-	2609.58	-0.0672887	0.012145	2.81423e-08	5.8996e-08
ENSG00000143324	XPR1	protein_coding	1	180632022	180890279	+	6807.61	0.261335	0.0157897	8.95192e-62	7.04747e-61
ENSG00000143333	RGS16	protein_coding	1	182598623	182604389	-	367.846	-0.458201	0.0443485	6.27057e-26	2.46738e-25
ENSG00000143337	TOR1AIP1	protein_coding	1	179882042	179920077	+	1120.13	-0.459207	0.0148272	2.11077e-211	1.2785e-209
ENSG00000143341	HMCN1	protein_coding	1	185734391	186190949	+	23.4213	1.76901	0.102867	1.21351e-68	1.05341e-67
ENSG00000143344	RGL1	protein_coding	1	183636085	183928532	+	3351.23	0.13839	0.016533	5.04656e-17	1.51918e-16
ENSG00000143353	LYPLAL1	protein_coding	1	219173869	219212865	+	427.786	0.227457	0.0185311	9.10942e-35	4.3728e-34
ENSG00000143355	LHX9	protein_coding	1	197911902	197935478	+	8.06388	1.19069	0.13222	5.63515e-20	1.87343e-19
ENSG00000143363	PRUNE1	protein_coding	1	151008420	151035713	+	465.082	0.152827	0.0170986	3.4911e-19	1.13337e-18
ENSG00000143367	TUFT1	protein_coding	1	151540305	151583583	+	155.67	0.368745	0.0393762	2.77358e-21	9.56753e-21
ENSG00000143368	SF3B4	protein_coding	1	149923317	149927803	-	2014.61	-0.206884	0.0141593	1.48735e-48	9.27465e-48
ENSG00000143369	ECM1	protein_coding	1	150508062	150513789	+	31.345	0.259077	0.0520501	3.81692e-07	7.51362e-07
ENSG00000143373	ZNF687	protein_coding	1	151281618	151292176	+	1793.51	0.0197321	0.0141875	0.165123	0.19627
ENSG00000143374	TARS2	protein_coding	1	150487364	150507609	+	532.757	0.202424	0.0185042	5.6335e-28	2.33651e-27
ENSG00000143375	CGN	protein_coding	1	151510510	151538692	+	252.024	0.186728	0.0214013	2.11401e-18	6.6908e-18
ENSG00000143376	SNX27	protein_coding	1	151612006	151699091	+	5158.67	0.0657578	0.0124014	1.12991e-07	2.29852e-07
ENSG00000143379	SETDB1	protein_coding	1	150926263	150964744	+	1585.22	-0.0632432	0.0127333	6.39988e-07	1.24448e-06
ENSG00000143382	ADAMTSL4	protein_coding	1	150549369	150560937	+	723.458	-0.0605352	0.0516454	0.226108	0.262551
ENSG00000143384	MCL1	protein_coding	1	150560895	150579738	-	12171.5	-0.0583547	0.0148687	8.19239e-05	0.000138075
ENSG00000143387	CTSK	protein_coding	1	150794880	150808908	-	223.333	-0.0694796	0.0287108	0.0146866	0.0201211
ENSG00000143390	RFX5	protein_coding	1	151340640	151347326	-	1397.99	-0.0825249	0.0123062	1.83408e-11	4.47885e-11
ENSG00000143393	PI4KB	protein_coding	1	151291797	151327715	-	2396.6	-0.0701359	0.0126017	2.42929e-08	5.11452e-08
ENSG00000143398	PIP5K1A	protein_coding	1	151197949	151249536	+	2124.18	-0.0836587	0.00988396	2.36766e-17	7.21917e-17
ENSG00000143401	ANP32E	protein_coding	1	150218417	150236156	-	4121.19	-0.123022	0.0171005	5.10379e-13	1.32979e-12
ENSG00000143409	MINDY1	protein_coding	1	150996086	151008375	-	755.504	0.246343	0.0162811	6.61537e-52	4.44661e-51
ENSG00000143412	ANXA9	protein_coding	1	150982249	150995634	+	154.685	0.223434	0.0235133	1.5537e-21	5.40622e-21
ENSG00000143416	SELENBP1	protein_coding	1	151364304	151372707	-	409.273	0.467407	0.0277381	2.11841e-64	1.73093e-63
ENSG00000143418	CERS2	protein_coding	1	150963670	150975003	-	1779	-0.391165	0.0126862	2.12841e-209	1.25739e-207
ENSG00000143420	ENSA	protein_coding	1	150600851	150629612	-	3798.68	-0.100786	0.00961523	9.11005e-26	3.57099e-25
ENSG00000143434	SEMA6C	protein_coding	1	151131685	151146664	-	1727.26	0.52757	0.0248805	9.62799e-101	1.30571e-99
ENSG00000143436	MRPL9	protein_coding	1	151759647	151763496	-	624.917	-0.0765709	0.0158217	1.21e-06	2.30977e-06
ENSG00000143437	ARNT	protein_coding	1	150809713	150876708	-	1846.75	-0.0087258	0.0095608	0.359441	0.402191
ENSG00000143442	POGZ	protein_coding	1	151402724	151459494	-	5527.26	-0.196626	0.00844973	5.74394e-120	1.0119e-118
ENSG00000143443	C1orf56	protein_coding	1	151047751	151051986	+	174.115	-0.0480327	0.02414	0.0451046	0.0582563
ENSG00000143450	OAZ3	protein_coding	1	151762899	151771334	+	41.0571	0.337518	0.0469625	3.27583e-13	8.60375e-13
ENSG00000143457	GOLPH3L	protein_coding	1	150646230	150697154	-	488.201	0.00252699	0.0183203	0.894316	0.907873
ENSG00000143458	GABPB2	protein_coding	1	151070578	151125542	+	362.874	-0.294879	0.0160778	2.0729e-75	1.98217e-74
ENSG00000143469	SYT14	protein_coding	1	209900923	210171389	+	2172.1	0.444659	0.0225373	2.47626e-87	2.84625e-86
ENSG00000143473	KCNH1	protein_coding	1	210676823	211134165	-	26.811	0.145708	0.0687702	0.0293301	0.0388146
ENSG00000143476	DTL	protein_coding	1	212035553	212107400	+	1037.96	-1.15988	0.0368238	2.09253e-221	1.46498e-219
ENSG00000143479	DYRK3	protein_coding	1	206635536	206684419	+	448.41	0.628519	0.0246063	6.11294e-145	1.53987e-143
ENSG00000143486	EIF2D	protein_coding	1	206571292	206612465	-	720.732	-0.182416	0.0138567	1.01636e-39	5.40729e-39
ENSG00000143493	INTS7	protein_coding	1	211940399	212035557	-	985.299	-0.298811	0.0117906	4.97592e-142	1.21101e-140
ENSG00000143494	VASH2	protein_coding	1	212950520	212992037	+	389.623	0.103411	0.020825	6.55073e-07	1.27313e-06
ENSG00000143498	TAF1A	protein_coding	1	222557902	222589933	-	226.708	-0.188464	0.0225696	5.01242e-17	1.50933e-16
ENSG00000143499	SMYD2	protein_coding	1	214281102	214337131	+	300.896	-0.452805	0.0222225	5.96934e-93	7.39327e-92
ENSG00000143502	SUSD4	protein_coding	1	223220819	223364233	-	27.6181	1.63801	0.0841852	7.66072e-86	8.58566e-85
ENSG00000143507	DUSP10	protein_coding	1	221701424	221742089	-	490.243	-0.165009	0.030246	3.70467e-08	7.71974e-08
ENSG00000143512	HHIPL2	protein_coding	1	222522258	222548104	-	6.00988	0.0642714	0.107797	0.508879	0.550409
ENSG00000143514	TP53BP2	protein_coding	1	223779893	223845954	-	3658.04	-0.0644296	0.0117257	3.65558e-08	7.62039e-08
ENSG00000143515	ATP8B2	protein_coding	1	154325525	154351304	+	1137.6	0.087065	0.0144176	1.50385e-09	3.36455e-09
ENSG00000143537	ADAM15	protein_coding	1	155050566	155062775	+	896.398	0.177258	0.026071	8.09967e-12	2.00889e-11
ENSG00000143543	JTB	protein_coding	1	153974269	153977674	-	261.735	-0.0315048	0.0271746	0.239588	0.276714
ENSG00000143545	RAB13	protein_coding	1	153981617	153986358	-	506.293	0.0980485	0.0234826	2.83289e-05	4.94621e-05
ENSG00000143549	TPM3	protein_coding	1	154155304	154194648	-	5880.08	-0.0663808	0.0142746	3.07724e-06	5.72219e-06
ENSG00000143552	NUP210L	protein_coding	1	153992685	154155116	-	53.6954	-0.274392	0.043418	1.52063e-10	3.56366e-10
ENSG00000143553	SNAPIN	protein_coding	1	153658703	153661852	+	579.278	0.0864108	0.015149	1.14569e-08	2.45207e-08
ENSG00000143554	SLC27A3	protein_coding	1	153774354	153780157	+	161.899	-0.0539829	0.0332391	0.0996479	0.122594
ENSG00000143569	UBAP2L	protein_coding	1	154220179	154271510	+	7076.29	-0.126892	0.00958875	4.55158e-40	2.4378e-39
ENSG00000143570	SLC39A1	protein_coding	1	153959099	153968184	-	46.2618	-0.434302	0.0435487	6.27937e-24	2.34138e-23
ENSG00000143575	HAX1	protein_coding	1	154272589	154275875	+	793.421	-0.0399022	0.0175279	0.0220591	0.0296287
ENSG00000143578	CREB3L4	protein_coding	1	153967534	153974361	+	112.876	-0.258761	0.0303158	8.21231e-18	2.54831e-17
ENSG00000143590	EFNA3	protein_coding	1	155078837	155087538	+	68.0641	1.86735	0.064566	1.45759e-187	6.64484e-186
ENSG00000143603	KCNN3	protein_coding	1	154697455	154870281	-	1051.41	-0.195186	0.0272677	5.08097e-13	1.32416e-12
ENSG00000143612	C1orf43	protein_coding	1	154206696	154220637	-	2888.75	-0.106314	0.0131335	4.91814e-16	1.43505e-15
ENSG00000143614	GATAD2B	protein_coding	1	153789030	153923360	-	5496.22	-0.0570755	0.00981562	5.73944e-09	1.24972e-08
ENSG00000143621	ILF2	protein_coding	1	153661788	153671028	-	4482.96	-0.0841227	0.0124286	1.17041e-11	2.88035e-11
ENSG00000143622	RIT1	protein_coding	1	155897808	155911404	-	1997.41	-0.0987195	0.0120962	2.96431e-16	8.71431e-16
ENSG00000143624	INTS3	protein_coding	1	153728050	153774808	+	4108.59	0.00138042	0.00876905	0.878622	0.89413
ENSG00000143630	HCN3	protein_coding	1	155277463	155289848	+	331.137	0.0763436	0.0222745	0.000592286	0.000932087
ENSG00000143631	FLG	protein_coding	1	152302165	152325239	-	144.278	0.762617	0.0991298	1.95894e-15	5.59701e-15
ENSG00000143632	ACTA1	protein_coding	1	229430365	229434104	-	7.33361	-0.0316082	0.113953	0.800501	0.824436
ENSG00000143633	C1orf131	protein_coding	1	231223763	231241187	-	328.814	-0.0823322	0.0176944	3.0461e-06	5.66575e-06
ENSG00000143641	GALNT2	protein_coding	1	230057990	230282122	+	2780.27	0.123079	0.0131394	6.86215e-21	2.3409e-20
ENSG00000143643	TTC13	protein_coding	1	230906243	230978875	-	786.623	0.153417	0.0167608	4.72711e-20	1.57446e-19
ENSG00000143653	SCCPDH	protein_coding	1	246724409	246768137	+	1212.5	-0.233428	0.0129053	2.22598e-73	2.06713e-72
ENSG00000143669	LYST	protein_coding	1	235661041	235883640	-	3737.25	0.238567	0.0297311	6.38298e-16	1.85593e-15
ENSG00000143674	MAP3K21	protein_coding	1	233327724	233385148	+	71.4088	0.40631	0.041128	1.84394e-23	6.78513e-23
ENSG00000143702	CEP170	protein_coding	1	243124428	243255348	-	9584.27	0.0236103	0.0146584	0.10819	0.132393
ENSG00000143727	ACP1	protein_coding	2	264140	278283	+	1419.99	-0.125157	0.0106338	4.75691e-32	2.16217e-31
ENSG00000143740	SNAP47	protein_coding	1	227728200	227781826	+	795.535	0.148129	0.01488	2.11757e-23	7.77874e-23
ENSG00000143742	SRP9	protein_coding	1	225777813	225790468	+	4599.58	-0.102233	0.0121848	4.25931e-17	1.28596e-16
ENSG00000143748	NVL	protein_coding	1	224227334	224330189	-	945.639	-0.0053389	0.017567	0.756208	0.784401
ENSG00000143751	SDE2	protein_coding	1	225982702	225999343	-	1516.81	-0.120401	0.0118897	3.5767e-24	1.34316e-23
ENSG00000143753	DEGS1	protein_coding	1	224175756	224193441	+	1793.79	-0.290604	0.0135704	3.93875e-102	5.45481e-101
ENSG00000143756	FBXO28	protein_coding	1	224114111	224162047	+	1171.12	-0.00801036	0.0124436	0.516401	0.557845
ENSG00000143761	ARF1	protein_coding	1	228082660	228099212	+	6042.47	0.00867715	0.0139596	0.537876	0.578609
ENSG00000143771	CNIH4	protein_coding	1	224356858	224379459	+	927.846	-0.0170881	0.0132844	0.19609	0.230262
ENSG00000143772	ITPKB	protein_coding	1	226631690	226739323	-	2839.39	0.0190686	0.0183086	0.300164	0.34069
ENSG00000143774	GUK1	protein_coding	1	228139962	228148984	+	824.513	0.020354	0.0237997	0.394602	0.437989
ENSG00000143776	CDC42BPA	protein_coding	1	226989865	227318502	-	6113.45	-0.207242	0.0166304	7.08136e-36	3.49018e-35
ENSG00000143786	CNIH3	protein_coding	1	224434660	224740554	+	496.661	-0.106056	0.0266708	6.03983e-05	0.000102848
ENSG00000143793	C1orf35	protein_coding	1	228100726	228105411	-	515.006	-0.186237	0.024899	5.05904e-14	1.37097e-13
ENSG00000143797	MBOAT2	protein_coding	2	8852690	9003709	-	2955.43	-0.0917074	0.0129861	1.46499e-12	3.74638e-12
ENSG00000143799	PARP1	protein_coding	1	226360210	226408100	-	9553.2	-0.269012	0.0134539	2.52779e-89	2.97688e-88
ENSG00000143801	PSEN2	protein_coding	1	226870184	226927726	+	50.4343	-0.328722	0.0493339	1.21207e-11	2.98117e-11
ENSG00000143811	PYCR2	protein_coding	1	225919877	225924340	-	496.015	-0.206946	0.0199746	2.39061e-25	9.26469e-25
ENSG00000143815	LBR	protein_coding	1	225401502	225428925	-	3229.38	-0.316927	0.0133654	9.43195e-125	1.77625e-123
ENSG00000143816	WNT9A	protein_coding	1	227918656	227947932	-	23.4307	-0.790297	0.0696956	9.16743e-31	4.04413e-30
ENSG00000143819	EPHX1	protein_coding	1	225810124	225845563	+	594.437	-0.265399	0.0186455	2.81561e-46	1.6838e-45
ENSG00000143842	SOX13	protein_coding	1	204073115	204127743	+	90.9141	1.0243	0.0624395	1.55656e-62	1.23625e-61
ENSG00000143845	ETNK2	protein_coding	1	204131062	204152044	-	51.0099	1.28177	0.0617637	1.95128e-97	2.5362e-96
ENSG00000143847	PPFIA4	protein_coding	1	203026498	203078740	+	235.205	1.53553	0.0464936	1.89744e-243	1.76356e-241
ENSG00000143850	PLEKHA6	protein_coding	1	204218853	204377665	-	239.594	0.526181	0.0314119	9.58714e-64	7.74841e-63
ENSG00000143851	PTPN7	protein_coding	1	202147013	202161588	-	48.281	-0.270864	0.052079	1.10032e-07	2.23917e-07
ENSG00000143858	SYT2	protein_coding	1	202590596	202710454	-	47.7756	0.298149	0.0529498	9.678e-09	2.08063e-08
ENSG00000143862	ARL8A	protein_coding	1	202133404	202144743	-	3101.29	-0.149624	0.0175768	1.27288e-17	3.92157e-17
ENSG00000143867	OSR1	protein_coding	2	19351485	19358623	-	8.41114	0.211389	0.114254	0.0452847	0.0584714
ENSG00000143869	GDF7	protein_coding	2	20667144	20679243	+	88.9633	0.0869783	0.0329908	0.00803519	0.0113303
ENSG00000143870	PDIA6	protein_coding	2	10783391	10837977	-	5293.94	0.0317263	0.0122776	0.00983992	0.0137733
ENSG00000143878	RHOB	protein_coding	2	20447074	20449440	+	3931.55	-0.424856	0.0285403	6.15159e-51	4.05771e-50
ENSG00000143882	ATP6V1C2	protein_coding	2	10721100	10785110	+	129.606	-0.0194798	0.0278497	0.479253	0.521794
ENSG00000143889	HNRNPLL	protein_coding	2	38561969	38603586	-	2510.92	-0.126557	0.0100197	1.18679e-36	5.94718e-36
ENSG00000143891	GALM	protein_coding	2	38666081	38741237	+	283.029	0.429639	0.0198624	3.11565e-104	4.46397e-103
ENSG00000143919	CAMKMT	protein_coding	2	44361947	44772592	+	250.592	0.733542	0.0255048	7.36327e-183	3.14404e-181
ENSG00000143921	ABCG8	protein_coding	2	43831942	43882988	+	18.733	-0.18247	0.0657865	0.00416298	0.00604121
ENSG00000143924	EML4	protein_coding	2	42169353	42332548	+	2534.86	0.24113	0.0163079	1.12622e-49	7.18695e-49
ENSG00000143933	CALM2	protein_coding	2	47160083	47176921	-	7850.29	-0.167247	0.0127011	9.19349e-40	4.89359e-39
ENSG00000143942	CHAC2	protein_coding	2	53767804	53775196	+	224.249	0.12643	0.030822	3.71835e-05	6.42716e-05
ENSG00000143947	RPS27A	protein_coding	2	55231903	55235853	+	3658.1	-0.0271864	0.0128386	0.0335283	0.0440218
ENSG00000143951	WDPCP	protein_coding	2	63119559	63827843	-	566.595	0.256776	0.0218071	3.19862e-32	1.46282e-31
ENSG00000143952	VPS54	protein_coding	2	63892146	64019428	-	1368.55	0.00582634	0.0129592	0.656	0.692042
ENSG00000143970	ASXL2	protein_coding	2	25733753	25878487	-	3886.59	-0.0192509	0.00935771	0.0390938	0.0509076
ENSG00000143971	ETAA1	protein_coding	2	67397322	67412089	+	613.241	0.0110628	0.0247397	0.659328	0.695111
ENSG00000143977	SNRPG	protein_coding	2	70281362	70293740	-	989.431	-0.181657	0.0187447	2.25067e-22	8.01507e-22
ENSG00000143994	ABHD1	protein_coding	2	27123789	27130812	+	35.3683	-0.104283	0.052706	0.0430265	0.0556991
ENSG00000143995	MEIS1	protein_coding	2	66433452	66573869	+	1449.19	0.122552	0.0148768	1.62388e-16	4.81648e-16
ENSG00000144021	CIAO1	protein_coding	2	96266159	96274173	+	2307.08	-0.0613772	0.00891354	5.45766e-12	1.36461e-11
ENSG00000144026	ZNF514	protein_coding	2	95145000	95165413	-	697.994	-0.0588658	0.0141047	2.8749e-05	5.01549e-05
ENSG00000144028	SNRNP200	protein_coding	2	96274338	96321271	-	11469.4	-0.0804598	0.0110031	2.37497e-13	6.26669e-13
ENSG00000144029	MRPS5	protein_coding	2	95085369	95149434	-	1097.59	0.103086	0.0105443	1.35972e-22	4.87766e-22
ENSG00000144031	ANKRD53	protein_coding	2	70978380	70985499	+	30.8679	0.118485	0.0525044	0.0216964	0.0291708
ENSG00000144034	TPRKB	protein_coding	2	73729104	73737400	-	463.211	-0.0220443	0.0151542	0.143668	0.172567
ENSG00000144036	EXOC6B	protein_coding	2	72175984	72826041	-	3042.27	0.416255	0.0140927	2.46918e-192	1.17275e-190
ENSG00000144040	SFXN5	protein_coding	2	72942036	73075619	-	3356.78	-0.550943	0.0156039	2.81305e-274	3.72133e-272
ENSG00000144043	TEX261	protein_coding	2	70985942	70994873	-	1683.01	0.167203	0.0167259	1.27532e-23	4.70966e-23
ENSG00000144045	DQX1	protein_coding	2	74518131	74526231	-	9.19505	0.0874218	0.0934866	0.316974	0.358186
ENSG00000144048	DUSP11	protein_coding	2	73762184	73780157	-	512.159	0.00668517	0.0173333	0.70249	0.735401
ENSG00000144057	ST6GAL2	protein_coding	2	106801600	106887108	-	147.745	-0.193224	0.0422846	3.52067e-06	6.52032e-06
ENSG00000144061	NPHP1	protein_coding	2	110122311	110205066	-	348.215	0.326434	0.0204884	1.94554e-57	1.42887e-56
ENSG00000144063	MALL	protein_coding	2	110083870	110116022	-	20.4659	-0.222756	0.0630664	0.00026292	0.00042585
ENSG00000144115	THNSL2	protein_coding	2	88170295	88186636	+	32.8196	0.0191818	0.0580483	0.749989	0.778587
ENSG00000144118	RALB	protein_coding	2	120240064	120294710	+	1563.76	0.174335	0.0164969	3.38412e-26	1.34164e-25
ENSG00000144120	TMEM177	protein_coding	2	119679167	119686507	+	228.005	0.128874	0.0237833	5.47113e-08	1.12991e-07
ENSG00000144130	NT5DC4	protein_coding	2	112721486	112742879	+	10.8096	-0.758115	0.0985454	1.84781e-15	5.283e-15
ENSG00000144134	RABL2A	protein_coding	2	113627229	113643396	+	418.848	0.0510043	0.0164172	0.00188922	0.00283094
ENSG00000144136	SLC20A1	protein_coding	2	112645939	112663825	+	2655.97	-0.260552	0.0148741	5.03937e-69	4.38692e-68
ENSG00000144152	FBLN7	protein_coding	2	112138385	112188218	+	169.431	-0.405556	0.0347393	4.20784e-32	1.91502e-31
ENSG00000144161	ZC3H8	protein_coding	2	112211529	112255136	-	315.359	0.145371	0.0237256	8.00672e-10	1.81927e-09
ENSG00000144182	LIPT1	protein_coding	2	99154955	99163157	+	103.159	0.007728	0.0284508	0.788293	0.813611
ENSG00000144191	CNGA3	protein_coding	2	98346188	98398601	+	2033.97	0.490011	0.035501	3.25818e-44	1.88354e-43
ENSG00000144199	FAHD2B	protein_coding	2	97083583	97094882	-	191.776	0.118482	0.0239949	7.29498e-07	1.41484e-06
ENSG00000144214	LYG1	protein_coding	2	99284238	99304742	-	43.814	0.193488	0.0487948	5.59445e-05	9.55207e-05
ENSG00000144218	AFF3	protein_coding	2	99545419	100192428	-	907.023	0.293831	0.0134597	7.15554e-106	1.04891e-104
ENSG00000144224	UBXN4	protein_coding	2	135741734	135785056	+	4146.33	-0.0529753	0.0146002	0.000271036	0.000438535
ENSG00000144227	NXPH2	protein_coding	2	138669157	138780390	-	4.87676	-0.940256	0.149434	2.77726e-11	6.72575e-11
ENSG00000144228	SPOPL	protein_coding	2	138501770	138573547	+	739.225	-0.0108757	0.0174841	0.529066	0.570185
ENSG00000144230	GPR17	protein_coding	2	127645864	127652639	+	6.28191	-0.893418	0.136049	3.89458e-12	9.79116e-12
ENSG00000144231	POLR2D	protein_coding	2	127843553	127858155	-	2267.47	-0.312862	0.0152883	1.48279e-93	1.85353e-92
ENSG00000144233	AMMECR1L	protein_coding	2	127861630	127885967	-	1446.42	-0.131191	0.0116195	1.20993e-29	5.20856e-29
ENSG00000144278	GALNT13	protein_coding	2	153871922	154453979	+	38.8825	0.569883	0.0590899	1.19906e-22	4.31067e-22
ENSG00000144283	PKP4	protein_coding	2	158456952	158682879	+	1203.56	0.0684732	0.0166121	3.6747e-05	6.35783e-05
ENSG00000144285	SCN1A	protein_coding	2	165984641	166149214	-	3405.62	-0.196593	0.0277044	7.80845e-13	2.02008e-12
ENSG00000144290	SLC4A10	protein_coding	2	161424332	161985282	+	952.036	1.24806	0.0351925	7.9663e-279	1.09412e-276
ENSG00000144306	SCRN3	protein_coding	2	174395730	174429575	+	873.518	0.097337	0.0182107	8.64168e-08	1.76894e-07
ENSG00000144320	LNPK	protein_coding	2	175923882	176002839	-	3410.95	0.23126	0.0170706	5.36638e-42	2.99238e-41
ENSG00000144331	ZNF385B	protein_coding	2	179441982	179861612	-	5.43933	0.650536	0.14621	1.13882e-06	2.1793e-06
ENSG00000144339	TMEFF2	protein_coding	2	191949043	192194933	-	109.112	1.10057	0.0670508	1.44831e-62	1.15155e-61
ENSG00000144354	CDCA7	protein_coding	2	173354820	173368997	+	1594.48	-0.306382	0.0214992	1.50714e-46	9.05757e-46
ENSG00000144355	DLX1	protein_coding	2	172084740	172089677	+	3883.64	0.0393053	0.0210593	0.0623483	0.0789858
ENSG00000144357	UBR3	protein_coding	2	169827454	170084131	+	2692.02	-0.002077	0.0164282	0.893835	0.907427
ENSG00000144362	PHOSPHO2	protein_coding	2	169694454	169701708	+	110.762	-0.187262	0.0292692	1.16907e-10	2.75235e-10
ENSG00000144366	GULP1	protein_coding	2	188291669	188595931	+	585.89	0.402387	0.0317516	2.01101e-37	1.02103e-36
ENSG00000144369	FAM171B	protein_coding	2	186694060	186765959	+	8334.53	0.58167	0.0203703	1.8849e-180	7.65425e-179
ENSG00000144381	HSPD1	protein_coding	2	197486584	197516737	-	8082.53	-0.222493	0.0151002	2.08206e-49	1.32046e-48
ENSG00000144395	CCDC150	protein_coding	2	196639554	196763490	+	222.353	-0.661525	0.0349866	4.63255e-81	4.84206e-80
ENSG00000144401	METTL21A	protein_coding	2	207580631	207625928	-	435.243	-0.156288	0.0153641	2.1389e-24	8.0815e-24
ENSG00000144406	UNC80	protein_coding	2	209771832	209999300	+	1837.18	0.102759	0.0249451	3.5487e-05	6.14772e-05
ENSG00000144407	PTH2R	protein_coding	2	208359714	208854503	+	8.06354	0.260113	0.103122	0.00711688	0.0100995
ENSG00000144426	NBEAL1	protein_coding	2	203014608	203226378	+	1583.58	0.296634	0.0252773	3.82019e-32	1.74227e-31
ENSG00000144445	KANSL1L	protein_coding	2	210021421	210171409	-	1447.02	-0.182677	0.0165927	2.37103e-28	9.91209e-28
ENSG00000144451	SPAG16	protein_coding	2	213284379	214410501	+	924.8	0.354164	0.0144141	1.09508e-133	2.36369e-132
ENSG00000144452	ABCA12	protein_coding	2	214931542	215138626	-	63.3759	-0.464379	0.0684652	1.74681e-12	4.45178e-12
ENSG00000144455	SUMF1	protein_coding	3	3700814	4467273	-	1047.11	0.238662	0.0126412	1.15991e-79	1.19044e-78
ENSG00000144460	NYAP2	protein_coding	2	225399710	225654018	+	10.9963	0.521204	0.0970825	2.03577e-08	4.30534e-08
ENSG00000144468	RHBDD1	protein_coding	2	226835581	226999215	+	626.22	0.163359	0.0169335	4.31009e-22	1.52308e-21
ENSG00000144476	ACKR3	protein_coding	2	236567787	236582354	+	9.74443	0.872032	0.116023	1.97806e-14	5.43973e-14
ENSG00000144481	TRPM8	protein_coding	2	233917373	234019522	+	726.357	0.321412	0.0442753	1.63018e-13	4.33167e-13
ENSG00000144485	HES6	protein_coding	2	238238267	238240662	-	1077.77	-0.159487	0.0503316	0.0010763	0.00165113
ENSG00000144488	ESPNL	protein_coding	2	238100340	238133287	+	4.39356	0.379462	0.138474	0.00257203	0.00380703
ENSG00000144504	ANKMY1	protein_coding	2	240479422	240569209	-	227.439	-0.349115	0.0223132	1.42815e-55	1.02685e-54
ENSG00000144524	COPS7B	protein_coding	2	231781671	231809254	+	1038.56	0.0324695	0.0125672	0.00983328	0.0137649
ENSG00000144535	DIS3L2	protein_coding	2	231961245	232344350	+	1050.74	0.123566	0.0111585	1.58353e-28	6.64959e-28
ENSG00000144550	CPNE9	protein_coding	3	9703826	9729908	+	15.1205	0.483993	0.090484	2.51041e-08	5.28065e-08
ENSG00000144554	FANCD2	protein_coding	3	10026370	10101932	+	1089.62	-0.975966	0.0345412	1.92848e-178	7.58829e-177
ENSG00000144559	TAMM41	protein_coding	3	11790442	11846919	-	406.154	-0.0871694	0.0185041	2.26885e-06	4.25975e-06
ENSG00000144560	VGLL4	protein_coding	3	11556069	11771350	-	3283.05	-0.0374446	0.0114044	0.0009971	0.00153575
ENSG00000144566	RAB5A	protein_coding	3	19947097	19985175	+	2287.42	-0.0214061	0.0113808	0.0591178	0.075136
ENSG00000144567	RETREG2	protein_coding	2	219176225	219185475	+	2568.44	0.0306698	0.0163729	0.0610477	0.0774473
ENSG00000144579	CTDSP1	protein_coding	2	218398256	218405941	+	1221.3	0.0796094	0.0255091	0.00174403	0.00262285
ENSG00000144580	CNOT9	protein_coding	2	218568580	218597080	+	1717.38	-0.180336	0.0121165	2.9167e-50	1.89322e-49
ENSG00000144583	MARCHF4	protein_coding	2	216257865	216372483	-	36.3985	0.877246	0.0720304	3.03078e-35	1.47357e-34
ENSG00000144589	STK11IP	protein_coding	2	219597857	219616451	+	745.488	-0.0751935	0.0194659	0.000103805	0.000173771
ENSG00000144591	GMPPA	protein_coding	2	219498865	219513898	+	491.396	-0.0129078	0.0148476	0.381437	0.4246
ENSG00000144596	GRIP2	protein_coding	3	14489107	14556075	-	1510.5	0.500379	0.0310844	3.54576e-59	2.6752e-58
ENSG00000144597	EAF1	protein_coding	3	15427598	15450635	+	1089.23	0.0819288	0.0126312	8.62026e-11	2.04173e-10
ENSG00000144619	CNTN4	protein_coding	3	2098813	3057959	+	256.074	0.554892	0.0488485	9.15751e-31	4.04058e-30
ENSG00000144635	DYNC1LI1	protein_coding	3	32525974	32570858	-	1523	-0.10633	0.0123016	4.76756e-18	1.49206e-17
ENSG00000144642	RBMS3	protein_coding	3	28574791	30010391	+	205.336	1.63609	0.0515386	1.9937e-225	1.46724e-223
ENSG00000144645	OSBPL10	protein_coding	3	31657912	32077580	-	240.698	-0.108693	0.0241106	5.7069e-06	1.04384e-05
ENSG00000144647	POMGNT2	protein_coding	3	43079232	43106079	-	1131.51	0.410932	0.0208655	6.22845e-87	7.09853e-86
ENSG00000144648	ACKR2	protein_coding	3	42804752	42887974	+	6.02106	0.28624	0.119893	0.00893204	0.0125367
ENSG00000144649	GASK1A	protein_coding	3	42979267	43060211	+	28.1481	-0.206656	0.0550796	0.000130458	0.000216707
ENSG00000144655	CSRNP1	protein_coding	3	39141855	39154562	-	1536.6	-0.152628	0.0355389	1.30444e-05	2.32807e-05
ENSG00000144659	SLC25A38	protein_coding	3	39383370	39397351	+	485.792	0.0443135	0.0169177	0.00878728	0.0123472
ENSG00000144668	ITGA9	protein_coding	3	37452115	37823507	+	191.048	1.04805	0.0343709	7.61131e-206	4.27403e-204
ENSG00000144671	SLC22A14	protein_coding	3	38282294	38318575	+	5.86285	0.093836	0.110414	0.355384	0.398065
ENSG00000144674	GOLGA4	protein_coding	3	37243177	37366751	+	3830.47	0.01331	0.0310043	0.675495	0.710556
ENSG00000144677	CTDSPL	protein_coding	3	37861880	37984469	+	746.067	-0.0322015	0.021332	0.128184	0.155177
ENSG00000144711	IQSEC1	protein_coding	3	12897043	13283281	-	3395.63	0.18077	0.0166088	1.07029e-27	4.41104e-27
ENSG00000144712	CAND2	protein_coding	3	12796472	12871916	+	562.788	-0.0909912	0.0213359	1.81489e-05	3.20905e-05
ENSG00000144713	RPL32	protein_coding	3	12834485	12841582	-	6153.6	-0.00969003	0.0133201	0.4624	0.505256
ENSG00000144724	PTPRG	protein_coding	3	61561569	62297609	+	11417.2	0.418732	0.0177611	1.54849e-123	2.88841e-122
ENSG00000144730	IL17RD	protein_coding	3	57089982	57170306	-	9197.04	0.0685969	0.0197119	0.000495828	0.000785276
ENSG00000144736	SHQ1	protein_coding	3	72749277	72861914	-	691.259	0.151715	0.0152125	1.75251e-23	6.44978e-23
ENSG00000144741	SLC25A26	protein_coding	3	66133610	66388116	+	312.205	-0.106997	0.0235808	5.05304e-06	9.27308e-06
ENSG00000144744	UBA3	protein_coding	3	69054730	69080408	-	1598.44	-0.00133191	0.013621	0.917891	0.928832
ENSG00000144746	ARL6IP5	protein_coding	3	69084937	69106092	+	1787.71	0.199161	0.0173931	1.73311e-30	7.60657e-30
ENSG00000144747	TMF1	protein_coding	3	69019827	69052339	-	1680.6	-0.119291	0.0205488	5.35213e-09	1.16833e-08
ENSG00000144749	LRIG1	protein_coding	3	66378797	66501263	-	7400.52	-0.314734	0.0152372	2.78714e-95	3.55616e-94
ENSG00000144791	LIMD1	protein_coding	3	45555394	45686341	+	1478.12	-0.446837	0.0217221	7.19372e-95	9.1246e-94
ENSG00000144792	ZNF660	protein_coding	3	44578223	44599694	+	977.002	-0.167326	0.0178461	5.03089e-21	1.72356e-20
ENSG00000144802	NFKBIZ	protein_coding	3	101827991	101861022	+	2266.97	0.0358784	0.0287235	0.211558	0.247053
ENSG00000144810	COL8A1	protein_coding	3	99638475	99799226	+	83.0359	0.0701466	0.0819585	0.388242	0.431618
ENSG00000144815	NXPE3	protein_coding	3	101779202	101828231	+	1233.62	0.443954	0.0146842	2.3348e-201	1.23395e-199
ENSG00000144821	MYH15	protein_coding	3	108380368	108529322	-	58.3248	0.913803	0.0462501	5.65028e-88	6.56095e-87
ENSG00000144824	PHLDB2	protein_coding	3	111732497	111976517	+	141.627	0.77836	0.0360535	1.83688e-104	2.64234e-103
ENSG00000144827	ABHD10	protein_coding	3	111979010	111993368	+	799.288	0.12043	0.0194756	5.73591e-10	1.3116e-09
ENSG00000144834	TAGLN3	protein_coding	3	111998739	112013887	+	517.961	0.0202093	0.0205609	0.328042	0.369763
ENSG00000144840	RABL3	protein_coding	3	120684938	120742993	-	1116.09	-0.0720942	0.0141152	3.0441e-07	6.03863e-07
ENSG00000144843	ADPRH	protein_coding	3	119579268	119589945	+	7.81386	-0.63832	0.11547	5.64004e-09	1.22882e-08
ENSG00000144847	IGSF11	protein_coding	3	118900557	119146068	-	1960.42	-0.0191618	0.0117212	0.100619	0.123732
ENSG00000144848	ATG3	protein_coding	3	112532510	112562046	-	1713.88	0.162798	0.0151452	4.85368e-27	1.96803e-26
ENSG00000144852	NR1I2	protein_coding	3	119780484	119818487	+	5.92427	-0.0238567	0.111528	0.777426	0.80378
ENSG00000144857	BOC	protein_coding	3	113211003	113287459	+	3038.51	-0.11054	0.0137711	8.42731e-16	2.43982e-15
ENSG00000144867	SRPRB	protein_coding	3	133784023	133825772	+	923.172	-0.000227821	0.0150148	0.98322	0.985551
ENSG00000144868	TMEM108	protein_coding	3	133038391	133397775	+	1049.04	0.421872	0.0210179	3.25777e-90	3.87893e-89
ENSG00000144891	AGTR1	protein_coding	3	148697784	148743008	+	8.09691	0.622612	0.117454	2.12926e-08	4.49997e-08
ENSG00000144893	MED12L	protein_coding	3	151085697	151437072	+	2878.77	0.478285	0.0259974	2.16615e-76	2.104e-75
ENSG00000144895	EIF2A	protein_coding	3	150546685	150586016	+	1232.66	0.00156965	0.0141955	0.915827	0.926918
ENSG00000144908	ALDH1L1	protein_coding	3	126103562	126197994	-	130.952	0.607023	0.039141	4.05907e-55	2.89916e-54
ENSG00000144909	OSBPL11	protein_coding	3	125528858	125595497	-	1169.03	-0.0590717	0.0138685	1.94334e-05	3.43e-05
ENSG00000144935	TRPC1	protein_coding	3	142724034	142807888	+	563.28	-0.0035014	0.0190006	0.848493	0.867605
ENSG00000144959	NCEH1	protein_coding	3	172630249	172711218	-	293.026	0.460145	0.0235075	6.57838e-86	7.38416e-85
ENSG00000145002	FAM86B2	protein_coding	8	12425614	12436343	-	149.259	0.0428678	0.0272221	0.114911	0.140046
ENSG00000145012	LPP	protein_coding	3	188153284	188890671	+	4137.63	-0.198977	0.0219094	6.46579e-20	2.14495e-19
ENSG00000145014	TMEM44	protein_coding	3	194587673	194633689	-	457.879	-0.260374	0.022115	2.78884e-32	1.27704e-31
ENSG00000145016	RUBCN	protein_coding	3	197668867	197749727	-	1521.62	0.192238	0.012688	5.79335e-52	3.89772e-51
ENSG00000145020	AMT	protein_coding	3	49416778	49422685	-	9.71327	0.147212	0.0913363	0.0792814	0.0990352
ENSG00000145022	TCTA	protein_coding	3	49412206	49416475	+	610.482	0.0915697	0.0183806	6.0177e-07	1.17164e-06
ENSG00000145029	NICN1	protein_coding	3	49422333	49429326	-	17.6671	0.153451	0.0672705	0.0186215	0.0252332
ENSG00000145041	DCAF1	protein_coding	3	51395867	51500015	-	1449.03	-0.221565	0.0127613	9.6169e-68	8.21265e-67
ENSG00000145050	MANF	protein_coding	3	51385291	51389397	+	1163.45	-0.112125	0.0170282	3.91126e-11	9.41592e-11
ENSG00000145087	STXBP5L	protein_coding	3	120908072	121424761	+	495.1	0.360932	0.0240255	2.07419e-51	1.37872e-50
ENSG00000145088	EAF2	protein_coding	3	121835183	121886526	+	66.2527	-0.168557	0.0378443	6.6537e-06	1.21106e-05
ENSG00000145113	MUC4	protein_coding	3	195746765	195811973	-	5.30211	0.427073	0.133142	0.000404643	0.000645793
ENSG00000145147	SLIT2	protein_coding	4	20251905	20620561	+	353.488	0.415068	0.0558649	2.49032e-14	6.81975e-14
ENSG00000145191	EIF2B5	protein_coding	3	184135355	184145311	+	1038.37	-0.0765914	0.0106242	5.2775e-13	1.37422e-12
ENSG00000145198	VWA5B2	protein_coding	3	184230429	184242329	+	13.7109	0.608342	0.0785832	2.38455e-15	6.79144e-15
ENSG00000145214	DGKQ	protein_coding	4	958887	986895	-	897.646	0.102821	0.0263987	9.25546e-05	0.000155457
ENSG00000145216	FIP1L1	protein_coding	4	53377641	53460862	+	625.08	0.0949095	0.0141881	2.19366e-11	5.3382e-11
ENSG00000145217	SLC26A1	protein_coding	4	979073	993440	-	186.69	-0.385189	0.0322392	1.90198e-33	8.90605e-33
ENSG00000145220	LYAR	protein_coding	4	4267701	4290154	-	295.902	-0.169646	0.0201949	3.41588e-17	1.03581e-16
ENSG00000145241	CENPC	protein_coding	4	67468762	67545503	-	1250.4	-0.323225	0.0193087	2.20602e-63	1.7723e-62
ENSG00000145242	EPHA5	protein_coding	4	65319563	65670495	-	172.144	0.934217	0.0458276	3.86671e-94	4.87305e-93
ENSG00000145244	CORIN	protein_coding	4	47593999	47838106	-	16.8118	0.381658	0.0732921	7.86656e-08	1.61365e-07
ENSG00000145246	ATP10D	protein_coding	4	47485275	47593486	+	828.429	0.371592	0.01775	9.54754e-98	1.24621e-96
ENSG00000145247	OCIAD2	protein_coding	4	48885019	48906937	-	42.9865	0.245076	0.078025	0.00114758	0.00175598
ENSG00000145248	SLC10A4	protein_coding	4	48483343	48489526	+	3557.15	0.20099	0.0173714	4.24249e-31	1.8862e-30
ENSG00000145284	SCD5	protein_coding	4	82629539	82798796	-	4568.98	-0.208319	0.0190777	5.45703e-28	2.26419e-27
ENSG00000145293	ENOPH1	protein_coding	4	82430590	82461177	+	2301.58	-0.262573	0.0158434	5.00989e-62	3.94984e-61
ENSG00000145331	TRMT10A	protein_coding	4	99546709	99564039	-	204.211	-0.210676	0.0251447	3.52114e-17	1.06713e-16
ENSG00000145332	KLHL8	protein_coding	4	87160103	87240314	-	755.796	0.113511	0.0170547	2.63149e-11	6.37703e-11
ENSG00000145335	SNCA	protein_coding	4	89700345	89838315	-	302.603	1.13796	0.0357967	3.61527e-224	2.63365e-222
ENSG00000145348	TBCK	protein_coding	4	106041599	106316683	-	1741.29	0.135782	0.0183368	1.16254e-13	3.10937e-13
ENSG00000145349	CAMK2D	protein_coding	4	113418054	113761927	-	14646.5	0.0221508	0.0109983	0.0449902	0.0581226
ENSG00000145354	CISD2	protein_coding	4	102868974	102892807	+	736.959	-0.304199	0.0197355	5.14827e-54	3.60195e-53
ENSG00000145358	DDIT4L	protein_coding	4	100185870	100190782	-	5.96375	0.700315	0.15781	1.97972e-06	3.73022e-06
ENSG00000145362	ANK2	protein_coding	4	112818032	113384221	+	23037.7	0.227642	0.0132714	4.58129e-66	3.82893e-65
ENSG00000145365	TIFA	protein_coding	4	112274537	112285904	-	71.9115	0.435919	0.0416315	4.18016e-26	1.65267e-25
ENSG00000145375	SPATA5	protein_coding	4	122923070	123319433	+	1119.53	-0.226978	0.0170955	1.81616e-40	9.79783e-40
ENSG00000145386	CCNA2	protein_coding	4	121816444	121823883	-	1284.67	-0.936612	0.0366078	4.66031e-147	1.21365e-145
ENSG00000145388	METTL14	protein_coding	4	118685392	118715433	+	817.147	0.0210767	0.0180489	0.243926	0.281192
ENSG00000145390	USP53	protein_coding	4	119212636	119295517	+	164.78	0.0777715	0.042887	0.0678214	0.0855324
ENSG00000145391	SETD7	protein_coding	4	139495941	139606699	-	2280.64	0.216219	0.015403	6.51798e-45	3.8099e-44
ENSG00000145414	NAF1	protein_coding	4	163110073	163166890	-	584.914	-0.0763901	0.0137302	2.47809e-08	5.21521e-08
ENSG00000145416	MARCHF1	protein_coding	4	163524298	164384050	-	245.357	-0.144189	0.0307969	2.27575e-06	4.27196e-06
ENSG00000145423	SFRP2	protein_coding	4	153780591	153789083	-	11.9781	0.456153	0.109485	8.65326e-06	1.56286e-05
ENSG00000145425	RPS3A	protein_coding	4	151099624	151104642	+	10115.5	-0.056832	0.0141844	5.77044e-05	9.84554e-05
ENSG00000145428	RNF175	protein_coding	4	153710160	153760024	-	47.4401	1.59653	0.0559495	3.78491e-180	1.52835e-178
ENSG00000145431	PDGFC	protein_coding	4	156760454	156971799	-	3171	0.242472	0.0122949	9.26331e-87	1.05351e-85
ENSG00000145439	CBR4	protein_coding	4	168863770	169010275	-	1083.79	0.30116	0.0188161	5.68019e-58	4.1989e-57
ENSG00000145476	CYP4V2	protein_coding	4	186191567	186213463	+	467.922	0.148107	0.0168076	1.09698e-18	3.50224e-18
ENSG00000145491	ROPN1L	protein_coding	5	10441524	10472029	+	10.3092	-0.225645	0.0874893	0.00686473	0.0097564
ENSG00000145494	NDUFS6	protein_coding	5	1801407	1816048	+	440.686	-0.0435837	0.018373	0.0171473	0.023322
ENSG00000145495	MARCHF6	protein_coding	5	10353695	10440388	+	8471.23	-0.0941031	0.00968835	2.2527e-22	8.02097e-22
ENSG00000145506	NKD2	protein_coding	5	1008802	1038943	+	8.82933	1.64174	0.129905	6.60946e-38	3.39818e-37
ENSG00000145536	ADAMTS16	protein_coding	5	5140330	5320304	+	337.399	-0.400958	0.0467625	2.35179e-18	7.43354e-18
ENSG00000145545	SRD5A1	protein_coding	5	6633427	6674386	+	2455.18	-0.18407	0.0219144	2.91319e-17	8.84625e-17
ENSG00000145555	MYO10	protein_coding	5	16661907	16936288	-	17509	0.185038	0.00941681	4.05854e-86	4.56516e-85
ENSG00000145569	OTULINL	protein_coding	5	14581792	14616180	+	72.7905	0.947221	0.0443755	2.6547e-102	3.68599e-101
ENSG00000145592	RPL37	protein_coding	5	40825262	40835222	-	3596.64	-0.0347729	0.0113651	0.00215362	0.00321062
ENSG00000145604	SKP2	protein_coding	5	36151989	36196849	+	1228.45	-0.522371	0.0168937	6.15417e-211	3.69645e-209
ENSG00000145623	OSMR	protein_coding	5	38845858	38945596	+	1830.6	0.194276	0.0247254	2.85804e-15	8.11e-15
ENSG00000145632	PLK2	protein_coding	5	58453982	58460139	-	1813.42	0.599314	0.0305876	1.14785e-86	1.302e-85
ENSG00000145675	PIK3R1	protein_coding	5	68215756	68301821	+	2029.81	-0.125112	0.0167706	7.10724e-14	1.91591e-13
ENSG00000145681	HAPLN1	protein_coding	5	83637805	83720855	-	5.34469	0.89442	0.15659	9.06684e-10	2.05215e-09
ENSG00000145685	LHFPL2	protein_coding	5	78485215	78770021	-	2353.66	0.0426308	0.0132539	0.00130541	0.00198594
ENSG00000145687	SSBP2	protein_coding	5	81413021	81751797	-	3291.28	0.318996	0.0147356	2.70672e-104	3.88065e-103
ENSG00000145700	ANKRD31	protein_coding	5	75068275	75236911	-	16.5308	0.350291	0.0735657	9.78535e-07	1.87975e-06
ENSG00000145703	IQGAP2	protein_coding	5	76403285	76708132	+	735.966	0.444525	0.0301919	8.95281e-50	5.72677e-49
ENSG00000145708	CRHBP	protein_coding	5	76953045	76981158	+	6.86075	-0.450775	0.236423	0.0267795	0.0356223
ENSG00000145715	RASA1	protein_coding	5	87267883	87391931	+	2103.87	-0.0967765	0.018178	8.92065e-08	1.82449e-07
ENSG00000145721	LIX1	protein_coding	5	97091867	97142753	-	212.093	0.92209	0.0656681	1.05018e-46	6.34492e-46
ENSG00000145723	GIN1	protein_coding	5	103086000	103120138	-	216.125	0.0479589	0.024381	0.0490171	0.0630098
ENSG00000145725	PPIP5K2	protein_coding	5	103120149	103212799	+	2277.36	0.134063	0.018464	3.41549e-13	8.96401e-13
ENSG00000145730	PAM	protein_coding	5	102753981	103029730	+	7209.84	0.508684	0.012792	0	0
ENSG00000145734	BDP1	protein_coding	5	71455651	71567820	+	3156.45	-0.220621	0.0243124	6.2143e-20	2.06216e-19
ENSG00000145736	GTF2H2	protein_coding	5	71032670	71067652	-	527.41	0.0316027	0.0146727	0.0313674	0.0413307
ENSG00000145740	SLC30A5	protein_coding	5	69093949	69131069	+	859.106	-0.173784	0.0151012	8.73907e-31	3.85753e-30
ENSG00000145741	BTF3	protein_coding	5	73498408	73505635	+	3503.87	0.000388429	0.0107706	0.974775	0.97851
ENSG00000145743	FBXL17	protein_coding	5	107859035	108382098	-	1621.61	0.0572305	0.0108913	1.47699e-07	2.98708e-07
ENSG00000145757	SPATA9	protein_coding	5	95652181	95698711	-	8.80723	-0.209897	0.0940885	0.0175462	0.023836
ENSG00000145777	TSLP	protein_coding	5	111070062	111078026	+	4.40813	1.36152	0.159927	2.02047e-18	6.39756e-18
ENSG00000145779	TNFAIP8	protein_coding	5	119268692	119399688	+	71.1312	0.334631	0.0341956	6.77515e-23	2.45245e-22
ENSG00000145780	FEM1C	protein_coding	5	115520908	115544775	-	3149.44	-0.181882	0.0157121	3.65803e-31	1.62938e-30
ENSG00000145781	COMMD10	protein_coding	5	116085016	116412762	+	382.087	-0.187641	0.0199653	3.9283e-21	1.35032e-20
ENSG00000145782	ATG12	protein_coding	5	115828200	115841837	-	2289.33	0.0248934	0.0108421	0.0217913	0.0292928
ENSG00000145794	MEGF10	protein_coding	5	127290796	127465737	+	5126.93	0.091504	0.0232838	8.1456e-05	0.000137307
ENSG00000145808	ADAMTS19	protein_coding	5	129460281	129738683	+	47.3587	0.20225	0.0532276	0.000109748	0.000183436
ENSG00000145817	YIPF5	protein_coding	5	144158162	144170714	-	1128.08	-0.0148165	0.0126916	0.240964	0.278154
ENSG00000145819	ARHGAP26	protein_coding	5	142770377	143229011	+	1320.26	0.654547	0.0213882	6.92921e-207	3.97379e-205
ENSG00000145824	CXCL14	protein_coding	5	135570679	135579279	-	50.4383	-1.30113	0.0870135	4.94707e-52	3.33147e-51
ENSG00000145833	DDX46	protein_coding	5	134758771	134855133	+	3462.4	-0.242429	0.0149156	1.06719e-59	8.12564e-59
ENSG00000145860	RNF145	protein_coding	5	159157409	159210053	-	3826	-0.091458	0.014251	1.1903e-10	2.8014e-10
ENSG00000145861	C1QTNF2	protein_coding	5	160347754	160370641	-	91.9377	0.159502	0.0379528	2.28998e-05	4.01879e-05
ENSG00000145864	GABRB2	protein_coding	5	161288429	161549044	-	199.086	1.27809	0.0555626	1.21823e-119	2.1374e-118
ENSG00000145868	FBXO38	protein_coding	5	148383935	148442836	+	1591.81	0.0359885	0.0151437	0.0175409	0.0238303
ENSG00000145879	SPINK7	protein_coding	5	148312419	148315919	+	11.8742	0.244998	0.0871922	0.00326357	0.004783
ENSG00000145882	PCYOX1L	protein_coding	5	149358037	149369653	+	509.692	0.227443	0.0150092	5.3259e-52	3.58434e-51
ENSG00000145888	GLRA1	protein_coding	5	151822513	151924851	-	18.7213	-0.495157	0.0720674	1.55175e-12	3.96215e-12
ENSG00000145901	TNIP1	protein_coding	5	151029945	151093577	-	1170	-0.0943998	0.0198623	1.7682e-06	3.34072e-06
ENSG00000145907	G3BP1	protein_coding	5	151771045	151812911	+	7211.47	-0.141932	0.0114899	3.66102e-35	1.77559e-34
ENSG00000145908	ZNF300	protein_coding	5	150894392	150904983	-	1423.74	0.0313345	0.0199737	0.116954	0.142374
ENSG00000145911	N4BP3	protein_coding	5	178113532	178126081	+	66.1678	0.131649	0.0412247	0.00125504	0.00191214
ENSG00000145912	NHP2	protein_coding	5	178149463	178153894	-	911.959	-0.091468	0.0206505	8.43619e-06	1.52609e-05
ENSG00000145916	RMND5B	protein_coding	5	178130996	178150568	+	727.164	0.0870642	0.0115783	5.43177e-14	1.46995e-13
ENSG00000145919	BOD1	protein_coding	5	173607145	173616659	-	1523.07	-0.184911	0.0140386	8.84313e-40	4.71291e-39
ENSG00000145920	CPLX2	protein_coding	5	175796310	175884021	+	567.565	0.137212	0.0390278	0.000381762	0.000610632
ENSG00000145934	TENM2	protein_coding	5	167284799	168264157	+	762.73	0.983691	0.0390026	1.15188e-142	2.8225e-141
ENSG00000145936	KCNMB1	protein_coding	5	170374671	170389634	-	7.40784	-0.781261	0.118878	6.66097e-12	1.65932e-11
ENSG00000145945	FAM50B	protein_coding	6	3849373	3851320	+	114.601	0.427849	0.03204	3.87663e-41	2.12377e-40
ENSG00000145949	MYLK4	protein_coding	6	2663629	2750922	-	32.5365	-0.744765	0.0578266	5.40539e-39	2.83454e-38
ENSG00000145975	FAM217A	protein_coding	6	4049434	4087344	-	35.2546	-0.101212	0.0592367	0.082642	0.102953
ENSG00000145979	TBC1D7	protein_coding	6	13266542	13328583	-	526.235	0.23513	0.0146677	5.51212e-58	4.07746e-57
ENSG00000145982	FARS2	protein_coding	6	5261044	5829192	+	243.871	0.0737019	0.0205881	0.00033725	0.000541201
ENSG00000145990	GFOD1	protein_coding	6	13357830	13487662	-	164.524	-0.0946051	0.0331191	0.0038139	0.00555782
ENSG00000145996	CDKAL1	protein_coding	6	20534457	21232404	+	861.328	-0.123496	0.0143606	6.73396e-18	2.09591e-17
ENSG00000146005	PSD2	protein_coding	5	139795808	139844466	+	179.141	0.972962	0.0384835	1.01364e-142	2.48943e-141
ENSG00000146006	LRRTM2	protein_coding	5	138868921	138875368	-	1741.88	0.071236	0.0213516	0.000831129	0.00128998
ENSG00000146007	ZMAT2	protein_coding	5	140698680	140706686	+	1466.77	0.115476	0.0112422	8.82606e-25	3.37082e-24
ENSG00000146013	GFRA3	protein_coding	5	138252380	138274621	-	7.14216	0.162214	0.101674	0.0930905	0.115065
ENSG00000146021	KLHL3	protein_coding	5	137617500	137736089	-	253.014	0.545298	0.0252454	3.42635e-104	4.90261e-103
ENSG00000146038	DCDC2	protein_coding	6	24171755	24358059	-	150.976	-0.986695	0.0490114	2.63865e-92	3.24201e-91
ENSG00000146039	SLC17A4	protein_coding	6	25754699	25781199	+	14.958	0.363374	0.0794597	2.05568e-06	3.87062e-06
ENSG00000146054	TRIM7	protein_coding	5	181193924	181205293	-	27.1321	0.890088	0.060364	3.59402e-50	2.32447e-49
ENSG00000146063	TRIM41	protein_coding	5	181222499	181235808	+	1026.67	-0.0546959	0.0248579	0.0262325	0.0349362
ENSG00000146066	HIGD2A	protein_coding	5	176388751	176389761	+	946.371	0.085053	0.0207107	3.88829e-05	6.71229e-05
ENSG00000146067	FAM193B	protein_coding	5	177519789	177554563	-	1718.49	0.0426844	0.0150626	0.00459945	0.00664865
ENSG00000146070	PLA2G7	protein_coding	6	46704201	46735693	-	4.20758	1.03877	0.188918	2.5777e-09	5.71546e-09
ENSG00000146072	TNFRSF21	protein_coding	6	47231532	47309905	-	1874.27	0.191261	0.028219	9.08782e-12	2.24906e-11
ENSG00000146083	RNF44	protein_coding	5	176526712	176538025	-	1654.58	0.0703469	0.0220804	0.00140585	0.00213271
ENSG00000146085	MMUT	protein_coding	6	49430360	49463253	-	1475.53	0.100326	0.0125907	1.5291e-15	4.38689e-15
ENSG00000146090	RASGEF1C	protein_coding	5	180100795	180209211	-	25.5107	-0.655082	0.0647254	6.18329e-25	2.37116e-24
ENSG00000146094	DOK3	protein_coding	5	177501904	177511274	-	89.8667	0.33876	0.0356675	9.92479e-22	3.4646e-21
ENSG00000146109	ABT1	protein_coding	6	26596953	26600739	+	415.475	-0.00537749	0.0166733	0.741976	0.77154
ENSG00000146112	PPP1R18	protein_coding	6	30676389	30687895	-	1914.61	-0.0959637	0.016599	6.4602e-09	1.4034e-08
ENSG00000146122	DAAM2	protein_coding	6	39792298	39904877	+	36.5917	0.515609	0.0547181	1.06709e-21	3.72324e-21
ENSG00000146143	PRIM2	protein_coding	6	57314805	57646850	+	362.712	-0.529279	0.0207198	9.44068e-145	2.36434e-143
ENSG00000146197	SCUBE3	protein_coding	6	35213956	35253079	+	715.342	-0.0906002	0.0185947	9.98738e-07	1.91736e-06
ENSG00000146205	ANO7	protein_coding	2	241188509	241225376	+	18.3031	0.103853	0.0698255	0.126627	0.153406
ENSG00000146215	CRIP3	protein_coding	6	43299710	43308826	-	15.4078	-0.250677	0.07386	0.000420006	0.000669223
ENSG00000146216	TTBK1	protein_coding	6	43243481	43288258	+	1313.03	0.39974	0.0253508	1.28285e-56	9.35162e-56
ENSG00000146221	TCTE1	protein_coding	6	44278734	44297698	-	15.5567	0.0353637	0.0708854	0.627497	0.665096
ENSG00000146223	RPL7L1	protein_coding	6	42879616	42889925	+	3275.44	-0.0241696	0.0115862	0.0363425	0.0475345
ENSG00000146232	NFKBIE	protein_coding	6	44258166	44265788	-	271.363	-0.00758548	0.0228648	0.73445	0.764774
ENSG00000146233	CYP39A1	protein_coding	6	46549580	46652830	-	72.8649	1.80999	0.0579157	4.25152e-217	2.82079e-215
ENSG00000146242	TPBG	protein_coding	6	82363206	82367420	+	117.131	0.693644	0.0550159	1.71277e-37	8.7105e-37
ENSG00000146243	IRAK1BP1	protein_coding	6	78867551	78946440	+	380.652	0.268625	0.0199685	1.89449e-41	1.04425e-40
ENSG00000146247	PHIP	protein_coding	6	78934419	79078254	-	6611.97	-0.25881	0.0223398	2.09703e-31	9.40482e-31
ENSG00000146250	PRSS35	protein_coding	6	83512534	83525704	+	61.4466	2.30668	0.0607567	0	0
ENSG00000146263	MMS22L	protein_coding	6	97142161	97283216	-	899.849	-0.601622	0.0264461	7.50219e-116	1.255e-114
ENSG00000146267	FAXC	protein_coding	6	99271168	99350062	-	491.752	-0.202492	0.0158033	9.57003e-38	4.90629e-37
ENSG00000146278	PNRC1	protein_coding	6	89080751	89085160	+	2543.46	0.128287	0.0136275	4.35469e-21	1.49523e-20
ENSG00000146281	PM20D2	protein_coding	6	89146055	89165565	+	484.913	-0.45293	0.0215048	3.46818e-99	4.62202e-98
ENSG00000146282	RARS2	protein_coding	6	87513938	87589987	-	1440.5	0.0533511	0.011967	8.24337e-06	1.49196e-05
ENSG00000146350	TBC1D32	protein_coding	6	121079494	121334745	-	516.966	-0.0774548	0.0205728	0.000153269	0.000253039
ENSG00000146352	CLVS2	protein_coding	6	122996235	123072925	+	2423.37	0.141471	0.0209934	1.40138e-11	3.43815e-11
ENSG00000146373	RNF217	protein_coding	6	124962437	125092633	+	1503.27	-0.279772	0.0196196	1.66676e-46	1.00085e-45
ENSG00000146376	ARHGAP18	protein_coding	6	129576132	129710177	-	843.833	0.440739	0.0225913	1.97513e-85	2.19988e-84
ENSG00000146386	ABRACL	protein_coding	6	139028745	139043302	+	451.351	0.050196	0.0202135	0.0129033	0.0178001
ENSG00000146409	SLC18B1	protein_coding	6	132769370	132813339	-	535.453	1.28228	0.0323523	0	0
ENSG00000146410	MTFR2	protein_coding	6	136231024	136250324	-	103.038	-0.811469	0.0415164	1.82735e-86	2.06516e-85
ENSG00000146411	SLC2A12	protein_coding	6	133987581	134052624	-	200.827	1.73915	0.0442413	0	0
ENSG00000146414	SHPRH	protein_coding	6	145864245	145964423	-	1811.53	0.127474	0.0215522	2.96684e-09	6.5527e-09
ENSG00000146416	AIG1	protein_coding	6	143060496	143341058	+	774.9	0.0458129	0.0143875	0.00145135	0.0021988
ENSG00000146425	DYNLT1	protein_coding	6	158636474	158644743	-	1298.16	-0.058332	0.0136243	1.76023e-05	3.11726e-05
ENSG00000146426	TIAM2	protein_coding	6	154832697	155257723	+	937.367	-0.123513	0.016664	1.04845e-13	2.81016e-13
ENSG00000146433	TMEM181	protein_coding	6	158536436	158635429	+	3415.41	0.0748197	0.0100741	1.09012e-13	2.91966e-13
ENSG00000146457	WTAP	protein_coding	6	159725585	159756319	+	2340.19	-0.188345	0.00887716	4.74937e-100	6.39666e-99
ENSG00000146463	ZMYM4	protein_coding	1	35268709	35422058	+	5895.85	-0.092311	0.0112642	2.20712e-16	6.52216e-16
ENSG00000146476	ARMT1	protein_coding	6	151452258	151470101	+	827.596	0.153137	0.0178535	8.3277e-18	2.58374e-17
ENSG00000146535	GNA12	protein_coding	7	2728105	2844308	-	5015.87	0.0281697	0.0127436	0.0272176	0.036161
ENSG00000146540	C7orf50	protein_coding	7	996986	1138260	-	1568.69	0.155736	0.0354784	9.40157e-06	1.69362e-05
ENSG00000146555	SDK1	protein_coding	7	3301252	4269000	+	2433.51	0.398262	0.018177	5.43736e-107	8.07478e-106
ENSG00000146574	CCZ1B	protein_coding	7	6794134	6826770	-	1431.26	0.0658634	0.0121047	5.24427e-08	1.08472e-07
ENSG00000146576	C7orf26	protein_coding	7	6590021	6608726	+	519.782	-0.366936	0.0183275	1.09339e-89	1.29188e-88
ENSG00000146587	RBAK	protein_coding	7	5045821	5069487	+	1049.11	-0.0686015	0.0205186	0.000766083	0.00119176
ENSG00000146592	CREB5	protein_coding	7	28299321	28825894	+	4301.8	-0.070651	0.019047	0.000193819	0.000317506
ENSG00000146648	EGFR	protein_coding	7	55019017	55211628	+	2471.08	-0.62027	0.0344318	4.68238e-74	4.38602e-73
ENSG00000146670	CDCA5	protein_coding	11	65066300	65084047	-	640.318	-0.982601	0.0386019	1.13612e-145	2.88893e-144
ENSG00000146674	IGFBP3	protein_coding	7	45912245	45921874	-	139.593	-0.453496	0.0854198	2.664e-08	5.59499e-08
ENSG00000146676	PURB	protein_coding	7	44876299	44885530	-	4748.56	-0.183716	0.0105171	1.66163e-68	1.43779e-67
ENSG00000146700	SSC4D	protein_coding	7	76389334	76409697	-	13.7719	-0.341841	0.0855961	2.92173e-05	5.09554e-05
ENSG00000146701	MDH2	protein_coding	7	76048051	76067508	+	2303.67	0.0468382	0.0164427	0.00439149	0.00636254
ENSG00000146707	POMZP3	protein_coding	7	76609986	76627279	-	286.971	-0.0402794	0.0244673	0.096811	0.119322
ENSG00000146729	NIPSNAP2	protein_coding	7	55951793	56000181	+	1941.66	-0.112809	0.0125504	2.27816e-19	7.43175e-19
ENSG00000146731	CCT6A	protein_coding	7	56051685	56063989	+	3513.29	-0.148202	0.011593	1.53701e-37	7.83326e-37
ENSG00000146733	PSPH	protein_coding	7	56011051	56051604	-	620.96	0.254244	0.0177186	6.77767e-47	4.11334e-46
ENSG00000146757	ZNF92	protein_coding	7	65373799	65401136	+	972.178	-0.230302	0.0274948	2.91061e-17	8.84089e-17
ENSG00000146776	ATXN7L1	protein_coding	7	105604772	105876599	-	926.171	-0.17412	0.0156587	7.3293e-29	3.09522e-28
ENSG00000146802	TMEM168	protein_coding	7	112762377	112790423	-	867.03	-0.154233	0.01475	1.07716e-25	4.20928e-25
ENSG00000146826	TRAPPC14	protein_coding	7	100154420	100158723	-	727.037	0.160597	0.0304804	1.1218e-07	2.28266e-07
ENSG00000146828	SLC12A9	protein_coding	7	100826820	100867010	+	922.534	-0.0954351	0.0337923	0.00411602	0.00597749
ENSG00000146830	GIGYF1	protein_coding	7	100679507	100694250	-	3076.72	-0.0788277	0.02376	0.000819405	0.00127233
ENSG00000146833	TRIM4	protein_coding	7	99876958	99919531	-	606.156	0.224846	0.0131773	2.08844e-65	1.73005e-64
ENSG00000146834	MEPCE	protein_coding	7	100428817	100434118	+	1217.64	-0.342524	0.0244385	3.47614e-45	2.04295e-44
ENSG00000146842	TMEM209	protein_coding	7	130164713	130207770	-	1009.74	-0.210659	0.0160961	2.45283e-39	1.29475e-38
ENSG00000146856	AGBL3	protein_coding	7	134986508	135147963	+	84.7441	-0.300612	0.0350048	4.42012e-18	1.38594e-17
ENSG00000146858	ZC3HAV1L	protein_coding	7	139025706	139036042	-	325.028	-0.452318	0.021209	1.3746e-101	1.88913e-100
ENSG00000146859	TMEM140	protein_coding	7	135148072	135166215	+	406.501	-0.0299972	0.0174116	0.0833415	0.10374
ENSG00000146872	TLK2	protein_coding	17	62458658	62615481	+	2312.3	-0.062943	0.009401	2.04787e-11	4.99189e-11
ENSG00000146904	EPHA1	protein_coding	7	143390289	143408856	-	114.539	-0.0230734	0.0402042	0.556641	0.59677
ENSG00000146909	NOM1	protein_coding	7	156949712	156973176	+	614.013	-0.113583	0.0168877	1.53669e-11	3.76113e-11
ENSG00000146918	NCAPG2	protein_coding	7	158631169	158704804	-	1785.69	-0.823056	0.0296212	4.04039e-172	1.45205e-170
ENSG00000146938	NLGN4X	protein_coding	X	5840637	6228867	-	4932.64	0.0736608	0.0129881	1.39059e-08	2.96239e-08
ENSG00000146950	SHROOM2	protein_coding	X	9786429	9949443	+	1335.37	0.0861081	0.0183707	2.66131e-06	4.97062e-06
ENSG00000146963	LUC7L2	protein_coding	7	139340359	139423457	+	1363.17	-0.130519	0.0125878	2.83177e-25	1.09645e-24
ENSG00000146966	DENND2A	protein_coding	7	140518420	140673993	-	3109.58	-0.577054	0.0225663	1.50717e-145	3.82344e-144
ENSG00000147003	CLTRN	protein_coding	X	15627318	15675012	-	23.6905	-0.306555	0.0621906	4.16921e-07	8.18246e-07
ENSG00000147010	SH3KBP1	protein_coding	X	19533977	19887600	-	2762.36	0.0432907	0.0175607	0.0137273	0.0188741
ENSG00000147027	TMEM47	protein_coding	X	34627075	34657285	-	2744.12	0.125736	0.0133716	4.5513e-21	1.56174e-20
ENSG00000147036	LANCL3	protein_coding	X	37571569	37684463	+	45.616	0.569054	0.0699066	6.54598e-17	1.9637e-16
ENSG00000147041	SYTL5	protein_coding	X	38006553	38128819	+	56.3843	0.364597	0.0492384	5.82425e-14	1.57517e-13
ENSG00000147044	CASK	protein_coding	X	41514934	41923554	-	7636.95	-0.0187323	0.014331	0.188161	0.221626
ENSG00000147050	KDM6A	protein_coding	X	44873188	45112779	+	2005.13	0.0534121	0.0143488	0.00019657	0.000321742
ENSG00000147059	SPIN2A	protein_coding	X	57134530	57137625	-	56.8382	0.0956205	0.0511671	0.0595643	0.0756901
ENSG00000147065	MSN	protein_coding	X	65588377	65741931	+	12039.3	-0.0504275	0.0147332	0.000586527	0.000923294
ENSG00000147082	CCNB3	protein_coding	X	50202713	50351914	+	18.7361	1.55838	0.0851346	2.99458e-76	2.89432e-75
ENSG00000147099	HDAC8	protein_coding	X	72329516	72573101	-	811.632	0.134126	0.0308386	1.19244e-05	2.13364e-05
ENSG00000147100	SLC16A2	protein_coding	X	74421493	74533917	+	3794.83	0.297521	0.0135212	1.30231e-107	1.95011e-106
ENSG00000147113	DIPK2B	protein_coding	X	45148373	45200901	-	7.40695	-0.470943	0.115532	1.18828e-05	2.12655e-05
ENSG00000147117	ZNF157	protein_coding	X	47370578	47414498	+	33.7851	0.293744	0.0525277	1.24732e-08	2.66509e-08
ENSG00000147118	ZNF182	protein_coding	X	47974851	48003989	-	259.116	0.114439	0.0267683	1.76565e-05	3.12609e-05
ENSG00000147119	CHST7	protein_coding	X	46573765	46598496	+	1837.65	-0.0352875	0.0332733	0.278819	0.318256
ENSG00000147121	KRBOX4	protein_coding	X	46447292	46497422	+	511.423	-0.0210463	0.0166603	0.203778	0.238666
ENSG00000147123	NDUFB11	protein_coding	X	47142216	47145038	-	1175.39	0.0210439	0.0209082	0.315957	0.35713
ENSG00000147124	ZNF41	protein_coding	X	47445178	47483222	-	558.859	-0.0578001	0.0172369	0.000765532	0.00119117
ENSG00000147127	RAB41	protein_coding	X	70282093	70285002	+	31.6727	0.192234	0.0496454	8.53627e-05	0.000143679
ENSG00000147130	ZMYM3	protein_coding	X	71239624	71255146	-	2764.31	-0.0175051	0.0115369	0.127393	0.154299
ENSG00000147133	TAF1	protein_coding	X	71366222	71532374	+	2523.72	-0.133368	0.0134044	2.04661e-23	7.52064e-23
ENSG00000147140	NONO	protein_coding	X	71254814	71301522	+	10555.4	-0.125234	0.00950104	8.99111e-40	4.78823e-39
ENSG00000147144	CCDC120	protein_coding	X	49053572	49069857	+	542.835	0.0498057	0.0203634	0.0144217	0.0197859
ENSG00000147145	LPAR4	protein_coding	X	78747709	78758714	+	928.845	0.218762	0.0262007	4.53406e-17	1.36777e-16
ENSG00000147155	EBP	protein_coding	X	48521799	48528716	+	110.819	-0.345301	0.0298386	2.3815e-31	1.06518e-30
ENSG00000147162	OGT	protein_coding	X	71533104	71575892	+	6167.16	-0.0237756	0.0123562	0.053348	0.0682291
ENSG00000147164	SNX12	protein_coding	X	71056332	71073426	-	1977.92	0.068861	0.0157441	1.20239e-05	2.15074e-05
ENSG00000147166	ITGB1BP2	protein_coding	X	71301750	71305371	+	57.9753	-0.388965	0.0433751	1.09272e-19	3.60006e-19
ENSG00000147174	GCNA	protein_coding	X	71578437	71613583	+	100.025	-0.248426	0.0364966	5.92377e-12	1.47909e-11
ENSG00000147180	ZNF711	protein_coding	X	85243991	85273362	+	2501.74	-0.000564094	0.0238176	0.973552	0.977496
ENSG00000147202	DIAPH2	protein_coding	X	96684663	97604997	+	619.543	0.589785	0.0197153	1.71564e-197	8.56352e-196
ENSG00000147224	PRPS1	protein_coding	X	107628428	107651993	+	1239.08	0.106626	0.0162246	4.69071e-11	1.12422e-10
ENSG00000147231	RADX	protein_coding	X	106611930	106679439	+	915.038	0.48935	0.0213936	1.54068e-116	2.60562e-115
ENSG00000147234	FRMPD3	protein_coding	X	107449652	107605255	+	137.787	1.19185	0.0407484	6.34096e-190	2.94677e-188
ENSG00000147251	DOCK11	protein_coding	X	118495815	118686163	+	1386.1	0.154556	0.0173627	4.70199e-19	1.51894e-18
ENSG00000147255	IGSF1	protein_coding	X	131273506	131578899	-	210.195	2.24658	0.0496618	0	0
ENSG00000147257	GPC3	protein_coding	X	133535745	133985594	-	266.782	1.02269	0.0404451	6.33593e-143	1.56139e-141
ENSG00000147274	RBMX	protein_coding	X	136848004	136880764	-	8310.02	-0.225809	0.0145136	7.43643e-55	5.28342e-54
ENSG00000147316	MCPH1	protein_coding	8	6406592	6648508	+	673.352	-0.1149	0.0176349	6.19583e-11	1.47576e-10
ENSG00000147324	MFHAS1	protein_coding	8	8783354	8893630	-	1381.36	-0.261225	0.0182326	7.07692e-47	4.29254e-46
ENSG00000147364	FBXO25	protein_coding	8	406428	477967	+	817.647	0.234878	0.0153834	8.48545e-53	5.7811e-52
ENSG00000147383	NSDHL	protein_coding	X	152830967	152869729	+	899.915	0.0729571	0.0211735	0.000552164	0.000871173
ENSG00000147394	ZNF185	protein_coding	X	152914442	152973480	+	31.5058	-0.372343	0.0568963	2.33092e-11	5.66456e-11
ENSG00000147400	CETN2	protein_coding	X	152826994	152830757	-	1449.65	0.262236	0.0174283	2.07316e-51	1.37846e-50
ENSG00000147403	RPL10	protein_coding	X	154397749	154409168	+	9521.34	0.0136308	0.0147398	0.357775	0.400493
ENSG00000147408	CSGALNACT1	protein_coding	8	19404161	19758029	-	336.375	0.810233	0.0260825	4.17208e-213	2.61519e-211
ENSG00000147416	ATP6V1B2	protein_coding	8	20197381	20226819	+	5049.39	0.227362	0.0128145	1.32986e-70	1.18789e-69
ENSG00000147419	CCDC25	protein_coding	8	27733316	27772653	-	1021.2	0.0596562	0.0149428	6.50484e-05	0.000110418
ENSG00000147421	HMBOX1	protein_coding	8	28890395	29064764	+	2248.57	-0.00944247	0.0123544	0.441339	0.484971
ENSG00000147437	GNRH1	protein_coding	8	25419258	25424654	-	44.8558	-0.0413277	0.0469093	0.364389	0.407157
ENSG00000147439	BIN3	protein_coding	8	22620418	22669148	-	407.326	0.0269288	0.0168668	0.110447	0.134987
ENSG00000147454	SLC25A37	protein_coding	8	23528956	23575463	+	1099.08	0.165804	0.0109741	1.20638e-51	8.06858e-51
ENSG00000147457	CHMP7	protein_coding	8	23243637	23261999	+	1044.54	0.029969	0.0133234	0.0246354	0.0328945
ENSG00000147459	DOCK5	protein_coding	8	25184689	25415711	+	1958.79	0.233715	0.0213355	4.03686e-28	1.68044e-27
ENSG00000147465	STAR	protein_coding	8	38142700	38150952	-	22.254	-0.0850887	0.0632004	0.16451	0.195574
ENSG00000147471	PLPBP	protein_coding	8	37762600	37779768	+	1106.66	-0.15015	0.0164197	4.6233e-20	1.54012e-19
ENSG00000147475	ERLIN2	protein_coding	8	37736623	37758422	+	1650.87	-0.0187257	0.0132878	0.156717	0.18697
ENSG00000147481	SNTG1	protein_coding	8	49909789	50796692	+	2865.44	0.323044	0.0247819	3.06087e-39	1.61255e-38
ENSG00000147485	PXDNL	protein_coding	8	51319577	51809445	-	331.813	0.540397	0.0379981	8.45399e-47	5.11485e-46
ENSG00000147488	ST18	protein_coding	8	52110839	52409945	-	211.612	0.596378	0.0495885	2.80894e-34	1.33442e-33
ENSG00000147509	RGS20	protein_coding	8	53851795	53959303	+	492.376	-0.0534976	0.0214313	0.0120133	0.0166415
ENSG00000147526	TACC1	protein_coding	8	38728186	38853028	+	2917.16	-0.139392	0.011692	7.3335e-33	3.39121e-32
ENSG00000147533	GOLGA7	protein_coding	8	41490396	41510980	+	536.388	0.046481	0.0174587	0.00776589	0.0109706
ENSG00000147535	PLPP5	protein_coding	8	38263130	38269243	-	700.968	-0.512811	0.0119412	0	0
ENSG00000147536	GINS4	protein_coding	8	41529218	41545030	+	379.848	-0.696703	0.0310112	2.78502e-113	4.54262e-112
ENSG00000147548	NSD3	protein_coding	8	38269704	38382272	-	6083.54	0.0125597	0.00981885	0.202235	0.236987
ENSG00000147571	CRH	protein_coding	8	66176376	66178464	-	219.619	0.447203	0.0472925	9.16861e-22	3.20686e-21
ENSG00000147576	ADHFE1	protein_coding	8	66432492	66468907	+	25.7389	-0.193597	0.057468	0.000545254	0.00086071
ENSG00000147586	MRPS28	protein_coding	8	79918717	80030289	-	218.813	0.0288467	0.023177	0.214597	0.250371
ENSG00000147588	PMP2	protein_coding	8	81440326	81447439	-	2494.11	0.847911	0.04424	7.12575e-84	7.74849e-83
ENSG00000147592	LACTB2	protein_coding	8	70635318	70669185	-	350.799	0.139883	0.02114	3.2859e-11	7.93526e-11
ENSG00000147601	TERF1	protein_coding	8	73008860	73048123	+	1438.2	-0.0840507	0.0156966	7.79847e-08	1.60014e-07
ENSG00000147604	RPL7	protein_coding	8	73290242	73295789	-	8843.77	-0.0183475	0.011689	0.114876	0.140011
ENSG00000147606	SLC26A7	protein_coding	8	91209494	91398155	+	202.437	1.73902	0.0552958	8.26928e-222	5.82714e-220
ENSG00000147642	SYBU	protein_coding	8	109573978	109691791	-	805.329	0.517492	0.018292	7.29952e-177	2.82584e-175
ENSG00000147647	DPYS	protein_coding	8	104330324	104467055	-	7.59642	0.413771	0.108227	4.81417e-05	8.25052e-05
ENSG00000147649	MTDH	protein_coding	8	97644184	97730260	+	4005.91	0.0176801	0.00906761	0.0515293	0.0660677
ENSG00000147650	LRP12	protein_coding	8	104489231	104589258	-	1503.9	0.121421	0.0143232	2.12531e-17	6.49307e-17
ENSG00000147654	EBAG9	protein_coding	8	109539711	109565996	+	347.56	-0.0459557	0.0215452	0.0318531	0.0419372
ENSG00000147669	POLR2K	protein_coding	8	100150623	100154003	+	746.836	0.110894	0.0201894	3.70186e-08	7.71462e-08
ENSG00000147676	MAL2	protein_coding	8	119165034	119245673	+	13.06	-0.284208	0.0841528	0.000425523	0.000677513
ENSG00000147677	EIF3H	protein_coding	8	116642130	116766925	-	3832.46	0.161322	0.0133749	1.42141e-33	6.67171e-33
ENSG00000147679	UTP23	protein_coding	8	116766505	116849463	+	460.488	0.0174063	0.0158588	0.273361	0.312274
ENSG00000147684	NDUFB9	protein_coding	8	124539101	124580648	+	1334.68	0.0164386	0.0119209	0.168348	0.199851
ENSG00000147687	TATDN1	protein_coding	8	124488485	124539458	-	457.219	-0.0733387	0.017816	3.62649e-05	6.27643e-05
ENSG00000147724	FAM135B	protein_coding	8	138130023	138497261	-	109.169	0.0493597	0.0393272	0.2107	0.246131
ENSG00000147789	ZNF7	protein_coding	8	144827518	144847509	+	705.924	-0.100467	0.0132405	2.95032e-14	8.05595e-14
ENSG00000147799	ARHGAP39	protein_coding	8	144529179	144605816	-	1194.16	0.0114423	0.0231613	0.625713	0.663271
ENSG00000147804	SLC39A4	protein_coding	8	144409742	144416844	-	17.1577	0.476045	0.0776908	3.77434e-10	8.70067e-10
ENSG00000147813	NAPRT	protein_coding	8	143574785	143578343	-	233.549	-0.0955422	0.0326198	0.00305384	0.00448844
ENSG00000147852	VLDLR	protein_coding	9	2621182	2660056	+	1663.08	0.349582	0.0239302	8.34342e-49	5.23601e-48
ENSG00000147853	AK3	protein_coding	9	4709556	4742043	-	1377.77	0.205227	0.0103576	1.75216e-87	2.02042e-86
ENSG00000147854	UHRF2	protein_coding	9	6413151	6507054	+	1635.78	-0.196561	0.0126436	1.12903e-54	7.98732e-54
ENSG00000147862	NFIB	protein_coding	9	14081843	14398983	-	18091	-0.247728	0.00867242	8.87927e-180	3.57208e-178
ENSG00000147869	CER1	protein_coding	9	14719724	14722733	-	4.19525	-1.32575	0.163733	5.10672e-17	1.53708e-16
ENSG00000147872	PLIN2	protein_coding	9	19108375	19149290	-	838.253	0.162747	0.0188907	5.81738e-18	1.81377e-17
ENSG00000147874	HAUS6	protein_coding	9	19053141	19102904	-	2310.2	-0.257739	0.0176429	1.15845e-48	7.24258e-48
ENSG00000147883	CDKN2B	protein_coding	9	22002903	22009305	-	394.202	0.0467635	0.0345365	0.175299	0.207474
ENSG00000147889	CDKN2A	protein_coding	9	21967752	21995301	-	441.006	0.523623	0.0352486	8.26608e-51	5.44082e-50
ENSG00000147894	C9orf72	protein_coding	9	27535640	27573866	-	1094.31	0.022236	0.0165892	0.180983	0.21372
ENSG00000147896	IFNK	protein_coding	9	27524290	27526498	+	68.7797	0.208639	0.0612584	0.000482232	0.000764249
ENSG00000147905	ZCCHC7	protein_coding	9	37120574	37358149	+	577.949	0.144853	0.0174164	8.05134e-17	2.40759e-16
ENSG00000147912	FBXO10	protein_coding	9	37510892	37576380	-	591.718	0.0458184	0.0140431	0.00110735	0.00169683
ENSG00000147955	SIGMAR1	protein_coding	9	34634722	34637809	-	1380.87	0.0619097	0.0214962	0.00393722	0.00572825
ENSG00000147996	CBWD5	protein_coding	9	65668805	65734041	+	368.031	0.105562	0.0228442	3.61214e-06	6.68457e-06
ENSG00000148019	CEP78	protein_coding	9	78236062	78279690	+	2128.04	-0.287075	0.018567	2.45901e-54	1.72828e-53
ENSG00000148053	NTRK2	protein_coding	9	84668551	85027054	+	46.3349	-0.00405286	0.0633481	0.94201	0.95034
ENSG00000148057	IDNK	protein_coding	9	83623049	83644130	+	68.5175	-0.377706	0.0357935	2.02569e-26	8.07691e-26
ENSG00000148082	SHC3	protein_coding	9	89005771	89178818	-	9881.37	-0.040219	0.00981701	4.04067e-05	6.96586e-05
ENSG00000148090	AUH	protein_coding	9	91213815	91361918	-	261.51	0.268131	0.0201342	1.17841e-40	6.37801e-40
ENSG00000148110	MFSD14B	protein_coding	9	94374569	94461042	+	1998.9	0.111315	0.0131246	2.0869e-17	6.37844e-17
ENSG00000148120	AOPEP	protein_coding	9	94726699	95087159	+	692.768	-0.200121	0.0280169	5.84905e-13	1.52029e-12
ENSG00000148123	PLPPR1	protein_coding	9	101028727	101325135	+	230.774	0.61563	0.0412686	2.58602e-51	1.71576e-50
ENSG00000148143	ZNF462	protein_coding	9	106863166	107013634	+	8230.5	-0.0996976	0.0124632	1.07938e-15	3.11407e-15
ENSG00000148153	INIP	protein_coding	9	112683926	112718149	-	1006.68	0.0950668	0.0133279	9.51751e-13	2.45134e-12
ENSG00000148154	UGCG	protein_coding	9	111896814	111935369	+	645.817	-0.154657	0.0191644	5.36608e-16	1.56427e-15
ENSG00000148158	SNX30	protein_coding	9	112750760	112881671	+	2072.83	0.315737	0.0128813	5.2158e-133	1.11025e-131
ENSG00000148175	STOM	protein_coding	9	121338987	121370304	-	1163.91	0.52558	0.0207076	5.04067e-143	1.24504e-141
ENSG00000148180	GSN	protein_coding	9	121207794	121332843	+	2683.1	0.776354	0.0253592	1.36907e-207	7.8934e-206
ENSG00000148187	MRRF	protein_coding	9	122264603	122331337	+	825.924	-0.0189074	0.0145011	0.189649	0.223245
ENSG00000148200	NR6A1	protein_coding	9	124517275	124771311	-	195.689	0.766871	0.0272037	7.2863e-176	2.79067e-174
ENSG00000148204	CRB2	protein_coding	9	123356170	123380324	+	579.141	-0.333153	0.0368866	4.76975e-20	1.58817e-19
ENSG00000148218	ALAD	protein_coding	9	113386312	113401290	-	928.677	0.286392	0.0128616	4.41711e-110	6.84731e-109
ENSG00000148219	ASTN2	protein_coding	9	116423112	117415070	-	1260.73	0.830885	0.0276055	7.6224e-201	3.97009e-199
ENSG00000148225	WDR31	protein_coding	9	113313222	113340298	-	289.925	0.443266	0.0188741	1.96464e-122	3.59929e-121
ENSG00000148229	POLE3	protein_coding	9	113407235	113410675	-	1237.52	-0.238092	0.0161628	2.14167e-49	1.35786e-48
ENSG00000148248	SURF4	protein_coding	9	133361450	133376166	-	3187.99	-0.115933	0.0158579	2.19812e-13	5.8086e-13
ENSG00000148288	GBGT1	protein_coding	9	133152948	133163919	-	6.09419	1.26444	0.128477	7.65762e-24	2.84839e-23
ENSG00000148290	SURF1	protein_coding	9	133351758	133356676	-	490.523	0.142883	0.0191355	7.22112e-14	1.94588e-13
ENSG00000148291	SURF2	protein_coding	9	133356550	133361158	+	143.934	-0.0428657	0.0231372	0.0625068	0.0791726
ENSG00000148296	SURF6	protein_coding	9	133328776	133336188	-	774.91	-0.20278	0.0161271	1.90571e-36	9.51225e-36
ENSG00000148297	MED22	protein_coding	9	133338312	133348131	-	1193.46	-0.243094	0.0223817	8.78624e-28	3.62807e-27
ENSG00000148300	REXO4	protein_coding	9	133406059	133418096	-	701.176	0.0518772	0.0172824	0.00266652	0.00394255
ENSG00000148303	RPL7A	protein_coding	9	133348218	133351426	+	9932.86	-0.0454531	0.0139707	0.0010894	0.00167051
ENSG00000148308	GTF3C5	protein_coding	9	133030675	133058503	+	1402.86	-0.0590705	0.015881	0.000188848	0.000309574
ENSG00000148331	ASB6	protein_coding	9	129634604	129642169	-	974.932	0.0970662	0.0193833	5.23293e-07	1.02199e-06
ENSG00000148334	PTGES2	protein_coding	9	128120693	128128462	-	847.458	0.0640501	0.0245441	0.00893868	0.0125452
ENSG00000148335	NTMT1	protein_coding	9	129608884	129636135	+	359.651	-0.0709045	0.0227276	0.0016913	0.00254746
ENSG00000148337	CIZ1	protein_coding	9	128161251	128204383	-	3089.38	-0.231742	0.013074	1.44493e-70	1.28908e-69
ENSG00000148339	SLC25A25	protein_coding	9	128068201	128109245	+	1651.46	-0.249849	0.021712	5.916e-31	2.61944e-30
ENSG00000148341	SH3GLB2	protein_coding	9	129007036	129028331	-	1409.97	0.231534	0.0209459	1.34733e-28	5.66876e-28
ENSG00000148343	MIGA2	protein_coding	9	129036621	129072082	+	514.618	0.0613721	0.0198235	0.00193791	0.00290027
ENSG00000148344	PTGES	protein_coding	9	129738331	129753042	-	10.3476	1.40956	0.105523	1.07941e-41	5.98339e-41
ENSG00000148356	LRSAM1	protein_coding	9	127451489	127503499	+	884.292	0.317102	0.0150066	2.0299e-99	2.71026e-98
ENSG00000148358	GPR107	protein_coding	9	130053426	130140169	+	3607.08	-0.00999169	0.0105795	0.342636	0.384865
ENSG00000148362	PAXX	protein_coding	9	136992422	136993976	+	366.336	-0.204731	0.0318426	7.78264e-11	1.84658e-10
ENSG00000148384	INPP5E	protein_coding	9	136428619	136439845	-	999.953	-0.189417	0.0213809	5.30946e-19	1.7121e-18
ENSG00000148396	SEC16A	protein_coding	9	136440096	136483759	-	6423.68	-0.153404	0.0104387	5.19057e-49	3.26881e-48
ENSG00000148399	DPH7	protein_coding	9	137554444	137578925	-	832.43	-0.056979	0.0127894	8.01595e-06	1.4518e-05
ENSG00000148400	NOTCH1	protein_coding	9	136494433	136546048	-	11887.7	-0.33204	0.021754	3.55594e-53	2.44194e-52
ENSG00000148408	CACNA1B	protein_coding	9	137877782	138124624	+	360.014	1.27654	0.0341954	7.36827e-293	1.38158e-293
ENSG00000148411	NACC2	protein_coding	9	136006537	136095289	-	4059.05	-0.547796	0.0263715	4.09505e-97	5.30658e-96
ENSG00000148426	PROSER2	protein_coding	10	11823339	11872277	+	139.218	1.46688	0.0428771	2.32393e-259	2.58303e-257
ENSG00000148429	USP6NL	protein_coding	10	11453946	11611754	-	3059.68	-0.119813	0.0127074	3.41484e-21	1.1757e-20
ENSG00000148444	COMMD3	protein_coding	10	22316388	22320306	+	340.421	0.14497	0.0208466	3.12836e-12	7.89245e-12
ENSG00000148450	MSRB2	protein_coding	10	23095579	23122013	+	287.954	0.545685	0.0195453	3.26878e-172	1.17671e-170
ENSG00000148459	PDSS1	protein_coding	10	26697701	26746798	+	212.87	-0.208059	0.0213284	1.23157e-22	4.42458e-22
ENSG00000148468	FAM171A1	protein_coding	10	15211643	15371289	-	1612.39	0.022322	0.014488	0.124068	0.15044
ENSG00000148481	MINDY3	protein_coding	10	15778170	15860507	-	1177.3	0.141674	0.0131948	6.09183e-27	2.46312e-26
ENSG00000148482	SLC39A12	protein_coding	10	17951839	18043292	+	50.3816	-1.15674	0.0491619	9.87483e-124	1.84515e-122
ENSG00000148483	TMEM236	protein_coding	10	17752201	17800868	+	5.40178	-0.185236	0.125751	0.0942748	0.116409
ENSG00000148484	RSU1	protein_coding	10	16590611	16817463	-	2968.97	0.119065	0.0176763	1.49954e-11	3.67229e-11
ENSG00000148498	PARD3	protein_coding	10	34109560	34815325	-	3568.2	0.321708	0.0151076	5.46081e-101	7.42911e-100
ENSG00000148516	ZEB1	protein_coding	10	31319125	31529814	+	15251.5	-0.0308694	0.0232679	0.17859	0.211091
ENSG00000148541	FAM13C	protein_coding	10	59246130	59363181	-	540.62	0.25662	0.0209194	8.59508e-35	4.12775e-34
ENSG00000148572	NRBF2	protein_coding	10	63133247	63155031	+	381.615	-0.216101	0.0173141	6.20526e-36	3.06117e-35
ENSG00000148584	A1CF	protein_coding	10	50799409	50885675	-	6.55241	0.104576	0.120284	0.336864	0.378855
ENSG00000148600	CDHR1	protein_coding	10	84194537	84219621	+	269.552	-0.153444	0.0344475	6.53337e-06	1.18966e-05
ENSG00000148604	RGR	protein_coding	10	84230666	84259960	+	100.562	0.317816	0.0359253	4.60952e-19	1.48973e-18
ENSG00000148606	POLR3A	protein_coding	10	77969251	78029515	-	2507.46	0.112016	0.0114413	1.15124e-22	4.14151e-22
ENSG00000148634	HERC4	protein_coding	10	67921899	68075301	-	2021.51	0.0360896	0.0160122	0.0242422	0.0323915
ENSG00000148660	CAMK2G	protein_coding	10	73812501	73874591	-	1384.98	0.2943	0.0137651	1.06198e-101	1.46229e-100
ENSG00000148672	GLUD1	protein_coding	10	87050202	87094843	-	4314.94	-0.159627	0.0134687	1.52721e-32	7.02458e-32
ENSG00000148688	RPP30	protein_coding	10	90871952	90908553	+	727.043	-0.129764	0.01479	1.45558e-18	4.63341e-18
ENSG00000148690	FRA10AC1	protein_coding	10	93667883	93702592	-	781.198	0.0498848	0.0226794	0.0276114	0.036657
ENSG00000148700	ADD3	protein_coding	10	109996368	110135565	+	4082.27	-0.1761	0.0130913	2.11797e-41	1.16564e-40
ENSG00000148702	HABP2	protein_coding	10	113550837	113589602	+	11.0881	-0.159897	0.0991095	0.0791282	0.0988609
ENSG00000148704	VAX1	protein_coding	10	117128521	117138301	-	110.413	0.225646	0.0576476	6.00399e-05	0.00010227
ENSG00000148719	DNAJB12	protein_coding	10	72332830	72355149	-	1311.06	-0.260463	0.0120993	4.45726e-103	6.26545e-102
ENSG00000148730	EIF4EBP2	protein_coding	10	70404145	70428618	+	9426.09	-0.111154	0.0105292	3.93803e-26	1.55895e-25
ENSG00000148737	TCF7L2	protein_coding	10	112950247	113167678	+	2560.42	-0.0325771	0.0122203	0.00748854	0.0105969
ENSG00000148773	MKI67	protein_coding	10	128096659	128126423	-	13965.4	-0.902395	0.0376943	2.99441e-129	6.00079e-128
ENSG00000148798	INA	protein_coding	10	103277138	103290346	+	909.734	0.195472	0.0280666	2.49201e-12	6.3077e-12
ENSG00000148803	FUOM	protein_coding	10	133355158	133358025	-	152.17	1.39218	0.0405816	2.30799e-260	2.59204e-258
ENSG00000148814	LRRC27	protein_coding	10	132332154	132381508	+	300.994	-0.0114733	0.0185161	0.532111	0.573151
ENSG00000148824	MTG1	protein_coding	10	133394094	133422520	+	294.467	-0.0998415	0.0417658	0.0146862	0.0201211
ENSG00000148826	NKX6-2	protein_coding	10	132783179	132786147	-	9.94226	-0.152179	0.0998609	0.103612	0.127167
ENSG00000148832	PAOX	protein_coding	10	133379261	133391694	+	36.8601	0.0915343	0.0575916	0.105082	0.128838
ENSG00000148834	GSTO1	protein_coding	10	104235356	104267459	+	343.595	0.0811581	0.0194819	3.03598e-05	5.28838e-05
ENSG00000148835	TAF5	protein_coding	10	103367976	103389065	+	273.929	-0.191951	0.021965	1.67336e-18	5.31799e-18
ENSG00000148840	PPRC1	protein_coding	10	102132994	102150333	+	1301.86	-0.539064	0.0176655	1.46269e-205	8.1922e-204
ENSG00000148841	ITPRIP	protein_coding	10	104309698	104338465	-	1759.98	-0.20621	0.0272211	2.15612e-14	5.91733e-14
ENSG00000148842	CNNM2	protein_coding	10	102918294	103090222	+	1403.07	0.524723	0.0120936	0	0
ENSG00000148843	PDCD11	protein_coding	10	103396626	103446294	+	2321.52	-0.108594	0.0116428	9.37866e-21	3.18626e-20
ENSG00000148848	ADAM12	protein_coding	10	126012381	126388477	-	387.384	0.19918	0.0311352	1.1765e-10	2.76954e-10
ENSG00000148908	RGS10	protein_coding	10	119499817	119542719	-	105.006	0.693647	0.0425292	8.36062e-61	6.48723e-60
ENSG00000148925	BTBD10	protein_coding	11	13388008	13463297	-	1463.6	0.110535	0.0136831	6.15881e-16	1.7922e-15
ENSG00000148926	ADM	protein_coding	11	10305073	10307397	+	3586.85	0.126854	0.0216951	4.479e-09	9.80813e-09
ENSG00000148935	GAS2	protein_coding	11	22625509	22813055	+	57.1291	0.312233	0.0380585	1.37157e-16	4.07878e-16
ENSG00000148942	SLC5A12	protein_coding	11	26667020	26723427	-	9.52518	-0.245844	0.0989831	0.00799328	0.0112749
ENSG00000148943	LIN7C	protein_coding	11	27494418	27506769	-	3035.6	-0.0641507	0.0159561	5.43837e-05	9.29146e-05
ENSG00000148948	LRRC4C	protein_coding	11	40114203	41459773	-	739.805	0.168587	0.019645	7.87661e-18	2.4459e-17
ENSG00000148950	IMMP1L	protein_coding	11	31432401	31509645	-	342.394	0.0638355	0.018231	0.000461608	0.00073277
ENSG00000148985	PGAP2	protein_coding	11	3797724	3826371	+	350.418	-0.439585	0.0170358	2.33063e-147	6.09895e-146
ENSG00000149016	TUT1	protein_coding	11	62575045	62591637	-	187.751	0.00266221	0.0318419	0.939826	0.948403
ENSG00000149050	ZNF214	protein_coding	11	6997085	7020346	-	128.875	-0.0137157	0.0281303	0.618972	0.657126
ENSG00000149054	ZNF215	protein_coding	11	6926404	7001004	+	12.897	0.592508	0.0823637	1.49754e-13	3.98415e-13
ENSG00000149084	HSD17B12	protein_coding	11	43680680	43856615	+	1887.21	0.059939	0.01715	0.000470292	0.000746038
ENSG00000149089	APIP	protein_coding	11	34853094	34916379	-	358.422	-0.10745	0.0211602	3.40712e-07	6.73275e-07
ENSG00000149090	PAMR1	protein_coding	11	35431823	35530300	-	33.7117	-0.479559	0.0559267	2.44953e-18	7.7368e-18
ENSG00000149091	DGKZ	protein_coding	11	46332905	46380554	+	3187.74	-0.210365	0.0220626	8.6019e-22	3.01108e-21
ENSG00000149100	EIF3M	protein_coding	11	32583798	32606264	+	2272.24	0.0526886	0.0163749	0.00128745	0.00195985
ENSG00000149115	TNKS1BP1	protein_coding	11	57299638	57324952	-	3327.31	-0.0237952	0.0199801	0.228392	0.264918
ENSG00000149131	SERPING1	protein_coding	11	57597387	57619171	+	26.2836	2.61322	0.12485	2.1122e-100	2.85373e-99
ENSG00000149136	SSRP1	protein_coding	11	57325988	57335892	-	4259.64	-0.300944	0.0153731	8.63852e-86	9.67649e-85
ENSG00000149150	SLC43A1	protein_coding	11	57484534	57515780	-	174.448	0.78804	0.0299033	3.7533e-154	1.08634e-152
ENSG00000149177	PTPRJ	protein_coding	11	47980558	48170841	+	2793.42	-0.217641	0.0133719	8.38375e-60	6.3902e-59
ENSG00000149179	C11orf49	protein_coding	11	46936689	47164385	+	1918.09	0.173646	0.0113423	5.46819e-53	3.742e-52
ENSG00000149182	ARFGAP2	protein_coding	11	47164299	47177125	-	2377.45	-0.089347	0.0127243	1.97001e-12	5.01054e-12
ENSG00000149187	CELF1	protein_coding	11	47465933	47565569	-	7969.57	-0.121431	0.00724884	4.59366e-63	3.6768e-62
ENSG00000149196	HIKESHI	protein_coding	11	86302211	86345943	+	556.076	0.103257	0.0143522	6.03838e-13	1.56799e-12
ENSG00000149201	CCDC81	protein_coding	11	86374736	86423109	+	22.0755	-0.0555158	0.0623724	0.362821	0.40559
ENSG00000149212	SESN3	protein_coding	11	95165513	95232541	-	15297.1	0.12112	0.0161137	5.11783e-14	1.38673e-13
ENSG00000149218	ENDOD1	protein_coding	11	95089846	95132645	+	1165.79	-0.0411569	0.0309042	0.17336	0.205307
ENSG00000149231	CCDC82	protein_coding	11	96349241	96389956	-	2705.22	-0.215073	0.025488	1.80619e-17	5.53536e-17
ENSG00000149243	KLHL35	protein_coding	11	75422394	75433203	-	97.3477	-0.470243	0.0385592	7.98377e-35	3.83673e-34
ENSG00000149256	TENM4	protein_coding	11	78652829	79441030	-	715.063	1.27142	0.0352745	1.08654e-287	1.64993e-285
ENSG00000149257	SERPINH1	protein_coding	11	75562056	75572783	+	5196.34	-0.104981	0.0232388	5.2655e-06	9.65475e-06
ENSG00000149260	CAPN5	protein_coding	11	77066961	77126155	+	6599.73	0.577429	0.0301705	8.11991e-83	8.66351e-82
ENSG00000149262	INTS4	protein_coding	11	77878720	77994671	-	1239.59	0.111988	0.0112676	2.65711e-23	9.74409e-23
ENSG00000149269	PAK1	protein_coding	11	77322017	77474635	-	539.797	0.546767	0.0201011	1.12902e-163	3.67197e-162
ENSG00000149273	RPS3	protein_coding	11	75399518	75422280	+	6645.99	-0.0105752	0.0135062	0.42914	0.472602
ENSG00000149289	ZC3H12C	protein_coding	11	110093392	110171841	+	1480.68	-0.415904	0.0172985	1.91748e-128	3.80023e-127
ENSG00000149292	TTC12	protein_coding	11	113314579	113383544	+	171.715	-0.0938235	0.027961	0.00072057	0.00112412
ENSG00000149294	NCAM1	protein_coding	11	112961247	113278436	+	8403.83	0.518311	0.0137772	0	0
ENSG00000149295	DRD2	protein_coding	11	113409605	113475398	-	20.5335	0.424841	0.0711091	7.70068e-10	1.75139e-09
ENSG00000149308	NPAT	protein_coding	11	108157215	108222638	-	1671.23	0.00779046	0.0176424	0.662888	0.698215
ENSG00000149311	ATM	protein_coding	11	108223067	108369102	+	3876.45	-0.148474	0.017036	2.18435e-18	6.90834e-18
ENSG00000149313	AASDHPPT	protein_coding	11	106075501	106098695	+	2030.88	-0.0921468	0.0126486	2.87159e-13	7.55675e-13
ENSG00000149328	GLB1L2	protein_coding	11	134331874	134378341	+	1142.41	0.590777	0.0259874	1.64742e-115	2.74312e-114
ENSG00000149346	SLX4IP	protein_coding	20	10435305	10636829	+	455.467	-0.0787508	0.0196859	5.85265e-05	9.97949e-05
ENSG00000149357	LAMTOR1	protein_coding	11	72085895	72103297	-	2311.9	0.0988909	0.0265375	0.000183257	0.000300797
ENSG00000149380	P4HA3	protein_coding	11	74235801	74311640	-	50.1904	0.124604	0.0497678	0.0112672	0.0156685
ENSG00000149403	GRIK4	protein_coding	11	120511746	120988906	+	411.876	0.557757	0.0284512	1.78908e-86	2.02296e-85
ENSG00000149428	HYOU1	protein_coding	11	119044188	119057227	-	6719.87	0.000889687	0.0160315	0.962454	0.968021
ENSG00000149451	ADAM33	protein_coding	20	3667970	3682246	-	17.0866	1.24991	0.0899495	4.42767e-45	2.59652e-44
ENSG00000149474	KAT14	protein_coding	20	18137228	18188387	+	527.871	-0.062537	0.0184761	0.000676564	0.00105846
ENSG00000149476	TKFC	protein_coding	11	61333221	61353295	+	194.308	-0.0043709	0.0265429	0.861467	0.879203
ENSG00000149480	MTA2	protein_coding	11	62593214	62601865	-	4182.06	-0.0821576	0.0127592	1.08577e-10	2.56042e-10
ENSG00000149483	TMEM138	protein_coding	11	61362361	61369509	+	501.828	-0.179345	0.014957	3.04673e-33	1.42108e-32
ENSG00000149485	FADS1	protein_coding	11	61799627	61829318	-	4691.12	-0.192492	0.0151343	2.9489e-37	1.49476e-36
ENSG00000149488	TMC2	protein_coding	20	2536573	2643580	+	19.4461	-0.198849	0.0687194	0.00291687	0.00429679
ENSG00000149489	ROM1	protein_coding	11	62611722	62615116	+	91.7945	0.33562	0.0399706	2.02083e-17	6.17824e-17
ENSG00000149499	EML3	protein_coding	11	62602218	62612775	-	887.951	0.39745	0.0214868	6.31298e-77	6.17916e-76
ENSG00000149503	INCENP	protein_coding	11	62123998	62153169	+	931.967	-0.529367	0.0281662	6.30505e-80	6.50507e-79
ENSG00000149506	ZP1	protein_coding	11	60867562	60875693	+	6.34692	0.00261616	0.110017	0.962047	0.967701
ENSG00000149527	PLCH2	protein_coding	1	2425980	2505532	+	53.0679	-0.297546	0.0562246	5.35965e-08	1.10784e-07
ENSG00000149532	CPSF7	protein_coding	11	61402641	61430031	-	3015.9	-0.229305	0.00980305	3.05068e-121	5.48182e-120
ENSG00000149541	B3GAT3	protein_coding	11	62615296	62622154	-	1221.06	-0.133054	0.0218831	9.54958e-10	2.15869e-09
ENSG00000149547	EI24	protein_coding	11	125569280	125584684	+	2603.75	-0.136806	0.0133968	1.38508e-24	5.26838e-24
ENSG00000149548	CCDC15	protein_coding	11	124954121	125041489	+	216.298	-0.562748	0.0308432	2.47971e-75	2.36802e-74
ENSG00000149554	CHEK1	protein_coding	11	125625163	125676255	+	971.536	-0.644619	0.0223909	1.18443e-183	5.16999e-182
ENSG00000149557	FEZ1	protein_coding	11	125442881	125592568	-	5703.59	0.0142587	0.0177532	0.424656	0.468118
ENSG00000149564	ESAM	protein_coding	11	124752583	124762290	-	31.1291	0.0809968	0.0565791	0.14672	0.175919
ENSG00000149571	KIRREL3	protein_coding	11	126423358	127003460	-	271.833	0.632107	0.0292664	2.435e-104	3.49341e-103
ENSG00000149575	SCN2B	protein_coding	11	118162806	118176639	-	94.2909	1.06137	0.0394825	1.85411e-160	5.81954e-159
ENSG00000149577	SIDT2	protein_coding	11	117178736	117197445	+	1382.9	0.171809	0.0169517	3.10461e-24	1.16914e-23
ENSG00000149582	TMEM25	protein_coding	11	118531041	118547280	+	361.646	0.27011	0.0182858	1.41924e-49	9.02748e-49
ENSG00000149591	TAGLN	protein_coding	11	117199370	117207464	+	1473.35	-1.22582	0.0473044	6.61734e-152	1.85552e-150
ENSG00000149599	DUSP15	protein_coding	20	31847637	31870664	-	175.834	0.623669	0.0376748	1.47487e-62	1.17223e-61
ENSG00000149600	COMMD7	protein_coding	20	32702699	32743467	-	545.755	-0.136718	0.016085	1.56251e-17	4.79608e-17
ENSG00000149633	KIAA1755	protein_coding	20	38210503	38260772	-	53.8444	0.662725	0.0566231	1.37099e-32	6.30872e-32
ENSG00000149634	SPATA25	protein_coding	20	45886491	45887622	-	50.3594	-0.0667241	0.0435264	0.118766	0.14449
ENSG00000149635	OCSTAMP	protein_coding	20	46540946	46550654	-	4.8677	-1.35222	0.162121	1.09723e-17	3.38816e-17
ENSG00000149636	DSN1	protein_coding	20	36751791	36773818	-	450.886	-0.858317	0.0279572	6.25786e-209	3.6668e-207
ENSG00000149639	SOGA1	protein_coding	20	36777447	36863538	-	10259.6	-0.181302	0.0135757	7.23149e-41	3.93769e-40
ENSG00000149646	CNBD2	protein_coding	20	35954564	36030700	+	14.0184	0.0381633	0.073868	0.588269	0.627683
ENSG00000149654	CDH22	protein_coding	20	46173739	46308498	-	5.21365	1.00183	0.137607	2.91594e-14	7.96409e-14
ENSG00000149657	LSM14B	protein_coding	20	62122461	62135374	+	1906.44	-0.178652	0.012004	2.97018e-50	1.92735e-49
ENSG00000149658	YTHDF1	protein_coding	20	63195429	63216139	-	2008.06	-0.0231316	0.0117253	0.0475914	0.0612738
ENSG00000149679	CABLES2	protein_coding	20	62388632	62407285	-	723.456	-0.0802137	0.0167294	1.49797e-06	2.84212e-06
ENSG00000149716	LTO1	protein_coding	11	69653076	69675416	-	484.576	0.0201329	0.0153135	0.189414	0.223004
ENSG00000149743	TRPT1	protein_coding	11	64223799	64226254	-	412.538	0.106604	0.0234194	4.97802e-06	9.14474e-06
ENSG00000149761	NUDT22	protein_coding	11	64225941	64230686	+	266.805	0.096027	0.0297454	0.00118856	0.00181521
ENSG00000149781	FERMT3	protein_coding	11	64206678	64223891	+	30.7281	-0.0296917	0.0537074	0.570468	0.610108
ENSG00000149782	PLCB3	protein_coding	11	64251530	64269150	+	1584.82	0.253392	0.0159428	3.98056e-57	2.9175e-56
ENSG00000149792	MRPL49	protein_coding	11	65122183	65127371	+	598.591	0.010262	0.0177571	0.567268	0.607047
ENSG00000149806	FAU	protein_coding	11	65120630	65122177	-	2803.03	0.0177707	0.0196589	0.369017	0.411795
ENSG00000149809	TM7SF2	protein_coding	11	65111845	65116384	+	1209.95	-0.00911769	0.0259074	0.715977	0.747959
ENSG00000149823	VPS51	protein_coding	11	65089324	65111862	+	1619.2	0.115653	0.0307937	0.000157327	0.00025942
ENSG00000149922	TBX6	protein_coding	16	30085793	30091924	-	15.1605	-0.0558888	0.0743903	0.446679	0.490164
ENSG00000149923	PPP4C	protein_coding	16	30075978	30085376	+	1990.56	0.00306353	0.0201898	0.886301	0.900967
ENSG00000149925	ALDOA	protein_coding	16	30064172	30070417	+	423.389	-0.0371871	0.0417159	0.355008	0.397685
ENSG00000149926	TLCD3B	protein_coding	16	30024427	30052978	-	205.142	1.15265	0.0411123	1.93518e-175	7.30793e-174
ENSG00000149927	DOC2A	protein_coding	16	30005514	30023270	-	33.5068	0.991179	0.0653097	2.66246e-53	1.83597e-52
ENSG00000149929	HIRIP3	protein_coding	16	29992330	29996063	-	394.511	-0.573009	0.0296215	1.57668e-84	1.73459e-83
ENSG00000149930	TAOK2	protein_coding	16	29973868	29992261	+	3033.74	0.0545582	0.0177289	0.00207966	0.00310402
ENSG00000149932	TMEM219	protein_coding	16	29940885	29973050	+	750.408	0.154643	0.0219823	1.68323e-12	4.29178e-12
ENSG00000149948	HMGA2	protein_coding	12	65824460	65966291	+	773.425	-0.034709	0.0204939	0.0877976	0.108931
ENSG00000149970	CNKSR2	protein_coding	X	21372801	21654695	+	1116.11	-0.0269225	0.0194992	0.163292	0.194233
ENSG00000150054	MPP7	protein_coding	10	28050993	28334486	-	19.4705	1.29856	0.0810448	7.58118e-59	5.688e-58
ENSG00000150093	ITGB1	protein_coding	10	32887273	32992463	-	13741.4	-0.0346493	0.0135073	0.00997282	0.0139521
ENSG00000150275	PCDH15	protein_coding	10	53802771	55627942	-	175.229	1.29394	0.0603592	6.51293e-105	9.42539e-104
ENSG00000150281	CTF1	protein_coding	16	30896614	30903547	+	13.5818	0.815215	0.0868693	6.86402e-22	2.41135e-21
ENSG00000150316	CWC15	protein_coding	11	94962620	94973556	-	1098.54	0.0145494	0.019199	0.451831	0.495088
ENSG00000150337	FCGR1A	protein_coding	1	149782671	149791675	+	6.71116	-1.0577	0.136208	6.03894e-16	1.75756e-15
ENSG00000150347	ARID5B	protein_coding	10	61901684	62096944	+	4798.58	0.132431	0.0285153	3.05116e-06	5.67467e-06
ENSG00000150394	CDH8	protein_coding	16	61647242	62037035	-	218.946	0.598392	0.0392626	2.30728e-53	1.59359e-52
ENSG00000150401	DCUN1D2	protein_coding	13	113455819	113490951	-	558.222	-0.0764644	0.0163196	2.62142e-06	4.89824e-06
ENSG00000150403	TMCO3	protein_coding	13	113491021	113554590	+	1159.81	-0.136758	0.0110581	3.29218e-35	1.5985e-34
ENSG00000150433	TMEM218	protein_coding	11	125094389	125111763	-	524.527	0.139698	0.0161931	5.6558e-18	1.76415e-17
ENSG00000150455	TIRAP	protein_coding	11	126283065	126298845	+	98.6555	-0.763432	0.0338431	9.57166e-114	1.56953e-112
ENSG00000150456	EEF1AKMT1	protein_coding	13	20728731	20773961	-	114.444	0.0369461	0.027743	0.183382	0.216316
ENSG00000150457	LATS2	protein_coding	13	20973036	21061586	-	1094.7	-0.171302	0.0210654	3.00301e-16	8.82565e-16
ENSG00000150459	SAP18	protein_coding	13	21140514	21149084	+	1485.67	0.0269909	0.011724	0.0213748	0.028758
ENSG00000150471	ADGRL3	protein_coding	4	61200326	62078335	+	660.192	0.347205	0.0364881	6.10496e-22	2.1496e-21
ENSG00000150477	KIAA1328	protein_coding	18	36829106	37232172	+	556.102	0.0431571	0.0187261	0.0211466	0.0284723
ENSG00000150510	FAM124A	protein_coding	13	51222334	51284239	+	370.855	0.446868	0.0266253	7.20945e-64	5.8333e-63
ENSG00000150527	MIA2	protein_coding	14	39230231	39388513	+	319.726	0.117053	0.021078	2.62172e-08	5.50889e-08
ENSG00000150540	HNMT	protein_coding	2	137964020	138016364	+	451.483	0.0711475	0.0218762	0.00111366	0.00170554
ENSG00000150551	LYPD1	protein_coding	2	132643286	132671579	-	19.7857	-0.417801	0.0940128	2.93861e-06	5.47291e-06
ENSG00000150593	PDCD4	protein_coding	10	110871795	110900006	+	1081.31	0.186544	0.0185402	6.31151e-24	2.35214e-23
ENSG00000150625	GPM6A	protein_coding	4	175632934	176002664	-	15816.1	0.115652	0.0117754	8.32386e-23	3.00901e-22
ENSG00000150627	WDR17	protein_coding	4	176065841	176182818	+	1239.99	0.506749	0.0217116	2.67188e-121	4.8172e-120
ENSG00000150628	SPATA4	protein_coding	4	176184579	176195585	-	8.30579	0.48743	0.100158	3.05759e-07	6.06428e-07
ENSG00000150630	VEGFC	protein_coding	4	176683538	176792922	-	27.5772	0.346637	0.0716904	5.92536e-07	1.15429e-06
ENSG00000150636	CCDC102B	protein_coding	18	68715209	69055189	+	173.288	0.655135	0.0322587	1.37821e-92	1.69723e-91
ENSG00000150637	CD226	protein_coding	18	69831158	69961803	-	50.4344	-0.130789	0.0543875	0.0134233	0.0184773
ENSG00000150656	CNDP1	protein_coding	18	74534500	74587212	+	9.82245	0.130195	0.0890962	0.118496	0.144186
ENSG00000150667	FSIP1	protein_coding	15	39588357	39782841	-	89.0023	0.22853	0.0337126	9.08321e-12	2.24818e-11
ENSG00000150672	DLG2	protein_coding	11	83455012	85627922	-	1492.61	0.498397	0.0210273	5.27211e-125	9.96341e-124
ENSG00000150687	PRSS23	protein_coding	11	86791059	86952910	+	2030.5	-0.0128529	0.0328001	0.683671	0.718211
ENSG00000150712	MTMR12	protein_coding	5	32226994	32312987	-	927.608	-0.200673	0.0135825	1.41461e-49	9.00067e-49
ENSG00000150722	PPP1R1C	protein_coding	2	181954241	182131398	+	157.285	0.399206	0.0351019	1.81505e-30	7.96132e-30
ENSG00000150753	CCT5	protein_coding	5	10249929	10266389	+	2995.89	-0.238073	0.015607	7.84504e-53	5.35155e-52
ENSG00000150756	ATPSCKMT	protein_coding	5	10225507	10249897	-	562.946	0.0272159	0.0158933	0.0870202	0.108051
ENSG00000150760	DOCK1	protein_coding	10	126905409	127452517	+	4357.76	0.0141763	0.0116976	0.226834	0.263252
ENSG00000150764	DIXDC1	protein_coding	11	111927144	112022653	+	957.169	0.0335322	0.0160987	0.0373607	0.0487936
ENSG00000150768	DLAT	protein_coding	11	112025408	112064404	+	1139.34	-0.151182	0.0163416	1.70637e-20	5.75992e-20
ENSG00000150773	PIH1D2	protein_coding	11	112063218	112074274	-	90.9496	0.296597	0.0334263	4.13517e-19	1.33824e-18
ENSG00000150776	NKAPD1	protein_coding	11	112074086	112085150	+	1286.23	0.0313288	0.0155136	0.0436423	0.0564658
ENSG00000150779	TIMM8B	protein_coding	11	112084800	112086798	-	1002.38	0.0221413	0.0168715	0.190932	0.224633
ENSG00000150782	IL18	protein_coding	11	112143253	112164096	-	7.38836	-0.0730656	0.106338	0.459824	0.502859
ENSG00000150787	PTS	protein_coding	11	112226367	112269955	+	426.773	-0.0913837	0.0172482	1.07544e-07	2.1906e-07
ENSG00000150867	PIP4K2A	protein_coding	10	22534854	22714578	-	1441.97	0.0909226	0.0153269	2.87259e-09	6.34908e-09
ENSG00000150873	C2orf50	protein_coding	2	11133128	11151317	+	50.4567	0.519126	0.0459273	3.38339e-30	1.47445e-29
ENSG00000150893	FREM2	protein_coding	13	38687077	38887131	+	8732.06	0.184647	0.0204592	1.26774e-19	4.17092e-19
ENSG00000150907	FOXO1	protein_coding	13	40555667	40666641	-	455.665	0.161776	0.0237326	7.7954e-12	1.93521e-11
ENSG00000150938	CRIM1	protein_coding	2	36355778	36551135	+	3351.49	-0.103605	0.0165953	3.69309e-10	8.51792e-10
ENSG00000150961	SEC24D	protein_coding	4	118722823	118838683	-	1140.94	0.30456	0.0245622	1.2009e-35	5.88922e-35
ENSG00000150967	ABCB9	protein_coding	12	122920951	122981649	-	301.801	-0.163734	0.0251779	5.98338e-11	1.42642e-10
ENSG00000150977	RILPL2	protein_coding	12	123415039	123436684	-	214.823	0.473694	0.0249569	6.48964e-81	6.77001e-80
ENSG00000150990	DHX37	protein_coding	12	124946826	124989131	-	908.227	-0.2621	0.0175702	1.22987e-50	8.05824e-50
ENSG00000150991	UBC	protein_coding	12	124911604	124917368	-	21903.4	-0.0284659	0.012636	0.0234525	0.031387
ENSG00000150995	ITPR1	protein_coding	3	4493345	4847506	+	768.424	1.34745	0.0303807	0	0
ENSG00000151006	PRSS53	protein_coding	16	31083425	31088963	-	10.161	0.0832621	0.0863199	0.307966	0.34872
ENSG00000151012	SLC7A11	protein_coding	4	138164097	138242349	-	769.649	-0.31462	0.0357845	4.44186e-19	1.43641e-18
ENSG00000151014	NOCT	protein_coding	4	139015781	139045939	+	261.571	-0.165011	0.0197287	4.82288e-17	1.45307e-16
ENSG00000151023	ENKUR	protein_coding	10	24981979	25062279	-	784.177	0.376845	0.0241749	2.76961e-55	1.98409e-54
ENSG00000151025	GPR158	protein_coding	10	25174802	25602229	+	4526.45	0.355227	0.0183155	2.91284e-84	3.1883e-83
ENSG00000151062	CACNA2D4	protein_coding	12	1791963	1918652	-	16.2948	-0.217815	0.0779903	0.0034347	0.00502424
ENSG00000151065	DCP1B	protein_coding	12	1946053	2004535	-	512.864	0.147134	0.0155063	2.07035e-21	7.17847e-21
ENSG00000151067	CACNA1C	protein_coding	12	1970772	2697950	+	103.401	0.334528	0.039523	1.24443e-17	3.83501e-17
ENSG00000151079	KCNA6	protein_coding	12	4809176	4813412	+	95.1166	0.852797	0.0472145	3.25889e-74	3.05528e-73
ENSG00000151090	THRB	protein_coding	3	24117153	24495756	-	33.724	0.646007	0.0619826	3.87045e-26	1.53304e-25
ENSG00000151092	NGLY1	protein_coding	3	25718944	25790039	-	803.847	-0.0028542	0.0165384	0.858379	0.876384
ENSG00000151093	OXSM	protein_coding	3	25782917	25794534	+	92.4932	-0.135379	0.0331506	3.75915e-05	6.49611e-05
ENSG00000151116	UEVLD	protein_coding	11	18529609	18588747	-	1107.4	0.0210782	0.0144916	0.14657	0.175778
ENSG00000151117	TMEM86A	protein_coding	11	18693122	18704785	+	417.335	0.702267	0.036152	1.85921e-85	2.07185e-84
ENSG00000151131	C12orf45	protein_coding	12	104986316	105074197	+	1750.7	0.128182	0.0165134	7.65686e-15	2.14116e-14
ENSG00000151135	TMEM263	protein_coding	12	106955719	106978778	+	2228.7	0.119998	0.0152788	3.66625e-15	1.03693e-14
ENSG00000151136	BTBD11	protein_coding	12	107318421	107659642	+	73.3062	0.00736925	0.0704142	0.910663	0.922124
ENSG00000151148	UBE3B	protein_coding	12	109477402	109536705	+	1546.96	-0.0619038	0.0110191	1.82756e-08	3.87261e-08
ENSG00000151150	ANK3	protein_coding	10	60026298	60733490	-	1101.51	1.30374	0.0271686	0	0
ENSG00000151151	IPMK	protein_coding	10	58191517	58267894	-	778.448	0.224436	0.0214797	9.97675e-26	3.90433e-25
ENSG00000151164	RAD9B	protein_coding	12	110501655	110533556	+	28.1189	-0.277948	0.0559248	3.75126e-07	7.39113e-07
ENSG00000151176	PLBD2	protein_coding	12	113358566	113391629	+	1756.1	0.352149	0.0143439	1.60838e-133	3.45433e-132
ENSG00000151208	DLG5	protein_coding	10	77790791	77926755	-	6685.23	-0.0880224	0.0107996	3.24089e-16	9.51312e-16
ENSG00000151229	SLC2A13	protein_coding	12	39755025	40106089	-	3855.61	0.122001	0.0160392	2.57616e-14	7.05126e-14
ENSG00000151233	GXYLT1	protein_coding	12	42081845	42144874	-	943.707	-0.471598	0.0205055	6.45944e-118	1.11339e-116
ENSG00000151239	TWF1	protein_coding	12	43793723	43806328	-	3998.71	-0.0487188	0.0178784	0.00613796	0.00876973
ENSG00000151240	DIP2C	protein_coding	10	274190	689668	-	4201.66	-0.0793151	0.00734265	3.09991e-27	1.2631e-26
ENSG00000151247	EIF4E	protein_coding	4	98879276	98929133	-	2411.45	-0.061832	0.0124487	6.39428e-07	1.24351e-06
ENSG00000151276	MAGI1	protein_coding	3	65353525	66038550	-	8468.76	-0.308289	0.0100379	1.26764e-207	7.32818e-206
ENSG00000151287	TEX30	protein_coding	13	102765888	102773811	-	222.835	-0.478269	0.0249951	2.82607e-82	2.99306e-81
ENSG00000151292	CSNK1G3	protein_coding	5	123512099	123617045	+	1816.78	0.161011	0.0167357	5.45247e-22	1.92173e-21
ENSG00000151304	SRFBP1	protein_coding	5	121961975	122075570	+	460.781	-0.0662074	0.0222561	0.00275848	0.00407322
ENSG00000151320	AKAP6	protein_coding	14	32329298	32837684	+	3725.47	0.681073	0.0201716	2.9036e-251	2.91211e-249
ENSG00000151322	NPAS3	protein_coding	14	32934396	33820863	+	3473.76	-0.264329	0.0123843	2.00508e-101	2.75386e-100
ENSG00000151327	FAM177A1	protein_coding	14	35044907	35113130	+	944.327	-0.142903	0.0128007	5.02027e-29	2.12969e-28
ENSG00000151332	MBIP	protein_coding	14	36298564	36320637	-	899.31	-0.0355475	0.0168575	0.034107	0.0447299
ENSG00000151338	MIPOL1	protein_coding	14	37197913	37552361	+	54.41	0.233498	0.0479439	7.91928e-07	1.53247e-06
ENSG00000151348	EXT2	protein_coding	11	44095648	44251962	+	3012.5	0.127747	0.00956987	1.09871e-40	5.95413e-40
ENSG00000151353	TMEM18	protein_coding	2	663877	677406	-	554.999	-0.567411	0.0178791	5.72884e-222	4.07693e-220
ENSG00000151364	KCTD14	protein_coding	11	78015715	78046191	-	7.24614	0.136339	0.100134	0.147363	0.176572
ENSG00000151365	THRSP	protein_coding	11	78063861	78068351	+	18.7981	-0.150073	0.0656731	0.0181939	0.024677
ENSG00000151366	NDUFC2	protein_coding	11	78068297	78079862	-	936.014	0.0296036	0.0128742	0.0215707	0.029009
ENSG00000151376	ME3	protein_coding	11	86441108	86672636	-	158.542	0.037238	0.0262648	0.157406	0.187708
ENSG00000151388	ADAMTS12	protein_coding	5	33523535	33892019	-	335.746	1.22513	0.0352009	4.51974e-268	5.66624e-266
ENSG00000151413	NUBPL	protein_coding	14	31489956	31861224	+	239.824	0.285702	0.0218618	3.03687e-39	1.60029e-38
ENSG00000151414	NEK7	protein_coding	1	198156994	198322420	+	581.493	0.221825	0.0242397	3.80108e-20	1.26917e-19
ENSG00000151422	FER	protein_coding	5	108747841	109196841	+	3874.1	0.0508831	0.0195601	0.00925333	0.0129742
ENSG00000151445	VIPAS39	protein_coding	14	77426675	77457952	-	798.704	0.173698	0.014398	1.36407e-33	6.40535e-33
ENSG00000151458	ANKRD50	protein_coding	4	124664048	124712732	-	2972.62	0.037546	0.0160948	0.0197157	0.0266271
ENSG00000151461	UPF2	protein_coding	10	11920022	12043170	-	1327.51	-0.125536	0.01928	6.13424e-11	1.4619e-10
ENSG00000151465	CDC123	protein_coding	10	12195965	12250589	+	1168.02	-0.0199892	0.013379	0.133344	0.161027
ENSG00000151466	SCLT1	protein_coding	4	128864921	129093600	-	663.487	-0.0757974	0.0220704	0.000547325	0.000863916
ENSG00000151468	CCDC3	protein_coding	10	12896625	13099652	-	9.76867	0.142536	0.086352	0.0876689	0.108788
ENSG00000151470	C4orf33	protein_coding	4	129093317	129116640	+	173.819	0.615557	0.0343618	9.65644e-73	8.88698e-72
ENSG00000151474	FRMD4A	protein_coding	10	13643706	14462142	-	7725.22	0.231799	0.0118369	1.41291e-85	1.57695e-84
ENSG00000151490	PTPRO	protein_coding	12	15322257	15602175	+	158.74	-0.242401	0.0491441	3.8674e-07	7.60884e-07
ENSG00000151491	EPS8	protein_coding	12	15620134	15882329	-	2792.27	0.2932	0.0144606	1.05673e-91	1.28084e-90
ENSG00000151498	ACAD8	protein_coding	11	134253548	134265855	+	751.16	0.188848	0.0162798	3.22608e-31	1.43876e-30
ENSG00000151500	THYN1	protein_coding	11	134248279	134253370	-	783.054	-0.0966854	0.0169899	1.11738e-08	2.39194e-08
ENSG00000151502	VPS26B	protein_coding	11	134224671	134247788	+	2313.69	0.0754486	0.0137008	3.5891e-08	7.48686e-08
ENSG00000151503	NCAPD3	protein_coding	11	134150113	134225454	-	1926.66	-0.583545	0.0175341	4.23328e-244	3.98612e-242
ENSG00000151532	VTI1A	protein_coding	10	112446998	112818744	+	1039.52	0.106563	0.0119842	5.70892e-19	1.83843e-18
ENSG00000151552	QDPR	protein_coding	4	17460261	17512206	-	1573.69	0.197811	0.0144071	5.05959e-43	2.86878e-42
ENSG00000151553	FAM160B1	protein_coding	10	114821744	114899832	+	957.711	0.0170062	0.013754	0.217324	0.253251
ENSG00000151572	ANO4	protein_coding	12	100717526	101128641	+	479.414	1.07257	0.0382145	6.8762e-176	2.63828e-174
ENSG00000151575	TEX9	protein_coding	15	56244009	56445997	+	449.27	0.482895	0.0269987	2.91638e-72	2.66692e-71
ENSG00000151576	QTRT2	protein_coding	3	114005833	114088422	+	606.046	-0.221039	0.0158454	2.02816e-44	1.17752e-43
ENSG00000151611	MMAA	protein_coding	4	145599042	145660033	+	418.386	-0.0849057	0.020619	3.52239e-05	6.10361e-05
ENSG00000151612	ZNF827	protein_coding	4	145757627	145938823	-	3706.58	-0.0959716	0.0150768	1.69733e-10	3.96958e-10
ENSG00000151623	NR3C2	protein_coding	4	148078762	148444698	-	93.7737	1.11055	0.0396592	9.21539e-174	3.39678e-172
ENSG00000151632	AKR1C2	protein_coding	10	4987400	5018031	-	23.8593	1.51077	0.0806603	3.57974e-79	3.64964e-78
ENSG00000151640	DPYSL4	protein_coding	10	132186948	132205759	+	1706.53	0.134394	0.019095	1.7317e-12	4.41432e-12
ENSG00000151651	ADAM8	protein_coding	10	133262420	133276868	-	46.6558	0.319557	0.0459215	1.84348e-12	4.69482e-12
ENSG00000151655	ITIH2	protein_coding	10	7703316	7749520	+	18.4595	0.134309	0.065381	0.0346022	0.045349
ENSG00000151657	KIN	protein_coding	10	7750962	7787993	-	603.826	0.0614425	0.018612	0.00095131	0.00146837
ENSG00000151665	PIGF	protein_coding	2	46580937	46617055	-	542.883	0.239253	0.0180755	3.62296e-40	1.94478e-39
ENSG00000151687	ANKAR	protein_coding	2	189674290	189761193	+	157.905	-0.142263	0.0305656	2.7134e-06	5.06615e-06
ENSG00000151689	INPP1	protein_coding	2	190343570	190371665	+	98.3963	-0.132898	0.028965	3.77557e-06	6.97563e-06
ENSG00000151690	MFSD6	protein_coding	2	190408355	190509205	+	184.981	0.219597	0.0273877	8.03186e-16	2.3269e-15
ENSG00000151692	RNF144A	protein_coding	2	6917412	7068286	+	1070.63	0.0196811	0.0164695	0.233275	0.269957
ENSG00000151693	ASAP2	protein_coding	2	9206765	9405683	+	1393.67	-0.203981	0.0162648	2.83405e-36	1.4097e-35
ENSG00000151694	ADAM17	protein_coding	2	9488486	9556732	-	3412.13	-0.0202696	0.0129437	0.115293	0.140469
ENSG00000151715	TMEM45B	protein_coding	11	129815848	129860003	+	24.9902	-0.0200163	0.0592689	0.718315	0.750037
ENSG00000151718	WWC2	protein_coding	4	183099257	183320777	+	1412.51	-0.0747556	0.0157875	2.03181e-06	3.8267e-06
ENSG00000151725	CENPU	protein_coding	4	184694085	184734130	-	768.681	-0.966576	0.0391992	4.91628e-137	1.11825e-135
ENSG00000151726	ACSL1	protein_coding	4	184755595	184826818	-	657.118	0.0817445	0.0194907	2.66715e-05	4.66589e-05
ENSG00000151729	SLC25A4	protein_coding	4	185143266	185150382	+	1284.49	0.168217	0.0125427	4.30674e-41	2.35641e-40
ENSG00000151743	AMN1	protein_coding	12	31671142	31729121	-	134.804	-0.0147204	0.0245602	0.542189	0.582725
ENSG00000151746	BICD1	protein_coding	12	32106835	32383633	+	6272.86	-0.0399131	0.0160464	0.0123544	0.0170845
ENSG00000151748	SAV1	protein_coding	14	50632058	50668306	-	643.198	0.00678721	0.0162307	0.679319	0.714196
ENSG00000151773	CCDC122	protein_coding	13	43823909	43879740	-	18.689	-0.549486	0.0816474	2.65587e-12	6.71692e-12
ENSG00000151778	SERP2	protein_coding	13	44373665	44397714	+	12.1579	-0.555502	0.0902485	1.54984e-10	3.63027e-10
ENSG00000151779	NBAS	protein_coding	2	15166914	15561334	-	3916.12	0.158854	0.0096166	2.34782e-61	1.83961e-60
ENSG00000151789	ZNF385D	protein_coding	3	21412218	22373321	-	905.631	0.750767	0.0342378	3.66741e-108	5.54172e-107
ENSG00000151790	TDO2	protein_coding	4	155854738	155920406	+	15.6132	0.528648	0.0782045	3.87191e-12	9.73645e-12
ENSG00000151806	GUF1	protein_coding	4	44678420	44700928	+	1661.81	0.0326399	0.0177666	0.0664659	0.0839112
ENSG00000151812	SLC35F4	protein_coding	14	57563920	57982194	-	13.2522	0.510649	0.096906	2.85566e-08	5.98413e-08
ENSG00000151834	GABRA2	protein_coding	4	46243548	46475230	-	474.332	1.54821	0.0428295	2.05446e-290	3.25738e-288
ENSG00000151835	SACS	protein_coding	13	23288689	23433752	-	10333.3	-0.341024	0.0190315	2.19497e-72	2.00892e-71
ENSG00000151838	CCDC175	protein_coding	14	59504539	59576812	-	166.661	0.419405	0.0449967	3.1403e-21	1.08222e-20
ENSG00000151846	PABPC3	protein_coding	13	25096136	25099254	+	14.7498	0.190911	0.0747247	0.00872958	0.0122693
ENSG00000151849	CENPJ	protein_coding	13	24882279	24922889	-	981.006	-0.581585	0.0250323	1.14995e-120	2.04423e-119
ENSG00000151876	FBXO4	protein_coding	5	41925254	41941743	+	132.019	-0.266776	0.0301699	5.21444e-19	1.68246e-18
ENSG00000151881	TMEM267	protein_coding	5	43444252	43483893	-	232.307	-0.129524	0.0244783	1.04014e-07	2.12011e-07
ENSG00000151883	PARP8	protein_coding	5	50665899	50846519	+	600.109	0.5956	0.0232913	3.30062e-145	8.32413e-144
ENSG00000151892	GFRA1	protein_coding	10	116056925	116276803	-	355.926	1.55405	0.0641855	2.06297e-133	4.42624e-132
ENSG00000151893	CACUL1	protein_coding	10	118674167	118755249	-	3600.07	0.158733	0.00911017	4.82411e-68	4.14432e-67
ENSG00000151914	DST	protein_coding	6	56457987	56954830	-	40391.7	0.036265	0.0292501	0.217691	0.253651
ENSG00000151917	BEND6	protein_coding	6	56955107	57027346	+	363.292	-0.186899	0.0236923	2.11866e-15	6.04376e-15
ENSG00000151923	TIAL1	protein_coding	10	119571802	119597029	-	4136.47	-0.0473122	0.00850797	2.57991e-08	5.42419e-08
ENSG00000151929	BAG3	protein_coding	10	119651380	119677819	+	868.327	0.14019	0.0215393	6.64633e-11	1.58114e-10
ENSG00000151948	GLT1D1	protein_coding	12	128853427	128984968	+	27.3024	0.655611	0.0624465	1.36542e-26	5.47157e-26
ENSG00000151952	TMEM132D	protein_coding	12	129071725	129904025	-	45.2299	0.463713	0.0772857	5.72056e-10	1.30836e-09
ENSG00000151967	SCHIP1	protein_coding	3	159839861	159897360	+	181.843	-0.222699	0.0373537	1.45105e-09	3.24878e-09
ENSG00000152049	KCNE4	protein_coding	2	223051814	223198399	+	144.795	0.386208	0.0298385	1.04696e-38	5.4742e-38
ENSG00000152056	AP1S3	protein_coding	2	223751686	223838027	-	54.0057	0.247967	0.0450965	2.55023e-08	5.36337e-08
ENSG00000152061	RABGAP1L	protein_coding	1	174159410	174995308	+	2352.3	0.425224	0.0168306	1.90841e-141	4.58763e-140
ENSG00000152076	CCDC74B	protein_coding	2	130139287	130145134	-	72.8147	0.947853	0.0451226	4.50285e-99	5.98982e-98
ENSG00000152078	TLCD4	protein_coding	1	95117355	95197607	+	26.488	0.264866	0.0638404	2.06056e-05	3.63005e-05
ENSG00000152082	MZT2B	protein_coding	2	130181737	130190729	+	756.647	0.0536035	0.0448893	0.23017	0.266758
ENSG00000152092	ASTN1	protein_coding	1	176857302	177164973	-	1885.77	0.537839	0.0204027	4.21134e-154	1.21728e-152
ENSG00000152102	FAM168B	protein_coding	2	131047876	131093460	-	7230.05	-0.0802349	0.010547	2.51165e-14	6.87729e-14
ENSG00000152104	PTPN14	protein_coding	1	214348700	214552449	-	1479.51	-0.119099	0.0117229	2.59268e-24	9.78231e-24
ENSG00000152127	MGAT5	protein_coding	2	134119983	134454621	+	9721.32	0.0159262	0.014669	0.279482	0.318962
ENSG00000152128	TMEM163	protein_coding	2	134455759	134719000	-	577.696	0.154715	0.0208832	1.14737e-13	3.06996e-13
ENSG00000152133	GPATCH11	protein_coding	2	37084451	37099244	+	923.769	0.0101585	0.0187588	0.591524	0.630717
ENSG00000152137	HSPB8	protein_coding	12	119171555	119224855	+	36.7533	0.744424	0.0621951	6.00925e-34	2.83912e-33
ENSG00000152147	GEMIN6	protein_coding	2	38751534	38785002	+	216.61	0.0762121	0.0245185	0.00184387	0.00276568
ENSG00000152154	TMEM178A	protein_coding	2	39664982	39717963	+	110.324	0.294273	0.0299565	5.56831e-23	2.01933e-22
ENSG00000152193	OBI1	protein_coding	13	78614289	78659155	-	555.749	-0.149732	0.0208529	5.40772e-13	1.40744e-12
ENSG00000152207	CYSLTR2	protein_coding	13	48653711	48711226	+	8.36265	0.260074	0.111756	0.0125817	0.0173764
ENSG00000152208	GRID2	protein_coding	4	92303966	93810157	+	253.864	1.10072	0.0484781	1.01026e-116	1.71664e-115
ENSG00000152214	RIT2	protein_coding	18	42743227	43115691	-	18.4257	3.64172	0.160964	3.0413e-116	5.11541e-115
ENSG00000152217	SETBP1	protein_coding	18	44680173	45068510	+	5787.93	-0.241028	0.0163184	1.11276e-49	7.10524e-49
ENSG00000152219	ARL14EP	protein_coding	11	30323104	30338223	+	784.198	-0.0860296	0.0191499	6.39862e-06	1.1662e-05
ENSG00000152223	EPG5	protein_coding	18	45847609	45967329	-	3071.14	0.104655	0.00885424	2.98522e-32	1.36551e-31
ENSG00000152229	PSTPIP2	protein_coding	18	45983536	46072260	-	126.79	0.444025	0.0305948	3.32419e-48	2.06272e-47
ENSG00000152234	ATP5F1A	protein_coding	18	46080248	46104334	-	11030.9	0.063509	0.0113753	2.35419e-08	4.96026e-08
ENSG00000152240	HAUS1	protein_coding	18	46104378	46128333	+	439.101	-0.188384	0.0207353	7.14951e-20	2.36885e-19
ENSG00000152242	C18orf25	protein_coding	18	46173553	46266992	+	1713.07	0.121273	0.00961029	1.54321e-36	7.71714e-36
ENSG00000152253	SPC25	protein_coding	2	168834132	168913371	-	434.298	-0.885086	0.0403082	3.63908e-109	5.58105e-108
ENSG00000152256	PDK1	protein_coding	2	172555373	172608669	+	570.429	0.137708	0.0290004	1.81271e-06	3.42271e-06
ENSG00000152270	PDE3B	protein_coding	11	14643804	14872044	+	665.574	-0.336463	0.0227415	4.9427e-50	3.18623e-49
ENSG00000152284	TCF7L1	protein_coding	2	85133392	85310387	+	1338.87	0.0523844	0.0176354	0.00294966	0.00434273
ENSG00000152291	TGOLN2	protein_coding	2	85318020	85328296	-	5453.62	-0.0800174	0.0102216	4.49964e-15	1.26781e-14
ENSG00000152292	SH2D6	protein_coding	2	85418931	85437029	+	7.65417	-0.0465793	0.10204	0.62313	0.66089
ENSG00000152332	UHMK1	protein_coding	1	162497251	162529631	+	4160.55	-0.0082771	0.0135782	0.53776	0.578521
ENSG00000152348	ATG10	protein_coding	5	81972023	82276857	+	229.825	-0.223165	0.0211301	2.90622e-26	1.15387e-25
ENSG00000152359	POC5	protein_coding	5	75674124	75717448	-	329.093	0.23197	0.0217899	1.25702e-26	5.04094e-26
ENSG00000152377	SPOCK1	protein_coding	5	136975298	137598379	-	1096.85	0.74113	0.0326049	6.09295e-116	1.02164e-114
ENSG00000152380	FAM151B	protein_coding	5	80487969	80542563	+	55.8064	-0.190157	0.0378608	3.87787e-07	7.62803e-07
ENSG00000152382	TADA1	protein_coding	1	166856510	166876264	-	785.62	-0.136129	0.0149923	8.9331e-20	2.95074e-19
ENSG00000152402	GUCY1A2	protein_coding	11	106674019	107018476	-	782.49	-0.0216092	0.0353002	0.523935	0.565248
ENSG00000152404	CWF19L2	protein_coding	11	107326345	107457844	-	781.644	0.0120977	0.0222078	0.589375	0.628707
ENSG00000152409	JMY	protein_coding	5	79236131	79327211	+	1599.92	0.222032	0.0162958	1.9271e-42	1.08157e-41
ENSG00000152413	HOMER1	protein_coding	5	79372636	79514134	-	4637.53	-0.208494	0.0181209	7.1377e-31	3.15584e-30
ENSG00000152422	XRCC4	protein_coding	5	83077498	83353787	+	128.385	-0.0624951	0.0307965	0.0403807	0.0524947
ENSG00000152433	ZNF547	protein_coding	19	57363477	57379565	+	130.593	-0.0338306	0.0269728	0.205952	0.240976
ENSG00000152439	ZNF773	protein_coding	19	57499915	57518404	+	238.288	-0.0375619	0.0227708	0.0965563	0.119028
ENSG00000152443	ZNF776	protein_coding	19	57746815	57758148	+	1231.17	-0.0678913	0.0160158	2.09784e-05	3.69211e-05
ENSG00000152454	ZNF256	protein_coding	19	57940833	57947706	-	464.634	-0.0853302	0.0211024	4.79284e-05	8.21722e-05
ENSG00000152455	SUV39H2	protein_coding	10	14878820	14904315	+	830.468	-0.42259	0.0168194	6.03178e-140	1.41991e-138
ENSG00000152457	DCLRE1C	protein_coding	10	14897359	14954432	-	993.346	-0.246692	0.0163484	1.01422e-51	6.7939e-51
ENSG00000152463	OLAH	protein_coding	10	15032227	15073853	+	5.46229	-0.499109	0.127274	2.64584e-05	4.62973e-05
ENSG00000152464	RPP38	protein_coding	10	15097180	15139818	+	190.79	0.0233641	0.0203513	0.251547	0.28927
ENSG00000152465	NMT2	protein_coding	10	15102584	15168693	-	1075.3	0.13426	0.0106517	1.83926e-36	9.18266e-36
ENSG00000152467	ZSCAN1	protein_coding	19	58034025	58054631	+	71.4941	0.444419	0.0390393	1.74002e-30	7.63533e-30
ENSG00000152475	ZNF837	protein_coding	19	58367618	58381030	-	99.9071	-0.496704	0.0412765	3.89727e-34	1.84737e-33
ENSG00000152484	USP12	protein_coding	13	27066156	27171811	-	1374.65	-0.201519	0.012468	6.27314e-59	4.71645e-58
ENSG00000152492	CCDC50	protein_coding	3	191329085	191398659	+	3111.85	0.00994223	0.0124946	0.426212	0.469642
ENSG00000152495	CAMK4	protein_coding	5	111223653	111494886	+	1032.98	-0.264881	0.027392	1.70778e-22	6.10998e-22
ENSG00000152503	TRIM36	protein_coding	5	115124762	115180546	-	1143.4	0.272529	0.0190509	1.12149e-46	6.76064e-46
ENSG00000152518	ZFP36L2	protein_coding	2	43222402	43226606	-	2232.61	-0.3211	0.031876	2.20402e-24	8.32608e-24
ENSG00000152520	PAN3	protein_coding	13	28138545	28295335	+	1704.77	-0.0494932	0.0137943	0.000323655	0.000520043
ENSG00000152527	PLEKHH2	protein_coding	2	43637260	43767987	+	1760.88	0.474625	0.0274223	5.95389e-68	5.10675e-67
ENSG00000152556	PFKM	protein_coding	12	48105139	48146404	+	3214.44	0.31916	0.0127807	4.93813e-138	1.13883e-136
ENSG00000152558	TMEM123	protein_coding	11	102396332	102470384	-	6695.2	0.118118	0.0118304	1.67037e-23	6.15171e-23
ENSG00000152578	GRIA4	protein_coding	11	105609994	105982092	+	2891.93	0.00657324	0.0211623	0.761687	0.78919
ENSG00000152580	IGSF10	protein_coding	3	151425384	151461061	-	111.005	0.848662	0.0568191	4.87013e-52	3.28068e-51
ENSG00000152582	SPEF2	protein_coding	5	35617844	35814611	+	122.205	0.501411	0.0356558	1.42745e-45	8.42829e-45
ENSG00000152583	SPARCL1	protein_coding	4	87473335	87531061	-	137.791	-0.461352	0.0400709	2.31411e-31	1.03611e-30
ENSG00000152601	MBNL1	protein_coding	3	152243828	152465780	+	2759.99	-0.0723329	0.0147491	8.6834e-07	1.67478e-06
ENSG00000152620	NADK2	protein_coding	5	36192589	36242279	-	1765.98	-0.0614505	0.0104901	4.43347e-09	9.71237e-09
ENSG00000152642	GPD1L	protein_coding	3	32105689	32168709	+	1211.06	0.210171	0.0180829	2.25416e-31	1.01032e-30
ENSG00000152661	GJA1	protein_coding	6	121435595	121449727	+	3183.95	0.089331	0.0252531	0.000384962	0.000615385
ENSG00000152669	CCNO	protein_coding	5	55231152	55233608	-	8.76824	1.12136	0.12235	4.0134e-21	1.37914e-20
ENSG00000152683	SLC30A6	protein_coding	2	32165841	32224379	+	958.54	-0.0108224	0.0141838	0.44201	0.485634
ENSG00000152684	PELO	protein_coding	5	52787916	52804044	+	385.726	0.0542491	0.0191368	0.00456981	0.00661005
ENSG00000152689	RASGRP3	protein_coding	2	33436324	33564750	+	16.208	0.837224	0.0756052	2.21116e-29	9.45456e-29
ENSG00000152700	SAR1B	protein_coding	5	134601149	134649271	-	2675.16	0.000922722	0.0123787	0.94512	0.953097
ENSG00000152749	GPR180	protein_coding	13	94601857	94634661	+	749.574	0.266289	0.0214615	1.3455e-35	6.58937e-35
ENSG00000152763	DNAI4	protein_coding	1	66812885	66924856	-	156.728	0.192828	0.0254738	3.06989e-14	8.37926e-14
ENSG00000152767	FARP1	protein_coding	13	98142562	98455176	+	7004.07	-0.0150856	0.00956379	0.113249	0.138184
ENSG00000152778	IFIT5	protein_coding	10	89414568	89421605	+	1017.16	0.110632	0.0177907	4.65949e-10	1.06965e-09
ENSG00000152782	PANK1	protein_coding	10	89582988	89645418	-	661.784	-0.142533	0.0175295	3.47915e-16	1.02069e-15
ENSG00000152784	PRDM8	protein_coding	4	80183879	80204329	+	99.6953	0.183378	0.0380063	1.13139e-06	2.16546e-06
ENSG00000152795	HNRNPDL	protein_coding	4	82422565	82430462	-	9619.04	-0.255941	0.0122614	4.14817e-97	5.37219e-96
ENSG00000152804	HHEX	protein_coding	10	92689955	92695647	+	23.0021	1.00379	0.0692922	1.68577e-48	1.04967e-47
ENSG00000152818	UTRN	protein_coding	6	144285701	144853034	+	3205.32	-0.135147	0.0174212	6.82831e-15	1.91195e-14
ENSG00000152822	GRM1	protein_coding	6	146027782	146437601	+	31.1871	0.829607	0.0677767	1.33896e-35	6.55883e-35
ENSG00000152894	PTPRK	protein_coding	6	127968785	128520616	-	1073.47	0.378152	0.024895	1.27505e-52	8.65674e-52
ENSG00000152904	GGPS1	protein_coding	1	235327350	235344532	+	486.285	-0.112293	0.0170498	3.96072e-11	9.53393e-11
ENSG00000152926	ZNF117	protein_coding	7	64971772	64991036	-	2610.97	0.147179	0.0286039	2.24772e-07	4.49356e-07
ENSG00000152931	PART1	lncRNA	5	60487713	60548813	+	26.8678	-0.4788	0.0891867	1.45601e-08	3.09901e-08
ENSG00000152932	RAB3C	protein_coding	5	58582221	58859394	+	88.9083	1.19193	0.0642303	3.38743e-79	3.45521e-78
ENSG00000152939	MARVELD2	protein_coding	5	69415065	69444330	+	21.8154	-0.785131	0.0763934	6.86167e-26	2.69554e-25
ENSG00000152942	RAD17	protein_coding	5	69369293	69414801	+	1093.59	0.0712004	0.0179176	6.94119e-05	0.000117649
ENSG00000152944	MED21	protein_coding	12	27022546	27066343	+	791.441	-0.0053523	0.0165952	0.742454	0.771954
ENSG00000152952	PLOD2	protein_coding	3	146069440	146163653	-	2261.2	0.189935	0.0220469	5.28667e-18	1.65117e-17
ENSG00000152953	STK32B	protein_coding	4	5051480	5500994	+	177.806	0.00754198	0.0454101	0.875847	0.891728
ENSG00000152954	NRSN1	protein_coding	6	24126186	24154900	+	139.136	1.78897	0.0489493	6.5126e-293	1.09712e-293
ENSG00000152977	ZIC1	protein_coding	3	147393422	147510293	+	8840.22	0.128106	0.0143422	3.78372e-19	1.22615e-18
ENSG00000152990	ADGRA3	protein_coding	4	22345071	22516066	-	3679.96	-0.148059	0.0134502	2.65878e-28	1.11021e-27
ENSG00000153006	SREK1IP1	protein_coding	5	64718148	64768691	-	1013.97	-0.110796	0.0172484	1.1434e-10	2.69368e-10
ENSG00000153012	LGI2	protein_coding	4	24998847	25030946	-	599.412	-0.0717466	0.0329676	0.0270655	0.0359767
ENSG00000153015	CWC27	protein_coding	5	64768930	65018750	+	594.389	0.000198675	0.0194134	0.997083	0.997314
ENSG00000153037	SRP19	protein_coding	5	112861188	112898371	+	567.025	0.0129346	0.0151825	0.39526	0.438628
ENSG00000153044	CENPH	protein_coding	5	69189574	69210357	+	398.791	-0.688326	0.0314869	1.91128e-107	2.85605e-106
ENSG00000153046	CDYL	protein_coding	6	4706159	4955551	+	1690.92	0.139797	0.018122	1.06855e-14	2.96653e-14
ENSG00000153048	CARHSP1	protein_coding	16	8852942	8869012	-	1883.24	-0.21864	0.0233704	4.5821e-21	1.57206e-20
ENSG00000153066	TXNDC11	protein_coding	16	11679083	11742857	-	525.147	-0.135408	0.0157775	7.75743e-18	2.40924e-17
ENSG00000153071	DAB2	protein_coding	5	39371675	39462300	-	275.908	0.312937	0.0381747	1.01805e-16	3.03668e-16
ENSG00000153086	ACMSD	protein_coding	2	134838616	134902034	+	22.9092	-0.523511	0.0655484	3.06494e-16	9.00154e-16
ENSG00000153093	ACOXL	protein_coding	2	110732539	111120610	+	78.0728	0.329545	0.0453269	1.62702e-13	4.32381e-13
ENSG00000153094	BCL2L11	protein_coding	2	111119378	111168445	+	612.6	-0.155973	0.0226309	4.15087e-12	1.04209e-11
ENSG00000153107	ANAPC1	protein_coding	2	111611639	111884690	-	2099.43	-0.145788	0.0130693	5.24795e-29	2.22496e-28
ENSG00000153113	CAST	protein_coding	5	96525267	96779595	+	2218.17	0.0486567	0.0149622	0.00114309	0.00174935
ENSG00000153130	SCOC	protein_coding	4	140257286	140385728	+	1616.81	-0.0298441	0.0182633	0.0998382	0.122814
ENSG00000153132	CLGN	protein_coding	4	140388453	140427661	-	95.3974	0.226502	0.0353012	1.07129e-10	2.52711e-10
ENSG00000153140	CETN3	protein_coding	5	90392257	90409766	-	409.523	0.259505	0.0247282	5.55732e-26	2.18872e-25
ENSG00000153147	SMARCA5	protein_coding	4	143513702	143557486	+	7947.31	0.032056	0.0135658	0.0182474	0.0247463
ENSG00000153157	SYCP2L	protein_coding	6	10886831	10979320	+	34.8616	0.336129	0.0577499	2.68037e-09	5.93885e-09
ENSG00000153162	BMP6	protein_coding	6	7726099	7881728	+	43.3857	0.113585	0.0572951	0.0444148	0.0574112
ENSG00000153165	RGPD3	protein_coding	2	106391290	106468413	-	174.006	0.00702644	0.0263254	0.79233	0.817191
ENSG00000153179	RASSF3	protein_coding	12	64507001	64697564	+	291.821	0.00719711	0.0279541	0.800974	0.824844
ENSG00000153187	HNRNPU	protein_coding	1	244840638	244864560	-	22770	-0.22962	0.00830867	2.17783e-168	7.50168e-167
ENSG00000153201	RANBP2	protein_coding	2	108719482	108785809	+	7210.16	-0.0526741	0.0174232	0.00236158	0.00350877
ENSG00000153207	AHCTF1	protein_coding	1	246839098	246931948	-	3481.82	-0.278863	0.0161815	6.12699e-67	5.19938e-66
ENSG00000153208	MERTK	protein_coding	2	111898607	112029561	+	535.402	0.559566	0.0227147	6.7919e-135	1.4929e-133
ENSG00000153214	TMEM87B	protein_coding	2	112055269	112119318	+	764.05	0.158898	0.020072	2.05671e-15	5.86857e-15
ENSG00000153234	NR4A2	protein_coding	2	156324437	156342348	-	152.47	0.166422	0.0431674	9.18859e-05	0.000154358
ENSG00000153237	CCDC148	protein_coding	2	158171073	158456753	-	91.0294	0.984989	0.0412815	4.43803e-127	8.62138e-126
ENSG00000153246	PLA2R1	protein_coding	2	159932006	160062615	-	46.3797	0.875107	0.0873223	4.11764e-24	1.54442e-23
ENSG00000153250	RBMS1	protein_coding	2	160272151	160493807	-	130.977	0.150328	0.0494754	0.00199634	0.00298337
ENSG00000153253	SCN3A	protein_coding	2	165087526	165204050	-	2256.09	2.01604	0.0429057	0	0
ENSG00000153266	FEZF2	protein_coding	3	62369681	62374324	-	222.431	0.584168	0.0371683	1.43614e-56	1.04514e-55
ENSG00000153291	SLC25A27	protein_coding	6	46652915	46678190	+	607.956	0.56874	0.0241909	3.36699e-123	6.24805e-122
ENSG00000153310	CYRIB	protein_coding	8	129839593	130017129	-	1578.36	0.0651993	0.0120049	5.38355e-08	1.11268e-07
ENSG00000153317	ASAP1	protein_coding	8	130052104	130443674	-	8479.18	0.155005	0.0125278	3.17088e-35	1.54099e-34
ENSG00000153339	TRAPPC8	protein_coding	18	31829197	31953136	-	1931.19	0.015399	0.0137903	0.266702	0.305168
ENSG00000153347	FAM81B	protein_coding	5	95391366	95450454	+	12.1578	-0.0675373	0.080555	0.366134	0.408938
ENSG00000153363	LINC00467	lncRNA	1	211382736	211435570	+	97.8306	0.247429	0.0319224	6.46399e-15	1.81252e-14
ENSG00000153391	INO80C	protein_coding	18	35452230	35497960	-	226.849	-0.228923	0.0212999	3.88938e-27	1.5809e-26
ENSG00000153395	LPCAT1	protein_coding	5	1456480	1523962	-	4739.42	-0.127468	0.0178789	8.01961e-13	2.07371e-12
ENSG00000153404	PLEKHG4B	protein_coding	5	92151	189972	+	236.383	0.928517	0.0418985	1.10856e-110	1.73719e-109
ENSG00000153406	NMRAL1	protein_coding	16	4461691	4495763	-	351.8	0.00168705	0.0222083	0.945546	0.953461
ENSG00000153443	UBALD1	protein_coding	16	4608883	4615027	-	842.567	0.0584958	0.0274909	0.0329386	0.0432819
ENSG00000153446	C16orf89	protein_coding	16	5044122	5066110	-	11.0067	-0.022295	0.0886469	0.80496	0.828355
ENSG00000153485	TMEM251	protein_coding	14	93184951	93188463	+	246.608	-0.0889656	0.0223377	6.26948e-05	0.000106574
ENSG00000153487	ING1	protein_coding	13	110712736	110723339	+	1224.41	0.15157	0.0150588	6.83179e-24	2.54384e-23
ENSG00000153495	TEX29	protein_coding	13	111316184	111344249	+	22.2949	0.110652	0.0651945	0.0807428	0.100692
ENSG00000153531	ADPRHL1	protein_coding	13	113399610	113453524	-	62.9107	0.267213	0.041854	1.11004e-10	2.61622e-10
ENSG00000153551	CMTM7	protein_coding	3	32391698	32483067	+	18.8389	-0.325145	0.0749226	6.29099e-06	1.14746e-05
ENSG00000153558	FBXL2	protein_coding	3	33277025	33403662	+	641.771	0.308204	0.018254	3.03909e-64	2.47571e-63
ENSG00000153560	UBP1	protein_coding	3	33388336	33441371	-	2937.63	0.0107149	0.00896864	0.233336	0.270014
ENSG00000153561	RMND5A	protein_coding	2	86720291	86778041	+	2707.37	0.239991	0.0132022	4.89007e-74	4.57858e-73
ENSG00000153574	RPIA	protein_coding	2	88691673	88750929	+	301.21	-0.208771	0.0228323	3.93526e-20	1.31336e-19
ENSG00000153707	PTPRD	protein_coding	9	8314246	10613002	-	5052.83	0.104684	0.0206385	3.62521e-07	7.14996e-07
ENSG00000153714	LURAP1L	protein_coding	9	12775020	12823060	+	65.8892	0.440975	0.049766	2.05408e-19	6.71093e-19
ENSG00000153721	CNKSR3	protein_coding	6	154387515	154510685	-	1090.74	0.0167146	0.0273932	0.544797	0.58515
ENSG00000153767	GTF2E1	protein_coding	3	120742637	120783069	+	688.366	0.0722702	0.0169336	1.93524e-05	3.41598e-05
ENSG00000153774	CFDP1	protein_coding	16	75293698	75433503	-	1492.74	0.0215544	0.0147482	0.144813	0.173845
ENSG00000153786	ZDHHC7	protein_coding	16	84974175	85011535	-	1194.74	0.0526239	0.0132245	6.8676e-05	0.000116447
ENSG00000153790	C7orf31	protein_coding	7	25134692	25180356	-	175.473	0.624288	0.0236558	3.05902e-154	8.87776e-153
ENSG00000153802	TMPRSS11D	protein_coding	4	67820876	67884002	-	74.3261	0.217452	0.0621312	0.000319123	0.000512951
ENSG00000153814	JAZF1	protein_coding	7	27830573	28180795	-	359.162	0.596546	0.0213315	6.68294e-173	2.43419e-171
ENSG00000153815	CMIP	protein_coding	16	81444808	81711762	+	2876.35	0.105533	0.0126052	5.32218e-17	1.60059e-16
ENSG00000153820	SPHKAP	protein_coding	2	227979955	228181687	-	34.9614	0.466099	0.0644932	1.4811e-13	3.94138e-13
ENSG00000153822	KCNJ16	protein_coding	17	70053429	70135608	+	12.3413	0.145211	0.0875251	0.0840238	0.104535
ENSG00000153823	PID1	protein_coding	2	228850526	229271287	-	559.082	0.979981	0.0294572	7.31306e-245	6.91629e-243
ENSG00000153827	TRIP12	protein_coding	2	229763837	229923239	-	12300.2	0.0186478	0.0108474	0.0901854	0.111673
ENSG00000153832	FBXO36	protein_coding	2	229922302	230013119	+	189.665	0.147832	0.0230804	1.3511e-10	3.17568e-10
ENSG00000153879	CEBPG	protein_coding	19	33373685	33382686	+	991.659	-0.233023	0.0163346	2.02765e-46	1.21451e-45
ENSG00000153885	KCTD15	protein_coding	19	33795933	33815763	+	794.835	-0.541868	0.0219347	8.33081e-136	1.85193e-134
ENSG00000153896	ZNF599	protein_coding	19	34758073	34773229	-	257.421	0.170118	0.0191629	5.90102e-19	1.89973e-18
ENSG00000153902	LGI4	protein_coding	19	35124513	35142451	-	13.6136	-0.126808	0.0806235	0.101656	0.124908
ENSG00000153904	DDAH1	protein_coding	1	85318481	85578363	-	5853.07	-0.296789	0.0171783	2.47426e-67	2.10464e-66
ENSG00000153914	SREK1	protein_coding	5	66139971	66183615	+	3849.28	-0.216635	0.0221806	8.7474e-23	3.16053e-22
ENSG00000153922	CHD1	protein_coding	5	98853985	98929007	-	6809.08	-0.216375	0.0224541	3.13923e-22	1.11407e-21
ENSG00000153930	ANKFN1	protein_coding	17	55882301	56517016	+	507.601	0.194964	0.0210567	1.60925e-20	5.43552e-20
ENSG00000153933	DGKE	protein_coding	17	56834107	56869567	+	187.889	0.288151	0.0248264	2.35567e-31	1.05406e-30
ENSG00000153936	HS2ST1	protein_coding	1	86914635	87109982	+	3160.74	0.0906926	0.0121001	6.38228e-14	1.72393e-13
ENSG00000153944	MSI2	protein_coding	17	57255851	57684689	+	9935.71	-0.095465	0.0106909	3.70196e-19	1.20008e-18
ENSG00000153956	CACNA2D1	protein_coding	7	81946444	82443777	-	1978.54	-0.139889	0.0201802	3.2221e-12	8.12515e-12
ENSG00000153975	ZUP1	protein_coding	6	116635618	116668794	-	541.416	0.0623907	0.0184288	0.000705868	0.00110239
ENSG00000153976	HS3ST3A1	protein_coding	17	13494032	13601929	-	1136.08	0.012631	0.0230502	0.589232	0.628617
ENSG00000153982	GDPD1	protein_coding	17	59220467	59275970	+	478.168	0.167009	0.0248009	1.36545e-11	3.35228e-11
ENSG00000153989	NUS1	protein_coding	6	117675469	117710727	+	2136.93	0.0695986	0.0115312	1.57193e-09	3.51432e-09
ENSG00000153993	SEMA3D	protein_coding	7	84995553	85187056	-	26.341	1.53837	0.0842402	4.47864e-76	4.31514e-75
ENSG00000154001	PPP2R5E	protein_coding	14	63371364	63543377	-	3596.54	0.0186192	0.011709	0.112492	0.137307
ENSG00000154027	AK5	protein_coding	1	77282019	77559966	+	35.1667	-0.032189	0.0604455	0.568235	0.607931
ENSG00000154040	CABYR	protein_coding	18	24138987	24161600	+	88.5098	0.251375	0.0341068	1.13882e-13	3.04746e-13
ENSG00000154059	IMPACT	protein_coding	18	24426634	24453531	+	924.674	0.179232	0.0164888	1.28048e-27	5.26424e-27
ENSG00000154065	ANKRD29	protein_coding	18	23598926	23662911	-	9.74864	1.28877	0.110754	5.00302e-32	2.27308e-31
ENSG00000154079	SDHAF4	protein_coding	6	70566917	70589569	+	99.7936	0.0135502	0.031075	0.666071	0.701362
ENSG00000154080	CHST9	protein_coding	18	26906481	27185308	-	706.677	-0.177193	0.04309	2.54743e-05	4.4608e-05
ENSG00000154096	THY1	protein_coding	11	119415476	119424985	-	1045.72	1.17392	0.0299825	0	0
ENSG00000154099	DNAAF1	protein_coding	16	84145308	84178767	+	16.4471	0.104776	0.0669546	0.108437	0.132673
ENSG00000154102	C16orf74	protein_coding	16	85690084	85751129	-	126.833	-0.32863	0.0416609	1.11747e-15	3.22139e-15
ENSG00000154114	TBCEL	protein_coding	11	121024072	121090776	+	1028.1	0.079343	0.0140488	1.60256e-08	3.40319e-08
ENSG00000154118	JPH3	protein_coding	16	87601835	87698156	+	372.173	1.02857	0.0264364	0	0
ENSG00000154122	ANKH	protein_coding	5	14704800	14871778	-	658.373	-0.0716553	0.0141327	3.74201e-07	7.37424e-07
ENSG00000154124	OTULIN	protein_coding	5	14664664	14699850	+	1180.31	-0.214657	0.0130454	4.87132e-61	3.79481e-60
ENSG00000154127	UBASH3B	protein_coding	11	122655722	122814473	+	1703.82	-0.120406	0.0208802	6.66076e-09	1.44609e-08
ENSG00000154133	ROBO4	protein_coding	11	124883691	124898500	-	9.53394	0.372975	0.0992774	6.29227e-05	0.000106953
ENSG00000154134	ROBO3	protein_coding	11	124865432	124881471	+	331.038	0.293553	0.0247693	1.09157e-32	5.03155e-32
ENSG00000154144	TBRG1	protein_coding	11	124622861	124635926	+	740.56	-0.0317074	0.0152716	0.0371281	0.0485061
ENSG00000154146	NRGN	protein_coding	11	124739942	124747210	+	599.903	0.193861	0.0348778	2.05062e-08	4.33633e-08
ENSG00000154153	RETREG1	protein_coding	5	16473038	16617101	-	895.573	0.221854	0.0228973	2.20179e-22	7.84746e-22
ENSG00000154174	TOMM70	protein_coding	3	100363431	100401089	-	2775.01	-0.00373738	0.0136569	0.780174	0.806389
ENSG00000154175	ABI3BP	protein_coding	3	100749156	100993515	-	40.426	-0.207666	0.057333	0.000198857	0.000325362
ENSG00000154188	ANGPT1	protein_coding	8	107249482	107498055	-	166.737	1.35029	0.0597735	2.87697e-116	4.84279e-115
ENSG00000154217	PITPNC1	protein_coding	17	67377281	67697261	+	2368.76	0.0873511	0.0144014	1.2777e-09	2.8699e-09
ENSG00000154222	CC2D1B	protein_coding	1	52345723	52366205	-	1089.24	-0.163327	0.0145835	3.09673e-29	1.31966e-28
ENSG00000154229	PRKCA	protein_coding	17	66302613	66810743	+	7081.06	0.199221	0.0149602	1.35191e-40	7.30791e-40
ENSG00000154237	LRRK1	protein_coding	15	100919327	101078257	+	29.4597	-0.198075	0.060974	0.000806632	0.00125304
ENSG00000154240	CEP112	protein_coding	17	65635537	66192133	-	800.74	-0.0860698	0.0248663	0.00048208	0.000764065
ENSG00000154252	GAL3ST2	protein_coding	2	241776822	241804287	+	5.16807	0.387622	0.137626	0.00175039	0.00263224
ENSG00000154263	ABCA10	protein_coding	17	69147214	69244846	-	10.2014	0.0757157	0.0896362	0.373809	0.416841
ENSG00000154265	ABCA5	protein_coding	17	69244311	69327244	-	359.748	0.219593	0.0245433	2.57091e-19	8.37282e-19
ENSG00000154269	ENPP3	protein_coding	6	131628442	131747418	+	9.88568	2.82764	0.165757	2.27364e-68	1.96106e-67
ENSG00000154274	C4orf19	protein_coding	4	37453925	37623495	+	218.044	0.167654	0.0244963	6.58122e-12	1.6404e-11
ENSG00000154277	UCHL1	protein_coding	4	41256413	41268455	+	5142.18	0.366136	0.0147341	8.60818e-137	1.94977e-135
ENSG00000154305	MIA3	protein_coding	1	222618097	222668007	+	3805.95	0.0989692	0.0160007	5.86193e-10	1.33984e-09
ENSG00000154309	DISP1	protein_coding	1	222815022	223005995	+	395.556	0.271025	0.0180786	5.38168e-51	3.55421e-50
ENSG00000154310	TNIK	protein_coding	3	171058414	171460408	-	7962.48	0.0107575	0.0143409	0.456572	0.499673
ENSG00000154319	FAM167A	protein_coding	8	11421476	11475908	-	85.8342	0.296608	0.0470962	1.70112e-10	3.97757e-10
ENSG00000154328	NEIL2	protein_coding	8	11769639	11787345	+	409.995	0.00797632	0.0193135	0.683145	0.717728
ENSG00000154330	PGM5	protein_coding	9	68328308	68531061	+	22.2682	0.609553	0.0742971	4.66374e-17	1.4061e-16
ENSG00000154358	OBSCN	protein_coding	1	228208044	228378876	+	209.422	0.800791	0.030771	2.08492e-150	5.70523e-149
ENSG00000154359	LONRF1	protein_coding	8	12721906	12756073	-	3380.33	-0.210804	0.0148143	3.66407e-46	2.18557e-45
ENSG00000154370	TRIM11	protein_coding	1	228393673	228406835	-	751.366	-0.0936317	0.0235282	6.1314e-05	0.000104317
ENSG00000154380	ENAH	protein_coding	1	225486835	225653142	-	13691.3	-0.246192	0.0129771	1.34774e-80	1.39987e-79
ENSG00000154429	CCSAP	protein_coding	1	229321011	229343294	-	1380.27	-0.0445082	0.0182893	0.0144371	0.0198032
ENSG00000154447	SH3RF1	protein_coding	4	169094259	169270956	-	1750.7	-0.0796336	0.00998354	1.36993e-15	3.93495e-15
ENSG00000154473	BUB3	protein_coding	10	123154402	123170467	+	2200.31	-0.215181	0.0171503	2.39152e-36	1.19095e-35
ENSG00000154479	CCDC173	protein_coding	2	169645425	169694405	-	130.571	-0.0950094	0.0331339	0.00375981	0.00548159
ENSG00000154485	MMP21	protein_coding	10	125753580	125775821	-	40.7031	-0.0176329	0.0490924	0.715727	0.74777
ENSG00000154493	C10orf90	protein_coding	10	126424997	126798708	-	8.98639	0.909786	0.116997	7.00303e-16	2.03376e-15
ENSG00000154511	DIPK1A	protein_coding	1	92832737	92961522	-	405.56	0.17957	0.0226543	1.84028e-15	5.26286e-15
ENSG00000154518	ATP5MC3	protein_coding	2	175176258	175181710	-	1959	0.174309	0.0154374	1.16907e-29	5.0357e-29
ENSG00000154529	CNTNAP3B	protein_coding	9	41890314	42129510	-	906.605	-0.120232	0.0185717	8.04765e-11	1.90841e-10
ENSG00000154545	MAGED4	protein_coding	X	52184876	52192268	+	2796.93	-0.00926469	0.0195216	0.62827	0.665752
ENSG00000154548	SRSF12	protein_coding	6	89095959	89118071	-	498.588	-0.375941	0.0177672	7.19916e-100	9.65395e-99
ENSG00000154553	PDLIM3	protein_coding	4	185500660	185535507	-	284.32	-0.110949	0.0280844	6.88185e-05	0.000116661
ENSG00000154556	SORBS2	protein_coding	4	185585444	185956652	-	2105.56	0.225355	0.0211869	1.32375e-26	5.30657e-26
ENSG00000154582	ELOC	protein_coding	8	73939169	73972287	-	1234.15	0.0855375	0.013162	7.80417e-11	1.85148e-10
ENSG00000154589	LY96	protein_coding	8	73991392	74029079	+	11.9519	1.57889	0.11201	1.08572e-46	6.55229e-46
ENSG00000154620	TMSB4Y	protein_coding	Y	13703899	13706024	+	42.1214	-0.169317	0.051075	0.000702902	0.00109799
ENSG00000154639	CXADR	protein_coding	21	17513043	17593579	+	2756.09	0.230861	0.0231341	1.18154e-23	4.36933e-23
ENSG00000154640	BTG3	protein_coding	21	17593653	17612945	-	1503.06	0.0222775	0.0166399	0.181506	0.214291
ENSG00000154642	C21orf91	protein_coding	21	17788974	17819386	-	745.611	-0.0481242	0.0291088	0.0932324	0.115221
ENSG00000154645	CHODL	protein_coding	21	17901263	18267373	+	58.2209	-0.0745059	0.0632775	0.225759	0.262173
ENSG00000154654	NCAM2	protein_coding	21	20998409	21543329	+	1271.15	0.93289	0.0260033	4.73549e-284	6.80743e-282
ENSG00000154655	L3MBTL4	protein_coding	18	5954706	6415237	-	95.3919	0.669217	0.0397096	1.14875e-64	9.42558e-64
ENSG00000154678	PDE1C	protein_coding	7	31751179	32428131	-	1647	0.416191	0.0273142	4.86496e-53	3.33026e-52
ENSG00000154710	RABGEF1	protein_coding	7	66682164	66811464	+	181.328	0.0712757	0.0313612	0.0224914	0.0301737
ENSG00000154719	MRPL39	protein_coding	21	25585656	25607517	-	571.339	0.00271736	0.0166649	0.875246	0.891242
ENSG00000154721	JAM2	protein_coding	21	25639258	25717562	+	2318.7	0.0795701	0.0152196	1.66819e-07	3.35959e-07
ENSG00000154723	ATP5PF	protein_coding	21	25716503	25735673	-	1301.26	0.0493024	0.0160144	0.00207963	0.00310402
ENSG00000154727	GABPA	protein_coding	21	25734570	25772460	+	1083.69	-0.356608	0.0187266	2.12794e-81	2.2285e-80
ENSG00000154734	ADAMTS1	protein_coding	21	26835755	26845409	-	489.162	-0.280112	0.0452459	2.60647e-10	6.05053e-10
ENSG00000154743	TSEN2	protein_coding	3	12484421	12541549	+	403.743	-0.108168	0.0195139	2.62147e-08	5.50889e-08
ENSG00000154760	SLFN13	protein_coding	17	35435096	35448837	-	7.68826	0.514429	0.111946	1.01026e-06	1.93879e-06
ENSG00000154764	WNT7A	protein_coding	3	13816258	13880071	-	25.8108	-0.0358078	0.068712	0.555813	0.595942
ENSG00000154767	XPC	protein_coding	3	14145147	14178621	-	1091.95	-0.0104402	0.0117353	0.371221	0.414169
ENSG00000154781	CCDC174	protein_coding	3	14651746	14672659	+	717.852	-0.00832119	0.0183495	0.645166	0.681713
ENSG00000154783	FGD5	protein_coding	3	14810853	14934571	+	36.5376	0.684688	0.115804	2.67458e-10	6.2031e-10
ENSG00000154803	FLCN	protein_coding	17	17212212	17237182	-	1808.59	-0.108756	0.0179155	1.09351e-09	2.46362e-09
ENSG00000154813	DPH3	protein_coding	3	16257061	16264969	-	1035.81	0.123642	0.0180158	6.18264e-12	1.5423e-11
ENSG00000154814	OXNAD1	protein_coding	3	16265160	16350299	+	451.073	0.0815149	0.0196925	3.39635e-05	5.89275e-05
ENSG00000154822	PLCL2	protein_coding	3	16802651	17090604	+	735.119	0.614814	0.0186746	1.11551e-238	9.69911e-237
ENSG00000154832	CXXC1	protein_coding	18	50282343	50287839	-	1189.37	0.0199048	0.0143717	0.166678	0.198021
ENSG00000154839	SKA1	protein_coding	18	50375040	50394168	+	226.09	-1.06481	0.0429801	3.41988e-138	7.90385e-137
ENSG00000154845	PPP4R1	protein_coding	18	9546791	9615240	-	4169.32	-0.195107	0.00901353	4.26583e-104	6.09974e-103
ENSG00000154856	APCDD1	protein_coding	18	10454635	10489949	+	833.032	-0.146631	0.0238555	6.11312e-10	1.39592e-09
ENSG00000154864	PIEZO2	protein_coding	18	10666483	11149569	-	348.088	0.134464	0.0368012	0.000230858	0.000375528
ENSG00000154889	MPPE1	protein_coding	18	11882622	11908366	-	461.069	0.00902892	0.0176894	0.612261	0.650578
ENSG00000154914	USP43	protein_coding	17	9644698	9729687	+	23.1775	0.838627	0.0681807	1.06277e-35	5.22492e-35
ENSG00000154917	RAB6B	protein_coding	3	133824235	133895882	-	3213.58	0.303954	0.0155462	1.81224e-85	2.02054e-84
ENSG00000154920	EME1	protein_coding	17	50373220	50381483	+	101.549	-0.791227	0.0400252	2.70757e-88	3.15244e-87
ENSG00000154928	EPHB1	protein_coding	3	134795260	135260467	+	235.725	-0.225107	0.0465372	7.2875e-07	1.41351e-06
ENSG00000154930	ACSS1	protein_coding	20	25006230	25058980	-	999.785	-0.0892917	0.0216966	3.43343e-05	5.95472e-05
ENSG00000154945	ANKRD40	protein_coding	17	50693198	50707914	-	2081.22	-0.237552	0.0158322	3.6431e-51	2.41192e-50
ENSG00000154957	ZNF18	protein_coding	17	11977439	11997475	-	460.14	-0.0510788	0.0157588	0.00114867	0.00175752
ENSG00000154978	VOPP1	protein_coding	7	55436056	55572988	-	2395.15	0.214222	0.0143412	1.32495e-50	8.67598e-50
ENSG00000155008	APOOL	protein_coding	X	85003877	85093316	+	1104.31	-0.0745792	0.0146431	3.27423e-07	6.47608e-07
ENSG00000155016	CYP2U1	protein_coding	4	107931549	107953461	+	964.565	0.488269	0.0182748	5.04672e-158	1.54358e-156
ENSG00000155026	RSPH10B	protein_coding	7	5925550	5970683	-	15.5015	0.00485187	0.0695837	0.945674	0.953545
ENSG00000155034	FBXL18	protein_coding	7	5431335	5513809	-	736.846	-0.00360454	0.0244113	0.87675	0.892478
ENSG00000155052	CNTNAP5	protein_coding	2	124025287	124921219	+	19.9067	0.312874	0.0869384	0.000150005	0.000247935
ENSG00000155066	PROM2	protein_coding	2	95274449	95291308	+	76.9841	0.340119	0.0410945	5.82856e-17	1.75141e-16
ENSG00000155085	AK9	protein_coding	6	109492855	109691217	-	324.171	0.424869	0.0249973	2.49668e-65	2.06505e-64
ENSG00000155090	KLF10	protein_coding	8	102648784	102655725	-	1644.66	-0.178534	0.0250785	7.52653e-13	1.94855e-12
ENSG00000155093	PTPRN2	protein_coding	7	157539056	158587823	-	2837.19	0.20789	0.0210991	4.80031e-23	1.74463e-22
ENSG00000155096	AZIN1	protein_coding	8	102826111	102893864	-	6769.57	-0.182718	0.0114465	1.53472e-57	1.13062e-56
ENSG00000155097	ATP6V1C1	protein_coding	8	103021063	103073051	+	3006.93	0.111724	0.014316	5.57751e-15	1.56783e-14
ENSG00000155099	PIP4P2	protein_coding	8	90993802	91040872	-	1028.34	0.165332	0.0186776	7.10432e-19	2.2803e-18
ENSG00000155100	OTUD6B	protein_coding	8	91070196	91087095	+	761.695	-0.0665995	0.0245999	0.00634698	0.00905578
ENSG00000155111	CDK19	protein_coding	6	110609978	110815958	-	2529.55	-0.0462302	0.0124427	0.000194747	0.000318953
ENSG00000155115	GTF3C6	protein_coding	6	110958706	110967890	+	973.871	-0.341751	0.0190796	2.93282e-72	2.68081e-71
ENSG00000155158	TTC39B	protein_coding	9	15163622	15307360	-	571.393	0.469265	0.0213357	7.34664e-108	1.10317e-106
ENSG00000155189	AGPAT5	protein_coding	8	6708642	6761503	+	3151.69	-0.0521522	0.0118372	1.00811e-05	1.81361e-05
ENSG00000155229	MMS19	protein_coding	10	97458324	97498794	-	2468.02	0.0820875	0.00864717	2.15658e-21	7.47146e-21
ENSG00000155252	PI4K2A	protein_coding	10	97640686	97676434	+	786.669	0.329209	0.0181713	1.00904e-73	9.42716e-73
ENSG00000155254	MARVELD1	protein_coding	10	97713173	97718150	+	260.872	-0.520163	0.0278335	8.18537e-79	8.28643e-78
ENSG00000155256	ZFYVE27	protein_coding	10	97737121	97760907	+	814.782	0.164958	0.0165669	1.98546e-23	7.29967e-23
ENSG00000155265	GOLGA7B	protein_coding	10	97849843	97871580	+	15.0601	0.992846	0.0996886	3.48978e-24	1.31075e-23
ENSG00000155275	TRMT44	protein_coding	4	8438869	8493531	+	485.973	0.0298092	0.0166001	0.0726908	0.091289
ENSG00000155287	SLC25A28	protein_coding	10	99610522	99620609	-	422.453	-0.0579673	0.0158826	0.000252557	0.000409466
ENSG00000155304	HSPA13	protein_coding	21	14371115	14383484	-	3426.23	0.0316238	0.0148495	0.033413	0.0438811
ENSG00000155313	USP25	protein_coding	21	15729982	15880064	+	1162.49	0.1972	0.018121	1.0562e-27	4.3555e-27
ENSG00000155324	GRAMD2B	protein_coding	5	126360132	126496494	+	112.652	0.601261	0.038842	8.79377e-55	6.2375e-54
ENSG00000155329	ZCCHC10	protein_coding	5	132996985	133026604	-	434.862	-0.273147	0.0214987	2.77965e-37	1.4093e-36
ENSG00000155330	C16orf87	protein_coding	16	46796603	46831180	-	1011.27	0.127322	0.0174152	2.4128e-13	6.36573e-13
ENSG00000155363	MOV10	protein_coding	1	112673141	112700746	+	687.503	-0.468845	0.0167107	5.93135e-174	2.19003e-172
ENSG00000155366	RHOC	protein_coding	1	112701127	112707434	-	2236.41	0.0483971	0.0232697	0.037536	0.0489915
ENSG00000155367	PPM1J	protein_coding	1	112709994	112715477	-	35.2051	1.49014	0.0652861	8.04212e-117	1.36868e-115
ENSG00000155368	DBI	protein_coding	2	119366924	119372550	+	8569.51	0.0868295	0.0162475	8.73479e-08	1.78766e-07
ENSG00000155380	SLC16A1	protein_coding	1	112911847	112957593	-	5112.37	0.0522599	0.0136053	0.000121987	0.000203089
ENSG00000155393	HEATR3	protein_coding	16	50065970	50107272	+	555.109	-0.0282301	0.0154472	0.0665822	0.0840433
ENSG00000155428	TRIM74	protein_coding	7	72959485	72969466	-	38.47	0.24045	0.0529281	3.54274e-06	6.55895e-06
ENSG00000155438	NIFK	protein_coding	2	121726945	121736911	-	868.76	-0.17878	0.0149174	3.07679e-33	1.43479e-32
ENSG00000155463	OXA1L	protein_coding	14	22766522	22773042	+	1324.72	0.142095	0.0129835	6.28458e-28	2.60254e-27
ENSG00000155465	SLC7A7	protein_coding	14	22773222	22829820	-	60.9654	-0.203834	0.0381225	6.5272e-08	1.34287e-07
ENSG00000155506	LARP1	protein_coding	5	154712843	154817605	+	10795.7	-0.0515867	0.0109629	2.39595e-06	4.49016e-06
ENSG00000155508	CNOT8	protein_coding	5	154857553	154876792	+	1773.66	0.0176501	0.0119857	0.14156	0.170235
ENSG00000155511	GRIA1	protein_coding	5	153490268	153813869	+	11557.7	0.0917375	0.0148742	6.59958e-10	1.50446e-09
ENSG00000155530	LRGUK	protein_coding	7	134127299	134264591	+	98.5881	0.26623	0.0365289	1.98482e-13	5.25589e-13
ENSG00000155542	SETD9	protein_coding	5	56909260	56925532	+	99.6109	-0.381046	0.0352655	1.12303e-27	4.6249e-27
ENSG00000155545	MIER3	protein_coding	5	56919602	56971675	-	1840.41	-0.249172	0.0147919	5.757e-64	4.66335e-63
ENSG00000155561	NUP205	protein_coding	7	135557917	135648753	+	2432.35	-0.259194	0.0146443	2.01345e-70	1.78961e-69
ENSG00000155592	ZKSCAN2	protein_coding	16	25236001	25257845	-	1305.27	-0.120762	0.0138837	2.85283e-18	8.98956e-18
ENSG00000155621	C9orf85	protein_coding	9	71911510	71986054	+	261.987	0.201262	0.0211323	1.30486e-21	4.54845e-21
ENSG00000155629	PIK3AP1	protein_coding	10	96593315	96720514	-	8.01149	-0.631471	0.102929	1.08916e-10	2.56814e-10
ENSG00000155636	RBM45	protein_coding	2	178112437	178139011	+	372.761	0.0264455	0.0171513	0.123482	0.14978
ENSG00000155657	TTN	protein_coding	2	178525989	178830802	-	2310.16	0.0920018	0.0287788	0.00132295	0.00201162
ENSG00000155660	PDIA4	protein_coding	7	149003062	149028662	-	7393.27	-0.0533559	0.0143425	0.000187764	0.00030789
ENSG00000155666	KDM8	protein_coding	16	27203517	27221768	+	165.773	-0.361663	0.0271555	6.49523e-41	3.53857e-40
ENSG00000155714	PDZD9	protein_coding	16	21983865	22001116	-	22.812	-0.0851615	0.0608002	0.152004	0.181739
ENSG00000155719	OTOA	protein_coding	16	21663968	21761935	+	9.32624	-0.396267	0.10009	2.58013e-05	4.51659e-05
ENSG00000155729	KCTD18	protein_coding	2	200488958	200519784	-	385.111	0.0146165	0.0179272	0.416974	0.46045
ENSG00000155744	FAM126B	protein_coding	2	200973718	201071671	-	1238.05	0.170959	0.0189117	1.26896e-19	4.1743e-19
ENSG00000155749	FLACC1	protein_coding	2	201288271	201357398	-	111.018	0.154181	0.0348692	8.46921e-06	1.53142e-05
ENSG00000155754	C2CD6	protein_coding	2	201487421	201619178	-	22.5065	0.229917	0.064216	0.0002333	0.000379356
ENSG00000155755	TMEM237	protein_coding	2	201620184	201643570	-	887.525	-0.362672	0.017595	5.91312e-95	7.50469e-94
ENSG00000155760	FZD7	protein_coding	2	202033855	202038441	+	1661.81	-0.133671	0.0315495	1.76136e-05	3.11902e-05
ENSG00000155761	SPAG17	protein_coding	1	117953590	118185228	-	21.0699	-0.14213	0.0662	0.0277776	0.0368596
ENSG00000155792	DEPTOR	protein_coding	8	119873717	120050918	+	15.5212	0.934809	0.0885537	3.59289e-27	1.46149e-26
ENSG00000155816	FMN2	protein_coding	1	240014348	240475187	+	3410.42	0.17649	0.0182194	2.71314e-22	9.63973e-22
ENSG00000155827	RNF20	protein_coding	9	101533853	101563344	+	2025.45	0.0591584	0.0146329	5.25075e-05	8.98087e-05
ENSG00000155846	PPARGC1B	protein_coding	5	149730298	149855022	+	253.009	0.565115	0.0414162	2.37247e-43	1.35481e-42
ENSG00000155849	ELMO1	protein_coding	7	36852906	37449223	-	481.626	1.0791	0.0357954	3.48355e-202	1.86391e-200
ENSG00000155850	SLC26A2	protein_coding	5	149960758	149993455	+	1160.91	0.0979099	0.0154416	2.19647e-10	5.11696e-10
ENSG00000155858	LSM11	protein_coding	5	157743712	157760709	+	315.927	-0.491056	0.0256448	1.50443e-82	1.59961e-81
ENSG00000155868	MED7	protein_coding	5	157137424	157159019	-	416.779	0.0668062	0.0170672	8.98161e-05	0.000150975
ENSG00000155875	SAXO1	protein_coding	9	18858906	19049358	-	14.3812	0.629772	0.0959796	1.1009e-11	2.71331e-11
ENSG00000155876	RRAGA	protein_coding	9	19049427	19051025	+	1532.75	0.114874	0.0182611	2.9168e-10	6.75563e-10
ENSG00000155886	SLC24A2	protein_coding	9	19507452	19786928	-	134.035	0.0709788	0.0419119	0.086848	0.10785
ENSG00000155893	PXYLP1	protein_coding	3	141228726	141367753	+	2270.72	0.0527881	0.0190561	0.00557483	0.00799587
ENSG00000155897	ADCY8	protein_coding	8	130780301	131040909	-	1227.08	0.127764	0.0256989	6.1477e-07	1.19631e-06
ENSG00000155903	RASA2	protein_coding	3	141487027	141615344	+	1005.87	-0.195698	0.0214437	4.55775e-20	1.51899e-19
ENSG00000155906	RMND1	protein_coding	6	151398898	151452158	-	771.082	0.046658	0.0143003	0.00110692	0.00169642
ENSG00000155957	TMBIM4	protein_coding	12	66135846	66170072	-	351.446	-0.171254	0.0188176	6.91578e-20	2.29176e-19
ENSG00000155959	VBP1	protein_coding	X	155197007	155239841	+	1832.09	-0.164889	0.0152278	1.82952e-27	7.49572e-27
ENSG00000155961	RAB39B	protein_coding	X	155258235	155264491	-	604.889	0.401844	0.018235	4.25024e-108	6.40894e-107
ENSG00000155962	CLIC2	protein_coding	X	155276211	155334657	-	38.3124	0.569469	0.056343	8.42255e-25	3.21956e-24
ENSG00000155966	AFF2	protein_coding	X	148500617	149000663	+	1961.36	0.144331	0.0190894	3.49037e-14	9.50889e-14
ENSG00000155970	MICU3	protein_coding	8	17027238	17122642	+	332.086	0.0521327	0.0332902	0.115537	0.140753
ENSG00000155974	GRIP1	protein_coding	12	66347431	67069162	-	868.011	0.24644	0.0212397	2.44733e-31	1.09394e-30
ENSG00000155975	VPS37A	protein_coding	8	17246931	17302427	+	924.477	-0.0139837	0.0134056	0.294408	0.334597
ENSG00000155980	KIF5A	protein_coding	12	57546026	57586633	+	1900.45	1.06997	0.0213667	0	0
ENSG00000156011	PSD3	protein_coding	8	18527303	19084730	-	15150.7	-0.153591	0.0109459	6.95771e-45	4.06473e-44
ENSG00000156017	CARNMT1	protein_coding	9	74980790	75028423	-	896.534	-0.158056	0.0165099	7.93344e-22	2.78161e-21
ENSG00000156026	MCU	protein_coding	10	72692131	72887694	+	871.477	0.11436	0.0147337	7.79758e-15	2.17853e-14
ENSG00000156030	MIDEAS	protein_coding	14	73715122	73790285	-	4039.29	-0.197548	0.0188568	6.93913e-26	2.72497e-25
ENSG00000156042	CFAP70	protein_coding	10	73253759	73358859	-	104.533	0.3846	0.0419762	1.74471e-20	5.88657e-20
ENSG00000156049	GNA14	protein_coding	9	77423079	77648322	-	113.227	0.6696	0.0383429	3.95535e-69	3.45301e-68
ENSG00000156050	FAM161B	protein_coding	14	73931501	73950414	-	300.183	-0.0118478	0.0182562	0.51158	0.552887
ENSG00000156052	GNAQ	protein_coding	9	77716097	78031811	-	8968.53	0.101671	0.0159696	1.84246e-10	4.30199e-10
ENSG00000156097	GPR61	protein_coding	1	109539872	109548406	+	56.5302	0.44389	0.0414919	3.4261e-27	1.39469e-26
ENSG00000156103	MMP16	protein_coding	8	88032011	88328025	-	5382.34	0.225243	0.0281675	8.53711e-16	2.47062e-15
ENSG00000156110	ADK	protein_coding	10	74151202	74709963	+	1209.27	0.219718	0.0158179	5.19627e-44	2.99752e-43
ENSG00000156113	KCNMA1	protein_coding	10	76869601	77638369	-	267.784	0.0364686	0.0299364	0.222505	0.258715
ENSG00000156136	DCK	protein_coding	4	70992538	71030914	+	814.049	-0.526931	0.0214482	2.6989e-134	5.87843e-133
ENSG00000156140	ADAMTS3	protein_coding	4	72280969	72569221	-	9586.22	0.030873	0.0174211	0.0776175	0.0971424
ENSG00000156162	DPY19L4	protein_coding	8	94719703	94793836	+	1243.26	-0.148847	0.0162864	4.87191e-20	1.62194e-19
ENSG00000156170	NDUFAF6	protein_coding	8	94895767	95116455	+	290.943	-0.392164	0.0199759	2.71869e-86	3.06446e-85
ENSG00000156171	DRAM2	protein_coding	1	111117163	111140203	-	548.7	-0.0405655	0.0185173	0.0276403	0.0366909
ENSG00000156172	C8orf37	protein_coding	8	95244913	95269201	-	182.231	-0.172525	0.0234349	1.4155e-13	3.77145e-13
ENSG00000156206	CFAP161	protein_coding	15	81007033	81149179	+	12.9075	-0.515729	0.0900097	2.4036e-09	5.33712e-09
ENSG00000156218	ADAMTSL3	protein_coding	15	83654088	84039842	+	7.95125	-0.0689048	0.121059	0.481287	0.523629
ENSG00000156219	ART3	protein_coding	4	76011184	76112802	+	12.1413	-0.00757633	0.0819491	0.912011	0.923446
ENSG00000156232	WHAMM	protein_coding	15	82809628	82836108	+	577.94	0.145902	0.0203683	6.93316e-13	1.7973e-12
ENSG00000156239	N6AMT1	protein_coding	21	28872191	28885371	-	365.208	-0.496897	0.0257835	1.16644e-83	1.26519e-82
ENSG00000156253	RWDD2B	protein_coding	21	29004384	29019360	-	316.417	0.194765	0.0200783	2.43511e-22	8.65901e-22
ENSG00000156256	USP16	protein_coding	21	29024629	29054488	+	1595.23	-0.195641	0.0204434	6.76976e-22	2.37863e-21
ENSG00000156261	CCT8	protein_coding	21	29055805	29073797	-	3333.3	-0.0798875	0.0144614	2.99922e-08	6.27947e-08
ENSG00000156265	MAP3K7CL	protein_coding	21	29077471	29175889	+	7.27564	-0.0899365	0.106348	0.340723	0.382956
ENSG00000156273	BACH1	protein_coding	21	29194071	29630751	+	2709.92	-0.167839	0.0133027	1.22676e-36	6.14604e-36
ENSG00000156298	TSPAN7	protein_coding	X	38561542	38688918	+	162.127	1.20497	0.053834	5.67496e-114	9.32692e-113
ENSG00000156299	TIAM1	protein_coding	21	31118416	31559977	-	1720.13	0.347036	0.0141754	9.02607e-133	1.90813e-131
ENSG00000156304	SCAF4	protein_coding	21	31671000	31732118	-	2857.09	-0.10907	0.00978377	6.52127e-29	2.7583e-28
ENSG00000156313	RPGR	protein_coding	X	38269163	38327544	-	360.221	0.289436	0.0298359	1.51114e-22	5.41456e-22
ENSG00000156345	CDK20	protein_coding	9	87966441	87974753	-	701.011	0.328064	0.0163535	7.64675e-90	9.06469e-89
ENSG00000156374	PCGF6	protein_coding	10	103302796	103351144	-	387.236	-0.361935	0.0158672	1.50258e-115	2.50387e-114
ENSG00000156381	ANKRD9	protein_coding	14	102501767	102509799	-	1120.18	0.0970282	0.0332118	0.00325104	0.00476594
ENSG00000156384	SFR1	protein_coding	10	104122058	104126385	+	209.901	0.157799	0.0233557	1.23014e-11	3.02422e-11
ENSG00000156395	SORCS3	protein_coding	10	104641290	105265242	+	125.508	0.723889	0.0392774	8.77551e-77	8.56615e-76
ENSG00000156398	SFXN2	protein_coding	10	102714538	102743492	+	178.034	-0.378979	0.0263695	2.62719e-47	1.60482e-46
ENSG00000156411	ATP5MJ	protein_coding	14	103912288	103928269	-	1219.36	0.0617621	0.0137125	6.61084e-06	1.20356e-05
ENSG00000156427	FGF18	protein_coding	5	171419647	171457626	+	6.07316	-0.400325	0.127912	0.000610929	0.000960374
ENSG00000156453	PCDH1	protein_coding	5	141853090	141879246	-	1549	0.714205	0.0250941	1.17262e-179	4.69985e-178
ENSG00000156463	SH3RF2	protein_coding	5	145936578	146081791	+	5.82619	0.29961	0.133981	0.0131846	0.0181707
ENSG00000156467	UQCRB	protein_coding	8	96222947	96235546	-	2146.51	0.179414	0.0145021	2.94913e-35	1.43452e-34
ENSG00000156469	MTERF3	protein_coding	8	96239398	96261610	-	356.7	-0.254781	0.0184642	1.48701e-43	8.51415e-43
ENSG00000156471	PTDSS1	protein_coding	8	96261902	96336995	+	1180.9	0.0186241	0.0152996	0.225156	0.261561
ENSG00000156475	PPP2R2B	protein_coding	5	146580742	147084784	-	2978.79	0.559097	0.0200643	6.6312e-172	2.37523e-170
ENSG00000156482	RPL30	protein_coding	8	98024851	98046469	-	2624.63	-0.0663366	0.0152152	1.21413e-05	2.17138e-05
ENSG00000156486	KCNS2	protein_coding	8	98426958	98432853	+	27.3361	-0.60868	0.0663444	6.04622e-21	2.06616e-20
ENSG00000156500	PABIR3	protein_coding	X	134796395	134854835	+	247.034	0.0973154	0.0209064	3.10586e-06	5.77392e-06
ENSG00000156502	SUPV3L1	protein_coding	10	69180234	69209099	+	684.953	0.0733802	0.0142842	2.74415e-07	5.45968e-07
ENSG00000156504	PABIR2	protein_coding	X	134769566	134797232	-	950.299	-0.169675	0.013232	9.20661e-38	4.72334e-37
ENSG00000156508	EEF1A1	protein_coding	6	73489308	73525587	-	66528.8	-0.0652682	0.0157226	3.0416e-05	5.29731e-05
ENSG00000156509	FBXO43	protein_coding	8	100133351	100145817	-	22.0671	-0.501008	0.062146	2.02711e-16	5.99927e-16
ENSG00000156510	HKDC1	protein_coding	10	69220332	69267552	+	171.132	-0.29227	0.0323147	6.68271e-20	2.21589e-19
ENSG00000156515	HK1	protein_coding	10	69269984	69401884	+	4642.89	0.145834	0.0125628	3.23624e-31	1.44299e-30
ENSG00000156521	TYSND1	protein_coding	10	70137981	70146700	-	587.228	-0.161331	0.0217763	9.55602e-14	2.5664e-13
ENSG00000156531	PHF6	protein_coding	X	134373312	134428791	+	2559.07	-0.0232276	0.0122406	0.0569562	0.0725136
ENSG00000156535	CD109	protein_coding	6	73695785	73828316	+	68.5265	0.668306	0.0367561	1.4614e-74	1.38211e-73
ENSG00000156564	LRFN2	protein_coding	6	40391591	40587364	-	6.01716	0.329035	0.124716	0.00395275	0.0057489
ENSG00000156574	NODAL	protein_coding	10	70431936	70447951	-	30.5835	-0.455762	0.0592289	3.70638e-15	1.04787e-14
ENSG00000156587	UBE2L6	protein_coding	11	57551656	57568284	-	1153.49	0.621645	0.0189346	1.54768e-237	1.3349e-235
ENSG00000156599	ZDHHC5	protein_coding	11	57667747	57701182	+	2022.22	-0.0280597	0.0115431	0.0146898	0.020123
ENSG00000156603	MED19	protein_coding	11	57703714	57712323	-	538.858	0.0538012	0.0156371	0.000579558	0.000912591
ENSG00000156639	ZFAND3	protein_coding	6	37819727	38154624	+	4423.44	0.0428171	0.0105347	4.83505e-05	8.28564e-05
ENSG00000156642	NPTN	protein_coding	15	73560014	73634134	-	3363.53	0.220903	0.0113259	6.96045e-85	7.69289e-84
ENSG00000156650	KAT6B	protein_coding	10	74824927	75032624	+	6115.17	-0.234028	0.0164072	1.90814e-46	1.14324e-45
ENSG00000156671	SAMD8	protein_coding	10	75099586	75182123	+	5132.78	-0.00191371	0.01069	0.854039	0.872531
ENSG00000156675	RAB11FIP1	protein_coding	8	37858618	37899497	-	554.89	0.61769	0.0357425	4.89893e-68	4.20691e-67
ENSG00000156687	UNC5D	protein_coding	8	35235475	35796550	+	4150.25	0.504955	0.0213076	4.70502e-125	8.90733e-124
ENSG00000156689	GLYATL2	protein_coding	11	58834065	58904215	-	50.6451	0.0118976	0.0416076	0.784782	0.810414
ENSG00000156697	UTP14A	protein_coding	X	129906121	129929761	+	548.244	-0.202725	0.0221433	3.47375e-20	1.16149e-19
ENSG00000156709	AIFM1	protein_coding	X	130124666	130165879	-	1260.45	0.330071	0.0139785	1.27691e-123	2.38389e-122
ENSG00000156711	MAPK13	protein_coding	6	36127809	36144524	+	42.3448	0.654058	0.0450171	1.55037e-48	9.66201e-48
ENSG00000156735	BAG4	protein_coding	8	38176533	38213301	+	1052.4	0.0459931	0.0151489	0.00239538	0.00355727
ENSG00000156787	TBC1D31	protein_coding	8	123041968	123152153	+	454.556	-0.039098	0.0192138	0.0406242	0.0527921
ENSG00000156795	NTAQ1	protein_coding	8	123416726	123470028	+	217.127	0.0557809	0.0211324	0.00821906	0.011579
ENSG00000156802	ATAD2	protein_coding	8	123319850	123416350	-	2699.05	-0.907208	0.0312851	1.76406e-187	8.02497e-186
ENSG00000156804	FBXO32	protein_coding	8	123497889	123541206	-	404.69	0.189576	0.0440481	1.22888e-05	2.19684e-05
ENSG00000156831	NSMCE2	protein_coding	8	125091679	125367120	+	495.632	0.0402029	0.0173148	0.0201991	0.0272528
ENSG00000156853	ZNF689	protein_coding	16	30602558	30624012	-	536.985	-0.120064	0.0195094	6.29287e-10	1.43606e-09
ENSG00000156858	PRR14	protein_coding	16	30650729	30656413	+	1321.55	-0.0439639	0.017383	0.0110018	0.0153162
ENSG00000156860	FBRS	protein_coding	16	30658431	30670810	+	2801.12	0.0464074	0.0314253	0.139829	0.168311
ENSG00000156869	FRRS1	protein_coding	1	99703970	99766635	-	49.4364	0.603411	0.0497445	1.43171e-34	6.85129e-34
ENSG00000156873	PHKG2	protein_coding	16	30748293	30761176	+	406.981	0.0447465	0.0202143	0.0269147	0.0357889
ENSG00000156875	MFSD14A	protein_coding	1	100038095	100083377	+	104.008	-0.119616	0.040581	0.00279714	0.00412747
ENSG00000156876	SASS6	protein_coding	1	100083563	100132955	-	356.552	-0.547351	0.0296518	4.20925e-77	4.13692e-76
ENSG00000156925	ZIC3	protein_coding	X	137566127	137577691	+	2181.45	0.330809	0.0185042	6.92979e-72	6.30228e-71
ENSG00000156928	MALSU1	protein_coding	7	23298739	23311729	+	332.682	-0.0541065	0.0181924	0.00282492	0.00416675
ENSG00000156931	VPS8	protein_coding	3	184812143	185052614	+	1932.49	0.198697	0.0144729	5.16748e-43	2.92765e-42
ENSG00000156958	GALK2	protein_coding	15	49155656	49367869	+	499.512	0.241151	0.0173227	3.31932e-44	1.91837e-43
ENSG00000156959	LHFPL4	protein_coding	3	9498361	9553822	-	337.319	1.11822	0.0388099	5.72155e-185	2.51783e-183
ENSG00000156966	B3GNT7	protein_coding	2	231395710	231401164	+	21.2552	0.269311	0.063653	1.51703e-05	2.69632e-05
ENSG00000156968	MPV17L	protein_coding	16	15395754	15413271	+	80.7901	-0.1498	0.0331116	5.00301e-06	9.18909e-06
ENSG00000156970	BUB1B	protein_coding	15	40161023	40221123	+	857.442	-0.981764	0.0391197	8.52686e-142	2.0659e-140
ENSG00000156973	PDE6D	protein_coding	2	231732433	231786272	-	579.016	0.135747	0.0179739	3.80565e-14	1.0356e-13
ENSG00000156976	EIF4A2	protein_coding	3	186783205	186789897	+	5489	-0.151133	0.0120632	3.93213e-36	1.94961e-35
ENSG00000156983	BRPF1	protein_coding	3	9731729	9748019	+	1248.61	-0.0933657	0.0161505	6.67371e-09	1.44861e-08
ENSG00000156990	RPUSD3	protein_coding	3	9837849	9844602	-	587.038	0.0307567	0.0156583	0.0496496	0.0637638
ENSG00000157014	TATDN2	protein_coding	3	10248023	10281218	+	498.427	-0.0852241	0.018178	2.52929e-06	4.73183e-06
ENSG00000157017	GHRL	protein_coding	3	10285666	10292947	-	49.3703	-0.192894	0.0447238	1.19982e-05	2.14632e-05
ENSG00000157020	SEC13	protein_coding	3	10293131	10321112	-	1884.66	-0.00833973	0.015045	0.574235	0.613955
ENSG00000157036	EXOG	protein_coding	3	38496127	38526303	+	739.142	0.0720759	0.0150801	1.73426e-06	3.27805e-06
ENSG00000157045	NTAN1	protein_coding	16	15037854	15056079	-	497.353	0.255483	0.0177717	4.7025e-47	2.85875e-46
ENSG00000157064	NMNAT2	protein_coding	1	183248237	183418380	-	449.081	1.24288	0.0467126	3.30734e-159	1.02909e-157
ENSG00000157077	ZFYVE9	protein_coding	1	52142089	52348671	+	1701.36	-0.0273184	0.0132037	0.0378016	0.0493084
ENSG00000157087	ATP2B2	protein_coding	3	10324023	10708007	-	218.899	1.18486	0.0348343	1.00986e-255	1.07269e-253
ENSG00000157103	SLC6A1	protein_coding	3	10992186	11039247	+	2632.08	0.339613	0.0309371	1.67834e-28	7.04223e-28
ENSG00000157106	SMG1	protein_coding	16	18804860	18926408	-	6579.82	-0.161561	0.0149702	2.68154e-27	1.09428e-26
ENSG00000157107	FCHO2	protein_coding	5	72956041	73090522	+	1002.12	-0.0372873	0.0190377	0.048784	0.0627381
ENSG00000157110	RBPMS	protein_coding	8	30384511	30572256	+	5097.52	0.072348	0.0152846	2.16902e-06	4.07765e-06
ENSG00000157150	TIMP4	protein_coding	3	12153068	12158912	-	127.608	-0.165893	0.0574889	0.00271901	0.0040174
ENSG00000157152	SYN2	protein_coding	3	12004388	12192032	+	24.646	0.213101	0.0734581	0.00286742	0.00422655
ENSG00000157168	NRG1	protein_coding	8	31639222	32855666	+	1616.96	0.346854	0.0251266	9.13298e-44	5.24459e-43
ENSG00000157181	ODR4	protein_coding	1	186375838	186421378	+	790.679	-0.148365	0.0208259	8.12079e-13	2.09937e-12
ENSG00000157184	CPT2	protein_coding	1	53196792	53214197	+	716.293	0.162744	0.0172148	2.72415e-21	9.40305e-21
ENSG00000157191	NECAP2	protein_coding	1	16440721	16460078	+	1010.44	0.0928145	0.0143621	9.96656e-11	2.35646e-10
ENSG00000157193	LRP8	protein_coding	1	53242364	53328469	-	1701.6	-0.257554	0.0159233	3.65724e-59	2.75834e-58
ENSG00000157212	PAXIP1	protein_coding	7	154943687	155003124	-	731.398	-0.33222	0.0141848	1.03488e-121	1.86737e-120
ENSG00000157214	STEAP2	protein_coding	7	90167590	90238137	+	97.8085	0.904817	0.0421726	2.11649e-103	2.99068e-102
ENSG00000157216	SSBP3	protein_coding	1	54225433	54413479	-	1870.99	0.289586	0.0147496	4.09856e-86	4.60778e-85
ENSG00000157224	CLDN12	protein_coding	7	90383721	90513402	+	766.732	0.137844	0.0199234	4.00688e-12	1.00641e-11
ENSG00000157227	MMP14	protein_coding	14	22836576	22849041	+	4617.27	0.0842608	0.019577	1.62057e-05	2.87608e-05
ENSG00000157240	FZD1	protein_coding	7	91264433	91271326	+	2417.22	-0.175546	0.019744	4.05689e-19	1.31369e-18
ENSG00000157259	GATAD1	protein_coding	7	92447482	92460075	+	1275.15	-0.0401078	0.00961149	2.93462e-05	5.1172e-05
ENSG00000157306	ZFHX2-AS1	lncRNA	14	23511760	23560778	+	52.7025	-0.0945322	0.0414212	0.0205214	0.027672
ENSG00000157315	TMED6	protein_coding	16	69343250	69351786	-	19.5442	-0.108766	0.0650431	0.0837178	0.104173
ENSG00000157322	CLEC18A	protein_coding	16	69950705	69964347	+	32.2276	0.0112693	0.0532211	0.843212	0.862696
ENSG00000157326	DHRS4	protein_coding	14	23953734	23969279	+	89.4911	-0.0562238	0.0313017	0.0695258	0.0875692
ENSG00000157335	CLEC18C	protein_coding	16	70173322	70187256	+	23.6191	0.0893789	0.0655331	0.163301	0.194234
ENSG00000157343	ARMC12	protein_coding	6	35737032	35749079	+	18.4425	0.182099	0.0652366	0.00378971	0.0055237
ENSG00000157349	DDX19B	protein_coding	16	70289663	70335305	+	618.339	0.0251946	0.0149063	0.0914406	0.113161
ENSG00000157350	ST3GAL2	protein_coding	16	70375977	70439237	-	2282.62	-0.135242	0.017031	1.58898e-15	4.55334e-15
ENSG00000157353	FCSK	protein_coding	16	70454595	70480274	+	434.034	0.394969	0.0264686	7.06319e-51	4.65618e-50
ENSG00000157368	IL34	protein_coding	16	70579895	70660682	+	7.57552	-0.783466	0.109747	1.41221e-13	3.76316e-13
ENSG00000157379	DHRS1	protein_coding	14	24290598	24299780	-	310.299	0.155387	0.0192921	6.92879e-16	2.01274e-15
ENSG00000157388	CACNA1D	protein_coding	3	53328963	53813733	+	106.058	0.239817	0.0366409	3.91078e-11	9.41583e-11
ENSG00000157399	ARSL	protein_coding	X	2934045	2968475	-	92.767	-0.190889	0.0372729	2.16231e-07	4.32925e-07
ENSG00000157423	HYDIN	protein_coding	16	70802084	71230722	-	513.982	1.00462	0.0357257	3.12352e-176	1.20272e-174
ENSG00000157426	AASDH	protein_coding	4	56338287	56387508	-	724.508	0.011149	0.0149773	0.459206	0.502249
ENSG00000157429	ZNF19	protein_coding	16	71464555	71565089	-	267.303	0.404672	0.0229044	2.69888e-70	2.39687e-69
ENSG00000157450	RNF111	protein_coding	15	58865175	59097419	+	1697.87	0.0236226	0.0134214	0.0784424	0.0980723
ENSG00000157456	CCNB2	protein_coding	15	59105146	59125045	+	778.704	-0.539681	0.0277432	1.99074e-85	2.21612e-84
ENSG00000157470	FAM81A	protein_coding	15	59372693	59523555	+	148.416	0.186859	0.0285694	5.00511e-11	1.19797e-10
ENSG00000157483	MYO1E	protein_coding	15	59132434	59372871	-	3946.35	0.107804	0.0128112	3.65088e-17	1.1049e-16
ENSG00000157500	APPL1	protein_coding	3	57227726	57278105	+	2604.13	0.034477	0.0154382	0.0256484	0.0341963
ENSG00000157502	PWWP3B	protein_coding	X	106168305	106208956	+	17.8392	1.9023	0.129012	8.63382e-52	5.7943e-51
ENSG00000157510	AFAP1L1	protein_coding	5	149271859	149343637	+	80.2998	0.11073	0.0371948	0.00276762	0.00408531
ENSG00000157514	TSC22D3	protein_coding	X	107713221	107777342	-	103.528	0.167111	0.0375659	7.6374e-06	1.38542e-05
ENSG00000157538	VPS26C	protein_coding	21	37223420	37267919	-	2376.2	0.057413	0.00944049	1.18193e-09	2.65839e-09
ENSG00000157540	DYRK1A	protein_coding	21	37365573	37526358	+	4762.79	-0.156608	0.00900757	7.90131e-68	6.76095e-67
ENSG00000157542	KCNJ6	protein_coding	21	37607373	38121345	-	257.699	0.403812	0.0391092	1.49486e-25	5.82255e-25
ENSG00000157557	ETS2	protein_coding	21	38805183	38824955	+	29.7947	-0.046325	0.0536629	0.373084	0.416075
ENSG00000157570	TSPAN18	protein_coding	11	44726465	44932423	+	109.561	1.07493	0.0496041	7.25869e-106	1.06331e-104
ENSG00000157578	LCA5L	protein_coding	21	39405728	39445803	-	73.3309	0.12237	0.0411516	0.00261317	0.00386553
ENSG00000157593	SLC35B2	protein_coding	6	44254096	44257890	-	1666.59	-0.189309	0.0191467	3.07818e-23	1.12595e-22
ENSG00000157600	TMEM164	protein_coding	X	110002631	110182734	+	688.569	0.377962	0.0209899	5.73313e-73	5.29436e-72
ENSG00000157601	MX1	protein_coding	21	41420020	41470071	+	35.3738	-0.00136558	0.0704785	0.961871	0.967569
ENSG00000157613	CREB3L1	protein_coding	11	46277662	46321409	+	589.211	0.136706	0.0385951	0.00033472	0.000537221
ENSG00000157617	C2CD2	protein_coding	21	41885112	41954018	-	524.123	-0.0902423	0.0174142	1.99896e-07	4.01e-07
ENSG00000157625	TAB3	protein_coding	X	30827442	30975084	-	1477.23	0.104451	0.0161943	1.0569e-10	2.49344e-10
ENSG00000157637	SLC38A10	protein_coding	17	81244811	81295547	-	2447.48	0.339981	0.0244047	1.48611e-44	8.63746e-44
ENSG00000157653	C9orf43	protein_coding	9	113410054	113429690	+	14.0715	0.0631531	0.0715935	0.37531	0.418319
ENSG00000157654	PALM2AKAP2	protein_coding	9	109498325	110172512	+	1450.1	0.314525	0.0342011	1.42775e-20	4.82776e-20
ENSG00000157657	ZNF618	protein_coding	9	113876282	114056591	+	2351.96	0.362627	0.0140889	1.4521e-146	3.74094e-145
ENSG00000157680	DGKI	protein_coding	7	137381037	137847092	-	925.409	0.896616	0.0289851	4.25642e-212	2.62232e-210
ENSG00000157693	TMEM268	protein_coding	9	114611206	114646422	+	366.443	-0.0419837	0.0218186	0.0525848	0.0673289
ENSG00000157703	SVOPL	protein_coding	7	138594285	138701362	-	15.6944	-0.218072	0.0820433	0.00504174	0.00726462
ENSG00000157734	SNX22	protein_coding	15	64151731	64157481	+	204.074	-0.116922	0.0268258	1.15129e-05	2.06276e-05
ENSG00000157741	UBN2	protein_coding	7	139230356	139308236	+	2617.24	-0.098352	0.0155162	2.02832e-10	4.73033e-10
ENSG00000157764	BRAF	protein_coding	7	140719327	140924929	-	2662.46	0.0978923	0.0155368	2.82549e-10	6.54696e-10
ENSG00000157765	SLC34A2	protein_coding	4	25648011	25678748	+	5.47301	0.117519	0.121327	0.293822	0.334002
ENSG00000157766	ACAN	protein_coding	15	88803436	88875353	+	11.2639	-0.217562	0.0992962	0.0171218	0.0232888
ENSG00000157778	PSMG3	protein_coding	7	1567332	1571005	-	443.033	-0.101443	0.0247339	3.59177e-05	6.21934e-05
ENSG00000157796	WDR19	protein_coding	4	39182504	39285810	+	1583.53	0.286725	0.0175535	2.90207e-60	2.23252e-59
ENSG00000157800	SLC37A3	protein_coding	7	140293693	140404310	-	1196.98	0.180079	0.0141172	2.35093e-37	1.19278e-36
ENSG00000157823	AP3S2	protein_coding	15	89830599	89894638	-	969.142	0.0922993	0.0121471	2.89399e-14	7.90512e-14
ENSG00000157827	FMNL2	protein_coding	2	152335174	152649826	+	3537.21	0.0104357	0.0132898	0.434851	0.478574
ENSG00000157833	GAREM2	protein_coding	2	26173088	26189663	+	1824.42	0.160713	0.0296418	4.7852e-08	9.92624e-08
ENSG00000157837	SPPL3	protein_coding	12	120762510	120904358	-	2311.65	0.0540283	0.00993002	5.28461e-08	1.09265e-07
ENSG00000157851	DPYSL5	protein_coding	2	26847747	26950351	+	7825.91	-0.226193	0.019513	2.30722e-31	1.03324e-30
ENSG00000157856	DRC1	protein_coding	2	26401920	26456711	+	14.629	-0.0632654	0.0765399	0.371057	0.414028
ENSG00000157869	RAB28	protein_coding	4	13361354	13484365	-	606.412	-0.0855383	0.0143322	2.21876e-09	4.9338e-09
ENSG00000157870	PRXL2B	protein_coding	1	2586491	2591469	+	857.363	0.205064	0.0263454	4.95176e-15	1.39356e-14
ENSG00000157881	PANK4	protein_coding	1	2508537	2526596	-	950.871	-0.197339	0.0178832	1.68988e-28	7.08929e-28
ENSG00000157890	MEGF11	protein_coding	15	65895079	66253750	-	2334.08	0.43606	0.0249561	4.51008e-69	3.93251e-68
ENSG00000157895	C12orf43	protein_coding	12	121000486	121016502	-	616.241	-0.0224155	0.0159645	0.158144	0.188525
ENSG00000157911	PEX10	protein_coding	1	2403964	2413797	-	784.991	-0.0760705	0.0248381	0.00200691	0.00299876
ENSG00000157916	RER1	protein_coding	1	2391775	2405442	+	1960.8	-0.0970317	0.0104814	1.85307e-20	6.25122e-20
ENSG00000157927	RADIL	protein_coding	7	4797055	4883716	-	202.432	0.352376	0.0365395	1.92932e-22	6.89345e-22
ENSG00000157933	SKI	protein_coding	1	2228319	2310213	+	4946.03	-0.278725	0.0164287	5.88543e-65	4.85492e-64
ENSG00000157954	WIPI2	protein_coding	7	5190196	5233840	+	1304.47	0.181739	0.0121391	9.05874e-51	5.95893e-50
ENSG00000157978	LDLRAP1	protein_coding	1	25543606	25568886	+	181.248	0.0621161	0.024975	0.0127935	0.0176565
ENSG00000157985	AGAP1	protein_coding	2	235494043	236131800	+	6018.57	0.0433239	0.0129897	0.000859844	0.00133253
ENSG00000157992	KRTCAP3	protein_coding	2	27442366	27446481	+	25.026	-0.0964264	0.0565228	0.0809133	0.100898
ENSG00000157999	ANKRD61	protein_coding	7	6031376	6036552	+	72.2205	-0.238559	0.0351572	7.56883e-12	1.88026e-11
ENSG00000158006	PAFAH2	protein_coding	1	25959767	25998117	-	424.726	0.148382	0.0182635	3.96158e-16	1.16002e-15
ENSG00000158008	EXTL1	protein_coding	1	26019884	26036464	+	63.5765	0.610322	0.0440193	1.69771e-44	9.86198e-44
ENSG00000158019	BABAM2	protein_coding	2	27889941	28338901	+	489.43	0.264779	0.0155937	7.38881e-65	6.08343e-64
ENSG00000158023	CFAP251	protein_coding	12	121918592	122003927	+	103.36	-0.0254987	0.0318579	0.417809	0.461325
ENSG00000158042	MRPL17	protein_coding	11	6680385	6683340	-	650.22	-0.11945	0.0188096	1.82638e-10	4.26539e-10
ENSG00000158050	DUSP2	protein_coding	2	96143169	96145440	-	13.8265	-0.856736	0.0920043	9.35312e-22	3.26927e-21
ENSG00000158062	UBXN11	protein_coding	1	26281328	26318363	-	478.487	0.423353	0.0192044	3.33579e-108	5.0477e-107
ENSG00000158079	PTPDC1	protein_coding	9	94030794	94109856	+	735.938	0.352944	0.0152979	3.84234e-118	6.63881e-117
ENSG00000158092	NCK1	protein_coding	3	136862208	136951606	+	912.189	0.0324113	0.0201044	0.107624	0.131738
ENSG00000158104	HPD	protein_coding	12	121839527	121863596	-	5.69896	-0.297817	0.124693	0.0082455	0.0116139
ENSG00000158106	RHPN1	protein_coding	8	143368876	143384221	+	809.447	0.302129	0.0358156	1.4356e-17	4.41345e-17
ENSG00000158109	TPRG1L	protein_coding	1	3625015	3630127	+	425.954	0.299554	0.0201266	2.22713e-50	1.4513e-49
ENSG00000158113	LRRC43	protein_coding	12	122167738	122203471	+	16.5658	-0.385388	0.0691916	9.7023e-09	2.08543e-08
ENSG00000158122	PRXL2C	protein_coding	9	96639577	96655317	-	219.336	-0.514445	0.0260909	2.39059e-87	2.74924e-86
ENSG00000158156	XKR8	protein_coding	1	27959588	27968093	+	119.577	-0.200269	0.0315762	1.58196e-10	3.70339e-10
ENSG00000158158	CNNM4	protein_coding	2	96760902	96811874	+	426.104	0.27541	0.0168458	2.64113e-60	2.03483e-59
ENSG00000158161	EYA3	protein_coding	1	27970344	28088637	-	1776.15	0.0445445	0.0107266	3.28461e-05	5.70533e-05
ENSG00000158163	DZIP1L	protein_coding	3	138061990	138115818	-	226.356	-0.302196	0.0267214	5.51282e-30	2.39085e-29
ENSG00000158164	TMSB15A	protein_coding	X	102513682	102516739	-	668.744	0.390434	0.0256586	8.33295e-53	5.67899e-52
ENSG00000158169	FANCC	protein_coding	9	95099054	95426796	-	577.878	-0.440217	0.0175365	1.02833e-139	2.4102e-138
ENSG00000158186	MRAS	protein_coding	3	138347648	138405534	+	1327.39	0.18974	0.0222545	1.12016e-17	3.45749e-17
ENSG00000158195	WASF2	protein_coding	1	27404230	27490167	-	4300.18	-0.179953	0.0129379	3.73513e-44	2.15753e-43
ENSG00000158201	ABHD3	protein_coding	18	21650901	21704774	-	487.817	-0.23344	0.0191649	2.31926e-34	1.10422e-33
ENSG00000158220	ESYT3	protein_coding	3	138434616	138481686	+	47.6714	0.436137	0.0565511	3.56963e-15	1.01013e-14
ENSG00000158234	FAIM	protein_coding	3	138608609	138633376	+	79.3407	-0.425046	0.0332915	8.33123e-38	4.27729e-37
ENSG00000158246	TENT5B	protein_coding	1	27005020	27012850	-	489.699	0.287696	0.0552517	8.61698e-08	1.76439e-07
ENSG00000158258	CLSTN2	protein_coding	3	139935185	140577397	+	1425.02	0.9995	0.0428128	7.23861e-123	1.3375e-121
ENSG00000158270	COLEC12	protein_coding	18	316737	500701	-	14.4475	-0.248362	0.124089	0.0250472	0.0334257
ENSG00000158286	RNF207	protein_coding	1	6206119	6221299	+	58.9868	0.141566	0.0379088	0.000166994	0.000274875
ENSG00000158290	CUL4B	protein_coding	X	120505920	120604074	-	3523.83	0.0272786	0.0142552	0.0559987	0.0713722
ENSG00000158292	GPR153	protein_coding	1	6247353	6261098	-	2098.82	0.559422	0.0233957	2.19519e-127	4.28757e-126
ENSG00000158296	SLC13A3	protein_coding	20	46557823	46684467	-	141.574	0.239781	0.0277927	4.54205e-18	1.42231e-17
ENSG00000158301	GPRASP2	protein_coding	X	102712445	102717733	+	979.621	0.127551	0.0139187	4.59635e-20	1.53138e-19
ENSG00000158315	RHBDL2	protein_coding	1	38885807	38941830	-	160.813	-0.272922	0.0440494	2.68611e-10	6.22869e-10
ENSG00000158321	AUTS2	protein_coding	7	69598296	70793506	+	2710.78	0.0488946	0.0208242	0.0189137	0.025613
ENSG00000158352	SHROOM4	protein_coding	X	50591642	50814302	-	275.941	0.405616	0.0465143	8.03739e-19	2.57596e-18
ENSG00000158373	H2BC5	protein_coding	6	26158146	26171349	+	2256.91	-0.411389	0.0265837	8.02806e-55	5.69812e-54
ENSG00000158402	CDC25C	protein_coding	5	138285269	138338355	-	261.919	-0.965473	0.0378485	7.92178e-146	2.01912e-144
ENSG00000158406	H4C8	protein_coding	6	26277609	26285638	-	1676.85	-0.332381	0.0236141	1.54418e-45	9.11504e-45
ENSG00000158411	MITD1	protein_coding	2	99161427	99181058	-	425.826	-0.0305762	0.0213666	0.149076	0.178495
ENSG00000158417	EIF5B	protein_coding	2	99337371	99401326	+	3500.68	-0.0557091	0.0248443	0.0234085	0.0313338
ENSG00000158423	RIBC1	protein_coding	X	53422690	53431120	+	45.7978	0.108351	0.044041	0.013117	0.0180787
ENSG00000158427	TMSB15B	protein_coding	X	103918896	103966712	+	57.9503	0.0851174	0.0390632	0.0289034	0.038278
ENSG00000158435	CNOT11	protein_coding	2	101252886	101270316	+	1078.83	0.0737052	0.0120072	8.20233e-10	1.86234e-09
ENSG00000158445	KCNB1	protein_coding	20	49293394	49484297	-	250.884	1.32743	0.0401236	9.19259e-243	8.47093e-241
ENSG00000158457	TSPAN33	protein_coding	7	129144707	129169699	+	213.844	0.720573	0.0282891	3.24968e-144	8.08222e-143
ENSG00000158458	NRG2	protein_coding	5	139846779	140043299	-	361.523	0.384867	0.0258208	9.41965e-51	6.19067e-50
ENSG00000158467	AHCYL2	protein_coding	7	129225023	129430211	+	2581.07	0.294538	0.012301	5.32141e-127	1.03188e-125
ENSG00000158470	B4GALT5	protein_coding	20	49632945	49713878	-	4990.88	0.106708	0.0166812	1.48776e-10	3.48967e-10
ENSG00000158480	SPATA2	protein_coding	20	49903391	49915529	-	658.326	0.120025	0.0168224	8.91657e-13	2.29986e-12
ENSG00000158486	DNAH3	protein_coding	16	20933111	21159441	-	7.23446	0.134482	0.10494	0.18148	0.214272
ENSG00000158517	NCF1	protein_coding	7	74773962	74789376	+	6.04148	-0.21039	0.130626	0.0663206	0.0837377
ENSG00000158526	TSR2	protein_coding	X	54440404	54448032	+	990.696	0.00473481	0.0143422	0.744848	0.773957
ENSG00000158528	PPP1R9A	protein_coding	7	94907202	95296415	+	2000.23	-0.110656	0.0182626	1.15633e-09	2.60216e-09
ENSG00000158545	ZC3H18	protein_coding	16	88570403	88631964	+	2180.22	-0.217812	0.0125961	3.17322e-67	2.69705e-66
ENSG00000158552	ZFAND2B	protein_coding	2	219195237	219209651	+	322.518	-0.029353	0.0195158	0.130304	0.157524
ENSG00000158555	GDPD5	protein_coding	11	75434640	75525941	-	1486.46	0.092715	0.0234364	7.30422e-05	0.000123627
ENSG00000158560	DYNC1I1	protein_coding	7	95772506	96110322	+	121.42	0.592135	0.0392095	2.60631e-52	1.7612e-51
ENSG00000158571	PFKFB1	protein_coding	X	54932961	54998534	-	33.7126	-0.00751687	0.0485259	0.868359	0.885315
ENSG00000158604	TMED4	protein_coding	7	44577894	44582287	-	2763.95	-0.0396461	0.011729	0.000701505	0.00109597
ENSG00000158615	PPP1R15B	protein_coding	1	204403381	204411817	-	3542.59	-0.168226	0.0113047	3.12957e-50	2.02834e-49
ENSG00000158623	COPG2	protein_coding	7	130506238	130668748	-	2032.77	-0.153478	0.0142466	3.43796e-27	1.39926e-26
ENSG00000158636	EMSY	protein_coding	11	76445022	76553025	+	1749.2	0.0965001	0.0138773	3.42995e-12	8.6412e-12
ENSG00000158669	GPAT4	protein_coding	8	41577187	41625001	+	2079.28	0.0027219	0.0115432	0.814487	0.836961
ENSG00000158683	PKD1L1	protein_coding	7	47740202	47948466	-	19.1552	-0.190271	0.0699855	0.00463635	0.0067002
ENSG00000158691	ZSCAN12	protein_coding	6	28378955	28399747	-	742.303	0.103494	0.0201751	2.76507e-07	5.49978e-07
ENSG00000158710	TAGLN2	protein_coding	1	159918107	159925507	-	2500.07	0.150686	0.0323728	2.7558e-06	5.14398e-06
ENSG00000158711	ELK4	protein_coding	1	205597556	205632011	-	2214.98	-0.329209	0.0138976	1.5943e-124	2.99982e-123
ENSG00000158715	SLC45A3	protein_coding	1	205657851	205680509	-	160.596	0.247909	0.03342	8.3606e-14	2.24787e-13
ENSG00000158716	DUSP23	protein_coding	1	159780932	159782543	+	125.543	0.875756	0.0398863	3.40952e-108	5.15565e-107
ENSG00000158717	RNF166	protein_coding	16	88696499	88706408	-	488.292	-0.150238	0.0257258	4.03401e-09	8.85708e-09
ENSG00000158747	NBL1	protein_coding	1	19596979	19658456	+	1344.9	0.806693	0.0320195	7.81295e-142	1.89506e-140
ENSG00000158769	F11R	protein_coding	1	160995211	161021343	-	23.6668	1.68363	0.105344	2.82931e-59	2.14215e-58
ENSG00000158773	USF1	protein_coding	1	161039251	161045977	-	1236	0.069307	0.015963	1.38804e-05	2.47256e-05
ENSG00000158792	SPATA2L	protein_coding	16	89696357	89701705	-	625.15	-0.0198307	0.0388035	0.594987	0.633873
ENSG00000158793	NIT1	protein_coding	1	161118086	161125445	+	584.595	0.182573	0.0153332	8.94244e-33	4.12992e-32
ENSG00000158796	DEDD	protein_coding	1	161120974	161132688	-	943.017	-0.0436033	0.0121376	0.000317332	0.000510339
ENSG00000158805	ZNF276	protein_coding	16	89720400	89740925	+	452.076	-0.238821	0.0270762	6.23175e-19	2.00351e-18
ENSG00000158806	NPM2	protein_coding	8	22024125	22036897	+	16.3465	0.133493	0.0726664	0.0586062	0.0745296
ENSG00000158813	EDA	protein_coding	X	69616067	70039472	+	16.4642	1.11327	0.0894416	1.60863e-36	8.04056e-36
ENSG00000158815	FGF17	protein_coding	8	22042398	22048809	+	22.4008	0.00735025	0.0675479	0.929975	0.940045
ENSG00000158816	VWA5B1	protein_coding	1	20290875	20359518	+	12.1501	1.25134	0.115052	6.71129e-29	2.83756e-28
ENSG00000158828	PINK1	protein_coding	1	20633458	20651511	+	676.375	0.347488	0.0222899	3.26125e-55	2.33319e-54
ENSG00000158850	B4GALT3	protein_coding	1	161171310	161177968	-	1167.56	0.155359	0.0141566	4.3661e-28	1.81609e-27
ENSG00000158856	DMTN	protein_coding	8	22048995	22082527	+	17.7073	-0.161683	0.0676116	0.0124546	0.0172165
ENSG00000158859	ADAMTS4	protein_coding	1	161184302	161199054	-	201.236	0.286849	0.0427704	1.02669e-11	2.53418e-11
ENSG00000158863	FAM160B2	protein_coding	8	22089150	22104911	+	1152.19	0.144801	0.0171694	2.90712e-17	8.83154e-17
ENSG00000158864	NDUFS2	protein_coding	1	161197104	161214511	+	1672.61	0.0292249	0.013081	0.0256859	0.034242
ENSG00000158865	SLC5A11	protein_coding	16	24845841	24911628	+	13.654	0.179661	0.0793337	0.0193896	0.0262098
ENSG00000158882	TOMM40L	protein_coding	1	161225939	161230746	+	365.38	0.349133	0.0198039	6.63073e-70	5.85977e-69
ENSG00000158887	MPZ	protein_coding	1	161304735	161309968	-	10.7687	0.275251	0.0964744	0.00233935	0.0034767
ENSG00000158941	CCAR2	protein_coding	8	22604632	22621514	+	2417.85	-0.114232	0.013405	1.32892e-17	4.09132e-17
ENSG00000158955	WNT9B	protein_coding	17	46833201	46886730	+	19.7611	0.379781	0.0714309	5.0128e-08	1.03794e-07
ENSG00000158966	CACHD1	protein_coding	1	64470129	64693058	+	2093.56	-0.00930304	0.0133298	0.480983	0.523419
ENSG00000158985	CDC42SE2	protein_coding	5	131245493	131398447	+	1996.21	-0.0697227	0.0113336	7.14259e-10	1.62653e-09
ENSG00000158987	RAPGEF6	protein_coding	5	131423921	131635231	-	425.949	-0.0758327	0.0205263	0.000206252	0.000337002
ENSG00000159023	EPB41	protein_coding	1	28887091	29120046	+	337.476	-0.252982	0.0281932	1.45895e-19	4.78832e-19
ENSG00000159055	MIS18A	protein_coding	21	32268228	32279049	-	332.589	-0.275025	0.0189516	5.28847e-48	3.27124e-47
ENSG00000159063	ALG8	protein_coding	11	78095244	78139660	-	856.235	-0.192361	0.0149969	8.118e-38	4.16881e-37
ENSG00000159069	FBXW5	protein_coding	9	136940435	136944738	-	1910.98	0.0183103	0.0249548	0.466455	0.509274
ENSG00000159079	CFAP298	protein_coding	21	32592079	32612603	-	425.023	-0.00373177	0.0171547	0.822693	0.844266
ENSG00000159082	SYNJ1	protein_coding	21	32628759	32728040	-	1609.51	0.27335	0.0140635	2.16771e-84	2.37874e-83
ENSG00000159086	PAXBP1	protein_coding	21	32733899	32771755	-	4049.98	-0.222479	0.0200382	6.62297e-29	2.80077e-28
ENSG00000159110	IFNAR2	protein_coding	21	33205282	33265675	+	80.9327	-0.0455218	0.0338307	0.17248	0.204374
ENSG00000159111	MRPL10	protein_coding	17	47823272	47831541	-	785.924	0.165459	0.0157184	5.45797e-26	2.15077e-25
ENSG00000159128	IFNGR2	protein_coding	21	33403413	33479348	+	713.377	-0.161162	0.0145941	1.83889e-28	7.7069e-28
ENSG00000159131	GART	protein_coding	21	33503931	33543491	-	2461.84	-0.326424	0.0129942	9.73959e-140	2.28525e-138
ENSG00000159140	SON	protein_coding	21	33543038	33577481	+	16897.2	-0.118743	0.00672462	7.40709e-70	6.53515e-69
ENSG00000159147	DONSON	protein_coding	21	33559542	33588706	-	678.721	-0.682385	0.0199745	4.55735e-257	4.9382e-255
ENSG00000159164	SV2A	protein_coding	1	149903318	149917844	-	5317.96	0.191701	0.0128458	1.76649e-50	1.15392e-49
ENSG00000159167	STC1	protein_coding	8	23841929	23854806	-	605.054	1.03873	0.0324642	4.44278e-227	3.36139e-225
ENSG00000159176	CSRP1	protein_coding	1	201483530	201509456	-	2268.18	0.0498707	0.0187602	0.00783769	0.0110663
ENSG00000159199	ATP5MC1	protein_coding	17	48892765	48895871	+	461.552	0.0768474	0.0192312	6.31094e-05	0.000107236
ENSG00000159200	RCAN1	protein_coding	21	34513142	34615113	-	5149.63	-0.22378	0.0192709	1.91616e-31	8.59722e-31
ENSG00000159202	UBE2Z	protein_coding	17	48908407	48929056	+	1584.81	-0.0032497	0.0119443	0.78114	0.807117
ENSG00000159208	CIART	protein_coding	1	150282543	150287093	+	149.58	-0.143697	0.0277222	1.79637e-07	3.61302e-07
ENSG00000159210	SNF8	protein_coding	17	48929316	48944842	-	1173.75	0.197414	0.0142959	1.72226e-43	9.84283e-43
ENSG00000159212	CLIC6	protein_coding	21	34668994	34718227	+	8.65817	3.87684	0.216261	9.79188e-79	9.8942e-78
ENSG00000159214	CCDC24	protein_coding	1	43991359	43996528	+	121.992	0.156114	0.0293369	8.99217e-08	1.8386e-07
ENSG00000159216	RUNX1	protein_coding	21	34787801	36004667	-	508.271	-0.188194	0.0329475	8.02092e-09	1.73336e-08
ENSG00000159217	IGF2BP1	protein_coding	17	48997385	49056145	+	226.449	0.673428	0.0407829	2.89894e-62	2.2889e-61
ENSG00000159228	CBR1	protein_coding	21	36069941	36073166	+	432.993	0.490749	0.0220304	1.33755e-110	2.08996e-109
ENSG00000159231	CBR3	protein_coding	21	36135079	36146562	+	30.867	-0.461264	0.0562901	6.81105e-17	2.0401e-16
ENSG00000159256	MORC3	protein_coding	21	36320197	36386148	+	1615.85	-0.0421127	0.0182173	0.0200897	0.0271152
ENSG00000159259	CHAF1B	protein_coding	21	36385392	36419015	+	442.801	-0.785137	0.0282489	8.86346e-172	3.15906e-170
ENSG00000159267	HLCS	protein_coding	21	36748626	36990236	-	1029.45	-0.156096	0.0150545	2.63262e-25	1.02008e-24
ENSG00000159307	SCUBE1	protein_coding	22	43197280	43343372	-	6286.02	0.488818	0.0275456	2.92057e-71	2.62949e-70
ENSG00000159314	ARHGAP27	protein_coding	17	45393902	45434421	-	194.555	0.205505	0.0394748	1.40792e-07	2.8498e-07
ENSG00000159322	ADPGK	protein_coding	15	72751294	72785846	-	950.384	-0.0543142	0.0123412	1.03583e-05	1.86223e-05
ENSG00000159335	PTMS	protein_coding	12	6765516	6770952	+	9107.24	-0.0956053	0.0191662	5.21852e-07	1.01936e-06
ENSG00000159346	ADIPOR1	protein_coding	1	202940832	202958572	-	1723.28	-0.0437235	0.0139428	0.00163842	0.00247162
ENSG00000159348	CYB5R1	protein_coding	1	202961873	202967275	-	694.683	0.324005	0.0159017	1.26761e-92	1.56192e-91
ENSG00000159352	PSMD4	protein_coding	1	151254709	151267479	+	1812.42	0.0221978	0.0136545	0.104585	0.128281
ENSG00000159363	ATP13A2	protein_coding	1	16985958	17011928	-	1140.39	0.543802	0.0278509	7.20834e-86	8.08286e-85
ENSG00000159374	M1AP	protein_coding	2	74557883	74648338	-	9.15989	-0.157534	0.0958243	0.0782226	0.0978203
ENSG00000159377	PSMB4	protein_coding	1	151399573	151401937	+	2113.8	0.0620429	0.013306	3.11152e-06	5.78395e-06
ENSG00000159388	BTG2	protein_coding	1	203305491	203309602	+	1965.33	0.22006	0.0227238	2.33737e-22	8.31831e-22
ENSG00000159399	HK2	protein_coding	2	74834127	74893359	+	1929.94	0.000693299	0.0266315	0.992096	0.993017
ENSG00000159403	C1R	protein_coding	12	7080219	7092540	-	345.029	0.921368	0.032053	1.50966e-183	6.56306e-182
ENSG00000159409	CELF3	protein_coding	1	151700058	151716803	-	733.299	0.553373	0.0415396	1.61366e-41	8.90819e-41
ENSG00000159423	ALDH4A1	protein_coding	1	18871430	18902724	-	807.692	0.314748	0.0227549	7.12583e-44	4.10292e-43
ENSG00000159433	STARD9	protein_coding	15	42575606	42720998	+	2573.25	-0.213379	0.0188498	6.02178e-30	2.61053e-29
ENSG00000159445	THEM4	protein_coding	1	151870866	151909637	-	254.223	0.599132	0.0203837	1.4961e-190	6.9979e-189
ENSG00000159459	UBR1	protein_coding	15	42942897	43106113	-	3067.66	0.0259818	0.0133002	0.0509092	0.0653037
ENSG00000159461	AMFR	protein_coding	16	56361452	56425545	-	3259.5	-0.133562	0.0143517	1.04189e-20	3.53575e-20
ENSG00000159479	MED8	protein_coding	1	43383917	43389808	-	675.428	0.0843782	0.0160022	1.31437e-07	2.6647e-07
ENSG00000159496	RGL4	protein_coding	22	23688136	23699176	+	91.0623	0.129822	0.0380711	0.000577139	0.000908981
ENSG00000159556	ISL2	protein_coding	15	76336773	76342475	+	4.42243	1.62384	0.167603	4.62272e-23	1.68094e-22
ENSG00000159579	RSPRY1	protein_coding	16	57186137	57240469	+	2357.97	0.0235661	0.0120234	0.0503157	0.0645847
ENSG00000159588	CCDC17	protein_coding	1	45620044	45624057	-	85.9981	0.0418309	0.0381832	0.273461	0.312355
ENSG00000159592	GPBP1L1	protein_coding	1	45627304	45688113	-	3002.52	0.0900309	0.0116788	1.27714e-14	3.53699e-14
ENSG00000159593	NAE1	protein_coding	16	66802875	66873256	-	1503.36	-0.299056	0.0135126	6.36185e-109	9.71534e-108
ENSG00000159596	TMEM69	protein_coding	1	45688181	45694436	+	520.125	0.0690557	0.0150365	4.3251e-06	7.97112e-06
ENSG00000159658	EFCAB14	protein_coding	1	46674659	46719139	-	4477.98	0.00731146	0.0121764	0.549636	0.589905
ENSG00000159674	SPON2	protein_coding	4	1166932	1208962	-	66.4967	0.344063	0.0497702	2.00043e-12	5.08671e-12
ENSG00000159685	CHCHD6	protein_coding	3	126704240	126960420	+	212.906	0.213278	0.0216642	5.58473e-23	2.0246e-22
ENSG00000159692	CTBP1	protein_coding	4	1211445	1249953	-	4359.8	-0.125112	0.0167313	6.08127e-14	1.64344e-13
ENSG00000159713	TPPP3	protein_coding	16	67389809	67393518	-	50.9935	0.180996	0.0618878	0.00283629	0.00418295
ENSG00000159714	ZDHHC1	protein_coding	16	67394152	67416477	-	180.409	0.0277445	0.0263151	0.291861	0.331965
ENSG00000159720	ATP6V0D1	protein_coding	16	67438019	67481181	-	3270.03	0.221564	0.0137584	1.6249e-58	1.21112e-57
ENSG00000159723	AGRP	protein_coding	16	67482571	67483547	-	13.7976	-0.0938186	0.0804394	0.221047	0.2572
ENSG00000159733	ZFYVE28	protein_coding	4	2269582	2418651	-	86.3991	0.921671	0.0476944	1.24231e-84	1.36883e-83
ENSG00000159753	CARMIL2	protein_coding	16	67644988	67657569	+	19.7149	0.051973	0.0624425	0.393733	0.437114
ENSG00000159761	C16orf86	protein_coding	16	67666814	67668757	+	47.3085	0.400357	0.0464328	2.44364e-18	7.71935e-18
ENSG00000159784	FAM131B	protein_coding	7	143353400	143362725	-	3042.76	0.392765	0.0226769	8.9999e-68	7.68878e-67
ENSG00000159788	RGS12	protein_coding	4	3314147	3439913	+	2505.69	-0.112279	0.0139772	8.06938e-16	2.33745e-15
ENSG00000159792	PSKH1	protein_coding	16	67893254	67929676	+	1727.87	0.0859136	0.01821	2.30227e-06	4.32136e-06
ENSG00000159840	ZYX	protein_coding	7	143381295	143391111	+	6027.08	-0.281832	0.0191201	1.36086e-49	8.6638e-49
ENSG00000159842	ABR	protein_coding	17	1003519	1229738	-	2172.64	0.382074	0.0172135	1.03224e-109	1.59329e-108
ENSG00000159871	LYPD5	protein_coding	19	43785874	43827206	-	24.537	1.07091	0.0605782	9.4285e-71	8.44297e-70
ENSG00000159873	CCDC117	protein_coding	22	28772674	28789301	+	818.659	-0.0728988	0.0136555	8.77745e-08	1.79605e-07
ENSG00000159882	ZNF230	protein_coding	19	44002957	44013924	+	115.942	-0.02767	0.0307366	0.360961	0.403662
ENSG00000159884	CCDC107	protein_coding	9	35658290	35661511	+	93.9728	-0.185965	0.0393014	1.59787e-06	3.02686e-06
ENSG00000159885	ZNF222	protein_coding	19	44025342	44033110	+	141.831	0.219154	0.0301895	2.85416e-13	7.51273e-13
ENSG00000159899	NPR2	protein_coding	9	35791591	35809731	+	334.647	-0.516872	0.0225896	1.05832e-116	1.7969e-115
ENSG00000159905	ZNF221	protein_coding	19	43951223	43967709	+	433.486	0.222509	0.0251692	6.55857e-19	2.10827e-18
ENSG00000159915	ZNF233	protein_coding	19	44259880	44275317	+	221.043	0.227336	0.0260515	1.88026e-18	5.96325e-18
ENSG00000159917	ZNF235	protein_coding	19	44228729	44305046	-	397.883	0.193142	0.0205827	4.98939e-21	1.70962e-20
ENSG00000159921	GNE	protein_coding	9	36214441	36277042	-	1473.14	-0.159042	0.012671	3.13946e-36	1.55973e-35
ENSG00000159958	TNFRSF13C	protein_coding	22	41922032	41926806	-	164.174	-0.550937	0.0410994	6.24506e-42	3.47515e-41
ENSG00000160007	ARHGAP35	protein_coding	19	46860997	47005077	+	10359.2	-0.035165	0.00949021	0.000204804	0.000334736
ENSG00000160014	CALM3	protein_coding	19	46601074	46610782	+	8030.06	0.241701	0.0143843	1.3816e-63	1.11328e-62
ENSG00000160049	DFFA	protein_coding	1	10456522	10472529	-	1870.84	0.171588	0.012175	3.40077e-45	1.99975e-44
ENSG00000160050	CCDC28B	protein_coding	1	32200595	32205387	+	350.564	0.145215	0.0222132	5.54386e-11	1.32354e-10
ENSG00000160051	IQCC	protein_coding	1	32205671	32208682	+	195.423	-0.0965571	0.0221914	1.23947e-05	2.2154e-05
ENSG00000160055	TMEM234	protein_coding	1	32214477	32222359	-	385.815	0.00124575	0.0169359	0.945945	0.953729
ENSG00000160058	BSDC1	protein_coding	1	32364633	32394441	-	2529.58	0.0232669	0.0126259	0.0657569	0.0830648
ENSG00000160062	ZBTB8A	protein_coding	1	32539427	32605941	+	317.478	-0.221531	0.021578	6.51365e-25	2.49651e-24
ENSG00000160072	ATAD3B	protein_coding	1	1471765	1497848	+	361.51	-0.0959267	0.0332478	0.00348849	0.00510017
ENSG00000160075	SSU72	protein_coding	1	1541673	1574863	-	2083.45	-0.161469	0.0134054	1.50424e-33	7.0559e-33
ENSG00000160087	UBE2J2	protein_coding	1	1253909	1273864	-	1187.91	-0.071813	0.0200446	0.000314113	0.00050535
ENSG00000160094	ZNF362	protein_coding	1	33256492	33300719	+	1875.62	-0.181757	0.0186371	1.20723e-22	4.33932e-22
ENSG00000160097	FNDC5	protein_coding	1	32862268	32872482	-	102.145	-0.203161	0.0306505	2.43087e-11	5.90082e-11
ENSG00000160111	CPAMD8	protein_coding	19	16892951	17026815	-	1072.79	0.639214	0.0233499	3.2446e-166	1.08977e-164
ENSG00000160113	NR2F6	protein_coding	19	17231883	17245919	-	902.157	0.100614	0.0276134	0.000252186	0.000408926
ENSG00000160117	ANKLE1	protein_coding	19	17281645	17287646	+	32.3932	0.283015	0.0505106	1.17156e-08	2.50569e-08
ENSG00000160124	MIX23	protein_coding	3	122359591	122383231	-	352.258	-0.11964	0.0195695	8.45741e-10	1.91885e-09
ENSG00000160131	VMA21	protein_coding	X	151396515	151409364	+	3988.41	-0.143301	0.0110873	2.52197e-38	1.31229e-37
ENSG00000160145	KALRN	protein_coding	3	124033369	124726325	+	2997.33	-0.0105287	0.0238499	0.649227	0.685769
ENSG00000160161	CILP2	protein_coding	19	19538248	19546659	+	24.4064	0.532435	0.06432	3.2789e-17	9.94694e-17
ENSG00000160179	ABCG1	protein_coding	21	42199689	42297244	+	30.1324	0.199671	0.0753793	0.00619904	0.00885348
ENSG00000160188	RSPH1	protein_coding	21	42472486	42496224	-	10.1268	0.578785	0.0990913	1.54224e-09	3.449e-09
ENSG00000160190	SLC37A1	protein_coding	21	42496008	42581440	+	84.4157	0.824036	0.0487797	2.25801e-65	1.86907e-64
ENSG00000160191	PDE9A	protein_coding	21	42653621	42775509	+	495.728	0.161535	0.018507	2.19676e-18	6.94658e-18
ENSG00000160193	WDR4	protein_coding	21	42843094	42879568	-	350.602	-0.319325	0.0202851	3.28088e-56	2.37641e-55
ENSG00000160194	NDUFV3	protein_coding	21	42879644	42913304	+	993.866	-0.0456066	0.013345	0.000609725	0.000958622
ENSG00000160199	PKNOX1	protein_coding	21	42974510	43033931	+	896.203	-0.193107	0.0161115	2.8691e-33	1.3391e-32
ENSG00000160200	CBS	protein_coding	21	43053191	43076943	-	1271.44	0.10721	0.018031	2.56321e-09	5.68393e-09
ENSG00000160201	U2AF1	protein_coding	21	43092956	43107570	-	1604.22	-0.186204	0.0114123	5.24424e-60	4.00998e-59
ENSG00000160207	HSF2BP	protein_coding	21	43529186	43659488	-	26.8209	-0.429429	0.0543426	8.7552e-16	2.53271e-15
ENSG00000160208	RRP1B	protein_coding	21	43659560	43696079	+	1731.63	-0.133236	0.0137252	2.24788e-22	8.00645e-22
ENSG00000160209	PDXK	protein_coding	21	43719094	43762307	+	3070.1	0.172054	0.0174348	4.5539e-23	1.65619e-22
ENSG00000160211	G6PD	protein_coding	X	154531391	154547572	-	2386.84	0.1757	0.0207823	2.21608e-17	6.76656e-17
ENSG00000160213	CSTB	protein_coding	21	43772511	43776330	-	945.302	-0.00106462	0.0231695	0.957844	0.964283
ENSG00000160214	RRP1	protein_coding	21	43789513	43805293	+	473.581	-0.268753	0.0217591	2.35482e-35	1.14828e-34
ENSG00000160216	AGPAT3	protein_coding	21	43865223	43987592	+	3787.34	0.112092	0.0126152	5.97642e-19	1.92343e-18
ENSG00000160218	TRAPPC10	protein_coding	21	44012309	44106552	+	1819.65	0.0542912	0.011204	1.26328e-06	2.40828e-06
ENSG00000160219	GAB3	protein_coding	X	154675249	154751583	-	16.2097	1.1967	0.0793289	1.98596e-52	1.34537e-51
ENSG00000160221	GATD3A	protein_coding	21	44133610	44210114	+	635.243	0.0402483	0.020884	0.054006	0.0690052
ENSG00000160226	CFAP410	protein_coding	21	44328944	44339402	-	305.696	-0.0545572	0.0325993	0.0893689	0.110719
ENSG00000160229	ZNF66	protein_coding	19	20776304	20809995	+	392.438	-0.38139	0.0303658	8.29163e-37	4.16863e-36
ENSG00000160233	LRRC3	protein_coding	21	44455510	44462196	+	562.436	0.301939	0.0274576	1.81073e-28	7.59035e-28
ENSG00000160255	ITGB2	protein_coding	21	44885953	44931989	-	9.21846	0.0372556	0.09294	0.673665	0.708735
ENSG00000160256	FAM207A	protein_coding	21	44940012	44976989	+	209.403	-0.0457017	0.035115	0.185003	0.218085
ENSG00000160271	RALGDS	protein_coding	9	133097720	133149334	-	264.099	-0.111004	0.028289	7.50175e-05	0.000126821
ENSG00000160282	FTCD	protein_coding	21	46136160	46155579	-	31.1372	0.783739	0.071808	8.2138e-29	3.46535e-28
ENSG00000160284	SPATC1L	protein_coding	21	46161148	46184476	-	292.368	0.442816	0.0302816	4.83253e-49	3.04511e-48
ENSG00000160285	LSS	protein_coding	21	46188141	46228824	-	6780.55	-0.17543	0.0237603	1.03654e-13	2.77892e-13
ENSG00000160293	VAV2	protein_coding	9	133761894	133992604	-	2506.51	-0.170738	0.0141514	1.13531e-33	5.33698e-33
ENSG00000160294	MCM3AP	protein_coding	21	46235133	46286297	-	3499.8	-0.132936	0.0089623	7.40876e-50	4.75037e-49
ENSG00000160298	C21orf58	protein_coding	21	46300181	46323875	-	631.489	-0.795991	0.0321254	1.64176e-137	3.75411e-136
ENSG00000160299	PCNT	protein_coding	21	46324141	46445769	+	1537.93	-0.490506	0.0136696	7.20984e-283	1.0228e-280
ENSG00000160305	DIP2A	protein_coding	21	46458891	46570015	+	1814.84	0.0589207	0.00968743	1.1772e-09	2.64802e-09
ENSG00000160307	S100B	protein_coding	21	46598604	46605208	-	5096.84	0.11272	0.0152521	1.3687e-13	3.64902e-13
ENSG00000160310	PRMT2	protein_coding	21	46635595	46665124	+	2796.06	-0.0235613	0.00947754	0.012714	0.0175491
ENSG00000160318	CLDND2	protein_coding	19	51367098	51369003	-	11.7304	0.247649	0.0857036	0.00244693	0.00362983
ENSG00000160321	ZNF208	protein_coding	19	21932958	22010949	-	61.8765	1.51864	0.055864	1.12671e-164	3.70921e-163
ENSG00000160323	ADAMTS13	protein_coding	9	133414358	133459402	+	150.227	0.271805	0.0359382	2.17788e-14	5.97552e-14
ENSG00000160325	CACFD1	protein_coding	9	133459965	133470848	+	973.583	-0.00226364	0.0301389	0.931189	0.941053
ENSG00000160326	SLC2A6	protein_coding	9	133471094	133479127	-	695.837	5.6722e-05	0.0342184	0.992812	0.993596
ENSG00000160336	ZNF761	protein_coding	19	53431984	53461862	+	396.603	-0.0552785	0.0259155	0.0312358	0.0411672
ENSG00000160345	C9orf116	protein_coding	9	135495181	135501734	-	113.132	-0.254128	0.0317079	6.40115e-16	1.86097e-15
ENSG00000160352	ZNF714	protein_coding	19	21082159	21125270	+	1380.94	-0.400187	0.0155702	2.47302e-146	6.3483e-145
ENSG00000160360	GPSM1	protein_coding	9	136327476	136359605	+	2041.29	-0.103946	0.0231011	5.8322e-06	1.06612e-05
ENSG00000160392	C19orf47	protein_coding	19	40319536	40348527	-	584.497	0.135445	0.0187869	5.01445e-13	1.30698e-12
ENSG00000160396	HIPK4	protein_coding	19	40379271	40390181	-	9.64963	0.218696	0.0945138	0.0145815	0.0199873
ENSG00000160401	CFAP157	protein_coding	9	127706988	127716002	+	131.44	-0.0819816	0.0303282	0.0064223	0.009159
ENSG00000160404	TOR2A	protein_coding	9	127731524	127735313	-	271.825	0.05723	0.0276713	0.0382929	0.049922
ENSG00000160408	ST6GALNAC6	protein_coding	9	127885321	127905408	-	13.0519	-0.00837188	0.0886241	0.899343	0.912332
ENSG00000160410	SHKBP1	protein_coding	19	40576853	40591399	+	702.286	0.783683	0.0174761	0	0
ENSG00000160439	RDH13	protein_coding	19	55039108	55071291	-	307.761	0.101269	0.0231659	1.16333e-05	2.08346e-05
ENSG00000160445	ZER1	protein_coding	9	128729786	128772414	-	1879.17	0.308894	0.0150907	1.87425e-93	2.33745e-92
ENSG00000160446	ZDHHC12	protein_coding	9	128720870	128724127	-	203.644	-0.135398	0.0329602	3.20876e-05	5.57763e-05
ENSG00000160447	PKN3	protein_coding	9	128702503	128720916	+	275.971	-0.736975	0.0351998	6.58305e-99	8.74078e-98
ENSG00000160460	SPTBN4	protein_coding	19	40466241	40576464	+	145.122	0.546908	0.0414475	1.30606e-40	7.06535e-40
ENSG00000160469	BRSK1	protein_coding	19	55282072	55312562	+	1288.39	0.175201	0.0201669	2.95204e-18	9.29947e-18
ENSG00000160471	COX6B2	protein_coding	19	55349306	55354719	-	8.0639	0.984923	0.106009	2.0318e-21	7.04707e-21
ENSG00000160539	PLPP7	protein_coding	9	131289459	131359022	+	40.9753	-0.197846	0.0555313	0.000267929	0.000433671
ENSG00000160551	TAOK1	protein_coding	17	29390363	29551903	+	13900.2	-0.15222	0.0129934	7.83887e-32	3.5488e-31
ENSG00000160563	MED27	protein_coding	9	131852928	132079867	-	1110.8	0.27131	0.0117328	1.69777e-118	2.94522e-117
ENSG00000160570	DEDD2	protein_coding	19	42198598	42220140	-	276.494	0.123757	0.0262406	2.22977e-06	4.18857e-06
ENSG00000160584	SIK3	protein_coding	11	116843402	117098437	-	3229.88	-0.0771688	0.00812778	2.04982e-21	7.10845e-21
ENSG00000160588	MPZL3	protein_coding	11	118226690	118252365	-	27.4676	-0.0745912	0.0543275	0.158677	0.189141
ENSG00000160602	NEK8	protein_coding	17	28725897	28743455	+	144.022	-0.490401	0.0279006	8.30802e-70	7.32104e-69
ENSG00000160606	TLCD1	protein_coding	17	28724348	28727935	-	139.112	-0.638431	0.0340943	2.79887e-79	2.86028e-78
ENSG00000160613	PCSK7	protein_coding	11	117204337	117232525	-	1061.48	0.227471	0.015441	2.76469e-49	1.74978e-48
ENSG00000160633	SAFB	protein_coding	19	5623035	5668478	+	3673.37	-0.0837019	0.0100103	5.69829e-17	1.71298e-16
ENSG00000160678	S100A1	protein_coding	1	153627926	153632039	+	11.1812	-0.509594	0.0935721	1.29659e-08	2.76734e-08
ENSG00000160679	CHTOP	protein_coding	1	153633982	153646306	+	2574.46	-0.147747	0.0115649	1.76182e-37	8.95783e-37
ENSG00000160685	ZBTB7B	protein_coding	1	155002630	155018522	+	363.408	0.771835	0.0350973	1.1122e-108	1.69367e-107
ENSG00000160688	FLAD1	protein_coding	1	154983338	154993111	+	644.258	0.0679164	0.0172627	8.21006e-05	0.000138362
ENSG00000160691	SHC1	protein_coding	1	154962298	154974395	-	3744.16	0.222716	0.016437	5.47051e-42	3.04966e-41
ENSG00000160695	VPS11	protein_coding	11	119067818	119081972	+	859.665	0.00390604	0.0141628	0.786027	0.811544
ENSG00000160703	NLRX1	protein_coding	11	119166568	119184016	+	149.767	-0.640408	0.0332788	1.41716e-83	1.53251e-82
ENSG00000160710	ADAR	protein_coding	1	154581695	154628013	-	10599.9	-0.0670434	0.0103828	9.97066e-11	2.35717e-10
ENSG00000160712	IL6R	protein_coding	1	154405193	154469450	+	55.6916	-0.314847	0.0620539	1.88067e-07	3.77764e-07
ENSG00000160714	UBE2Q1	protein_coding	1	154548577	154559028	-	1761.3	0.141153	0.0108665	1.27455e-38	6.6545e-38
ENSG00000160716	CHRNB2	protein_coding	1	154567778	154580013	+	287.257	-0.0274	0.0410575	0.491727	0.533732
ENSG00000160741	CRTC2	protein_coding	1	153947669	153958615	-	754.442	0.0067241	0.0149559	0.656113	0.692093
ENSG00000160746	ANO10	protein_coding	3	43354859	43691594	-	929.899	0.182818	0.014209	5.65575e-38	2.9141e-37
ENSG00000160752	FDPS	protein_coding	1	155308748	155320666	+	1822.03	-0.178938	0.0211038	1.53925e-17	4.72668e-17
ENSG00000160753	RUSC1	protein_coding	1	155320894	155331114	+	613.006	0.0852243	0.0237023	0.000313238	0.000504019
ENSG00000160767	FAM189B	protein_coding	1	155247205	155255483	-	728.642	-0.090736	0.0227352	5.87559e-05	0.000100178
ENSG00000160781	PAQR6	protein_coding	1	156243320	156248117	-	631.256	-0.497898	0.0286468	1.31494e-68	1.14055e-67
ENSG00000160783	PMF1	protein_coding	1	156212993	156240042	+	228.331	-0.621499	0.0222957	7.20753e-172	2.57738e-170
ENSG00000160785	SLC25A44	protein_coding	1	156193932	156212796	+	1545.9	0.149299	0.011509	1.58701e-38	8.27389e-38
ENSG00000160789	LMNA	protein_coding	1	156082573	156140081	+	3913.18	-0.396152	0.0285817	2.03381e-44	1.18049e-43
ENSG00000160796	NBEAL2	protein_coding	3	46979666	47009704	+	429.686	0.859925	0.02424	4.13416e-277	5.57156e-275
ENSG00000160799	CCDC12	protein_coding	3	46921726	46982010	-	577.828	-0.21086	0.0209454	4.86389e-24	1.8202e-23
ENSG00000160801	PTH1R	protein_coding	3	46877721	46903799	+	38.3326	1.32513	0.0638768	4.34571e-97	5.6179e-96
ENSG00000160803	UBQLN4	protein_coding	1	156035299	156053798	-	2505.8	0.266155	0.0129614	6.04411e-94	7.5861e-93
ENSG00000160808	MYL3	protein_coding	3	46835111	46882172	-	4.51344	1.28077	0.163561	5.47483e-16	1.59532e-15
ENSG00000160813	PPP1R35	protein_coding	7	100435282	100436497	-	230.946	0.115627	0.0427954	0.00634176	0.00904893
ENSG00000160818	GPATCH4	protein_coding	1	156594301	156601490	-	417.653	-0.279537	0.018055	2.26513e-54	1.59305e-53
ENSG00000160838	LRRC71	protein_coding	1	156920632	156933094	+	24.0182	-0.27187	0.0617124	5.90887e-06	1.07968e-05
ENSG00000160867	FGFR4	protein_coding	5	177086905	177098144	+	28.0163	0.891411	0.0598069	5.77022e-51	3.80965e-50
ENSG00000160877	NACC1	protein_coding	19	13116862	13141147	+	3612.9	0.0126194	0.0244351	0.611654	0.650061
ENSG00000160883	HK3	protein_coding	5	176880869	176899346	-	6.64903	0.0408042	0.1211	0.697965	0.731161
ENSG00000160888	IER2	protein_coding	19	13150411	13154911	+	967.198	0.107756	0.047972	0.02244	0.0301086
ENSG00000160908	ZNF394	protein_coding	7	99473877	99504857	-	810.216	-0.038481	0.0130101	0.0030308	0.00445579
ENSG00000160917	CPSF4	protein_coding	7	99438922	99457373	+	752.393	0.0742542	0.0157208	2.26905e-06	4.25975e-06
ENSG00000160932	LY6E	protein_coding	8	143017982	143023832	+	518.842	0.528199	0.0279979	2.76674e-80	2.86547e-79
ENSG00000160948	VPS28	protein_coding	8	144423601	144428563	-	1691.3	0.0574714	0.0175456	0.0010498	0.00161208
ENSG00000160949	TONSL	protein_coding	8	144428775	144444440	-	843.245	-0.747576	0.0373808	7.46573e-91	8.95846e-90
ENSG00000160951	PTGER1	protein_coding	19	14472466	14475354	-	7.28703	0.285668	0.110162	0.00486723	0.00702256
ENSG00000160953	PWWP3A	protein_coding	19	1354711	1378431	+	824.987	-0.172138	0.0179291	5.8337e-22	2.05509e-21
ENSG00000160957	RECQL4	protein_coding	8	144511288	144517845	-	667.063	-0.904938	0.04209	5.69502e-105	8.24725e-104
ENSG00000160959	LRRC14	protein_coding	8	144517992	144525172	+	850.686	-0.126487	0.0264645	1.42897e-06	2.7148e-06
ENSG00000160961	ZNF333	protein_coding	19	14690048	14733746	+	853.489	-0.0862827	0.0126588	8.68707e-12	2.15112e-11
ENSG00000160963	COL26A1	protein_coding	7	101362875	101559024	+	94.2002	1.37727	0.0550196	9.01992e-141	2.15868e-139
ENSG00000160972	PPP1R16A	protein_coding	8	144477982	144502121	+	777.675	0.182507	0.0241674	3.35709e-14	9.15041e-14
ENSG00000160991	ORAI2	protein_coding	7	102433106	102456825	+	1908.99	-0.121763	0.0194868	3.37272e-10	7.79485e-10
ENSG00000160993	ALKBH4	protein_coding	7	102456238	102464863	-	279.067	0.0555663	0.0263498	0.0347316	0.0455075
ENSG00000160999	SH2B2	protein_coding	7	102285091	102321711	+	194	0.169531	0.0312547	4.81534e-08	9.9878e-08
ENSG00000161010	MRNIP	protein_coding	5	179835133	179858860	-	693.42	-0.0164906	0.0181243	0.359725	0.402446
ENSG00000161011	SQSTM1	protein_coding	5	179806398	179838078	+	3090.34	-0.163615	0.0235917	2.83543e-12	7.16432e-12
ENSG00000161013	MGAT4B	protein_coding	5	179797597	179806866	-	3296.63	0.10699	0.0177552	1.57731e-09	3.52598e-09
ENSG00000161016	RPL8	protein_coding	8	144789766	144792587	-	9491.17	0.0511684	0.0185756	0.00586289	0.00839285
ENSG00000161021	MAML1	protein_coding	5	179732822	179777283	+	2661.95	-0.129748	0.0106007	1.55669e-34	7.43619e-34
ENSG00000161036	LRWD1	protein_coding	7	102464956	102473168	+	431.279	-0.147552	0.0228308	8.08703e-11	1.91754e-10
ENSG00000161040	FBXL13	protein_coding	7	102813230	103074843	-	107.979	-0.00398643	0.0319301	0.893138	0.906806
ENSG00000161048	NAPEPLD	protein_coding	7	103099776	103149560	-	858.596	-0.00303607	0.0192847	0.869267	0.88599
ENSG00000161057	PSMC2	protein_coding	7	103328570	103370346	+	1497.47	-0.0515978	0.0145616	0.000377428	0.000603834
ENSG00000161082	CELF5	protein_coding	19	3224661	3297076	+	725.346	1.02486	0.0392069	3.73288e-153	1.06895e-151
ENSG00000161091	MFSD12	protein_coding	19	3538261	3574290	-	1101.19	0.130268	0.0257463	3.74528e-07	7.38001e-07
ENSG00000161149	TUBA3FP	lncRNA	22	21008193	21014292	-	16.2581	-0.0515799	0.0673615	0.421337	0.464769
ENSG00000161179	YDJC	protein_coding	22	21628089	21630064	-	116.292	-0.179128	0.0363173	5.8212e-07	1.13472e-06
ENSG00000161180	CCDC116	protein_coding	22	21632716	21637329	+	21.3864	-0.0959518	0.0590454	0.0953348	0.117623
ENSG00000161202	DVL3	protein_coding	3	184155377	184173614	+	5014.57	-0.0874041	0.0124325	1.84504e-12	4.69824e-12
ENSG00000161203	AP2M1	protein_coding	3	184174689	184184091	+	5212.38	0.0246716	0.013892	0.0763125	0.0955979
ENSG00000161204	ABCF3	protein_coding	3	184186023	184194007	+	954.966	0.019267	0.0124318	0.121732	0.147866
ENSG00000161217	PCYT1A	protein_coding	3	196214222	196287957	-	2099.12	0.0431074	0.0113265	0.000141376	0.000234121
ENSG00000161243	FBXO27	protein_coding	19	38990714	39032785	-	40.7517	0.489276	0.0499216	3.02531e-23	1.10699e-22
ENSG00000161265	U2AF1L4	protein_coding	19	35742464	35745445	-	71.7977	-0.300021	0.0333755	1.35023e-19	4.43757e-19
ENSG00000161267	BDH1	protein_coding	3	197509783	197573323	-	177.564	0.46926	0.0280003	1.40138e-63	1.1288e-62
ENSG00000161277	THAP8	protein_coding	19	36034984	36054739	-	214.956	-0.0177028	0.0275803	0.514245	0.5556
ENSG00000161281	COX7A1	protein_coding	19	36150922	36152447	-	21.4951	-0.0345129	0.074536	0.62735	0.664973
ENSG00000161298	ZNF382	protein_coding	19	36604817	36634114	+	742.264	0.0506103	0.015488	0.0010824	0.00166025
ENSG00000161328	LRRC56	protein_coding	11	537527	554912	+	31.9632	-0.00416381	0.0538694	0.923631	0.934159
ENSG00000161381	PLXDC1	protein_coding	17	39063313	39154394	-	45.115	-0.00449918	0.057044	0.930987	0.940892
ENSG00000161395	PGAP3	protein_coding	17	39671122	39696797	-	671.269	-0.188084	0.022965	1.74042e-16	5.15647e-16
ENSG00000161509	GRIN2C	protein_coding	17	74842023	74861504	-	89.6983	0.286138	0.0377479	1.89404e-14	5.21199e-14
ENSG00000161513	FDXR	protein_coding	17	74862497	74873031	-	548.656	0.534095	0.0241066	1.32982e-109	2.05113e-108
ENSG00000161526	SAP30BP	protein_coding	17	75667251	75708062	+	1455.31	-0.0927106	0.0103808	3.87466e-19	1.25525e-18
ENSG00000161533	ACOX1	protein_coding	17	75941507	75979177	-	3904.93	0.0262152	0.0104529	0.0121985	0.0168797
ENSG00000161542	PRPSAP1	protein_coding	17	76309478	76384521	-	1228.54	-0.126936	0.0117915	4.20915e-27	1.70926e-26
ENSG00000161544	CYGB	protein_coding	17	76527356	76551175	-	13.2396	1.42334	0.10122	3.63062e-46	2.16682e-45
ENSG00000161547	SRSF2	protein_coding	17	76734115	76737333	-	3222.58	-0.397884	0.0141158	1.59978e-175	6.06257e-174
ENSG00000161551	ZNF577	protein_coding	19	51804816	51890950	-	892.609	0.129087	0.017135	4.46274e-14	1.21135e-13
ENSG00000161558	TMEM143	protein_coding	19	48332356	48364059	-	96.6897	-0.307027	0.0343681	1.90006e-19	6.21149e-19
ENSG00000161594	KLHL10	protein_coding	17	41835685	41848384	+	29.4066	-0.320528	0.0532784	8.59458e-10	1.94894e-09
ENSG00000161618	ALDH16A1	protein_coding	19	49453225	49471050	+	264.32	-0.636584	0.0331075	1.20006e-83	1.30034e-82
ENSG00000161638	ITGA5	protein_coding	12	54395261	54419266	-	1550.08	1.30291	0.0403996	9.10153e-232	7.4059e-230
ENSG00000161642	ZNF385A	protein_coding	12	54369133	54391298	-	744.864	0.371794	0.028449	1.50266e-39	7.96898e-39
ENSG00000161647	MPP3	protein_coding	17	43800799	43833170	-	259.717	-0.13909	0.0244595	1.09795e-08	2.35245e-08
ENSG00000161653	NAGS	protein_coding	17	44004622	44009068	+	32.248	0.330692	0.0556106	1.2924e-09	2.90202e-09
ENSG00000161654	LSM12	protein_coding	17	44034328	44067619	-	1339.54	-0.266734	0.0168342	7.12366e-57	5.21056e-56
ENSG00000161664	ASB16	protein_coding	17	44170447	44179084	+	80.71	-0.172979	0.0352257	6.90361e-07	1.34098e-06
ENSG00000161671	EMC10	protein_coding	19	50476400	50490871	+	2600.71	0.144164	0.0281952	2.71234e-07	5.39838e-07
ENSG00000161677	JOSD2	protein_coding	19	50505998	50511220	-	293.339	0.351004	0.0502752	9.55144e-13	2.45949e-12
ENSG00000161681	SHANK1	protein_coding	19	50659255	50719802	-	333.392	1.83407	0.0459153	0	0
ENSG00000161682	FAM171A2	protein_coding	17	44353215	44363853	-	1369.18	0.193758	0.03584	4.66298e-08	9.67923e-08
ENSG00000161692	DBF4B	protein_coding	17	44708608	44752264	+	297.996	-0.545424	0.0291471	3.77499e-79	3.84144e-78
ENSG00000161714	PLCD3	protein_coding	17	45108959	45133354	-	1125.41	0.602118	0.0310407	5.87945e-85	6.5048e-84
ENSG00000161791	FMNL3	protein_coding	12	49636499	49708165	-	1596.17	-0.00517347	0.0143259	0.711728	0.744024
ENSG00000161800	RACGAP1	protein_coding	12	49976923	50033136	-	1632.54	-0.619419	0.0253863	6.17843e-133	1.31127e-131
ENSG00000161813	LARP4	protein_coding	12	50392383	50480004	+	3260.99	-0.0817905	0.0149084	3.70996e-08	7.73e-08
ENSG00000161835	TAMALIN	protein_coding	12	52006946	52015889	+	182.239	0.282248	0.0402276	1.13571e-12	2.91644e-12
ENSG00000161847	RAVER1	protein_coding	19	10316212	10333638	-	1183.78	-0.353948	0.0357028	8.74517e-24	3.24397e-23
ENSG00000161860	SYCE2	protein_coding	19	12898786	12919293	-	30.8894	-0.388177	0.0522083	4.31899e-14	1.17337e-13
ENSG00000161888	SPC24	protein_coding	19	11131520	11155808	-	996.009	-0.766746	0.0435469	2.28883e-71	2.06502e-70
ENSG00000161904	LEMD2	protein_coding	6	33771202	33789130	-	1715.27	0.0288935	0.0187077	0.123159	0.149456
ENSG00000161914	ZNF653	protein_coding	19	11483427	11505839	-	219.767	-0.110067	0.0266791	3.24386e-05	5.63729e-05
ENSG00000161920	MED11	protein_coding	17	4731428	4733608	+	203.525	0.135685	0.0236642	8.91057e-09	1.92043e-08
ENSG00000161921	CXCL16	protein_coding	17	4733533	4739928	-	110.064	0.249629	0.0327264	1.61186e-14	4.44685e-14
ENSG00000161929	SCIMP	protein_coding	17	5208920	5234860	-	34.4535	0.021661	0.0504233	0.661212	0.696653
ENSG00000161955	TNFSF13	protein_coding	17	7558292	7561608	+	12.7451	-0.893722	0.0867453	6.91571e-26	2.71627e-25
ENSG00000161956	SENP3	protein_coding	17	7561919	7571969	+	609.419	-0.0990793	0.0333929	0.00258754	0.00382919
ENSG00000161960	EIF4A1	protein_coding	17	7572825	7579006	+	194.614	-0.189621	0.0299694	1.76991e-10	4.1344e-10
ENSG00000161970	RPL26	protein_coding	17	8377516	8383213	-	2671.74	0.010706	0.0198831	0.594546	0.633441
ENSG00000161980	POLR3K	protein_coding	16	46407	53608	-	206.011	-0.294103	0.0272373	1.63256e-27	6.70019e-27
ENSG00000161981	SNRNP25	protein_coding	16	53828	57669	+	243.38	-0.199984	0.0211381	2.18911e-21	7.58049e-21
ENSG00000161996	WDR90	protein_coding	16	649325	667833	+	521.025	-0.581513	0.0420849	1.01198e-44	5.89609e-44
ENSG00000161999	JMJD8	protein_coding	16	681670	684363	-	440.652	0.0545311	0.0284068	0.054615	0.0697337
ENSG00000162004	CCDC78	protein_coding	16	722582	726893	-	167.57	-0.19248	0.0376111	2.0766e-07	4.16228e-07
ENSG00000162039	MEIOB	protein_coding	16	1833986	1884294	-	29.8348	0.228665	0.0544824	1.88193e-05	3.32459e-05
ENSG00000162062	TEDC2	protein_coding	16	2460086	2464963	+	187.761	-0.587937	0.0300684	4.01578e-86	4.51943e-85
ENSG00000162063	CCNF	protein_coding	16	2429394	2458854	+	843.744	-0.712837	0.0300482	3.6994e-126	7.10963e-125
ENSG00000162065	TBC1D24	protein_coding	16	2475051	2509560	+	613.114	-0.244874	0.015944	1.78196e-53	1.23274e-52
ENSG00000162066	AMDHD2	protein_coding	16	2520357	2531422	+	760.69	-0.0660063	0.0397411	0.08911	0.110444
ENSG00000162068	NTN3	protein_coding	16	2471297	2474145	+	56.5383	-0.122969	0.0657972	0.051131	0.0655687
ENSG00000162069	BICDL2	protein_coding	16	3027682	3036944	-	12.7326	-0.192643	0.0898101	0.0233241	0.0312306
ENSG00000162073	PAQR4	protein_coding	16	2969270	2973484	+	542.83	-0.252308	0.0359513	1.05235e-12	2.70592e-12
ENSG00000162076	FLYWCH2	protein_coding	16	2883213	2899382	+	374.621	0.044965	0.0256639	0.0795579	0.099346
ENSG00000162086	ZNF75A	protein_coding	16	3305406	3318852	+	780.959	-0.00764475	0.0152264	0.612168	0.650511
ENSG00000162104	ADCY9	protein_coding	16	3953387	4116442	-	1634.6	0.191514	0.0144192	2.25632e-40	1.21545e-39
ENSG00000162105	SHANK2	protein_coding	11	70467854	71252577	-	1290.94	0.562665	0.0216904	2.19075e-149	5.90704e-148
ENSG00000162129	CLPB	protein_coding	11	72285495	72434680	-	1795.93	0.155843	0.013369	1.79703e-31	8.06608e-31
ENSG00000162139	NEU3	protein_coding	11	74988279	75018893	+	457.539	0.320104	0.0171094	2.21705e-78	2.22977e-77
ENSG00000162144	CYB561A3	protein_coding	11	61348754	61362283	-	252.867	-0.270173	0.0236723	1.94787e-30	8.53525e-30
ENSG00000162148	PPP1R32	protein_coding	11	61481120	61490931	+	53.7446	0.0291952	0.0441015	0.506681	0.548307
ENSG00000162174	ASRGL1	protein_coding	11	62337448	62393412	+	491.163	0.314583	0.0263238	2.91843e-33	1.36153e-32
ENSG00000162188	GNG3	protein_coding	11	62707676	62709201	+	37.5577	-0.159507	0.0473922	0.000616533	0.000968963
ENSG00000162191	UBXN1	protein_coding	11	62676498	62679117	-	1820.17	0.246945	0.0199711	2.46988e-35	1.20357e-34
ENSG00000162194	LBHD1	protein_coding	11	62662817	62672255	-	56.0267	-0.356911	0.0391	2.96205e-20	9.9286e-20
ENSG00000162222	TTC9C	protein_coding	11	62728069	62740284	+	308.243	-0.0715619	0.0186836	0.00012103	0.000201557
ENSG00000162227	TAF6L	protein_coding	11	62771357	62787342	+	519.559	-0.285055	0.0234821	2.86708e-34	1.36174e-33
ENSG00000162231	NXF1	protein_coding	11	62792123	62806302	-	2140.24	-0.288407	0.010566	2.08171e-164	6.82189e-163
ENSG00000162236	STX5	protein_coding	11	62806860	62832051	-	957.912	-0.0637499	0.0136325	2.75895e-06	5.14853e-06
ENSG00000162241	SLC25A45	protein_coding	11	65375192	65383701	-	21.9926	-0.38905	0.0659799	1.30572e-09	2.93162e-09
ENSG00000162244	RPL29	protein_coding	3	51993522	51995895	-	7007.66	0.0136295	0.0143789	0.345855	0.388178
ENSG00000162298	SYVN1	protein_coding	11	65127279	65134532	-	1209.7	-0.0498519	0.0169695	0.00316425	0.00464375
ENSG00000162300	ZFPL1	protein_coding	11	65084222	65088398	+	448.221	-0.0810692	0.0190761	1.97886e-05	3.49011e-05
ENSG00000162302	RPS6KA4	protein_coding	11	64359148	64372215	+	656.666	-0.176791	0.0338359	1.18381e-07	2.40567e-07
ENSG00000162337	LRP5	protein_coding	11	68312591	68449275	+	2045.05	-0.0528879	0.0189907	0.00507811	0.00731409
ENSG00000162341	TPCN2	protein_coding	11	69048932	69136316	+	189.495	0.0321246	0.0278498	0.24884	0.286417
ENSG00000162344	FGF19	protein_coding	11	69698238	69704022	-	6.90778	1.50731	0.176121	1.46483e-18	4.66215e-18
ENSG00000162368	CMPK1	protein_coding	1	47333790	47378839	+	1966.23	-0.0149001	0.0125337	0.232203	0.268819
ENSG00000162373	BEND5	protein_coding	1	48727519	48776969	-	378.851	0.636708	0.0239955	3.57637e-156	1.06369e-154
ENSG00000162374	ELAVL4	protein_coding	1	50024029	50203772	+	511.821	0.581146	0.0371508	3.20788e-56	2.3251e-55
ENSG00000162377	COA7	protein_coding	1	52684449	52698347	-	563.799	0.122302	0.0201377	1.15014e-09	2.58878e-09
ENSG00000162378	ZYG11B	protein_coding	1	52726453	52827336	+	3349.73	-0.0358372	0.00978302	0.00024274	0.000394112
ENSG00000162384	CZIB	protein_coding	1	53214099	53220634	-	599.123	-0.256484	0.0156013	5.39407e-61	4.199e-60
ENSG00000162385	MAGOH	protein_coding	1	53226900	53238518	-	438.03	-0.0875053	0.0165622	1.16137e-07	2.36094e-07
ENSG00000162390	ACOT11	protein_coding	1	54542257	54639192	+	11.8906	0.579094	0.0844886	1.62516e-12	4.14567e-12
ENSG00000162396	PARS2	protein_coding	1	54756898	54764523	-	150.086	0.0927359	0.0260362	0.000353903	0.000567038
ENSG00000162398	LEXM	protein_coding	1	54806063	54842252	+	14.8029	-0.130781	0.0779898	0.0803446	0.100259
ENSG00000162402	USP24	protein_coding	1	55066359	55215364	-	7914.18	-0.141563	0.0119662	2.11754e-32	9.71915e-32
ENSG00000162407	PLPP3	protein_coding	1	56494761	56645301	-	2673.61	-0.267073	0.0144223	6.3523e-77	6.21482e-76
ENSG00000162408	NOL9	protein_coding	1	6521347	6554513	-	1970.8	-0.0895899	0.00903588	3.21119e-23	1.17381e-22
ENSG00000162409	PRKAA2	protein_coding	1	56645314	56715335	+	954.221	0.338947	0.0207376	1.9622e-60	1.51544e-59
ENSG00000162413	KLHL21	protein_coding	1	6590724	6614607	-	892.377	-0.52634	0.0263629	1.02284e-89	1.20985e-88
ENSG00000162415	ZSWIM5	protein_coding	1	45016399	45306209	-	480.888	0.355025	0.0208467	2.04498e-65	1.69534e-64
ENSG00000162419	GMEB1	protein_coding	1	28668778	28719353	+	693.912	-0.35473	0.017139	1.18911e-95	1.519e-94
ENSG00000162426	SLC45A1	protein_coding	1	8318114	8344167	+	71.3508	0.759553	0.0417888	1.07462e-74	1.019e-73
ENSG00000162430	SELENON	protein_coding	1	25800193	25818221	+	7102.12	0.00536625	0.0162725	0.745851	0.774887
ENSG00000162433	AK4	protein_coding	1	65147549	65232145	+	738.456	0.267125	0.0354735	2.69502e-14	7.37097e-14
ENSG00000162434	JAK1	protein_coding	1	64833229	65067754	-	4299.24	0.124306	0.0141222	1.22259e-18	3.89981e-18
ENSG00000162437	RAVER2	protein_coding	1	64745095	64833232	+	715.712	-0.221902	0.0151072	4.74987e-49	2.99391e-48
ENSG00000162438	CTRC	protein_coding	1	15438442	15449242	+	6.52012	0.200336	0.103589	0.0352881	0.0462086
ENSG00000162441	LZIC	protein_coding	1	9922113	9943407	-	1645.06	-0.041374	0.0114004	0.000275261	0.000445071
ENSG00000162444	RBP7	protein_coding	1	9997206	10016021	+	8.51348	0.425614	0.101069	8.55575e-06	1.54603e-05
ENSG00000162458	FBLIM1	protein_coding	1	15756607	15786594	+	283.918	0.190738	0.0258744	1.3358e-13	3.56262e-13
ENSG00000162461	SLC25A34	protein_coding	1	15736258	15741392	+	63.6177	0.225458	0.0419902	5.78765e-08	1.19402e-07
ENSG00000162482	AKR7A3	protein_coding	1	19282573	19288770	-	50.2415	-0.29657	0.0414407	4.39776e-13	1.1493e-12
ENSG00000162490	DRAXIN	protein_coding	1	11691710	11725857	+	2965.29	0.411698	0.0276121	6.53779e-51	4.31114e-50
ENSG00000162493	PDPN	protein_coding	1	13583465	13617957	+	405.206	0.750355	0.0309507	4.02038e-131	8.33572e-130
ENSG00000162496	DHRS3	protein_coding	1	12567910	12618210	-	8.35112	0.0906963	0.097557	0.300001	0.340523
ENSG00000162512	SDC3	protein_coding	1	30869466	30908758	-	15273.5	-0.10866	0.0209099	1.61265e-07	3.25412e-07
ENSG00000162517	PEF1	protein_coding	1	31629866	31644896	-	1158.99	-0.0586008	0.0159906	0.000234302	0.000380899
ENSG00000162520	SYNC	protein_coding	1	32679906	32703596	-	87.4788	0.237552	0.0374367	1.53839e-10	3.60491e-10
ENSG00000162521	RBBP4	protein_coding	1	32651142	32686211	+	4787.66	-0.231048	0.0121038	1.66521e-81	1.74644e-80
ENSG00000162522	KIAA1522	protein_coding	1	32741830	32774970	+	262.609	0.590368	0.0284733	2.20367e-96	2.83012e-95
ENSG00000162526	TSSK3	protein_coding	1	32351521	32364312	+	129.587	-0.069494	0.0279955	0.012502	0.0172753
ENSG00000162542	TMCO4	protein_coding	1	19682240	19799945	-	8.14386	0.228802	0.106941	0.0230113	0.0308347
ENSG00000162543	UBXN10	protein_coding	1	20186096	20196050	+	3.30024	1.41245	0.191765	4.21089e-14	1.14415e-13
ENSG00000162545	CAMK2N1	protein_coding	1	20482391	20486210	-	1230.53	0.53948	0.0256572	4.4766e-99	5.95857e-98
ENSG00000162551	ALPL	protein_coding	1	21509397	21578410	+	133.929	0.936353	0.0420885	3.45471e-111	5.46142e-110
ENSG00000162552	WNT4	protein_coding	1	22117313	22143969	-	67.3087	-0.262794	0.0439337	1.20122e-09	2.70065e-09
ENSG00000162572	SCNN1D	protein_coding	1	1280436	1292029	+	124.539	-0.217519	0.0371893	3.23458e-09	7.13089e-09
ENSG00000162576	MXRA8	protein_coding	1	1352689	1361777	-	447.576	0.217948	0.0315869	3.45262e-12	8.69731e-12
ENSG00000162585	FAAP20	protein_coding	1	2184461	2212720	-	1014.03	-0.000872296	0.0282397	0.96565	0.970782
ENSG00000162591	MEGF6	protein_coding	1	3487951	3611508	-	18.7342	1.49949	0.0994131	1.03794e-52	7.05808e-52
ENSG00000162592	CCDC27	protein_coding	1	3752445	3771645	+	7.46391	0.565466	0.105775	1.8757e-08	3.97266e-08
ENSG00000162595	DIRAS3	protein_coding	1	68045886	68051631	-	113.668	0.501301	0.043598	3.33157e-31	1.48488e-30
ENSG00000162599	NFIA	protein_coding	1	60865259	61462788	+	14257.3	-0.0293302	0.0115769	0.011	0.0153146
ENSG00000162600	OMA1	protein_coding	1	58415384	58546802	-	274.144	0.0183024	0.0239479	0.446342	0.48987
ENSG00000162601	MYSM1	protein_coding	1	58643440	58700077	-	2099.59	-0.0141979	0.0274041	0.59521	0.634054
ENSG00000162604	TM2D1	protein_coding	1	61681046	61725423	-	628.89	-0.0040754	0.0181138	0.817763	0.839806
ENSG00000162607	USP1	protein_coding	1	62436297	62451804	+	1831.99	-0.63366	0.0225077	7.30079e-176	2.79126e-174
ENSG00000162613	FUBP1	protein_coding	1	77944055	77979110	-	6373.22	-0.292306	0.0137659	1.75705e-100	2.37687e-99
ENSG00000162614	NEXN	protein_coding	1	77888513	77943895	+	219.604	-0.145275	0.0308489	1.97314e-06	3.7188e-06
ENSG00000162616	DNAJB4	protein_coding	1	77979175	78017964	+	539.394	0.0377858	0.0195449	0.0532187	0.0680759
ENSG00000162618	ADGRL4	protein_coding	1	78889764	79282124	-	769.719	0.533753	0.031262	2.6502e-66	2.22966e-65
ENSG00000162620	LRRIQ3	protein_coding	1	74026015	74198187	-	22.4159	0.254552	0.0604213	1.92331e-05	3.3952e-05
ENSG00000162621	LRRC53	protein_coding	1	74469376	74512611	-	20.6586	1.17983	0.079309	2.66708e-51	1.769e-50
ENSG00000162623	TYW3	protein_coding	1	74733152	74766678	+	381.57	-0.0821802	0.0216356	0.000134935	0.000223849
ENSG00000162627	SNX7	protein_coding	1	98661701	98760500	+	612.602	0.0339538	0.0135183	0.0120422	0.0166795
ENSG00000162630	B3GALT2	protein_coding	1	193178730	193186613	-	126.398	0.139556	0.0400025	0.000435902	0.000693117
ENSG00000162631	NTNG1	protein_coding	1	107140007	107484923	+	70.9662	0.30441	0.0578187	7.35391e-08	1.51021e-07
ENSG00000162636	FAM102B	protein_coding	1	108560089	108644900	+	976.532	0.156025	0.0181596	7.17641e-18	2.23072e-17
ENSG00000162639	HENMT1	protein_coding	1	108648290	108661526	-	25.6386	-0.209175	0.0600846	0.000346621	0.000555744
ENSG00000162641	AKNAD1	protein_coding	1	108815901	108963484	-	58.906	-0.203627	0.039261	1.56999e-07	3.16982e-07
ENSG00000162642	C1orf52	protein_coding	1	85249953	85259672	-	837.386	0.239106	0.0117781	8.68514e-92	1.05568e-90
ENSG00000162643	DNAI3	protein_coding	1	84999147	85133138	+	49.3019	1.36136	0.0531531	6.07284e-146	1.55152e-144
ENSG00000162645	GBP2	protein_coding	1	89106132	89150456	-	47.2138	1.25707	0.0709417	7.12815e-72	6.47722e-71
ENSG00000162650	ATXN7L2	protein_coding	1	109483479	109492777	+	453.304	-0.299392	0.0233775	6.3317e-38	3.2577e-37
ENSG00000162664	ZNF326	protein_coding	1	89995110	90035533	+	2341.56	-0.197059	0.0197913	1.4677e-23	5.41269e-23
ENSG00000162669	HFM1	protein_coding	1	91260766	91404856	-	286.352	0.0457979	0.0266837	0.085671	0.106456
ENSG00000162670	BRINP3	protein_coding	1	190097658	190478404	-	169.079	1.88438	0.0745983	1.20664e-146	3.12351e-145
ENSG00000162676	GFI1	protein_coding	1	92473043	92486925	-	11.4682	0.219766	0.0855765	0.0076935	0.0108734
ENSG00000162687	KCNT2	protein_coding	1	196225779	196609225	-	562.303	0.68081	0.0273839	1.04836e-137	2.40999e-136
ENSG00000162688	AGL	protein_coding	1	99850361	99924023	+	1290.42	0.508246	0.0208191	1.87403e-132	3.95012e-131
ENSG00000162692	VCAM1	protein_coding	1	100719742	100739045	+	228.876	0.601362	0.0668513	1.85796e-20	6.26674e-20
ENSG00000162694	EXTL2	protein_coding	1	100872372	100895179	-	1317.24	0.320431	0.0134732	2.3677e-125	4.49424e-124
ENSG00000162695	SLC30A7	protein_coding	1	100896076	100981757	+	1489.49	-0.0754812	0.0148788	3.61386e-07	7.12941e-07
ENSG00000162702	ZNF281	protein_coding	1	200404940	200410056	-	1394.15	0.11919	0.016352	2.87888e-13	7.57411e-13
ENSG00000162704	ARPC5	protein_coding	1	183620846	183635783	-	5075.65	0.0795318	0.0138643	9.51753e-09	2.04715e-08
ENSG00000162706	CADM3	protein_coding	1	159171609	159203313	+	628.405	1.29868	0.0354109	7.43249e-293	1.26194e-293
ENSG00000162714	ZNF496	protein_coding	1	247297412	247331867	-	2466.59	-0.0468779	0.0102838	5.03312e-06	9.23966e-06
ENSG00000162722	TRIM58	protein_coding	1	247857187	247880138	+	7.01943	0.172008	0.113944	0.112174	0.136966
ENSG00000162728	KCNJ9	protein_coding	1	160081538	160090563	+	58.6653	0.583572	0.0466378	9.79956e-37	4.91642e-36
ENSG00000162729	IGSF8	protein_coding	1	160091340	160098943	-	1950.81	0.178121	0.0271913	4.44733e-11	1.06755e-10
ENSG00000162733	DDR2	protein_coding	1	162631373	162787405	+	1350.21	0.101032	0.0232368	1.29886e-05	2.31888e-05
ENSG00000162734	PEA15	protein_coding	1	160205380	160215376	+	14480.9	-0.121226	0.0146779	1.1722e-16	3.49213e-16
ENSG00000162735	PEX19	protein_coding	1	160276807	160286348	-	1588.15	0.0493898	0.0137551	0.000329689	0.000529383
ENSG00000162736	NCSTN	protein_coding	1	160343316	160358952	+	2348.9	-0.0741452	0.0128332	6.97143e-09	1.51172e-08
ENSG00000162738	VANGL2	protein_coding	1	160400564	160428670	+	3430.81	-0.046342	0.0109533	2.215e-05	3.89068e-05
ENSG00000162745	OLFML2B	protein_coding	1	161983192	162023869	-	22.3861	-0.414753	0.0664573	1.44596e-10	3.3931e-10
ENSG00000162746	FCRLB	protein_coding	1	161721563	161728143	+	31.4138	-0.00634092	0.0533302	0.891987	0.905722
ENSG00000162753	SLC9C2	protein_coding	1	173500460	173603072	-	42.2737	0.0112263	0.054736	0.840112	0.8603
ENSG00000162755	KLHDC9	protein_coding	1	161098361	161100346	+	56.1476	-0.220674	0.0416637	7.85465e-08	1.61136e-07
ENSG00000162757	C1orf74	protein_coding	1	209779208	209784559	-	99.333	0.240654	0.0293187	1.60926e-16	4.77377e-16
ENSG00000162769	FLVCR1	protein_coding	1	212858275	212899363	+	984.654	-0.183936	0.0145367	7.74866e-37	3.89746e-36
ENSG00000162772	ATF3	protein_coding	1	212565334	212620777	+	1491.92	-0.164009	0.0350828	2.12728e-06	4.00127e-06
ENSG00000162775	RBM15	protein_coding	1	110338506	110346681	+	1573.12	-0.230407	0.0120711	1.85547e-81	1.9441e-80
ENSG00000162777	DENND2D	protein_coding	1	111185969	111204535	-	16.9519	-0.123895	0.074625	0.0811202	0.101133
ENSG00000162779	AXDND1	protein_coding	1	179365720	179554735	+	13.1056	-0.0360797	0.0796468	0.622327	0.660136
ENSG00000162783	IER5	protein_coding	1	181088700	181092900	+	3360.77	-0.0398007	0.0210408	0.0562597	0.0716725
ENSG00000162804	SNED1	protein_coding	2	240998618	241095568	+	123.42	0.121332	0.0294722	3.58246e-05	6.20371e-05
ENSG00000162813	BPNT1	protein_coding	1	220057482	220090462	-	515.065	0.416292	0.0159972	8.33097e-150	2.25679e-148
ENSG00000162814	SPATA17	protein_coding	1	217631324	217871696	+	25.0695	0.274859	0.0566861	8.26966e-07	1.59784e-06
