## Supplementary Table 7 for "Assessing molecular gene by treatment interactions using a population of neural progenitors exposed to valproic acid and lithium" (part 2 of 3)

### Sheet: A. VPA vs Vehicle (continued)
gene_id	gene_name	gene_type	chromosome	start	end	strand	baseMean	log2FoldChange	lfcSE	pvalue	padj
ENSG00000162817	C1orf115	protein_coding	1	220690363	220699153	+	190.057	1.38607	0.0353581	0	0
ENSG00000162819	BROX	protein_coding	1	222712553	222735196	+	2488.47	-0.00448956	0.0130781	0.727272	0.758289
ENSG00000162825	NBPF20	protein_coding	1	145289900	145405778	-	442.831	-0.0794633	0.0194673	4.15078e-05	7.1494e-05
ENSG00000162836	ACP6	protein_coding	1	147629652	147670524	-	890.399	0.570025	0.0325334	8.12532e-70	7.16297e-69
ENSG00000162849	KIF26B	protein_coding	1	245154985	245709432	+	3251.26	-0.0935258	0.0258701	0.000259098	0.000419786
ENSG00000162851	TFB2M	protein_coding	1	246540561	246566261	-	266.339	0.0376774	0.0181999	0.0384243	0.0500752
ENSG00000162852	CNST	protein_coding	1	246566444	246668595	+	650.251	0.272349	0.0159797	2.4109e-65	1.99486e-64
ENSG00000162869	PPP1R21	protein_coding	2	48440598	48515391	+	800.501	0.339671	0.0175176	4.12573e-84	4.50218e-83
ENSG00000162873	KLHDC8A	protein_coding	1	205336061	205357090	-	26262.6	0.0905728	0.0157087	7.94259e-09	1.71695e-08
ENSG00000162877	PM20D1	protein_coding	1	205828025	205850132	-	25.4308	0.276568	0.0768768	0.000186018	0.00030512
ENSG00000162878	PKDCC	protein_coding	2	42048021	42058517	+	404.167	0.991488	0.0412202	8.71624e-130	1.76312e-128
ENSG00000162881	OXER1	protein_coding	2	42762481	42764261	-	28.4853	0.51887	0.0657162	6.23672e-16	1.81439e-15
ENSG00000162882	HAAO	protein_coding	2	42767089	42792583	-	43.9471	0.661281	0.0571819	8.6921e-32	3.92848e-31
ENSG00000162885	B3GALNT2	protein_coding	1	235447190	235504452	-	969.595	-0.0358155	0.0140162	0.0103228	0.0144202
ENSG00000162888	C1orf147	lncRNA	1	206491116	206497728	-	16.8507	0.131381	0.0747694	0.0698654	0.0879455
ENSG00000162889	MAPKAPK2	protein_coding	1	206684905	206734281	+	2238.57	0.18858	0.0132935	8.79143e-46	5.20081e-45
ENSG00000162909	CAPN2	protein_coding	1	223701593	223776018	+	2195.72	-0.271225	0.00984359	1.95613e-167	6.653e-166
ENSG00000162910	MRPL55	protein_coding	1	228106679	228109312	-	360.284	-0.04192	0.0278881	0.127906	0.154859
ENSG00000162913	OBSCN-AS1	lncRNA	1	228203503	228213664	-	21.1333	0.200752	0.0671545	0.00198311	0.00296422
ENSG00000162923	WDR26	protein_coding	1	224385146	224437033	-	6254.37	0.0616606	0.0102474	1.76536e-09	3.94023e-09
ENSG00000162924	REL	protein_coding	2	60881521	60931612	+	260.601	-0.145263	0.0252544	7.09778e-09	1.53865e-08
ENSG00000162927	PUS10	protein_coding	2	60940223	61018255	-	177.312	0.119621	0.0269603	8.43552e-06	1.52609e-05
ENSG00000162928	PEX13	protein_coding	2	61017225	61051990	+	1155.15	0.162857	0.0121614	5.82221e-41	3.17592e-40
ENSG00000162929	KIAA1841	protein_coding	2	61065871	61138034	+	812.672	-0.25622	0.0164834	9.56168e-55	6.77328e-54
ENSG00000162931	TRIM17	protein_coding	1	228407935	228416861	-	157.554	0.0392264	0.0259155	0.129846	0.157016
ENSG00000162944	RFTN2	protein_coding	2	197568224	197676045	-	2036.46	0.275673	0.0197529	1.49079e-44	8.66234e-44
ENSG00000162946	DISC1	protein_coding	1	231626790	232041272	+	269.843	0.141221	0.0236785	2.19091e-09	4.87339e-09
ENSG00000162947	LINC01931	lncRNA	2	149745648	149859191	-	8.82513	-0.713682	0.121777	6.08993e-10	1.39078e-09
ENSG00000162951	LRRTM1	protein_coding	2	80288351	80304752	-	8.22046	0.583147	0.10245	1.65381e-09	3.69278e-09
ENSG00000162959	MEMO1	protein_coding	2	31865060	32011230	-	368.58	-0.133487	0.0299907	6.86494e-06	1.24834e-05
ENSG00000162961	DPY30	protein_coding	2	31867809	32039805	-	652.488	-0.0612067	0.0155303	7.69412e-05	0.000130012
ENSG00000162971	TYW5	protein_coding	2	199928913	199955736	-	466.844	0.0570386	0.0181441	0.0016547	0.0024946
ENSG00000162972	MAIP1	protein_coding	2	199955317	200008540	+	323.217	0.0494881	0.0164452	0.0026232	0.0038801
ENSG00000162975	KCNF1	protein_coding	2	10911934	10914225	+	650.399	-0.00517396	0.0258762	0.835639	0.856045
ENSG00000162976	SLC66A3	protein_coding	2	11155198	11178870	+	220.857	-0.113695	0.0210158	5.66688e-08	1.16966e-07
ENSG00000162980	ARL5A	protein_coding	2	151788984	151828492	-	2119.71	-0.131577	0.0170277	8.82806e-15	2.45911e-14
ENSG00000162981	LRATD1	protein_coding	2	14632700	14650814	+	4146.03	-0.0304075	0.0181133	0.0904584	0.111985
ENSG00000162994	CLHC1	protein_coding	2	55172547	55232563	-	594.802	0.171443	0.027962	6.98074e-10	1.59e-09
ENSG00000162998	FRZB	protein_coding	2	182833275	182866637	-	26.1559	0.663897	0.0888553	1.78878e-14	4.9255e-14
ENSG00000162999	DUSP19	protein_coding	2	183078559	183100008	+	157.684	0.188717	0.0267632	1.41015e-12	3.60829e-12
ENSG00000163001	CFAP36	protein_coding	2	55519604	55545079	+	979.556	0.134176	0.0149247	2.22533e-19	7.26163e-19
ENSG00000163002	NUP35	protein_coding	2	183117513	183161680	+	312.327	-0.402138	0.0212261	1.37116e-80	1.42351e-79
ENSG00000163006	CCDC138	protein_coding	2	108786757	108885477	+	248.579	-0.400069	0.0235577	3.25431e-65	2.68964e-64
ENSG00000163013	FBXO41	protein_coding	2	73254682	73284478	-	605.183	1.1626	0.0275301	0	0
ENSG00000163017	ACTG2	protein_coding	2	73892314	73919865	+	23.0876	-0.933314	0.0973099	8.47988e-23	3.06438e-22
ENSG00000163026	WDCP	protein_coding	2	24029347	24049575	-	792.985	-0.0413885	0.0186654	0.0256151	0.0341582
ENSG00000163029	SMC6	protein_coding	2	17663812	17800242	-	1530.5	-0.17929	0.0231681	6.73219e-15	1.88601e-14
ENSG00000163032	VSNL1	protein_coding	2	17539126	17657018	+	70.855	0.601742	0.0424833	3.22127e-46	1.9241e-45
ENSG00000163040	CCDC74A	protein_coding	2	131527833	131533666	+	79.6486	0.868993	0.0464608	2.9491e-79	3.01239e-78
ENSG00000163041	H3-3A	protein_coding	1	226061851	226072019	+	4810.91	-0.0460486	0.0123782	0.000190344	0.000311955
ENSG00000163046	ANKRD30BL	protein_coding	2	132147591	132257969	-	4.01877	1.01117	0.174972	6.47757e-10	1.47711e-09
ENSG00000163050	COQ8A	protein_coding	1	226940286	226987544	+	16.3264	0.107727	0.0716688	0.125543	0.15216
ENSG00000163053	SLC16A14	protein_coding	2	230034982	230068993	-	475.075	-0.439538	0.0256109	8.92534e-67	7.55623e-66
ENSG00000163064	EN1	protein_coding	2	118842171	118847648	-	9.65578	1.88883	0.148419	3.17741e-38	1.64738e-37
ENSG00000163069	SGCB	protein_coding	4	52020706	52038299	-	4964.74	-0.111446	0.0137274	3.98586e-16	1.16697e-15
ENSG00000163071	SPATA18	protein_coding	4	52051304	52097299	+	49.7582	0.265086	0.0440031	1.09899e-09	2.4757e-09
ENSG00000163072	NOSTRIN	protein_coding	2	168786539	168865514	+	137.23	-0.97361	0.0488529	1.89515e-90	2.25899e-89
ENSG00000163075	CFAP221	protein_coding	2	119544432	119662251	+	35.2645	0.313456	0.0540476	3.72105e-09	8.1791e-09
ENSG00000163082	SGPP2	protein_coding	2	222424543	222562621	+	75.5848	-0.147254	0.0412948	0.000294742	0.000475428
ENSG00000163083	INHBB	protein_coding	2	120346136	120351803	+	53.3109	0.311266	0.0491216	1.32327e-10	3.11062e-10
ENSG00000163093	BBS5	protein_coding	2	169479483	169506655	+	203.586	0.144133	0.0319203	5.49168e-06	1.00541e-05
ENSG00000163104	SMARCAD1	protein_coding	4	94207611	94291292	+	2045.71	-0.123377	0.0163544	3.76974e-14	1.02596e-13
ENSG00000163110	PDLIM5	protein_coding	4	94451857	94668227	+	1885.71	0.0324764	0.0177978	0.0683324	0.0861416
ENSG00000163116	STPG2	protein_coding	4	97184093	98143476	-	9.03109	0.0850047	0.0919003	0.343647	0.385941
ENSG00000163125	RPRD2	protein_coding	1	150363091	150476566	+	2488.23	-0.207471	0.0114561	1.66145e-73	1.54689e-72
ENSG00000163126	ANKRD23	protein_coding	2	96824526	96857934	-	33.4636	0.0932701	0.0495408	0.0563505	0.0717797
ENSG00000163131	CTSS	protein_coding	1	150730079	150765957	-	13.8841	-0.0831677	0.0739812	0.2591	0.297227
ENSG00000163138	PACRGL	protein_coding	4	20696282	20752907	+	523.385	0.0642593	0.0172674	0.000196067	0.000321016
ENSG00000163141	BNIPL	protein_coding	1	151036321	151047720	+	19.4061	-0.0888856	0.0634767	0.150797	0.180446
ENSG00000163145	C1QTNF7	protein_coding	4	15339818	15446167	+	22.2015	-0.0560464	0.0870464	0.489444	0.531682
ENSG00000163154	TNFAIP8L2	protein_coding	1	151156649	151159749	+	15.3644	-0.0462118	0.0693422	0.486293	0.528525
ENSG00000163155	LYSMD1	protein_coding	1	151159748	151165948	-	329.573	-0.040707	0.0208522	0.0492997	0.0633333
ENSG00000163156	SCNM1	protein_coding	1	151156664	151170296	+	357.833	0.0108271	0.0174384	0.5367	0.577517
ENSG00000163157	TMOD4	protein_coding	1	151169986	151176284	-	27.7711	-0.296945	0.0541785	2.27513e-08	4.79884e-08
ENSG00000163159	VPS72	protein_coding	1	151176304	151195321	-	1302.8	-0.109175	0.0160365	8.49838e-12	2.10512e-11
ENSG00000163161	ERCC3	protein_coding	2	127257290	127294166	-	1684.24	-0.109042	0.0102892	2.6377e-26	1.04842e-25
ENSG00000163162	RNF149	protein_coding	2	101271219	101308701	-	684.016	0.180653	0.0121564	5.15349e-50	3.31914e-49
ENSG00000163166	IWS1	protein_coding	2	127436207	127526886	-	2212.01	0.0160325	0.015175	0.292609	0.332746
ENSG00000163170	BOLA3	protein_coding	2	74135400	74147912	-	191.08	0.0852455	0.0260523	0.00104246	0.00160206
ENSG00000163171	CDC42EP3	protein_coding	2	37641882	37738468	-	2135.31	0.0783154	0.0178796	1.15818e-05	2.07459e-05
ENSG00000163191	S100A11	protein_coding	1	152032506	152047907	-	1392.61	0.591536	0.0249337	1.63237e-125	3.1177e-124
ENSG00000163214	DHX57	protein_coding	2	38797729	38875934	-	2039.21	0.150354	0.0121038	1.73397e-35	8.47643e-35
ENSG00000163235	TGFA	protein_coding	2	70447284	70554193	-	31.3071	0.0339726	0.135712	0.811391	0.834097
ENSG00000163249	CCNYL1	protein_coding	2	207711540	207761839	+	1112.78	0.118676	0.0130435	8.59483e-20	2.84118e-19
ENSG00000163251	FZD5	protein_coding	2	207762598	207769906	-	1940.11	0.408841	0.0401205	5.49121e-25	2.10839e-24
ENSG00000163257	DCAF16	protein_coding	4	17800655	17810758	-	2792.54	0.0207019	0.00998163	0.0382568	0.049881
ENSG00000163281	GNPDA2	protein_coding	4	44682200	44726588	-	890.942	-0.0550808	0.0206804	0.0073664	0.0104364
ENSG00000163288	GABRB1	protein_coding	4	46993723	47426447	+	21.6324	1.64993	0.0799104	1.15309e-95	1.47386e-94
ENSG00000163291	PAQR3	protein_coding	4	78887127	78939438	-	1147.92	0.0607624	0.0160571	0.000152471	0.000251839
ENSG00000163297	ANTXR2	protein_coding	4	79901146	80125454	-	2209.16	-0.113017	0.0149798	3.8309e-14	1.04234e-13
ENSG00000163312	HELQ	protein_coding	4	83407343	83455855	-	380.916	0.189557	0.0177917	1.3442e-26	5.38753e-26
ENSG00000163319	MRPS18C	protein_coding	4	83455983	83469735	+	285.353	-0.0197384	0.0220688	0.3664	0.409214
ENSG00000163320	CGGBP1	protein_coding	3	88051944	88149885	-	3806.74	-0.177009	0.0108417	4.26692e-60	3.26964e-59
ENSG00000163322	ABRAXAS1	protein_coding	4	83459517	83523348	-	431.92	0.156499	0.0163673	1.02437e-21	3.57478e-21
ENSG00000163328	GPR155	protein_coding	2	174431571	174487094	-	1560.53	0.839866	0.0187752	0	0
ENSG00000163331	DAPL1	protein_coding	2	158795317	158862781	+	8.78977	1.70923	0.123066	6.35067e-45	3.71311e-44
ENSG00000163344	PMVK	protein_coding	1	154924740	154936719	-	640.594	0.195144	0.0333843	3.64417e-09	8.01502e-09
ENSG00000163346	PBXIP1	protein_coding	1	154944076	154956123	-	5097.97	0.392299	0.0210547	4.66198e-78	4.66912e-77
ENSG00000163347	CLDN1	protein_coding	3	190305707	190322446	-	9.51261	-0.414266	0.111837	6.83533e-05	0.000115918
ENSG00000163348	PYGO2	protein_coding	1	154957026	154963853	-	1191.88	-0.168581	0.018528	6.5159e-20	2.16124e-19
ENSG00000163349	HIPK1	protein_coding	1	113929324	113977869	+	3561.58	0.0237909	0.00855751	0.00537281	0.00771793
ENSG00000163352	LENEP	protein_coding	1	154993586	154994315	+	5.73273	0.206918	0.114621	0.0492512	0.0632786
ENSG00000163354	DCST2	protein_coding	1	155018520	155033781	-	7.12348	0.542048	0.111976	3.60884e-07	7.12027e-07
ENSG00000163357	DCST1	protein_coding	1	155033824	155050930	+	6.38817	-0.096686	0.106899	0.322015	0.363616
ENSG00000163362	INAVA	protein_coding	1	200891048	200915742	+	305.068	0.316643	0.0298411	1.18731e-26	4.76672e-26
ENSG00000163374	YY1AP1	protein_coding	1	155659443	155689000	-	1484.5	-0.119737	0.0103738	6.94094e-31	3.0701e-30
ENSG00000163376	KBTBD8	protein_coding	3	66998307	67011210	+	178.486	0.588943	0.0306158	2.84651e-83	3.05826e-82
ENSG00000163378	EOGT	protein_coding	3	68975217	69013684	-	156.502	-0.71445	0.0272349	1.40458e-152	3.99564e-151
ENSG00000163380	LMOD3	protein_coding	3	69106065	69123032	-	12.6828	-0.162951	0.0740145	0.0226749	0.0304047
ENSG00000163382	NAXE	protein_coding	1	156591762	156609507	+	661.385	-0.0539696	0.0178736	0.00240394	0.0035695
ENSG00000163389	POGLUT1	protein_coding	3	119468963	119494708	+	686.862	0.0936018	0.0158488	3.40738e-09	7.5057e-09
ENSG00000163393	SLC22A15	protein_coding	1	115976513	116070054	+	5.83508	-0.0593718	0.119671	0.620403	0.658516
ENSG00000163394	CCKAR	protein_coding	4	26481396	26490484	-	8.09789	-1.08547	0.116458	1.53678e-21	5.34824e-21
ENSG00000163399	ATP1A1	protein_coding	1	116372668	116410261	+	5180.69	0.0630235	0.0129871	1.21591e-06	2.32064e-06
ENSG00000163406	SLC15A2	protein_coding	3	121894401	121944188	+	1296.23	-0.348412	0.0173233	1.70333e-90	2.03259e-89
ENSG00000163412	EIF4E3	protein_coding	3	71675414	71754773	-	791.274	0.258723	0.0210015	4.20872e-35	2.03801e-34
ENSG00000163421	PROK2	protein_coding	3	71771655	71785206	-	13.825	1.02525	0.0901645	5.38672e-31	2.38705e-30
ENSG00000163428	LRRC58	protein_coding	3	120324509	120349354	-	5016.17	-0.212931	0.0124128	3.35362e-66	2.81597e-65
ENSG00000163430	FSTL1	protein_coding	3	120392293	120450992	-	5860.7	-0.0280087	0.0119371	0.0184943	0.0250671
ENSG00000163431	LMOD1	protein_coding	1	201896456	201946588	-	58.3489	0.373233	0.0512655	1.23533e-13	3.30038e-13
ENSG00000163435	ELF3	protein_coding	1	202007945	202017183	+	4.61506	0.533052	0.141252	2.94466e-05	5.13387e-05
ENSG00000163444	TMEM183A	protein_coding	1	203007374	203024848	+	1253.21	0.0298933	0.0124595	0.0164917	0.0224729
ENSG00000163449	TMEM169	protein_coding	2	216081866	216102783	+	259.122	0.904561	0.0260732	4.72214e-265	5.75274e-263
ENSG00000163453	IGFBP7	protein_coding	4	57030773	57110385	-	176.942	0.0186345	0.0386358	0.636426	0.673567
ENSG00000163462	TRIM46	protein_coding	1	155173787	155184971	+	199.897	0.822922	0.0351771	2.01698e-122	3.6889e-121
ENSG00000163463	KRTCAP2	protein_coding	1	155169408	155173475	-	17.873	-0.0355408	0.0640775	0.566972	0.60679
ENSG00000163466	ARPC2	protein_coding	2	218217141	218254356	+	3632.81	0.0563282	0.0138231	4.58356e-05	7.87219e-05
ENSG00000163467	TSACC	protein_coding	1	156337314	156346995	+	15.1412	-0.237204	0.0769751	0.00131351	0.00199797
ENSG00000163468	CCT3	protein_coding	1	156308968	156367873	-	4968.03	-0.0701549	0.0125461	2.06331e-08	4.36273e-08
ENSG00000163472	TMEM79	protein_coding	1	156282935	156293185	+	164.593	0.055983	0.0247902	0.0236271	0.0316186
ENSG00000163479	SSR2	protein_coding	1	156009048	156020951	-	2420.67	0.01813	0.0129664	0.163015	0.193915
ENSG00000163481	RNF25	protein_coding	2	218663892	218672002	-	556.091	0.0389644	0.0154244	0.01156	0.0160528
ENSG00000163482	STK36	protein_coding	2	218672069	218702716	+	946.72	0.0260825	0.0144535	0.0713612	0.0897237
ENSG00000163485	ADORA1	protein_coding	1	203090654	203167405	+	53.1599	-0.396064	0.0675268	1.38542e-09	3.10604e-09
ENSG00000163491	NEK10	protein_coding	3	27110085	27369460	-	146.383	0.0736758	0.0565942	0.190608	0.224269
ENSG00000163507	CIP2A	protein_coding	3	108549864	108589644	-	933.132	-0.815278	0.0287351	4.04356e-179	1.60278e-177
ENSG00000163508	EOMES	protein_coding	3	27715949	27722711	-	15.5487	0.478112	0.153016	0.000371565	0.000594764
ENSG00000163510	CWC22	protein_coding	2	179944876	180007297	-	1122.55	-0.108138	0.0207634	1.64329e-07	3.31255e-07
ENSG00000163512	AZI2	protein_coding	3	28315003	28349050	-	667.558	0.138329	0.0182295	2.88705e-14	7.88718e-14
ENSG00000163513	TGFBR2	protein_coding	3	30606601	30694142	+	983.489	-0.261366	0.0263008	1.31463e-23	4.85232e-23
ENSG00000163516	ANKZF1	protein_coding	2	219229783	219236679	+	604.719	0.101188	0.0166116	1.05867e-09	2.38787e-09
ENSG00000163517	HDAC11	protein_coding	3	13479724	13506424	+	262.958	0.696314	0.0279261	2.32449e-138	5.38377e-137
ENSG00000163520	FBLN2	protein_coding	3	13549125	13638422	+	2965.84	1.51703	0.0602438	7.41233e-145	1.86284e-143
ENSG00000163521	GLB1L	protein_coding	2	219236598	219245478	-	253.59	0.124712	0.0203206	7.81198e-10	1.77577e-09
ENSG00000163527	STT3B	protein_coding	3	31532638	31637616	+	4259.96	-0.0121896	0.0113556	0.28007	0.319532
ENSG00000163528	CHCHD4	protein_coding	3	14112077	14124870	-	132.99	-0.17221	0.0254046	9.45398e-12	2.33807e-11
ENSG00000163531	NFASC	protein_coding	1	204828651	205022822	+	1279.03	1.71898	0.036528	0	0
ENSG00000163535	SGO2	protein_coding	2	200510008	200584096	+	1170.51	-0.656788	0.0373563	8.19054e-71	7.34051e-70
ENSG00000163536	SERPINI1	protein_coding	3	167735243	167825569	+	37.5941	0.526472	0.0668569	7.17945e-16	2.08331e-15
ENSG00000163539	CLASP2	protein_coding	3	33496245	33718356	-	6176.54	0.320238	0.0141308	4.40405e-114	7.26028e-113
ENSG00000163541	SUCLG1	protein_coding	2	84423528	84460045	-	3657.19	0.559219	0.0176294	7.55807e-222	5.34343e-220
ENSG00000163545	NUAK2	protein_coding	1	205302063	205321745	-	627.448	-0.312895	0.0325993	2.84186e-22	1.00904e-21
ENSG00000163558	PRKCI	protein_coding	3	170222424	170305977	+	1334.19	0.0719853	0.0179267	5.80308e-05	9.89889e-05
ENSG00000163565	IFI16	protein_coding	1	158999968	159055155	+	1865.9	0.40821	0.0283966	1.85556e-47	1.13766e-46
ENSG00000163568	AIM2	protein_coding	1	159062484	159147096	-	25.592	0.455764	0.0616646	5.25869e-14	1.424e-13
ENSG00000163576	EFHB	protein_coding	3	19879472	19947025	-	36.6743	-0.0288557	0.0514568	0.567706	0.607426
ENSG00000163577	EIF5A2	protein_coding	3	170888418	170908644	-	605.938	0.0596562	0.019896	0.00268868	0.00397396
ENSG00000163581	SLC2A2	protein_coding	3	170996347	171026743	-	5.96646	-0.181024	0.116627	0.0803273	0.100249
ENSG00000163584	RPL22L1	protein_coding	3	170864875	170870208	-	392.786	-0.264354	0.0232997	3.97668e-30	1.72916e-29
ENSG00000163590	PPM1L	protein_coding	3	160755602	161078902	+	2741.2	0.344683	0.0179679	1.83757e-82	1.9519e-81
ENSG00000163596	ICA1L	protein_coding	2	202773150	202871766	-	741.461	-0.351387	0.01753	7.45519e-90	8.84248e-89
ENSG00000163597	SNHG16	lncRNA	17	76557764	76565348	+	1391.84	0.15934	0.0130811	3.32797e-34	1.57925e-33
ENSG00000163602	RYBP	protein_coding	3	72371825	72446623	-	2639.13	-0.0681667	0.0139476	9.51287e-07	1.82887e-06
ENSG00000163605	PPP4R2	protein_coding	3	72996803	73069198	+	2673.4	-0.0838661	0.0161366	1.82268e-07	3.66389e-07
ENSG00000163607	GTPBP8	protein_coding	3	112990984	113015060	+	534.594	0.126664	0.0147543	8.52027e-18	2.64197e-17
ENSG00000163608	NEPRO	protein_coding	3	113002444	113019861	-	2418.42	0.131474	0.0133211	5.0774e-23	1.84348e-22
ENSG00000163611	SPICE1	protein_coding	3	113442718	113515187	-	229.252	0.304537	0.0294467	2.31817e-25	8.98718e-25
ENSG00000163617	CCDC191	protein_coding	3	113964137	114056594	-	461.968	0.317493	0.0246469	2.62288e-38	1.36414e-37
ENSG00000163618	CADPS	protein_coding	3	62398346	62875416	-	251.852	0.369692	0.034263	1.45789e-27	5.98674e-27
ENSG00000163623	NKX6-1	protein_coding	4	84491985	84499292	-	2.68938	2.98868	0.294253	6.33985e-28	2.62493e-27
ENSG00000163624	CDS1	protein_coding	4	84583127	84651334	+	17.3519	-0.543134	0.0823201	7.70997e-12	1.91444e-11
ENSG00000163625	WDFY3	protein_coding	4	84669597	84966690	-	9449.41	-0.0129272	0.0118068	0.271063	0.30983
ENSG00000163626	COX18	protein_coding	4	73052362	73069755	-	733.41	0.0696048	0.0125506	2.90397e-08	6.08239e-08
ENSG00000163629	PTPN13	protein_coding	4	86594315	86815171	+	3314.74	0.305484	0.0179209	1.64834e-65	1.37037e-64
ENSG00000163630	SYNPR	protein_coding	3	63228315	63616924	+	626.692	1.26481	0.0417218	1.64944e-205	9.19042e-204
ENSG00000163632	C3orf49	protein_coding	3	63819299	63848636	+	43.0381	-0.0856454	0.0453262	0.0546241	0.0697413
ENSG00000163634	THOC7	protein_coding	3	63833870	63863868	-	690.81	-0.0928831	0.0182259	3.11143e-07	6.16651e-07
ENSG00000163635	ATXN7	protein_coding	3	63863155	64003462	+	1943.62	-0.179832	0.0129444	4.95818e-44	2.86247e-43
ENSG00000163636	PSMD6	protein_coding	3	64010550	64024010	-	1907.42	0.0817547	0.0127575	1.44562e-10	3.39267e-10
ENSG00000163637	PRICKLE2	protein_coding	3	64092236	64445476	-	972.936	0.627919	0.0326257	8.31665e-84	9.0389e-83
ENSG00000163638	ADAMTS9	protein_coding	3	64515654	64688000	-	2871.66	0.201736	0.0195289	3.68322e-25	1.42266e-24
ENSG00000163644	PPM1K	protein_coding	4	88257620	88284769	-	437.258	0.508977	0.0187133	1.4181e-163	4.60519e-162
ENSG00000163645	ERICH6	protein_coding	3	150659885	150703971	-	8.81034	-0.0575538	0.0948848	0.526051	0.567304
ENSG00000163646	CLRN1	protein_coding	3	150926163	150972727	-	12.7822	0.871735	0.106761	6.67898e-17	2.00193e-16
ENSG00000163655	GMPS	protein_coding	3	155870650	155944020	+	3418.03	-0.163119	0.0143037	2.91904e-30	1.27364e-29
ENSG00000163659	TIPARP	protein_coding	3	156673235	156706770	+	1654.28	0.208092	0.0253925	1.71533e-16	5.08351e-16
ENSG00000163660	CCNL1	protein_coding	3	157146508	157160760	-	4144.35	-0.14322	0.0164708	2.6814e-18	8.46298e-18
ENSG00000163661	PTX3	protein_coding	3	157436850	157443633	+	833.641	-0.459101	0.0230499	4.04536e-89	4.7511e-88
ENSG00000163666	HESX1	protein_coding	3	57197838	57227606	-	20.7971	-0.218333	0.064955	0.000536018	0.000846752
ENSG00000163681	SLMAP	protein_coding	3	57755450	57930003	+	2159.45	0.0736649	0.0139412	1.24186e-07	2.52007e-07
ENSG00000163682	RPL9	protein_coding	4	39452587	39458923	-	4631.41	0.00388245	0.0138273	0.783282	0.809097
ENSG00000163683	SMIM14	protein_coding	4	39546336	39638902	-	1638.19	0.381371	0.0143783	1.51831e-155	4.46648e-154
ENSG00000163684	RPP14	protein_coding	3	58306245	58324695	+	227.394	-0.0100675	0.0210458	0.628555	0.665955
ENSG00000163686	ABHD6	protein_coding	3	58237532	58295693	+	334.106	0.816656	0.030526	4.09257e-159	1.27159e-157
ENSG00000163689	CFAP20DC	protein_coding	3	58717365	59050084	-	23.2704	0.437193	0.0613079	3.37512e-13	8.85914e-13
ENSG00000163694	RBM47	protein_coding	4	40423267	40630875	-	214.761	0.89621	0.0413509	7.50192e-106	1.09819e-104
ENSG00000163697	APBB2	protein_coding	4	40810027	41216714	-	4043.14	-0.0685622	0.0143604	1.6728e-06	3.16603e-06
ENSG00000163701	IL17RE	protein_coding	3	9902619	9916402	+	9.48966	-0.175198	0.0901262	0.039585	0.0515255
ENSG00000163702	IL17RC	protein_coding	3	9917074	9933621	+	72.2906	-0.0558457	0.0561977	0.299529	0.340024
ENSG00000163703	CRELD1	protein_coding	3	9933805	9945413	+	228.162	0.106685	0.0231206	3.73014e-06	6.89524e-06
ENSG00000163704	PRRT3	protein_coding	3	9945542	9952408	-	509.169	0.430301	0.0265956	1.70601e-59	1.2944e-58
ENSG00000163705	FANCD2OS	protein_coding	3	10081317	10108255	-	10.7626	-1.15808	0.0974936	1.61841e-33	7.5881e-33
ENSG00000163710	PCOLCE2	protein_coding	3	142815922	142889206	-	116.682	0.663314	0.0377769	6.4776e-70	5.7268e-69
ENSG00000163714	U2SURP	protein_coding	3	142964497	143060725	+	4017.84	-0.188433	0.0178129	2.39606e-26	9.53428e-26
ENSG00000163719	MTMR14	protein_coding	3	9649433	9702393	+	967.094	0.0297583	0.011171	0.00774396	0.0109418
ENSG00000163728	TTC14	protein_coding	3	180602163	180617828	+	2058.16	0.111919	0.0207239	6.13618e-08	1.26435e-07
ENSG00000163738	MTHFD2L	protein_coding	4	74114174	74303099	+	672.245	-0.160385	0.0156283	8.22046e-25	3.14398e-24
ENSG00000163743	RCHY1	protein_coding	4	75479033	75514764	-	689.637	-0.0176449	0.0159312	0.264929	0.303268
ENSG00000163749	CCDC158	protein_coding	4	76313002	76421868	-	5.45409	-0.0433387	0.110577	0.703049	0.735915
ENSG00000163754	GYG1	protein_coding	3	148991408	149031775	+	1014.97	-0.0937766	0.0159222	3.45947e-09	7.61966e-09
ENSG00000163755	HPS3	protein_coding	3	149129638	149173732	+	782.782	0.277922	0.0137251	2.22618e-91	2.68775e-90
ENSG00000163781	TOPBP1	protein_coding	3	133598175	133662380	-	2626.68	-0.336917	0.0170899	4.71312e-87	5.39432e-86
ENSG00000163785	RYK	protein_coding	3	134065303	134250859	-	2237.21	0.126634	0.0130583	2.85115e-22	1.01217e-21
ENSG00000163788	SNRK	protein_coding	3	43286512	43424764	+	1143.19	-0.281591	0.0176451	1.06195e-57	7.83671e-57
ENSG00000163794	UCN	protein_coding	2	27307400	27308445	-	32.8166	0.40768	0.0532036	6.80256e-15	1.90498e-14
ENSG00000163795	ZNF513	protein_coding	2	27377235	27380790	-	604.302	-0.0389436	0.0270782	0.144545	0.173558
ENSG00000163798	SLC4A1AP	protein_coding	2	27663471	27694976	+	1044.51	0.0798164	0.0153251	1.8568e-07	3.73107e-07
ENSG00000163803	PLB1	protein_coding	2	28457145	28644142	+	40.2155	-0.980385	0.0497481	1.73424e-87	2.0019e-86
ENSG00000163806	SPDYA	protein_coding	2	28782517	28850611	+	159.592	-0.33522	0.0389628	2.84931e-18	8.97979e-18
ENSG00000163807	KIAA1143	protein_coding	3	44737661	44761619	-	2057.11	0.0876345	0.0151505	7.03643e-09	1.52566e-08
ENSG00000163808	KIF15	protein_coding	3	44761721	44873376	+	935.718	-0.986381	0.035816	9.0123e-170	3.12934e-168
ENSG00000163810	TGM4	protein_coding	3	44874608	44914990	+	12.816	-0.0300541	0.0786068	0.698672	0.73176
ENSG00000163811	WDR43	protein_coding	2	28894667	28948219	+	1519.86	-0.13849	0.0164139	2.58696e-17	7.87546e-17
ENSG00000163812	ZDHHC3	protein_coding	3	44915257	44976185	-	2030.75	0.140459	0.0103558	5.94497e-42	3.31073e-41
ENSG00000163814	CDCP1	protein_coding	3	45082277	45146422	-	63.543	-0.144358	0.0717509	0.0348019	0.0455969
ENSG00000163817	SLC6A20	protein_coding	3	45755449	45796536	-	82.6581	0.0680269	0.0554156	0.215929	0.251748
ENSG00000163818	LZTFL1	protein_coding	3	45823316	45916042	-	608.541	0.244455	0.0168922	1.24466e-47	7.66161e-47
ENSG00000163820	FYCO1	protein_coding	3	45917899	45995824	-	1538.95	0.289158	0.0114372	2.63747e-141	6.33316e-140
ENSG00000163823	CCR1	protein_coding	3	46201711	46208313	-	34.1435	0.772792	0.0683569	1.08639e-30	4.7847e-30
ENSG00000163827	LRRC2	protein_coding	3	46515385	46606948	-	7.58388	-0.250028	0.111217	0.0136049	0.0187154
ENSG00000163832	ELP6	protein_coding	3	47495640	47513712	-	644.397	-0.145095	0.0134696	3.80132e-27	1.5454e-26
ENSG00000163840	DTX3L	protein_coding	3	122564338	122575203	+	849.135	-0.254744	0.0179788	7.48503e-46	4.43649e-45
ENSG00000163848	ZNF148	protein_coding	3	125225669	125375325	-	3854.61	-0.166466	0.0156487	1.40276e-26	5.61703e-26
ENSG00000163864	NMNAT3	protein_coding	3	139560180	139678017	-	118.335	1.21129	0.0433938	7.53437e-173	2.73969e-171
ENSG00000163866	SMIM12	protein_coding	1	34712737	34859755	-	972.887	0.0642054	0.0131556	1.04736e-06	2.00767e-06
ENSG00000163867	ZMYM6	protein_coding	1	34986165	35031945	-	580.611	0.128646	0.0165394	6.78688e-15	1.90084e-14
ENSG00000163870	TPRA1	protein_coding	3	127571232	127598267	-	602.788	0.126523	0.0299714	2.15335e-05	3.78547e-05
ENSG00000163872	YEATS2	protein_coding	3	183697797	183812624	+	2149.91	-0.128043	0.00981079	5.2582e-39	2.75803e-38
ENSG00000163873	GRIK3	protein_coding	1	36795527	37034515	-	11709	-0.412175	0.0408048	8.76757e-25	3.34907e-24
ENSG00000163874	ZC3H12A	protein_coding	1	37474580	37484377	+	83.9581	-0.0780829	0.0395344	0.0447688	0.05784
ENSG00000163875	MEAF6	protein_coding	1	37489993	37514766	-	1862.96	-0.0914841	0.0121224	3.99896e-14	1.08711e-13
ENSG00000163877	SNIP1	protein_coding	1	37534449	37554293	-	677.709	-0.00540531	0.013615	0.68889	0.72318
ENSG00000163879	DNALI1	protein_coding	1	37556919	37566857	+	941.226	0.039276	0.0145744	0.00707721	0.0100438
ENSG00000163882	POLR2H	protein_coding	3	184361718	184368596	+	497.064	-0.165419	0.0250133	2.76721e-11	6.70217e-11
ENSG00000163884	KLF15	protein_coding	3	126342635	126357408	-	278.176	-0.250065	0.0316495	1.44215e-15	4.13966e-15
ENSG00000163885	CFAP100	protein_coding	3	126394909	126436556	+	17.936	-0.00440662	0.0700583	0.939568	0.94821
ENSG00000163888	CAMK2N2	protein_coding	3	184259213	184261553	-	722.067	0.217871	0.0326983	1.76957e-11	4.32328e-11
ENSG00000163898	LIPH	protein_coding	3	185506262	185552588	-	15.4338	1.90532	0.110072	8.03974e-69	6.98473e-68
ENSG00000163900	TMEM41A	protein_coding	3	185476496	185499035	-	440.098	0.12976	0.0162759	1.43456e-15	4.11843e-15
ENSG00000163902	RPN1	protein_coding	3	128619969	128681075	-	4618.66	-0.0829305	0.0119688	3.76873e-12	9.48029e-12
ENSG00000163904	SENP2	protein_coding	3	185582496	185633551	+	1627.37	0.049432	0.0121017	4.40122e-05	7.56565e-05
ENSG00000163909	HEYL	protein_coding	1	39623435	39639643	-	5.64387	0.97466	0.133542	3.99119e-14	1.08513e-13
ENSG00000163913	IFT122	protein_coding	3	129440036	129520507	+	969.794	-0.138333	0.0107394	4.85589e-38	2.50557e-37
ENSG00000163915	IGF2BP2-AS1	lncRNA	3	185712528	185729787	+	143.709	0.115269	0.0703243	0.0892443	0.110603
ENSG00000163918	RFC4	protein_coding	3	186789880	186807058	-	526.449	-0.714859	0.0247886	2.27709e-184	9.97985e-183
ENSG00000163923	RPL39L	protein_coding	3	187120948	187180908	-	66.0818	0.0175428	0.0391865	0.661193	0.696653
ENSG00000163930	BAP1	protein_coding	3	52401008	52410008	-	3178.35	0.0576516	0.013511	1.97319e-05	3.48068e-05
ENSG00000163931	TKT	protein_coding	3	53224712	53256022	-	6058.7	0.215005	0.0198994	2.2193e-27	9.06684e-27
ENSG00000163932	PRKCD	protein_coding	3	53156009	53192717	+	63.551	0.583727	0.0398627	3.07169e-49	1.94067e-48
ENSG00000163933	RFT1	protein_coding	3	53088483	53130453	-	690.322	-0.0700546	0.0143324	9.57375e-07	1.84025e-06
ENSG00000163935	SFMBT1	protein_coding	3	52903572	53046750	-	697.144	-0.462551	0.0148142	1.07722e-214	6.83179e-213
ENSG00000163938	GNL3	protein_coding	3	52681156	52694497	+	643.777	-0.504002	0.0192659	1.11463e-151	3.11331e-150
ENSG00000163939	PBRM1	protein_coding	3	52545352	52685917	-	5482.62	-0.304467	0.0124688	3.93806e-132	8.26839e-131
ENSG00000163945	UVSSA	protein_coding	4	1345691	1395989	+	1237.78	0.0342527	0.0172725	0.0474828	0.0611449
ENSG00000163946	TASOR	protein_coding	3	56620132	56683265	-	3093.8	0.0542524	0.0138323	8.74276e-05	0.000147109
ENSG00000163947	ARHGEF3	protein_coding	3	56727418	57079329	-	424.157	0.567824	0.0302256	1.05317e-79	1.08192e-78
ENSG00000163950	SLBP	protein_coding	4	1692731	1712344	-	1073.93	-0.51639	0.0182948	2.64798e-176	1.02144e-174
ENSG00000163956	LRPAP1	protein_coding	4	3503612	3532446	-	2416.45	-0.0404703	0.0147688	0.00592825	0.00848079
ENSG00000163958	ZDHHC19	protein_coding	3	196197452	196211437	-	5.46179	0.925797	0.132958	5.12533e-13	1.33524e-12
ENSG00000163959	SLC51A	protein_coding	3	196211487	196243178	+	208.898	0.053088	0.0220009	0.0156366	0.0213481
ENSG00000163960	UBXN7	protein_coding	3	196347662	196432430	-	5112.16	0.0738688	0.00955457	1.04646e-14	2.90634e-14
ENSG00000163961	RNF168	protein_coding	3	196468783	196503768	-	1478.18	-0.332159	0.0176431	1.43541e-79	1.47109e-78
ENSG00000163964	PIGX	protein_coding	3	196639775	196736007	+	682.341	-0.242847	0.0163039	1.97863e-50	1.29171e-49
ENSG00000163975	MELTF	protein_coding	3	197001740	197029817	-	58.5246	1.36585	0.0630301	2.77152e-106	4.09051e-105
ENSG00000163993	S100P	protein_coding	4	6693878	6697170	+	10.1313	0.0760191	0.0864896	0.38988	0.433216
ENSG00000163995	ABLIM2	protein_coding	4	7965312	8158832	-	94.4659	-0.121748	0.0315163	9.7102e-05	0.000162917
ENSG00000164002	EXO5	protein_coding	1	40508741	40516038	+	126.464	-0.165446	0.0271516	8.76235e-10	1.98615e-09
ENSG00000164007	CLDN19	protein_coding	1	42733093	42740254	-	7.44099	-0.326872	0.106696	0.00108935	0.00167051
ENSG00000164008	C1orf50	protein_coding	1	42767249	42779491	+	291.191	0.113409	0.0192404	3.5353e-09	7.78193e-09
ENSG00000164010	ERMAP	protein_coding	1	42817122	42844991	+	331.595	-0.795945	0.0197325	0	0
ENSG00000164011	ZNF691	protein_coding	1	42846573	42852477	+	287.267	0.0509529	0.0202419	0.0118082	0.0163732
ENSG00000164022	AIMP1	protein_coding	4	106315544	106349456	+	985.478	-0.172957	0.0197189	1.27984e-18	4.08063e-18
ENSG00000164023	SGMS2	protein_coding	4	107824563	107915047	+	131.441	-0.647963	0.0335613	4.47079e-84	4.87379e-83
ENSG00000164024	METAP1	protein_coding	4	98995659	99062809	+	1339.49	-0.0431447	0.0144607	0.00274806	0.00405866
ENSG00000164031	DNAJB14	protein_coding	4	99896248	99946618	-	1990.56	-0.0734365	0.0209378	0.000415468	0.000662432
ENSG00000164032	H2AZ1	protein_coding	4	99948088	99950299	-	4061.11	-0.310699	0.0211969	3.84225e-49	2.42323e-48
ENSG00000164037	SLC9B1	protein_coding	4	102885048	103019719	-	35.154	-0.0980955	0.05228	0.0553655	0.0706167
ENSG00000164038	SLC9B2	protein_coding	4	103019868	103085829	-	514.004	-0.21608	0.0162979	2.65035e-40	1.42695e-39
ENSG00000164039	BDH2	protein_coding	4	103077592	103099870	-	1202.19	0.485712	0.0137184	2.92874e-275	3.8983e-273
ENSG00000164040	PGRMC2	protein_coding	4	128269237	128288829	-	1499.93	0.112002	0.0114801	1.62528e-22	5.81771e-22
ENSG00000164045	CDC25A	protein_coding	3	48157146	48188417	-	662.502	-0.863642	0.0331404	6.31089e-152	1.7719e-150
ENSG00000164048	ZNF589	protein_coding	3	48241100	48299253	+	735.319	0.344932	0.0141585	2.00611e-131	4.17546e-130
ENSG00000164049	FBXW12	protein_coding	3	48372219	48401259	+	32.6879	-0.083136	0.0534468	0.110522	0.13507
ENSG00000164050	PLXNB1	protein_coding	3	48403854	48430086	-	5032.25	-0.0463746	0.0177232	0.00848379	0.0119394
ENSG00000164051	CCDC51	protein_coding	3	48432164	48440456	-	215.483	0.0723034	0.0211935	0.000636962	0.000999478
ENSG00000164053	ATRIP	protein_coding	3	48446710	48467645	+	305.334	-0.340785	0.0180177	3.67083e-80	3.79454e-79
ENSG00000164054	SHISA5	protein_coding	3	48467798	48504826	-	2696.84	-0.121451	0.0154566	3.22607e-15	9.13989e-15
ENSG00000164056	SPRY1	protein_coding	4	123396795	123403760	+	7193.57	0.185817	0.0121106	3.02349e-53	2.0796e-52
ENSG00000164061	BSN	protein_coding	3	49554477	49671549	+	1882.6	-0.213708	0.0291387	1.28298e-13	3.42599e-13
ENSG00000164062	APEH	protein_coding	3	49674014	49683971	+	2371.42	0.112565	0.0156501	5.91255e-13	1.53624e-12
ENSG00000164066	INTU	protein_coding	4	127623271	127726737	+	1814.52	0.0984267	0.0128187	1.60617e-14	4.43284e-14
ENSG00000164068	RNF123	protein_coding	3	49689538	49721529	+	940.041	0.0251074	0.0171814	0.144845	0.173874
ENSG00000164070	HSPA4L	protein_coding	4	127781821	127840733	+	1318.68	0.515094	0.0183367	1.90835e-174	7.11933e-173
ENSG00000164073	MFSD8	protein_coding	4	127917799	127966034	-	504.375	-0.192055	0.0213587	1.66587e-19	5.45334e-19
ENSG00000164074	ABHD18	protein_coding	4	127965306	128039953	+	255.042	0.066418	0.0225318	0.00313382	0.00460067
ENSG00000164076	CAMKV	protein_coding	3	49857989	49869935	-	220.955	1.52339	0.0411351	1.28176e-293	2.36227e-293
ENSG00000164077	MON1A	protein_coding	3	49907160	49930173	-	370.808	0.148486	0.0225491	3.98772e-11	9.59394e-11
ENSG00000164078	MST1R	protein_coding	3	49887002	49903873	-	20.1266	0.190084	0.0610273	0.0014298	0.00216798
ENSG00000164080	RAD54L2	protein_coding	3	51538719	51668667	+	3639.9	0.00192938	0.00836754	0.820139	0.841967
ENSG00000164081	TEX264	protein_coding	3	51662693	51704323	+	637.548	0.0730222	0.022178	0.000971529	0.00149808
ENSG00000164082	GRM2	protein_coding	3	51707068	51718613	+	22.9063	-0.490967	0.0626361	1.08341e-15	3.1253e-15
ENSG00000164086	DUSP7	protein_coding	3	52048919	52056571	-	235.363	0.117081	0.0306132	0.000120385	0.000200577
ENSG00000164087	POC1A	protein_coding	3	52075226	52154690	-	334.84	-0.87876	0.0359814	8.89538e-134	1.92581e-132
ENSG00000164088	PPM1M	protein_coding	3	52245759	52250599	+	201.184	-0.447137	0.0240942	1.73212e-77	1.71407e-76
ENSG00000164091	WDR82	protein_coding	3	52254434	52288020	-	5100.93	-0.128356	0.0126311	2.35454e-24	8.89158e-24
ENSG00000164096	C4orf3	protein_coding	4	119296419	119304445	-	1846.02	0.253889	0.0113207	1.37312e-111	2.18353e-110
ENSG00000164099	PRSS12	protein_coding	4	118280038	118353003	-	6.85739	1.71389	0.1427	3.8828e-34	1.84092e-33
ENSG00000164104	HMGB2	protein_coding	4	173331376	173334391	-	2646.08	-0.751809	0.0289442	9.07022e-151	2.5139e-149
ENSG00000164105	SAP30	protein_coding	4	173369969	173377532	+	506.536	-0.0610241	0.022086	0.00538914	0.00773984
ENSG00000164106	SCRG1	protein_coding	4	173384701	173406380	-	792.893	0.471723	0.0319535	3.75583e-50	2.42767e-49
ENSG00000164109	MAD2L1	protein_coding	4	120055623	120066858	-	871.45	-0.728673	0.0347136	1.15325e-99	1.5436e-98
ENSG00000164111	ANXA5	protein_coding	4	121667946	121696992	-	10310	-0.0195749	0.0128652	0.126152	0.152864
ENSG00000164114	MAP9	protein_coding	4	155342658	155376970	-	1721.26	0.299607	0.0255785	4.9455e-32	2.24741e-31
ENSG00000164116	GUCY1A1	protein_coding	4	155666726	155737059	+	8.71895	0.371897	0.126539	0.00117431	0.00179421
ENSG00000164117	FBXO8	protein_coding	4	174236658	174283667	-	467.28	0.250193	0.0161029	1.30235e-54	9.20436e-54
ENSG00000164118	CEP44	protein_coding	4	174283730	174333380	+	471.291	-0.123545	0.0187834	4.07314e-11	9.79361e-11
ENSG00000164123	C4orf45	protein_coding	4	158893134	159038760	-	13.9009	-0.130676	0.0780939	0.0794327	0.099207
ENSG00000164124	TMEM144	protein_coding	4	158201604	158255416	+	44.178	0.331484	0.0432774	9.76882e-15	2.71765e-14
ENSG00000164125	GASK1B	protein_coding	4	158124474	158173318	-	992.323	1.0565	0.0422309	1.51705e-140	3.61061e-139
ENSG00000164128	NPY1R	protein_coding	4	163323962	163344832	-	52.8158	0.987753	0.100409	4.45283e-24	1.6684e-23
ENSG00000164129	NPY5R	protein_coding	4	163343892	163351934	+	31.8436	1.37194	0.146359	2.72117e-22	9.66508e-22
ENSG00000164134	NAA15	protein_coding	4	139301505	139420033	+	3053.46	-0.142401	0.0164999	4.7177e-18	1.47667e-17
ENSG00000164136	IL15	protein_coding	4	141636583	141733987	+	5.11259	0.432651	0.15061	0.0010989	0.00168448
ENSG00000164142	FAM160A1	protein_coding	4	151409176	151670503	+	34.6732	0.616479	0.0589281	2.38677e-26	9.50083e-26
ENSG00000164144	ARFIP1	protein_coding	4	152779937	152918463	+	1252.23	0.0812207	0.0131062	5.63523e-10	1.28926e-09
ENSG00000164151	ICE1	protein_coding	5	5420664	5490220	+	3817.88	-0.00305614	0.0143721	0.826643	0.847998
ENSG00000164161	HHIP	protein_coding	4	144646156	144745271	+	133.855	-0.152842	0.0499498	0.00163917	0.00247257
ENSG00000164162	ANAPC10	protein_coding	4	144831908	145098541	-	191.003	-0.178753	0.025913	3.90355e-12	9.81144e-12
ENSG00000164163	ABCE1	protein_coding	4	145098288	145129524	+	2341.62	-0.300989	0.0170674	4.81438e-70	4.26335e-69
ENSG00000164164	OTUD4	protein_coding	4	145110838	145180589	-	2010.23	-0.0937472	0.0156337	1.78548e-09	3.98359e-09
ENSG00000164167	LSM6	protein_coding	4	146175703	146200000	+	273.058	-0.241601	0.020587	5.07808e-32	2.30669e-31
ENSG00000164168	TMEM184C	protein_coding	4	147617386	147672044	+	1829.71	-0.0265534	0.0147678	0.0707317	0.088984
ENSG00000164169	PRMT9	protein_coding	4	147637785	147684163	-	450.998	0.213902	0.0167821	2.51435e-37	1.27539e-36
ENSG00000164171	ITGA2	protein_coding	5	52989340	53094779	+	918.917	0.275462	0.0233701	2.40746e-32	1.10311e-31
ENSG00000164172	MOCS2	protein_coding	5	53095679	53110063	-	1226.98	0.0726409	0.0221814	0.00103376	0.00158938
ENSG00000164175	SLC45A2	protein_coding	5	33944623	33984693	-	6.02967	-0.127096	0.119543	0.226713	0.26314
ENSG00000164176	EDIL3	protein_coding	5	83940554	84384880	-	35.2716	0.69074	0.101384	1.1438e-12	2.93651e-12
ENSG00000164180	TMEM161B	protein_coding	5	88189633	88269476	-	1050.85	-0.286352	0.0218562	1.34623e-39	7.14816e-39
ENSG00000164181	ELOVL7	protein_coding	5	60751791	60844274	-	8.04703	0.12813	0.100621	0.16821	0.199707
ENSG00000164182	NDUFAF2	protein_coding	5	60945177	61154531	+	317.114	-0.00633941	0.0238062	0.784225	0.809955
ENSG00000164185	ZNF474	protein_coding	5	122129546	122153569	+	13.1012	0.170986	0.0811324	0.0276061	0.0366536
ENSG00000164187	LMBRD2	protein_coding	5	36098407	36151887	-	1499.18	0.104942	0.0183946	1.09061e-08	2.33697e-08
ENSG00000164188	RANBP3L	protein_coding	5	36246913	36302114	-	150.1	0.754495	0.0399205	7.0217e-81	7.31444e-80
ENSG00000164190	NIPBL	protein_coding	5	36876769	37066413	+	6298.34	-0.063299	0.017949	0.000390356	0.000623684
ENSG00000164197	RNF180	protein_coding	5	64165843	64372869	+	3576.55	-0.116019	0.0205634	1.38135e-08	2.94388e-08
ENSG00000164199	ADGRV1	protein_coding	5	90529344	91164437	+	1730.69	0.0763794	0.0310994	0.0137129	0.0188555
ENSG00000164209	SLC25A46	protein_coding	5	110738136	110765161	+	1956.78	0.196744	0.015582	1.14745e-36	5.75275e-36
ENSG00000164211	STARD4	protein_coding	5	111496033	111512590	-	2560.44	0.087162	0.0180969	1.39703e-06	2.65645e-06
ENSG00000164219	PGGT1B	protein_coding	5	115204012	115262877	-	1753.13	-0.139822	0.0196164	8.01156e-13	2.07188e-12
ENSG00000164220	F2RL2	protein_coding	5	76615482	76623413	-	61.4964	0.546732	0.0486147	4.46157e-30	1.93883e-29
ENSG00000164221	CCDC112	protein_coding	5	115267190	115296693	-	839.232	0.0149891	0.0269617	0.582768	0.622183
ENSG00000164236	ANKRD33B	protein_coding	5	10564070	10657816	+	54.9681	0.382005	0.0640481	8.9847e-10	2.03484e-09
ENSG00000164237	CMBL	protein_coding	5	10275875	10307902	-	623.416	0.105192	0.018391	1.01169e-08	2.17152e-08
ENSG00000164241	C5orf63	protein_coding	5	127045235	127073506	-	42.1488	0.09484	0.0480874	0.0465377	0.0600031
ENSG00000164244	PRRC1	protein_coding	5	127517640	127555085	+	1413.23	-0.0440283	0.0154302	0.00417562	0.00605711
ENSG00000164251	F2RL1	protein_coding	5	76818933	76835315	+	39.2585	0.295483	0.0843516	0.000245694	0.000398788
ENSG00000164252	AGGF1	protein_coding	5	77029251	77065234	+	628.402	-0.11458	0.0147076	5.78155e-15	1.62328e-14
ENSG00000164253	WDR41	protein_coding	5	77425970	77620611	-	2707.1	0.0522133	0.013349	9.15828e-05	0.000153884
ENSG00000164258	NDUFS4	protein_coding	5	53560633	53683338	+	209.638	0.0838872	0.0201817	3.16791e-05	5.51018e-05
ENSG00000164284	GRPEL2	protein_coding	5	149345430	149354583	+	1120.41	-0.156607	0.0167042	5.23174e-21	1.79124e-20
ENSG00000164291	ARSK	protein_coding	5	95555101	95605102	+	323.41	0.556787	0.0199755	1.05765e-171	3.75719e-170
ENSG00000164292	RHOBTB3	protein_coding	5	95713522	95824383	+	10903.7	0.315264	0.0193545	4.8498e-60	3.71101e-59
ENSG00000164294	GPX8	protein_coding	5	55160167	55167297	+	420.29	-0.0334133	0.0233657	0.149009	0.178428
ENSG00000164296	TIGD6	protein_coding	5	149993118	150000654	-	199.779	-0.222001	0.023216	7.61424e-22	2.67143e-21
ENSG00000164300	SERINC5	protein_coding	5	80111651	80256048	-	10933	0.00632535	0.0174555	0.722644	0.754157
ENSG00000164303	ENPP6	protein_coding	4	184088706	184221230	-	22.6219	2.12488	0.104983	2.05886e-93	2.5662e-92
ENSG00000164304	CAGE1	protein_coding	6	7326656	7389742	-	9.65891	-0.124953	0.0922043	0.158474	0.188909
ENSG00000164305	CASP3	protein_coding	4	184627696	184649509	-	4587.91	0.214403	0.022415	7.39174e-22	2.59547e-21
ENSG00000164306	PRIMPOL	protein_coding	4	184649667	184694963	+	165.725	-0.324415	0.02247	1.4105e-47	8.67006e-47
ENSG00000164307	ERAP1	protein_coding	5	96760810	96808100	-	941.62	-0.367274	0.014786	9.97738e-137	2.25516e-135
ENSG00000164308	ERAP2	protein_coding	5	96875986	96919703	+	213.257	0.195785	0.0350655	1.73048e-08	3.66977e-08
ENSG00000164309	CMYA5	protein_coding	5	79689836	79800222	+	61.1995	-0.187408	0.0545146	0.000429042	0.000682813
ENSG00000164318	EGFLAM	protein_coding	5	38258409	38465480	+	10.5624	-0.146112	0.0930658	0.0920741	0.113887
ENSG00000164323	CFAP97	protein_coding	4	185159665	185209504	-	2105	-0.245838	0.0146878	3.5665e-63	2.85678e-62
ENSG00000164327	RICTOR	protein_coding	5	38937920	39074399	-	1934.38	-0.0217518	0.0221431	0.319437	0.360818
ENSG00000164329	TENT2	protein_coding	5	79612433	79688246	+	1318.6	0.0328933	0.0184971	0.075474	0.0946189
ENSG00000164330	EBF1	protein_coding	5	158695916	159099916	-	4.59194	1.6825	0.162156	2.39759e-26	9.53861e-26
ENSG00000164331	ANKRA2	protein_coding	5	73552190	73565639	-	453.482	0.0758778	0.0172014	1.01397e-05	1.824e-05
ENSG00000164332	UBLCP1	protein_coding	5	159263290	159286036	+	1271.1	0.0272135	0.0196455	0.166707	0.198044
ENSG00000164338	UTP15	protein_coding	5	73565443	73583380	+	716.769	-0.155065	0.0163957	2.48666e-21	8.59154e-21
ENSG00000164342	TLR3	protein_coding	4	186069155	186088073	+	68.6798	0.807592	0.0416772	1.22396e-84	1.3493e-83
ENSG00000164344	KLKB1	protein_coding	4	186208979	186258471	+	6.24218	0.335144	0.122618	0.00288704	0.0042546
ENSG00000164346	NSA2	protein_coding	5	74766991	74780113	+	653.528	0.0730755	0.0179141	4.45216e-05	7.6526e-05
ENSG00000164347	GFM2	protein_coding	5	74721206	74767147	-	1090.12	0.13458	0.0156505	7.22878e-18	2.24635e-17
ENSG00000164366	CCDC127	protein_coding	5	196868	218153	-	806.865	-0.0225063	0.0141408	0.109944	0.13441
ENSG00000164385	LINC01600	lncRNA	6	2621913	2634619	-	13.7166	0.203137	0.0783838	0.0070182	0.00996491
ENSG00000164398	ACSL6	protein_coding	5	131949973	132012243	-	126.078	0.553855	0.0398275	8.68996e-45	5.06985e-44
ENSG00000164402	SEPTIN8	protein_coding	5	132750819	132807241	-	1637.16	-0.214482	0.0134803	3.20672e-57	2.35192e-56
ENSG00000164403	SHROOM1	protein_coding	5	132822141	132830659	-	31.1582	-0.526527	0.0529824	5.96374e-24	2.22523e-23
ENSG00000164404	GDF9	protein_coding	5	132861181	132866884	-	28.7213	-0.103771	0.0532596	0.0458384	0.0591403
ENSG00000164405	UQCRQ	protein_coding	5	132866630	132868847	+	1471.56	0.0700529	0.0164731	2.07361e-05	3.65275e-05
ENSG00000164406	LEAP2	protein_coding	5	132873666	132875046	+	49.6757	-0.257054	0.0553404	1.9263e-06	3.63306e-06
ENSG00000164411	GJB7	protein_coding	6	87282980	87329278	-	24.367	0.0378309	0.0597761	0.533729	0.574549
ENSG00000164414	SLC35A1	protein_coding	6	87470623	87512336	+	165.099	0.377737	0.0251376	2.17144e-51	1.44203e-50
ENSG00000164418	GRIK2	protein_coding	6	101181257	102081622	+	15.9323	-0.0349061	0.10702	0.70492	0.737694
ENSG00000164430	CGAS	protein_coding	6	73413515	73452297	-	5.2227	-0.550512	0.131124	6.43904e-06	1.17337e-05
ENSG00000164434	FABP7	protein_coding	6	122779716	122784074	+	19816	-0.00938717	0.0134191	0.479414	0.521943
ENSG00000164440	TXLNB	protein_coding	6	139240061	139291998	-	333.834	1.53853	0.0407691	0	0
ENSG00000164442	CITED2	protein_coding	6	139371807	139374648	-	1857.55	0.0504961	0.0235896	0.0319498	0.0420568
ENSG00000164463	CREBRF	protein_coding	5	173056352	173139284	+	847.772	0.278864	0.0228192	1.27028e-34	6.08556e-34
ENSG00000164465	DCBLD1	protein_coding	6	117453817	117569858	+	483.308	-0.0211623	0.0180368	0.238283	0.275353
ENSG00000164466	SFXN1	protein_coding	5	175477062	175529742	+	2008	-0.0593164	0.011507	2.38904e-07	4.76858e-07
ENSG00000164484	TMEM200A	protein_coding	6	130366017	130443067	+	26.7847	1.41122	0.0847325	5.18562e-64	4.20683e-63
ENSG00000164488	DACT2	protein_coding	6	168292830	168319777	-	34.6659	0.521435	0.12258	5.83045e-06	1.06589e-05
ENSG00000164494	PDSS2	protein_coding	6	107152562	107459564	-	647.932	0.145224	0.0146292	2.85073e-23	1.04417e-22
ENSG00000164506	STXBP5	protein_coding	6	147204425	147390476	+	499.362	0.091495	0.0275244	0.000843288	0.00130819
ENSG00000164509	IL31RA	protein_coding	5	55851357	55922854	+	3.68725	-0.175449	0.17522	0.235931	0.27284
ENSG00000164512	ANKRD55	protein_coding	5	56099680	56233330	-	11.1704	0.64484	0.0965831	5.93225e-12	1.48087e-11
ENSG00000164520	RAET1E	protein_coding	6	149883375	149898102	-	6.39431	-1.23509	0.139195	3.28035e-20	1.09751e-19
ENSG00000164535	DAGLB	protein_coding	7	6409129	6484190	-	597.931	0.00219851	0.0154907	0.891063	0.904954
ENSG00000164542	KIAA0895	protein_coding	7	36324152	36390125	-	452.032	0.436307	0.022385	3.50977e-85	3.89908e-84
ENSG00000164543	STK17A	protein_coding	7	43582758	43650713	+	4829.5	-0.220338	0.0132311	1.58529e-62	1.2586e-61
ENSG00000164548	TRA2A	protein_coding	7	23504780	23532041	-	2867.93	-0.150744	0.0122323	5.1876e-35	2.50415e-34
ENSG00000164574	GALNT10	protein_coding	5	154190730	154420984	+	1794.7	0.531911	0.0211692	2.85012e-140	6.74612e-139
ENSG00000164576	SAP30L	protein_coding	5	154445997	154461053	+	1366.3	0.16593	0.0146474	7.78053e-30	3.36891e-29
ENSG00000164587	RPS14	protein_coding	5	150442635	150449739	-	4771.47	0.0351875	0.0250888	0.161655	0.192393
ENSG00000164591	MYOZ3	protein_coding	5	150660882	150679368	+	23.8984	0.308869	0.0650348	1.0799e-06	2.06912e-06
ENSG00000164597	COG5	protein_coding	7	107201372	107564261	-	1735.09	0.14502	0.0155335	8.74019e-21	2.97451e-20
ENSG00000164603	BMT2	protein_coding	7	112819147	112939875	-	1009.96	0.249251	0.0143159	4.39014e-68	3.773e-67
ENSG00000164604	GPR85	protein_coding	7	113078331	113087778	-	51.6067	1.81432	0.0709918	5.4865e-147	1.42365e-145
ENSG00000164609	SLU7	protein_coding	5	160401641	160421711	-	1529.7	-0.00242465	0.0165876	0.878933	0.89433
ENSG00000164610	RP9	protein_coding	7	33094797	33109404	-	325.089	0.0336076	0.0191487	0.0794839	0.0992593
ENSG00000164611	PTTG1	protein_coding	5	160421855	160428739	+	834.971	-0.363401	0.0294379	1.22949e-35	6.02672e-35
ENSG00000164615	CAMLG	protein_coding	5	134738495	134752157	+	940.713	0.0907159	0.0131598	5.24101e-12	1.3112e-11
ENSG00000164619	BMPER	protein_coding	7	33904308	34156427	+	13.0232	0.427972	0.0851637	1.71129e-07	3.44542e-07
ENSG00000164620	RELL2	protein_coding	5	141636950	141641064	+	160.848	1.06495	0.0373384	1.04773e-180	4.27074e-179
ENSG00000164621	SMAD5-AS1	lncRNA	5	136129507	136134890	-	24.6557	-0.316106	0.0633034	2.67168e-07	5.32041e-07
ENSG00000164627	KIF6	protein_coding	6	39329990	39725408	-	11.6696	0.892923	0.100734	9.09782e-20	3.00469e-19
ENSG00000164631	ZNF12	protein_coding	7	6688433	6706947	-	1667.95	-0.0225342	0.0154624	0.14255	0.171358
ENSG00000164638	SLC29A4	protein_coding	7	5274369	5306912	+	1075.85	0.338207	0.0216432	1.81665e-55	1.30487e-54
ENSG00000164647	STEAP1	protein_coding	7	90154469	90164829	+	13.4838	0.975761	0.0928018	5.39874e-27	2.18616e-26
ENSG00000164649	CDCA7L	protein_coding	7	21900899	21945903	-	6370.97	0.191984	0.0131149	1.21025e-48	7.55986e-48
ENSG00000164651	SP8	protein_coding	7	20782279	20786886	-	6072.84	0.214382	0.0251585	1.05921e-17	3.27263e-17
ENSG00000164654	MIOS	protein_coding	7	7566875	7608932	+	919.579	-0.090074	0.0135655	2.84214e-11	6.879e-11
ENSG00000164659	ELAPOR2	protein_coding	7	86876906	87059654	-	312.99	0.418158	0.0256037	1.8051e-60	1.3946e-59
ENSG00000164663	USP49	protein_coding	6	41789896	41895375	-	437.034	-0.00916538	0.0175742	0.598368	0.637135
ENSG00000164674	SYTL3	protein_coding	6	158650014	158764876	+	27.9969	-0.131746	0.0585589	0.0200956	0.0271199
ENSG00000164675	IQUB	protein_coding	7	123452193	123534595	-	100.417	0.359765	0.0304535	1.62544e-32	7.47479e-32
ENSG00000164683	HEY1	protein_coding	8	79762371	79767857	-	106.677	-0.30504	0.0711051	6.66997e-06	1.21391e-05
ENSG00000164684	ZNF704	protein_coding	8	80628451	80874781	-	5438.95	-0.086941	0.015565	2.08571e-08	4.40967e-08
ENSG00000164687	FABP5	protein_coding	8	81280536	81284777	+	1857.34	0.354351	0.0204699	1.39727e-67	1.18994e-66
ENSG00000164691	TAGAP	protein_coding	6	159034468	159045152	-	11.746	-0.172443	0.0886628	0.040987	0.0532163
ENSG00000164692	COL1A2	protein_coding	7	94394895	94431227	+	1550.36	1.54221	0.0705769	1.14302e-110	1.7899e-109
ENSG00000164694	FNDC1	protein_coding	6	159169400	159272108	+	8.51972	1.63607	0.114371	2.53059e-47	1.54713e-46
ENSG00000164707	SLC13A4	protein_coding	7	135681231	135729258	-	104.716	0.0252597	0.0345306	0.462852	0.5057
ENSG00000164713	BRI3	protein_coding	7	98252379	98310441	+	836.355	0.228896	0.0207125	1.44799e-28	6.08635e-28
ENSG00000164715	LMTK2	protein_coding	7	98106862	98209638	+	2801.29	0.268029	0.0114119	3.18929e-122	5.81816e-121
ENSG00000164733	CTSB	protein_coding	8	11842524	11869533	-	6021.17	0.311654	0.0132065	1.78766e-123	3.32879e-122
ENSG00000164741	DLC1	protein_coding	8	13083361	13604610	-	2974.52	-0.361418	0.0308477	2.38695e-32	1.09394e-31
ENSG00000164742	ADCY1	protein_coding	7	45574140	45723116	+	2067.22	0.0231516	0.0223044	0.300553	0.341096
ENSG00000164743	C8orf48	protein_coding	8	13566869	13568288	+	61.2171	0.314697	0.0391095	4.62172e-16	1.35002e-15
ENSG00000164749	HNF4G	protein_coding	8	75407914	75566834	+	30.9369	-0.489522	0.0581902	9.27747e-18	2.87263e-17
ENSG00000164751	PEX2	protein_coding	8	76980258	77001044	-	1091.85	0.140407	0.0130009	3.09944e-27	1.2631e-26
ENSG00000164754	RAD21	protein_coding	8	116845934	116874776	-	6184.88	-0.243609	0.0166719	1.14156e-48	7.14307e-48
ENSG00000164758	MED30	protein_coding	8	117520713	117540262	+	156.043	0.0693364	0.0260279	0.00760413	0.0107555
ENSG00000164761	TNFRSF11B	protein_coding	8	118923557	118951885	-	467.044	-0.198882	0.0264862	3.88719e-14	1.05739e-13
ENSG00000164764	SBSPON	protein_coding	8	73064543	73124088	-	56.0545	-0.1934	0.0430433	5.30539e-06	9.72377e-06
ENSG00000164776	PHKG1	protein_coding	7	56080283	56092996	-	111.658	-9.39189e-05	0.0330705	0.992244	0.993119
ENSG00000164778	EN2	protein_coding	7	155458129	155464831	+	3.63044	2.66668	0.21032	4.05024e-38	2.09137e-37
ENSG00000164796	CSMD3	protein_coding	8	112222928	113436939	-	362.471	1.31514	0.0400774	4.58072e-239	4.01521e-237
ENSG00000164808	SPIDR	protein_coding	8	47260878	47736306	+	1573.65	-0.0769243	0.0115486	2.52085e-11	6.11442e-11
ENSG00000164815	ORC5	protein_coding	7	104126341	104208047	-	491.217	-0.0996553	0.0199556	5.26058e-07	1.02711e-06
ENSG00000164818	DNAAF5	protein_coding	7	726699	786475	+	776.841	-0.0783064	0.0172497	5.17789e-06	9.49745e-06
ENSG00000164823	OSGIN2	protein_coding	8	89901849	89927888	+	789.428	-0.156441	0.0194821	7.41697e-16	2.15136e-15
ENSG00000164828	SUN1	protein_coding	7	816615	896435	+	2840.08	-0.0720544	0.00764011	3.79709e-21	1.30585e-20
ENSG00000164830	OXR1	protein_coding	8	106270144	106752694	+	1929.81	0.359071	0.0171562	1.01589e-97	1.32441e-96
ENSG00000164841	TMEM74	protein_coding	8	108606850	108787594	-	24.8197	0.535069	0.0752355	2.81311e-13	7.4083e-13
ENSG00000164849	GPR146	protein_coding	7	1044546	1059261	+	27.5763	-0.209868	0.0615697	0.000469735	0.000745265
ENSG00000164850	GPER1	protein_coding	7	1082208	1093815	+	78.0354	-0.29563	0.0416484	6.35624e-13	1.64913e-12
ENSG00000164877	MICALL2	protein_coding	7	1434359	1459470	-	385.751	0.114179	0.0278871	3.91254e-05	6.75253e-05
ENSG00000164879	CA3	protein_coding	8	85373436	85449040	+	13.0361	0.588486	0.0977581	4.00255e-10	9.21886e-10
ENSG00000164880	INTS1	protein_coding	7	1470277	1504389	-	4769.22	0.0951116	0.0204962	3.31089e-06	6.14131e-06
ENSG00000164885	CDK5	protein_coding	7	151053815	151057897	-	426.685	0.265798	0.0197793	2.15586e-41	1.18619e-40
ENSG00000164889	SLC4A2	protein_coding	7	151057210	151076526	+	2169.88	0.130455	0.0246586	1.08189e-07	2.20353e-07
ENSG00000164896	FASTK	protein_coding	7	151076593	151080862	-	1016.74	-0.118909	0.0259594	3.82547e-06	7.06601e-06
ENSG00000164897	TMUB1	protein_coding	7	151081085	151083493	-	437.774	-0.00772575	0.031099	0.792033	0.816963
ENSG00000164898	FMC1	protein_coding	7	139339457	139346328	+	75.1885	0.00997458	0.0528502	0.860611	0.878496
ENSG00000164902	PHAX	protein_coding	5	126600925	126627252	+	1234.77	-0.0622039	0.0151254	3.69644e-05	6.3939e-05
ENSG00000164904	ALDH7A1	protein_coding	5	126531200	126595362	-	3093.86	0.0799387	0.0128889	5.41048e-10	1.23863e-09
ENSG00000164916	FOXK1	protein_coding	7	4682295	4771442	+	6228.37	0.00276903	0.0158482	0.866612	0.883743
ENSG00000164919	COX6C	protein_coding	8	99873200	99893707	-	2250.71	0.170452	0.0170114	1.01128e-23	3.74743e-23
ENSG00000164920	OSR2	protein_coding	8	98944403	98952104	+	17.1561	0.336719	0.100374	0.00029275	0.000472283
ENSG00000164924	YWHAZ	protein_coding	8	100916523	100953388	-	12571.1	0.0441888	0.0133359	0.000923728	0.00142784
ENSG00000164929	BAALC	protein_coding	8	103140713	103230305	+	8904.72	0.536313	0.0169023	5.91499e-222	4.19555e-220
ENSG00000164930	FZD6	protein_coding	8	103298433	103332866	+	304.177	0.154562	0.0215093	5.88259e-13	1.52882e-12
ENSG00000164932	CTHRC1	protein_coding	8	103371538	103382989	+	91.6846	-0.117646	0.0367948	0.00120257	0.00183557
ENSG00000164933	SLC25A32	protein_coding	8	103398635	103415189	-	81.9733	-0.264342	0.0451003	2.41309e-09	5.3571e-09
ENSG00000164934	DCAF13	protein_coding	8	103414714	103443453	+	1227.89	-0.00524176	0.0146848	0.716492	0.748419
ENSG00000164938	TP53INP1	protein_coding	8	94925972	94949378	-	4091.97	0.195275	0.0135491	3.35763e-47	2.04753e-46
ENSG00000164941	INTS8	protein_coding	8	94813311	94881746	+	1355.47	0.00473161	0.0143641	0.744306	0.773506
ENSG00000164944	VIRMA	protein_coding	8	94487689	94553529	-	3173.03	-0.0104878	0.0132554	0.424848	0.468306
ENSG00000164946	FREM1	protein_coding	9	14737152	14910995	-	326.842	1.05141	0.0500845	1.2421e-100	1.68132e-99
ENSG00000164949	GEM	protein_coding	8	94249253	94262350	-	650.074	0.085391	0.0336654	0.0105913	0.0147781
ENSG00000164951	PDP1	protein_coding	8	93857807	93926068	+	2852.85	0.231214	0.0252256	3.07431e-20	1.02969e-19
ENSG00000164953	TMEM67	protein_coding	8	93754844	93819234	+	971.221	0.300955	0.0195959	1.51726e-53	1.05063e-52
ENSG00000164961	WASHC5	protein_coding	8	125024260	125091819	-	3002.57	0.0141675	0.0138054	0.306716	0.347432
ENSG00000164967	RPP25L	protein_coding	9	34610486	34612104	-	200.738	0.269813	0.0312201	3.17168e-18	9.97679e-18
ENSG00000164970	FAM219A	protein_coding	9	34398184	34458570	-	3037.54	0.203175	0.0178131	2.80766e-30	1.22678e-29
ENSG00000164972	C9orf24	protein_coding	9	34379019	34397810	-	25.2241	0.134415	0.0577073	0.0179103	0.0243168
ENSG00000164975	SNAPC3	protein_coding	9	15422704	15465953	+	2030.51	0.0917902	0.0142064	9.99286e-11	2.36216e-10
ENSG00000164976	MYORG	protein_coding	9	34366666	34376898	-	2985.26	-0.0469898	0.0207161	0.0221412	0.0297317
ENSG00000164978	NUDT2	protein_coding	9	34329506	34343711	+	292.536	-0.179414	0.0198276	1.08391e-19	3.57157e-19
ENSG00000164983	TMEM65	protein_coding	8	124306189	124372701	-	1633.08	-0.118667	0.0184951	1.16592e-10	2.74523e-10
ENSG00000164985	PSIP1	protein_coding	9	15464066	15510995	-	5853.55	-0.105606	0.0142021	8.81266e-14	2.36794e-13
ENSG00000164989	CCDC171	protein_coding	9	15553043	16061663	+	346.126	0.0851836	0.0243798	0.000461622	0.00073277
ENSG00000165006	UBAP1	protein_coding	9	34179005	34252523	+	1405.96	-0.200874	0.011869	1.99899e-64	1.63398e-63
ENSG00000165023	DIRAS2	protein_coding	9	90609832	90642862	-	98.365	0.19159	0.0427612	5.98911e-06	1.09397e-05
ENSG00000165028	NIPSNAP3B	protein_coding	9	104764129	104777764	+	61.5822	0.38673	0.0479408	2.96947e-16	8.72829e-16
ENSG00000165029	ABCA1	protein_coding	9	104781006	104928155	-	5921.29	-0.289912	0.027892	8.49994e-26	3.33365e-25
ENSG00000165030	NFIL3	protein_coding	9	91409045	91423832	-	331.864	-0.258316	0.0295126	1.02744e-18	3.28267e-18
ENSG00000165046	LETM2	protein_coding	8	38386207	38409527	+	416.636	-0.0604328	0.0225689	0.00705069	0.0100075
ENSG00000165055	METTL2B	protein_coding	7	128476748	128506602	+	979.868	-0.0730306	0.011063	3.82503e-11	9.21348e-11
ENSG00000165060	FXN	protein_coding	9	69035751	69079076	+	237.622	0.152199	0.022641	1.57516e-11	3.85398e-11
ENSG00000165061	ZMAT4	protein_coding	8	40530590	40897833	-	490.655	0.534897	0.0394062	6.67305e-43	3.77073e-42
ENSG00000165071	TMEM71	protein_coding	8	132685007	132760630	-	79.2545	-0.0092422	0.0410841	0.8167	0.838995
ENSG00000165072	MAMDC2	protein_coding	9	70043848	70226972	+	139.125	-0.385707	0.038555	4.22349e-24	1.58385e-23
ENSG00000165076	PRSS37	protein_coding	7	141836300	141841487	-	4.91953	-0.351473	0.143276	0.00493247	0.0071124
ENSG00000165084	C8orf34	protein_coding	8	68330955	68819023	+	7.58214	0.53581	0.115743	9.10998e-07	1.75329e-06
ENSG00000165091	TMC1	protein_coding	9	72521608	72838297	+	11.982	0.101166	0.0824308	0.200589	0.235186
ENSG00000165097	KDM1B	protein_coding	6	18155329	18223854	+	923.064	0.121208	0.0156392	8.47075e-15	2.36263e-14
ENSG00000165102	HGSNAT	protein_coding	8	43140464	43202855	+	1557.76	-0.243896	0.0114774	1.77598e-100	2.40097e-99
ENSG00000165105	RASEF	protein_coding	9	82979590	83063177	-	2132.64	0.150853	0.0212789	1.14097e-12	2.92959e-12
ENSG00000165113	GKAP1	protein_coding	9	83739425	83829516	-	267.667	0.36259	0.0234582	2.861e-54	2.00885e-53
ENSG00000165115	KIF27	protein_coding	9	83834099	83921465	-	393.136	-0.114516	0.020883	3.64549e-08	7.6001e-08
ENSG00000165118	C9orf64	protein_coding	9	83938311	83956986	-	22.4894	-0.104287	0.0618717	0.0757618	0.0949411
ENSG00000165119	HNRNPK	protein_coding	9	83968083	83980616	-	17559	-0.106225	0.0097285	7.96907e-28	3.29442e-27
ENSG00000165124	SVEP1	protein_coding	9	110365248	110579880	-	148.679	-0.832939	0.0417854	5.94959e-90	7.06059e-89
ENSG00000165138	ANKS6	protein_coding	9	98731329	98796965	-	857.388	0.139775	0.013294	6.65937e-26	2.61702e-25
ENSG00000165152	PGAP4	protein_coding	9	101473170	101533537	-	945.885	0.164115	0.0155494	4.16361e-26	1.64643e-25
ENSG00000165156	ZHX1	protein_coding	8	123248451	123275541	-	2232.08	0.166943	0.0166175	7.74209e-24	2.87932e-23
ENSG00000165169	DYNLT3	protein_coding	X	37836757	37847571	-	294.018	0.0367045	0.0260534	0.158764	0.189224
ENSG00000165171	METTL27	protein_coding	7	73834590	73842516	-	58.5827	0.894323	0.0473588	1.79776e-80	1.8655e-79
ENSG00000165175	MID1IP1	protein_coding	X	38801432	38806537	+	2325.88	-0.199533	0.0223702	2.80177e-19	9.11641e-19
ENSG00000165181	SHOC1	protein_coding	9	111686171	111795008	-	92.9579	-0.379442	0.0596182	4.91619e-11	1.17747e-10
ENSG00000165185	KIAA1958	protein_coding	9	112486827	112669397	+	2459.24	0.051949	0.0158997	0.00108511	0.00166428
ENSG00000165186	PTCHD1	protein_coding	X	23334849	23404374	+	102.576	0.163028	0.0472781	0.000534113	0.000843866
ENSG00000165194	PCDH19	protein_coding	X	100291644	100410273	-	1764.44	0.617497	0.028266	5.48223e-107	8.13581e-106
ENSG00000165195	PIGA	protein_coding	X	15319452	15335554	-	599.476	-0.232787	0.0196897	1.71971e-32	7.90324e-32
ENSG00000165197	VEGFD	protein_coding	X	15345596	15384413	-	12.0912	0.191352	0.0809453	0.013385	0.0184281
ENSG00000165209	STRBP	protein_coding	9	123109500	123268586	-	1798.52	0.233752	0.0144872	9.67644e-59	7.2449e-58
ENSG00000165215	CLDN3	protein_coding	7	73768997	73770270	-	6.87611	0.273838	0.12139	0.0118119	0.0163773
ENSG00000165219	GAPVD1	protein_coding	9	125261794	125367207	+	3512.02	0.0498196	0.0126442	8.11016e-05	0.000136731
ENSG00000165233	CARD19	protein_coding	9	93096217	93113283	+	287.961	0.273214	0.0264584	3.12772e-25	1.21039e-24
ENSG00000165238	WNK2	protein_coding	9	93184916	93320572	+	766.065	0.645908	0.0278681	4.70986e-120	8.31086e-119
ENSG00000165240	ATP7A	protein_coding	X	77910656	78050395	+	1020.87	0.243949	0.018036	7.01425e-42	3.89614e-41
ENSG00000165244	ZNF367	protein_coding	9	96385941	96418370	-	439.571	-1.13394	0.0411925	4.44251e-170	1.55762e-168
ENSG00000165246	NLGN4Y	protein_coding	Y	14522573	14845650	+	1391.66	-0.0190583	0.0199006	0.332631	0.374427
ENSG00000165259	HDX	protein_coding	X	84317874	84502479	-	588.522	-0.021863	0.0233783	0.34323	0.385492
ENSG00000165264	NDUFB6	protein_coding	9	32553001	32573184	-	779.074	-0.0205915	0.0188384	0.269622	0.308362
ENSG00000165271	NOL6	protein_coding	9	33461353	33473930	-	1049.08	-0.130486	0.0152435	9.28146e-18	2.87346e-17
ENSG00000165272	AQP3	protein_coding	9	33441160	33447596	-	34.4637	1.39811	0.0697071	4.48969e-91	5.40241e-90
ENSG00000165275	TRMT10B	protein_coding	9	37753803	37778972	+	367.131	-0.00113985	0.0161499	0.940795	0.949247
ENSG00000165280	VCP	protein_coding	9	35053928	35072668	-	10038.4	-0.0382066	0.0113064	0.000691145	0.00108025
ENSG00000165282	PIGO	protein_coding	9	35088688	35096601	-	761.906	-0.20258	0.014421	5.21005e-45	3.05118e-44
ENSG00000165283	STOML2	protein_coding	9	35099776	35103195	-	1456.65	0.0266671	0.0142643	0.0618136	0.078359
ENSG00000165288	BRWD3	protein_coding	X	80669503	80809877	-	3393.34	0.204105	0.0171957	1.23463e-32	5.68852e-32
ENSG00000165300	SLITRK5	protein_coding	13	87671371	87696272	+	212.507	1.96605	0.061916	5.79274e-227	4.36744e-225
ENSG00000165304	MELK	protein_coding	9	36572862	36677683	+	834.54	-0.83357	0.032348	1.42608e-148	3.81994e-147
ENSG00000165312	OTUD1	protein_coding	10	23439075	23442377	+	250.093	0.214707	0.0297717	3.8969e-13	1.02088e-12
ENSG00000165322	ARHGAP12	protein_coding	10	31805398	31928876	-	6481.43	-0.0192962	0.0158491	0.219682	0.255778
ENSG00000165323	FAT3	protein_coding	11	92224818	92896473	+	28415.3	-0.231606	0.0153338	7.59109e-52	5.10086e-51
ENSG00000165338	HECTD2	protein_coding	10	91409280	91514829	+	1640.32	-0.0267299	0.0226038	0.231031	0.26759
ENSG00000165349	SLC7A3	protein_coding	X	70925579	70931125	-	30.8216	1.6637	0.0757817	2.56086e-108	3.88325e-107
ENSG00000165355	FBXO33	protein_coding	14	39397669	39432500	-	750.421	0.21814	0.017333	1.7783e-36	8.88036e-36
ENSG00000165359	INTS6L	protein_coding	X	135520659	135582510	+	451.16	0.242183	0.0200755	1.0963e-33	5.15469e-33
ENSG00000165376	CLDN2	protein_coding	X	106900164	106930861	+	16.2493	0.572617	0.0730803	1.22235e-15	3.51951e-15
ENSG00000165379	LRFN5	protein_coding	14	41606876	41904549	+	317.503	0.00224107	0.0210128	0.916869	0.927929
ENSG00000165389	SPTSSA	protein_coding	14	34432788	34462240	-	1022.87	-0.00948968	0.0202222	0.633389	0.670616
ENSG00000165392	WRN	protein_coding	8	31033788	31176138	+	1207.94	-0.184723	0.0182647	3.28759e-24	1.23696e-23
ENSG00000165406	MARCHF8	protein_coding	10	45454585	45594906	-	2176.85	0.301196	0.011458	1.3482e-152	3.84033e-151
ENSG00000165409	TSHR	protein_coding	14	80954989	81146306	+	9.21626	-0.135889	0.095152	0.139637	0.168099
ENSG00000165410	CFL2	protein_coding	14	34709113	34714823	-	1968.57	-0.04647	0.0162862	0.00415738	0.00603389
ENSG00000165416	SUGT1	protein_coding	13	52652709	52700909	+	4248.34	0.178424	0.0166932	8.99647e-27	3.62532e-26
ENSG00000165417	GTF2A1	protein_coding	14	81175452	81221231	-	3771.93	-0.106831	0.0137856	7.92274e-15	2.21293e-14
ENSG00000165424	ZCCHC24	protein_coding	10	79382325	79445624	-	4512.84	-0.191271	0.0184072	1.72368e-25	6.70172e-25
ENSG00000165434	PGM2L1	protein_coding	11	74330316	74398433	-	751.949	0.309231	0.0251965	5.56894e-35	2.68702e-34
ENSG00000165443	PHYHIPL	protein_coding	10	59176643	59247774	+	2051.27	-0.161879	0.0212639	1.928e-14	5.3041e-14
ENSG00000165449	SLC16A9	protein_coding	10	59650764	59736002	-	1081.55	-0.120741	0.0200858	1.51653e-09	3.39257e-09
ENSG00000165458	INPPL1	protein_coding	11	72223701	72239147	+	3557.67	-0.0367062	0.0210863	0.0787346	0.0984263
ENSG00000165475	CRYL1	protein_coding	13	20403666	20525873	-	707.684	0.485046	0.0177579	6.15261e-165	2.0348e-163
ENSG00000165476	REEP3	protein_coding	10	63521401	63625128	+	5833.65	0.0396	0.0146055	0.00672322	0.00956853
ENSG00000165478	HEPACAM	protein_coding	11	124919205	124936047	-	316.056	-0.763966	0.030961	7.06563e-136	1.57393e-134
ENSG00000165480	SKA3	protein_coding	13	21153595	21176552	-	548.401	-1.02639	0.0388028	4.42344e-157	1.33216e-155
ENSG00000165487	MICU2	protein_coding	13	21492691	21604181	-	1338.05	0.00255025	0.0145197	0.864447	0.881827
ENSG00000165490	DDIAS	protein_coding	11	82899975	82958277	+	308.368	-1.05198	0.0399163	8.87862e-156	2.61901e-154
ENSG00000165494	PCF11	protein_coding	11	83156988	83187451	+	3085.58	-0.207671	0.0128157	2.89376e-59	2.19018e-58
ENSG00000165495	PKNOX2	protein_coding	11	125164687	125433389	+	147.913	0.59355	0.0311199	7.72324e-82	8.16354e-81
ENSG00000165501	LRR1	protein_coding	14	49598761	49614672	+	218.271	-0.534784	0.0265965	9.17241e-91	1.0988e-89
ENSG00000165502	RPL36AL	protein_coding	14	49618530	49620626	-	1022.37	0.0597463	0.0152794	9.14728e-05	0.000153724
ENSG00000165506	DNAAF2	protein_coding	14	49625174	49635244	-	640.439	0.0591841	0.0197766	0.00274531	0.00405488
ENSG00000165507	DEPP1	protein_coding	10	44970981	44978809	-	110.122	0.214104	0.0318007	1.24192e-11	3.05216e-11
ENSG00000165511	ZNF22-AS1	lncRNA	10	44997698	45000888	-	77.0446	-0.052236	0.0363791	0.145207	0.174269
ENSG00000165512	ZNF22	protein_coding	10	45000923	45005326	+	607.539	-0.219251	0.0173651	9.47811e-37	4.75848e-36
ENSG00000165516	KLHDC2	protein_coding	14	49768130	49786385	+	1099.09	0.00360408	0.0107683	0.740749	0.770552
ENSG00000165521	EML5	protein_coding	14	88612431	88792752	-	91.6102	0.076555	0.0369378	0.0374709	0.0489125
ENSG00000165525	NEMF	protein_coding	14	49782083	49852821	-	2167.9	-0.0973587	0.022506	1.32032e-05	2.35544e-05
ENSG00000165526	RPUSD4	protein_coding	11	126202096	126211692	-	738.26	-0.018417	0.0129506	0.153372	0.183283
ENSG00000165527	ARF6	protein_coding	14	49893082	49897054	+	3309.91	-0.231948	0.0124525	1.14649e-77	1.13768e-76
ENSG00000165533	TTC8	protein_coding	14	88824153	88881078	+	972.947	0.237028	0.0165561	1.15475e-46	6.95919e-46
ENSG00000165548	TMEM63C	protein_coding	14	77116568	77259495	+	54.7719	2.44517	0.0678088	6.3343e-287	9.48518e-285
ENSG00000165555	NOXRED1	protein_coding	14	77394021	77423517	-	50.4159	-0.119926	0.0401887	0.00251249	0.00372298
ENSG00000165566	AMER2	protein_coding	13	25161679	25172288	-	4036.45	0.117733	0.0199564	3.34473e-09	7.3692e-09
ENSG00000165568	AKR1E2	protein_coding	10	4786629	4848062	+	5.86829	0.277572	0.119652	0.0145968	0.020007
ENSG00000165572	KBTBD6	protein_coding	13	41127569	41132802	-	1553.81	-0.168014	0.0136501	5.90398e-35	2.8455e-34
ENSG00000165588	OTX2	protein_coding	14	56799905	56816693	-	169.626	0.195893	0.0340241	6.66705e-09	1.44731e-08
ENSG00000165591	FAAH2	protein_coding	X	57286706	57489193	+	18.2461	0.118777	0.0667024	0.0690534	0.0870061
ENSG00000165609	NUDT5	protein_coding	10	12165330	12196144	-	1549.58	0.121489	0.0119729	3.14696e-24	1.18488e-23
ENSG00000165617	DACT1	protein_coding	14	58633967	58648321	+	382.538	0.303758	0.0376374	3.04813e-16	8.95705e-16
ENSG00000165626	BEND7	protein_coding	10	13438484	13528974	-	662.583	0.26412	0.0148165	2.84517e-71	2.56268e-70
ENSG00000165629	ATP5F1C	protein_coding	10	7788147	7807815	+	2201.52	0.0709286	0.0137175	2.29519e-07	4.58675e-07
ENSG00000165630	PRPF18	protein_coding	10	13586939	13630859	+	237.245	0.136737	0.0198192	4.77676e-12	1.19699e-11
ENSG00000165632	TAF3	protein_coding	10	7818505	8016631	+	687.662	0.0537921	0.0189558	0.00452602	0.00655085
ENSG00000165633	VSTM4	protein_coding	10	49014236	49115522	-	304.955	-0.0517482	0.0206047	0.0115343	0.0160192
ENSG00000165637	VDAC2	protein_coding	10	75210154	75231448	+	1833.54	-0.0473331	0.013116	0.000294964	0.00047575
ENSG00000165644	COMTD1	protein_coding	10	75233641	75236030	-	69.1763	0.346726	0.0488871	5.6639e-13	1.47287e-12
ENSG00000165646	SLC18A2	protein_coding	10	117241114	117279430	+	19.9561	-0.39405	0.0672021	1.46003e-09	3.26788e-09
ENSG00000165650	PDZD8	protein_coding	10	117277274	117375440	-	2867.47	-0.162822	0.0120269	6.76359e-42	3.75885e-41
ENSG00000165655	ZNF503	protein_coding	10	75397830	75401764	-	375.965	0.412221	0.0440658	2.12997e-21	7.38165e-21
ENSG00000165660	ABRAXAS2	protein_coding	10	124801819	124836667	+	726.953	-0.0520652	0.0175805	0.0029304	0.00431583
ENSG00000165661	QSOX2	protein_coding	9	136206333	136245812	-	1144.03	-0.0521059	0.0134321	0.000100246	0.00016797
ENSG00000165669	FAM204A	protein_coding	10	118297925	118342324	-	1234.37	0.0917915	0.011097	1.28144e-16	3.81336e-16
ENSG00000165671	NSD1	protein_coding	5	177133079	177300213	+	4936.15	-0.224104	0.0127061	7.00485e-70	6.18532e-69
ENSG00000165672	PRDX3	protein_coding	10	119167720	119178812	-	2375.2	-0.249612	0.0135256	2.41494e-76	2.34038e-75
ENSG00000165675	ENOX2	protein_coding	X	130622325	130903234	-	404.296	0.0588002	0.0184525	0.00143059	0.00216872
ENSG00000165678	GHITM	protein_coding	10	84139509	84153568	+	2085.84	0.200869	0.0124642	1.47919e-58	1.10289e-57
ENSG00000165684	SNAPC4	protein_coding	9	136375577	136400170	-	893.102	0.0729287	0.0214539	0.000657871	0.00103034
ENSG00000165688	PMPCA	protein_coding	9	136410658	136423761	+	1226.26	-0.0296814	0.0134324	0.0265722	0.0353624
ENSG00000165689	ENTR1	protein_coding	9	136401922	136410614	-	827.23	-0.312879	0.014076	7.42676e-110	1.14798e-108
ENSG00000165695	AK8	protein_coding	9	132725578	132878777	-	55.0983	0.535067	0.0417506	3.16645e-38	1.64209e-37
ENSG00000165698	SPACA9	protein_coding	9	132878027	132890201	+	194.485	0.364124	0.0246743	1.23707e-49	7.88502e-49
ENSG00000165699	TSC1	protein_coding	9	132891348	132946874	-	4435.57	0.0478921	0.0109682	1.25627e-05	2.24451e-05
ENSG00000165702	GFI1B	protein_coding	9	132944000	132991687	+	10.0919	-0.513104	0.093984	9.34596e-09	2.01165e-08
ENSG00000165704	HPRT1	protein_coding	X	134460165	134520513	+	324.324	-0.240246	0.0224421	5.57681e-27	2.257e-26
ENSG00000165714	BORCS5	protein_coding	12	12357078	12471233	+	596.741	0.223349	0.0130327	5.84617e-66	4.87852e-65
ENSG00000165716	DIPK1B	protein_coding	9	136712572	136724742	+	174.011	0.498321	0.0354126	1.1809e-45	6.98021e-45
ENSG00000165724	ZMYND19	protein_coding	9	137582081	137590512	-	580.257	-0.284363	0.0235675	6.74856e-34	3.18492e-33
ENSG00000165730	STOX1	protein_coding	10	68827531	68895432	+	415.69	-0.260328	0.0305223	7.01671e-18	2.18233e-17
ENSG00000165731	RET	protein_coding	10	43077064	43130351	+	268.205	-0.203142	0.0405841	3.68679e-07	7.26875e-07
ENSG00000165732	DDX21	protein_coding	10	68956170	68985068	+	2909.48	-0.290466	0.0188328	4.36424e-54	3.05639e-53
ENSG00000165733	BMS1	protein_coding	10	42782795	42834937	+	1614.75	-0.0454249	0.01435	0.00149406	0.00226079
ENSG00000165752	STK32C	protein_coding	10	132207492	132331847	-	319.547	-0.165409	0.024556	1.22974e-11	3.02359e-11
ENSG00000165757	JCAD	protein_coding	10	30012803	30115494	-	15.2062	1.18487	0.102434	3.7227e-32	1.69889e-31
ENSG00000165775	FUNDC2	protein_coding	X	155025980	155060304	+	1178.38	-0.0683942	0.0137262	5.86049e-07	1.14207e-06
ENSG00000165782	PIP4P1	protein_coding	14	20457681	20461465	-	941.918	0.0143103	0.0178686	0.426098	0.469539
ENSG00000165792	METTL17	protein_coding	14	20989980	20997035	+	656.925	-0.0555377	0.0134882	3.67842e-05	6.36375e-05
ENSG00000165795	NDRG2	protein_coding	14	21016763	21070872	-	524.05	0.637509	0.0295044	1.00937e-104	1.45489e-103
ENSG00000165801	ARHGEF40	protein_coding	14	21070273	21090248	+	3539.59	-0.407301	0.0175226	2.80968e-120	4.96599e-119
ENSG00000165802	NSMF	protein_coding	9	137447570	137459334	-	3311.64	0.177155	0.0196457	1.51439e-19	4.9676e-19
ENSG00000165804	ZNF219	protein_coding	14	21090077	21104722	-	1686.37	-0.287716	0.0372736	4.27445e-15	1.20499e-14
ENSG00000165806	CASP7	protein_coding	10	113679162	113730907	+	293.037	0.152007	0.0211431	5.78773e-13	1.50453e-12
ENSG00000165813	CCDC186	protein_coding	10	114120862	114174232	-	711.412	0.20485	0.029549	2.89805e-12	7.31913e-12
ENSG00000165819	METTL3	protein_coding	14	21498133	21511342	-	1557.23	-0.0986331	0.0103731	1.71442e-21	5.96067e-21
ENSG00000165821	SALL2	protein_coding	14	21521080	21537216	-	3028.27	0.0334657	0.0162861	0.0400982	0.0521463
ENSG00000165828	PRAP1	protein_coding	10	133347368	133352683	+	8.31684	1.28146	0.10925	1.28576e-32	5.92156e-32
ENSG00000165832	TRUB1	protein_coding	10	114938195	114977676	+	572.904	0.153611	0.0192574	1.28494e-15	3.6938e-15
ENSG00000165837	ERICH6B	protein_coding	13	45534522	45615739	-	10.4015	0.0402426	0.0881783	0.638675	0.675782
ENSG00000165861	ZFYVE1	protein_coding	14	72969451	73027131	-	1889.35	0.247338	0.011595	3.70506e-101	5.05967e-100
ENSG00000165868	HSPA12A	protein_coding	10	116671192	116850251	-	823.887	0.318633	0.0242014	5.87367e-40	3.14044e-39
ENSG00000165879	FRAT1	protein_coding	10	97319271	97321915	+	42.7464	0.340072	0.0529724	5.81816e-11	1.38841e-10
ENSG00000165886	UBTD1	protein_coding	10	97498924	97571206	+	512.197	0.241865	0.0264432	3.62675e-20	1.21152e-19
ENSG00000165891	E2F7	protein_coding	12	77021248	77065569	-	1037.9	-1.01036	0.0293315	7.59719e-263	9.05072e-261
ENSG00000165895	ARHGAP42	protein_coding	11	100687288	100993941	+	1831.59	0.203259	0.0183844	1.48455e-28	6.23881e-28
ENSG00000165898	ISCA2	protein_coding	14	74493756	74497106	+	436.57	0.139479	0.0205612	1.05247e-11	2.59573e-11
ENSG00000165899	OTOGL	protein_coding	12	80099537	80380880	+	9.83147	1.11198	0.103151	4.0848e-28	1.69974e-27
ENSG00000165905	LARGE2	protein_coding	11	45921621	45929096	+	11.9857	0.141045	0.0833902	0.0792532	0.0990057
ENSG00000165912	PACSIN3	protein_coding	11	47177522	47186443	-	208.686	1.25958	0.0333463	0	0
ENSG00000165914	TTC7B	protein_coding	14	90524564	90816479	-	1547.49	-0.0400943	0.0115095	0.000481147	0.000762641
ENSG00000165915	SLC39A13	protein_coding	11	47407132	47416496	+	642.708	-0.048233	0.0226514	0.0318826	0.0419736
ENSG00000165916	PSMC3	protein_coding	11	47418769	47426473	-	2935.21	-0.23626	0.0150835	1.3925e-55	1.00188e-54
ENSG00000165917	RAPSN	protein_coding	11	47437764	47449143	-	9.20557	-0.139326	0.0939992	0.113364	0.138286
ENSG00000165923	AGBL2	protein_coding	11	47659591	47715389	-	14.1828	-0.0621472	0.0856824	0.46149	0.504364
ENSG00000165929	TC2N	protein_coding	14	91779746	91867536	-	7.4041	0.612828	0.136149	1.72855e-06	3.26811e-06
ENSG00000165934	CPSF2	protein_coding	14	92121969	92172145	+	2713.35	-0.181509	0.0134634	1.35853e-41	7.51512e-41
ENSG00000165943	MOAP1	protein_coding	14	93182199	93184923	-	1566.21	0.157698	0.014486	1.13427e-27	4.67028e-27
ENSG00000165948	IFI27L1	protein_coding	14	94081301	94103846	+	261.807	0.198337	0.0231725	8.8657e-18	2.74632e-17
ENSG00000165949	IFI27	protein_coding	14	94104836	94116698	+	14.8947	0.333224	0.0801822	1.41043e-05	2.51202e-05
ENSG00000165959	CLMN	protein_coding	14	95181940	95319908	-	45.0744	-0.52253	0.0570054	7.98199e-21	2.7199e-20
ENSG00000165966	PDZRN4	protein_coding	12	41188320	41574745	+	310.825	1.54852	0.0457099	8.39762e-256	8.96425e-254
ENSG00000165972	CCDC38	protein_coding	12	95867048	95942635	-	30.9612	-0.134732	0.0520296	0.00827287	0.011651
ENSG00000165983	PTER	protein_coding	10	16436943	16513745	+	10.3542	0.51417	0.0934625	9.9134e-09	2.12911e-08
ENSG00000165995	CACNB2	protein_coding	10	18140424	18543557	+	2401.89	-0.0838779	0.0177283	2.01492e-06	3.79556e-06
ENSG00000165996	HACD1	protein_coding	10	17589032	17617374	-	308.944	-0.466966	0.0223047	5.15206e-98	6.74932e-97
ENSG00000165997	ARL5B	protein_coding	10	18659431	18681639	+	2511.79	-0.15136	0.0186582	3.72615e-16	1.09226e-15
ENSG00000166002	SMCO4	protein_coding	11	93478472	93543391	-	39.5984	0.132482	0.0533535	0.0116943	0.0162257
ENSG00000166004	CEP295	protein_coding	11	93661682	93730358	+	1000.76	-0.440799	0.0204535	8.49488e-104	1.20908e-102
ENSG00000166012	TAF1D	protein_coding	11	93729948	93784391	-	1735.54	-0.327938	0.0161758	7.20511e-92	8.77266e-91
ENSG00000166016	ABTB2	protein_coding	11	34150987	34358010	-	1440.66	-0.176663	0.0235132	3.88043e-14	1.05569e-13
ENSG00000166024	R3HCC1L	protein_coding	10	98134624	98244897	+	410.711	0.0466812	0.0185814	0.0119488	0.0165607
ENSG00000166025	AMOTL1	protein_coding	11	94706431	94876748	+	3632.88	0.065516	0.0118511	3.19313e-08	6.6757e-08
ENSG00000166033	HTRA1	protein_coding	10	122458551	122514907	+	3757.86	-0.221247	0.0167211	3.15104e-40	1.69356e-39
ENSG00000166037	CEP57	protein_coding	11	95789965	95832693	+	1187.89	-0.163951	0.0171696	9.56871e-22	3.34246e-21
ENSG00000166046	TCP11L2	protein_coding	12	106301929	106347003	+	445.407	0.648438	0.0258486	5.65663e-140	1.33305e-138
ENSG00000166068	SPRED1	protein_coding	15	38252836	38357249	+	5078.64	0.147615	0.0175948	3.7923e-17	1.14673e-16
ENSG00000166073	GPR176	protein_coding	15	39799008	39920266	-	366.776	0.889744	0.0340835	3.99943e-152	1.13027e-150
ENSG00000166086	JAM3	protein_coding	11	134069071	134152001	+	2268.58	0.0323041	0.0120645	0.00745845	0.0105564
ENSG00000166105	GLB1L3	protein_coding	11	134274245	134319564	+	14.3161	1.20315	0.0899116	1.27289e-41	7.04502e-41
ENSG00000166106	ADAMTS15	protein_coding	11	130448645	130476645	+	80.5859	-0.295013	0.0633751	1.31881e-06	2.51126e-06
ENSG00000166111	SVOP	protein_coding	12	108907741	109021068	-	101.48	0.141342	0.0605397	0.0164203	0.0223784
ENSG00000166123	GPT2	protein_coding	16	46884362	46931289	+	1575.43	0.111756	0.0182032	7.66892e-10	1.74435e-09
ENSG00000166126	AMN	protein_coding	14	102922663	102930842	+	8.76306	0.250668	0.10344	0.0102076	0.0142666
ENSG00000166128	RAB8B	protein_coding	15	63189560	63267776	+	3874.61	-0.0997495	0.0124164	8.29385e-16	2.40183e-15
ENSG00000166130	IKBIP	protein_coding	12	98613405	98645113	-	897.145	0.174739	0.0225735	7.74521e-15	2.16418e-14
ENSG00000166133	RPUSD2	protein_coding	15	40569299	40574949	+	263.66	0.0143405	0.022247	0.521537	0.56288
ENSG00000166135	HIF1AN	protein_coding	10	100529072	100559998	+	2779.08	0.0537747	0.00814389	4.0543e-11	9.74939e-11
ENSG00000166136	NDUFB8	protein_coding	10	100523740	100530000	-	467.977	0.105027	0.0316877	0.000866603	0.00134223
ENSG00000166140	ZFYVE19	protein_coding	15	40807086	40815084	+	201.191	-0.190628	0.0263532	3.34828e-13	8.7908e-13
ENSG00000166147	FBN1	protein_coding	15	48408313	48645721	-	1611.9	0.105332	0.0211892	6.14699e-07	1.19628e-06
ENSG00000166153	DEPDC4	protein_coding	12	100203669	100267079	-	59.312	-0.055457	0.0388691	0.148427	0.177798
ENSG00000166164	BRD7	protein_coding	16	50313487	50368988	-	2776.57	-0.0821342	0.0167845	8.94342e-07	1.72262e-06
ENSG00000166165	CKB	protein_coding	14	103519667	103522833	-	15873.7	-0.0294885	0.0261104	0.249757	0.287396
ENSG00000166166	TRMT61A	protein_coding	14	103529196	103537073	+	376.779	-0.248628	0.0282417	6.94826e-19	2.23154e-18
ENSG00000166167	BTRC	protein_coding	10	101354033	101557321	+	1508.57	0.0289486	0.0139654	0.0383934	0.0500379
ENSG00000166169	POLL	protein_coding	10	101578882	101588270	-	805.402	0.168531	0.0157015	5.83692e-27	2.36094e-26
ENSG00000166170	BAG5	protein_coding	14	103556545	103562657	-	2328.85	-0.214423	0.014215	1.21468e-51	8.12159e-51
ENSG00000166171	DPCD	protein_coding	10	101570560	101609662	+	270.128	0.286869	0.0194135	1.24651e-49	7.94283e-49
ENSG00000166173	LARP6	protein_coding	15	70829130	70854157	-	468.794	0.355897	0.0198208	1.71522e-72	1.57116e-71
ENSG00000166181	API5	protein_coding	11	43311963	43344529	+	3796.3	-0.031832	0.0126928	0.0118328	0.0164042
ENSG00000166188	ZNF319	protein_coding	16	57994676	58000672	-	603.901	-0.169605	0.0240646	1.31287e-12	3.36255e-12
ENSG00000166189	HPS6	protein_coding	10	102065349	102068036	+	397.579	-0.108374	0.0293642	0.000191979	0.000314562
ENSG00000166192	SENP8	protein_coding	15	72114258	72143692	+	195.948	-0.0780094	0.0229768	0.000645203	0.00101175
ENSG00000166197	NOLC1	protein_coding	10	102152176	102163871	+	1900.95	-0.31243	0.0146656	3.71055e-101	5.06396e-100
ENSG00000166199	ALKBH3	protein_coding	11	43880811	43920274	+	244.328	0.0826043	0.0211696	9.37269e-05	0.000157401
ENSG00000166200	COPS2	protein_coding	15	49106068	49155661	-	2422.72	-0.0579397	0.0172231	0.00072306	0.00112785
ENSG00000166206	GABRB3	protein_coding	15	26543546	26939539	-	4746.13	0.571703	0.021113	1.57985e-162	5.07695e-161
ENSG00000166224	SGPL1	protein_coding	10	70815948	70881184	+	3676.29	-0.155533	0.011323	4.58869e-43	2.60453e-42
ENSG00000166225	FRS2	protein_coding	12	69470349	69579793	+	2583.93	-0.073137	0.0143688	3.30838e-07	6.54183e-07
ENSG00000166226	CCT2	protein_coding	12	69585459	69601570	+	4453.16	-0.0778222	0.012736	9.01469e-10	2.0412e-09
ENSG00000166228	PCBD1	protein_coding	10	70882280	70888565	-	452.03	-0.50734	0.0213715	1.95204e-125	3.71508e-124
ENSG00000166233	ARIH1	protein_coding	15	72474330	72602987	+	3740.45	0.0148983	0.0144027	0.302943	0.343555
ENSG00000166246	C16orf71	protein_coding	16	4734344	4749396	+	40.7051	0.06109	0.0448763	0.171723	0.203566
ENSG00000166250	CLMP	protein_coding	11	123069872	123195248	-	76.6792	0.398433	0.0392461	1.2963e-24	4.93505e-24
ENSG00000166257	SCN3B	protein_coding	11	123629188	123655244	-	156.639	0.914239	0.0549626	5.29609e-64	4.29483e-63
ENSG00000166260	COX11	protein_coding	17	54951902	54968703	-	1063.97	0.114226	0.011847	4.98313e-22	1.75833e-21
ENSG00000166261	ZNF202	protein_coding	11	123723914	123741675	-	661.805	-0.133623	0.0134493	2.46046e-23	9.03063e-23
ENSG00000166262	FAM227B	protein_coding	15	49326962	49620929	-	136.826	0.352262	0.0300226	3.96599e-32	1.80762e-31
ENSG00000166263	STXBP4	protein_coding	17	54968765	55173632	+	988.215	-0.0433774	0.016669	0.00894024	0.0125466
ENSG00000166265	CYYR1	protein_coding	21	26466209	26573286	-	29.4213	0.907159	0.0795117	3.09479e-31	1.38049e-30
ENSG00000166266	CUL5	protein_coding	11	108008898	108107761	+	2122.37	-0.109648	0.0171952	1.54204e-10	3.61306e-10
ENSG00000166268	MYRFL	protein_coding	12	69825227	69959097	+	29.0348	-0.208931	0.0811615	0.00649668	0.00926017
ENSG00000166272	WBP1L	protein_coding	10	102743948	102834516	+	2216.58	0.180688	0.0132199	1.24258e-42	6.9903e-42
ENSG00000166275	BORCS7	protein_coding	10	102854259	102864961	+	418.708	-0.433048	0.0220549	1.57795e-86	1.78704e-85
ENSG00000166278	C2	protein_coding	6	31897785	31945672	+	16.7526	-0.365522	0.0675241	2.47921e-08	5.21705e-08
ENSG00000166289	PLEKHF1	protein_coding	19	29665459	29675477	+	96.4232	0.37688	0.0496378	1.44757e-14	4.00282e-14
ENSG00000166292	TMEM100	protein_coding	17	55719627	55732121	-	109.652	1.1433	0.0446583	3.34884e-146	8.57612e-145
ENSG00000166295	ANAPC16	protein_coding	10	72216000	72235860	+	1126.67	-0.0848644	0.0129403	4.95625e-11	1.18667e-10
ENSG00000166311	SMPD1	protein_coding	11	6390440	6394998	+	1414.84	0.03908	0.0167428	0.0196263	0.0265181
ENSG00000166313	APBB1	protein_coding	11	6395124	6419414	-	3070.51	0.267979	0.0175744	9.253e-53	6.29607e-52
ENSG00000166317	SYNPO2L	protein_coding	10	73644881	73663803	-	62.0236	0.032993	0.0432891	0.447119	0.490573
ENSG00000166321	NUDT13	protein_coding	10	73110375	73131828	+	186.215	-0.173694	0.0318411	3.64498e-08	7.59976e-08
ENSG00000166323	C11orf65	protein_coding	11	108308519	108467531	-	61.6273	-0.006951	0.0447509	0.868188	0.885183
ENSG00000166326	TRIM44	protein_coding	11	35662775	35818007	+	4459.45	-0.0361552	0.0143763	0.0115197	0.016001
ENSG00000166333	ILK	protein_coding	11	6603708	6610874	+	292.786	-0.207897	0.0270405	9.81553e-15	2.73029e-14
ENSG00000166337	TAF10	protein_coding	11	6606294	6612539	-	1377.06	-0.00591811	0.0167965	0.719073	0.750757
ENSG00000166340	TPP1	protein_coding	11	6612768	6619448	-	8158.81	0.294036	0.0137268	4.1939e-102	5.80443e-101
ENSG00000166341	DCHS1	protein_coding	11	6621330	6655809	-	13246.6	0.0215719	0.0177858	0.227313	0.263737
ENSG00000166342	NETO1	protein_coding	18	72742314	72868146	-	740.883	0.0184762	0.0200495	0.358895	0.401684
ENSG00000166343	MSS51	protein_coding	10	73423579	73433561	-	112.429	-0.266323	0.0404503	2.40547e-11	5.84112e-11
ENSG00000166347	CYB5A	protein_coding	18	74250846	74291973	-	484.751	0.354971	0.023036	5.31105e-54	3.71343e-53
ENSG00000166348	USP54	protein_coding	10	73497538	73625994	-	1987.98	0.119467	0.010834	2.61075e-28	1.09037e-27
ENSG00000166349	RAG1	protein_coding	11	36510709	36593156	+	51.9298	0.158439	0.0393327	4.80304e-05	8.2321e-05
ENSG00000166352	IFTAP	protein_coding	11	36594369	36675621	+	319.039	0.625053	0.0235075	1.1909e-156	3.55179e-155
ENSG00000166359	WDR88	protein_coding	19	33132090	33175799	+	111.057	-0.115947	0.0295419	7.65124e-05	0.000129298
ENSG00000166377	ATP9B	protein_coding	18	79069285	79378287	+	1381.42	-0.035853	0.0134587	0.00752727	0.0106503
ENSG00000166387	PPFIBP2	protein_coding	11	7513298	7657127	+	362.736	0.621691	0.0276961	1.23796e-112	1.99508e-111
ENSG00000166394	CYB5R2	protein_coding	11	7665100	7677222	-	23.1689	0.313625	0.0685684	2.56614e-06	4.7991e-06
ENSG00000166398	GARRE1	protein_coding	19	34254552	34355566	+	1327.53	-0.0175781	0.0122494	0.149533	0.179003
ENSG00000166401	SERPINB8	protein_coding	18	63970029	64019779	+	380.34	-0.115055	0.0201713	1.03529e-08	2.22049e-08
ENSG00000166402	TUB	protein_coding	11	8019244	8106243	+	677.192	0.633514	0.0191572	7.94961e-241	7.11276e-239
ENSG00000166405	RIC3	protein_coding	11	8106056	8169055	-	374.459	1.15843	0.0416221	3.33743e-173	1.22598e-171
ENSG00000166407	LMO1	protein_coding	11	8224309	8268716	-	550.773	1.06382	0.0387635	3.04784e-168	1.0465e-166
ENSG00000166411	IDH3A	protein_coding	15	78131498	78171945	+	460.356	-0.118509	0.0177597	2.16857e-11	5.28072e-11
ENSG00000166415	WDR72	protein_coding	15	53513741	53762878	-	77.9103	0.578632	0.0457366	1.66723e-37	8.4849e-37
ENSG00000166426	CRABP1	protein_coding	15	78340353	78348225	+	95.8043	1.31394	0.192237	6.50595e-13	1.68757e-12
ENSG00000166428	PLD4	protein_coding	14	104924713	104937761	+	4.13352	1.10168	0.158895	3.95754e-13	1.03627e-12
ENSG00000166432	ZMAT1	protein_coding	X	101882288	101932079	-	1727.24	0.107801	0.0354036	0.00212428	0.00316886
ENSG00000166435	XRRA1	protein_coding	11	74807739	74949200	-	539.098	-0.0952054	0.0205804	3.34058e-06	6.19585e-06
ENSG00000166436	TRIM66	protein_coding	11	8612037	8682694	-	366.704	0.0215137	0.0216501	0.321674	0.363269
ENSG00000166439	RNF169	protein_coding	11	74748849	74842413	+	2045.29	-0.0660206	0.0121722	5.49048e-08	1.13369e-07
ENSG00000166441	RPL27A	protein_coding	11	8682788	8714759	+	4461.65	-0.0427063	0.0142329	0.00259638	0.00384148
ENSG00000166444	DENND2B	protein_coding	11	8693351	8910951	-	3145.93	-0.12535	0.0114968	9.02127e-28	3.72441e-27
ENSG00000166446	CDYL2	protein_coding	16	80597907	80804598	-	116.173	2.02962	0.0503082	0	0
ENSG00000166448	TMEM130	protein_coding	7	98846488	98870771	-	88.6599	1.93742	0.0632606	4.51906e-210	2.69184e-208
ENSG00000166450	PRTG	protein_coding	15	55611544	55743152	-	643.116	-0.0934082	0.0197303	1.96961e-06	3.71279e-06
ENSG00000166451	CENPN	protein_coding	16	81006552	81033114	+	611.115	-0.913216	0.0279753	5.23154e-236	4.40655e-234
ENSG00000166452	AKIP1	protein_coding	11	8911139	8920084	+	178.631	-0.1141	0.0228474	5.26137e-07	1.02717e-06
ENSG00000166454	ATMIN	protein_coding	16	81035842	81047350	+	2378.83	0.0248284	0.0129906	0.0562432	0.0716599
ENSG00000166455	C16orf46	protein_coding	16	81053497	81077267	-	6.50641	-0.125212	0.112018	0.232414	0.269003
ENSG00000166471	TMEM41B	protein_coding	11	9280654	9314636	-	2303.7	-0.0285611	0.0109422	0.00888112	0.0124717
ENSG00000166477	LEO1	protein_coding	15	51938025	51971778	-	1194.27	-0.118339	0.0228126	1.77559e-07	3.57255e-07
ENSG00000166478	ZNF143	protein_coding	11	9460319	9528524	+	593.573	-0.0234339	0.0168071	0.161084	0.191776
ENSG00000166479	TMX3	protein_coding	18	68673688	68715108	-	2398.72	-0.0241835	0.0163091	0.135404	0.163376
ENSG00000166482	MFAP4	protein_coding	17	19383442	19387190	-	44.4215	-0.362197	0.0497995	1.27111e-13	3.39556e-13
ENSG00000166483	WEE1	protein_coding	11	9573670	9593457	+	3435.19	-0.422165	0.0253306	3.37892e-63	2.70853e-62
ENSG00000166484	MAPK7	protein_coding	17	19377721	19383544	+	856.907	-0.0265403	0.0219137	0.220896	0.257052
ENSG00000166501	PRKCB	protein_coding	16	23835983	24220611	+	40.5196	1.50334	0.114121	2.12279e-42	1.19078e-41
ENSG00000166503	HDGFL3	protein_coding	15	83112738	83207823	-	4305.94	-0.0595095	0.00932459	1.63361e-10	3.82223e-10
ENSG00000166507	NDST2	protein_coding	10	73801911	73811798	-	90.351	-0.1876	0.0574153	0.000730658	0.00113929
ENSG00000166508	MCM7	protein_coding	7	100092728	100101940	-	3353.5	-0.792837	0.0262843	5.21178e-202	2.78172e-200
ENSG00000166526	ZNF3	protein_coding	7	100064033	100082548	-	1541.3	-0.0448617	0.011615	0.000107952	0.000180518
ENSG00000166529	ZSCAN21	protein_coding	7	100049774	100065040	+	248.216	0.0113862	0.0184112	0.53914	0.579767
ENSG00000166532	RIMKLB	protein_coding	12	8681691	8783095	+	3001.49	-0.158532	0.0170582	1.0908e-20	3.69942e-20
ENSG00000166535	A2ML1	protein_coding	12	8822621	8887001	+	17.8604	0.202437	0.0734554	0.00408226	0.00593205
ENSG00000166546	BEAN1	protein_coding	16	66427295	66493529	+	148.253	-0.0139683	0.0326292	0.658743	0.694596
ENSG00000166548	TK2	protein_coding	16	66508003	66552544	-	797.724	-0.260067	0.0144583	1.27114e-72	1.16736e-71
ENSG00000166557	TMED3	protein_coding	15	79311112	79427432	+	620.925	0.286548	0.0150764	8.57287e-81	8.92596e-80
ENSG00000166562	SEC11C	protein_coding	18	59139866	59158832	+	811.325	0.420811	0.0183772	1.37095e-116	2.32404e-115
ENSG00000166575	TMEM135	protein_coding	11	87037844	87328824	+	1124.03	0.112217	0.0159678	1.96183e-12	4.9909e-12
ENSG00000166578	IQCD	protein_coding	12	113195441	113221094	-	99.5631	0.774796	0.0351072	6.24571e-109	9.54473e-108
ENSG00000166579	NDEL1	protein_coding	17	8413131	8490411	+	776.081	-0.210013	0.0158772	4.01585e-40	2.15354e-39
ENSG00000166582	CENPV	protein_coding	17	16342534	16353469	-	785.399	-0.216916	0.0193932	2.83119e-29	1.20745e-28
ENSG00000166592	RRAD	protein_coding	16	66921679	66925536	-	8.18641	-0.142896	0.11559	0.170891	0.202624
ENSG00000166595	CIAO2B	protein_coding	16	66932065	66934402	-	961.011	0.0795135	0.0232674	0.000614185	0.000965422
ENSG00000166598	HSP90B1	protein_coding	12	103930107	103953931	+	9477.85	-0.0798964	0.0222704	0.000297257	0.000479306
ENSG00000166619	BLCAP	protein_coding	20	37492472	37527931	-	1509.74	0.0119122	0.0138347	0.391517	0.434869
ENSG00000166664	CHRFAM7A	protein_coding	15	30360566	30393849	-	301.219	0.408432	0.0210683	3.81906e-84	4.17175e-83
ENSG00000166669	ATF7IP2	protein_coding	16	10326434	10483638	+	213.051	0.588996	0.0256553	2.26232e-117	3.88086e-116
ENSG00000166676	TVP23A	protein_coding	16	10760919	10818794	-	172.097	-0.0125054	0.0269525	0.635898	0.673041
ENSG00000166681	BEX3	protein_coding	X	103376395	103378164	+	4134.6	0.047462	0.0153097	0.00193599	0.00289781
ENSG00000166682	TMPRSS5	protein_coding	11	113687547	113706373	-	641.325	-0.114608	0.0223162	2.39408e-07	4.77731e-07
ENSG00000166685	COG1	protein_coding	17	73192632	73208507	+	762.129	-0.0244958	0.0120262	0.0410618	0.0532998
ENSG00000166689	PLEKHA7	protein_coding	11	16777297	17014414	-	256.626	0.195507	0.0327935	1.87784e-09	4.1852e-09
ENSG00000166704	ZNF606	protein_coding	19	57977076	58003349	-	969.129	0.0731764	0.0152639	1.59975e-06	3.03017e-06
ENSG00000166707	ZCCHC18	protein_coding	X	104112131	104115842	+	110.133	-0.199503	0.0284006	1.57996e-12	4.03275e-12
ENSG00000166710	B2M	protein_coding	15	44711487	44718851	+	9359.78	0.081461	0.0132913	7.79389e-10	1.77185e-09
ENSG00000166716	ZNF592	protein_coding	15	84748592	84806445	+	1733.74	-0.410737	0.0136467	1.06783e-199	5.46928e-198
ENSG00000166734	GOLM2	protein_coding	15	44288719	44415758	+	6518.55	0.0491974	0.012389	7.1698e-05	0.000121409
ENSG00000166741	NNMT	protein_coding	11	114257787	114313536	+	10.3679	-0.762148	0.110478	4.41802e-13	1.15446e-12
ENSG00000166747	AP1G1	protein_coding	16	71729000	71809201	-	5827.69	6.01099e-05	0.00996239	0.998371	0.998463
ENSG00000166750	SLFN5	protein_coding	17	35243071	35273655	+	74.1833	1.07021	0.0461021	2.64367e-120	4.68026e-119
ENSG00000166762	CATSPER2	protein_coding	15	43628503	43668118	-	121.219	0.425931	0.0380841	1.43738e-29	6.17169e-29
ENSG00000166770	ZNF667-AS1	lncRNA	19	56477250	56504362	+	565.003	0.132284	0.0179906	1.74749e-13	4.63939e-13
ENSG00000166780	BMERB1	protein_coding	16	15434475	15625028	+	1986.22	0.108243	0.014138	1.81574e-14	4.99845e-14
ENSG00000166783	MARF1	protein_coding	16	15594387	15643154	-	3122.36	-0.141104	0.0128158	2.67997e-28	1.11884e-27
ENSG00000166788	SAAL1	protein_coding	11	18069935	18106087	-	476.663	0.0461205	0.0165273	0.00524776	0.00754987
ENSG00000166793	YPEL4	protein_coding	11	57645087	57649944	-	335.065	0.02095	0.0264831	0.428998	0.472469
ENSG00000166794	PPIB	protein_coding	15	64155740	64163134	-	2627.2	-0.0885752	0.0172092	2.3441e-07	4.68103e-07
ENSG00000166797	CIAO2A	protein_coding	15	64072565	64093857	-	698.367	-0.0323748	0.0153471	0.0342181	0.0448675
ENSG00000166800	LDHAL6A	protein_coding	11	18455824	18479601	+	36.104	-0.0527862	0.0508413	0.28678	0.326582
ENSG00000166801	FAM111A	protein_coding	11	59142748	59155039	+	1185.97	-0.141515	0.0184537	1.36959e-14	3.78913e-14
ENSG00000166803	PCLAF	protein_coding	15	64364304	64387687	-	330.184	-1.00927	0.0467819	4.93155e-106	7.2438e-105
ENSG00000166813	KIF7	protein_coding	15	89608789	89655467	-	801.462	-0.0303044	0.0188279	0.104993	0.128744
ENSG00000166816	LDHD	protein_coding	16	75111860	75116780	-	75.0546	0.701631	0.0436133	3.31786e-59	2.50676e-58
ENSG00000166821	PEX11A	protein_coding	15	89677764	89690783	-	195.181	0.44883	0.0254958	7.18908e-70	6.3454e-69
ENSG00000166822	TMEM170A	protein_coding	16	75443054	75465497	-	1706.37	-0.224191	0.0134733	2.08958e-62	1.65349e-61
ENSG00000166823	MESP1	protein_coding	15	89748661	89751310	-	23.4025	-0.317934	0.0683543	1.38728e-06	2.63814e-06
ENSG00000166828	SCNN1G	protein_coding	16	23182745	23216883	+	4.73278	0.405928	0.140177	0.00139463	0.00211629
ENSG00000166831	RBPMS2	protein_coding	15	64739891	64775589	-	424.477	0.227757	0.0242304	3.62918e-21	1.2487e-20
ENSG00000166833	NAV2	protein_coding	11	19350724	20121601	+	1974.85	0.28831	0.0286592	3.85477e-24	1.44658e-23
ENSG00000166839	ANKDD1A	protein_coding	15	64911902	64958691	+	255.172	0.0075137	0.0244998	0.761488	0.789105
ENSG00000166840	GLYATL1	protein_coding	11	58905398	59043527	+	22.9064	0.119855	0.0628399	0.0536043	0.0685166
ENSG00000166845	C18orf54	protein_coding	18	54357906	54385218	+	613.771	-0.456821	0.0225314	3.59522e-92	4.39726e-91
ENSG00000166847	DCTN5	protein_coding	16	23641466	23677472	+	4090.25	-0.0225571	0.00977354	0.0207173	0.0279221
ENSG00000166848	TERF2IP	protein_coding	16	75647773	75761872	+	2523.58	0.0303663	0.0142948	0.0338501	0.0444147
ENSG00000166851	PLK1	protein_coding	16	23678869	23690367	+	863.868	-0.744362	0.0352279	5.19233e-101	7.06832e-100
ENSG00000166855	CLPX	protein_coding	15	65148219	65185342	-	2007.08	-0.00677666	0.0113227	0.546167	0.586474
ENSG00000166856	GPR182	protein_coding	12	56994492	56998447	+	40.9893	-0.21736	0.0475082	3.21897e-06	5.97389e-06
ENSG00000166860	ZBTB39	protein_coding	12	56998836	57006546	-	863.392	-0.149929	0.0152195	5.3263e-23	1.93222e-22
ENSG00000166862	CACNG2	protein_coding	22	36560857	36703752	-	6.23112	0.757375	0.121982	5.82789e-11	1.39058e-10
ENSG00000166863	TAC3	protein_coding	12	57010000	57028883	-	32.9905	0.11061	0.0620829	0.0714537	0.0898348
ENSG00000166881	NEMP1	protein_coding	12	57055643	57088063	-	2636.91	-0.531681	0.017304	1.96723e-208	1.14338e-206
ENSG00000166886	NAB2	protein_coding	12	57089043	57095476	+	2338.45	0.00941555	0.0244351	0.705995	0.738676
ENSG00000166887	VPS39	protein_coding	15	42158701	42208307	-	3391.24	0.116334	0.0100781	7.42745e-31	3.28327e-30
ENSG00000166888	STAT6	protein_coding	12	57095408	57132139	-	111.129	0.293723	0.0302003	1.35809e-22	4.87264e-22
ENSG00000166889	PATL1	protein_coding	11	59636716	59669037	-	2098	-0.270956	0.0160489	2.67526e-64	2.18179e-63
ENSG00000166896	ATP23	protein_coding	12	57906039	57959148	+	24.3492	0.872565	0.0587717	1.65063e-50	1.07922e-49
ENSG00000166897	ELFN2	protein_coding	22	37367960	37427479	-	18.2122	1.42897	0.0949894	1.1135e-52	7.56949e-52
ENSG00000166900	STX3	protein_coding	11	59713456	59805882	+	248.155	0.640606	0.0480572	1.10442e-41	6.12043e-41
ENSG00000166902	MRPL16	protein_coding	11	59806140	59810778	-	614.897	0.238001	0.0165865	7.28936e-47	4.42015e-46
ENSG00000166908	PIP4K2C	protein_coding	12	57591174	57603418	+	395.734	0.00756989	0.0189912	0.694238	0.72807
ENSG00000166912	MTMR10	protein_coding	15	30938941	30991628	-	1729.23	0.00279008	0.0148849	0.855221	0.873532
ENSG00000166913	YWHAB	protein_coding	20	44885702	44908532	+	7711.99	0.110376	0.0115237	9.23465e-22	3.22891e-21
ENSG00000166922	SCG5	protein_coding	15	32641676	32697098	+	46.0395	0.180163	0.0487858	0.000178553	0.000293322
ENSG00000166923	GREM1	protein_coding	15	32718004	32745106	+	77.0075	1.44454	0.0781502	1.4875e-78	1.50023e-77
ENSG00000166924	NYAP1	protein_coding	7	100483927	100494802	+	223.018	0.386476	0.0379462	7.32869e-25	2.8059e-24
ENSG00000166925	TSC22D4	protein_coding	7	100463359	100479232	-	2007.6	0.0206077	0.0307134	0.506984	0.548524
ENSG00000166938	DIS3L	protein_coding	15	66293217	66333898	+	834.986	-0.488628	0.0188872	1.73242e-148	4.62902e-147
ENSG00000166946	CCNDBP1	protein_coding	15	43185328	43197177	+	274.727	-0.0443693	0.0202761	0.0276825	0.0367447
ENSG00000166949	SMAD3	protein_coding	15	67063763	67195173	+	893.23	0.148218	0.0149361	2.87331e-23	1.05208e-22
ENSG00000166963	MAP1A	protein_coding	15	43510958	43531620	+	13933.3	0.224109	0.0157437	3.68038e-46	2.19469e-45
ENSG00000166965	RCCD1	protein_coding	15	90954870	90963125	+	90.7908	-0.0631226	0.0318884	0.0452093	0.0583847
ENSG00000166971	AKTIP	protein_coding	16	53491040	53504411	-	574.434	-0.00991522	0.0135531	0.461245	0.504173
ENSG00000166974	MAPRE2	protein_coding	18	34976928	35143470	+	2381.6	0.460036	0.0148505	2.18084e-211	1.31724e-209
ENSG00000166979	EVA1C	protein_coding	21	32412042	32515397	+	406.11	-0.118804	0.0294996	4.74805e-05	8.14237e-05
ENSG00000166986	MARS1	protein_coding	12	57475445	57517569	+	2596.19	-0.00873113	0.0119578	0.461282	0.504185
ENSG00000166987	MBD6	protein_coding	12	57520710	57530148	+	1308.96	-0.140656	0.0266951	1.06526e-07	2.17048e-07
ENSG00000166997	CNPY4	protein_coding	7	100119634	100125508	+	336.505	0.0844684	0.0181437	3.16157e-06	5.87343e-06
ENSG00000167004	PDIA3	protein_coding	15	43746410	43773278	+	6541.39	-0.128418	0.0173172	9.53701e-14	2.56162e-13
ENSG00000167005	NUDT21	protein_coding	16	56429133	56452199	-	1545.78	-0.0931348	0.0152607	9.29996e-10	2.10381e-09
ENSG00000167011	NAT16	protein_coding	7	101170496	101180293	-	52.1671	1.43522	0.0576608	3.28949e-138	7.61065e-137
ENSG00000167034	NKX3-1	protein_coding	8	23678697	23682938	-	4.50809	-0.91046	0.149813	1.40531e-10	3.29987e-10
ENSG00000167037	SGSM1	protein_coding	22	24806169	24927578	+	52.886	0.439789	0.0467297	1.79282e-21	6.23023e-21
ENSG00000167065	DUSP18	protein_coding	22	30652051	30667887	-	209.729	0.520911	0.0234377	4.25881e-110	6.60668e-109
ENSG00000167074	TEF	protein_coding	22	41367333	41399326	+	504.292	-0.313766	0.0224978	1.20667e-44	7.02467e-44
ENSG00000167081	PBX3	protein_coding	9	125747345	125967377	+	852.84	-0.183582	0.0140476	3.59889e-39	1.89414e-38
ENSG00000167085	PHB	protein_coding	17	49404052	49414901	-	1536.01	0.0894867	0.0143834	4.74414e-10	1.08886e-09
ENSG00000167088	SNRPD1	protein_coding	18	21612314	21633524	+	1633.55	-0.236106	0.0151372	4.09314e-55	2.92253e-54
ENSG00000167100	SAMD14	protein_coding	17	50110040	50130160	-	506.082	0.891426	0.0393087	7.05889e-116	1.18176e-114
ENSG00000167103	PIP5KL1	protein_coding	9	127920881	127930785	-	108.636	0.246046	0.0304483	4.47589e-16	1.30795e-15
ENSG00000167106	FAM102A	protein_coding	9	127940582	127980989	-	1494.49	-0.176298	0.0195238	1.18765e-19	3.90861e-19
ENSG00000167107	ACSF2	protein_coding	17	50426158	50474845	+	262.827	1.2898	0.0310614	0	0
ENSG00000167110	GOLGA2	protein_coding	9	128255829	128275995	-	2401.22	0.108576	0.0119636	1.06843e-19	3.52165e-19
ENSG00000167112	TRUB2	protein_coding	9	128305159	128322447	-	943.052	0.0474251	0.0152431	0.00185519	0.00278168
ENSG00000167113	COQ4	protein_coding	9	128322544	128334072	+	835.817	0.0245048	0.0131653	0.0629331	0.0796751
ENSG00000167114	SLC27A4	protein_coding	9	128340527	128361470	+	802.187	-0.129293	0.0194131	2.23606e-11	5.43894e-11
ENSG00000167118	URM1	protein_coding	9	128371361	128392016	+	1157.56	-0.0165624	0.0192205	0.383354	0.426536
ENSG00000167123	CERCAM	protein_coding	9	128411751	128437351	+	523.161	0.581346	0.0257861	1.54095e-113	2.52488e-112
ENSG00000167130	DOLPP1	protein_coding	9	129081111	129090438	+	496.089	-0.0285391	0.0176226	0.10346	0.127001
ENSG00000167131	CCDC103	protein_coding	17	44899142	44905390	+	11.7267	-0.293579	0.0849847	0.000320642	0.000515317
ENSG00000167136	ENDOG	protein_coding	9	128818500	128822676	+	93.4786	-0.201752	0.0547784	0.000141828	0.000234834
ENSG00000167173	C15orf39	protein_coding	15	75195643	75212169	+	274.87	-0.0118921	0.0282322	0.665175	0.700487
ENSG00000167178	ISLR2	protein_coding	15	74100311	74138540	+	562.525	0.315464	0.0336665	3.43785e-21	1.18343e-20
ENSG00000167182	SP2	protein_coding	17	47896150	47928957	+	765.831	-0.281881	0.0145928	1.90543e-83	2.05537e-82
ENSG00000167186	COQ7	protein_coding	16	19067614	19080095	+	609.019	-0.119837	0.0186605	1.16366e-10	2.7402e-10
ENSG00000167191	GPRC5B	protein_coding	16	19856691	19886167	-	5657.37	-0.0897829	0.0159474	1.59959e-08	3.39722e-08
ENSG00000167193	CRK	protein_coding	17	1420689	1463162	-	4150.98	-0.12195	0.0104764	2.11237e-31	9.47162e-31
ENSG00000167196	FBXO22	protein_coding	15	75903876	75942511	+	1230.8	-0.0290279	0.0151817	0.0548524	0.0700161
ENSG00000167202	TBC1D2B	protein_coding	15	77984036	78077724	-	642.928	0.297992	0.0177251	1.00874e-63	8.14658e-63
ENSG00000167210	LOXHD1	protein_coding	18	46476972	46657220	-	5.92319	0.0987187	0.115998	0.378164	0.421239
ENSG00000167216	KATNAL2	protein_coding	18	46917492	47102243	+	115.527	0.0798294	0.0292571	0.00621483	0.00887486
ENSG00000167220	HDHD2	protein_coding	18	47107408	47150500	-	237.108	-0.269787	0.0217553	1.4152e-35	6.92599e-35
ENSG00000167232	ZNF91	protein_coding	19	23304991	23395471	-	6123.85	-0.0263317	0.0255399	0.293634	0.333823
ENSG00000167244	IGF2	protein_coding	11	2129112	2141238	-	3.23229	2.23191	0.209405	6.58847e-27	2.66243e-26
ENSG00000167257	RNF214	protein_coding	11	117232625	117286454	+	900.762	-0.0306554	0.0179153	0.08507	0.105758
ENSG00000167258	CDK12	protein_coding	17	39461486	39564907	+	3612.18	-0.0919553	0.00867249	2.58457e-26	1.02749e-25
ENSG00000167264	DUS2	protein_coding	16	67987746	68079320	+	247.913	-0.0345123	0.0186664	0.0632659	0.0800824
ENSG00000167272	POP5	protein_coding	12	120578764	120581402	-	315.023	0.0143062	0.0174109	0.41363	0.457226
ENSG00000167280	ENGASE	protein_coding	17	79074824	79088599	+	544.81	0.537802	0.0225429	1.25666e-126	2.42373e-125
ENSG00000167281	RBFOX3	protein_coding	17	79089345	79516148	-	31.9095	0.163983	0.0760352	0.021972	0.0295228
ENSG00000167283	ATP5MG	protein_coding	11	118401606	118431496	+	938.466	0.0897206	0.0333933	0.00683237	0.00971405
ENSG00000167291	TBC1D16	protein_coding	17	79932343	80035872	-	9552.97	0.157885	0.0168613	6.44469e-21	2.20093e-20
ENSG00000167302	TEPSIN	protein_coding	17	81228277	81239091	-	276.197	0.167973	0.029065	6.1036e-09	1.32727e-08
ENSG00000167306	MYO5B	protein_coding	18	49822789	50195147	-	1366.72	0.853873	0.0642059	1.93846e-42	1.08766e-41
ENSG00000167311	ART5	protein_coding	11	3638512	3642316	-	7.48038	0.871434	0.114317	2.50824e-15	7.13148e-15
ENSG00000167315	ACAA2	protein_coding	18	49782164	49813953	-	1370.34	0.166782	0.0169138	5.1195e-23	1.85845e-22
ENSG00000167323	STIM1	protein_coding	11	3854527	4093210	+	1918.49	0.220734	0.012878	5.07139e-66	4.23526e-65
ENSG00000167325	RRM1	protein_coding	11	4094707	4138932	+	2192.68	-0.612609	0.0220153	7.47915e-172	2.67008e-170
ENSG00000167333	TRIM68	protein_coding	11	4598672	4608231	-	278.232	0.337495	0.0233767	1.38746e-47	8.53088e-47
ENSG00000167363	FN3K	protein_coding	17	82735615	82751196	+	502.712	-0.224525	0.0204923	3.71324e-28	1.54662e-27
ENSG00000167371	PRRT2	protein_coding	16	29811382	29815892	+	209.331	0.956043	0.0289241	5.65906e-241	5.08443e-239
ENSG00000167377	ZNF23	protein_coding	16	71447597	71463095	-	74.1649	0.297425	0.0352585	1.85724e-17	5.68859e-17
ENSG00000167378	IRGQ	protein_coding	19	43584367	43596135	-	4181.73	0.144601	0.0169828	1.43954e-17	4.42491e-17
ENSG00000167380	ZNF226	protein_coding	19	44165073	44178381	+	951.396	0.0387172	0.0200867	0.0539151	0.0689013
ENSG00000167384	ZNF180	protein_coding	19	44474428	44500524	-	514.094	-0.302065	0.0200462	1.10289e-51	7.38328e-51
ENSG00000167393	PPP2R3B	protein_coding	X	333933	386907	-	796.963	-0.282837	0.022498	1.26942e-36	6.3583e-36
ENSG00000167394	ZNF668	protein_coding	16	31060843	31074240	-	308.488	-0.0166054	0.0262381	0.51934	0.56074
ENSG00000167395	ZNF646	protein_coding	16	31074422	31084196	+	1404.51	-0.135218	0.016181	5.1642e-17	1.55394e-16
ENSG00000167397	VKORC1	protein_coding	16	31090842	31095980	-	288.089	0.236616	0.0320932	1.08796e-13	2.91424e-13
ENSG00000167447	SMG8	protein_coding	17	59209400	59215239	+	839.063	-0.0657249	0.0165753	6.87744e-05	0.000116596
ENSG00000167460	TPM4	protein_coding	19	16067021	16103002	+	10598.9	-0.0623933	0.0115948	6.89959e-08	1.41826e-07
ENSG00000167461	RAB8A	protein_coding	19	16111889	16134234	+	590.561	-0.0336448	0.0179294	0.0589988	0.0750024
ENSG00000167468	GPX4	protein_coding	19	1103926	1106788	+	1881.17	-0.286551	0.0222926	3.0772e-38	1.59658e-37
ENSG00000167470	MIDN	protein_coding	19	1248553	1259143	+	4058.82	-0.117085	0.0282954	2.85319e-05	4.97923e-05
ENSG00000167476	JSRP1	protein_coding	19	2252252	2269759	-	5.19293	-0.312268	0.125478	0.00550312	0.00789776
ENSG00000167483	NIBAN3	protein_coding	19	17523301	17553839	+	15.1859	-0.0138972	0.078999	0.863384	0.880993
ENSG00000167487	KLHL26	protein_coding	19	18637025	18671721	+	347.324	0.259413	0.031819	1.98792e-16	5.88407e-16
ENSG00000167491	GATAD2A	protein_coding	19	19385826	19508932	+	5015.45	-0.018586	0.0139288	0.179139	0.211694
ENSG00000167508	MVD	protein_coding	16	88651940	88663161	-	2519.5	-0.287885	0.0348925	5.96918e-17	1.79342e-16
ENSG00000167513	CDT1	protein_coding	16	88803789	88809258	+	252.846	-0.873628	0.0505294	4.13426e-69	3.60773e-68
ENSG00000167515	TRAPPC2L	protein_coding	16	88856220	88862686	+	602.161	0.0656507	0.0174242	0.000162697	0.000267886
ENSG00000167522	ANKRD11	protein_coding	16	89267630	89490561	-	7961.77	-0.0755838	0.0107368	1.7562e-12	4.47519e-12
ENSG00000167523	SPATA33	protein_coding	16	89657740	89671272	+	238.438	-0.414919	0.0207879	3.76427e-89	4.42338e-88
ENSG00000167524	RSKR	protein_coding	17	28601827	28614197	-	292.522	-0.233925	0.0234104	1.01454e-23	3.7582e-23
ENSG00000167525	PROCA1	protein_coding	17	28703197	28711888	-	95.9606	-0.483915	0.0355166	7.25186e-43	4.09672e-42
ENSG00000167526	RPL13	protein_coding	16	89560681	89564542	+	7603.8	-0.0039496	0.0320182	0.88844	0.902758
ENSG00000167528	ZNF641	protein_coding	12	48337180	48351414	-	713.389	0.0244231	0.0129942	0.0603929	0.0766617
ENSG00000167535	CACNB3	protein_coding	12	48814432	48828941	+	692.8	0.409624	0.0175582	6.75827e-121	1.20537e-119
ENSG00000167536	DHRS13	protein_coding	17	28897781	28903079	-	280.442	-0.321563	0.0348969	1.06939e-20	3.62738e-20
ENSG00000167543	TP53I13	protein_coding	17	29566052	29573157	+	699.857	-0.125524	0.0373396	0.000620363	0.000974566
ENSG00000167548	KMT2D	protein_coding	12	49018978	49060794	-	7767.74	-0.138465	0.0160678	5.2491e-18	1.63967e-17
ENSG00000167549	CORO6	protein_coding	17	29614762	29622912	-	127.216	1.19371	0.0392025	2.08796e-205	1.16038e-203
ENSG00000167550	RHEBL1	protein_coding	12	49064676	49070025	-	23.6861	-0.444533	0.0653284	2.66662e-12	6.74332e-12
ENSG00000167552	TUBA1A	protein_coding	12	49184686	49189080	-	39047.3	-0.144281	0.0146677	5.79786e-23	2.10152e-22
ENSG00000167553	TUBA1C	protein_coding	12	49188736	49274600	+	1278.02	-0.427021	0.0306487	5.8486e-45	3.42234e-44
ENSG00000167554	ZNF610	protein_coding	19	52336243	52367778	+	287.852	0.0938435	0.023495	6.19559e-05	0.000105351
ENSG00000167555	ZNF528	protein_coding	19	52397849	52418403	+	1102.49	0.0286525	0.0162944	0.0788693	0.0985832
ENSG00000167562	ZNF701	protein_coding	19	52555457	52587174	+	363.722	-0.153122	0.017316	7.70087e-19	2.46884e-18
ENSG00000167565	SERTAD3	protein_coding	19	40440844	40444335	-	349.464	0.103006	0.0229667	6.95688e-06	1.26453e-05
ENSG00000167566	NCKAP5L	protein_coding	12	49791146	49828750	-	2009.78	0.268999	0.0240083	2.03579e-29	8.70812e-29
ENSG00000167578	RAB4B	protein_coding	19	40778216	40796942	+	10.5874	-0.102473	0.0854153	0.214689	0.250465
ENSG00000167588	GPD1	protein_coding	12	50103982	50111313	+	610.397	-0.0472835	0.0416147	0.240152	0.27732
ENSG00000167595	PROSER3	protein_coding	19	35758143	35769864	+	538.699	-0.0518634	0.0206584	0.0115329	0.0160182
ENSG00000167601	AXL	protein_coding	19	41219223	41261766	+	1202.53	0.729466	0.0277819	1.72387e-153	4.9695e-152
ENSG00000167604	NFKBID	protein_coding	19	35887653	35902303	-	60.7242	-0.0551376	0.0387059	0.148137	0.17746
ENSG00000167608	TMC4	protein_coding	19	54160108	54173250	-	106.325	-0.411357	0.0306301	1.35837e-41	7.51512e-41
ENSG00000167614	TTYH1	protein_coding	19	54415219	54436904	+	5620.81	0.137232	0.0302408	4.94577e-06	9.08704e-06
ENSG00000167615	LENG8	protein_coding	19	54448887	54462016	+	4839.46	0.026632	0.0247092	0.282722	0.322284
ENSG00000167617	CDC42EP5	protein_coding	19	54465026	54473296	-	58.666	0.76866	0.0566152	4.06814e-43	2.3121e-42
ENSG00000167619	TMEM145	protein_coding	19	42313309	42325064	+	239.2	0.741715	0.0351652	4.97904e-100	6.70182e-99
ENSG00000167625	ZNF526	protein_coding	19	42220312	42228201	+	283.272	-0.138067	0.0196665	1.86584e-12	4.75064e-12
ENSG00000167632	TRAPPC9	protein_coding	8	139727725	140458579	-	1863.14	0.301704	0.0138467	1.45034e-105	2.11308e-104
ENSG00000167635	ZNF146	protein_coding	19	36214602	36238771	+	2469.46	-0.183006	0.0175117	9.74457e-26	3.81624e-25
ENSG00000167637	ZNF283	protein_coding	19	43827321	43852017	+	469.372	0.137703	0.0201535	7.46529e-12	1.85475e-11
ENSG00000167641	PPP1R14A	protein_coding	19	38251237	38256532	-	20.5029	2.15907	0.101575	2.34087e-102	3.25232e-101
ENSG00000167642	SPINT2	protein_coding	19	38244035	38292615	+	6.69868	-0.0679743	0.107966	0.516712	0.558125
ENSG00000167645	YIF1B	protein_coding	19	38303558	38317273	-	709.65	0.228331	0.0351996	5.54379e-11	1.32354e-10
ENSG00000167646	DNAAF3	protein_coding	19	55158661	55166722	-	20.9305	1.27995	0.0755039	1.95222e-65	1.61969e-64
ENSG00000167654	ATCAY	protein_coding	19	3879864	3928082	+	3421.5	0.867646	0.0312568	9.26934e-172	3.29826e-170
ENSG00000167657	DAPK3	protein_coding	19	3958453	3971123	-	2024.36	0.0218649	0.0217139	0.315687	0.356919
ENSG00000167658	EEF2	protein_coding	19	3976056	3985463	-	48058.2	-0.0325384	0.0162685	0.0438873	0.0567692
ENSG00000167670	CHAF1A	protein_coding	19	4402640	4445018	+	1176.88	-0.85087	0.0272182	1.0224e-216	6.72134e-215
ENSG00000167671	UBXN6	protein_coding	19	4444999	4457794	-	2074.16	-0.000400904	0.0209463	0.978155	0.981524
ENSG00000167674	HDGFL2	protein_coding	19	4472297	4502208	+	2141.67	0.145108	0.0205916	1.57495e-12	4.02044e-12
ENSG00000167676	PLIN4	protein_coding	19	4502180	4518465	-	75.2282	0.144457	0.0414128	0.000417637	0.000665792
ENSG00000167680	SEMA6B	protein_coding	19	4542593	4581776	-	423.74	3.63103	0.0584848	0	0
ENSG00000167685	ZNF444	protein_coding	19	56132599	56160893	+	515.879	0.204494	0.0328607	3.45382e-10	7.9746e-10
ENSG00000167693	NXN	protein_coding	17	799310	979776	-	1444.93	0.0591052	0.0209347	0.00472085	0.00681728
ENSG00000167695	TLCD3A	protein_coding	17	732412	742968	+	989.617	-0.549454	0.0159471	3.68465e-261	4.22618e-259
ENSG00000167699	GLOD4	protein_coding	17	757097	783390	-	2190.25	-0.137567	0.0118735	3.84514e-31	1.71166e-30
ENSG00000167700	MFSD3	protein_coding	8	144509070	144511213	+	158.915	0.407704	0.0528028	2.97641e-15	8.44032e-15
ENSG00000167701	GPT	protein_coding	8	144502973	144507174	+	89.572	-0.0240436	0.0491383	0.610161	0.648667
ENSG00000167702	KIFC2	protein_coding	8	144466337	144474202	+	986.661	0.417724	0.0319507	1.01e-39	5.37479e-39
ENSG00000167703	SLC43A2	protein_coding	17	1569268	1628840	-	3074.1	-0.225666	0.0270525	3.85728e-17	1.16589e-16
ENSG00000167705	RILP	protein_coding	17	1646145	1649866	-	49.9424	-0.217534	0.0440195	5.30754e-07	1.03609e-06
ENSG00000167711	SERPINF2	protein_coding	17	1742836	1755265	+	5.60612	0.4407	0.123204	8.47069e-05	0.000142609
ENSG00000167716	WDR81	protein_coding	17	1716523	1738599	+	1134.86	0.0316783	0.0236087	0.180182	0.212845
ENSG00000167720	SRR	protein_coding	17	2303383	2325260	+	511.698	-0.156538	0.0159485	7.53586e-23	2.72552e-22
ENSG00000167721	TSR1	protein_coding	17	2322396	2336657	-	1716.46	-0.306224	0.0123528	4.44156e-136	9.94532e-135
ENSG00000167723	TRPV3	protein_coding	17	3510502	3557812	-	65.7812	0.13159	0.0386881	0.000607343	0.000955086
ENSG00000167733	HSD11B1L	protein_coding	19	5680604	5688523	+	510.438	0.488425	0.0297725	2.8479e-61	2.22739e-60
ENSG00000167740	CYB5D2	protein_coding	17	4143168	4187310	+	584.687	-0.0347627	0.0198309	0.0772825	0.0967568
ENSG00000167766	ZNF83	protein_coding	19	52594060	52690496	-	1314.57	-0.132307	0.0204606	8.13305e-11	1.92823e-10
ENSG00000167770	OTUB1	protein_coding	11	63985853	64001811	+	2211.1	0.0379256	0.0143234	0.00811878	0.0114444
ENSG00000167771	RCOR2	protein_coding	11	63911230	63917164	-	520.763	0.247855	0.0271435	4.14011e-20	1.38087e-19
ENSG00000167772	ANGPTL4	protein_coding	19	8363289	8374370	+	114.935	-0.0161601	0.0342318	0.625645	0.663231
ENSG00000167775	CD320	protein_coding	19	8302127	8308358	-	511.284	-0.212855	0.0297877	5.27818e-13	1.37422e-12
ENSG00000167778	SPRYD3	protein_coding	12	53064316	53079404	-	584.595	-0.184816	0.0179444	4.94369e-25	1.90053e-24
ENSG00000167785	ZNF558	protein_coding	19	8806170	8832314	-	1132.47	0.0868097	0.0120151	4.87114e-13	1.2707e-12
ENSG00000167792	NDUFV1	protein_coding	11	67605653	67612554	+	2154.15	0.0438374	0.0180589	0.0151961	0.0207731
ENSG00000167797	CDK2AP2	protein_coding	11	67506497	67508162	-	553.754	0.0170632	0.0264838	0.52422	0.565471
ENSG00000167799	NUDT8	protein_coding	11	67627938	67629937	-	49.0508	-0.210505	0.0572639	0.000153225	0.000252985
ENSG00000167807	ENSG00000167807	protein_coding	19	10305427	10316009	-	11.2073	0.265767	0.0918051	0.00228724	0.0034009
ENSG00000167815	PRDX2	protein_coding	19	12796820	12801800	-	2842.34	-0.144213	0.0187476	1.08862e-14	3.02147e-14
ENSG00000167840	ZNF232	protein_coding	17	5105541	5123116	-	311.558	0.0850762	0.0237653	0.000331659	0.000532428
ENSG00000167842	MIS12	protein_coding	17	5486285	5490814	+	571.168	-0.267297	0.0164526	1.22383e-59	9.30844e-59
ENSG00000167858	TEKT1	protein_coding	17	6789133	6831761	-	9.70975	-0.140345	0.10548	0.160886	0.191562
ENSG00000167861	HID1	protein_coding	17	74950742	74973166	-	215.78	1.34143	0.037156	3.57031e-288	5.49904e-286
ENSG00000167862	MRPL58	protein_coding	17	75012670	75021261	+	220.075	0.0389433	0.0222801	0.0804877	0.10042
ENSG00000167863	ATP5PD	protein_coding	17	75038863	75046985	-	1611.87	0.0985251	0.0140641	2.38408e-12	6.03947e-12
ENSG00000167874	TMEM88	protein_coding	17	7855066	7856099	+	49.6017	-0.009514	0.0412506	0.81025	0.833083
ENSG00000167881	SRP68	protein_coding	17	76038775	76072517	-	1963.42	-0.126725	0.0130154	1.73024e-22	6.18828e-22
ENSG00000167889	MGAT5B	protein_coding	17	76868404	76950393	+	480.784	-0.143663	0.0346165	2.571e-05	4.50133e-05
ENSG00000167900	TK1	protein_coding	17	78174091	78187233	-	410.508	-1.1502	0.0445274	1.54821e-150	4.25275e-149
ENSG00000167904	TMEM68	protein_coding	8	55696424	55773407	-	779.167	-0.0849894	0.0170757	5.88458e-07	1.14656e-06
ENSG00000167912	ENSG00000167912	lncRNA	8	59119040	59123478	+	302.118	-0.0679708	0.0232319	0.00319752	0.00469003
ENSG00000167920	TMEM99	lncRNA	17	40819106	40836270	+	79.3209	0.106617	0.0340371	0.00163465	0.00246628
ENSG00000167925	GHDC	protein_coding	17	42188799	42194532	-	280.875	0.413374	0.0295873	6.76367e-45	3.95244e-44
ENSG00000167930	FAM234A	protein_coding	16	234521	272183	+	2960.13	0.139981	0.0205283	8.00071e-12	1.98481e-11
ENSG00000167962	ZNF598	protein_coding	16	1997654	2009821	-	958.607	-0.162854	0.0229888	1.01141e-12	2.60314e-12
ENSG00000167964	RAB26	protein_coding	16	2140803	2154165	+	147.378	0.460574	0.0361991	1.02331e-37	5.24123e-37
ENSG00000167965	MLST8	protein_coding	16	2204248	2209453	+	860.552	-0.258	0.0223329	3.42174e-31	1.52444e-30
ENSG00000167967	E4F1	protein_coding	16	2223580	2235742	+	673.399	-0.13967	0.025338	2.80864e-08	5.88844e-08
ENSG00000167968	DNASE1L2	protein_coding	16	2235816	2238711	+	48.1016	0.0821761	0.0508818	0.101623	0.124881
ENSG00000167969	ECI1	protein_coding	16	2239402	2252300	-	839.087	-0.294044	0.0268497	2.38683e-28	9.97619e-28
ENSG00000167971	CASKIN1	protein_coding	16	2177180	2196605	-	736.164	0.106704	0.0291397	0.000231008	0.000375742
ENSG00000167972	ABCA3	protein_coding	16	2275881	2340746	-	5352.3	-0.0726809	0.0156665	3.2033e-06	5.94839e-06
ENSG00000167977	KCTD5	protein_coding	16	2682523	2709030	+	974.292	-0.0516674	0.0163673	0.00152579	0.00230688
ENSG00000167978	SRRM2	protein_coding	16	2752626	2772538	+	26056.6	-0.2324	0.00827313	5.6768e-174	2.09964e-172
ENSG00000167981	ZNF597	protein_coding	16	3432414	3443504	-	250.966	-0.0498331	0.0231896	0.0306829	0.040488
ENSG00000167984	NLRC3	protein_coding	16	3539033	3577403	-	94.3835	0.293172	0.0361827	2.92131e-16	8.59024e-16
ENSG00000167985	SDHAF2	protein_coding	11	61430042	61446733	+	251.832	-0.130515	0.0222385	3.70146e-09	8.13853e-09
ENSG00000167986	DDB1	protein_coding	11	61299451	61342596	-	8511.67	0.0318192	0.0117593	0.00686059	0.00975116
ENSG00000167987	VPS37C	protein_coding	11	61130257	61161426	-	750.45	-0.214469	0.0187951	2.26076e-30	9.8882e-30
ENSG00000167992	VWCE	protein_coding	11	61258286	61295316	-	61.3057	0.0486843	0.0441439	0.268762	0.30746
ENSG00000167994	RAB3IL1	protein_coding	11	61897301	61920269	-	505.959	0.191387	0.0271428	1.31801e-12	3.37532e-12
ENSG00000167995	BEST1	protein_coding	11	61950063	61965515	+	176.336	0.144971	0.0265106	3.94208e-08	8.20413e-08
ENSG00000167996	FTH1	protein_coding	11	61959718	61967634	-	7808.06	0.0346731	0.0391637	0.379072	0.422164
ENSG00000168000	BSCL2	protein_coding	11	62689289	62709845	-	141.048	-0.253244	0.0286811	6.18078e-19	1.98771e-18
ENSG00000168002	POLR2G	protein_coding	11	62761565	62766710	+	1024.18	-0.0361665	0.0161308	0.0242421	0.0323915
ENSG00000168003	SLC3A2	protein_coding	11	62856004	62888880	+	3089.36	-0.177707	0.0218655	2.94535e-16	8.65974e-16
ENSG00000168005	SPINDOC	protein_coding	11	63813456	63827716	+	809.118	-0.241309	0.0240152	4.8233e-24	1.80532e-23
ENSG00000168010	ATG16L2	protein_coding	11	72814406	72843674	+	415.988	-0.145611	0.0227417	1.23137e-10	2.89648e-10
ENSG00000168014	C2CD3	protein_coding	11	74012718	74171210	-	2110.06	-0.148601	0.0100433	1.21539e-49	7.7491e-49
ENSG00000168016	TRANK1	protein_coding	3	36826819	36945057	-	169.177	-0.387229	0.0252481	1.48351e-53	1.02792e-52
ENSG00000168026	TTC21A	protein_coding	3	39107680	39138902	+	354.075	-0.0355158	0.0194083	0.0659973	0.0833489
ENSG00000168028	RPSA	protein_coding	3	39406720	39412542	+	5625.04	-0.00495757	0.0154035	0.741449	0.771168
ENSG00000168032	ENTPD3	protein_coding	3	40387184	40428744	+	46.4337	-0.0247571	0.0577102	0.660986	0.696552
ENSG00000168036	CTNNB1	protein_coding	3	41194741	41260096	+	13008.2	0.000285424	0.0085472	0.976717	0.980263
ENSG00000168038	ULK4	protein_coding	3	41246599	41962130	-	616.069	0.0883576	0.0213516	3.36662e-05	5.84308e-05
ENSG00000168040	FADD	protein_coding	11	70203296	70207390	+	165.445	0.118242	0.041332	0.00386826	0.00563286
ENSG00000168056	LTBP3	protein_coding	11	65538559	65558930	-	2324.7	-0.212145	0.0253548	3.38773e-17	1.02742e-16
ENSG00000168060	NAALADL1	protein_coding	11	65044818	65058553	-	6.24347	-0.236128	0.109954	0.0196481	0.0265448
ENSG00000168061	SAC3D1	protein_coding	11	65040901	65044828	+	261.873	-0.251298	0.0421244	1.18625e-09	2.66755e-09
ENSG00000168062	BATF2	protein_coding	11	64987945	64997018	-	9.68981	1.13083	0.120437	3.22455e-22	1.1436e-21
ENSG00000168066	SF1	protein_coding	11	64764606	64778786	-	7479.41	-0.101341	0.0113494	3.70215e-19	1.20008e-18
ENSG00000168067	MAP4K2	protein_coding	11	64784918	64803241	-	429.639	-0.0840408	0.019457	1.43275e-05	2.55031e-05
ENSG00000168071	CCDC88B	protein_coding	11	64340204	64357534	+	22.6527	-0.160372	0.0626027	0.00820068	0.0115561
ENSG00000168077	SCARA3	protein_coding	8	27633868	27676776	+	3395.97	-0.123442	0.0256682	1.22146e-06	2.33082e-06
ENSG00000168078	PBK	protein_coding	8	27809624	27838082	-	843.782	-0.899185	0.0379465	1.26802e-126	2.44346e-125
ENSG00000168081	PNOC	protein_coding	8	28316986	28343355	+	9.05292	-0.00725197	0.102474	0.896724	0.910061
ENSG00000168090	COPS6	protein_coding	7	100088969	100092187	+	1635.21	-0.168472	0.01439	8.35099e-32	3.77589e-31
ENSG00000168092	PAFAH1B2	protein_coding	11	117144284	117176894	+	4856.75	-0.0136409	0.0105127	0.192436	0.226341
ENSG00000168096	ANKS3	protein_coding	16	4696510	4734378	-	541.488	0.0113081	0.017713	0.526889	0.568065
ENSG00000168101	NUDT16L1	protein_coding	16	4693694	4695859	+	545.311	-0.0425638	0.0322183	0.178221	0.210678
ENSG00000168116	KIAA1586	protein_coding	6	57046532	57055239	+	1093.09	-0.0667307	0.0222084	0.00248146	0.00367947
ENSG00000168118	RAB4A	protein_coding	1	229271062	229305894	+	1049.03	0.033826	0.0126308	0.00741718	0.0105056
ENSG00000168124	OR1F1	protein_coding	16	3204247	3205188	+	7.40694	1.64831	0.128521	1.16707e-38	6.09776e-38
ENSG00000168135	KCNJ4	protein_coding	22	38426327	38455199	-	487.505	0.698704	0.0446201	9.76962e-57	7.13868e-56
ENSG00000168137	SETD5	protein_coding	3	9397615	9479240	+	8117.28	-0.171297	0.0109898	6.24567e-55	4.4418e-54
ENSG00000168140	VASN	protein_coding	16	4371848	4383538	+	134.928	-0.667851	0.040124	1.94091e-63	1.56105e-62
ENSG00000168148	H3-4	protein_coding	1	228424845	228425360	-	7.89575	0.416909	0.10681	2.7426e-05	4.7936e-05
ENSG00000168152	THAP9	protein_coding	4	82900684	82919969	+	319.459	-0.605188	0.022675	6.57821e-158	2.00347e-156
ENSG00000168159	RNF187	protein_coding	1	228487382	228496188	+	1981.49	0.305313	0.0226831	1.20296e-41	6.6631e-41
ENSG00000168172	HOOK3	protein_coding	8	42896978	43030535	+	6162.47	-0.0263779	0.0135474	0.0503926	0.0646757
ENSG00000168175	MAPK1IP1L	protein_coding	14	55051647	55070194	+	6312.34	-0.203827	0.0082823	6.23065e-134	1.35027e-132
ENSG00000168209	DDIT4	protein_coding	10	72273919	72276036	+	472.987	0.461903	0.0428861	7.70815e-28	3.18778e-27
ENSG00000168214	RBPJ	protein_coding	4	26163455	26435131	+	4671.09	-0.0425356	0.0131382	0.00116118	0.0017754
ENSG00000168216	LMBRD1	protein_coding	6	69672757	69867236	-	1485.25	0.385715	0.0153178	2.13742e-140	5.07591e-139
ENSG00000168228	ZCCHC4	protein_coding	4	25312774	25370383	+	270.867	0.0114597	0.0217845	0.599794	0.638464
ENSG00000168234	TTC39C	protein_coding	18	23992773	24135610	+	490.186	0.256499	0.0195011	1.03256e-39	5.49213e-39
ENSG00000168237	GLYCTK	protein_coding	3	52287089	52295257	+	249.634	-0.29279	0.0286562	7.28972e-25	2.79148e-24
ENSG00000168243	GNG4	protein_coding	1	235547685	235650754	-	1545.56	0.186708	0.0225047	8.26337e-17	2.47065e-16
ENSG00000168246	UBTD2	protein_coding	5	172209646	172283764	-	1522.3	-0.253043	0.0142468	7.17593e-71	6.43655e-70
ENSG00000168255	POLR2J3	protein_coding	7	102537918	102572653	-	489.572	0.0454995	0.0372388	0.2194	0.255477
ENSG00000168256	NKIRAS2	protein_coding	17	42011382	42025644	+	2106.17	0.137323	0.0147723	1.28665e-20	4.35335e-20
ENSG00000168259	DNAJC7	protein_coding	17	41976421	42021376	-	2219.66	-0.0975022	0.0132318	1.52343e-13	4.05251e-13
ENSG00000168263	KCNV2	protein_coding	9	2717510	2730037	+	21.4978	-0.0413739	0.0743845	0.559874	0.599968
ENSG00000168264	IRF2BP2	protein_coding	1	234604269	234610178	-	2393.83	-0.0820073	0.0174922	2.49277e-06	4.66513e-06
ENSG00000168268	NT5DC2	protein_coding	3	52524385	52535054	-	3106.51	-0.0881396	0.0214251	3.43599e-05	5.95868e-05
ENSG00000168273	SMIM4	protein_coding	3	52534013	52579237	+	143.418	-0.315179	0.0241288	2.7006e-39	1.42379e-38
ENSG00000168275	COA6	protein_coding	1	234373456	234385080	+	278.95	-0.0784885	0.0261695	0.00249771	0.0037021
ENSG00000168280	KIF5C	protein_coding	2	148875227	149026759	+	23692.4	0.131627	0.0147227	3.43117e-19	1.11408e-18
ENSG00000168282	MGAT2	protein_coding	14	49620799	49623481	+	77.0142	-0.136848	0.0585588	0.0148751	0.02036
ENSG00000168283	BMI1	protein_coding	10	22321099	22331484	+	865.525	0.0129504	0.0182637	0.481302	0.523629
ENSG00000168286	THAP11	protein_coding	16	67842320	67844195	+	513.915	0.146694	0.0282232	1.71334e-07	3.44923e-07
ENSG00000168288	MMADHC	protein_coding	2	149569637	149587778	-	1305.87	0.0797202	0.0129873	8.17408e-10	1.85632e-09
ENSG00000168291	PDHB	protein_coding	3	58427630	58433857	-	1477.56	-0.117896	0.0160546	1.75669e-13	4.66265e-13
ENSG00000168297	PXK	protein_coding	3	58332880	58426127	+	589.503	0.268103	0.0175083	3.72811e-53	2.55854e-52
ENSG00000168298	H1-4	protein_coding	6	26156329	26157115	+	6383.3	-0.00203855	0.0234259	0.921183	0.931813
ENSG00000168300	PCMTD1	protein_coding	8	51817575	51899186	-	1250.34	0.218588	0.0198311	1.99506e-28	8.35329e-28
ENSG00000168301	KCTD6	protein_coding	3	58492096	58502360	+	988.774	0.0348266	0.0169308	0.0398567	0.0518541
ENSG00000168303	MPLKIP	protein_coding	7	40126027	40134622	-	626.871	0.0858256	0.0161962	1.13175e-07	2.30182e-07
ENSG00000168306	ACOX2	protein_coding	3	58505136	58537283	-	345.893	-0.600825	0.0226457	4.47068e-156	1.32602e-154
ENSG00000168309	FAM107A	protein_coding	3	58564117	58627610	-	7765.8	0.0459962	0.021794	0.0350779	0.0459473
ENSG00000168310	IRF2	protein_coding	4	184387729	184474550	-	751.857	0.135968	0.0159468	1.35219e-17	4.16175e-17
ENSG00000168348	INSM2	protein_coding	14	35534164	35537054	+	10.8729	-0.534723	0.0882683	2.52658e-10	5.87077e-10
ENSG00000168350	DEGS2	protein_coding	14	100143957	100159645	-	32.4117	0.0586711	0.0508026	0.243572	0.280848
ENSG00000168356	SCN11A	protein_coding	3	38845764	39051984	-	39.6942	-0.0782787	0.0508017	0.113783	0.138773
ENSG00000168374	ARF4	protein_coding	3	57571363	57598220	-	3332.36	0.0701332	0.0125366	2.18287e-08	4.60921e-08
ENSG00000168385	SEPTIN2	protein_coding	2	241315100	241354027	+	17154.1	0.020336	0.00851718	0.0165883	0.0225974
ENSG00000168386	FILIP1L	protein_coding	3	99828811	100114513	-	1059.36	0.0699718	0.0300636	0.0192934	0.026083
ENSG00000168389	MFSD2A	protein_coding	1	39955112	39969968	+	265.608	-0.0108545	0.026414	0.671256	0.706361
ENSG00000168393	DTYMK	protein_coding	2	241675747	241686944	-	619.509	-0.54724	0.0198777	7.72502e-168	2.64825e-166
ENSG00000168394	TAP1	protein_coding	6	32845209	32853816	-	1214.23	0.267296	0.0222835	2.04375e-33	9.56158e-33
ENSG00000168395	ING5	protein_coding	2	241687085	241729478	+	863.774	-0.391075	0.0152905	7.21639e-145	1.81572e-143
ENSG00000168397	ATG4B	protein_coding	2	241637213	241673857	+	1068	0.168377	0.0138162	3.0876e-34	1.46551e-33
ENSG00000168411	RFWD3	protein_coding	16	74621399	74666877	-	1539.19	-0.4897	0.0188333	5.1446e-150	1.39714e-148
ENSG00000168434	COG7	protein_coding	16	23388493	23453189	-	885.014	0.169288	0.0114505	1.57687e-49	1.00124e-48
ENSG00000168438	CDC40	protein_coding	6	110180141	110254275	+	1089.58	0.179376	0.0145532	5.34355e-35	2.57885e-34
ENSG00000168439	STIP1	protein_coding	11	64185272	64204543	+	3681.84	-0.098341	0.0148505	3.07477e-11	7.43372e-11
ENSG00000168447	SCNN1B	protein_coding	16	23278231	23381294	+	22.8919	0.387109	0.0756456	1.33505e-07	2.7056e-07
ENSG00000168453	HR	protein_coding	8	22114419	22133384	-	171.687	-0.381729	0.0373239	3.96104e-25	1.52685e-24
ENSG00000168454	TXNDC2	protein_coding	18	9885726	9889275	+	28.2803	0.25752	0.0536839	1.04326e-06	2.00016e-06
ENSG00000168461	RAB31	protein_coding	18	9708275	9862551	+	6567.7	0.183433	0.0133487	4.44341e-43	2.52406e-42
ENSG00000168476	REEP4	protein_coding	8	22138020	22141951	-	378.437	-0.184927	0.0283324	4.59882e-11	1.10232e-10
ENSG00000168477	TNXB	protein_coding	6	32041153	32115334	-	42.0281	-0.144261	0.0518703	0.00460229	0.00665232
ENSG00000168487	BMP1	protein_coding	8	22165140	22212326	+	1014.66	-0.112487	0.0168923	2.36254e-11	5.7401e-11
ENSG00000168488	ATXN2L	protein_coding	16	28822999	28837237	+	4323.75	-0.219893	0.0135514	1.82811e-59	1.38606e-58
ENSG00000168490	PHYHIP	protein_coding	8	22219703	22232101	-	40.2	0.223437	0.0468122	1.31713e-06	2.50851e-06
ENSG00000168491	CCDC110	protein_coding	4	185445182	185471752	-	10.0177	0.864732	0.112139	1.38551e-15	3.97814e-15
ENSG00000168495	POLR3D	protein_coding	8	22245133	22254601	+	903.338	-0.133668	0.0126858	4.87666e-26	1.92487e-25
ENSG00000168496	FEN1	protein_coding	11	61792911	61797238	+	1275.8	-0.731353	0.0271959	3.9756e-161	1.26068e-159
ENSG00000168497	CAVIN2	protein_coding	2	191834310	191847088	-	22.5343	1.11394	0.0784282	5.36448e-47	3.26027e-46
ENSG00000168502	MTCL1	protein_coding	18	8705661	8832778	+	3690.42	-0.423363	0.0187352	8.05015e-114	1.32205e-112
ENSG00000168505	GBX2	protein_coding	2	236165236	236168386	-	241.293	-0.726988	0.0506921	2.59848e-48	1.61426e-47
ENSG00000168517	HEXIM2	protein_coding	17	45160700	45170040	+	135.441	-0.0265742	0.0350352	0.439713	0.483307
ENSG00000168522	FNTA	protein_coding	8	43034194	43085788	+	1060.97	-0.276052	0.0118768	8.31496e-120	1.46244e-118
ENSG00000168528	SERINC2	protein_coding	1	31409565	31434680	+	235.474	0.978652	0.0411811	7.63951e-127	1.47873e-125
ENSG00000168538	TRAPPC11	protein_coding	4	183659267	183713594	+	1653.79	-0.0235729	0.0136678	0.0834511	0.103871
ENSG00000168539	CHRM1	protein_coding	11	62908679	62921807	-	21.2929	0.75447	0.0758888	5.05441e-24	1.89085e-23
ENSG00000168542	COL3A1	protein_coding	2	188974373	189012746	+	18.7302	0.598947	0.177397	0.000163766	0.000269625
ENSG00000168546	GFRA2	protein_coding	8	21690398	21812357	-	14.3009	1.58196	0.118718	4.19125e-42	2.34074e-41
ENSG00000168556	ING2	protein_coding	4	183505058	183512429	+	310.784	-0.250889	0.0234925	6.96848e-27	2.81546e-26
ENSG00000168564	CDKN2AIP	protein_coding	4	183444635	183449064	+	460.9	-0.275029	0.0174473	2.84658e-56	2.06461e-55
ENSG00000168566	SNRNP48	protein_coding	6	7590198	7611967	+	350.445	-0.194464	0.0209753	1.31366e-20	4.44405e-20
ENSG00000168569	TMEM223	protein_coding	11	62771629	62792006	-	341.462	-0.0897845	0.0197839	5.13713e-06	9.42512e-06
ENSG00000168575	SLC20A2	protein_coding	8	42416475	42541926	-	1305.2	-0.219408	0.0142362	8.21224e-54	5.72705e-53
ENSG00000168582	CRYGA	protein_coding	2	208160740	208163589	-	6.86261	0.249774	0.107465	0.0109429	0.0152401
ENSG00000168591	TMUB2	protein_coding	17	44186970	44191929	+	674.806	-0.0179217	0.0130321	0.167306	0.19868
ENSG00000168610	STAT3	protein_coding	17	42313324	42388540	-	6067.92	-0.0392655	0.0151426	0.00917097	0.012862
ENSG00000168612	ZSWIM1	protein_coding	20	45881227	45885266	+	387.978	0.0282069	0.0167397	0.0924077	0.114274
ENSG00000168615	ADAM9	protein_coding	8	38996754	39105445	+	16265.4	0.120552	0.0155298	7.62096e-15	2.13167e-14
ENSG00000168621	GDNF	protein_coding	5	37812677	37840041	-	16.2867	0.535478	0.122735	3.24825e-06	6.02667e-06
ENSG00000168646	AXIN2	protein_coding	17	65528563	65561648	-	314.682	0.144614	0.0247836	4.63693e-09	1.01499e-08
ENSG00000168653	NDUFS5	protein_coding	1	39026318	39034636	+	1120.84	0.0460596	0.0176097	0.00890759	0.0125048
ENSG00000168658	VWA3B	protein_coding	2	98087116	98313299	+	99.3451	0.00182303	0.042388	0.972153	0.976364
ENSG00000168661	ZNF30	protein_coding	19	34926903	34945170	+	145.026	0.204666	0.0287178	7.78344e-13	2.01385e-12
ENSG00000168672	LRATD2	protein_coding	8	126552443	126558478	-	3739.1	-0.191331	0.0235506	2.76206e-16	8.12971e-16
ENSG00000168675	LDLRAD4	protein_coding	18	13217498	13652755	+	305.516	-0.44788	0.0390911	3.35317e-31	1.4942e-30
ENSG00000168679	SLC16A4	protein_coding	1	110362851	110391082	-	393.165	-0.335503	0.0234276	5.87917e-47	3.57106e-46
ENSG00000168685	IL7R	protein_coding	5	35852695	35879603	+	6.7189	1.3576	0.141688	4.23712e-23	1.54307e-22
ENSG00000168701	TMEM208	protein_coding	16	67227120	67229278	+	416.45	-0.0328581	0.021077	0.116255	0.141588
ENSG00000168702	LRP1B	protein_coding	2	140231423	142131016	-	2165.59	0.555208	0.0265848	7.33555e-98	9.58645e-97
ENSG00000168710	AHCYL1	protein_coding	1	109984765	110023742	+	3635.77	0.164922	0.0104957	1.02602e-55	7.40183e-55
ENSG00000168724	DNAJC21	protein_coding	5	34929559	34958964	+	902.132	-0.194024	0.0180249	3.37738e-27	1.37512e-26
ENSG00000168734	PKIG	protein_coding	20	44531785	44624247	+	804.785	0.287694	0.0174309	1.82774e-61	1.43419e-60
ENSG00000168743	NPNT	protein_coding	4	105894775	106004027	+	1204.7	-0.375501	0.0245218	1.47902e-53	1.02514e-52
ENSG00000168758	SEMA4C	protein_coding	2	96859718	96870757	-	1462.63	-0.156319	0.0217355	4.69874e-13	1.22662e-12
ENSG00000168763	CNNM3	protein_coding	2	96816245	96835382	+	792.975	-0.184388	0.0126851	5.29855e-48	3.27653e-47
ENSG00000168765	GSTM4	protein_coding	1	109656099	109674836	+	543.843	0.212057	0.0180475	5.14287e-32	2.33563e-31
ENSG00000168769	TET2	protein_coding	4	105145875	105279816	+	2592.77	0.144001	0.0163101	9.21821e-19	2.94783e-18
ENSG00000168772	CXXC4	protein_coding	4	104468308	104494901	-	360.815	0.933814	0.0403642	1.61484e-120	2.86827e-119
ENSG00000168778	TCTN2	protein_coding	12	123671110	123708399	+	351.721	0.0670949	0.0185895	0.000301786	0.000486136
ENSG00000168781	PPIP5K1	protein_coding	15	43533462	43590253	-	620.844	0.453213	0.0160972	6.0275e-175	2.26036e-173
ENSG00000168785	TSPAN5	protein_coding	4	98470367	98658611	-	2930.02	0.0627223	0.0125521	5.80813e-07	1.1323e-06
ENSG00000168792	ABHD15	protein_coding	17	29560547	29567037	-	253.448	0.0830654	0.0229758	0.000289327	0.000466902
ENSG00000168795	ZBTB5	protein_coding	9	37438102	37465450	-	1298.99	-0.0729339	0.0147164	6.69508e-07	1.30074e-06
ENSG00000168802	CHTF8	protein_coding	16	69118010	69132588	-	64.0705	-0.185042	0.0368082	3.79116e-07	7.46496e-07
ENSG00000168803	ADAL	protein_coding	15	43330672	43354569	+	257.011	-0.253029	0.0235751	4.08453e-27	1.65928e-26
ENSG00000168806	LCMT2	protein_coding	15	43323649	43330582	-	399.059	-0.328706	0.0221866	4.25574e-50	2.7475e-49
ENSG00000168807	SNTB2	protein_coding	16	69187129	69309052	+	1410.71	-0.406598	0.0144093	8.20529e-176	3.13152e-174
ENSG00000168811	IL12A	protein_coding	3	159988835	159996019	+	32.2175	-0.112972	0.054393	0.0326226	0.0428953
ENSG00000168813	ZNF507	protein_coding	19	32345594	32387667	+	1978.92	-0.0867737	0.0160126	5.40019e-08	1.1159e-07
ENSG00000168818	STX18	protein_coding	4	4415742	4542346	-	620.047	0.0857362	0.0178393	1.49627e-06	2.83921e-06
ENSG00000168824	NSG1	protein_coding	4	4348140	4419058	+	161.385	0.285763	0.0270373	2.56547e-26	1.02009e-25
ENSG00000168826	ZBTB49	protein_coding	4	4290251	4321786	+	203.911	-0.0862698	0.021496	5.60437e-05	9.56826e-05
ENSG00000168827	GFM1	protein_coding	3	158644527	158695581	+	1457.11	0.0809691	0.015319	1.21953e-07	2.47616e-07
ENSG00000168843	FSTL5	protein_coding	4	161383897	162164004	-	43.8141	1.60265	0.0895273	1.18752e-74	1.12457e-73
ENSG00000168872	DDX19A	protein_coding	16	70346861	70373383	+	367.498	-0.086038	0.0167954	2.78397e-07	5.53635e-07
ENSG00000168874	ATOH8	protein_coding	2	85751344	85791383	+	2652.35	0.479996	0.022617	8.83293e-101	1.19864e-99
ENSG00000168876	ANKRD49	protein_coding	11	94493979	94499578	+	303.77	-0.0644706	0.0239708	0.0067633	0.00961985
ENSG00000168878	SFTPB	protein_coding	2	85657314	85668741	-	14.1147	-0.206435	0.0756669	0.00482704	0.0069669
ENSG00000168883	USP39	protein_coding	2	85602856	85649283	+	1195.85	-0.0494435	0.0140101	0.000400852	0.000640075
ENSG00000168884	TNIP2	protein_coding	4	2741648	2756342	-	614.665	-0.0407349	0.0179841	0.0227818	0.0305424
ENSG00000168887	C2orf68	protein_coding	2	85605254	85612066	-	1555.46	0.0051407	0.0134008	0.704102	0.736981
ENSG00000168890	TMEM150A	protein_coding	2	85598547	85602698	-	282.227	-0.0967526	0.0264659	0.000226694	0.000369005
ENSG00000168894	RNF181	protein_coding	2	85595725	85597708	+	308.159	0.0928704	0.0198404	2.78155e-06	5.18891e-06
ENSG00000168899	VAMP5	protein_coding	2	85584431	85593406	+	88.4387	0.765216	0.0477323	4.75742e-59	3.5806e-58
ENSG00000168904	LRRC28	protein_coding	15	99251362	99390729	+	444.097	0.172618	0.0175031	5.17768e-23	1.87893e-22
ENSG00000168906	MAT2A	protein_coding	2	85539168	85545281	+	5475.08	-0.277936	0.0125735	1.19279e-108	1.81512e-107
ENSG00000168913	ENHO	protein_coding	9	34521043	34522990	-	415.302	0.193676	0.0517563	0.000131709	0.0002187
ENSG00000168916	ZNF608	protein_coding	5	124636913	124748807	-	3906.42	-0.0653589	0.0139629	2.66069e-06	4.96989e-06
ENSG00000168917	SLC35G2	protein_coding	3	136818647	136855888	+	288.623	0.0208916	0.0272787	0.446337	0.48987
ENSG00000168918	INPP5D	protein_coding	2	233059967	233207903	+	18.33	-0.24591	0.0743662	0.000579029	0.000911824
ENSG00000168924	LETM1	protein_coding	4	1811479	1856156	-	2689.49	-0.144313	0.015821	5.63208e-20	1.8727e-19
ENSG00000168925	CTRB1	protein_coding	16	75218988	75226338	+	20.7084	-0.0768289	0.0696081	0.255569	0.293457
ENSG00000168928	CTRB2	protein_coding	16	75204103	75207161	-	7.27263	0.0366166	0.10276	0.73508	0.765283
ENSG00000168936	TMEM129	protein_coding	4	1715952	1721358	-	1067.64	0.0790836	0.0376342	0.0343489	0.0450334
ENSG00000168938	PPIC	protein_coding	5	123023250	123036725	-	278.598	0.506889	0.0241112	8.34067e-99	1.10473e-97
ENSG00000168939	SPRY3	protein_coding	X	155612572	155782459	+	607.942	0.0964261	0.0225663	1.82428e-05	3.22514e-05
ENSG00000168944	CEP120	protein_coding	5	123344892	123423592	-	1336.21	0.0944031	0.0148864	2.16872e-10	5.05394e-10
ENSG00000168952	STXBP6	protein_coding	14	24809656	25050297	-	136.261	0.168947	0.0415605	3.82497e-05	6.60721e-05
ENSG00000168955	TM4SF20	protein_coding	2	227362038	227381995	-	10.8253	-0.204319	0.08608	0.0120098	0.0166378
ENSG00000168958	MFF	protein_coding	2	227325151	227357836	+	1155.34	0.0894515	0.0120879	1.33069e-13	3.54988e-13
ENSG00000168959	GRM5	protein_coding	11	88504576	89065982	-	44.0107	0.325196	0.0521861	2.21988e-10	5.16868e-10
ENSG00000168961	LGALS9	protein_coding	17	27629798	27649560	+	45.7526	0.512448	0.0508227	1.77552e-24	6.73329e-24
ENSG00000168970	JMJD7-PLA2G4B	protein_coding	15	41828116	41848143	+	19.9866	-0.114818	0.0712022	0.0925007	0.114382
ENSG00000168993	CPLX1	protein_coding	4	784957	826129	-	66.4827	1.1359	0.0618187	2.73981e-77	2.70506e-76
ENSG00000168994	PXDC1	protein_coding	6	3722614	3751713	-	983.359	-0.175379	0.017391	4.72068e-24	1.76753e-23
ENSG00000169016	E2F6	protein_coding	2	11444375	11466177	-	1120.4	-0.079582	0.0119995	3.04897e-11	7.37382e-11
ENSG00000169018	FEM1B	protein_coding	15	68277745	68295862	+	3944.86	-0.00198109	0.0127015	0.871473	0.88807
ENSG00000169019	COMMD8	protein_coding	4	47450787	47463702	-	304.167	0.185109	0.0240128	1.00311e-14	2.78952e-14
ENSG00000169020	ATP5ME	protein_coding	4	672436	674330	-	601.084	0.108822	0.0215639	4.22802e-07	8.29562e-07
ENSG00000169021	UQCRFS1	protein_coding	19	29205320	29213151	-	1712.37	0.0409615	0.0164041	0.012537	0.0173225
ENSG00000169026	SLC49A3	protein_coding	4	681829	689271	-	21.4717	0.242075	0.0639656	0.000101312	0.000169689
ENSG00000169031	COL4A3	protein_coding	2	227164624	227314792	+	48.8488	0.130649	0.0476145	0.005369	0.00771297
ENSG00000169032	MAP2K1	protein_coding	15	66386912	66491544	+	1208.97	0.01582	0.0129135	0.223902	0.260227
ENSG00000169045	HNRNPH1	protein_coding	5	179614178	179634784	-	13052.2	-0.265301	0.0133944	1.14946e-87	1.33043e-86
ENSG00000169047	IRS1	protein_coding	2	226731312	226799820	-	2105.48	-0.405443	0.0199555	1.68754e-92	2.07579e-91
ENSG00000169057	MECP2	protein_coding	X	154021573	154137103	-	3504.74	-0.205801	0.00987343	1.04873e-96	1.34927e-95
ENSG00000169062	UPF3A	protein_coding	13	114281601	114305817	+	1494.26	-0.352553	0.0150463	6.06336e-122	1.09961e-120
ENSG00000169064	ZBBX	protein_coding	3	167239843	167407874	-	48.8242	1.10802	0.0533369	4.6629e-97	6.02072e-96
ENSG00000169071	ROR2	protein_coding	9	91563091	91950228	-	21.3999	0.537325	0.0686084	1.13763e-15	3.27862e-15
ENSG00000169083	AR	protein_coding	X	67544021	67730619	+	2419.35	-0.0797095	0.0184953	1.48455e-05	2.63989e-05
ENSG00000169084	DHRSX	protein_coding	X	2219506	2502805	-	770.433	-0.0838341	0.0150759	2.46287e-08	5.1847e-08
ENSG00000169087	HSPBAP1	protein_coding	3	122739999	122793831	-	336.638	-0.0436661	0.0193528	0.0234148	0.0313404
ENSG00000169093	ASMTL	protein_coding	X	1403139	1453762	-	1292.55	0.530338	0.0179666	2.25071e-192	1.07135e-190
ENSG00000169100	SLC25A6	protein_coding	X	1386152	1392113	-	9470.68	0.159971	0.0251331	1.60365e-10	3.75293e-10
ENSG00000169105	CHST14	protein_coding	15	40470984	40473158	+	744.213	-0.451634	0.025531	7.26399e-71	6.51283e-70
ENSG00000169116	PARM1	protein_coding	4	74933095	75050115	+	729.98	0.0826141	0.0278861	0.00295044	0.00434345
ENSG00000169118	CSNK1G1	protein_coding	15	64165525	64356173	-	1645.36	0.147413	0.0136713	3.60915e-27	1.46783e-26
ENSG00000169122	FAM110B	protein_coding	8	57994509	58204279	+	1709.94	0.105999	0.0160443	3.72091e-11	8.97071e-11
ENSG00000169126	ODAD2	protein_coding	10	27775186	27999079	-	53.2979	-0.182276	0.0457613	4.94022e-05	8.46251e-05
ENSG00000169129	AFAP1L2	protein_coding	10	114294824	114404756	-	22.0593	2.22443	0.0923319	6.22981e-130	1.26372e-128
ENSG00000169131	ZNF354A	protein_coding	5	178711512	178730659	-	325.008	0.129219	0.0229504	1.62632e-08	3.45263e-08
ENSG00000169136	ATF5	protein_coding	19	49928702	49933935	+	279.47	-0.622501	0.0289486	9.83199e-104	1.39847e-102
ENSG00000169139	UBE2V2	protein_coding	8	48008415	48064708	+	2030.48	-0.134494	0.0190205	1.22141e-12	3.1313e-12
ENSG00000169155	ZBTB43	protein_coding	9	126805006	126838210	+	1211.83	0.0310456	0.012122	0.0104337	0.0145667
ENSG00000169169	CPT1C	protein_coding	19	49690898	49713731	+	663.653	0.240875	0.0183174	1.1435e-39	6.08072e-39
ENSG00000169174	PCSK9	protein_coding	1	55039447	55064852	+	9.63329	-1.10795	0.129464	3.71124e-19	1.20285e-18
ENSG00000169180	XPO6	protein_coding	16	28097976	28211965	-	3592.62	-0.0767579	0.00915492	4.68204e-17	1.41142e-16
ENSG00000169181	GSG1L	protein_coding	16	27787528	28063714	-	13.2468	1.98613	0.115247	6.29654e-68	5.3985e-67
ENSG00000169184	MN1	protein_coding	22	27748277	27801756	-	1644.28	0.0417122	0.0345873	0.225933	0.262361
ENSG00000169188	APEX2	protein_coding	X	55000363	55009057	+	353.143	-0.183676	0.0229304	8.15407e-16	2.36167e-15
ENSG00000169189	NSMCE1	protein_coding	16	27224994	27268772	-	789.636	0.0960748	0.015417	4.40741e-10	1.01308e-09
ENSG00000169193	CCDC126	protein_coding	7	23597382	23644708	+	255.433	0.286417	0.0221762	2.13219e-38	1.11001e-37
ENSG00000169203	NPIPB12	protein_coding	16	29483642	29505999	-	898.147	-0.208981	0.0275727	2.08088e-14	5.71738e-14
ENSG00000169213	RAB3B	protein_coding	1	51907956	51990700	-	205.663	0.87098	0.0305749	9.82103e-180	3.94359e-178
ENSG00000169217	CD2BP2	protein_coding	16	30350773	30355308	-	2254.53	0.0468866	0.0154593	0.00242696	0.00360194
ENSG00000169220	RGS14	protein_coding	5	177357924	177372596	+	27.6173	0.103467	0.0570458	0.0649869	0.0821306
ENSG00000169221	TBC1D10B	protein_coding	16	30357102	30370494	-	1835.28	-0.000511923	0.0204914	0.974246	0.978102
ENSG00000169223	LMAN2	protein_coding	5	177331567	177351668	-	2739.17	0.019583	0.0165915	0.239667	0.27679
ENSG00000169228	RAB24	protein_coding	5	177301198	177303744	-	658.656	0.0730838	0.0191049	0.000127874	0.000212628
ENSG00000169230	PRELID1	protein_coding	5	177303799	177306949	+	688.154	-0.0828632	0.0308673	0.00653165	0.00930694
ENSG00000169231	THBS3	protein_coding	1	155195588	155209051	-	1454.66	0.0983854	0.0221156	8.00676e-06	1.45047e-05
ENSG00000169239	CA5B	protein_coding	X	15688830	15788411	+	219.607	-0.208813	0.021787	6.44127e-22	2.26505e-21
ENSG00000169241	SLC50A1	protein_coding	1	155135344	155138857	+	210.756	0.206641	0.0231754	3.83438e-19	1.24238e-18
ENSG00000169242	EFNA1	protein_coding	1	155127876	155134899	+	119.32	0.139847	0.0376757	0.000182382	0.000299429
ENSG00000169246	NPIPB3	protein_coding	16	21402237	21448567	-	647.2	-0.221935	0.0336074	2.29432e-11	5.57686e-11
ENSG00000169247	SH3TC2	protein_coding	5	148923639	149063163	-	70.9813	0.131572	0.0508277	0.0087293	0.0122693
ENSG00000169249	ZRSR2	protein_coding	X	15790472	15823260	+	222.121	-0.0113663	0.0250767	0.644598	0.681246
ENSG00000169251	NMD3	protein_coding	3	161104696	161253532	+	1089.38	-0.116503	0.0150266	7.65252e-15	2.14023e-14
ENSG00000169252	ADRB2	protein_coding	5	148826611	148828623	+	14.6844	0.0969826	0.0931583	0.270255	0.309004
ENSG00000169255	B3GALNT1	protein_coding	3	161083883	161105411	-	348.845	-0.60029	0.0245527	4.57595e-133	9.76942e-132
ENSG00000169258	GPRIN1	protein_coding	5	176595802	176610156	-	803.7	0.0472405	0.0267446	0.0773548	0.096836
ENSG00000169282	KCNAB1	protein_coding	3	156037701	156539138	+	205.704	-0.0957033	0.024839	0.000105415	0.000176398
ENSG00000169288	MRPL1	protein_coding	4	77862830	77952785	+	289.936	0.0388149	0.0231152	0.0930128	0.114982
ENSG00000169291	SHE	protein_coding	1	154469772	154502412	-	7.00051	1.30689	0.136287	3.37906e-23	1.2335e-22
ENSG00000169299	PGM2	protein_coding	4	37826660	37862937	+	707.573	-0.138645	0.0150912	3.33136e-20	1.1144e-19
ENSG00000169302	STK32A	protein_coding	5	147235026	147387855	+	373.36	0.683378	0.0422704	3.92873e-60	3.01264e-59
ENSG00000169306	IL1RAPL1	protein_coding	X	28587446	29956718	+	171.887	1.15859	0.0516491	8.65001e-114	1.41948e-112
ENSG00000169313	P2RY12	protein_coding	3	151336843	151384753	-	48.7009	0.55408	0.07241	3.03669e-15	8.60902e-15
ENSG00000169314	C22orf15	protein_coding	22	23762990	23765863	+	12.2231	0.25708	0.0825898	0.00118043	0.0018033
ENSG00000169330	MINAR1	protein_coding	15	79432336	79472304	+	180.168	0.358103	0.0348552	3.6835e-25	1.42266e-24
ENSG00000169359	SLC33A1	protein_coding	3	155821024	155854456	-	617.196	0.0634993	0.0215614	0.00317686	0.00466099
ENSG00000169371	SNUPN	protein_coding	15	75598083	75626469	-	372.124	-0.214292	0.0179483	5.01535e-33	2.32572e-32
ENSG00000169372	CRADD	protein_coding	12	93677375	93894840	+	198.01	0.148964	0.0231319	1.07428e-10	2.53389e-10
ENSG00000169375	SIN3A	protein_coding	15	75369379	75455842	-	3633.43	0.0575662	0.0127589	6.43431e-06	1.17261e-05
ENSG00000169379	ARL13B	protein_coding	3	93980139	94055678	+	787.423	0.101356	0.0202115	5.00808e-07	9.79316e-07
ENSG00000169398	PTK2	protein_coding	8	140657900	141002216	-	6799.79	-0.0423594	0.00996369	2.10479e-05	3.70344e-05
ENSG00000169402	RSPH10B2	protein_coding	7	6754109	6799365	+	17.5672	-0.0182555	0.066743	0.789822	0.814963
ENSG00000169403	PTAFR	protein_coding	1	28147166	28193936	-	5.81374	-0.207218	0.113277	0.0479508	0.0617144
ENSG00000169410	PTPN9	protein_coding	15	75463251	75579315	-	3687.34	0.00189342	0.0125352	0.883226	0.898174
ENSG00000169418	NPR1	protein_coding	1	153678688	153693992	+	33.2519	-0.192373	0.0753368	0.00744356	0.0105388
ENSG00000169427	KCNK9	protein_coding	8	139600838	139704109	-	105.435	0.90807	0.0416956	1.86921e-106	2.76445e-105
ENSG00000169432	SCN9A	protein_coding	2	166195185	166375993	-	377.265	1.59872	0.0611725	3.43866e-155	1.00744e-153
ENSG00000169436	COL22A1	protein_coding	8	138588235	138914041	-	2530.73	0.506608	0.023534	1.08888e-103	1.54674e-102
ENSG00000169439	SDC2	protein_coding	8	96493813	96611790	+	2278.3	0.0762507	0.014457	1.30691e-07	2.64982e-07
ENSG00000169446	MMGT1	protein_coding	X	135960588	135974029	-	1630.87	-0.100288	0.0147196	8.3912e-12	2.07905e-11
ENSG00000169490	TM2D2	protein_coding	8	38988808	38996824	-	1284.9	0.0439755	0.0149092	0.00318659	0.00467463
ENSG00000169495	HTRA4	protein_coding	8	38974228	38988663	+	6.30198	-0.361917	0.119889	0.00104405	0.00160416
ENSG00000169499	PLEKHA2	protein_coding	8	38901235	38973912	+	1728.68	-0.355842	0.0186021	3.83265e-82	4.05712e-81
ENSG00000169504	CLIC4	protein_coding	1	24745382	24844321	+	5149.47	-0.00340228	0.0169798	0.834435	0.854852
ENSG00000169507	SLC38A11	protein_coding	2	164896186	164955525	-	10.296	0.22026	0.101917	0.0212579	0.0286097
ENSG00000169508	GPR183	protein_coding	13	99294539	99307399	-	27.7962	-0.136694	0.0662956	0.0322458	0.0424258
ENSG00000169515	CCDC8	protein_coding	19	46410329	46413564	-	49.984	-0.0793105	0.0552804	0.140037	0.168552
ENSG00000169519	METTL15	protein_coding	11	28108248	28527041	+	595.926	0.0712965	0.0201686	0.000400997	0.000640212
ENSG00000169551	CT55	protein_coding	X	135156540	135171398	-	7.7762	0.210145	0.111348	0.0410874	0.0533292
ENSG00000169554	ZEB2	protein_coding	2	144364364	144521057	-	6056.1	0.199853	0.0155967	9.83498e-38	5.04092e-37
ENSG00000169564	PCBP1	protein_coding	2	70087477	70089203	+	805.581	-0.179369	0.0311361	5.48656e-09	1.19623e-08
ENSG00000169567	HINT1	protein_coding	5	131155383	131224468	-	2388.12	-0.0720451	0.0150609	1.5912e-06	3.01529e-06
ENSG00000169570	DTWD2	protein_coding	5	118836074	118988547	-	412.614	-0.149981	0.0200159	5.3556e-14	1.44988e-13
ENSG00000169583	CLIC3	protein_coding	9	136994608	136996568	-	8.16719	-0.344371	0.113084	0.000976832	0.00150593
ENSG00000169592	INO80E	protein_coding	16	29995715	30005793	+	702.355	-0.0164572	0.020841	0.423288	0.466681
ENSG00000169594	BNC1	protein_coding	15	83255884	83284664	-	14.7207	0.0961749	0.0778489	0.208172	0.243395
ENSG00000169598	DFFB	protein_coding	1	3857267	3885429	+	203.59	-0.0155251	0.0230618	0.496437	0.538247
ENSG00000169599	NFU1	protein_coding	2	69396113	69437628	-	483.513	0.121366	0.0158291	1.63176e-14	4.49946e-14
ENSG00000169604	ANTXR1	protein_coding	2	69013179	69249327	+	5577.43	0.133417	0.0167505	1.46299e-15	4.19835e-15
ENSG00000169607	CKAP2L	protein_coding	2	112736349	112764664	-	882.58	-0.949029	0.0427562	9.14081e-112	1.45894e-110
ENSG00000169609	C15orf40	protein_coding	15	82988441	83011641	-	497.338	0.204101	0.0151306	1.42651e-41	7.88716e-41
ENSG00000169612	RAMAC	protein_coding	15	82986210	82991057	+	164.668	0.087193	0.0241173	0.000290666	0.000468994
ENSG00000169621	APLF	protein_coding	2	68467572	68655862	+	28.547	-0.0729288	0.0550011	0.169279	0.200857
ENSG00000169627	BOLA2B	protein_coding	16	30192932	30194306	-	379.746	-0.00964214	0.0217704	0.651536	0.687904
ENSG00000169629	RGPD8	protein_coding	2	112368369	112434488	-	1455.28	0.0210785	0.0222595	0.344914	0.387243
ENSG00000169635	HIC2	protein_coding	22	21417371	21451463	+	765.087	-0.257024	0.0222643	3.97502e-31	1.76875e-30
ENSG00000169641	LUZP1	protein_coding	1	23084023	23177808	-	2168.72	-0.0022384	0.0186511	0.897618	0.910797
ENSG00000169660	HEXD	protein_coding	17	82418318	82442645	+	357.687	0.216769	0.0260365	6.01072e-17	1.80565e-16
ENSG00000169679	BUB1	protein_coding	2	110637528	110678063	-	1777.38	-0.85451	0.0343464	5.2746e-139	1.22958e-137
ENSG00000169682	SPNS1	protein_coding	16	28974221	28984548	+	1642.03	0.18056	0.0242151	6.8444e-14	1.84667e-13
ENSG00000169683	LRRC45	protein_coding	17	82023305	82031151	+	520.452	-0.276433	0.0294495	2.65152e-21	9.15967e-21
ENSG00000169684	CHRNA5	protein_coding	15	78565520	78595269	+	115.515	0.219534	0.0342445	1.05011e-10	2.47795e-10
ENSG00000169689	CENPX	protein_coding	17	82018702	82024107	-	461.689	-0.499885	0.0301347	9.36872e-63	7.46279e-62
ENSG00000169692	AGPAT2	protein_coding	9	136673143	136687457	-	67.4282	0.530746	0.0539818	1.61753e-23	5.95813e-23
ENSG00000169696	ASPSCR1	protein_coding	17	81976807	82017406	+	360.159	-0.282791	0.0216402	2.40192e-39	1.2685e-38
ENSG00000169710	FASN	protein_coding	17	82078338	82098294	-	23949	-0.402513	0.0283631	1.66054e-46	9.9739e-46
ENSG00000169714	CNBP	protein_coding	3	129167827	129183922	-	4653.27	-0.187806	0.0117767	1.88821e-57	1.38771e-56
ENSG00000169718	DUS1L	protein_coding	17	82057506	82065887	-	755.347	-0.0992464	0.0208458	1.69143e-06	3.19989e-06
ENSG00000169727	GPS1	protein_coding	17	82050691	82057470	+	1744.12	0.028626	0.0175885	0.104378	0.12804
ENSG00000169733	RFNG	protein_coding	17	82047902	82051811	-	763.572	0.0471592	0.0306383	0.12327	0.149573
ENSG00000169738	DCXR	protein_coding	17	82035136	82037697	-	760.01	-0.366389	0.021056	2.12079e-68	1.83142e-67
ENSG00000169740	ZNF32	protein_coding	10	43643860	43648881	-	414.578	0.104547	0.0183134	1.08668e-08	2.329e-08
ENSG00000169744	LDB2	protein_coding	4	16501541	16898678	-	809.105	0.657655	0.0216019	1.08887e-204	6.02032e-203
ENSG00000169750	RAC3	protein_coding	17	82031678	82034204	+	515.827	-0.19548	0.0323231	9.3725e-10	2.11955e-09
ENSG00000169752	NRG4	protein_coding	15	75935969	76059795	-	23.9591	-0.214994	0.0602262	0.000242456	0.00039371
ENSG00000169756	LIMS1	protein_coding	2	108534355	108687246	+	1147.19	-0.1587	0.0166127	9.54214e-22	3.33426e-21
ENSG00000169758	TMEM266	protein_coding	15	76059958	76229121	+	55.7499	0.367003	0.0401741	3.07934e-20	1.03121e-19
ENSG00000169760	NLGN1	protein_coding	3	173396284	174286644	+	3501.25	0.0558485	0.0169773	0.00100136	0.00154187
ENSG00000169762	TAPT1	protein_coding	4	16160505	16227410	-	901.887	0.106225	0.0128351	1.21537e-16	3.61976e-16
ENSG00000169764	UGP2	protein_coding	2	63840952	63891561	+	1791.83	0.0425128	0.0151626	0.00506154	0.0072912
ENSG00000169783	LINGO1	protein_coding	15	77613027	77820900	-	174.501	0.821959	0.0471136	9.09162e-70	8.00828e-69
ENSG00000169813	HNRNPF	protein_coding	10	43385617	43409186	-	6058.6	-0.240845	0.0143559	1.73822e-63	1.39855e-62
ENSG00000169814	BTD	protein_coding	3	15601341	15722311	+	763.02	-0.128622	0.0157437	2.60213e-16	7.66421e-16
ENSG00000169826	CSGALNACT2	protein_coding	10	43138445	43185302	+	982.041	-0.0759347	0.0187722	4.83725e-05	8.28874e-05
ENSG00000169840	GSX1	protein_coding	13	27792483	27794768	+	319.48	-0.140776	0.0687046	0.0308729	0.0407238
ENSG00000169851	PCDH7	protein_coding	4	30720415	31146805	+	2485.59	0.0864548	0.0211504	4.16391e-05	7.17144e-05
ENSG00000169855	ROBO1	protein_coding	3	78597239	79767998	-	22018.7	0.171999	0.0128923	1.09389e-40	5.92952e-40
ENSG00000169856	ONECUT1	protein_coding	15	52755053	52791078	-	30.3063	0.890795	0.0760337	6.87897e-33	3.18239e-32
ENSG00000169857	AVEN	protein_coding	15	33858782	34075155	-	258.987	-0.691224	0.0200421	1.44254e-261	1.67234e-259
ENSG00000169860	P2RY1	protein_coding	3	152835131	152841439	+	754.579	0.0990516	0.0226224	1.12951e-05	2.02525e-05
ENSG00000169862	CTNND2	protein_coding	5	10971836	11904446	-	9275.15	0.164428	0.0136961	2.722e-33	1.271e-32
ENSG00000169871	TRIM56	protein_coding	7	101085481	101097967	+	881.078	-0.0992064	0.0214333	3.20827e-06	5.9566e-06
ENSG00000169891	REPS2	protein_coding	X	16946658	17153272	+	86.7547	1.31823	0.0416191	1.34909e-221	9.47571e-220
ENSG00000169895	SYAP1	protein_coding	X	16719612	16765340	+	1889.54	0.00384736	0.0118608	0.748335	0.777094
ENSG00000169902	TPST1	protein_coding	7	66205317	66420543	+	952.348	0.281796	0.0185501	2.15505e-52	1.45855e-51
ENSG00000169903	TM4SF4	protein_coding	3	149474697	149503394	+	4.70278	-0.0936417	0.124103	0.394361	0.437766
ENSG00000169905	TOR1AIP2	protein_coding	1	179839967	179877803	-	5496.11	-0.080205	0.00992595	5.88143e-16	1.71241e-15
ENSG00000169906	S100G	protein_coding	X	16650158	16654670	+	5.74149	-0.291404	0.122783	0.00909152	0.0127539
ENSG00000169908	TM4SF1	protein_coding	3	149369022	149377692	-	61.0523	-0.597597	0.0710563	4.67473e-18	1.46365e-17
ENSG00000169914	OTUD3	protein_coding	1	19882395	19912945	+	918.746	-0.0182902	0.0141954	0.195501	0.229657
ENSG00000169918	OTUD7A	protein_coding	15	31475398	31870789	-	382.565	0.618939	0.0237487	1.28182e-150	3.5345e-149
ENSG00000169919	GUSB	protein_coding	7	65960684	65982215	-	967.494	0.0224858	0.0128134	0.079566	0.0993504
ENSG00000169925	BRD3	protein_coding	9	134030305	134068535	-	3414.77	-0.0487627	0.0126903	0.000117908	0.000196602
ENSG00000169926	KLF13	protein_coding	15	31326835	31435665	+	2780.56	-0.0447367	0.0175461	0.0103421	0.0144453
ENSG00000169933	FRMPD4	protein_coding	X	11822423	12724523	+	35.2186	0.59856	0.0597833	2.37713e-24	8.97532e-24
ENSG00000169946	ZFPM2	protein_coding	8	104590733	105804539	+	1271.89	0.288272	0.0148552	3.84512e-84	4.1981e-83
ENSG00000169951	ZNF764	protein_coding	16	30553764	30558374	-	487.352	0.0976812	0.0233882	2.8148e-05	4.91581e-05
ENSG00000169955	ZNF747	protein_coding	16	30530367	30535347	-	115.887	0.315153	0.0323806	1.11552e-22	4.0157e-22
ENSG00000169957	ZNF768	protein_coding	16	30524004	30526821	-	1086.52	-0.0710906	0.0223174	0.00133417	0.00202783
ENSG00000169962	TAS1R3	protein_coding	1	1331280	1335314	+	56.7362	0.0191213	0.0422289	0.655865	0.691933
ENSG00000169964	TMEM42	protein_coding	3	44861912	44865664	+	138.858	0.047598	0.025751	0.0640903	0.0810736
ENSG00000169967	MAP3K2	protein_coding	2	127298668	127388465	-	2584.84	-0.278475	0.013713	4.8091e-92	5.87195e-91
ENSG00000169972	PUSL1	protein_coding	1	1308597	1311677	+	110.3	-0.459287	0.0391699	1.95092e-32	8.95819e-32
ENSG00000169976	SF3B5	protein_coding	6	144094884	144095573	-	1234.98	0.262594	0.0212862	3.22711e-35	1.56761e-34
ENSG00000169981	ZNF35	protein_coding	3	44648732	44660791	+	635.473	0.0520841	0.0177244	0.00328352	0.00481028
ENSG00000169989	TIGD4	protein_coding	4	152769354	152779730	-	106.027	0.225357	0.0322138	1.89637e-12	4.82667e-12
ENSG00000169991	IFFO2	protein_coding	1	18904280	18956676	-	801.745	-0.282728	0.0281234	3.69683e-24	1.38755e-23
ENSG00000169992	NLGN2	protein_coding	17	7404874	7419860	+	6294.81	0.357903	0.0245728	1.5044e-48	9.37826e-48
ENSG00000170004	CHD3	protein_coding	17	7884796	7912760	+	3789.08	-0.160077	0.0187669	1.05508e-17	3.26035e-17
ENSG00000170006	TMEM154	protein_coding	4	152618628	152680012	-	128.783	-0.553485	0.0361506	9.1773e-54	6.3918e-53
ENSG00000170011	MYRIP	protein_coding	3	39808914	40260321	+	17.1098	-0.301766	0.0676993	4.15804e-06	7.66717e-06
ENSG00000170017	ALCAM	protein_coding	3	105366909	105576900	+	854.462	0.328755	0.0245469	2.6611e-41	1.46157e-40
ENSG00000170027	YWHAG	protein_coding	7	76326799	76358991	-	9831.72	0.0224485	0.0119305	0.0596308	0.0757701
ENSG00000170035	UBE2E3	protein_coding	2	180967248	181076585	+	1639.28	-0.00832307	0.0114275	0.463214	0.506069
ENSG00000170037	CNTROB	protein_coding	17	7932101	7949920	+	853.232	-0.133144	0.0165651	7.53105e-16	2.18386e-15
ENSG00000170043	TRAPPC1	protein_coding	17	7930345	7932123	-	1504.84	0.177667	0.0143185	1.86992e-35	9.1307e-35
ENSG00000170044	ZPLD1	protein_coding	3	102099244	102479841	+	3.31853	1.73554	0.194973	2.09013e-19	6.82767e-19
ENSG00000170049	KCNAB3	protein_coding	17	7921859	7929856	-	170.312	0.0155476	0.0294235	0.602778	0.641356
ENSG00000170075	GPR37L1	protein_coding	1	202122886	202133592	+	271.759	-1.5289	0.0421528	7.6439e-292	1.22093e-289
ENSG00000170085	SIMC1	protein_coding	5	176238367	176345991	+	526.792	-0.0535853	0.01484	0.00029277	0.000472283
ENSG00000170088	TMEM192	protein_coding	4	165070608	165208549	-	610.933	0.212966	0.0183461	2.69288e-31	1.20295e-30
ENSG00000170091	NSG2	protein_coding	5	174045706	174243501	+	152.057	1.23274	0.0581919	3.82134e-102	5.2956e-101
ENSG00000170092	SPDYE5	protein_coding	7	75493625	75504304	+	388.98	-0.0626492	0.0304006	0.0373834	0.0488189
ENSG00000170100	ZNF778	protein_coding	16	89217703	89237141	+	728.247	-0.0535872	0.015309	0.000447937	0.00071178
ENSG00000170113	NIPA1	protein_coding	15	22773063	22829789	+	2016.85	-0.17596	0.0125047	4.02409e-45	2.36177e-44
ENSG00000170122	FOXD4	protein_coding	9	116231	118417	-	14.5001	0.0643114	0.0711808	0.360931	0.403662
ENSG00000170142	UBE2E1	protein_coding	3	23805955	23891640	+	1152.38	0.0300741	0.0140833	0.0329486	0.0432923
ENSG00000170144	HNRNPA3	protein_coding	2	177212563	177223958	+	11646.3	-0.259886	0.0126247	1.66663e-94	2.10902e-93
ENSG00000170145	SIK2	protein_coding	11	111602449	111730855	+	3179.84	0.00694747	0.0109527	0.52906	0.570185
ENSG00000170153	RNF150	protein_coding	4	140859807	141212877	-	852.385	0.451362	0.0184403	6.63922e-133	1.40769e-131
ENSG00000170160	CCDC144A	protein_coding	17	16689537	16777881	+	155.067	0.0421577	0.0392578	0.282585	0.322146
ENSG00000170161	ENSG00000170161	lncRNA	9	62897368	62900104	+	211.74	0.19597	0.0208982	5.48278e-21	1.8757e-20
ENSG00000170175	CHRNB1	protein_coding	17	7445061	7457710	+	143.794	0.206029	0.0260984	2.24039e-15	6.38593e-15
ENSG00000170185	USP38	protein_coding	4	143184917	143223874	+	1930.94	0.0868762	0.0103252	3.95644e-17	1.19536e-16
ENSG00000170191	NANP	protein_coding	20	25612935	25624014	-	348.662	-0.269096	0.0240597	2.42643e-29	1.03647e-28
ENSG00000170214	ADRA1B	protein_coding	5	159865080	159973012	+	4.25686	0.526438	0.15429	0.000161149	0.000265459
ENSG00000170222	ADPRM	protein_coding	17	10697594	10711558	+	110.434	0.0181562	0.0297227	0.543852	0.584251
ENSG00000170231	FABP6	protein_coding	5	160187367	160238735	+	7.51585	-0.13461	0.0956265	0.134042	0.161815
ENSG00000170234	PWWP2A	protein_coding	5	160061801	160119450	-	1803.42	-0.214184	0.0139661	2.68284e-53	1.84943e-52
ENSG00000170236	USP50	protein_coding	15	50494018	50546708	-	77.198	0.0276479	0.0434381	0.525366	0.56665
ENSG00000170242	USP47	protein_coding	11	11841423	11961887	+	3221.87	-0.0287257	0.0176946	0.101765	0.125035
ENSG00000170248	PDCD6IP	protein_coding	3	33798571	33869707	+	2814.42	-0.00682403	0.0127619	0.589048	0.628452
ENSG00000170260	ZNF212	protein_coding	7	149239651	149255606	+	360.178	0.11879	0.0164541	4.91521e-13	1.28173e-12
ENSG00000170262	MRAP	protein_coding	21	32291813	32314784	+	12.0814	-0.182642	0.0862365	0.0268445	0.035705
ENSG00000170264	FAM161A	protein_coding	2	61824848	61854143	-	461.924	-0.212322	0.019269	2.0162e-28	8.44018e-28
ENSG00000170265	ZNF282	protein_coding	7	149195546	149226238	+	1074.5	-0.155136	0.0147462	5.33233e-26	2.10242e-25
ENSG00000170266	GLB1	protein_coding	3	32996609	33097202	-	2380.79	0.229802	0.0118919	2.27602e-83	2.44777e-82
ENSG00000170270	GON7	protein_coding	14	93202894	93207065	-	212.083	-0.0726411	0.0216242	0.00073567	0.00114685
ENSG00000170271	FAXDC2	protein_coding	5	154818492	154859252	-	643.756	0.14632	0.0180415	4.4238e-16	1.29308e-15
ENSG00000170275	CRTAP	protein_coding	3	33114014	33147773	+	3140.22	-0.191823	0.0132626	1.32066e-47	8.12709e-47
ENSG00000170289	CNGB3	protein_coding	8	86553977	86743675	-	17.1088	0.229313	0.0667028	0.000411955	0.000656977
ENSG00000170291	ELP5	protein_coding	17	7251416	7259940	+	516.687	-0.330069	0.0175692	3.62888e-79	3.698e-78
ENSG00000170293	CMTM8	protein_coding	3	32238679	32370321	+	12.6304	0.759894	0.0898932	4.47133e-18	1.40098e-17
ENSG00000170296	GABARAP	protein_coding	17	7240008	7242449	-	1436.1	0.0582322	0.0181192	0.00130146	0.00198023
ENSG00000170310	STX8	protein_coding	17	9250471	9576591	-	599.785	0.177804	0.0191193	1.14324e-20	3.87118e-20
ENSG00000170312	CDK1	protein_coding	10	60778331	60794852	+	1420.88	-0.795517	0.0343019	3.92373e-121	7.03888e-120
ENSG00000170315	UBB	protein_coding	17	16380798	16382745	+	2505.19	0.0323301	0.0127682	0.0114234	0.0158784
ENSG00000170322	NFRKB	protein_coding	11	129863636	129895590	-	1513.25	0.0286123	0.0105913	0.00693063	0.00984618
ENSG00000170323	FABP4	protein_coding	8	81478419	81483236	-	11.1083	0.964785	0.107146	3.07354e-20	1.02959e-19
ENSG00000170324	FRMPD2	protein_coding	10	48155312	48274696	-	5.94821	0.566387	0.130065	2.61821e-06	4.89267e-06
ENSG00000170325	PRDM10	protein_coding	11	129899706	130002835	-	763.753	-0.300189	0.0170781	1.60692e-69	1.41083e-68
ENSG00000170340	B3GNT2	protein_coding	2	62196115	62224731	+	603.759	0.284381	0.0263486	1.81876e-27	7.45304e-27
ENSG00000170345	FOS	protein_coding	14	75278826	75282230	+	17781.8	0.0737713	0.039349	0.0589555	0.0749518
ENSG00000170348	TMED10	protein_coding	14	75131469	75176612	-	10167.6	-0.102458	0.0118532	4.67825e-18	1.46454e-17
ENSG00000170364	SETMAR	protein_coding	3	4303304	4317567	+	495.571	0.0280144	0.0163738	0.0877721	0.10891
ENSG00000170365	SMAD1	protein_coding	4	145481194	145559176	+	2035.13	-0.0738404	0.0190149	9.50414e-05	0.000159572
ENSG00000170370	EMX2	protein_coding	10	117542445	117549546	+	651.277	0.127865	0.0172909	1.30058e-13	3.47085e-13
ENSG00000170379	TCAF2	protein_coding	7	143620952	143730410	+	63.8526	0.829413	0.075649	1.63156e-29	6.99987e-29
ENSG00000170381	SEMA3E	protein_coding	7	83363238	83649139	-	164.553	1.10625	0.0582541	8.17325e-83	8.71611e-82
ENSG00000170382	LRRN2	protein_coding	1	204617170	204685738	-	307.135	1.04705	0.0365965	3.77681e-182	1.59372e-180
ENSG00000170385	SLC30A1	protein_coding	1	211571568	211579161	-	2028.12	0.21846	0.0145291	2.90939e-51	1.92794e-50
ENSG00000170390	DCLK2	protein_coding	4	150078445	150257438	+	6564.22	0.0238317	0.0124161	0.0553501	0.0706012
ENSG00000170396	ZNF804A	protein_coding	2	184598529	184939492	+	55.1649	1.20466	0.0505419	7.86116e-127	1.52027e-125
ENSG00000170417	TMEM182	protein_coding	2	102736905	103019900	+	138.852	0.335379	0.0267393	2.19569e-36	1.09419e-35
ENSG00000170419	VSTM2A	protein_coding	7	54542325	54571080	+	15.4445	1.41572	0.106808	1.10856e-41	6.14177e-41
ENSG00000170425	ADORA2B	protein_coding	17	15945130	15975746	+	338.917	0.118392	0.0207065	1.01334e-08	2.17483e-08
ENSG00000170430	MGMT	protein_coding	10	129467190	129770983	+	117.62	0.565778	0.0318361	2.48429e-71	2.24043e-70
ENSG00000170439	METTL7B	protein_coding	12	55681678	55684611	+	647.81	-0.504932	0.0383432	1.06818e-40	5.79161e-40
ENSG00000170445	HARS1	protein_coding	5	140673035	140691537	-	2215.5	0.0832791	0.00880866	3.14349e-21	1.08314e-20
ENSG00000170448	NFXL1	protein_coding	4	47847233	47914667	-	480.292	0.228493	0.0177705	5.62816e-38	2.90058e-37
ENSG00000170456	DENND5B	protein_coding	12	31382226	31591136	-	5978.34	-0.1168	0.0119217	9.52735e-23	3.4383e-22
ENSG00000170458	CD14	protein_coding	5	140631728	140633701	-	7.04349	0.349764	0.107521	0.000474299	0.000752119
ENSG00000170464	DNAJC18	protein_coding	5	139408588	139444491	-	2032.9	0.130561	0.0138878	4.86125e-21	1.6665e-20
ENSG00000170468	RIOX1	protein_coding	14	73490933	73493394	+	384.271	-0.0274606	0.0223662	0.21519	0.250968
ENSG00000170469	SPATA24	protein_coding	5	139396563	139404089	-	73.1542	-0.0486826	0.0369537	0.181784	0.214608
ENSG00000170471	RALGAPB	protein_coding	20	38472816	38578859	+	4032.14	0.0988204	0.0109185	1.3518e-19	4.44208e-19
ENSG00000170473	PYM1	protein_coding	12	55901413	55932618	-	347.639	-0.208313	0.0206143	3.42283e-24	1.2865e-23
ENSG00000170482	SLC23A1	protein_coding	5	139367196	139384553	-	101.226	0.0407644	0.0337209	0.222452	0.258668
ENSG00000170485	NPAS2	protein_coding	2	100820139	100996829	+	82.3456	0.493618	0.0428052	2.31614e-31	1.03681e-30
ENSG00000170500	LONRF2	protein_coding	2	100271875	100322501	-	6672.94	-0.00176285	0.0239893	0.931618	0.941441
ENSG00000170502	NUDT9	protein_coding	4	87422573	87459455	+	636.08	0.250704	0.0166327	1.55153e-51	1.03482e-50
ENSG00000170509	HSD17B13	protein_coding	4	87303789	87322886	-	10.4045	0.351645	0.0929913	6.07355e-05	0.000103382
ENSG00000170515	PA2G4	protein_coding	12	56104537	56113910	+	2374.61	-0.27105	0.0159855	7.53664e-65	6.20277e-64
ENSG00000170522	ELOVL6	protein_coding	4	110045846	110199199	-	3967.01	-0.0425774	0.0177215	0.015657	0.0213735
ENSG00000170525	PFKFB3	protein_coding	10	6144934	6254644	+	1932.26	-0.216897	0.0256375	1.50928e-17	4.63598e-17
ENSG00000170537	TMC7	protein_coding	16	18983934	19063942	+	300.962	0.417739	0.0203913	1.00401e-93	1.2565e-92
ENSG00000170540	ARL6IP1	protein_coding	16	18791669	18801553	-	8133.48	-0.159676	0.0141984	1.73035e-29	7.41779e-29
ENSG00000170542	SERPINB9	protein_coding	6	2887270	2903309	-	13.8729	1.38767	0.10198	2.94787e-43	1.68206e-42
ENSG00000170545	SMAGP	protein_coding	12	51244558	51270415	-	44.9844	0.296629	0.0413139	4.07791e-13	1.06727e-12
ENSG00000170558	CDH2	protein_coding	18	27932879	28177946	-	27218.2	-0.199907	0.00954036	1.02721e-97	1.33836e-96
ENSG00000170579	DLGAP1	protein_coding	18	3496032	4455307	-	2970.12	0.156172	0.0155219	7.05252e-24	2.62422e-23
ENSG00000170581	STAT2	protein_coding	12	56341597	56360142	-	2712.49	0.361849	0.0135199	2.92245e-158	8.98955e-157
ENSG00000170584	NUDCD2	protein_coding	5	163446526	163460102	-	915.548	-0.0265212	0.0161226	0.0983536	0.121099
ENSG00000170604	IRF2BP1	protein_coding	19	45883608	45886141	-	893.641	-0.160091	0.0336714	1.42588e-06	2.70941e-06
ENSG00000170606	HSPA4	protein_coding	5	133052013	133106449	+	5217.29	0.00174325	0.0136425	0.903145	0.915492
ENSG00000170615	SLC26A5	protein_coding	7	103352730	103446207	-	16.0811	-0.033287	0.0713872	0.617942	0.65613
ENSG00000170619	COMMD5	protein_coding	8	144841042	144853736	-	624.145	0.0666833	0.0230578	0.00376938	0.00549443
ENSG00000170624	SGCD	protein_coding	5	155870344	156767788	+	135.335	0.175035	0.0439035	5.33064e-05	9.11391e-05
ENSG00000170631	ZNF16	protein_coding	8	144930358	144950888	-	380.306	0.0424206	0.021186	0.045182	0.0583528
ENSG00000170632	ARMC10	protein_coding	7	103074881	103099759	+	785.393	-0.0470072	0.0147641	0.00140356	0.00212969
ENSG00000170633	RNF34	protein_coding	12	121400041	121430623	+	807.119	-0.18291	0.0119349	3.77865e-53	2.59239e-52
ENSG00000170634	ACYP2	protein_coding	2	53970838	54305300	+	210.95	-0.361664	0.0202512	9.83437e-72	8.92127e-71
ENSG00000170638	TRABD	protein_coding	22	50185913	50199598	+	570.93	0.204732	0.0312034	3.71852e-11	8.96594e-11
ENSG00000170653	ATF7	protein_coding	12	53507856	53626410	-	1359.48	-0.11718	0.0113139	3.3629e-25	1.3007e-24
ENSG00000170667	RASA4B	protein_coding	7	102479976	102517777	-	1063.73	0.44165	0.0238933	5.52551e-77	5.41329e-76
ENSG00000170677	SOCS6	protein_coding	18	70289045	70330199	+	1856.47	-0.281774	0.0169466	1.86499e-62	1.47631e-61
ENSG00000170681	CAVIN4	protein_coding	9	100578079	100588389	+	176.85	0.101221	0.0333102	0.00223048	0.00332062
ENSG00000170684	ZNF296	protein_coding	19	45071500	45076587	-	44.0201	-0.21622	0.0483555	5.28341e-06	9.68596e-06
ENSG00000170703	TTLL6	protein_coding	17	48762234	48817229	-	109.151	0.546952	0.0384572	1.32015e-46	7.94487e-46
ENSG00000170734	POLH	protein_coding	6	43576185	43620523	+	845.271	-0.156757	0.0168606	1.10784e-20	3.75546e-20
ENSG00000170743	SYT9	protein_coding	11	7238778	7469043	+	6.53562	0.497262	0.114282	3.53198e-06	6.54016e-06
ENSG00000170759	KIF5B	protein_coding	10	32009015	32056425	-	18201.7	-0.119205	0.0120195	2.86069e-23	1.04764e-22
ENSG00000170775	GPR37	protein_coding	7	124743885	124765792	-	546.737	0.512465	0.0361829	2.09284e-46	1.2532e-45
ENSG00000170776	AKAP13	protein_coding	15	85380571	85749358	+	4739.38	0.0940535	0.0118768	2.29985e-15	6.55368e-15
ENSG00000170779	CDCA4	protein_coding	14	105009573	105021083	-	391.569	-0.66932	0.0377176	5.6134e-72	5.11372e-71
ENSG00000170791	CHCHD7	protein_coding	8	56211686	56218809	+	295.89	0.452211	0.0243077	8.48053e-78	8.43865e-77
ENSG00000170802	FOXN2	protein_coding	2	48314637	48379295	+	3200.9	-0.190636	0.0188464	3.05058e-24	1.14919e-23
ENSG00000170819	BFSP2	protein_coding	3	133400056	133475222	+	5.43547	0.201606	0.120094	0.0755701	0.0947229
ENSG00000170832	USP32	protein_coding	17	60177327	60422470	-	5468.17	0.184099	0.0112544	3.03779e-60	2.33609e-59
ENSG00000170835	CEL	protein_coding	9	133061981	133071861	+	51.9367	-0.0117653	0.0408338	0.764946	0.792282
ENSG00000170836	PPM1D	protein_coding	17	60600183	60666280	+	1020.64	0.0440992	0.0165352	0.00764424	0.0108087
ENSG00000170837	GPR27	protein_coding	3	71753855	71756496	+	265.562	-0.0684928	0.0269816	0.0103286	0.0144274
ENSG00000170846	ENSG00000170846	protein_coding	4	6663396	6676755	+	326.35	-0.0376395	0.0185138	0.0409999	0.0532291
ENSG00000170852	KBTBD2	protein_coding	7	32868172	32894131	-	2881.49	-0.251614	0.0139599	6.24383e-73	5.76105e-72
ENSG00000170854	RIOX2	protein_coding	3	97941818	97972457	-	575.785	-0.225761	0.0149617	1.19128e-51	7.97011e-51
ENSG00000170855	TRIAP1	protein_coding	12	120443964	120446384	-	320.952	0.012483	0.0178618	0.487119	0.529316
ENSG00000170860	LSM3	protein_coding	3	14178817	14201122	+	600.996	-0.338562	0.0223362	2.20028e-52	1.48869e-51
ENSG00000170871	KIAA0232	protein_coding	4	6781375	6884170	+	3950.04	0.0444793	0.0106849	3.15753e-05	5.49256e-05
ENSG00000170873	MTSS1	protein_coding	8	124550784	124728473	-	5205.29	-0.108636	0.0111715	2.01722e-22	7.19797e-22
ENSG00000170876	TMEM43	protein_coding	3	14125015	14143680	+	1481.37	-0.119949	0.0121095	3.33544e-23	1.21819e-22
ENSG00000170881	RNF139	protein_coding	8	124474880	124488618	+	1335.45	-0.0149148	0.0141526	0.288481	0.328364
ENSG00000170889	RPS9	protein_coding	19	54200858	54249003	+	3140.46	-0.0752492	0.0221418	0.000616734	0.000969148
ENSG00000170891	CYTL1	protein_coding	4	5014586	5019458	-	16.8886	0.925865	0.180785	4.24313e-08	8.82045e-08
ENSG00000170892	TSEN34	protein_coding	19	54189938	54194536	+	751.141	0.152703	0.0246313	4.7797e-10	1.0969e-09
ENSG00000170893	TRH	protein_coding	3	129974688	129977935	+	12.5316	1.4752	0.130511	2.78697e-31	1.24473e-30
ENSG00000170899	GSTA4	protein_coding	6	52977948	52995304	-	1633.41	0.253091	0.0154316	1.15069e-60	8.92212e-60
ENSG00000170903	MSANTD4	protein_coding	11	105995623	106022403	-	2805.98	0.0653397	0.0147586	9.42128e-06	1.69703e-05
ENSG00000170906	NDUFA3	protein_coding	19	54102728	54109257	+	109.468	0.108716	0.0291594	0.00017854	0.000293322
ENSG00000170909	OSCAR	protein_coding	19	54094668	54102692	-	8.10583	0.363994	0.108253	0.000271865	0.000439777
ENSG00000170915	PAQR8	protein_coding	6	52361421	52407777	+	4281.29	-0.186315	0.0191948	1.8083e-22	6.46426e-22
ENSG00000170917	NUDT6	protein_coding	4	122888697	122922968	-	93.6392	0.318006	0.0321895	2.80037e-23	1.02607e-22
ENSG00000170919	TPT1-AS1	lncRNA	13	45341345	45417975	+	822.559	-0.136266	0.0217301	2.92911e-10	6.78342e-10
ENSG00000170921	TANC2	protein_coding	17	63009556	63427699	+	8495.61	-0.121766	0.00998883	2.97628e-34	1.41298e-33
ENSG00000170946	DNAJC24	protein_coding	11	31369840	31432835	+	729.19	0.08719	0.0157716	3.13783e-08	6.56265e-08
ENSG00000170949	ZNF160	protein_coding	19	53066606	53103434	-	1857.28	-0.0747097	0.015873	2.32089e-06	4.35557e-06
ENSG00000170954	ZNF415	protein_coding	19	53107879	53133077	-	372.897	0.105078	0.0216464	1.14683e-06	2.19385e-06
ENSG00000170955	CAVIN3	protein_coding	11	6318946	6320532	-	29.6741	0.422589	0.102173	1.08501e-05	1.94772e-05
ENSG00000170959	DCDC1	protein_coding	11	30830369	31369810	-	49.619	1.47541	0.0595679	1.54198e-137	3.5297e-136
ENSG00000170961	HAS2	protein_coding	8	121612116	121641440	-	591.82	-0.317672	0.0422058	1.71065e-14	4.71395e-14
ENSG00000170962	PDGFD	protein_coding	11	103907189	104164379	-	311.177	0.379286	0.0277592	6.24972e-43	3.53522e-42
ENSG00000170967	DDI1	protein_coding	11	104036640	104039196	+	6.98564	0.165385	0.114952	0.111349	0.136058
ENSG00000170989	S1PR1	protein_coding	1	101236865	101243713	+	530.509	0.402352	0.0356634	3.70652e-30	1.61397e-29
ENSG00000171004	HS6ST2	protein_coding	X	132626016	132961395	-	193.128	0.849175	0.0383148	2.53449e-110	3.94879e-109
ENSG00000171016	PYGO1	protein_coding	15	55538884	55588947	-	1456.24	-0.167526	0.0168262	1.72495e-23	6.35052e-23
ENSG00000171033	PKIA	protein_coding	8	78516340	78605267	+	2469.79	0.483583	0.0197659	5.37302e-133	1.14259e-131
ENSG00000171044	XKR6	protein_coding	8	10896045	11201833	-	523.062	0.33397	0.0274974	2.47417e-34	1.17642e-33
ENSG00000171045	TSNARE1	protein_coding	8	142212080	142403182	-	507.75	0.0952268	0.0249144	0.000125575	0.000208917
ENSG00000171055	FEZ2	protein_coding	2	36531805	36646087	-	2595.01	-0.0988244	0.0114001	3.8451e-18	1.20704e-17
ENSG00000171056	SOX7	protein_coding	8	10723768	10730511	-	8.01057	0.0997123	0.100951	0.293667	0.333843
ENSG00000171067	C11orf24	protein_coding	11	68261338	68272001	-	805.206	-0.0137102	0.0182315	0.446835	0.490311
ENSG00000171094	ALK	protein_coding	2	29192774	29921586	-	5383.35	0.376798	0.022684	1.71915e-62	1.36337e-61
ENSG00000171097	KYAT1	protein_coding	9	128832942	128882494	-	39.1521	0.19663	0.0519287	0.000116324	0.00019408
ENSG00000171100	MTM1	protein_coding	X	150568621	150673143	+	615.077	0.32216	0.0209587	1.1348e-53	7.89089e-53
ENSG00000171103	TRMT61B	protein_coding	2	28849821	28870309	-	537.133	0.00291687	0.0128179	0.82298	0.844521
ENSG00000171105	INSR	protein_coding	19	7112255	7294414	-	2053.42	0.171825	0.0108547	1.65463e-56	1.20212e-55
ENSG00000171109	MFN1	protein_coding	3	179347709	179394936	+	1896.22	0.144554	0.0138549	1.53759e-25	5.98468e-25
ENSG00000171119	NRTN	protein_coding	19	5805067	5828324	+	6.12774	0.849966	0.12541	1.61896e-12	4.13033e-12
ENSG00000171121	KCNMB3	protein_coding	3	179236691	179267002	-	81.9018	-0.257517	0.0353362	1.87979e-13	4.98266e-13
ENSG00000171126	KCNG3	protein_coding	2	42442017	42493982	-	5.43323	0.625429	0.131113	4.12119e-07	8.0919e-07
ENSG00000171130	ATP6V0E2	protein_coding	7	149872968	149891204	+	1840.81	0.258923	0.0174101	2.87747e-50	1.86888e-49
ENSG00000171132	PRKCE	protein_coding	2	45651345	46187990	+	897.896	0.368074	0.0157656	5.78093e-121	1.03191e-119
ENSG00000171135	JAGN1	protein_coding	3	9890574	9894349	+	393.265	-0.00611776	0.0194712	0.748112	0.776899
ENSG00000171148	TADA3	protein_coding	3	9779967	9793011	-	2678.7	-0.0716563	0.0149813	1.58697e-06	3.00754e-06
ENSG00000171150	SOCS5	protein_coding	2	46698952	46780245	+	915.042	0.151777	0.0148984	1.9652e-24	7.43694e-24
ENSG00000171155	C1GALT1C1	protein_coding	X	120625674	120630054	-	391.983	-0.0498563	0.0198912	0.0117621	0.0163145
ENSG00000171159	C9orf16	protein_coding	9	128160265	128163924	+	984.437	0.241902	0.0493847	5.82963e-07	1.13626e-06
ENSG00000171160	MORN4	protein_coding	10	97614553	97633500	-	574.032	0.0487869	0.0148017	0.000981961	0.0015134
ENSG00000171161	ZNF672	protein_coding	1	248838210	248849517	+	849.525	0.0411592	0.0242259	0.0892576	0.110613
ENSG00000171163	ZNF692	protein_coding	1	248850006	248859085	-	446.736	-0.119473	0.0209338	9.84829e-09	2.11555e-08
ENSG00000171169	NAIF1	protein_coding	9	128061233	128068206	-	219.89	-0.250618	0.0246273	1.44894e-24	5.50935e-24
ENSG00000171174	RBKS	protein_coding	2	27781379	27890681	-	43.1923	0.00809658	0.0480451	0.873362	0.88969
ENSG00000171189	GRIK1	protein_coding	21	29536933	29940033	-	206.263	-0.0623771	0.0301683	0.036098	0.0472348
ENSG00000171202	TMEM126A	protein_coding	11	85647967	85656547	+	410.459	-0.259177	0.01844	3.95955e-45	2.32453e-44
ENSG00000171204	TMEM126B	protein_coding	11	85628573	85636539	+	1233.2	0.0894335	0.0133485	2.01703e-11	4.91949e-11
ENSG00000171206	TRIM8	protein_coding	10	102644479	102658318	+	1715.04	-0.350148	0.0194931	1.04764e-72	9.63746e-72
ENSG00000171208	NETO2	protein_coding	16	47077703	47143945	-	2827.93	-0.495678	0.0172433	9.68926e-183	4.1209e-181
ENSG00000171217	CLDN20	protein_coding	6	155264013	155276548	+	69.8797	0.208807	0.0414819	3.67143e-07	7.23913e-07
ENSG00000171219	CDC42BPG	protein_coding	11	64823052	64844653	-	30.9474	0.860056	0.0643974	1.00746e-41	5.586e-41
ENSG00000171222	SCAND1	protein_coding	20	35953617	35959472	-	1005.74	0.0910152	0.0389262	0.0183584	0.024886
ENSG00000171223	JUNB	protein_coding	19	12791486	12793315	+	4848.73	0.228734	0.0499611	2.97912e-06	5.54595e-06
ENSG00000171224	FAM241B	protein_coding	10	69630247	69633596	+	24.467	0.36246	0.0709372	1.32245e-07	2.68084e-07
ENSG00000171227	TMEM37	protein_coding	2	119429901	119438504	+	10.8894	0.535794	0.101115	2.64143e-08	5.54868e-08
ENSG00000171241	SHCBP1	protein_coding	16	46578591	46621379	-	720.975	-0.890932	0.0371545	1.85818e-129	3.73767e-128
ENSG00000171243	SOSTDC1	protein_coding	7	16461481	16530580	-	5.41373	2.58834	0.179036	8.14545e-49	5.11475e-48
ENSG00000171246	NPTX1	protein_coding	17	80466834	80477843	-	29.1034	0.412606	0.114293	8.31848e-05	0.000140167
ENSG00000171262	FAM98B	protein_coding	15	38454127	38487710	+	1682.66	-0.191909	0.0147755	9.46644e-39	4.95329e-38
ENSG00000171291	ZNF439	protein_coding	19	11848726	11883750	+	574.182	0.125869	0.0192975	6.29807e-11	1.49995e-10
ENSG00000171295	ZNF440	protein_coding	19	11814273	11835216	+	565.322	0.0376213	0.0162375	0.0204819	0.0276215
ENSG00000171298	GAA	protein_coding	17	80101556	80119881	+	773.368	0.201073	0.0231312	2.61653e-18	8.26066e-18
ENSG00000171302	CANT1	protein_coding	17	78991716	79009867	-	3357.2	0.334103	0.0213624	1.41375e-55	1.01683e-54
ENSG00000171303	KCNK3	protein_coding	2	26692690	26733420	+	41.0377	0.172604	0.0650906	0.0064739	0.00923015
ENSG00000171307	ZDHHC16	protein_coding	10	97446170	97457370	+	1300.89	-0.0734895	0.0112895	7.05589e-11	1.67765e-10
ENSG00000171310	CHST11	protein_coding	12	104455295	104762014	+	7902.76	0.0208182	0.0129109	0.107712	0.131838
ENSG00000171311	EXOSC1	protein_coding	10	97435909	97446017	-	521.132	0.0699626	0.014173	7.83045e-07	1.51563e-06
ENSG00000171314	PGAM1	protein_coding	10	97426191	97433444	+	3629.03	0.00360708	0.0173505	0.841146	0.861092
ENSG00000171316	CHD7	protein_coding	8	60678740	60868028	+	9359.52	-0.193861	0.0126454	2.99849e-53	2.06306e-52
ENSG00000171320	ESCO2	protein_coding	8	27771949	27812640	+	682.29	-1.02347	0.0399181	5.94149e-148	1.56813e-146
ENSG00000171357	LURAP1	protein_coding	1	46203334	46221256	+	81.2043	0.86467	0.0335471	2.45626e-147	6.41992e-146
ENSG00000171365	CLCN5	protein_coding	X	49922596	50099235	+	1105.42	-0.0961008	0.0143351	1.82816e-11	4.4649e-11
ENSG00000171368	TPPP	protein_coding	5	659862	693352	-	801.023	0.898815	0.0357401	1.11214e-141	2.67946e-140
ENSG00000171385	KCND3	protein_coding	1	111770662	111989668	-	4301.87	-0.293681	0.0188103	2.19491e-55	1.57343e-54
ENSG00000171388	APLN	protein_coding	X	129645259	129654956	-	29.333	-0.624781	0.0707086	1.03131e-19	3.4019e-19
ENSG00000171408	PDE7B	protein_coding	6	135851701	136195574	+	51.3241	2.14236	0.0969441	8.38347e-113	1.35512e-111
ENSG00000171421	MRPL36	protein_coding	5	1798385	1801366	-	281.442	0.0590532	0.0234623	0.0117802	0.0163383
ENSG00000171425	ZNF581	protein_coding	19	55635459	55645623	+	233.688	-0.00963703	0.0306751	0.743527	0.772808
ENSG00000171428	NAT1	protein_coding	8	18170477	18223689	+	45.3119	0.668668	0.0489749	2.95826e-43	1.68754e-42
ENSG00000171435	KSR2	protein_coding	12	117453012	117968990	-	21.1305	0.487313	0.0726093	5.85202e-12	1.46168e-11
ENSG00000171443	ZNF524	protein_coding	19	55600022	55603138	+	137.442	-0.000852575	0.037279	0.970593	0.975025
ENSG00000171444	MCC	protein_coding	5	113022099	113488823	-	6266.53	-0.0532065	0.0133707	6.54662e-05	0.00011111
ENSG00000171448	ZBTB26	protein_coding	9	122915566	122931512	-	740.485	-0.159959	0.0150007	1.17435e-26	4.71555e-26
ENSG00000171450	CDK5R2	protein_coding	2	218959666	218962155	+	40.4085	1.48533	0.0654891	1.37097e-115	2.28633e-114
ENSG00000171451	DSEL	protein_coding	18	67506587	67516720	-	1890.04	0.242082	0.0162927	3.78286e-50	2.4444e-49
ENSG00000171453	POLR1C	protein_coding	6	43509702	43562419	+	498.333	-0.146424	0.0160399	5.69895e-20	1.89435e-19
ENSG00000171456	ASXL1	protein_coding	20	32358330	32439319	+	3974.85	-0.0383909	0.00872568	1.04976e-05	1.88665e-05
ENSG00000171462	DLK2	protein_coding	6	43450352	43456632	-	55.003	-0.306542	0.0455396	8.35038e-12	2.06941e-11
ENSG00000171466	ZNF562	protein_coding	19	9641807	9675100	-	2632.31	-0.0899385	0.0109926	2.52233e-16	7.43324e-16
ENSG00000171467	ZNF318	protein_coding	6	43307134	43369647	-	3039.27	-0.221164	0.0127005	3.75292e-68	3.23051e-67
ENSG00000171469	ZNF561	protein_coding	19	9604680	9621234	-	2061.56	0.0122054	0.0148054	0.411929	0.455416
ENSG00000171475	WIPF2	protein_coding	17	40219304	40284136	+	4043.83	-0.0533683	0.0110265	1.22873e-06	2.34408e-06
ENSG00000171476	HOPX	protein_coding	4	56647988	56681899	-	8945.82	0.015251	0.0163465	0.353777	0.396409
ENSG00000171488	LRRC8C	protein_coding	1	89633072	89769903	+	1128.82	0.223475	0.0228431	9.00111e-23	3.25056e-22
ENSG00000171490	RSL1D1	protein_coding	16	11833850	11851580	-	2780.58	-0.239376	0.0148847	1.75401e-58	1.3069e-57
ENSG00000171492	LRRC8D	protein_coding	1	89821014	89936611	+	1368.39	-0.172179	0.0146731	6.03193e-32	2.73651e-31
ENSG00000171497	PPID	protein_coding	4	158709127	158723396	-	559.649	-0.0967669	0.0197028	8.11293e-07	1.56854e-06
ENSG00000171502	COL24A1	protein_coding	1	85729233	86156943	-	42.7499	0.751831	0.0588143	2.55093e-38	1.32704e-37
ENSG00000171503	ETFDH	protein_coding	4	158671968	158710718	+	766.259	0.212715	0.0161182	6.52404e-40	3.48471e-39
ENSG00000171522	PTGER4	protein_coding	5	40679915	40693735	+	13.587	-0.251843	0.0913428	0.00322596	0.00473013
ENSG00000171530	TBCA	protein_coding	5	77691166	77868780	-	1892.81	-0.0185179	0.0176808	0.290287	0.33028
ENSG00000171533	MAP6	protein_coding	11	75586918	75669038	-	6458.95	-0.0508441	0.014071	0.00028582	0.000461521
ENSG00000171551	ECEL1	protein_coding	2	232479827	232487834	-	9.09412	-0.904814	0.111773	4.12861e-17	1.24685e-16
ENSG00000171552	BCL2L1	protein_coding	20	31664452	31723989	-	823.016	-0.251767	0.017132	3.61326e-49	2.28082e-48
ENSG00000171566	PLRG1	protein_coding	4	154535005	154550400	-	1806.9	-0.0110903	0.0148897	0.45192	0.495135
ENSG00000171574	ZNF584	protein_coding	19	58401504	58418327	+	406.179	-0.0286802	0.0178474	0.106	0.129891
ENSG00000171587	DSCAM	protein_coding	21	40010999	40847158	-	220.478	0.0380846	0.0355739	0.284128	0.323768
ENSG00000171596	NMUR1	protein_coding	2	231523187	231530445	-	4.50787	1.75388	0.15809	8.77898e-30	3.79589e-29
ENSG00000171603	CLSTN1	protein_coding	1	9728926	9823984	-	14217.4	0.0666973	0.0123077	6.0685e-08	1.25065e-07
ENSG00000171604	CXXC5	protein_coding	5	139647299	139683882	+	3049.58	-0.0279203	0.0211101	0.181043	0.21378
ENSG00000171606	ZNF274	protein_coding	19	58183029	58213562	+	706.416	0.553346	0.0141838	0	0
ENSG00000171608	PIK3CD	protein_coding	1	9651731	9729114	+	251.165	1.10604	0.0357869	6.10725e-212	3.73061e-210
ENSG00000171612	SLC25A33	protein_coding	1	9539465	9585173	+	345.049	-0.233695	0.0190534	8.81458e-35	4.23222e-34
ENSG00000171617	ENC1	protein_coding	5	74627406	74641424	-	16037.3	0.0338963	0.0145878	0.020469	0.0276065
ENSG00000171621	SPSB1	protein_coding	1	9292894	9369532	+	91.6827	1.44489	0.0496027	5.16026e-189	2.37758e-187
ENSG00000171631	P2RY6	protein_coding	11	73264498	73305103	+	21.0153	0.645104	0.0836281	2.03597e-15	5.81095e-15
ENSG00000171634	BPTF	protein_coding	17	67825503	67984378	+	8278.14	-0.0983925	0.0162027	1.08739e-09	2.45036e-09
ENSG00000171649	ZIK1	protein_coding	19	57578456	57593890	+	761.394	-0.237136	0.0176941	3.34698e-41	1.83594e-40
ENSG00000171657	GPR82	protein_coding	X	41724181	41730130	+	178.521	-0.126975	0.0532948	0.0138973	0.0190956
ENSG00000171659	GPR34	protein_coding	X	41688973	41697275	+	76.1657	-0.161925	0.062144	0.00653708	0.00931407
ENSG00000171680	PLEKHG5	protein_coding	1	6467122	6520074	-	468.062	0.59274	0.0370895	1.39795e-58	1.04305e-57
ENSG00000171681	ATF7IP	protein_coding	12	14365676	14502931	+	6700.04	-0.0555457	0.0133639	3.06018e-05	5.32881e-05
ENSG00000171695	LKAAEAR1	protein_coding	20	64083376	64084398	-	9.25914	-0.393763	0.108286	8.17629e-05	0.000137814
ENSG00000171700	RGS19	protein_coding	20	64073181	64079988	-	196.39	0.0088459	0.0353321	0.80861	0.831714
ENSG00000171703	TCEA2	protein_coding	20	64049836	64072347	+	974.75	0.171847	0.0175739	1.13323e-22	4.07808e-22
ENSG00000171714	ANO5	protein_coding	11	21782659	22283567	+	713.866	0.985359	0.0287725	3.69447e-259	4.08532e-257
ENSG00000171720	HDAC3	protein_coding	5	141620881	141636849	-	1389.35	0.0955312	0.0108955	1.7818e-18	5.65596e-18
ENSG00000171722	SPATA46	protein_coding	1	162373203	162376854	-	320.58	0.379573	0.0365802	9.25016e-26	3.62525e-25
ENSG00000171723	GPHN	protein_coding	14	66507407	67181803	+	1137.44	0.227393	0.0147439	7.94968e-54	5.54574e-53
ENSG00000171724	VAT1L	protein_coding	16	77788564	77980107	+	4314.46	0.480011	0.0248982	1.17458e-83	1.27337e-82
ENSG00000171729	TMEM51	protein_coding	1	15152532	15220478	+	158.492	-0.368946	0.0308374	1.82369e-33	8.5413e-33
ENSG00000171735	CAMTA1	protein_coding	1	6785454	7769706	+	2289.49	0.146132	0.0121007	1.21685e-33	5.71781e-33
ENSG00000171747	LGALS4	protein_coding	19	38801671	38812945	-	7.66592	-0.0818644	0.101797	0.419439	0.462983
ENSG00000171757	LRRC34	protein_coding	3	169793003	169812986	-	27.7894	-0.0637201	0.052524	0.214756	0.250502
ENSG00000171763	SPATA5L1	protein_coding	15	45402336	45421415	+	491.259	-0.0143799	0.0166761	0.384648	0.427871
ENSG00000171766	GATM	protein_coding	15	45361124	45402327	-	166.561	-0.191995	0.0327327	3.22816e-09	7.11746e-09
ENSG00000171772	SYCE1	protein_coding	10	133553901	133569835	-	5.02306	0.289297	0.133471	0.0163717	0.0223178
ENSG00000171777	RASGRP4	protein_coding	19	38409055	38426305	-	11.4469	-0.197701	0.0854173	0.0123967	0.0171419
ENSG00000171786	NHLH1	protein_coding	1	160367071	160372846	+	15.4907	0.0396667	0.0732165	0.58786	0.627309
ENSG00000171790	SLFNL1	protein_coding	1	41015597	41023237	-	51.8213	-0.291929	0.0490147	1.28774e-09	2.89186e-09
ENSG00000171791	BCL2	protein_coding	18	63123346	63320128	-	863.58	-0.591363	0.0161981	7.42278e-293	1.20344e-290
ENSG00000171792	RHNO1	protein_coding	12	2876258	2889524	+	836.629	-0.332248	0.018057	4.41705e-76	4.25961e-75
ENSG00000171793	CTPS1	protein_coding	1	40979696	41012565	+	1276.66	-0.576046	0.0174647	9.70419e-240	8.61117e-238
ENSG00000171798	KNDC1	protein_coding	10	133160219	133226412	+	642.03	0.832337	0.0262055	4.03749e-223	2.90201e-221
ENSG00000171806	METTL18	protein_coding	1	169792529	169794963	-	171.75	0.057797	0.0264976	0.0290234	0.0384205
ENSG00000171811	CFAP46	protein_coding	10	132808392	132942823	-	158.849	0.518731	0.02568	2.4659e-91	2.97218e-90
ENSG00000171812	COL8A2	protein_coding	1	36095239	36125222	-	33.3849	-0.123596	0.0551227	0.0218222	0.0293288
ENSG00000171813	PWWP2B	protein_coding	10	132397168	132417859	+	248.211	-0.0706526	0.0348663	0.0395635	0.0515007
ENSG00000171815	PCDHB1	protein_coding	5	141051374	141059346	+	18.2813	0.490044	0.0691886	4.25973e-13	1.11377e-12
ENSG00000171817	ZNF540	protein_coding	19	37551406	37614179	+	139.613	0.422667	0.0274897	9.05653e-54	6.30972e-53
ENSG00000171819	ANGPTL7	protein_coding	1	11189355	11195981	+	48.7783	-0.0823591	0.0510644	0.0981918	0.120912
ENSG00000171823	FBXL14	protein_coding	12	1565993	1594581	-	903.093	0.107483	0.0238115	5.95435e-06	1.08781e-05
ENSG00000171824	EXOSC10	protein_coding	1	11066618	11099869	-	1854.23	-0.318923	0.0106926	6.74481e-196	3.31295e-194
ENSG00000171827	ZNF570	protein_coding	19	37467585	37488652	+	584.281	-0.0327058	0.019875	0.097625	0.120243
ENSG00000171843	MLLT3	protein_coding	9	20341669	20622499	-	1657.37	0.429035	0.0174299	2.05743e-134	4.49487e-133
ENSG00000171847	FAM90A1	protein_coding	12	8221260	8227618	-	89.0724	0.203261	0.0404147	3.70717e-07	7.3076e-07
ENSG00000171848	RRM2	protein_coding	2	10120698	10211725	+	2721.03	-1.15368	0.0403178	1.24744e-183	5.43407e-182
ENSG00000171853	TRAPPC12	protein_coding	2	3379675	3485094	+	1117.36	0.0958555	0.0162589	3.58228e-09	7.8813e-09
ENSG00000171858	RPS21	protein_coding	20	62387103	62388520	+	1198.59	0.00764167	0.0208146	0.717946	0.749688
ENSG00000171860	C3AR1	protein_coding	12	8056844	8066359	-	5.89791	-0.274611	0.125911	0.0161273	0.0219958
ENSG00000171861	MRM3	protein_coding	17	782353	792509	+	278.911	-0.0687864	0.0185315	0.000196452	0.000321598
ENSG00000171862	PTEN	protein_coding	10	87863625	87971930	+	5057.85	0.210416	0.0116923	1.46576e-72	1.3438e-71
ENSG00000171863	RPS7	protein_coding	2	3575260	3580920	+	6099.8	-0.0148273	0.0134644	0.26756	0.306118
ENSG00000171865	RNASEH1	protein_coding	2	3541430	3558333	-	854.512	-0.138812	0.0146125	1.73953e-21	6.04698e-21
ENSG00000171867	PRNP	protein_coding	20	4686350	4701590	+	3558.58	0.11853	0.0131621	1.96639e-19	6.4254e-19
ENSG00000171873	ADRA1D	protein_coding	20	4220630	4249287	-	13.3295	-0.170768	0.0794801	0.0261347	0.0348167
ENSG00000171877	FRMD5	protein_coding	15	43870761	44195271	-	1695.44	0.153115	0.0227851	1.54024e-11	3.76939e-11
ENSG00000171885	AQP4	protein_coding	18	26852043	26865771	-	2495.76	-0.437539	0.027116	2.01921e-59	1.53041e-58
ENSG00000171903	CYP4F11	protein_coding	19	15912367	15934867	-	13.1193	0.523094	0.111876	1.24616e-06	2.37649e-06
ENSG00000171914	TLN2	protein_coding	15	62390526	62844631	+	3031.06	-0.015007	0.0139664	0.278977	0.318403
ENSG00000171928	TVP23B	protein_coding	17	18781111	18806714	+	437.807	-0.0334464	0.0185514	0.069856	0.0879388
ENSG00000171931	FBXW10	protein_coding	17	18744026	18779349	+	13.1928	0.242927	0.0804581	0.00166529	0.00250987
ENSG00000171940	ZNF217	protein_coding	20	53567071	53609907	-	5612.96	0.385684	0.0128373	7.45147e-199	3.78953e-197
ENSG00000171943	SRGAP2C	protein_coding	1	121184811	121392874	+	4965.83	-0.330019	0.0132854	9.69196e-137	2.19295e-135
ENSG00000171951	SCG2	protein_coding	2	223596940	223602361	-	7054.85	0.743664	0.0448931	3.38123e-63	2.70938e-62
ENSG00000171953	ATPAF2	protein_coding	17	17977409	18039209	-	669.915	0.00748275	0.015463	0.631378	0.668848
ENSG00000171956	FOXB1	protein_coding	15	60004234	60061730	+	3.60618	0.118571	0.175958	0.389164	0.432554
ENSG00000171960	PPIH	protein_coding	1	42658335	42676758	+	376.909	-0.180196	0.0160579	2.46273e-29	1.05177e-28
ENSG00000171962	DRC3	protein_coding	17	17972813	18016889	+	129.642	0.0750976	0.0253851	0.00302987	0.00445503
ENSG00000171970	ZNF57	protein_coding	19	2900898	2918473	+	20.9431	0.0973658	0.0648272	0.124581	0.151036
ENSG00000171984	SHLD1	protein_coding	20	5750393	5864395	+	55.0189	-0.0892656	0.0392922	0.0213137	0.0286812
ENSG00000171988	JMJD1C	protein_coding	10	63167221	63521850	-	8539.01	-0.168523	0.019717	8.6191e-18	2.67108e-17
ENSG00000171989	LDHAL6B	protein_coding	15	59206843	59208588	+	36.5079	0.0661253	0.0555294	0.226189	0.26263
ENSG00000171992	SYNPO	protein_coding	5	150601080	150659207	+	166.834	-0.193593	0.0474926	2.92434e-05	5.09969e-05
ENSG00000172005	MAL	protein_coding	2	95025677	95053992	+	5.36509	1.52531	0.145979	1.86088e-26	7.42941e-26
ENSG00000172006	ZNF554	protein_coding	19	2819868	2836735	+	158.069	0.173599	0.0234092	1.02422e-13	2.74727e-13
ENSG00000172007	RAB33B	protein_coding	4	139453232	139476609	+	265.997	-0.420669	0.0240403	3.65136e-69	3.1915e-68
ENSG00000172009	THOP1	protein_coding	19	2785503	2815807	+	1236.31	-0.203223	0.0233741	2.1252e-18	6.72326e-18
ENSG00000172014	ANKRD20A4P	protein_coding	9	64369394	64413142	+	155.653	-0.0645469	0.0353183	0.0643455	0.0813773
ENSG00000172020	GAP43	protein_coding	3	115623510	115721490	+	5678.64	0.394027	0.0275047	4.12339e-47	2.51024e-46
ENSG00000172031	EPHX4	protein_coding	1	92029985	92063538	+	42.9683	0.0239833	0.0489489	0.632163	0.669492
ENSG00000172037	LAMB2	protein_coding	3	49121114	49133118	-	9430.21	0.131835	0.0151637	3.13675e-18	9.87269e-18
ENSG00000172046	USP19	protein_coding	3	49108046	49120938	-	2080.64	-0.0211866	0.0130245	0.102372	0.125737
ENSG00000172053	QARS1	protein_coding	3	49095932	49105130	-	3135.41	-0.0969175	0.0118453	2.39279e-16	7.05823e-16
ENSG00000172057	ORMDL3	protein_coding	17	39921041	39927601	-	1614.75	0.207546	0.0156708	3.50137e-40	1.87998e-39
ENSG00000172058	SERF1A	protein_coding	5	70900669	70918530	+	517.238	0.0365905	0.0165661	0.0271838	0.0361183
ENSG00000172059	KLF11	protein_coding	2	10042849	10054836	+	645.506	-0.381869	0.0183114	3.75224e-97	4.8682e-96
ENSG00000172062	SMN1	protein_coding	5	70925030	70953942	+	1406.16	-0.0296584	0.0163526	0.0682018	0.0859819
ENSG00000172071	EIF2AK3	protein_coding	2	88556741	88691518	-	1758.99	-0.0111359	0.0150976	0.456421	0.499534
ENSG00000172081	MOB3A	protein_coding	19	2071036	2096673	-	1643.12	0.0429822	0.0157132	0.00623651	0.00890464
ENSG00000172086	KRCC1	protein_coding	2	88027205	88064252	-	496.905	-0.365418	0.0180647	1.76762e-91	2.1365e-90
ENSG00000172113	NME6	protein_coding	3	48290722	48301685	-	738.802	-0.137422	0.0129426	2.04688e-26	8.1599e-26
ENSG00000172115	CYCS	protein_coding	7	25118656	25125260	-	3084.39	0.086515	0.0150453	8.59207e-09	1.85345e-08
ENSG00000172123	SLFN12	protein_coding	17	35410922	35433283	-	56.3039	0.127703	0.0506488	0.0103449	0.0144483
ENSG00000172137	CALB2	protein_coding	16	71358713	71390436	+	232.311	-0.933043	0.0620285	2.72008e-53	1.8739e-52
ENSG00000172159	FRMD3	protein_coding	9	83242990	83538546	-	325.192	0.0170475	0.0245949	0.49275	0.534735
ENSG00000172164	SNTB1	protein_coding	8	120535745	120813273	-	1465.74	-0.277399	0.0171498	3.45036e-59	2.60504e-58
ENSG00000172167	MTBP	protein_coding	8	120445419	120542133	+	470.645	-0.128121	0.0195672	5.01451e-11	1.19995e-10
ENSG00000172171	TEFM	protein_coding	17	30897336	30906238	-	263.03	-0.0163035	0.019749	0.405675	0.449099
ENSG00000172172	MRPL13	protein_coding	8	120380761	120445402	-	702.002	0.188883	0.0160024	2.96881e-32	1.35829e-31
ENSG00000172175	MALT1	protein_coding	18	58671465	58754477	+	1987.68	0.247008	0.0260701	1.56544e-21	5.44533e-21
ENSG00000172183	ISG20	protein_coding	15	88635670	88656483	+	59.1538	0.455501	0.0436185	4.96022e-26	1.95677e-25
ENSG00000172197	MBOAT1	protein_coding	6	20099684	20212469	-	354.821	0.0668587	0.0219008	0.00220896	0.00328949
ENSG00000172201	ID4	protein_coding	6	19837370	19842197	+	4983.29	0.0326543	0.0272488	0.230816	0.26737
ENSG00000172209	GPR22	protein_coding	7	107470018	107475684	+	37.5801	0.114341	0.0663459	0.0747054	0.0936989
ENSG00000172215	CXCR6	protein_coding	3	45940933	45948351	+	83.9566	0.0446573	0.0385445	0.244148	0.281422
ENSG00000172216	CEBPB	protein_coding	20	50190830	50192668	+	212.339	0.269397	0.0422032	9.65049e-11	2.28348e-10
ENSG00000172232	AZU1	protein_coding	19	825097	832018	+	12.2868	0.69532	0.092171	8.14168e-15	2.27232e-14
ENSG00000172239	PAIP1	protein_coding	5	43526267	43557758	-	2758.27	-0.0457638	0.0106297	1.6056e-05	2.84998e-05
ENSG00000172244	C5orf34	protein_coding	5	43486709	43515148	-	162.574	-0.761668	0.032135	1.85535e-125	3.53731e-124
ENSG00000172247	C1QTNF4	protein_coding	11	47589667	47594411	-	72.4117	0.536668	0.0510061	1.21279e-26	4.8672e-26
ENSG00000172260	NEGR1	protein_coding	1	71395943	72282539	-	489.478	0.612834	0.02802	4.60316e-107	6.85957e-106
ENSG00000172262	ZNF131	protein_coding	5	43067581	43192021	+	957.144	-0.217376	0.016882	3.73738e-38	1.93213e-37
ENSG00000172264	MACROD2	protein_coding	20	13995369	16053197	+	135.161	0.608098	0.0297671	1.7419e-93	2.17365e-92
ENSG00000172269	DPAGT1	protein_coding	11	119096025	119108331	-	559.452	-0.028956	0.0159885	0.0686038	0.0864585
ENSG00000172270	BSG	protein_coding	19	571277	583494	+	5635.5	0.1258	0.0173845	4.15983e-13	1.08818e-12
ENSG00000172273	HINFP	protein_coding	11	119121580	119136059	+	527.324	0.0390182	0.0143133	0.00642814	0.00916661
ENSG00000172292	CERS6	protein_coding	2	168456249	168775134	+	2501.49	0.113809	0.0151505	5.45372e-14	1.4757e-13
ENSG00000172296	SPTLC3	protein_coding	20	13008972	13169103	+	15.2319	1.63136	0.103653	1.62579e-57	1.1973e-56
ENSG00000172301	COPRS	protein_coding	17	31851871	31859291	-	1156.31	-0.131975	0.0186125	1.07209e-12	2.75502e-12
ENSG00000172315	TP53RK	protein_coding	20	46684365	46689444	-	1221.44	-0.000863256	0.013873	0.946258	0.953976
ENSG00000172318	B3GALT1	protein_coding	2	167868948	167874041	+	4878.81	0.300524	0.0195728	1.51611e-53	1.05017e-52
ENSG00000172331	BPGM	protein_coding	7	134646811	134679816	+	601.667	0.303618	0.0220338	1.62888e-43	9.31656e-43
ENSG00000172336	POP7	protein_coding	7	100706121	100707486	+	356.04	-0.146213	0.0242513	1.30692e-09	2.93401e-09
ENSG00000172339	ALG14	protein_coding	1	94974405	95072951	-	278.278	-0.258866	0.020451	5.65532e-37	2.8552e-36
ENSG00000172340	SUCLG2	protein_coding	3	67360460	67654612	-	1307.24	-0.205925	0.0149671	2.87126e-43	1.63878e-42
ENSG00000172345	STARD5	protein_coding	15	81309053	81324183	-	6.31018	1.40932	0.123473	4.61767e-31	2.05089e-30
ENSG00000172346	CSDC2	protein_coding	22	41561010	41577741	+	306.954	0.374175	0.0345804	9.1582e-28	3.78021e-27
ENSG00000172348	RCAN2	protein_coding	6	46220736	46491972	-	150.063	1.2408	0.0581076	1.17281e-103	1.66486e-102
ENSG00000172350	ABCG4	protein_coding	11	119149052	119162653	+	66.4796	1.88601	0.0523968	1.33727e-285	1.97504e-283
ENSG00000172354	GNB2	protein_coding	7	100673567	100679174	+	4846.23	0.151338	0.0212916	9.97509e-13	2.56797e-12
ENSG00000172361	CFAP53	protein_coding	18	50227193	50266495	-	44.0473	0.259082	0.0429304	1.04799e-09	2.36404e-09
ENSG00000172366	MCRIP2	protein_coding	16	636817	648474	+	177.649	0.0259274	0.0360573	0.474186	0.516747
ENSG00000172375	C2CD2L	protein_coding	11	119102198	119118544	+	342.917	0.0941118	0.0218154	1.53485e-05	2.72754e-05
ENSG00000172379	ARNT2	protein_coding	15	80404382	80597933	+	7978	-0.0999751	0.0115337	3.76465e-18	1.18248e-17
ENSG00000172380	GNG12	protein_coding	1	67701475	67833467	-	7124.36	0.241371	0.0198681	3.66048e-34	1.73627e-33
ENSG00000172382	PRSS27	protein_coding	16	2712422	2720551	-	84.4919	0.00886606	0.0341035	0.800278	0.824245
ENSG00000172403	SYNPO2	protein_coding	4	118850688	119061247	+	6.45746	0.683951	0.153116	1.59991e-06	3.03021e-06
ENSG00000172404	DNAJB7	protein_coding	22	40859549	40862113	-	39.2372	-0.114248	0.0482891	0.0159935	0.0218201
ENSG00000172409	CLP1	protein_coding	11	57648188	57661865	+	202.791	-0.0247991	0.0222463	0.260729	0.298905
ENSG00000172425	TTC36	protein_coding	11	118527472	118531197	+	29.1856	-0.246467	0.0544672	3.70257e-06	6.84604e-06
ENSG00000172426	RSPH9	protein_coding	6	43645036	43672600	+	167.943	0.0574562	0.0234293	0.014059	0.0193018
ENSG00000172428	COPS9	protein_coding	2	240126563	240136807	-	712.573	0.117605	0.0173117	1.02069e-11	2.51994e-11
ENSG00000172432	GTPBP2	protein_coding	6	43605316	43629264	-	1469.53	0.123716	0.0115728	1.05021e-26	4.22259e-26
ENSG00000172456	FGGY	protein_coding	1	59296638	59810647	+	126.931	0.111954	0.0277425	5.16563e-05	8.8388e-05
ENSG00000172458	IL17D	protein_coding	13	20702127	20723098	+	148.911	-0.532736	0.0285606	2.0669e-78	2.08167e-77
ENSG00000172461	FUT9	protein_coding	6	96015974	96215612	+	4058.69	0.192747	0.0265792	3.05101e-13	8.01912e-13
ENSG00000172465	TCEAL1	protein_coding	X	103628704	103630953	+	300.999	-0.110104	0.0234891	2.44423e-06	4.57746e-06
ENSG00000172466	ZNF24	protein_coding	18	35332227	35345482	-	7008.55	-0.223203	0.0147381	4.47256e-52	3.01569e-51
ENSG00000172469	MANEA	protein_coding	6	95577485	95609470	+	1158.53	-0.102272	0.0292191	0.000401329	0.000640693
ENSG00000172476	RAB40A	protein_coding	X	103499130	103519489	-	90.3206	0.0278056	0.0313033	0.376576	0.419622
ENSG00000172493	AFF1	protein_coding	4	86935011	87141039	+	2431.51	0.185632	0.0157401	3.23345e-32	1.47812e-31
ENSG00000172497	ACOT12	protein_coding	5	81329996	81394179	-	88.6639	-0.0694487	0.0320586	0.0285762	0.0378633
ENSG00000172500	FIBP	protein_coding	11	65883740	65888531	-	1570	-0.0715606	0.0162861	1.02789e-05	1.84889e-05
ENSG00000172508	CARNS1	protein_coding	11	67414968	67425607	+	46.0739	-0.117565	0.0469544	0.0107644	0.015007
ENSG00000172530	BANP	protein_coding	16	87949244	88077318	+	313.907	-0.135363	0.0177732	2.25067e-14	6.1713e-14
ENSG00000172531	PPP1CA	protein_coding	11	67398181	67421183	-	2564.34	-0.115855	0.0236944	8.25035e-07	1.59439e-06
ENSG00000172534	HCFC1	protein_coding	X	153947557	153971818	-	9919.74	-0.245294	0.0162576	9.20447e-52	6.17343e-51
ENSG00000172543	CTSW	protein_coding	11	65879809	65883741	+	21.5989	-0.172497	0.0661123	0.00720624	0.0102202
ENSG00000172548	NIPAL4	protein_coding	5	157460213	157474722	+	35.7109	0.319285	0.0647471	3.69506e-07	7.28439e-07
ENSG00000172554	SNTG2	protein_coding	2	950849	1367613	+	51.6243	0.181187	0.062003	0.00281792	0.0041567
ENSG00000172568	FNDC9	protein_coding	5	157341598	157345677	-	6.40189	0.185141	0.112096	0.0739273	0.0927825
ENSG00000172572	PDE3A	protein_coding	12	20368537	20688583	+	1226.55	0.453445	0.0214694	9.97858e-100	1.33728e-98
ENSG00000172575	RASGRP1	protein_coding	15	38488103	38565575	-	325.863	-0.0872271	0.0261999	0.000793576	0.0012332
ENSG00000172586	CHCHD1	protein_coding	10	73782047	73783652	+	470.54	-0.028154	0.0165985	0.0880872	0.109256
ENSG00000172590	MRPL52	protein_coding	14	22829883	22835037	+	209.675	0.0930865	0.0209552	8.62007e-06	1.55726e-05
ENSG00000172594	SMPDL3A	protein_coding	6	122789049	122809720	+	212.433	-0.413723	0.0213074	1.90612e-84	2.09595e-83
ENSG00000172602	RND1	protein_coding	12	48857145	48865870	-	73.3487	0.439487	0.0400238	1.44765e-28	6.08611e-28
ENSG00000172613	RAD9A	protein_coding	11	67317871	67398410	+	293.584	-0.152997	0.0279326	3.35445e-08	7.00621e-08
ENSG00000172638	EFEMP2	protein_coding	11	65866441	65873592	-	759	-0.225591	0.0239831	2.95307e-21	1.01818e-20
ENSG00000172640	OR10AD1	protein_coding	12	48202339	48203292	-	5.34252	0.396118	0.129823	0.000745551	0.00116116
ENSG00000172650	AGAP5	protein_coding	10	73674287	73698109	-	21.4423	-0.0194208	0.0645082	0.756301	0.784409
ENSG00000172661	WASHC2C	protein_coding	10	45727200	45792964	+	2640.35	0.0284001	0.0138251	0.0400707	0.0521137
ENSG00000172663	TMEM134	protein_coding	11	67461710	67469268	-	518.114	0.0302418	0.0275843	0.274032	0.312974
ENSG00000172667	ZMAT3	protein_coding	3	178960121	179072215	-	8292.66	0.493893	0.0138752	3.17962e-278	4.33937e-276
ENSG00000172671	ZFAND4	protein_coding	10	45615500	45672780	-	564.531	0.318214	0.0137923	5.22083e-118	9.00614e-117
ENSG00000172687	ZNF738	protein_coding	19	21358930	21388582	+	1168.29	-0.368451	0.0184082	1.05707e-89	1.24965e-88
ENSG00000172716	SLFN11	protein_coding	17	35350305	35373701	-	34.4069	0.531101	0.0545015	4.75011e-23	1.72668e-22
ENSG00000172717	FAM71D	protein_coding	14	67189393	67228550	+	12.2648	0.0636521	0.0878776	0.460212	0.503197
ENSG00000172725	CORO1B	protein_coding	11	67435510	67443821	-	1930.67	0.0881905	0.0229632	0.00011785	0.00019652
ENSG00000172728	FUT10	protein_coding	8	33370824	33473146	-	591.512	0.215457	0.0154741	3.45662e-44	1.99719e-43
ENSG00000172731	LRRC20	protein_coding	10	70298970	70382650	-	877.836	0.15178	0.0200125	2.85992e-14	7.81604e-14
ENSG00000172732	MUS81	protein_coding	11	65857126	65867653	+	893.082	-0.131387	0.0215215	8.32636e-10	1.88991e-09
ENSG00000172733	PURG	protein_coding	8	30995802	31033715	-	580.312	0.195489	0.0155934	3.77325e-36	1.87169e-35
ENSG00000172738	TMEM217	protein_coding	6	37212178	37258155	-	58.0414	-0.0530723	0.0379542	0.154747	0.184814
ENSG00000172748	ZNF596	protein_coding	8	232137	264703	+	345.384	0.0519212	0.0217441	0.0168785	0.0229767
ENSG00000172757	CFL1	protein_coding	11	65823022	65862026	-	15504.5	-0.0429182	0.0181705	0.0173154	0.0235447
ENSG00000172765	TMCC1	protein_coding	3	129647792	129893711	-	2215.14	0.0906282	0.0129151	2.1676e-12	5.49818e-12
ENSG00000172766	NAA16	protein_coding	13	41311267	41377030	+	934.796	-0.249793	0.0196717	3.18286e-37	1.6126e-36
ENSG00000172771	EFCAB12	protein_coding	3	129401321	129428651	-	38.4059	-0.0385189	0.0463594	0.393114	0.436495
ENSG00000172775	PSME3IP1	protein_coding	16	57152466	57186116	-	2460.83	0.0294365	0.014624	0.0443616	0.0573482
ENSG00000172780	RAB43	protein_coding	3	129087569	129122801	-	111.699	0.3016	0.0419048	2.99356e-13	7.87102e-13
ENSG00000172785	CBWD1	protein_coding	9	121038	179147	-	884.077	0.100185	0.0148553	1.48831e-11	3.64521e-11
ENSG00000172794	RAB37	protein_coding	17	74670578	74747335	+	8.67307	0.914759	0.1034	1.03272e-19	3.40601e-19
ENSG00000172795	DCP2	protein_coding	5	112976702	113022195	+	2915.07	-0.137452	0.0142324	3.523e-22	1.2476e-21
ENSG00000172803	SNX32	protein_coding	11	65833943	65853701	+	230.509	0.267799	0.0237927	1.37415e-29	5.90725e-29
ENSG00000172809	RPL38	protein_coding	17	74203582	74210655	+	1912.07	0.0227751	0.0167422	0.174582	0.20666
ENSG00000172817	CYP7B1	protein_coding	8	64587763	64798737	-	785.253	-0.182614	0.0206411	6.06435e-19	1.95085e-18
ENSG00000172819	RARG	protein_coding	12	53210567	53232980	-	302.814	0.789379	0.0228695	2.88597e-262	3.38207e-260
ENSG00000172824	CES4A	protein_coding	16	66988589	67009758	+	30.0609	0.863196	0.0582311	1.22929e-50	8.05688e-50
ENSG00000172828	CES3	protein_coding	16	66961245	66975149	+	59.3858	1.76692	0.0546623	2.78161e-231	2.23805e-229
ENSG00000172830	SSH3	protein_coding	11	67303478	67312607	+	24.458	0.0844623	0.0595825	0.149326	0.178776
ENSG00000172831	CES2	protein_coding	16	66934444	66945096	+	1512.75	0.0989453	0.0128391	1.23573e-14	3.42451e-14
ENSG00000172840	PDP2	protein_coding	16	66878589	66895754	+	692.009	0.0752182	0.0184016	4.24805e-05	7.31168e-05
ENSG00000172845	SP3	protein_coding	2	173880850	173965373	-	4793.84	-0.186933	0.0126184	7.75537e-50	4.96818e-49
ENSG00000172869	DMXL1	protein_coding	5	119037772	119249138	+	2347.92	0.114033	0.0158159	5.21219e-13	1.35737e-12
ENSG00000172878	METAP1D	protein_coding	2	171999943	172082430	+	963.663	0.0152863	0.0169045	0.367844	0.410677
ENSG00000172888	ZNF621	protein_coding	3	40524878	40574685	+	1356.13	-0.0629832	0.0134658	2.75821e-06	5.14759e-06
ENSG00000172889	EGFL7	protein_coding	9	136658856	136672678	+	26.5288	1.85898	0.0836532	5.52979e-111	8.69722e-110
ENSG00000172890	NADSYN1	protein_coding	11	71453203	71524107	+	857.065	0.0191122	0.0132317	0.149463	0.17893
ENSG00000172893	DHCR7	protein_coding	11	71428193	71452868	-	2340.31	-0.262925	0.0288928	3.87506e-20	1.29346e-19
ENSG00000172901	LVRN	protein_coding	5	115962454	116027619	+	11.6886	-0.453728	0.0833783	1.59731e-08	3.39305e-08
ENSG00000172915	NBEA	protein_coding	13	34942270	35673022	+	2432.3	0.454846	0.0199139	3.44089e-116	5.78299e-115
ENSG00000172922	RNASEH2C	protein_coding	11	65715032	65720803	-	814.437	-0.0421287	0.0193176	0.0281845	0.0373765
ENSG00000172932	ANKRD13D	protein_coding	11	67289303	67302484	+	560.119	0.0153063	0.0218012	0.484798	0.527059
ENSG00000172936	MYD88	protein_coding	3	38138478	38143022	+	224.06	-0.0161815	0.0221965	0.46124	0.504173
ENSG00000172939	OXSR1	protein_coding	3	38165089	38255484	+	1981.99	0.0671907	0.010321	7.45057e-11	1.76954e-10
ENSG00000172940	SLC22A13	protein_coding	3	38265812	38278757	+	14.1477	-0.0174334	0.0719332	0.799927	0.823963
ENSG00000172943	PHF8	protein_coding	X	53936676	54048958	-	1682.38	0.035417	0.0101969	0.000515623	0.000815668
ENSG00000172954	LCLAT1	protein_coding	2	30447226	30644225	+	709.724	-0.145066	0.0198377	2.04709e-13	5.41944e-13
ENSG00000172955	ADH6	protein_coding	4	99202638	99219537	-	73.8229	0.151267	0.0387459	8.35066e-05	0.000140687
ENSG00000172965	MIR4435-2HG	lncRNA	2	111006015	111523376	-	1861.25	-0.201751	0.0295728	5.25e-12	1.31329e-11
ENSG00000172977	KAT5	protein_coding	11	65711996	65719604	+	733.211	-0.269739	0.0153684	2.87544e-69	2.51636e-68
ENSG00000172985	SH3RF3	protein_coding	2	109129205	109504634	+	609.309	0.161081	0.0220094	2.11611e-13	5.59668e-13
ENSG00000172986	GXYLT2	protein_coding	3	72888046	72998138	+	892.213	0.859796	0.0210816	0	0
ENSG00000172992	DCAKD	protein_coding	17	45023340	45061109	-	1533.5	-0.109507	0.0133098	1.64477e-16	4.87775e-16
ENSG00000172995	ARPP21	protein_coding	3	35638945	35794496	+	588.134	0.134758	0.0310055	1.21608e-05	2.17469e-05
ENSG00000173011	TADA2B	protein_coding	4	7041899	7057952	+	864.58	-0.162471	0.0124444	4.5208e-39	2.37471e-38
ENSG00000173013	CCDC96	protein_coding	4	7040849	7043001	-	139.664	-0.145464	0.0309534	2.10059e-06	3.95314e-06
ENSG00000173020	GRK2	protein_coding	11	67266473	67286556	+	1567.78	-0.0929377	0.0217712	1.73122e-05	3.06716e-05
ENSG00000173039	RELA	protein_coding	11	65653597	65663090	-	1632.97	-0.0961798	0.0134443	7.47201e-13	1.93513e-12
ENSG00000173040	EVC2	protein_coding	4	5542772	5709548	-	38.2331	0.336733	0.0472243	4.93933e-13	1.28787e-12
ENSG00000173041	ZNF680	protein_coding	7	64519878	64563075	-	1045.61	-0.134535	0.0233251	6.39605e-09	1.38974e-08
ENSG00000173064	HECTD4	protein_coding	12	112160188	112382439	-	6920.23	0.241514	0.0100378	3.79017e-128	7.47735e-127
ENSG00000173065	FAM222B	protein_coding	17	28755980	28855232	-	2145.46	0.0322848	0.0126437	0.0107386	0.0149738
ENSG00000173068	BNC2	protein_coding	9	16409503	16870843	-	238.175	0.786653	0.0366394	1.37005e-103	1.94358e-102
ENSG00000173077	DELEC1	lncRNA	9	114850968	115402644	+	612.092	0.020747	0.0429269	0.628955	0.666347
ENSG00000173080	RXFP4	protein_coding	1	155941638	155943087	+	35.1621	-0.515976	0.0541125	3.15577e-22	1.11976e-21
ENSG00000173083	HPSE	protein_coding	4	83292461	83335153	-	11.8709	1.65552	0.132409	1.14006e-37	5.83091e-37
ENSG00000173085	COQ2	protein_coding	4	83261536	83284914	-	432.371	-0.471099	0.0187144	1.44876e-140	3.4519e-139
ENSG00000173110	HSPA6	protein_coding	1	161524540	161526894	+	24.4291	-0.157634	0.0659603	0.0132247	0.0182226
ENSG00000173113	TRMT112	protein_coding	11	64316460	64317559	-	977.846	-0.019065	0.0187873	0.305369	0.346052
ENSG00000173114	LRRN3	protein_coding	7	111091006	111125454	+	3411.71	0.0349273	0.0206711	0.0917747	0.113549
ENSG00000173120	KDM2A	protein_coding	11	67119263	67258082	+	3740.4	-0.0322361	0.00752904	1.80578e-05	3.19374e-05
ENSG00000173124	ACSM6	protein_coding	10	95194200	95228928	+	19.6113	0.0570686	0.0704879	0.403299	0.446814
ENSG00000173137	ADCK5	protein_coding	8	144373101	144393242	+	135.752	-0.00941437	0.0397006	0.801954	0.825616
ENSG00000173141	MRPL57	protein_coding	13	21176658	21179084	+	747.131	-0.0303134	0.0208147	0.141561	0.170235
ENSG00000173145	NOC3L	protein_coding	10	94333226	94362959	-	982.834	-0.168169	0.016337	5.51386e-25	2.11671e-24
ENSG00000173153	ESRRA	protein_coding	11	64305497	64316743	+	512.411	0.146573	0.0363509	4.65875e-05	7.9956e-05
ENSG00000173157	ADAMTS20	protein_coding	12	43353866	43552203	-	6.87151	0.193464	0.118724	0.0830464	0.103397
ENSG00000173163	COMMD1	protein_coding	2	61888724	62147247	+	284.656	0.0577288	0.0188272	0.00216473	0.00322697
ENSG00000173166	RAPH1	protein_coding	2	203394345	203535335	-	700.416	-0.14939	0.0167421	3.6547e-19	1.18541e-18
ENSG00000173171	MTX1	protein_coding	1	155208695	155213824	+	263.522	-0.19951	0.0255471	3.97732e-15	1.1224e-14
ENSG00000173175	ADCY5	protein_coding	3	123282296	123449090	-	978.904	0.760665	0.0254296	3.85257e-198	1.93193e-196
ENSG00000173193	PARP14	protein_coding	3	122680839	122730840	+	2086.59	0.132626	0.0178672	9.94328e-14	2.66808e-13
ENSG00000173207	CKS1B	protein_coding	1	154974653	154979251	+	527.895	-0.652435	0.0301986	5.65492e-105	8.19469e-104
ENSG00000173208	ABCD2	protein_coding	12	39550033	39619803	-	1172.03	0.658845	0.0255151	2.52336e-148	6.73406e-147
ENSG00000173210	ABLIM3	protein_coding	5	149141483	149260542	+	7.7285	2.23572	0.144977	4.74237e-55	3.3816e-54
ENSG00000173214	MFSD4B	protein_coding	6	111259327	111445354	+	1362.12	0.150183	0.0199305	4.16194e-14	1.13113e-13
ENSG00000173218	VANGL1	protein_coding	1	115641970	115698224	+	428.107	-0.361689	0.0204375	1.32251e-70	1.18182e-69
ENSG00000173221	GLRX	protein_coding	5	95751319	95822726	-	346.786	0.847809	0.0375282	9.10866e-115	1.50621e-113
ENSG00000173226	IQCB1	protein_coding	3	121769761	121835079	-	608.642	-0.411059	0.0179672	1.91143e-116	3.23011e-115
ENSG00000173227	SYT12	protein_coding	11	67006778	67050863	+	189.899	-0.590742	0.0319235	2.10618e-77	2.08137e-76
ENSG00000173230	GOLGB1	protein_coding	3	121663199	121749767	-	6332.31	0.239844	0.0282974	1.39614e-17	4.29334e-17
ENSG00000173250	GPR151	protein_coding	5	146513144	146516190	-	17.4303	-0.282646	0.0735103	6.5267e-05	0.00011078
ENSG00000173253	DMRT2	protein_coding	9	1049858	1057552	+	48.4915	0.246085	0.0509927	8.91918e-07	1.71856e-06
ENSG00000173258	ZNF483	protein_coding	9	111525159	111577844	+	1952.55	-0.199906	0.0236829	1.89097e-17	5.79025e-17
ENSG00000173261	PLAC8L1	protein_coding	5	146084313	146105577	-	25.047	-0.284451	0.0575101	4.15808e-07	8.16285e-07
ENSG00000173262	SLC2A14	protein_coding	12	7812512	7891148	-	19.6257	0.0795802	0.0693083	0.241753	0.278998
ENSG00000173264	GPR137	protein_coding	11	64270062	64289500	+	1020.97	-0.0468866	0.0290608	0.101406	0.124629
ENSG00000173269	MMRN2	protein_coding	10	86935540	86969481	-	114.124	-0.165106	0.0356395	2.85343e-06	5.3184e-06
ENSG00000173272	MZT2A	protein_coding	2	131464900	131492743	-	225.002	0.0234405	0.0334756	0.486843	0.529042
ENSG00000173273	TNKS	protein_coding	8	9555912	9782346	+	7365.75	-0.0226366	0.0129652	0.0792119	0.0989598
ENSG00000173275	ZNF449	protein_coding	X	135344796	135363413	+	671.136	-0.0910647	0.0194104	2.45272e-06	4.59297e-06
ENSG00000173276	ZBTB21	protein_coding	21	41986831	42010387	-	1635.89	-0.232192	0.0152812	2.13021e-52	1.44219e-51
ENSG00000173281	PPP1R3B	protein_coding	8	9136255	9151574	-	1096	-0.0340078	0.0222816	0.123319	0.149616
ENSG00000173320	STOX2	protein_coding	4	183797692	184023526	+	2351.73	-0.150678	0.0167141	1.46295e-19	4.80073e-19
ENSG00000173327	MAP3K11	protein_coding	11	65597756	65614249	-	970.155	-0.0848585	0.025708	0.000865776	0.00134114
ENSG00000173334	TRIB1	protein_coding	8	125430358	125438403	+	973.191	0.129351	0.0373588	0.000464806	0.000737608
ENSG00000173338	KCNK7	protein_coding	11	65592836	65595996	-	8.26786	0.00396907	0.0950582	0.950421	0.957616
ENSG00000173401	GLIPR1L1	protein_coding	12	75334670	75370560	+	39.0666	0.99472	0.0610767	6.82732e-61	5.30514e-60
ENSG00000173402	DAG1	protein_coding	3	49468703	49535618	+	12030.2	-0.349229	0.0133081	2.21178e-152	6.26709e-151
ENSG00000173404	INSM1	protein_coding	20	20368104	20370949	+	2493.29	-0.0769252	0.0225635	0.000590549	0.000929431
ENSG00000173406	DAB1	protein_coding	1	56994778	58546734	-	489.686	0.686774	0.0384116	7.3759e-73	6.79396e-72
ENSG00000173409	ARV1	protein_coding	1	230978981	231000733	+	198.973	0.0822197	0.022998	0.000340879	0.000546781
ENSG00000173418	NAA20	protein_coding	20	20017310	20033655	+	762.191	-0.0741477	0.0140551	1.23957e-07	2.51567e-07
ENSG00000173421	IHO1	protein_coding	3	49198428	49258106	+	28.2857	0.364634	0.0547162	1.20856e-11	2.97287e-11
ENSG00000173436	MICOS10	protein_coding	1	19484403	19629821	+	378.262	0.108385	0.01646	4.36365e-11	1.04769e-10
ENSG00000173442	EHBP1L1	protein_coding	11	65576046	65592650	+	165.011	-0.0512466	0.0399316	0.189872	0.223495
ENSG00000173451	THAP2	protein_coding	12	71664301	71680644	+	324.688	-0.0103938	0.022005	0.632734	0.670021
ENSG00000173452	TMEM196	protein_coding	7	19719315	19773617	-	66.7121	0.579061	0.0533736	3.21165e-28	1.33926e-27
ENSG00000173456	RNF26	protein_coding	11	119334527	119337309	+	827.805	-0.150252	0.0245736	7.36573e-10	1.67645e-09
ENSG00000173457	PPP1R14B	protein_coding	11	64244479	64246943	-	2593.91	0.0973556	0.0234585	3.17709e-05	5.5248e-05
ENSG00000173465	ZNRD2	protein_coding	11	65570460	65573942	+	158.233	-0.054308	0.0276289	0.046918	0.0604682
ENSG00000173473	SMARCC1	protein_coding	3	47585269	47782106	-	7807.7	-0.228444	0.0104518	3.50751e-106	5.16615e-105
ENSG00000173480	ZNF417	protein_coding	19	57900296	57916610	-	958.489	-0.221685	0.0144884	4.70954e-53	3.22489e-52
ENSG00000173482	PTPRM	protein_coding	18	7566782	8406861	+	1631.65	0.161493	0.0193688	6.31556e-17	1.8959e-16
ENSG00000173511	VEGFB	protein_coding	11	64234584	64239264	+	2027.43	0.0652187	0.0200088	0.00109979	0.00168572
ENSG00000173517	PEAK1	protein_coding	15	77100656	77420144	-	6329.46	0.109143	0.0187358	5.27278e-09	1.15159e-08
ENSG00000173530	TNFRSF10D	protein_coding	8	23135588	23164027	-	128.503	0.336665	0.0311539	1.79607e-27	7.36148e-27
ENSG00000173531	MST1	protein_coding	3	49683947	49689501	-	242.722	0.0224385	0.0250307	0.371343	0.414283
ENSG00000173535	TNFRSF10C	protein_coding	8	23102921	23117445	+	25.7414	0.439839	0.0596006	5.80292e-14	1.5696e-13
ENSG00000173540	GMPPB	protein_coding	3	49716844	49723973	-	536.609	-0.198746	0.0231006	5.05678e-18	1.58074e-17
ENSG00000173542	MOB1B	protein_coding	4	70902326	71022449	+	6186.36	-0.151688	0.0203957	7.49986e-14	2.01947e-13
ENSG00000173545	ZNF622	protein_coding	5	16451519	16465800	-	702.374	0.140572	0.0150956	1.12195e-20	3.80088e-20
ENSG00000173546	CSPG4	protein_coding	15	75674322	75712848	-	262.303	-0.13091	0.0331698	6.6187e-05	0.000112289
ENSG00000173548	SNX33	protein_coding	15	75647912	75662301	+	1229.59	0.00401502	0.0154268	0.797942	0.822232
ENSG00000173559	NABP1	protein_coding	2	191678127	191741097	+	176.637	0.825627	0.0412556	1.14432e-90	1.36931e-89
ENSG00000173567	ADGRF3	protein_coding	2	26308173	26346817	-	50.1616	-0.242018	0.0415636	3.61373e-09	7.94968e-09
ENSG00000173575	CHD2	protein_coding	15	92900189	93027996	+	7551.41	-0.233218	0.0170113	4.50771e-43	2.55923e-42
ENSG00000173581	CCDC106	protein_coding	19	55641062	55653161	+	482.637	0.0821019	0.0261575	0.00164391	0.00247937
ENSG00000173585	CCR9	protein_coding	3	45886509	45903174	+	8.04079	0.245197	0.104386	0.0106754	0.0148897
ENSG00000173588	CEP83	protein_coding	12	94306449	94459988	-	646.842	-0.270251	0.0235654	8.9642e-31	3.9561e-30
ENSG00000173598	NUDT4	protein_coding	12	93377883	93408146	+	3365.74	-0.0391156	0.0192488	0.0406701	0.0528486
ENSG00000173599	PC	protein_coding	11	66848417	66958386	-	1173.79	0.244086	0.0173472	3.56519e-45	2.09472e-44
ENSG00000173611	SCAI	protein_coding	9	124942608	125143528	-	1174.08	0.150325	0.0167188	2.10738e-19	6.88299e-19
ENSG00000173614	NMNAT1	protein_coding	1	9943428	9985501	+	283.487	0.0191083	0.0197419	0.334993	0.37681
ENSG00000173621	LRFN4	protein_coding	11	66856647	66860475	+	1159.36	-0.355438	0.0470534	1.0058e-14	2.79665e-14
ENSG00000173627	APOBEC4	protein_coding	1	183646275	183653316	-	66.8528	0.203587	0.0557547	0.000189008	0.000309813
ENSG00000173638	SLC19A1	protein_coding	21	45493572	45573365	-	466.197	0.0730446	0.0351281	0.036228	0.0473962
ENSG00000173653	RCE1	protein_coding	11	66843437	66846552	+	286.692	-0.17107	0.0224427	1.89526e-14	5.2147e-14
ENSG00000173660	UQCRH	protein_coding	1	46303698	46316776	+	1108.3	0.106746	0.0223665	1.6944e-06	3.20522e-06
ENSG00000173662	TAS1R1	protein_coding	1	6555307	6579755	+	6.99492	-0.0486832	0.101807	0.615042	0.653212
ENSG00000173674	EIF1AX	protein_coding	X	20124525	20141838	-	3146.45	-0.155597	0.0133502	1.64098e-31	7.37175e-31
ENSG00000173678	SPDYE2B	protein_coding	7	102650325	102661398	+	665.265	-0.0502471	0.0306169	0.096865	0.119375
ENSG00000173681	BCLAF3	protein_coding	X	19912860	19970298	-	1259.33	0.105332	0.0206951	3.345e-07	6.61181e-07
ENSG00000173692	PSMD1	protein_coding	2	231056845	231173116	+	3689.13	0.0422918	0.0165987	0.0108581	0.0151318
ENSG00000173698	ADGRG2	protein_coding	X	18989307	19122637	-	71.937	-0.19787	0.0420322	1.78548e-06	3.37189e-06
ENSG00000173705	SUSD5	protein_coding	3	33150043	33218810	-	659.919	-0.440155	0.0228842	3.09596e-83	3.32461e-82
ENSG00000173706	HEG1	protein_coding	3	124965710	125055997	-	6621.47	-0.276783	0.018072	2.38438e-53	1.64632e-52
ENSG00000173715	C11orf80	protein_coding	11	66744451	66843516	+	485.785	-0.0969142	0.0132416	2.29215e-13	6.05262e-13
ENSG00000173726	TOMM20	protein_coding	1	235109341	235128837	-	6251.7	0.0361053	0.0103959	0.000514309	0.00081365
ENSG00000173744	AGFG1	protein_coding	2	227472152	227561217	+	2886.98	0.153262	0.0153214	1.25722e-23	4.64602e-23
ENSG00000173757	STAT5B	protein_coding	17	42199177	42276707	-	2186.92	-0.0855058	0.0121604	1.87511e-12	4.77368e-12
ENSG00000173786	CNP	protein_coding	17	41966763	41977740	+	5538.96	-0.250907	0.0172523	2.9719e-48	1.84518e-47
ENSG00000173801	JUP	protein_coding	17	41754604	41786931	-	434.294	1.01737	0.0336448	3.63881e-203	1.96651e-201
ENSG00000173805	HAP1	protein_coding	17	41717742	41734644	-	287.841	0.200708	0.0460405	9.64814e-06	1.73716e-05
ENSG00000173809	TDRD12	protein_coding	19	32719753	32829580	+	10.583	0.177299	0.0944717	0.0466736	0.0601639
ENSG00000173811	CCDC13-AS1	lncRNA	3	42732575	42746768	+	19.3184	0.335141	0.064097	8.6125e-08	1.76364e-07
ENSG00000173812	EIF1	protein_coding	17	41688885	41692668	+	5033.21	-0.0556191	0.0121992	4.86195e-06	8.93838e-06
ENSG00000173818	ENDOV	protein_coding	17	80415165	80438086	+	401.526	-0.137085	0.0188691	3.08634e-13	8.11e-13
ENSG00000173821	RNF213	protein_coding	17	80260866	80398786	+	5711.52	-0.0363014	0.0118307	0.0020861	0.00311319
ENSG00000173825	TIGD3	protein_coding	11	65354751	65357613	+	37.1942	-0.421961	0.0493857	4.10874e-18	1.28906e-17
ENSG00000173838	MARCHF10	protein_coding	17	62701314	62808344	-	24.4037	-0.809267	0.0643499	3.27695e-37	1.65987e-36
ENSG00000173846	PLK3	protein_coding	1	44800377	44805990	+	395.539	0.0537576	0.0301123	0.0738045	0.0926444
ENSG00000173848	NET1	protein_coding	10	5412557	5459056	+	456.002	-0.0166713	0.0196083	0.39052	0.43386
ENSG00000173852	DPY19L1	protein_coding	7	34928876	35038271	-	3170.84	0.14595	0.018824	7.58631e-15	2.12226e-14
ENSG00000173862	ENSG00000173862	lncRNA	7	33725981	33728456	+	7.60974	0.725335	0.134589	8.35265e-09	1.80289e-08
ENSG00000173867	ENSG00000173867	protein_coding	15	88459501	88546585	-	8.79913	0.0125442	0.089287	0.87174	0.888301
ENSG00000173875	ZNF791	protein_coding	19	12610918	12633840	+	1234.17	0.0388193	0.0185862	0.0367234	0.0480007
ENSG00000173889	PHC3	protein_coding	3	170086732	170181749	-	3830.54	-0.16088	0.0148214	1.37242e-27	5.639e-27
ENSG00000173890	GPR160	protein_coding	3	170037995	170085392	+	28.3399	-0.101394	0.063578	0.100695	0.123812
ENSG00000173894	CBX2	protein_coding	17	79778148	79787983	+	2057.6	-0.204041	0.0207405	4.65839e-23	1.69362e-22
ENSG00000173898	SPTBN2	protein_coding	11	66682497	66744670	-	3039.04	-0.261915	0.0190901	3.38343e-43	1.92651e-42
ENSG00000173905	GOLIM4	protein_coding	3	168008689	168095924	-	3066.81	0.106027	0.0135163	4.08284e-15	1.15143e-14
ENSG00000173914	RBM4B	protein_coding	11	66664998	66677887	-	1107.65	-0.277061	0.0113004	4.74724e-133	1.01251e-131
ENSG00000173915	ATP5MK	protein_coding	10	103389041	103396492	-	950.086	0.0428761	0.0151675	0.00472967	0.0068291
ENSG00000173917	HOXB2	protein_coding	17	48540894	48545109	-	32.0217	-0.125505	0.193777	0.518884	0.560275
ENSG00000173918	C1QTNF1	protein_coding	17	79022814	79049788	+	1007.41	1.11706	0.0435245	3.11326e-148	8.2776e-147
ENSG00000173926	MARCHF3	protein_coding	5	126867714	127030558	-	137.353	0.265858	0.0310485	6.9395e-18	2.15894e-17
ENSG00000173928	SWSAP1	protein_coding	19	11374666	11376951	+	20.7912	0.0735234	0.0637454	0.23712	0.274083
ENSG00000173930	SLCO4C1	protein_coding	5	102233986	102296284	-	13.9891	0.112184	0.0951427	0.222335	0.258559
ENSG00000173933	RBM4	protein_coding	11	66638667	66668374	+	1143.94	-0.233955	0.0157585	4.22617e-50	2.72923e-49
ENSG00000173947	PIFO	protein_coding	1	111346600	111353013	+	214.191	0.256676	0.0286149	1.88116e-19	6.15065e-19
ENSG00000173950	XXYLT1	protein_coding	3	195068284	195271159	-	1593.79	-0.000155946	0.0156003	0.986906	0.988556
ENSG00000173960	UBXN2A	protein_coding	2	23927285	24004909	+	1358.83	-0.0942529	0.0122978	1.62016e-14	4.46917e-14
ENSG00000173991	TCAP	protein_coding	17	39665349	39666554	+	17.4563	-0.02193	0.0733698	0.76061	0.788397
ENSG00000173992	CCS	protein_coding	11	66593185	66606019	+	515.125	0.25083	0.0258834	1.97762e-22	7.06017e-22
ENSG00000174004	NRROS	protein_coding	3	196639694	196662004	+	4.40658	-0.496041	0.141838	0.000144253	0.000238666
ENSG00000174007	CEP19	protein_coding	3	196706277	196712250	-	125.277	0.25738	0.0284212	8.86556e-20	2.92933e-19
ENSG00000174010	KLHL15	protein_coding	X	23983720	24027186	-	784.249	-0.0668141	0.0157473	2.07822e-05	3.65997e-05
ENSG00000174013	FBXO45	protein_coding	3	196568611	196589059	+	680.701	-0.0782439	0.017203	5.00875e-06	9.19806e-06
ENSG00000174021	GNG5	protein_coding	1	84498325	84506581	-	941.257	-0.204914	0.0216065	1.51802e-21	5.28378e-21
ENSG00000174032	SLC25A30	protein_coding	13	45393316	45418455	-	530.401	0.148839	0.0204447	2.92762e-13	7.69952e-13
ENSG00000174038	C9orf131	protein_coding	9	35041095	35045986	+	55.026	0.0395002	0.0442742	0.368929	0.411718
ENSG00000174059	CD34	protein_coding	1	207880972	207911402	-	8.57938	-0.53142	0.0976936	1.22207e-08	2.61243e-08
ENSG00000174080	CTSF	protein_coding	11	66563464	66568879	-	1241.2	0.637753	0.0205759	4.50532e-212	2.76776e-210
ENSG00000174099	MSRB3	protein_coding	12	65278643	65491430	+	378.847	0.00120603	0.021411	0.960788	0.96673
ENSG00000174106	LEMD3	protein_coding	12	65169583	65248355	+	1487.21	-0.0239425	0.0114032	0.0352343	0.0461466
ENSG00000174109	C16orf91	protein_coding	16	1419752	1420747	-	179.028	-0.0600884	0.0261976	0.0208556	0.0280963
ENSG00000174125	TLR1	protein_coding	4	38790677	38856817	-	33.4284	2.47478	0.0920246	9.42715e-163	3.03853e-161
ENSG00000174130	TLR6	protein_coding	4	38823715	38856817	-	10.7457	0.605426	0.0891903	2.27732e-12	5.7724e-12
ENSG00000174132	FAM174A	protein_coding	5	100535374	100586741	+	191.015	0.151371	0.0231924	5.97398e-11	1.42434e-10
ENSG00000174136	RGMB	protein_coding	5	98768650	98798643	+	1606.98	0.184337	0.0198289	1.13037e-20	3.82821e-20
ENSG00000174137	FAM53A	protein_coding	4	1617915	1684261	-	24.6874	0.327664	0.0589361	1.41151e-08	3.00607e-08
ENSG00000174145	NWD2	protein_coding	4	37244743	37449463	+	2123.13	0.390848	0.0315297	7.30458e-36	3.59855e-35
ENSG00000174151	CYB561D1	protein_coding	1	109494052	109502932	+	553.893	0.256129	0.017759	2.43443e-47	1.48918e-46
ENSG00000174165	ZDHHC24	protein_coding	11	66520637	66546235	-	630.508	0.0686292	0.0221468	0.00191724	0.00287153
ENSG00000174173	TRMT10C	protein_coding	3	101561868	101566446	+	746.627	0.0294773	0.0160419	0.0665251	0.083981
ENSG00000174177	CTU2	protein_coding	16	88706483	88715396	+	72.8723	-0.169372	0.0376277	5.1372e-06	9.42512e-06
ENSG00000174197	MGA	protein_coding	15	41621134	41773081	+	6111.02	-0.0320235	0.012676	0.0112142	0.0155968
ENSG00000174206	C12orf66	protein_coding	12	64186316	64222296	-	178.6	-0.0162583	0.0229254	0.473472	0.516021
ENSG00000174225	ARL13A	protein_coding	X	100969708	100990831	+	10.4929	-0.178785	0.0861719	0.0293633	0.0388537
ENSG00000174227	PIGG	protein_coding	4	499210	540200	+	1039.72	0.0265656	0.011397	0.0198389	0.0267902
ENSG00000174231	PRPF8	protein_coding	17	1650629	1684867	-	13269.5	-0.149053	0.0119284	5.86639e-36	2.89599e-35
ENSG00000174233	ADCY6	protein_coding	12	48766194	48789089	-	2810.94	-0.114447	0.0153304	6.96718e-14	1.87862e-13
ENSG00000174238	PITPNA	protein_coding	17	1517718	1562792	-	4087.27	0.0209043	0.0125657	0.0967079	0.119202
ENSG00000174243	DDX23	protein_coding	12	48829756	48852842	-	2536.1	-0.131881	0.0134059	6.22243e-23	2.25313e-22
ENSG00000174276	ZNHIT2	protein_coding	11	65116403	65117701	-	159.87	-0.238715	0.0425042	1.07451e-08	2.30338e-08
ENSG00000174282	ZBTB4	protein_coding	17	7459366	7484263	-	3744.39	-0.125986	0.0160901	3.92769e-15	1.10898e-14
ENSG00000174292	TNK1	protein_coding	17	7380534	7389774	+	81.1813	0.0669294	0.0346553	0.05252	0.0672499
ENSG00000174306	ZHX3	protein_coding	20	41178448	41317731	-	3250.38	0.141652	0.00975022	7.096e-48	4.378e-47
ENSG00000174307	PHLDA3	protein_coding	1	201464278	201469237	-	594	0.419201	0.0352661	3.10936e-33	1.44967e-32
ENSG00000174326	SLC16A11	protein_coding	17	7041621	7044092	-	8.2825	0.408891	0.0971349	1.10108e-05	1.97576e-05
ENSG00000174327	SLC16A13	protein_coding	17	7036015	7040117	+	81.5094	0.284403	0.0345322	1.11327e-16	3.31889e-16
ENSG00000174343	CHRNA9	protein_coding	4	40335333	40355217	+	10.7778	0.468694	0.105983	3.04001e-06	5.6554e-06
ENSG00000174348	PODN	protein_coding	1	53062052	53085501	+	14.1718	0.724594	0.0862948	1.06671e-17	3.29488e-17
ENSG00000174365	SNHG11	lncRNA	20	38446343	38450940	+	180.022	0.147222	0.0257054	8.87895e-09	1.91418e-08
ENSG00000174370	C11orf45	protein_coding	11	128899565	128906035	-	5.31797	0.973196	0.130405	1.23001e-14	3.4091e-14
ENSG00000174371	EXO1	protein_coding	1	241847967	241895148	+	433.238	-1.03272	0.0398678	9.41856e-151	2.60709e-149
ENSG00000174373	RALGAPA1	protein_coding	14	35538352	35809304	-	3531.2	0.0221788	0.0149923	0.140055	0.168564
ENSG00000174405	LIG4	protein_coding	13	108207439	108218368	-	668.593	0.322816	0.022558	8.06898e-47	4.88466e-46
ENSG00000174417	TRHR	protein_coding	8	109086585	109121565	+	7.59591	-0.552569	0.115161	2.7319e-07	5.43631e-07
ENSG00000174428	GTF2IRD2B	protein_coding	7	75092573	75149817	+	699.885	-0.588528	0.0186187	2.34266e-220	1.61389e-218
ENSG00000174429	ABRA	protein_coding	8	106759483	106770244	-	12.5451	-0.0122461	0.0787886	0.846223	0.865448
ENSG00000174437	ATP2A2	protein_coding	12	110280756	110351093	+	17034.4	-0.154466	0.0116851	4.93478e-40	2.64238e-39
ENSG00000174442	ZWILCH	protein_coding	15	66504959	66550130	+	608.964	-0.747477	0.0239609	3.12774e-215	2.00725e-213
ENSG00000174444	RPL4	protein_coding	15	66498015	66524532	-	17309.4	-0.00506688	0.0119636	0.666228	0.701493
ENSG00000174446	SNAPC5	protein_coding	15	66490135	66497780	-	198.135	-0.163785	0.0240231	7.25403e-12	1.80351e-11
ENSG00000174448	STARD6	protein_coding	18	54324358	54357964	-	10.8053	0.0390764	0.087589	0.653332	0.689497
ENSG00000174453	VWC2L	protein_coding	2	214411054	214578976	+	8.43882	0.303121	0.0941193	0.000828532	0.00128613
ENSG00000174456	C12orf76	protein_coding	12	110027028	110073634	-	586.1	0.0350643	0.0125121	0.0050968	0.00734052
ENSG00000174460	ZCCHC12	protein_coding	X	118823824	118826968	+	170.813	1.21676	0.0361385	9.82386e-251	9.80704e-249
ENSG00000174469	CNTNAP2	protein_coding	7	146116002	148420998	+	365.491	0.566123	0.0536777	5.39255e-27	2.18444e-26
ENSG00000174482	LINGO2	protein_coding	9	27948078	28670286	-	107.891	0.563282	0.0424262	6.48872e-41	3.53592e-40
ENSG00000174483	BBS1	protein_coding	11	66510606	66533613	+	50.7628	0.0197283	0.0381816	0.602624	0.641222
ENSG00000174485	DENND4A	protein_coding	15	65658046	65792293	-	1992.88	0.420247	0.0179905	2.72947e-121	4.91281e-120
ENSG00000174498	IGDCC3	protein_coding	15	65327127	65378002	-	756.152	-0.405042	0.0234079	8.98719e-68	7.68097e-67
ENSG00000174501	ANKRD36C	protein_coding	2	95836919	95991831	-	2854.04	-0.106191	0.026102	4.03758e-05	6.96165e-05
ENSG00000174514	MFSD4A	protein_coding	1	205568885	205602918	+	59.5854	-0.19727	0.0392349	3.53894e-07	6.98555e-07
ENSG00000174516	PELI3	protein_coding	11	66466327	66477337	+	336.486	0.392978	0.0244084	8.68151e-59	6.50675e-58
ENSG00000174521	TTC9B	protein_coding	19	40216058	40218399	-	74.2647	0.784185	0.0601694	3.03277e-40	1.63041e-39
ENSG00000174527	MYO1H	protein_coding	12	109347903	109455523	+	86.1558	-0.278998	0.0381048	1.30893e-13	3.49268e-13
ENSG00000174529	TMEM81	protein_coding	1	205083129	205084460	-	93.4477	0.0520724	0.0307246	0.0893142	0.11067
ENSG00000174547	MRPL11	protein_coding	11	66435075	66466738	-	571.567	-0.0477615	0.0205416	0.0192044	0.0259725
ENSG00000174564	IL20RB	protein_coding	3	136946230	137011085	+	64.5466	0.045782	0.0413438	0.269582	0.308333
ENSG00000174574	AKIRIN1	protein_coding	1	38991276	39006059	+	3578.06	-0.0257709	0.010173	0.0110953	0.0154404
ENSG00000174576	NPAS4	protein_coding	11	66421004	66426707	+	226.914	-0.299548	0.0594221	1.811e-07	3.64108e-07
ENSG00000174579	MSL2	protein_coding	3	136148917	136197241	-	1933.68	-0.069039	0.0104992	4.54317e-11	1.08946e-10
ENSG00000174586	ZNF497	protein_coding	19	58354357	58362848	-	187.376	0.0379805	0.0363909	0.294613	0.334796
ENSG00000174599	TRAM1L1	protein_coding	4	117083554	117085576	-	235.954	0.624095	0.0261633	1.2495e-126	2.41209e-125
ENSG00000174600	CMKLR1	protein_coding	12	108288044	108339317	-	8.69188	0.958851	0.125239	2.01574e-15	5.75624e-15
ENSG00000174606	ANGEL2	protein_coding	1	212992182	213015867	-	1761.32	-0.291182	0.012895	2.86947e-113	4.67329e-112
ENSG00000174607	UGT8	protein_coding	4	114598770	114678225	+	74.3118	0.754089	0.05703	6.41681e-41	3.4985e-40
ENSG00000174611	KY	protein_coding	3	134599923	134651022	-	22.6331	-0.0657716	0.0626181	0.277643	0.316981
ENSG00000174628	IQCK	protein_coding	16	19716456	19858467	+	294.143	0.087851	0.0176156	5.95662e-07	1.15996e-06
ENSG00000174640	SLCO2A1	protein_coding	3	133932701	134052184	-	29.4859	-0.680713	0.0818862	1.09055e-17	3.36801e-17
ENSG00000174652	ZNF266	protein_coding	19	9412429	9435573	-	1012.41	-0.0968833	0.0160338	1.36314e-09	3.05704e-09
ENSG00000174669	SLC29A2	protein_coding	11	66362521	66372214	-	230.271	0.156775	0.02851	3.27032e-08	6.83445e-08
ENSG00000174672	BRSK2	protein_coding	11	1389899	1462689	+	908.65	0.392266	0.0241876	1.09718e-59	8.35103e-59
ENSG00000174680	GRIK1-AS1	lncRNA	21	29748175	29764002	+	26.0312	-0.20495	0.0593685	0.000407108	0.000649392
ENSG00000174684	B4GAT1	protein_coding	11	66345374	66347629	-	1900.38	0.105358	0.0170635	6.25059e-10	1.42686e-09
ENSG00000174695	TMEM167A	protein_coding	5	83052846	83077863	-	3473.6	0.117972	0.0129092	5.8372e-20	1.93941e-19
ENSG00000174705	SH3PXD2B	protein_coding	5	172325000	172454525	-	11041.5	-0.418167	0.0158149	7.12387e-155	2.07865e-153
ENSG00000174718	RESF1	protein_coding	12	31959370	31993107	+	1553.33	-0.239127	0.0212447	1.11801e-29	4.81866e-29
ENSG00000174720	LARP7	protein_coding	4	112637107	112657592	+	856.881	-0.140999	0.025236	1.80036e-08	3.81572e-08
ENSG00000174721	FGFBP3	protein_coding	10	91906584	91909486	-	2863.97	-0.428951	0.0318698	3.78511e-42	2.11556e-41
ENSG00000174738	NR1D2	protein_coding	3	23945286	23980617	+	1359.68	-0.186152	0.0206946	1.57798e-19	5.17035e-19
ENSG00000174740	PABPC5	protein_coding	X	91434595	91438584	+	189.442	0.250707	0.0262943	9.74343e-22	3.40294e-21
ENSG00000174744	BRMS1	protein_coding	11	66337333	66345119	-	784.277	-0.0679365	0.0194455	0.000445098	0.000707478
ENSG00000174748	RPL15	protein_coding	3	23916591	23924374	+	13522.1	0.0703092	0.0109947	1.59732e-10	3.73893e-10
ENSG00000174749	FAM241A	protein_coding	4	112145454	112195256	+	14.2899	1.15066	0.0995957	4.27816e-32	1.94661e-31
ENSG00000174775	HRAS	protein_coding	11	532242	537321	-	667.021	-0.0176819	0.0182302	0.32678	0.368456
ENSG00000174776	WDR49	protein_coding	3	167478684	167653983	-	132.336	0.693525	0.0401543	6.56631e-68	5.62532e-67
ENSG00000174780	SRP72	protein_coding	4	56467617	56503681	+	2756.82	-0.110097	0.0152697	4.75928e-13	1.24228e-12
ENSG00000174788	PCP2	protein_coding	19	7631611	7633719	-	17.6362	0.13371	0.0671676	0.0399115	0.0519161
ENSG00000174791	RIN1	protein_coding	11	66330241	66336840	-	431.495	-0.0850864	0.0348103	0.0130505	0.0179905
ENSG00000174796	THAP6	protein_coding	4	75513946	75550473	+	442.061	0.0813942	0.0192872	2.37132e-05	4.15782e-05
ENSG00000174799	CEP135	protein_coding	4	55948871	56033361	+	631.76	-0.588722	0.0264731	9.63807e-111	1.51146e-109
ENSG00000174804	FZD4	protein_coding	11	86945679	86955395	-	484.376	0.749291	0.0227922	3.11168e-238	2.69466e-236
ENSG00000174807	CD248	protein_coding	11	66314494	66317044	-	32.9276	0.668407	0.0593	2.86118e-30	1.24941e-29
ENSG00000174808	BTC	protein_coding	4	74744759	74794523	-	8.54222	0.484598	0.105377	1.1684e-06	2.23372e-06
ENSG00000174827	PDZK1	protein_coding	1	145670852	145708148	-	67.4984	0.0910014	0.0402141	0.0223708	0.0300231
ENSG00000174839	DENND6A	protein_coding	3	57625454	57693077	-	1343.28	-0.268195	0.0116766	5.06726e-117	8.65811e-116
ENSG00000174840	PDE12	protein_coding	3	57556274	57566848	+	1758.93	-0.102367	0.0106085	4.37556e-22	1.54571e-21
ENSG00000174842	GLMN	protein_coding	1	92246402	92298987	-	432.333	-0.403182	0.0196882	9.47043e-94	1.18658e-92
ENSG00000174844	DNAH12	protein_coding	3	57293699	57544344	-	11.1994	0.102153	0.0876357	0.226877	0.263288
ENSG00000174851	YIF1A	protein_coding	11	66284580	66289145	-	923.439	-0.0340515	0.0214203	0.108722	0.132999
ENSG00000174871	CNIH2	protein_coding	11	66278175	66285301	+	1103.02	0.126805	0.0302865	2.52922e-05	4.42999e-05
ENSG00000174885	NLRP6	protein_coding	11	278407	285388	+	4.57769	1.09238	0.160646	1.20755e-12	3.09685e-12
ENSG00000174886	NDUFA11	protein_coding	19	5891276	5904006	-	580.763	0.0140684	0.0514984	0.792809	0.817607
ENSG00000174891	RSRC1	protein_coding	3	158105855	158545730	+	747.065	-0.0585168	0.0165351	0.000381278	0.000609903
ENSG00000174903	RAB1B	protein_coding	11	66268590	66277492	+	1728.74	-0.0855709	0.0185653	3.61427e-06	6.68792e-06
ENSG00000174915	PTDSS2	protein_coding	11	448268	491399	+	851.848	0.0168263	0.0208622	0.422767	0.466155
ENSG00000174917	MICOS13	protein_coding	19	5678421	5680516	-	543.222	-0.0115496	0.0305411	0.694717	0.728483
ENSG00000174928	C3orf33	protein_coding	3	155762617	155806278	-	45.0575	-0.00993945	0.0418799	0.801425	0.82519
ENSG00000174938	SEZ6L2	protein_coding	16	29871159	29899550	-	997.816	2.28462	0.0494465	0	0
ENSG00000174939	ASPHD1	protein_coding	16	29900375	29919864	+	99.4357	1.63676	0.0618362	5.16627e-158	1.57791e-156
ENSG00000174943	KCTD13	protein_coding	16	29905012	29926236	-	1187.41	0.139458	0.0180969	1.13567e-14	3.15045e-14
ENSG00000174944	P2RY14	protein_coding	3	151212117	151278542	-	165.677	0.431481	0.0672313	2.89396e-11	7.00365e-11
ENSG00000174945	AMZ1	protein_coding	7	2679522	2775500	+	187.655	-0.152856	0.0301726	3.21288e-07	6.35881e-07
ENSG00000174946	GPR171	protein_coding	3	151197832	151203216	-	136.881	0.409286	0.0627571	1.75863e-11	4.29752e-11
ENSG00000174953	DHX36	protein_coding	3	154272546	154324487	-	3113.44	-0.0537219	0.0152054	0.000389091	0.000621802
ENSG00000174963	ZIC4	protein_coding	3	147386046	147406809	-	317.76	-0.411193	0.0231398	3.16442e-71	2.84785e-70
ENSG00000174989	FBXW8	protein_coding	12	116910950	117031148	+	888.981	-0.0756952	0.01199	2.55788e-10	5.94156e-10
ENSG00000174996	KLC2	protein_coding	11	66257294	66267860	+	1060.09	0.0569316	0.0173435	0.00102175	0.0015718
ENSG00000175003	SLC22A1	protein_coding	6	160121815	160158718	+	49.5007	0.0590528	0.049898	0.234391	0.271175
ENSG00000175029	CTBP2	protein_coding	10	124984317	125161170	-	3636.91	0.18024	0.00914954	1.83848e-86	2.07665e-85
ENSG00000175040	CHST2	protein_coding	3	143119771	143124014	+	575.384	0.476541	0.0399771	1.50324e-33	7.05274e-33
ENSG00000175048	ZDHHC14	protein_coding	6	157381133	157678157	+	288.889	0.258199	0.0194714	2.60578e-40	1.40331e-39
ENSG00000175054	ATR	protein_coding	3	142449235	142578733	-	1800.3	-0.00470938	0.0183275	0.790934	0.816064
ENSG00000175061	SNHG29	lncRNA	17	16438767	16478678	+	1696.78	-0.0192831	0.0140357	0.1674	0.19878
ENSG00000175063	UBE2C	protein_coding	20	45812576	45816957	+	664.508	-0.775637	0.0388859	1.4981e-90	1.79066e-89
ENSG00000175066	GK5	protein_coding	3	142157527	142225592	-	837.605	-0.0394971	0.0128121	0.00200277	0.00299277
ENSG00000175073	VCPIP1	protein_coding	8	66628487	66667231	-	2574.55	0.00929852	0.0143483	0.520152	0.561476
ENSG00000175084	DES	protein_coding	2	219418377	219426734	+	12.4776	0.625082	0.0981703	3.74196e-11	9.01944e-11
ENSG00000175087	PDIK1L	protein_coding	1	26111165	26125555	+	793.086	-0.312938	0.0158002	1.03218e-87	1.19533e-86
ENSG00000175093	SPSB4	protein_coding	3	141051347	141148611	+	792.128	-0.362348	0.0233687	7.91925e-55	5.62274e-54
ENSG00000175097	RAG2	protein_coding	11	36575574	36598279	-	5.72216	0.395547	0.12252	0.000393885	0.000629229
ENSG00000175104	TRAF6	protein_coding	11	36483769	36510272	-	2513.32	-0.0101933	0.0149525	0.491388	0.53346
ENSG00000175105	ZNF654	protein_coding	3	88059255	88144660	+	1052.95	0.0823619	0.0210509	8.8866e-05	0.000149459
ENSG00000175106	TVP23C	protein_coding	17	15502264	15563595	-	361.603	0.42175	0.028941	1.13637e-48	7.1128e-48
ENSG00000175110	MRPS22	protein_coding	3	139005806	139357223	+	683.582	0.032823	0.0142407	0.0212641	0.0286162
ENSG00000175115	PACS1	protein_coding	11	66070272	66244744	+	3860.48	-0.0644449	0.0140052	3.91781e-06	7.23471e-06
ENSG00000175130	MARCKSL1	protein_coding	1	32333839	32336233	-	14128	-0.229089	0.0205288	3.26379e-29	1.39058e-28
ENSG00000175137	SH3BP5L	protein_coding	1	248810446	248825915	-	1249.71	0.140839	0.0158485	5.52184e-19	1.77925e-18
ENSG00000175147	TMEM51-AS1	lncRNA	1	15111815	15153618	-	60.1851	-0.0250986	0.0445782	0.567297	0.607048
ENSG00000175155	YPEL2	protein_coding	17	59331655	59401729	+	229.376	0.62718	0.0309698	3.54049e-92	4.33278e-91
ENSG00000175161	CADM2	protein_coding	3	84958989	86074429	+	1748.5	0.159651	0.0259588	6.36794e-10	1.45257e-09
ENSG00000175166	PSMD2	protein_coding	3	184299198	184309050	+	5330.33	-0.0463935	0.0110893	2.71144e-05	4.74107e-05
ENSG00000175170	FAM182B	lncRNA	20	25762384	25868225	-	101.43	0.0448054	0.0352317	0.202288	0.237036
ENSG00000175175	PPM1E	protein_coding	17	58755854	58985179	+	1380.58	0.345176	0.0197897	1.46348e-68	1.26786e-67
ENSG00000175182	FAM131A	protein_coding	3	184335926	184348421	+	1135.24	-0.0984314	0.0230427	1.70582e-05	3.02339e-05
ENSG00000175183	CSRP2	protein_coding	12	76858709	76879023	-	2322.74	-0.450155	0.0232562	2.23776e-84	2.45437e-83
ENSG00000175189	INHBC	protein_coding	12	57434784	57452062	+	6.17729	-0.175806	0.113785	0.0929305	0.114894
ENSG00000175193	PARL	protein_coding	3	183829271	183884933	-	231.914	0.108428	0.0231866	2.75947e-06	5.14905e-06
ENSG00000175197	DDIT3	protein_coding	12	57516588	57521737	-	411.43	-0.00530554	0.023227	0.812246	0.834817
ENSG00000175198	PCCA	protein_coding	13	100089015	100530437	+	1354.16	0.230421	0.0187944	9.65331e-35	4.63286e-34
ENSG00000175203	DCTN2	protein_coding	12	57530051	57547224	-	3564.74	0.0829184	0.0119926	4.57253e-12	1.14622e-11
ENSG00000175206	NPPA	protein_coding	1	11845709	11848345	-	10.2192	-0.341785	0.0921289	9.32954e-05	0.000156689
ENSG00000175213	ZNF408	protein_coding	11	46701031	46705912	+	285.408	0.160551	0.0241577	2.55298e-11	6.19083e-11
ENSG00000175215	CTDSP2	protein_coding	12	57819927	57846729	-	7473.77	0.0066148	0.0118645	0.580291	0.619815
ENSG00000175216	CKAP5	protein_coding	11	46743048	46846308	-	10686.2	-0.284533	0.0157409	1.8651e-73	1.73499e-72
ENSG00000175220	ARHGAP1	protein_coding	11	46677080	46700619	-	3696.12	0.0353931	0.0163428	0.0305155	0.0402795
ENSG00000175221	MED16	protein_coding	19	867630	893218	-	2016.97	-0.26585	0.0201468	4.05113e-40	2.17192e-39
ENSG00000175224	ATG13	protein_coding	11	46617527	46674818	+	1791.65	0.157456	0.0130276	1.05471e-33	4.96351e-33
ENSG00000175229	GAL3ST3	protein_coding	11	66040765	66049161	-	208.245	0.376535	0.0342622	1.49361e-28	6.27568e-28
ENSG00000175264	CHST1	protein_coding	11	45647689	45665622	-	14.1355	1.1943	0.107855	6.09831e-30	2.64317e-29
ENSG00000175265	GOLGA8A	protein_coding	15	34379068	34437808	-	2949.97	0.253781	0.0287693	6.19457e-19	1.99185e-18
ENSG00000175267	VWA3A	protein_coding	16	22092540	22156964	+	10.3294	0.270305	0.0866703	0.00106574	0.00163574
ENSG00000175274	TP53I11	protein_coding	11	44885903	44951306	-	2699.17	0.592901	0.0377033	9.56548e-57	6.99425e-56
ENSG00000175279	CENPS	protein_coding	1	10430433	10442808	+	30.3713	-0.214384	0.0587043	0.000170368	0.000280238
ENSG00000175283	DOLK	protein_coding	9	128945530	128947603	-	766.6	-0.113439	0.0183846	5.84223e-10	1.33548e-09
ENSG00000175287	PHYHD1	protein_coding	9	128920966	128942041	+	14.4918	-0.30397	0.0793478	6.50382e-05	0.000110409
ENSG00000175305	CCNE2	protein_coding	8	94879770	94896678	-	376.952	-0.953488	0.0338878	1.63799e-176	6.32973e-175
ENSG00000175309	PHYKPL	protein_coding	5	178208471	178232802	-	1180.49	-0.0850107	0.0171354	6.40982e-07	1.24608e-06
ENSG00000175318	GRAMD2A	protein_coding	15	72159806	72197787	-	12.9819	-0.362434	0.0828758	4.42285e-06	8.14432e-06
ENSG00000175322	ZNF519	protein_coding	18	14057457	14132490	-	545.313	-0.537989	0.0254569	3.86308e-100	5.20948e-99
ENSG00000175324	LSM1	protein_coding	8	38163335	38176730	-	483.156	0.0878105	0.0148792	3.50642e-09	7.72071e-09
ENSG00000175334	BANF1	protein_coding	11	66002228	66004149	+	1824.63	-0.318872	0.0171433	1.05146e-77	1.04386e-76
ENSG00000175344	CHRNA7	protein_coding	15	31923438	32173018	+	324.942	0.368618	0.0245219	1.79775e-51	1.19756e-50
ENSG00000175348	TMEM9B	protein_coding	11	8947202	8965011	-	2149.71	0.145078	0.011887	2.55566e-34	1.21463e-33
ENSG00000175352	NRIP3	protein_coding	11	8980576	9004049	-	263.791	1.05166	0.0326547	1.30891e-229	1.03385e-227
ENSG00000175354	PTPN2	protein_coding	18	12785478	12929643	-	413.699	-0.398167	0.0178625	1.40069e-110	2.18705e-109
ENSG00000175356	SCUBE2	protein_coding	11	9019476	9138114	-	190.787	-0.366746	0.0250614	6.28482e-49	3.95216e-48
ENSG00000175376	EIF1AD	protein_coding	11	65996545	66002176	-	699.791	-0.074118	0.0167111	8.55354e-06	1.54576e-05
ENSG00000175387	SMAD2	protein_coding	18	47808957	47931146	-	5036.21	-0.180683	0.0130916	1.68987e-43	9.66289e-43
ENSG00000175390	EIF3F	protein_coding	11	7970251	8001862	+	3610.71	0.162561	0.00931792	3.15486e-68	2.71895e-67
ENSG00000175395	ZNF25	protein_coding	10	37949573	37976647	-	1001.26	-0.0438387	0.0181049	0.0149369	0.0204369
ENSG00000175414	ARL10	protein_coding	5	176365487	176401865	+	3672.11	0.0390321	0.0094962	3.96463e-05	6.83969e-05
ENSG00000175416	CLTB	protein_coding	5	176392501	176416539	-	975.406	0.20411	0.0262818	5.75882e-15	1.61731e-14
ENSG00000175426	PCSK1	protein_coding	5	96390333	96434143	-	125.832	0.775229	0.0501801	5.14246e-55	3.66084e-54
ENSG00000175445	LPL	protein_coding	8	19901717	19967259	+	225.159	-1.53649	0.0454494	1.79178e-254	1.89392e-252
ENSG00000175449	RFESD	protein_coding	5	95646754	95684773	+	26.2131	0.162678	0.0602656	0.00560734	0.0080409
ENSG00000175455	CCDC14	protein_coding	3	123897305	123961408	-	3935.25	-0.140201	0.0242627	5.75419e-09	1.2528e-08
ENSG00000175463	TBC1D10C	protein_coding	11	67403915	67410089	+	23.6568	-0.486924	0.0688298	3.6632e-13	9.60361e-13
ENSG00000175467	SART1	protein_coding	11	65961729	65980137	+	1117.85	-0.104384	0.0155266	1.54833e-11	3.78876e-11
ENSG00000175470	PPP2R2D	protein_coding	10	131901008	131959834	+	1164.08	-0.0357832	0.0110124	0.00112907	0.00172865
ENSG00000175471	MCTP1	protein_coding	5	94703741	95284575	-	858.515	0.680839	0.0249132	1.08719e-165	3.64023e-164
ENSG00000175482	POLD4	protein_coding	11	67350772	67356972	-	66.5328	0.0884676	0.0438123	0.0415481	0.0538921
ENSG00000175497	DPP10	protein_coding	2	114442299	115845780	+	340.891	0.284051	0.0278406	1.05218e-24	4.01417e-24
ENSG00000175505	CLCF1	protein_coding	11	67364168	67374177	-	30.0048	-0.0535954	0.0633913	0.388976	0.432389
ENSG00000175518	UBQLNL	protein_coding	11	5514393	5518431	-	7.96533	0.588313	0.108865	1.51114e-08	3.21443e-08
ENSG00000175536	LIPT2	protein_coding	11	74490519	74493724	-	30.9404	-0.677688	0.0544811	2.23834e-36	1.11519e-35
ENSG00000175544	CABP4	protein_coding	11	67452406	67461752	+	5.25939	-0.170656	0.11906	0.12582	0.152487
ENSG00000175548	ALG10B	protein_coding	12	38316762	38329721	+	732.171	-0.196241	0.0198966	3.99488e-23	1.45583e-22
ENSG00000175550	DRAP1	protein_coding	11	65919274	65921563	+	1140.52	-0.050725	0.0189333	0.00701627	0.00996324
ENSG00000175556	LONRF3	protein_coding	X	118974614	119018355	+	17.6727	1.59158	0.0983342	7.81959e-61	6.07399e-60
ENSG00000175564	UCP3	protein_coding	11	74000277	74009085	-	71.573	-0.0228047	0.0371998	0.531609	0.572668
ENSG00000175567	UCP2	protein_coding	11	73974672	73982843	-	345.473	0.12762	0.0274204	2.93651e-06	5.46947e-06
ENSG00000175573	C11orf68	protein_coding	11	65916810	65919062	-	634.941	-0.167856	0.0224728	5.7833e-14	1.56449e-13
ENSG00000175575	PAAF1	protein_coding	11	73876699	73931114	+	489.899	0.0255273	0.0149817	0.088795	0.110071
ENSG00000175581	MRPL48	protein_coding	11	73787872	73865133	+	286.519	-0.0559481	0.0169514	0.000924968	0.00142965
ENSG00000175582	RAB6A	protein_coding	11	73675638	73761137	-	4928.54	-0.00897958	0.0172331	0.59605	0.634855
ENSG00000175592	FOSL1	protein_coding	11	65892049	65900573	-	159.137	0.244076	0.0534307	2.99736e-06	5.57846e-06
ENSG00000175595	ERCC4	protein_coding	16	13920138	13952348	+	625.302	-0.0239634	0.0135228	0.0754503	0.0945948
ENSG00000175600	SUGCT	protein_coding	7	40135005	40860763	+	78.0566	0.504201	0.0355438	3.39383e-46	2.02606e-45
ENSG00000175602	CCDC85B	protein_coding	11	65890673	65891635	+	774.829	0.278504	0.0526102	5.81406e-08	1.1992e-07
ENSG00000175604	ENSG00000175604	lncRNA	16	12086746	12090302	-	10.2284	0.311318	0.0942034	0.000425493	0.000677513
ENSG00000175606	TMEM70	protein_coding	8	73972437	73982783	+	321.298	0.133568	0.0235304	1.21866e-08	2.6054e-08
ENSG00000175611	LINC00476	lncRNA	9	95759231	95876049	-	139.044	0.0696424	0.0278161	0.0120555	0.0166969
ENSG00000175634	RPS6KB2	protein_coding	11	67428483	67435401	+	299.575	-0.079017	0.019205	3.62316e-05	6.27117e-05
ENSG00000175643	RMI2	protein_coding	16	11249627	11381662	+	155.871	-0.757489	0.03906	2.97699e-85	3.31061e-84
ENSG00000175662	TOM1L2	protein_coding	17	17843511	17972422	-	2590.84	0.233777	0.0164252	3.64586e-46	2.17531e-45
ENSG00000175691	ZNF77	protein_coding	19	2933218	2944971	-	215.318	0.267326	0.0227563	4.48382e-32	2.0389e-31
ENSG00000175697	GPR156	protein_coding	3	120164645	120285222	-	52.6847	0.54978	0.0442508	4.84227e-36	2.39426e-35
ENSG00000175701	MTLN	protein_coding	2	110211529	110245420	-	171.769	-0.00184425	0.0356635	0.949534	0.956811
ENSG00000175707	KDF1	protein_coding	1	26949562	26960468	-	5.75791	-0.164165	0.118591	0.123773	0.150116
ENSG00000175711	B3GNTL1	protein_coding	17	82942155	83051810	-	165.64	-0.0792265	0.0233448	0.000646681	0.00101392
ENSG00000175718	RBMXL3	protein_coding	X	115189410	115192868	+	6.52082	0.125743	0.119704	0.238974	0.276049
ENSG00000175727	MLXIP	protein_coding	12	122078756	122147344	+	2308.66	-0.097164	0.012641	1.33643e-14	3.69882e-14
ENSG00000175745	NR2F1	protein_coding	5	93583222	93594611	+	820.751	0.96974	0.0320745	5.34375e-203	2.8735e-201
ENSG00000175756	AURKAIP1	protein_coding	1	1373730	1375495	-	1175.28	-0.0110092	0.032698	0.723845	0.75519
ENSG00000175764	TTLL11	protein_coding	9	121815674	122093606	-	266.691	0.220366	0.0202749	1.21678e-27	5.00523e-27
ENSG00000175768	TOMM5	protein_coding	9	37582646	37592604	-	422.275	-0.206685	0.0234473	7.65441e-19	2.45431e-18
ENSG00000175772	LINC01106	lncRNA	2	110375138	110384442	-	34.7695	-0.246117	0.0545636	4.12651e-06	7.61294e-06
ENSG00000175782	SLC35E3	protein_coding	12	68746125	68793964	+	779.513	-0.160421	0.0115482	5.81499e-44	3.35174e-43
ENSG00000175785	PRIMA1	protein_coding	14	93718298	93788485	-	4.66485	-0.895927	0.147663	2.20627e-10	5.13867e-10
ENSG00000175787	ZNF169	protein_coding	9	94259298	94301829	+	141.957	0.274098	0.0248102	1.40226e-28	5.89644e-28
ENSG00000175792	RUVBL1	protein_coding	3	128064778	128153914	-	1307.62	0.206656	0.0142209	5.63369e-48	3.48278e-47
ENSG00000175806	MSRA	protein_coding	8	10054292	10428891	+	740.34	0.137201	0.0216719	2.17835e-10	5.07528e-10
ENSG00000175820	CCDC168	protein_coding	13	102729367	102759072	-	40.5998	-0.564646	0.0508688	2.37481e-29	1.01482e-28
ENSG00000175826	CTDNEP1	protein_coding	17	7243591	7252491	-	1877.81	-0.0218726	0.0232934	0.339894	0.382065
ENSG00000175832	ETV4	protein_coding	17	43527844	43579620	-	1576.53	-0.224408	0.0225749	1.51136e-23	5.5699e-23
ENSG00000175854	SWI5	protein_coding	9	128275379	128316123	+	240.831	0.0524542	0.0201672	0.00924919	0.0129692
ENSG00000175866	BAIAP2	protein_coding	17	81035122	81117434	+	906.129	-0.315761	0.0241775	1.84826e-39	9.78253e-39
ENSG00000175893	ZDHHC21	protein_coding	9	14611071	14693432	-	2053.29	-0.0465813	0.023005	0.0409351	0.0531641
ENSG00000175895	PLEKHF2	protein_coding	8	95133785	95156685	+	447.091	-0.0105564	0.024777	0.664909	0.700241
ENSG00000175899	A2M	protein_coding	12	9067664	9116229	-	25827.5	0.244969	0.0330738	8.1058e-14	2.18046e-13
ENSG00000175906	ARL4D	protein_coding	17	43398993	43401137	+	241.954	0.0932346	0.0324398	0.00386005	0.00562204
ENSG00000175920	DOK7	protein_coding	4	3463306	3501473	+	52.8486	-0.0422131	0.0570866	0.444265	0.487894
ENSG00000175928	LRRN1	protein_coding	3	3799431	3849834	+	4380.1	-0.204134	0.0145772	8.93284e-45	5.20732e-44
ENSG00000175931	UBE2O	protein_coding	17	76389456	76453152	-	2746.6	0.122444	0.0134062	6.13507e-20	2.03681e-19
ENSG00000175938	ORAI3	protein_coding	16	30949068	30956461	+	238.011	0.152476	0.0389451	7.63174e-05	0.000128978
ENSG00000175967	LINC02880	lncRNA	6	113904132	113921642	+	5.37665	-0.559989	0.136664	7.59035e-06	1.37712e-05
ENSG00000175970	UNC119B	protein_coding	12	120710458	120723640	+	1145.66	-0.114951	0.0138758	1.01769e-16	3.03602e-16
ENSG00000175984	DENND2C	protein_coding	1	114582848	114670422	-	111.465	0.974904	0.0366971	6.55846e-157	1.9669e-155
ENSG00000175985	PLEKHD1	protein_coding	14	69484728	69531551	+	12.9611	0.14636	0.0823686	0.068882	0.0867989
ENSG00000176014	TUBB6	protein_coding	18	12307669	12344320	+	2316.45	-0.424323	0.0201129	1.30857e-99	1.74933e-98
ENSG00000176018	LYSMD3	protein_coding	5	90515611	90529584	-	581.131	0.0682411	0.0225593	0.0024332	0.00361095
ENSG00000176022	B3GALT6	protein_coding	1	1232237	1235041	+	1138.83	-0.316778	0.0193585	1.1892e-60	9.21408e-60
ENSG00000176024	ZNF613	protein_coding	19	51927147	51948759	+	175.083	0.151225	0.0262611	7.47616e-09	1.61905e-08
ENSG00000176029	C11orf16	protein_coding	11	8920076	8932988	-	7.75327	-0.198517	0.104653	0.0398821	0.0518841
ENSG00000176040	TMPRSS7	protein_coding	3	112034843	112081269	+	4.4193	-0.420296	0.149574	0.00171708	0.00258485
ENSG00000176046	NUPR1	protein_coding	16	28532708	28539008	-	44.3493	-0.824296	0.061074	9.39493e-43	5.29628e-42
ENSG00000176049	JAKMIP2	protein_coding	5	147585438	147782775	-	2955.89	0.0672531	0.0161668	3.13697e-05	5.45901e-05
ENSG00000176055	MBLAC2	protein_coding	5	90458209	90474771	-	176.415	-0.0296231	0.0271692	0.269849	0.308589
ENSG00000176058	TPRN	protein_coding	9	137191617	137204193	-	395.172	-0.282019	0.0360544	2.14037e-15	6.10485e-15
ENSG00000176087	SLC35A4	protein_coding	5	140564446	140569100	+	1524.41	-0.163168	0.0159162	8.45057e-25	3.2297e-24
ENSG00000176095	IP6K1	protein_coding	3	49724294	49786542	-	2845.94	0.0648622	0.0139818	3.46285e-06	6.41711e-06
ENSG00000176101	SSNA1	protein_coding	9	137188676	137190370	+	604.47	-0.02476	0.0296609	0.393577	0.436963
ENSG00000176102	CSTF3	protein_coding	11	33077188	33162371	-	1353	-0.104449	0.0119156	1.65018e-18	5.24588e-18
ENSG00000176105	YES1	protein_coding	18	721588	812546	-	3327.76	0.157319	0.0161541	1.7356e-22	6.20641e-22
ENSG00000176108	CHMP6	protein_coding	17	80991598	81009517	+	340.276	-0.0140229	0.0248877	0.565729	0.605611
ENSG00000176124	DLEU1	lncRNA	13	50082169	50906856	+	533.076	0.285513	0.0297873	4.56404e-22	1.61124e-21
ENSG00000176125	UFSP1	protein_coding	7	100888721	100889715	-	17.9133	-0.179189	0.075355	0.0139799	0.019203
ENSG00000176142	TMEM39A	protein_coding	3	119428949	119468830	-	1173.39	-0.381883	0.0223867	6.79673e-66	5.66736e-65
ENSG00000176148	TCP11L1	protein_coding	11	33039417	33105943	+	560.51	-0.0505025	0.013165	0.000121175	0.000201769
ENSG00000176153	GPX2	protein_coding	14	64939152	64942905	-	54.4947	-0.0666225	0.0425451	0.111676	0.136403
ENSG00000176155	CCDC57	protein_coding	17	82101460	82212830	-	1350.74	0.128034	0.0174284	1.81602e-13	4.81837e-13
ENSG00000176165	FOXG1	protein_coding	14	28766787	28770277	+	9165.33	0.212134	0.0126093	1.01755e-63	8.21466e-63
ENSG00000176170	SPHK1	protein_coding	17	76376584	76387860	+	104.216	-0.466517	0.0432012	6.46119e-28	2.67465e-27
ENSG00000176171	BNIP3	protein_coding	10	131966455	131982013	-	1474.81	-0.0424824	0.0206279	0.0378773	0.0494041
ENSG00000176182	MYPOP	protein_coding	19	45890023	45902613	-	230.806	-0.00804204	0.0287854	0.774016	0.800677
ENSG00000176204	LRRTM4	protein_coding	2	76747685	77593319	-	1063.51	0.51285	0.0209667	5.62585e-133	1.19517e-131
ENSG00000176208	ATAD5	protein_coding	17	30831966	30895869	+	750.349	-0.662766	0.0238709	4.7212e-171	1.66891e-169
ENSG00000176209	SMIM19	protein_coding	8	42541155	42555195	+	392.16	-0.389119	0.0207739	7.59698e-79	7.6944e-78
ENSG00000176222	ZNF404	protein_coding	19	43872365	43901385	-	252.382	0.155665	0.0265863	4.00127e-09	8.78788e-09
ENSG00000176225	RTTN	protein_coding	18	70003031	70205700	-	1525.98	-0.225226	0.0225245	8.40035e-24	3.11875e-23
ENSG00000176236	RPP38-DT	lncRNA	10	15095385	15097319	-	28.2199	-0.316915	0.0556221	5.23319e-09	1.14318e-08
ENSG00000176244	ACBD7	protein_coding	10	15075475	15088776	-	515.007	-0.284474	0.0293738	1.41685e-22	5.08091e-22
ENSG00000176248	ANAPC2	protein_coding	9	137174784	137188560	-	1009.93	-0.068182	0.0243119	0.00467565	0.00675518
ENSG00000176256	HMGB4	protein_coding	1	33860475	33864791	+	8.45091	0.0398306	0.114501	0.724489	0.755789
ENSG00000176261	ZBTB8OS	protein_coding	1	32600172	32650903	-	561.793	0.100902	0.0154458	6.19137e-11	1.47486e-10
ENSG00000176273	SLC35G1	protein_coding	10	93893973	93956062	+	271.554	-0.0354348	0.020466	0.0817629	0.101911
ENSG00000176293	ZNF135	protein_coding	19	58059239	58086310	+	376.523	0.0949288	0.0165507	9.40386e-09	2.0235e-08
ENSG00000176340	COX8A	protein_coding	11	63974620	63976543	+	1789.38	0.0446427	0.0287516	0.120552	0.146514
ENSG00000176349	ENSG00000176349	lncRNA	7	1838586	1849931	+	36.6758	-0.282828	0.062973	3.51523e-06	6.51082e-06
ENSG00000176358	TAC4	protein_coding	17	49838309	49848017	-	25.4103	-0.221996	0.0570721	7.25805e-05	0.000122855
ENSG00000176371	ZSCAN2	protein_coding	15	84600986	84627796	+	327.45	0.117254	0.019368	1.31323e-09	2.94756e-09
ENSG00000176381	PRR18	protein_coding	6	166305300	166308448	-	15.7995	-0.459542	0.0768956	6.24059e-10	1.42473e-09
ENSG00000176383	B3GNT4	protein_coding	12	122203681	122208952	+	51.7527	-0.0367605	0.044292	0.39777	0.441187
ENSG00000176386	CDC26	protein_coding	9	113255835	113275572	-	259.577	0.0177966	0.0194597	0.362625	0.405397
ENSG00000176387	HSD11B2	protein_coding	16	67430652	67437553	+	34.619	0.0236671	0.0527874	0.649172	0.685744
ENSG00000176390	CRLF3	protein_coding	17	30769388	30824692	-	683.006	-0.126932	0.0179798	1.40628e-12	3.59883e-12
ENSG00000176393	RNPEP	protein_coding	1	201982372	202006147	+	397.214	0.0632678	0.0198687	0.0014305	0.00216872
ENSG00000176396	EID2	protein_coding	19	39538707	39540161	-	494.48	-0.0487212	0.017673	0.00562335	0.00806278
ENSG00000176399	DMRTA1	protein_coding	9	22446824	22455740	+	16.1569	0.133972	0.076482	0.0712605	0.0896127
ENSG00000176401	EID2B	protein_coding	19	39530987	39532852	-	143.76	-0.130818	0.0252544	1.90271e-07	3.82083e-07
ENSG00000176402	GJC3	protein_coding	7	99923266	99929620	-	7.08397	-0.0180866	0.0982425	0.857377	0.875485
ENSG00000176406	RIMS2	protein_coding	8	103500696	104256094	+	1612.79	0.189189	0.0210375	1.85783e-19	6.07528e-19
ENSG00000176407	KCMF1	protein_coding	2	84971093	85059472	+	1637.06	-0.049819	0.0131679	0.000148174	0.00024504
ENSG00000176410	DNAJC30	protein_coding	7	73680918	73683453	-	310.065	0.0504821	0.0209873	0.0161001	0.02196
ENSG00000176422	SPRYD4	protein_coding	12	56468578	56479708	+	614.926	-0.131626	0.0192644	6.98239e-12	1.73738e-11
ENSG00000176428	VPS37D	protein_coding	7	73667831	73672112	+	204.32	0.47874	0.0458274	2.55744e-26	1.01708e-25
ENSG00000176438	SYNE3	protein_coding	14	95407266	95516650	-	117.547	0.473839	0.0490355	1.07114e-22	3.8585e-22
ENSG00000176444	CLK2	protein_coding	1	155262868	155278491	-	1499.88	-0.11985	0.011885	5.56401e-24	2.07968e-23
ENSG00000176454	LPCAT4	protein_coding	15	34358633	34367196	-	419.637	0.29362	0.0179095	1.15852e-60	8.97958e-60
ENSG00000176463	SLCO3A1	protein_coding	15	91853708	92172435	+	127.895	0.0860778	0.0319262	0.0068958	0.00979926
ENSG00000176472	ZNF575	protein_coding	19	43525497	43536130	+	81.3911	0.108617	0.0367326	0.00288249	0.00424847
ENSG00000176473	WDR25	protein_coding	14	100376418	100530303	+	188.513	0.233331	0.0224019	1.52395e-25	5.93372e-25
ENSG00000176476	SGF29	protein_coding	16	28553920	28591790	+	147.431	-0.363859	0.0285205	9.89775e-38	5.07189e-37
ENSG00000176485	PLAAT3	protein_coding	11	63573195	63616883	-	1082.04	0.0723234	0.0161224	7.0998e-06	1.29018e-05
ENSG00000176490	DIRAS1	protein_coding	19	2714567	2721372	-	1438.49	0.474734	0.017813	3.16083e-157	9.53245e-156
ENSG00000176531	PHLDB3	protein_coding	19	43475103	43504935	-	139.266	0.996905	0.0380115	3.1647e-153	9.07453e-152
ENSG00000176533	GNG7	protein_coding	19	2511219	2702694	-	3403.42	0.410992	0.0260563	1.07959e-56	7.88059e-56
ENSG00000176542	USF3	protein_coding	3	113648385	113696646	-	2398.05	-0.000646444	0.0140435	0.958593	0.964767
ENSG00000176563	CNTD1	protein_coding	17	42798800	42811587	+	50.0375	-0.0592001	0.0435093	0.164243	0.195289
ENSG00000176593	ENSG00000176593	lncRNA	19	58002061	58011232	+	563.264	0.284411	0.0156881	1.12121e-73	1.04615e-72
ENSG00000176595	KBTBD11	protein_coding	8	1973677	2006936	+	933.282	-0.23354	0.0198717	3.78327e-32	1.72617e-31
ENSG00000176597	B3GNT5	protein_coding	3	183253253	183298504	+	652.968	-0.637792	0.0195851	8.06679e-234	6.66453e-232
ENSG00000176601	MAP3K19	protein_coding	2	134964485	135047458	-	8.39165	-0.127277	0.0970346	0.161571	0.192304
ENSG00000176619	LMNB2	protein_coding	19	2427638	2456959	-	4816.41	-0.302545	0.0244403	1.11561e-35	5.47596e-35
ENSG00000176623	RMDN1	protein_coding	8	86468257	86514357	-	1504.91	0.118662	0.0131354	1.54106e-19	5.05245e-19
ENSG00000176624	MEX3C	protein_coding	18	51174550	51218333	-	4753.05	-0.227451	0.012879	4.75624e-70	4.21359e-69
ENSG00000176641	RNF152	protein_coding	18	61808067	61894247	-	120.262	0.288134	0.0471934	5.34259e-10	1.22334e-09
ENSG00000176658	MYO1D	protein_coding	17	32492522	32877177	-	50.4779	0.218311	0.0494229	7.25722e-06	1.31823e-05
ENSG00000176681	LRRC37A	protein_coding	17	46292733	46337794	+	644.689	-0.0844496	0.0234529	0.000288304	0.000465357
ENSG00000176697	BDNF	protein_coding	11	27654893	27722058	-	238.143	0.0726076	0.0456633	0.109026	0.133356
ENSG00000176714	CCDC121	protein_coding	2	27625638	27629012	-	128.98	-0.570983	0.0279838	2.74883e-93	3.41632e-92
ENSG00000176715	ACSF3	protein_coding	16	89088375	89164121	+	448.711	-0.0721875	0.0183689	7.95319e-05	0.000134253
ENSG00000176720	BOK	protein_coding	2	241551424	241574131	+	446.142	0.418199	0.0281688	1.80809e-50	1.18074e-49
ENSG00000176723	ZNF843	protein_coding	16	31432593	31443160	-	56.2954	0.249017	0.0457271	3.56136e-08	7.43044e-08
ENSG00000176728	TTTY14	lncRNA	Y	18772706	19077416	-	190.152	0.14958	0.0363305	3.71743e-05	6.42628e-05
ENSG00000176731	RBIS	protein_coding	8	85214048	85220421	-	541.571	0.119444	0.0159706	7.04792e-14	1.90015e-13
ENSG00000176732	PFN4	protein_coding	2	24114809	24123464	-	18.5138	-0.236759	0.0667091	0.000226532	0.000368768
ENSG00000176749	CDK5R1	protein_coding	17	32486993	32491253	+	2405.94	-0.171603	0.0172682	1.96158e-23	7.21308e-23
ENSG00000176771	NCKAP5	protein_coding	2	132671788	133568463	-	759.467	0.41504	0.0241426	7.69751e-67	6.5193e-66
ENSG00000176783	RUFY1	protein_coding	5	179550554	179610012	+	814.021	-0.138866	0.0116043	4.515e-33	2.09776e-32
ENSG00000176788	BASP1	protein_coding	5	17065598	17276843	+	4227.61	0.53355	0.0228277	8.58245e-122	1.54994e-120
ENSG00000176809	LRRC37A3	protein_coding	17	64854130	64919480	-	541.962	-0.0145825	0.0211557	0.48417	0.52643
ENSG00000176834	VSIG10	protein_coding	12	118063593	118136026	-	559.579	-0.141034	0.0144172	1.10556e-22	3.98051e-22
ENSG00000176840	MIR7-3HG	lncRNA	19	4769031	4785077	+	31.5343	0.220298	0.0639986	0.000406516	0.00064859
ENSG00000176842	IRX5	protein_coding	16	54930865	54934485	+	233.829	-0.234847	0.0261547	1.61738e-19	5.2962e-19
ENSG00000176845	METRNL	protein_coding	17	83079609	83095122	+	738.579	0.0853744	0.0232331	0.000231025	0.000375742
ENSG00000176853	FAM91A1	protein_coding	8	123768439	123815452	+	2266.31	-0.0438441	0.0142203	0.00197423	0.00295217
ENSG00000176871	WSB2	protein_coding	12	118032687	118062430	-	4403.63	-0.162372	0.0133783	4.82562e-34	2.28441e-33
ENSG00000176884	GRIN1	protein_coding	9	137139154	137168756	+	15.5118	0.561277	0.0858445	1.32079e-11	3.24412e-11
ENSG00000176887	SOX11	protein_coding	2	5692384	5701385	+	22290.8	0.0153318	0.0156008	0.328572	0.370298
ENSG00000176890	TYMS	protein_coding	18	657653	673578	+	594.228	-0.981975	0.0377601	8.594e-152	2.40353e-150
ENSG00000176894	PXMP2	protein_coding	12	132687587	132704985	+	165.748	-0.496518	0.0386279	1.12512e-38	5.88e-38
ENSG00000176896	TCEANC	protein_coding	X	13653189	13681964	+	142.858	-0.124095	0.0274571	5.38371e-06	9.86397e-06
ENSG00000176903	PNMA1	protein_coding	14	73711783	73714384	-	4295.99	-0.194847	0.0152615	1.55138e-37	7.90461e-37
ENSG00000176907	TCIM	protein_coding	8	40153482	40155310	+	297.202	0.386206	0.0288135	1.72094e-41	9.49558e-41
ENSG00000176909	MAMSTR	protein_coding	19	48712725	48719725	-	55.5423	0.0850665	0.0459022	0.0614614	0.0779401
ENSG00000176912	TYMSOS	lncRNA	18	630886	658340	-	57.4471	-0.388312	0.0469135	4.0617e-17	1.22682e-16
ENSG00000176915	ANKLE2	protein_coding	12	132725503	132761832	-	2477.31	-0.256462	0.00922895	3.0484e-170	1.07056e-168
ENSG00000176919	C8G	protein_coding	9	136945243	136946975	+	6.17607	-0.065844	0.110525	0.503985	0.54567
ENSG00000176920	FUT2	protein_coding	19	48695971	48705951	+	46.764	0.614946	0.0435396	5.95956e-46	3.54109e-45
ENSG00000176927	EFCAB5	protein_coding	17	29929200	30108452	+	16.9748	-0.325535	0.0747218	5.51616e-06	1.00972e-05
ENSG00000176928	GCNT4	protein_coding	5	75025346	75052558	-	430.437	-0.106624	0.0285315	0.000163871	0.000269778
ENSG00000176945	MUC20	protein_coding	3	195720884	195741123	+	60.6755	0.383008	0.0491319	2.47204e-15	7.03134e-15
ENSG00000176946	THAP4	protein_coding	2	241584405	241637158	-	998.175	-0.100265	0.0151702	3.40555e-11	8.21959e-11
ENSG00000176953	NFATC2IP	protein_coding	16	28950807	28967097	+	1191.23	-0.226304	0.0133578	1.34574e-64	1.10167e-63
ENSG00000176956	LY6H	protein_coding	8	143157914	143160711	-	93.1356	0.812789	0.0574884	8.46483e-47	5.11998e-46
ENSG00000176971	FIBIN	protein_coding	11	26994112	26997087	+	479.135	0.258312	0.0268331	3.70911e-22	1.31221e-21
ENSG00000176973	FAM89B	protein_coding	11	65572349	65574198	+	301.466	-0.135989	0.0300977	4.97624e-06	9.14225e-06
ENSG00000176974	SHMT1	protein_coding	17	18327860	18363563	-	592.071	-0.296526	0.0198509	8.01552e-51	5.28074e-50
ENSG00000176978	DPP7	protein_coding	9	137110546	137115177	-	1036.64	0.334295	0.0429005	2.41387e-15	6.87223e-15
ENSG00000176986	SEC24C	protein_coding	10	73744372	73772161	+	1794.93	-0.032888	0.0113793	0.00375772	0.00547892
ENSG00000176994	SMCR8	protein_coding	17	18315293	18328056	+	1962.2	-0.0271051	0.0138679	0.0498992	0.0640729
ENSG00000177000	MTHFR	protein_coding	1	11785723	11806455	-	1476.76	0.175629	0.0146303	2.7119e-33	1.26655e-32
ENSG00000177025	C19orf18	protein_coding	19	57958437	57974534	-	54.2076	-0.0384739	0.0431535	0.360946	0.403662
ENSG00000177030	DEAF1	protein_coding	11	644233	707118	-	1434.78	-0.476771	0.0158215	2.30688e-200	1.18547e-198
ENSG00000177034	MTX3	protein_coding	5	79976716	79991262	-	2344.29	-0.181005	0.0153671	3.42587e-32	1.56509e-31
ENSG00000177042	TMEM80	protein_coding	11	695591	705028	+	295.872	-0.193561	0.0201383	5.0841e-22	1.79278e-21
ENSG00000177045	SIX5	protein_coding	19	45764785	45769252	-	311.794	-0.289295	0.0434311	1.04016e-11	2.56626e-11
ENSG00000177051	FBXO46	protein_coding	19	45710629	45730896	-	824.975	0.111325	0.0272029	3.93016e-05	6.78185e-05
ENSG00000177054	ZDHHC13	protein_coding	11	19117099	19176415	+	276.26	0.451555	0.0292062	1.62739e-54	1.14753e-53
ENSG00000177058	SLC38A9	protein_coding	5	55625845	55773194	-	485.939	0.289088	0.0166306	6.5049e-68	5.57493e-67
ENSG00000177076	ACER2	protein_coding	9	19409009	19452505	+	110.659	0.708854	0.0325455	4.72252e-106	6.94149e-105
ENSG00000177082	WDR73	protein_coding	15	84639285	84654343	-	296.033	0.0313314	0.0191274	0.101562	0.124814
ENSG00000177084	POLE	protein_coding	12	132623762	132687376	-	2389.24	-1.00851	0.026383	0	0
ENSG00000177096	PHETA2	protein_coding	22	42074248	42079438	+	6.56054	-0.0280264	0.103856	0.753577	0.781972
ENSG00000177098	SCN4B	protein_coding	11	118133377	118152888	-	1311.02	0.322499	0.0243286	1.67993e-40	9.06967e-40
ENSG00000177103	DSCAML1	protein_coding	11	117427772	117817525	-	537.042	0.39221	0.0310704	4.49622e-37	2.27213e-36
ENSG00000177105	RHOG	protein_coding	11	3826978	3840959	-	440.769	-0.0794088	0.019969	6.45263e-05	0.000109575
ENSG00000177106	EPS8L2	protein_coding	11	694438	727727	+	21.3364	0.0489598	0.0665065	0.455458	0.498657
ENSG00000177108	ZDHHC22	protein_coding	14	77131270	77142734	-	140.02	-0.0592169	0.0305296	0.0496587	0.0637717
ENSG00000177112	IRAG1-AS1	lncRNA	11	10541258	10599936	+	8.5168	0.0419518	0.0988109	0.659127	0.694932
ENSG00000177119	ANO6	protein_coding	12	45215987	45482280	+	2387.73	-0.12736	0.0141882	2.27295e-19	7.4159e-19
ENSG00000177125	ZBTB34	protein_coding	9	126860665	126885878	+	865.588	-0.0571695	0.0196587	0.00345486	0.00505305
ENSG00000177133	PRDM16-DT	lncRNA	1	3059615	3068437	-	319.42	-0.115847	0.0391527	0.00263046	0.0038903
ENSG00000177144	NUDT4B	protein_coding	1	148748774	148752415	+	1147.97	-0.0464621	0.0194025	0.0159625	0.0217793
ENSG00000177150	FAM210A	protein_coding	18	13663347	13726663	-	474.197	-0.095016	0.0178115	8.63752e-08	1.76826e-07
ENSG00000177156	TALDO1	protein_coding	11	747415	765012	+	1913.61	0.176793	0.0151536	1.51991e-31	6.83356e-31
ENSG00000177169	ULK1	protein_coding	12	131894622	131923150	+	1572.49	-0.0602958	0.0207208	0.00339912	0.0049749
ENSG00000177181	RIMKLA	protein_coding	1	42380792	42424232	+	551.745	0.19471	0.0223342	2.15956e-18	6.83096e-18
ENSG00000177182	CLVS1	protein_coding	8	61057158	61501645	+	30.7958	0.386031	0.0686182	6.1001e-09	1.32664e-08
ENSG00000177189	RPS6KA3	protein_coding	X	20149911	20267519	-	1561.67	0.0416611	0.0156829	0.00791313	0.0111699
ENSG00000177191	B3GNT8	protein_coding	19	41425359	41428730	-	15.8412	0.306785	0.0756201	2.61212e-05	4.57148e-05
ENSG00000177192	PUS1	protein_coding	12	131929200	131945896	+	250.092	-0.270323	0.0259325	9.97011e-26	3.90244e-25
ENSG00000177200	CHD9	protein_coding	16	53054991	53329150	+	8127.31	-0.162905	0.0196055	6.76254e-17	2.02641e-16
ENSG00000177225	GATD1	protein_coding	11	767220	777488	-	1826.45	-0.0747938	0.0254048	0.00295809	0.00435364
ENSG00000177239	MAN1B1	protein_coding	9	137086857	137109189	+	1997.21	-0.12809	0.0127068	5.5318e-24	2.068e-23
ENSG00000177272	KCNA3	protein_coding	1	110672465	110674940	-	232.696	0.36502	0.0295457	1.73951e-35	8.50159e-35
ENSG00000177283	FZD8	protein_coding	10	35638247	35642296	-	3078.38	0.0776764	0.0340569	0.022026	0.0295898
ENSG00000177301	KCNA2	protein_coding	1	110519837	110631474	-	4304.26	-0.0839232	0.0233993	0.000298704	0.000481386
ENSG00000177302	TOP3A	protein_coding	17	18271428	18315007	-	1571.44	-0.452149	0.0133417	1.55886e-252	1.60066e-250
ENSG00000177303	CASKIN2	protein_coding	17	75500261	75515537	-	1360.81	-0.0226916	0.0230628	0.318466	0.359778
ENSG00000177311	ZBTB38	protein_coding	3	141324213	141449792	+	1076.88	-0.281831	0.0169081	9.71145e-63	7.73294e-62
ENSG00000177335	C8orf31	lncRNA	8	143039209	143060684	+	38.4974	0.313788	0.0451814	2.17175e-12	5.50805e-12
ENSG00000177337	DLGAP1-AS1	lncRNA	18	3593732	3598363	+	380.395	0.0279001	0.0221575	0.208741	0.243962
ENSG00000177340	FLJ13224	lncRNA	12	31324316	31325829	+	40.0777	-0.203015	0.05333	9.79377e-05	0.00016423
ENSG00000177352	CCDC71	protein_coding	3	49162535	49166331	-	567.703	-0.00966436	0.0198031	0.62006	0.658249
ENSG00000177370	TIMM22	protein_coding	17	997129	1003671	+	580.911	0.0144668	0.0176511	0.414699	0.458266
ENSG00000177374	HIC1	protein_coding	17	2054154	2063241	+	83.8661	-0.248758	0.0436611	6.83904e-09	1.4836e-08
ENSG00000177380	PPFIA3	protein_coding	19	49119544	49151026	+	338.708	0.695312	0.0344219	4.8365e-92	5.90207e-91
ENSG00000177383	MAGEF1	protein_coding	3	184710364	184712064	-	1673.53	-0.0842879	0.0146099	7.2039e-09	1.56103e-08
ENSG00000177406	NINJ2-AS1	lncRNA	12	630858	664196	+	8.35057	-0.444977	0.113626	2.1469e-05	3.77444e-05
ENSG00000177409	SAMD9L	protein_coding	7	93130056	93148385	-	548.489	0.554857	0.0339241	3.9514e-61	3.08152e-60
ENSG00000177410	ZFAS1	lncRNA	20	49278178	49299600	+	515.155	-0.155481	0.0165465	4.4995e-21	1.54445e-20
ENSG00000177425	PAWR	protein_coding	12	79574979	79690964	-	2139.32	0.380377	0.0182401	4.19907e-97	5.43485e-96
ENSG00000177426	TGIF1	protein_coding	18	3411608	3459978	+	2688.68	-0.253639	0.0162104	1.68592e-55	1.21178e-54
ENSG00000177427	MIEF2	protein_coding	17	18260597	18266552	+	229.621	0.0555072	0.030628	0.0693024	0.0873032
ENSG00000177432	NAP1L5	protein_coding	4	88695913	88697829	-	542.64	0.505067	0.0188363	4.73284e-159	1.4663e-157
ENSG00000177453	NIM1K	protein_coding	5	43192071	43280850	+	198.575	0.710402	0.0349552	5.93676e-93	7.35715e-92
ENSG00000177463	NR2C2	protein_coding	3	14947584	15053600	+	3384.47	-0.190846	0.00907709	2.62115e-98	3.45054e-97
ENSG00000177465	ACOT4	protein_coding	14	73591873	73595766	+	8.90603	-0.264939	0.0932262	0.00252703	0.0037435
ENSG00000177469	CAVIN1	protein_coding	17	42402449	42423256	-	1382.51	0.403602	0.0272592	3.40645e-50	2.20514e-49
ENSG00000177479	ARIH2	protein_coding	3	48918821	48986382	+	2247.13	-0.0466438	0.00831674	1.9656e-08	4.1594e-08
ENSG00000177483	RBM44	protein_coding	2	237798752	237842805	+	44.373	0.423202	0.0510507	4.15239e-17	1.25386e-16
ENSG00000177485	ZBTB33	protein_coding	X	120250752	120258398	+	1872.62	-0.25108	0.0174483	2.87054e-47	1.75198e-46
ENSG00000177508	IRX3	protein_coding	16	54283304	54286787	-	45.4469	0.366916	0.0744904	3.02148e-07	5.99541e-07
ENSG00000177511	ST8SIA3	protein_coding	18	57352557	57371731	+	5177.79	0.846198	0.0396329	4.75269e-103	6.67202e-102
ENSG00000177519	RPRM	protein_coding	2	153477338	153478762	-	26.1605	1.18771	0.0879102	3.69391e-43	2.10218e-42
ENSG00000177542	SLC25A22	protein_coding	11	790475	798281	-	935.028	-0.316882	0.0282778	1.27089e-29	5.46882e-29
ENSG00000177548	RABEP2	protein_coding	16	28904421	28936526	-	570.609	-0.400808	0.0270715	2.98037e-50	1.9328e-49
ENSG00000177556	ATOX1	protein_coding	5	151742316	151772532	-	890.798	0.143083	0.0274137	1.53651e-07	3.10425e-07
ENSG00000177565	TBL1XR1	protein_coding	3	177019340	177228000	-	5396.81	-0.250361	0.0173036	9.25781e-48	5.70523e-47
ENSG00000177570	SAMD12	protein_coding	8	118189455	118622112	-	56.4825	1.72206	0.0544638	5.14541e-221	3.56754e-219
ENSG00000177576	C18orf32	protein_coding	18	49477243	49487252	-	279.356	0.0361205	0.0273366	0.186581	0.219873
ENSG00000177595	PIDD1	protein_coding	11	799179	809753	-	464.216	-0.223154	0.0370585	9.64634e-10	2.18034e-09
ENSG00000177599	ZNF491	protein_coding	19	11797667	11809622	+	279.485	0.0994344	0.0198149	4.99576e-07	9.77146e-07
ENSG00000177600	RPLP2	protein_coding	11	809965	812880	+	2526.23	0.0770771	0.0219946	0.000445166	0.000707534
ENSG00000177602	HASPIN	protein_coding	17	3723903	3726699	+	240.565	-0.846894	0.0374363	3.37267e-115	5.59422e-114
ENSG00000177606	JUN	protein_coding	1	58776845	58784048	-	11774.1	-0.0497523	0.0293017	0.0849599	0.105633
ENSG00000177613	CSTF2T	protein_coding	10	51695486	51699595	-	1770.42	-0.157248	0.0120365	4.0195e-39	2.11396e-38
ENSG00000177614	PGBD5	protein_coding	1	230314490	230426332	-	669.716	0.102838	0.0231876	8.83174e-06	1.59403e-05
ENSG00000177628	GBA	protein_coding	1	155234452	155244699	-	1975.91	0.0773246	0.0135034	1.00434e-08	2.15617e-08
ENSG00000177640	CASC2	lncRNA	10	118046279	118210158	+	144.914	0.0831522	0.0302683	0.00591983	0.00847042
ENSG00000177646	ACAD9	protein_coding	3	128879596	128924003	+	1054.07	-0.229352	0.0117518	4.91302e-85	5.44676e-84
ENSG00000177663	IL17RA	protein_coding	22	17084954	17115694	+	1105.77	0.794116	0.016014	0	0
ENSG00000177666	PNPLA2	protein_coding	11	818914	825573	+	741.908	-0.0606816	0.0275266	0.0257621	0.0343372
ENSG00000177669	MBOAT4	protein_coding	8	30131671	30144665	-	15.882	-0.0567087	0.0730273	0.415828	0.459303
ENSG00000177674	AGTRAP	protein_coding	1	11736084	11754802	+	466.911	0.0587011	0.0210961	0.00534044	0.00767348
ENSG00000177679	SRRM3	protein_coding	7	76201896	76287287	+	265.072	1.2684	0.0515938	1.10339e-136	2.48876e-135
ENSG00000177683	THAP5	protein_coding	7	108554543	108569750	-	1058.39	-0.192747	0.017344	7.22052e-29	3.04987e-28
ENSG00000177685	CRACR2B	protein_coding	11	826144	831991	+	77.7235	-0.184633	0.0436336	1.68166e-05	2.9818e-05
ENSG00000177688	SUMO4	protein_coding	6	149400262	149401278	+	36.7677	-0.259043	0.0551445	1.56457e-06	2.96639e-06
ENSG00000177692	DNAJC28	protein_coding	21	33485530	33491716	-	92.3261	0.252227	0.0326504	7.692e-15	2.15043e-14
ENSG00000177694	NAALADL2	protein_coding	3	174438573	175810548	+	397.033	-0.445208	0.0271496	3.55952e-61	2.77993e-60
ENSG00000177697	CD151	protein_coding	11	832887	839831	+	2773.05	-0.195033	0.0335183	3.5743e-09	7.86536e-09
ENSG00000177700	POLR2L	protein_coding	11	837356	842529	-	805.216	-0.0541482	0.038233	0.146615	0.175803
ENSG00000177706	FAM20C	protein_coding	7	192571	260772	+	839.242	-0.197378	0.029893	2.459e-11	5.96641e-11
ENSG00000177707	NECTIN3	protein_coding	3	111070071	111275563	+	1545.72	-0.225791	0.0151056	9.32737e-51	6.13376e-50
ENSG00000177710	SLC35G5	protein_coding	8	11331012	11332360	+	7.33705	-0.15954	0.103828	0.106987	0.131055
ENSG00000177721	ANXA2R	protein_coding	5	43039233	43043170	-	31.2093	0.161168	0.0520022	0.00159601	0.00240898
ENSG00000177725	ENSG00000177725	lncRNA	8	22169338	22171708	+	10.6582	-0.29399	0.089553	0.000601491	0.000945952
ENSG00000177728	TMEM94	protein_coding	17	75441159	75500452	+	2900.27	-0.0276353	0.0145479	0.0561917	0.0716027
ENSG00000177731	FLII	protein_coding	17	18244815	18258738	-	2997.82	-0.141846	0.0128388	1.7321e-28	7.26357e-28
ENSG00000177732	SOX12	protein_coding	20	325552	330224	+	3489.93	0.0678554	0.0265674	0.010474	0.014621
ENSG00000177733	HNRNPA0	protein_coding	5	137745651	137754363	-	6213.75	-0.0477631	0.0178927	0.00723327	0.0102572
ENSG00000177738	ENSG00000177738	lncRNA	5	43013060	43067452	-	170.872	0.0546939	0.0230653	0.0176354	0.0239512
ENSG00000177752	YIPF7	protein_coding	4	44622088	44678556	-	9.9375	-0.176253	0.0984992	0.0530028	0.0678198
ENSG00000177757	FAM87B	lncRNA	1	817371	819837	+	54.1886	-0.0357166	0.0443903	0.410729	0.454252
ENSG00000177788	ENSG00000177788	lncRNA	1	229256892	229271242	-	258.702	0.066111	0.0228223	0.00371358	0.00541565
ENSG00000177807	KCNJ10	protein_coding	1	159998651	160070160	-	1820.38	0.0789013	0.0235171	0.000765665	0.0011912
ENSG00000177822	TENM3-AS1	lncRNA	4	181874438	182145249	-	75.0671	0.209081	0.0390932	6.93581e-08	1.42544e-07
ENSG00000177830	CHID1	protein_coding	11	867859	915058	-	1581.86	0.0255947	0.0195854	0.192638	0.226553
ENSG00000177839	PCDHB9	protein_coding	5	141187127	141191541	+	319.87	0.161808	0.0185496	2.37487e-18	7.50539e-18
ENSG00000177842	ZNF620	protein_coding	3	40477131	40518736	+	323.358	0.0979598	0.0187474	1.66253e-07	3.34982e-07
ENSG00000177853	ZNF518A	protein_coding	10	96129715	96205288	+	1926.12	-0.028654	0.0248587	0.242051	0.279304
ENSG00000177854	TMEM187	protein_coding	X	153972754	153983194	+	85.0622	0.0204336	0.0375022	0.590169	0.62943
ENSG00000177868	SVBP	protein_coding	1	42807052	42817397	-	304.406	0.0832052	0.019574	2.07698e-05	3.65838e-05
ENSG00000177873	ZNF619	protein_coding	3	40477113	40491053	+	250.782	0.14295	0.0218963	5.90721e-11	1.4092e-10
ENSG00000177875	CCDC184	protein_coding	12	48183644	48185926	+	759.35	0.632921	0.026215	5.66381e-130	1.14999e-128
ENSG00000177879	AP3S1	protein_coding	5	115841592	115914081	+	1147.98	-0.0209141	0.012986	0.106063	0.12996
ENSG00000177885	GRB2	protein_coding	17	75318076	75405709	-	3099.41	0.0815649	0.012377	4.29039e-11	1.03045e-10
ENSG00000177888	ZBTB41	protein_coding	1	197153682	197201293	-	1290.95	-0.136014	0.0202401	1.43114e-11	3.51038e-11
ENSG00000177889	UBE2N	protein_coding	12	93405673	93441947	-	3403.25	-0.0146522	0.0127522	0.247494	0.284989
ENSG00000177917	ARL6IP6	protein_coding	2	152717893	152762396	+	654.96	-0.499125	0.0192294	2.19155e-149	5.90704e-148
ENSG00000177932	ZNF354C	protein_coding	5	179060373	179083977	+	1004.11	-0.0849447	0.0187679	5.46274e-06	1.00037e-05
ENSG00000177943	MAMDC4	protein_coding	9	136850943	136860799	+	518.972	-0.084741	0.0335819	0.010407	0.0145321
ENSG00000177947	ODF3	protein_coding	11	196761	200258	+	12.5377	-0.140711	0.0850905	0.07666	0.0960053
ENSG00000177951	BET1L	protein_coding	11	167784	207428	-	646.175	-0.0384953	0.0200156	0.0526823	0.0674378
ENSG00000177954	RPS27	protein_coding	1	153990762	153992155	+	3063.04	0.0451716	0.0178946	0.0115586	0.0160519
ENSG00000177963	RIC8A	protein_coding	11	207708	215113	+	1773.37	-0.0668976	0.014414	3.24181e-06	6.01576e-06
ENSG00000177971	IMP3	protein_coding	15	75639085	75648706	-	442.831	0.0343072	0.0188103	0.0680663	0.0858212
ENSG00000177981	ASB8	protein_coding	12	48147789	48181213	-	790.212	0.0836915	0.0143577	5.41463e-09	1.18114e-08
ENSG00000177989	ODF3B	protein_coding	22	50530409	50532506	-	19.8258	-0.119188	0.0712557	0.0811378	0.101149
ENSG00000177990	DPY19L2	protein_coding	12	63558913	63668849	-	434.965	0.298743	0.0262933	3.33392e-30	1.45319e-29
ENSG00000177993	ZNRF3-AS1	lncRNA	22	29024999	29031476	-	39.5574	-0.253445	0.0519093	6.05787e-07	1.17936e-06
ENSG00000178021	TSPYL6	protein_coding	2	54253178	54256229	-	8.37178	-0.434685	0.124661	0.000141642	0.000234544
ENSG00000178026	LRRC75B	protein_coding	22	24585620	24593208	-	235.665	-0.20524	0.0285073	3.95628e-13	1.03606e-12
ENSG00000178028	DMAP1	protein_coding	1	44213455	44220681	+	1148.92	0.12738	0.0123053	3.78805e-25	1.46174e-24
ENSG00000178031	ADAMTSL1	protein_coding	9	17906563	18910950	+	267.335	1.31973	0.0635519	4.74789e-99	6.31189e-98
ENSG00000178035	IMPDH2	protein_coding	3	49024325	49029426	-	2447.51	-0.389722	0.0147587	2.44973e-154	7.11909e-153
ENSG00000178038	ALS2CL	protein_coding	3	46668995	46693704	-	3.62968	2.20271	0.191625	1.47974e-31	6.65436e-31
ENSG00000178053	MLF1	protein_coding	3	158571163	158607252	+	299.663	0.42954	0.032671	4.24705e-40	2.27526e-39
ENSG00000178057	NDUFAF3	protein_coding	3	49020459	49023495	+	823.692	0.0673111	0.0243048	0.00551839	0.00791809
ENSG00000178074	C2orf69	protein_coding	2	199911293	199955935	+	725.375	-0.259047	0.0181102	1.05612e-46	6.37904e-46
ENSG00000178075	GRAMD1C	protein_coding	3	113828182	113947174	+	313.969	1.07796	0.0268916	0	0
ENSG00000178078	STAP2	protein_coding	19	4324043	4342786	-	44.4641	0.464796	0.0458452	1.07026e-24	4.08245e-24
ENSG00000178093	TSSK6	protein_coding	19	19512418	19515548	-	42.3895	0.0136634	0.0436298	0.760007	0.787924
ENSG00000178096	BOLA1	protein_coding	1	149887890	149900798	+	134.534	-0.0802701	0.0297198	0.00640367	0.00913303
ENSG00000178104	PDE4DIP	protein_coding	1	148808181	149048286	+	4491.95	0.213985	0.0151389	1.63324e-45	9.63811e-45
ENSG00000178105	DDX10	protein_coding	11	108665069	108940927	+	867.683	-0.0133029	0.0177256	0.447817	0.491264
ENSG00000178115	GOLGA8Q	protein_coding	15	30552078	30562501	+	69.4247	0.329917	0.037088	2.99393e-19	9.73433e-19
ENSG00000178125	PPP1R42	protein_coding	8	66964099	67056604	-	18.5122	0.649094	0.0644358	1.41025e-24	5.36319e-24
ENSG00000178127	NDUFV2	protein_coding	18	9102630	9134345	+	130.406	-0.185373	0.0297794	3.65918e-10	8.44063e-10
ENSG00000178149	DALRD3	protein_coding	3	49015488	49022293	-	563.967	0.00381056	0.0260549	0.890424	0.904414
ENSG00000178150	ZNF114	protein_coding	19	48270081	48287608	+	139.573	-0.308724	0.0277312	4.17954e-29	1.77513e-28
ENSG00000178163	ZNF518B	protein_coding	4	10439880	10457426	-	2593.45	0.096999	0.0163506	2.84206e-09	6.28483e-09
ENSG00000178171	AMER3	protein_coding	2	130755540	130768134	+	18.9754	0.525031	0.0742535	3.49422e-13	9.16504e-13
ENSG00000178177	LCORL	protein_coding	4	17841199	18021876	-	2119.2	-0.171368	0.0235416	2.31687e-13	6.11639e-13
ENSG00000178184	PARD6G	protein_coding	18	80157232	80247514	-	634.924	0.2276	0.0159712	3.12383e-46	1.86694e-45
ENSG00000178187	ZNF454	protein_coding	5	178941191	178966433	+	254.991	0.346056	0.0227139	9.55514e-53	6.4996e-52
ENSG00000178188	SH2B1	protein_coding	16	28846600	28874212	+	1730.19	0.00605634	0.0190093	0.755022	0.783321
ENSG00000178199	ZC3H12D	protein_coding	6	149446795	149485014	-	9.26736	0.323262	0.0994019	0.000500495	0.000792376
ENSG00000178201	VN1R1	protein_coding	19	57454790	57457140	-	136.535	0.00629547	0.0270467	0.817416	0.83953
ENSG00000178202	POGLUT3	protein_coding	11	108472112	108498384	-	755.178	-0.60622	0.0204857	1.21186e-193	5.83287e-192
ENSG00000178209	PLEC	protein_coding	8	143915153	143976734	-	15739.2	-0.251761	0.0258901	1.06354e-22	3.83177e-22
ENSG00000178217	SH2D4B	protein_coding	10	80537902	80646560	+	41.9233	1.05859	0.0562208	4.31665e-80	4.45998e-79
ENSG00000178226	PRSS36	protein_coding	16	31138926	31150066	-	7.57778	-0.398948	0.107385	6.46688e-05	0.000109808
ENSG00000178229	ZNF543	protein_coding	19	57320472	57330770	+	511.069	-0.23058	0.0160592	5.89458e-47	3.57941e-46
ENSG00000178233	TMEM151B	protein_coding	6	44270450	44307506	+	136.673	0.19075	0.0388569	7.0746e-07	1.37321e-06
ENSG00000178234	GALNT11	protein_coding	7	152025674	152122340	+	1381.52	-0.0674078	0.0116574	6.92119e-09	1.50112e-08
ENSG00000178235	SLITRK1	protein_coding	13	83877205	83882474	-	23.6767	2.15939	0.119411	1.62591e-76	1.58283e-75
ENSG00000178252	WDR6	protein_coding	3	49007062	49015953	+	4291.12	-0.0441566	0.0197009	0.0239002	0.0319663
ENSG00000178295	GEN1	protein_coding	2	17753858	17788946	+	803.415	-0.840728	0.029486	6.09109e-181	2.50653e-179
ENSG00000178297	TMPRSS9	protein_coding	19	2360238	2426239	+	93.2882	-0.156158	0.040933	0.000109565	0.000183157
ENSG00000178301	AQP11	protein_coding	11	77589391	77610356	+	177.55	-0.077844	0.021221	0.000232144	0.000377534
ENSG00000178307	TMEM11	protein_coding	17	21197954	21214176	-	477.314	-0.0973536	0.0204737	1.77223e-06	3.34776e-06
ENSG00000178338	ZNF354B	protein_coding	5	178859953	178888122	+	469.909	-0.0874487	0.0225685	9.72471e-05	0.000163123
ENSG00000178342	KCNG2	protein_coding	18	79863668	79900184	+	17.8935	-0.0836764	0.074201	0.243403	0.280669
ENSG00000178381	ZFAND2A	protein_coding	7	1152071	1160759	-	161.899	-0.0305957	0.025579	0.227335	0.263749
ENSG00000178385	PLEKHM3	protein_coding	2	207821288	208025527	-	1198.26	0.156617	0.0132446	2.48089e-32	1.13651e-31
ENSG00000178386	ZNF223	protein_coding	19	44051367	44067999	+	54.5717	0.0581003	0.0398454	0.142611	0.171421
ENSG00000178397	FAM220A	protein_coding	7	6329411	6348981	-	323.021	-0.0808352	0.0215327	0.000160425	0.000264327
ENSG00000178401	DNAJC22	protein_coding	12	49346888	49357546	+	16.9852	-0.450842	0.0761202	1.08081e-09	2.4363e-09
ENSG00000178404	CEP295NL	protein_coding	17	78870910	78903215	-	196.621	-0.068827	0.0397624	0.0794559	0.0992301
ENSG00000178409	BEND3	protein_coding	6	107065182	107115515	-	811.585	-0.298601	0.0162712	1.33011e-75	1.27472e-74
ENSG00000178425	NT5DC1	protein_coding	6	116100851	116249497	+	105.082	-0.155876	0.0358977	1.09495e-05	1.96524e-05
ENSG00000178440	TIMM23B-AGAP6	protein_coding	10	49942056	50011654	+	96.8144	-0.106115	0.0343765	0.00182475	0.00273833
ENSG00000178445	GLDC	protein_coding	9	6532467	6645729	-	2511.15	0.0888163	0.00990928	3.08277e-19	1.00202e-18
ENSG00000178449	COX14	protein_coding	12	50112082	50120457	+	357.763	0.254945	0.0223071	1.88483e-30	8.26404e-30
ENSG00000178460	MCMDC2	protein_coding	8	66870749	66922048	+	46.5866	-0.255058	0.0429989	1.7878e-09	3.98824e-09
ENSG00000178467	P4HTM	protein_coding	3	48989889	49007153	+	1039.91	-0.147116	0.0170976	5.92843e-18	1.84786e-17
ENSG00000178498	DTX3	protein_coding	12	57604622	57609804	+	1518.72	0.055477	0.0169206	0.00103645	0.00159317
ENSG00000178502	KLHL11	protein_coding	17	41848518	41865423	-	1281.72	-0.272527	0.0120622	2.41197e-113	3.94011e-112
ENSG00000178522	AMBN	protein_coding	4	70592256	70607288	+	84.7274	2.67924	0.0842781	4.02031e-228	3.08505e-226
ENSG00000178531	CTXN1	protein_coding	19	7924491	7926135	-	2385.92	0.0188531	0.0464925	0.696511	0.729993
ENSG00000178537	SLC25A20	protein_coding	3	48856926	48898904	-	341.667	0.487009	0.0202688	3.66697e-128	7.24093e-127
ENSG00000178538	CA8	protein_coding	8	60185412	60281400	-	121.863	-0.20965	0.0381234	2.46364e-08	5.18532e-08
ENSG00000178567	EPM2AIP1	protein_coding	3	36985043	36993131	-	3410.17	-0.0993872	0.0125922	2.56659e-15	7.29355e-15
ENSG00000178568	ERBB4	protein_coding	2	211375717	212538841	-	447.081	1.06968	0.0395982	5.03494e-163	1.62528e-161
ENSG00000178573	MAF	protein_coding	16	79585843	79600737	-	3649.24	0.188699	0.0191609	5.17067e-23	1.87671e-22
ENSG00000178585	CTNNBIP1	protein_coding	1	9848276	9910336	-	3806.56	0.187217	0.0214446	1.9188e-18	6.08098e-18
ENSG00000178597	PSAPL1	protein_coding	4	7430285	7434930	-	5.97186	0.365821	0.146795	0.00489714	0.00706381
ENSG00000178605	GTPBP6	protein_coding	X	304750	318819	-	1317.19	-0.052705	0.0249442	0.0327259	0.0430128
ENSG00000178607	ERN1	protein_coding	17	64039080	64130819	-	528.505	0.0227422	0.0151557	0.134183	0.161967
ENSG00000178623	GPR35	protein_coding	2	240605430	240631259	+	20.0447	0.795556	0.0726699	5.83405e-29	2.47053e-28
ENSG00000178662	CSRNP3	protein_coding	2	165469647	165689407	+	1151.6	0.77944	0.0237778	2.69489e-237	2.31514e-235
ENSG00000178665	ZNF713	protein_coding	7	55887456	55942530	+	392.162	-0.341182	0.021401	1.24227e-57	9.15794e-57
ENSG00000178685	PARP10	protein_coding	8	143977153	144012772	-	122.855	-0.550647	0.0386732	6.6443e-47	4.03353e-46
ENSG00000178691	SUZ12	protein_coding	17	31937007	32001038	+	2235.83	-0.178648	0.0165467	2.38757e-27	9.74689e-27
ENSG00000178694	NSUN3	protein_coding	3	94062980	94131832	+	445.584	-0.179286	0.0196468	5.22187e-20	1.73737e-19
ENSG00000178695	KCTD12	protein_coding	13	76880175	76886405	-	517.689	-0.338516	0.039993	7.17926e-18	2.23128e-17
ENSG00000178700	DHFR2	protein_coding	3	94047836	94063389	-	363.084	0.0525691	0.0190169	0.00566666	0.00812111
ENSG00000178718	RPP25	protein_coding	15	74954418	74956772	-	116.634	0.218808	0.0377154	4.71551e-09	1.03177e-08
ENSG00000178719	GRINA	protein_coding	8	143990056	143993415	+	6631.99	-0.157331	0.0234696	1.44646e-11	3.54553e-11
ENSG00000178722	C5orf64	lncRNA	5	61610424	61793401	+	6.81075	-0.214288	0.110672	0.0303658	0.0400942
ENSG00000178741	COX5A	protein_coding	15	74919791	74938083	-	1159.83	0.00492165	0.0179971	0.789787	0.814963
ENSG00000178750	STX19	protein_coding	3	94014365	94028597	-	27.4935	0.00284109	0.0738736	0.98602	0.987715
ENSG00000178752	ERFE	protein_coding	2	238158970	238168890	+	26.5117	-0.50395	0.0608007	2.71824e-17	8.26472e-17
ENSG00000178761	FAM219B	protein_coding	15	74899992	74906883	-	622.492	-0.0642555	0.017556	0.000238479	0.000387427
ENSG00000178764	ZHX2	protein_coding	8	122781655	122974510	+	804.135	0.368284	0.0218682	4.35568e-64	3.53887e-63
ENSG00000178773	CPNE7	protein_coding	16	89575758	89597246	+	6.62596	0.178967	0.115271	0.0937479	0.115798
ENSG00000178795	GDPD4	protein_coding	11	77216558	77301686	-	4.82407	0.457316	0.162137	0.00102821	0.00158134
ENSG00000178796	RIIAD1	protein_coding	1	151710433	151729805	+	37.5688	0.66969	0.0629058	1.86923e-27	7.65696e-27
ENSG00000178802	MPI	protein_coding	15	74890005	74902219	+	616.872	0.19199	0.0148876	3.79672e-38	1.96234e-37
ENSG00000178803	ADORA2A-AS1	lncRNA	22	24429206	24495074	-	33.4569	-0.156857	0.050788	0.00164848	0.00248574
ENSG00000178809	TRIM73	protein_coding	7	75395063	75410996	+	48.723	0.346429	0.0481017	2.78885e-13	7.34529e-13
ENSG00000178814	OPLAH	protein_coding	8	144051266	144063965	-	45.0602	-0.159345	0.0511499	0.00148827	0.0022522
ENSG00000178821	TMEM52	protein_coding	1	1917590	1919279	-	8.29865	1.22964	0.117539	9.94699e-27	4.00087e-26
ENSG00000178826	TMEM139	protein_coding	7	143279957	143288048	+	8.04727	-0.80856	0.109548	1.68741e-14	4.65111e-14
ENSG00000178852	EFCAB13	protein_coding	17	47323290	47441312	+	80.2937	-0.105669	0.0549398	0.0483433	0.0621936
ENSG00000178878	APOLD1	protein_coding	12	12725917	12829975	+	1183.05	0.194463	0.03461	1.42571e-08	3.03571e-08
ENSG00000178882	RFLNA	protein_coding	12	123973241	124316024	+	25.0896	0.133668	0.0585079	0.0202515	0.02732
ENSG00000178896	EXOSC4	protein_coding	8	144078648	144080648	+	302.997	-0.0710215	0.0283304	0.01128	0.0156852
ENSG00000178904	DPY19L3	protein_coding	19	32405543	32485895	+	4878.15	-0.0489636	0.0138339	0.000384332	0.000614561
ENSG00000178913	TAF7	protein_coding	5	141260225	141320784	-	3872.18	0.0299533	0.0135528	0.0272746	0.0362322
ENSG00000178917	ZNF852	protein_coding	3	44494847	44510636	-	313.287	-0.148502	0.0175661	2.3591e-17	7.19509e-17
ENSG00000178921	PFAS	protein_coding	17	8247618	8270491	+	1844.54	-0.261617	0.017603	2.63324e-50	1.71336e-49
ENSG00000178927	CYBC1	protein_coding	17	82442586	82450829	-	1593.99	-0.0214399	0.0194266	0.264885	0.303234
ENSG00000178935	ZNF552	protein_coding	19	57803841	57814913	-	245.529	-0.0224117	0.0243197	0.352423	0.394994
ENSG00000178947	SMIM10L2A	protein_coding	X	135421944	135428075	+	269.142	0.737517	0.0263728	3.46136e-173	1.26934e-171
ENSG00000178950	GAK	protein_coding	4	849277	932373	-	2649.12	0.0776374	0.0131232	3.21833e-09	7.09651e-09
ENSG00000178951	ZBTB7A	protein_coding	19	4043303	4066899	-	1496.28	-0.0586208	0.0192215	0.00215102	0.00320697
ENSG00000178952	TUFM	protein_coding	16	28842411	28846348	-	3582.82	0.100432	0.0152542	4.3596e-11	1.04684e-10
ENSG00000178965	ERICH3	protein_coding	1	74568117	74673792	-	26.2417	0.905617	0.0649438	5.69927e-45	3.33587e-44
ENSG00000178966	RMI1	protein_coding	9	83980798	84004074	+	599.279	-0.627964	0.0199265	3.54133e-219	2.40889e-217
ENSG00000178971	CTC1	protein_coding	17	8224815	8248056	-	759.885	0.0512873	0.0141841	0.000297811	0.000480127
ENSG00000178974	FBXO34	protein_coding	14	55271344	55370053	+	887.292	0.270147	0.0155312	5.55413e-68	4.76766e-67
ENSG00000178977	LINC00324	lncRNA	17	8220642	8224043	-	31.5477	0.293168	0.0532809	2.10719e-08	4.45464e-08
ENSG00000178980	SELENOW	protein_coding	19	47778585	47784684	+	1534	0.121314	0.0265075	4.24398e-06	7.82362e-06
ENSG00000178982	EIF3K	protein_coding	19	38619082	38636955	+	1422.4	0.103717	0.0139712	1.08167e-13	2.89848e-13
ENSG00000178988	MRFAP1L1	protein_coding	4	6707701	6709865	-	1612.03	0.0560002	0.0129608	1.54503e-05	2.74541e-05
ENSG00000178996	SNX18	protein_coding	5	54517759	54546586	+	1354.83	0.145953	0.0141378	4.80046e-25	1.84613e-24
ENSG00000178999	AURKB	protein_coding	17	8204733	8210584	-	497.302	-0.858524	0.0378605	4.396e-116	7.37673e-115
ENSG00000179010	MRFAP1	protein_coding	4	6640091	6642745	+	7626.96	0.0445361	0.011098	6.01407e-05	0.000102418
ENSG00000179021	C3orf38	protein_coding	3	88149959	88168729	+	1045.69	-0.0655088	0.016304	5.50994e-05	9.41226e-05
ENSG00000179023	KLHDC7A	protein_coding	1	18480930	18485974	+	5.11156	-1.50443	0.160813	9.07085e-21	3.08266e-20
ENSG00000179029	TMEM107	protein_coding	17	8172457	8176399	-	405.822	-0.0340247	0.0204917	0.094303	0.116437
ENSG00000179041	RRS1	protein_coding	8	66429014	66430733	+	526.956	0.041552	0.0252739	0.100117	0.123129
ENSG00000179044	EXOC3L1	protein_coding	16	67184379	67190185	-	21.5596	0.151321	0.0652706	0.0175251	0.0238103
ENSG00000179051	RCC2	protein_coding	1	17406760	17439677	-	4698.71	-0.17494	0.011557	6.35002e-52	4.27091e-51
ENSG00000179057	IGSF22	protein_coding	11	18704312	18726230	-	76.4536	0.6308	0.0439764	1.90051e-47	1.16489e-46
ENSG00000179058	C9orf50	protein_coding	9	129612225	129620776	-	6.55667	-0.117275	0.107699	0.222568	0.258774
ENSG00000179071	CCDC89	protein_coding	11	85683848	85686195	-	37.9934	0.390109	0.0480349	1.89718e-16	5.6178e-16
ENSG00000179085	DPM3	protein_coding	1	155139891	155140595	-	243.218	-0.0068484	0.0247563	0.774424	0.800983
ENSG00000179091	CYC1	protein_coding	8	144095076	144097525	+	1141.1	-0.21802	0.0248352	9.23338e-19	2.95224e-18
ENSG00000179094	PER1	protein_coding	17	8140472	8156506	-	1372.78	0.0230364	0.0282312	0.415524	0.459013
ENSG00000179097	HTR1F	protein_coding	3	87792706	87993839	+	12.1092	0.229641	0.161367	0.10109	0.124255
ENSG00000179104	TMTC2	protein_coding	12	82686906	83134870	+	4296.21	0.0559303	0.0148786	0.000170163	0.000279922
ENSG00000179111	HES7	protein_coding	17	8120592	8124106	-	29.9285	2.53824	0.0883343	1.72301e-183	7.47553e-182
ENSG00000179115	FARSA	protein_coding	19	12922479	12934037	-	1395.48	-0.135443	0.0160755	2.8707e-17	8.72335e-17
ENSG00000179119	SPTY2D1	protein_coding	11	18606403	18634791	-	1067.02	0.0488647	0.0168504	0.00371225	0.00541408
ENSG00000179133	C10orf67	protein_coding	10	23202696	23344845	-	8.98798	-0.768964	0.0985878	8.80116e-16	2.54567e-15
ENSG00000179134	SAMD4B	protein_coding	19	39342396	39385710	+	3904.38	-0.0817968	0.0115358	1.20735e-12	3.09672e-12
ENSG00000179151	EDC3	protein_coding	15	74630558	74696292	-	1551.31	-0.0251465	0.0116361	0.0302159	0.0399109
ENSG00000179152	TCAIM	protein_coding	3	44338119	44409451	+	782.238	-0.199149	0.0169908	6.59061e-32	2.98683e-31
ENSG00000179163	FUCA1	protein_coding	1	23845077	23868290	-	116.469	0.0455406	0.0346252	0.188799	0.222329
ENSG00000179168	GGN	protein_coding	19	38384267	38388082	-	145.629	-0.0568947	0.0354661	0.102813	0.126257
ENSG00000179195	ZNF664	protein_coding	12	123971845	124015439	+	6735.66	0.0291468	0.0124971	0.019815	0.0267596
ENSG00000179218	CALR	protein_coding	19	12938609	12944489	+	15226.1	-0.0248205	0.0162611	0.124041	0.150416
ENSG00000179222	MAGED1	protein_coding	X	51803007	51902354	+	9546.22	-0.000213097	0.0149267	0.982612	0.985125
ENSG00000179240	GVQW3	protein_coding	11	76381303	76414619	+	616.198	0.299755	0.0155217	2.24679e-83	2.41754e-82
ENSG00000179241	LDLRAD3	protein_coding	11	35943981	36232136	+	5723.55	-0.30454	0.0158137	4.09187e-83	4.38752e-82
ENSG00000179242	CDH4	protein_coding	20	61252261	61940617	+	6154.73	0.212238	0.0182197	1.61346e-31	7.24963e-31
ENSG00000179253	ENSG00000179253	lncRNA	20	61717506	61719748	-	14.177	-0.106067	0.103215	0.249621	0.287264
ENSG00000179262	RAD23A	protein_coding	19	12945855	12953642	+	1029.59	-0.22557	0.0146886	1.87595e-53	1.29734e-52
ENSG00000179271	GADD45GIP1	protein_coding	19	12953119	12957223	-	743.079	-0.189194	0.0376476	3.14643e-07	6.23245e-07
ENSG00000179292	TMEM151A	protein_coding	11	66291894	66296664	+	20.8045	1.80992	0.096928	1.518e-79	1.55425e-78
ENSG00000179295	PTPN11	protein_coding	12	112418351	112509918	+	8287.03	0.0684047	0.0115626	3.12617e-09	6.89542e-09
ENSG00000179299	NSUN7	protein_coding	4	40749925	40811184	+	40.78	0.219932	0.0539401	3.19014e-05	5.54706e-05
ENSG00000179304	FAM156B	protein_coding	X	52891306	52908560	+	545.654	-0.145541	0.0145236	1.01224e-23	3.75034e-23
ENSG00000179314	WSCD1	protein_coding	17	6057807	6124427	+	8616.86	-0.0479034	0.0209187	0.0208203	0.028054
ENSG00000179331	RAB39A	protein_coding	11	107928448	107963482	+	269.835	-0.0539871	0.0229346	0.017845	0.0242312
ENSG00000179335	CLK3	protein_coding	15	74598500	74645414	+	1311.66	-0.000724895	0.0104056	0.942226	0.950513
ENSG00000179348	GATA2	protein_coding	3	128479427	128493201	-	11.1872	0.641243	0.111836	1.08561e-09	2.44659e-09
ENSG00000179361	ARID3B	protein_coding	15	74541206	74598131	+	189.897	-0.418875	0.0293323	7.48007e-47	4.53452e-46
ENSG00000179364	PACS2	protein_coding	14	105300563	105398147	+	3230.97	-0.0526804	0.0171605	0.00202621	0.00302718
ENSG00000179387	ELMOD2	protein_coding	4	140524168	140553770	+	1507.78	-0.0988952	0.0166825	2.6809e-09	5.93942e-09
ENSG00000179388	EGR3	protein_coding	8	22687659	22693480	-	4149.32	-0.0883096	0.0448894	0.0435706	0.0563797
ENSG00000179397	CATSPERE	protein_coding	1	244454377	244641177	+	18.248	-0.343047	0.0689106	2.92575e-07	5.81133e-07
ENSG00000179399	GPC5	protein_coding	13	91398621	92873682	+	33.683	1.05079	0.0608472	5.77709e-68	4.95708e-67
ENSG00000179403	VWA1	protein_coding	1	1434861	1442882	+	416.247	0.00326017	0.0389783	0.941285	0.949698
ENSG00000179406	LINC00174	lncRNA	7	66376044	66493566	-	501.526	0.104097	0.0297647	0.000430964	0.000685669
ENSG00000179407	DNAJB8	protein_coding	3	128462439	128467248	-	4.6661	0.373033	0.154562	0.00631702	0.00901661
ENSG00000179409	GEMIN4	protein_coding	17	744421	753999	-	947.959	-0.423096	0.0184038	1.1003e-117	1.89351e-116
ENSG00000179431	FJX1	protein_coding	11	35618460	35620865	+	3736.23	-0.248586	0.0309537	4.35764e-16	1.27408e-15
ENSG00000179447	SLC24A3-AS1	lncRNA	20	19242302	19284596	-	31.8766	-0.6084	0.0688392	1.17231e-19	3.85874e-19
ENSG00000179454	KLHL28	protein_coding	14	44924324	45042322	-	1185.25	0.0875997	0.0175685	5.93363e-07	1.15569e-06
ENSG00000179455	MKRN3	protein_coding	15	23565674	23630075	+	434.537	-0.0976599	0.0172661	1.41348e-08	3.00997e-08
ENSG00000179456	ZBTB18	protein_coding	1	244048939	244057476	+	2913.82	0.0440947	0.0173225	0.0109248	0.0152168
ENSG00000179476	C14orf28	protein_coding	14	44897275	44907257	+	114.423	0.0821893	0.0303234	0.00647512	0.00923066
ENSG00000179523	EIF3J-DT	lncRNA	15	44527257	44537046	-	224.749	-0.137369	0.0235237	4.35205e-09	9.54273e-09
ENSG00000179526	SHARPIN	protein_coding	8	144098633	144108124	-	735.063	-0.0257902	0.0279414	0.34691	0.389261
ENSG00000179528	LBX2	protein_coding	2	74497517	74503316	-	8.75108	-0.138853	0.095093	0.117807	0.143372
ENSG00000179532	DNHD1	protein_coding	11	6497280	6572020	+	567.699	-0.0416706	0.0308439	0.170431	0.202135
ENSG00000179542	SLITRK4	protein_coding	X	143622790	143636101	-	16.6354	3.30062	0.181788	1.41711e-77	1.40363e-76
ENSG00000179546	HTR1D	protein_coding	1	23191895	23217502	-	14.0662	0.311542	0.0878795	0.000202798	0.000331584
ENSG00000179562	GCC1	protein_coding	7	127580628	127593611	-	943.915	-0.00676161	0.0128223	0.594224	0.633129
ENSG00000179564	LSMEM2	protein_coding	3	50279087	50288114	+	13.4189	-0.358401	0.0804813	3.49495e-06	6.47548e-06
ENSG00000179583	CIITA	protein_coding	16	10866222	10943021	+	130.025	0.0250888	0.0402391	0.532388	0.573334
ENSG00000179588	ZFPM1	protein_coding	16	88453280	88537031	+	195.326	0.217888	0.0349624	3.20051e-10	7.40319e-10
ENSG00000179598	PLD6	protein_coding	17	17200995	17206333	-	102.893	0.0482837	0.0313439	0.123415	0.149708
ENSG00000179603	GRM8	protein_coding	7	126438598	127253093	-	170.984	0.32806	0.0324792	2.60416e-24	9.8239e-24
ENSG00000179604	CDC42EP4	protein_coding	17	73283624	73312005	-	1327.44	0.0483694	0.0243989	0.0474112	0.06106
ENSG00000179627	ZBTB42	protein_coding	14	104800596	104804712	+	176.926	-0.223374	0.0342412	4.19329e-11	1.00769e-10
ENSG00000179630	LACC1	protein_coding	13	43879284	43893932	+	15.3546	0.0840661	0.0840806	0.296932	0.337182
ENSG00000179632	MAF1	protein_coding	8	144104461	144107611	+	1199.51	0.182042	0.0214518	1.66229e-17	5.0987e-17
ENSG00000179673	RPRML	protein_coding	17	46978156	46979253	-	15.2676	-0.216879	0.09401	0.0129248	0.0178263
ENSG00000179698	WDR97	protein_coding	8	144107726	144118328	+	38.0337	0.416737	0.0558755	3.26269e-14	8.8976e-14
ENSG00000179715	PCED1B	protein_coding	12	47079603	47236662	+	25.1365	0.314088	0.0643724	5.74868e-07	1.12089e-06
ENSG00000179743	FLJ37453	lncRNA	1	15834474	15848147	-	173.932	-0.291681	0.0323097	7.82994e-20	2.59072e-19
ENSG00000179750	APOBEC3B	protein_coding	22	38982347	38992804	+	5.18101	-0.128481	0.123041	0.230222	0.266782
ENSG00000179761	PIPOX	protein_coding	17	28950513	29057216	+	1191.48	0.251671	0.0217866	4.28692e-31	1.90517e-30
ENSG00000179774	ATOH7	protein_coding	10	68230595	68232113	-	5.782	0.135106	0.112003	0.198334	0.232694
ENSG00000179796	LRRC3B	protein_coding	3	26622806	26717537	+	2085.73	-0.0398481	0.0167792	0.0169307	0.0230405
ENSG00000179818	PCBP1-AS1	lncRNA	2	69960104	70103220	-	768.8	0.112656	0.0215029	1.48014e-07	2.99319e-07
ENSG00000179820	MYADM	protein_coding	19	53864763	53876435	+	3033.08	0.0584561	0.0300342	0.0505956	0.0649246
ENSG00000179832	MROH1	protein_coding	8	144148016	144261927	+	697.986	0.306777	0.0235825	5.00454e-39	2.62753e-38
ENSG00000179833	SERTAD2	protein_coding	2	64631621	64751005	-	853.885	0.248234	0.0169803	1.31503e-48	8.21199e-48
ENSG00000179841	AKAP5	protein_coding	14	64465499	64474503	+	231.687	-0.450378	0.0242848	1.99722e-77	1.97461e-76
ENSG00000179846	NKPD1	protein_coding	19	45149750	45160815	-	47.5507	0.0585339	0.0484788	0.225357	0.261748
ENSG00000179859	RNF227	protein_coding	17	7913339	7916289	-	49.3125	-0.428628	0.0457197	1.98997e-21	6.90646e-21
ENSG00000179862	CITED4	protein_coding	1	40861054	40862363	-	104.749	0.476824	0.0478421	4.38737e-24	1.64416e-23
ENSG00000179886	TIGD5	protein_coding	8	143597831	143603224	+	332.641	-0.188119	0.0361663	1.28577e-07	2.60745e-07
ENSG00000179889	PDXDC1	protein_coding	16	14974591	15139339	+	2545.58	0.029135	0.0104628	0.00538321	0.00773184
ENSG00000179902	C1orf194	protein_coding	1	109105951	109113857	-	44.9896	-0.0528255	0.0423742	0.204836	0.239826
ENSG00000179909	ZNF154	protein_coding	19	57696275	57709204	-	1596.15	0.0250344	0.0163747	0.126779	0.15358
ENSG00000179912	R3HDM2	protein_coding	12	57253764	57431005	-	1596.34	-0.115013	0.00980779	8.02977e-32	3.63446e-31
ENSG00000179915	NRXN1	protein_coding	2	49918503	51225575	-	348.417	0.782295	0.036164	3.23707e-105	4.70992e-104
ENSG00000179918	SEPHS2	protein_coding	16	30443631	30445874	-	1346.7	0.14915	0.0170899	2.23191e-18	7.0567e-18
ENSG00000179921	GPBAR1	protein_coding	2	218259496	218263861	+	16.0735	-0.178766	0.0700633	0.00765556	0.010824
ENSG00000179922	ZNF784	protein_coding	19	55620741	55624566	-	211.32	-0.244057	0.0341884	5.16456e-13	1.34529e-12
ENSG00000179933	C14orf119	protein_coding	14	23095505	23100456	+	788.762	0.0923205	0.0177873	2.02367e-07	4.05845e-07
ENSG00000179935	LINC00652	lncRNA	20	18786065	18794579	-	33.2262	0.527275	0.0508517	1.05618e-25	4.12954e-25
ENSG00000179938	GOLGA8J	protein_coding	15	30083053	30093499	+	20.6102	0.40022	0.0650413	2.6721e-10	6.1982e-10
ENSG00000179941	BBS10	protein_coding	12	76344474	76348415	-	986.516	0.168143	0.0189108	4.89221e-19	1.5792e-18
ENSG00000179943	FIZ1	protein_coding	19	55591376	55601970	-	568.175	-0.383962	0.0247183	4.92042e-55	3.50624e-54
ENSG00000179950	PUF60	protein_coding	8	143816344	143829352	-	3681.62	-0.286202	0.0187656	6.01633e-53	4.11189e-52
ENSG00000179954	SSC5D	protein_coding	19	55488404	55519099	+	49.1906	0.0786828	0.0504977	0.114433	0.13951
ENSG00000179958	DCTPP1	protein_coding	16	30423615	30430030	-	623.071	-0.218914	0.0301915	2.35136e-13	6.20592e-13
ENSG00000179965	ZNF771	protein_coding	16	30407414	30431108	+	477.988	-0.104109	0.0331217	0.00143604	0.00217667
ENSG00000179981	TSHZ1	protein_coding	18	75210755	75289950	+	1593.89	0.193168	0.0142592	6.31325e-42	3.51219e-41
ENSG00000179988	PSTK	protein_coding	10	122954381	122997513	+	156.866	-0.241121	0.0290717	6.5226e-17	1.95723e-16
ENSG00000180008	SOCS4	protein_coding	14	55027230	55049489	+	3066.62	-0.0124522	0.0154611	0.415942	0.459404
ENSG00000180011	ZADH2	protein_coding	18	75195113	75209139	-	1912.83	-0.0474065	0.0112738	2.50425e-05	4.38731e-05
ENSG00000180035	ZNF48	protein_coding	16	30378106	30400108	+	672.689	-0.181744	0.0205129	5.41197e-19	1.74437e-18
ENSG00000180071	ANKRD18A	protein_coding	9	38571358	38620596	-	55.7851	-0.267952	0.0658505	2.80715e-05	4.90364e-05
ENSG00000180089	TMEM86B	protein_coding	19	55226638	55228763	-	67.9452	0.0591749	0.0377766	0.115077	0.140232
ENSG00000180096	SEPTIN1	protein_coding	16	30378133	30395991	-	84.7492	-0.187147	0.0409631	3.51113e-06	6.50433e-06
ENSG00000180098	TRNAU1AP	protein_coding	1	28553085	28578545	+	476.068	-0.164369	0.0140613	1.13527e-31	5.12024e-31
ENSG00000180104	EXOC3	protein_coding	5	443175	471937	+	1458.89	0.145184	0.0102274	8.65068e-46	5.12176e-45
ENSG00000180113	TDRD6	protein_coding	6	46687875	46704319	+	22.1792	0.656026	0.0631594	4.38392e-26	1.7326e-25
ENSG00000180116	C12orf40	protein_coding	12	39626167	39908300	+	53.2765	-0.126566	0.0598813	0.0282159	0.0374159
ENSG00000180139	ACTA2-AS1	lncRNA	10	88932390	88940820	+	299.036	-0.148598	0.0577293	0.00729171	0.0103367
ENSG00000180155	LYNX1	protein_coding	8	142771197	142777810	-	594.603	0.764444	0.0398576	1.15186e-83	1.25e-82
ENSG00000180176	TH	protein_coding	11	2163929	2171815	-	38.647	0.376644	0.0860377	4.74913e-06	8.73394e-06
ENSG00000180182	MED14	protein_coding	X	40648305	40735858	-	2960.59	-0.125431	0.01018	5.70009e-35	2.74907e-34
ENSG00000180185	FAHD1	protein_coding	16	1826941	1840207	+	841.035	0.140046	0.0151331	1.93025e-20	6.50547e-20
ENSG00000180190	TDRP	protein_coding	8	489803	545781	-	419.25	0.210977	0.0188046	2.47333e-29	1.05588e-28
ENSG00000180198	RCC1	protein_coding	1	28505943	28539300	+	603.125	-0.931003	0.0249462	6.60412e-293	1.22763e-293
ENSG00000180210	F2	protein_coding	11	46719213	46739506	+	9.09241	-0.473682	0.10171	7.56019e-07	1.46483e-06
ENSG00000180228	PRKRA	protein_coding	2	178431292	178451512	-	949.723	-0.189132	0.0116396	1.61664e-59	1.22788e-58
ENSG00000180233	ZNRF2	protein_coding	7	30284597	30367689	+	649.87	0.322317	0.0211114	5.53824e-53	3.78874e-52
ENSG00000180245	RRH	protein_coding	4	109827972	109849123	+	22.2575	0.0526957	0.0670371	0.434489	0.478224
ENSG00000180251	SLC9A4	protein_coding	2	102473226	102533972	+	20.7724	0.352401	0.0719845	4.99874e-07	9.77578e-07
ENSG00000180257	ZNF816	protein_coding	19	52949379	52962911	-	261.65	0.211989	0.0289985	1.90877e-13	5.05635e-13
ENSG00000180263	FGD6	protein_coding	12	95076749	95217482	-	1138.44	-0.0277369	0.0161862	0.0848319	0.105492
ENSG00000180269	GPR139	protein_coding	16	20028239	20073890	-	57.6611	1.48742	0.0624212	1.21041e-127	2.37058e-126
ENSG00000180287	PLD5	protein_coding	1	242082986	242524697	-	74.7892	0.195675	0.0535723	0.000196329	0.000321422
ENSG00000180304	OAZ2	protein_coding	15	64687573	64703281	-	1736.96	0.201682	0.0136851	2.81232e-49	1.7794e-48
ENSG00000180329	CCDC43	protein_coding	17	44673069	44689779	-	714.07	-0.157517	0.0162547	2.56701e-22	9.12655e-22
ENSG00000180332	KCTD4	protein_coding	13	45192853	45201045	-	24.7818	0.0175768	0.0695565	0.789148	0.814415
ENSG00000180336	MEIOC	protein_coding	17	44656404	44690308	+	82.8117	0.0408277	0.0353338	0.244419	0.281656
ENSG00000180340	FZD2	protein_coding	17	44557484	44561262	+	773.68	0.223179	0.0239012	6.61285e-21	2.25693e-20
ENSG00000180346	TIGD2	protein_coding	4	89111533	89114901	+	285.959	0.0065286	0.0247745	0.795782	0.820528
ENSG00000180347	ITPRID1	protein_coding	7	31514090	31658720	+	11.5966	-0.112342	0.106825	0.248955	0.286534
ENSG00000180353	HCLS1	protein_coding	3	121631399	121660927	-	10.869	0.351244	0.0986679	0.000139917	0.000231758
ENSG00000180354	MTURN	protein_coding	7	30134986	30162762	+	2557.32	0.755048	0.0182732	0	0
ENSG00000180357	ZNF609	protein_coding	15	64460742	64686068	+	4623.95	0.137983	0.012419	9.04876e-29	3.81388e-28
ENSG00000180370	PAK2	protein_coding	3	196739857	196832647	+	4544.16	-0.212974	0.00935678	6.60729e-115	1.09426e-113
ENSG00000180376	CCDC66	protein_coding	3	56557161	56621837	+	478.082	0.10283	0.0252432	4.31517e-05	7.42246e-05
ENSG00000180398	MCFD2	protein_coding	2	46901870	46941855	-	3369.7	0.0691371	0.0136541	4.06529e-07	7.98433e-07
ENSG00000180422	LINC00304	lncRNA	16	89159146	89164245	+	11.1	0.348779	0.0895083	3.9717e-05	6.85134e-05
ENSG00000180423	HARBI1	protein_coding	11	46602861	46617909	-	142.223	0.0660497	0.0260304	0.0110827	0.0154238
ENSG00000180425	C11orf71	protein_coding	11	114391443	114400511	-	80.9168	0.246445	0.0387459	1.30588e-10	3.07041e-10
ENSG00000180440	SERTM1	protein_coding	13	36674020	36697839	+	8.0468	0.743886	0.114315	1.15184e-11	2.8353e-11
ENSG00000180447	GAS1	protein_coding	9	86944362	86947506	-	4579.98	0.289282	0.0370725	2.64692e-15	7.51883e-15
ENSG00000180448	ARHGAP45	protein_coding	19	1065923	1086628	+	106.896	0.168582	0.0322658	1.51052e-07	3.05261e-07
ENSG00000180458	ENSG00000180458	lncRNA	19	37545470	37549171	-	81.7597	0.173418	0.0327894	1.05145e-07	2.14255e-07
ENSG00000180479	ZNF571	protein_coding	19	37554782	37594792	-	362.305	0.174672	0.0217293	7.47993e-16	2.16933e-15
ENSG00000180481	GLIPR1L2	protein_coding	12	75391089	75432688	+	11.8383	-0.250808	0.0835286	0.00155023	0.00234284
ENSG00000180488	MIGA1	protein_coding	1	77779624	77879539	+	808.583	-0.124531	0.0156028	1.23183e-15	3.54585e-15
ENSG00000180509	KCNE1	protein_coding	21	34446688	34512214	-	100.094	0.129903	0.0377443	0.000520208	0.000822585
ENSG00000180525	DIP2C-AS1	lncRNA	10	649948	669581	+	349.449	-0.262528	0.062342	1.15728e-05	2.07331e-05
ENSG00000180530	NRIP1	protein_coding	21	14961235	15065936	-	4929.12	-0.0332515	0.0154187	0.0300582	0.0397123
ENSG00000180535	BHLHA15	protein_coding	7	98211439	98215457	+	25.3789	0.180205	0.0667638	0.00568653	0.00814896
ENSG00000180537	RNF182	protein_coding	6	13924446	13980310	+	146.297	-0.14194	0.0462523	0.00168204	0.00253423
ENSG00000180539	C9orf139	lncRNA	9	137027464	137037957	+	25.3554	-0.0455055	0.0585512	0.416837	0.460346
ENSG00000180543	TSPYL5	protein_coding	8	97273488	97277928	-	525.104	0.534757	0.0213228	1.44711e-139	3.38807e-138
ENSG00000180573	H2AC6	protein_coding	6	26124145	26139116	+	1816.06	-0.253627	0.0188985	2.17673e-41	1.19737e-40
ENSG00000180574	EIF2S3B	protein_coding	12	10505602	10523135	+	19.7629	0.198835	0.0771867	0.00723501	0.010259
ENSG00000180592	SKIDA1	protein_coding	10	21513475	21526368	-	547.625	0.221736	0.0189401	8.39067e-32	3.79304e-31
ENSG00000180596	H2BC4	protein_coding	6	26114873	26123926	-	2043.79	-0.725484	0.0258594	5.23795e-175	1.9677e-173
ENSG00000180611	MB21D2	protein_coding	3	192796815	192917856	-	225.004	-0.236562	0.022339	2.01488e-26	8.03528e-26
ENSG00000180613	GSX2	protein_coding	4	54099523	54102498	+	375.025	0.468076	0.0382409	3.57378e-35	1.73367e-34
ENSG00000180616	SSTR2	protein_coding	17	73165010	73176633	+	50.5192	0.465851	0.0524707	1.94902e-19	6.37058e-19
ENSG00000180626	ZNF594	protein_coding	17	5179535	5191868	-	656.815	-0.00467844	0.0168517	0.777164	0.803547
ENSG00000180628	PCGF5	protein_coding	10	91163012	91284337	+	836.151	0.329615	0.0253233	3.84208e-39	2.02114e-38
ENSG00000180638	SLC47A2	protein_coding	17	19678288	19718979	-	89.9619	0.57592	0.0440999	8.56926e-40	4.56808e-39
ENSG00000180660	MAB21L1	protein_coding	13	35473789	35476689	-	58.9063	0.411509	0.047095	8.11925e-19	2.60142e-18
ENSG00000180667	YOD1	protein_coding	1	207043849	207052980	-	794.251	-0.0174127	0.0147676	0.23556	0.272456
ENSG00000180694	TMEM64	protein_coding	8	90621995	90791632	-	1082.68	-0.137488	0.0203543	1.13839e-11	2.80315e-11
ENSG00000180712	LINC02363	lncRNA	4	184334292	184353977	-	15.3585	0.154949	0.0732744	0.0259704	0.0346021
ENSG00000180720	CHRM4	protein_coding	11	46383789	46391776	-	98.4359	0.0657586	0.0534971	0.221844	0.258057
ENSG00000180730	SHISA2	protein_coding	13	26044597	26052016	-	12.3995	0.481579	0.098659	1.76055e-07	3.54296e-07
ENSG00000180758	GPR157	protein_coding	1	9100305	9129102	-	33.3242	1.12855	0.0653407	4.18265e-68	3.59755e-67
ENSG00000180769	WDFY3-AS2	lncRNA	4	84965534	85011277	+	123.158	-0.0542778	0.0283743	0.0535736	0.0684892
ENSG00000180773	SLC36A4	protein_coding	11	93144174	93197991	-	860.855	-0.109006	0.0197145	2.80263e-08	5.87642e-08
ENSG00000180776	ZDHHC20	protein_coding	13	21372571	21459370	-	1813.08	-0.174291	0.013527	3.96715e-38	2.04944e-37
ENSG00000180787	ZFP3	protein_coding	17	5078467	5096374	+	871.997	0.0495038	0.0157662	0.00169082	0.00254702
ENSG00000180801	ARSJ	protein_coding	4	113900284	113979727	-	1050.66	0.56063	0.0262426	3.0043e-102	4.16871e-101
ENSG00000180815	MAP3K15	protein_coding	X	19360056	19515508	-	96.0508	0.794938	0.0369182	7.91586e-104	1.1289e-102
ENSG00000180817	PPA1	protein_coding	10	70202835	70233911	-	1705.89	0.139238	0.0170604	2.91187e-16	8.56364e-16
ENSG00000180822	PSMG4	protein_coding	6	3231403	3303373	+	691.061	-0.208025	0.0174177	4.56326e-33	2.11972e-32
ENSG00000180828	BHLHE22	protein_coding	8	64580365	64583627	+	8.38682	0.719088	0.10755	4.09566e-12	1.02847e-11
ENSG00000180834	MAP6D1	protein_coding	3	183815922	183825594	-	79.8513	-0.281724	0.0588785	7.76636e-07	1.50356e-06
ENSG00000180846	CSNK1G2-AS1	lncRNA	19	1952531	1954586	-	26.5796	-0.47051	0.0654117	1.66786e-13	4.4307e-13
ENSG00000180855	ZNF443	protein_coding	19	12429706	12441021	-	207.472	-0.289679	0.0246827	4.17605e-32	1.90095e-31
ENSG00000180875	GREM2	protein_coding	1	240489573	240612155	-	5.66863	0.337711	0.121785	0.00278367	0.00410816
ENSG00000180878	C11orf42	protein_coding	11	6205557	6211135	+	23.6137	-0.0114344	0.0572006	0.831913	0.852633
ENSG00000180879	SSR4	protein_coding	X	153793516	153798499	+	1283.25	0.0945924	0.0226687	2.86899e-05	5.00639e-05
ENSG00000180881	CAPS2	protein_coding	12	75275979	75390928	-	217.424	0.980884	0.0307612	1.50344e-224	1.10268e-222
ENSG00000180884	ZNF792	protein_coding	19	34956354	34964229	-	216.529	0.46672	0.0240259	1.28689e-84	1.41722e-83
ENSG00000180891	CUEDC1	protein_coding	17	57861243	57955412	-	2440.76	-0.268166	0.018959	8.76303e-46	5.18686e-45
ENSG00000180900	SCRIB	protein_coding	8	143790920	143815773	-	4528.59	-0.288412	0.0330764	9.88075e-19	3.1583e-18
ENSG00000180901	KCTD2	protein_coding	17	75032575	75065889	+	940.986	0.146729	0.0164863	4.86872e-19	1.57185e-18
ENSG00000180902	D2HGDH	protein_coding	2	241734602	241768811	+	351.525	-0.0635759	0.0308285	0.0368255	0.0481283
ENSG00000180914	OXTR	protein_coding	3	8750381	8769628	-	19.8667	-0.948925	0.0670424	1.33646e-46	8.04077e-46
ENSG00000180917	CMTR2	protein_coding	16	71281389	71289715	-	1253.55	0.107907	0.0156864	5.62107e-12	1.40481e-11
ENSG00000180921	FAM83H	protein_coding	8	143723933	143738234	-	22.7934	0.859744	0.080709	1.30443e-27	5.3617e-27
ENSG00000180929	GPR62	protein_coding	3	51955381	51957499	+	12.6702	-0.338133	0.0846007	2.51183e-05	4.40024e-05
ENSG00000180938	ZNF572	protein_coding	8	124973295	124979389	+	138.564	0.34396	0.0257462	5.42509e-41	2.9623e-40
ENSG00000180953	ST20	protein_coding	15	79898840	79923702	-	51.4002	-0.126249	0.0404769	0.00158949	0.00239949
ENSG00000180957	PITPNB	protein_coding	22	27851669	27920134	-	2456.04	-0.107141	0.0144875	1.21417e-13	3.24465e-13
ENSG00000180964	TCEAL8	protein_coding	X	103252995	103255192	-	1392.05	0.198371	0.0128133	3.55178e-54	2.49064e-53
ENSG00000180979	LRRC57	protein_coding	15	42537820	42548802	-	764.124	-0.153444	0.013716	3.75979e-29	1.59906e-28
ENSG00000180992	MRPL14	protein_coding	6	44113451	44127452	-	464.525	-0.0188209	0.0233803	0.413683	0.457261
ENSG00000180998	GPR137C	protein_coding	14	52552836	52637713	+	869.177	0.177341	0.0195655	9.81006e-20	3.23794e-19
ENSG00000180999	C1orf105	protein_coding	1	172420685	172468831	+	18.3062	-0.020989	0.0716616	0.736966	0.767134
ENSG00000181004	BBS12	protein_coding	4	122732702	122744942	+	128.706	0.291001	0.030969	3.19697e-21	1.10139e-20
ENSG00000181007	ZFP82	protein_coding	19	36383120	36418644	-	568.239	0.00899348	0.0192358	0.643297	0.680071
ENSG00000181016	LSMEM1	protein_coding	7	112480853	112491062	+	22.9237	-0.0533985	0.0613771	0.379027	0.422136
ENSG00000181019	NQO1	protein_coding	16	69706996	69726668	-	1500.39	0.464072	0.0271745	3.86106e-66	3.23702e-65
ENSG00000181026	AEN	protein_coding	15	88621340	88632281	+	1080.08	0.347778	0.0183053	6.66231e-81	6.94342e-80
ENSG00000181027	FKRP	protein_coding	19	46746046	46776988	+	1024.95	-0.26069	0.0253387	3.68605e-25	1.4234e-24
ENSG00000181029	TRAPPC5	protein_coding	19	7680833	7687703	+	32.4405	0.0844081	0.0564288	0.126186	0.152896
ENSG00000181031	RPH3AL	protein_coding	17	212389	386254	-	52.0887	0.790562	0.0463581	4.81085e-66	4.01923e-65
ENSG00000181035	SLC25A42	protein_coding	19	19063994	19113030	+	244.067	0.539942	0.0268821	1.61246e-90	1.92629e-89
ENSG00000181038	METTL23	protein_coding	17	76726830	76733936	+	366.094	0.0281764	0.0192115	0.142973	0.171809
ENSG00000181045	SLC26A11	protein_coding	17	80219699	80253500	+	614.418	0.249926	0.0204727	1.75859e-34	8.3932e-34
ENSG00000181061	HIGD1A	protein_coding	3	42782908	42804490	-	1695.87	0.104098	0.0176419	3.39903e-09	7.48807e-09
ENSG00000181072	CHRM2	protein_coding	7	136868652	137020255	+	8.01294	-0.380257	0.121357	0.000614636	0.000966061
ENSG00000181085	MAPK15	protein_coding	8	143716349	143722458	+	7.47435	1.66805	0.12834	1.78302e-39	9.4465e-39
ENSG00000181090	EHMT1	protein_coding	9	137618992	137870016	+	2493.08	-0.0615238	0.00897435	6.69411e-12	1.667e-11
ENSG00000181097	LINC02878	lncRNA	8	143696154	143698413	+	16.8388	0.466483	0.0735604	7.21276e-11	1.714e-10
ENSG00000181104	F2R	protein_coding	5	76716126	76735770	+	5193.9	0.127486	0.0170949	7.88003e-14	2.12025e-13
ENSG00000181135	ZNF707	protein_coding	8	143684452	143713898	+	260.062	0.258667	0.024947	2.07963e-25	8.06964e-25
ENSG00000181163	NPM1	protein_coding	5	171387116	171411810	+	7851.07	-0.170837	0.0151053	8.02606e-30	3.47452e-29
ENSG00000181191	PJA1	protein_coding	X	69160851	69165521	-	1504.03	0.172859	0.0153584	1.76796e-29	7.57601e-29
ENSG00000181192	DHTKD1	protein_coding	10	12068954	12123221	+	1887.51	0.0727459	0.0143789	4.16422e-07	8.1734e-07
ENSG00000181211	HECW1-IT1	lncRNA	7	43117896	43163187	+	31.4627	0.174966	0.0752276	0.0169859	0.0231113
ENSG00000181218	H2AW	protein_coding	1	228456979	228457873	-	473.531	0.0765483	0.0302069	0.0110649	0.015402
ENSG00000181220	ZNF746	protein_coding	7	149472696	149497817	-	1195.72	0.177735	0.0162502	6.06983e-28	2.51554e-27
ENSG00000181222	POLR2A	protein_coding	17	7484366	7514616	+	8449.88	-0.386928	0.0123926	1.05456e-214	6.70778e-213
ENSG00000181234	TMEM132C	protein_coding	12	128267170	128707911	+	3.49374	0.749937	0.198221	2.88623e-05	5.03484e-05
ENSG00000181240	SLC25A41	protein_coding	19	6426037	6433779	-	19.5836	0.461253	0.0645796	2.64225e-13	6.9643e-13
ENSG00000181264	TLCD5	protein_coding	11	120325296	120333686	+	598.887	-0.173995	0.0138882	3.99524e-36	1.98044e-35
ENSG00000181274	FRAT2	protein_coding	10	97332497	97334729	-	64.0539	0.328795	0.0451489	1.61918e-13	4.30352e-13
ENSG00000181284	TMEM102	protein_coding	17	7435435	7437679	+	16.7302	0.782689	0.0750142	2.87191e-26	1.14067e-25
ENSG00000181291	TMEM132E	protein_coding	17	34579487	34639318	+	343.683	0.8776	0.0545203	3.72816e-60	2.86086e-59
ENSG00000181315	ZNF322	protein_coding	6	26634383	26659752	-	1209.48	0.0673651	0.0144229	2.95563e-06	5.50365e-06
ENSG00000181322	NME9	protein_coding	3	138261437	138329886	-	108.801	0.266352	0.0335463	1.24912e-15	3.59514e-15
ENSG00000181333	HEPHL1	protein_coding	11	94021354	94114208	+	13.6178	-0.907678	0.0895871	6.80257e-25	2.6054e-24
ENSG00000181350	LRRC75A	protein_coding	17	16441577	16492193	-	849.418	0.0901026	0.0182773	7.96991e-07	1.54158e-06
ENSG00000181378	CFAP65	protein_coding	2	219002846	219041523	-	15.1675	1.57949	0.0906356	4.86938e-69	4.24109e-68
ENSG00000181381	DDX60L	protein_coding	4	168356735	168537786	-	412.613	0.147636	0.025604	7.1429e-09	1.54812e-08
ENSG00000181392	SYNE4	protein_coding	19	36003307	36008813	-	16.2744	0.324483	0.0735506	5.77012e-06	1.05504e-05
ENSG00000181396	OGFOD3	protein_coding	17	82389210	82418637	-	868.97	-0.269486	0.0279077	1.9746e-22	7.05174e-22
ENSG00000181404	WASHC1	protein_coding	9	14475	73865	-	380.286	0.0320667	0.0190564	0.0925405	0.114425
ENSG00000181409	AATK	protein_coding	17	81110487	81166221	-	198.144	-0.0411565	0.0356735	0.237896	0.274948
ENSG00000181418	DDN	protein_coding	12	48995149	48999375	-	15.8782	0.465847	0.0771765	5.89978e-10	1.34807e-09
ENSG00000181444	ZNF467	protein_coding	7	149764182	149773588	-	26.2368	1.39161	0.0763685	8.0997e-76	7.78315e-75
ENSG00000181449	SOX2	protein_coding	3	181711925	181714436	+	12463.6	0.00459655	0.0196589	0.822071	0.843668
ENSG00000181450	ZNF678	protein_coding	1	227563543	227677443	+	1439.06	-0.318583	0.0218936	1.86771e-48	1.16229e-47
ENSG00000181458	TMEM45A	protein_coding	3	100492619	100577444	+	24.7204	1.70634	0.0873816	4.40406e-87	5.04863e-86
ENSG00000181467	RAP2B	protein_coding	3	153162226	153170627	+	2165.76	-0.0168217	0.0123617	0.173389	0.205327
ENSG00000181472	ZBTB2	protein_coding	6	151364115	151391559	-	648.68	0.0909904	0.0154489	3.7355e-09	8.21002e-09
ENSG00000181481	RNF135	protein_coding	17	30970984	30999911	+	23.1086	-0.283438	0.064947	6.64084e-06	1.20882e-05
ENSG00000181513	ACBD4	protein_coding	17	45132600	45144181	+	236.839	0.38904	0.0288028	4.79552e-42	2.67613e-41
ENSG00000181523	SGSH	protein_coding	17	80206716	80220923	-	936.259	0.0429538	0.0210224	0.0409732	0.053204
ENSG00000181541	MAB21L2	protein_coding	4	150582151	150584693	+	23.1971	0.289539	0.068288	1.30022e-05	2.32091e-05
ENSG00000181544	FANCB	protein_coding	X	14835961	14873069	-	275.808	-0.646481	0.0280331	7.17026e-119	1.24687e-117
ENSG00000181555	SETD2	protein_coding	3	47016429	47164113	-	5543.73	-0.105842	0.0135862	5.68339e-15	1.59675e-14
ENSG00000181577	C6orf223	lncRNA	6	44000580	44007612	+	86.3227	-0.565876	0.0488356	6.74001e-32	3.0539e-31
ENSG00000181585	TMIE	protein_coding	3	46694528	46710886	+	6.35004	0.485419	0.12069	1.28856e-05	2.30087e-05
ENSG00000181588	MEX3D	protein_coding	19	1554672	1568325	-	2034.1	-0.194536	0.0363069	5.12591e-08	1.06075e-07
ENSG00000181610	MRPS23	protein_coding	17	57834781	57850056	-	960.216	0.0141076	0.0137512	0.306737	0.347438
ENSG00000181619	GPR135	protein_coding	14	59429022	59465342	-	458.053	0.00321738	0.0326823	0.9294	0.939509
ENSG00000181625	SLX1B	protein_coding	16	29454501	29458219	+	392.101	0.0631895	0.0292064	0.0299099	0.0395286
ENSG00000181631	P2RY13	protein_coding	3	151326312	151329549	-	61.5198	0.522109	0.0787725	5.33052e-12	1.33313e-11
ENSG00000181638	ZFP41	protein_coding	8	143246821	143262705	+	387.581	0.17465	0.0210072	7.60616e-17	2.2751e-16
ENSG00000181649	PHLDA2	protein_coding	11	2928273	2929420	-	57.1936	1.16019	0.07952	3.61803e-50	2.3393e-49
ENSG00000181652	ATG9B	protein_coding	7	151012209	151024499	-	10.5507	0.34895	0.0916471	7.03882e-05	0.000119257
ENSG00000181656	GPR88	protein_coding	1	100538139	100542021	+	53.9475	0.271364	0.0591365	2.85474e-06	5.32037e-06
ENSG00000181666	ZNF875	protein_coding	19	37312837	37369365	+	1139.64	0.0486312	0.0158184	0.00210304	0.00313804
ENSG00000181690	PLAG1	protein_coding	8	56160909	56211324	-	99.8238	1.3448	0.0523239	3.64452e-148	9.6544e-147
ENSG00000181704	YIPF6	protein_coding	X	68498562	68537282	+	3195.87	-0.0442388	0.00997407	8.881e-06	1.60252e-05
ENSG00000181722	ZBTB20	protein_coding	3	114314500	115147288	-	5879.15	-0.0387178	0.0251066	0.115297	0.140469
ENSG00000181744	DIPK2A	protein_coding	3	143971823	144048719	+	1789.48	-0.158437	0.0157498	6.0703e-24	2.2646e-23
ENSG00000181751	MACIR	protein_coding	5	103258763	103278660	+	752.203	-0.201338	0.0192566	8.78889e-26	3.44573e-25
ENSG00000181754	AMIGO1	protein_coding	1	109504178	109509738	-	251.296	-0.0135906	0.0257222	0.589932	0.629208
ENSG00000181773	GPR3	protein_coding	1	27392622	27395814	+	195.424	-0.215834	0.0362924	1.61837e-09	3.6155e-09
ENSG00000181781	ODF3L2	protein_coding	19	463346	474983	-	8.13626	0.483193	0.10409	8.69714e-07	1.67713e-06
ENSG00000181788	SIAH2	protein_coding	3	150741125	150763477	-	580.773	0.0130627	0.0189165	0.49266	0.53469
ENSG00000181789	COPG1	protein_coding	3	129249606	129277773	+	2597.89	-0.0243465	0.0139846	0.0801373	0.100035
ENSG00000181790	ADGRB1	protein_coding	8	142449430	142545009	+	2254.38	-0.0700334	0.0409956	0.0803643	0.100278
ENSG00000181798	LINC00471	lncRNA	2	231508422	231514366	-	14.4256	-0.0915179	0.0718693	0.186795	0.220114
ENSG00000181800	CELF2-AS1	lncRNA	10	11316833	11319884	-	278.319	-0.122968	0.0278487	8.58845e-06	1.55168e-05
ENSG00000181804	SLC9A9	protein_coding	3	143265222	143848485	-	231.446	1.88777	0.0311142	0	0
ENSG00000181817	LSM10	protein_coding	1	36391238	36397908	-	631.279	0.100274	0.0185759	6.44827e-08	1.32714e-07
ENSG00000181826	RELL1	protein_coding	4	37590800	37686376	-	2388.45	-0.0934921	0.0120967	9.61198e-15	2.6754e-14
ENSG00000181827	RFX7	protein_coding	15	56087280	56245082	-	4363.45	0.0398463	0.0116425	0.00062372	0.000979482
ENSG00000181830	SLC35C1	protein_coding	11	45804072	45813016	+	638.664	0.17502	0.0211707	1.10803e-16	3.3037e-16
ENSG00000181847	TIGIT	protein_coding	3	114276913	114310288	+	53.63	-0.118637	0.0626335	0.0472098	0.0608116
ENSG00000181852	RNF41	protein_coding	12	56202179	56221933	-	1680.54	-0.0514333	0.0126008	4.25402e-05	7.32138e-05
ENSG00000181856	SLC2A4	protein_coding	17	7281718	7288257	+	14.6609	2.47433	0.127214	1.71791e-86	1.94351e-85
ENSG00000181873	IBA57	protein_coding	1	228165804	228182257	+	686.968	-0.171458	0.0204632	3.90704e-17	1.18077e-16
ENSG00000181885	CLDN7	protein_coding	17	7259903	7263983	-	11.0795	-0.133725	0.0894113	0.113165	0.13809
ENSG00000181894	ZNF329	protein_coding	19	58126248	58155110	-	670.763	0.135876	0.0152647	5.02667e-19	1.62236e-18
ENSG00000181896	ZNF101	protein_coding	19	19668796	19683509	+	262.821	-0.143064	0.018807	2.40134e-14	6.5786e-14
ENSG00000181904	C5orf24	protein_coding	5	134845680	134859735	+	3515.82	-0.223236	0.0168644	2.9521e-40	1.58743e-39
ENSG00000181908	LINC02724	lncRNA	11	64449074	64451657	+	6.14198	1.24642	0.137187	9.82125e-21	3.33557e-20
ENSG00000181915	ADO	protein_coding	10	62804720	62808479	+	1552.34	-0.21447	0.0160847	8.62236e-41	4.68795e-40
ENSG00000181924	COA4	protein_coding	11	73872667	73876901	-	926.372	-0.101799	0.013231	1.26191e-14	3.49526e-14
ENSG00000181929	PRKAG1	protein_coding	12	49002274	49018807	-	53.9388	-0.136092	0.0370957	0.000213725	0.000348579
ENSG00000181938	GINS3	protein_coding	16	58295080	58406147	+	269.545	-0.725762	0.032272	1.73274e-113	2.83699e-112
ENSG00000181982	CCDC149	protein_coding	4	24806117	24980148	-	394.825	-0.536316	0.0229419	8.41454e-122	1.52089e-120
ENSG00000181991	MRPS11	protein_coding	15	88467453	88480776	+	228.601	0.178451	0.0211794	3.01106e-17	9.14085e-17
ENSG00000182004	SNRPE	protein_coding	1	203861599	203871152	+	968.397	-0.173588	0.016916	7.567e-25	2.89612e-24
ENSG00000182010	RTKN2	protein_coding	10	62183035	62268844	-	871.554	-1.18831	0.0382087	5.75835e-216	3.75128e-214
ENSG00000182013	PNMA8A	protein_coding	19	46466491	46471563	-	1003.97	0.0762599	0.018801	4.88667e-05	8.37276e-05
ENSG00000182022	CHST15	protein_coding	10	124007668	124093598	-	190.123	0.718415	0.0647181	5.31026e-30	2.30346e-29
ENSG00000182050	MGAT4C	protein_coding	12	85955666	86838904	-	287.198	0.55011	0.043228	5.19565e-38	2.68023e-37
ENSG00000182054	IDH2	protein_coding	15	90083045	90102477	-	2225.22	-0.338397	0.0189421	6.09964e-72	5.55433e-71
ENSG00000182057	OGFRP1	lncRNA	22	42269703	42279534	+	60.0372	-0.110991	0.0424561	0.00796156	0.0112323
ENSG00000182087	TMEM259	protein_coding	19	1009648	1021179	-	2970.72	0.0477389	0.0253951	0.0599773	0.0761677
ENSG00000182093	GET1	protein_coding	21	39377698	39428528	+	880.513	-0.00460081	0.0160167	0.770013	0.796918
ENSG00000182095	TNRC18	protein_coding	7	5306790	5425414	-	14940.6	-0.0855951	0.0268386	0.00124905	0.00190327
ENSG00000182103	FAM181B	protein_coding	11	82729940	82733864	-	2962.94	0.109899	0.0382381	0.00373114	0.00544053
ENSG00000182108	DEXI	protein_coding	16	10928891	10942468	-	234.75	0.00268578	0.0257206	0.920245	0.931083
ENSG00000182117	NOP10	protein_coding	15	34341719	34343136	-	1013.54	0.26833	0.0186591	3.9376e-47	2.39781e-46
ENSG00000182132	KCNIP1	protein_coding	5	170353487	170736632	+	439.165	-0.411853	0.0310462	7.67372e-41	4.17428e-40
ENSG00000182134	TDRKH	protein_coding	1	151770107	151791416	-	674.593	0.347865	0.0180564	4.26939e-83	4.57559e-82
ENSG00000182141	ZNF708	protein_coding	19	21291160	21329425	-	1780.08	-0.111789	0.0199857	1.89444e-08	4.01078e-08
ENSG00000182149	IST1	protein_coding	16	71845996	71931199	+	2794.18	0.0311523	0.00877931	0.000380869	0.000609294
ENSG00000182150	ERCC6L2	protein_coding	9	95871264	96121154	+	2046.94	-0.192171	0.0180409	1.08982e-26	4.37938e-26
ENSG00000182154	MRPL41	protein_coding	9	137551879	137552555	+	719.324	0.151117	0.0297625	3.20742e-07	6.34976e-07
ENSG00000182158	CREB3L2	protein_coding	7	137874979	138002086	-	1422.53	0.353504	0.0162146	8.46995e-106	1.23822e-104
ENSG00000182165	TP53TG1	lncRNA	7	87322943	87345528	-	133.31	0.567411	0.0268167	5.74816e-100	7.72741e-99
ENSG00000182168	UNC5C	protein_coding	4	95162504	95549206	-	1336.63	0.059621	0.0290261	0.0392903	0.0511604
ENSG00000182173	TSEN54	protein_coding	17	75516060	75524735	+	194.672	0.0257593	0.0245446	0.294789	0.33496
ENSG00000182175	RGMA	protein_coding	15	93035273	93089204	-	5079.25	-0.441198	0.0262651	3.10274e-64	2.5266e-63
ENSG00000182177	ASB18	protein_coding	2	236194872	236264409	-	35.8437	-0.919488	0.0898554	1.94581e-26	7.7656e-26
ENSG00000182179	UBA7	protein_coding	3	49805209	49813953	-	59.3681	-0.781819	0.0472395	1.61847e-62	1.28447e-61
ENSG00000182180	MRPS16	protein_coding	10	73248843	73252693	-	2119.5	-0.0207275	0.0145254	0.15116	0.18084
ENSG00000182185	RAD51B	protein_coding	14	67819779	68730218	+	196.215	0.18388	0.0288035	1.36975e-10	3.21777e-10
ENSG00000182195	LDOC1	protein_coding	X	141111605	141177129	-	807.97	0.413931	0.0166083	1.30014e-137	2.98245e-136
ENSG00000182196	ARL6IP4	protein_coding	12	122980060	122982913	+	708.093	-0.0369146	0.0163502	0.0232975	0.0311969
ENSG00000182197	EXT1	protein_coding	8	117794490	118111826	-	2000.85	0.141768	0.0134045	3.38743e-26	1.34271e-25
ENSG00000182199	SHMT2	protein_coding	12	57229573	57234935	+	1665.04	-0.0609485	0.0177082	0.00054244	0.000856458
ENSG00000182208	MOB2	protein_coding	11	1469457	1501247	-	340.366	0.0972601	0.0239383	4.59528e-05	7.89168e-05
ENSG00000182218	HHIPL1	protein_coding	14	99645129	99680569	+	35.0297	0.582783	0.0513923	2.04184e-30	8.94335e-30
ENSG00000182220	ATP6AP2	protein_coding	X	40579372	40606848	+	2769.41	0.238328	0.01471	3.09599e-59	2.34077e-58
ENSG00000182223	ZAR1	protein_coding	4	48490252	48494389	+	225.078	0.0175618	0.0303314	0.564527	0.604353
ENSG00000182224	CYB5D1	protein_coding	17	7857746	7862282	+	16.7816	-0.0784219	0.0683766	0.239502	0.276628
ENSG00000182240	BACE2	protein_coding	21	41167801	41282530	+	1423.12	0.294913	0.021558	6.65696e-43	3.76262e-42
ENSG00000182247	UBE2E2	protein_coding	3	23203020	23591794	+	644.32	0.909301	0.0261575	1.81076e-266	2.24399e-264
ENSG00000182253	SYNM	protein_coding	15	99098217	99135593	+	13105.7	0.0359476	0.0208481	0.0850214	0.105703
ENSG00000182256	GABRG3	protein_coding	15	26971181	27541984	+	228.073	1.16259	0.0398885	3.91104e-189	1.80586e-187
ENSG00000182257	PRR34	lncRNA	22	46049478	46054144	-	24.9439	-0.26346	0.0621609	1.30596e-05	2.33039e-05
ENSG00000182263	FIGN	protein_coding	2	163593396	163736012	-	1124.62	0.177509	0.0306171	5.23291e-09	1.14318e-08
ENSG00000182272	B4GALNT4	protein_coding	11	369499	382117	+	2098.9	0.240576	0.0384225	2.23501e-10	5.20336e-10
ENSG00000182287	AP1S2	protein_coding	X	15825806	15854931	-	8448.77	0.157906	0.0216842	2.68111e-13	7.06498e-13
ENSG00000182307	C8orf33	protein_coding	8	145052467	145066685	+	1063.4	-0.0944685	0.0151681	4.23465e-10	9.74409e-10
ENSG00000182308	DCAF4L1	protein_coding	4	41981756	41986465	+	21.0782	0.00665521	0.0641465	0.917388	0.928367
ENSG00000182310	SPACA6	protein_coding	19	51689128	51712387	+	101.246	-0.200583	0.0380253	9.28784e-08	1.89725e-07
ENSG00000182318	ZSCAN22	protein_coding	19	58326994	58342332	+	273.352	0.0462888	0.0215958	0.031962	0.0420703
ENSG00000182324	KCNJ14	protein_coding	19	48455574	48466980	+	54.513	-0.097761	0.0417759	0.01735	0.0235843
ENSG00000182325	FBXL6	protein_coding	8	144355431	144358472	-	428.319	-0.0134231	0.0310393	0.65362	0.6897
ENSG00000182326	C1S	protein_coding	12	6988259	7071032	+	360.415	0.0264643	0.0248847	0.289059	0.328958
ENSG00000182327	GLTPD2	protein_coding	17	4788964	4790589	+	33.2599	-0.307467	0.0610732	1.92315e-07	3.86009e-07
ENSG00000182329	KIAA2012	protein_coding	2	202073255	202205188	+	22.9824	-0.160262	0.0609887	0.00679788	0.00966713
ENSG00000182359	KBTBD3	protein_coding	11	106051098	106077459	-	266.602	0.218219	0.0191673	3.85805e-30	1.67927e-29
ENSG00000182362	YBEY	protein_coding	21	46286342	46297751	+	129.384	-0.26797	0.0274267	8.42234e-23	3.0441e-22
ENSG00000182366	FAM87A	lncRNA	8	375931	384079	-	15.3475	-0.033941	0.0743881	0.624443	0.662088
ENSG00000182372	CLN8	protein_coding	8	1755778	1801711	+	785.907	0.319239	0.0180696	3.49415e-70	3.09931e-69
ENSG00000182376	ENSG00000182376	lncRNA	16	88742767	88745748	+	12.3845	-0.150119	0.0885163	0.0704521	0.0886479
ENSG00000182378	PLCXD1	protein_coding	X	276322	303356	+	983.31	-0.212084	0.024222	1.21139e-18	3.86465e-18
ENSG00000182379	NXPH4	protein_coding	12	57216794	57226449	+	17.8245	-0.140075	0.0767308	0.0551302	0.0703415
ENSG00000182389	CACNB4	protein_coding	2	151832771	152099167	-	603.096	0.549245	0.0256222	8.06826e-103	1.13045e-101
ENSG00000182400	TRAPPC6B	protein_coding	14	39147812	39170430	-	366.757	-0.0920568	0.0214063	1.55282e-05	2.75879e-05
ENSG00000182405	PGBD4	protein_coding	15	34102083	34108686	+	193.716	0.285684	0.0256847	5.59939e-29	2.3721e-28
ENSG00000182446	NPLOC4	protein_coding	17	81556887	81648465	-	3621.47	-0.0889912	0.00889183	1.26288e-23	4.66614e-23
ENSG00000182463	TSHZ2	protein_coding	20	52972358	53495330	+	52.4072	1.94723	0.109352	1.23727e-73	1.15345e-72
ENSG00000182472	CAPN12	protein_coding	19	38730187	38769904	-	8.64953	-0.369612	0.106832	0.00021571	0.000351602
ENSG00000182473	EXOC7	protein_coding	17	76081016	76121576	-	5324.71	-0.0708311	0.0096432	1.90213e-13	5.04002e-13
ENSG00000182481	KPNA2	protein_coding	17	68035636	68046854	+	3272.3	-0.463217	0.0232042	1.27711e-89	1.50812e-88
ENSG00000182484	WASH6P	protein_coding	X	156020826	156025554	+	392.683	-0.0103939	0.0198396	0.59397	0.632951
ENSG00000182504	CEP97	protein_coding	3	101724614	101770562	+	1925.02	-0.212205	0.0170434	8.23408e-36	4.05276e-35
ENSG00000182511	FES	protein_coding	15	90883695	90895776	+	17.9775	-0.677787	0.0767311	1.6437e-19	5.38157e-19
ENSG00000182512	GLRX5	protein_coding	14	95533503	95544724	+	514.225	0.0539954	0.0158238	0.000641933	0.00100669
ENSG00000182518	FAM104B	protein_coding	X	55143102	55161310	-	216.603	-0.0285578	0.0225874	0.202578	0.23735
ENSG00000182534	MXRA7	protein_coding	17	76672551	76711004	-	2262.94	0.0622207	0.0166119	0.000178153	0.000292732
ENSG00000182541	LIMK2	protein_coding	22	31212274	31280080	+	131.388	0.282817	0.0268587	3.94011e-26	1.55948e-25
ENSG00000182544	MFSD5	protein_coding	12	53251251	53254406	+	575.114	-0.0280616	0.0205046	0.167599	0.198994
ENSG00000182551	ADI1	protein_coding	2	3497366	3519531	-	734.757	-0.541274	0.0208386	8.66224e-150	2.34359e-148
ENSG00000182552	RWDD4	protein_coding	4	183639635	183659203	-	655.059	-0.281658	0.0172376	2.43713e-60	1.87953e-59
ENSG00000182568	SATB1	protein_coding	3	18345377	18445588	-	2474.81	0.570539	0.0177681	3.17392e-227	2.40983e-225
ENSG00000182575	NXPH3	protein_coding	17	49575871	49583827	+	36.3446	0.505985	0.0540222	2.23487e-21	7.734e-21
ENSG00000182578	CSF1R	protein_coding	5	150053291	150113372	-	64.8314	0.174435	0.0403707	1.24836e-05	2.23092e-05
ENSG00000182580	EPHB3	protein_coding	3	184561785	184582408	+	1046.99	-0.345613	0.02255	1.46701e-53	1.0178e-52
ENSG00000182586	LINC00334	lncRNA	21	45234308	45264548	+	6.5592	0.341516	0.11634	0.0015106	0.00228455
ENSG00000182600	SNORC	protein_coding	2	232857270	232878708	+	32.6897	-0.03903	0.0543048	0.451557	0.494913
ENSG00000182601	HS3ST4	protein_coding	16	25691959	26137685	+	194.512	1.40124	0.0864412	7.34552e-63	5.86418e-62
ENSG00000182606	TRAK1	protein_coding	3	42013802	42225890	+	5238	-0.0443522	0.00976707	5.39259e-06	9.8794e-06
ENSG00000182612	TSPAN10	protein_coding	17	81637171	81648749	+	32.4964	-0.0288394	0.0563055	0.594146	0.633077
ENSG00000182621	PLCB1	protein_coding	20	8077251	8968360	+	987.704	0.440633	0.0205495	1.20858e-102	1.68896e-101
ENSG00000182628	SKA2	protein_coding	17	59109857	59155260	-	3017.87	-0.167779	0.0142876	5.42545e-32	2.46344e-31
ENSG00000182636	NDN	protein_coding	15	23685400	23687305	-	1691.76	0.221296	0.0266525	6.60761e-17	1.98191e-16
ENSG00000182648	LINC01006	lncRNA	7	156388922	156640654	-	268.742	0.122849	0.0215421	1.10662e-08	2.37033e-08
ENSG00000182667	NTM	protein_coding	11	131370478	132336822	+	1370.56	0.326374	0.0203172	1.78038e-58	1.32609e-57
ENSG00000182670	TTC3	protein_coding	21	37073226	37203112	+	18373	-0.032192	0.0150721	0.0315738	0.0415848
ENSG00000182674	KCNB2	protein_coding	8	72537225	72938349	+	22.2085	0.204239	0.113402	0.0413483	0.0536426
ENSG00000182676	PPP1R27	protein_coding	17	81833492	81835050	-	14.3824	0.172604	0.0740906	0.0148654	0.020348
ENSG00000182685	BRICD5	protein_coding	16	2209253	2210905	-	98.2013	-0.0542451	0.0477444	0.243936	0.281192
ENSG00000182687	GALR2	protein_coding	17	76074781	76077537	+	8.139	-0.145197	0.0997284	0.116545	0.141909
ENSG00000182700	IGIP	protein_coding	5	140125937	140129392	+	143.652	0.022074	0.0318615	0.489036	0.531266
ENSG00000182704	TSKU	protein_coding	11	76782251	76798153	+	2166.31	0.0358789	0.0210195	0.0882271	0.109417
ENSG00000182712	CMC4	protein_coding	X	155061622	155071136	-	40.6339	-0.0918415	0.0455018	0.0396209	0.0515691
ENSG00000182718	ANXA2	protein_coding	15	60347134	60402883	-	4846.41	-0.040474	0.0176863	0.021215	0.0285573
ENSG00000182732	RGS6	protein_coding	14	71932429	72566530	+	5409.54	0.458625	0.0149771	1.12903e-206	6.45762e-205
ENSG00000182749	PAQR7	protein_coding	1	25861484	25875708	-	75.3141	-0.114289	0.0345662	0.000805661	0.00125162
ENSG00000182752	PAPPA	protein_coding	9	116153791	116402321	+	69.9287	0.48395	0.0571496	5.46565e-18	1.70583e-17
ENSG00000182759	MAFA	protein_coding	8	143419182	143430732	-	14.5771	1.05743	0.106777	1.77814e-24	6.74206e-24
ENSG00000182768	NGRN	protein_coding	15	90265659	90275778	+	1010.98	-0.0360024	0.0165101	0.0284424	0.0377046
ENSG00000182771	GRID1	protein_coding	10	85599552	86366795	-	769.501	0.095931	0.0168825	1.27291e-08	2.71786e-08
ENSG00000182774	RPS17	protein_coding	15	82536750	82540459	-	159.769	-0.167957	0.0260652	9.056e-11	2.14399e-10
ENSG00000182791	CCDC87	protein_coding	11	66590176	66593063	-	32.6328	0.322085	0.0538321	1.11341e-09	2.5069e-09
ENSG00000182795	C1orf116	protein_coding	1	207018522	207032756	-	6.58069	-0.178618	0.106271	0.0639395	0.080897
ENSG00000182809	CRIP2	protein_coding	14	105472962	105480162	+	1612.47	-0.329902	0.0279828	1.27381e-32	5.86779e-32
ENSG00000182810	DDX28	protein_coding	16	68020916	68023232	-	330.808	-0.00518939	0.0216924	0.804958	0.828355
ENSG00000182827	ACBD3	protein_coding	1	226144679	226186741	-	1691.14	0.0273792	0.0132951	0.039673	0.0516276
ENSG00000182831	C16orf72	protein_coding	16	9091644	9121635	+	4319.58	-0.0036276	0.00662165	0.582046	0.621504
ENSG00000182858	ALG12	protein_coding	22	49900229	49918438	-	413.346	-0.0667174	0.0204382	0.00103473	0.00159075
ENSG00000182871	COL18A1	protein_coding	21	45405165	45513720	+	152.692	1.08264	0.0469846	1.95018e-119	3.40775e-118
ENSG00000182872	RBM10	protein_coding	X	47145221	47186813	+	2398.82	-0.124839	0.0132285	3.13891e-21	1.08191e-20
ENSG00000182873	PRKCZ-AS1	lncRNA	1	2181794	2184389	-	118.313	0.0543076	0.0277421	0.0499575	0.0641439
ENSG00000182885	ADGRG3	protein_coding	16	57668277	57689378	+	12.726	-0.662105	0.091893	1.08316e-13	2.90211e-13
ENSG00000182890	GLUD2	protein_coding	X	121047610	121050094	+	134.399	0.313091	0.0312339	6.28068e-24	2.34147e-23
ENSG00000182899	RPL35A	protein_coding	3	197950190	197956610	+	4121.11	-0.0114223	0.0162545	0.476996	0.519468
ENSG00000182901	RGS7	protein_coding	1	240775514	241357230	-	101.494	-0.264249	0.0433076	5.20823e-10	1.19334e-09
ENSG00000182902	SLC25A18	protein_coding	22	17563450	17590995	+	1966.71	0.0655356	0.0208802	0.00167154	0.00251893
ENSG00000182903	ZNF721	protein_coding	4	425815	499156	-	1660.23	-0.10847	0.0249411	1.16589e-05	2.0877e-05
ENSG00000182912	TSPEAR-AS2	lncRNA	21	44517216	44525952	+	5.36207	1.50566	0.142476	4.61967e-27	1.87456e-26
ENSG00000182916	TCEAL7	protein_coding	X	103330229	103332326	+	921.387	0.356934	0.0192701	5.00171e-77	4.90459e-76
ENSG00000182919	C11orf54	protein_coding	11	93741591	93764749	+	406.075	-0.158563	0.0190229	6.14176e-17	1.84449e-16
ENSG00000182923	CEP63	protein_coding	3	134485699	134587789	+	333.468	-0.256366	0.01952	1.18923e-39	6.32075e-39
ENSG00000182934	SRPRA	protein_coding	11	126262938	126269144	-	1807.18	-0.166067	0.0116623	3.90367e-46	2.3272e-45
ENSG00000182944	EWSR1	protein_coding	22	29268009	29300525	+	6737.62	-0.230834	0.00831476	6.59491e-170	2.29735e-168
ENSG00000182950	ODF3L1	protein_coding	15	75724041	75727688	+	12.5701	0.278501	0.0809937	0.000341765	0.00054804
ENSG00000182952	HMGN4	protein_coding	6	26538366	26546933	+	1201.11	0.0752287	0.0120611	4.36609e-10	1.0039e-09
ENSG00000182957	SPATA13	protein_coding	13	23979805	24307074	+	3496.14	0.0464464	0.0159636	0.00361361	0.00527665
ENSG00000182963	GJC1	protein_coding	17	44798448	44830816	-	2572.09	-0.441367	0.0136618	9.49292e-230	7.52558e-228
ENSG00000182968	SOX1	protein_coding	13	112067149	112071706	+	3136.73	0.165132	0.0237117	2.68308e-12	6.78416e-12
ENSG00000182973	CNOT10	protein_coding	3	32685145	32773875	+	941.715	-0.101766	0.0149635	9.2662e-12	2.29268e-11
ENSG00000182979	MTA1	protein_coding	14	105419820	105470729	+	2024.2	-0.00795842	0.0207721	0.694733	0.728483
ENSG00000182983	ZNF662	protein_coding	3	42906142	42919334	+	91.014	0.188288	0.0341798	3.02454e-08	6.33063e-08
ENSG00000182985	CADM1	protein_coding	11	115169218	115504957	-	9055.82	0.121943	0.0144348	2.63614e-17	8.02189e-17
ENSG00000182986	ZNF320	protein_coding	19	52860851	52897693	-	1825.48	0.0771365	0.0109191	1.58446e-12	4.04375e-12
ENSG00000182993	C12orf60	protein_coding	12	14803666	14906586	+	29.8797	0.461407	0.0554394	2.63795e-17	8.02627e-17
ENSG00000183010	PYCR1	protein_coding	17	81932384	81942412	-	494.831	-0.272577	0.0295016	1.09551e-20	3.71482e-20
ENSG00000183011	NAA38	protein_coding	17	7856685	7885238	-	587.319	-0.185567	0.0273076	7.23115e-12	1.79803e-11
ENSG00000183018	SPNS2	protein_coding	17	4498881	4539035	+	35.2305	0.117011	0.056948	0.0373617	0.0487936
ENSG00000183020	AP2A2	protein_coding	11	924894	1012245	+	2567.96	0.0282964	0.012019	0.0186887	0.0253211
ENSG00000183023	SLC8A1	protein_coding	2	40097270	40611053	-	411.585	0.831072	0.0342541	1.04846e-131	2.18858e-130
ENSG00000183036	PCP4	protein_coding	21	39867438	39929397	+	38.134	0.800545	0.0632218	1.04578e-37	5.35249e-37
ENSG00000183044	ABAT	protein_coding	16	8674596	8784575	+	2778.42	0.216986	0.0176492	6.65664e-35	3.20467e-34
ENSG00000183048	SLC25A10	protein_coding	17	81712236	81721016	+	46.9606	-0.476105	0.0709732	3.06353e-12	7.73071e-12
ENSG00000183049	CAMK1D	protein_coding	10	12349547	12835545	+	1303.32	-0.000836463	0.0160369	0.953565	0.960466
ENSG00000183054	RGPD6	protein_coding	2	110513802	110577222	-	933.522	-0.0362769	0.0205171	0.0749049	0.0939383
ENSG00000183060	LYSMD4	protein_coding	15	99715697	99733561	-	496.271	0.478084	0.0151533	4.95992e-219	3.36323e-217
ENSG00000183066	WBP2NL	protein_coding	22	41998725	42058456	+	17.1089	0.361608	0.0758021	8.4539e-07	1.6327e-06
ENSG00000183067	IGSF5	protein_coding	21	39745407	39802096	+	58.0502	0.49464	0.0462497	2.93576e-27	1.19735e-26
ENSG00000183077	AFMID	protein_coding	17	78187317	78207701	+	189.139	0.205419	0.0242277	1.67472e-17	5.13538e-17
ENSG00000183087	GAS6	protein_coding	13	113820549	113864076	-	346.575	0.466193	0.0289982	7.93346e-59	5.95023e-58
ENSG00000183091	NEB	protein_coding	2	151485336	151734487	-	518.085	-0.498881	0.0337854	2.40361e-50	1.56489e-49
ENSG00000183092	BEGAIN	protein_coding	14	100537147	100587413	-	187.547	0.284161	0.03446	8.93572e-17	2.66945e-16
ENSG00000183098	GPC6	protein_coding	13	93226807	94408020	+	2125	0.518973	0.0162695	4.16419e-224	3.02332e-222
ENSG00000183111	ARHGEF37	protein_coding	5	149551947	149634968	+	78.1363	-0.052116	0.0367043	0.149011	0.178428
ENSG00000183114	FAM43B	protein_coding	1	20552573	20555020	+	39.3438	0.484222	0.0628959	3.78595e-15	1.06966e-14
ENSG00000183117	CSMD1	protein_coding	8	2935353	4994972	-	2278.16	0.485969	0.0200156	5.09495e-131	1.05132e-129
ENSG00000183134	PTGDR2	protein_coding	11	60850933	60855950	-	13.3392	-0.151682	0.0772918	0.0368397	0.048144
ENSG00000183137	CEP57L1	protein_coding	6	109095110	109174418	+	893.113	-0.0665275	0.0189723	0.000426657	0.000679167
ENSG00000183145	RIPPLY3	protein_coding	21	37006150	37019662	+	16.4301	-0.623487	0.0812935	2.4078e-15	6.85585e-15
ENSG00000183148	ANKRD20A2P	protein_coding	9	40223285	40266845	+	11.8783	-0.155069	0.0875623	0.062104	0.0786948
ENSG00000183150	GPR19	protein_coding	12	12660890	12696207	-	306.268	0.14441	0.0268421	6.34459e-08	1.3063e-07
ENSG00000183153	GJD3	protein_coding	17	40360652	40364737	-	9.52988	0.270386	0.0982534	0.00364861	0.00532631
ENSG00000183154	ENSG00000183154	lncRNA	8	37734761	37737426	-	9.64116	-0.296684	0.0926433	0.000742049	0.00115596
ENSG00000183155	RABIF	protein_coding	1	202878282	202889149	-	561.148	-0.317821	0.0173981	6.10735e-75	5.81425e-74
ENSG00000183161	FANCF	protein_coding	11	22622533	22625823	-	504.329	0.139	0.0198714	2.35412e-12	5.96428e-12
ENSG00000183166	CALN1	protein_coding	7	71779491	72447151	-	14.3667	0.0760867	0.0911726	0.382033	0.425132
ENSG00000183172	SMDT1	protein_coding	22	42079691	42084284	+	866.744	0.168638	0.0161142	1.03359e-25	4.04195e-25
ENSG00000183186	C2CD4C	protein_coding	19	405445	409147	-	343.049	0.317578	0.0405595	2.10972e-15	6.01903e-15
ENSG00000183196	CHST6	protein_coding	16	75472052	75495445	-	201.525	-0.0782659	0.0358194	0.0262026	0.0349028
ENSG00000183207	RUVBL2	protein_coding	19	48993562	49015970	+	1050.2	0.0528112	0.0180328	0.00339294	0.00496653
ENSG00000183208	GDPGP1	protein_coding	15	90233808	90245811	+	124.668	0.101538	0.0260943	9.56052e-05	0.000160493
ENSG00000183230	CTNNA3	protein_coding	10	65912457	67763637	-	79.1808	-0.351439	0.0482625	1.22659e-13	3.27743e-13
ENSG00000183246	RIMBP3C	protein_coding	22	21545666	21551461	-	18.1259	-0.846177	0.0744497	5.7039e-31	2.52708e-30
ENSG00000183248	PRR36	protein_coding	19	7868719	7874390	-	1046.64	-0.0452393	0.0385399	0.226426	0.262891
ENSG00000183250	LINC01547	lncRNA	21	44932814	44939937	-	163.921	-0.0280432	0.0279563	0.308176	0.348903
ENSG00000183255	PTTG1IP	protein_coding	21	44849585	44873903	-	6446.03	-0.0990292	0.0117748	3.5429e-17	1.07357e-16
ENSG00000183258	DDX41	protein_coding	5	177511577	177516961	-	1738.89	0.0213994	0.0131231	0.103421	0.126961
ENSG00000183281	PLGLB1	protein_coding	2	87002559	87021852	-	117.141	-0.0150094	0.0336422	0.64657	0.68313
ENSG00000183283	DAZAP2	protein_coding	12	51238724	51271362	+	3930.81	0.0694594	0.012584	3.34865e-08	6.99544e-08
ENSG00000183287	CCBE1	protein_coding	18	59430939	59697662	-	47.2846	-0.234864	0.0601535	5.82355e-05	9.93145e-05
ENSG00000183291	SELENOF	protein_coding	1	86862445	86914424	-	1705.31	-0.00011402	0.0118708	0.988064	0.989487
ENSG00000183307	TMEM121B	protein_coding	22	17116297	17121367	-	793.729	0.152342	0.0243602	3.42548e-10	7.91255e-10
ENSG00000183309	ZNF623	protein_coding	8	143636019	143656418	+	1306.62	-0.186576	0.012852	6.50442e-48	4.01646e-47
ENSG00000183317	EPHA10	protein_coding	1	37713880	37765133	-	6.04604	0.504955	0.128416	1.86917e-05	3.3026e-05
ENSG00000183323	CCDC125	protein_coding	5	69280175	69332809	-	165.045	0.322034	0.0261921	5.08834e-35	2.45678e-34
ENSG00000183324	REC114	protein_coding	15	73443164	73560013	+	16.0705	0.106686	0.0814394	0.173561	0.205518
ENSG00000183337	BCOR	protein_coding	X	40049815	40177329	-	1896.59	0.0436713	0.0176192	0.0132224	0.0182216
ENSG00000183340	JRKL	protein_coding	11	96389989	96507574	+	464.773	-0.0299584	0.0203693	0.138498	0.166812
ENSG00000183346	CABCOCO1	protein_coding	10	61662929	61766766	+	39.5722	0.736706	0.0579958	5.89138e-38	3.03333e-37
ENSG00000183354	KIAA2026	protein_coding	9	5881596	6008482	-	2488	-0.19702	0.0157034	2.63235e-36	1.31028e-35
ENSG00000183378	OVCH2	protein_coding	11	7689437	7706477	-	4.64392	0.637609	0.150893	5.17831e-06	9.49745e-06
ENSG00000183386	FHL3	protein_coding	1	37996770	38005606	-	199.549	0.529427	0.0309988	3.80635e-66	3.19239e-65
ENSG00000183396	TMEM89	protein_coding	3	48620759	48621769	-	6.74885	0.0866285	0.103831	0.357215	0.399908
ENSG00000183397	C19orf71	protein_coding	19	3539171	3544030	+	225.764	0.198642	0.0375915	9.25657e-08	1.89122e-07
ENSG00000183401	CCDC159	protein_coding	19	11344684	11354944	+	210.888	0.44198	0.0245452	5.34476e-73	4.93995e-72
ENSG00000183423	LRIT3	protein_coding	4	109848107	109872315	+	6.94267	-0.0361466	0.112795	0.694595	0.728409
ENSG00000183426	NPIPA1	protein_coding	16	14922802	14952060	+	1088.46	-0.191877	0.0156102	6.98425e-35	3.36164e-34
ENSG00000183431	SF3A3	protein_coding	1	37956975	37990075	-	2319.54	-0.0680973	0.0151739	6.67644e-06	1.21499e-05
ENSG00000183439	TRIM61	protein_coding	4	164954446	164977668	-	52.4466	0.223167	0.0408338	3.51344e-08	7.33259e-08
ENSG00000183454	GRIN2A	protein_coding	16	9753404	10182897	-	1909.17	0.286615	0.0301715	1.0842e-21	3.78111e-21
ENSG00000183474	GTF2H2C	protein_coding	5	69560191	69595221	+	609.087	-0.012485	0.0149431	0.400583	0.444055
ENSG00000183475	ASB7	protein_coding	15	100602589	100651701	+	646.894	0.157756	0.0142981	2.30909e-28	9.65502e-28
ENSG00000183476	SH2D7	protein_coding	15	78077808	78104370	+	20.3569	0.050313	0.0753902	0.488603	0.530826
ENSG00000183495	EP400	protein_coding	12	131949942	132080460	+	5144	-0.205595	0.00734683	1.49952e-172	5.43433e-171
ENSG00000183496	MEX3B	protein_coding	15	82041778	82046119	-	1300.61	-0.0868048	0.0235183	0.000200524	0.00032794
ENSG00000183508	TENT5C	protein_coding	1	117606048	117628389	+	11.9766	-0.128529	0.0914446	0.118428	0.144111
ENSG00000183513	COA5	protein_coding	2	98599314	98608515	-	1098.14	0.0644368	0.0121585	1.14722e-07	2.3324e-07
ENSG00000183520	UTP11	protein_coding	1	38009258	38024820	+	896.554	-0.216305	0.0131508	5.49192e-61	4.27363e-60
ENSG00000183527	PSMG1	protein_coding	21	39174769	39183488	-	575.536	-0.364913	0.018375	2.87577e-88	3.34467e-87
ENSG00000183530	PRR14L	protein_coding	22	31676256	31750140	-	5242.31	0.0265123	0.0136083	0.051905	0.0665296
ENSG00000183562	ENSG00000183562	lncRNA	11	2989863	2991344	+	155.103	-0.311716	0.0325103	4.17744e-22	1.47669e-21
ENSG00000183569	SERHL2	protein_coding	22	42553617	42574382	+	222.594	-0.325918	0.0290269	1.17152e-29	5.04524e-29
ENSG00000183570	PCBP3	protein_coding	21	45643694	45942454	+	56.6524	1.27098	0.0522594	7.08754e-132	1.48377e-130
ENSG00000183571	PGPEP1L	protein_coding	15	98968229	99007792	-	6.41268	-0.05588	0.110046	0.582497	0.621956
ENSG00000183576	SETD3	protein_coding	14	99397748	99480889	-	1359.82	0.234253	0.014523	1.05337e-58	7.8785e-58
ENSG00000183579	ZNRF3	protein_coding	22	28883572	29057488	+	1612.76	-0.176987	0.0118731	2.14241e-50	1.39694e-49
ENSG00000183580	FBXL7	protein_coding	5	15500180	15939795	+	1320.1	0.241374	0.0156894	1.31315e-53	9.12522e-53
ENSG00000183597	TANGO2	protein_coding	22	20017014	20067164	+	502.447	0.00764327	0.0187196	0.686845	0.721264
ENSG00000183598	H3C13	protein_coding	1	149813225	149813693	-	911.524	-0.283972	0.045872	2.19813e-10	5.12027e-10
ENSG00000183605	SFXN4	protein_coding	10	119140767	119165714	-	454.48	-0.0386587	0.0155005	0.0123381	0.0170653
ENSG00000183617	MRPL54	protein_coding	19	3762682	3768575	+	204.973	-0.231051	0.035499	4.26083e-11	1.02346e-10
ENSG00000183621	ZNF438	protein_coding	10	30820207	31031937	-	304.15	0.0486858	0.0208187	0.0193345	0.026137
ENSG00000183624	HMCES	protein_coding	3	129278828	129306186	+	563.437	-0.179817	0.0172956	1.85363e-25	7.19789e-25
ENSG00000183628	DGCR6	protein_coding	22	18906028	18914238	+	112.319	0.372708	0.0345733	1.66033e-27	6.8129e-27
ENSG00000183631	PRR32	protein_coding	X	126819729	126821786	+	3.65625	0.759913	0.178744	1.53304e-06	2.90789e-06
ENSG00000183638	RP1L1	protein_coding	8	10606349	10712187	-	9.83314	0.0274144	0.0870329	0.764053	0.791471
ENSG00000183647	ZNF530	protein_coding	19	57599885	57612722	+	246.538	-0.367405	0.0222363	9.5648e-62	7.52722e-61
ENSG00000183648	NDUFB1	protein_coding	14	92116122	92121917	-	682.551	0.118462	0.0205781	7.86932e-09	1.70163e-08
ENSG00000183655	KLHL25	protein_coding	15	85759326	85794925	-	1409.75	-0.0384806	0.0243634	0.11023	0.134737
ENSG00000183662	TAFA1	protein_coding	3	68004247	68545621	+	23.1652	1.46153	0.0836629	2.00141e-69	1.75433e-68
ENSG00000183665	TRMT12	protein_coding	8	124450820	124462150	+	401.161	0.101801	0.0171003	2.49963e-09	5.54692e-09
ENSG00000183671	GPR1	protein_coding	2	206175316	206218047	-	31.0048	1.12521	0.0674255	9.32457e-64	7.53902e-63
ENSG00000183682	BMP8A	protein_coding	1	39491636	39529869	+	228.728	-0.138899	0.0234612	2.7175e-09	6.01678e-09
ENSG00000183684	ALYREF	protein_coding	17	81887835	81891586	-	1204.06	-0.489325	0.0207481	6.07006e-124	1.13816e-122
ENSG00000183688	RFLNB	protein_coding	17	439978	445939	-	748.952	0.503424	0.0223356	2.69748e-113	4.40316e-112
ENSG00000183690	EFHC2	protein_coding	X	44147872	44343672	-	78.4701	0.763913	0.0377045	3.33051e-92	4.07812e-91
ENSG00000183691	NOG	protein_coding	17	56593699	56595611	+	183.384	0.0972652	0.0444361	0.0270928	0.0360107
ENSG00000183696	UPP1	protein_coding	7	48088628	48108736	+	50.4704	-0.0915415	0.0482276	0.0524377	0.0671565
ENSG00000183715	OPCML	protein_coding	11	132414977	133532501	-	682.567	0.599385	0.0371752	1.40382e-59	1.06661e-58
ENSG00000183718	TRIM52	protein_coding	5	181254417	181261118	-	657.49	-0.00343879	0.0171842	0.837979	0.858279
ENSG00000183722	LHFPL6	protein_coding	13	39209116	39603528	-	2947.39	-0.419195	0.0146327	2.84663e-181	1.18727e-179
ENSG00000183723	CMTM4	protein_coding	16	66614750	66696743	-	1557.4	-0.107836	0.0124385	3.75231e-18	1.17895e-17
ENSG00000183726	TMEM50A	protein_coding	1	25338317	25362361	+	2503.77	0.0587979	0.0134846	1.28339e-05	2.29221e-05
ENSG00000183735	TBK1	protein_coding	12	64452090	64502114	+	1094.47	-0.170627	0.0198658	6.25655e-18	1.94872e-17
ENSG00000183741	CBX6	protein_coding	22	38861422	38872216	-	4597.3	0.236356	0.0303966	4.59419e-15	1.29428e-14
ENSG00000183742	MACC1	protein_coding	7	20134655	20217404	-	14.31	-0.565435	0.0779735	7.78745e-14	2.0956e-13
ENSG00000183751	TBL3	protein_coding	16	1972053	1982929	+	470.392	-0.0219908	0.0247496	0.366958	0.409773
ENSG00000183762	KREMEN1	protein_coding	22	29073035	29168333	+	1800.99	0.220212	0.017239	1.58045e-37	8.05087e-37
ENSG00000183763	TRAIP	protein_coding	3	49828601	49856574	-	272.204	-0.817005	0.0286131	6.36324e-181	2.61353e-179
ENSG00000183765	CHEK2	protein_coding	22	28687743	28742422	-	313.836	-0.426833	0.0264008	1.77385e-59	1.34539e-58
ENSG00000183770	FOXL2	protein_coding	3	138944224	138947137	-	25.584	0.260564	0.0659472	4.79833e-05	8.22533e-05
ENSG00000183773	AIFM3	protein_coding	22	20965108	20981360	+	5.917	0.750713	0.126772	6.51632e-10	1.48563e-09
ENSG00000183775	KCTD16	protein_coding	5	144170873	144485686	+	244.288	0.752714	0.0338848	1.60702e-110	2.50558e-109
ENSG00000183778	B3GALT5	protein_coding	21	39556442	39673137	+	737.886	0.436935	0.0297014	1.11502e-49	7.11757e-49
ENSG00000183779	ZNF703	protein_coding	8	37695782	37700019	+	552.767	-0.0403053	0.0430777	0.334063	0.375851
ENSG00000183780	SLC35F3	protein_coding	1	233904676	234324511	+	28.2669	0.0756394	0.0846696	0.302559	0.343156
ENSG00000183785	TUBA8	protein_coding	22	18110100	18146683	+	18.0091	0.306817	0.0712708	8.83626e-06	1.59471e-05
ENSG00000183793	NPIPA5	protein_coding	16	15363628	15381047	-	421.593	-0.206542	0.0227578	7.46362e-20	2.47141e-19
ENSG00000183798	EMILIN3	protein_coding	20	41359962	41366818	-	313.583	-0.246556	0.0358126	2.97639e-12	7.51346e-12
ENSG00000183801	OLFML1	protein_coding	11	7485388	7511377	+	20.5464	0.550795	0.067232	6.39155e-17	1.91845e-16
ENSG00000183808	RBM12B	protein_coding	8	93728155	93741017	-	2114.66	-0.0990908	0.010243	3.42595e-22	1.21363e-21
ENSG00000183814	LIN9	protein_coding	1	226231149	226309869	-	333.393	-0.687446	0.0238959	3.39077e-183	1.45358e-181
ENSG00000183826	BTBD9	protein_coding	6	38168451	38640148	-	1669.39	0.0125229	0.0110577	0.258853	0.296975
ENSG00000183828	NUDT14	protein_coding	14	105172938	105181312	-	145.099	-0.200949	0.042667	1.61046e-06	3.04938e-06
ENSG00000183831	ANKRD45	protein_coding	1	173608336	173669851	-	240.334	0.0609492	0.0203239	0.00269373	0.00398115
ENSG00000183833	CFAP91	protein_coding	3	119703022	119767102	+	22.0693	1.29628	0.0787437	3.57794e-62	2.82398e-61
ENSG00000183837	PNMA3	protein_coding	X	153056409	153060467	+	39.8668	0.832106	0.0524977	1.65724e-57	1.21921e-56
ENSG00000183840	GPR39	protein_coding	2	132416805	132646582	+	9.28149	-0.119279	0.105103	0.232409	0.269003
ENSG00000183850	ZNF730	protein_coding	19	23075210	23147221	+	463.446	-0.675187	0.0286875	6.43926e-124	1.20529e-122
ENSG00000183853	KIRREL1	protein_coding	1	157993273	158100262	+	2836.44	-0.0842225	0.0140342	1.76025e-09	3.92922e-09
ENSG00000183856	IQGAP3	protein_coding	1	156525405	156572604	-	1216.3	-0.970921	0.0341531	1.42819e-180	5.81059e-179
ENSG00000183864	TOB2	protein_coding	22	41433494	41446801	-	2104.18	-0.0957508	0.0188456	3.29807e-07	6.52204e-07
ENSG00000183873	SCN5A	protein_coding	3	38548057	38649687	-	216.399	1.57906	0.0358074	0	0
ENSG00000183876	ARSI	protein_coding	5	150296343	150339307	-	37.0798	-0.675709	0.0564356	5.3827e-34	2.54478e-33
ENSG00000183878	UTY	protein_coding	Y	13234577	13480673	-	1000.02	0.0156866	0.0306667	0.620921	0.658864
ENSG00000183889	ENSG00000183889	protein_coding	16	16317444	16350590	+	528.312	-0.220155	0.0178798	4.96412e-35	2.39842e-34
ENSG00000183891	TTC32	protein_coding	2	19896631	19901983	-	187.152	-0.183669	0.0235803	5.05198e-15	1.4214e-14
ENSG00000183908	LRRC55	protein_coding	11	57181747	57191717	+	7.433	0.910927	0.12231	8.58738e-15	2.39392e-14
ENSG00000183914	DNAH2	protein_coding	17	7717354	7833744	+	19.5816	0.298422	0.0701254	1.14809e-05	2.05736e-05
ENSG00000183918	SH2D1A	protein_coding	X	124227868	124373197	+	6.50512	0.119414	0.11039	0.250042	0.287708
ENSG00000183943	PRKX	protein_coding	X	3604340	3713649	-	956.893	0.796435	0.0211415	0	0
ENSG00000183955	KMT5A	protein_coding	12	123383773	123409353	+	1285.06	-0.267593	0.0148492	6.42483e-73	5.92552e-72
ENSG00000183960	KCNH8	protein_coding	3	19148510	19535642	+	38.4875	0.725065	0.0565804	2.42676e-38	1.26305e-37
ENSG00000183963	SMTN	protein_coding	22	31064105	31104624	+	110.69	0.0456296	0.0359907	0.205897	0.240924
ENSG00000183971	NPW	protein_coding	16	2009926	2020755	+	7.76697	-0.252163	0.107269	0.0107109	0.0149363
ENSG00000183977	PP2D1	protein_coding	3	19979961	20012267	-	66.7284	-0.0872279	0.0405667	0.0288525	0.03822
ENSG00000183978	COA3	protein_coding	17	42795147	42798704	-	794.99	-0.117248	0.0163403	6.0862e-13	1.58021e-12
ENSG00000184005	ST6GALNAC3	protein_coding	1	76074746	76634603	+	445.531	0.966564	0.0225372	0	0
ENSG00000184007	PTP4A2	protein_coding	1	31906421	31944856	-	4390.39	-0.0987304	0.0134825	2.11296e-13	5.58902e-13
ENSG00000184009	ACTG1	protein_coding	17	81509413	81523847	-	52793.6	0.129567	0.0207841	4.30141e-10	9.89242e-10
ENSG00000184014	DENND5A	protein_coding	11	9138825	9265959	-	6909.61	-0.161842	0.0110541	1.0991e-48	6.88351e-48
ENSG00000184047	DIABLO	protein_coding	12	122207663	122227456	-	68.6824	0.0625281	0.0374532	0.0930612	0.115035
ENSG00000184056	VPS33B	protein_coding	15	90998673	91022596	-	84.4278	0.138681	0.0317449	1.12295e-05	2.01383e-05
ENSG00000184060	ADAP2	protein_coding	17	30906344	30959322	+	13.0482	0.0197209	0.0755132	0.780398	0.806544
ENSG00000184068	SREBF2-AS1	lncRNA	22	41831215	41834665	-	247.177	-0.259095	0.0404132	7.13832e-11	1.69706e-10
ENSG00000184076	UQCR10	protein_coding	22	29767369	29770413	+	664.226	0.108654	0.0229012	1.95016e-06	3.67742e-06
ENSG00000184083	FAM120C	protein_coding	X	54068324	54183281	-	1706.53	-0.314853	0.0120705	1.98762e-150	5.44588e-149
ENSG00000184110	EIF3C	protein_coding	16	28688558	28735727	+	3271.98	0.0382402	0.0129243	0.00310269	0.00455713
ENSG00000184113	CLDN5	protein_coding	22	19523024	19527545	-	12.9111	-0.375172	0.101222	6.05278e-05	0.000103053
ENSG00000184117	NIPSNAP1	protein_coding	22	29554808	29581327	-	1735.23	0.50247	0.0174412	2.41124e-183	1.03779e-181
ENSG00000184144	CNTN2	protein_coding	1	205042937	205078289	+	270.999	0.516791	0.0387539	2.20267e-41	1.21133e-40
ENSG00000184154	LRTOMT	protein_coding	11	72080337	72096895	+	310.451	-0.116688	0.0184882	2.41436e-10	5.61242e-10
ENSG00000184156	KCNQ3	protein_coding	8	132120859	132481095	-	855.116	-0.0270463	0.0364288	0.439468	0.483136
ENSG00000184162	NR2C2AP	protein_coding	19	19201409	19203414	-	249.277	-0.618296	0.0310386	1.957e-89	2.30721e-88
ENSG00000184163	C1QTNF12	protein_coding	1	1242453	1246722	-	25.523	0.0547597	0.0750811	0.443861	0.487519
ENSG00000184164	CRELD2	protein_coding	22	49918167	49927540	+	216.522	-0.102386	0.0248381	3.3604e-05	5.83369e-05
ENSG00000184178	SCFD2	protein_coding	4	52872982	53366066	-	727.605	0.691648	0.0213555	3.04714e-231	2.44258e-229
ENSG00000184182	UBE2F	protein_coding	2	237966827	238042782	+	351.745	0.0641418	0.0165691	0.000107172	0.000179254
ENSG00000184185	KCNJ12	protein_coding	17	21376357	21419870	+	16.2272	0.482507	0.079547	3.98958e-10	9.18996e-10
ENSG00000184194	GPR173	protein_coding	X	53048789	53080615	+	1076.63	0.360256	0.0193075	3.80554e-78	3.81847e-77
ENSG00000184203	PPP1R2	protein_coding	3	195514428	195543353	-	1489	0.0862744	0.0142787	1.46462e-09	3.2778e-09
ENSG00000184205	TSPYL2	protein_coding	X	53082367	53088540	+	566.617	0.157132	0.020029	3.68244e-15	1.04137e-14
ENSG00000184206	GOLGA6L4	protein_coding	15	84235773	84245368	+	169.037	0.53612	0.0351743	3.1e-53	2.13154e-52
ENSG00000184207	PGP	protein_coding	16	2211593	2214840	-	601.249	-0.155842	0.032228	9.82876e-07	1.88792e-06
ENSG00000184209	SNRNP35	protein_coding	12	123458088	123473154	+	383.22	0.07747	0.0163803	2.20382e-06	4.14198e-06
ENSG00000184216	IRAK1	protein_coding	X	154010506	154019902	-	1361.43	-0.485733	0.0255477	1.36209e-81	1.43132e-80
ENSG00000184220	CMSS1	protein_coding	3	99817837	100181732	+	425.591	0.089049	0.0178499	5.92641e-07	1.15439e-06
ENSG00000184221	OLIG1	protein_coding	21	33070141	33072413	+	304.441	-0.706041	0.0562477	8.66216e-38	4.44614e-37
ENSG00000184226	PCDH9	protein_coding	13	66302834	67230445	-	11917.2	-0.040287	0.0289897	0.156192	0.186375
ENSG00000184227	ACOT1	protein_coding	14	73537143	73543796	+	134.753	-0.24476	0.0287349	9.6126e-18	2.97384e-17
ENSG00000184232	OAF	protein_coding	11	120211032	120230334	+	303.388	0.6391	0.0300745	2.85713e-101	3.91413e-100
ENSG00000184260	H2AC20	protein_coding	1	149886918	149887411	+	1811.73	-0.124042	0.0186222	2.2264e-11	5.41666e-11
ENSG00000184261	KCNK12	protein_coding	2	47509290	47570985	-	83.6819	0.216832	0.0362648	1.63659e-09	3.65547e-09
ENSG00000184270	H2AC21	protein_coding	1	149887469	149887965	-	989.616	-0.402425	0.0257341	7.18006e-56	5.18325e-55
ENSG00000184271	POU6F1	protein_coding	12	51186936	51217708	-	526.774	-0.0244373	0.0172477	0.154265	0.184299
ENSG00000184274	LINC00315	lncRNA	21	45300245	45305257	-	10.1388	0.493319	0.0918209	2.37391e-08	5.00133e-08
ENSG00000184277	TM2D3	protein_coding	15	101621444	101652391	-	1065.55	-0.0727167	0.0113707	1.50002e-10	3.51652e-10
ENSG00000184281	TSSC4	protein_coding	11	2400488	2403878	+	490.694	0.036625	0.0326845	0.262246	0.300404
ENSG00000184304	PRKD1	protein_coding	14	29576479	30191898	-	1923.1	0.0671833	0.0161404	3.11426e-05	5.42122e-05
ENSG00000184305	CCSER1	protein_coding	4	90127535	91601913	+	40.1758	0.856773	0.0615125	4.56778e-45	2.67723e-44
ENSG00000184307	ZDHHC23	protein_coding	3	113947901	113965401	+	116.719	-0.386873	0.0373483	1.11841e-25	4.36732e-25
ENSG00000184343	SRPK3	protein_coding	X	153776412	153785732	+	84.0028	0.161338	0.0473308	0.000550225	0.000868304
ENSG00000184349	EFNA5	protein_coding	5	107376894	107670937	-	5441.32	0.252882	0.0149539	2.16795e-64	1.77074e-63
ENSG00000184357	H1-5	protein_coding	6	27866792	27867588	-	5939.26	-0.61906	0.0321245	2.55088e-84	2.79354e-83
ENSG00000184361	SPATA32	protein_coding	17	45254393	45262094	-	12.7372	-0.149963	0.0817399	0.0549077	0.0700784
ENSG00000184368	MAP7D2	protein_coding	X	20006713	20116907	-	115.703	-0.12997	0.0332004	7.71519e-05	0.000130348
ENSG00000184371	CSF1	protein_coding	1	109910242	109930992	+	2092.25	0.309302	0.0251517	3.94879e-35	1.913e-34
ENSG00000184378	ACTRT3	protein_coding	3	169766921	169769561	-	6.773	-0.21439	0.105886	0.0277569	0.0368344
ENSG00000184381	PLA2G6	protein_coding	22	38111495	38214778	-	646.817	0.161591	0.0221943	2.74273e-13	7.2256e-13
ENSG00000184384	MAML2	protein_coding	11	95976598	96343195	-	4165.37	-0.308435	0.0138309	1.19702e-110	1.87174e-109
ENSG00000184388	PABPC1L2B	protein_coding	X	73002939	73006106	+	3.58594	3.00326	0.222484	4.94601e-43	2.80512e-42
ENSG00000184389	A3GALT2	protein_coding	1	33306766	33321098	-	17.9745	0.111402	0.0668096	0.0897816	0.111205
ENSG00000184402	SS18L1	protein_coding	20	62143769	62182514	+	1127.4	-0.194331	0.0108538	7.59525e-72	6.89585e-71
ENSG00000184408	KCND2	protein_coding	7	120273175	120750337	+	42.2318	0.440692	0.069318	6.14068e-11	1.46327e-10
ENSG00000184428	TOP1MT	protein_coding	8	143304384	143359979	-	455.716	0.0835295	0.016377	3.31742e-07	6.55911e-07
ENSG00000184432	COPB2	protein_coding	3	139353946	139389736	-	6234.41	0.0358483	0.0125178	0.00420058	0.00609168
ENSG00000184434	LRRC19	protein_coding	9	26993136	27005672	-	48.6075	-0.0702303	0.0488732	0.144427	0.173439
ENSG00000184436	THAP7	protein_coding	22	20999104	21002196	-	326.269	-0.103327	0.0275589	0.000153162	0.00025292
ENSG00000184441	ENSG00000184441	lncRNA	21	44331234	44335851	+	230.593	-0.0473944	0.0292513	0.101358	0.124577
ENSG00000184445	KNTC1	protein_coding	12	122527246	122626396	+	1794.3	-0.749709	0.0218794	3.81603e-259	4.19821e-257
ENSG00000184451	CCR10	protein_coding	17	42678889	42683917	-	30.9819	-0.457555	0.0625214	5.84703e-14	1.58093e-13
ENSG00000184454	NCMAP	protein_coding	1	24556087	24609328	+	6.34468	-0.405867	0.17188	0.0067517	0.00960462
ENSG00000184465	WDR27	protein_coding	6	169457212	169702067	-	842.049	-0.135986	0.0178692	2.2349e-14	6.12886e-14
ENSG00000184470	TXNRD2	protein_coding	22	19875517	19941820	-	345.267	-0.538932	0.0213906	6.10099e-141	1.46173e-139
ENSG00000184481	FOXO4	protein_coding	X	71095851	71103532	+	238.132	0.726397	0.0247558	3.56828e-190	1.66183e-188
ENSG00000184486	POU3F2	protein_coding	6	98834574	98839458	+	6005.43	-0.0294847	0.0137506	0.0309694	0.0408437
ENSG00000184489	PTP4A3	protein_coding	8	141391995	141432454	+	513.634	-0.00551836	0.0325789	0.854697	0.873089
ENSG00000184492	FOXD4L1	protein_coding	2	113498665	113501155	+	7.26516	-0.0284141	0.104848	0.744119	0.773348
ENSG00000184497	TMEM255B	protein_coding	13	113759226	113816995	+	6.38874	1.5496	0.15532	4.56862e-25	1.75854e-24
ENSG00000184500	PROS1	protein_coding	3	93873051	93980003	-	2121.84	0.568291	0.0219466	7.08073e-149	1.89903e-147
ENSG00000184508	HDDC3	protein_coding	15	90929968	90935130	-	138.854	0.3692	0.0281781	1.32475e-39	7.03757e-39
ENSG00000184515	BEX5	protein_coding	X	102153708	102155977	-	10.1039	2.56077	0.143572	4.23811e-72	3.86575e-71
ENSG00000184517	ZFP1	protein_coding	16	75148494	75172236	+	934.621	-0.160771	0.0191394	3.27445e-17	9.93484e-17
ENSG00000184524	CEND1	protein_coding	11	787115	790113	-	600.745	1.1027	0.0405675	1.77156e-165	5.88601e-164
ENSG00000184530	C6orf58	protein_coding	6	127519455	127591820	+	10.2057	-0.14813	0.09274	0.0903974	0.111922
ENSG00000184545	DUSP8	protein_coding	11	1554051	1572271	-	849.077	0.294584	0.0306163	2.97044e-22	1.05435e-21
ENSG00000184557	SOCS3	protein_coding	17	78356778	78360077	-	4480.83	-0.0012021	0.0507853	0.976126	0.979761
ENSG00000184564	SLITRK6	protein_coding	13	85792790	85806683	-	6.95571	1.93868	0.187545	3.33712e-26	1.32349e-25
ENSG00000184566	ENSG00000184566	lncRNA	11	33880643	33881800	+	323.803	0.466628	0.0388784	5.98028e-34	2.82605e-33
ENSG00000184575	XPOT	protein_coding	12	64404392	64451125	+	4217	-0.0545016	0.0172686	0.00150609	0.00227805
ENSG00000184588	PDE4B	protein_coding	1	65792514	66374579	+	2672.55	-0.187083	0.0164663	4.24605e-30	1.84555e-29
ENSG00000184602	SNN	protein_coding	16	11668455	11679152	+	6159.85	0.138987	0.0171959	5.52381e-16	1.60894e-15
ENSG00000184611	KCNH7	protein_coding	2	162371407	162838767	-	322.477	1.29652	0.0419221	7.96445e-213	4.96351e-211
ENSG00000184613	NELL2	protein_coding	12	44508275	44921848	-	582.792	0.610506	0.0382114	1.28487e-58	9.5967e-58
ENSG00000184619	KRBA2	protein_coding	17	8356902	8376704	-	833.621	0.0494537	0.0136941	0.000302822	0.000487732
ENSG00000184634	MED12	protein_coding	X	71118556	71142454	+	2380.31	-0.136609	0.00970062	3.8806e-45	2.2788e-44
ENSG00000184635	ZNF93	protein_coding	19	19900913	19963464	+	1184.82	-0.591434	0.0275906	2.87339e-103	4.04961e-102
ENSG00000184640	SEPTIN9	protein_coding	17	77280569	77500596	+	14621.9	-0.306422	0.0171276	4.45211e-72	4.05923e-71
ENSG00000184647	PRSS55	protein_coding	8	10525532	10554166	+	15.7652	0.510854	0.0920906	8.39259e-09	1.81114e-08
ENSG00000184659	FOXD4L4	protein_coding	9	65736555	65738784	+	7.92117	-0.109405	0.102559	0.258205	0.296263
ENSG00000184661	CDCA2	protein_coding	8	25459199	25507911	+	739.491	-0.827699	0.0377826	1.36215e-108	2.07137e-107
ENSG00000184672	RALYL	protein_coding	8	84182787	84921844	+	61.781	1.60521	0.0661117	6.78682e-133	1.43756e-131
ENSG00000184675	AMER1	protein_coding	X	64185117	64205708	-	635.615	0.100076	0.020655	1.19689e-06	2.28536e-06
ENSG00000184677	ZBTB40	protein_coding	1	22428838	22531157	+	1525.5	-0.142128	0.0122032	1.91472e-31	8.59255e-31
ENSG00000184678	H2BC21	protein_coding	1	149884459	149886652	-	2774.68	-0.446713	0.021811	3.96917e-94	4.99926e-93
ENSG00000184702	SEPTIN5	protein_coding	22	19714503	19723319	+	335.904	0.220242	0.0411045	5.53418e-08	1.1426e-07
ENSG00000184708	EIF4ENIF1	protein_coding	22	31436977	31496108	-	1358.21	-0.175099	0.0126689	1.37098e-43	7.86027e-43
ENSG00000184719	RNLS	protein_coding	10	88273864	88584530	-	61.685	0.282505	0.0370627	1.62177e-14	4.47303e-14
ENSG00000184731	FAM110C	protein_coding	2	38814	46870	-	431.029	-0.31411	0.0330844	7.57393e-22	2.65772e-21
ENSG00000184735	DDX53	protein_coding	X	22999960	23003589	+	7.25267	0.344115	0.117587	0.00163589	0.00246797
ENSG00000184743	ATL3	protein_coding	11	63624087	63671921	-	1641.9	-0.290134	0.0126707	2.20298e-116	3.71988e-115
ENSG00000184752	NDUFA12	protein_coding	12	94895297	95003748	-	755.092	0.149636	0.0159786	6.60248e-21	2.25375e-20
ENSG00000184785	SMIM10	protein_coding	X	134990991	134992473	+	34.9404	-0.257952	0.0501048	1.49801e-07	3.02789e-07
ENSG00000184786	DYNLT2	protein_coding	6	169740109	169751587	-	85.9172	-0.321712	0.0321094	5.95279e-24	2.22153e-23
ENSG00000184787	UBE2G2	protein_coding	21	44768580	44801826	-	2822.72	-0.0215163	0.00808395	0.00760986	0.0107615
ENSG00000184788	SATL1	protein_coding	X	85092284	85243911	-	32.6294	0.662441	0.0537279	1.0651e-35	5.23517e-35
ENSG00000184792	OSBP2	protein_coding	22	30693782	30907824	+	608.936	0.60742	0.0213684	9.78357e-179	3.85673e-177
ENSG00000184809	B3GALT5-AS1	lncRNA	21	39597147	39612910	-	237.104	0.571081	0.0315071	2.75356e-74	2.58377e-73
ENSG00000184828	ZBTB7C	protein_coding	18	48026672	48410752	-	69.6405	0.545423	0.0435947	1.31116e-36	6.56434e-36
ENSG00000184831	APOO	protein_coding	X	23833353	23907938	-	504.196	0.00642368	0.0182043	0.728682	0.759575
ENSG00000184838	PRR16	protein_coding	5	120464300	120687332	+	161.042	0.680872	0.0380773	1.38972e-72	1.27517e-71
ENSG00000184840	TMED9	protein_coding	5	177592203	177597242	+	1736.18	0.0842395	0.0152059	2.9479e-08	6.17382e-08
ENSG00000184845	DRD1	protein_coding	5	175440036	175444182	-	10.3247	-0.318876	0.10474	0.0010496	0.00161189
ENSG00000184857	TMEM186	protein_coding	16	8780384	8797642	-	192.965	0.0354179	0.0224497	0.115067	0.140227
ENSG00000184863	RBM33	protein_coding	7	155644451	155781485	+	3213.93	-0.0479273	0.00998693	1.53392e-06	2.90931e-06
ENSG00000184867	ARMCX2	protein_coding	X	101655281	101659850	-	679.436	0.332879	0.0179478	3.93073e-77	3.86671e-76
ENSG00000184887	BTBD6	protein_coding	14	105248533	105251093	+	587.893	-0.435027	0.015452	5.18574e-175	1.95149e-173
ENSG00000184897	H1-10	protein_coding	3	129314771	129316286	-	2363.13	0.0377984	0.0517834	0.470906	0.513614
ENSG00000184898	RBM43	protein_coding	2	151247940	151261863	-	189.402	-0.0843744	0.0279044	0.00231808	0.00344628
ENSG00000184900	SUMO3	protein_coding	21	44805617	44818779	-	1786.65	-0.0959858	0.0176836	5.00149e-08	1.0358e-07
ENSG00000184903	IMMP2L	protein_coding	7	110662644	111562517	-	733.78	0.0477442	0.0247188	0.0533988	0.068286
ENSG00000184905	TCEAL2	protein_coding	X	102125679	102140426	+	49.9584	1.34941	0.0575579	5.53934e-123	1.02616e-121
ENSG00000184911	DMRTC1B	protein_coding	X	72776890	72848803	+	20.7146	0.560222	0.0692963	1.35399e-16	4.02705e-16
ENSG00000184916	JAG2	protein_coding	14	105140982	105168824	-	112.426	0.459131	0.0374456	4.35232e-35	2.1066e-34
ENSG00000184922	FMNL1	protein_coding	17	45221444	45247318	+	38.8804	0.997366	0.0530336	6.16241e-80	6.36094e-79
ENSG00000184923	NUTM2A	protein_coding	10	87225448	87236908	+	328.6	0.0528596	0.0320768	0.0988887	0.12173
ENSG00000184924	PTRHD1	protein_coding	2	24789728	24793391	-	283.296	-0.476724	0.0237466	2.26042e-90	2.6929e-89
ENSG00000184925	LCN12	protein_coding	9	136949551	136955497	+	7.4464	-0.00010918	0.101362	0.979664	0.982848
ENSG00000184939	ZFP90	protein_coding	16	68530090	68576072	+	1482.12	0.220071	0.012767	9.90071e-67	8.37212e-66
ENSG00000184949	FAM227A	protein_coding	22	38578118	38656629	-	247.303	0.0746058	0.0257448	0.00365877	0.00534043
ENSG00000184956	MUC6	protein_coding	11	1012823	1036718	-	78.5744	0.109221	0.0654092	0.0854879	0.10624
ENSG00000184967	NOC4L	protein_coding	12	132144457	132152468	+	383.937	-0.0369014	0.0257838	0.147259	0.176482
ENSG00000184979	USP18	protein_coding	22	18150170	18177397	+	90.9047	0.282208	0.0351184	5.39736e-16	1.57317e-15
ENSG00000184983	NDUFA6	protein_coding	22	42085526	42090884	-	1695.78	-0.109604	0.0131825	8.03598e-17	2.40333e-16
ENSG00000184984	CHRM5	protein_coding	15	33968497	34067458	+	21.5647	-0.231945	0.0736622	0.00104343	0.00160333
ENSG00000184985	SORCS2	protein_coding	4	7192538	7742836	+	428.12	0.895454	0.0441045	1.59715e-93	1.99532e-92
ENSG00000184986	TMEM121	protein_coding	14	105526583	105530202	+	135.113	0.122014	0.0523019	0.0174646	0.0237311
ENSG00000184988	TMEM106A	protein_coding	17	43211835	43220041	+	46.8225	-0.464407	0.0455299	5.9885e-25	2.29728e-24
ENSG00000184990	SIVA1	protein_coding	14	104753147	104768494	+	334.315	-0.229598	0.0366565	2.0793e-10	4.8487e-10
ENSG00000184992	BRI3BP	protein_coding	12	124993645	125031231	+	655.476	-0.430678	0.0219191	1.03538e-86	1.17566e-85
ENSG00000185000	DGAT1	protein_coding	8	144314584	144326910	-	811.717	0.110032	0.0235783	2.83818e-06	5.29272e-06
ENSG00000185008	ROBO2	protein_coding	3	75906695	77649964	+	7943.09	0.244488	0.0123377	1.34887e-87	1.55956e-86
ENSG00000185009	AP3M1	protein_coding	10	74120255	74150842	-	3344.06	-0.0840267	0.0140022	1.76849e-09	3.94679e-09
ENSG00000185010	F8	protein_coding	X	154835788	155026940	-	99.5784	-0.52478	0.0350482	2.00325e-51	1.33239e-50
ENSG00000185015	CA13	protein_coding	8	85220587	85284073	+	200.266	0.694467	0.0376618	3.94128e-77	3.87532e-76
ENSG00000185019	UBOX5	protein_coding	20	3107573	3160196	-	389.09	-0.0655921	0.0174935	0.000167821	0.000276154
ENSG00000185022	MAFF	protein_coding	22	38201932	38216507	+	576.61	-0.492279	0.0348802	3.95121e-46	2.35424e-45
ENSG00000185024	BRF1	protein_coding	14	105209286	105315589	-	1369.2	-0.105482	0.0174144	1.20625e-09	2.7114e-09
ENSG00000185028	LRRC14B	protein_coding	5	191495	196334	+	7.87136	-0.259228	0.115515	0.0134973	0.0185732
ENSG00000185033	SEMA4B	protein_coding	15	90160604	90229676	+	1017.56	0.605586	0.021671	5.8175e-173	2.12255e-171
ENSG00000185038	MROH2A	protein_coding	2	233775679	233833423	+	9.13506	-0.788193	0.109146	3.73254e-14	1.01609e-13
ENSG00000185040	SPDYE16	protein_coding	7	76531319	76541459	-	89.8311	0.0219902	0.0346255	0.52559	0.566863
ENSG00000185043	CIB1	protein_coding	15	90229975	90234047	-	694.021	0.1527	0.0239518	1.54989e-10	3.63027e-10
ENSG00000185046	ANKS1B	protein_coding	12	98726457	99984654	-	1286.86	0.398505	0.0230291	1.17663e-67	1.00323e-66
ENSG00000185049	NELFA	protein_coding	4	1982717	2041903	-	1205.25	-0.0355882	0.0167125	0.0322328	0.0424113
ENSG00000185052	SLC24A3	protein_coding	20	19212642	19722926	+	843.395	-0.541399	0.0245239	4.28109e-109	6.55633e-108
ENSG00000185055	EFCAB10	protein_coding	7	105565120	105600875	-	45.9987	0.0932617	0.0422938	0.0265524	0.0353404
ENSG00000185065	ENSG00000185065	lncRNA	22	19447893	19450105	+	52.552	-0.347397	0.0400935	1.97555e-18	6.25623e-18
ENSG00000185070	FLRT2	protein_coding	14	85530144	85654428	+	29.7994	0.485719	0.0628721	3.26653e-15	9.2533e-15
ENSG00000185085	INTS5	protein_coding	11	62646848	62653302	-	695.402	-0.119957	0.0223262	6.4648e-08	1.33029e-07
ENSG00000185088	RPS27L	protein_coding	15	63125872	63158021	-	1554.04	0.212184	0.0161881	2.12394e-39	1.12196e-38
ENSG00000185090	MANEAL	protein_coding	1	37793847	37801137	+	430.362	-0.135617	0.0287695	1.92342e-06	3.62796e-06
ENSG00000185100	ADSS1	protein_coding	14	104724229	104747310	+	63.9201	0.266604	0.0409049	4.58657e-11	1.0995e-10
ENSG00000185104	FAF1	protein_coding	1	50437028	50960267	-	1763.87	-0.00284656	0.00993405	0.770537	0.797422
ENSG00000185105	MYADML2	protein_coding	17	81939645	81947233	-	6.87188	0.0965316	0.108645	0.325034	0.36664
ENSG00000185112	FAM43A	protein_coding	3	194685883	194689037	+	228.183	-0.0876547	0.0613033	0.128864	0.155905
ENSG00000185115	NSMCE3	protein_coding	15	29264989	29269822	-	771.786	0.0949474	0.0160038	2.86063e-09	6.3233e-09
ENSG00000185122	HSF1	protein_coding	8	144291591	144314720	+	1779.82	0.0798497	0.0205196	9.65816e-05	0.000162094
ENSG00000185127	C6orf120	protein_coding	6	169702190	169704856	+	726.976	-0.0505826	0.0136833	0.000210455	0.000343401
ENSG00000185129	PURA	protein_coding	5	140107777	140125619	+	1143.5	0.0145689	0.0140698	0.302108	0.342681
ENSG00000185130	H2BC13	protein_coding	6	27807444	27807931	-	789.411	-0.375009	0.032936	1.03387e-30	4.55431e-30
ENSG00000185133	INPP5J	protein_coding	22	31122731	31134697	+	19.1819	1.1436	0.0941804	1.65737e-35	8.10568e-35
ENSG00000185149	NPY2R	protein_coding	4	155208636	155217078	+	424.037	0.650574	0.045986	1.24797e-46	7.51673e-46
ENSG00000185155	MIXL1	protein_coding	1	226223618	226227060	+	8.87182	-0.0281204	0.0934201	0.737185	0.767288
ENSG00000185158	LRRC37B	protein_coding	17	32007872	32053504	+	799.755	-0.217414	0.0166152	2.49309e-39	1.31503e-38
ENSG00000185163	DDX51	protein_coding	12	132136594	132144319	-	602.598	-0.105449	0.0183117	7.4904e-09	1.62197e-08
ENSG00000185164	NOMO2	protein_coding	16	18417325	18562211	-	3363.03	0.143534	0.0131577	9.37687e-28	3.86973e-27
ENSG00000185187	SIGIRR	protein_coding	11	405716	417397	-	32.6073	1.36407	0.0755564	1.44926e-74	1.37123e-73
ENSG00000185189	NRBP2	protein_coding	8	143833583	143840973	-	1969.5	-0.139422	0.0165065	2.34249e-17	7.14543e-17
ENSG00000185201	IFITM2	protein_coding	11	303655	309397	+	93.3241	-0.135885	0.0624344	0.0244552	0.032664
ENSG00000185219	ZNF445	protein_coding	3	44431705	44477670	-	4171.67	0.0228462	0.00725988	0.00169346	0.00255053
ENSG00000185220	PGBD2	protein_coding	1	248906196	248919946	+	243.389	-0.130283	0.0216478	1.53539e-09	3.4344e-09
ENSG00000185222	TCEAL9	protein_coding	X	103356489	103358462	+	1197.44	0.0219952	0.0216416	0.311343	0.352211
ENSG00000185236	RAB11B	protein_coding	19	8389981	8404434	+	3059.86	-0.177593	0.0234918	2.67849e-14	7.32856e-14
ENSG00000185238	PRMT3	protein_coding	11	20387558	20509338	+	548.466	-0.247235	0.0147185	1.5186e-63	1.2223e-62
ENSG00000185245	GP1BA	protein_coding	17	4932277	4935023	+	101.341	0.0906629	0.0330123	0.00580104	0.00830982
ENSG00000185246	PRPF39	protein_coding	14	45084107	45116282	+	1061.16	-0.229397	0.0178103	3.32314e-38	1.72128e-37
ENSG00000185250	PPIL6	protein_coding	6	109390215	109441171	-	84.126	0.113423	0.034253	0.000862464	0.0013363
ENSG00000185252	ZNF74	protein_coding	22	20394115	20408461	+	744.846	-0.0179819	0.0230458	0.428562	0.472014
ENSG00000185261	KIAA0825	protein_coding	5	94150851	94618604	-	279.342	0.429271	0.0245135	3.77832e-69	3.2998e-68
ENSG00000185262	UBALD2	protein_coding	17	76265348	76271298	+	582.989	-0.267237	0.0323412	6.23596e-17	1.87253e-16
ENSG00000185267	CDNF	protein_coding	10	14819245	14838575	-	20.5205	-0.223744	0.0669539	0.000542265	0.000856243
ENSG00000185274	GALNT17	protein_coding	7	71132144	71713600	+	804.116	-0.240746	0.0365305	2.16667e-11	5.2767e-11
ENSG00000185278	ZBTB37	protein_coding	1	173868082	173903549	+	2021.12	-0.0557779	0.0158764	0.000419813	0.000668964
ENSG00000185291	IL3RA	protein_coding	X	1336616	1382689	+	265.397	-0.0553318	0.0289807	0.0536045	0.0685166
ENSG00000185298	CCDC137	protein_coding	17	81666737	81673904	+	359.063	-0.177052	0.0212115	5.04385e-17	1.51858e-16
ENSG00000185304	RGPD2	protein_coding	2	87755960	87825952	-	257.248	-0.0704543	0.033189	0.0315375	0.0415394
ENSG00000185305	ARL15	protein_coding	5	53883942	54310582	-	602.406	0.404034	0.0208614	4.27478e-84	4.66247e-83
ENSG00000185324	CDK10	protein_coding	16	89680737	89696354	+	971.451	-0.273313	0.0183545	1.73851e-50	1.13598e-49
ENSG00000185338	SOCS1	protein_coding	16	11254417	11256204	-	32.2155	0.628618	0.0763814	1.88054e-17	5.75913e-17
ENSG00000185339	TCN2	protein_coding	22	30607083	30627271	+	194.881	0.244698	0.03067	9.68081e-16	2.79672e-15
ENSG00000185340	GAS2L1	protein_coding	22	29306582	29312785	+	548.524	-0.149031	0.0367475	3.68781e-05	6.37948e-05
ENSG00000185344	ATP6V0A2	protein_coding	12	123712353	123761755	+	1454.37	-0.329854	0.00993858	6.54454e-242	5.92941e-240
ENSG00000185345	PRKN	protein_coding	6	161347417	162727771	-	360.009	0.681934	0.0231041	1.99166e-192	9.50138e-191
ENSG00000185347	TEDC1	protein_coding	14	105489855	105499575	+	205.286	-0.724626	0.0557945	2.8943e-40	1.55674e-39
ENSG00000185352	HS6ST3	protein_coding	13	96090107	96839562	+	9.52184	-0.0467795	0.0991309	0.581463	0.620974
ENSG00000185359	HGS	protein_coding	17	81683326	81703138	+	1262.41	-0.163858	0.0121857	2.42416e-41	1.33279e-40
ENSG00000185361	TNFAIP8L1	protein_coding	19	4639516	4655568	+	360.063	0.200718	0.0263039	1.73625e-14	4.78389e-14
ENSG00000185379	RAD51D	protein_coding	17	35092221	35121522	-	664.01	-0.38814	0.0130112	5.51737e-196	2.72245e-194
ENSG00000185386	MAPK11	protein_coding	22	50263713	50270767	-	1047.39	-0.207368	0.0217193	7.96298e-22	2.79105e-21
ENSG00000185404	SP140L	protein_coding	2	230327184	230403732	+	5.73753	0.00867636	0.133249	0.906304	0.918227
ENSG00000185414	MRPL30	protein_coding	2	99181152	99199561	+	1209.47	0.135339	0.0121296	5.92689e-29	2.50936e-28
ENSG00000185418	TARS3	protein_coding	15	101653596	101724473	-	690.927	0.111901	0.0167364	2.15116e-11	5.2401e-11
ENSG00000185420	SMYD3	protein_coding	1	245749342	246507312	-	584.63	0.609897	0.016475	8.85944e-293	1.55314e-293
ENSG00000185432	METTL7A	protein_coding	12	50923472	50932510	+	1461.19	0.300263	0.0225381	7.39659e-41	4.02556e-40
ENSG00000185433	LINC00158	lncRNA	21	25385388	25431701	-	10.3761	0.149572	0.0912058	0.0857902	0.106585
ENSG00000185442	FAM174B	protein_coding	15	92617448	92809884	-	40.6954	-0.659024	0.0511763	7.61274e-39	3.98624e-38
ENSG00000185453	ZSWIM9	protein_coding	19	48170680	48197620	+	329.097	0.0182802	0.0403828	0.654503	0.690563
ENSG00000185475	TMEM179B	protein_coding	11	62787402	62790400	+	361.758	-0.0528529	0.0178986	0.00302412	0.00444689
ENSG00000185477	GPRIN3	protein_coding	4	89236383	89307800	-	42.1495	0.970182	0.0620616	3.2324e-56	2.34207e-55
ENSG00000185480	PARPBP	protein_coding	12	102120183	102197520	+	228.521	-0.69921	0.0298665	1.72165e-122	3.15948e-121
ENSG00000185482	STAC3	protein_coding	12	57243453	57251188	-	58.536	-0.167348	0.0414945	4.32858e-05	7.44316e-05
ENSG00000185483	ROR1	protein_coding	1	63774017	64181498	+	574.522	0.728293	0.0256941	4.46583e-178	1.75404e-176
ENSG00000185499	MUC1	protein_coding	1	155185824	155192916	-	70.7801	0.00540947	0.0402845	0.902124	0.914705
ENSG00000185504	FAAP100	protein_coding	17	81539885	81553961	-	1372.49	-0.143226	0.0271477	1.01067e-07	2.061e-07
ENSG00000185507	IRF7	protein_coding	11	612553	615983	-	228.359	-0.402195	0.035771	5.6457e-30	2.44798e-29
ENSG00000185513	L3MBTL1	protein_coding	20	43489442	43550954	+	195.985	0.292433	0.0274619	9.84906e-27	3.96223e-26
ENSG00000185515	BRCC3	protein_coding	X	155071420	155123077	+	749.251	-0.114793	0.0169258	1.01776e-11	2.51299e-11
ENSG00000185518	SV2B	protein_coding	15	91099950	91302565	+	6.26628	1.09757	0.257115	8.53665e-06	1.54296e-05
ENSG00000185519	FAM131C	protein_coding	1	16057769	16073651	-	11.379	1.35968	0.105334	2.02521e-39	1.07112e-38
ENSG00000185522	LMNTD2	protein_coding	11	554850	560738	-	6.96944	0.562134	0.122129	6.93553e-07	1.3467e-06
ENSG00000185532	PRKG1	protein_coding	10	50990888	52298423	+	908.436	0.429043	0.0208204	5.9114e-95	7.50469e-94
ENSG00000185551	NR2F2	protein_coding	15	96325938	96340263	+	270.081	0.269388	0.0299427	1.33907e-19	4.40159e-19
ENSG00000185559	DLK1	protein_coding	14	100725705	100738224	+	61.5398	-0.28623	0.0932655	0.000957778	0.00147814
ENSG00000185561	TLCD2	protein_coding	17	1702816	1710377	-	125.481	0.29807	0.0320933	8.54617e-21	2.90986e-20
ENSG00000185565	LSAMP	protein_coding	3	115802363	117139389	-	3368.87	0.784639	0.0214117	1.03407e-293	1.7152e-293
ENSG00000185567	AHNAK2	protein_coding	14	104937253	104978374	-	1364.55	0.329473	0.0689329	7.08501e-07	1.3751e-06
ENSG00000185585	OLFML2A	protein_coding	9	124777133	124814885	+	57.7354	0.859432	0.0731311	2.06552e-33	9.66135e-33
ENSG00000185591	SP1	protein_coding	12	53380176	53416446	+	3924.66	-0.237026	0.01328	1.56955e-71	1.41904e-70
ENSG00000185608	MRPL40	protein_coding	22	19432545	19436075	+	288.383	0.0386087	0.0186755	0.0387756	0.0505146
ENSG00000185610	DBX2	protein_coding	12	45014672	45051099	-	714.103	0.115058	0.0271724	2.0795e-05	3.66193e-05
ENSG00000185614	INKA1	protein_coding	3	49803261	49805030	+	7.39586	0.570293	0.108207	3.07357e-08	6.43202e-08
ENSG00000185615	PDIA2	protein_coding	16	283164	287215	+	22.6188	-0.343895	0.0682354	2.06893e-07	4.14729e-07
ENSG00000185619	PCGF3	protein_coding	4	705748	770640	+	1796.67	0.0129191	0.00981851	0.1891	0.222671
ENSG00000185621	LMLN	protein_coding	3	197960200	198043720	+	568.359	0.0289748	0.016985	0.0885276	0.109746
ENSG00000185624	P4HB	protein_coding	17	81843159	81860856	-	8224.78	-0.142507	0.0142258	9.64071e-24	3.57371e-23
ENSG00000185627	PSMD13	protein_coding	11	236966	252984	+	1114.78	0.0265402	0.0129888	0.0411964	0.0534649
ENSG00000185630	PBX1	protein_coding	1	164555584	164899296	+	7593.51	0.132478	0.0124015	1.10487e-26	4.43904e-26
ENSG00000185633	NDUFA4L2	protein_coding	12	57234903	57240715	-	21.7224	-0.218055	0.0640276	0.00042854	0.000682114
ENSG00000185634	SHC4	protein_coding	15	48823741	48963919	-	236.706	0.622989	0.0222245	1.18666e-173	4.36654e-172
ENSG00000185650	ZFP36L1	protein_coding	14	68787660	68796253	-	7900.76	0.148811	0.0183419	4.15642e-16	1.21608e-15
ENSG00000185651	UBE2L3	protein_coding	22	21549447	21624034	+	2177.25	-0.101847	0.0109949	1.73541e-20	5.85612e-20
ENSG00000185652	NTF3	protein_coding	12	5432108	5521536	+	22.4229	0.4761	0.0833828	4.19089e-09	9.19684e-09
ENSG00000185658	BRWD1	protein_coding	21	39184176	39321559	-	5594.1	-0.111269	0.0178504	3.82134e-10	8.80807e-10
ENSG00000185664	PMEL	protein_coding	12	55954105	55973317	-	9.38623	0.0932327	0.0868913	0.265858	0.304283
ENSG00000185666	SYN3	protein_coding	22	32507820	33058381	-	25.2899	0.823555	0.0869983	2.81965e-22	1.00132e-21
ENSG00000185668	POU3F1	protein_coding	1	38043829	38046793	-	14.7942	0.306258	0.0818638	0.000100491	0.000168367
ENSG00000185669	SNAI3	protein_coding	16	88677688	88686507	-	75.725	-0.126047	0.0390484	0.00110457	0.00169293
ENSG00000185670	ZBTB3	protein_coding	11	62748319	62754184	-	330.02	-0.185983	0.0246214	2.93572e-14	8.01709e-14
ENSG00000185674	LYG2	protein_coding	2	99242246	99255282	-	30.5916	-0.0157963	0.0565695	0.770644	0.797495
ENSG00000185697	MYBL1	protein_coding	8	66562175	66613294	-	173.437	-0.406331	0.0409065	6.34399e-24	2.36343e-23
ENSG00000185716	MOSMO	protein_coding	16	22007638	22087534	+	650.183	0.0329188	0.0141272	0.0198405	0.0267907
ENSG00000185721	DRG1	protein_coding	22	31399604	31530634	+	1038.54	-0.14585	0.0128066	3.83587e-30	1.66996e-29
ENSG00000185722	ANKFY1	protein_coding	17	4163821	4263995	-	5617.2	-0.0784847	0.00811852	3.81402e-22	1.34844e-21
ENSG00000185728	YTHDF3	protein_coding	8	63168553	63212786	+	3937.02	0.0686164	0.0123608	2.79869e-08	5.8693e-08
ENSG00000185730	ZNF696	protein_coding	8	143289676	143299952	+	451.468	-0.00603806	0.0189002	0.745641	0.774707
ENSG00000185737	NRG3	protein_coding	10	81875194	82987179	+	123.238	0.784275	0.0396377	2.87823e-88	3.34573e-87
ENSG00000185742	C11orf87	protein_coding	11	109422190	109429167	+	123.23	0.495485	0.0611397	8.39551e-17	2.50981e-16
ENSG00000185745	IFIT1	protein_coding	10	89392546	89406487	+	279.614	0.711404	0.0332869	1.29807e-102	1.81284e-101
ENSG00000185753	CXorf38	protein_coding	X	40626921	40647561	-	563.27	0.00176114	0.0139487	0.902556	0.914989
ENSG00000185760	KCNQ5	protein_coding	6	72621792	73198853	+	194.255	0.530602	0.0329288	4.13566e-59	3.11482e-58
ENSG00000185761	ADAMTSL5	protein_coding	19	1505022	1513604	-	10.6158	0.36907	0.0921936	2.71356e-05	4.74438e-05
ENSG00000185774	KCNIP4	protein_coding	4	20728606	21948772	-	324.868	1.13867	0.0724258	1.10673e-58	8.27475e-58
ENSG00000185787	MORF4L1	protein_coding	15	78810487	78898139	+	5718.03	-0.140242	0.00985461	4.68966e-46	2.79114e-45
ENSG00000185798	WDR53	protein_coding	3	196554177	196568674	-	161.623	-0.0724925	0.0253772	0.00404795	0.00588417
ENSG00000185800	DMWD	protein_coding	19	45782947	45792845	-	2682.09	-0.0430426	0.0226495	0.0549801	0.0701625
ENSG00000185803	SLC52A2	protein_coding	8	144333957	144361286	+	844.41	0.0578068	0.0394935	0.141022	0.169634
ENSG00000185808	PIGP	protein_coding	21	37062846	37073170	-	139.869	-0.388135	0.0292182	9.60583e-41	5.21608e-40
ENSG00000185811	IKZF1	protein_coding	7	50304068	50405101	+	6.58577	0.0879109	0.116789	0.420353	0.463873
ENSG00000185813	PCYT2	protein_coding	17	81900958	81911432	-	886.202	-0.49578	0.0256318	2.48083e-84	2.71819e-83
ENSG00000185818	NAT8L	protein_coding	4	2059327	2069089	+	2299.06	-0.42837	0.0336769	6.03427e-38	3.10616e-37
ENSG00000185825	BCAP31	protein_coding	X	153700492	153724565	-	1618.48	-0.0355668	0.0161044	0.0263916	0.0351329
ENSG00000185829	ARL17A	protein_coding	17	46516702	46579691	-	895.166	0.00687269	0.0185594	0.714713	0.746855
ENSG00000185837	HDHD5-AS1	lncRNA	22	17159384	17165445	+	11.9961	-0.0312934	0.0805894	0.678035	0.712881
ENSG00000185838	GNB1L	protein_coding	22	19783223	19854939	-	102.009	0.190185	0.0359926	9.8279e-08	2.00567e-07
ENSG00000185842	DNAH14	protein_coding	1	224896262	225399292	+	412.849	0.016389	0.0289252	0.57595	0.615574
ENSG00000185862	EVI2B	protein_coding	17	31303770	31314105	-	51.2057	-0.0217123	0.0667827	0.727316	0.758298
ENSG00000185864	NPIPB4	protein_coding	16	21834569	21880827	-	855.972	-0.227851	0.0301753	2.33119e-14	6.39046e-14
ENSG00000185869	ZNF829	protein_coding	19	36888124	36916291	-	317.21	-0.212974	0.0234174	6.17382e-20	2.04904e-19
ENSG00000185875	THNSL1	protein_coding	10	25016612	25026664	+	366.349	-0.0912586	0.0192509	1.94956e-06	3.67661e-06
ENSG00000185880	TRIM69	protein_coding	15	44728988	44767829	+	1245.61	0.38754	0.0171739	2.90864e-113	4.73351e-112
ENSG00000185883	ATP6V0C	protein_coding	16	2513952	2520218	+	426.99	0.00320199	0.0463114	0.957975	0.964326
ENSG00000185885	IFITM1	protein_coding	11	310041	315272	+	19.774	0.41285	0.0723331	3.94105e-09	8.65739e-09
ENSG00000185896	LAMP1	protein_coding	13	113297239	113323672	+	5240.44	-0.00141477	0.0125047	0.905884	0.917888
ENSG00000185900	POMK	protein_coding	8	43093498	43131180	+	7012.73	-0.0866314	0.0102228	2.11319e-17	6.45786e-17
ENSG00000185904	LINC00839	lncRNA	10	42475480	42495337	+	136.23	0.81065	0.0387535	2.63784e-98	3.4704e-97
ENSG00000185909	KLHDC8B	protein_coding	3	49171598	49176486	+	456.783	-0.117375	0.026493	7.80315e-06	1.41501e-05
ENSG00000185915	KLHL34	protein_coding	X	21654690	21658330	-	24.3582	0.144457	0.0583578	0.0119607	0.0165762
ENSG00000185917	SETD4	protein_coding	21	36034541	36079389	-	633.965	0.0282967	0.0123817	0.0223799	0.0300316
ENSG00000185920	PTCH1	protein_coding	9	95442980	95517057	-	1319.11	-0.455862	0.0203492	5.50878e-112	8.80548e-111
ENSG00000185924	RTN4RL1	protein_coding	17	1934677	2025334	-	11.4511	0.497873	0.100906	1.96601e-07	3.94427e-07
ENSG00000185942	NKAIN3	protein_coding	8	62248591	63014000	+	12129.9	-0.232621	0.0188636	3.03733e-35	1.47642e-34
ENSG00000185946	RNPC3	protein_coding	1	103525691	103555239	+	607.313	0.128147	0.0244409	1.40291e-07	2.84072e-07
ENSG00000185947	ZNF267	protein_coding	16	31873807	31917357	+	506.989	-0.254445	0.0253079	4.47907e-24	1.67794e-23
ENSG00000185950	IRS2	protein_coding	13	109752695	109786583	-	10300.3	0.0470621	0.0241729	0.0514836	0.0660131
ENSG00000185955	C7orf61	protein_coding	7	100456620	100464260	-	10.0579	-0.161869	0.0859632	0.046216	0.0596133
ENSG00000185958	FAM186A	protein_coding	12	50326230	50396622	-	12.5836	-0.102199	0.0844939	0.207813	0.242995
ENSG00000185963	BICD2	protein_coding	9	92711363	92764833	-	2425.22	0.160095	0.0121841	1.63802e-39	8.68471e-39
ENSG00000185972	CCIN	protein_coding	9	36169388	36171334	+	13.0858	0.489307	0.0843943	2.05512e-09	4.57654e-09
ENSG00000185973	TMLHE	protein_coding	X	155489011	155719098	-	683.875	0.0760577	0.0165089	4.0108e-06	7.40199e-06
ENSG00000185974	GRK1	protein_coding	13	113667219	113737736	+	10.2752	-0.239423	0.0882212	0.00402939	0.00585838
ENSG00000185985	SLITRK2	protein_coding	X	145817829	145829856	+	1237.35	0.324179	0.0280247	2.25942e-31	1.01226e-30
ENSG00000185988	PLK5	protein_coding	19	1508023	1536046	+	12.0601	-0.386435	0.0893038	5.42184e-06	9.93045e-06
ENSG00000185989	RASA3	protein_coding	13	113977783	114132623	-	2386.18	-0.197223	0.0108772	1.16413e-73	1.08574e-72
ENSG00000186001	LRCH3	protein_coding	3	197791226	197888436	+	2715.89	0.0289598	0.00901652	0.00132356	0.0020124
ENSG00000186007	LEMD1	protein_coding	1	205381378	205455954	-	326.419	-0.0130948	0.0217076	0.539871	0.580466
ENSG00000186009	ATP4B	protein_coding	13	113648804	113658198	-	6.54837	-0.423152	0.110946	4.57964e-05	7.86608e-05
ENSG00000186010	NDUFA13	protein_coding	19	19515736	19529054	+	79.119	0.0527672	0.0388227	0.173363	0.205307
ENSG00000186017	ZNF566	protein_coding	19	36445119	36489902	-	687.573	-0.0803357	0.0161397	5.98203e-07	1.16481e-06
ENSG00000186019	ENSG00000186019	lncRNA	19	44103007	44113183	-	149.621	0.316499	0.0302863	7.46697e-26	2.93066e-25
ENSG00000186020	ZNF529	protein_coding	19	36534774	36605276	-	966.264	-0.0553452	0.0144236	0.000119159	0.000198595
ENSG00000186026	ZNF284	protein_coding	19	44072159	44089613	+	147.889	0.178302	0.0243975	2.2853e-13	6.03527e-13
ENSG00000186047	DLEU7	protein_coding	13	50519364	50843939	-	20.7335	0.510226	0.0773702	1.0002e-11	2.47077e-11
ENSG00000186056	MATN1-AS1	lncRNA	1	30718504	30726827	+	6.89382	-0.169891	0.109625	0.0858912	0.106686
ENSG00000186063	AIDA	protein_coding	1	222668013	222713210	-	1728.29	0.0533429	0.0162528	0.00102712	0.00157985
ENSG00000186073	CDIN1	protein_coding	15	36579626	36810248	+	291.561	0.313932	0.0195578	3.23262e-58	2.39701e-57
ENSG00000186088	GSAP	protein_coding	7	77310751	77416349	-	19.9126	0.12325	0.077329	0.0960267	0.118409
ENSG00000186094	AGBL4	protein_coding	1	48532854	50023954	-	21.3757	0.491783	0.0610383	2.74639e-16	8.0847e-16
ENSG00000186104	CYP2R1	protein_coding	11	14877440	14892231	-	499.765	0.0773859	0.0168986	4.56549e-06	8.40196e-06
ENSG00000186105	LRRC70	protein_coding	5	62578819	62581446	+	14.4495	-0.14062	0.0809208	0.0681382	0.0859069
ENSG00000186106	ANKRD46	protein_coding	8	100509752	100559784	-	505.8	0.117494	0.0167302	2.04651e-12	5.19959e-12
ENSG00000186111	PIP5K1C	protein_coding	19	3630183	3700468	-	2858.18	0.165303	0.0164875	9.55045e-24	3.54086e-23
ENSG00000186118	TEX38	protein_coding	1	46668855	46673594	+	12.7391	0.0825391	0.0852951	0.309244	0.350001
ENSG00000186130	ZBTB6	protein_coding	9	122908056	122913323	-	785.766	-0.119992	0.0149849	1.01107e-15	2.91895e-15
ENSG00000186132	C2orf76	protein_coding	2	119302225	119366834	-	173.781	-0.105779	0.023356	5.37988e-06	9.85777e-06
ENSG00000186141	POLR3C	protein_coding	1	145824088	145844402	+	1071.68	-0.0962557	0.01637	3.66317e-09	8.05515e-09
ENSG00000186153	WWOX	protein_coding	16	78099400	79212667	+	256.289	0.17165	0.0232158	1.21209e-13	3.23951e-13
ENSG00000186166	CENATAC	protein_coding	11	118998138	119015793	+	419.632	0.045688	0.0199139	0.0215243	0.0289519
ENSG00000186174	BCL9L	protein_coding	11	118893875	118925926	-	1845.16	-0.119945	0.0202349	2.55136e-09	5.65822e-09
ENSG00000186184	POLR1D	protein_coding	13	27620742	27744237	+	940.245	0.13945	0.0134352	2.7458e-25	1.06336e-24
ENSG00000186185	KIF18B	protein_coding	17	44924709	44947773	-	817.775	-1.02982	0.0384561	5.80359e-161	1.83763e-159
ENSG00000186187	ZNRF1	protein_coding	16	74999024	75110994	+	898.847	-0.0224541	0.0174732	0.194907	0.229084
ENSG00000186193	SAPCD2	protein_coding	9	137062127	137070557	-	463.874	-0.727808	0.0507814	2.24707e-48	1.39676e-47
ENSG00000186205	MTARC1	protein_coding	1	220786913	220819659	+	448.414	-0.185145	0.0149881	3.48527e-35	1.69111e-34
ENSG00000186222	BLOC1S4	protein_coding	4	6716174	6717664	+	290.045	0.00137712	0.0285576	0.970351	0.974858
ENSG00000186230	ZNF749	protein_coding	19	57435325	57447101	+	386.19	-0.0681052	0.0189377	0.000307158	0.000494604
ENSG00000186231	KLHL32	protein_coding	6	96924620	97140754	+	46.2014	1.23498	0.0582031	2.2893e-101	3.14022e-100
ENSG00000186235	LINC02610	lncRNA	2	238224552	238231699	-	5.3044	0.772466	0.130108	3.37998e-10	7.8108e-10
ENSG00000186260	MRTFB	protein_coding	16	14071319	14266773	+	2976.88	0.027224	0.0129666	0.03603	0.0471486
ENSG00000186272	ZNF17	protein_coding	19	57411161	57421934	+	428.257	0.00188197	0.0193322	0.925767	0.936187
ENSG00000186280	KDM4D	protein_coding	11	94973709	94999519	+	70.3582	0.141593	0.0375334	0.000146348	0.000242076
ENSG00000186281	GPAT2	protein_coding	2	96021946	96039451	-	18.0088	0.218184	0.068065	0.000903061	0.00139649
ENSG00000186283	TOR3A	protein_coding	1	179082070	179098023	+	544.736	-0.236992	0.0153815	8.67411e-54	6.04524e-53
ENSG00000186288	PABPC1L2A	protein_coding	X	73077276	73079512	-	5.36799	3.08344	0.183055	3.50812e-64	2.85455e-63
ENSG00000186297	GABRA5	protein_coding	15	26866911	26949208	+	1070.71	0.241292	0.0272224	4.85483e-19	1.56761e-18
ENSG00000186298	PPP1CC	protein_coding	12	110719680	110742939	-	4660.12	-0.0586025	0.0104843	2.14924e-08	4.53954e-08
ENSG00000186300	ZNF555	protein_coding	19	2841437	2860471	+	651.056	0.354526	0.0176143	1.76755e-90	2.10805e-89
ENSG00000186310	NAP1L3	protein_coding	X	93670930	93673578	-	591.695	0.199261	0.0188974	4.03603e-26	1.59715e-25
ENSG00000186314	PRELID2	protein_coding	5	145471799	145835342	-	242.938	0.862335	0.0260048	3.12658e-242	2.84466e-240
ENSG00000186318	BACE1	protein_coding	11	117285232	117316259	-	3715.18	0.128322	0.0112691	4.49004e-30	1.95081e-29
ENSG00000186326	RGS9BP	protein_coding	19	32675848	32678300	+	6.19875	0.908732	0.121355	8.69726e-15	2.42298e-14
ENSG00000186340	THBS2	protein_coding	6	169215780	169254050	-	634.071	0.167497	0.0240806	2.85268e-12	7.20538e-12
ENSG00000186350	RXRA	protein_coding	9	134326455	134440585	+	944.775	-0.077473	0.0203676	0.000131328	0.000218084
ENSG00000186352	ANKRD37	protein_coding	4	185396021	185400241	+	46.9266	-0.149666	0.0491741	0.001893	0.0028364
ENSG00000186364	NUDT17	protein_coding	1	145845630	145848954	+	69.6101	-0.233227	0.0380043	5.44262e-10	1.24585e-09
ENSG00000186376	ZNF75D	protein_coding	X	135248920	135344109	-	464.639	0.384903	0.0163417	4.56747e-123	8.46848e-122
ENSG00000186395	KRT10	protein_coding	17	40818117	40822614	-	359.525	-0.00383646	0.0176046	0.823869	0.845352
ENSG00000186399	GOLGA8R	protein_coding	15	30403740	30414162	-	76.662	0.333069	0.0373639	2.4052e-19	7.83909e-19
ENSG00000186409	CCDC30	protein_coding	1	42463221	42657190	+	283.283	0.326918	0.0233903	1.07783e-44	6.27635e-44
ENSG00000186416	NKRF	protein_coding	X	119588337	119606443	-	484.367	0.0223149	0.0173258	0.198869	0.233271
ENSG00000186432	KPNA4	protein_coding	3	160495007	160565571	-	3504.12	-0.0195941	0.0138038	0.153565	0.183504
ENSG00000186439	TRDN	protein_coding	6	123216339	123637093	-	5.24822	0.850774	0.171059	6.41753e-08	1.32094e-07
ENSG00000186446	ZNF501	protein_coding	3	44729596	44737083	+	485.768	0.116994	0.0204368	9.56035e-09	2.05615e-08
ENSG00000186448	ZNF197	protein_coding	3	44584888	44648471	+	1883.83	0.04387	0.0152045	0.00390845	0.00568792
ENSG00000186451	SPATA12	protein_coding	3	57060664	57075432	+	56.8624	0.0635024	0.045626	0.161109	0.191785
ENSG00000186453	FAM228A	protein_coding	2	24175053	24200849	+	10.4506	-0.098905	0.089651	0.240184	0.277342
ENSG00000186462	NAP1L2	protein_coding	X	73212299	73214851	-	48.8689	0.985618	0.0470056	1.41982e-98	1.87825e-97
ENSG00000186468	RPS23	protein_coding	5	82273320	82278396	-	4434.82	0.0460127	0.0144413	0.00144308	0.00218657
ENSG00000186469	GNG2	protein_coding	14	51826195	51979342	+	3601.5	0.132979	0.020801	1.42376e-10	3.34246e-10
ENSG00000186470	BTN3A2	protein_coding	6	26365159	26378320	+	461.901	0.432498	0.0274546	1.63072e-56	1.18515e-55
ENSG00000186472	PCLO	protein_coding	7	82754012	83162930	-	105.961	0.0534103	0.0519693	0.307679	0.348413
ENSG00000186479	RGS7BP	protein_coding	5	64506015	64612319	+	468.109	0.434212	0.0207616	1.03586e-97	1.3488e-96
ENSG00000186480	INSIG1	protein_coding	7	155297776	155310235	+	3341.08	-0.180865	0.0275057	3.27944e-11	7.92055e-11
ENSG00000186487	MYT1L	protein_coding	2	1789113	2331664	-	28.7354	0.260123	0.0567509	2.51657e-06	4.70845e-06
ENSG00000186496	ZNF396	protein_coding	18	35366694	35377337	-	88.4286	0.475982	0.0307559	1.70259e-54	1.20016e-53
ENSG00000186501	TMEM222	protein_coding	1	27322145	27336400	+	718.433	-0.060448	0.0190492	0.00142085	0.00215486
ENSG00000186517	ARHGAP30	protein_coding	1	161046946	161069970	-	119.967	0.0669691	0.0309956	0.0300749	0.0397319
ENSG00000186522	SEPTIN10	protein_coding	2	109542799	109614143	-	2167.05	-0.253988	0.0129253	2.92851e-86	3.29924e-85
ENSG00000186523	FAM86B1	protein_coding	8	12182096	12194133	-	191.966	-0.0304882	0.0216672	0.156042	0.186206
ENSG00000186532	SMYD4	protein_coding	17	1779485	1830634	-	535.055	-0.0939391	0.0161673	5.68816e-09	1.23893e-08
ENSG00000186566	GPATCH8	protein_coding	17	44395281	44503406	-	3502.96	-0.105928	0.00905961	1.20849e-31	5.44591e-31
ENSG00000186567	CEACAM19	protein_coding	19	44662278	44684359	+	71.5038	0.0273488	0.0385516	0.472424	0.515035
ENSG00000186575	NF2	protein_coding	22	29603556	29698598	+	4010.02	0.072398	0.0123231	4.17018e-09	9.15326e-09
ENSG00000186577	SMIM29	protein_coding	6	34246381	34249108	-	417.295	-0.134341	0.0278878	1.15825e-06	2.21472e-06
ENSG00000186591	UBE2H	protein_coding	7	129830732	129952960	-	5744.8	0.100933	0.0123123	2.29781e-16	6.7855e-16
ENSG00000186594	MIR22HG	lncRNA	17	1711493	1717174	-	210.403	-0.00938997	0.033151	0.772833	0.79953
ENSG00000186603	HPDL	protein_coding	1	45326895	45328710	+	40.2566	0.0597783	0.0461421	0.190495	0.224155
ENSG00000186615	KTN1-AS1	lncRNA	14	55496786	55580888	-	127.158	0.43668	0.0299634	1.44363e-48	9.00462e-48
ENSG00000186625	KATNA1	protein_coding	6	149594873	149648972	-	585.35	-0.0602321	0.0157894	0.000129015	0.000214408
ENSG00000186628	FSD2	protein_coding	15	82755362	82806070	-	156.368	-0.225852	0.0265564	1.22162e-17	3.76688e-17
ENSG00000186635	ARAP1	protein_coding	11	72685069	72793599	-	1567.22	0.350407	0.0178153	1.43408e-86	1.62496e-85
ENSG00000186638	KIF24	protein_coding	9	34252380	34329268	-	709.419	-0.512965	0.0214013	6.49387e-128	1.27529e-126
ENSG00000186642	PDE2A	protein_coding	11	72576141	72674591	-	282.329	2.09259	0.0612736	2.18128e-261	2.51524e-259
ENSG00000186645	SPDYE17	protein_coding	7	77022319	77032361	-	58.8367	0.0278253	0.0463483	0.543363	0.583813
ENSG00000186648	CARMIL3	protein_coding	14	24052009	24069729	+	227.969	0.594257	0.0313598	5.25564e-81	5.48801e-80
ENSG00000186654	PRR5	protein_coding	22	44668547	44737681	+	83.1713	0.954184	0.0470259	6.20508e-93	7.68083e-92
ENSG00000186660	ZFP91	protein_coding	11	58579063	58621550	+	2587.07	-0.135141	0.0147975	5.34051e-20	1.7763e-19
ENSG00000186665	C17orf58	protein_coding	17	67991099	67996469	-	267.403	-0.0194418	0.0215213	0.361011	0.403697
ENSG00000186666	BCDIN3D	protein_coding	12	49836043	49843106	-	128.873	0.00693091	0.03114	0.828562	0.849724
ENSG00000186675	MAGEE2	protein_coding	X	75782987	75785254	-	46.9499	0.126956	0.0585563	0.0278838	0.036996
ENSG00000186684	CYP27C1	protein_coding	2	127183832	127220313	-	20.8891	0.879278	0.0818953	5.42765e-28	2.25243e-27
ENSG00000186687	LYRM7	protein_coding	5	131170944	131205428	+	860.616	0.057374	0.0149858	0.000127864	0.000212627
ENSG00000186710	CFAP73	protein_coding	12	113149724	113159276	+	8.57017	-0.193498	0.0938788	0.0284717	0.0377412
ENSG00000186714	CCDC73	protein_coding	11	32602721	32794662	-	6.18098	-0.219816	0.109016	0.0294297	0.0389273
ENSG00000186716	BCR	protein_coding	22	23179704	23318037	+	2793.05	-0.00975592	0.0145739	0.498186	0.540008
ENSG00000186732	MPPED1	protein_coding	22	43411196	43507848	+	87.1343	-0.580821	0.0476013	3.88836e-35	1.88457e-34
ENSG00000186765	FSCN2	protein_coding	17	81528377	81537130	+	27.9758	-0.000685679	0.0568084	0.985925	0.987715
ENSG00000186767	SPIN4	protein_coding	X	63347228	63351332	-	845.759	-0.419414	0.0251592	3.97281e-63	3.18105e-62
ENSG00000186777	ZNF732	protein_coding	4	270675	305474	-	89.9928	-0.3781	0.0453326	1.91748e-17	5.86811e-17
ENSG00000186787	SPIN2B	protein_coding	X	57118551	57121548	-	227.599	0.010268	0.0189916	0.591868	0.630973
ENSG00000186792	HYAL3	protein_coding	3	50292831	50299405	-	57.2039	0.0168755	0.0440225	0.70161	0.734587
ENSG00000186806	VSIG10L	protein_coding	19	51331536	51342139	-	259.867	0.849742	0.0421154	2.79017e-92	3.42427e-91
ENSG00000186812	ZNF397	protein_coding	18	35241034	35267133	+	1792.09	-0.0197229	0.0128927	0.124472	0.150922
ENSG00000186814	ZSCAN30	protein_coding	18	35251058	35290245	-	1491.25	0.168125	0.0125701	7.0924e-41	3.86293e-40
ENSG00000186815	TPCN1	protein_coding	12	113221050	113298585	+	1581.18	0.493773	0.024775	3.1293e-89	3.67923e-88
ENSG00000186834	HEXIM1	protein_coding	17	45148475	45152099	+	1562.56	0.219399	0.0160186	7.37484e-43	4.16402e-42
ENSG00000186838	SELENOV	protein_coding	19	39515113	39520686	+	15.1244	1.46456	0.0897362	6.01372e-61	4.67462e-60
ENSG00000186854	TRABD2A	protein_coding	2	84821650	84907008	-	103.219	0.741921	0.0396786	6.14138e-79	6.2289e-78
ENSG00000186862	PDZD7	protein_coding	10	101007679	101032295	-	23.7072	1.21417	0.0714471	5.33548e-66	4.45408e-65
ENSG00000186866	POFUT2	protein_coding	21	45263928	45287898	-	1059.49	0.163472	0.0156281	1.10578e-25	4.31954e-25
ENSG00000186868	MAPT	protein_coding	17	45894527	46028334	+	3696.7	0.421605	0.0199359	6.35887e-100	8.53775e-99
ENSG00000186871	ERCC6L	protein_coding	X	72204657	72239027	-	329.813	-0.631186	0.0349238	2.29987e-74	2.15993e-73
ENSG00000186889	TMEM17	protein_coding	2	62500218	62506195	-	107.72	-0.433191	0.028554	1.62864e-52	1.1047e-51
ENSG00000186907	RTN4RL2	protein_coding	11	57460528	57477534	+	202.109	1.47484	0.0580981	2.44399e-146	6.28126e-145
ENSG00000186908	ZDHHC17	protein_coding	12	76764103	76853696	+	1935.07	-0.163497	0.0165436	3.59806e-23	1.31255e-22
ENSG00000186912	P2RY4	protein_coding	X	70258166	70260204	-	7.62141	0.317026	0.0992732	0.000736562	0.00114816
ENSG00000186918	ZNF395	protein_coding	8	28345590	28402701	-	790.272	0.0696989	0.0193546	0.000310227	0.000499359
ENSG00000186919	ZACN	protein_coding	17	76079182	76082806	+	36.6206	-0.129449	0.0498826	0.00808844	0.0114031
ENSG00000186951	PPARA	protein_coding	22	46150521	46243756	+	1126.8	0.31188	0.0145891	1.01862e-101	1.40438e-100
ENSG00000186952	TMEM232	protein_coding	5	110289233	110738956	-	165.05	0.635132	0.029995	2.39137e-100	3.22887e-99
ENSG00000186960	LINC01551	lncRNA	14	28765640	28823817	+	3505.27	0.127526	0.0142657	3.56129e-19	1.15564e-18
ENSG00000186976	EFCAB6	protein_coding	22	43528744	43812305	-	134.128	0.140424	0.0304671	3.64162e-06	6.73623e-06
ENSG00000186994	KANK3	protein_coding	19	8322584	8343262	-	26.3226	0.679505	0.0617449	5.80354e-29	2.4581e-28
ENSG00000186998	EMID1	protein_coding	22	29205896	29259597	+	997.531	0.693221	0.0353122	2.93988e-87	3.37554e-86
ENSG00000187010	RHD	protein_coding	1	25272439	25330445	+	57.1266	0.186269	0.0484211	8.50938e-05	0.000143238
ENSG00000187017	ESPN	protein_coding	1	6424776	6461367	+	67.0939	-0.014962	0.0584329	0.774579	0.801106
ENSG00000187024	PTRH1	protein_coding	9	127690348	127724873	-	26.3859	0.0756617	0.0562942	0.174089	0.206099
ENSG00000187045	TMPRSS6	protein_coding	22	37065436	37109713	-	19.9771	0.0662452	0.0732695	0.34915	0.391652
ENSG00000187049	TMEM216	protein_coding	11	61392360	61398863	+	89.1036	0.00315948	0.0296025	0.921629	0.932177
ENSG00000187051	RPS19BP1	protein_coding	22	39529093	39532761	-	684.78	-0.0155209	0.0235536	0.501537	0.543225
ENSG00000187054	TMPRSS11A	protein_coding	4	67909395	67964140	-	28.2362	0.337981	0.0749043	3.39307e-06	6.2905e-06
ENSG00000187066	TMEM262	protein_coding	11	65088372	65089375	-	7.35825	-0.145965	0.1064	0.135467	0.163434
ENSG00000187068	C3orf70	protein_coding	3	185076838	185153060	-	3704.47	-0.237523	0.0221873	4.7289e-27	1.91852e-26
ENSG00000187079	TEAD1	protein_coding	11	12674421	12944737	+	7570.94	-0.262781	0.0103484	1.33262e-142	3.26168e-141
ENSG00000187091	PLCD1	protein_coding	3	38007496	38029642	-	893.42	0.942384	0.0212566	0	0
ENSG00000187097	ENTPD5	protein_coding	14	73958010	74019399	-	716.26	-0.197766	0.0157248	1.93153e-36	9.63889e-36
ENSG00000187098	MITF	protein_coding	3	69739464	69968336	+	365.964	1.28438	0.0301334	0	0
ENSG00000187105	HEATR4	protein_coding	14	73478484	73558947	-	45.1493	-0.182009	0.0429466	1.79576e-05	3.17699e-05
ENSG00000187109	NAP1L1	protein_coding	12	76036585	76084735	-	10704.8	-0.221811	0.0135923	3.88857e-60	2.9829e-59
ENSG00000187118	CMC1	protein_coding	3	28241618	28325142	+	149.33	0.0533512	0.0285317	0.0612632	0.077707
ENSG00000187122	SLIT1	protein_coding	10	96998038	97185959	-	57.8548	-0.175838	0.0459928	0.000102087	0.000170949
ENSG00000187123	LYPD6	protein_coding	2	149329985	149474138	+	568.997	0.269825	0.0254431	1.5476e-26	6.19126e-26
ENSG00000187134	AKR1C1	protein_coding	10	4963253	4983283	+	61.5328	1.0343	0.0571201	8.94336e-75	8.4954e-74
ENSG00000187144	SPATA21	protein_coding	1	16387117	16437424	-	40.3803	-0.269362	0.0521423	1.32476e-07	2.685e-07
ENSG00000187147	RNF220	protein_coding	1	44405194	44651724	+	1049.82	0.0478014	0.0173397	0.00581507	0.00832938
ENSG00000187164	SHTN1	protein_coding	10	116881477	117126586	-	1427.02	0.379656	0.0232257	1.4128e-60	1.09269e-59
ENSG00000187186	ENSG00000187186	protein_coding	9	34664163	34666112	-	111.379	0.706107	0.0508374	4.96621e-45	2.90917e-44
ENSG00000187187	ZNF546	protein_coding	19	39984134	40021038	+	404.344	-0.0406977	0.0216838	0.0590581	0.075069
ENSG00000187189	TSPYL4	protein_coding	6	116249964	116254075	-	2860.39	0.126737	0.0111884	8.80051e-30	3.80444e-29
ENSG00000187193	MT1X	protein_coding	16	56682470	56684196	+	50.951	0.32514	0.0527004	3.40082e-10	7.85811e-10
ENSG00000187210	GCNT1	protein_coding	9	76419850	76651203	+	304.076	0.19719	0.0409819	1.05196e-06	2.0163e-06
ENSG00000187229	ENSG00000187229	lncRNA	8	18720905	18734405	+	249.096	-0.162825	0.0630703	0.00692327	0.00983702
ENSG00000187231	SESTD1	protein_coding	2	179101678	179264832	-	2536.76	-0.185105	0.0158517	1.10179e-31	4.97131e-31
ENSG00000187239	FNBP1	protein_coding	9	129887187	130043194	-	4652.02	-0.196505	0.011619	2.43761e-64	1.98948e-63
ENSG00000187240	DYNC2H1	protein_coding	11	103109410	103479863	+	3369.28	0.23584	0.0226671	1.4875e-25	5.79494e-25
ENSG00000187243	MAGED4B	protein_coding	X	52061827	52069248	-	2010.2	-0.00826811	0.0163879	0.608833	0.647478
ENSG00000187244	BCAM	protein_coding	19	44809071	44821421	+	85.0094	0.893495	0.0492578	6.36573e-75	6.05756e-74
ENSG00000187257	RSBN1L	protein_coding	7	77696459	77783022	+	1090.13	-0.164006	0.0148817	2.2789e-28	9.53616e-28
ENSG00000187260	WDR86	protein_coding	7	151375909	151410727	-	273.685	0.775455	0.0427808	6.49852e-75	6.18119e-74
ENSG00000187266	EPOR	protein_coding	19	11377207	11384314	-	105.564	0.763303	0.0357682	4.66115e-102	6.44698e-101
ENSG00000187323	DCC	protein_coding	18	52340197	53535903	+	496.094	0.71638	0.0476562	2.00657e-52	1.35891e-51
ENSG00000187325	TAF9B	protein_coding	X	78129748	78139650	-	1234.2	-0.309826	0.014505	1.23058e-101	1.69336e-100
ENSG00000187372	PCDHB13	protein_coding	5	141213919	141218979	+	644.803	0.0493864	0.0213267	0.0206275	0.0278098
ENSG00000187391	MAGI2	protein_coding	7	78017055	79453667	-	2629.19	0.396002	0.0209974	6.66006e-80	6.86476e-79
ENSG00000187398	LUZP2	protein_coding	11	24496970	25082638	+	79.1384	-1.25713	0.0615456	3.27159e-94	4.12546e-93
ENSG00000187416	LHFPL3	protein_coding	7	104328603	104908561	+	4609.45	0.415526	0.0188965	8.44014e-108	1.26649e-106
ENSG00000187446	CHP1	protein_coding	15	41230839	41281887	+	4289.04	0.357706	0.0137193	2.53407e-150	6.91672e-149
ENSG00000187474	FPR3	protein_coding	19	51795157	51826190	+	7.86867	0.2609	0.114753	0.0129764	0.0178919
ENSG00000187475	H1-6	protein_coding	6	26107412	26108135	-	6.80674	-1.74509	0.144182	3.21849e-35	1.56377e-34
ENSG00000187479	C11orf96	protein_coding	11	43925342	43943878	+	576.113	0.0504738	0.0392273	0.19744	0.23172
ENSG00000187486	KCNJ11	protein_coding	11	17365172	17389331	-	22.0343	0.458578	0.0652069	6.53327e-13	1.69445e-12
ENSG00000187498	COL4A1	protein_coding	13	110148963	110307157	-	22524.6	0.131565	0.0228844	8.11927e-09	1.75356e-08
ENSG00000187510	PLEKHG7	protein_coding	12	92702843	92772455	+	11.4073	-0.201683	0.0895002	0.0169135	0.0230215
ENSG00000187513	GJA4	protein_coding	1	34792999	34795747	+	6.34929	-0.021657	0.108778	0.797642	0.822002
ENSG00000187514	PTMA	protein_coding	2	231706895	231713551	+	5654.81	-0.0851958	0.0146232	5.06471e-09	1.10705e-08
ENSG00000187522	HSPA14	protein_coding	10	14838306	14871741	+	424.238	-0.152207	0.019302	2.47204e-15	7.03134e-15
ENSG00000187527	ATP13A5	protein_coding	3	193274789	193378820	-	7.00428	-0.659204	0.116684	2.08793e-09	4.64912e-09
ENSG00000187531	SIRT7	protein_coding	17	81911939	81921323	-	353.156	-0.246648	0.0234144	3.34535e-26	1.32651e-25
ENSG00000187535	IFT140	protein_coding	16	1510427	1612072	-	1946.98	0.00412789	0.0122152	0.739433	0.76936
ENSG00000187553	CYP26C1	protein_coding	10	93060798	93069540	+	12.2669	-0.0428378	0.0801517	0.569913	0.609606
ENSG00000187554	TLR5	protein_coding	1	223109404	223143248	-	3.59721	2.36483	0.20541	1.51542e-32	6.97186e-32
ENSG00000187555	USP7	protein_coding	16	8892097	8975328	-	5741.07	-0.0152327	0.0132786	0.248213	0.285741
ENSG00000187556	NANOS3	protein_coding	19	13862063	13880757	+	40.7582	0.0572599	0.0536347	0.282211	0.321736
ENSG00000187566	NHLRC1	protein_coding	6	18120440	18122677	-	47.2548	0.0514896	0.0425685	0.22344	0.259733
ENSG00000187595	ZNF385C	protein_coding	17	42025576	42098479	-	18.3324	0.0655073	0.0660672	0.304105	0.344746
ENSG00000187601	MAGEH1	protein_coding	X	55452127	55453566	+	704.641	0.216205	0.0193364	3.54796e-29	1.50986e-28
ENSG00000187605	TET3	protein_coding	2	73984910	74108176	+	3936.07	-0.205166	0.0093003	5.47008e-108	8.22533e-107
ENSG00000187607	ZNF286A	protein_coding	17	15699577	15720787	+	936.194	0.106517	0.0125005	1.51316e-17	4.64723e-17
ENSG00000187608	ISG15	protein_coding	1	1001138	1014540	+	63.579	-0.422207	0.0591299	2.06342e-13	5.46027e-13
ENSG00000187609	EXD3	protein_coding	9	137306896	137423211	-	578.021	0.251556	0.033203	2.0311e-14	5.58203e-14
ENSG00000187624	C17orf97	protein_coding	17	410325	431062	+	179.205	0.275664	0.0312226	6.13207e-19	1.97234e-18
ENSG00000187626	ZKSCAN4	protein_coding	6	28241697	28252269	-	370.301	0.163157	0.020729	2.93537e-15	8.32505e-15
ENSG00000187627	RGPD1	protein_coding	2	86907953	87013976	+	71.3959	-0.0685311	0.0406128	0.0873246	0.108396
ENSG00000187630	DHRS4L2	protein_coding	14	23969874	24006408	+	93.9045	-0.0354968	0.0300352	0.232217	0.268819
ENSG00000187634	SAMD11	protein_coding	1	923923	944575	+	14.4352	0.247128	0.0988537	0.00734155	0.0104032
ENSG00000187650	VMAC	protein_coding	19	5904872	5910853	+	124.712	0.116802	0.0297112	7.6993e-05	0.000130089
ENSG00000187664	HAPLN4	protein_coding	19	19254756	19262804	-	114.245	0.900444	0.0390117	4.77769e-119	8.32159e-118
ENSG00000187672	ERC2	protein_coding	3	55508311	56468467	-	128.607	1.19082	0.0451422	2.2624e-155	6.6373e-154
ENSG00000187676	B3GLCT	protein_coding	13	31199975	31332276	+	855.373	0.00760851	0.0170021	0.656791	0.69274
ENSG00000187678	SPRY4	protein_coding	5	142310427	142326455	-	24482.1	0.10456	0.0144445	4.25827e-13	1.11352e-12
ENSG00000187688	TRPV2	protein_coding	17	16415571	16437003	+	43.0295	0.0626096	0.0544391	0.238996	0.27606
ENSG00000187699	C2orf88	protein_coding	2	189879609	190203484	+	154.176	0.248214	0.0398946	3.09956e-10	7.17276e-10
ENSG00000187713	TMEM203	protein_coding	9	137204082	137205648	-	781.479	-0.0488132	0.021776	0.0238142	0.0318592
ENSG00000187714	SLC18A3	protein_coding	10	49610310	49612720	+	89.6064	1.28885	0.0817095	5.64293e-58	4.17279e-57
ENSG00000187715	KBTBD12	protein_coding	3	127915232	127987671	+	7.3673	0.396087	0.110278	0.000135142	0.00022416
ENSG00000187720	THSD4	protein_coding	15	71096952	71783383	+	51.9228	-0.953572	0.0590638	4.81762e-60	3.6877e-59
ENSG00000187735	TCEA1	protein_coding	8	53966552	54022456	-	3344.13	-0.104057	0.0128256	4.26604e-16	1.24764e-15
ENSG00000187736	NHEJ1	protein_coding	2	219069357	219160865	-	343.381	-0.281991	0.0211369	6.46549e-41	3.52415e-40
ENSG00000187741	FANCA	protein_coding	16	89737549	89816657	-	835.119	-0.977864	0.0293072	1.16701e-246	1.11346e-244
ENSG00000187742	SECISBP2	protein_coding	9	89318500	89359663	+	2189.48	-0.193212	0.015679	4.45089e-35	2.15383e-34
ENSG00000187753	C9orf153	protein_coding	9	86220265	86259657	-	18.9564	-0.208138	0.0751163	0.00355754	0.00519688
ENSG00000187758	ADH1A	protein_coding	4	99276369	99290985	-	11.6024	-0.00680388	0.0887463	0.902379	0.914896
ENSG00000187764	SEMA4D	protein_coding	9	89360787	89498130	-	383.043	0.142284	0.0216373	4.22233e-11	1.01455e-10
ENSG00000187773	DIPK1C	protein_coding	18	74434775	74457944	-	273.303	-0.667803	0.0337503	1.76273e-88	2.05903e-87
ENSG00000187775	DNAH17	protein_coding	17	78423697	78577396	-	114.684	0.171075	0.030289	1.38307e-08	2.94695e-08
ENSG00000187778	MCRS1	protein_coding	12	49556544	49568145	-	1332.26	-0.205609	0.0165945	1.83366e-35	8.95766e-35
ENSG00000187783	TMEM72	protein_coding	10	44911316	44937010	+	11.2606	-0.212067	0.0819994	0.00700551	0.00994862
ENSG00000187790	FANCM	protein_coding	14	45135930	45200890	+	434.882	-0.458092	0.0223031	1.77104e-94	2.23982e-93
ENSG00000187792	ZNF70	protein_coding	22	23738682	23751112	-	877.902	0.131015	0.0133982	1.26244e-22	4.5317e-22
ENSG00000187796	CARD9	protein_coding	9	136363956	136373681	-	37.7937	0.224124	0.0564681	4.92732e-05	8.44108e-05
ENSG00000187801	ZFP69B	protein_coding	1	40450107	40463718	+	213.661	-0.442791	0.0249312	3.45966e-71	3.11225e-70
ENSG00000187815	ZFP69	protein_coding	1	40477290	40496343	+	261.734	-0.00966195	0.0220284	0.656094	0.692093
ENSG00000187821	HELT	protein_coding	4	185018841	185020804	+	6.86735	0.05429	0.125958	0.668813	0.704008
ENSG00000187824	TMEM220	protein_coding	17	10699015	10730023	-	55.1667	-0.179521	0.0453993	5.78709e-05	9.87317e-05
ENSG00000187837	H1-2	protein_coding	6	26055740	26056470	-	6809.95	0.0180094	0.0253662	0.482661	0.524922
ENSG00000187838	PLSCR3	protein_coding	17	7389727	7394842	-	7.77027	0.0374685	0.103602	0.689119	0.723371
ENSG00000187840	EIF4EBP1	protein_coding	8	38030534	38060365	+	432.432	0.182981	0.0289358	1.97406e-10	4.60578e-10
ENSG00000187848	P2RX2	protein_coding	12	132618776	132622388	+	5.21252	-1.01934	0.136244	5.59496e-15	1.57232e-14
ENSG00000187860	CCDC157	protein_coding	22	30356635	30378673	+	128.479	0.0661743	0.0274023	0.0155065	0.0211799
ENSG00000187866	PABIR1	protein_coding	9	68780065	68785566	+	721.877	0.242283	0.0156245	2.07114e-54	1.45757e-53
ENSG00000187867	PALM3	protein_coding	19	14053363	14062076	-	70.4079	0.199632	0.0393612	3.11611e-07	6.17523e-07
ENSG00000187889	FYB2	protein_coding	1	56718789	56819696	-	10.7179	-0.0731108	0.0951022	0.40323	0.446761
ENSG00000187902	SHISA7	protein_coding	19	55428740	55443300	-	147.679	2.31189	0.0549781	0	0
ENSG00000187904	ENSG00000187904	lncRNA	4	6995341	6998958	+	6.3446	-0.105494	0.108533	0.314525	0.355661
ENSG00000187944	C2orf66	protein_coding	2	196804417	196809355	-	40.3886	0.27104	0.0609468	5.1583e-06	9.46303e-06
ENSG00000187950	OVCH1	protein_coding	12	29412474	29497686	-	41.1814	-0.250326	0.0549457	3.1765e-06	5.90015e-06
ENSG00000187951	ENSG00000187951	lncRNA	15	30658717	30772993	+	187.294	-0.73043	0.039566	1.29427e-77	1.28255e-76
ENSG00000187954	CYHR1	protein_coding	8	144449582	144465667	-	919.338	0.0111214	0.0234863	0.64096	0.677801
ENSG00000187957	DNER	protein_coding	2	229357629	229714555	-	6551.4	0.178004	0.0231343	1.09025e-14	3.02561e-14
ENSG00000187959	CPSF4L	protein_coding	17	73248449	73262352	-	12.3206	-0.226981	0.0820848	0.00406025	0.00590114
ENSG00000187961	KLHL17	protein_coding	1	960584	965719	+	148.152	0.693117	0.0286719	5.3013e-130	1.07841e-128
ENSG00000187987	ZSCAN23	protein_coding	6	28431930	28443502	-	370.679	0.0585962	0.0202327	0.00372178	0.00542725
ENSG00000187994	RINL	protein_coding	19	38867830	38878275	-	38.3359	0.629339	0.0532393	6.06046e-33	2.80493e-32
ENSG00000188001	TPRG1	protein_coding	3	188947214	189325304	+	29.9933	-0.522837	0.0585572	9.18485e-20	3.0325e-19
ENSG00000188010	MORN2	protein_coding	2	38875962	38929072	+	117.792	0.273884	0.0276527	2.60309e-23	9.54762e-23
ENSG00000188011	RTP5	protein_coding	2	241869600	241873823	+	6.02581	0.188297	0.125079	0.0987783	0.121601
ENSG00000188021	UBQLN2	protein_coding	X	56563627	56567868	+	2534.49	-0.0837772	0.0118792	1.59587e-12	4.0724e-12
ENSG00000188026	RILPL1	protein_coding	12	123470054	123533719	-	658.812	-0.21499	0.0172006	4.72673e-36	2.33821e-35
ENSG00000188032	C19orf67	protein_coding	19	14081624	14085875	-	12.4576	0.140706	0.0831326	0.0776589	0.0971886
ENSG00000188033	ZNF490	protein_coding	19	12576100	12640098	-	520.336	-0.00811802	0.0167055	0.623364	0.661073
ENSG00000188037	CLCN1	protein_coding	7	143316111	143352083	+	10.2207	0.169901	0.087683	0.0423233	0.0548349
ENSG00000188039	NWD1	protein_coding	19	16719847	16817963	+	15.4481	-0.498635	0.0831074	4.52981e-10	1.04077e-09
ENSG00000188042	ARL4C	protein_coding	2	234493041	234497081	-	3702.62	-0.163695	0.0211995	8.17224e-15	2.28055e-14
ENSG00000188051	TMEM221	protein_coding	19	17435509	17448668	-	112.356	0.411781	0.0322659	9.3298e-38	4.7854e-37
ENSG00000188060	RAB42	protein_coding	1	28592200	28595449	+	35.458	-0.133932	0.0518855	0.00853386	0.0120068
ENSG00000188064	WNT7B	protein_coding	22	45920366	45977162	-	8.27805	-0.258933	0.12908	0.0237026	0.0317138
ENSG00000188070	C11orf95	protein_coding	11	63759892	63768775	-	2505.76	0.0759743	0.023456	0.0011653	0.00178107
ENSG00000188092	GPR89B	protein_coding	1	147928393	147993592	+	170.074	0.22389	0.0303372	1.12545e-13	3.01242e-13
ENSG00000188107	EYS	protein_coding	6	63719980	65707226	-	32.9533	-0.0422059	0.0600794	0.462613	0.505464
ENSG00000188130	MAPK12	protein_coding	22	50245450	50261716	-	945.657	0.0536171	0.0220366	0.0148855	0.0203717
ENSG00000188152	NUTM2G	protein_coding	9	96928310	96940253	+	211.14	-0.0767462	0.0313499	0.0133585	0.0183963
ENSG00000188153	COL4A5	protein_coding	X	108439838	108697545	+	3913.41	0.388022	0.0191628	9.76501e-92	1.18493e-90
ENSG00000188157	AGRN	protein_coding	1	1020120	1056118	+	6040.55	0.131372	0.0291512	5.85832e-06	1.07072e-05
ENSG00000188158	NHS	protein_coding	X	17375200	17735994	+	692.723	0.180925	0.0296668	8.43837e-10	1.91473e-09
ENSG00000188163	FAM166A	protein_coding	9	137243599	137247751	-	17.8637	0.56279	0.0874806	2.16259e-11	5.26737e-11
ENSG00000188167	TMPPE	protein_coding	3	33090421	33097146	-	420.834	-0.0928322	0.0176736	1.35621e-07	2.74746e-07
ENSG00000188171	ZNF626	protein_coding	19	20619939	20661596	-	727.471	-0.145606	0.0223395	5.50086e-11	1.31357e-10
ENSG00000188177	ZC3H6	protein_coding	2	112275597	112340063	+	1257.62	-0.114866	0.0192819	2.15227e-09	4.78843e-09
ENSG00000188185	LINC00265	lncRNA	7	39733430	39793092	+	242.472	-0.0519211	0.0239184	0.0292237	0.0386785
ENSG00000188186	LAMTOR4	protein_coding	7	100148907	100155944	+	417.221	0.035623	0.0166654	0.0326478	0.0429233
ENSG00000188191	PRKAR1B	protein_coding	7	549197	727650	-	572.333	0.059032	0.0233539	0.0114541	0.015917
ENSG00000188199	NUTM2B	protein_coding	10	79703227	79714681	+	162.886	0.0534098	0.0314223	0.0880761	0.109249
ENSG00000188211	NCR3LG1	protein_coding	11	17351800	17377341	+	750.558	0.166854	0.0227155	1.68133e-13	4.46594e-13
ENSG00000188215	DCUN1D3	protein_coding	16	20854925	20900358	-	1092.1	0.151764	0.0154957	1.02644e-22	3.70121e-22
ENSG00000188227	ZNF793	protein_coding	19	37506939	37548762	+	461.402	0.088358	0.018141	1.08148e-06	2.07197e-06
ENSG00000188229	TUBB4B	protein_coding	9	137241287	137243707	+	4442.33	-0.216569	0.0219717	3.49212e-23	1.27412e-22
ENSG00000188234	AGAP4	protein_coding	10	45825613	45853875	-	474.035	0.0716435	0.0217073	0.000946996	0.00146202
ENSG00000188242	PP7080	lncRNA	5	466124	473098	-	9.37642	0.0303052	0.0936772	0.741087	0.770866
ENSG00000188243	COMMD6	protein_coding	13	75525214	75549439	-	955.052	0.206732	0.0143274	2.60918e-47	1.59427e-46
ENSG00000188266	HYKK	protein_coding	15	78507564	78537372	+	37.1581	0.61212	0.046395	2.11118e-40	1.13809e-39
ENSG00000188277	C15orf62	protein_coding	15	40769980	40772449	+	129.132	-0.0174759	0.0362533	0.620945	0.658864
ENSG00000188283	ZNF383	protein_coding	19	37217926	37248740	+	350.509	-0.0212073	0.0197244	0.278679	0.318112
ENSG00000188290	HES4	protein_coding	1	998962	1000172	-	722.504	-0.401557	0.0612613	9.42957e-12	2.3323e-11
ENSG00000188295	ZNF669	protein_coding	1	247099962	247104372	-	458.17	0.0327365	0.0198298	0.0987758	0.121601
ENSG00000188305	PEAK3	protein_coding	19	2274631	2282175	-	46.7269	0.0813682	0.0651613	0.199502	0.234
ENSG00000188312	CENPP	protein_coding	9	92325953	92620529	+	275.318	-0.631757	0.0248586	1.47753e-143	3.66628e-142
ENSG00000188313	PLSCR1	protein_coding	3	146515180	146544856	-	390.558	-0.281103	0.0249581	9.14158e-30	3.94951e-29
ENSG00000188315	C3orf62	protein_coding	3	49268596	49277232	-	264.084	-0.0699327	0.0202308	0.000520224	0.000822585
ENSG00000188316	ENO4	protein_coding	10	116849499	116911788	+	45.8523	0.404941	0.0477773	9.69246e-18	2.99812e-17
ENSG00000188321	ZNF559	protein_coding	19	9323772	9351162	+	907.918	0.0248549	0.0177748	0.162866	0.193769
ENSG00000188322	SBK1	protein_coding	16	28259246	28323849	+	2188.61	0.40518	0.0280163	5.14737e-48	3.18487e-47
ENSG00000188338	SLC38A3	protein_coding	3	50205246	50221486	+	186.138	-0.237171	0.0423193	1.11179e-08	2.3807e-08
ENSG00000188342	GTF2F2	protein_coding	13	45120510	45284893	+	1017.59	0.244818	0.0131877	4.25235e-77	4.17737e-76
ENSG00000188343	CIBAR1	protein_coding	8	93698561	93731527	+	676.795	-0.0551116	0.0171408	0.00124709	0.00190056
ENSG00000188352	FOCAD	protein_coding	9	20658309	20995955	+	1456.68	0.227458	0.0126082	6.75937e-73	6.22873e-72
ENSG00000188365	ENSG00000188365	lncRNA	7	5419846	5423122	+	70.866	0.232331	0.0392981	2.3274e-09	5.17113e-09
ENSG00000188368	PRR19	protein_coding	19	42302098	42310814	+	52.1987	-0.709182	0.0420962	1.31563e-64	1.07784e-63
ENSG00000188372	ZP3	protein_coding	7	76397518	76442071	+	75.7205	-0.00941811	0.039481	0.801526	0.825254
ENSG00000188385	JAKMIP3	protein_coding	10	132036336	132184858	+	53.2588	0.0882001	0.0418011	0.0337577	0.0443014
ENSG00000188394	GPR21	protein_coding	9	123033667	123035665	+	34.0324	-0.0722744	0.0674271	0.261652	0.299883
ENSG00000188396	DYNLT4	protein_coding	1	44805893	44807351	-	21.8053	0.000477442	0.067742	0.991423	0.992435
ENSG00000188419	CHM	protein_coding	X	85861180	86047561	-	1200.17	0.0770607	0.0175982	1.16264e-05	2.0824e-05
ENSG00000188428	BLOC1S5	protein_coding	6	8013567	8064396	-	313.507	-0.148057	0.0175703	2.92134e-17	8.86974e-17
ENSG00000188467	SLC24A5	protein_coding	15	48120990	48142672	+	20.7801	0.0925412	0.0712706	0.193305	0.227313
ENSG00000188483	IER5L	protein_coding	9	129175552	129178261	-	310.426	0.157871	0.0648023	0.0116306	0.0161447
ENSG00000188486	H2AX	protein_coding	11	119093854	119095467	-	3732.69	-0.648768	0.0447984	3.80797e-49	2.40232e-48
ENSG00000188493	C19orf54	protein_coding	19	40740856	40751553	-	378.863	0.192328	0.0203306	2.46815e-21	8.5317e-21
ENSG00000188501	LCTL	protein_coding	15	66547179	66565979	-	158.468	-0.965832	0.0340391	9.38996e-179	3.70835e-177
ENSG00000188505	NCCRP1	protein_coding	19	39196964	39201884	+	363.31	2.34198	0.0779851	1.19795e-206	6.83373e-205
ENSG00000188517	COL25A1	protein_coding	4	108808725	109302752	-	30.8516	0.650527	0.0668467	3.35989e-23	1.22671e-22
ENSG00000188522	FAM83G	protein_coding	17	18968789	19004764	-	12.9837	0.685338	0.112767	2.60061e-10	6.03756e-10
ENSG00000188529	SRSF10	protein_coding	1	23964347	23980927	-	4300.49	-0.329366	0.0128016	1.84056e-146	4.73604e-145
ENSG00000188542	DUSP28	protein_coding	2	240560054	240565256	+	177.161	-0.46373	0.0224816	4.18292e-95	5.32445e-94
ENSG00000188549	CCDC9B	protein_coding	15	40331452	40340967	-	301.259	-0.697707	0.0266403	1.69684e-152	4.81432e-151
ENSG00000188554	NBR1	protein_coding	17	43170481	43211689	+	2878.37	0.162371	0.0124376	5.05033e-39	2.65093e-38
ENSG00000188559	RALGAPA2	protein_coding	20	20389530	20712644	-	6252.7	0.145655	0.0100892	2.66133e-47	1.62521e-46
ENSG00000188566	NDOR1	protein_coding	9	137205695	137219361	+	411.588	-0.269209	0.0286262	2.4713e-21	8.54121e-21
ENSG00000188573	FBLL1	protein_coding	5	168529305	168530634	+	146.026	0.0238584	0.0358385	0.506888	0.548473
ENSG00000188580	NKAIN2	protein_coding	6	123803865	124825640	+	12.7874	-0.268348	0.0862913	0.00108792	0.00166848
ENSG00000188582	PAQR9	protein_coding	3	142949164	142963674	-	162.774	-0.0665642	0.0290966	0.0208836	0.0281305
ENSG00000188585	CLEC20A	protein_coding	1	178479247	178499634	-	6.9509	0.228643	0.114211	0.0317293	0.0417845
ENSG00000188596	CFAP54	protein_coding	12	96489575	96875555	+	46.0264	0.532939	0.0532569	3.46972e-24	1.30367e-23
ENSG00000188603	CLN3	protein_coding	16	28474111	28495575	-	32.69	0.095465	0.05173	0.0602501	0.076494
ENSG00000188610	FAM72B	protein_coding	1	121167646	121185539	-	176.301	-0.653627	0.0324331	1.88453e-91	2.27654e-90
ENSG00000188611	ASAH2	protein_coding	10	50182778	50279720	-	105.506	-0.121037	0.0303314	5.69745e-05	9.72485e-05
ENSG00000188612	SUMO2	protein_coding	17	75165586	75182959	-	3549	-0.118599	0.00989856	3.73625e-33	1.73931e-32
ENSG00000188613	NANOS1	protein_coding	10	119029714	119033730	+	125.188	-0.896724	0.0292193	7.11436e-208	4.12384e-206
ENSG00000188626	GOLGA8M	protein_coding	15	28701954	28738384	-	12.0143	-0.0609042	0.0783122	0.397964	0.441357
ENSG00000188629	ZNF177	protein_coding	19	9363020	9382617	+	13.5159	0.0216042	0.0804368	0.758624	0.786566
ENSG00000188636	RTL6	protein_coding	22	44492583	44498233	-	3752.19	-0.0765851	0.0151466	3.89004e-07	7.65128e-07
ENSG00000188641	DPYD	protein_coding	1	97077743	97995000	-	466.515	1.21819	0.0394944	6.45675e-212	3.93296e-210
ENSG00000188643	S100A16	protein_coding	1	153606886	153613145	-	380.794	-0.182888	0.0278817	3.82063e-11	9.20495e-11
ENSG00000188647	PTAR1	protein_coding	9	69709522	69760011	-	5793.65	-0.0028837	0.0150713	0.84223	0.86206
ENSG00000188649	CC2D2B	protein_coding	10	95907603	96033745	+	77.4153	0.0547339	0.0599071	0.356421	0.399123
ENSG00000188659	SAXO2	protein_coding	15	82262810	82284930	+	61.455	-0.0848956	0.0382103	0.0238182	0.0318625
ENSG00000188672	RHCE	protein_coding	1	25362249	25430192	-	11.3146	0.0391016	0.0810194	0.643531	0.680286
ENSG00000188674	C2orf80	protein_coding	2	208165343	208190030	-	899.263	0.691833	0.0261313	7.54542e-156	2.22879e-154
ENSG00000188677	PARVB	protein_coding	22	43999211	44172939	+	44.1432	-0.150472	0.0444151	0.000573791	0.000903839
ENSG00000188687	SLC4A5	protein_coding	2	74216242	74343414	-	27.4666	0.242696	0.0583456	2.08983e-05	3.67832e-05
ENSG00000188690	UROS	protein_coding	10	125784980	125823258	-	1760.55	0.0927432	0.0125498	1.41636e-13	3.77329e-13
ENSG00000188693	CYP51A1-AS1	lncRNA	7	92134604	92180725	+	18.3421	0.0601563	0.0631497	0.33103	0.3728
ENSG00000188706	ZDHHC9	protein_coding	X	129803288	129843909	-	1879.71	0.321558	0.0125348	1.80972e-145	4.58554e-144
ENSG00000188710	QRFP	protein_coding	9	130892707	130896812	-	44.0855	-0.0217487	0.0464138	0.627713	0.66526
ENSG00000188725	SMIM15	protein_coding	5	61157704	61162468	-	1225.83	-0.10947	0.0160912	8.84291e-12	2.1892e-11
ENSG00000188732	FAM221A	protein_coding	7	23680130	23703249	+	156.925	0.0273134	0.028394	0.335892	0.377782
ENSG00000188735	TMEM120B	protein_coding	12	121712752	121783001	+	606.33	0.0110787	0.0221954	0.620559	0.658649
ENSG00000188738	FSIP2	protein_coding	2	185738804	185833290	+	333.752	0.0687433	0.0455277	0.127352	0.154258
ENSG00000188739	RBM34	protein_coding	1	235131183	235161258	-	43.7178	-0.191681	0.0438384	9.26894e-06	1.67056e-05
ENSG00000188747	NOXA1	protein_coding	9	137423350	137434406	+	73.5623	0.298799	0.0442037	7.26842e-12	1.80688e-11
ENSG00000188760	TMEM198	protein_coding	2	219543663	219550595	+	657.359	0.273429	0.0347565	1.8661e-15	5.33387e-15
ENSG00000188761	BCL2L15	protein_coding	1	113876816	113887581	-	18.317	-0.337362	0.066184	1.38224e-07	2.7994e-07
ENSG00000188763	FZD9	protein_coding	7	73433778	73436120	+	49.6066	-0.536796	0.0499683	1.11179e-27	4.58033e-27
ENSG00000188766	SPRED3	protein_coding	19	38388421	38399587	+	1148.39	0.408556	0.0243241	6.58966e-64	5.33381e-63
ENSG00000188770	OPTC	protein_coding	1	203494153	203508949	+	7.68982	-0.0293564	0.104878	0.77924	0.805578
ENSG00000188771	PLET1	protein_coding	11	112248153	112260860	-	19.7079	0.0128615	0.0713748	0.864123	0.881538
ENSG00000188779	SKOR1	protein_coding	15	67819704	67834582	+	52.4818	0.414418	0.0496365	2.6413e-17	8.03531e-17
ENSG00000188783	PRELP	protein_coding	1	203475806	203491352	+	15.6342	0.550334	0.0886542	9.81619e-11	2.32192e-10
ENSG00000188785	ZNF548	protein_coding	19	57389850	57402992	+	1060.9	-0.165836	0.0144724	1.60991e-30	7.07015e-30
ENSG00000188786	MTF1	protein_coding	1	37809574	37859592	-	1152.58	0.0393453	0.0125986	0.00179272	0.00269308
ENSG00000188803	SHISA6	protein_coding	17	11241213	11564063	+	143.655	0.362064	0.0454883	7.39244e-16	2.14453e-15
ENSG00000188807	TMEM201	protein_coding	1	9588911	9614877	+	1471.29	-0.280849	0.0230435	1.4438e-34	6.90761e-34
ENSG00000188811	NHLRC3	protein_coding	13	39038311	39050109	+	835.449	-0.105918	0.0155281	8.01526e-12	1.98819e-11
ENSG00000188818	ZDHHC11	protein_coding	5	795606	850986	-	219.07	0.522429	0.0295925	1.86923e-70	1.6628e-69
ENSG00000188825	LINC00910	lncRNA	17	43338741	43389199	-	101.396	0.215307	0.0402453	6.28492e-08	1.29451e-07
ENSG00000188827	SLX4	protein_coding	16	3581181	3611606	-	1115.04	-0.149274	0.0113784	2.04708e-39	1.08216e-38
ENSG00000188833	ENTPD8	protein_coding	9	137434364	137441449	-	11.6564	0.744749	0.0852187	5.23456e-19	1.68856e-18
ENSG00000188846	RPL14	protein_coding	3	40457292	40468587	+	4574.1	-0.0874493	0.0143837	1.07541e-09	2.42462e-09
ENSG00000188848	BEND4	protein_coding	4	42110853	42152878	-	28.9323	1.33669	0.0777997	1.87212e-67	1.59308e-66
ENSG00000188859	FAM78B	protein_coding	1	166057426	166167001	-	91.6185	-0.209667	0.039302	6.40319e-08	1.31811e-07
ENSG00000188868	ZNF563	protein_coding	19	12317477	12333720	-	82.7465	0.259627	0.0348622	5.98387e-14	1.61773e-13
ENSG00000188878	FBF1	protein_coding	17	75909574	75941056	-	445.181	-0.315323	0.0209302	1.1252e-51	7.53029e-51
ENSG00000188895	MSL1	protein_coding	17	40121971	40136917	+	3330.79	-0.364032	0.0116976	3.26861e-213	2.05484e-211
ENSG00000188897	ENSG00000188897	protein_coding	16	11359845	11527245	-	23.5897	0.191572	0.0657478	0.00277554	0.00409644
ENSG00000188906	LRRK2	protein_coding	12	40196744	40369285	+	50.3646	-0.469662	0.0468899	3.29248e-24	1.23859e-23
ENSG00000188910	GJB3	protein_coding	1	34781214	34786369	+	5.35939	0.0628727	0.125065	0.618403	0.656587
ENSG00000188916	INSYN2A	protein_coding	10	127135426	127196591	-	414.699	0.018275	0.045005	0.68803	0.722473
ENSG00000188917	TRMT2B	protein_coding	X	101009346	101052116	-	390.686	-0.196828	0.0154403	2.34089e-37	1.18797e-36
ENSG00000188921	HACD4	protein_coding	9	20999509	21031640	-	187.586	0.368079	0.0411971	1.36328e-19	4.47776e-19
ENSG00000188931	CFAP126	protein_coding	1	161364733	161367876	-	268.405	0.101005	0.0205438	8.39272e-07	1.62118e-06
ENSG00000188937	NYX	protein_coding	X	41447343	41475710	+	10.1924	-0.0179098	0.0918504	0.829374	0.850353
ENSG00000188938	FAM120AOS	protein_coding	9	93431441	93453581	-	1490.22	-0.171349	0.0120834	8.76724e-46	5.18793e-45
ENSG00000188958	UTS2B	protein_coding	3	191267168	191330536	-	24.0295	-0.240953	0.061792	6.08124e-05	0.000103504
ENSG00000188959	C9orf152	protein_coding	9	110190048	110208159	-	5.19841	0.0898756	0.12815	0.458363	0.50143
ENSG00000188976	NOC2L	protein_coding	1	944203	959309	-	1771.28	-0.0200923	0.0176824	0.251544	0.28927
ENSG00000188981	MSANTD1	protein_coding	4	3244369	3271738	+	48.3574	0.386718	0.0509637	1.15203e-14	3.1946e-14
ENSG00000188986	NELFB	protein_coding	9	137255327	137273542	+	1809.75	-0.047808	0.0224725	0.0317935	0.0418613
ENSG00000188992	LIPI	protein_coding	21	14108813	14210955	-	21.6981	-0.441177	0.068761	4.4495e-11	1.06795e-10
ENSG00000188993	LRRC66	protein_coding	4	51993652	52020363	-	62.2951	-0.113965	0.0385778	0.00275977	0.00407483
ENSG00000188994	ZNF292	protein_coding	6	87152833	87265943	+	5652.24	-0.119486	0.0194491	6.66708e-10	1.51953e-09
ENSG00000188996	HUS1B	protein_coding	6	655939	656963	-	10.8252	0.14301	0.0897302	0.0897389	0.111164
ENSG00000188997	KCTD21	protein_coding	11	78171249	78188626	-	252.422	0.383861	0.0210452	1.01803e-74	9.66187e-74
ENSG00000189007	ADAT2	protein_coding	6	143422832	143450695	-	361.236	0.161229	0.021107	1.84953e-14	5.09017e-14
ENSG00000189042	ZNF567	protein_coding	19	36687612	36727701	+	309.618	-0.119021	0.0242533	7.92209e-07	1.53288e-06
ENSG00000189043	NDUFA4	protein_coding	7	10931943	10940153	-	2532.14	0.129426	0.013643	2.16108e-21	7.48464e-21
ENSG00000189045	ANKDD1B	protein_coding	5	75611182	75681773	+	25.5428	0.180374	0.0565351	0.00112584	0.00172398
ENSG00000189046	ALKBH2	protein_coding	12	109088188	109093488	-	288.144	-0.111585	0.0221012	3.90791e-07	7.68431e-07
ENSG00000189050	RNFT1	protein_coding	17	59952240	59964761	-	381.798	-0.123967	0.0186231	2.43373e-11	5.90641e-11
ENSG00000189051	RNF222	protein_coding	17	8390704	8397826	-	9.61512	0.398327	0.0975737	1.57766e-05	2.80154e-05
ENSG00000189056	RELN	protein_coding	7	103471784	103989658	-	6.92108	-0.464447	0.121774	3.31564e-05	5.75737e-05
ENSG00000189057	FAM111B	protein_coding	11	59107185	59127412	+	493.46	-1.00038	0.0455149	6.45153e-110	9.9859e-109
ENSG00000189060	H1-0	protein_coding	22	37805229	37807432	+	956.977	0.503993	0.0244615	4.30995e-95	5.48292e-94
ENSG00000189067	LITAF	protein_coding	16	11547722	11636381	-	1108.99	0.601488	0.0193933	3.06515e-212	1.8938e-210
ENSG00000189077	TMEM120A	protein_coding	7	75986831	75994656	-	497.672	-0.190041	0.0206209	2.09632e-20	7.05305e-20
ENSG00000189079	ARID2	protein_coding	12	45729706	45908040	+	4010.42	-0.0731192	0.0137873	1.04609e-07	2.13182e-07
ENSG00000189091	SF3B3	protein_coding	16	70523791	70577670	+	6756.6	-0.285367	0.0119893	1.27969e-125	2.44844e-124
ENSG00000189099	PRSS48	protein_coding	4	151277171	151291453	+	50.0718	-0.116974	0.0652875	0.0632079	0.0800136
ENSG00000189108	IL1RAPL2	protein_coding	X	104566199	105767829	+	6.71254	0.0624095	0.109372	0.562132	0.602089
ENSG00000189114	BLOC1S3	protein_coding	19	45178784	45216933	+	280.702	0.0518888	0.0271404	0.0557652	0.0711013
ENSG00000189127	ANKRD34B	protein_coding	5	80556755	80570280	-	9.87597	0.263763	0.119655	0.0196837	0.026589
ENSG00000189129	PLAC9	protein_coding	10	80131682	80145359	+	8.63915	0.525479	0.0992499	2.87712e-08	6.02734e-08
ENSG00000189134	NKAPL	protein_coding	6	28259297	28260958	+	8.45189	0.205204	0.100435	0.028154	0.0373383
ENSG00000189143	CLDN4	protein_coding	7	73799542	73832690	+	30.5108	0.833143	0.0616294	1.42523e-42	8.0136e-42
ENSG00000189144	ZNF573	protein_coding	19	37735833	37817300	-	474.103	-0.100487	0.0159133	2.44239e-10	5.67637e-10
ENSG00000189157	FAM47E	protein_coding	4	76214040	76283783	+	38.9262	-0.0644274	0.0512729	0.196909	0.231123
ENSG00000189159	JPT1	protein_coding	17	75135248	75168281	-	4038.44	0.0850733	0.0158022	7.07501e-08	1.45391e-07
ENSG00000189164	ZNF527	protein_coding	19	37371061	37393066	+	419.21	0.0173392	0.0167111	0.300721	0.341268
ENSG00000189171	S100A13	protein_coding	1	153618787	153631360	-	158.416	0.178778	0.0352076	3.13537e-07	6.21168e-07
ENSG00000189180	ZNF33A	protein_coding	10	38010650	38065088	+	927.245	-0.463589	0.0240497	1.12219e-83	1.21842e-82
ENSG00000189184	PCDH18	protein_coding	4	137518918	137532494	-	262.587	0.851522	0.0448067	2.76768e-82	2.93265e-81
ENSG00000189190	ZNF600	protein_coding	19	52749942	52786807	-	44.185	0.395278	0.0472985	2.67934e-17	8.14989e-17
ENSG00000189195	BTBD8	protein_coding	1	92080305	92184725	+	360.929	0.64512	0.0267555	1.73702e-129	3.49723e-128
ENSG00000189221	MAOA	protein_coding	X	43654907	43746824	+	81.7396	2.05624	0.0549529	0	0
ENSG00000189223	PAX8-AS1	lncRNA	2	113211421	113276581	+	251.003	-0.00384114	0.0217861	0.853732	0.872382
ENSG00000189227	C15orf61	protein_coding	15	67521131	67530146	+	47.7055	0.0220914	0.0460684	0.638989	0.676048
ENSG00000189229	ENSG00000189229	lncRNA	3	6490460	6736750	+	19.8769	-0.0750238	0.0855726	0.356512	0.399204
ENSG00000189238	LINC00943	lncRNA	12	126723412	126749027	+	341.43	0.353498	0.0315878	1.7915e-29	7.67538e-29
ENSG00000189241	TSPYL1	protein_coding	6	116267760	116279930	-	4136.61	0.207131	0.0112403	5.72089e-76	5.50467e-75
ENSG00000189266	PNRC2	protein_coding	1	23956839	23963462	+	2052.06	-0.145811	0.0159413	4.55297e-20	1.51763e-19
ENSG00000189269	DRICH1	protein_coding	22	23608452	23632321	-	8.34467	0.106581	0.0958991	0.244394	0.281645
ENSG00000189283	FHIT	protein_coding	3	59747277	61251459	-	283.157	0.748604	0.0217286	5.73095e-261	6.53843e-259
ENSG00000189292	ALKAL2	protein_coding	2	279558	288851	-	173.327	-0.499021	0.0343572	1.38781e-48	8.65897e-48
ENSG00000189298	ZKSCAN3	protein_coding	6	28349947	28369172	+	383.544	0.111674	0.0164093	9.4927e-12	2.34657e-11
ENSG00000189306	RRP7A	protein_coding	22	42508344	42519796	-	1260.61	-0.13421	0.0185649	3.88798e-13	1.01879e-12
ENSG00000189308	LIN54	protein_coding	4	82909973	83012926	-	1337.8	-0.614657	0.0168434	8.49097e-293	1.36635e-290
ENSG00000189319	FAM53B	protein_coding	10	124619292	124744378	-	1320.77	-0.119524	0.0231082	1.90509e-07	3.82526e-07
ENSG00000189337	KAZN	protein_coding	1	13892792	15118043	+	2127.84	0.237704	0.0191769	1.75198e-35	8.5606e-35
ENSG00000189339	SLC35E2B	protein_coding	1	1659529	1692795	-	3985.29	-0.209538	0.0139178	1.86509e-51	1.24126e-50
ENSG00000189350	TOGARAM2	protein_coding	2	28956611	29052230	+	7.60524	0.269922	0.128138	0.0199711	0.0269602
ENSG00000189362	NEMP2	protein_coding	2	190504338	190534722	-	204.726	-0.405345	0.0230085	5.83442e-70	5.16452e-69
ENSG00000189367	KIAA0408	protein_coding	6	127438406	127459389	-	44.0524	-0.0490131	0.046189	0.280344	0.319828
ENSG00000189369	GSPT2	protein_coding	X	51743442	51746232	+	1111.67	0.0966777	0.0159874	1.40949e-09	3.15868e-09
ENSG00000189376	C8orf76	protein_coding	8	123219967	123241377	-	141.325	0.0470132	0.0275518	0.0875685	0.108669
ENSG00000189377	CXCL17	protein_coding	19	42428278	42442946	-	11.8445	0.0275713	0.0836149	0.725523	0.756794
ENSG00000189403	HMGB1	protein_coding	13	30456704	30617597	-	11681.4	-0.3137	0.0148134	4.98704e-100	6.7084e-99
ENSG00000189409	MMP23B	protein_coding	1	1632163	1635263	+	5.82581	0.145757	0.120522	0.182663	0.215527
ENSG00000189410	SH2D5	protein_coding	1	20719731	20732837	-	33.5616	0.504604	0.0615574	6.5236e-17	1.95726e-16
ENSG00000189420	ZFP92	protein_coding	X	153411472	153426481	+	17.961	1.73155	0.0905697	6.30798e-83	6.74028e-82
ENSG00000189431	RASSF10	protein_coding	11	13009316	13012119	+	98.6402	-0.12526	0.0387906	0.00104334	0.00160331
ENSG00000196072	BLOC1S2	protein_coding	10	100273280	100286680	-	1113.05	0.0136451	0.0156918	0.38707	0.430426
ENSG00000196074	SYCP2	protein_coding	20	59863564	59933655	-	53.0354	-0.327211	0.0521817	1.40797e-10	3.30576e-10
ENSG00000196081	ZNF724	protein_coding	19	23221599	23250394	-	323.668	-0.719588	0.0263509	1.49449e-165	4.97309e-164
ENSG00000196083	IL1RAP	protein_coding	3	190514051	190659750	+	1359.78	-0.262695	0.033269	1.20724e-15	3.47691e-15
ENSG00000196090	PTPRT	protein_coding	20	42072752	43189970	-	3984.18	0.221475	0.0284629	4.63193e-15	1.30475e-14
ENSG00000196091	MYBPC1	protein_coding	12	101568353	101686028	+	7.6307	1.46387	0.158416	1.42912e-21	4.97597e-21
ENSG00000196109	ZNF676	protein_coding	19	22179089	22215801	-	40.9653	0.732869	0.0592178	4.35545e-36	2.15751e-35
ENSG00000196110	ZNF699	protein_coding	19	9291140	9309838	-	422.502	0.203535	0.0190304	8.15678e-27	3.29002e-26
ENSG00000196116	TDRD7	protein_coding	9	97412096	97496125	+	413.892	0.570723	0.0218986	1.43936e-150	3.95879e-149
ENSG00000196118	CCDC189	protein_coding	16	30757423	30762085	-	60.2563	-0.1553	0.0405415	0.000102592	0.000171781
ENSG00000196123	KIAA0895L	protein_coding	16	67175599	67184040	-	1398.45	0.186292	0.0240945	8.00329e-15	2.23514e-14
ENSG00000196126	HLA-DRB1	protein_coding	6	32578769	32589848	-	66.4047	0.268663	0.121062	0.0166609	0.0226948
ENSG00000196132	MYT1	protein_coding	20	64102394	64242253	+	541.253	0.334248	0.0344059	1.05402e-22	3.79874e-22
ENSG00000196136	SERPINA3	protein_coding	14	94612384	94624055	+	12.8161	-0.852922	0.135092	2.71193e-11	6.56976e-11
ENSG00000196139	AKR1C3	protein_coding	10	5035354	5107686	+	33.9033	2.82123	0.0931687	2.27305e-204	1.24086e-202
ENSG00000196141	SPATS2L	protein_coding	2	200305881	200482264	+	1213.14	-0.202819	0.0157934	6.11472e-38	3.14682e-37
ENSG00000196150	ZNF250	protein_coding	8	144876497	144902168	-	779.363	-0.0738543	0.0156109	2.09068e-06	3.93586e-06
ENSG00000196151	WDSUB1	protein_coding	2	159235798	159286703	-	274.916	0.173989	0.0237799	2.1109e-13	5.58427e-13
ENSG00000196152	ZNF79	protein_coding	9	127424374	127445372	+	301.343	0.0497297	0.0204018	0.0147627	0.020219
ENSG00000196155	PLEKHG4	protein_coding	16	67277510	67289499	+	33.3511	0.984011	0.0747609	4.84224e-41	2.64672e-40
ENSG00000196159	FAT4	protein_coding	4	125314918	125492932	+	893.236	0.560274	0.0339008	1.83708e-62	1.45529e-61
ENSG00000196169	KIF19	protein_coding	17	74326210	74355820	+	31.647	0.451304	0.0648927	9.75204e-13	2.51085e-12
ENSG00000196172	ZNF681	protein_coding	19	23739195	23758891	-	529.889	-0.366808	0.0227753	6.60698e-59	4.96052e-58
ENSG00000196177	ACADSB	protein_coding	10	123008979	123058290	+	740.091	0.143443	0.0195981	2.17763e-13	5.75655e-13
ENSG00000196182	STK40	protein_coding	1	36339624	36385924	-	2997.78	0.1594	0.0172956	2.56406e-20	8.6066e-20
ENSG00000196187	TMEM63A	protein_coding	1	225845536	225882380	-	813.523	0.0829136	0.0165439	5.21566e-07	1.01889e-06
ENSG00000196189	SEMA4A	protein_coding	1	156147366	156177752	+	57.2371	-0.0685157	0.0440504	0.110052	0.134526
ENSG00000196196	HRCT1	protein_coding	9	35906202	35907136	+	5.51326	-0.321394	0.129319	0.00556292	0.00797933
ENSG00000196199	MPHOSPH8	protein_coding	13	19633659	19673441	+	2045.26	0.0456574	0.0147297	0.00193379	0.00289531
ENSG00000196204	RNF216P1	lncRNA	7	4973988	5040675	+	440.049	-0.153688	0.0158215	2.17531e-22	7.75438e-22
ENSG00000196208	GREB1	protein_coding	2	11482341	11642788	+	1436.18	0.334374	0.0178543	1.19174e-78	1.20307e-77
ENSG00000196214	ZNF766	protein_coding	19	52269587	52296046	+	758.441	-0.111437	0.0165647	1.50155e-11	3.67679e-11
ENSG00000196218	RYR1	protein_coding	19	38433691	38587564	+	14.3963	0.176626	0.0840802	0.0288712	0.0382402
ENSG00000196220	SRGAP3	protein_coding	3	8980591	9363053	-	4896.65	0.0338477	0.0155327	0.0293403	0.0388257
ENSG00000196227	FAM217B	protein_coding	20	59933764	59948680	+	1160.48	-0.128052	0.0145437	1.07872e-18	3.44447e-18
ENSG00000196230	TUBB	protein_coding	6	30717435	30725538	+	18026.3	-0.371461	0.0204461	1.80839e-74	1.70281e-73
ENSG00000196233	LCOR	protein_coding	10	96832254	96995956	+	4533.73	-0.138529	0.0148811	1.00198e-20	3.40248e-20
ENSG00000196235	SUPT5H	protein_coding	19	39436156	39476670	+	4203.01	-0.0601264	0.0127382	2.20633e-06	4.14633e-06
ENSG00000196236	XPNPEP3	protein_coding	22	40857097	40932815	+	1148.17	-0.0702371	0.0111814	3.16456e-10	7.32239e-10
ENSG00000196247	ZNF107	protein_coding	7	64666099	64711582	+	896.882	-0.398688	0.027443	1.58042e-48	9.84362e-48
ENSG00000196262	PPIA	protein_coding	7	44796680	44824564	+	6846.31	-0.145702	0.0137789	2.95823e-26	1.17409e-25
ENSG00000196263	ZNF471	protein_coding	19	56507850	56530221	+	644.305	0.142775	0.023366	8.5087e-10	1.93008e-09
ENSG00000196267	ZNF836	protein_coding	19	52153864	52171643	-	261.446	-0.0174284	0.020008	0.379178	0.422259
ENSG00000196268	ZNF493	protein_coding	19	21397119	21427577	+	816.434	0.00866039	0.0248932	0.734117	0.764502
ENSG00000196275	GTF2IRD2	protein_coding	7	74796151	74851605	-	584.908	-0.544284	0.0205126	4.14683e-156	1.23165e-154
ENSG00000196277	GRM7	protein_coding	3	6770001	7741533	+	116.808	-0.0230868	0.045534	0.596293	0.635081
ENSG00000196284	SUPT3H	protein_coding	6	44809317	45377953	-	305.186	-0.0071896	0.0214267	0.729876	0.760709
ENSG00000196290	NIF3L1	protein_coding	2	200889327	200903938	+	435.136	-0.327538	0.0199803	8.19516e-61	6.36113e-60
ENSG00000196295	GARS1-DT	lncRNA	7	30516309	30595286	-	1906.28	0.110551	0.0171858	1.15373e-10	2.7177e-10
ENSG00000196296	ATP2A1	protein_coding	16	28878405	28904466	+	88.069	0.0804664	0.0351172	0.0211887	0.0285272
ENSG00000196305	IARS1	protein_coding	9	92210207	92293854	-	4771.05	-0.152302	0.0156845	2.01633e-22	7.196e-22
ENSG00000196313	POM121	protein_coding	7	72879365	72951440	+	2961.82	-0.155523	0.00932587	1.48798e-62	1.18222e-61
ENSG00000196323	ZBTB44	protein_coding	11	130226677	130314917	-	1797.23	-0.0495744	0.0121734	4.46929e-05	7.68083e-05
ENSG00000196335	STK31	protein_coding	7	23710203	23832513	+	30.9322	0.226493	0.0576245	6.06934e-05	0.000103318
ENSG00000196338	NLGN3	protein_coding	X	71144831	71171201	+	6757.45	-0.27052	0.0160337	2.97496e-64	2.42438e-63
ENSG00000196345	ZKSCAN7	protein_coding	3	44555193	44594173	+	312.502	0.246929	0.018797	1.41127e-39	7.48617e-39
ENSG00000196352	CD55	protein_coding	1	207321532	207386804	+	11.7706	0.473739	0.0944778	1.64239e-07	3.31104e-07
ENSG00000196353	CPNE4	protein_coding	3	131533562	132285410	-	2067.33	0.239754	0.0309929	6.00897e-15	1.68625e-14
ENSG00000196357	ZNF565	protein_coding	19	36182276	36246257	-	217.248	-0.0190222	0.0201806	0.342473	0.384703
ENSG00000196358	NTNG2	protein_coding	9	132161676	132244526	+	850.61	0.823407	0.0331407	3.98917e-138	9.2097e-137
ENSG00000196361	ELAVL3	protein_coding	19	11451326	11481046	-	4654.76	0.148833	0.0239192	4.1896e-10	9.64349e-10
ENSG00000196363	WDR5	protein_coding	9	134135365	134159968	+	882.439	-0.349107	0.0161034	1.00126e-104	1.44416e-103
ENSG00000196365	LONP1	protein_coding	19	5691834	5720572	-	2863.63	0.0226771	0.0168624	0.1801	0.212759
ENSG00000196366	C9orf163	lncRNA	9	136483495	136486067	+	6.33828	-0.575417	0.120766	3.3387e-07	6.59996e-07
ENSG00000196367	TRRAP	protein_coding	7	98877933	99050831	+	7812.1	-0.139862	0.00682694	2.64862e-93	3.29366e-92
ENSG00000196368	NUDT11	protein_coding	X	51490011	51496592	-	587.554	0.0781945	0.017349	6.44362e-06	1.17401e-05
ENSG00000196369	SRGAP2B	protein_coding	1	144887265	145095528	-	3416.17	-0.32187	0.0111869	1.58616e-182	6.73277e-181
ENSG00000196371	FUT4	protein_coding	11	94543921	94549895	+	14.3466	-0.317044	0.0805688	4.69155e-05	8.04932e-05
ENSG00000196372	ASB13	protein_coding	10	5638867	5666595	-	455.154	0.021986	0.0218611	0.316074	0.357244
ENSG00000196376	SLC35F1	protein_coding	6	117907264	118317676	+	15089.4	-0.229846	0.012622	2.29367e-74	2.15505e-73
ENSG00000196378	ZNF34	protein_coding	8	144772224	144787345	-	271.531	0.107799	0.0193072	2.24167e-08	4.72921e-08
ENSG00000196381	ZNF781	protein_coding	19	37667751	37692315	-	219.254	0.330537	0.0254197	5.72716e-39	3.00182e-38
ENSG00000196387	ZNF140	protein_coding	12	133080474	133107526	+	262.217	-0.0881381	0.0214363	3.61217e-05	6.25416e-05
ENSG00000196388	INCA1	protein_coding	17	4988130	4997610	-	79.6167	0.12225	0.0320716	0.00012837	0.000213402
ENSG00000196391	ZNF774	protein_coding	15	90352284	90369146	+	129.56	0.67903	0.0282517	2.0968e-128	4.15182e-127
ENSG00000196396	PTPN1	protein_coding	20	50510321	50585241	+	1356.53	0.0817458	0.0137981	3.06181e-09	6.7576e-09
ENSG00000196405	EVL	protein_coding	14	99971449	100144236	+	2356.67	0.308005	0.0142828	1.80284e-103	2.55083e-102
ENSG00000196411	EPHB4	protein_coding	7	100802565	100827523	-	1815.42	-0.00782183	0.0213603	0.706918	0.73957
ENSG00000196417	ZNF765	protein_coding	19	53389793	53430413	+	545.49	-0.0181478	0.0168959	0.279842	0.319306
ENSG00000196418	ZNF124	protein_coding	1	247121975	247172020	-	927.401	0.0614083	0.0170696	0.000319117	0.000512951
ENSG00000196419	XRCC6	protein_coding	22	41621163	41664048	+	6289.47	-0.220634	0.0141007	1.86183e-55	1.33644e-54
ENSG00000196421	C20orf204	protein_coding	20	64036182	64039962	+	13.5953	0.129893	0.0811361	0.0973334	0.11989
ENSG00000196422	PPP1R26	protein_coding	9	135479079	135488893	+	1445.4	0.125946	0.0160657	4.09322e-15	1.15421e-14
ENSG00000196428	TSC22D2	protein_coding	3	150408335	150466431	+	3038.97	-0.234684	0.010419	1.31722e-112	2.12123e-111
ENSG00000196433	ASMT	protein_coding	X	1615059	1643081	+	6.71599	0.174945	0.107833	0.0856039	0.106378
ENSG00000196436	NPIPB15	protein_coding	16	74377878	74392080	+	67.3831	0.0643234	0.0375866	0.0858086	0.106602
ENSG00000196437	ZNF569	protein_coding	19	37411155	37469275	-	429.028	-0.17642	0.0243986	3.44038e-13	9.02602e-13
ENSG00000196440	ARMCX4	protein_coding	X	101418287	101533459	+	1464.07	0.101258	0.0141873	8.89352e-13	2.29474e-12
ENSG00000196449	YRDC	protein_coding	1	37802945	37808208	-	398.457	-0.088089	0.0186972	2.2643e-06	4.25194e-06
ENSG00000196453	ZNF777	protein_coding	7	149431363	149461062	-	866.011	0.0327425	0.0168487	0.0522086	0.0668789
ENSG00000196455	PIK3R4	protein_coding	3	130678934	130746829	-	1205.58	0.0794955	0.0105865	5.82538e-14	1.57528e-13
ENSG00000196456	ZNF775	protein_coding	7	150368790	150398630	+	287.918	0.117099	0.0356749	0.000940833	0.00145303
ENSG00000196458	ZNF605	protein_coding	12	132918306	132956306	-	1110.54	-0.0705701	0.020522	0.000541719	0.000855569
ENSG00000196459	TRAPPC2	protein_coding	X	13712244	13734635	-	715.96	0.104979	0.0137705	2.36887e-14	6.49128e-14
ENSG00000196465	MYL6B	protein_coding	12	56152256	56159647	+	1343.43	0.134158	0.0162902	1.60508e-16	4.76202e-16
ENSG00000196466	ZNF799	protein_coding	19	12390016	12401271	-	132.478	-0.163372	0.0280726	4.64473e-09	1.01659e-08
ENSG00000196470	SIAH1	protein_coding	16	48356364	48448402	-	666.049	-0.259498	0.018539	8.82012e-45	5.14439e-44
ENSG00000196476	C20orf96	protein_coding	20	270863	290778	-	324.644	0.344291	0.0183247	4.80311e-79	4.87844e-78
ENSG00000196482	ESRRG	protein_coding	1	216503246	217137755	-	271.763	0.877499	0.0368225	2.86303e-127	5.58693e-126
ENSG00000196497	IPO4	protein_coding	14	24180219	24188869	-	40.0894	-0.39517	0.0503128	1.28118e-15	3.68348e-15
ENSG00000196498	NCOR2	protein_coding	12	124324415	124567464	-	12118.8	-0.115004	0.0226616	3.17666e-07	6.2906e-07
ENSG00000196502	SULT1A1	protein_coding	16	28605196	28623625	-	29.2245	0.425008	0.0586322	1.43477e-13	3.82139e-13
ENSG00000196503	ARL9	protein_coding	4	56505209	56524959	+	21.8578	0.368627	0.0634484	2.69108e-09	5.96135e-09
ENSG00000196504	PRPF40A	protein_coding	2	152651593	152717997	-	5194.36	0.00398623	0.0167537	0.817206	0.839355
ENSG00000196505	GDAP2	protein_coding	1	117863485	117929621	-	1482.41	0.0933642	0.017278	6.27364e-08	1.29231e-07
ENSG00000196507	TCEAL3	protein_coding	X	103607451	103629690	+	516.978	0.110975	0.0191223	6.14072e-09	1.33521e-08
ENSG00000196510	ANAPC7	protein_coding	12	110372900	110403730	-	1786.67	-0.29332	0.0113477	1.06184e-147	2.79225e-146
ENSG00000196511	TPK1	protein_coding	7	144451941	144836395	-	62.8362	0.0912724	0.0402934	0.0224324	0.0301002
ENSG00000196517	SLC6A9	protein_coding	1	43991500	44031467	-	814.443	-0.149587	0.0361516	2.55971e-05	4.48193e-05
ENSG00000196526	AFAP1	protein_coding	4	7758714	7939926	-	1558.52	-0.00664272	0.0119867	0.575469	0.61516
ENSG00000196531	NACA	protein_coding	12	56712305	56731628	-	4946.73	-0.0644156	0.0114125	1.55573e-08	3.30601e-08
ENSG00000196535	MYO18A	protein_coding	17	29071122	29180398	-	2499.64	0.406279	0.013803	5.40753e-191	2.53484e-189
ENSG00000196542	SPTSSB	protein_coding	3	161344792	161372880	-	18.6262	0.56874	0.0861919	7.33997e-12	1.82425e-11
ENSG00000196544	BORCS6	protein_coding	17	8188345	8190180	-	114.095	0.544931	0.0430019	1.38824e-37	7.08514e-37
ENSG00000196547	MAN2A2	protein_coding	15	90902218	90922584	+	1219.26	-0.262498	0.0129706	2.27428e-91	2.74429e-90
ENSG00000196550	FAM72A	protein_coding	1	206186179	206204414	-	140.646	-0.719705	0.0404377	3.30406e-72	3.01887e-71
ENSG00000196553	CCDC196	protein_coding	14	66411704	66498677	+	26.7589	-0.133677	0.0673657	0.0375884	0.049051
ENSG00000196557	CACNA1H	protein_coding	16	1153106	1221771	+	975.413	0.651163	0.0250116	1.21726e-150	3.36079e-149
ENSG00000196562	SULF2	protein_coding	20	47656348	47786616	-	393.539	0.753807	0.0313419	3.55402e-129	7.10903e-128
ENSG00000196569	LAMA2	protein_coding	6	128883138	129516566	+	105.267	1.16673	0.0680601	1.70176e-68	1.47192e-67
ENSG00000196576	PLXNB2	protein_coding	22	50274979	50307646	-	11280.7	0.101765	0.0146583	3.64754e-12	9.17973e-12
ENSG00000196581	AJAP1	protein_coding	1	4654609	4792534	+	219.416	0.342353	0.0422445	2.23565e-16	6.60556e-16
ENSG00000196584	XRCC2	protein_coding	7	152644776	152676141	-	481.852	-1.326	0.0417218	1.0949e-225	8.08539e-224
ENSG00000196586	MYO6	protein_coding	6	75749192	75919537	+	3105.62	0.263571	0.0144703	2.26302e-74	2.12718e-73
ENSG00000196588	MRTFA	protein_coding	22	40410281	40636719	-	1821.54	0.215	0.0145189	9.14998e-50	5.85116e-49
ENSG00000196591	HDAC2	protein_coding	6	113933028	114011308	-	5409.78	0.0708875	0.0117531	1.60384e-09	3.58342e-09
ENSG00000196597	ZNF782	protein_coding	9	96816269	96875623	-	590.105	0.0318665	0.0236931	0.178871	0.2114
ENSG00000196605	ZNF846	protein_coding	19	9751993	9793180	-	395.049	-0.0247226	0.0213238	0.242918	0.280169
ENSG00000196628	TCF4	protein_coding	18	55222185	55664787	-	11221.7	-0.0299904	0.0126114	0.0169395	0.023051
ENSG00000196632	WNK3	protein_coding	X	54192823	54358642	-	2239.94	-0.128548	0.0135239	1.63168e-21	5.6739e-21
ENSG00000196636	SDHAF3	protein_coding	7	97117698	97181763	+	129.582	0.486748	0.0303136	1.37089e-58	1.02356e-57
ENSG00000196639	HRH1	protein_coding	3	11137093	11263557	+	192.683	0.26219	0.0280612	5.59895e-21	1.91392e-20
ENSG00000196642	RABL6	protein_coding	9	136807943	136841187	+	2469.83	-0.183537	0.024693	6.87524e-14	1.85453e-13
ENSG00000196646	ZNF136	protein_coding	19	12163064	12189871	+	512.015	-0.330609	0.0159395	6.04718e-96	7.7432e-95
ENSG00000196652	ZKSCAN5	protein_coding	7	99504662	99534700	+	897.783	0.00946445	0.0131189	0.472928	0.51548
ENSG00000196653	ZNF502	protein_coding	3	44712643	44723831	+	295.818	0.0873472	0.0216625	5.34805e-05	9.14004e-05
ENSG00000196655	TRAPPC4	protein_coding	11	119018766	119025454	+	474.388	-0.100956	0.0157684	1.38857e-10	3.26091e-10
ENSG00000196659	TTC30B	protein_coding	2	177548998	177552796	-	341.855	0.25653	0.0211794	5.77713e-34	2.73065e-33
ENSG00000196660	SLC30A10	protein_coding	1	219685427	219958647	-	13.618	-0.604331	0.0842734	1.32005e-13	3.52192e-13
ENSG00000196663	TECPR2	protein_coding	14	102362941	102502477	+	1656.65	0.0708325	0.0142776	6.91064e-07	1.34223e-06
ENSG00000196666	FAM180B	protein_coding	11	47586678	47589194	+	10.0393	0.0226184	0.0894497	0.778124	0.804463
ENSG00000196668	LINC00173	lncRNA	12	116533422	116536513	+	18.6002	2.69618	0.11613	5.59564e-121	9.99659e-120
ENSG00000196670	ZFP62	protein_coding	5	180847611	180861285	-	1236.96	-0.0695541	0.0169346	3.73282e-05	6.45165e-05
ENSG00000196678	ERI2	protein_coding	16	20780193	20900349	-	520.897	-0.234122	0.0188337	1.03173e-35	5.07464e-35
ENSG00000196683	TOMM7	protein_coding	7	22812628	22822852	-	1298.65	0.167441	0.0304005	2.87549e-08	6.02451e-08
ENSG00000196689	TRPV1	protein_coding	17	3565444	3609411	-	182.914	-0.0815039	0.0257396	0.0014477	0.00219342
ENSG00000196693	ZNF33B	protein_coding	10	42574185	42638570	-	445.489	-0.569554	0.0255866	7.04496e-111	1.10722e-109
ENSG00000196696	PDXDC2P-NPIPB14P	lncRNA	16	69976297	70065948	-	139.578	0.0276579	0.0339537	0.413155	0.456726
ENSG00000196700	ZNF512B	protein_coding	20	63956704	63969930	-	2209.21	0.0102747	0.0222095	0.649403	0.685921
ENSG00000196704	AMZ2	protein_coding	17	68205481	68257712	+	858.644	-0.0579297	0.0149565	0.000102009	0.000170844
ENSG00000196705	ZNF431	protein_coding	19	21142024	21196053	+	1306.08	-0.179655	0.0185024	1.94359e-22	6.94212e-22
ENSG00000196712	NF1	protein_coding	17	31094927	31382116	+	8772.76	-0.0196686	0.0131772	0.133199	0.160861
ENSG00000196715	VKORC1L1	protein_coding	7	65873074	65959563	+	1619.09	-0.134418	0.0137401	1.07137e-22	3.8587e-22
ENSG00000196724	ZNF418	protein_coding	19	57921882	57935402	-	815	-0.243763	0.0131717	1.12744e-76	1.09954e-75
ENSG00000196730	DAPK1	protein_coding	9	87497228	87708634	+	2311.61	-0.248699	0.00962401	1.68455e-147	4.41898e-146
ENSG00000196739	COL27A1	protein_coding	9	114155537	114312511	+	2789.99	-0.4128	0.022496	5.2493e-76	5.05541e-75
ENSG00000196741	LINC01560	lncRNA	X	47483571	47484823	+	80.2375	-0.190032	0.0337018	1.3121e-08	2.79961e-08
ENSG00000196743	GM2A	protein_coding	5	151212150	151270440	+	2565.46	0.375762	0.0152007	2.06154e-135	4.56396e-134
ENSG00000196747	H2AC13	protein_coding	6	27808199	27808701	+	1383.04	-0.414967	0.0292501	1.70668e-46	1.02424e-45
ENSG00000196754	S100A2	protein_coding	1	153561108	153567890	-	8.61838	-0.0933073	0.0929116	0.291881	0.331971
ENSG00000196756	SNHG17	lncRNA	20	38419638	38435409	-	835.451	-0.299438	0.0162325	2.46419e-76	2.38704e-75
ENSG00000196757	ZNF700	protein_coding	19	11925068	11950773	+	445.334	-0.210681	0.0206383	1.19057e-24	4.53572e-24
ENSG00000196767	POU3F4	protein_coding	X	83508290	83512127	+	840.318	0.0950878	0.0154632	7.43708e-10	1.69252e-09
ENSG00000196776	CD47	protein_coding	3	108043091	108091862	-	3977.7	0.258277	0.0139876	2.36579e-76	2.29377e-75
ENSG00000196781	TLE1	protein_coding	9	81583683	81689547	-	8134.45	0.154097	0.0157441	1.0749e-22	3.87075e-22
ENSG00000196782	MAML3	protein_coding	4	139716753	140154184	-	526.679	0.926029	0.0211771	0	0
ENSG00000196787	H2AC11	protein_coding	6	27133042	27135291	+	1917.88	-0.504778	0.0296582	4.32902e-66	3.6223e-65
ENSG00000196792	STRN3	protein_coding	14	30893799	31026401	-	2041.36	0.0568958	0.0113683	5.67375e-07	1.10648e-06
ENSG00000196793	ZNF239	protein_coding	10	43556344	43574618	-	227.771	-0.192751	0.0209173	2.31046e-20	7.76502e-20
ENSG00000196810	CTBP1-DT	lncRNA	4	1249300	1288291	+	670.314	-0.147573	0.0155781	2.14441e-21	7.43048e-21
ENSG00000196811	CHRNG	protein_coding	2	232539692	232548115	+	35.7553	-0.12065	0.0493876	0.0126853	0.0175106
ENSG00000196812	ZSCAN16	protein_coding	6	28124609	28130082	+	298.532	0.173276	0.0203417	1.36503e-17	4.20008e-17
ENSG00000196814	MVB12B	protein_coding	9	126326829	126507040	+	1439.67	-0.0680459	0.0153781	9.01185e-06	1.62545e-05
ENSG00000196821	ILRUN	protein_coding	6	34587288	34696859	-	2449.52	0.0561493	0.0127378	1.03934e-05	1.86823e-05
ENSG00000196839	ADA	protein_coding	20	44619522	44652233	-	301.452	0.218443	0.0221375	4.15102e-23	1.51222e-22
ENSG00000196843	ARID5A	protein_coding	2	96536752	96552634	+	543.828	-0.262887	0.0350723	3.00235e-14	8.19697e-14
ENSG00000196850	PPTC7	protein_coding	12	110533245	110583318	-	869.614	-0.0641671	0.0144432	8.4583e-06	1.52983e-05
ENSG00000196860	TOMM20L	protein_coding	14	58395928	58408702	+	16.3218	-0.146679	0.0701742	0.0309886	0.040864
ENSG00000196862	RGPD4	protein_coding	2	107826892	107892544	+	73.0479	-0.0342155	0.0365111	0.337838	0.379872
ENSG00000196865	NHLRC2	protein_coding	10	113854661	113917194	+	3351.33	-0.27341	0.0167473	2.78821e-60	2.14569e-59
ENSG00000196867	ZFP28	protein_coding	19	56538948	56556808	+	794.999	-0.0297274	0.0149981	0.0465606	0.0600255
ENSG00000196872	CRACDL	protein_coding	2	98793846	98936259	-	231.128	-0.212907	0.0401106	6.82758e-08	1.4036e-07
ENSG00000196873	CBWD3	protein_coding	9	68232003	68300035	+	409.993	0.131295	0.0172347	2.3708e-14	6.49575e-14
ENSG00000196876	SCN8A	protein_coding	12	51590266	51812864	+	1981.27	0.454578	0.0187365	9.49929e-131	1.95079e-129
ENSG00000196878	LAMB3	protein_coding	1	209614870	209652425	-	30.1007	-0.702433	0.0621503	1.61562e-30	7.09381e-30
ENSG00000196890	H2BU1	protein_coding	1	228458107	228460470	+	283.771	0.0125475	0.036465	0.742112	0.771635
ENSG00000196911	KPNA5	protein_coding	6	116681187	116741867	+	692.926	-0.0599134	0.0222011	0.00660823	0.00941108
ENSG00000196912	ANKRD36B	protein_coding	2	97492663	97589965	-	1962.46	-0.185603	0.02881	7.59215e-11	1.80198e-10
ENSG00000196914	ARHGEF12	protein_coding	11	120336413	120489937	+	10616.2	0.0872468	0.00819015	1.54217e-26	6.17181e-26
ENSG00000196923	PDLIM7	protein_coding	5	177483394	177497604	-	2431.12	-0.263936	0.0298597	4.09732e-19	1.32639e-18
ENSG00000196924	FLNA	protein_coding	X	154348524	154374634	-	48712.9	-0.315051	0.0186907	3.29242e-64	2.68005e-63
ENSG00000196932	TMEM26	protein_coding	10	61406642	61453381	-	35.169	0.668539	0.0565062	4.27623e-33	1.98811e-32
ENSG00000196935	SRGAP1	protein_coding	12	63844700	64162217	+	3195.65	0.0792124	0.0156759	4.23255e-07	8.30224e-07
ENSG00000196937	FAM3C	protein_coding	7	121348878	121396364	-	3201.08	-0.0526804	0.0149904	0.000418421	0.000666894
ENSG00000196943	NOP9	protein_coding	14	24299850	24309124	+	1075.2	-0.00469111	0.0145726	0.743266	0.772621
ENSG00000196950	SLC39A10	protein_coding	2	195575977	195737702	+	1905.98	0.00241178	0.0158932	0.88457	0.899377
ENSG00000196951	SCOC-AS1	lncRNA	4	140283724	140373403	-	16.9449	0.909266	0.0748819	8.03848e-35	3.86216e-34
ENSG00000196954	CASP4	protein_coding	11	104942866	104969366	-	7.04244	0.198369	0.114832	0.0596655	0.0758097
ENSG00000196961	AP2A1	protein_coding	19	49767001	49807114	+	4036.09	0.196826	0.0194579	3.47329e-24	1.30478e-23
ENSG00000196967	ZNF585A	protein_coding	19	37106734	37172741	-	622.423	0.208753	0.0182034	1.42613e-30	6.27202e-30
ENSG00000196968	FUT11	protein_coding	10	73772276	73780251	+	821.002	-0.481037	0.0119788	0	0
ENSG00000196972	SMIM10L2B	protein_coding	X	135094985	135098712	-	116.678	0.793849	0.0361175	3.32727e-108	5.03833e-107
ENSG00000196975	ANXA4	protein_coding	2	69644425	69827112	+	170.523	-0.00388537	0.0252755	0.872956	0.889372
ENSG00000196976	LAGE3	protein_coding	X	154477769	154479257	-	213.252	-0.469681	0.0458476	1.538e-25	5.98519e-25
ENSG00000196981	WDR5B	protein_coding	3	122411846	122416062	-	333.943	-0.0302553	0.0192223	0.113454	0.138387
ENSG00000196993	NPIPB9	protein_coding	16	28751787	28772807	+	73.1625	-0.0651293	0.0443622	0.13483	0.162721
ENSG00000196998	WDR45	protein_coding	X	49074442	49101170	-	519.312	-0.27121	0.0162392	6.59442e-63	5.2665e-62
ENSG00000197006	METTL9	protein_coding	16	21597218	21657473	+	4795.39	-0.0283487	0.011938	0.017149	0.0233228
ENSG00000197008	ZNF138	protein_coding	7	64794388	64833681	+	581.455	-0.0775405	0.0259092	0.00254285	0.00376512
ENSG00000197013	ZNF429	protein_coding	19	21496682	21556270	+	639.988	0.0420831	0.0183011	0.0215478	0.02898
ENSG00000197016	ZNF470	protein_coding	19	56567468	56588911	+	756.263	-0.131027	0.0186851	1.92661e-12	4.90188e-12
ENSG00000197019	SERTAD1	protein_coding	19	40421589	40425992	-	385.704	-0.0457776	0.0384034	0.223061	0.259334
ENSG00000197020	ZNF100	protein_coding	19	21722771	21767579	-	688.208	-0.504936	0.0219794	9.89895e-118	1.70488e-116
ENSG00000197021	EOLA2	protein_coding	X	149929527	149938700	-	420.283	0.073788	0.016454	7.23701e-06	1.31467e-05
ENSG00000197024	ZNF398	protein_coding	7	149126416	149183042	+	1081.31	-0.0670164	0.0149355	6.78945e-06	1.23503e-05
ENSG00000197037	ZSCAN25	protein_coding	7	99616946	99632408	+	527.321	-0.0110703	0.0149388	0.455671	0.498864
ENSG00000197043	ANXA6	protein_coding	5	151100706	151157779	-	9111.48	0.228547	0.0153932	4.61041e-50	2.9738e-49
ENSG00000197044	ZNF441	protein_coding	19	11767000	11784078	+	565.729	-0.102881	0.0274351	0.000153223	0.000252985
ENSG00000197045	GMFB	protein_coding	14	54474484	54489026	-	5213.82	-0.00227862	0.0148361	0.872756	0.88921
ENSG00000197046	SIGLEC15	protein_coding	18	45825675	45844094	+	12.0948	0.191133	0.0825099	0.0169209	0.0230301
ENSG00000197050	ZNF420	protein_coding	19	37007857	37130368	+	371.234	0.106473	0.0203035	1.49276e-07	3.01757e-07
ENSG00000197054	ZNF763	protein_coding	19	11965037	11980617	+	61.3368	0.0130578	0.0380458	0.733995	0.764411
ENSG00000197056	ZMYM1	protein_coding	1	35032172	35115859	+	682.978	-0.0950183	0.01952	1.01605e-06	1.94972e-06
ENSG00000197057	DTHD1	protein_coding	4	36281616	36347511	+	16.2938	-0.245093	0.0745222	0.00062929	0.000987942
ENSG00000197061	H4C3	protein_coding	6	26103933	26104337	+	1576.94	-0.243327	0.021121	5.31049e-31	2.35472e-30
ENSG00000197062	ZSCAN26	protein_coding	6	28267058	28278224	+	753.505	0.0431433	0.0164464	0.00867435	0.0121965
ENSG00000197063	MAFG	protein_coding	17	81918270	81927735	-	1960.93	-0.0160349	0.0168446	0.338396	0.38046
ENSG00000197070	ARRDC1	protein_coding	9	137605685	137615360	+	517.723	0.0264738	0.0210943	0.210233	0.245612
ENSG00000197077	KIAA1671	protein_coding	22	24952716	25197448	+	1257.81	0.388395	0.0168427	3.65279e-118	6.31637e-117
ENSG00000197081	IGF2R	protein_coding	6	159969082	160113507	+	11555.9	-0.0269135	0.0115249	0.0189961	0.0257132
ENSG00000197093	GAL3ST4	protein_coding	7	100159244	100168617	-	557.18	-0.0163739	0.0189802	0.384394	0.427649
ENSG00000197099	ENSG00000197099	lncRNA	3	186579476	186772986	-	46.6034	0.0318415	0.0436731	0.460811	0.503801
ENSG00000197102	DYNC1H1	protein_coding	14	101964573	102056443	+	33325.1	-0.156806	0.0101593	6.94905e-54	4.85398e-53
ENSG00000197111	PCBP2	protein_coding	12	53452102	53481162	+	6390.18	-0.110902	0.0168626	4.02442e-11	9.67862e-11
ENSG00000197114	ZGPAT	protein_coding	20	63707465	63736142	+	168.783	0.0702052	0.0443585	0.109337	0.133729
ENSG00000197119	SLC25A29	protein_coding	14	100291116	100306547	-	2256.37	0.0430114	0.0261109	0.0995267	0.122459
ENSG00000197121	PGAP1	protein_coding	2	196833004	196927796	-	6523.93	0.295437	0.0188967	2.0211e-55	1.45028e-54
ENSG00000197122	SRC	protein_coding	20	37344685	37406050	+	849.922	0.259334	0.0230548	1.3642e-29	5.86565e-29
ENSG00000197124	ZNF682	protein_coding	19	19997058	20039505	-	453.846	-0.328015	0.0197452	2.1381e-62	1.69126e-61
ENSG00000197128	ZNF772	protein_coding	19	57466663	57477570	-	1085.69	-0.0099215	0.0141682	0.480131	0.522644
ENSG00000197134	ZNF257	protein_coding	19	22052430	22091480	+	73.2432	-0.334015	0.0404061	5.52142e-17	1.66004e-16
ENSG00000197136	PCNX3	protein_coding	11	65615776	65637439	+	3231.93	-0.0358386	0.0223543	0.105178	0.128942
ENSG00000197140	ADAM32	protein_coding	8	39106990	39284917	+	199.072	0.139806	0.0330912	2.16728e-05	3.80904e-05
ENSG00000197142	ACSL5	protein_coding	10	112374116	112428379	+	25.9609	-0.0103171	0.0604164	0.854707	0.873089
ENSG00000197147	LRRC8B	protein_coding	1	89524829	89597861	+	1377.83	0.621147	0.0182727	2.51649e-254	2.64698e-252
ENSG00000197150	ABCB8	protein_coding	7	151028422	151047782	+	574.379	-0.149817	0.0220553	8.61852e-12	2.13439e-11
ENSG00000197153	H3C12	protein_coding	6	27890315	27893106	-	1106.09	-0.422026	0.0343924	1.86191e-35	9.09363e-35
ENSG00000197157	SND1	protein_coding	7	127652194	128092593	+	3318.22	0.212017	0.0113476	4.66105e-78	4.66912e-77
ENSG00000197162	ZNF785	protein_coding	16	30573740	30585769	-	350.439	-0.00699989	0.0222912	0.748017	0.776875
ENSG00000197168	NEK5	protein_coding	13	52034912	52129092	-	93.5946	-0.0437579	0.0394258	0.25779	0.295818
ENSG00000197170	PSMD12	protein_coding	17	67337916	67366605	-	2840.97	-0.0538802	0.0149933	0.000309823	0.000498784
ENSG00000197177	ADGRA1	protein_coding	10	133087924	133131675	+	608.495	0.108485	0.0277994	8.82561e-05	0.000148457
ENSG00000197180	CH17-340M24.3	lncRNA	X	154424380	154428479	-	58.5968	0.133468	0.03877	0.00052251	0.000826139
ENSG00000197182	MIRLET7BHG	lncRNA	22	46053869	46113928	+	985.048	-0.0141158	0.0342009	0.66791	0.703127
ENSG00000197183	NOL4L	protein_coding	20	32443059	32585074	-	1458.14	0.18767	0.0159156	3.33513e-32	1.52428e-31
ENSG00000197191	CYSRT1	protein_coding	9	137224635	137226315	+	35.196	0.301826	0.0502417	1.02816e-09	2.32026e-09
ENSG00000197208	SLC22A4	protein_coding	5	132294394	132344190	+	40.0952	-0.295247	0.0467122	1.37361e-10	3.22649e-10
ENSG00000197210	ENSG00000197210	lncRNA	22	21114607	21124451	-	7.60701	-0.0436183	0.112675	0.644262	0.680925
ENSG00000197217	ENTPD4	protein_coding	8	23385783	23457695	-	2048.04	0.158326	0.011499	3.33354e-43	1.89861e-42
ENSG00000197223	C1D	protein_coding	2	68041130	68110948	-	473.501	-0.00904584	0.0199314	0.644829	0.681457
ENSG00000197226	TBC1D9B	protein_coding	5	179862066	179907897	-	4148.77	-0.362588	0.0140913	1.25309e-146	3.23665e-145
ENSG00000197238	H4C11	protein_coding	6	27824092	27824480	+	20.6127	-0.132661	0.0730551	0.0598917	0.0760837
ENSG00000197256	KANK2	protein_coding	19	11164270	11197548	-	817.34	-0.716428	0.0280281	7.65977e-146	1.95465e-144
ENSG00000197261	C6orf141	protein_coding	6	49550646	49561907	+	27.2572	-0.273237	0.0920992	0.00177665	0.00267024
ENSG00000197265	GTF2E2	protein_coding	8	30578318	30658236	-	620.794	0.0960491	0.0164804	5.41581e-09	1.18128e-08
ENSG00000197275	RAD54B	protein_coding	8	94371960	94475115	-	166.341	-0.336936	0.0281111	1.75364e-33	8.21501e-33
ENSG00000197279	ZNF165	protein_coding	6	28080568	28089563	+	30.652	-0.0233402	0.0533917	0.635828	0.673
ENSG00000197283	SYNGAP1	protein_coding	6	33419661	33453689	+	2441.59	0.0923023	0.0186568	7.13583e-07	1.38472e-06
ENSG00000197291	RAMP2-AS1	lncRNA	17	42753914	42761257	-	16.0427	0.38722	0.0736969	5.57153e-08	1.15021e-07
ENSG00000197296	FITM2	protein_coding	20	44302840	44311202	-	511.708	0.181711	0.0174561	1.81433e-25	7.04781e-25
ENSG00000197299	BLM	protein_coding	15	90717346	90816166	+	513.767	-0.52333	0.0258729	5.78094e-92	7.0466e-91
ENSG00000197301	HMGA2-AS1	lncRNA	12	65851340	65882167	-	183.607	-0.143467	0.0471184	0.00179789	0.00270047
ENSG00000197302	ZNF720	protein_coding	16	31713229	31794869	+	727.197	-0.222002	0.0236514	3.62588e-21	1.24776e-20
ENSG00000197312	DDI2	protein_coding	1	15617458	15669044	+	888.98	-0.161542	0.013517	4.95528e-33	2.29885e-32
ENSG00000197321	SVIL	protein_coding	10	29457338	29736959	-	1325.39	0.898583	0.0333858	1.05127e-161	3.3633e-160
ENSG00000197323	TRIM33	protein_coding	1	114392790	114511203	-	4360.3	-0.121287	0.01356	3.0988e-19	1.00707e-18
ENSG00000197324	LRP10	protein_coding	14	22871740	22881713	+	3688.38	0.409623	0.0226526	1.03602e-73	9.67504e-73
ENSG00000197329	PELI1	protein_coding	2	64092652	64144420	-	1926.83	-0.023883	0.0115076	0.0374007	0.0488386
ENSG00000197332	ENSG00000197332	lncRNA	19	11639754	11686569	+	46.8275	-0.179231	0.0412144	1.05749e-05	1.90007e-05
ENSG00000197343	ZNF655	protein_coding	7	99558406	99576453	+	2411	-0.0459201	0.0144309	0.00140431	0.00213067
ENSG00000197345	MRPL21	protein_coding	11	68891276	68903835	-	413.869	0.0291582	0.0186828	0.119216	0.144972
ENSG00000197355	UAP1L1	protein_coding	9	137077517	137084539	+	989.928	0.0639438	0.0260067	0.0137443	0.0188951
ENSG00000197360	ZNF98	protein_coding	19	22391019	22532485	-	29.9973	-0.503814	0.063271	3.06023e-16	8.98893e-16
ENSG00000197361	FBXL22	protein_coding	15	63597353	63602428	+	25.2684	-0.332883	0.0567099	2.1198e-09	4.71813e-09
ENSG00000197362	ZNF786	protein_coding	7	149069641	149090782	-	456.946	-0.0883412	0.0176614	5.17537e-07	1.01148e-06
ENSG00000197363	ZNF517	protein_coding	8	144798876	144811169	+	348.077	-0.109446	0.029065	0.000143822	0.000238007
ENSG00000197372	ZNF675	protein_coding	19	23525631	23687220	-	708.894	-0.110057	0.0183747	1.83048e-09	4.08176e-09
ENSG00000197375	SLC22A5	protein_coding	5	132369710	132395612	+	44.0064	-0.444513	0.0450706	1.68525e-23	6.20545e-23
ENSG00000197380	DACT3	protein_coding	19	46647551	46661182	-	1090.5	0.705295	0.0287065	1.00175e-134	2.1952e-133
ENSG00000197381	ADARB1	protein_coding	21	45073853	45226560	+	225.726	-0.0220476	0.0241906	0.355304	0.397996
ENSG00000197386	HTT	protein_coding	4	3041363	3243957	+	6659.55	0.160052	0.00883801	2.4086e-73	2.23576e-72
ENSG00000197405	C5AR1	protein_coding	19	47290023	47322066	+	20.8723	-0.415513	0.0742462	6.77811e-09	1.47053e-08
ENSG00000197410	DCHS2	protein_coding	4	154231742	154491799	-	8.61628	1.678	0.138922	2.99648e-35	1.45722e-34
ENSG00000197415	VEPH1	protein_coding	3	157259742	157533619	-	260.219	0.937606	0.0441045	2.01517e-102	2.80342e-101
ENSG00000197416	FABP12	protein_coding	8	81524981	81531378	-	9.88005	0.570091	0.10961	3.11975e-08	6.52612e-08
ENSG00000197417	SHPK	protein_coding	17	3608240	3636250	-	94.7994	-0.115667	0.0317082	0.00023265	0.000378329
ENSG00000197429	IPP	protein_coding	1	45694324	45750653	-	598.535	-0.3056	0.0147904	3.3035e-95	4.20753e-94
ENSG00000197442	MAP3K5	protein_coding	6	136557046	136792477	-	225.313	0.0308266	0.0287156	0.284265	0.32389
ENSG00000197444	OGDHL	protein_coding	10	49734641	49762379	-	1064.26	1.27644	0.0289081	0	0
ENSG00000197446	CYP2F1	protein_coding	19	41114432	41128381	+	14.0898	0.121977	0.0769923	0.096446	0.118899
ENSG00000197448	GSTK1	protein_coding	7	143244093	143270754	+	959.881	0.0108951	0.0136652	0.427735	0.471151
ENSG00000197451	HNRNPAB	protein_coding	5	178204533	178211163	+	4799.13	-0.250367	0.0166485	1.92075e-51	1.27791e-50
ENSG00000197457	STMN3	protein_coding	20	63639705	63657682	-	4029.91	0.147855	0.0284074	1.64852e-07	3.32215e-07
ENSG00000197461	PDGFA	protein_coding	7	497258	520296	-	113.991	-0.986378	0.043519	1.76271e-115	2.93055e-114
ENSG00000197472	ZNF695	protein_coding	1	246945547	247008093	-	158.281	-0.79364	0.0342415	2.78742e-120	4.93068e-119
ENSG00000197479	PCDHB11	protein_coding	5	141199610	141203779	+	1001.2	0.285811	0.0167024	6.65445e-66	5.55087e-65
ENSG00000197483	ZNF628	protein_coding	19	55476617	55484487	+	338.468	-0.18749	0.0390701	1.04108e-06	1.99616e-06
ENSG00000197496	SLC2A10	protein_coding	20	46709649	46736347	+	661.452	-0.367608	0.0201841	1.15293e-74	1.0923e-73
ENSG00000197497	ZNF665	protein_coding	19	53159213	53193386	-	165.462	-0.229309	0.0225685	1.95306e-24	7.39227e-24
ENSG00000197498	RPF2	protein_coding	6	110982015	111028263	+	462.468	-0.114919	0.0196563	4.38726e-09	9.617e-09
ENSG00000197530	MIB2	protein_coding	1	1615496	1630605	+	733.068	0.143879	0.0300602	1.44193e-06	2.73845e-06
ENSG00000197535	MYO5A	protein_coding	15	52307283	52529050	-	9598.76	-0.299791	0.0133972	2.29293e-111	3.63547e-110
ENSG00000197536	IRF1-AS1	lncRNA	5	132410636	132488702	+	157.056	-0.18549	0.0304993	8.72572e-10	1.97806e-09
ENSG00000197548	ATG7	protein_coding	3	11272309	11557665	+	883.005	0.148458	0.0131343	1.13065e-29	4.87216e-29
ENSG00000197555	SIPA1L1	protein_coding	14	71320449	71741229	+	10653.4	0.102457	0.013211	8.36952e-15	2.335e-14
ENSG00000197557	TTC30A	protein_coding	2	177612999	177618742	-	583.628	0.175177	0.0186101	3.95093e-21	1.35789e-20
ENSG00000197562	RAB40C	protein_coding	16	589357	629271	+	602.019	-0.128906	0.0215651	1.86324e-09	4.15426e-09
ENSG00000197563	PIGN	protein_coding	18	61905255	62187118	-	1184.7	-0.0213376	0.0152564	0.159561	0.190099
ENSG00000197565	COL4A6	protein_coding	X	108155607	108439497	-	353.101	0.550714	0.0327592	2.70478e-64	2.20504e-63
ENSG00000197566	ZNF624	protein_coding	17	16620734	16653856	-	505.198	-0.144501	0.0212591	8.56887e-12	2.12234e-11
ENSG00000197568	HHLA3	lncRNA	1	70354805	70385339	+	124.81	-0.0896795	0.0288993	0.00177333	0.0026658
ENSG00000197579	TOPORS	protein_coding	9	32540544	32552586	-	1474.61	-0.191956	0.0199257	3.70738e-22	1.31182e-21
ENSG00000197580	BCO2	protein_coding	11	112175512	112224699	+	23.625	0.0227045	0.0595412	0.695974	0.729559
ENSG00000197584	KCNMB2	protein_coding	3	178272932	178844429	+	47.1478	0.604309	0.0565631	2.00698e-27	8.21499e-27
ENSG00000197585	ENSG00000197585	lncRNA	2	214241676	214684246	-	9.14924	0.195246	0.109068	0.0604989	0.0767827
ENSG00000197586	ENTPD6	protein_coding	20	25195693	25228075	+	1283.46	0.103412	0.0158186	5.93566e-11	1.41567e-10
ENSG00000197594	ENPP1	protein_coding	6	131808020	131895155	+	14.1588	-0.0379999	0.0958682	0.695994	0.729559
ENSG00000197599	CCDC154	protein_coding	16	1434383	1444556	-	44.8007	0.36925	0.0482684	8.61177e-15	2.4001e-14
ENSG00000197601	FAR1	protein_coding	11	13668668	13732346	+	3246.76	-0.0692495	0.0193239	0.000312253	0.000502471
ENSG00000197603	CPLANE1	protein_coding	5	37106228	37249376	-	3206.14	-0.247899	0.0184149	1.26838e-41	7.02182e-41
ENSG00000197608	ZNF841	protein_coding	19	52064465	52095765	-	971.096	0.0437551	0.0205017	0.0327071	0.0429907
ENSG00000197619	ZNF615	protein_coding	19	51991332	52008230	-	660.204	0.116641	0.0178596	6.07288e-11	1.44744e-10
ENSG00000197620	EOLA1	protein_coding	X	149540355	149550510	+	158.986	0.195932	0.0276954	1.18935e-12	3.052e-12
ENSG00000197622	CDC42SE1	protein_coding	1	151050971	151070325	-	3076.46	-0.212615	0.0127301	7.44133e-63	5.93407e-62
ENSG00000197629	MPEG1	protein_coding	11	59208510	59212927	-	19.9944	-0.178935	0.0689506	0.00732279	0.0103794
ENSG00000197632	SERPINB2	protein_coding	18	63871692	63903888	+	18.1238	0.864452	0.118201	1.24147e-14	3.43997e-14
ENSG00000197635	DPP4	protein_coding	2	161992245	162074394	-	162.668	-0.0416424	0.0312169	0.177412	0.209802
ENSG00000197644	ENSG00000197644	lncRNA	2	29899597	29907199	+	49.5698	0.14596	0.0703039	0.0320383	0.0421656
ENSG00000197646	PDCD1LG2	protein_coding	9	5510531	5571282	+	8.60588	-0.505459	0.107263	4.43832e-07	8.69636e-07
ENSG00000197647	ZNF433	protein_coding	19	12014716	12035741	-	486.958	0.147254	0.0181024	3.69857e-16	1.08433e-15
ENSG00000197653	DNAH10	protein_coding	12	123762188	123935720	+	588.411	0.0208926	0.0168358	0.215793	0.251631
ENSG00000197670	ENSG00000197670	lncRNA	20	53552770	53575863	+	350.167	0.353215	0.0281034	1.17106e-36	5.86972e-36
ENSG00000197694	SPTAN1	protein_coding	9	128552558	128633662	+	20455.2	-0.240377	0.0124639	3.44834e-83	3.70117e-82
ENSG00000197696	NMB	protein_coding	15	84655129	84658563	-	103.602	-0.374101	0.0391104	3.40506e-22	1.20663e-21
ENSG00000197702	PARVA	protein_coding	11	12377571	12535356	+	1820.26	-0.595285	0.0144708	0	0
ENSG00000197705	KLHL14	protein_coding	18	32672673	32773023	-	20.2891	2.05328	0.103067	7.59228e-91	9.10525e-90
ENSG00000197712	FAM114A1	protein_coding	4	38867677	38945739	+	350.507	0.0898122	0.023535	0.000130292	0.000216447
ENSG00000197713	RPE	protein_coding	2	210002565	210022260	+	1595.15	-0.0423549	0.0139037	0.0022329	0.00332399
ENSG00000197714	ZNF460	protein_coding	19	57280051	57294069	+	2015.27	-0.255131	0.0139816	1.05812e-74	1.0038e-73
ENSG00000197724	PHF2	protein_coding	9	93576584	93679587	+	2985.15	-0.133268	0.0109208	2.37916e-34	1.13249e-33
ENSG00000197728	RPS26	protein_coding	12	56041351	56044697	+	773.602	-0.0394085	0.0165509	0.0168541	0.0229479
ENSG00000197746	PSAP	protein_coding	10	71816298	71851325	-	25372.2	0.093608	0.0127616	2.22806e-13	5.88625e-13
ENSG00000197747	S100A10	protein_coding	1	151982915	151993859	-	1184.91	0.768662	0.0383603	4.90869e-91	5.9033e-90
ENSG00000197748	CFAP43	protein_coding	10	104129888	104232364	-	61.5511	0.307643	0.0440464	1.54068e-12	3.93435e-12
ENSG00000197753	LHFPL5	protein_coding	6	35797206	35845397	+	128.196	-0.0411	0.0346918	0.230257	0.266808
ENSG00000197756	RPL37A	protein_coding	2	216498844	216579180	+	2463.38	-0.0752411	0.0149179	4.22213e-07	8.2848e-07
ENSG00000197763	TXNRD3	protein_coding	3	126571779	126655124	-	138.37	-0.233922	0.025787	7.60945e-20	2.51892e-19
ENSG00000197766	CFD	protein_coding	19	859664	863641	+	16.5048	-0.37006	0.07341	1.83899e-07	3.69633e-07
ENSG00000197768	STPG3	protein_coding	9	137251261	137253483	+	5.9699	0.435057	0.125931	0.00015349	0.000253365
ENSG00000197769	MAP1LC3C	protein_coding	1	241995490	241999098	-	127.321	-0.871878	0.0366234	9.47277e-127	1.8303e-125
ENSG00000197771	MCMBP	protein_coding	10	119829404	119892556	-	1868.82	-0.347866	0.0176587	6.0019e-87	6.84394e-86
ENSG00000197774	EME2	protein_coding	16	1772810	1781708	+	705.08	0.057686	0.0261305	0.0269085	0.0357856
ENSG00000197776	KLHDC1	protein_coding	14	49693105	49753150	+	51.198	-0.106002	0.0418641	0.0101524	0.0141913
ENSG00000197779	ZNF81	protein_coding	X	47836902	48002561	+	1173.52	0.197849	0.0188402	6.35681e-26	2.5004e-25
ENSG00000197780	TAF13	protein_coding	1	109062486	109076003	-	892.07	-0.235476	0.0174164	6.60582e-42	3.67211e-41
ENSG00000197782	ZNF780A	protein_coding	19	40069152	40090943	-	749.214	0.0785698	0.0172146	4.88674e-06	8.98242e-06
ENSG00000197785	ATAD3A	protein_coding	1	1512162	1534685	+	672.386	-0.217113	0.0246297	7.08687e-19	2.27504e-18
ENSG00000197798	FAM118B	protein_coding	11	126211724	126262984	+	772.431	0.0934589	0.0126772	1.63286e-13	4.33825e-13
ENSG00000197808	ZNF461	protein_coding	19	36636618	36666853	-	392.494	-0.0162677	0.0191731	0.3919	0.435259
ENSG00000197813	ENSG00000197813	lncRNA	19	49331525	49340303	-	95.0583	0.00544728	0.0336418	0.874663	0.890774
ENSG00000197815	ENSG00000197815	lncRNA	17	17858227	17860041	+	201.726	0.212006	0.027911	2.14669e-14	5.89296e-14
ENSG00000197816	CCDC180	protein_coding	9	97307361	97378751	+	31.5237	0.143419	0.0566874	0.009776	0.0136883
ENSG00000197818	SLC9A8	protein_coding	20	49812713	49892242	+	896.001	0.0883287	0.0130486	1.25719e-11	3.08931e-11
ENSG00000197822	OCLN	protein_coding	5	69492292	69558104	+	322.99	-0.0720472	0.0327925	0.0258526	0.0344515
ENSG00000197837	H4-16	protein_coding	12	14767999	14771131	-	63.95	1.39626	0.0655999	3.75379e-102	5.20534e-101
ENSG00000197841	ZNF181	protein_coding	19	34734155	34745378	+	497.095	-0.0686192	0.0190533	0.000297644	0.000479894
ENSG00000197852	INKA2	protein_coding	1	111680630	111755824	-	3390.91	-0.404161	0.0266219	8.32655e-53	5.67643e-52
ENSG00000197857	ZNF44	protein_coding	19	12224686	12294883	-	739.08	0.13365	0.0169811	3.21021e-15	9.09616e-15
ENSG00000197858	GPAA1	protein_coding	8	144082590	144086216	+	1664.12	-0.0379314	0.0322013	0.228846	0.265387
ENSG00000197860	SGTB	protein_coding	5	65665928	65723035	-	1025.33	0.0759373	0.0183161	3.30607e-05	5.74123e-05
ENSG00000197863	ZNF790	protein_coding	19	36817428	36850787	-	526.002	0.0129755	0.0179532	0.471681	0.514303
ENSG00000197870	PRB3	protein_coding	12	11265924	11269805	-	4.61071	-0.435314	0.147358	0.000788254	0.00122537
ENSG00000197872	CYRIA	protein_coding	2	16549459	16666331	-	1196.27	1.15605	0.0273388	0	0
ENSG00000197879	MYO1C	protein_coding	17	1464186	1492686	-	895.121	-0.169535	0.0205607	1.17582e-16	3.50246e-16
ENSG00000197885	NKIRAS1	protein_coding	3	23889951	23946591	-	607.458	0.00732475	0.0142314	0.609091	0.647689
ENSG00000197889	MEIG1	protein_coding	10	14959388	14988050	+	7.21941	0.0968731	0.102625	0.32789	0.36963
ENSG00000197891	SLC22A12	protein_coding	11	64590641	64602353	+	6.43416	0.298824	0.118205	0.00589127	0.00843235
ENSG00000197892	KIF13B	protein_coding	8	29067278	29263124	-	2270.69	0.436378	0.0117346	2.74559e-293	4.97505e-293
ENSG00000197894	ADH5	protein_coding	4	99070978	99088801	-	6009.67	-0.0652515	0.0139986	2.90649e-06	5.41401e-06
ENSG00000197903	H2BC12	protein_coding	6	27146361	27146855	-	2295.88	-0.426024	0.025172	4.24009e-65	3.50169e-64
ENSG00000197905	TEAD4	protein_coding	12	2959330	3040676	+	43.8498	-0.607135	0.0513574	4.58367e-33	2.12875e-32
ENSG00000197912	SPG7	protein_coding	16	89490719	89557766	+	2077.97	-0.181965	0.0126864	8.07841e-47	4.88899e-46
ENSG00000197915	HRNR	protein_coding	1	152212076	152224193	-	9.97377	0.839465	0.0954256	3.24377e-19	1.05371e-18
ENSG00000197921	HES5	protein_coding	1	2528745	2530263	-	216.272	-1.17988	0.123385	4.53626e-25	1.74639e-24
ENSG00000197928	ZNF677	protein_coding	19	53235381	53254898	-	728.735	0.0267299	0.015152	0.0781664	0.0977555
ENSG00000197930	ERO1A	protein_coding	14	52639915	52695900	-	1488.16	-0.150486	0.0122022	4.71278e-35	2.27851e-34
ENSG00000197933	ZNF823	protein_coding	19	11721265	11739009	-	171.533	-0.21395	0.0270421	1.68586e-15	4.82443e-15
ENSG00000197935	ZNF311	protein_coding	6	28994788	29005315	-	76.9382	0.367582	0.0373916	3.44264e-23	1.25649e-22
ENSG00000197937	ZNF347	protein_coding	19	53124072	53159060	-	1059.89	-0.202407	0.0152504	2.25638e-40	1.21545e-39
ENSG00000197943	PLCG2	protein_coding	16	81739097	81962685	+	64.2413	0.60861	0.0491392	5.28157e-36	2.60909e-35
ENSG00000197948	FCHSD1	protein_coding	5	141639302	141651418	-	584.101	0.672048	0.015651	0	0
ENSG00000197951	ZNF71	protein_coding	19	56595300	56626481	+	694.482	0.187959	0.016296	6.9839e-31	3.08847e-30
ENSG00000197956	S100A6	protein_coding	1	153534599	153536244	-	415.71	0.127074	0.0379112	0.000722774	0.00112748
ENSG00000197958	RPL12	protein_coding	9	127447674	127451406	-	6340.05	-0.179933	0.0141562	3.51879e-37	1.78196e-36
ENSG00000197959	DNM3	protein_coding	1	171841498	172418466	+	902.301	1.06769	0.0303773	3.59028e-273	4.66369e-271
ENSG00000197961	ZNF121	protein_coding	19	9560329	9584504	-	3894.63	-0.0929546	0.012934	5.92618e-13	1.53959e-12
ENSG00000197965	MPZL1	protein_coding	1	167721192	167791919	+	2787.68	0.34053	0.0149161	9.27239e-116	1.54873e-114
ENSG00000197969	VPS13A	protein_coding	9	77177445	77421537	+	3786.63	0.59084	0.0240694	3.39315e-134	7.3831e-133
ENSG00000197971	MBP	protein_coding	18	76978827	77133683	-	41.6607	-0.0831428	0.0546425	0.113822	0.138812
ENSG00000197976	AKAP17A	protein_coding	X	1591604	1602520	+	1223.57	0.00679924	0.0170717	0.694149	0.728013
ENSG00000197977	ELOVL2	protein_coding	6	10980759	11044305	-	8827.18	-0.19263	0.0157953	2.04533e-34	9.7466e-34
ENSG00000197978	GOLGA6L9	protein_coding	15	82430020	82436762	+	157.423	0.383325	0.036272	1.38448e-26	5.54588e-26
ENSG00000197982	C1orf122	protein_coding	1	37806979	37809454	+	1093.69	0.208248	0.0411326	2.78131e-07	5.53157e-07
ENSG00000197989	SNHG12	lncRNA	1	28578538	28582986	-	144.892	-0.54072	0.0301863	1.38103e-72	1.26773e-71
ENSG00000197993	KEL	protein_coding	7	142941114	142962363	-	12.2249	-0.917293	0.0889347	5.83085e-26	2.29519e-25
ENSG00000198000	NOL8	protein_coding	9	92297358	92325636	-	1555.57	-0.108357	0.0188562	7.80025e-09	1.68737e-08
ENSG00000198001	IRAK4	protein_coding	12	43758944	43789543	+	387.305	0.160863	0.0168773	1.35655e-21	4.72481e-21
ENSG00000198003	ODAD3	protein_coding	19	11420604	11435782	-	54.1861	0.612305	0.0407879	1.28433e-51	8.58199e-51
ENSG00000198010	DLGAP2	protein_coding	8	737628	1708476	+	6.61854	1.28224	0.180637	1.02899e-13	2.75971e-13
ENSG00000198015	MRPL42	protein_coding	12	93467514	93516214	+	2617.48	0.0175575	0.0131719	0.18368	0.216633
ENSG00000198018	ENTPD7	protein_coding	10	99659509	99711241	+	787.883	0.070751	0.0144366	9.47982e-07	1.82268e-06
ENSG00000198026	ZNF335	protein_coding	20	45948660	45972203	-	1224.5	0.0391972	0.0160354	0.014479	0.0198582
ENSG00000198028	ZNF560	protein_coding	19	9466355	9498616	-	197.788	1.36373	0.0307565	0	0
ENSG00000198034	RPS4X	protein_coding	X	72255679	72277248	-	9977.19	-0.0969547	0.0112686	6.7127e-18	2.08959e-17
ENSG00000198039	ZNF273	protein_coding	7	64870172	64930966	+	436.826	-0.235859	0.0220997	7.86286e-27	3.17385e-26
ENSG00000198040	ZNF84	protein_coding	12	133037292	133063304	+	2519.08	-0.0662865	0.0178065	0.000183354	0.00030091
ENSG00000198042	MAK16	protein_coding	8	33485182	33501262	+	723.755	-0.361742	0.0216525	3.23855e-63	2.59698e-62
ENSG00000198046	ZNF667	protein_coding	19	56439325	56478065	-	716.072	0.155953	0.0189365	1.51881e-16	4.51042e-16
ENSG00000198053	SIRPA	protein_coding	20	1894167	1940592	+	1378.4	0.0500614	0.0160012	0.00175084	0.00263273
ENSG00000198055	GRK6	protein_coding	5	177403204	177442901	+	728.928	-0.400621	0.0174842	7.98856e-117	1.36064e-115
ENSG00000198056	PRIM1	protein_coding	12	56731296	56752374	-	314.318	-0.614454	0.0249379	4.03937e-135	8.93344e-134
ENSG00000198060	MARCHF5	protein_coding	10	92291167	92353964	+	1705.62	0.115822	0.0136808	2.36364e-17	7.20792e-17
ENSG00000198064	NPIPB13	protein_coding	16	30222937	30254510	-	440.663	-0.191667	0.0349601	2.71048e-08	5.68985e-08
ENSG00000198075	SULT1C4	protein_coding	2	108377954	108388989	+	417.087	0.681166	0.0254817	1.41096e-158	4.35257e-157
ENSG00000198077	CYP2A7	protein_coding	19	40875439	40882752	-	23.4909	0.0243494	0.0800864	0.780393	0.806544
ENSG00000198081	ZBTB14	protein_coding	18	5289019	5297053	-	647.353	-0.207879	0.0174221	5.17392e-33	2.39874e-32
ENSG00000198087	CD2AP	protein_coding	6	47477789	47627263	+	509.936	0.165781	0.0271919	8.76759e-10	1.98692e-09
ENSG00000198088	NUP62CL	protein_coding	X	107123427	107206433	-	6.66317	0.500774	0.126563	1.83954e-05	3.25104e-05
ENSG00000198089	SFI1	protein_coding	22	31488688	31618588	+	451.87	-0.193059	0.0216161	2.83932e-19	9.23581e-19
ENSG00000198093	ZNF649	protein_coding	19	51889235	51905040	-	1016.89	-0.063472	0.0173694	0.000242719	0.000394107
ENSG00000198099	ADH4	protein_coding	4	99123657	99157792	-	88.353	0.00969945	0.0371076	0.797815	0.82214
ENSG00000198105	ZNF248	protein_coding	10	37776526	37858106	-	1032.2	-0.04032	0.0166527	0.0149962	0.0205114
ENSG00000198108	CHSY3	protein_coding	5	129904465	130186634	+	755.312	0.394516	0.020591	2.52064e-82	2.6722e-81
ENSG00000198113	TOR4A	protein_coding	9	137277726	137282641	+	14.7684	0.262442	0.0977475	0.00426822	0.00618686
ENSG00000198121	LPAR1	protein_coding	9	110873263	111038470	-	1011.9	-0.498844	0.0233197	1.77276e-102	2.46779e-101
ENSG00000198130	HIBCH	protein_coding	2	190189735	190344193	-	977.647	0.289954	0.0176162	3.85798e-61	3.00976e-60
ENSG00000198131	ZNF544	protein_coding	19	58228594	58277495	+	435.967	0.0809696	0.0159298	3.65956e-07	7.21637e-07
ENSG00000198133	TMEM229B	protein_coding	14	67447084	67533739	-	103.938	1.59577	0.0491	2.94263e-234	2.44046e-232
ENSG00000198142	SOWAHC	protein_coding	2	109614364	109618990	+	1371.16	0.0853124	0.0148674	9.2393e-09	1.98968e-08
ENSG00000198146	ZNF770	protein_coding	15	34978341	34988287	-	1974.92	-0.00921113	0.0162726	0.565901	0.605764
ENSG00000198156	NPIPB6	protein_coding	16	28342555	28363508	-	36.6965	0.0410181	0.0519783	0.424638	0.468118
ENSG00000198157	HMGN5	protein_coding	X	81113699	81201913	-	149.358	0.528678	0.041169	1.59513e-38	8.31416e-38
ENSG00000198160	MIER1	protein_coding	1	66924895	66988619	+	2155.33	-0.081515	0.0166147	8.4565e-07	1.63306e-06
ENSG00000198162	MAN1A2	protein_coding	1	117367449	117528872	+	4260.24	-0.0391276	0.0171928	0.0220256	0.0295898
ENSG00000198168	SVIP	protein_coding	11	22813799	22830299	-	531.986	0.0610731	0.0245823	0.0128311	0.0177058
ENSG00000198169	ZNF251	protein_coding	8	144720907	144755531	-	671.793	0.209972	0.0154604	3.9313e-42	2.1967e-41
ENSG00000198171	DDRGK1	protein_coding	20	3190350	3204685	-	784.491	-0.139359	0.0220629	2.11758e-10	4.93636e-10
ENSG00000198176	TFDP1	protein_coding	13	113584721	113641473	+	2045.44	-0.392055	0.0153034	1.95146e-145	4.93889e-144
ENSG00000198182	ZNF607	protein_coding	19	37696371	37719761	-	378.514	0.130732	0.016368	1.27542e-15	3.66789e-15
ENSG00000198185	ZNF334	protein_coding	20	46499630	46513559	-	569.037	0.298428	0.0279257	5.61137e-27	2.27056e-26
ENSG00000198189	HSD17B11	protein_coding	4	87336515	87391188	-	526.18	0.540147	0.0189425	1.27294e-179	5.08305e-178
ENSG00000198198	SZT2	protein_coding	1	43389882	43454247	+	2405.26	0.0719747	0.0130157	3.13158e-08	6.55023e-08
ENSG00000198205	ZXDA	protein_coding	X	57905430	57910458	-	443.18	-0.278465	0.0161481	6.34879e-67	5.38336e-66
ENSG00000198208	RPS6KL1	protein_coding	14	74903951	74923302	-	352.419	-0.100486	0.0252881	6.30862e-05	0.000107205
ENSG00000198216	CACNA1E	protein_coding	1	181317690	181808084	+	46.2024	1.00309	0.0861574	4.159e-33	1.93444e-32
ENSG00000198218	QRICH1	protein_coding	3	49029707	49094363	-	3175.42	-0.152733	0.0101377	2.08286e-51	1.38406e-50
ENSG00000198221	AFDN-DT	lncRNA	6	167822103	167826812	-	151.719	0.282628	0.0278069	1.74469e-24	6.62221e-24
ENSG00000198225	FKBP1C	protein_coding	6	63211446	63213024	+	33.9131	0.339309	0.0493414	3.26805e-12	8.2391e-12
ENSG00000198231	DDX42	protein_coding	17	63773603	63819317	+	3496.57	-0.199105	0.0103041	2.21322e-83	2.38261e-82
ENSG00000198242	RPL23A	protein_coding	17	28719985	28724359	+	4172.43	0.0189632	0.01839	0.304855	0.345505
ENSG00000198246	SLC29A3	protein_coding	10	71319259	71381423	+	14.2584	0.190931	0.0741112	0.00716279	0.0101606
ENSG00000198252	STYX	protein_coding	14	52730166	52774989	+	1069.63	-0.145147	0.0165539	1.42228e-18	4.53007e-18
ENSG00000198258	UBL5	protein_coding	19	9827892	9830115	+	1628.85	0.151577	0.0195873	8.53696e-15	2.38079e-14
ENSG00000198265	HELZ	protein_coding	17	67070444	67245989	-	6258.65	0.0374151	0.0147822	0.0114273	0.0158828
ENSG00000198270	TMEM116	protein_coding	12	111931282	112013185	-	178.001	-0.340819	0.0237211	3.64436e-47	2.22112e-46
ENSG00000198276	UCKL1	protein_coding	20	63939829	63956416	-	866.964	-0.0510059	0.0175489	0.00351382	0.0051358
ENSG00000198298	ZNF485	protein_coding	10	43606419	43617904	+	55.0473	0.147937	0.0405894	0.00023769	0.000386203
ENSG00000198300	PEG3	protein_coding	19	56810077	56840728	-	4014.52	0.0913991	0.0164319	2.55249e-08	5.36759e-08
ENSG00000198301	SDAD1	protein_coding	4	75940950	75990962	-	1256.58	-0.0470541	0.0166702	0.00456517	0.00660441
ENSG00000198315	ZKSCAN8	protein_coding	6	28141883	28159460	+	3501.04	-0.0645973	0.0144166	6.95182e-06	1.26372e-05
ENSG00000198324	PHETA1	protein_coding	12	111360651	111369121	-	604.789	0.233383	0.0337314	2.83708e-12	7.16766e-12
ENSG00000198331	HYLS1	protein_coding	11	125883614	125900646	+	129.867	0.0175658	0.0248483	0.48183	0.524177
ENSG00000198342	ZNF442	protein_coding	19	12345944	12365905	-	284.121	-0.194474	0.0224305	3.03226e-18	9.54799e-18
ENSG00000198346	ZNF813	protein_coding	19	53467733	53496255	+	268.412	-0.00222375	0.0241949	0.920405	0.931201
ENSG00000198354	DCAF12L2	protein_coding	X	126163499	126166289	-	10.5534	0.451244	0.106323	5.90646e-06	1.07933e-05
ENSG00000198355	PIM3	protein_coding	22	49960772	49964072	+	449.15	0.0754501	0.0342417	0.0268794	0.0357491
ENSG00000198356	GET3	protein_coding	19	12737139	12748323	+	2461.54	0.154599	0.0135999	5.1664e-30	2.24151e-29
ENSG00000198363	ASPH	protein_coding	8	61500556	61714640	-	4754.96	0.113945	0.013821	1.5604e-16	4.63326e-16
ENSG00000198369	SPRED2	protein_coding	2	65310851	65432637	-	4453.16	-0.093536	0.00959769	1.71675e-22	6.14105e-22
ENSG00000198373	WWP2	protein_coding	16	69762328	69941741	+	1098.86	0.0166017	0.0126396	0.190145	0.223792
ENSG00000198380	GFPT1	protein_coding	2	69319780	69387250	-	2199.82	0.120007	0.0153804	5.59059e-15	1.5713e-14
ENSG00000198382	UVRAG	protein_coding	11	75815210	76144232	+	1055.19	0.423558	0.0137312	1.91507e-209	1.13447e-207
ENSG00000198393	ZNF26	protein_coding	12	132986365	133032952	+	814.597	0.0495804	0.0179219	0.00563455	0.00807724
ENSG00000198399	ITSN2	protein_coding	2	24202864	24360536	-	1053.86	0.0781462	0.0163476	1.70944e-06	3.23311e-06
ENSG00000198408	OGA	protein_coding	10	101784443	101818465	-	9040.13	-0.125828	0.0110929	6.54692e-30	2.8359e-29
ENSG00000198417	MT1F	protein_coding	16	56657959	56660698	+	116.152	0.73463	0.0422936	9.0204e-69	7.83355e-68
ENSG00000198420	TCAF1	protein_coding	7	143851375	143902198	-	4712.88	0.0464282	0.0120089	0.000110978	0.000185433
ENSG00000198429	ZNF69	protein_coding	19	11887782	11914329	+	549.25	-0.210038	0.0256942	1.81484e-16	5.37547e-16
ENSG00000198431	TXNRD1	protein_coding	12	104215779	104350307	+	5162.28	0.14164	0.016263	2.65958e-18	8.39532e-18
ENSG00000198435	NRARP	protein_coding	9	137299631	137302271	-	254.184	-0.677279	0.0325019	9.66061e-98	1.2602e-96
ENSG00000198440	ZNF583	protein_coding	19	56397966	56436035	+	475.677	-0.292818	0.0220502	1.30672e-40	7.06719e-40
ENSG00000198453	ZNF568	protein_coding	19	36916329	36997932	+	509.016	0.142129	0.0177004	8.8077e-16	2.54722e-15
ENSG00000198455	ZXDB	protein_coding	X	57592011	57597477	+	731.937	-0.224494	0.0130938	4.31228e-66	3.60969e-65
ENSG00000198464	ZNF480	protein_coding	19	52297169	52325922	+	981.494	0.00973415	0.0255861	0.708595	0.741144
ENSG00000198466	ZNF587	protein_coding	19	57849859	57865117	+	1727.38	-0.171045	0.0110628	4.70763e-54	3.29473e-53
ENSG00000198467	TPM2	protein_coding	9	35681992	35690056	-	1182.67	-0.141001	0.0200327	1.5277e-12	3.9026e-12
ENSG00000198468	FLVCR1-DT	lncRNA	1	212852105	212858126	-	62.4394	-0.0144731	0.0359633	0.682312	0.717028
ENSG00000198478	SH3BGRL2	protein_coding	6	79631329	79703655	+	174.02	0.762882	0.0318443	7.58674e-128	1.48856e-126
ENSG00000198482	ZNF808	protein_coding	19	52527652	52564464	+	821.485	-0.0610457	0.0190589	0.00128889	0.00196191
ENSG00000198483	ANKRD35	protein_coding	1	145866560	145885866	-	42.3911	-0.631684	0.0569815	1.90797e-29	8.16787e-29
ENSG00000198492	YTHDF2	protein_coding	1	28736621	28769775	+	3287.02	-0.0993094	0.0118051	3.56306e-17	1.07923e-16
ENSG00000198496	NBR2	lncRNA	17	43125551	43153671	+	222.808	-0.018212	0.0210317	0.381529	0.424681
ENSG00000198498	TMA16	protein_coding	4	163494442	163520539	+	281.207	-0.10984	0.0236625	3.03382e-06	5.64485e-06
ENSG00000198502	HLA-DRB5	protein_coding	6	32517353	32530287	-	14.9156	0.189083	0.163075	0.170016	0.201687
ENSG00000198513	ATL1	protein_coding	14	50532509	50634017	+	428.323	-0.285115	0.015975	1.47054e-71	1.33064e-70
ENSG00000198517	MAFK	protein_coding	7	1530702	1543043	+	132.53	-0.169419	0.04579	0.000157484	0.00025966
ENSG00000198520	ARMH1	protein_coding	1	44674713	44725591	+	56.2015	0.400181	0.0483915	4.51931e-17	1.3637e-16
ENSG00000198521	ZNF43	protein_coding	19	21804946	21852125	-	2010.09	-0.412508	0.0176927	5.58202e-121	9.98053e-120
ENSG00000198522	GPN1	protein_coding	2	27628247	27651511	+	588.03	-0.0976574	0.0142497	6.54683e-12	1.63201e-11
ENSG00000198523	PLN	protein_coding	6	118548296	118561716	+	62.1886	0.156968	0.0649	0.0126512	0.017468
ENSG00000198535	C2CD4A	protein_coding	15	62066977	62070917	+	52.1983	0.205354	0.0682983	0.00188903	0.00283086
ENSG00000198538	ZNF28	protein_coding	19	52797408	52857600	-	879.44	-0.0785981	0.020894	0.000154376	0.000254729
ENSG00000198546	ZNF511	protein_coding	10	133308914	133313162	+	221.398	-0.263357	0.0318382	6.63939e-17	1.99089e-16
ENSG00000198551	ZNF627	protein_coding	19	11559374	11619161	+	890.962	-0.0868062	0.0187411	3.27391e-06	6.07358e-06
ENSG00000198553	KCNRG	protein_coding	13	50015254	50020922	+	59.9497	-0.208086	0.0430971	1.02623e-06	1.96873e-06
ENSG00000198554	WDHD1	protein_coding	14	54938949	55027105	-	906.664	-0.644333	0.0245933	1.01234e-152	2.88743e-151
ENSG00000198556	ZNF789	protein_coding	7	99472890	99503650	+	630.694	-0.289253	0.0182184	4.41632e-57	3.23359e-56
ENSG00000198561	CTNND1	protein_coding	11	57753243	57819546	+	872.362	-0.116037	0.0188673	6.63707e-10	1.51284e-09
ENSG00000198563	DDX39B	protein_coding	6	31530219	31542448	-	516.731	-0.178304	0.0223232	9.97686e-16	2.88071e-15
ENSG00000198569	SLC34A3	protein_coding	9	137230757	137236555	+	65.3272	-0.00220107	0.0621928	0.960842	0.96673
ENSG00000198574	SH2D1B	protein_coding	1	162395268	162412136	-	27.4994	-0.203244	0.0696474	0.00257368	0.0038092
ENSG00000198576	ARC	protein_coding	8	142611049	142614479	-	2675.12	-0.215032	0.058394	0.00012573	0.000209143
ENSG00000198585	NUDT16	protein_coding	3	131381671	131388830	+	1337.05	0.227214	0.0162816	1.93615e-44	1.1244e-43
ENSG00000198586	TLK1	protein_coding	2	170990823	171231314	-	3855.82	-0.311558	0.0148759	7.1914e-98	9.40377e-97
ENSG00000198589	LRBA	protein_coding	4	150264435	151015727	-	4189.65	0.342304	0.0143734	9.0742e-126	1.73926e-124
ENSG00000198590	C3orf35	lncRNA	3	37381062	37440186	+	105.093	0.120118	0.0440752	0.00592781	0.00848071
ENSG00000198597	ZNF536	protein_coding	19	30228290	30713538	+	826.62	0.708784	0.0235497	2.30903e-200	1.18547e-198
ENSG00000198598	MMP17	protein_coding	12	131828393	131851783	+	69.7757	0.816048	0.0516964	2.52072e-57	1.85004e-56
ENSG00000198604	BAZ1A	protein_coding	14	34752731	34875647	-	1949.1	-0.293248	0.0202071	3.78939e-48	2.34801e-47
ENSG00000198612	COPS8	protein_coding	2	237085882	237100474	+	1806.19	0.0946839	0.0115792	2.79815e-16	8.23369e-16
ENSG00000198624	CCDC69	protein_coding	5	151181052	151224093	-	31.4639	1.62931	0.0709506	2.86003e-118	4.95349e-117
ENSG00000198625	MDM4	protein_coding	1	204516379	204558120	+	3674.13	-0.0870671	0.0143976	1.32845e-09	2.98111e-09
ENSG00000198626	RYR2	protein_coding	1	237042184	237833988	+	24.4061	-0.412447	0.138657	0.000658304	0.00103094
ENSG00000198633	ZNF534	protein_coding	19	52429148	52452315	+	31.4775	0.150112	0.0560136	0.00618317	0.00883199
ENSG00000198642	KLHL9	protein_coding	9	21329665	21335404	-	4203.37	-0.014956	0.0140954	0.284735	0.324374
ENSG00000198646	NCOA6	protein_coding	20	34689097	34825651	-	3738.79	-0.117831	0.00951225	2.50496e-35	1.22011e-34
ENSG00000198648	STK39	protein_coding	2	167954020	168247595	-	1745.02	-0.138668	0.0145089	9.53345e-22	3.33176e-21
ENSG00000198650	TAT	protein_coding	16	71565660	71577092	-	12.3499	-1.43824	0.13055	3.89071e-30	1.69281e-29
ENSG00000198663	C6orf89	protein_coding	6	36871870	36928964	+	3464.97	0.208374	0.0120864	9.57476e-67	8.10284e-66
ENSG00000198668	CALM1	protein_coding	14	90396502	90408268	+	32903	-0.00990133	0.0162042	0.533519	0.574409
ENSG00000198673	TAFA2	protein_coding	12	61708273	62279150	-	71.4863	0.322335	0.0396511	2.34405e-16	6.9173e-16
ENSG00000198677	TTC37	protein_coding	5	95461755	95554977	-	4854.94	-0.0105016	0.0176735	0.546148	0.586474
ENSG00000198680	TUSC1	protein_coding	9	25676969	25678444	-	132.819	0.210926	0.0348819	1.11067e-09	2.50099e-09
ENSG00000198682	PAPSS2	protein_coding	10	87659613	87747705	+	130.078	0.357899	0.0292899	1.10124e-34	5.27922e-34
ENSG00000198685	LINC01565	lncRNA	3	128572000	128576086	-	8.25109	0.152942	0.105634	0.132475	0.160076
ENSG00000198689	SLC9A6	protein_coding	X	135973841	136047269	+	967.22	0.119159	0.0133416	3.88776e-19	1.2593e-18
ENSG00000198690	FAN1	protein_coding	15	30890559	30943108	+	1067.08	0.0310748	0.0115835	0.0073395	0.010401
ENSG00000198691	ABCA4	protein_coding	1	93992834	94121148	-	29.0719	-0.350843	0.062726	7.95461e-09	1.71938e-08
ENSG00000198692	EIF1AY	protein_coding	Y	20575776	20593154	+	491.941	0.0337152	0.0222769	0.133076	0.16073
ENSG00000198700	IPO9	protein_coding	1	201829149	201884291	+	7899.34	-0.194745	0.00980454	5.29861e-88	6.15592e-87
ENSG00000198707	CEP290	protein_coding	12	88049016	88142099	-	1928.87	-0.0784925	0.0367163	0.0290802	0.0384933
ENSG00000198711	SSBP3-AS1	lncRNA	1	54236440	54239063	+	64.5692	0.22073	0.0481019	3.12011e-06	5.79891e-06
ENSG00000198715	GLMP	protein_coding	1	156290089	156295689	-	1271.89	0.110332	0.016098	6.71554e-12	1.67214e-11
ENSG00000198718	TOGARAM1	protein_coding	14	44962190	45074431	+	1345.71	-0.0183216	0.0140875	0.191072	0.224785
ENSG00000198719	DLL1	protein_coding	6	170282206	170306565	-	2086.78	0.0105299	0.0277751	0.710972	0.743343
ENSG00000198720	ANKRD13B	protein_coding	17	29589769	29614761	+	1353.35	0.298689	0.0195632	6.00966e-53	4.10994e-52
ENSG00000198721	ECI2	protein_coding	6	4115693	4135597	-	1906.44	0.105932	0.0180843	4.42577e-09	9.6965e-09
ENSG00000198722	UNC13B	protein_coding	9	35161992	35405338	+	3544.34	0.497961	0.0173994	5.53618e-181	2.28254e-179
ENSG00000198723	TEX45	protein_coding	19	7492976	7508450	+	5.95644	0.160978	0.112215	0.127134	0.154002
ENSG00000198728	LDB1	protein_coding	10	102106489	102120368	-	3262.6	0.0879084	0.0154831	1.31625e-08	2.80816e-08
ENSG00000198729	PPP1R14C	protein_coding	6	150143044	150250392	+	157.058	0.0127871	0.0359092	0.727405	0.758318
ENSG00000198730	CTR9	protein_coding	11	10751246	10801625	+	2194.95	0.0631148	0.0157415	6.01033e-05	0.000102362
ENSG00000198732	SMOC1	protein_coding	14	69854131	70032366	+	3955.94	-0.325665	0.0309112	1.70284e-26	6.8022e-26
ENSG00000198734	F5	protein_coding	1	169511951	169586588	-	8.14878	-0.208063	0.104244	0.0336645	0.0441873
ENSG00000198736	MSRB1	protein_coding	16	1938229	1943293	-	523.787	0.0897813	0.0217807	3.62072e-05	6.26745e-05
ENSG00000198739	LRRTM3	protein_coding	10	66926036	67101551	+	2871.19	0.0585021	0.0179733	0.00112896	0.00172859
ENSG00000198740	ZNF652	protein_coding	17	49289206	49362473	-	2554.61	-0.0395915	0.0118607	0.000822623	0.00127714
ENSG00000198742	SMURF1	protein_coding	7	99027440	99144108	-	1281.8	0.211922	0.0094415	1.07573e-111	1.71442e-110
ENSG00000198743	SLC5A3	protein_coding	21	34073578	34106260	+	2348.29	-0.326133	0.0170962	1.26603e-81	1.33233e-80
ENSG00000198746	GPATCH3	protein_coding	1	26890488	26900467	-	445.786	0.0105709	0.0164734	0.523356	0.56468
ENSG00000198752	CDC42BPB	protein_coding	14	102932380	103057549	-	7778.08	0.165401	0.00992003	1.75323e-62	1.38938e-61
ENSG00000198753	PLXNB3	protein_coding	X	153764196	153779346	+	976.798	-0.495768	0.0278458	6.63652e-72	6.03811e-71
ENSG00000198754	OXCT2	protein_coding	1	39769523	39771348	-	10.1886	0.276937	0.0911018	0.00157714	0.00238233
ENSG00000198755	RPL10A	protein_coding	6	35468401	35470785	+	5488.55	-0.0348417	0.0146911	0.0171692	0.0233488
ENSG00000198756	COLGALT2	protein_coding	1	183929854	184037729	-	15231.8	-0.207608	0.0126264	5.79894e-61	4.51033e-60
ENSG00000198768	APCDD1L	protein_coding	20	58459101	58515399	-	16.8673	-0.367185	0.0820912	2.65508e-06	4.95985e-06
ENSG00000198774	RASSF9	protein_coding	12	85800703	85836409	-	38.5661	-0.300933	0.0516524	2.79728e-09	6.1896e-09
ENSG00000198780	FAM169A	protein_coding	5	74777574	74866966	-	619.534	-0.257977	0.0176274	8.82308e-49	5.5338e-48
ENSG00000198783	ZNF830	protein_coding	17	34961540	34963777	+	468.719	0.0738778	0.0177085	2.97725e-05	5.18901e-05
ENSG00000198785	GRIN3A	protein_coding	9	101569352	101738647	-	58.0003	0.0317296	0.0425296	0.456146	0.499283
ENSG00000198791	CNOT7	protein_coding	8	17224966	17246878	-	3149.44	-0.00303979	0.0161498	0.845174	0.864417
ENSG00000198792	TMEM184B	protein_coding	22	38219291	38273010	-	2433.81	-0.0733713	0.0209459	0.000421852	0.000672036
ENSG00000198793	MTOR	protein_coding	1	11106535	11262551	-	4497.2	0.0119475	0.00992941	0.23014	0.266745
ENSG00000198794	SCAMP5	protein_coding	15	74957219	75021495	+	1324.54	0.68346	0.022967	6.58155e-196	3.24014e-194
ENSG00000198795	ZNF521	protein_coding	18	25061924	25352190	-	4945.75	-0.0364827	0.0148678	0.0136071	0.0187171
ENSG00000198796	ALPK2	protein_coding	18	58481247	58629091	-	1140.19	1.04488	0.0551091	1.38023e-82	1.469e-81
ENSG00000198797	BRINP2	protein_coding	1	177170958	177282422	+	49.1076	0.35214	0.0591649	1.18275e-09	2.65995e-09
ENSG00000198799	LRIG2	protein_coding	1	113073198	113132260	+	1764.87	0.00762565	0.0113734	0.504634	0.546311
ENSG00000198805	PNP	protein_coding	14	20468954	20477089	+	190.56	-0.020064	0.0261026	0.436117	0.479845
ENSG00000198814	GK	protein_coding	X	30653359	30731462	+	413.758	0.119578	0.0174685	7.07187e-12	1.75903e-11
ENSG00000198815	FOXJ3	protein_coding	1	42176539	42335877	-	3462.02	0.0727972	0.00975515	8.25318e-14	2.21955e-13
ENSG00000198816	ZNF358	protein_coding	19	7515292	7521025	+	879.748	0.00144776	0.0445426	0.9871	0.988705
ENSG00000198818	SFT2D1	protein_coding	6	166319728	166342576	-	606.62	-0.198187	0.0169306	8.30117e-32	3.75416e-31
ENSG00000198821	CD247	protein_coding	1	167430640	167518610	-	6.3271	-0.381049	0.112431	0.000173882	0.000285932
ENSG00000198822	GRM3	protein_coding	7	86643909	86864879	+	15.1922	0.528602	0.0814846	2.51267e-11	6.09524e-11
ENSG00000198824	CHAMP1	protein_coding	13	114314482	114337626	+	2193.39	-0.179326	0.0123334	4.67858e-48	2.89647e-47
ENSG00000198825	INPP5F	protein_coding	10	119726042	119829147	+	1415.66	0.209229	0.0155464	1.98817e-41	1.09532e-40
ENSG00000198826	ARHGAP11A	protein_coding	15	32615144	32639941	+	1482.55	-0.80356	0.0313501	5.14706e-147	1.3388e-145
ENSG00000198830	HMGN2	protein_coding	1	26472440	26476642	+	8684.15	-0.463751	0.0204268	4.37631e-115	7.25337e-114
ENSG00000198832	SELENOM	protein_coding	22	31104772	31120069	-	44.1694	1.68526	0.0732144	6.76852e-120	1.19143e-118
ENSG00000198833	UBE2J1	protein_coding	6	89326625	89352722	-	1959.85	-0.132832	0.0140256	2.26258e-21	7.82736e-21
ENSG00000198835	GJC2	protein_coding	1	228149930	228159826	+	22.2783	0.259581	0.0645106	3.8842e-05	6.70576e-05
ENSG00000198836	OPA1	protein_coding	3	193593144	193697811	+	3865.72	0.00320506	0.0140684	0.824385	0.845842
ENSG00000198837	DENND4B	protein_coding	1	153929501	153946718	-	1894.66	-0.205772	0.0172451	4.88499e-33	2.26722e-32
ENSG00000198838	RYR3	protein_coding	15	33310962	33866121	+	1129.26	-0.513489	0.0307709	1.34552e-63	1.08461e-62
ENSG00000198839	ZNF277	protein_coding	7	112206695	112343934	+	596.721	0.463133	0.0146067	3.81298e-221	2.66082e-219
ENSG00000198841	KTI12	protein_coding	1	52032103	52033810	-	76.6829	-0.085848	0.0372202	0.0194877	0.0263357
ENSG00000198842	STYXL2	protein_coding	1	167094075	167129165	+	5.98161	0.230374	0.114033	0.0308443	0.0406901
ENSG00000198843	SELENOT	protein_coding	3	150602875	150630445	+	1679.96	-0.129275	0.0158123	2.38255e-16	7.02899e-16
ENSG00000198846	TOX	protein_coding	8	58805412	59119147	-	2659.81	0.169737	0.0164068	3.5718e-25	1.38026e-24
ENSG00000198848	CES1	protein_coding	16	55802851	55833337	-	10.7208	0.0486643	0.0999829	0.613467	0.651828
ENSG00000198853	RUSC2	protein_coding	9	35490111	35561898	+	2135.39	0.00753916	0.0150661	0.620831	0.658808
ENSG00000198855	FICD	protein_coding	12	108515277	108525837	+	313.054	-0.121959	0.019371	2.61788e-10	6.0757e-10
ENSG00000198856	OSTC	protein_coding	4	108650585	108667820	+	1213.53	0.0089053	0.0122105	0.468026	0.510834
ENSG00000198858	R3HDM4	protein_coding	19	896503	913245	-	908.407	0.0592589	0.0188989	0.00170329	0.00256499
ENSG00000198860	TSEN15	protein_coding	1	184051651	184122529	+	973.017	0.0364666	0.0156794	0.0201224	0.0271543
ENSG00000198862	LTN1	protein_coding	21	28928144	28992956	-	2226.29	-0.0210877	0.0182126	0.242607	0.2799
ENSG00000198863	RUNDC1	protein_coding	17	42980565	42993690	+	846.361	0.0310485	0.0132331	0.0190407	0.0257672
ENSG00000198865	CCDC152	protein_coding	5	42756818	42802439	+	94.8865	0.852162	0.0385199	1.83371e-109	2.8243e-108
ENSG00000198870	STKLD1	protein_coding	9	133376366	133406096	+	78.7433	0.158409	0.0353189	6.19487e-06	1.13079e-05
ENSG00000198873	GRK5	protein_coding	10	119207571	119459745	+	882.005	-0.312171	0.0185723	8.13865e-64	6.58266e-63
ENSG00000198874	TYW1	protein_coding	7	66995173	67239519	+	717.848	0.0408471	0.0142842	0.00425066	0.00616222
ENSG00000198876	DCAF12	protein_coding	9	34086387	34127399	-	1741.58	-0.0312177	0.0123958	0.0115111	0.015991
ENSG00000198879	SFMBT2	protein_coding	10	7158624	7411488	-	626.178	0.504697	0.0233924	5.31757e-104	7.59356e-103
ENSG00000198881	ASB12	protein_coding	X	64224194	64230607	-	8.56103	0.828811	0.0991368	8.53185e-18	2.64518e-17
ENSG00000198885	ITPRIPL1	protein_coding	2	96325317	96330517	+	65.4207	0.338634	0.0389326	1.62594e-18	5.16959e-18
ENSG00000198887	SMC5	protein_coding	9	70258978	70354873	+	3136.98	-0.411077	0.022237	4.35342e-77	4.27472e-76
ENSG00000198890	PRMT6	protein_coding	1	107056674	107067636	+	815.153	-0.0930011	0.0180241	2.21448e-07	4.43123e-07
ENSG00000198892	SHISA4	protein_coding	1	201888680	201892587	+	391.303	-0.444419	0.0287202	8.9725e-55	6.36009e-54
ENSG00000198894	CIPC	protein_coding	14	77098126	77117287	+	1249.29	-0.0403151	0.0175275	0.0207398	0.0279507
ENSG00000198898	CAPZA2	protein_coding	7	116811070	116922049	+	3092.68	-0.0511172	0.0130383	8.43997e-05	0.000142103
ENSG00000198900	TOP1	protein_coding	20	41028822	41124487	+	5144.55	-0.179577	0.0120634	2.72876e-50	1.77443e-49
ENSG00000198901	PRC1	protein_coding	15	90966040	90995629	-	147.633	-0.743203	0.0515116	8.12245e-49	5.10179e-48
ENSG00000198908	BHLHB9	protein_coding	X	102720688	102753540	+	22.8271	-0.0688377	0.0615063	0.241977	0.279234
ENSG00000198909	MAP3K3	protein_coding	17	63622415	63696305	+	528.557	-0.129924	0.0162861	1.26239e-15	3.63236e-15
ENSG00000198910	L1CAM	protein_coding	X	153861514	153886173	-	246.675	0.403229	0.0327852	3.28972e-35	1.59766e-34
ENSG00000198911	SREBF2	protein_coding	22	41833079	41907307	+	11027.4	-0.00933833	0.0132863	0.477544	0.520012
ENSG00000198912	C1orf174	protein_coding	1	3889125	3900278	-	463.176	-0.195229	0.0173655	1.76655e-29	7.57147e-29
ENSG00000198914	POU3F3	protein_coding	2	104853287	104858574	+	11792.4	0.193849	0.0160376	9.06016e-34	4.26839e-33
ENSG00000198915	RASGEF1A	protein_coding	10	43194535	43267065	-	13.1106	0.39911	0.0781251	1.49087e-07	3.01432e-07
ENSG00000198918	RPL39	protein_coding	X	119786504	119791630	-	2186.19	-0.0184539	0.0207723	0.367982	0.41081
ENSG00000198919	DZIP3	protein_coding	3	108589705	108694840	+	1406.41	0.284407	0.0212154	2.83589e-41	1.55718e-40
ENSG00000198920	KIAA0753	protein_coding	17	6578147	6640711	-	1138.64	-0.114969	0.0132428	3.36087e-18	1.05688e-17
ENSG00000198924	DCLRE1A	protein_coding	10	113834725	113854383	-	664.176	-0.230182	0.021345	2.32151e-27	9.47903e-27
ENSG00000198925	ATG9A	protein_coding	2	219219380	219229717	-	1141.23	-0.0662667	0.0148421	7.51006e-06	1.3629e-05
ENSG00000198929	NOS1AP	protein_coding	1	162069691	162370475	+	1864.43	0.228416	0.0214638	1.23055e-26	4.9366e-26
ENSG00000198931	APRT	protein_coding	16	88809339	88811937	-	857.308	-0.176128	0.0364037	8.646e-07	1.66816e-06
ENSG00000198932	GPRASP1	protein_coding	X	102651092	102659083	+	1034.88	0.478544	0.0153868	5.17561e-213	3.23483e-211
ENSG00000198933	TBKBP1	protein_coding	17	47694081	47712050	+	824.196	-0.237824	0.0287462	6.80268e-17	2.03816e-16
ENSG00000198934	MAGEE1	protein_coding	X	76427710	76431342	+	304.029	0.567553	0.0212699	1.37503e-157	4.17603e-156
ENSG00000198937	CCDC167	protein_coding	6	37482938	37499893	-	781.49	0.224116	0.0200143	2.87099e-29	1.22395e-28
ENSG00000198939	ZFP2	protein_coding	5	178895898	178933212	+	83.6087	0.201918	0.032061	2.36355e-10	5.49609e-10
ENSG00000198945	L3MBTL3	protein_coding	6	130013699	130141449	+	515.922	0.490164	0.0221234	1.83244e-109	2.8243e-108
ENSG00000198947	DMD	protein_coding	X	31097677	33339609	-	2717.43	0.18448	0.0179037	5.18894e-25	1.99339e-24
ENSG00000198948	MFAP3L	protein_coding	4	169986597	170033031	-	1156.33	-0.12772	0.0270733	1.87452e-06	3.53663e-06
ENSG00000198951	NAGA	protein_coding	22	42058334	42070842	-	1052.48	0.180959	0.0164245	2.49055e-28	1.04077e-27
ENSG00000198952	SMG5	protein_coding	1	156249224	156282825	-	3273.1	0.00353616	0.0118642	0.768815	0.79587
ENSG00000198954	KIFBP	protein_coding	10	68988803	69043544	+	1531.26	-0.167538	0.0146895	2.87369e-30	1.25443e-29
ENSG00000198960	ARMCX6	protein_coding	X	101615118	101618001	-	825.31	0.0584625	0.0171363	0.000641181	0.00100588
ENSG00000198961	PJA2	protein_coding	5	109334713	109409974	-	18630.1	0.0416586	0.0135495	0.00211702	0.00315846
ENSG00000198963	RORB	protein_coding	9	74497335	74693177	+	1502.98	0.271603	0.0161489	9.99253e-64	8.07302e-63
ENSG00000198964	SGMS1	protein_coding	10	50305586	50625163	-	806.828	0.161687	0.0156431	4.14379e-25	1.59615e-24
ENSG00000203258	ENSG00000203258	lncRNA	11	12921186	12922925	-	9.88812	-0.320944	0.10325	0.00068088	0.00106475
ENSG00000203279	ENSG00000203279	lncRNA	9	97200475	97238745	-	6.0874	0.142427	0.115608	0.188376	0.221867
ENSG00000203280	KIAA1671-AS1	lncRNA	22	25102433	25112692	-	6.47996	0.120252	0.107887	0.221569	0.25778
ENSG00000203288	TDRKH-AS1	lncRNA	1	151790804	151794402	+	16.1605	0.322522	0.0724693	5.04982e-06	9.26874e-06
ENSG00000203321	CARNMT1-AS1	lncRNA	9	74952968	74996293	+	36.718	-0.252567	0.0535177	1.32624e-06	2.52452e-06
ENSG00000203325	ENSG00000203325	lncRNA	1	32052291	32073474	-	56.7578	-0.242613	0.0476744	2.24267e-07	4.48513e-07
ENSG00000203326	ZNF525	protein_coding	19	53365704	53392217	+	153.054	0.140055	0.030229	3.21731e-06	5.97132e-06
ENSG00000203327	ENSG00000203327	lncRNA	2	55214387	55216126	-	43.1086	0.125534	0.0525603	0.0159136	0.0217167
ENSG00000203335	ENSG00000203335	lncRNA	7	154055286	154063325	-	75.0868	0.439527	0.0667502	9.46461e-12	2.34016e-11
ENSG00000203362	POLH-AS1	lncRNA	6	43588230	43591362	-	72.9114	-0.102282	0.0349873	0.00322555	0.00472986
ENSG00000203392	ENSG00000203392	lncRNA	15	75678548	75680752	+	50.64	-0.0866538	0.0457578	0.0524998	0.067228
ENSG00000203441	LINC00449	lncRNA	13	99499727	99501052	-	5.23103	0.44676	0.124752	0.000106821	0.000178682
ENSG00000203446	SUGCT-AS1	lncRNA	7	40538127	40546928	-	6.99899	0.411935	0.120651	0.000249566	0.00040492
ENSG00000203485	INF2	protein_coding	14	104681146	104722535	+	547.128	0.296865	0.0260517	2.11815e-30	9.27573e-30
ENSG00000203497	PDCD4-AS1	lncRNA	10	110869868	110872233	-	57.2501	0.173421	0.0535309	0.000955326	0.00147446
ENSG00000203506	RBMS3-AS2	lncRNA	3	29526251	29642809	-	9.05967	1.5399	0.121484	3.65292e-38	1.88937e-37
ENSG00000203527	SCUBE1-AS1	lncRNA	22	43275955	43283830	+	18.7079	0.456235	0.0941598	3.5065e-07	6.92404e-07
ENSG00000203546	ENSG00000203546	protein_coding	14	31334312	31457441	-	17.7862	-0.107658	0.0665772	0.095376	0.117654
ENSG00000203588	IGBP1-AS1	lncRNA	X	70163842	70165206	-	12.1114	0.0733308	0.0861616	0.364378	0.407157
ENSG00000203644	ENSG00000203644	lncRNA	3	129847048	129847957	-	121.339	-0.195477	0.0321342	8.52213e-10	1.93292e-09
ENSG00000203650	LINC01285	lncRNA	X	118839539	118919669	+	16.5322	0.361223	0.0712952	1.64575e-07	3.31689e-07
ENSG00000203666	EFCAB2	protein_coding	1	244969705	245127164	+	300.362	-0.778484	0.0267441	1.02277e-187	4.67246e-186
ENSG00000203667	COX20	protein_coding	1	244835616	244845057	+	98.519	-0.0685222	0.0342378	0.0428085	0.0554469
ENSG00000203668	CHML	protein_coding	1	241628851	241640369	-	1396.89	-0.0903844	0.022706	6.11515e-05	0.000104065
ENSG00000203684	IBA57-DT	lncRNA	1	228164086	228165512	-	19.7529	0.0625756	0.0629724	0.32345	0.365027
ENSG00000203685	STUM	protein_coding	1	226548764	226609230	+	158.064	0.299345	0.0458036	2.96446e-11	7.17265e-11
ENSG00000203688	LINC02487	lncRNA	6	167679626	167696290	-	80.7276	-0.133868	0.0422798	0.00132025	0.00200783
ENSG00000203705	TATDN3	protein_coding	1	212791828	212816830	+	282.058	0.225564	0.0200487	1.64379e-29	7.05092e-29
ENSG00000203706	SERTAD4-AS1	lncRNA	1	210231456	210234047	-	10.0228	-0.319395	0.108261	0.00122564	0.00186906
ENSG00000203709	MIR29B2CHG	lncRNA	1	207801518	207879115	-	234.731	-0.0179755	0.0331332	0.579113	0.618649
ENSG00000203721	LINC00862	lncRNA	1	200253419	200400705	-	9.79582	-0.114442	0.0909833	0.176693	0.208998
ENSG00000203722	RAET1G	protein_coding	6	149916878	149923121	-	6.96159	-0.628775	0.128511	1.40862e-07	2.85069e-07
ENSG00000203724	C1orf53	protein_coding	1	197902630	197907367	+	17.1083	-0.715656	0.0734319	2.84279e-23	1.04144e-22
ENSG00000203727	SAMD5	protein_coding	6	147508690	147737547	+	8.73221	-0.392233	0.117023	0.000280129	0.000452738
ENSG00000203734	ECT2L	protein_coding	6	138795911	138904070	+	93.0773	0.164968	0.0452255	0.000217899	0.000355116
ENSG00000203737	GPR52	protein_coding	1	174447964	174449545	+	22.8558	0.290544	0.0840801	0.000272872	0.000441373
ENSG00000203739	PRDX6-AS1	lncRNA	1	173417793	173489407	-	162.619	-0.105029	0.0306589	0.000549015	0.000866457
ENSG00000203740	METTL11B	protein_coding	1	170145959	170168866	+	9.40615	0.67111	0.100958	6.47217e-12	1.61359e-11
ENSG00000203760	CENPW	protein_coding	6	126340115	126348875	+	139.851	-0.473711	0.0412353	2.35817e-31	1.05496e-30
ENSG00000203772	SPRN	protein_coding	10	133420666	133424572	-	101.263	-0.0287882	0.0371442	0.426875	0.470323
ENSG00000203778	FAM229B	protein_coding	6	112087591	112102790	+	401.174	0.518777	0.0174396	4.04692e-195	1.97429e-193
ENSG00000203780	FANK1	protein_coding	10	125896564	126009592	+	63.9432	1.14895	0.0439847	1.6042e-151	4.4634e-150
ENSG00000203791	EEF1AKMT2	protein_coding	10	124748149	124791887	-	435.139	-0.122341	0.0217206	1.48798e-08	3.16643e-08
ENSG00000203797	DDO	protein_coding	6	110391771	110415575	-	29.9647	0.418157	0.0547002	7.22865e-15	2.02273e-14
ENSG00000203801	LINC00222	lncRNA	6	108751654	108769942	+	8.31116	-0.366703	0.0983058	6.29738e-05	0.000107031
ENSG00000203804	ADAMTSL4-AS1	lncRNA	1	150560202	150562115	-	185.916	-0.0198128	0.0454332	0.653495	0.689601
ENSG00000203805	PLPP4	protein_coding	10	120457227	120592065	+	8.72645	0.355479	0.117511	0.0012123	0.00184963
ENSG00000203808	BVES-AS1	lncRNA	6	105136308	105169952	+	12.291	0.214174	0.0829458	0.00733676	0.0103978
ENSG00000203811	H3C14	protein_coding	1	149839538	149841193	-	3110.4	-0.544602	0.0381582	1.54951e-47	9.51368e-47
ENSG00000203812	H2AC18	protein_coding	1	149842188	149842736	-	2989.96	-0.475073	0.0298618	5.01344e-58	3.70984e-57
ENSG00000203814	H2BC18	protein_coding	1	149782689	149812373	-	2408.74	-0.456341	0.0284627	8.12786e-59	6.09391e-58
ENSG00000203852	H3C15	protein_coding	1	149852619	149854274	+	929.375	-0.586452	0.052116	9.28435e-31	4.09404e-30
ENSG00000203865	ATP1A1-AS1	lncRNA	1	116378437	116421301	-	466.058	-0.225814	0.0295793	1.30284e-14	3.60722e-14
ENSG00000203867	RBM20	protein_coding	10	110644336	110839468	+	198.455	0.856052	0.033884	3.52036e-142	8.57734e-141
ENSG00000203872	C6orf163	protein_coding	6	87344813	87365463	+	201.92	0.461246	0.040097	2.57233e-31	1.14958e-30
ENSG00000203875	SNHG5	lncRNA	6	85650491	85678932	-	635.145	-0.133702	0.017964	8.26968e-14	2.22371e-13
ENSG00000203876	ADD3-AS1	lncRNA	10	109940104	110008381	-	9.75746	-0.233691	0.085247	0.0038997	0.00567556
ENSG00000203877	RIPPLY2	protein_coding	6	83853266	83857515	+	4.38579	0.112825	0.131899	0.346305	0.388642
ENSG00000203879	GDI1	protein_coding	X	154436913	154443467	+	8857.98	-0.137542	0.01168	4.01393e-32	1.82909e-31
ENSG00000203880	PCMTD2	protein_coding	20	64255695	64287821	+	2757.12	0.332407	0.0112703	1.40796e-191	6.65787e-190
ENSG00000203896	LIME1	protein_coding	20	63736283	63739103	+	29.6941	0.0228533	0.0601386	0.702365	0.735306
ENSG00000203910	C1orf146	protein_coding	1	92217915	92245813	+	7.72807	-0.495414	0.108179	1.24523e-06	2.37492e-06
ENSG00000203930	LINC00632	lncRNA	X	140709562	140793215	+	6878.81	0.411609	0.0165065	7.28942e-138	1.67929e-136
ENSG00000203943	SAMD13	protein_coding	1	84298366	84389957	+	58.8261	0.418394	0.0396009	1.64767e-26	6.5867e-26
ENSG00000203950	RTL8A	protein_coding	X	135050932	135052196	-	631.474	0.380543	0.0205978	1.10953e-76	1.08257e-75
ENSG00000203952	CCDC160	protein_coding	X	134237047	134246207	+	100.006	0.241074	0.0377122	1.0823e-10	2.55252e-10
ENSG00000203965	EFCAB7	protein_coding	1	63523372	63572693	+	228.79	0.149762	0.0231788	9.26786e-11	2.19366e-10
ENSG00000203987	ENSG00000203987	lncRNA	9	137867925	137892570	-	7.58329	0.749852	0.111145	2.4893e-12	6.30156e-12
ENSG00000203993	ARRDC1-AS1	lncRNA	9	137615332	137618906	-	511.744	-0.0352963	0.0233991	0.127749	0.154694
ENSG00000203995	ZYG11A	protein_coding	1	52842511	52894998	+	60.11	0.463817	0.041179	6.31036e-30	2.73453e-29
ENSG00000203999	LINC01270	lncRNA	20	50292709	50315488	+	11.147	0.00228032	0.0817613	0.980795	0.983669
ENSG00000204049	ENSG00000204049	lncRNA	10	77866875	77869610	+	57.0646	-0.195456	0.0517878	0.000118876	0.000198138
ENSG00000204052	LRRC73	protein_coding	6	43506969	43510686	-	108.955	0.0264896	0.0391739	0.499491	0.541259
ENSG00000204054	LINC00963	lncRNA	9	129476946	129513687	+	380.332	-0.280718	0.0222595	8.73818e-37	4.3921e-36
ENSG00000204060	FOXO6	protein_coding	1	41361922	41383590	+	75.3962	0.289291	0.0579598	3.20446e-07	6.34447e-07
ENSG00000204065	TCEAL5	protein_coding	X	103273691	103276750	-	87.7494	2.12133	0.0675812	4.5677e-221	3.1772e-219
ENSG00000204070	SYS1	protein_coding	20	45361937	45376798	+	463.215	0.148101	0.0165534	3.2895e-19	1.06841e-18
ENSG00000204084	INPP5B	protein_coding	1	37860697	37947057	-	865.715	0.0716962	0.0127255	1.73381e-08	3.67647e-08
ENSG00000204086	RPA4	protein_coding	X	96883908	96885467	+	5.91152	0.47388	0.126935	5.42409e-05	9.26853e-05
ENSG00000204103	MAFB	protein_coding	20	40685848	40689236	-	733.656	0.446046	0.0298238	2.89464e-51	1.91875e-50
ENSG00000204104	TRAF3IP1	protein_coding	2	238320441	238400897	+	419.255	0.0544316	0.0177734	0.0021892	0.00326097
ENSG00000204116	CHIC1	protein_coding	X	73563200	73687102	+	572.522	-0.156875	0.0255541	6.33316e-10	1.44479e-09
ENSG00000204120	GIGYF2	protein_coding	2	232697299	232860605	+	3876.9	0.0132605	0.0102937	0.198814	0.233231
ENSG00000204128	C2orf72	protein_coding	2	231037523	231049719	+	557.454	-0.577535	0.0214826	3.0267e-160	9.47238e-159
ENSG00000204130	RUFY2	protein_coding	10	68341107	68407294	-	1971.59	-0.355498	0.0178677	1.17997e-88	1.38056e-87
ENSG00000204131	NHSL2	protein_coding	X	71910818	72161750	+	150.772	0.101227	0.0306179	0.000891418	0.00137918
ENSG00000204138	PHACTR4	protein_coding	1	28369582	28500364	+	2454.9	-0.120824	0.0108527	7.18001e-29	3.03336e-28
ENSG00000204147	ASAH2B	protein_coding	10	50739318	50816495	+	254.817	-0.122082	0.0217975	1.84743e-08	3.91395e-08
ENSG00000204149	AGAP6	protein_coding	10	49982190	50010589	+	100.623	-0.133409	0.0301759	8.57011e-06	1.54849e-05
ENSG00000204152	TIMM23B	protein_coding	10	49942049	49974850	+	282.678	-0.0813333	0.0227984	0.000338914	0.000543831
ENSG00000204160	ZDHHC18	protein_coding	1	26826688	26857604	+	916.774	-0.100587	0.018204	2.88605e-08	6.04546e-08
ENSG00000204172	AGAP9	protein_coding	10	47501854	47523638	-	220.3	0.0234949	0.0281729	0.404238	0.447716
ENSG00000204176	SYT15	protein_coding	10	46578217	46594173	+	27.1801	0.471386	0.0561635	1.31421e-17	4.04717e-17
ENSG00000204178	MACO1	protein_coding	1	25430858	25500209	+	1172.82	0.0553092	0.0158193	0.000469291	0.000744615
ENSG00000204186	ZDBF2	protein_coding	2	206274663	206314427	+	1106.29	0.7453	0.0256355	2.29261e-187	1.04075e-185
ENSG00000204209	DAXX	protein_coding	6	33318558	33323016	-	1124.76	-0.177343	0.0180082	4.86986e-23	1.76902e-22
ENSG00000204217	BMPR2	protein_coding	2	202376327	202567751	+	5715.24	0.00467385	0.0155402	0.768445	0.795529
ENSG00000204219	TCEA3	protein_coding	1	23380909	23424748	-	98.4367	0.441376	0.0393113	8.4696e-30	3.66506e-29
ENSG00000204220	PFDN6	protein_coding	6	33289302	33298401	+	605.295	0.124241	0.0232557	8.37491e-08	1.7157e-07
ENSG00000204227	RING1	protein_coding	6	33208500	33212722	+	964.701	-0.131866	0.0175266	4.32561e-14	1.17502e-13
ENSG00000204228	HSD17B8	protein_coding	6	33204655	33206831	+	122.301	0.214653	0.033431	9.90313e-11	2.34197e-10
ENSG00000204231	RXRB	protein_coding	6	33193588	33200665	-	1245.3	-0.15874	0.0256802	4.58466e-10	1.05315e-09
ENSG00000204237	OXLD1	protein_coding	17	81665036	81666633	-	322.594	0.148217	0.0311154	1.63745e-06	3.09994e-06
ENSG00000204241	LINC02731	lncRNA	11	134032216	134067936	+	10.7469	-0.140426	0.0845158	0.0795991	0.099386
ENSG00000204248	COL11A2	protein_coding	6	33162681	33192499	-	173.175	0.0597326	0.0323603	0.0639612	0.0809196
ENSG00000204252	HLA-DOA	protein_coding	6	33004182	33009591	-	27.5668	1.14595	0.127402	8.48323e-21	2.88888e-20
ENSG00000204256	BRD2	protein_coding	6	32968594	32981505	+	4040.21	-0.361056	0.0115422	2.12983e-215	1.37914e-213
ENSG00000204257	HLA-DMA	protein_coding	6	32948613	32969094	-	45.3307	0.734774	0.0783531	4.45185e-22	1.5724e-21
ENSG00000204261	PSMB8-AS1	lncRNA	6	32844078	32846500	+	29.8253	0.103999	0.0542471	0.0521891	0.066858
ENSG00000204262	COL5A2	protein_coding	2	189031898	189225312	-	4944.05	1.39577	0.0304979	0	0
ENSG00000204264	PSMB8	protein_coding	6	32840717	32844679	-	461.412	0.337302	0.0267559	7.58838e-37	3.81774e-36
ENSG00000204267	TAP2	protein_coding	6	32821833	32838770	-	201.797	0.335117	0.0294968	3.1195e-30	1.36001e-29
ENSG00000204271	SPIN3	protein_coding	X	56818298	56995827	-	651.414	0.171179	0.0144573	2.04541e-32	9.39008e-32
ENSG00000204272	NBDY	protein_coding	X	56729241	56819179	+	733.74	0.499604	0.0163786	4.90126e-205	2.71686e-203
ENSG00000204277	LINC01993	lncRNA	17	78261349	78278492	-	143.516	0.267273	0.0756902	0.000207695	0.000339231
ENSG00000204287	HLA-DRA	protein_coding	6	32439878	32445046	+	81.7713	0.235845	0.0782471	0.00177071	0.00266205
ENSG00000204296	TSBP1	protein_coding	6	32288526	32371912	-	6.62781	0.53631	0.124377	4.55341e-06	8.38044e-06
ENSG00000204301	NOTCH4	protein_coding	6	32194843	32224067	-	136.644	-0.493953	0.0320601	2.71392e-54	1.90682e-53
ENSG00000204304	PBX2	protein_coding	6	32184733	32190202	-	1639.42	-0.0248718	0.0147473	0.089985	0.111444
ENSG00000204305	AGER	protein_coding	6	32180968	32184322	-	159.378	-0.130154	0.0257806	3.83273e-07	7.54337e-07
ENSG00000204308	RNF5	protein_coding	6	32178405	32180793	+	453.687	0.101878	0.0177611	9.25444e-09	1.99275e-08
ENSG00000204310	AGPAT1	protein_coding	6	32168212	32178096	-	1836.17	0.0373251	0.019524	0.0561081	0.0715047
ENSG00000204311	PJVK	protein_coding	2	178451346	178462102	+	102.761	-0.0568794	0.0320738	0.0738558	0.0927034
ENSG00000204314	PRRT1	protein_coding	6	32148359	32153083	-	49.3776	1.22816	0.0525423	3.68098e-122	6.7038e-121
ENSG00000204315	FKBPL	protein_coding	6	32128707	32130288	-	107.403	-0.131951	0.0312532	2.05966e-05	3.62876e-05
ENSG00000204316	MRPL38	protein_coding	17	75898644	75905093	-	82.4737	-0.122563	0.0463371	0.00685828	0.00974853
ENSG00000204323	SMIM5	protein_coding	17	75633434	75641404	+	49.7264	-0.0404153	0.0466721	0.377425	0.420438
ENSG00000204334	ERICH2	protein_coding	2	170783786	170798971	+	56.8443	0.269132	0.0432683	3.06646e-10	7.09693e-10
ENSG00000204335	SP5	protein_coding	2	170715337	170718078	+	19.3254	0.379391	0.0783134	4.80204e-07	9.39963e-07
ENSG00000204344	STK19	protein_coding	6	31971166	31982821	+	309.044	-0.0459332	0.0214359	0.0310287	0.0409118
ENSG00000204347	BTBD17	protein_coding	17	74356416	74361868	-	772.904	0.0450359	0.0613221	0.457889	0.500962
ENSG00000204348	DXO	protein_coding	6	31969813	31972290	-	345.574	-0.27585	0.0185395	2.25793e-50	1.47093e-49
ENSG00000204351	SKIV2L	protein_coding	6	31959117	31969751	+	1162.93	0.0189269	0.0132277	0.153105	0.182987
ENSG00000204356	NELFE	protein_coding	6	31952087	31958971	-	1219.22	-0.056163	0.0148258	0.00014382	0.000238007
ENSG00000204366	ZBTB12	protein_coding	6	31899613	31902086	-	627.734	-0.195421	0.0349168	1.3547e-08	2.88764e-08
ENSG00000204370	SDHD	protein_coding	11	112086824	112120016	+	597.122	-0.0218133	0.0161459	0.173986	0.205988
ENSG00000204371	EHMT2	protein_coding	6	31879759	31897684	-	3533	-0.0803457	0.0160326	4.88826e-07	9.56493e-07
ENSG00000204380	PKP4-AS1	lncRNA	2	158658337	158735002	-	37.8092	-0.129693	0.0588164	0.02299	0.03081
ENSG00000204381	LAYN	protein_coding	11	111540280	111561745	+	46.4758	1.59253	0.0584542	6.08439e-165	2.01533e-163
ENSG00000204385	SLC44A4	protein_coding	6	31863192	31879046	-	9.26992	0.282305	0.0969053	0.00178695	0.00268516
ENSG00000204386	NEU1	protein_coding	6	31857659	31862822	-	2730.55	-0.0226713	0.0147448	0.122085	0.148261
ENSG00000204387	SNHG32	lncRNA	6	31834608	31839766	+	343.254	-0.222616	0.0282707	2.02964e-15	5.79518e-15
ENSG00000204388	HSPA1B	protein_coding	6	31827738	31830254	+	2254.17	0.0466055	0.0229923	0.0426704	0.0552746
ENSG00000204389	HSPA1A	protein_coding	6	31815543	31817946	+	923.122	0.105044	0.0252068	2.89445e-05	5.04878e-05
ENSG00000204390	HSPA1L	protein_coding	6	31809619	31815283	-	83.8062	-0.06392	0.0328646	0.049077	0.0630736
ENSG00000204392	LSM2	protein_coding	6	31797396	31806966	-	663.471	-0.284185	0.0189956	5.84445e-51	3.85748e-50
ENSG00000204394	VARS1	protein_coding	6	31777518	31795752	-	2996.93	-0.0157837	0.0186017	0.389516	0.432885
ENSG00000204396	VWA7	protein_coding	6	31765590	31777328	-	14.2065	0.290058	0.079098	0.00013615	0.000225726
ENSG00000204406	MBD5	protein_coding	2	148021011	148516971	+	2669.59	0.218429	0.0202695	2.97657e-27	1.21376e-26
ENSG00000204410	MSH5	protein_coding	6	31739677	31762676	+	284.744	-0.304366	0.0270571	1.02032e-29	4.40377e-29
ENSG00000204420	MPIG6B	protein_coding	6	31723344	31726714	+	31.3677	-0.396234	0.0534431	4.81156e-14	1.30489e-13
ENSG00000204427	ABHD16A	protein_coding	6	31686955	31703356	-	120.8	-0.118787	0.0427156	0.00459144	0.00663868
ENSG00000204428	LY6G5C	protein_coding	6	31676684	31684040	-	109.431	0.110745	0.0290993	0.000134945	0.000223849
ENSG00000204435	CSNK2B	protein_coding	6	31665227	31670074	+	390.178	0.007894	0.0166324	0.637844	0.674969
ENSG00000204438	GPANK1	protein_coding	6	31661228	31666283	-	340.13	-0.0666181	0.0218262	0.00213638	0.00318571
ENSG00000204439	C6orf47	protein_coding	6	31658298	31660778	-	527.799	-0.258992	0.0179517	1.83453e-47	1.12508e-46
ENSG00000204442	FAM155A	protein_coding	13	107163510	107867496	-	829.603	0.429834	0.0223499	4.75557e-83	5.08905e-82
ENSG00000204444	APOM	protein_coding	6	31652416	31658210	+	99.1565	-0.294612	0.0303105	1.23528e-22	4.43716e-22
ENSG00000204463	BAG6	protein_coding	6	31639028	31652705	-	7010.57	0.0154697	0.0146437	0.293158	0.333335
ENSG00000204464	C1orf195	lncRNA	1	15164344	15171317	-	7.39572	-0.643928	0.113826	2.82789e-09	6.25542e-09
ENSG00000204469	PRRC2A	protein_coding	6	31620715	31637771	+	11438.2	-0.229457	0.019891	4.4441e-31	1.97462e-30
ENSG00000204498	NFKBIL1	protein_coding	6	31546870	31558829	+	279.734	-0.111107	0.0333424	0.000736975	0.00114872
ENSG00000204511	MCCD1	protein_coding	6	31528962	31530232	+	13.9327	-0.2606	0.0866478	0.00158325	0.00239073
ENSG00000204514	ZNF814	protein_coding	19	57848731	57889074	-	1693.34	-0.172801	0.0159786	2.12112e-27	8.67231e-27
ENSG00000204516	MICB	protein_coding	6	31494881	31511124	+	10.8561	0.59471	0.0959489	1.46784e-10	3.44407e-10
ENSG00000204519	ZNF551	protein_coding	19	57681969	57717301	+	630.072	-0.193803	0.0171872	1.2087e-29	5.20433e-29
ENSG00000204520	MICA	protein_coding	6	31399784	31415315	+	47.4351	0.084508	0.0562979	0.123789	0.150127
ENSG00000204524	ZNF805	protein_coding	19	57240632	57262728	+	1203.08	-0.0871467	0.0119822	3.19726e-13	8.3984e-13
ENSG00000204525	HLA-C	protein_coding	6	31268749	31272105	-	7646.33	0.632424	0.0244922	2.65628e-148	7.07129e-147
ENSG00000204531	POU5F1	protein_coding	6	31164337	31180731	-	10.5964	-0.949736	0.103474	3.75559e-21	1.29178e-20
ENSG00000204536	CCHCR1	protein_coding	6	31142439	31158238	-	356.909	-0.163118	0.0241342	1.05908e-11	2.61172e-11
ENSG00000204560	DHX16	protein_coding	6	30653119	30673006	-	1332.43	0.0733967	0.0106638	5.7891e-12	1.4463e-11
ENSG00000204564	C6orf136	protein_coding	6	30647039	30653210	+	295.264	-0.285078	0.0188804	8.56592e-52	5.75053e-51
ENSG00000204568	MRPS18B	protein_coding	6	30617840	30626395	+	557.087	-0.174203	0.017945	2.04018e-22	7.2787e-22
ENSG00000204569	PPP1R10	protein_coding	6	30600413	30618612	-	3242.16	0.107252	0.0129957	1.45929e-16	4.33605e-16
ENSG00000204574	ABCF1	protein_coding	6	30571393	30597179	+	2660.06	-0.127902	0.0101599	1.99321e-36	9.94208e-36
ENSG00000204576	PRR3	protein_coding	6	30557280	30563723	+	490.344	0.00125418	0.0154242	0.938871	0.947661
ENSG00000204577	LILRB3	protein_coding	19	54216278	54223506	-	29.0995	-0.119067	0.0596418	0.0407874	0.0529882
ENSG00000204580	DDR1	protein_coding	6	30876421	30900156	+	14945.8	-0.0506183	0.0251465	0.0414369	0.0537543
ENSG00000204581	ACOXL-AS1	lncRNA	2	111098345	111116407	-	26.4144	-0.0341067	0.0563396	0.530701	0.57186
ENSG00000204583	LRCOL1	protein_coding	12	132603150	132610582	-	17.6815	-0.0665097	0.0709022	0.340364	0.382572
ENSG00000204584	ENSG00000204584	lncRNA	17	49845910	49848837	+	39.6312	-0.15441	0.0485265	0.00117101	0.00178929
ENSG00000204588	LINC01123	lncRNA	2	109987063	109996140	+	34.4272	-0.264627	0.0579637	2.75499e-06	5.14292e-06
ENSG00000204590	GNL1	protein_coding	6	30541381	30556489	-	2726.69	0.0687762	0.0119461	8.43711e-09	1.82039e-08
ENSG00000204592	HLA-E	protein_coding	6	30489509	30494194	+	1962.38	0.571881	0.0214765	2.70891e-157	8.18099e-156
ENSG00000204599	TRIM39	protein_coding	6	30326479	30343729	+	207.434	-0.172462	0.0219638	3.17335e-15	8.99289e-15
ENSG00000204604	ZNF468	protein_coding	19	52838010	52857649	-	492.038	-0.130479	0.0211009	5.18358e-10	1.18782e-09
ENSG00000204611	ZNF616	protein_coding	19	52113091	52139938	-	608.59	0.0147772	0.0219641	0.504323	0.546001
ENSG00000204618	RNF39	protein_coding	6	30070266	30075849	-	39.889	0.0780868	0.0448437	0.0789409	0.0986498
ENSG00000204619	PPP1R11	protein_coding	6	30066709	30070333	+	769.527	-0.136797	0.0172275	1.61726e-15	4.63244e-15
ENSG00000204620	ENSG00000204620	lncRNA	X	48568014	48574860	-	27.3385	-0.181974	0.0551327	0.00077227	0.00120104
ENSG00000204624	DISP3	protein_coding	1	11479155	11537551	+	362.919	-0.16571	0.0392832	1.82179e-05	3.221e-05
ENSG00000204628	RACK1	protein_coding	5	181236897	181248096	-	16322.8	0.144538	0.0119871	1.53644e-33	7.20538e-33
ENSG00000204632	HLA-G	protein_coding	6	29826967	29831125	+	8.43935	0.392338	0.104193	6.24717e-05	0.000106203
ENSG00000204634	TBC1D8	protein_coding	2	101007228	101252866	-	336.481	0.244591	0.0201456	4.51059e-34	2.13621e-33
ENSG00000204642	HLA-F	protein_coding	6	29722775	29738528	+	114.157	1.5045	0.0684481	5.90133e-110	9.14155e-109
ENSG00000204653	ASPDH	protein_coding	19	50511600	50514690	-	29.9683	-0.226174	0.0555955	3.0953e-05	5.38909e-05
ENSG00000204657	OR2H2	protein_coding	6	29585121	29590500	+	35.2348	0.153302	0.0609993	0.00964312	0.0135075
ENSG00000204666	ENSG00000204666	lncRNA	19	50050589	50066793	+	8.76125	0.391047	0.105772	6.9809e-05	0.000118313
ENSG00000204673	AKT1S1	protein_coding	19	49869033	49878459	-	1685.18	-0.164675	0.02201	5.15802e-14	1.39727e-13
ENSG00000204681	GABBR1	protein_coding	6	29555629	29633976	-	4213.71	0.661952	0.0199015	6.36207e-244	5.93875e-242
ENSG00000204682	MIR1915HG	lncRNA	10	21492658	21497260	-	227.279	-0.389597	0.0270362	1.36264e-47	8.38069e-47
ENSG00000204685	STARD7-AS1	lncRNA	2	96208403	96242604	+	170.986	-0.380559	0.0219279	6.93568e-68	5.9394e-67
ENSG00000204706	MAMDC2-AS1	lncRNA	9	70033921	70175888	-	143.268	-0.483432	0.043735	2.86188e-29	1.2203e-28
ENSG00000204713	TRIM27	protein_coding	6	28903002	28923988	-	1539.21	-0.0803268	0.0142348	1.52876e-08	3.24968e-08
ENSG00000204758	ENSG00000204758	lncRNA	5	172954786	172959392	-	26.5992	0.131246	0.0552576	0.0154728	0.0211392
ENSG00000204764	RANBP17	protein_coding	5	170861932	171300015	+	813.361	-0.0610667	0.0250762	0.013978	0.0192016
ENSG00000204767	INSYN2B	protein_coding	5	169861303	169980495	-	21.2695	1.85801	0.122058	1.51869e-54	1.07228e-53
ENSG00000204792	LINC01291	lncRNA	2	74918148	74938418	+	44.2727	-0.379965	0.053701	8.14586e-13	2.10535e-12
ENSG00000204802	ENSG00000204802	lncRNA	9	62374462	62376836	-	100.196	0.362987	0.0314738	4.10807e-31	1.82757e-30
ENSG00000204815	ODAD4	protein_coding	17	41930617	41966503	+	160.162	0.248259	0.0288684	5.15368e-18	1.61033e-17
ENSG00000204839	MROH6	protein_coding	8	143566192	143572772	-	76.8268	-0.0982124	0.043648	0.0218222	0.0293288
ENSG00000204842	ATXN2	protein_coding	12	111443485	111599676	-	3627.7	-0.027301	0.0102586	0.00767255	0.0108459
ENSG00000204843	DCTN1	protein_coding	2	74361154	74392087	-	6105.85	0.119276	0.0151691	3.36356e-15	9.52316e-15
ENSG00000204851	PNMA8B	protein_coding	19	46486906	46495879	-	154.178	0.255227	0.0334805	1.51341e-14	4.18057e-14
ENSG00000204852	TCTN1	protein_coding	12	110614027	110663431	+	879.526	0.15186	0.0128293	2.23901e-32	1.02679e-31
ENSG00000204856	FAM216A	protein_coding	12	110468781	110490385	+	163.354	-0.181913	0.023753	1.43621e-14	3.97242e-14
ENSG00000204859	ZBTB48	protein_coding	1	6579994	6589280	+	415.442	0.0713054	0.0191627	0.000194873	0.000319135
ENSG00000204860	FAM201A	lncRNA	9	38620474	38624990	+	7.41499	0.303256	0.125934	0.00776156	0.0109652
ENSG00000204869	IGFL4	protein_coding	19	46039748	46077094	-	5.8537	0.444632	0.124295	0.000107229	0.000179336
ENSG00000204899	MZT1	protein_coding	13	72708367	72727629	-	612.034	-0.479063	0.031312	8.67021e-54	6.04448e-53
ENSG00000204904	LINC01545	lncRNA	X	46887417	46899703	-	6.92217	-0.523331	0.109341	4.82941e-07	9.45149e-07
ENSG00000204909	SPINK9	protein_coding	5	148321203	148339852	+	15.9317	0.225093	0.082148	0.00420386	0.00609603
ENSG00000204920	ZNF155	protein_coding	19	43967862	43998326	+	196.13	0.14381	0.0259421	2.66766e-08	5.60158e-08
ENSG00000204922	UQCC3	protein_coding	11	62670273	62673686	+	174.375	-0.0469357	0.0331785	0.151454	0.181161
ENSG00000204923	FBXO48	protein_coding	2	68459422	68467294	-	92.415	-0.0329972	0.0359869	0.350054	0.392543
ENSG00000204929	ENSG00000204929	lncRNA	2	65436711	66200373	+	22.3783	0.157564	0.0577124	0.00548309	0.00787006
ENSG00000204930	FAM221B	protein_coding	9	35816391	35828747	-	7.85653	-0.119766	0.103452	0.213731	0.249469
ENSG00000204934	ATP6V0E2-AS1	lncRNA	7	149867697	149880610	-	123.738	-0.317016	0.0283544	2.36636e-29	1.01141e-28
ENSG00000204946	ZNF783	protein_coding	7	149262171	149297302	+	299.098	0.139674	0.0198255	1.67982e-12	4.28358e-12
ENSG00000204947	ZNF425	protein_coding	7	149102784	149126324	-	145.32	0.133563	0.0247511	6.29045e-08	1.2954e-07
ENSG00000204950	LRRC10B	protein_coding	11	61508749	61511018	+	159.275	-0.223786	0.0467558	9.67571e-07	1.85918e-06
ENSG00000204954	C12orf73	protein_coding	12	103940763	103965708	-	354.869	-0.0736939	0.0170329	1.43342e-05	2.5513e-05
ENSG00000204956	PCDHGA1	protein_coding	5	141330514	141512975	+	228.363	-0.235246	0.0230414	1.11279e-24	4.24317e-24
ENSG00000204961	PCDHA9	protein_coding	5	140847772	141012347	+	117.496	0.543649	0.0462421	1.0195e-32	4.70136e-32
ENSG00000204962	PCDHA8	protein_coding	5	140841187	141012347	+	56.3681	0.694619	0.0442338	2.25718e-56	1.63877e-55
ENSG00000204963	PCDHA7	protein_coding	5	140834248	141012347	+	105.389	0.671459	0.0342374	1.95021e-86	2.19939e-85
ENSG00000204965	PCDHA5	protein_coding	5	140821604	141012347	+	62.8538	0.61074	0.0462821	1.75099e-40	9.4486e-40
ENSG00000204967	PCDHA4	protein_coding	5	140806929	141012347	+	288.229	0.479876	0.0236968	9.19316e-92	1.1168e-90
ENSG00000204969	PCDHA2	protein_coding	5	140794852	141012347	+	118.422	0.597908	0.0313978	1.44454e-81	1.51649e-80
ENSG00000204977	TRIM13	protein_coding	13	49995888	50020481	+	1434.41	-0.0999113	0.0139919	8.20641e-13	2.11998e-12
ENSG00000204990	ENSG00000204990	lncRNA	7	141414383	141416390	-	13.2638	0.0530068	0.104685	0.593067	0.632115
ENSG00000204991	SPIRE2	protein_coding	16	89818179	89871319	+	235.175	-0.367373	0.0327696	1.03607e-29	4.46906e-29
ENSG00000205002	AARD	protein_coding	8	116938207	116944487	+	17.4418	1.18051	0.08087	2.96181e-49	1.87234e-48
ENSG00000205037	ENSG00000205037	lncRNA	16	88088041	88100985	-	12.6085	-0.232966	0.0794747	0.00217429	0.00324011
ENSG00000205041	ENSG00000205041	lncRNA	19	40273489	40275479	-	197.462	0.15534	0.0270289	7.71514e-09	1.66963e-08
ENSG00000205060	SLC35B4	protein_coding	7	134289332	134316930	-	1717.21	0.129517	0.0118231	5.80207e-28	2.4055e-27
ENSG00000205078	SYCE1L	protein_coding	16	77199408	77213215	+	35.4595	0.321002	0.0478934	1.10747e-11	2.7292e-11
ENSG00000205084	TMEM231	protein_coding	16	75536741	75556268	-	625.662	-0.483817	0.0192509	3.06097e-140	7.23725e-139
ENSG00000205085	FAM71F2	protein_coding	7	128671693	128687877	+	149.322	0.00829158	0.0409991	0.844092	0.863432
ENSG00000205089	CCNI2	protein_coding	5	132747426	132754403	+	22.5982	-0.0211937	0.059358	0.715099	0.747223
ENSG00000205090	TMEM240	protein_coding	1	1534778	1540624	-	150.249	-0.136788	0.0468387	0.00273731	0.00404334
ENSG00000205111	CDKL4	protein_coding	2	39175646	39229588	-	33.3532	-0.0703066	0.049292	0.143251	0.172114
ENSG00000205116	TMEM88B	protein_coding	1	1425871	1430255	+	23.7999	-0.109369	0.064212	0.0779339	0.0974874
ENSG00000205129	C4orf47	protein_coding	4	185426249	185449826	+	9.55724	0.0325593	0.0945179	0.745002	0.77408
ENSG00000205133	TRIQK	protein_coding	8	92883532	93017673	-	703.571	0.292032	0.0203173	3.89533e-47	2.37274e-46
ENSG00000205138	SDHAF1	protein_coding	19	35995188	35996312	+	201.872	-0.00175839	0.0287328	0.943847	0.952015
ENSG00000205143	ARID3C	protein_coding	9	34621379	34628086	-	29.0439	0.685149	0.0651936	1.27101e-26	5.09609e-26
ENSG00000205155	PSENEN	protein_coding	19	35745600	35747519	+	357.637	0.108069	0.0322308	0.000741715	0.00115561
ENSG00000205177	C11orf91	protein_coding	11	33698261	33700801	-	11.0205	-0.191715	0.091568	0.0256415	0.0341891
ENSG00000205181	LINC00654	lncRNA	20	5482736	5526709	-	80.6126	0.815258	0.0436948	9.16965e-79	9.27416e-78
ENSG00000205186	FABP9	protein_coding	8	81458253	81461579	-	11.7861	0.855818	0.101146	4.17396e-18	1.30933e-17
ENSG00000205189	ZBTB10	protein_coding	8	80485619	80526265	+	2971.99	-0.0532838	0.0125675	2.1303e-05	3.74588e-05
ENSG00000205208	C4orf46	protein_coding	4	158666675	158672255	-	711.312	-0.321709	0.0257936	3.4712e-36	1.72345e-35
ENSG00000205209	SCGB2B2	protein_coding	19	34590644	34677159	-	43.8339	0.0803655	0.0481535	0.0931477	0.115129
ENSG00000205213	LGR4	protein_coding	11	27365961	27472790	-	3991.16	-0.350242	0.0153771	1.99901e-115	3.31829e-114
ENSG00000205220	PSMB10	protein_coding	16	67934506	67936850	-	129.705	0.0106425	0.0298418	0.726847	0.757919
ENSG00000205236	ENSG00000205236	protein_coding	7	102582523	102642869	-	35.3699	-0.0828763	0.056772	0.133776	0.161512
ENSG00000205238	SPDYE2	protein_coding	7	102551232	102562308	+	1029.12	-0.0495451	0.0273461	0.0674794	0.085121
ENSG00000205250	E2F4	protein_coding	16	67192155	67198918	+	904.685	-0.0733454	0.0175338	2.68263e-05	4.69182e-05
ENSG00000205268	PDE7A	protein_coding	8	65714334	65842322	-	1175.19	-0.0797422	0.0152912	1.68948e-07	3.40184e-07
ENSG00000205269	TMEM170B	protein_coding	6	11537749	11583524	+	3047.53	0.103638	0.0137555	4.66423e-14	1.26541e-13
ENSG00000205277	MUC12	protein_coding	7	100969565	101018939	+	17.9695	0.276252	0.0706189	5.06741e-05	8.67487e-05
ENSG00000205302	SNX2	protein_coding	5	122775079	122834543	+	1907.76	0.279339	0.0142333	5.19572e-86	5.83821e-85
ENSG00000205307	SAP25	protein_coding	7	100572228	100573900	-	44.8903	0.258883	0.0514297	2.95691e-07	5.87108e-07
ENSG00000205309	NT5M	protein_coding	17	17303335	17347663	+	57.2689	-0.209372	0.0454214	2.75712e-06	5.146e-06
ENSG00000205323	SARNP	protein_coding	12	55752463	55817724	-	10.3918	-0.0652361	0.0861389	0.410942	0.454418
ENSG00000205325	ENSG00000205325	lncRNA	17	14767583	14780686	-	4.01439	-0.388727	0.152457	0.00292058	0.00430196
ENSG00000205336	ADGRG1	protein_coding	16	57610652	57665580	+	12311.2	-0.312414	0.0213706	6.65921e-49	4.18637e-48
ENSG00000205339	IPO7	protein_coding	11	9384652	9448127	+	7579.16	-0.236217	0.0152508	2.09309e-54	1.47254e-53
ENSG00000205352	PRR13	protein_coding	12	53441678	53446645	+	576.929	0.0369193	0.0150935	0.0144838	0.0198635
ENSG00000205356	TECPR1	protein_coding	7	98214624	98252232	-	2482.2	0.387794	0.0208517	9.26178e-78	9.21179e-77
ENSG00000205363	INSYN1	protein_coding	15	73735458	73753351	-	797.768	0.626339	0.0345382	9.88385e-75	9.38465e-74
ENSG00000205403	CFI	protein_coding	4	109740695	109801999	-	215.625	1.06927	0.0438648	3.45919e-133	7.4072e-132
ENSG00000205413	SAMD9	protein_coding	7	93099513	93118023	-	446.792	1.44153	0.0335536	0	0
ENSG00000205414	ENSG00000205414	lncRNA	16	50606076	50613684	-	4.77781	-0.627871	0.152255	6.39587e-06	1.1658e-05
ENSG00000205423	CNEP1R1	protein_coding	16	50024410	50037088	+	394.345	0.105799	0.0183769	8.05199e-09	1.73973e-08
ENSG00000205424	PCBP3-AS1	lncRNA	21	45827961	45837987	-	9.27997	-0.0776632	0.0908277	0.364547	0.407313
ENSG00000205456	TP53TG3D	protein_coding	16	32252719	32255922	+	4.13251	0.223866	0.144566	0.0873316	0.108396
ENSG00000205476	CCDC85C	protein_coding	14	99500190	99604207	-	786.472	0.0368213	0.0154093	0.0169415	0.0230524
ENSG00000205500	MAPRE3-AS1	lncRNA	2	26984776	27014612	-	36.8976	0.527105	0.0590079	7.89237e-20	2.61097e-19
ENSG00000205502	C2CD4B	protein_coding	15	62163535	62165285	-	9.59041	-0.374733	0.113498	0.000352056	0.000564122
ENSG00000205517	RGL3	protein_coding	19	11384341	11419328	-	6.77879	1.01282	0.135182	5.92107e-15	1.66201e-14
ENSG00000205531	NAP1L4	protein_coding	11	2944431	2992377	-	5118.17	-0.117472	0.00905908	1.5096e-38	7.87601e-38
ENSG00000205542	TMSB4X	protein_coding	X	12975110	12977227	+	12459.1	-0.0203694	0.0147367	0.163873	0.194882
ENSG00000205544	TMEM256	protein_coding	17	7402975	7404097	-	218.786	0.206213	0.0594369	0.000356697	0.00057143
ENSG00000205559	CHKB-DT	lncRNA	22	50583026	50595634	+	90.9198	-0.326814	0.0299815	5.41356e-28	2.24702e-27
ENSG00000205560	CPT1B	protein_coding	22	50568861	50578455	-	38.8737	0.285048	0.0541626	8.02633e-08	1.64548e-07
ENSG00000205571	SMN2	protein_coding	5	70049638	70078522	+	738.15	-0.0135423	0.0128097	0.288222	0.328103
ENSG00000205572	SERF1B	protein_coding	5	70025247	70043113	+	282.528	-0.0276011	0.0197855	0.160388	0.191011
ENSG00000205581	HMGN1	protein_coding	21	39342315	39349647	-	5784.09	-0.172944	0.0101134	1.04373e-65	8.68958e-65
ENSG00000205592	MUC19	protein_coding	12	40393395	40570760	+	13.9766	0.346765	0.0814433	8.75088e-06	1.57983e-05
ENSG00000205593	DENND6B	protein_coding	22	50309030	50327012	-	572.742	0.0922831	0.0265833	0.00049338	0.000781514
ENSG00000205609	EIF3CL	protein_coding	16	28379579	28403841	-	9736.43	0.037395	0.012798	0.00349188	0.00510443
ENSG00000205611	LINC01597	lncRNA	20	30278906	30289956	-	9.35663	0.904232	0.106827	2.78677e-18	8.78782e-18
ENSG00000205629	LCMT1	protein_coding	16	25111731	25178231	+	792.922	0.0534342	0.0140918	0.000148822	0.000246093
ENSG00000205632	LINC01310	lncRNA	22	48866770	48898386	+	19.1269	0.554859	0.0865382	2.97433e-11	7.19573e-11
ENSG00000205639	MFSD2B	protein_coding	2	24010081	24063321	+	54.3394	0.0261932	0.0437671	0.546931	0.587179
ENSG00000205643	CDPF1	protein_coding	22	46244011	46250311	-	156.054	-0.118811	0.0269585	9.1356e-06	1.64681e-05
ENSG00000205659	LIN52	protein_coding	14	74084796	74201235	+	481.333	-0.0975836	0.0148091	4.02197e-11	9.67381e-11
ENSG00000205670	SMIM11A	protein_coding	21	34375480	34416961	+	294.257	0.14048	0.0183103	1.53371e-14	4.23505e-14
ENSG00000205682	ENSG00000205682	lncRNA	4	61420246	61428221	-	6.02099	0.0370041	0.123656	0.804118	0.827607
ENSG00000205683	DPF3	protein_coding	14	72609034	72894101	-	4052.68	0.149286	0.0138847	4.73334e-27	1.91996e-26
ENSG00000205693	MANSC4	protein_coding	12	27762427	27780236	-	6.84675	-0.356557	0.116816	0.00104812	0.00160973
ENSG00000205704	LINC00634	protein_coding	22	41952174	41958933	+	89.7016	0.514403	0.0443674	8.21341e-32	3.71602e-31
ENSG00000205707	ETFRF1	protein_coding	12	25195216	25209645	+	385.654	0.0615937	0.0188374	0.00106567	0.00163574
ENSG00000205710	C17orf107	protein_coding	17	4899418	4902934	+	6.4345	0.231571	0.110202	0.0221247	0.0297113
ENSG00000205726	ITSN1	protein_coding	21	33642400	33899861	+	4699.72	-0.0662657	0.0123791	8.04174e-08	1.64848e-07
ENSG00000205730	ITPRIPL2	protein_coding	16	19113932	19121629	+	304.543	-0.0531431	0.0256462	0.0365613	0.0478061
ENSG00000205740	ENSG00000205740	lncRNA	10	971146	988341	-	9.70275	0.231574	0.0934623	0.00840219	0.0118292
ENSG00000205744	DENND1C	protein_coding	19	6467207	6482557	-	3.53122	3.16881	0.242813	1.63429e-41	9.01975e-41
ENSG00000205758	CRYZL1	protein_coding	21	33589341	33643926	-	888.23	0.15756	0.0150779	1.26817e-25	4.94762e-25
ENSG00000205765	C5orf51	protein_coding	5	41904188	41921636	+	3165.27	-0.0979595	0.0151647	9.22393e-11	2.18351e-10
ENSG00000205790	DPP9-AS1	lncRNA	19	4679282	4685948	+	61.3219	0.0315819	0.0420885	0.447349	0.4908
ENSG00000205791	LOH12CR2	lncRNA	12	12355406	12357067	-	40.2287	0.22093	0.0462037	1.31053e-06	2.49615e-06
ENSG00000205795	CYS1	protein_coding	2	10056780	10080944	-	89.9629	1.02178	0.0467238	1.38579e-107	2.07369e-106
ENSG00000205808	PLPP6	protein_coding	9	4662294	4665258	+	285.244	-0.158496	0.0195876	4.7177e-16	1.37731e-15
ENSG00000205832	C16orf96	protein_coding	16	4556340	4600758	+	27.596	-0.137895	0.0571817	0.0137803	0.0189421
ENSG00000205838	TTC23L	protein_coding	5	34838833	34899456	+	14.5667	-0.232976	0.0843595	0.00327926	0.00480469
ENSG00000205853	RFPL3S	lncRNA	22	32359886	32382106	-	23.8553	0.112444	0.0629041	0.0674418	0.0850786
ENSG00000205869	KRTAP5-1	protein_coding	11	1584342	1585283	-	9.29772	0.90123	0.100616	3.46164e-20	1.15762e-19
ENSG00000205885	C1RL-AS1	lncRNA	12	7108052	7122501	+	50.8639	0.389458	0.0547798	4.44908e-13	1.16229e-12
ENSG00000205903	ZNF316	protein_coding	7	6637318	6658279	+	1536.72	0.126546	0.036588	0.000479074	0.000759467
ENSG00000205913	SRRM2-AS1	lncRNA	16	2737076	2752600	-	151.542	-0.336289	0.0312434	2.02734e-27	8.29358e-27
ENSG00000205927	OLIG2	protein_coding	21	33025935	33029196	+	481.174	-0.30326	0.0406112	2.8813e-14	7.87247e-14
ENSG00000205929	C21orf62	protein_coding	21	32790673	32813743	-	3148.85	-0.145331	0.0215357	1.11238e-11	2.74098e-11
ENSG00000205930	C21orf62-AS1	lncRNA	21	32772100	32955437	+	299.122	0.0496278	0.0309787	0.107781	0.131915
ENSG00000205937	RNPS1	protein_coding	16	2253116	2268397	-	4042.7	-0.259374	0.0127176	8.47141e-93	1.04621e-91
ENSG00000205959	ENSG00000205959	lncRNA	4	8482270	8516759	+	49.6346	0.141312	0.0421871	0.000709953	0.00110844
ENSG00000205971	ENSG00000205971	lncRNA	7	1692810	1694357	-	27.281	-0.205283	0.0653959	0.00128587	0.00195759
ENSG00000205978	NYNRIN	protein_coding	14	24399003	24419283	+	1367.99	0.693409	0.0261249	1.09615e-156	3.27373e-155
ENSG00000205981	DNAJC19	protein_coding	3	180983709	180989769	-	552.271	0.0715897	0.0170589	2.67325e-05	4.67618e-05
ENSG00000206013	IFITM5	protein_coding	11	298200	299526	-	5.42684	0.786639	0.140453	2.48938e-09	5.52476e-09
ENSG00000206028	ENSG00000206028	lncRNA	22	26667693	26672654	-	7.91001	0.787398	0.10936	4.80769e-14	1.304e-13
ENSG00000206052	DOK6	protein_coding	18	69400888	69849087	+	780.555	0.110668	0.0228018	1.1413e-06	2.18386e-06
ENSG00000206053	JPT2	protein_coding	16	1678256	1702280	+	2186.97	-0.515011	0.0187626	5.95993e-167	2.01749e-165
ENSG00000206077	ZDHHC11B	protein_coding	5	710355	784729	-	411.948	0.920195	0.0390505	7.6192e-125	1.43613e-123
ENSG00000206113	CFAP99	protein_coding	4	2418974	2462942	+	6.04113	-0.182803	0.114786	0.087333	0.108396
ENSG00000206127	GOLGA8O	protein_coding	15	32441914	32455634	-	76.6658	0.300393	0.0367727	1.70209e-16	5.04498e-16
ENSG00000206140	TMEM191C	protein_coding	22	21466423	21469935	+	35.4702	-0.251516	0.0509825	4.9713e-07	9.72566e-07
ENSG00000206190	ATP10A	protein_coding	15	25677271	25865184	-	1171.8	-0.10899	0.0154172	1.34276e-12	3.43708e-12
ENSG00000206199	ANKUB1	protein_coding	3	149761100	149968385	-	14.5417	0.00383133	0.0803284	0.971895	0.976196
ENSG00000206262	FOXL2NB	protein_coding	3	138947217	138953990	+	7.78987	-0.0437671	0.0976194	0.620822	0.658808
ENSG00000206337	HCP5	lncRNA	6	31463170	31478936	+	30.1887	0.714587	0.0802909	5.44774e-20	1.81168e-19
ENSG00000206344	HCG27	lncRNA	6	31197760	31203968	+	5.68809	0.13729	0.116533	0.202598	0.23736
ENSG00000206384	COL6A6	protein_coding	3	130560334	130678155	+	36.8463	0.0244874	0.0495862	0.614149	0.652423
ENSG00000206417	H1-10-AS1	lncRNA	3	129315392	129326225	+	76.6887	-0.375824	0.0352511	5.4668e-27	2.2133e-26
ENSG00000206418	RAB12	protein_coding	18	8609437	8639383	+	1271.92	0.0632406	0.014066	6.84834e-06	1.24543e-05
ENSG00000206432	TMEM200C	protein_coding	18	5882072	5895955	-	1630.12	-0.0448378	0.0147842	0.00232867	0.0034613
ENSG00000206503	HLA-A	protein_coding	6	29941260	29945884	+	9462.04	0.562263	0.021502	8.52798e-152	2.38817e-150
ENSG00000206527	HACD2	protein_coding	3	123490820	123585053	-	1580.67	-0.323751	0.0175968	4.45339e-76	4.29274e-75
ENSG00000206530	CFAP44	protein_coding	3	113286930	113441610	-	466.71	0.430788	0.0295292	7.76417e-49	4.87817e-48
ENSG00000206535	LNP1	protein_coding	3	100401532	100456319	+	118.951	0.505109	0.0331051	3.70779e-53	2.5454e-52
ENSG00000206538	VGLL3	protein_coding	3	86876388	86991149	-	2446.84	0.0305513	0.0198786	0.124576	0.151036
ENSG00000206557	TRIM71	protein_coding	3	32817997	32897824	+	72.6604	0.0134636	0.0398593	0.738178	0.76821
ENSG00000206559	ZCWPW2	protein_coding	3	28348721	28538122	+	34.0125	0.543012	0.0531699	4.72955e-25	1.81951e-24
ENSG00000206560	ANKRD28	protein_coding	3	15667236	15859771	-	2389.44	0.546592	0.020432	1.31664e-158	4.06745e-157
ENSG00000206561	COLQ	protein_coding	3	15450133	15521751	-	101.991	0.332295	0.0349372	9.17753e-22	3.20946e-21
ENSG00000206562	METTL6	protein_coding	3	15381275	15440566	-	732.879	-0.0266356	0.0112996	0.0181801	0.0246614
ENSG00000206567	ENSG00000206567	lncRNA	3	10004048	10011209	-	195.609	-0.613274	0.0247877	5.04359e-136	1.12816e-134
ENSG00000206573	THUMPD3-AS1	lncRNA	3	9349689	9398579	-	1277.32	-0.378188	0.0167789	4.21857e-113	6.84462e-112
ENSG00000206579	XKR4	protein_coding	8	55102028	55542054	+	287.532	0.396446	0.0406843	5.58322e-23	2.0244e-22
ENSG00000207751	ENSG00000207751	lncRNA	22	21652270	21670237	+	57.164	-0.118292	0.0418959	0.00417351	0.00605487
ENSG00000207955	ENSG00000207955	lncRNA	9	128392007	128393510	-	8.88099	-0.319348	0.102112	0.000730933	0.00113963
ENSG00000211445	GPX3	protein_coding	5	151020438	151028992	+	129.339	0.322531	0.0398289	2.63681e-16	7.76319e-16
ENSG00000211448	DIO2	protein_coding	14	80197526	80387757	-	30.5095	-0.022729	0.0824234	0.780652	0.806767
ENSG00000211450	SELENOH	protein_coding	11	57741250	57743554	+	588.959	-0.0731331	0.0244518	0.00256522	0.00379747
ENSG00000211452	DIO1	protein_coding	1	53891239	53911086	+	19.2122	-0.234465	0.0711208	0.000660395	0.00103399
ENSG00000211455	STK38L	protein_coding	12	27243968	27325959	+	1645.03	0.238712	0.0231169	3.25711e-25	1.26001e-24
ENSG00000211456	SACM1L	protein_coding	3	45689056	45745409	+	1413.2	0.0455413	0.0151645	0.00266703	0.00394303
ENSG00000211460	TSN	protein_coding	2	121737103	121767853	+	2339.48	0.0682583	0.0110283	5.97364e-10	1.36465e-09
ENSG00000211584	SLC48A1	protein_coding	12	47753916	47782751	+	722.084	0.279783	0.0225624	1.4051e-35	6.87815e-35
ENSG00000212123	PRR22	protein_coding	19	5782960	5784746	-	52.9279	-0.123108	0.0495048	0.0109501	0.0152492
ENSG00000212124	TAS2R19	protein_coding	12	11021619	11022620	-	69.134	-0.0772456	0.0482897	0.0999798	0.122981
ENSG00000212126	TAS2R50	protein_coding	12	10985913	10986912	-	27.6308	-0.130506	0.0659353	0.0383624	0.0500036
ENSG00000212127	TAS2R14	protein_coding	12	10937408	11171573	-	126.109	0.019215	0.0426552	0.65705	0.69298
ENSG00000212128	TAS2R13	protein_coding	12	10907926	10909562	-	46.2731	-0.208876	0.0629464	0.000599626	0.000943157
ENSG00000212694	LINC01089	lncRNA	12	121795267	121803906	-	316.634	-0.120181	0.0279255	1.41677e-05	2.52249e-05
ENSG00000212719	LINC02693	lncRNA	17	21428263	21574517	-	1250.62	0.0317642	0.0160301	0.047682	0.0613867
ENSG00000212743	LINC02656	lncRNA	10	6350316	6352762	+	13.3437	0.271952	0.0861758	0.000978266	0.00150792
ENSG00000212747	RTL8B	protein_coding	X	135020513	135022542	-	325.21	0.0302111	0.0223789	0.177574	0.209983
ENSG00000212864	RNF208	protein_coding	9	137220247	137221581	-	241.554	0.121508	0.0396093	0.00195669	0.00292695
ENSG00000212916	MAP10	protein_coding	1	232805416	232809929	+	186.712	0.180183	0.0275791	5.33308e-11	1.27407e-10
ENSG00000212978	ENSG00000212978	lncRNA	2	61141592	61144969	-	229.243	0.087341	0.0214473	4.50072e-05	7.7336e-05
ENSG00000212993	POU5F1B	protein_coding	8	127322183	127420066	+	10.5589	-0.719401	0.0900927	1.91896e-16	5.68154e-16
ENSG00000213015	ZNF580	protein_coding	19	55635016	55643470	+	525.774	0.26089	0.0313768	5.12221e-17	1.54152e-16
ENSG00000213020	ZNF611	protein_coding	19	52702813	52735073	-	966.346	-0.151826	0.014741	5.5648e-25	2.13588e-24
ENSG00000213023	SYT3	protein_coding	19	50621307	50639881	-	50.1215	2.04651	0.0558985	2.63828e-293	4.34269e-292
ENSG00000213024	NUP62	protein_coding	19	49906825	49929763	-	1665.99	-0.228049	0.0182094	3.01548e-36	1.49857e-35
ENSG00000213047	DENND1B	protein_coding	1	197504748	197775696	-	418.773	-0.0724712	0.0222958	0.00107886	0.00165493
ENSG00000213057	C1orf220	lncRNA	1	178542752	178548889	+	60.4749	-0.153515	0.0402944	0.000111935	0.000186989
ENSG00000213062	ENSG00000213062	lncRNA	1	169486076	169500182	+	128.645	-0.117116	0.0274989	1.8522e-05	3.27289e-05
ENSG00000213064	SFT2D2	protein_coding	1	168225938	168253021	+	3762.32	-0.00289759	0.010579	0.781387	0.807313
ENSG00000213066	CEP43	protein_coding	6	166999317	167094789	+	631.985	-0.19487	0.0179822	1.59454e-27	6.54542e-27
ENSG00000213079	SCAF8	protein_coding	6	154733378	154834244	+	3365.02	-0.125658	0.0119464	5.79947e-26	2.28326e-25
ENSG00000213085	CFAP45	protein_coding	1	159872364	159900165	-	17.7255	0.161185	0.0743359	0.024049	0.0321553
ENSG00000213088	ACKR1	protein_coding	1	159203307	159206500	+	36.0543	1.13163	0.058912	2.55554e-83	2.74702e-82
ENSG00000213096	ZNF254	protein_coding	19	24033405	24129968	+	1945.52	-0.147021	0.0230199	1.26437e-10	2.97346e-10
ENSG00000213123	DYNLT2B	protein_coding	3	196291219	196318299	-	84.2494	-0.320438	0.0345976	9.03075e-21	3.07e-20
ENSG00000213139	CRYGS	protein_coding	3	186538441	186546702	-	56.5121	0.139492	0.0389926	0.000301044	0.000485013
ENSG00000213145	CRIP1	protein_coding	14	105486317	105488947	+	10.5789	0.0645616	0.0886341	0.439094	0.48275
ENSG00000213160	KLHL23	protein_coding	2	169694488	169776989	+	1369.37	-0.351239	0.0168866	1.26772e-96	1.63004e-95
ENSG00000213185	FAM24B	protein_coding	10	122849078	122879641	-	25.7454	0.439821	0.056521	2.48217e-15	7.05922e-15
ENSG00000213186	TRIM59	protein_coding	3	160432445	160485773	-	253.751	0.0398886	0.0229988	0.0829657	0.103313
ENSG00000213190	MLLT11	protein_coding	1	151060397	151069544	+	3030.38	0.151464	0.0161753	6.67122e-21	2.27649e-20
ENSG00000213199	ASIC3	protein_coding	7	151048292	151052756	+	67.765	0.0955135	0.0380831	0.0114956	0.0159706
ENSG00000213204	ENSG00000213204	protein_coding	6	87408012	87511634	+	50.5662	0.308712	0.0477145	5.19286e-11	1.24139e-10
ENSG00000213213	CCDC183	protein_coding	9	136796338	136807741	+	55.6948	-0.053737	0.0488969	0.262672	0.300844
ENSG00000213221	DNLZ	protein_coding	9	136359480	136363744	-	164.205	-0.396301	0.0404747	2.77034e-23	1.01524e-22
ENSG00000213246	SUPT4H1	protein_coding	17	58345175	58353093	-	54.9626	0.050534	0.0453459	0.265154	0.303494
ENSG00000213281	NRAS	protein_coding	1	114704469	114716771	-	5162.26	-0.225354	0.0134556	3.23729e-63	2.59694e-62
ENSG00000213316	LTC4S	protein_coding	5	179793985	179796647	+	48.585	0.23056	0.0685776	0.000475564	0.000753959
ENSG00000213337	ANKRD39	protein_coding	2	96836611	96858016	-	263.673	-0.0125629	0.01932	0.511174	0.552503
ENSG00000213339	QTRT1	protein_coding	19	10701439	10713437	+	640.68	-0.260045	0.0211576	4.92782e-35	2.38141e-34
ENSG00000213341	CHUK	protein_coding	10	100188300	100229596	-	1290.01	-0.113644	0.012721	3.54821e-19	1.15174e-18
ENSG00000213347	MXD3	protein_coding	5	177305500	177312757	-	410.733	-0.693922	0.0444699	1.53768e-56	1.11866e-55
ENSG00000213366	GSTM2	protein_coding	1	109668022	109709551	+	555.352	0.490113	0.0154004	6.86232e-223	4.91602e-221
ENSG00000213380	COG8	protein_coding	16	69320140	69339583	-	1096.28	-0.0470186	0.0246221	0.0535234	0.0684332
ENSG00000213390	ARHGAP19	protein_coding	10	97222173	97292673	-	1497.59	-0.455333	0.020272	1.36396e-112	2.19486e-111
ENSG00000213397	HAUS7	protein_coding	X	153447668	153495516	-	25.9692	-0.655048	0.0581159	2.69337e-30	1.17708e-29
ENSG00000213398	LCAT	protein_coding	16	67939750	67944131	-	308.771	-0.169392	0.0225534	4.46883e-14	1.21285e-13
ENSG00000213413	PVRIG	protein_coding	7	100218241	100221490	+	68.3327	0.0158855	0.040304	0.693329	0.727294
ENSG00000213420	GPC2	protein_coding	7	100169606	100177381	-	1640.74	0.442528	0.0282575	5.46658e-56	3.95291e-55
ENSG00000213445	SIPA1	protein_coding	11	65638101	65650918	+	249.848	-0.277627	0.0334391	4.58781e-17	1.38379e-16
ENSG00000213462	ERV3-1	protein_coding	7	64990356	65006743	-	1543.91	0.269243	0.0181133	3.1511e-50	2.04168e-49
ENSG00000213463	SYNJ2BP	protein_coding	14	70366499	70417090	-	2283.1	0.401877	0.0195016	5.87878e-95	7.4699e-94
ENSG00000213465	ARL2	protein_coding	11	65014160	65022184	+	276.205	0.0773736	0.0401947	0.0526929	0.0674472
ENSG00000213468	FIRRE	lncRNA	X	131688779	131830862	-	28.0049	1.19081	0.065343	3.24489e-75	3.09463e-74
ENSG00000213471	TTLL13P	protein_coding	15	90249530	90265482	+	9.99171	-0.18511	0.0859409	0.0239056	0.0319715
ENSG00000213516	RBMXL1	protein_coding	1	88979456	88992960	-	1504.94	0.190357	0.0160003	9.35759e-33	4.31795e-32
ENSG00000213523	SRA1	protein_coding	5	140537340	140557677	-	815.754	0.0097868	0.0131411	0.458865	0.50191
ENSG00000213533	STIMATE	protein_coding	3	52836219	52897548	-	717.05	-0.0101125	0.0147403	0.48844	0.530698
ENSG00000213551	DNAJC9	protein_coding	10	73183362	73247255	-	627.018	-0.610483	0.0220872	2.37376e-169	8.21594e-168
ENSG00000213563	C8orf82	protein_coding	8	144525733	144529132	-	627.957	-0.199248	0.0361314	2.13192e-08	4.5047e-08
ENSG00000213585	VDAC1	protein_coding	5	133971871	134004975	-	3972.44	-0.137382	0.014661	5.58747e-21	1.9103e-20
ENSG00000213588	ZBTB9	protein_coding	6	33453970	33457544	+	525.456	-0.112295	0.0159674	1.76712e-12	4.50194e-12
ENSG00000213593	TMX2	protein_coding	11	57712593	57740973	+	1312.95	-0.1423	0.0130872	1.23171e-27	5.06566e-27
ENSG00000213599	SLX1A-SULT1A3	lncRNA	16	30194433	30204306	+	15.3431	-0.0386918	0.0852141	0.627768	0.665285
ENSG00000213600	ENSG00000213600	lncRNA	3	50239618	50239984	+	20.3161	-0.0210768	0.0649491	0.728773	0.759633
ENSG00000213614	HEXA	protein_coding	15	72340924	72376420	-	2296.54	0.23873	0.0113839	7.81006e-98	1.02004e-96
ENSG00000213619	NDUFS3	protein_coding	11	47565336	47584562	+	1243.98	-0.14836	0.0143748	4.40469e-25	1.69604e-24
ENSG00000213625	LEPROT	protein_coding	1	65420587	65436007	+	1828.24	0.112678	0.0137709	2.60584e-16	7.6741e-16
ENSG00000213626	LBH	protein_coding	2	30231534	30323730	+	1254	-0.233832	0.0359385	3.74112e-11	9.01842e-11
ENSG00000213638	ADAT3	protein_coding	19	1905399	1913447	+	95.7083	0.0619762	0.048274	0.195277	0.229431
ENSG00000213639	PPP1CB	protein_coding	2	28751640	28802940	+	12439	-0.3294	0.0153454	9.28227e-103	1.29801e-101
ENSG00000213648	SULT1A4	protein_coding	16	29459913	29464966	+	205.117	-0.0612417	0.0248712	0.0132238	0.0182224
ENSG00000213654	GPSM3	protein_coding	6	32190766	32195523	-	20.6275	-0.381682	0.0699804	1.89001e-08	4.0018e-08
ENSG00000213658	LAT	protein_coding	16	28984826	28990784	+	59.0029	0.37525	0.0475351	1.10568e-15	3.18783e-15
ENSG00000213672	NCKIPSD	protein_coding	3	48673844	48686364	-	566.543	-0.220514	0.017718	8.88776e-36	4.3725e-35
ENSG00000213676	ATF6B	protein_coding	6	32115264	32128253	-	2611.87	0.0746251	0.0137703	5.82177e-08	1.2006e-07
ENSG00000213694	S1PR3	protein_coding	9	88990863	89005155	+	841.439	0.0551679	0.0201043	0.00606586	0.00867075
ENSG00000213699	SLC35F6	protein_coding	2	26764284	26781231	+	2704.03	0.0576955	0.0149782	0.000116459	0.00019429
ENSG00000213719	CLIC1	protein_coding	6	31730581	31739763	-	2038.78	-0.0136888	0.0145745	0.34457	0.386896
ENSG00000213722	DDAH2	protein_coding	6	31727038	31730617	-	2007.16	-0.222157	0.025838	4.42123e-18	1.38608e-17
ENSG00000213741	RPS29	protein_coding	14	49570984	49599164	-	1510.92	0.0720139	0.0254526	0.0045324	0.00655965
ENSG00000213742	ZNF337-AS1	lncRNA	20	25624045	25689032	+	220.268	0.00559844	0.0208895	0.791543	0.816614
ENSG00000213760	ATP6V1G2	protein_coding	6	31544444	31548427	-	326.157	0.685489	0.0271529	9.40165e-142	2.27019e-140
ENSG00000213762	ZNF134	protein_coding	19	57614233	57624724	+	1582.58	0.044235	0.0120578	0.000244121	0.000396325
ENSG00000213780	GTF2H4	protein_coding	6	30908207	30914106	+	373.167	0.193873	0.0186294	1.81285e-25	7.04335e-25
ENSG00000213782	DDX47	protein_coding	12	12813316	12829981	+	19.5299	-0.135497	0.0628554	0.0264541	0.0352117
ENSG00000213793	ZNF888	protein_coding	19	52904417	52923481	-	132.392	-0.108775	0.0308022	0.000370773	0.000593584
ENSG00000213799	ZNF845	protein_coding	19	53333749	53356906	+	574.637	-0.0226994	0.0224575	0.306463	0.347182
ENSG00000213853	EMP2	protein_coding	16	10528422	10580598	-	831.259	-0.287944	0.0263282	3.08956e-28	1.28859e-27
ENSG00000213859	KCTD11	protein_coding	17	7351889	7354944	+	253.654	-0.516813	0.0311343	8.4065e-63	6.69879e-62
ENSG00000213888	LINC01521	lncRNA	22	31346777	31348719	+	168.125	0.0631062	0.0276034	0.0220418	0.0296074
ENSG00000213889	PPM1N	protein_coding	19	45488777	45502513	+	9.44303	0.416232	0.0947512	4.39228e-06	8.09217e-06
ENSG00000213903	LTB4R	protein_coding	14	24311450	24318036	+	101.363	0.449213	0.0307933	1.14187e-48	7.14307e-48
ENSG00000213904	LIPE-AS1	lncRNA	19	42397128	42652355	+	42.1443	0.165514	0.0499783	0.000752541	0.00117154
ENSG00000213906	LTB4R2	protein_coding	14	24305734	24312053	+	60.7465	0.277716	0.0371101	4.52049e-14	1.22672e-13
ENSG00000213918	DNASE1	protein_coding	16	3611728	3680143	+	794.084	-0.0501217	0.0141253	0.000373484	0.000597702
ENSG00000213920	MDP1	protein_coding	14	24213943	24216066	-	38.9456	-0.0525631	0.0469459	0.250736	0.28843
ENSG00000213923	CSNK1E	protein_coding	22	38290691	38318084	-	3396.91	-0.0254946	0.0230524	0.262074	0.300255
ENSG00000213927	CCL27	protein_coding	9	34661880	34664048	-	12.6427	0.772177	0.0871258	1.05401e-19	3.47517e-19
ENSG00000213928	IRF9	protein_coding	14	24161265	24166565	+	98.3082	0.0720458	0.0391675	0.0638775	0.0808281
ENSG00000213930	GALT	protein_coding	9	34646589	34651035	+	132.922	0.557542	0.0295042	2.78748e-80	2.88557e-79
ENSG00000213949	ITGA1	protein_coding	5	52787916	52959209	+	21.8454	0.656283	0.0867352	5.31722e-15	1.49563e-14
ENSG00000213963	ENSG00000213963	lncRNA	2	177283508	177392691	-	83.7016	-0.110189	0.037508	0.00298765	0.00439556
ENSG00000213965	NUDT19	protein_coding	19	32691821	32713792	+	243.619	-0.050575	0.0240298	0.034005	0.0446042
ENSG00000213967	ZNF726	protein_coding	19	23914876	23945159	+	207.36	-0.669826	0.0321047	7.17108e-98	9.38289e-97
ENSG00000213973	ZNF99	protein_coding	19	22752183	22784151	-	16.9436	-0.106462	0.0823067	0.170368	0.202071
ENSG00000213977	TAX1BP3	protein_coding	17	3662895	3668679	-	130.07	-0.139293	0.0495612	0.00387314	0.00563958
ENSG00000213981	ENSG00000213981	lncRNA	2	170640374	170695374	-	53.7396	0.0775198	0.0409638	0.0580635	0.0738569
ENSG00000213983	AP1G2	protein_coding	14	23559565	23568070	-	104.037	0.333594	0.0318023	4.76129e-26	1.87967e-25
ENSG00000213988	ZNF90	protein_coding	19	20077994	20127076	+	362.273	-0.271164	0.0247667	3.27697e-28	1.3657e-27
ENSG00000213994	ENSG00000213994	lncRNA	10	6197612	6202693	-	8.69448	-0.227928	0.0999655	0.0155181	0.021193
ENSG00000213995	NAXD	protein_coding	13	110615545	110639996	+	804.355	-0.0134594	0.0120634	0.26188	0.300096
ENSG00000213996	TM6SF2	protein_coding	19	19264366	19273391	-	36.6654	-0.360217	0.0464958	3.80805e-15	1.07576e-14
ENSG00000213999	MEF2B	protein_coding	19	19145567	19192131	-	13.872	0.179649	0.0783419	0.0167663	0.0228312
ENSG00000214013	GANC	protein_coding	15	42273233	42356935	+	384.326	0.0823799	0.0179761	4.49672e-06	8.2775e-06
ENSG00000214021	TTLL3	protein_coding	3	9808086	9855138	+	572.954	-0.0148269	0.022234	0.499951	0.54173
ENSG00000214022	REPIN1	protein_coding	7	150368189	150374044	+	2073.19	-0.182008	0.0233268	3.9522e-15	1.11561e-14
ENSG00000214026	MRPL23	protein_coding	11	1947278	1984522	+	149.31	-0.0441455	0.0491747	0.349978	0.392499
ENSG00000214029	ZNF891	protein_coding	12	133104779	133130274	-	889.335	0.251397	0.0186158	9.25948e-42	5.13534e-41
ENSG00000214046	SMIM7	protein_coding	19	16630751	16660442	-	1084.14	-0.0877687	0.0123929	1.29549e-12	3.31845e-12
ENSG00000214049	UCA1	lncRNA	19	15828206	15836328	+	6.55689	0.497642	0.125523	1.41253e-05	2.51556e-05
ENSG00000214050	FBXO16	protein_coding	8	28348287	28490278	-	234.235	0.565599	0.0248246	1.14138e-115	1.90493e-114
ENSG00000214063	TSPAN4	protein_coding	11	842812	867116	+	323.537	0.0341967	0.03758	0.365317	0.40811
ENSG00000214078	CPNE1	protein_coding	20	35626031	35664956	-	1988.26	0.0328381	0.0114479	0.00416195	0.00604012
ENSG00000214087	ARL16	protein_coding	17	81681187	81683797	-	502.655	-0.0238167	0.0175777	0.172934	0.204878
ENSG00000214102	WEE2	protein_coding	7	141708353	141731271	+	8.14815	0.270904	0.108155	0.00696857	0.0098968
ENSG00000214106	PAXIP1-AS2	lncRNA	7	154928460	154952188	+	104.558	-0.146162	0.0321407	4.60733e-06	8.47677e-06
ENSG00000214113	LYRM4	protein_coding	6	5103629	5260950	-	692.353	0.0911543	0.0123281	1.39927e-13	3.72913e-13
ENSG00000214114	MYCBP	protein_coding	1	38862493	38873368	-	310.918	-0.247407	0.0271086	4.0231e-20	1.34205e-19
ENSG00000214128	TMEM213	protein_coding	7	138797952	138838101	+	5.56864	-0.0667628	0.116106	0.561877	0.601876
ENSG00000214140	PRCD	protein_coding	17	76527586	76553578	+	9.15657	0.680314	0.101734	3.77434e-12	9.49329e-12
ENSG00000214160	ALG3	protein_coding	3	184242301	184249548	-	454.178	0.152864	0.0196181	5.74552e-15	1.614e-14
ENSG00000214184	GCC2-AS1	lncRNA	2	108507515	108534196	-	6.86049	-0.0552342	0.102477	0.586853	0.626358
ENSG00000214188	ST7-OT4	lncRNA	7	116953899	117098806	+	31.6265	-0.602026	0.0655103	5.29449e-21	1.81243e-20
ENSG00000214193	SH3D21	protein_coding	1	36306368	36329340	+	191.045	-0.355394	0.0334728	8.15027e-27	3.28801e-26
ENSG00000214194	SMIM30	protein_coding	7	113116718	113118560	-	869.325	0.413887	0.0180198	2.69287e-117	4.61577e-116
ENSG00000214226	C17orf67	protein_coding	17	56791913	56838773	-	69.0292	0.447094	0.0384213	9.2238e-32	4.16617e-31
ENSG00000214248	ENSG00000214248	lncRNA	19	7898804	7903542	-	12.2626	0.114498	0.0783234	0.131002	0.158341
ENSG00000214253	FIS1	protein_coding	7	101239458	101252316	-	1372.98	0.142176	0.020015	1.06345e-12	2.73314e-12
ENSG00000214265	ENSG00000214265	protein_coding	15	24955034	25000276	+	5.59262	0.16769	0.118763	0.138466	0.166783
ENSG00000214274	ANG	protein_coding	14	20684177	20698971	+	19.7985	0.838182	0.0802666	1.37378e-26	5.50406e-26
ENSG00000214279	SCART1	protein_coding	10	133453946	133469183	+	92.3095	0.826416	0.0527283	1.06166e-56	7.75231e-56
ENSG00000214285	NPS	protein_coding	10	127549309	127553540	+	7.10935	1.02996	0.129353	2.39337e-16	7.05843e-16
ENSG00000214293	APTR	lncRNA	7	77657659	77696267	-	245.726	-0.108978	0.023264	2.53339e-06	4.7391e-06
ENSG00000214300	SPDYE3	protein_coding	7	100307702	100322196	+	166.823	-0.230273	0.034704	1.97755e-11	4.8243e-11
ENSG00000214309	MBLAC1	protein_coding	7	100126785	100128495	+	47.9295	-0.352862	0.0457517	4.84293e-15	1.36347e-14
ENSG00000214338	SOGA3	protein_coding	6	127472794	127519191	-	215.877	-0.132757	0.0223815	2.5183e-09	5.58778e-09
ENSG00000214353	VAC14-AS1	lncRNA	16	70755035	70773251	+	148.345	-0.0549991	0.0302158	0.0665477	0.0840047
ENSG00000214357	NEURL1B	protein_coding	5	172641263	172691540	+	445.065	-0.128464	0.032189	5.28286e-05	9.03365e-05
ENSG00000214360	EFCAB9	protein_coding	5	172194172	172203454	+	7.67689	-0.503547	0.104942	3.81303e-07	7.50664e-07
ENSG00000214367	HAUS3	protein_coding	4	2078998	2242276	-	856.815	-0.274864	0.0149776	1.56481e-75	1.49898e-74
ENSG00000214376	VSTM5	protein_coding	11	93818232	93850618	-	15.8451	-0.0203192	0.0706855	0.761709	0.78919
ENSG00000214401	KANSL1-AS1	lncRNA	17	46193576	46196723	+	51.5127	-0.520433	0.0439622	5.45186e-33	2.52542e-32
ENSG00000214402	LCNL1	protein_coding	9	136982993	136985758	+	8.55882	-0.336515	0.106963	0.000908797	0.00140516
ENSG00000214413	BBIP1	protein_coding	10	110898730	110919201	-	717.395	-0.116108	0.0199875	5.36766e-09	1.17149e-08
ENSG00000214435	AS3MT	protein_coding	10	102869470	102901899	+	12.1596	-0.259089	0.0841392	0.00120474	0.00183874
ENSG00000214456	PLIN5	protein_coding	19	4522531	4535224	-	22.1087	-0.590845	0.067414	3.56106e-19	1.15564e-18
ENSG00000214510	SPINK13	protein_coding	5	148268180	148286255	+	8.45435	0.241107	0.102688	0.010895	0.0151792
ENSG00000214517	PPME1	protein_coding	11	74171267	74254703	+	1341.9	-0.0177351	0.0128526	0.165344	0.196511
ENSG00000214530	STARD10	protein_coding	11	72754729	72794047	-	87.8245	0.806977	0.037083	6.37318e-106	9.34863e-105
ENSG00000214534	ZNF705E	protein_coding	11	71814045	71821548	-	7.68765	-0.257193	0.108401	0.00995976	0.0139357
ENSG00000214548	MEG3	lncRNA	14	100779410	100861031	+	3863.86	0.546575	0.0482624	1.02682e-30	4.52511e-30
ENSG00000214562	NUTM2D	protein_coding	10	87357720	87370695	+	287.234	0.0582819	0.0252029	0.0206242	0.0278071
ENSG00000214575	CPEB1	protein_coding	15	82543201	82648861	-	200.957	0.444232	0.023133	1.15437e-82	1.22921e-81
ENSG00000214595	EML6	protein_coding	2	54723499	54972025	+	575.628	0.28182	0.0307608	2.62583e-20	8.81258e-20
ENSG00000214650	ENSG00000214650	lncRNA	12	124513222	124516798	+	101.267	-0.265893	0.0477344	1.33071e-08	2.83818e-08
ENSG00000214652	ZNF727	protein_coding	7	64045434	64085339	+	87.242	0.500382	0.0351689	1.82348e-46	1.09313e-45
ENSG00000214654	B3GALT9	protein_coding	9	120792403	120799918	+	166.634	0.0952251	0.0247232	0.000112779	0.000188341
ENSG00000214655	ZSWIM8	protein_coding	10	73785606	73801797	+	3485.3	0.0358371	0.0174412	0.0400691	0.0521137
ENSG00000214694	ARHGEF33	protein_coding	2	38889875	38975454	+	51.5352	0.22568	0.0437226	1.73995e-07	3.50182e-07
ENSG00000214706	IFRD2	protein_coding	3	50287732	50292918	-	451.665	-0.286671	0.0267389	3.44306e-27	1.40107e-26
ENSG00000214711	CAPN14	protein_coding	2	31173056	31233858	-	12.121	0.822869	0.0847063	3.19438e-23	1.16786e-22
ENSG00000214717	ZBED1	protein_coding	X	2486414	2500976	-	2273.52	0.0716604	0.0196275	0.000256083	0.00041512
ENSG00000214719	ENSG00000214719	lncRNA	17	30576464	30672789	+	97.3944	-0.164155	0.0299693	3.45758e-08	7.2188e-08
ENSG00000214753	HNRNPUL2	protein_coding	11	62712630	62727457	-	1869.56	-0.145688	0.0100798	1.93186e-47	1.18376e-46
ENSG00000214756	CSKMT	protein_coding	11	62665309	62668108	+	95.3551	-0.240584	0.0389468	4.08276e-10	9.4016e-10
ENSG00000214770	ENSG00000214770	lncRNA	14	64329431	64338639	-	12.6955	-0.297096	0.0773268	6.05992e-05	0.000103166
ENSG00000214773	ENSG00000214773	lncRNA	3	47601715	47604677	-	56.5018	-0.20479	0.0511282	4.31884e-05	7.42818e-05
ENSG00000214783	POLR2J4	lncRNA	7	43940895	44019175	-	102.128	-0.0611015	0.030702	0.0445424	0.0575647
ENSG00000214827	MTCP1	protein_coding	X	155064034	155147937	-	36.3693	-0.157344	0.0488391	0.00104163	0.00160102
ENSG00000214842	RAD51AP2	protein_coding	2	17510584	17518439	-	10.1305	0.615931	0.0941442	1.38228e-11	3.39285e-11
ENSG00000214851	LINC00612	lncRNA	12	9055589	9065070	-	32.986	0.327463	0.0612647	4.98155e-08	1.03177e-07
ENSG00000214870	ENSG00000214870	lncRNA	7	26398593	26497595	+	51.5541	-0.036144	0.0447232	0.407187	0.450658
ENSG00000214872	SMTNL1	protein_coding	11	57542641	57550274	+	40.5273	0.399964	0.0490515	1.56061e-16	4.63326e-16
ENSG00000214900	LINC01588	lncRNA	14	49927571	50105043	-	55.7493	-0.138046	0.0451468	0.00181963	0.0027314
ENSG00000214919	ENSG00000214919	lncRNA	3	155742142	155743726	-	17.2459	0.0190562	0.0711621	0.796266	0.820857
ENSG00000214941	ZSWIM7	protein_coding	17	15976560	15999717	-	427.898	-0.0623336	0.0164459	0.000144171	0.000238549
ENSG00000214944	ARHGEF28	protein_coding	5	73626158	73941993	+	189.05	0.124264	0.0253345	8.60635e-07	1.66111e-06
ENSG00000214954	LRRC69	protein_coding	8	91101832	91219236	+	22.6914	-0.186706	0.0664342	0.00366913	0.00535445
ENSG00000214960	CRPPA	protein_coding	7	16087525	16502504	-	60.3883	-0.925265	0.0435688	3.30794e-101	4.52597e-100
ENSG00000214967	NPIPA7	protein_coding	16	16379055	16393954	+	634.177	-0.221161	0.0167618	5.96853e-40	3.18958e-39
ENSG00000215012	RTL10	protein_coding	22	19846138	19854896	-	599.838	-0.254924	0.0172404	9.66188e-50	6.17667e-49
ENSG00000215014	ENSG00000215014	lncRNA	1	1574102	1575879	+	31.1607	-0.303529	0.0507295	1.1047e-09	2.48779e-09
ENSG00000215018	COL28A1	protein_coding	7	7356203	7535873	-	96.1609	-0.946316	0.0416963	1.74734e-115	2.90725e-114
ENSG00000215021	PHB2	protein_coding	12	6965327	6970780	-	3792.51	0.180564	0.016537	7.33471e-28	3.0345e-27
ENSG00000215022	ENSG00000215022	lncRNA	6	13264861	13295586	-	58.0354	0.421202	0.0392401	2.73387e-27	1.11522e-26
ENSG00000215039	CD27-AS1	lncRNA	12	6439158	6451567	-	36.2139	-0.0141104	0.0510589	0.775512	0.801955
ENSG00000215041	NEURL4	protein_coding	17	7315628	7329393	-	1281.71	-0.0381088	0.014768	0.00955344	0.0133862
ENSG00000215045	GRID2IP	protein_coding	7	6497462	6551436	-	66.4138	1.41351	0.0635241	3.18841e-112	5.10785e-111
ENSG00000215067	ALOX12-AS1	lncRNA	17	6875232	7012530	-	247.007	0.138886	0.0228417	1.0738e-09	2.42124e-09
ENSG00000215068	ENSG00000215068	lncRNA	5	43041575	43054603	+	120.126	0.0170939	0.0341998	0.620669	0.658733
ENSG00000215114	UBXN2B	protein_coding	8	58411359	58451501	+	2421.53	0.0787183	0.0141036	2.33442e-08	4.92054e-08
ENSG00000215126	CBWD6	protein_coding	9	41131306	41199261	-	324.124	0.153486	0.019975	1.36381e-14	3.77362e-14
ENSG00000215182	MUC5AC	protein_coding	11	1157953	1201138	+	12.6856	0.932103	0.112627	8.50664e-18	2.63812e-17
ENSG00000215187	FAM166B	protein_coding	9	35561831	35563899	-	7.99712	0.0877447	0.105877	0.371546	0.414467
ENSG00000215193	PEX26	protein_coding	22	18077923	18105396	+	1635.28	0.0864858	0.0098174	1.22318e-18	3.90112e-18
ENSG00000215196	BASP1-AS1	lncRNA	5	17089296	17217047	-	9.46755	1.13648	0.106204	9.4875e-28	3.91464e-27
ENSG00000215217	C5orf49	protein_coding	5	7830378	7851151	-	29.4853	-0.0040292	0.0559168	0.926424	0.936764
ENSG00000215218	UBE2QL1	protein_coding	5	6448859	6496723	+	1382.66	0.543085	0.0236083	4.85383e-118	8.37976e-117
ENSG00000215241	LINC02449	lncRNA	12	8235415	8242564	+	93.8618	0.185676	0.0324407	8.49092e-09	1.83181e-08
ENSG00000215244	LINC02649	lncRNA	10	6271169	6353827	+	43.0885	0.218478	0.0528576	2.65863e-05	4.65136e-05
ENSG00000215251	FASTKD5	protein_coding	20	3146519	3159865	-	822.777	-0.0100433	0.0135988	0.456891	0.499972
ENSG00000215252	GOLGA8B	protein_coding	15	34525095	34583651	-	2082.17	0.254914	0.0278633	3.097e-20	1.03697e-19
ENSG00000215256	DHRS4-AS1	lncRNA	14	23938219	24052555	-	343.251	0.35283	0.0197994	2.25878e-71	2.03876e-70
ENSG00000215262	KCNU1	protein_coding	8	36784324	36936125	+	10.1288	-0.0874962	0.0998907	0.333218	0.37499
ENSG00000215271	HOMEZ	protein_coding	14	23272422	23299447	-	564.887	0.196113	0.0167899	1.22806e-31	5.53293e-31
ENSG00000215277	RNF212B	protein_coding	14	23185316	23273477	+	49.0966	0.141165	0.0426008	0.000812707	0.0012622
ENSG00000215301	DDX3X	protein_coding	X	41333348	41364472	+	16723.1	-0.207098	0.01068	5.41032e-84	5.88908e-83
ENSG00000215304	ENSG00000215304	lncRNA	15	32398956	32435233	-	19.788	0.78613	0.0717378	8.77898e-29	3.70163e-28
ENSG00000215305	VPS16	protein_coding	20	2840703	2866732	+	1371.48	0.224307	0.0128372	1.61172e-68	1.39516e-67
ENSG00000215374	FAM66B	lncRNA	8	7298744	7355359	-	237.473	0.285881	0.0246453	2.29392e-31	1.0275e-30
ENSG00000215375	MYL5	protein_coding	4	673580	682033	+	224.336	0.259688	0.0285764	6.1295e-20	2.03527e-19
ENSG00000215386	MIR99AHG	lncRNA	21	15928296	16645467	+	2092.24	-0.13443	0.0304634	7.93983e-06	1.43859e-05
ENSG00000215397	SCRT2	protein_coding	20	661596	675802	-	200.483	-0.13016	0.0428838	0.00194648	0.0029125
ENSG00000215417	MIR17HG	lncRNA	13	91347820	91354579	+	290.293	-0.63959	0.0288272	2.96222e-110	4.61187e-109
ENSG00000215421	ZNF407	protein_coding	18	74597870	75065671	+	1146.31	-0.225773	0.0184885	1.52554e-34	7.29063e-34
ENSG00000215424	MCM3AP-AS1	lncRNA	21	46229196	46259390	+	364.885	-0.166298	0.0220667	3.73165e-14	1.01598e-13
ENSG00000215440	NPEPL1	protein_coding	20	58689131	58715844	+	171.107	0.335821	0.039616	9.18178e-18	2.84341e-17
ENSG00000215458	AATBC	lncRNA	21	43805758	43812567	-	129.927	0.0270749	0.0273235	0.32302	0.364597
ENSG00000215472	RPL17-C18orf32	protein_coding	18	49481681	49492479	-	17.6296	0.226673	0.0714937	0.00112587	0.00172398
ENSG00000215475	SIAH3	protein_coding	13	45777242	45851753	-	13.0174	1.81094	0.135122	9.91517e-43	5.58664e-42
ENSG00000215483	LINC00598	lncRNA	13	40079106	40535807	-	16.3761	0.131684	0.0785943	0.0799664	0.0998272
ENSG00000215529	EFCAB8	protein_coding	20	32858923	32961609	+	9.40263	-0.33856	0.0897563	7.45844e-05	0.000126138
ENSG00000215612	HMX1	protein_coding	4	8846076	8871839	-	7.66766	1.1695	0.128399	5.55843e-21	1.90067e-20
ENSG00000215704	CELA2B	protein_coding	1	15465909	15491395	+	12.2313	0.539488	0.0820434	1.23925e-11	3.04593e-11
ENSG00000215712	TMEM242	protein_coding	6	157289025	157323601	-	485.654	0.130083	0.0147079	8.53157e-19	2.73068e-18
ENSG00000215717	TMEM167B	protein_coding	1	109090764	109096934	+	949.796	0.0262892	0.0140722	0.0620904	0.0786822
ENSG00000215769	ARHGAP27P1-BPTFP1-KPNA2P3	lncRNA	17	64749663	64781707	-	98.3958	0.408931	0.0354071	2.66593e-31	1.19116e-30
ENSG00000215784	FAM72D	protein_coding	1	145095974	145112696	+	82.377	-0.664559	0.0452868	7.53578e-50	4.83038e-49
ENSG00000215788	TNFRSF25	protein_coding	1	6460786	6466175	-	82.0989	0.616447	0.0452611	4.67814e-43	2.6546e-42
ENSG00000215817	ZC3H11B	protein_coding	1	219608010	219613145	-	10.9054	-0.092982	0.0815218	0.218458	0.254463
ENSG00000215845	TSTD1	protein_coding	1	161037631	161038977	-	16.4343	0.127237	0.0853438	0.122788	0.149056
ENSG00000215883	CYB5RL	protein_coding	1	54169651	54200036	-	340.836	0.108965	0.0189437	8.29093e-09	1.78974e-08
ENSG00000215912	TTC34	protein_coding	1	2635976	2801717	-	105.372	0.277197	0.0305621	7.43251e-20	2.46148e-19
ENSG00000215915	ATAD3C	protein_coding	1	1449689	1470163	+	8.88863	-0.052197	0.0942357	0.575205	0.61493
ENSG00000216895	ENSG00000216895	lncRNA	7	155611231	155645205	-	86.8926	-0.0893075	0.0318004	0.00467219	0.00675109
ENSG00000216937	CCDC7	protein_coding	10	32446140	32882874	+	144.97	-0.113929	0.0345853	0.000862455	0.0013363
ENSG00000217128	FNIP1	protein_coding	5	131641714	131797063	-	3861.05	-0.00468931	0.0173204	0.78094	0.806982
ENSG00000217236	SP9	protein_coding	2	174334954	174338500	+	361.864	0.153576	0.0264864	5.84231e-09	1.27135e-08
ENSG00000217442	SYCE3	protein_coding	22	50551112	50562919	-	8.29898	0.0701607	0.0959856	0.441748	0.485372
ENSG00000217555	CKLF	protein_coding	16	66552563	66566251	+	83.1873	-0.106228	0.04129	0.00891081	0.0125085
ENSG00000217702	ENSG00000217702	lncRNA	2	74123965	74135640	+	52.2362	0.0338492	0.0441595	0.454664	0.497842
ENSG00000217930	PAM16	protein_coding	16	4331549	4355607	-	74.9531	-0.249726	0.0411908	8.16363e-10	1.85414e-09
ENSG00000218018	RBM38-AS1	lncRNA	20	57377140	57393062	-	28.4308	-0.215886	0.0574851	0.000117479	0.000195946
ENSG00000218336	TENM3	protein_coding	4	182143987	182803024	+	984.964	0.382416	0.0214632	1.70678e-71	1.54247e-70
ENSG00000218416	ENSG00000218416	lncRNA	2	240449418	240456714	-	92.6381	0.115079	0.0408987	0.00457112	0.00661125
ENSG00000218510	LINC00339	lncRNA	1	22024558	22031223	+	47.4892	-0.134467	0.042002	0.00120056	0.00183276
ENSG00000218537	MIF-AS1	lncRNA	22	23894426	23898930	-	61.6324	-0.265748	0.0460789	4.40185e-09	9.64704e-09
ENSG00000218739	CEBPZOS	protein_coding	2	37196488	37216193	+	791.575	0.135108	0.0155213	2.88747e-18	9.09738e-18
ENSG00000218823	PAPOLB	protein_coding	7	4857738	4862030	-	17.1818	-0.27075	0.0727803	0.000111535	0.000186335
ENSG00000218891	ZNF579	protein_coding	19	55576774	55580848	-	648.498	0.131258	0.03884	0.000641587	0.00100633
ENSG00000219200	RNASEK	protein_coding	17	7012417	7014532	+	1237.73	0.25483	0.0227102	1.86517e-29	7.9878e-29
ENSG00000219410	ENSG00000219410	lncRNA	12	6663260	6672069	+	26.7715	-0.366624	0.0541071	5.18442e-12	1.29749e-11
ENSG00000219438	TAFA5	protein_coding	22	48489553	48850912	+	1175.73	0.00896107	0.0218491	0.688414	0.722771
ENSG00000219445	ENSG00000219445	lncRNA	7	125229579	125264291	-	23.0781	0.438129	0.0831977	3.73875e-08	7.78925e-08
ENSG00000219481	NBPF1	protein_coding	1	16562319	16613562	-	3109.28	-0.233746	0.0103576	5.02371e-113	8.14482e-112
ENSG00000219545	UMAD1	protein_coding	7	7640711	7968020	+	220.677	0.246515	0.0203597	6.67126e-34	3.14982e-33
ENSG00000219607	PPP1R3G	protein_coding	6	5085341	5089487	+	48.2647	-0.418174	0.0537018	1.93261e-15	5.52252e-15
ENSG00000219626	FAM228B	protein_coding	2	24076526	24169640	+	158.02	-0.114748	0.0264585	1.26062e-05	2.25209e-05
ENSG00000219665	ZNF433-AS1	lncRNA	19	11987617	12046275	+	195.191	0.172785	0.0301588	8.09643e-09	1.74898e-08
ENSG00000220008	LINGO3	protein_coding	19	2289784	2292024	-	25.3755	0.251964	0.0683836	0.000128149	0.000213051
ENSG00000220161	LINC02076	lncRNA	17	18411159	18414380	+	8.24016	-0.32963	0.101549	0.000566736	0.000893183
ENSG00000220201	ZGLP1	protein_coding	19	10304803	10309880	-	31.228	0.326424	0.0487977	1.15107e-11	2.83405e-11
ENSG00000220205	VAMP2	protein_coding	17	8159149	8163546	-	1773.03	0.0677112	0.0139961	1.29333e-06	2.46448e-06
ENSG00000220925	IGBP1-AS2	lncRNA	X	70148582	70149654	-	11.4158	0.121332	0.078863	0.114729	0.139848
ENSG00000221817	PPP3CB-AS1	lncRNA	10	73495525	73520070	+	123.866	-0.228605	0.0290764	2.51981e-15	7.16225e-15
ENSG00000221819	GAS8-AS1	lncRNA	16	90028908	90029901	-	35.3678	-0.111442	0.0529216	0.0313796	0.0413441
ENSG00000221821	C6orf226	protein_coding	6	42890265	42890821	-	108.18	0.0837216	0.0394414	0.0329648	0.043311
ENSG00000221823	PPP3R1	protein_coding	2	68178857	68256237	-	1514.97	-0.0244707	0.0155261	0.112746	0.137602
ENSG00000221829	FANCG	protein_coding	9	35073835	35079942	-	673.294	-0.653516	0.0233178	3.4011e-174	1.2601e-172
ENSG00000221838	AP4M1	protein_coding	7	100101549	100110345	+	291.23	-0.381658	0.0217273	1.44265e-69	1.26764e-68
ENSG00000221843	C2orf16	protein_coding	2	27537386	27582721	+	338.669	-0.231757	0.0207736	3.96085e-29	1.68358e-28
ENSG00000221866	PLXNA4	protein_coding	7	132123332	132648688	-	612.686	-0.00984869	0.0310769	0.741781	0.771477
ENSG00000221869	CEBPD	protein_coding	8	47736913	47738164	-	679.109	-0.0749019	0.0445001	0.0826486	0.102955
ENSG00000221883	ARIH2OS	lncRNA	3	48917782	48918823	-	30.9431	0.217365	0.0515176	1.80377e-05	3.19044e-05
ENSG00000221886	ZBED8	protein_coding	5	160393148	160400054	-	336.734	-0.231746	0.0184402	2.01075e-36	1.00273e-35
ENSG00000221887	HMSD	protein_coding	18	63949301	63981774	+	27.3364	0.633746	0.0566123	1.03374e-29	4.4599e-29
ENSG00000221890	NPTXR	protein_coding	22	38818452	38844028	-	1322.33	0.377897	0.0273949	8.20355e-44	4.71715e-43
ENSG00000221909	FAM200A	protein_coding	7	99546300	99558536	-	357.411	0.0456472	0.0185212	0.0136694	0.0187992
ENSG00000221914	PPP2R2A	protein_coding	8	26291508	26372680	+	2001.27	-0.11048	0.0144771	1.99584e-14	5.48653e-14
ENSG00000221916	C19orf73	protein_coding	19	49118402	49119143	-	20.9936	-0.0428716	0.0598454	0.465126	0.507926
ENSG00000221923	ZNF880	protein_coding	19	52369917	52385795	+	503.646	-0.042451	0.0204517	0.0368152	0.0481177
ENSG00000221926	TRIM16	protein_coding	17	15627960	15684311	-	386.8	0.245707	0.0198159	1.70508e-35	8.33709e-35
ENSG00000221944	TIGD1	protein_coding	2	232543883	232550557	-	455.345	-0.0155276	0.0183395	0.392805	0.436173
ENSG00000221946	FXYD7	protein_coding	19	35143250	35154302	+	56.6648	1.43148	0.0965663	1.12166e-52	7.62018e-52
ENSG00000221947	XKR9	protein_coding	8	70669339	70790371	+	8.87913	-0.0502526	0.0930011	0.567233	0.60704
ENSG00000221949	LINC01465	lncRNA	12	62601751	62603690	-	86.2737	-0.254206	0.0543406	1.42957e-06	2.7157e-06
ENSG00000221953	C1orf229	lncRNA	1	247110160	247112417	-	14.4043	-0.126052	0.0757415	0.0807089	0.100661
ENSG00000221955	SLC12A8	protein_coding	3	125082636	125212864	-	130.563	0.041196	0.0438501	0.344095	0.386403
ENSG00000221963	APOL6	protein_coding	22	35648446	35668404	+	249.65	0.203265	0.0407562	4.39641e-07	8.61503e-07
ENSG00000221968	FADS3	protein_coding	11	61873519	61892051	-	532.051	0.266053	0.0246457	2.02706e-27	8.29358e-27
ENSG00000221978	CCNL2	protein_coding	1	1385711	1399335	-	4574.58	0.000608503	0.0131109	0.966627	0.971628
ENSG00000221983	UBA52	protein_coding	19	18571730	18577550	+	3445.96	0.0234386	0.0148193	0.114444	0.139516
ENSG00000221986	MYBPHL	protein_coding	1	109292365	109307011	-	50.7834	-0.136205	0.0495275	0.0050228	0.00723782
ENSG00000221988	PPT2	protein_coding	6	32153441	32163678	+	288.691	-0.0429599	0.0215232	0.0445095	0.0575257
ENSG00000221990	EXOC3-AS1	lncRNA	5	441498	443160	-	112.531	0.162823	0.0326526	5.20758e-07	1.0175e-06
ENSG00000221994	ZNF630	protein_coding	X	47983356	48071658	-	15.6109	-0.277898	0.0735707	8.93622e-05	0.000150259
ENSG00000221995	TIAF1	protein_coding	17	29073521	29078857	-	142.761	0.176851	0.0300552	3.28904e-09	7.24873e-09
ENSG00000222000	ENSG00000222000	lncRNA	2	98331389	98356005	-	186.95	0.000312554	0.0261303	0.995647	0.996017
ENSG00000222005	LINC01118	lncRNA	2	46698940	46822804	+	6.49033	0.0148293	0.117929	0.867655	0.884724
ENSG00000222007	ENSG00000222007	lncRNA	2	235773855	235783387	-	50.6747	-0.184692	0.0664995	0.00376077	0.00548226
ENSG00000222009	BTBD19	protein_coding	1	44808482	44814129	+	64.1073	-0.457062	0.0463559	1.4869e-23	5.48255e-23
ENSG00000222011	FAM185A	protein_coding	7	102748971	102809225	+	140.306	0.140388	0.0264427	1.00124e-07	2.04255e-07
ENSG00000222012	ENSG00000222012	lncRNA	7	157614023	157618765	+	493.183	0.0937212	0.0361094	0.00891164	0.0125089
ENSG00000222014	RAB6C	protein_coding	2	129979666	129982738	+	4.60739	0.0393242	0.139818	0.71214	0.744419
ENSG00000222018	FAM243A	protein_coding	21	34400112	34401072	-	5.50519	0.486749	0.12126	1.51595e-05	2.69461e-05
ENSG00000222020	HDAC4-AS1	lncRNA	2	239401436	239402364	+	12.0222	-0.0129787	0.0827727	0.876419	0.892267
ENSG00000222033	LINC01124	lncRNA	2	170712451	170714567	-	10.6487	0.0425276	0.0859479	0.605843	0.64452
ENSG00000222041	CYTOR	lncRNA	2	87454781	87636740	+	1274.93	-0.199457	0.0300933	2.01904e-11	4.92384e-11
ENSG00000222043	ENSG00000222043	lncRNA	2	177264359	177265515	+	29.1322	0.137809	0.0939396	0.115909	0.141189
ENSG00000222046	DCDC2B	protein_coding	1	32209089	32216192	+	123.043	0.0863047	0.0299772	0.00384932	0.00560679
ENSG00000222047	C10orf55	lncRNA	10	73909969	73922777	-	7.76502	-0.155598	0.105171	0.105053	0.12881
ENSG00000223343	ENSG00000223343	lncRNA	3	48985049	48989988	-	12.7256	-0.304403	0.0833731	0.000133977	0.000222312
ENSG00000223356	ENSG00000223356	lncRNA	1	156712212	156713174	-	26.0071	0.327702	0.0570761	4.7838e-09	1.04628e-08
ENSG00000223374	ENSG00000223374	lncRNA	2	241351340	241353104	-	25.8801	-0.274876	0.0552758	3.76827e-07	7.42163e-07
ENSG00000223379	ENSG00000223379	lncRNA	9	61868727	61887084	+	16.8068	-0.234543	0.0833432	0.00315442	0.00462965
ENSG00000223382	LINC01778	lncRNA	1	30824217	30834864	+	33.7697	-0.642967	0.0512903	8.91819e-37	4.47946e-36
ENSG00000223390	ENSG00000223390	lncRNA	1	52033391	52044279	+	9.38568	-0.15987	0.0917716	0.0667348	0.0842211
ENSG00000223403	MEG9	lncRNA	14	101068283	101072937	+	26.17	0.417897	0.0758072	1.27371e-08	2.71932e-08
ENSG00000223430	ENSG00000223430	lncRNA	2	133554315	133558227	+	5.72242	0.0339502	0.117084	0.720899	0.752554
ENSG00000223436	ENSG00000223436	lncRNA	7	132352334	132367976	+	8.02648	-0.128137	0.104391	0.185626	0.218808
ENSG00000223442	TH2LCRR	lncRNA	5	132630589	132664272	-	21.7718	0.0505489	0.0680638	0.448879	0.492303
ENSG00000223443	USP17L2	protein_coding	8	12136435	12138849	-	51.2933	0.189823	0.0515247	0.000178417	0.000293143
ENSG00000223461	ENSG00000223461	lncRNA	22	19121529	19124503	+	18.8627	-0.137154	0.0676453	0.0369397	0.0482716
ENSG00000223462	ENSG00000223462	lncRNA	10	44937508	44955725	+	12.343	-0.340895	0.0788668	7.29353e-06	1.32449e-05
ENSG00000223478	ENSG00000223478	lncRNA	9	128724445	128733194	+	24.0261	0.575353	0.0637372	3.56653e-20	1.19159e-19
ENSG00000223482	NUTM2A-AS1	lncRNA	10	87201647	87342612	-	1603.69	-0.0835365	0.0225314	0.000188358	0.000308841
ENSG00000223496	EXOSC6	protein_coding	16	70246778	70251940	-	1491.41	-0.402524	0.0189203	3.95794e-101	5.39817e-100
ENSG00000223501	VPS52	protein_coding	6	33250272	33272047	-	1245.84	-0.242692	0.0137144	2.44601e-70	2.17319e-69
ENSG00000223510	CDRT15	protein_coding	17	14235673	14236862	-	18.9204	-0.0126498	0.0680762	0.826967	0.848209
ENSG00000223522	ENSG00000223522	lncRNA	2	28307063	28310560	-	65.3065	0.0761457	0.0455137	0.0921931	0.114015
ENSG00000223525	RABGAP1L-IT1	lncRNA	1	174896958	174897996	+	8.88874	0.539403	0.110859	2.43082e-07	4.84837e-07
ENSG00000223528	ENSG00000223528	lncRNA	10	126988095	127026507	-	53.3467	-0.00054949	0.0484384	0.985407	0.98733
ENSG00000223542	ENSG00000223542	lncRNA	6	133435077	133439464	-	27.1768	-0.0883816	0.0774104	0.224038	0.260372
ENSG00000223546	LINC00630	lncRNA	X	102769158	102885406	+	310.54	-0.0851278	0.0357566	0.0154988	0.0211707
ENSG00000223547	ZNF844	protein_coding	19	12064731	12081565	+	341.688	0.0983907	0.0205923	1.68025e-06	3.17957e-06
ENSG00000223548	ACSL6-AS1	lncRNA	5	132003592	132007022	+	12.1273	-0.00496768	0.0793233	0.935373	0.944528
ENSG00000223561	ENSG00000223561	lncRNA	7	25593304	25751032	-	7.62821	0.282187	0.113695	0.00788134	0.0111257
ENSG00000223571	DHRSX-IT1	lncRNA	X	2334295	2336410	-	13.1377	-0.106156	0.087747	0.201906	0.236653
ENSG00000223572	CKMT1A	protein_coding	15	43692886	43699222	+	30.5746	0.561417	0.0723049	1.37838e-15	3.9587e-15
ENSG00000223573	TINCR	protein_coding	19	5558167	5578349	-	59.8605	1.24905	0.0590313	8.78927e-101	1.19347e-99
ENSG00000223576	ENSG00000223576	lncRNA	13	19841827	19843672	+	13.3202	0.148783	0.0806718	0.053826	0.0687914
ENSG00000223642	ENSG00000223642	lncRNA	2	159386367	159404636	+	125.775	-0.114457	0.0530519	0.0262076	0.0349073
ENSG00000223646	ENSG00000223646	lncRNA	7	112616440	112896625	+	20.1342	-0.116787	0.063783	0.0568456	0.0723889
ENSG00000223653	ENSG00000223653	lncRNA	1	85276388	85448124	+	151.068	-0.652504	0.0508085	4.03489e-39	2.12102e-38
ENSG00000223658	C1GALT1C1L	protein_coding	2	43675151	43676429	-	8.84447	0.131881	0.0915048	0.135016	0.162937
ENSG00000223675	ENSG00000223675	lncRNA	1	94585556	94592297	-	10.0747	-0.0169433	0.0877225	0.829039	0.850091
ENSG00000223685	LINC00571	lncRNA	13	38050817	38350259	-	25.5655	-0.639771	0.0641206	3.25157e-24	1.22384e-23
ENSG00000223692	DIP2A-IT1	lncRNA	21	46462471	46469306	+	26.6007	-0.235308	0.063725	0.000139211	0.000230624
ENSG00000223697	ENSG00000223697	lncRNA	8	132838117	132844298	-	62.8453	-0.111174	0.0412511	0.00631788	0.00901723
ENSG00000223704	LINC01422	lncRNA	22	26858634	26968763	+	25.3017	-0.00544544	0.0623972	0.90752	0.919244
ENSG00000223715	LINC01208	lncRNA	3	176415439	176867838	-	11.1074	1.46454	0.115341	2.90592e-38	1.50953e-37
ENSG00000223720	ENSG00000223720	lncRNA	1	48172972	48206857	+	13.1749	0.276464	0.105453	0.00404776	0.00588417
ENSG00000223745	CCDC18-AS1	lncRNA	1	93262186	93346025	-	386.269	-0.159175	0.0285594	1.91256e-08	4.04875e-08
ENSG00000223749	MIR503HG	lncRNA	X	134543119	134546642	-	60.4654	-0.0334145	0.04652	0.456728	0.499818
ENSG00000223751	ENSG00000223751	lncRNA	2	742488	747767	+	5.16871	0.0273644	0.123044	0.793527	0.818309
ENSG00000223764	LINC02593	lncRNA	1	916870	919692	-	6.29655	0.277906	0.120313	0.0115804	0.0160801
ENSG00000223768	LINC00205	lncRNA	21	45288050	45297806	+	1376.95	0.135189	0.0145192	1.12156e-20	3.80075e-20
ENSG00000223770	CACNA2D1-AS1	lncRNA	7	82009177	82029955	+	41.5741	-0.204063	0.0675793	0.00153851	0.00232561
ENSG00000223776	LGALS8-AS1	lncRNA	1	236523052	236524508	-	8.44807	-0.112259	0.0970426	0.213965	0.249715
ENSG00000223791	UBE2E1-AS1	lncRNA	3	23804024	23806905	-	23.9849	-0.102321	0.0591328	0.0777572	0.097289
ENSG00000223797	ENTPD3-AS1	lncRNA	3	40313802	40453329	-	119.515	-0.152764	0.027653	2.7604e-08	5.79238e-08
ENSG00000223799	IL10RB-DT	lncRNA	21	33263873	33266260	-	22.6813	0.0355527	0.0588373	0.543634	0.584045
ENSG00000223802	CERS1	protein_coding	19	18868545	18896727	-	516.192	-0.0550621	0.0253619	0.0283061	0.0375308
ENSG00000223813	ENSG00000223813	lncRNA	7	29514224	29563670	-	5.43912	-0.468368	0.125458	4.98622e-05	8.53858e-05
ENSG00000223815	DIAPH3-AS2	lncRNA	13	60144648	60153678	+	12.6174	-1.0939	0.104784	7.76484e-27	3.13604e-26
ENSG00000223823	LINC01342	lncRNA	1	1137017	1144056	+	24.3164	0.498778	0.0819811	3.27051e-10	7.56187e-10
ENSG00000223834	ENSG00000223834	lncRNA	10	31602862	31606218	+	5.15122	-0.557807	0.141779	1.91102e-05	3.37377e-05
ENSG00000223842	ENSG00000223842	lncRNA	1	219222248	219225497	-	10.3101	0.0636059	0.0905608	0.471153	0.513791
ENSG00000223855	HRAT92	lncRNA	7	520391	525238	+	8.30916	-0.815737	0.113358	6.92802e-14	1.86835e-13
ENSG00000223882	ABCC5-AS1	lncRNA	3	184006338	184011419	+	16.0741	0.040839	0.0735051	0.564119	0.603947
ENSG00000223884	ENSG00000223884	lncRNA	2	7045329	7077916	-	41.9911	-0.182714	0.0544219	0.000572403	0.000901719
ENSG00000223891	OSER1-DT	lncRNA	20	44210907	44226027	+	177.198	-0.0384739	0.023161	0.0940925	0.116206
ENSG00000223901	ENSG00000223901	lncRNA	21	46220269	46225364	+	199.492	-0.267491	0.0359483	5.19798e-14	1.40791e-13
ENSG00000223911	ENSG00000223911	lncRNA	2	147899401	147902956	-	17.3971	0.285419	0.077986	0.000135958	0.000225426
ENSG00000223923	TNS1-AS1	lncRNA	2	217978707	217993747	+	8.75128	0.0430595	0.103984	0.627602	0.665174
ENSG00000223930	ENSG00000223930	lncRNA	3	178164008	178385479	-	5.38245	1.95831	0.146247	7.44758e-42	4.13471e-41
ENSG00000223935	LGALSL-DT	lncRNA	2	64395220	64453967	-	25.8387	-0.594485	0.0600689	8.04892e-24	2.98982e-23
ENSG00000223947	ENSG00000223947	lncRNA	2	100993676	101002244	-	7.5807	0.487107	0.105633	9.58908e-07	1.84303e-06
ENSG00000223949	ROR1-AS1	lncRNA	1	64094379	64171342	-	22.2929	0.770475	0.0863315	3.68125e-20	1.22954e-19
ENSG00000223953	C1QTNF5	protein_coding	11	119338942	119340940	-	5.38005	-0.137908	0.129767	0.233776	0.270479
ENSG00000223956	LINC01767	lncRNA	1	56414935	56417137	+	15.0103	-0.612843	0.0910266	2.00138e-12	5.08852e-12
ENSG00000223960	CHROMR	lncRNA	2	178413635	178440243	+	671.976	-0.208167	0.0169489	7.49554e-35	3.60451e-34
ENSG00000223969	ENSG00000223969	lncRNA	7	90590619	90597353	-	55.9161	-0.384125	0.040692	1.34375e-21	4.68099e-21
ENSG00000224020	MIR181A2HG	lncRNA	9	124658467	124698631	+	38.6598	-0.0340474	0.0560583	0.526685	0.567902
ENSG00000224023	EDRF1-DT	lncRNA	10	125700436	125719566	-	12.5944	-0.0862942	0.0784717	0.255053	0.292958
ENSG00000224029	ENSG00000224029	lncRNA	6	150624677	150626086	+	8.6863	-0.07117	0.0926675	0.415227	0.458756
ENSG00000224031	TCEAL3-AS1	lncRNA	X	103626076	103626492	-	10.7705	-0.207906	0.0882284	0.0124757	0.0172422
ENSG00000224032	EPB41L4A-AS1	lncRNA	5	112160526	112164818	+	237.587	-0.0642942	0.0192679	0.000811958	0.00126113
ENSG00000224043	CCNT2-AS1	lncRNA	2	134735464	134918710	-	134.85	-0.470854	0.0297056	3.06674e-57	2.25002e-56
ENSG00000224046	ENSG00000224046	lncRNA	7	87151422	87152420	-	10.6555	-0.169973	0.0840252	0.0339409	0.0445256
ENSG00000224051	CPTP	protein_coding	1	1324756	1328896	+	481.388	0.129661	0.0319302	4.32047e-05	7.4304e-05
ENSG00000224057	EGFR-AS1	lncRNA	7	55179750	55188934	-	26.6693	-0.6822	0.0657345	4.09217e-26	1.61877e-25
ENSG00000224063	ENSG00000224063	lncRNA	2	187003220	187556288	+	14.6876	0.41415	0.0803994	9.73074e-08	1.98603e-07
ENSG00000224066	ENSG00000224066	lncRNA	1	32204769	32206814	-	47.6998	0.0535823	0.0447462	0.229093	0.265644
ENSG00000224078	SNHG14	lncRNA	15	24979557	25420336	+	14759	0.0403045	0.0228262	0.0782277	0.0978209
ENSG00000224079	ENSG00000224079	lncRNA	7	1074450	1078036	+	16.9124	-0.16823	0.0828696	0.0323357	0.0425388
ENSG00000224086	PPM1F-AS1	lncRNA	22	21938269	21977632	+	554.661	-0.0578725	0.0174228	0.000857584	0.00132912
ENSG00000224093	BCAR3-AS1	lncRNA	1	93592199	93605573	+	188.939	-0.461479	0.0405173	7.60929e-31	3.36228e-30
ENSG00000224109	CENPVL3	protein_coding	X	51617020	51618912	-	91.1715	0.539728	0.0357627	4.64094e-52	3.12727e-51
ENSG00000224128	LINC01248	lncRNA	2	5602505	5691488	-	6.60261	0.204429	0.11048	0.0470375	0.0606077
ENSG00000224138	ENSG00000224138	lncRNA	7	127350128	127351523	+	40.6055	-0.22082	0.054536	3.3629e-05	5.83757e-05
ENSG00000224142	AMMECR1-IT1	lncRNA	X	110305420	110307221	-	13.0779	0.0516452	0.0904273	0.542006	0.582587
ENSG00000224152	ENSG00000224152	lncRNA	2	159615296	159617082	+	144.413	-0.168658	0.0257955	4.83439e-11	1.15827e-10
ENSG00000224157	HCG14	lncRNA	6	28896530	28897322	+	8.10844	-0.0057957	0.0921095	0.934298	0.943664
ENSG00000224165	DNAJC27-AS1	lncRNA	2	24971390	25039716	+	41.1916	-0.13733	0.0444364	0.00173552	0.00261115
ENSG00000224177	LINC00570	lncRNA	2	11372612	11403175	+	5.82627	0.0731417	0.114549	0.44427	0.487894
ENSG00000224184	MIR3681HG	lncRNA	2	11833926	12702913	+	257.928	0.0750244	0.0275439	0.00637526	0.00909492
ENSG00000224186	C5orf66	lncRNA	5	135033280	135358219	+	208.057	-0.319979	0.0247853	1.72033e-38	8.96028e-38
ENSG00000224192	SEZ6L-AS1	lncRNA	22	26241331	26254092	-	42.9958	0.130649	0.071783	0.0603552	0.0766183
ENSG00000224216	ENSG00000224216	lncRNA	X	155334858	155351957	-	18.2502	-0.120228	0.0707648	0.0774682	0.0969612
ENSG00000224220	DTNB-AS1	lncRNA	2	25421117	25427643	+	14.8122	0.0215382	0.0737688	0.770867	0.797687
ENSG00000224238	WARS2-IT1	lncRNA	1	119047405	119064785	+	28.8349	-0.0817475	0.0612764	0.168733	0.200253
ENSG00000224243	SOX1-OT	lncRNA	13	112056845	112108015	+	655.998	0.215331	0.0172567	7.14168e-36	3.5191e-35
ENSG00000224281	SLC25A5-AS1	lncRNA	X	119465986	119469128	-	55.995	0.00826533	0.0404533	0.842283	0.862073
ENSG00000224310	LINC01567	lncRNA	16	24661422	24671062	-	100.515	-0.1828	0.0575417	0.00102935	0.00158293
ENSG00000224318	CHL1-AS2	lncRNA	3	109707	197341	-	123.288	0.575222	0.0365058	1.18294e-56	8.62916e-56
ENSG00000224349	FAM135A-AS1	lncRNA	6	70412828	70413950	-	9.62858	0.0192649	0.094545	0.830416	0.851382
ENSG00000224356	ENSG00000224356	lncRNA	13	100535741	100587146	-	27.8612	0.307867	0.0597407	1.40581e-07	2.8458e-07
ENSG00000224358	TMCO1-AS1	lncRNA	1	165768929	165775176	+	31.1188	0.075592	0.0523397	0.140561	0.169117
ENSG00000224363	ENSG00000224363	lncRNA	1	144641371	144919902	+	98.3658	-0.249783	0.047179	6.53105e-08	1.34353e-07
ENSG00000224376	ENSG00000224376	lncRNA	2	231388976	231394991	+	12.4394	0.35039	0.0870284	2.43273e-05	4.26341e-05
ENSG00000224383	PRR29	protein_coding	17	63998351	64004305	+	10.0432	1.11429	0.0993419	2.20258e-30	9.63764e-30
ENSG00000224389	C4B	protein_coding	6	32014795	32035418	+	657.81	-0.2598	0.0464351	1.00018e-08	2.14765e-08
ENSG00000224394	GPC6-AS2	lncRNA	13	93818424	93836144	-	16.9495	0.564949	0.0830959	2.06025e-12	5.23265e-12
ENSG00000224418	STK24-AS1	lncRNA	13	98577244	98578830	+	10.2186	-0.368909	0.0888701	1.41532e-05	2.52011e-05
ENSG00000224420	ADM5	protein_coding	19	49688664	49690575	+	18.9458	-0.110462	0.0668221	0.0866639	0.10764
ENSG00000224424	PRKAR2A-AS1	lncRNA	3	48847572	48851981	+	16.3065	0.217382	0.0700224	0.00134757	0.00204718
ENSG00000224429	LINC00539	lncRNA	13	21302862	21348721	-	114.487	-0.0604968	0.0281728	0.0304894	0.0402499
ENSG00000224468	LAMC1-AS1	lncRNA	1	183138402	183141282	-	105.844	-0.11974	0.0356514	0.000687815	0.0010752
ENSG00000224470	ATXN1L	protein_coding	16	71808439	71885268	+	2062.2	-0.137645	0.0124471	1.60976e-28	6.7571e-28
ENSG00000224490	TTC21B-AS1	lncRNA	2	165933857	165949891	+	120.276	-0.277907	0.0391706	6.33211e-13	1.64327e-12
ENSG00000224505	ENSG00000224505	lncRNA	17	45150400	45161510	-	41.697	-0.0321645	0.0452025	0.467392	0.510194
ENSG00000224509	MRPS9-AS2	lncRNA	2	104936241	105038496	-	6.23295	0.0264439	0.109475	0.851464	0.870242
ENSG00000224511	LINC00365	lncRNA	13	30103178	30108895	-	6.70702	0.604712	0.117531	5.57507e-08	1.15083e-07
ENSG00000224525	ENSG00000224525	lncRNA	1	242203555	242210827	+	13.1046	-1.52098	0.0988179	1.61082e-54	1.13621e-53
ENSG00000224531	SMIM13	protein_coding	6	11093834	11138733	+	1918.12	-0.00711743	0.013754	0.602411	0.64106
ENSG00000224533	TMLHE-AS1	lncRNA	X	155466540	155611616	+	43.2825	0.0431485	0.0523414	0.407973	0.451482
ENSG00000224536	ENSG00000224536	lncRNA	1	201507241	201534784	+	17.7108	-0.245144	0.0686569	0.000230402	0.000374842
ENSG00000224541	ENSG00000224541	lncRNA	21	26158091	26175824	+	17.6194	-0.330809	0.0802019	1.41889e-05	2.52604e-05
ENSG00000224563	LPP-AS1	lncRNA	3	188562238	188568666	-	11.4404	-0.060354	0.0970568	0.470524	0.513301
ENSG00000224578	HNRNPA1P48	protein_coding	16	51553436	51647132	+	168.985	-0.116383	0.0323815	0.000281869	0.000455412
ENSG00000224596	ZMIZ1-AS1	lncRNA	10	78943328	79067895	-	22.9937	0.0179525	0.0631883	0.776438	0.802874
ENSG00000224609	FGGY-DT	lncRNA	1	59131932	59296491	-	34.0011	0.160155	0.0496493	0.00106616	0.00163627
ENSG00000224614	TNK2-AS1	lncRNA	3	195908076	195913986	+	15.3275	0.134374	0.0730941	0.0579972	0.0737814
ENSG00000224616	RTCA-AS1	lncRNA	1	100251528	100266179	-	236.022	0.438033	0.036462	6.95262e-34	3.28051e-33
ENSG00000224635	ENSG00000224635	lncRNA	20	38404893	38416797	-	26.6882	-0.30725	0.055758	1.96909e-08	4.16636e-08
ENSG00000224660	SH3BP5-AS1	lncRNA	3	15254184	15264515	+	437.326	-0.0577318	0.0237708	0.0144652	0.0198405
ENSG00000224687	RASAL2-AS1	lncRNA	1	178090677	178093984	-	69.3104	-0.347682	0.0347162	5.6339e-24	2.10544e-23
ENSG00000224699	LAMTOR5-AS1	lncRNA	1	110347116	110443817	+	196.633	-0.257886	0.026506	1.28403e-22	4.60846e-22
ENSG00000224700	ENSG00000224700	lncRNA	11	131981096	131984661	-	14.1672	0.0616728	0.094485	0.493617	0.535486
ENSG00000224707	E2F3-IT1	lncRNA	6	20437821	20440178	+	37.6266	-0.299465	0.0636332	1.17003e-06	2.23665e-06
ENSG00000224712	NPIPA3	protein_coding	16	14708944	14726338	+	22.6619	-0.179449	0.0629023	0.00351552	0.00513794
ENSG00000224713	ENSG00000224713	lncRNA	12	57612118	57619638	-	32.456	0.242772	0.0552201	7.89682e-06	1.43116e-05
ENSG00000224717	LEMD1-DT	lncRNA	1	205455929	205469024	+	143.225	-0.23355	0.0335766	2.06198e-12	5.23582e-12
ENSG00000224733	ENSG00000224733	lncRNA	6	128500527	128501176	+	8.04373	-0.0311435	0.0986513	0.696326	0.729834
ENSG00000224738	ENSG00000224738	lncRNA	17	59106598	59118267	+	48.2571	-0.457078	0.0488886	2.23423e-21	7.73302e-21
ENSG00000224745	ENSG00000224745	lncRNA	10	87878692	87880427	+	30.9085	-0.0297338	0.0676025	0.644881	0.681479
ENSG00000224746	ENSG00000224746	lncRNA	7	135774521	135932997	+	22.3371	-0.30137	0.0635512	9.99749e-07	1.91913e-06
ENSG00000224765	ENSG00000224765	lncRNA	X	137556191	137564387	-	19.0358	0.144506	0.0684263	0.0293669	0.0388537
ENSG00000224790	ENSG00000224790	lncRNA	21	36966461	36975164	+	55.3957	-0.352864	0.040161	6.60919e-19	2.12359e-18
ENSG00000224795	NTM-AS1	lncRNA	11	131622451	131663583	-	60.4472	0.440581	0.0697227	5.14855e-11	1.23121e-10
ENSG00000224808	SRGAP3-AS1	lncRNA	3	9014123	9015979	+	19.5734	0.00237498	0.0671628	0.988348	0.989725
ENSG00000224812	TMEM72-AS1	lncRNA	10	44793119	44959709	-	37.9367	0.17605	0.0507049	0.000435045	0.000691906
ENSG00000224821	COL4A2-AS2	lncRNA	13	110456396	110463287	-	65.7953	-0.082214	0.049667	0.0914453	0.113161
ENSG00000224825	RORB-AS1	lncRNA	9	74485551	74499127	-	44.7276	0.440798	0.0478321	1.02824e-20	3.4911e-20
ENSG00000224846	NQO2-AS1	lncRNA	6	2989335	2999604	-	4.13695	0.475233	0.151088	0.000358816	0.00057474
ENSG00000224848	ENSG00000224848	lncRNA	9	96687050	96774318	+	25.2092	-0.0211239	0.0567542	0.699429	0.732481
ENSG00000224855	OPA1-AS1	lncRNA	3	193618609	193627337	-	42.7228	-0.0527587	0.0544162	0.323357	0.36494
ENSG00000224870	MRPL20-AS1	lncRNA	1	1399520	1402046	+	279.338	-0.0468787	0.0202426	0.0199361	0.0269147
ENSG00000224875	EML4-AS1	lncRNA	2	42143238	42170301	-	13.2917	-0.367342	0.0808859	2.43832e-06	4.5676e-06
ENSG00000224877	NDUFAF8	protein_coding	17	81239305	81241310	+	370.05	0.0365817	0.0326854	0.262541	0.300726
ENSG00000224883	ENSG00000224883	lncRNA	22	41981304	41982217	-	19.6745	-0.033814	0.0651241	0.609393	0.647946
ENSG00000224885	EIPR1-IT1	lncRNA	2	3298341	3301465	-	36.2545	-0.216059	0.0516249	1.84448e-05	3.25952e-05
ENSG00000224888	ENSG00000224888	lncRNA	16	88731180	88741425	+	33.9704	-0.0873544	0.0520809	0.0867236	0.107708
ENSG00000224897	POT1-AS1	lncRNA	7	124929873	125482966	+	137.57	0.081803	0.0416057	0.0473578	0.0609948
ENSG00000224903	RNF32-AS1	lncRNA	7	156654185	156659582	-	44.9217	0.325781	0.0512045	1.00286e-10	2.37035e-10
ENSG00000224905	ENSG00000224905	lncRNA	21	14027419	14144468	+	50.4544	-0.319508	0.0479907	1.26941e-11	3.11865e-11
ENSG00000224914	LINC00863	lncRNA	10	87341685	87357882	+	503.091	-0.00283527	0.0161891	0.857309	0.875457
ENSG00000224934	ENSG00000224934	lncRNA	10	99430919	99463259	+	143.635	0.0461611	0.0299527	0.121541	0.14765
ENSG00000224940	PRRT4	protein_coding	7	128350325	128361685	-	28.8033	0.757495	0.0676522	5.02098e-30	2.1793e-29
ENSG00000224944	CASC6	lncRNA	6	91557292	91690428	-	10.8184	0.587113	0.0989902	6.25234e-10	1.42711e-09
ENSG00000224945	ENSG00000224945	lncRNA	9	89088604	89109934	-	256.487	0.00562009	0.0268356	0.837889	0.858227
ENSG00000224950	ENSG00000224950	lncRNA	1	116493016	116499212	-	76.5573	-0.177397	0.036603	9.847e-07	1.89125e-06
ENSG00000224957	LINC01266	lncRNA	3	536062	846561	+	15.2647	0.70197	0.0810345	6.9547e-19	2.23327e-18
ENSG00000224969	ENSG00000224969	lncRNA	1	1011997	1013193	-	5.03119	-0.504941	0.127783	1.2267e-05	2.19313e-05
ENSG00000224972	ENSG00000224972	lncRNA	9	6902670	6978859	+	9.26613	0.418634	0.114101	7.42618e-05	0.000125622
ENSG00000224973	LARGE-AS1	lncRNA	22	33725007	33750843	+	66.6718	0.0945141	0.0646254	0.129851	0.157016
ENSG00000224975	INE1	lncRNA	X	47204921	47205865	+	62.7468	-0.0298147	0.0422009	0.47381	0.516363
ENSG00000224977	LINC02776	lncRNA	1	174022509	174022985	+	6.77108	0.115005	0.10326	0.227194	0.263627
ENSG00000224985	ENSG00000224985	lncRNA	1	161153760	161159349	-	21.4868	-0.461056	0.0672953	2.02494e-12	5.14601e-12
ENSG00000225032	ENSG00000225032	lncRNA	9	127816066	127822520	+	18.5494	0.17606	0.0706131	0.0101217	0.0141519
ENSG00000225037	EIF1AX-AS1	lncRNA	X	20139968	20140444	+	26.4245	-0.500469	0.060684	3.93762e-17	1.18984e-16
ENSG00000225057	ENSG00000225057	lncRNA	2	238231684	238255633	+	33.4391	-0.40504	0.0662574	2.87128e-10	6.65163e-10
ENSG00000225075	ENSG00000225075	lncRNA	1	112693688	112696621	-	6.11318	-0.458123	0.120679	3.67337e-05	6.35603e-05
ENSG00000225076	WWC3-AS1	lncRNA	X	10024842	10038654	-	12.0442	-0.136519	0.0915667	0.1151	0.140252
ENSG00000225077	LINC00337	lncRNA	1	6234692	6239444	+	8.29547	-0.0205975	0.0915124	0.785371	0.810945
ENSG00000225083	GRTP1-AS1	lncRNA	13	113351645	113361868	+	9.592	0.885868	0.0972257	8.18787e-21	2.78962e-20
ENSG00000225084	ENSG00000225084	lncRNA	17	2232680	2233610	+	11.9422	-0.363226	0.0894912	2.24367e-05	3.93976e-05
ENSG00000225092	ENSG00000225092	lncRNA	6	7183083	7185287	+	56.651	0.201508	0.0430477	2.15415e-06	4.05075e-06
ENSG00000225096	ENSG00000225096	lncRNA	6	57961438	58438364	+	28.4412	1.6239	0.0749829	4.10804e-105	5.9651e-104
ENSG00000225106	ENSG00000225106	lncRNA	20	61738219	61755056	-	13.0716	0.0679976	0.0875976	0.432757	0.476439
ENSG00000225111	ENSG00000225111	lncRNA	2	207868582	207869915	-	7.47925	0.0757256	0.117406	0.479825	0.522338
ENSG00000225112	ENSG00000225112	lncRNA	10	13710415	13712054	+	24.1441	0.223687	0.0678489	0.000669988	0.0010484
ENSG00000225138	SLC9A3-AS1	lncRNA	5	473236	480830	+	426.72	0.235291	0.0329896	6.22677e-13	1.61613e-12
ENSG00000225140	ENSG00000225140	lncRNA	10	628638	631255	+	74.1193	-0.20197	0.077385	0.00563168	0.0080742
ENSG00000225146	ENSG00000225146	lncRNA	7	1029025	1043891	+	8.62022	-0.392047	0.11474	0.000220675	0.000359478
ENSG00000225177	ENSG00000225177	lncRNA	6	138692548	138697288	+	231.144	0.393473	0.0257267	2.96101e-53	2.03792e-52
ENSG00000225180	PVALEF	protein_coding	17	81165507	81183166	+	5.5472	0.242718	0.124451	0.0330928	0.0434738
ENSG00000225190	PLEKHM1	protein_coding	17	45435900	45490749	-	1473.04	0.0880364	0.016792	1.52671e-07	3.08505e-07
ENSG00000225194	LINC00092	lncRNA	9	96019724	96027993	-	12.9897	-0.273266	0.084647	0.000607771	0.000955689
ENSG00000225195	ENSG00000225195	lncRNA	12	64628344	64629976	+	5.01148	-0.46714	0.152808	0.000771971	0.00120066
ENSG00000225205	ENSG00000225205	lncRNA	2	172480840	172556596	-	54.0575	0.113411	0.0451605	0.0109048	0.0151909
ENSG00000225206	MIR137HG	lncRNA	1	97933474	98049863	-	228.758	1.05839	0.0371914	5.59584e-180	2.25538e-178
ENSG00000225213	ENSG00000225213	lncRNA	10	16721352	16748377	-	30.8297	-0.00222067	0.0615009	0.964924	0.970188
ENSG00000225216	ENSG00000225216	lncRNA	2	205756469	205764006	-	512.068	0.098142	0.0325403	0.00237736	0.00353125
ENSG00000225218	ENSG00000225218	lncRNA	21	42831040	42836477	-	23.7429	-0.0479799	0.0628389	0.434663	0.478391
ENSG00000225230	ENSG00000225230	lncRNA	5	56900041	56910714	-	10.8721	-0.11118	0.0881975	0.181193	0.213945
ENSG00000225234	TRAPPC12-AS1	lncRNA	2	3481242	3482409	-	68.8839	0.130951	0.0355309	0.000208647	0.000340685
ENSG00000225263	PCDH9-AS3	lncRNA	13	66977432	66985776	+	41.0404	-0.272081	0.0645439	1.25538e-05	2.2431e-05
ENSG00000225265	TAF1A-AS1	lncRNA	1	222589825	222593843	+	32.4296	0.401454	0.0539287	3.94282e-14	1.07225e-13
ENSG00000225279	ENSG00000225279	lncRNA	1	160062461	160080769	+	16.4701	-0.230883	0.0727005	0.00100838	0.00155245
ENSG00000225284	ENSG00000225284	lncRNA	2	38861720	38863133	+	8.0244	0.027463	0.0989694	0.785842	0.811392
ENSG00000225285	LINC01770	lncRNA	1	1430539	1434573	-	5.50943	-0.133701	0.116348	0.182472	0.215338
ENSG00000225299	ENSG00000225299	lncRNA	10	67052609	67055028	+	27.0737	-0.0338322	0.0761555	0.638323	0.675442
ENSG00000225300	ENSG00000225300	lncRNA	1	246605873	246608102	+	14.6979	0.306594	0.076291	2.81432e-05	4.91537e-05
ENSG00000225303	ENSG00000225303	lncRNA	10	50472814	50474246	+	6.28331	0.093079	0.128759	0.420004	0.463555
ENSG00000225311	ENSG00000225311	lncRNA	6	144311699	144333301	-	8.79861	-0.446453	0.108329	9.43948e-06	1.70016e-05
ENSG00000225313	ENSG00000225313	lncRNA	1	33307348	33349245	+	459.305	-0.238691	0.0222422	4.13526e-27	1.67957e-26
ENSG00000225329	LHFPL3-AS2	lncRNA	7	104894628	104926645	-	30.6117	0.16867	0.0691672	0.0123006	0.0170178
ENSG00000225330	ENSG00000225330	lncRNA	21	39630271	39726085	+	8.74334	0.454718	0.107615	6.86578e-06	1.24839e-05
ENSG00000225331	LINC01678	lncRNA	21	44158740	44160076	-	10.8988	0.446558	0.0914206	3.09962e-07	6.14482e-07
ENSG00000225334	LINC02813	lncRNA	1	224766324	224779335	+	34.944	-0.0462447	0.062445	0.436721	0.480484
ENSG00000225335	ENSG00000225335	lncRNA	22	18076527	18078884	-	24.2316	0.0129115	0.0547528	0.811566	0.834237
ENSG00000225339	ENSG00000225339	lncRNA	6	34248535	34284454	+	25.3102	-0.274242	0.0584468	1.57754e-06	2.99047e-06
ENSG00000225350	FREM2-AS1	lncRNA	13	38821798	38827570	-	11.3271	0.282446	0.0935568	0.00142697	0.00216384
ENSG00000225361	PPP1R26-AS1	lncRNA	9	135462727	135480777	-	46.1048	-0.136832	0.0448407	0.00195256	0.00292118
ENSG00000225365	ENSG00000225365	lncRNA	7	158537495	158539879	+	5.24827	0.330395	0.134313	0.00531034	0.00763277
ENSG00000225376	TMEM246-AS1	lncRNA	9	101468349	101482199	+	22.1317	0.252894	0.0657895	8.49065e-05	0.000142934
ENSG00000225377	NRSN2-AS1	lncRNA	20	316860	348490	-	246.998	0.0256084	0.0201025	0.203265	0.238103
ENSG00000225383	SFTA1P	lncRNA	10	10784437	10795047	-	7.99549	-0.458062	0.10537	3.69001e-06	6.82339e-06
ENSG00000225386	ENSG00000225386	lncRNA	3	26614261	26622943	-	107.655	-0.17601	0.0341385	1.89049e-07	3.79701e-07
ENSG00000225393	ENSG00000225393	lncRNA	X	155468286	155487046	+	76.8891	0.0286817	0.0384874	0.456302	0.499429
ENSG00000225399	ENSG00000225399	lncRNA	3	49260085	49261316	+	8.49781	0.280007	0.0998857	0.00260026	0.00384696
ENSG00000225408	ENSG00000225408	lncRNA	9	5719021	5720244	-	9.533	0.076644	0.096987	0.41566	0.45914
ENSG00000225411	ENSG00000225411	lncRNA	9	63802144	63814159	-	7.86032	0.471074	0.126402	4.09735e-05	7.05962e-05
ENSG00000225420	ENSG00000225420	lncRNA	2	88538720	88575610	+	11.5325	-0.187981	0.0819339	0.0153288	0.0209491
ENSG00000225434	LINC01504	lncRNA	9	72305367	72356721	+	104.906	-0.238531	0.029518	4.06416e-16	1.18973e-15
ENSG00000225439	BOLA3-AS1	lncRNA	2	74148007	74151952	+	242.539	-0.249672	0.0223313	2.88459e-29	1.2295e-28
ENSG00000225442	MPRIP-AS1	lncRNA	17	17076038	17077752	-	27.6358	-0.283308	0.0648485	6.62792e-06	1.20657e-05
ENSG00000225450	ENSG00000225450	lncRNA	22	38739003	38749041	+	14.1206	-0.348368	0.0772791	2.39448e-06	4.4878e-06
ENSG00000225458	ENSG00000225458	lncRNA	20	41991140	42063969	+	5.32111	-0.0808584	0.129472	0.505931	0.54755
ENSG00000225465	RFPL1S	lncRNA	22	29436534	29478868	-	159.904	1.09298	0.0357676	1.21482e-206	6.91164e-205
ENSG00000225470	JPX	lncRNA	X	73944182	74070408	+	500.896	-0.126101	0.0391732	0.00104453	0.00160479
ENSG00000225472	ENSG00000225472	lncRNA	9	14317073	14358490	+	157.27	0.0743632	0.0276459	0.00704434	0.00999915
ENSG00000225479	PLCB1-IT1	lncRNA	20	8248704	8256918	+	19.3662	0.269999	0.0820702	0.000561994	0.000885968
ENSG00000225484	NUTM2B-AS1	lncRNA	10	79661394	79826594	-	905.123	-0.0362507	0.0251551	0.144678	0.173692
ENSG00000225493	LINC01107	lncRNA	2	238510690	238555054	-	6.18185	-0.13046	0.124584	0.256011	0.293918
ENSG00000225518	LINC01703	lncRNA	1	226083590	226090465	+	5.96017	0.0898381	0.109688	0.381354	0.424529
ENSG00000225526	MKRN2OS	protein_coding	3	12514934	12561059	-	49.9898	-0.0954067	0.0431347	0.0244209	0.0326222
ENSG00000225527	ENSG00000225527	lncRNA	10	18531849	18533336	-	43.9802	-0.0897265	0.0550006	0.0943313	0.116465
ENSG00000225542	ZNF385D-AS1	lncRNA	3	21542789	21579959	+	15.5887	0.717095	0.0968193	2.12367e-14	5.83123e-14
ENSG00000225572	DOCK4-AS1	lncRNA	7	111808516	111821773	+	90.5473	0.174256	0.0512387	0.000527369	0.000833578
ENSG00000225578	NCBP2-AS1	lncRNA	3	196939877	196942534	+	24.6334	-0.0117067	0.0567065	0.838275	0.858541
ENSG00000225579	EDNRB-AS1	lncRNA	13	77779723	77844145	+	14.0157	-0.116225	0.0766146	0.114166	0.139216
ENSG00000225602	MTOR-AS1	lncRNA	1	11143898	11149537	+	27.6541	-0.0177041	0.0584042	0.746078	0.775086
ENSG00000225611	LINC02158	lncRNA	3	42770612	42773635	+	6.38737	-0.164445	0.106581	0.0883815	0.10959
ENSG00000225614	ZNF469	protein_coding	16	88382959	88440757	+	39.3237	-0.355933	0.0643308	1.1632e-08	2.48856e-08
ENSG00000225632	ENSG00000225632	lncRNA	1	54285405	54287371	+	5.7294	-0.0204711	0.118773	0.859396	0.877339
ENSG00000225649	ENSG00000225649	lncRNA	2	12780593	13007029	-	648.129	0.564122	0.0261947	7.92555e-104	1.12954e-102
ENSG00000225652	KCNMA1-AS3	lncRNA	10	77350851	77376613	+	5.62819	-0.0811613	0.132543	0.503992	0.54567
ENSG00000225663	MCRIP1	protein_coding	17	81822361	81833302	-	2564.89	-0.0397774	0.0401401	0.305355	0.346052
ENSG00000225670	CADM3-AS1	lncRNA	1	159194325	159207973	-	37.9602	0.585942	0.0532837	8.6633e-29	3.65428e-28
ENSG00000225683	PACRG-AS3	lncRNA	6	163163830	163192038	-	13.0551	0.251905	0.106092	0.0101296	0.0141614
ENSG00000225689	ENSG00000225689	lncRNA	X	128027322	129326707	-	98.7553	-0.37938	0.0508352	2.35917e-14	6.46554e-14
ENSG00000225697	SLC26A6	protein_coding	3	48625723	48635493	-	492.791	-0.182342	0.0200141	5.8168e-20	1.93293e-19
ENSG00000225703	ENSG00000225703	lncRNA	7	76972679	76976961	-	7.50282	0.109721	0.101693	0.262698	0.300858
ENSG00000225706	PTPRD-AS1	lncRNA	9	8858127	8864772	+	81.3919	0.092905	0.0375354	0.0124542	0.0172165
ENSG00000225721	ENSG00000225721	lncRNA	1	44759037	44775810	-	14.3462	-0.69019	0.0869623	2.39351e-16	7.05843e-16
ENSG00000225725	FAM66E	lncRNA	8	7955014	8008755	+	49.8355	0.265367	0.0450109	2.28987e-09	5.08983e-09
ENSG00000225731	PDE9A-AS1	lncRNA	21	42733594	42741758	-	28.4469	0.0878503	0.0600277	0.135994	0.164034
ENSG00000225733	FGD5-AS1	lncRNA	3	14920347	14948424	-	4500.24	-0.231799	0.01137	1.16847e-92	1.44057e-91
ENSG00000225738	NRG3-AS1	lncRNA	10	82228985	82232919	-	5.91492	0.511493	0.140231	5.96425e-05	0.000101642
ENSG00000225746	MEG8	lncRNA	14	100894770	101038859	+	764.127	0.340401	0.0524876	3.31233e-11	7.99729e-11
ENSG00000225750	ENSG00000225750	lncRNA	1	29144494	29146994	-	12.2588	-0.195913	0.0793405	0.0104425	0.014578
ENSG00000225751	ENSG00000225751	lncRNA	17	9452197	9470014	+	18.9542	0.0827053	0.0791066	0.272372	0.311227
ENSG00000225756	DBH-AS1	lncRNA	9	133654586	133657313	-	14.67	0.614974	0.0771224	3.44369e-16	1.01043e-15
ENSG00000225761	ENSG00000225761	lncRNA	10	74005137	74027915	+	82.4276	-0.158793	0.057932	0.00467475	0.00675434
ENSG00000225762	LINC01389	lncRNA	1	47380928	47408477	-	18.6809	-0.0697592	0.0694775	0.29741	0.337689
ENSG00000225765	LINC01831	lncRNA	2	104412146	104414195	-	14.2648	0.187075	0.0763272	0.0110664	0.0154031
ENSG00000225767	FAF1-AS1	lncRNA	1	50461469	50471150	+	52.6118	-0.185186	0.0557292	0.000618695	0.000972087
ENSG00000225778	PROSER2-AS1	lncRNA	10	11849608	11894700	-	10.4848	0.619592	0.0961365	2.58967e-11	6.27781e-11
ENSG00000225783	MIAT	lncRNA	22	26646411	26676475	+	4256.22	1.52712	0.053602	2.45943e-183	1.05643e-181
ENSG00000225791	TRAM2-AS1	lncRNA	6	52576787	52643058	+	222.541	-0.188093	0.0216959	3.15759e-18	9.93538e-18
ENSG00000225792	ENSG00000225792	lncRNA	7	26369310	26376701	-	28.1238	0.677331	0.0630503	1.14431e-27	4.71073e-27
ENSG00000225793	TMEM30A-DT	lncRNA	6	75285014	75317525	+	42.6421	0.249024	0.0460502	4.37784e-08	9.09786e-08
ENSG00000225798	ENSG00000225798	lncRNA	15	58889967	58894082	+	13.9057	-0.103314	0.0761077	0.157107	0.187372
ENSG00000225805	DEFB131B	protein_coding	11	71878453	71884561	+	6.82199	-0.174255	0.105206	0.0695654	0.0876089
ENSG00000225806	ENSG00000225806	lncRNA	20	58863528	58888809	-	7.91643	0.17794	0.0959673	0.0511285	0.0655687
ENSG00000225822	UBXN7-AS1	lncRNA	3	196431385	196432530	+	23.1695	-0.036696	0.063034	0.537975	0.578674
ENSG00000225828	FAM229A	protein_coding	1	32361270	32364278	-	84.2354	0.000248819	0.051223	0.998591	0.998638
ENSG00000225830	ERCC6	protein_coding	10	49454168	49539538	-	1195.01	0.171086	0.0146945	2.06977e-31	9.28446e-31
ENSG00000225855	RUSC1-AS1	lncRNA	1	155316863	155324176	-	288.372	-0.193468	0.0315093	5.76372e-10	1.31782e-09
ENSG00000225857	LINC02816	lncRNA	1	180906651	180909166	+	17.8842	0.105483	0.0749454	0.151074	0.180758
ENSG00000225880	LINC00115	lncRNA	1	826206	827522	-	63.2918	-0.0980017	0.038998	0.0109187	0.0152093
ENSG00000225886	ENSG00000225886	lncRNA	1	27669468	27703063	+	5.17761	0.662281	0.126589	2.50822e-08	5.27656e-08
ENSG00000225889	ENSG00000225889	lncRNA	2	64143239	64252859	+	116.203	-0.272733	0.030578	2.69313e-19	8.76692e-19
ENSG00000225891	DHDDS-AS1	lncRNA	1	26462756	26468014	-	80.4427	-0.250971	0.036163	2.35074e-12	5.95641e-12
ENSG00000225914	TSBP1-AS1	lncRNA	6	32254640	32407763	+	13.9329	0.605963	0.0826454	4.38971e-14	1.19228e-13
ENSG00000225921	NOL7	protein_coding	6	13615335	13632739	+	1094.55	0.0305269	0.0124946	0.0146233	0.0200408
ENSG00000225930	LINC02249	lncRNA	15	30195809	30217552	+	89.4324	0.435367	0.0417944	5.94745e-26	2.34066e-25
ENSG00000225937	PCA3	lncRNA	9	76691980	76863307	+	123.17	0.297441	0.0565294	6.19079e-08	1.27548e-07
ENSG00000225938	ENSG00000225938	lncRNA	1	101235683	101236528	-	8.93633	0.00248142	0.106067	0.977149	0.98056
ENSG00000225940	C5orf67	lncRNA	5	56511567	56606232	-	22.1114	-0.671787	0.0628411	1.72664e-27	7.0796e-27
ENSG00000225945	ENSG00000225945	lncRNA	6	37815777	37819218	-	16.8923	0.228256	0.067724	0.000510664	0.000808002
ENSG00000225951	ODF2-AS1	lncRNA	9	128468957	128473012	-	20.6423	-0.244783	0.0682739	0.000216746	0.000353265
ENSG00000225953	SATB2-AS1	lncRNA	2	199457700	199476935	+	62.8434	0.203658	0.0452591	5.27975e-06	9.68006e-06
ENSG00000225963	ENSG00000225963	lncRNA	2	230121370	230174223	+	15.5517	0.600426	0.0756341	5.33303e-16	1.55505e-15
ENSG00000225968	ELFN1	protein_coding	7	1688119	1747954	+	1220.09	0.167001	0.0297079	1.52095e-08	3.23403e-08
ENSG00000225973	PIGBOS1	protein_coding	15	55317184	55319161	-	139.024	0.106702	0.0261009	4.09438e-05	7.05508e-05
ENSG00000225975	LINC01534	lncRNA	19	36682636	36687449	-	142.212	0.19243	0.0278723	3.95609e-12	9.94002e-12
ENSG00000226007	ENSG00000226007	lncRNA	9	62532337	62534724	+	67.1713	0.476328	0.0398945	2.10889e-33	9.86208e-33
ENSG00000226009	KCNIP2-AS1	lncRNA	10	101818800	101828885	+	42.0093	-0.00907863	0.0511263	0.860942	0.878751
ENSG00000226017	PRICKLE2-AS3	lncRNA	3	64187544	64200965	+	64.0202	0.357714	0.061546	2.12557e-09	4.73049e-09
ENSG00000226029	LINC01772	lncRNA	1	16460948	16468481	+	117.855	-0.0491816	0.0303434	0.102819	0.126257
ENSG00000226031	FGF13-AS1	lncRNA	X	138711452	138716617	+	17.9936	-0.119748	0.0667073	0.0647396	0.0818373
ENSG00000226053	LINC01776	lncRNA	1	98210747	98272658	+	45.3843	1.23065	0.0754375	9.74456e-62	7.66589e-61
ENSG00000226067	LINC00623	lncRNA	1	120913184	121009291	+	37.2703	0.695918	0.0552355	3.53303e-37	1.78875e-36
ENSG00000226083	SLC39A12-AS1	lncRNA	10	18001786	18010562	-	4.57533	-0.70386	0.140718	1.00662e-07	2.05333e-07
ENSG00000226088	HHLA3-AS1	lncRNA	1	70359562	70360437	-	10.8386	0.142641	0.0871652	0.0909713	0.112594
ENSG00000226089	ENSG00000226089	lncRNA	6	81527102	81534915	-	4.74144	0.184986	0.147222	0.134223	0.162006
ENSG00000226091	LINC00937	lncRNA	12	8295986	8396803	-	9.6524	0.394758	0.104326	6.40228e-05	0.000108737
ENSG00000226097	ENSG00000226097	lncRNA	7	20296637	20314512	+	4.69287	-0.669949	0.157549	1.59169e-06	3.01569e-06
ENSG00000226101	LINC02097	lncRNA	17	72072333	72103035	+	94.6379	-0.341563	0.0431642	9.39868e-16	2.71667e-15
ENSG00000226124	FTCDNL1	protein_coding	2	199760544	199851192	-	25.1657	-0.366895	0.0615593	8.89238e-10	2.01457e-09
ENSG00000226137	BAIAP2-DT	lncRNA	17	81029130	81034881	-	1130.55	0.35558	0.0209728	6.14173e-65	5.06247e-64
ENSG00000226149	ENSG00000226149	lncRNA	6	129439485	129576047	-	102.677	0.439708	0.0497767	2.36041e-19	7.69542e-19
ENSG00000226163	ENSG00000226163	lncRNA	10	72501746	72502956	+	7.11991	0.374235	0.118371	0.000586231	0.000922895
ENSG00000226167	AP4B1-AS1	lncRNA	1	113856635	113901237	+	17.7421	-0.307647	0.0699822	5.66411e-06	1.03627e-05
ENSG00000226174	TEX22	protein_coding	14	105398538	105450106	+	65.141	-0.130796	0.0448793	0.00304286	0.00447291
ENSG00000226179	LINC00685	lncRNA	X	320990	321851	+	48.0748	0.368783	0.0505918	1.34616e-13	3.58938e-13
ENSG00000226180	ENSG00000226180	lncRNA	16	87693537	87696147	-	114.086	-0.0547165	0.0329393	0.0929592	0.114923
ENSG00000226194	LINC02519	lncRNA	6	169369998	169388385	-	6.50705	0.611588	0.120169	5.27152e-08	1.09015e-07
ENSG00000226200	SGMS1-AS1	lncRNA	10	50623466	50641451	+	225.103	0.257956	0.0211411	2.07281e-34	9.87537e-34
ENSG00000226207	ENSG00000226207	lncRNA	6	97710953	97717197	-	82.3673	0.814883	0.0441385	3.53133e-77	3.47699e-76
ENSG00000226235	LEMD1-AS1	lncRNA	1	205373252	205387440	+	142.938	0.813787	0.0441604	3.25963e-77	3.21241e-76
ENSG00000226237	GAS1RR	lncRNA	9	86948666	87002033	+	19.6227	0.506568	0.0665893	8.41308e-15	2.34685e-14
ENSG00000226245	ZNF32-AS1	lncRNA	10	43643872	43645047	+	16.0863	0.13211	0.0690011	0.0473057	0.0609314
ENSG00000226251	LINC02608	lncRNA	1	212225278	212238977	-	4.96059	-0.404146	0.130532	0.000729309	0.00113726
ENSG00000226258	GRM7-AS3	lncRNA	3	6631008	6805479	-	7.61552	-0.170783	0.128818	0.138464	0.166783
ENSG00000226266	ENSG00000226266	lncRNA	2	159670708	159712435	-	49.3144	-0.446048	0.0432181	1.63475e-25	6.35823e-25
ENSG00000226272	ARHGAP26-AS1	lncRNA	5	142859604	142868922	-	10.3012	0.395057	0.113901	0.000167005	0.000274875
ENSG00000226276	ENSG00000226276	lncRNA	2	215939308	215941719	-	8.36684	-0.0217375	0.0953331	0.817184	0.839355
ENSG00000226286	ENSG00000226286	lncRNA	1	3132927	3133709	-	16.0005	-0.149629	0.0839247	0.0657089	0.0830091
ENSG00000226291	ENSG00000226291	lncRNA	7	1080863	1082178	+	8.99008	-0.229003	0.0991711	0.0133424	0.0183765
ENSG00000226308	ENSG00000226308	lncRNA	20	57266797	57282998	+	15.067	-0.043282	0.0725755	0.527506	0.568702
ENSG00000226310	ENSG00000226310	lncRNA	X	57121662	57127243	+	27.033	0.0464721	0.0545893	0.392409	0.435757
ENSG00000226312	CFLAR-AS1	lncRNA	2	201140278	201157823	-	122.386	-0.0341536	0.0337161	0.304797	0.345458
ENSG00000226323	ENSG00000226323	lncRNA	7	14814131	14816565	+	5.6669	0.980082	0.150627	6.15373e-12	1.53526e-11
ENSG00000226328	NUP50-DT	lncRNA	22	45133020	45163781	-	129.976	-0.129884	0.0258518	4.3672e-07	8.55935e-07
ENSG00000226330	ENSG00000226330	lncRNA	1	204377850	204435846	+	17.2657	-0.133058	0.0706886	0.0496848	0.0638014
ENSG00000226332	ENSG00000226332	lncRNA	20	62305432	62306325	-	28.899	-0.0537001	0.0523046	0.287437	0.327296
ENSG00000226334	ENSG00000226334	lncRNA	9	104927553	104928892	+	21.574	-0.403651	0.0706938	3.64679e-09	8.01997e-09
ENSG00000226352	PSPC1-AS2	lncRNA	13	19674624	19675884	+	21.9312	-0.411743	0.0611118	5.56645e-12	1.39132e-11
ENSG00000226367	ST7-AS2	lncRNA	7	117072072	117146480	-	103.991	0.187985	0.0544917	0.000418275	0.00066671
ENSG00000226380	ENSG00000226380	lncRNA	7	130876809	130913310	-	214.059	0.0355076	0.0399734	0.375087	0.418136
ENSG00000226383	LINC01876	lncRNA	2	156011530	156254950	-	24.0605	0.475636	0.0659007	1.46272e-13	3.8944e-13
ENSG00000226386	PARD3-AS1	lncRNA	10	34815767	34816386	+	11.2519	0.196396	0.0849702	0.0151207	0.0206751
ENSG00000226390	KCNQ2-AS1	lncRNA	20	63448051	63449329	+	25.7028	0.00946631	0.0676808	0.891768	0.905627
ENSG00000226403	ENSG00000226403	lncRNA	9	547135	549967	+	52.5105	0.205735	0.0555164	0.000157543	0.000259737
ENSG00000226416	MRPL23-AS1	lncRNA	11	1983237	1989920	-	15.3852	0.520214	0.0765779	3.11057e-12	7.8485e-12
ENSG00000226419	SLC16A1-AS1	lncRNA	1	112956415	113047055	+	276.911	-0.201933	0.0254341	1.38175e-15	3.96787e-15
ENSG00000226426	ENSG00000226426	lncRNA	10	64036345	64037280	-	5.42512	-0.694687	0.135752	4.16314e-08	8.65668e-08
ENSG00000226430	USP17L7	protein_coding	8	12132417	12134099	-	44.5031	0.0633691	0.0530665	0.218526	0.254528
ENSG00000226438	ENSG00000226438	lncRNA	1	39249838	39257649	-	11.7151	-0.10572	0.0858147	0.205003	0.23997
ENSG00000226440	LAMA4-AS1	lncRNA	6	112236093	112307009	+	129.201	-0.373548	0.0491283	7.71974e-15	2.15763e-14
ENSG00000226441	PLCL2-AS1	lncRNA	3	17042742	17044192	-	5.92792	0.432282	0.124781	0.000169366	0.000278676
ENSG00000226445	ENSG00000226445	lncRNA	6	169213254	169245773	+	28.4353	0.0634708	0.0524997	0.217734	0.253688
ENSG00000226453	LINC02542	lncRNA	6	81844602	82169391	-	7.65054	-0.251197	0.104586	0.00949094	0.0133021
ENSG00000226455	ENSG00000226455	lncRNA	6	89950116	89953186	+	10.1905	0.0872078	0.0926883	0.329382	0.371099
ENSG00000226465	ENSG00000226465	lncRNA	20	25697003	25752776	+	9.11222	0.731206	0.0966449	7.72165e-15	2.15788e-14
ENSG00000226471	ENSG00000226471	lncRNA	22	28800683	28848559	+	37.0159	-0.0992633	0.051345	0.0485423	0.0624384
ENSG00000226476	LINC01748	lncRNA	1	60515716	60640507	-	323.7	0.0805033	0.0522221	0.118705	0.144425
ENSG00000226479	TMEM185B	protein_coding	2	120217479	120223400	-	1371.1	-0.226693	0.0153492	1.31136e-49	8.35358e-49
ENSG00000226508	LINC01918	lncRNA	2	105144113	105145424	+	51.5829	0.258313	0.0407171	1.47893e-10	3.46971e-10
ENSG00000226520	KIRREL1-IT1	lncRNA	1	158025550	158031166	+	27.8615	-0.463338	0.0736211	6.55318e-11	1.5595e-10
ENSG00000226530	ENSG00000226530	lncRNA	X	51395959	51465661	+	52.3939	0.651795	0.0393326	2.44282e-62	1.93088e-61
ENSG00000226533	BTBD9-AS1	lncRNA	6	38481692	38482531	+	16.8096	-0.041916	0.0833292	0.562551	0.602507
ENSG00000226567	LINC00606	lncRNA	3	10759350	10764209	-	33.7316	-0.718577	0.0720205	1.36136e-24	5.17908e-24
ENSG00000226571	ENSG00000226571	lncRNA	6	139271362	139667284	+	6.97843	0.754726	0.118652	2.40339e-11	5.83672e-11
ENSG00000226578	ENSG00000226578	lncRNA	10	37775371	37784131	-	11.6237	0.0190782	0.084195	0.842745	0.862382
ENSG00000226581	LINC02848	lncRNA	7	63900313	63925202	+	3.76812	1.10507	0.161735	1.29507e-12	3.31777e-12
ENSG00000226599	ENSG00000226599	lncRNA	6	150650772	150652025	-	11.9084	-0.148268	0.101552	0.116112	0.141421
ENSG00000226609	ENSG00000226609	lncRNA	9	112748902	112750565	-	10.0239	-0.130422	0.0844367	0.1087	0.13298
ENSG00000226622	ENSG00000226622	lncRNA	2	62533681	62662829	-	6.22948	0.242802	0.116414	0.0201859	0.0272367
ENSG00000226627	SHANK2-AS1	lncRNA	11	70626441	70635658	+	49.3038	0.502278	0.0681314	2.87242e-14	7.84918e-14
ENSG00000226647	ENSG00000226647	lncRNA	10	5712174	5744067	-	39.1962	-0.171756	0.0575621	0.0021654	0.00322774
ENSG00000226648	PLCG1-AS1	lncRNA	20	41098019	41138003	-	323.289	-0.247374	0.0279044	4.24998e-19	1.37498e-18
ENSG00000226649	ENSG00000226649	lncRNA	2	3156756	3157797	+	8.90114	-0.0298755	0.103007	0.753931	0.782302
ENSG00000226659	ENSG00000226659	lncRNA	10	80529597	80535942	-	18.5498	0.946424	0.0690314	1.46789e-43	8.40692e-43
ENSG00000226669	ENSG00000226669	lncRNA	9	3684076	3689626	-	4.41768	-0.35603	0.136302	0.00325727	0.00477442
ENSG00000226686	LINC01535	lncRNA	19	37251885	37265535	+	222.867	0.15059	0.0247174	9.71799e-10	2.1963e-09
ENSG00000226688	ENTPD1-AS1	lncRNA	10	95732976	96090250	-	263.548	-0.061327	0.0248844	0.0130327	0.0179671
ENSG00000226696	LENG8-AS1	lncRNA	19	54444807	54449045	-	167.733	-0.0899084	0.0268307	0.000751003	0.00116923
ENSG00000226699	ENSG00000226699	lncRNA	10	133345754	133350726	-	12.6232	1.61781	0.0988812	2.04765e-61	1.60558e-60
ENSG00000226711	FAM66C	lncRNA	12	8180209	8216151	+	434.383	0.0372658	0.0240961	0.121966	0.148133
ENSG00000226742	HSBP1L1	protein_coding	18	79964630	79970822	+	35.6654	0.00163234	0.0502454	0.993083	0.993774
ENSG00000226746	SMCR5	lncRNA	17	17776686	17779529	-	64.7065	-0.373941	0.0453798	5.7926e-17	1.74085e-16
ENSG00000226747	FSIP2-AS2	lncRNA	2	185719874	185740479	-	8.86874	-0.0822138	0.0934519	0.341902	0.384181
ENSG00000226754	ENSG00000226754	lncRNA	1	53238550	53246482	+	26.6517	-0.0896064	0.0552452	0.0948035	0.117035
ENSG00000226756	ENSG00000226756	lncRNA	2	64644612	64646698	+	15.3238	-0.26469	0.0699534	9.99344e-05	0.000167461
ENSG00000226758	DISC1-IT1	lncRNA	1	231925834	231945233	+	14.1632	0.403305	0.0828141	3.82404e-07	7.52695e-07
ENSG00000226759	DAB1-AS1	lncRNA	1	57860532	57880905	+	5.1658	0.208946	0.146777	0.108597	0.132861
ENSG00000226761	TAS2R46	protein_coding	12	11061365	11062294	-	26.4808	-0.015506	0.0631497	0.791684	0.81672
ENSG00000226762	LINC02668	lncRNA	10	3232264	3258897	-	5.42225	0.433277	0.133344	0.000390213	0.000623548
ENSG00000226763	SRRM5	protein_coding	19	43596617	43614498	+	41.7834	-0.244583	0.0432659	1.09985e-08	2.3563e-08
ENSG00000226771	ENSG00000226771	lncRNA	21	21223295	21226829	-	11.6394	0.861093	0.113821	2.86075e-15	8.11664e-15
ENSG00000226772	ENSG00000226772	lncRNA	22	29099041	29111683	-	15.533	-0.0204064	0.072612	0.741985	0.77154
ENSG00000226784	PGAM4	protein_coding	X	77967949	77969638	-	38.1874	0.0819719	0.0480245	0.085221	0.105933
ENSG00000226797	ENSG00000226797	lncRNA	17	63381231	63414430	-	78.1359	-0.1241	0.050734	0.0120612	0.0167036
ENSG00000226800	CACTIN-AS1	lncRNA	19	3607247	3613930	+	8.70277	-0.225379	0.096331	0.0124071	0.017154
ENSG00000226803	ZNF451-AS1	lncRNA	6	57114894	57174236	-	140.371	-0.110868	0.0344386	0.00113403	0.00173587
ENSG00000226822	LINC02785	lncRNA	1	108040263	108076020	+	6.77011	-0.0409269	0.103538	0.632625	0.669939
ENSG00000226824	ENSG00000226824	lncRNA	7	66654538	66671523	+	152.164	-0.306845	0.0377548	1.89352e-16	5.60775e-16
ENSG00000226828	LINC02774	lncRNA	1	243917402	244047317	+	6.93379	0.010382	0.105368	0.928039	0.938265
ENSG00000226833	ENSG00000226833	lncRNA	2	28707511	28751722	-	141.457	-0.488105	0.0278366	1.80331e-69	1.58261e-68
ENSG00000226842	ENSG00000226842	lncRNA	10	32281686	32282829	+	28.8406	0.00126268	0.0603223	0.972824	0.976856
ENSG00000226849	ENSG00000226849	lncRNA	1	11068471	11073097	+	75.8205	-0.258302	0.0384996	1.19818e-11	2.94801e-11
ENSG00000226851	ENSG00000226851	lncRNA	7	112328189	112409623	-	42.9983	0.348758	0.0491078	5.95952e-13	1.54788e-12
ENSG00000226853	ENSG00000226853	lncRNA	2	174487380	174488386	+	13.8496	0.198348	0.0804735	0.0105943	0.0147813
ENSG00000226854	ENSG00000226854	lncRNA	X	75903105	75904858	+	18.2653	0.281812	0.103859	0.0035817	0.00523112
ENSG00000226869	LHFPL3-AS1	lncRNA	7	104738597	104804107	-	331.459	0.378175	0.0610473	1.55207e-10	3.63499e-10
ENSG00000226876	SMYD3-AS1	lncRNA	1	246108626	246113866	+	41.2662	0.52639	0.0759678	6.62534e-13	1.71813e-12
ENSG00000226890	ENSG00000226890	lncRNA	16	1625628	1626160	-	11.5674	-0.387992	0.0867357	2.85015e-06	5.31274e-06
ENSG00000226891	LINC01359	lncRNA	1	64972225	65002489	-	29.6954	-0.0020379	0.0568702	0.979258	0.982539
ENSG00000226899	ENSG00000226899	lncRNA	10	124945204	124946432	-	20.996	-0.175759	0.0778006	0.0181016	0.0245626
ENSG00000226903	LINC00354	lncRNA	13	111865136	111901264	+	27.8449	0.273284	0.0591797	2.34903e-06	4.40607e-06
ENSG00000226913	BSN-DT	lncRNA	3	49549306	49554366	-	12.7107	0.301218	0.0793458	8.09389e-05	0.000136489
ENSG00000226919	ENSG00000226919	lncRNA	1	240763334	240776824	+	4.61	-0.393403	0.140151	0.0017059	0.00256856
ENSG00000226950	DANCR	lncRNA	4	52712325	52723623	+	516.349	-0.0279541	0.0168478	0.0950403	0.117294
ENSG00000226953	NCKAP5-AS2	lncRNA	2	133264968	133285445	+	21.2914	0.321904	0.078137	1.76206e-05	3.11999e-05
ENSG00000226957	ENSG00000226957	lncRNA	1	46046818	46048368	+	27.5633	0.334003	0.0661286	1.96595e-07	3.94427e-07
ENSG00000226963	ENSG00000226963	lncRNA	2	172427774	172428603	-	9.05098	0.0579412	0.0976016	0.529013	0.570184
ENSG00000226965	ENSG00000226965	lncRNA	7	110108031	110534757	-	10.3716	-0.406463	0.0984938	1.19557e-05	2.13908e-05
ENSG00000227006	ENSG00000227006	lncRNA	1	230258694	230272100	-	68.6938	0.0317091	0.0383798	0.407914	0.451439
ENSG00000227014	FKBP14-AS1	lncRNA	7	29988600	30027543	+	80.4798	0.0338279	0.0345466	0.328109	0.369819
ENSG00000227017	ENSG00000227017	lncRNA	7	30176387	30179014	-	5.48915	0.326777	0.121935	0.00384717	0.00560422
ENSG00000227028	SLC8A1-AS1	lncRNA	2	39786453	40255209	+	35.4189	0.570092	0.0753256	5.76472e-15	1.61876e-14
ENSG00000227036	LINC00511	lncRNA	17	72290091	72640472	-	1852.06	0.157596	0.0253327	4.07972e-10	9.39559e-10
ENSG00000227051	C14orf132	protein_coding	14	96039362	96093971	+	2927.34	0.362456	0.0196495	1.73113e-76	1.6845e-75
ENSG00000227057	WDR46	protein_coding	6	33279108	33289247	-	971.386	0.0404607	0.0144466	0.00511826	0.00736946
ENSG00000227068	ENSG00000227068	lncRNA	9	125567579	125573023	+	15.5959	-0.0280166	0.0737073	0.685493	0.720055
ENSG00000227070	EPS15-AS1	lncRNA	1	51518309	51561629	+	7.42633	-0.35342	0.10234	0.000241855	0.000392765
ENSG00000227071	FOCAD-AS1	lncRNA	9	20683304	20684688	-	8.45368	0.111044	0.0994238	0.242832	0.2801
ENSG00000227076	ENSG00000227076	lncRNA	10	127934698	127936167	+	6.23996	-0.0873094	0.114556	0.368712	0.41154
ENSG00000227082	LINC02798	lncRNA	1	121396754	121463508	+	274.404	-0.847257	0.0306439	6.32358e-170	2.2064e-168
ENSG00000227094	ENSG00000227094	lncRNA	1	162316852	162317794	-	37.0333	0.114036	0.0642736	0.0685449	0.0863993
ENSG00000227107	ENSG00000227107	lncRNA	2	237612977	237626525	+	12.9605	-0.244155	0.0769138	0.000932141	0.00144012
ENSG00000227110	LMCD1-AS1	lncRNA	3	7951263	8611924	-	161.473	-0.271941	0.0396672	3.33102e-12	8.39589e-12
ENSG00000227115	LINC01630	lncRNA	18	51346249	51643939	+	6.72536	0.36262	0.11873	0.00101329	0.00155957
ENSG00000227117	HORMAD2-AS1	lncRNA	22	30008742	30080480	-	27.371	-0.0105233	0.0587244	0.850612	0.869484
ENSG00000227124	ZNF717	protein_coding	3	75678660	75785583	-	668.24	0.176099	0.0187729	5.40914e-21	1.8508e-20
ENSG00000227139	ENSG00000227139	lncRNA	1	147697794	147699335	+	10.0984	0.792356	0.154487	1.95868e-08	4.14516e-08
ENSG00000227155	ENSG00000227155	lncRNA	9	452492	492248	-	8.77073	0.130841	0.093039	0.139739	0.168213
ENSG00000227157	ENSG00000227157	lncRNA	2	104406471	104416720	+	91.8146	0.209834	0.0340424	5.26585e-10	1.20616e-09
ENSG00000227161	ENSG00000227161	lncRNA	15	59644298	59672302	-	8.66312	-0.0232745	0.0945141	0.819506	0.841437
ENSG00000227165	WDR11-AS1	lncRNA	10	120759898	120851457	-	25.9049	-0.0706668	0.0612996	0.232207	0.268819
ENSG00000227170	ENSG00000227170	lncRNA	8	115509602	115511325	+	51.6701	0.0939876	0.0589505	0.104217	0.127865
ENSG00000227186	ENSG00000227186	lncRNA	10	75023475	75024251	-	26.2994	-0.226981	0.0589874	7.95566e-05	0.000134284
ENSG00000227188	MGAT3-AS1	lncRNA	22	39475807	39476822	-	14.9411	0.134376	0.0712728	0.0540813	0.0690892
ENSG00000227193	ENSG00000227193	lncRNA	1	121118126	121146826	+	7.25617	0.558966	0.114368	1.86016e-07	3.73749e-07
ENSG00000227195	MIR663AHG	lncRNA	20	26167817	26251546	-	6.64423	0.00880533	0.100266	0.92675	0.937006
ENSG00000227197	ENSG00000227197	lncRNA	7	132830693	132849593	+	39.4026	0.0911693	0.0607275	0.122843	0.149114
ENSG00000227199	ST7-AS1	lncRNA	7	116952446	116954334	-	94.7154	0.226244	0.0318903	9.51725e-13	2.45134e-12
ENSG00000227200	ENSG00000227200	lncRNA	9	124262876	124265809	+	141.905	-0.0777598	0.0362242	0.0299248	0.0395458
ENSG00000227213	SPATA13-AS1	lncRNA	13	24252749	24254439	-	82.9437	-0.152483	0.0604192	0.00902449	0.0126624
ENSG00000227214	HCG15	lncRNA	6	28986203	28987484	+	9.87507	0.599013	0.0905977	6.39398e-12	1.59428e-11
ENSG00000227215	ENSG00000227215	lncRNA	6	82932601	82938677	+	7.37745	0.27044	0.122864	0.0188906	0.0255833
ENSG00000227218	ENSG00000227218	lncRNA	9	127934503	127940952	+	81.6298	-0.213099	0.0327497	5.32137e-11	1.27141e-10
ENSG00000227227	ENSG00000227227	lncRNA	2	186641339	186695287	-	62.1114	-0.0317164	0.0485685	0.498997	0.540752
ENSG00000227230	ENSG00000227230	lncRNA	1	243135898	243140588	+	42.3429	-0.233516	0.0614269	8.7298e-05	0.000146902
ENSG00000227245	ENSG00000227245	lncRNA	3	43087479	43088068	+	11.4314	0.253381	0.0858114	0.00217719	0.00324396
ENSG00000227248	FAM155A-IT1	lncRNA	13	107788342	107835451	-	77.8778	0.346805	0.0667121	7.39023e-08	1.51738e-07
ENSG00000227252	ENSG00000227252	lncRNA	2	236910797	237085838	-	69.3172	0.468002	0.0364523	3.1181e-38	1.61741e-37
ENSG00000227253	ENSG00000227253	lncRNA	10	32266289	32269474	+	40.6291	-0.0949341	0.0491043	0.0490842	0.063079
ENSG00000227256	MIS18A-AS1	lncRNA	21	32277863	32280988	+	19.6195	-0.24749	0.0674828	0.0001456	0.000240876
ENSG00000227258	SMIM2-AS1	lncRNA	13	44110451	44240517	+	5.97413	0.409187	0.117192	0.000200353	0.000327687
ENSG00000227268	KLLN	protein_coding	10	87859158	87863533	-	59.8251	0.486773	0.0415561	2.90287e-32	1.32869e-31
ENSG00000227279	ENSG00000227279	lncRNA	18	27954519	27963687	+	162.873	-0.275711	0.0384491	3.42263e-13	8.98054e-13
ENSG00000227290	LINC01364	lncRNA	1	87353521	87371683	-	22.2056	-0.279996	0.0667557	1.53061e-05	2.72022e-05
ENSG00000227308	LINC02832	lncRNA	2	219685381	219737937	+	23.6479	0.550844	0.062081	1.77397e-19	5.80368e-19
ENSG00000227345	PARG	protein_coding	10	49818279	49970203	-	1720.75	0.0630273	0.0126623	6.3782e-07	1.24049e-06
ENSG00000227354	RBM26-AS1	lncRNA	13	79406293	79427317	+	88.0003	-0.333079	0.0374859	2.50996e-19	8.17681e-19
ENSG00000227388	ENSG00000227388	lncRNA	9	35772163	35790432	+	21.0907	-0.229977	0.0690881	0.000640411	0.00100474
ENSG00000227398	KIF9-AS1	lncRNA	3	47164186	47246601	+	236.31	0.203657	0.0238493	1.01781e-17	3.14652e-17
ENSG00000227407	ENSG00000227407	lncRNA	19	54430654	54434698	-	10.2629	0.0772038	0.088454	0.371683	0.414577
ENSG00000227409	ZMYM4-AS1	lncRNA	1	35358822	35366077	-	22.1189	-0.0641771	0.0698543	0.342428	0.384672
ENSG00000227456	LINC00310	lncRNA	21	34157724	34190244	+	17.7368	-0.0552144	0.0750834	0.438096	0.4818
ENSG00000227466	PDE4B-AS1	lncRNA	1	66042500	66050718	-	82.5256	0.329974	0.0716323	1.49351e-06	2.8344e-06
ENSG00000227467	LINC01537	lncRNA	11	72570660	72573229	+	4.81557	1.6728	0.186364	3.41638e-20	1.14266e-19
ENSG00000227480	CCDC148-AS1	lncRNA	2	158166650	158236169	+	4.67327	0.892174	0.143978	8.28984e-11	1.96498e-10
ENSG00000227481	ENSG00000227481	lncRNA	7	33730292	33732064	-	4.72866	0.640524	0.150881	4.28685e-06	7.90131e-06
ENSG00000227486	ENSG00000227486	lncRNA	X	55908123	56209271	+	204.063	0.48407	0.0459741	1.07062e-26	4.30304e-26
ENSG00000227487	NCAM1-AS1	lncRNA	11	113265137	113274032	-	268.594	0.278052	0.035527	2.49091e-15	7.08313e-15
ENSG00000227492	ENSG00000227492	lncRNA	10	100229629	100234398	+	24.4518	-0.0506942	0.0600662	0.389819	0.433193
ENSG00000227495	KIF1C-AS1	lncRNA	17	5019214	5020093	-	15.494	-0.06964	0.0739415	0.32659	0.368261
ENSG00000227500	SCAMP4	protein_coding	19	1905378	1926013	+	2010.9	-0.117478	0.0209618	1.7199e-08	3.6477e-08
ENSG00000227502	MROCKI	lncRNA	6	113868013	113873351	-	45.468	-0.533318	0.0468359	1.0328e-30	4.55054e-30
ENSG00000227512	ENSG00000227512	lncRNA	9	136542881	136543835	+	78.5652	-0.492064	0.0434296	1.71117e-30	7.51182e-30
ENSG00000227518	MIR1302-9HG	lncRNA	9	27657	30891	+	40.8594	-0.00821825	0.0462063	0.851493	0.870242
ENSG00000227527	ENSG00000227527	lncRNA	1	42335386	42338376	-	5.96533	-0.279754	0.117104	0.00778775	0.0110001
ENSG00000227528	DIAPH3-AS1	lncRNA	13	60012734	60044357	+	10.3414	-0.987854	0.101516	1.2668e-23	4.67898e-23
ENSG00000227533	SLC2A1-AS1	lncRNA	1	42959049	42996814	+	9.78128	0.273872	0.087773	0.00115133	0.00176109
ENSG00000227540	DNAJC9-AS1	lncRNA	10	73252791	73254349	+	22.7678	0.0491174	0.0608804	0.414961	0.458509
ENSG00000227542	ENSG00000227542	lncRNA	2	191229165	191246172	-	39.9924	-0.0835293	0.04411	0.0541853	0.0692138
ENSG00000227543	SPAG5-AS1	lncRNA	17	28598790	28617377	+	70.8774	-0.350296	0.0399671	7.52116e-19	2.41194e-18
ENSG00000227544	ENSG00000227544	lncRNA	7	35715032	35734924	+	50.2492	-0.0612344	0.0461997	0.173883	0.205888
ENSG00000227554	ENSG00000227554	lncRNA	1	183754418	183754937	-	12.5001	0.309316	0.0933491	0.000461851	0.00073308
ENSG00000227598	ENSG00000227598	lncRNA	6	166969626	166999065	-	23.3339	-0.963381	0.0673341	1.47809e-47	9.08036e-47
ENSG00000227599	PTPRT-AS1	lncRNA	20	42968743	42971492	+	14.8998	0.145141	0.108565	0.151587	0.181291
ENSG00000227617	CERS6-AS1	lncRNA	2	168771951	168786961	-	12.7589	-0.278994	0.0850292	0.000523164	0.000827051
ENSG00000227627	ENSG00000227627	lncRNA	6	152983331	152991322	+	69.9013	-0.349812	0.0379489	1.25479e-20	4.24624e-20
ENSG00000227640	SOX21-AS1	lncRNA	13	94703454	94803430	+	1197.28	0.31206	0.017025	2.18431e-75	2.08778e-74
ENSG00000227660	UST-AS1	lncRNA	6	148955628	148964684	-	17.5905	0.388268	0.0823887	7.61749e-07	1.47566e-06
ENSG00000227678	ENSG00000227678	lncRNA	6	130133410	130146179	-	14.4416	0.341959	0.0778641	5.01466e-06	9.20735e-06
ENSG00000227695	DNMBP-AS1	lncRNA	10	99927010	99959050	+	26.8207	-0.135662	0.0704705	0.0478316	0.0615721
ENSG00000227698	ENSG00000227698	lncRNA	21	41874756	41877613	-	14.2826	-0.150134	0.0712588	0.029557	0.0390861
ENSG00000227719	ENSG00000227719	lncRNA	7	8114025	8116561	+	7.73677	0.305231	0.10287	0.00179128	0.0026913
ENSG00000227726	ENSG00000227726	lncRNA	11	70477277	70477592	-	9.99927	0.334528	0.0923791	0.000146765	0.000242747
ENSG00000227733	ENSG00000227733	lncRNA	1	148159213	148255012	-	7.37411	0.405614	0.124013	0.000510044	0.00080708
ENSG00000227740	LINC02803	lncRNA	1	175904762	175921057	-	36.1027	-0.0955689	0.0480283	0.0420731	0.0545272
ENSG00000227741	ENSG00000227741	lncRNA	1	160202199	160208869	-	118.371	-0.204428	0.0407781	3.53637e-07	6.98111e-07
ENSG00000227769	ENSG00000227769	lncRNA	2	215004782	215085488	+	6.7843	-1.09064	0.133882	3.60429e-17	1.09156e-16
ENSG00000227773	ASH1L-IT1	lncRNA	1	155396010	155396978	-	13.6785	-0.358981	0.0838525	6.53225e-06	1.18955e-05
ENSG00000227782	ENSG00000227782	lncRNA	17	16040472	16041273	+	56.2251	-0.1013	0.0485444	0.0341516	0.0447857
ENSG00000227811	INKA2-AS1	lncRNA	1	111739579	111747798	+	27.5348	-0.496481	0.0560522	1.96444e-19	6.42002e-19
ENSG00000227885	ENSG00000227885	lncRNA	6	53739266	53794904	-	18.4784	0.307869	0.0699121	5.8511e-06	1.06949e-05
ENSG00000227888	FAM66A	lncRNA	8	12362019	12388296	+	97.8495	0.238485	0.0379846	2.3449e-10	5.4539e-10
ENSG00000227896	ENSG00000227896	lncRNA	10	86521945	86525101	+	44.4873	-0.310266	0.0439141	8.37416e-13	2.16254e-12
ENSG00000227906	SNAP25-AS1	lncRNA	20	10006381	10368776	-	87.4668	0.147537	0.0379663	8.92228e-05	0.000150048
ENSG00000227908	FLJ31104	lncRNA	5	55995167	56003649	+	17.1317	-0.306225	0.0685706	4.04559e-06	7.46492e-06
ENSG00000227911	LINC02344	lncRNA	13	33333679	33335277	-	31.3517	0.137735	0.0686768	0.0385384	0.0502178
ENSG00000227914	ENSG00000227914	lncRNA	9	673478	685555	-	23.2624	0.205053	0.0770259	0.0055135	0.0079116
ENSG00000227927	MACROD2-IT1	lncRNA	20	14554384	14636524	+	4.78989	0.647186	0.156556	4.14119e-06	7.63871e-06
ENSG00000227929	SRGAP3-AS3	lncRNA	3	9216895	9219508	+	36.7701	-0.159126	0.0689098	0.0164059	0.0223616
ENSG00000227935	ENSG00000227935	lncRNA	1	57386576	57387450	+	6.34811	0.186277	0.116272	0.0831128	0.103474
ENSG00000227945	PTPRK-AS1	lncRNA	6	128027886	128085248	+	7.80041	0.216037	0.104635	0.0260138	0.0346578
ENSG00000227946	ENSG00000227946	lncRNA	2	206084605	206086564	+	118.634	-0.0555852	0.0346553	0.103016	0.126492
ENSG00000227953	LINC01341	lncRNA	1	246775880	246792385	+	79.0096	-0.279844	0.0376152	5.36052e-14	1.45103e-13
ENSG00000227954	TARID	lncRNA	6	133502252	133892802	-	106.31	-0.207352	0.0377077	2.49251e-08	5.24453e-08
ENSG00000227959	ENSG00000227959	lncRNA	1	16155211	16157329	+	12.7765	-0.317006	0.100183	0.000697651	0.00109018
ENSG00000227963	RBM15-AS1	lncRNA	1	110286375	110339171	-	5.72159	-0.32217	0.118504	0.0031757	0.00465961
ENSG00000227987	ENSG00000227987	lncRNA	2	98346995	98351140	+	69.6228	0.506713	0.0439579	2.25496e-31	1.01047e-30
ENSG00000228008	ENSG00000228008	lncRNA	3	49903845	49916937	+	9.42309	0.127883	0.0880848	0.136204	0.164251
ENSG00000228010	ENSG00000228010	lncRNA	7	6663974	6708901	+	41.1651	0.187554	0.0443067	1.94451e-05	3.43178e-05
ENSG00000228016	RAPGEF4-AS1	lncRNA	2	172677141	172736206	-	11.4222	-0.21874	0.0868404	0.00816182	0.0115036
ENSG00000228027	ENSG00000228027	lncRNA	10	11010164	11011119	-	11.5929	0.125375	0.087513	0.145589	0.17467
ENSG00000228028	ENSG00000228028	lncRNA	3	196250542	196251654	+	21.1254	0.0327316	0.0636249	0.586905	0.626383
ENSG00000228031	ENSG00000228031	lncRNA	7	137344930	137354483	-	44.3295	0.591765	0.0466368	1.40671e-37	7.17769e-37
ENSG00000228033	ENSG00000228033	lncRNA	2	52722671	52961452	-	11.8739	1.12499	0.12196	1.50195e-21	5.2287e-21
ENSG00000228037	ENSG00000228037	lncRNA	1	2581560	2584533	+	5.88253	0.0751337	0.113781	0.444058	0.487711
ENSG00000228043	ENSG00000228043	lncRNA	2	138418284	138501698	-	14.7884	-0.106028	0.0777848	0.155877	0.18603
ENSG00000228049	POLR2J2	protein_coding	7	102665368	102671629	-	401	-0.0012969	0.032473	0.964874	0.970183
ENSG00000228055	FAM245A	lncRNA	10	87396561	87435035	-	7.11459	-0.0341167	0.108041	0.696251	0.729791
ENSG00000228060	PABPC4-AS1	lncRNA	1	39565052	39573860	+	67.0477	-0.39222	0.0399454	3.3146e-23	1.21079e-22
ENSG00000228061	ENSG00000228061	lncRNA	11	31618124	31767953	-	109.049	-0.030202	0.0512678	0.537767	0.578521
ENSG00000228063	LYPLAL1-DT	lncRNA	1	218983023	219173961	-	9.08182	-0.342721	0.0946993	0.000115975	0.000193543
ENSG00000228065	LINC01515	lncRNA	10	65570338	65880289	+	60.8239	0.181144	0.0450205	4.61484e-05	7.92402e-05
ENSG00000228073	ENSG00000228073	lncRNA	2	189095063	189096158	+	6.14143	0.697195	0.132623	2.29443e-08	4.83767e-08
ENSG00000228079	ENSG00000228079	lncRNA	2	64086353	64088246	-	12.1004	-0.288935	0.0808052	0.000185628	0.000304527
ENSG00000228107	ENSG00000228107	lncRNA	21	36360630	36362040	+	38.6062	-0.0678906	0.0466772	0.143017	0.171851
ENSG00000228108	SPTBN1-AS1	lncRNA	2	54516048	54540697	-	50.3981	-0.12	0.054431	0.0232302	0.0311087
ENSG00000228109	MELTF-AS1	lncRNA	3	196999460	197004744	+	36.8143	-0.258882	0.0513275	2.67273e-07	5.32202e-07
ENSG00000228113	ENSG00000228113	lncRNA	7	88219359	88304367	+	39.8332	-0.504214	0.052958	3.60496e-22	1.27621e-21
ENSG00000228120	ENSG00000228120	lncRNA	21	43159066	43162277	-	8.14745	0.107674	0.0996403	0.238392	0.27545
ENSG00000228124	ENSG00000228124	lncRNA	6	89673469	89675783	+	8.57701	-0.0114567	0.0990103	0.88129	0.89638
ENSG00000228126	FALEC	lncRNA	1	150515757	150518032	+	9.21507	0.339729	0.0959652	0.000161036	0.000265294
ENSG00000228137	ENSG00000228137	lncRNA	21	46246890	46247682	+	19.1743	-0.16528	0.0703897	0.0149012	0.0203905
ENSG00000228140	ENSG00000228140	lncRNA	1	15402979	15409433	-	6.92846	-0.287643	0.107424	0.00412457	0.0059887
ENSG00000228150	ENSG00000228150	lncRNA	1	9942923	9949974	+	15.7691	0.081136	0.0702367	0.234659	0.271457
ENSG00000228170	ENSG00000228170	lncRNA	6	3138394	3153062	-	27.987	-0.177869	0.054423	0.000883952	0.00136812
ENSG00000228172	ENSG00000228172	lncRNA	1	25816749	25820797	-	30.7254	-0.104344	0.0510451	0.0364563	0.0476747
ENSG00000228174	ENSG00000228174	lncRNA	9	97512706	97517836	-	25.8543	0.202019	0.0750823	0.00529602	0.00761321
ENSG00000228192	ENSG00000228192	lncRNA	1	42832522	42846422	-	64.2692	-0.0613493	0.0382005	0.102603	0.126007
ENSG00000228201	ENSG00000228201	lncRNA	16	648473	649200	-	20.4136	-0.0357563	0.0648979	0.554831	0.595008
ENSG00000228203	GRASLND	lncRNA	2	6911754	6918734	-	8.48964	0.435518	0.105191	1.13845e-05	2.04076e-05
ENSG00000228213	NLGN1-AS1	lncRNA	3	173910498	173920796	-	202.972	0.063051	0.0570884	0.263076	0.301272
ENSG00000228222	ENSG00000228222	lncRNA	2	167293171	167558333	+	324.458	0.341117	0.0392828	1.45158e-18	4.62136e-18
ENSG00000228223	HCG11	lncRNA	6	26521709	26527404	+	28.376	-0.657442	0.0584098	2.92629e-30	1.27654e-29
ENSG00000228237	EFCAB14-AS1	lncRNA	1	46674036	46692098	+	14.9845	-0.0790924	0.0749114	0.273166	0.312084
ENSG00000228242	XPC-AS1	lncRNA	3	14144637	14165978	+	186.93	-0.100537	0.0312492	0.00116388	0.00177928
ENSG00000228251	ENSG00000228251	lncRNA	2	112590796	112591939	+	15.3808	-0.070882	0.0748549	0.315707	0.356923
ENSG00000228261	ITPRIP-AS1	lncRNA	10	104323369	104327004	+	122.36	-0.347931	0.0485839	2.85223e-13	7.50948e-13
ENSG00000228262	LINC01320	lncRNA	2	33706886	34738231	+	73.721	1.13263	0.0771471	2.91625e-50	1.89322e-49
ENSG00000228272	ENSG00000228272	lncRNA	2	84315108	84350774	+	12.4921	0.841531	0.1101	1.54812e-15	4.4397e-15
ENSG00000228274	ENSG00000228274	lncRNA	22	38667585	38681847	-	298.843	0.0237656	0.019432	0.222114	0.258344
ENSG00000228278	ORM2	protein_coding	9	114329869	114333251	+	7.032	-0.0372773	0.117448	0.707984	0.740577
ENSG00000228288	PCAT6	lncRNA	1	202810954	202812156	+	29.9058	0.497097	0.0581194	3.77192e-18	1.18459e-17
ENSG00000228293	ENSG00000228293	lncRNA	20	2664352	2665874	+	5.82388	0.291951	0.118014	0.00614929	0.00878476
ENSG00000228300	FAM174C	protein_coding	19	1275530	1279244	+	184.015	-0.277098	0.0413609	9.33181e-12	2.30865e-11
ENSG00000228302	ENSG00000228302	lncRNA	10	12244751	12247845	-	33.4151	-0.0146965	0.0524831	0.779673	0.80591
ENSG00000228315	GUSBP11	lncRNA	22	23638487	23717356	-	496.827	0.0224339	0.0160842	0.163396	0.194335
ENSG00000228317	ENSG00000228317	lncRNA	9	105554035	105558304	-	9.97648	-0.262945	0.0911272	0.00224112	0.00333508
ENSG00000228323	MYADM-AS1	lncRNA	19	53854581	53869107	-	44.5997	-0.0495847	0.0660299	0.427066	0.470486
ENSG00000228350	LINC02585	lncRNA	3	48663776	48669174	+	21.5203	-0.376324	0.0642233	1.89736e-09	4.2274e-09
ENSG00000228351	ENSG00000228351	lncRNA	3	8079322	8125538	+	18.8968	-0.211347	0.0871379	0.00990697	0.0138645
ENSG00000228352	ENSG00000228352	lncRNA	9	34084332	34096225	+	12.8341	-0.19178	0.0838179	0.0159525	0.021767
ENSG00000228363	ENSG00000228363	lncRNA	2	86562070	86618766	+	138.841	-0.320646	0.0294547	6.26589e-28	2.5953e-27
ENSG00000228368	ENSG00000228368	lncRNA	7	116965846	116967472	-	11.1266	-0.541717	0.0939001	2.09472e-09	4.66327e-09
ENSG00000228369	TXNDC12-AS1	lncRNA	1	52050918	52052683	+	19.3112	-0.205989	0.0671059	0.00154102	0.00232924
ENSG00000228382	ITPKB-IT1	lncRNA	1	226656640	226675067	-	7.3681	-0.237126	0.119696	0.0302508	0.0399497
ENSG00000228384	ENSG00000228384	lncRNA	2	70994510	71002754	+	8.50742	0.0364481	0.101008	0.670145	0.705307
ENSG00000228386	ENSG00000228386	lncRNA	20	34014969	34017749	-	41.6706	-0.289834	0.0567032	1.63931e-07	3.30535e-07
ENSG00000228393	LINC01004	lncRNA	7	104950315	105013044	-	131.994	-0.231791	0.0409288	8.71577e-09	1.87919e-08
ENSG00000228395	ENSG00000228395	lncRNA	9	128528657	128552410	-	18.3598	-0.196652	0.0655389	0.00203642	0.0030418
ENSG00000228412	LNC-LBCS	lncRNA	6	19323428	19839080	-	213.739	0.214086	0.0410088	1.20061e-07	2.43911e-07
ENSG00000228417	ENSG00000228417	lncRNA	10	110207850	110208591	-	9.35212	-0.0255374	0.0927566	0.843097	0.86266
ENSG00000228423	ENSG00000228423	lncRNA	1	8805860	8807051	-	26.3651	-0.00874183	0.0706391	0.890436	0.904414
ENSG00000228434	ENSG00000228434	lncRNA	7	44004046	44007866	-	155.738	-0.0281444	0.0354695	0.422484	0.465891
ENSG00000228436	ENSG00000228436	lncRNA	1	38859912	38965038	+	93.5089	-0.206336	0.0339956	9.1832e-10	2.07805e-09
ENSG00000228459	LINC01546	lncRNA	X	3271544	3286138	+	5.80958	0.62366	0.1384	1.48752e-06	2.82328e-06
ENSG00000228474	OST4	protein_coding	2	27070472	27071654	-	1564.01	0.134084	0.0204286	4.69279e-11	1.12459e-10
ENSG00000228481	PRKCE-AS1	lncRNA	2	45674701	45675476	-	18.3306	0.0989634	0.0813037	0.205254	0.24025
ENSG00000228485	GRK5-IT1	lncRNA	10	119208531	119211760	+	50.0182	-0.595942	0.0597419	2.77411e-24	1.04614e-23
ENSG00000228486	C2orf92	protein_coding	2	97664217	97703064	+	147.717	-0.6796	0.0308554	1.62939e-108	2.47426e-107
ENSG00000228487	ENSG00000228487	lncRNA	9	127213783	127221907	-	66.794	0.0592203	0.0359271	0.0976828	0.120307
ENSG00000228506	ENSG00000228506	lncRNA	6	99424922	99432323	+	195.804	-0.106161	0.0208143	3.01797e-07	5.98899e-07
ENSG00000228509	ENSG00000228509	lncRNA	2	190672297	190843734	-	30.8662	-0.284044	0.0571421	3.52162e-07	6.95264e-07
ENSG00000228526	MIR34AHG	lncRNA	1	9148011	9198906	-	295.975	0.652522	0.0269555	1.54649e-130	3.16685e-129
ENSG00000228528	ENSG00000228528	lncRNA	2	104702650	104705813	+	180.232	-0.167877	0.0289202	4.97064e-09	1.0866e-08
ENSG00000228536	LYPLAL1-AS1	lncRNA	1	219409039	219459369	-	12.7517	-0.126943	0.0853923	0.116494	0.141855
ENSG00000228539	ENSG00000228539	lncRNA	20	24491472	24502345	-	22.3189	-0.168852	0.0804547	0.0247422	0.0330351
ENSG00000228540	ENSG00000228540	lncRNA	7	110724159	110725825	-	27.5442	-0.146946	0.0780205	0.045306	0.058492
ENSG00000228544	CCDC183-AS1	lncRNA	9	136803927	136808848	-	44.7708	-0.353887	0.0428793	6.42374e-17	1.92784e-16
ENSG00000228549	ENSG00000228549	lncRNA	1	16870945	16883659	+	9.25373	0.39145	0.130248	0.000845769	0.00131175
ENSG00000228554	ENSG00000228554	lncRNA	7	39700341	39703296	-	21.3071	0.0104436	0.0689265	0.873288	0.889668
ENSG00000228570	NUTM2E	protein_coding	10	79826739	79850878	+	111.34	0.0235644	0.0295247	0.426642	0.470091
ENSG00000228577	ENSG00000228577	lncRNA	2	206606497	206609812	-	43.3786	0.235136	0.0490079	1.17129e-06	2.23885e-06
ENSG00000228594	FNDC10	protein_coding	1	1598012	1600135	-	599.585	-0.104553	0.0285042	0.000209613	0.000342079
ENSG00000228604	ENSG00000228604	lncRNA	20	21148741	21162890	-	6.87922	0.628401	0.11753	1.39271e-08	2.96662e-08
ENSG00000228606	ENSG00000228606	lncRNA	1	160261741	160263328	+	99.5399	-0.00424609	0.0310044	0.888294	0.902652
ENSG00000228624	HDAC2-AS2	lncRNA	6	113969701	114471705	+	121.265	-0.385528	0.0339175	1.79724e-30	7.88482e-30
ENSG00000228625	ENSG00000228625	lncRNA	1	227178333	227183444	+	39.473	-0.207182	0.0625911	0.000658778	0.00103161
ENSG00000228629	ENSG00000228629	lncRNA	19	36528318	36535235	+	12.0694	-0.267624	0.0793536	0.000426061	0.000678269
ENSG00000228634	ENSG00000228634	lncRNA	1	31933020	31933975	+	24.1679	-0.400745	0.0674685	9.81802e-10	2.21821e-09
ENSG00000228639	ROCR	lncRNA	17	72021851	72058073	-	11.5482	0.0912804	0.08361	0.255081	0.292974
ENSG00000228643	ENSG00000228643	lncRNA	2	286567	301515	+	7.23299	-0.380773	0.109129	0.000153485	0.000253365
ENSG00000228649	SNHG26	lncRNA	7	22854126	22872945	+	37.0876	-0.0925599	0.0473863	0.0458049	0.0591007
ENSG00000228650	ENSG00000228650	lncRNA	5	56770799	56772303	+	4.14451	-0.943715	0.175525	6.14396e-09	1.33577e-08
ENSG00000228661	STIM1-AS1	lncRNA	11	3854318	3855509	-	17.5465	0.33471	0.128894	0.00298779	0.00439556
ENSG00000228672	PROB1	protein_coding	5	139390592	139395104	-	42.2464	0.0816649	0.0512579	0.108437	0.132673
ENSG00000228677	TTC3-AS1	lncRNA	21	37187666	37193926	-	34.6182	-0.137669	0.0503454	0.00523237	0.00752874
ENSG00000228680	ENSG00000228680	lncRNA	7	43239066	43249268	-	5.98761	0.377786	0.136723	0.0021329	0.00318084
ENSG00000228686	ENSG00000228686	lncRNA	1	176017277	176018760	+	21.6944	-0.0924118	0.0783857	0.215319	0.251105
ENSG00000228692	ENSG00000228692	lncRNA	6	163586583	163588165	-	109.958	-0.524685	0.0423968	4.38169e-36	2.17001e-35
ENSG00000228696	ARL17B	protein_coding	17	46274784	46361797	-	772.933	-0.00409088	0.0189116	0.823462	0.844975
ENSG00000228701	TNKS2-AS1	lncRNA	10	91782835	91798304	-	19.3193	0.04141	0.0668184	0.529766	0.570881
ENSG00000228716	DHFR	protein_coding	5	80626226	80654983	-	2893.97	-0.66139	0.0272684	1.3366e-131	2.78734e-130
ENSG00000228718	LINC02521	lncRNA	6	2617144	2640001	+	5.84067	0.00616928	0.113752	0.994485	0.994993
ENSG00000228723	SRGAP3-AS2	lncRNA	3	9192493	9194453	+	40.3825	-0.130727	0.0671177	0.0440958	0.0570218
ENSG00000228737	ENSG00000228737	lncRNA	5	141618414	141626481	+	18.4964	-0.122413	0.0688562	0.0666096	0.084068
ENSG00000228740	GABRG3-AS1	lncRNA	15	27038978	27161319	-	24.4617	0.917009	0.0858523	7.92696e-28	3.27764e-27
ENSG00000228741	SPATA13	lncRNA	13	23979810	24035027	+	19.7489	-0.105966	0.0716249	0.116972	0.142388
ENSG00000228748	ENSG00000228748	lncRNA	10	77782866	77793176	+	90.5032	-0.136917	0.0379577	0.000256899	0.000416348
ENSG00000228763	LIMS1-AS1	lncRNA	2	108676795	108678601	-	12.0288	-0.116114	0.0823318	0.140135	0.168642
ENSG00000228775	WEE2-AS1	lncRNA	7	141704003	141738346	-	45.573	0.107054	0.0458442	0.0180477	0.0244941
ENSG00000228779	ENSG00000228779	lncRNA	16	125737	127219	+	17.8238	-0.168738	0.0679201	0.0104916	0.0146436
ENSG00000228784	LINC00954	lncRNA	2	19868860	19885047	+	32.8162	-0.387592	0.0567981	3.40985e-12	8.59157e-12
ENSG00000228787	NLGN4Y-AS1	lncRNA	Y	14793642	14804033	-	7.83098	-0.00215388	0.125288	0.936422	0.945427
ENSG00000228793	ENSG00000228793	lncRNA	6	3585101	3720081	-	14.8791	-0.243307	0.0779444	0.00115924	0.0017727
ENSG00000228794	LINC01128	lncRNA	1	825138	859446	+	473.885	-0.29386	0.0183825	7.6012e-58	5.6151e-57
ENSG00000228801	ENSG00000228801	lncRNA	8	51899268	51949874	+	208.525	0.190549	0.0217734	1.73514e-18	5.51028e-18
ENSG00000228802	ENSG00000228802	lncRNA	2	223965701	223967706	-	7.27233	-0.0236289	0.0987315	0.842837	0.862435
ENSG00000228804	ENSG00000228804	lncRNA	3	187702313	187733849	+	33.0832	-0.135377	0.057541	0.0173977	0.0236462
ENSG00000228809	ENSG00000228809	lncRNA	20	16714844	16730948	-	12.0927	0.117554	0.0814106	0.1378	0.166046
ENSG00000228812	LAMA5-AS1	lncRNA	20	62352995	62356480	+	8.33896	-0.36317	0.105021	0.000214971	0.000350477
ENSG00000228817	BACH1-IT2	lncRNA	21	29370497	29373709	+	44.5928	-0.215851	0.0579857	0.00012383	0.000206062
ENSG00000228838	ENSG00000228838	lncRNA	1	53288024	53289706	+	21.4661	-0.267086	0.0701195	8.04198e-05	0.000135688
ENSG00000228839	PIK3IP1-DT	lncRNA	22	31292499	31338021	+	30.8843	-0.268472	0.0534045	2.98198e-07	5.91975e-07
ENSG00000228842	PCDH9-AS2	lncRNA	13	66825169	66915031	+	72.1036	-0.255452	0.0619071	1.88275e-05	3.32577e-05
ENSG00000228852	ENSG00000228852	lncRNA	1	95243167	95278940	-	20.0023	-0.332073	0.0673557	3.55135e-07	7.00813e-07
ENSG00000228857	ENSG00000228857	lncRNA	2	113831049	113843356	-	9.23961	0.175254	0.095723	0.0558636	0.0712141
ENSG00000228862	ENSG00000228862	lncRNA	8	60629662	60653561	-	19.2243	-0.582339	0.0734316	3.86567e-16	1.13246e-15
ENSG00000228878	SEPTIN7-DT	lncRNA	7	35751856	35800676	-	54.3249	0.264429	0.0402206	3.40354e-11	8.21566e-11
ENSG00000228886	ENSG00000228886	lncRNA	13	45350323	45351350	+	44.629	-0.130285	0.0509783	0.00941946	0.0132037
ENSG00000228889	UBAC2-AS1	lncRNA	13	99181223	99200757	-	40.2171	0.0846575	0.0463165	0.0660121	0.0833628
ENSG00000228906	ENSG00000228906	lncRNA	X	73948973	73949558	+	76.936	0.0102842	0.0395494	0.799769	0.823848
ENSG00000228919	ENSG00000228919	lncRNA	4	7939001	7940296	+	26.72	-0.0762433	0.0816555	0.318243	0.359544
ENSG00000228925	ENSG00000228925	lncRNA	2	46899275	46908678	+	92.2008	-0.0622216	0.032866	0.0555542	0.0708406
ENSG00000228939	AKT3-IT1	lncRNA	1	243793205	243794400	-	25.8451	-0.0473223	0.0837673	0.537536	0.57833
ENSG00000228944	ENSG00000228944	lncRNA	7	24196662	24255719	-	10.1805	1.03164	0.106623	8.96065e-23	3.23703e-22
ENSG00000228950	ENSG00000228950	lncRNA	2	20451042	20452947	+	11.7689	-0.480098	0.0874708	1.16022e-08	2.48242e-08
ENSG00000228956	SATB1-AS1	lncRNA	3	18445024	18923280	+	13.3423	0.631166	0.0872217	8.70139e-14	2.33834e-13
ENSG00000228988	ENSG00000228988	lncRNA	1	70218589	70221023	-	27.2786	-0.263318	0.0630707	1.98427e-05	3.49908e-05
ENSG00000229017	LINC01277	lncRNA	6	142966293	143059682	-	11.7983	0.216621	0.0910126	0.0121373	0.0168004
ENSG00000229042	ENSG00000229042	lncRNA	20	42685404	42688562	+	9.14074	0.253557	0.115938	0.0174077	0.0236567
ENSG00000229043	ZFAND2A-DT	lncRNA	7	1160374	1165607	+	101.195	-0.0392676	0.0288348	0.168218	0.199707
ENSG00000229044	ENSG00000229044	lncRNA	1	31333067	31346799	-	6.0199	0.0653097	0.113985	0.549548	0.58984
ENSG00000229056	HECW2-AS1	lncRNA	2	196260024	196264204	+	7.54617	0.0096551	0.111725	0.968595	0.973244
ENSG00000229105	ASTN2-AS1	lncRNA	9	116504283	116562293	+	19.1847	0.545605	0.0885867	1.67182e-10	3.91076e-10
ENSG00000229109	ENSG00000229109	lncRNA	9	83219288	83238463	+	27.052	0.792301	0.0663396	8.20411e-34	3.86847e-33
ENSG00000229111	MED4-AS1	lncRNA	13	48077137	48079991	+	9.92354	-0.06579	0.0919613	0.453643	0.496821
ENSG00000229117	RPL41	protein_coding	12	56116590	56117967	+	2061.44	-0.100538	0.0228104	9.03962e-06	1.63005e-05
ENSG00000229118	ENSG00000229118	lncRNA	2	111265283	111279880	+	9.98078	-0.182481	0.105926	0.0557837	0.0711207
ENSG00000229122	AGBL5-IT1	lncRNA	2	27061038	27061815	+	38.9487	-0.0393496	0.048263	0.403762	0.447258
ENSG00000229124	VIM-AS1	lncRNA	10	17214239	17229985	-	34.643	-0.222816	0.0533505	2.1388e-05	3.76051e-05
ENSG00000229127	KANSL1L-AS1	lncRNA	2	210030572	210064356	+	140.462	-0.115215	0.0396917	0.00316729	0.00464758
ENSG00000229140	CCDC26	lncRNA	8	128634199	129683770	-	11.3531	-0.00140259	0.0849338	0.994003	0.994556
ENSG00000229152	ANKRD10-IT1	lncRNA	13	110894639	110899172	-	551.355	-0.205147	0.0229245	2.36962e-19	7.72427e-19
ENSG00000229153	EPHA1-AS1	lncRNA	7	143407813	143523449	+	10.9797	0.179392	0.0854584	0.0289524	0.0383336
ENSG00000229154	KCNQ5-AS1	lncRNA	6	73130646	73143514	-	19.4455	0.548927	0.082511	5.54798e-12	1.38687e-11
ENSG00000229178	ENSG00000229178	lncRNA	3	195655565	195657927	-	21.6471	-0.0561583	0.0616458	0.348265	0.39072
ENSG00000229190	ENSG00000229190	lncRNA	10	17695709	17700232	-	12.164	-0.128629	0.0872101	0.114209	0.139261
ENSG00000229195	ENSG00000229195	lncRNA	2	165794857	165846091	-	4.63283	-0.475186	0.148393	0.000399817	0.000638469
ENSG00000229206	ENSG00000229206	lncRNA	10	11030334	11030868	-	47.5715	-0.193176	0.0578599	0.000600129	0.000943879
ENSG00000229214	LINC00242	lncRNA	6	169788790	169799549	-	8.25003	-0.365082	0.102443	0.000133089	0.000220923
ENSG00000229236	TTTY10	lncRNA	Y	20464916	20575519	-	53.1666	0.427605	0.0650018	1.50827e-11	3.69284e-11
ENSG00000229240	LINC00710	lncRNA	10	10917866	10952234	-	20.5829	-0.393331	0.0839171	6.9304e-07	1.34582e-06
ENSG00000229263	ENSG00000229263	lncRNA	7	30796691	30803410	-	5.8555	0.348847	0.124652	0.00206047	0.00307623
ENSG00000229267	SNHG31	lncRNA	2	214810181	214963575	+	36.4708	-0.919353	0.0659505	1.91918e-45	1.131e-44
ENSG00000229276	REV3L-IT1	lncRNA	6	111360641	111361607	-	32.5119	0.0508181	0.0635115	0.418878	0.46241
ENSG00000229291	LINC02768	lncRNA	1	235957879	235971825	-	4.68933	-0.408143	0.129096	0.000548272	0.000865349
ENSG00000229311	ENSG00000229311	lncRNA	9	42579414	42586534	-	9.98422	0.115008	0.0943968	0.20669	0.241787
ENSG00000229312	ENSG00000229312	lncRNA	9	69472466	69494513	+	11.8201	0.0128879	0.0815889	0.88349	0.898363
ENSG00000229321	ENSG00000229321	lncRNA	2	206798325	206926876	+	39.2326	0.0180913	0.0502271	0.720963	0.752584
ENSG00000229325	ACAP2-IT1	lncRNA	3	195280723	195282741	-	81.8633	0.206876	0.0464127	5.72095e-06	1.04623e-05
ENSG00000229327	ENSG00000229327	lncRNA	10	32347397	32374488	+	24.0731	0.177258	0.0633988	0.00405792	0.00589827
ENSG00000229330	ENSG00000229330	lncRNA	17	66676372	66677404	+	17.9328	0.052543	0.0712019	0.462298	0.50517
ENSG00000229334	ENSG00000229334	lncRNA	3	194632923	194645401	+	39.9932	-0.302961	0.0463369	3.51266e-11	8.47242e-11
ENSG00000229337	ENSG00000229337	lncRNA	2	177111036	177212662	-	52.4456	0.0553889	0.0399515	0.161196	0.191878
ENSG00000229368	ENSG00000229368	lncRNA	11	3854612	3855399	+	35.7207	0.219443	0.0616861	0.000265032	0.000429175
ENSG00000229373	LINC00452	lncRNA	13	113888306	113923512	+	4.75582	-0.380767	0.134312	0.0015072	0.00227956
ENSG00000229380	PRKAR1B-AS2	lncRNA	7	561958	565619	+	6.61391	-0.00355571	0.103927	0.955426	0.962029
ENSG00000229388	LINC01715	lncRNA	1	28643228	28648581	+	10.4072	-0.0104476	0.0863531	0.901565	0.914212
ENSG00000229400	CNIH3-AS1	lncRNA	1	224717504	224730662	-	19.5071	-0.0417416	0.0799124	0.560762	0.600831
ENSG00000229422	ENSG00000229422	lncRNA	9	62837139	62838302	-	46.2681	0.54055	0.0547212	1.09485e-23	4.05149e-23
ENSG00000229431	MED8-AS1	lncRNA	1	43385113	43389155	+	34.9992	-0.0642217	0.0501324	0.187844	0.221277
ENSG00000229444	ST3GAL3-AS1	lncRNA	1	43709392	43727343	-	14.8888	-0.40903	0.0806499	1.56017e-07	3.15058e-07
ENSG00000229453	SPINK8	protein_coding	3	48306842	48328341	-	6.24047	0.0872516	0.126474	0.474935	0.517485
ENSG00000229458	ENSG00000229458	lncRNA	10	82224213	82229179	-	5.38207	0.812739	0.145378	3.9875e-09	8.75854e-09
ENSG00000229463	LYST-AS1	lncRNA	1	235839483	235840182	+	26.547	0.0889043	0.0754762	0.224637	0.261053
ENSG00000229474	PATL2	protein_coding	15	44665732	44711323	-	28.6627	0.0826656	0.0520707	0.105783	0.129632
ENSG00000229487	ALG13-AS1	lncRNA	X	111706649	111711101	-	12.3144	-0.0987207	0.0845559	0.212751	0.248352
ENSG00000229498	ENSG00000229498	lncRNA	2	85815130	85825391	+	68.9893	0.58768	0.0470644	1.56756e-36	7.83705e-36
ENSG00000229502	ENSG00000229502	lncRNA	6	157872571	157875210	-	22.1306	-0.212992	0.0706811	0.00173313	0.00260774
ENSG00000229512	ENSG00000229512	lncRNA	11	1763009	1763749	-	11.9102	0.24852	0.0822684	0.00164219	0.00247695
ENSG00000229520	LINC00404	lncRNA	13	112106095	112106882	-	351.126	0.202364	0.0229266	8.11545e-19	2.60059e-18
ENSG00000229521	MYCBP2-AS2	lncRNA	13	77080511	77081190	-	20.3879	0.0681848	0.0639298	0.274692	0.313695
ENSG00000229531	RABGAP1L-AS1	lncRNA	1	174934947	174954261	-	9.72701	0.348997	0.106556	0.000485635	0.000769529
ENSG00000229536	LINC02572	lncRNA	2	129825126	129877664	-	14.3759	0.165875	0.0829341	0.0390124	0.0508078
ENSG00000229539	PANK2-AS1	lncRNA	20	3888239	3888868	-	37.2184	-0.167445	0.0468764	0.000283331	0.000457707
ENSG00000229558	SACS-AS1	lncRNA	13	23418971	23428869	+	99.611	-0.360954	0.0331421	5.15162e-28	2.13953e-27
ENSG00000229582	ENSG00000229582	lncRNA	9	125743754	125746552	-	5.84628	-0.417754	0.122664	0.000185797	0.000304781
ENSG00000229587	ENSG00000229587	lncRNA	9	75009828	75016036	-	51.8127	-0.140936	0.0500936	0.00406044	0.00590114
ENSG00000229589	ACVR2B-AS1	lncRNA	3	38451027	38454820	-	51.3852	-0.203794	0.040243	2.80211e-07	5.57191e-07
ENSG00000229591	ENSG00000229591	lncRNA	7	152120001	152121717	-	31.2813	-0.0502886	0.0539294	0.335085	0.376894
ENSG00000229619	MBNL1-AS1	lncRNA	3	152245262	152269557	-	180.604	-0.3018	0.0279048	1.30948e-27	5.38142e-27
ENSG00000229656	ITGB1-DT	lncRNA	10	32958437	33082102	+	17.6461	-0.244485	0.0686617	0.000234183	0.000380735
ENSG00000229666	MAST4-AS1	lncRNA	5	67001383	67003953	-	5.54816	0.67565	0.127749	2.46346e-08	5.18532e-08
ENSG00000229676	ZNF492	protein_coding	19	22634324	22667671	+	116.795	-0.687862	0.0392082	4.41389e-70	3.91352e-69
ENSG00000229688	CRPPA-AS1	lncRNA	7	16210484	16270604	+	6.32626	-0.983269	0.129027	1.5369e-15	4.4087e-15
ENSG00000229692	SOS1-IT1	lncRNA	2	38992279	38993857	-	156.266	0.0555669	0.0261892	0.0336342	0.0441502
ENSG00000229697	FAM242E	lncRNA	9	61898805	61911022	-	5.99723	-0.182829	0.114572	0.0745643	0.0935328
ENSG00000229723	LINC01054	lncRNA	13	114329559	114333948	-	12.7344	-0.36177	0.0794353	2.26078e-06	4.24571e-06
ENSG00000229727	ENSG00000229727	lncRNA	2	7383227	7450544	+	20.7821	0.212269	0.0640883	0.000648737	0.00101683
ENSG00000229728	ENSG00000229728	lncRNA	20	1361622	1362585	+	24.7642	0.171057	0.0574858	0.00246967	0.00366256
ENSG00000229739	PDC-AS1	lncRNA	1	186423481	186521147	+	78.9241	-0.113994	0.0486308	0.0160552	0.0219016
ENSG00000229743	LINC01159	lncRNA	2	104865407	104872595	-	738.23	-0.11479	0.0135668	2.31193e-17	7.05422e-17
ENSG00000229750	ENSG00000229750	lncRNA	2	175167904	175168522	+	8.38556	-0.116475	0.091634	0.166298	0.197602
ENSG00000229751	ENSG00000229751	lncRNA	10	13991815	14007526	+	19.9272	0.428243	0.0894913	5.05065e-07	9.87551e-07
ENSG00000229766	ENSG00000229766	lncRNA	20	8019180	8043512	+	8.08618	0.00971252	0.0933861	0.898791	0.911858
ENSG00000229770	ENSG00000229770	lncRNA	22	26161905	26169341	-	21.0973	-0.0393669	0.0677863	0.534278	0.575083
ENSG00000229776	C4B-AS1	lncRNA	6	32032713	32036258	-	44.2807	-0.163998	0.051908	0.00120867	0.00184422
ENSG00000229780	UBE2Q1-AS1	lncRNA	1	154553609	154555017	+	22.1808	-0.0305858	0.0656191	0.639239	0.676278
ENSG00000229807	XIST	lncRNA	X	73820649	73852723	-	10262.1	-0.348243	0.0657417	5.25623e-08	1.08709e-07
ENSG00000229809	ZNF688	protein_coding	16	30569672	30572734	-	227.004	0.00958661	0.0281117	0.735847	0.766044
ENSG00000229832	ENSG00000229832	lncRNA	1	212357418	212358353	+	8.54503	0.143371	0.103304	0.129847	0.157016
ENSG00000229833	PET100	protein_coding	19	7629793	7631956	+	284.94	0.0373848	0.0400786	0.351575	0.394126
ENSG00000229839	ENSG00000229839	lncRNA	2	62069447	62146881	-	41.4001	-0.0119274	0.0621905	0.8317	0.852455
ENSG00000229847	EMX2OS	lncRNA	10	117473215	117545068	-	676.55	0.375857	0.0194079	5.20377e-84	5.66711e-83
ENSG00000229848	ENSG00000229848	lncRNA	17	81514047	81527776	+	22.6702	0.111142	0.0623533	0.0707573	0.0890111
ENSG00000229852	ENSG00000229852	lncRNA	6	73263212	73301789	+	292.31	-0.00186846	0.0197539	0.920883	0.931554
ENSG00000229854	ENSG00000229854	lncRNA	9	121574891	121576214	-	12.1551	0.00898656	0.0784095	0.901577	0.914212
ENSG00000229867	STEAP3-AS1	lncRNA	2	119244422	119270714	-	11.0933	0.0363696	0.0837595	0.655212	0.691278
ENSG00000229873	OGFR-AS1	lncRNA	20	62800627	62805587	-	8.99029	0.0620648	0.0939184	0.491017	0.533103
ENSG00000229891	LINC01315	lncRNA	22	42364390	42369284	-	73.1553	0.751472	0.0520421	2.12888e-48	1.32368e-47
ENSG00000229894	GK3P	protein_coding	4	165277812	165279679	-	18.2631	-0.447511	0.0745734	4.81355e-10	1.10455e-09
ENSG00000229915	ENSG00000229915	lncRNA	2	238427077	238427729	-	13.0726	-0.153811	0.0788944	0.0437398	0.0565886
ENSG00000229921	KIF25-AS1	lncRNA	6	167992822	167997110	-	4.47809	0.749252	0.185114	8.74493e-06	1.57889e-05
ENSG00000229931	ATXN1-AS1	lncRNA	6	16761138	16762652	+	70.7236	0.0487964	0.0428067	0.249255	0.286864
ENSG00000229938	MYO16-AS2	lncRNA	13	109101261	109101919	-	13.5053	0.157943	0.0892877	0.0722465	0.0907574
ENSG00000229951	FLJ31356	lncRNA	2	28384409	28394672	-	24.2445	-0.382319	0.082082	1.21803e-06	2.32448e-06
ENSG00000229953	ENSG00000229953	lncRNA	1	156646507	156661424	-	27.3205	-0.267937	0.0691142	5.74094e-05	9.79599e-05
ENSG00000229955	ENSG00000229955	lncRNA	22	38387918	38388857	-	30.5738	0.0418217	0.0580906	0.467641	0.51044
ENSG00000229956	ZRANB2-AS2	lncRNA	1	71081324	71489976	+	96.0743	0.0858956	0.0450375	0.0544705	0.0695657
ENSG00000229980	TOB1-AS1	lncRNA	17	50866679	50910774	+	27.7695	-0.0012561	0.0564534	0.974076	0.977976
ENSG00000229989	MIR181A1HG	lncRNA	1	198777861	198937471	-	757.4	-0.00541432	0.0369026	0.869048	0.885808
ENSG00000229990	ENSG00000229990	lncRNA	10	73841833	73847115	+	20.9752	0.0254595	0.0619308	0.675231	0.710313
ENSG00000229999	SGSM3-AS1	lncRNA	22	40372664	40388290	-	24.2648	-0.213905	0.0632356	0.000480519	0.000761703
ENSG00000230001	ENSG00000230001	lncRNA	9	4070906	4071884	-	20.2928	-0.388167	0.0945518	1.14136e-05	2.04582e-05
ENSG00000230002	ALMS1-IT1	lncRNA	2	73456764	73459482	+	59.377	-0.223221	0.0443581	3.17194e-07	6.28183e-07
ENSG00000230005	SNAP47-AS1	lncRNA	1	227743831	227747191	-	19.3448	0.158657	0.0656741	0.0127741	0.017631
ENSG00000230010	ENSG00000230010	lncRNA	20	18289343	18359300	-	54.8364	0.0447424	0.0419432	0.28431	0.323923
ENSG00000230046	BIRC6-AS1	lncRNA	2	32377631	32379599	-	18.278	-0.155027	0.079446	0.0408824	0.053102
ENSG00000230063	ENSG00000230063	lncRNA	1	212297448	212299579	+	9.6781	-0.169332	0.0953252	0.0560008	0.0713722
ENSG00000230065	ENSG00000230065	lncRNA	2	132660526	132666990	+	4.4633	-0.629225	0.167192	2.26015e-05	3.96805e-05
ENSG00000230068	CDC42-IT1	lncRNA	1	22059197	22064199	+	30.2049	-0.222408	0.0536954	2.33055e-05	4.08833e-05
ENSG00000230074	ENSG00000230074	lncRNA	9	34665607	34681981	+	20.3865	0.715173	0.0678253	9.0142e-27	3.63179e-26
ENSG00000230082	PRRT3-AS1	lncRNA	3	9947404	9954787	+	9.8212	0.0373922	0.0849684	0.641202	0.67799
ENSG00000230084	ENSG00000230084	lncRNA	3	42601963	42654388	-	377.571	-0.266153	0.0344085	4.8053e-15	1.35305e-14
ENSG00000230090	ENSG00000230090	lncRNA	2	5618327	5691118	-	16.9462	0.0377346	0.0703875	0.579087	0.618649
ENSG00000230091	TMEM254-AS1	lncRNA	10	80046860	80078912	-	32.6553	-0.267591	0.0527256	2.24171e-07	4.48362e-07
ENSG00000230102	LINC02028	lncRNA	3	194005259	194071025	-	7.00653	-0.731671	0.11618	4.89735e-11	1.17322e-10
ENSG00000230105	ENSG00000230105	lncRNA	X	56618391	56624458	+	56.2488	1.04891	0.0442253	2.2173e-125	4.21248e-124
ENSG00000230124	ACBD6	protein_coding	1	180269653	180502954	-	1507.07	0.0750593	0.0091919	3.15779e-16	9.27171e-16
ENSG00000230131	LINC02641	lncRNA	10	123356450	123537767	+	5.19371	-0.818857	0.139896	4.44544e-10	1.0216e-09
ENSG00000230149	ENSG00000230149	lncRNA	22	38734730	38738990	+	5.5169	-0.392247	0.127746	0.000552811	0.000872066
ENSG00000230155	CEP250-AS1	lncRNA	20	35476203	35490982	-	6.65249	-0.209883	0.118229	0.0482163	0.0620487
ENSG00000230176	LINC01433	lncRNA	20	4192932	4195953	+	10.918	-0.230403	0.0876182	0.00593719	0.00849301
ENSG00000230184	SMYD3-IT1	lncRNA	1	246321663	246322438	-	11.6049	0.648125	0.118968	5.40532e-09	1.17935e-08
ENSG00000230185	C9orf147	lncRNA	9	112399512	112487204	-	78.448	-0.230112	0.0334105	3.58768e-12	9.0333e-12
ENSG00000230212	ENSG00000230212	lncRNA	21	36069642	36126640	-	8.36498	0.040538	0.0947901	0.650535	0.687049
ENSG00000230260	ENSG00000230260	lncRNA	1	197437976	197447469	-	7.58348	0.315039	0.109645	0.002444	0.00362632
ENSG00000230262	LINC02603	lncRNA	9	94176492	94259545	-	57.0222	-0.392269	0.0422789	6.67719e-21	2.27817e-20
ENSG00000230266	XXYLT1-AS2	lncRNA	3	195147871	195152790	+	21.5897	-0.257067	0.0675297	8.38341e-05	0.000141206
ENSG00000230269	LINC02525	lncRNA	6	3182626	3195784	-	46.7506	0.719145	0.0437466	1.83425e-61	1.43878e-60
ENSG00000230286	ENSG00000230286	lncRNA	2	26950308	27009807	-	9.51142	-0.10751	0.0882025	0.190612	0.224269
ENSG00000230300	STARD13-IT1	lncRNA	13	33158587	33164409	-	46.9738	0.271047	0.0508353	5.80926e-08	1.19837e-07
ENSG00000230303	ENSG00000230303	lncRNA	9	85783668	85805154	-	13.6799	-0.471348	0.0823667	3.04815e-09	6.72814e-09
ENSG00000230310	ENSG00000230310	lncRNA	19	12552597	12553644	+	6.94022	0.161546	0.109007	0.111633	0.136375
ENSG00000230314	ELOVL2-AS1	lncRNA	6	11043482	11079154	+	104.283	-0.387186	0.0294339	5.5472e-40	2.96662e-39
ENSG00000230316	FEZF1-AS1	lncRNA	7	122303658	122310119	+	11.7874	0.243271	0.154924	0.071318	0.0896746
ENSG00000230319	TTLL1-AS1	lncRNA	22	43038585	43052366	+	39.9491	0.156628	0.046171	0.000621481	0.000976108
ENSG00000230322	ENSG00000230322	lncRNA	10	11168922	11171376	-	83.9978	-0.182001	0.0434384	2.03631e-05	3.5888e-05
ENSG00000230325	ENSG00000230325	lncRNA	1	236540094	236550280	-	18.4049	-0.0384999	0.0647712	0.54294	0.583387
ENSG00000230333	ENSG00000230333	lncRNA	7	11180902	11520175	+	30.0804	0.235189	0.0661866	0.000266266	0.000431108
ENSG00000230337	EXOSC10-AS1	lncRNA	1	11099675	11102100	+	6.14369	-0.525216	0.116444	1.33928e-06	2.54867e-06
ENSG00000230358	SPDYE21	protein_coding	7	67278714	67286664	+	106.136	0.0585238	0.0326971	0.0718663	0.0903219
ENSG00000230366	DSCR9	lncRNA	21	37208503	37221736	+	49.5884	-0.0892263	0.0448545	0.0430021	0.0556743
ENSG00000230393	ENSG00000230393	lncRNA	2	100104919	100107504	+	10.0802	0.0618376	0.0875821	0.447658	0.491114
ENSG00000230415	LINC01786	lncRNA	1	1275223	1280420	+	25.6293	-0.14834	0.058175	0.00905223	0.0127005
ENSG00000230417	LINC00856	lncRNA	10	78179185	78551355	+	11.702	0.243664	0.0792785	0.00138333	0.00209958
ENSG00000230423	ENSG00000230423	lncRNA	6	170615515	170738536	+	12.0187	0.24861	0.0873299	0.00283863	0.00418582
ENSG00000230424	EMC1-AS1	lncRNA	1	19210501	19240704	+	23.5715	-0.137205	0.055299	0.0111548	0.0155181
ENSG00000230427	ALG14-AS1	lncRNA	1	95061596	95067545	+	16.579	0.0606436	0.0760658	0.414023	0.457589
ENSG00000230433	ENSG00000230433	lncRNA	6	524171	525581	+	19.8491	0.00738859	0.072218	0.937944	0.946813
ENSG00000230435	ENSG00000230435	lncRNA	7	11406955	11414078	+	6.38619	0.496316	0.120776	8.95948e-06	1.61641e-05
ENSG00000230438	SERPINB9P1	lncRNA	6	2851230	2881407	-	16.1464	-0.112027	0.0790733	0.136722	0.164838
ENSG00000230454	ENSG00000230454	lncRNA	3	50260303	50263358	+	35.5177	-0.412776	0.0483928	4.97221e-18	1.55543e-17
ENSG00000230461	PROX1-AS1	lncRNA	1	213817751	213988508	-	84.4091	-0.110457	0.0360239	0.00191203	0.00286393
ENSG00000230470	ENSG00000230470	lncRNA	1	184408337	184412360	+	27.3282	0.0186764	0.0792235	0.806588	0.829911
ENSG00000230487	PSMG3-AS1	lncRNA	7	1570073	1589626	+	268.618	0.04594	0.0236643	0.0521034	0.0667716
ENSG00000230489	VAV3-AS1	lncRNA	1	107964443	107994607	+	8.6436	-0.312141	0.1008	0.000950047	0.00146652
ENSG00000230490	ENSG00000230490	lncRNA	13	33355206	33676796	-	94.3207	1.21126	0.0516984	1.73647e-123	3.23626e-122
ENSG00000230498	ENSG00000230498	lncRNA	1	77081984	77086402	+	395.191	-0.43087	0.0420255	1.74477e-25	6.78247e-25
ENSG00000230499	ENSG00000230499	lncRNA	2	111195963	111206494	+	16.3568	-0.201776	0.0806917	0.00736273	0.0104325
ENSG00000230513	THAP7-AS1	lncRNA	22	21001886	21010342	+	29.7266	0.161678	0.0524082	0.00171959	0.00258827
ENSG00000230530	LIMD1-AS1	lncRNA	3	45676369	45689200	-	56.3007	-0.417369	0.0427171	4.89258e-23	1.77697e-22
ENSG00000230532	ENSG00000230532	lncRNA	17	48931791	48937100	+	47.0033	0.0857297	0.0445155	0.0524827	0.0672102
ENSG00000230536	ENSG00000230536	lncRNA	9	128090969	128094457	-	19.9509	-0.436001	0.0652707	8.17822e-12	2.02814e-11
ENSG00000230542	LINC00102	lncRNA	X	2612988	2615347	-	9.10707	0.202203	0.0934544	0.0181413	0.024615
ENSG00000230549	USP17L1	protein_coding	8	7332387	7333979	+	7.02121	0.110088	0.100413	0.233388	0.270059
ENSG00000230555	ENSG00000230555	lncRNA	10	43420738	43422100	+	7.77228	-0.330456	0.104769	0.000676139	0.00105787
ENSG00000230561	CCDC192	protein_coding	5	127703391	127941507	+	11.1433	-0.0293639	0.0805004	0.692369	0.726463
ENSG00000230565	ZNF32-AS2	lncRNA	10	43645942	43648019	+	84.5466	0.0900004	0.0327702	0.0057704	0.00826759
ENSG00000230590	FTX	lncRNA	X	73940435	74293574	-	2855.62	-0.0356126	0.0375969	0.329354	0.371087
ENSG00000230606	ENSG00000230606	lncRNA	2	97416165	97433527	-	1825.87	-0.357367	0.0400954	1.22233e-19	4.02215e-19
ENSG00000230612	ENSG00000230612	lncRNA	5	132688681	132723725	+	49.5586	-0.0345698	0.0490262	0.471986	0.514583
ENSG00000230613	HM13-AS1	lncRNA	20	31567707	31573263	-	12.6191	-0.00474595	0.0832464	0.939591	0.94821
ENSG00000230615	ENSG00000230615	lncRNA	1	44030437	44115913	+	60.2446	0.149838	0.047902	0.00150072	0.0022704
ENSG00000230630	DNM3OS	lncRNA	1	172138397	172144840	-	38.4059	0.776519	0.062948	6.20444e-36	3.06117e-35
ENSG00000230648	ENSG00000230648	lncRNA	6	4018843	4021215	-	11.3787	0.0979075	0.0864322	0.236828	0.273775
ENSG00000230658	KLHL7-DT	lncRNA	7	23100214	23105703	-	34.5143	0.0962407	0.049746	0.0490973	0.0630921
ENSG00000230684	ENSG00000230684	lncRNA	9	129933536	129936541	+	20.5273	-0.199674	0.0670519	0.00197474	0.00295273
ENSG00000230690	ENSG00000230690	lncRNA	2	104659337	104666858	+	5.86808	-0.0599659	0.116487	0.583566	0.623004
ENSG00000230696	ENSG00000230696	lncRNA	2	109594693	109605698	-	22.4276	-0.288868	0.0746045	5.33999e-05	9.12699e-05
ENSG00000230699	ENSG00000230699	lncRNA	1	911435	914948	+	12.7932	-0.0187381	0.0807466	0.797012	0.821476
ENSG00000230707	ENSG00000230707	protein_coding	X	140091415	140092911	+	34.0082	0.448707	0.0579673	3.16606e-15	8.97341e-15
ENSG00000230720	LINC02644	lncRNA	10	30723251	30723740	+	4.83243	-0.595464	0.14258	6.29273e-06	1.14759e-05
ENSG00000230724	LINC01001	lncRNA	11	127204	139612	-	121.626	0.0267911	0.0350204	0.441488	0.485111
ENSG00000230732	ENSG00000230732	lncRNA	3	196912646	196914579	+	120.306	-0.0668063	0.0432574	0.11557	0.140785
ENSG00000230735	ENSG00000230735	lncRNA	1	89629725	89676386	+	9.81942	-0.064336	0.0923591	0.437573	0.481373
ENSG00000230736	ENSG00000230736	lncRNA	22	32376664	32384343	+	14.673	0.223349	0.0737339	0.00172675	0.00259851
ENSG00000230737	ENSG00000230737	lncRNA	2	29890371	29892354	+	86.1959	0.159622	0.0703746	0.018161	0.0246402
ENSG00000230741	ENSG00000230741	lncRNA	22	33320865	33322813	+	11.312	-0.00892797	0.0857495	0.890258	0.90435
ENSG00000230749	MEIS1-AS2	lncRNA	2	66439088	66444221	-	83.2396	0.0818507	0.0461933	0.0733548	0.092096
ENSG00000230751	ENSG00000230751	lncRNA	7	30140870	30141417	+	8.14395	-0.147014	0.0974122	0.107345	0.131419
ENSG00000230773	ENSG00000230773	lncRNA	2	47924181	48314224	-	9.70433	-0.201779	0.0970102	0.0229963	0.0308166
ENSG00000230778	ANKRD63	protein_coding	15	40278372	40283064	-	6.33391	0.157343	0.115368	0.138705	0.167043
ENSG00000230782	ENSG00000230782	lncRNA	9	106974833	107102988	-	65.4898	-0.0914733	0.0538382	0.0810222	0.101022
ENSG00000230789	ARHGAP26-IT1	lncRNA	5	143192500	143194166	+	6.42571	0.548481	0.124618	2.1669e-06	4.07402e-06
ENSG00000230797	YY2	protein_coding	X	21855987	21858740	+	61.338	-0.0183267	0.0403673	0.639971	0.676954
ENSG00000230806	SRGAP2-AS1	lncRNA	1	121360156	121398806	-	135.056	-0.339194	0.0394249	2.7861e-18	8.78699e-18
ENSG00000230815	ENSG00000230815	lncRNA	9	94824272	94824773	+	16.2624	0.0720037	0.0876274	0.381917	0.425024
ENSG00000230825	ENSG00000230825	lncRNA	7	7255154	7278071	+	27.8364	0.00790738	0.0662004	0.908254	0.919944
ENSG00000230826	ENSG00000230826	lncRNA	9	123736437	123751941	+	21.0542	-0.0488857	0.0686835	0.451648	0.494971
ENSG00000230830	ARPP21-AS1	lncRNA	3	35650197	35651961	-	48.1125	0.121947	0.0659535	0.0572032	0.0728064
ENSG00000230836	LINC01293	lncRNA	2	74940258	74942670	+	8.73983	-0.38547	0.120898	0.000860107	0.00133284
ENSG00000230844	ZNF674-AS1	lncRNA	X	46545438	46548841	+	108.958	-0.169687	0.0290548	4.22902e-09	9.27862e-09
ENSG00000230876	LINC00486	lncRNA	2	32825359	32926693	+	24.5894	0.132162	0.0654323	0.0366179	0.0478773
ENSG00000230881	ENSG00000230881	lncRNA	1	41535443	41535868	+	11.6097	-0.155537	0.0958441	0.0852566	0.105965
ENSG00000230894	ENSG00000230894	lncRNA	9	116567636	116586328	+	32.055	0.644084	0.0807801	1.58355e-16	4.70073e-16
ENSG00000230896	ENSG00000230896	lncRNA	1	45694684	45697075	-	43.6386	-0.278655	0.042852	4.4439e-11	1.06684e-10
ENSG00000230898	ENSG00000230898	lncRNA	1	166147782	166165095	-	5.96693	-0.338326	0.11994	0.0017186	0.00258696
ENSG00000230910	ENSG00000230910	lncRNA	6	68627879	68635161	-	400.579	0.219792	0.0231184	1.38945e-21	4.83862e-21
ENSG00000230912	ENSG00000230912	lncRNA	22	38666508	38668750	-	20.2658	0.0766546	0.0621576	0.199761	0.234292
ENSG00000230922	ENSG00000230922	lncRNA	22	45000565	45003619	-	181.83	-0.0118225	0.0338356	0.71952	0.75115
ENSG00000230928	ENSG00000230928	lncRNA	10	98252023	98256575	+	10.5048	0.0149944	0.0857634	0.862211	0.879922
ENSG00000230952	ENSG00000230952	lncRNA	2	11357515	11365636	-	4.38947	0.835788	0.149126	4.41692e-09	9.67906e-09
ENSG00000230970	HHATL-AS1	lncRNA	3	42702541	42706776	+	10.1795	-0.473542	0.0903595	4.00832e-08	8.33958e-08
ENSG00000230989	HSBP1	protein_coding	16	83807978	83819737	+	3493.99	0.156885	0.0116892	3.89444e-41	2.13299e-40
ENSG00000230990	ENSG00000230990	lncRNA	20	11234170	11301525	-	5.71433	0.34613	0.128152	0.00325099	0.00476594
ENSG00000231010	ENSG00000231010	lncRNA	22	46055740	46058160	-	31.9332	-0.368554	0.0522757	7.27587e-13	1.88517e-12
ENSG00000231028	LINC00271	lncRNA	6	135497422	135813990	+	46.2536	-0.274047	0.0486842	9.60426e-09	2.06518e-08
ENSG00000231050	ENSG00000231050	lncRNA	1	1891471	1892658	+	26.296	0.333675	0.0580976	4.43412e-09	9.71281e-09
ENSG00000231064	THBS3-AS1	lncRNA	1	155195004	155205495	+	534.358	-0.0531495	0.0257687	0.0374249	0.0488643
ENSG00000231073	ENSG00000231073	lncRNA	1	150973123	150975534	+	24.2976	-0.294483	0.0584312	2.59311e-07	5.16728e-07
ENSG00000231074	HCG18	lncRNA	6	30286690	30327382	-	2128.03	-0.10675	0.023275	3.82898e-06	7.0719e-06
ENSG00000231079	KIF5C-AS1	lncRNA	2	148866470	148888823	-	528.393	0.127617	0.0394763	0.00105731	0.00162314
ENSG00000231104	ENSG00000231104	lncRNA	10	118017487	118045810	+	59.7849	-0.0806285	0.0415412	0.0488035	0.0627557
ENSG00000231105	ECE1-AS1	lncRNA	1	21293290	21299874	+	5.77878	0.357894	0.130607	0.00169454	0.00255199
ENSG00000231107	LINC01508	lncRNA	9	90300885	90433566	-	10.9019	0.978771	0.0935523	1.54595e-26	6.18583e-26
ENSG00000231113	ENSG00000231113	lncRNA	6	42940364	42948360	+	157.936	-0.118519	0.0253456	2.57155e-06	4.80839e-06
ENSG00000231114	ENSG00000231114	lncRNA	7	137318592	137326953	+	898.229	-0.0621338	0.0425248	0.132704	0.160325
ENSG00000231119	ENSG00000231119	lncRNA	20	47352561	47354633	+	163.861	0.775967	0.0314383	1.40476e-135	3.11633e-134
ENSG00000231125	ENSG00000231125	lncRNA	21	29058073	29060095	-	37.43	-0.372102	0.0492909	1.95463e-14	5.37599e-14
ENSG00000231132	ENSG00000231132	lncRNA	10	51244894	51245806	-	21.0216	0.319867	0.076308	1.59146e-05	2.82558e-05
ENSG00000231134	TCF7L1-IT1	lncRNA	2	85186409	85187253	+	18.6169	-0.10716	0.0822309	0.167108	0.198488
ENSG00000231154	MORF4L2-AS1	lncRNA	X	103687284	103691772	+	25.8593	-0.466993	0.0563941	3.66242e-17	1.10823e-16
ENSG00000231160	KLF3-AS1	lncRNA	4	38602438	38664893	-	226.56	-0.389275	0.0276712	1.76387e-45	1.04004e-44
ENSG00000231163	CSMD2-AS1	lncRNA	1	33868953	33893726	+	17.6525	-0.0989364	0.086006	0.224724	0.26114
ENSG00000231177	LINC00852	lncRNA	3	10284419	10285746	+	44.3414	-0.187009	0.0424326	8.28308e-06	1.49889e-05
ENSG00000231185	SPRY4-AS1	lncRNA	5	142325293	142672001	+	153.326	0.0902571	0.0355042	0.0106046	0.0147948
ENSG00000231187	ENSG00000231187	lncRNA	10	46580708	46598150	-	17.5939	0.661855	0.0732056	2.41174e-20	8.10038e-20
ENSG00000231194	FARP1-AS1	lncRNA	13	98435405	98435840	-	13.3232	-0.176575	0.0802063	0.0209775	0.0282499
ENSG00000231201	ENSG00000231201	lncRNA	21	14971470	14992854	+	50.2443	-0.177582	0.0626173	0.0031882	0.00467668
ENSG00000231208	ZBTB46-AS1	lncRNA	20	63808076	63816521	+	7.38754	0.168265	0.108541	0.0845636	0.10517
ENSG00000231212	ENSG00000231212	lncRNA	9	62349941	62351536	-	8.02441	0.458053	0.113293	1.14435e-05	2.05084e-05
ENSG00000231227	ENSG00000231227	lncRNA	9	124010530	124011114	+	8.71771	0.154877	0.0952569	0.0804023	0.100319
ENSG00000231249	ITPR1-DT	lncRNA	3	4490891	4493163	-	6.70719	0.433659	0.109313	2.07776e-05	3.65945e-05
ENSG00000231252	ENSG00000231252	lncRNA	1	60659631	60868009	-	500.879	0.154954	0.0305443	3.25864e-07	6.44583e-07
ENSG00000231290	APCDD1L-DT	lncRNA	20	58515379	58619888	+	9.7446	-0.235974	0.090927	0.00592116	0.00847177
ENSG00000231304	SGO1-AS1	lncRNA	3	20174244	21145967	+	14.6049	-0.0927798	0.0779549	0.221098	0.257245
ENSG00000231305	ENSG00000231305	lncRNA	3	128860620	128871540	-	56.8892	0.24913	0.0416899	1.53886e-09	3.44181e-09
ENSG00000231310	TBL1XR1-AS1	lncRNA	3	177037405	177047923	+	44.3336	-0.253322	0.0495665	1.91223e-07	3.83887e-07
ENSG00000231312	MAP4K3-DT	lncRNA	2	39436530	39665343	+	208.645	0.328167	0.0282192	1.37526e-31	6.1871e-31
ENSG00000231327	LINC01816	lncRNA	2	70124036	70125317	-	21.3416	-0.0741548	0.0596238	0.201385	0.236081
ENSG00000231329	ENSG00000231329	lncRNA	6	139144204	139239653	-	68.3615	-0.278583	0.0477331	2.64982e-09	5.87236e-09
ENSG00000231334	EML6-AS1	lncRNA	2	54747103	54750473	-	9.26425	0.556633	0.121447	1.44067e-06	2.73629e-06
ENSG00000231336	ENSG00000231336	lncRNA	2	46166789	46167978	-	7.9605	0.476594	0.103359	1.1842e-06	2.26193e-06
ENSG00000231365	WARS2-AS1	lncRNA	1	119140391	119275973	+	254.978	-0.354745	0.0246654	2.39822e-47	1.46745e-46
ENSG00000231373	GNA14-AS1	lncRNA	9	77456295	77526697	+	5.77998	0.446755	0.13517	0.000252448	0.000409319
ENSG00000231383	FGF12-AS1	lncRNA	3	192238037	192283097	+	18.519	-0.349612	0.0868072	1.82975e-05	3.23427e-05
ENSG00000231389	HLA-DPA1	protein_coding	6	33064569	33080775	-	37.3634	0.19532	0.106964	0.0460059	0.0593458
ENSG00000231401	ENSG00000231401	lncRNA	3	8359344	8366427	-	52.5841	-0.341003	0.0777498	3.45679e-06	6.40643e-06
ENSG00000231407	GORAB-AS1	lncRNA	1	170460453	170532647	-	14.5362	-0.0147924	0.0794792	0.832273	0.852915
ENSG00000231421	ENSG00000231421	lncRNA	17	30573471	30577000	-	7.66494	0.0507091	0.131216	0.651389	0.687816
ENSG00000231424	ENSG00000231424	lncRNA	1	170748573	171251857	-	8.8634	1.28347	0.123722	1.58624e-26	6.3435e-26
ENSG00000231428	LINC00396	lncRNA	13	110053285	110054952	+	6.66411	-0.13326	0.106297	0.182299	0.215157
ENSG00000231437	LINC01750	lncRNA	1	111989770	111998842	+	160.561	-0.238134	0.0612768	5.33658e-05	9.1219e-05
ENSG00000231441	DST-AS1	lncRNA	6	56843928	56864078	+	28.0045	-0.159282	0.0655819	0.0124624	0.017226
ENSG00000231473	RB1-DT	lncRNA	13	48296162	48303661	-	12.8217	-0.010224	0.0794181	0.897075	0.910331
ENSG00000231500	RPS18	protein_coding	6	33272075	33276511	+	6858.66	0.0157428	0.0165642	0.344765	0.387095
ENSG00000231519	ENSG00000231519	lncRNA	7	30069658	30075115	-	33.5405	0.0870149	0.058207	0.129014	0.156061
ENSG00000231521	ENSG00000231521	lncRNA	9	97634515	97636051	-	28.3752	-0.305801	0.0585159	7.94313e-08	1.6292e-07
ENSG00000231527	FAM27C	lncRNA	9	61854148	62096920	+	391.668	0.119125	0.0234121	3.33528e-07	6.59381e-07
ENSG00000231530	ENSG00000231530	lncRNA	13	42043727	42044247	-	28.9925	-0.143365	0.0531709	0.00581932	0.0083349
ENSG00000231533	ENSG00000231533	lncRNA	6	79420172	79529276	+	34.5277	0.507532	0.0615582	3.56051e-17	1.07876e-16
ENSG00000231534	FBXO36-IT1	lncRNA	2	229942728	229945137	+	8.21046	0.11202	0.0934481	0.196231	0.230414
ENSG00000231563	ENSG00000231563	lncRNA	1	228407365	228410870	+	34.5663	-0.0208605	0.0495527	0.66316	0.698433
ENSG00000231566	LINC02595	lncRNA	X	45847042	45851541	-	159.184	0.0476147	0.0471025	0.306089	0.346795
ENSG00000231575	ENSG00000231575	lncRNA	10	94109116	94121107	+	6.82005	-0.302754	0.133269	0.0117812	0.0163383
ENSG00000231607	DLEU2	lncRNA	13	49956670	50125720	-	1015.09	-0.189591	0.025723	1.13329e-13	3.03304e-13
ENSG00000231609	ENSG00000231609	lncRNA	2	62957326	63048640	-	355.574	-0.170682	0.0178195	7.46638e-22	2.62083e-21
ENSG00000231612	ENSG00000231612	lncRNA	1	245673732	245676478	-	10.1493	0.0392968	0.0894564	0.668636	0.703856
ENSG00000231616	ENSG00000231616	lncRNA	9	83831586	83868532	+	40.2852	-0.171823	0.0568858	0.00190081	0.00284791
ENSG00000231628	ENSG00000231628	lncRNA	6	105279016	105281755	+	35.1175	-0.00713445	0.0512812	0.886514	0.901128
ENSG00000231638	LUARIS	lncRNA	7	43508728	43522542	-	16.795	0.450603	0.0827172	1.77811e-08	3.76967e-08
ENSG00000231646	FSIP2-AS1	lncRNA	2	185652374	185800151	-	20.2328	0.00702391	0.0774661	0.950995	0.958149
ENSG00000231652	ENSG00000231652	lncRNA	6	73693903	73696131	-	5.77213	0.647141	0.117641	5.79933e-09	1.26212e-08
ENSG00000231663	COA6-AS1	lncRNA	1	234372807	234373593	-	23.5681	0.330237	0.0594734	1.55513e-08	3.30508e-08
ENSG00000231672	DIRC3	lncRNA	2	217284019	217756593	-	15.7201	0.43454	0.0822646	4.003e-08	8.32931e-08
ENSG00000231711	LINC00899	lncRNA	22	46041009	46044853	-	12.8915	-0.708384	0.0906627	5.86552e-16	1.70801e-15
ENSG00000231713	ENSG00000231713	lncRNA	21	39727755	39730680	+	22.5768	0.493568	0.0665712	3.1866e-14	8.69339e-14
ENSG00000231721	LINC-PINT	lncRNA	7	130938963	131110176	-	667.72	0.272676	0.034422	1.17929e-15	3.39778e-15
ENSG00000231728	TMSB15B-AS1	lncRNA	X	103845151	103919548	-	104.984	-0.0556415	0.035648	0.111917	0.136683
ENSG00000231729	ARHGEF9-IT1	lncRNA	X	63670196	63671502	-	22.3779	-0.016041	0.0699592	0.796043	0.820745
ENSG00000231731	ENSG00000231731	lncRNA	2	127455394	127514623	+	195.074	-0.0931954	0.0346967	0.00650296	0.00926852
ENSG00000231760	ENSG00000231760	lncRNA	6	149796151	149799150	-	14.9102	-0.0945594	0.0784234	0.209626	0.244955
ENSG00000231764	DLX6-AS1	lncRNA	7	96955141	97014088	-	12795.7	0.241412	0.0307003	2.2142e-15	6.31379e-15
ENSG00000231767	RPS27AP5	protein_coding	1	192716132	192716653	+	8.16786	-0.114736	0.104677	0.238576	0.275633
ENSG00000231768	LINC01354	lncRNA	1	234527887	234531803	-	7.95039	-1.49056	0.122199	4.75384e-35	2.29785e-34
ENSG00000231770	TMEM44-AS1	lncRNA	3	194584004	194590260	+	148.2	0.041078	0.0259428	0.112512	0.137323
ENSG00000231782	LINC00575	lncRNA	4	82610974	82621610	-	10.8273	-0.832777	0.0992763	4.23574e-18	1.32851e-17
ENSG00000231789	PIK3CD-AS2	lncRNA	1	9672426	9687555	-	28.974	1.7942	0.0726182	4.28238e-136	9.59886e-135
ENSG00000231794	ENSG00000231794	lncRNA	7	135198401	135209837	+	35.4848	-0.143191	0.0495727	0.00328346	0.00481028
ENSG00000231795	ITCH-IT1	lncRNA	20	34450930	34454552	+	26.0237	0.00835022	0.0630824	0.889994	0.904209
ENSG00000231851	MRPS9-AS1	lncRNA	2	105092368	105103036	-	18.4038	0.0696257	0.0731909	0.325013	0.366636
ENSG00000231852	CYP21A2	protein_coding	6	32038327	32041644	+	8.08782	-0.119642	0.101168	0.213949	0.24971
ENSG00000231856	ENSG00000231856	lncRNA	13	51803838	51813832	+	29.0583	-0.352255	0.0545566	4.97611e-11	1.19116e-10
ENSG00000231871	IPO9-AS1	lncRNA	1	201688259	201829559	-	38.2014	-0.750623	0.0522078	9.07463e-48	5.59395e-47
ENSG00000231881	ENSG00000231881	lncRNA	6	44058792	44089288	+	66.7168	-0.241347	0.0393028	5.15381e-10	1.18112e-09
ENSG00000231887	PRH1	protein_coding	12	10824960	11171608	-	147.737	-0.124265	0.0409356	0.00197517	0.00295316
ENSG00000231889	TRAF3IP2-AS1	lncRNA	6	111483511	111598302	+	519.025	-0.208576	0.0243437	6.68284e-18	2.08059e-17
ENSG00000231890	DARS1-AS1	lncRNA	2	135985176	136022593	+	23.867	-0.598817	0.0625755	1.93235e-22	6.90312e-22
ENSG00000231908	IDH1-AS1	lncRNA	2	208255247	208256181	+	8.89117	0.0363236	0.0922037	0.696621	0.730037
ENSG00000231918	ENSG00000231918	lncRNA	2	51032601	52407917	+	5.96937	-0.774532	0.15428	8.00118e-08	1.64064e-07
ENSG00000231925	TAPBP	protein_coding	6	33299694	33314387	-	3953.2	0.00427019	0.0172211	0.809829	0.83277
ENSG00000231948	HS1BP3-IT1	lncRNA	2	20590775	20592548	-	12.8926	0.191234	0.0765457	0.0101632	0.0142055
ENSG00000231964	ENSG00000231964	lncRNA	10	45444570	45453121	-	8.38482	0.288213	0.0967167	0.00160491	0.00242208
ENSG00000231969	MMADHC-DT	lncRNA	2	149587196	150047447	+	61.8959	-0.654551	0.0441945	1.46362e-50	9.57529e-50
ENSG00000231980	ENSG00000231980	lncRNA	7	158027373	158031128	+	23.0528	-0.0959722	0.0781798	0.19747	0.231743
ENSG00000231985	ENSG00000231985	lncRNA	1	71570956	71573558	+	4.88844	0.57603	0.135614	4.38939e-06	8.08753e-06
ENSG00000231993	EP300-AS1	lncRNA	22	41174591	41197456	-	31.9776	-0.0900255	0.053226	0.0840436	0.104554
ENSG00000231999	LRRC8C-DT	lncRNA	1	89581291	89632916	-	168.928	0.113632	0.0267179	1.99826e-05	3.52318e-05
ENSG00000232031	ENSG00000232031	lncRNA	6	81724722	81736353	-	22.3579	-0.0312349	0.0751644	0.648636	0.685212
ENSG00000232034	ENSG00000232034	lncRNA	2	100822661	100847220	+	6.4477	0.0644564	0.120695	0.552373	0.592608
ENSG00000232040	ZBED9	protein_coding	6	28570535	28616212	-	6.41287	0.519322	0.135705	4.09819e-05	7.0605e-05
ENSG00000232043	ENSG00000232043	lncRNA	20	50570975	50578041	-	121.594	-0.0738875	0.0337027	0.026916	0.0357889
ENSG00000232044	SILC1	lncRNA	2	5932543	6003510	+	80.6264	0.10219	0.0434678	0.0182484	0.0247463
ENSG00000232046	LINC01798	lncRNA	2	66574030	66731223	+	8.72925	-0.029363	0.0906436	0.704348	0.737203
ENSG00000232063	ENSG00000232063	lncRNA	9	94332459	94363013	+	17.8908	0.0975315	0.0765961	0.196322	0.230509
ENSG00000232070	TMEM253	protein_coding	14	21098811	21103724	+	9.78141	-0.20205	0.0911677	0.0212129	0.0285563
ENSG00000232077	LINC01031	lncRNA	1	193304745	193365953	+	12.134	-0.285857	0.0852042	0.000396979	0.000634032
ENSG00000232081	LARGE-IT1	lncRNA	22	33723832	33724912	-	7.94959	-0.0232048	0.113811	0.766945	0.794086
ENSG00000232082	RPS6KA2-IT1	lncRNA	6	166460663	166465383	-	65.0674	-0.166634	0.0416059	4.73321e-05	8.11822e-05
ENSG00000232085	ENSG00000232085	lncRNA	1	243164638	243169445	+	14.5182	-0.0602613	0.0759652	0.411051	0.454515
ENSG00000232098	ENSG00000232098	lncRNA	19	58404238	58408484	-	316.414	0.0402851	0.0255097	0.114328	0.13939
ENSG00000232104	RFX3-AS1	lncRNA	9	3526723	3691814	+	67.0712	-0.0832476	0.0415269	0.041571	0.0539186
ENSG00000232110	ENSG00000232110	lncRNA	10	89283636	89292125	+	24.4273	-0.252706	0.0607112	1.68725e-05	2.99122e-05
ENSG00000232112	TMA7	protein_coding	3	48440257	48444208	+	1144.24	0.0239874	0.0153643	0.119391	0.145161
ENSG00000232113	TEX50	protein_coding	1	173635338	173637130	+	7.4527	-0.157535	0.103852	0.104252	0.127901
ENSG00000232117	LINC00384	lncRNA	13	30151886	30159621	-	12.8967	0.230456	0.0971626	0.0119709	0.0165892
ENSG00000232118	BACH1-AS1	lncRNA	21	29370019	29376339	-	21.0861	-0.262215	0.0693115	8.7462e-05	0.000147155
ENSG00000232119	MCTS1	protein_coding	X	120594010	120621159	+	946.144	0.0751551	0.0136733	3.83816e-08	7.99326e-08
ENSG00000232131	NCOA7-AS1	lncRNA	6	125797856	125818858	-	6.1244	-0.375686	0.122792	0.000853869	0.00132384
ENSG00000232139	LINC00867	lncRNA	10	118341437	118398468	+	14.6834	-0.109966	0.0755459	0.128447	0.155479
ENSG00000232160	RAP2C-AS1	lncRNA	X	132217053	132432862	+	130.916	0.389934	0.0294498	2.081e-40	1.1221e-39
ENSG00000232162	USP12-AS1	lncRNA	13	27162855	27169135	+	22.1464	-0.42142	0.0797448	4.21673e-08	8.76642e-08
ENSG00000232184	ENSG00000232184	lncRNA	1	243702857	243740821	-	19.5656	-0.0461223	0.0744784	0.501407	0.543117
ENSG00000232192	KIF26B-AS1	lncRNA	1	245206444	245234501	-	15.0432	-0.0346361	0.0906111	0.69018	0.724378
ENSG00000232196	MTRNR2L4	protein_coding	16	3370979	3372668	-	33.6569	0.0642496	0.0497226	0.190081	0.223729
ENSG00000232237	ASCL5	protein_coding	1	201113943	201127184	-	7.75042	0.763234	0.111202	1.00367e-12	2.58353e-12
ENSG00000232258	TMEM114	protein_coding	16	8537605	8590193	-	12.5319	0.203752	0.159422	0.151385	0.18109
ENSG00000232259	ENSG00000232259	lncRNA	10	127929376	127934517	-	10.6992	-0.0703805	0.09046	0.396527	0.439921
ENSG00000232284	GNG12-AS1	lncRNA	1	67832303	68202987	+	185.699	-0.13818	0.0332323	2.61161e-05	4.57095e-05
ENSG00000232287	SLC6A1-AS1	lncRNA	3	11006098	11019224	-	97.0563	0.143235	0.0401399	0.000311875	0.0005019
ENSG00000232295	ENSG00000232295	lncRNA	6	71221457	71328228	-	49.5382	-0.206575	0.0496426	2.20275e-05	3.8698e-05
ENSG00000232300	FAM215B	lncRNA	17	46558830	46562795	-	287.896	-0.12379	0.0258384	1.42171e-06	2.70171e-06
ENSG00000232342	ENSG00000232342	lncRNA	10	74506081	74530553	-	26.389	0.292336	0.0766489	7.11471e-05	0.000120495
ENSG00000232354	VIPR1-AS1	lncRNA	3	42506465	42533258	-	5.65736	0.326232	0.125906	0.00418632	0.00607221
ENSG00000232377	ENSG00000232377	lncRNA	2	143937073	143964156	+	10.6816	-0.339016	0.0887489	6.37293e-05	0.000108256
ENSG00000232388	SMIM26	protein_coding	20	18567347	18569563	+	366.571	-0.00854931	0.0167849	0.60608	0.644709
ENSG00000232406	ENSG00000232406	lncRNA	20	36147334	36155760	-	15.8581	-0.125123	0.0853541	0.121414	0.147513
ENSG00000232411	ENSG00000232411	lncRNA	2	165833048	165839098	-	9.76637	-0.461013	0.0980899	7.98998e-07	1.54504e-06
ENSG00000232412	ENSG00000232412	lncRNA	X	123959233	123961341	-	10.8855	0.0356526	0.0833962	0.683333	0.717891
ENSG00000232434	AJM1	protein_coding	9	136844415	136848801	+	336.739	0.09024	0.0463879	0.0489372	0.0629201
ENSG00000232442	MHENCR	lncRNA	20	63627227	63628824	+	79.4547	-0.137416	0.0373445	0.000193436	0.000316901
ENSG00000232453	LINC02777	lncRNA	1	58882868	58931897	-	6.10167	-0.607637	0.123499	1.30456e-07	2.64531e-07
ENSG00000232455	LARS2-AS1	lncRNA	3	45483974	45509545	-	18.0224	-0.0855828	0.0718785	0.216536	0.252442
ENSG00000232470	ENSG00000232470	lncRNA	10	110869743	110871594	+	9.63754	0.033409	0.0904947	0.679943	0.714712
ENSG00000232474	NCKAP5-IT1	lncRNA	2	133431666	133433897	-	9.42928	0.445439	0.110992	1.56173e-05	2.77362e-05
ENSG00000232480	TGFB2-AS1	lncRNA	1	218344196	218345678	-	9.06926	-0.320231	0.0975479	0.000473119	0.000750358
ENSG00000232485	RPL37A-DT	lncRNA	2	216479030	216498761	-	17.6619	0.0480953	0.0669122	0.468852	0.511684
ENSG00000232487	RASA3-IT1	lncRNA	13	114107569	114108820	-	22.0878	-0.397011	0.0815426	3.75891e-07	7.40417e-07
ENSG00000232490	OSBPL10-AS1	lncRNA	3	31704058	31721652	+	8.85377	-0.243426	0.0984251	0.00768492	0.0108627
ENSG00000232504	ST3GAL5-AS1	lncRNA	2	85889151	85891136	+	21.3695	0.0364969	0.0672717	0.581095	0.620612
ENSG00000232527	LINC02802	lncRNA	1	144227029	144250326	-	13.279	0.528567	0.0909826	2.28025e-09	5.06897e-09
ENSG00000232533	ENSG00000232533	lncRNA	7	143379692	143380495	-	309.481	-0.234164	0.0271863	4.06191e-18	1.27474e-17
ENSG00000232536	ENSG00000232536	lncRNA	1	151540516	151561855	+	5.32585	0.0976031	0.126702	0.367316	0.41013
ENSG00000232539	LINC00945	lncRNA	21	33057829	33064983	+	9.6506	-0.703806	0.0999416	2.8247e-13	7.43791e-13
ENSG00000232545	ENSG00000232545	lncRNA	22	24101689	24103354	+	107.385	0.0315534	0.0364588	0.384199	0.427454
ENSG00000232558	KCND3-IT1	lncRNA	1	111853762	111856905	-	14.618	-0.393914	0.10772	6.15491e-05	0.000104692
ENSG00000232564	MRTFA-AS1	lncRNA	22	40521800	40526707	+	124.901	0.0790511	0.0386095	0.038827	0.0505755
ENSG00000232586	KIAA1614-AS1	lncRNA	1	180949699	180954887	-	26.7545	0.0130775	0.0547765	0.819232	0.841236
ENSG00000232593	KANTR	protein_coding	X	53094145	53170914	+	519.985	0.1388	0.0282642	7.9318e-07	1.53462e-06
ENSG00000232597	ENSG00000232597	lncRNA	2	103855829	103869651	-	25.6517	0.729216	0.064571	2.25307e-30	9.85655e-30
ENSG00000232600	TONSL-AS1	lncRNA	8	144437675	144439971	+	16.1257	-0.917276	0.072576	1.61723e-37	8.23627e-37
ENSG00000232604	ENSG00000232604	lncRNA	2	52864235	52866631	+	4.01483	1.06128	0.185608	9.26468e-10	2.09605e-09
ENSG00000232611	ENSG00000232611	lncRNA	X	136840931	136847797	-	133.795	-0.0712274	0.0307894	0.0196749	0.0265787
ENSG00000232613	LINC02576	lncRNA	2	65030727	65053017	+	16.6903	0.103791	0.0751158	0.155836	0.185991
ENSG00000232618	ENSG00000232618	lncRNA	6	142946406	142957945	+	22.5131	-0.494229	0.0685687	1.55204e-13	4.12659e-13
ENSG00000232623	MRAP-AS1	lncRNA	21	32306464	32308737	-	14.5021	-0.338364	0.0808931	1.19961e-05	2.14612e-05
ENSG00000232628	ENSG00000232628	lncRNA	1	224208741	224213625	-	6.57835	-0.422397	0.108663	2.83702e-05	4.95301e-05
ENSG00000232633	ENSG00000232633	lncRNA	5	113323028	113437174	+	14.2718	-0.113641	0.0824554	0.147263	0.176482
ENSG00000232640	ENSG00000232640	lncRNA	6	169725091	169725854	-	29.3941	-0.563722	0.0556394	7.69249e-25	2.9431e-24
ENSG00000232642	ENSG00000232642	lncRNA	2	24165884	24175005	-	5.66231	-0.0735701	0.119583	0.509004	0.550517
ENSG00000232645	LINC01431	lncRNA	20	23356594	23358116	-	17.133	-0.121904	0.0681583	0.0608488	0.0772086
ENSG00000232648	ENSG00000232648	lncRNA	4	183494884	183504494	-	64.6326	-0.410038	0.0404278	1.10025e-24	4.1961e-24
ENSG00000232653	GOLGA8N	protein_coding	15	32593456	32607310	+	143.482	0.332607	0.0267933	1.1483e-35	5.63515e-35
ENSG00000232656	IDI2-AS1	lncRNA	10	1022630	1045425	+	432.659	-0.510035	0.035682	2.7485e-47	1.67797e-46
ENSG00000232671	ZNF687-AS1	lncRNA	1	151279678	151281950	-	8.7304	-0.138802	0.0920107	0.110418	0.134958
ENSG00000232675	ENSG00000232675	lncRNA	20	19693209	19697576	-	15.1409	-0.593075	0.0747237	4.79779e-16	1.4005e-15
ENSG00000232677	LINC00665	lncRNA	19	36259540	36331770	-	861.358	0.110673	0.0115269	7.46952e-22	2.6215e-21
ENSG00000232682	ENSG00000232682	lncRNA	10	60050668	60060743	+	11.0754	1.11884	0.100243	6.50805e-30	2.81963e-29
ENSG00000232684	ATP11A-AS1	lncRNA	13	112745449	112754693	-	18.3548	-0.206786	0.0865018	0.0111862	0.0155608
ENSG00000232693	ENSG00000232693	lncRNA	2	65373700	65380685	-	40.6592	-0.171743	0.0645483	0.00591409	0.00846277
ENSG00000232710	ENSG00000232710	lncRNA	22	42136433	42139927	-	10.4875	0.254925	0.0849691	0.0018188	0.00273036
ENSG00000232712	KIZ-AS1	lncRNA	20	21154023	21218289	-	10.0582	0.406908	0.0983116	1.06623e-05	1.9148e-05
ENSG00000232725	ENSG00000232725	lncRNA	X	153735626	153766478	-	31.4257	-0.587503	0.0611127	1.13227e-22	4.0753e-22
ENSG00000232729	ENSG00000232729	lncRNA	7	74688864	74729001	-	168.352	-0.225743	0.0428227	8.00877e-08	1.64204e-07
ENSG00000232732	ENSG00000232732	lncRNA	2	199867396	199911159	-	11.1574	-0.955724	0.10488	7.16891e-21	2.44439e-20
ENSG00000232739	ENSG00000232739	lncRNA	10	15237492	15241767	+	25.9594	-0.0542311	0.0598154	0.361334	0.404036
ENSG00000232748	ENSG00000232748	lncRNA	16	31056460	31062803	+	54.2124	-0.0853556	0.0425506	0.0423568	0.054875
ENSG00000232754	ENSG00000232754	lncRNA	22	41169190	41183144	-	10.7643	-0.10761	0.0850987	0.186892	0.220216
ENSG00000232756	DDX3ILA1	lncRNA	7	77990384	77995171	+	6.92447	0.156455	0.110339	0.142429	0.171221
ENSG00000232759	ENSG00000232759	lncRNA	7	22563337	22573996	+	6.9078	-0.457564	0.115425	1.74985e-05	3.09914e-05
ENSG00000232762	ENSG00000232762	lncRNA	1	53304536	53307462	+	30.8747	-0.473162	0.055798	5.96992e-18	1.86052e-17
ENSG00000232788	ITGA6-AS1	lncRNA	2	172464262	172466022	-	9.72975	0.087569	0.0926814	0.31774	0.359015
ENSG00000232790	LINC01162	lncRNA	7	20835376	21023362	+	3.97602	0.642356	0.16196	8.73482e-06	1.57733e-05
ENSG00000232807	ENSG00000232807	lncRNA	10	5934270	5945900	-	25.1315	0.00290721	0.0565121	0.963581	0.969018
ENSG00000232811	ENSG00000232811	lncRNA	1	110943467	110952848	+	42.2315	0.238357	0.0481516	5.10359e-07	9.97813e-07
ENSG00000232814	COL4A2-AS1	lncRNA	13	110502575	110508179	-	15.793	-0.152247	0.0722319	0.0277445	0.0368225
ENSG00000232821	ENSG00000232821	lncRNA	7	19112474	19114271	+	9.02586	-0.0620289	0.108173	0.546757	0.58705
ENSG00000232827	LINC01189	lncRNA	9	62452451	62522018	+	10.6397	0.000784943	0.0928392	0.993501	0.994101
ENSG00000232828	ENSG00000232828	lncRNA	X	48698963	48737163	-	12.0142	-0.102555	0.082772	0.187389	0.220778
ENSG00000232838	PET117	protein_coding	20	18137863	18143169	+	32.151	0.0312014	0.065837	0.643579	0.680303
ENSG00000232850	PTGES2-AS1	lncRNA	9	128128529	128130628	+	5.60357	0.378106	0.122038	0.000718555	0.00112122
ENSG00000232859	LYRM9	protein_coding	17	27878314	27893383	-	114.691	0.201603	0.0279737	4.57771e-13	1.19546e-12
ENSG00000232860	SMG7-AS1	lncRNA	1	183460874	183472265	-	50.9257	-0.186359	0.0416719	6.07766e-06	1.10958e-05
ENSG00000232878	DPYD-AS1	lncRNA	1	97095923	97322955	+	12.3158	1.54023	0.127397	2.70835e-35	1.31859e-34
ENSG00000232884	ENSG00000232884	lncRNA	21	14676698	14763090	-	6.66729	-0.564189	0.118103	2.33275e-07	4.65924e-07
ENSG00000232891	ENSG00000232891	lncRNA	6	150600834	150605850	+	20.8081	-0.16985	0.0688384	0.0108815	0.0151624
ENSG00000232893	IQCA1-AS1	lncRNA	2	236391074	236392388	+	9.2913	-0.497403	0.102914	3.25242e-07	6.43471e-07
ENSG00000232907	DLGAP4-AS1	lncRNA	20	36507702	36573391	-	66.4365	-0.104485	0.042947	0.0138066	0.0189758
ENSG00000232909	ENSG00000232909	lncRNA	6	35733867	35736947	-	15.2676	0.0494638	0.0752157	0.512447	0.553713
ENSG00000232912	RERE-AS1	lncRNA	1	8424645	8435013	+	58.5177	-0.062967	0.0572682	0.259705	0.297857
ENSG00000232913	PLCE1-AS2	lncRNA	10	94081950	94108814	-	73.0838	-0.382807	0.0689571	6.68415e-09	1.45073e-08
ENSG00000232930	ENSG00000232930	lncRNA	7	36001317	36055431	+	6.43839	0.141176	0.113439	0.172105	0.203951
ENSG00000232931	LINC00342	lncRNA	2	95807052	95835003	-	2099.59	-0.14883	0.0323711	3.20857e-06	5.95663e-06
ENSG00000232934	ENSG00000232934	lncRNA	10	112395813	112425589	-	9.36023	0.15086	0.0882602	0.0720111	0.090488
ENSG00000232940	HCG25	lncRNA	6	33249534	33255167	+	79.8566	-0.192008	0.0346129	2.21215e-08	4.6692e-08
ENSG00000232949	ENSG00000232949	lncRNA	7	22589698	22602536	+	6.03812	-0.317153	0.120887	0.00388329	0.00565296
ENSG00000232956	SNHG15	lncRNA	7	44983023	44986961	-	197.562	-0.501971	0.0239135	1.67107e-98	2.20928e-97
ENSG00000232973	CYP1B1-AS1	lncRNA	2	38073447	38231651	+	6.10487	-0.0403884	0.110629	0.688177	0.722558
ENSG00000232977	LINC00327	lncRNA	13	23465776	23487712	+	26.7004	-0.646317	0.0591694	1.72379e-28	7.23011e-28
ENSG00000232978	ENSG00000232978	lncRNA	9	19291337	19292576	-	14.3999	0.0793765	0.0897611	0.368254	0.411071
ENSG00000232986	ENSG00000232986	lncRNA	13	33657436	33659928	+	7.34599	1.28247	0.135057	1.43077e-22	5.12912e-22
ENSG00000232995	RGS5	lncRNA	1	163244505	163321894	-	46.4797	-0.01462	0.046068	0.741244	0.770992
ENSG00000233006	MIR3936HG	lncRNA	5	132311285	132370170	-	71.367	0.132901	0.0361289	0.000208574	0.000340615
ENSG00000233009	NALCN-AS1	lncRNA	13	100708325	101059286	+	4.5628	0.686732	0.167448	7.88958e-06	1.42997e-05
ENSG00000233016	SNHG7	lncRNA	9	136721366	136728184	-	269.856	-0.167392	0.033012	2.88615e-07	5.73375e-07
ENSG00000233021	ENSG00000233021	lncRNA	10	437561	441170	+	31.6916	-0.115117	0.0653397	0.0644658	0.0815151
ENSG00000233024	NPIPA9	protein_coding	16	18358086	18379331	-	202.68	-0.209626	0.0249944	3.46859e-17	1.05135e-16
ENSG00000233029	ENSG00000233029	lncRNA	1	121090289	121097655	-	7.16193	-0.295745	0.106523	0.00302109	0.00444274
ENSG00000233030	ENSG00000233030	lncRNA	1	149785659	149793020	-	16.5836	-1.02833	0.088189	9.83199e-33	4.53588e-32
ENSG00000233033	CASK-AS1	lncRNA	X	41520036	41522336	+	12.0738	-0.0772056	0.083885	0.327321	0.369047
ENSG00000233038	PTPRN2-AS1	lncRNA	7	157854529	157863011	+	28.7715	0.124259	0.072022	0.0755111	0.0946599
ENSG00000233044	ENSG00000233044	lncRNA	6	157107727	157119706	-	23.4606	-0.0870715	0.0782659	0.240267	0.277423
ENSG00000233056	ERVH48-1	protein_coding	21	42916803	42925646	-	50.8386	-0.0138704	0.0460259	0.754523	0.78284
ENSG00000233058	LINC00884	lncRNA	3	194487140	194521156	+	113.847	0.91095	0.0301462	1.84623e-201	9.78141e-200
ENSG00000233060	ENSG00000233060	lncRNA	2	70089721	70096100	+	7.00328	-0.343917	0.105378	0.000485191	0.000768882
ENSG00000233061	TTLL7-IT1	lncRNA	1	83979118	83984300	-	55.0878	-0.00482748	0.0598862	0.920742	0.931455
ENSG00000233070	ZFY-AS1	lncRNA	Y	2966844	3002626	-	5.12045	-0.288316	0.158742	0.0335499	0.0440475
ENSG00000233073	GRM3-AS1	lncRNA	7	86782357	86803409	-	5.66769	0.0768004	0.110914	0.45988	0.502859
ENSG00000233098	CCDC144NL-AS1	lncRNA	17	20868433	21002276	+	11.2348	-0.413745	0.0883794	9.10672e-07	1.75297e-06
ENSG00000233108	GLCCI1-DT	lncRNA	7	7958183	7969903	-	7.79298	0.0876345	0.108453	0.394491	0.437888
ENSG00000233110	ENSG00000233110	lncRNA	4	185587909	185594003	+	25.2281	0.0895613	0.0648135	0.159488	0.190023
ENSG00000233124	LINC00456	lncRNA	13	97168751	97187578	-	3.43602	-0.165745	0.187391	0.281515	0.321027
ENSG00000233143	DIRC3-AS1	lncRNA	2	217261699	217336120	+	7.89653	0.0694612	0.114773	0.54352	0.583952
ENSG00000233144	ENSG00000233144	lncRNA	10	73381433	73383496	+	9.31924	-0.202706	0.0921842	0.0202923	0.0273733
ENSG00000233154	LINC01762	lncRNA	1	116423724	116478842	-	12.155	-0.252842	0.0903734	0.00298298	0.00438938
ENSG00000233175	ENSG00000233175	lncRNA	17	45238028	45241734	-	7.02361	1.06477	0.1152	2.65798e-21	9.17906e-21
ENSG00000233178	ENSG00000233178	lncRNA	9	68393881	68406500	-	47.9817	0.177267	0.0415955	1.67537e-05	2.97088e-05
ENSG00000233184	ENSG00000233184	lncRNA	1	101025850	101090513	+	131.368	-0.0726784	0.0280858	0.00905758	0.0127071
ENSG00000233198	RNF224	protein_coding	9	137227502	137229640	+	25.0217	0.0736147	0.0640907	0.243838	0.281125
ENSG00000233203	DHCR24-DT	lncRNA	1	54887563	54888850	+	7.47621	-0.268473	0.106627	0.00674876	0.00960235
ENSG00000233208	LINC00642	lncRNA	14	90453571	90490763	+	13.1467	-0.200946	0.0847888	0.0121877	0.0168658
ENSG00000233220	LINC00167	lncRNA	11	130002938	130004356	+	9.58949	0.0913574	0.0906276	0.308133	0.348872
ENSG00000233223	ENSG00000233223	lncRNA	17	7581964	7584086	-	63.8623	-0.136488	0.0476698	0.00347799	0.00508551
ENSG00000233230	ENSG00000233230	lncRNA	2	47905678	47907810	+	29.6034	-0.241015	0.0518385	2.30694e-06	4.32976e-06
ENSG00000233232	NPIPB7	protein_coding	16	28456372	28471175	-	6.0325	-0.00977609	0.114947	0.90544	0.917524
ENSG00000233237	LINC00472	lncRNA	6	71343427	71420745	-	2774.86	-0.239787	0.0262656	3.49072e-20	1.16698e-19
ENSG00000233246	PHC2-AS1	lncRNA	1	33350352	33363245	+	13.7183	-0.0899209	0.0815301	0.250077	0.287733
ENSG00000233276	GPX1	protein_coding	3	49357176	49358353	-	2150.25	0.0215241	0.024841	0.390086	0.433423
ENSG00000233296	TMEM18-DT	lncRNA	2	677186	697382	+	7.71673	-0.292644	0.100554	0.0019525	0.00292118
ENSG00000233303	XXYLT1-AS1	lncRNA	3	195094588	195096057	+	8.59277	-0.296367	0.106457	0.00240902	0.00357679
ENSG00000233330	ENSG00000233330	lncRNA	6	149591755	149592663	-	17.2082	-0.0997953	0.0645321	0.107096	0.131159
ENSG00000233334	FAM53B-AS1	lncRNA	10	124703625	124714217	+	32.0734	-0.23543	0.063693	0.000137842	0.000228445
ENSG00000233338	TLR8-AS1	lncRNA	X	12902817	12908333	-	6.61683	-0.124685	0.110912	0.195196	0.229349
ENSG00000233339	ENSG00000233339	lncRNA	2	106179542	106183797	+	15.4886	-0.393541	0.0855487	1.40217e-06	2.66575e-06
ENSG00000233340	ENSG00000233340	lncRNA	10	112671812	112677819	-	26.2322	-0.0154031	0.0657905	0.795794	0.820528
ENSG00000233351	ENSG00000233351	lncRNA	6	129479615	129481410	-	4.7046	0.374237	0.133985	0.0017048	0.00256709
ENSG00000233355	CHRM3-AS2	lncRNA	1	239703381	239730465	-	90.0141	-0.151215	0.0636331	0.0128065	0.0176734
ENSG00000233363	ENSG00000233363	lncRNA	7	154092201	154096043	-	28.5596	0.402958	0.0871421	1.15161e-06	2.2026e-06
ENSG00000233367	ENSG00000233367	lncRNA	9	6415145	6449558	-	20.1146	-0.438426	0.0676311	2.95531e-11	7.15131e-11
ENSG00000233384	CNIH3-AS2	lncRNA	1	224608130	224616220	-	23.1975	-0.209429	0.0607073	0.00036156	0.000579049
ENSG00000233396	LINC01719	lncRNA	1	146052566	146061948	+	106.625	-0.0640153	0.0286948	0.0244355	0.0326397
ENSG00000233420	ENSG00000233420	lncRNA	7	88420167	88756725	+	7.62655	-0.635188	0.117001	7.59576e-09	1.64429e-08
ENSG00000233429	HOTAIRM1	lncRNA	7	27095647	27100265	+	6.36672	2.42526	0.16095	4.61835e-52	3.11302e-51
ENSG00000233436	BTBD18	protein_coding	11	57743514	57751781	-	126.752	-0.0910722	0.0329435	0.00525884	0.00756481
ENSG00000233452	STXBP5-AS1	lncRNA	6	146824539	147204614	-	31.3437	0.8372	0.0621046	1.82264e-42	1.02321e-41
ENSG00000233461	ENSG00000233461	lncRNA	1	231520729	231528618	-	28.8829	-0.164139	0.0520277	0.00134986	0.00205038
ENSG00000233478	ENSG00000233478	lncRNA	1	25644544	25659111	-	48.9992	-0.126113	0.071921	0.0680284	0.0857784
ENSG00000233496	SYNJ2-IT1	lncRNA	6	158001107	158002383	+	20.4263	-0.533262	0.0778706	1.32599e-12	3.39495e-12
ENSG00000233508	ENSG00000233508	lncRNA	20	43189998	43202599	+	30.8494	0.423105	0.0636697	1.13778e-11	2.80196e-11
ENSG00000233509	ZNF197-AS1	lncRNA	3	44617128	44624797	-	43.1112	-0.0497836	0.0499187	0.308688	0.349445
ENSG00000233516	ENSG00000233516	lncRNA	9	117462294	117466260	-	4.64466	0.540736	0.135674	1.51385e-05	2.6911e-05
ENSG00000233519	ENSG00000233519	lncRNA	1	240400671	240401123	-	14.4504	0.0301982	0.0889419	0.754156	0.782497
ENSG00000233527	ZNF529-AS1	lncRNA	19	36573070	36594708	+	127.59	0.0148685	0.0263929	0.575477	0.61516
ENSG00000233538	ENSG00000233538	lncRNA	2	231452195	231453153	+	20.2587	-0.461564	0.0668051	1.46391e-12	3.74407e-12
ENSG00000233540	DNM3-IT1	lncRNA	1	171864187	171864687	+	6.10813	0.303778	0.123562	0.00653055	0.00930599
ENSG00000233547	ENSG00000233547	lncRNA	10	112950646	112951875	-	15.974	-0.320793	0.0747697	8.01609e-06	1.4518e-05
ENSG00000233559	LINC00513	lncRNA	7	130853720	130930682	+	177.717	0.207944	0.0470677	6.79644e-06	1.2362e-05
ENSG00000233589	ENSG00000233589	lncRNA	1	68479129	68483539	+	16.7475	-0.762062	0.0833421	4.13954e-21	1.42203e-20
ENSG00000233593	LINC02609	lncRNA	1	90769086	90851658	-	22.0841	1.07182	0.0800259	5.75108e-42	3.20358e-41
ENSG00000233602	ERI3-IT1	lncRNA	1	44243408	44244273	-	40.1013	-0.062247	0.0486052	0.192907	0.226857
ENSG00000233611	ENSG00000233611	lncRNA	2	236167447	236294927	+	24.0961	-1.0246	0.0946714	4.94931e-29	2.1e-28
ENSG00000233613	DCUN1D2-AS	lncRNA	13	113468901	113476135	+	40.996	-0.183685	0.0471243	7.36149e-05	0.000124557
ENSG00000233621	LINC01137	lncRNA	1	37350934	37474411	-	11.7936	-0.0408415	0.0851302	0.598774	0.637535
ENSG00000233635	ENSG00000233635	lncRNA	17	63193930	63339053	-	55.0161	-0.199409	0.054281	0.000161519	0.000266027
ENSG00000233639	PANTR1	lncRNA	2	104794848	104853183	-	3365.24	0.162953	0.0169689	6.42464e-22	2.25957e-21
ENSG00000233642	GPR158-AS1	lncRNA	10	25158072	25176276	-	5.86145	-0.194425	0.114266	0.0570029	0.0725677
ENSG00000233644	ARHGEF7-IT1	lncRNA	13	111122652	111144264	+	9.72978	-0.493076	0.094224	4.15633e-08	8.64335e-08
ENSG00000233651	ENSG00000233651	lncRNA	9	62387171	62394004	-	11.5046	0.0395553	0.0842006	0.606733	0.64534
ENSG00000233654	ENSG00000233654	lncRNA	2	190534855	190569776	+	28.3315	-0.191139	0.0522918	0.000188622	0.000309226
ENSG00000233661	SPIN4-AS1	lncRNA	X	63349646	63352178	+	7.49881	0.0532984	0.112368	0.613576	0.651911
ENSG00000233670	PIRT	protein_coding	17	10822470	10838087	-	17.6182	0.1132	0.0909743	0.180254	0.212918
ENSG00000233672	RNASEH2B-AS1	lncRNA	13	50862172	50910764	-	32.8814	-0.419251	0.0568081	4.44875e-14	1.20771e-13
ENSG00000233693	PBX1-AS1	lncRNA	1	164769116	164774641	-	39.6893	0.163412	0.081288	0.0340595	0.0446704
ENSG00000233695	GAS6-AS1	lncRNA	13	113815630	113845744	+	18.8484	0.344053	0.0705936	4.86548e-07	9.52123e-07
ENSG00000233718	MYCNOS	lncRNA	2	15918350	15942249	-	14.8474	-0.614119	0.0752757	4.71001e-17	1.41965e-16
ENSG00000233723	LINC01122	lncRNA	2	58427799	59063766	+	74.9327	-0.45316	0.0427838	7.81489e-27	3.15567e-26
ENSG00000233729	NCKAP5-AS1	lncRNA	2	132915557	132931494	+	18.0249	0.294732	0.0809378	0.000153766	0.000253781
ENSG00000233735	ENSG00000233735	lncRNA	1	240177839	240179644	-	15.4029	0.278424	0.0936535	0.00139054	0.00211023
ENSG00000233756	DSCAM-IT1	lncRNA	21	40615378	40630767	-	5.2561	0.0292282	0.156007	0.799385	0.823522
ENSG00000233757	ENSG00000233757	protein_coding	2	95207535	95259774	+	305.968	0.0277668	0.019834	0.162809	0.193713
ENSG00000233766	CAVIN2-AS1	lncRNA	2	191846539	192044525	+	14.5105	0.712609	0.0887604	2.02979e-16	6.00638e-16
ENSG00000233783	ENSG00000233783	lncRNA	21	25928754	25952614	+	195.001	-0.0984743	0.0445793	0.0238964	0.0319631
ENSG00000233797	UFL1-AS1	lncRNA	6	96199840	96521717	-	55.7349	0.364909	0.0567291	4.90455e-11	1.17481e-10
ENSG00000233799	ENSG00000233799	lncRNA	4	764487	765074	-	17.3748	0.0877314	0.0680072	0.18445	0.217469
ENSG00000233806	LINC01237	lncRNA	2	241881363	242078722	+	17.2704	0.0974477	0.0669632	0.140652	0.169208
ENSG00000233817	ENSG00000233817	lncRNA	9	113619228	113622634	+	18.3197	-0.366697	0.0735511	2.39359e-07	4.77676e-07
ENSG00000233821	ENOX1-AS1	lncRNA	13	43543918	43548056	+	20.8624	0.611036	0.0930917	6.65347e-12	1.65764e-11
ENSG00000233822	H2BC15	protein_coding	6	27837760	27855709	+	1202.05	-0.174798	0.0205442	1.21835e-17	3.75732e-17
ENSG00000233825	ENSG00000233825	lncRNA	10	32346499	32347179	+	16.3266	-0.11227	0.0813819	0.150318	0.179903
ENSG00000233840	PCDH9-AS4	lncRNA	13	66990886	67002007	+	49.8508	-0.218455	0.057847	9.76833e-05	0.000163816
ENSG00000233845	ENSG00000233845	lncRNA	2	47035279	47040524	-	9.74632	0.117682	0.0913137	0.165055	0.196201
ENSG00000233847	ERCC8-AS1	lncRNA	5	60917490	60919573	+	21.5529	0.00409404	0.0703522	0.955055	0.961745
ENSG00000233848	ENSG00000233848	lncRNA	6	20756103	20800694	-	11.9894	-0.185256	0.0956536	0.0362346	0.047402
ENSG00000233851	LATS2-AS1	lncRNA	13	21005157	21018122	+	17.8301	-0.491904	0.0811934	2.99187e-10	6.92727e-10
ENSG00000233860	SHROOM3-AS1	lncRNA	4	76708853	76802426	-	100.917	-0.211574	0.0385609	2.6314e-08	5.52815e-08
ENSG00000233862	ENSG00000233862	lncRNA	2	30051066	30143804	-	12.513	0.43965	0.0801802	1.31637e-08	2.80816e-08
ENSG00000233871	DLG5-AS1	lncRNA	10	77927372	77929824	+	28.9135	-0.0085303	0.0543798	0.852187	0.870886
ENSG00000233885	YEATS2-AS1	lncRNA	3	183806457	183810783	-	162.732	-0.160069	0.028631	1.80609e-08	3.82749e-08
ENSG00000233893	EZR-AS1	lncRNA	6	158817979	158822252	+	8.10258	-0.443329	0.100499	3.81702e-06	7.05102e-06
ENSG00000233901	LINC01503	lncRNA	9	129332300	129359541	+	15.278	-0.369672	0.0829066	3.04439e-06	5.66306e-06
ENSG00000233906	ENSG00000233906	lncRNA	9	23671788	23672399	-	5.77197	0.389349	0.132178	0.00106753	0.00163826
ENSG00000233912	ENSG00000233912	lncRNA	3	5156905	5187329	-	25.9756	-0.16831	0.0626522	0.00552743	0.00793
ENSG00000233926	ENSG00000233926	lncRNA	9	81689713	81776900	+	5.67095	-0.00589894	0.112102	0.945141	0.953097
ENSG00000233927	RPS28	protein_coding	19	8321496	8323340	+	1145.39	0.114312	0.0199808	9.78155e-09	2.10184e-08
ENSG00000233930	KRTAP5-AS1	lncRNA	11	1571353	1599184	+	26.9789	0.512495	0.0806607	3.82596e-11	9.21469e-11
ENSG00000233937	CTC-338M12.4	lncRNA	5	181246507	181272167	+	82.1321	-0.0751019	0.0375422	0.0429748	0.0556456
ENSG00000233942	ENSG00000233942	lncRNA	7	95471835	95473998	+	18.3775	0.495773	0.0716764	1.45802e-12	3.72944e-12
ENSG00000233953	ENSG00000233953	lncRNA	2	60495686	60499964	+	10.6802	0.237659	0.0930317	0.00713463	0.0101233
ENSG00000233954	UQCRHL	protein_coding	1	15807169	15809348	-	26.9803	-0.0459965	0.0557294	0.395588	0.438959
ENSG00000233967	ENSG00000233967	lncRNA	6	80441295	80466674	+	108.8	0.20165	0.0481687	2.08176e-05	3.66561e-05
ENSG00000233993	DTD1-AS1	lncRNA	20	18674395	18698709	-	26.5468	0.0266765	0.0762281	0.72351	0.754877
ENSG00000234019	ENSG00000234019	lncRNA	X	53093710	53094858	-	5.59505	-0.19381	0.12341	0.0756722	0.0948399
ENSG00000234026	ENSG00000234026	lncRNA	10	95228243	95231144	-	7.15795	-0.0075966	0.104335	0.985391	0.98733
ENSG00000234028	EIF2AK3-DT	lncRNA	2	88627539	88631821	+	54.6895	-0.101576	0.0386275	0.00772198	0.0109115
ENSG00000234050	ENSG00000234050	lncRNA	X	102937770	102940561	-	5.75379	-0.0255933	0.118708	0.811101	0.833839
ENSG00000234056	LINC00463	lncRNA	13	25172828	25180079	-	24.4292	-0.184009	0.0589403	0.00135113	0.00205215
ENSG00000234072	ENSG00000234072	lncRNA	2	27356246	27367622	+	187.61	-0.00776607	0.0246547	0.748085	0.776899
ENSG00000234084	ENSG00000234084	lncRNA	6	135301568	135307158	+	24.3059	-0.140087	0.0605114	0.0174068	0.0236567
ENSG00000234091	ENSG00000234091	lncRNA	10	13729383	13756200	+	42.8804	0.169213	0.0522498	0.00102191	0.00157195
ENSG00000234127	TRIM26	protein_coding	6	30184455	30213427	-	1520.61	-0.00964798	0.0119456	0.416105	0.459561
ENSG00000234129	ENSG00000234129	lncRNA	X	10847578	11111220	-	26.8257	-0.607111	0.0614097	7.79123e-24	2.89609e-23
ENSG00000234134	ENSG00000234134	lncRNA	10	125718771	125719365	-	9.02767	0.327957	0.0914938	0.000182898	0.00030023
ENSG00000234136	ENSG00000234136	lncRNA	3	197830685	197831296	-	20.0777	-0.154796	0.0738733	0.030605	0.0403902
ENSG00000234141	ENSG00000234141	lncRNA	7	7949853	7950709	-	6.14967	-0.0146092	0.109559	0.860759	0.878606
ENSG00000234147	ENSG00000234147	lncRNA	6	140575812	140898448	-	13.7279	1.69273	0.108103	1.35845e-56	9.89266e-56
ENSG00000234149	ENSG00000234149	lncRNA	10	75003055	75025174	-	14.0433	-0.198469	0.0850845	0.0147616	0.0202188
ENSG00000234160	ENSG00000234160	lncRNA	9	37509150	37510299	+	82.493	-0.180845	0.0372918	9.18243e-07	1.76707e-06
ENSG00000234161	PABPC5-AS1	lncRNA	X	91414878	91434999	-	12.0829	0.422422	0.0832406	1.27355e-07	2.58363e-07
ENSG00000234162	ENSG00000234162	lncRNA	2	105874509	105962386	-	26.039	-0.294679	0.0592266	3.41159e-07	6.74095e-07
ENSG00000234171	RNASEH1-AS1	lncRNA	2	3558474	3564842	+	136.445	-0.289803	0.0276921	6.28662e-26	2.47324e-25
ENSG00000234173	ENSG00000234173	lncRNA	10	54486230	54656051	+	4.77741	1.12268	0.174714	2.99841e-11	7.25236e-11
ENSG00000234177	LINC01114	lncRNA	2	104746638	104757719	-	370.91	-0.021785	0.0207001	0.288061	0.327938
ENSG00000234185	ENSG00000234185	lncRNA	7	66119603	66165011	-	27.8906	-0.324335	0.0581836	1.30938e-08	2.79408e-08
ENSG00000234193	ACSL3-AS1	lncRNA	2	222917387	222919363	-	112.496	-0.236336	0.0415192	7.78487e-09	1.68421e-08
ENSG00000234197	ETV5-AS1	lncRNA	3	186079170	186080947	+	148.915	-0.181648	0.0391748	2.59258e-06	4.84687e-06
ENSG00000234199	LINC01191	lncRNA	2	113970719	114007304	+	19.3606	-0.439201	0.0804322	1.24011e-08	2.6502e-08
ENSG00000234206	ENSG00000234206	lncRNA	6	107509803	107511721	-	160.562	-0.0528314	0.0390132	0.167138	0.198513
ENSG00000234210	ENSG00000234210	lncRNA	7	157466231	157499716	+	6.07383	0.196547	0.116483	0.0692113	0.0871935
ENSG00000234215	CT66	lncRNA	7	69594793	69597493	-	7.19881	-0.120651	0.105755	0.220254	0.25637
ENSG00000234222	LIX1L-AS1	lncRNA	1	145926590	145959179	+	54.34	-0.363554	0.0453079	4.11365e-16	1.20405e-15
ENSG00000234224	TMEM229A	protein_coding	7	124030921	124033067	-	21.9053	-0.649423	0.0876631	1.31175e-14	3.63143e-14
ENSG00000234230	ZFX-AS1	lncRNA	X	24146225	24149654	-	7.15504	0.00673185	0.108996	0.934851	0.944178
ENSG00000234255	ENSG00000234255	lncRNA	2	65439838	65456571	-	12.1679	-0.101219	0.0874099	0.217131	0.25304
ENSG00000234281	LANCL1-AS1	lncRNA	2	210324759	210469246	+	40.595	-0.0407892	0.0475842	0.380004	0.423135
ENSG00000234284	ZNF879	protein_coding	5	179023804	179035064	+	212.435	0.239017	0.0239203	1.17461e-23	4.34443e-23
ENSG00000234286	ENSG00000234286	lncRNA	7	23680195	23680786	-	5.94497	-0.271787	0.121835	0.0145382	0.0199305
ENSG00000234289	H2BS1	protein_coding	21	43565182	43565648	+	10.5957	-0.467635	0.0944986	1.83963e-07	3.69725e-07
ENSG00000234292	ENSG00000234292	lncRNA	5	91280097	91281142	-	4.60537	0.252431	0.132619	0.0352403	0.0461516
ENSG00000234293	BACH1-IT3	lncRNA	21	29496047	29500386	+	8.13972	-0.0692943	0.107802	0.486454	0.528673
ENSG00000234323	LINC01505	lncRNA	9	105993310	106740875	+	7.60137	0.0776272	0.103609	0.405203	0.44867
ENSG00000234327	ZNF232-AS1	lncRNA	17	5111468	5115004	+	43.1014	-0.105545	0.0506484	0.0324076	0.0426308
ENSG00000234350	ENSG00000234350	lncRNA	2	170700368	170813670	-	116.603	0.0829025	0.0304216	0.00626189	0.00893969
ENSG00000234352	ENSG00000234352	lncRNA	7	136685559	137182107	-	36.7263	-0.62721	0.0620579	6.59031e-25	2.52545e-24
ENSG00000234361	ENSG00000234361	lncRNA	6	157829143	157830573	-	21.5937	-0.363118	0.0706112	1.32398e-07	2.68367e-07
ENSG00000234377	OBI1-AS1	lncRNA	13	77919689	78617328	+	8.12697	-0.56791	0.101869	5.43735e-09	1.18574e-08
ENSG00000234380	LINC01426	lncRNA	21	34745757	34784886	+	10.991	0.486187	0.089595	2.15097e-08	4.54275e-08
ENSG00000234390	USP27X-DT	lncRNA	X	49876724	49879241	-	26.4156	-0.303968	0.0585149	1.0872e-07	2.21393e-07
ENSG00000234393	ENSG00000234393	lncRNA	10	113710681	113719332	-	14.9767	0.0690196	0.0787812	0.359461	0.402193
ENSG00000234405	ENSG00000234405	lncRNA	X	103486461	103517919	+	38.0258	-0.0549667	0.0477573	0.240132	0.277312
ENSG00000234409	CCDC188	protein_coding	22	20148416	20151055	-	141.377	-0.284716	0.0475987	9.47942e-10	2.14328e-09
ENSG00000234418	ENSG00000234418	lncRNA	7	122144405	122219277	+	5.06595	0.619358	0.135176	9.37942e-07	1.80402e-06
ENSG00000234428	ENSG00000234428	lncRNA	12	26623369	26649479	+	14.8297	-0.324253	0.0934388	0.000209031	0.000341232
ENSG00000234432	ENSG00000234432	lncRNA	7	5426277	5428927	-	134.139	-0.183809	0.0350677	1.13968e-07	2.31752e-07
ENSG00000234444	ZNF736	protein_coding	7	64307459	64356634	+	1839.84	0.0353234	0.0131819	0.00739653	0.0104777
ENSG00000234445	FGF14-AS1	lncRNA	13	102367539	102373666	+	10.1262	1.6877	0.135705	1.952e-37	9.91778e-37
ENSG00000234456	MAGI2-AS3	lncRNA	7	79452877	79471208	+	2478.35	-0.022823	0.0185409	0.214306	0.250058
ENSG00000234459	ENSG00000234459	lncRNA	7	90266034	90270216	-	13.2556	0.184674	0.0839169	0.0223277	0.0299691
ENSG00000234465	PINLYP	protein_coding	19	43575801	43582104	+	25.2893	0.0987291	0.0590897	0.0879642	0.109116
ENSG00000234469	CLDN34	protein_coding	X	9967358	9968352	+	8.10855	0.259474	0.101684	0.00611452	0.0087374
ENSG00000234478	ACBD3-AS1	lncRNA	1	226148003	226155071	+	25.8016	-0.139785	0.0567979	0.0121043	0.016759
ENSG00000234492	RPL34-DT	lncRNA	4	108538190	108620460	-	18.9075	0.594675	0.0723955	4.26404e-17	1.28721e-16
ENSG00000234494	SP2-AS1	lncRNA	17	47897330	47941410	-	160.841	-0.00601278	0.0257423	0.810061	0.832928
ENSG00000234509	ENSG00000234509	lncRNA	21	31653593	31659500	-	13.7898	0.119878	0.0772406	0.104578	0.128279
ENSG00000234545	FAM133B	protein_coding	7	92560758	92590393	-	1151.77	-0.175579	0.0207203	1.66606e-17	5.10955e-17
ENSG00000234546	LNCTAM34A	lncRNA	1	9182004	9196284	+	49.6242	0.755393	0.0508486	8.25981e-51	5.43836e-50
ENSG00000234553	ENSG00000234553	lncRNA	5	56536583	56537826	-	8.93093	-0.775225	0.102106	3.50167e-15	9.91158e-15
ENSG00000234567	ENSG00000234567	lncRNA	6	133452857	133456605	-	61.6769	-0.0809956	0.0614159	0.168568	0.200079
ENSG00000234577	SYNE1-AS1	lncRNA	6	152380546	152381564	+	21.8222	0.113644	0.0642405	0.0679573	0.0856938
ENSG00000234578	ENSG00000234578	lncRNA	1	53267935	53268601	+	18.7737	-0.22325	0.0735626	0.00165611	0.00249637
ENSG00000234584	ENSG00000234584	lncRNA	2	157725708	157736005	-	13.359	0.159711	0.0859791	0.0545723	0.0696875
ENSG00000234608	MAPKAPK5-AS1	lncRNA	12	111839764	111842902	-	255.276	-0.00239092	0.0220932	0.908548	0.920199
ENSG00000234616	JRK	protein_coding	8	142657460	142681968	-	1421.46	-0.223347	0.0170543	2.01738e-39	1.06724e-38
ENSG00000234617	SNRK-AS1	lncRNA	3	43346923	43352152	-	51.5598	-0.109567	0.0418054	0.0079219	0.0111815
ENSG00000234630	ENSG00000234630	lncRNA	22	22293733	22294794	+	59.1593	0.166492	0.057895	0.00310212	0.0045566
ENSG00000234636	MED14OS	lncRNA	X	40735400	40738701	+	31.2586	-0.27532	0.0534111	1.40846e-07	2.85062e-07
ENSG00000234650	PCCA-AS1	lncRNA	13	100464440	100481205	-	99.1297	-0.00908061	0.0633068	0.877195	0.892846
ENSG00000234653	LRRTM4-AS1	lncRNA	2	76985965	77009791	+	26.9908	0.218274	0.0770196	0.00303795	0.004466
ENSG00000234661	CHL1-AS1	lncRNA	3	363370	385795	-	132.466	0.360105	0.0462098	2.45643e-15	6.98971e-15
ENSG00000234663	LINC01934	lncRNA	2	181086076	181409321	+	11.473	-0.32916	0.0890735	9.51575e-05	0.000159754
ENSG00000234665	LERFS	lncRNA	9	62856999	62898095	-	48.1364	0.521265	0.068158	3.71519e-15	1.04994e-14
ENSG00000234678	ELF3-AS1	lncRNA	1	201995696	202010463	-	78.4136	0.0451261	0.0405636	0.263258	0.301443
ENSG00000234684	SDCBP2-AS1	lncRNA	20	1325405	1378735	+	221.92	0.0067595	0.0305964	0.829224	0.850241
ENSG00000234690	EPCAM-DT	lncRNA	2	47192405	47345074	-	45.4492	-0.0567287	0.0482168	0.226466	0.262924
ENSG00000234692	ENSG00000234692	lncRNA	9	115252538	115254251	-	10.8162	0.0631306	0.0825745	0.42023	0.463761
ENSG00000234710	ENSG00000234710	lncRNA	7	9621764	9769513	+	7.79188	1.00294	0.136584	1.03668e-14	2.88065e-14
ENSG00000234719	NPIPB2	protein_coding	16	11927259	11976643	-	63.5306	-0.100025	0.0385402	0.00858609	0.0120771
ENSG00000234740	ENSG00000234740	lncRNA	9	13274510	13279187	-	76.6043	-0.325678	0.045191	2.32584e-13	6.13933e-13
ENSG00000234741	GAS5	lncRNA	1	173858559	173868882	-	1460.39	-0.172055	0.0126187	1.82036e-42	1.0222e-41
ENSG00000234745	HLA-B	protein_coding	6	31353875	31357188	-	8276.98	0.788394	0.0318825	6.63064e-137	1.50502e-135
ENSG00000234753	FOXP4-AS1	lncRNA	6	41494853	41548621	-	7.87218	-0.413916	0.111216	7.04261e-05	0.000119312
ENSG00000234771	SLC25A25-AS1	lncRNA	9	128108581	128118693	-	318.835	0.0946766	0.0245769	0.000109902	0.000183679
ENSG00000234772	LINC00412	lncRNA	13	27236282	27250711	-	31.4575	0.15685	0.0502513	0.0015307	0.00231413
ENSG00000234776	C11orf94	protein_coding	11	45906534	45907271	-	15.2989	0.0748421	0.0687436	0.260013	0.298195
ENSG00000234779	BNC2-AS1	lncRNA	9	16726814	16727524	+	5.10201	0.697509	0.144375	1.76863e-07	3.55889e-07
ENSG00000234781	LINC01103	lncRNA	2	104488458	104510509	-	12.9036	-0.11397	0.0807331	0.132125	0.159662
ENSG00000234787	LINC00458	lncRNA	13	54115783	54142319	-	6.15468	0.71522	0.123452	1.15224e-09	2.59324e-09
ENSG00000234789	ENSG00000234789	lncRNA	9	129640476	129641282	+	13.0268	-0.0953395	0.0809146	0.211394	0.246875
ENSG00000234807	LINC01135	lncRNA	1	58785128	58901109	+	12.2155	-0.217842	0.079942	0.00427655	0.00619851
ENSG00000234817	ECI2-DT	lncRNA	6	4136072	4157385	+	10.954	-0.426738	0.0914924	9.87606e-07	1.8965e-06
ENSG00000234818	ENSG00000234818	lncRNA	2	10589166	10604830	+	9.29738	-0.152288	0.08964	0.0685578	0.0864105
ENSG00000234832	NXT1-AS1	lncRNA	20	23346941	23351486	-	6.49185	-0.878524	0.11944	2.57138e-14	7.03995e-14
ENSG00000234848	ENSG00000234848	lncRNA	19	12450935	12460705	+	20.4098	-0.0648329	0.0629934	0.281832	0.321355
ENSG00000234857	HNRNPUL2-BSCL2	protein_coding	11	62690275	62727384	-	7.31686	-0.192538	0.101515	0.0397826	0.0517608
ENSG00000234860	ENSG00000234860	lncRNA	9	99531507	99583301	+	6.89879	-0.635736	0.121685	2.29426e-08	4.83767e-08
ENSG00000234869	ENSG00000234869	lncRNA	22	46541495	46548196	+	13.366	0.0382509	0.0748208	0.591623	0.630763
ENSG00000234883	MIR155HG	lncRNA	21	25561909	25575168	+	28.5058	-0.179954	0.0668878	0.00522735	0.00752201
ENSG00000234892	ENSG00000234892	lncRNA	22	43232141	43239010	+	14.7444	0.302608	0.083292	0.000172906	0.000284349
ENSG00000234899	SOX9-AS1	lncRNA	17	72067099	72237203	-	346.963	-0.232503	0.022893	1.8208e-24	6.89896e-24
ENSG00000234912	SNHG20	lncRNA	17	77086716	77099902	+	150.518	-0.0646726	0.0243482	0.00754946	0.0106796
ENSG00000234913	ENSG00000234913	lncRNA	22	18004270	18007308	-	10.7755	-0.92145	0.106245	3.40166e-19	1.10467e-18
ENSG00000234917	ENSG00000234917	lncRNA	1	42678735	42681659	+	8.92392	-0.0672302	0.0949274	0.450916	0.494286
ENSG00000234921	ENSG00000234921	lncRNA	9	124031624	124032524	-	74.0583	0.23801	0.0397785	1.45099e-09	3.24878e-09
ENSG00000234936	ENSG00000234936	lncRNA	2	43229573	43233394	+	17.8392	-0.284685	0.068625	1.78722e-05	3.16298e-05
ENSG00000234942	GRID1-AS1	lncRNA	10	85577731	85607213	+	16.7801	-0.121291	0.0709194	0.0755394	0.0946899
ENSG00000234943	ENSG00000234943	lncRNA	2	54545368	54546677	-	45.8965	-0.0314887	0.053556	0.548927	0.589233
ENSG00000234945	GTF3C2-AS1	lncRNA	2	27335520	27342599	+	47.5273	-0.198634	0.0468902	1.6982e-05	3.01014e-05
ENSG00000234961	ENSG00000234961	lncRNA	10	17233325	17234833	-	633.568	-0.144693	0.0290941	5.14636e-07	1.00608e-06
ENSG00000234965	SHISA8	protein_coding	22	41909543	41915074	-	11.3384	-0.282064	0.0960967	0.00171681	0.00258462
ENSG00000234977	ENSG00000234977	lncRNA	7	1691906	1692450	-	12.5834	-0.310337	0.0918747	0.000317381	0.00051038
ENSG00000234997	ENSG00000234997	lncRNA	2	113325372	113425548	+	16.9476	-0.131116	0.0688522	0.0477753	0.0615032
ENSG00000234998	ENSG00000234998	lncRNA	1	121087528	121116676	-	8.07042	0.563218	0.108777	5.15648e-08	1.06666e-07
ENSG00000235016	SEMA3F-AS1	lncRNA	3	50116022	50156085	-	181.825	-0.0271454	0.0337379	0.413157	0.456726
ENSG00000235020	ENSG00000235020	lncRNA	10	18206127	18261504	-	357.983	-0.0913418	0.0635984	0.129158	0.156226
ENSG00000235023	ENSG00000235023	lncRNA	21	42648271	42651244	-	16.5004	0.231625	0.0726168	0.00100935	0.00155372
ENSG00000235026	DPP10-AS1	lncRNA	2	115126622	115161384	-	17.4184	-0.523213	0.0711054	4.4476e-14	1.20755e-13
ENSG00000235027	ENSG00000235027	lncRNA	11	1760348	1762486	+	24.7043	0.244856	0.0598277	2.84598e-05	4.96744e-05
ENSG00000235032	BMP7-AS1	lncRNA	20	57214872	57215866	+	15.3902	0.157502	0.083358	0.0471719	0.0607664
ENSG00000235033	DAAM2-AS1	lncRNA	6	39881804	39900071	-	6.70308	0.492433	0.116639	6.58445e-06	1.19886e-05
ENSG00000235034	C19orf81	protein_coding	19	50649445	50659310	+	31.11	1.86825	0.0857936	1.25912e-107	1.88676e-106
ENSG00000235035	ENSG00000235035	lncRNA	2	70687142	70691824	+	10.6859	-0.0304282	0.0870757	0.707855	0.740478
ENSG00000235066	ENSG00000235066	lncRNA	2	117995397	118055033	+	63.1441	-0.444315	0.0439469	1.2765e-24	4.86052e-24
ENSG00000235070	ENSG00000235070	lncRNA	2	226180044	226185371	-	5.16112	-0.462346	0.128674	0.000133952	0.000222288
ENSG00000235072	ARNILA	lncRNA	2	25369136	25375845	-	25.8718	0.275536	0.0569497	7.25376e-07	1.40722e-06
ENSG00000235078	ENSG00000235078	lncRNA	2	3519275	3523197	+	7.69398	-0.103474	0.0999478	0.287778	0.327633
ENSG00000235079	ZRANB2-AS1	lncRNA	1	71048855	71067184	+	17.4394	-0.181294	0.0737162	0.0100576	0.0140652
ENSG00000235085	ENSG00000235085	lncRNA	17	4673830	4696831	+	23.1078	-0.186434	0.060621	0.00152322	0.00230315
ENSG00000235092	ID2-AS1	lncRNA	2	8666636	8681864	-	182.028	-0.41623	0.0290374	3.24408e-47	1.97884e-46
ENSG00000235096	ENSG00000235096	lncRNA	1	246025897	246035603	+	13.3204	0.539931	0.0966896	4.77844e-09	1.04522e-08
ENSG00000235098	ANKRD65	protein_coding	1	1418420	1421769	-	14.6753	-0.363812	0.0815948	3.56255e-06	6.59506e-06
ENSG00000235100	ENSG00000235100	lncRNA	10	89667181	89701274	-	12.0748	0.473664	0.0824875	2.78002e-09	6.15269e-09
ENSG00000235106	BRD3OS	protein_coding	9	134025481	134034666	+	1006.64	0.115911	0.0164503	1.69555e-12	4.32266e-12
ENSG00000235109	ZSCAN31	protein_coding	6	28324693	28356271	-	194.528	-0.196043	0.0233814	3.64487e-17	1.10323e-16
ENSG00000235120	BSN-AS1	lncRNA	3	49640483	49641769	-	6.9434	-0.114757	0.108299	0.242825	0.2801
ENSG00000235121	ENSG00000235121	lncRNA	1	201723294	201737506	-	58.8407	-0.448574	0.0501397	9.16071e-20	3.025e-19
ENSG00000235138	ENSG00000235138	lncRNA	9	134054290	134058805	+	62.3107	-0.267781	0.0432304	3.05755e-10	7.07782e-10
ENSG00000235159	ENSG00000235159	lncRNA	22	46067356	46069891	-	44.9166	-0.170027	0.0489511	0.000390321	0.000623675
ENSG00000235162	C12orf75	protein_coding	12	105235290	105396097	+	414.462	0.357426	0.0214609	1.11914e-62	8.90808e-62
ENSG00000235173	HGH1	protein_coding	8	144137774	144140851	+	503.09	-0.143957	0.0252428	9.21844e-09	1.98539e-08
ENSG00000235189	ENSG00000235189	lncRNA	X	129869064	129957528	-	13.1084	-0.356708	0.0778036	2.18778e-06	4.11255e-06
ENSG00000235191	NUCB1-AS1	lncRNA	19	48910930	48918891	-	9.87318	-0.117603	0.0876546	0.168648	0.200162
ENSG00000235194	PPP1R3E	protein_coding	14	23295652	23302859	-	320.573	-0.494373	0.0210401	8.30121e-123	1.52991e-121
ENSG00000235198	ENSG00000235198	lncRNA	10	117562084	117572457	-	8.47143	0.400047	0.106226	5.82174e-05	9.92915e-05
ENSG00000235204	ENSG00000235204	lncRNA	9	124259250	124261156	-	230.063	-0.0536237	0.0302005	0.0724613	0.0910167
ENSG00000235236	ENSG00000235236	lncRNA	3	48979918	48983985	-	10.9535	-0.184351	0.0869565	0.0246351	0.0328945
ENSG00000235244	DANT2	lncRNA	X	115694880	115969130	-	45.1766	0.431245	0.0628187	1.73499e-12	4.42217e-12
ENSG00000235257	ITGA9-AS1	lncRNA	3	37693655	37861802	-	200.988	0.170902	0.0294936	5.62757e-09	1.22635e-08
ENSG00000235262	KDM5C-IT1	lncRNA	X	53212408	53214679	-	17.0018	-0.0471237	0.0756589	0.509261	0.550767
ENSG00000235272	RAMACL	protein_coding	6	166585604	166587594	-	277.423	0.092274	0.0221373	2.96368e-05	5.16661e-05
ENSG00000235279	ENSG00000235279	lncRNA	10	51302566	51306709	+	21.5108	0.4648	0.0880713	2.73563e-08	5.74152e-08
ENSG00000235280	MCF2L-AS1	lncRNA	13	112967484	112968824	-	12.5126	0.0737619	0.0790822	0.330908	0.372682
ENSG00000235292	ENSG00000235292	lncRNA	20	12243308	12318221	-	5.02033	-0.193046	0.128603	0.0877992	0.108931
ENSG00000235298	ENSG00000235298	lncRNA	9	83972233	83975777	+	276.424	-0.195416	0.0323188	1.00273e-09	2.26407e-09
ENSG00000235313	HM13-IT1	lncRNA	20	31563166	31564076	+	26.3876	-0.0297767	0.0660041	0.639273	0.676282
ENSG00000235314	LINC00957	lncRNA	7	44039171	44042306	+	23.771	1.57676	0.0790622	5.10984e-90	6.06737e-89
ENSG00000235319	ENSG00000235319	lncRNA	2	105324210	105330529	+	12.8354	-0.250501	0.0842528	0.00164416	0.00247957
ENSG00000235335	B3GALT1-AS1	lncRNA	2	167814757	167941180	-	49.5592	0.178732	0.060434	0.0024922	0.00369444
ENSG00000235351	ENSG00000235351	lncRNA	2	241724615	241725693	-	9.13197	-0.445183	0.097974	1.58177e-06	2.99822e-06
ENSG00000235358	ENSG00000235358	lncRNA	1	41242373	41284861	+	9.6825	-0.677062	0.104379	1.00146e-11	2.47359e-11
ENSG00000235381	ENSG00000235381	lncRNA	6	155253139	155256724	-	131.181	0.248403	0.0290307	7.94187e-18	2.46546e-17
ENSG00000235389	ENSG00000235389	lncRNA	9	8700595	8701552	-	9.32469	0.0140188	0.101374	0.909065	0.920679
ENSG00000235397	EPN2-AS1	lncRNA	17	19296596	19306261	-	192.799	-0.214353	0.0414731	1.47139e-07	2.97604e-07
ENSG00000235410	ENSG00000235410	lncRNA	10	14074284	14087605	+	27.2654	0.469257	0.0921955	6.6905e-08	1.37581e-07
ENSG00000235426	ENSG00000235426	lncRNA	10	79382328	79409274	+	44.0058	-0.297084	0.0557275	5.10491e-08	1.05661e-07
ENSG00000235431	ENSG00000235431	lncRNA	7	9869774	9985895	+	5.18609	1.57407	0.154408	1.44711e-25	5.64063e-25
ENSG00000235437	LINC01278	lncRNA	X	63222993	63561095	-	1478.17	0.302124	0.0136896	3.17543e-108	4.81179e-107
ENSG00000235445	ENSG00000235445	lncRNA	22	17983205	17983619	-	10.9319	-0.353036	0.0931802	5.98522e-05	0.000101967
ENSG00000235448	LURAP1L-AS1	lncRNA	9	12698554	12814377	-	21.9597	-0.18089	0.0775511	0.0159229	0.0217279
ENSG00000235453	SMIM27	protein_coding	9	32551144	32568621	+	190.708	-0.104613	0.024261	1.45779e-05	2.59337e-05
ENSG00000235478	LINC01664	lncRNA	22	17121560	17132104	+	9.97566	-0.00415247	0.0876235	0.953606	0.960466
ENSG00000235481	UBE2R2-AS1	lncRNA	9	33775183	33818795	-	79.8989	-0.154112	0.0341836	5.29635e-06	9.70803e-06
ENSG00000235488	JARID2-AS1	lncRNA	6	15247815	15248634	-	16.5755	-0.327072	0.0730189	3.20361e-06	5.94846e-06
ENSG00000235501	CNN3-DT	lncRNA	1	94927361	94963616	+	418.612	-0.357582	0.0196403	1.52191e-74	1.43745e-73
ENSG00000235513	L3MBTL2-AS1	lncRNA	22	41207592	41228500	-	121.869	-0.273989	0.0291474	3.04922e-21	1.05116e-20
ENSG00000235518	ENSG00000235518	lncRNA	15	26657030	26658763	-	17.8963	0.498067	0.0915266	1.24202e-08	2.65401e-08
ENSG00000235522	ENSG00000235522	lncRNA	2	105846534	105857177	-	80.6397	-0.221409	0.046323	1.14917e-06	2.19813e-06
ENSG00000235527	HIPK1-AS1	lncRNA	1	113924000	113929495	-	15.9405	0.0183109	0.0718722	0.801566	0.825256
ENSG00000235529	AGAP1-IT1	lncRNA	2	235505751	235507566	+	58.3166	-0.10304	0.0608913	0.0805487	0.10049
ENSG00000235530	ENSG00000235530	lncRNA	17	21214322	21230035	+	92.2856	-0.302607	0.0311969	1.58857e-22	5.69009e-22
ENSG00000235531	MSC-AS1	lncRNA	8	71828167	72118393	+	8.87865	0.590965	0.114126	4.8973e-08	1.0151e-07
ENSG00000235538	ENSG00000235538	lncRNA	6	163671577	163798849	+	6.05283	1.19947	0.16219	3.70966e-15	1.04865e-14
ENSG00000235545	ENSG00000235545	lncRNA	1	62688482	62710694	+	110.021	-0.385222	0.0329058	4.08141e-32	1.85866e-31
ENSG00000235560	ENSG00000235560	lncRNA	16	30534752	30537149	+	13.9216	0.268827	0.081381	0.000530435	0.000838116
ENSG00000235568	NFAM1	protein_coding	22	42380407	42432403	-	28.2603	-0.219112	0.0632128	0.000339932	0.000545383
ENSG00000235575	ENSG00000235575	lncRNA	1	169310665	169322479	+	6.67994	0.145371	0.106773	0.148714	0.178129
ENSG00000235586	ENSG00000235586	lncRNA	2	38601598	38602178	+	57.0318	-0.148317	0.0408951	0.000238272	0.00038712
ENSG00000235590	GNAS-AS1	lncRNA	20	58818919	58850903	-	30.8821	0.0884204	0.0581649	0.120127	0.146031
ENSG00000235597	LINC01102	lncRNA	2	104430130	104532747	+	244.345	-0.0153766	0.0257143	0.541698	0.582313
ENSG00000235609	ENSG00000235609	lncRNA	21	14818843	15014430	-	219.882	-0.36453	0.0255093	8.73149e-47	5.2783e-46
ENSG00000235629	ENSG00000235629	lncRNA	3	14648194	14649432	-	7.87163	-0.22893	0.10451	0.0195017	0.0263514
ENSG00000235635	ENSG00000235635	lncRNA	5	56941307	56947152	+	32.2107	-0.283838	0.0503542	9.68934e-09	2.08286e-08
ENSG00000235652	FBXO30-DT	lncRNA	6	145799409	145887430	+	226.023	0.140556	0.0272865	2.34973e-07	4.69142e-07
ENSG00000235659	ENSG00000235659	lncRNA	9	61865755	61866965	-	67.3969	-0.240669	0.0454265	7.266e-08	1.49244e-07
ENSG00000235660	LINC00345	lncRNA	13	52482804	52489216	-	4.95241	-0.712558	0.151627	3.51676e-07	6.94367e-07
ENSG00000235669	CHN2-AS1	lncRNA	7	29199540	29208970	-	8.86286	-0.0533978	0.0980004	0.55253	0.592717
ENSG00000235688	SNTG2-AS1	lncRNA	2	949627	950274	-	19.2581	0.696837	0.0947809	2.80075e-14	7.6553e-14
ENSG00000235703	LINC00894	lncRNA	X	149938613	150224580	+	160.22	0.0613704	0.0437568	0.157244	0.187526
ENSG00000235706	DICER1-AS1	lncRNA	14	95157645	95181475	+	65.7926	0.00978152	0.0370917	0.796133	0.820799
ENSG00000235724	ENSG00000235724	lncRNA	2	161222785	161308389	-	17.0569	0.017516	0.073022	0.813158	0.835714
ENSG00000235731	LINC02250	lncRNA	15	25456271	25578813	-	109.174	-0.492263	0.0672909	2.59721e-14	7.10796e-14
ENSG00000235740	PHACTR2-AS1	lncRNA	6	143554325	143562031	-	9.11942	-0.492629	0.103074	3.78469e-07	7.4529e-07
ENSG00000235750	KIAA0040	protein_coding	1	175156986	175192999	-	30.7251	-0.203644	0.104367	0.0250412	0.0334198
ENSG00000235760	MSH2-OT1	lncRNA	2	47527008	47535199	+	18.1546	0.286941	0.0708776	2.80976e-05	4.90781e-05
ENSG00000235772	ENSG00000235772	lncRNA	21	42560374	42561934	-	4.7001	0.750776	0.139651	6.27167e-09	1.36327e-08
ENSG00000235777	DPYD-AS2	lncRNA	1	97796921	97798066	+	7.65206	1.12047	0.123929	2.01602e-20	6.78605e-20
ENSG00000235785	ENSG00000235785	lncRNA	14	99262948	99264735	+	7.43297	-0.210085	0.101708	0.0248854	0.033216
ENSG00000235786	ZNRF3-IT1	lncRNA	22	28992721	29018620	+	22.9596	-0.180938	0.0661962	0.00463592	0.00670002
ENSG00000235790	PEF1-AS1	lncRNA	1	31644049	31660162	+	19.4993	-0.24526	0.066705	0.000147642	0.000244179
ENSG00000235795	ENSG00000235795	lncRNA	1	100995473	100996260	+	7.61862	-0.260132	0.105704	0.00764258	0.0108071
ENSG00000235802	HCFC1-AS1	lncRNA	X	153969325	153970087	+	24.6258	0.00300102	0.0586306	0.962215	0.967825
ENSG00000235806	ENSG00000235806	lncRNA	X	38770331	38799658	+	8.39311	-0.0815254	0.0925759	0.346407	0.388736
ENSG00000235820	ENSG00000235820	lncRNA	20	5533628	5535889	+	5.40131	-0.355252	0.135239	0.0037008	0.00539849
ENSG00000235823	OLMALINC	lncRNA	10	100373099	100454043	+	699.141	-0.202533	0.0237749	1.0359e-17	3.20154e-17
ENSG00000235831	BHLHE40-AS1	lncRNA	3	4896809	4980414	-	63.9158	0.184903	0.0424293	1.03525e-05	1.86135e-05
ENSG00000235834	ENSG00000235834	lncRNA	X	17528435	17587160	+	10.5141	0.171516	0.111039	0.085776	0.106574
ENSG00000235837	ENSG00000235837	lncRNA	7	16695871	16719898	-	13.1334	0.18025	0.0821382	0.0240966	0.032211
ENSG00000235843	ENSG00000235843	lncRNA	10	26717635	26718778	+	10.1639	-0.18151	0.0951929	0.0438743	0.0567558
ENSG00000235848	RMDN2-AS1	lncRNA	2	37949911	38067041	-	8.25349	0.0076302	0.104198	0.95691	0.963433
ENSG00000235852	ENSG00000235852	lncRNA	2	190880797	190882059	-	43.0194	-0.0332487	0.0481859	0.480568	0.523067
ENSG00000235863	B3GALT4	protein_coding	6	33277123	33284832	+	78.2898	-0.145307	0.0401874	0.0002452	0.000398047
ENSG00000235865	GSN-AS1	lncRNA	9	121280768	121285530	-	216.909	0.308181	0.0296645	1.32742e-25	5.17504e-25
ENSG00000235872	ENSG00000235872	lncRNA	12	67658991	67670919	-	6.97555	-0.124882	0.113578	0.214742	0.250499
ENSG00000235875	ARHGEF7-AS2	lncRNA	13	111113812	111115678	-	9.90105	-0.227048	0.090948	0.00854925	0.0120276
ENSG00000235887	LINC02799	lncRNA	1	143499187	143500512	-	6.47704	-0.539764	0.113274	4.31709e-07	8.46191e-07
ENSG00000235890	TSPEAR-AS1	lncRNA	21	44506807	44516575	+	5.75084	1.71856	0.144462	7.89096e-34	3.72163e-33
ENSG00000235897	TM4SF19-AS1	lncRNA	3	196318330	196325570	+	6.69661	-0.412834	0.110812	8.04947e-05	0.000135793
ENSG00000235902	ENSG00000235902	lncRNA	4	185665885	185675417	+	74.8919	0.222759	0.0410009	3.90219e-08	8.12346e-08
ENSG00000235903	CPB2-AS1	lncRNA	13	46052497	46161379	+	81.7298	0.196147	0.0336103	4.30519e-09	9.44094e-09
ENSG00000235904	RBMS3-AS3	lncRNA	3	29054570	29290726	-	8.44736	0.95656	0.119018	1.39284e-16	4.14144e-16
ENSG00000235908	RHOA-IT1	lncRNA	3	49365145	49367006	-	16.4294	-0.405956	0.0713129	4.88156e-09	1.06756e-08
ENSG00000235910	APOA1-AS	lncRNA	11	116836117	116856018	+	44.4739	-0.183221	0.0567189	0.000931527	0.00143927
ENSG00000235914	MACROD2-AS1	lncRNA	20	14884250	14929528	-	11.2855	0.594637	0.108901	6.96256e-09	1.50994e-08
ENSG00000235919	ASH1L-AS1	lncRNA	1	155562042	155563944	+	66.6289	-0.322968	0.0378921	7.53579e-18	2.34108e-17
ENSG00000235927	NEXN-AS1	lncRNA	1	77881348	77889539	-	26.9071	-0.00386651	0.0613376	0.946278	0.953976
ENSG00000235934	ENSG00000235934	lncRNA	2	170814686	170818037	-	685.65	0.291451	0.0178017	1.65544e-60	1.27943e-59
ENSG00000235947	EGOT	lncRNA	3	4749192	4751590	-	15.1781	0.333482	0.0796492	1.41507e-05	2.51988e-05
ENSG00000235954	TTC28-AS1	lncRNA	22	27919376	28008581	+	782.399	-0.0662017	0.0134052	7.49055e-07	1.45224e-06
ENSG00000235958	UBOX5-AS1	lncRNA	20	3106913	3150867	+	60.3369	-0.101506	0.036804	0.00542788	0.00779289
ENSG00000235961	PNMA6A	protein_coding	X	153072454	153075019	+	180.516	0.33556	0.0336838	9.64367e-24	3.57419e-23
ENSG00000235978	ENSG00000235978	lncRNA	3	4814294	4887293	-	7.13424	0.810711	0.112252	1.09201e-13	2.92436e-13
ENSG00000235979	ENSG00000235979	lncRNA	17	19417769	19492991	-	7.09859	0.101366	0.103081	0.289064	0.328958
ENSG00000235989	MORC2-AS1	lncRNA	22	30922308	30932449	+	35.3241	0.0792219	0.0522178	0.123407	0.149706
ENSG00000236003	ENSG00000236003	lncRNA	22	20522070	20523870	-	20.9403	-0.296046	0.0641387	2.09378e-06	3.941e-06
ENSG00000236008	LINC01814	lncRNA	2	8461703	8592903	-	6.22036	-0.712632	0.14405	1.01493e-07	2.06929e-07
ENSG00000236017	ASMTL-AS1	lncRNA	X	1401769	1414028	+	138.362	0.139224	0.0433715	0.00115548	0.00176719
ENSG00000236021	ENSG00000236021	lncRNA	1	176207648	176447919	+	14.0599	0.0774703	0.0782411	0.310319	0.351145
ENSG00000236028	ENSG00000236028	lncRNA	20	46901143	46901726	-	4.68345	-0.179017	0.134809	0.137464	0.165659
ENSG00000236031	ENSG00000236031	lncRNA	1	243545532	243548329	+	36.7422	-0.0486045	0.0652451	0.437751	0.481493
ENSG00000236051	MYCBP2-AS1	lncRNA	13	77026767	77129717	+	46.4359	0.0873789	0.0529458	0.0953711	0.117654
ENSG00000236065	ENSG00000236065	lncRNA	1	32987075	33032469	+	37.381	-0.242686	0.0521892	2.12181e-06	3.99167e-06
ENSG00000236081	ELFN1-AS1	lncRNA	7	1738630	1742291	-	12.7185	-0.15394	0.0820065	0.0496373	0.0637556
ENSG00000236088	COX10-AS1	lncRNA	17	13755574	14069495	-	608.668	0.174434	0.0186002	5.54887e-21	1.8977e-20
ENSG00000236095	ENSG00000236095	lncRNA	9	94900429	94904754	+	11.3569	0.121129	0.108782	0.229698	0.266289
ENSG00000236104	ZBTB22	protein_coding	6	33314406	33317942	-	745.104	0.00932525	0.0263539	0.730217	0.760929
ENSG00000236106	ENSG00000236106	lncRNA	2	5726253	5730355	+	15.7303	0.0233144	0.0699377	0.737715	0.767803
ENSG00000236107	SCN1A-AS1	lncRNA	2	165957188	166390771	+	605.544	-0.131695	0.0436838	0.00204933	0.00306044
ENSG00000236125	USP17L4	protein_coding	8	7337115	7338707	+	6.16847	0.194209	0.114475	0.0619879	0.0785661
ENSG00000236137	ENSG00000236137	lncRNA	1	117025482	117059490	-	7.31122	-0.329388	0.109212	0.00120209	0.00183496
ENSG00000236141	ENSG00000236141	lncRNA	2	103856970	103880209	-	24.9374	0.40575	0.0672065	6.02914e-10	1.37719e-09
ENSG00000236144	TMEM147-AS1	lncRNA	19	35540738	35546029	-	335.425	-0.0433396	0.0197052	0.0270459	0.0359528
ENSG00000236188	PRKX-AS1	lncRNA	X	3659487	3668192	+	6.83544	0.355958	0.118344	0.00101727	0.00156536
ENSG00000236194	ENSG00000236194	lncRNA	17	42270517	42272683	-	103.093	-0.324379	0.0443534	1.00078e-13	2.68507e-13
ENSG00000236197	PPP1R9A-AS1	lncRNA	7	95035731	95214338	-	46.5674	-0.0950293	0.0614518	0.107302	0.131376
ENSG00000236200	KDM4A-AS1	lncRNA	1	43685123	43708138	-	137.709	-0.102845	0.0322636	0.00127149	0.00193637
ENSG00000236204	LINC01376	lncRNA	2	18986451	19348067	-	26.0979	0.0628736	0.058526	0.276299	0.315463
ENSG00000236209	ENSG00000236209	lncRNA	2	74919555	74924846	-	3.68822	-0.48101	0.189432	0.00505582	0.00728345
ENSG00000236234	ENSG00000236234	lncRNA	17	45452844	45464065	+	35.0041	0.0379818	0.0484451	0.425515	0.468945
ENSG00000236242	MYO16-AS1	lncRNA	13	109163902	109201483	-	9.03153	0.0949027	0.100336	0.313825	0.354906
ENSG00000236255	ENSG00000236255	lncRNA	2	117833937	117841658	+	63.7001	0.00923595	0.0373134	0.809547	0.832519
ENSG00000236256	DIAPH2-AS1	lncRNA	X	97431286	97642589	-	16.4081	0.560852	0.0863811	1.52299e-11	3.72804e-11
ENSG00000236262	SHANK2-AS2	lncRNA	11	70646165	70647562	+	14.5086	0.438218	0.0870641	1.78287e-07	3.58654e-07
ENSG00000236263	ENSG00000236263	lncRNA	1	155211151	155213819	-	32.0423	-0.196575	0.0560069	0.000325234	0.000522463
ENSG00000236266	ENSG00000236266	lncRNA	1	7810242	7827342	-	15.6173	-0.62725	0.080223	8.93331e-16	2.5832e-15
ENSG00000236272	SCUBE1-AS2	lncRNA	22	43212674	43213661	+	9.00107	0.491604	0.107073	1.45157e-06	2.75603e-06
ENSG00000236276	NDP-AS1	lncRNA	X	43949732	43971582	+	103.333	-0.31506	0.0425117	4.88734e-14	1.32511e-13
ENSG00000236283	ENSG00000236283	lncRNA	2	164840661	165208261	+	27.0797	1.26891	0.0704792	6.86597e-74	6.42303e-73
ENSG00000236287	ZBED5	protein_coding	11	10812074	10858796	-	2156.29	-0.168718	0.014456	1.28594e-31	5.7925e-31
ENSG00000236308	ENSG00000236308	lncRNA	10	100190036	100190747	+	34.4999	-0.0931064	0.0489806	0.0523854	0.0670935
ENSG00000236324	SNX9-AS1	lncRNA	6	157885114	157892786	-	15.7937	-0.272214	0.0819209	0.000524083	0.000828444
ENSG00000236333	TRHDE-AS1	lncRNA	12	72249964	72276954	-	3.68822	-0.31165	0.169812	0.0300844	0.0397421
ENSG00000236337	FMR1-IT1	lncRNA	X	147946941	147947583	+	22.2908	-0.156432	0.0616622	0.00901417	0.0126487
ENSG00000236340	GRM8-AS1	lncRNA	7	127215127	127229927	+	9.84334	-0.0682003	0.105542	0.439638	0.483299
ENSG00000236364	ENSG00000236364	lncRNA	1	165889725	165900995	-	29.2559	-0.365026	0.0567967	5.23495e-11	1.25118e-10
ENSG00000236383	CCDC200	protein_coding	17	43216941	43305397	-	27.3315	-0.468814	0.055857	1.4869e-17	4.56789e-17
ENSG00000236390	ENSG00000236390	lncRNA	1	201673105	201674144	-	25.1639	-0.460006	0.0648236	3.8605e-13	1.01172e-12
ENSG00000236404	VLDLR-AS1	lncRNA	9	2421597	2622457	-	109.686	-0.0160474	0.0440513	0.708176	0.740742
ENSG00000236408	ENSG00000236408	lncRNA	7	154838388	154865483	-	5.52683	0.606906	0.134169	9.32514e-07	1.7939e-06
ENSG00000236423	LINC01134	lncRNA	1	3900352	3917225	+	6.38479	-0.858681	0.122948	2.13204e-13	5.63812e-13
ENSG00000236426	ENSG00000236426	lncRNA	10	119330233	119336182	-	39.3745	-0.366933	0.0688001	3.30247e-08	6.90032e-08
ENSG00000236432	MFF-DT	lncRNA	2	227221052	227325711	-	79.2521	0.130345	0.0331852	7.84631e-05	0.00013248
ENSG00000236434	ENSG00000236434	lncRNA	1	51264916	51266074	-	13.3691	-0.25946	0.0829789	0.000943025	0.0014562
ENSG00000236449	ENSG00000236449	lncRNA	2	174547141	174776720	+	53.8566	-0.250508	0.052809	1.1356e-06	2.17333e-06
ENSG00000236457	ENSG00000236457	lncRNA	17	2215482	2216015	-	6.42859	-0.248782	0.112586	0.0168581	0.0229518
ENSG00000236463	LINC00427	lncRNA	13	30316360	30319903	-	9.69993	-0.0716765	0.0906311	0.385252	0.428493
ENSG00000236467	KCNMA1-AS1	lncRNA	10	76888044	76980624	+	9.37354	-0.0674613	0.103095	0.495109	0.53697
ENSG00000236472	ENSG00000236472	lncRNA	17	50135586	50146176	+	8.00954	-0.155213	0.101291	0.10369	0.127241
ENSG00000236494	ENSG00000236494	lncRNA	7	33793167	33803190	-	12.4568	0.74616	0.106277	1.6954e-13	4.50277e-13
ENSG00000236498	ENSG00000236498	lncRNA	2	61868432	61886082	+	31.4754	-0.222568	0.0525927	1.56181e-05	2.77362e-05
ENSG00000236510	ENSG00000236510	lncRNA	7	3642815	3643784	-	20.1819	0.185563	0.080192	0.0155098	0.021183
ENSG00000236514	ENSG00000236514	lncRNA	10	37857740	37859110	+	7.49158	0.0762041	0.100553	0.429278	0.472705
ENSG00000236519	LINC01424	lncRNA	21	44802577	44804717	+	25.1798	-0.0659785	0.0555695	0.224926	0.261333
ENSG00000236520	GPC6-AS1	lncRNA	13	94154193	94187991	-	17.3811	0.603313	0.0912147	5.36035e-12	1.34043e-11
ENSG00000236526	ENSG00000236526	lncRNA	20	11909404	11918677	-	102.474	-0.309895	0.0407738	1.24254e-14	3.44249e-14
ENSG00000236529	ENSG00000236529	lncRNA	7	65840055	65842396	+	6.65615	0.162799	0.108492	0.102008	0.125319
ENSG00000236535	RC3H1-IT1	lncRNA	1	174009267	174016206	-	40.0943	-0.152339	0.0623191	0.0116287	0.016143
ENSG00000236540	ENSG00000236540	lncRNA	22	20058030	20070569	-	74.6758	0.0479073	0.0370281	0.192299	0.226191
ENSG00000236545	ENSG00000236545	lncRNA	21	41870633	41872054	+	10.7433	-0.152911	0.0861784	0.0604711	0.0767519
ENSG00000236548	RNF217-AS1	lncRNA	6	124644434	124963165	-	64.0964	-0.622363	0.0464156	6.35964e-42	3.53709e-41
ENSG00000236556	ENSG00000236556	lncRNA	10	59282147	59282835	+	14.8644	0.0931902	0.0769243	0.211279	0.246754
ENSG00000236559	BCL2L1-AS1	lncRNA	20	31686216	31716825	+	33.0105	-0.351778	0.0605509	2.42685e-09	5.38709e-09
ENSG00000236581	STARD13-AS	lncRNA	13	33180401	33281584	+	472.148	0.245795	0.0430119	6.25745e-09	1.36031e-08
ENSG00000236591	UST-AS2	lncRNA	6	149027700	149032573	-	9.07882	0.228789	0.111545	0.0269112	0.035787
ENSG00000236609	ZNF853	protein_coding	7	6615610	6624290	+	1040.59	-0.0227976	0.0238807	0.333128	0.374927
ENSG00000236617	ENSG00000236617	lncRNA	12	132887842	132888583	+	7.74182	0.0346837	0.0951475	0.716053	0.748002
ENSG00000236618	PITPNA-AS1	lncRNA	17	1516931	1518096	+	33.8395	0.0469392	0.0543316	0.387548	0.430935
ENSG00000236651	DLX2-DT	lncRNA	2	172103006	172109982	+	12.5668	0.196651	0.0853323	0.0166696	0.0227052
ENSG00000236665	ENSG00000236665	lncRNA	2	1158310	1160424	-	4.76145	-0.0642926	0.158728	0.633299	0.670554
ENSG00000236668	ENSG00000236668	lncRNA	9	124006277	124009396	-	25.4458	0.386279	0.0698943	1.292e-08	2.75809e-08
ENSG00000236671	PRKG1-AS1	lncRNA	10	52230398	52314507	-	24.2478	0.336419	0.0683603	4.25995e-07	8.35294e-07
ENSG00000236682	MAP3K2-DT	lncRNA	2	127388184	127400580	+	47.6538	-0.214725	0.0413007	1.45663e-07	2.94647e-07
ENSG00000236699	ARHGEF38	protein_coding	4	105552620	105708093	+	42.2605	-0.0768223	0.048849	0.105529	0.129335
ENSG00000236708	SDK1-AS1	lncRNA	7	3264032	3302452	-	29.0679	0.111208	0.0602912	0.0599329	0.0761181
ENSG00000236709	DAPK1-IT1	lncRNA	9	87553454	87554459	+	8.8407	-0.360425	0.12478	0.00137592	0.00208863
ENSG00000236714	LINC01844	lncRNA	5	142716229	142761035	+	49.4283	0.257342	0.051625	3.89788e-07	7.66599e-07
ENSG00000236723	ENSG00000236723	lncRNA	1	53209783	53213775	-	13.9548	-0.134725	0.0748555	0.0628626	0.0795905
ENSG00000236724	ENSG00000236724	lncRNA	9	3875584	3878809	+	5.22433	-0.136344	0.132501	0.260563	0.298762
ENSG00000236753	MKLN1-AS	lncRNA	7	131309469	131328254	-	235.927	0.123871	0.0215545	8.42698e-09	1.81838e-08
ENSG00000236754	ENSG00000236754	lncRNA	22	17580157	17589192	-	152.364	0.395798	0.0355153	2.48918e-29	1.06222e-28
ENSG00000236756	DNAJC9-AS1	lncRNA	10	73247360	73276984	+	52.3289	-0.00553614	0.0390391	0.878984	0.89433
ENSG00000236760	ENSG00000236760	lncRNA	2	3131581	3145780	-	7.58467	0.0699218	0.103056	0.474616	0.517164
ENSG00000236772	ENSG00000236772	lncRNA	20	32449755	32453607	+	25.9314	-0.0348123	0.055812	0.518591	0.560015
ENSG00000236778	INTS6-AS1	lncRNA	13	51452364	51554678	+	60.7155	-0.31985	0.0372996	4.85821e-18	1.51999e-17
ENSG00000236780	LINC01829	lncRNA	2	67123357	67397980	-	11.6632	-0.122047	0.0830638	0.118913	0.144637
ENSG00000236782	ZNF593OS	protein_coding	1	26169516	26171831	-	22.6684	0.0167286	0.0594941	0.773583	0.800267
ENSG00000236810	ELOA-AS1	lncRNA	1	23706901	23778296	-	52.1398	-0.100178	0.0417349	0.0152298	0.0208178
ENSG00000236819	LINC01563	lncRNA	17	21075362	21092351	+	76.9346	0.195103	0.0350696	2.13757e-08	4.51576e-08
ENSG00000236830	CBR3-AS1	lncRNA	21	36131767	36175815	-	53.0748	-0.153627	0.0421104	0.000221466	0.00036074
ENSG00000236838	ENSG00000236838	lncRNA	17	2213697	2214414	+	5.56034	-0.325745	0.127565	0.00459163	0.00663868
ENSG00000236854	LINC00486	lncRNA	2	32927085	32946149	+	15.4819	-0.184002	0.0782212	0.0145625	0.0199626
ENSG00000236859	NIFK-AS1	lncRNA	2	121649320	121728563	+	176.626	-0.0442827	0.0222977	0.0457309	0.0590087
ENSG00000236861	BET1-AS1	lncRNA	7	93969442	94011113	+	12.0828	-0.0473331	0.0816127	0.534557	0.575354
ENSG00000236869	ZKSCAN7-AS1	lncRNA	3	44557357	44685653	-	51.8145	0.0963204	0.0400361	0.0152495	0.0208434
ENSG00000236871	LINC00106	lncRNA	X	1396427	1399402	+	126.006	0.147354	0.0453164	0.000965178	0.00148913
ENSG00000236882	LINC01554	lncRNA	5	95838245	95860133	+	8.38236	0.00605519	0.100539	0.967982	0.972809
ENSG00000236896	ENSG00000236896	lncRNA	9	97986551	97987656	-	26.1369	-0.770212	0.0571748	3.66674e-42	2.04994e-41
ENSG00000236901	MIR600HG	lncRNA	9	123109494	123115477	-	462.881	0.34459	0.0203556	1.20585e-64	9.88657e-64
ENSG00000236914	LINC01852	lncRNA	15	38068812	38072990	-	50.8269	-0.59522	0.0465978	3.63085e-38	1.87841e-37
ENSG00000236920	ENSG00000236920	lncRNA	6	98210020	98214683	-	5.41469	0.225511	0.135404	0.0710902	0.0894091
ENSG00000236924	ENSG00000236924	lncRNA	9	6645956	6670635	+	27.2129	0.187398	0.0577971	0.000901498	0.00139418
ENSG00000236936	ENSG00000236936	lncRNA	1	21266082	21267251	+	5.49474	0.242626	0.124674	0.0316669	0.0417048
ENSG00000236939	BAALC-AS2	lncRNA	8	103132963	103141475	-	80.7694	0.0673053	0.0406716	0.0966064	0.119083
ENSG00000236953	ZDHHC20-IT1	lncRNA	13	21376977	21377874	-	16.2538	0.0178342	0.0750141	0.800572	0.824469
ENSG00000236963	LINC01141	lncRNA	1	20360579	20431234	-	7.68857	0.0838406	0.105631	0.437718	0.481483
ENSG00000236977	ANKRD44-IT1	lncRNA	2	197250858	197302519	-	27.8233	-0.162315	0.0711783	0.0173697	0.0236097
ENSG00000236986	ENSG00000236986	lncRNA	9	131132852	131167505	-	60.3364	-0.173917	0.0517115	0.000569352	0.000897043
ENSG00000236991	EDRF1-AS1	lncRNA	10	125725634	125752110	-	84.852	-0.0766198	0.0328815	0.0187628	0.0254183
ENSG00000237001	WASF3-AS1	lncRNA	13	26606544	26641793	-	91.3192	-0.175637	0.0498096	0.000313934	0.0005051
ENSG00000237009	GLIS3-AS1	lncRNA	9	3898642	3901248	+	6.93422	-0.334985	0.120292	0.00224744	0.00334379
ENSG00000237015	ENSG00000237015	lncRNA	22	29260889	29262037	+	22.1233	-0.0388058	0.0591207	0.503167	0.544887
ENSG00000237017	ENSG00000237017	lncRNA	19	54119511	54125343	-	50.7088	0.119349	0.0429349	0.00492595	0.00710347
ENSG00000237027	ENSG00000237027	lncRNA	6	89560875	89567044	-	4.26819	0.555472	0.151577	4.0922e-05	7.05188e-05
ENSG00000237036	ZEB1-AS1	lncRNA	10	31206278	31320447	-	447.281	0.038911	0.0149462	0.00926599	0.0129911
ENSG00000237037	NDUFA6-DT	lncRNA	22	42090931	42137742	+	375.923	-0.011367	0.0207761	0.578782	0.618355
ENSG00000237054	PRMT5-AS1	lncRNA	14	22918947	22926900	+	27.9292	-0.142552	0.0568449	0.0102723	0.0143533
ENSG00000237073	ENSG00000237073	lncRNA	9	113570190	113590019	-	17.1737	0.124294	0.0713058	0.0758153	0.0950026
ENSG00000237080	EHMT2-AS1	lncRNA	6	31877808	31884204	+	13.9488	-0.0965879	0.0818975	0.225159	0.261561
ENSG00000237101	ENSG00000237101	lncRNA	1	224219613	224228043	+	7.88482	-0.082079	0.0952893	0.351994	0.394538
ENSG00000237126	ENSG00000237126	lncRNA	2	232580948	232611971	-	36.512	-0.172009	0.0500397	0.000462297	0.000733734
ENSG00000237136	C4orf51	protein_coding	4	145680146	145771032	+	14.9515	-0.0771772	0.0704977	0.252756	0.290537
ENSG00000237149	ZNF503-AS2	lncRNA	10	75401519	75408982	+	18.9739	0.302991	0.0677855	4.47774e-06	8.24328e-06
ENSG00000237159	CNTFR-AS1	lncRNA	9	34568012	34583072	+	128.019	-0.331495	0.0384181	2.43936e-18	7.70694e-18
ENSG00000237172	B3GNT9	protein_coding	16	67148104	67150998	-	64.3112	0.113153	0.0382559	0.00291648	0.00429651
ENSG00000237187	NR2F1-AS1	lncRNA	5	93360779	93585649	-	229.407	0.850688	0.0517836	2.27371e-62	1.79787e-61
ENSG00000237190	CDKN2AIPNL	protein_coding	5	134402065	134411881	-	538.66	0.123182	0.0169399	3.27945e-13	8.61221e-13
ENSG00000237200	ZBTB40-IT1	lncRNA	1	22517474	22519708	+	13.7601	-0.0352516	0.0724735	0.632095	0.669492
ENSG00000237232	ZNF295-AS1	lncRNA	21	42009194	42055130	+	69.9742	-0.252737	0.0443204	6.6908e-09	1.45188e-08
ENSG00000237234	ENSG00000237234	lncRNA	6	112154765	112166476	+	149.509	-0.554521	0.0454261	2.35616e-35	1.14868e-34
ENSG00000237243	CREB3L2-AS1	lncRNA	7	137953348	137957966	+	20.1514	-0.20143	0.0870294	0.0150253	0.0205499
ENSG00000237248	LINC00987	lncRNA	12	9240003	9257960	+	11.2453	0.240434	0.0862509	0.00392185	0.00570627
ENSG00000237280	ENSG00000237280	lncRNA	10	87113954	87115523	+	20.5172	-0.287709	0.0766557	0.000103085	0.000172579
ENSG00000237289	CKMT1B	protein_coding	15	43593054	43604901	+	48.9682	0.567422	0.0646227	2.53504e-19	8.25727e-19
ENSG00000237292	LINC01732	lncRNA	1	181174484	181182208	+	5.03124	0.417836	0.134556	0.000630145	0.000989141
ENSG00000237298	TTN-AS1	lncRNA	2	178521183	178779963	+	276.394	0.091274	0.0291366	0.00166193	0.00250498
ENSG00000237301	ENSG00000237301	lncRNA	1	15586136	15603626	-	7.05139	0.277935	0.109962	0.00632475	0.00902526
ENSG00000237310	GS1-124K5.4	lncRNA	7	66493607	66495758	+	31.1968	0.274402	0.0579017	1.3273e-06	2.52632e-06
ENSG00000237324	ENSG00000237324	lncRNA	1	74341579	74378802	-	5.83469	0.119953	0.123357	0.30918	0.349966
ENSG00000237328	RAI1-AS1	lncRNA	17	17759154	17770821	-	48.1053	-0.468706	0.0561042	1.36074e-17	4.18749e-17
ENSG00000237331	XIAP-AS1	lncRNA	X	123872626	123873932	-	9.16862	-0.10773	0.097313	0.255497	0.29339
ENSG00000237336	ENSG00000237336	lncRNA	9	123491884	123493156	+	16.2904	0.0675235	0.0848514	0.409555	0.453047
ENSG00000237337	ELAVL4-AS1	lncRNA	1	50174306	50175868	-	4.98089	0.298571	0.128448	0.0116539	0.0161759
ENSG00000237356	ENSG00000237356	lncRNA	14	53169010	53883740	+	42.9373	0.73568	0.056101	4.16206e-40	2.23028e-39
ENSG00000237357	ENSG00000237357	lncRNA	9	42566679	42569353	-	75.527	0.539176	0.0364578	4.31768e-50	2.78582e-49
ENSG00000237359	ENSG00000237359	lncRNA	9	3630947	3648390	+	18.5139	-0.109549	0.0860733	0.173185	0.20513
ENSG00000237373	BRWD1-IT1	lncRNA	21	39217093	39219805	-	18.0913	-0.000795145	0.0797229	0.984708	0.986904
ENSG00000237390	ENSG00000237390	lncRNA	1	156388226	156395609	+	118.85	0.0402823	0.0421971	0.334636	0.376428
ENSG00000237399	PITRM1-AS1	lncRNA	10	3141632	3167972	+	125.821	-0.147785	0.0310202	1.54759e-06	2.93472e-06
ENSG00000237410	NRXN2-AS1	lncRNA	11	64646399	64659681	+	33.8528	0.570739	0.0542859	1.66188e-26	6.64104e-26
ENSG00000237424	FOXD2-AS1	lncRNA	1	47432133	47434641	-	10.9992	1.00334	0.109691	5.16203e-21	1.76793e-20
ENSG00000237429	ENSG00000237429	lncRNA	1	27525805	27530561	+	5.17014	-0.112867	0.11484	0.269124	0.307858
ENSG00000237436	CAMTA1-DT	lncRNA	1	6783892	6784843	-	18.0484	-0.207342	0.0715656	0.00244665	0.00362979
ENSG00000237440	ZNF737	protein_coding	19	20535825	20565809	-	1266.15	0.0642409	0.0221613	0.00370081	0.00539849
ENSG00000237441	RGL2	protein_coding	6	33291654	33298942	-	2572.82	0.14412	0.0179257	7.83384e-16	2.27014e-15
ENSG00000237457	LINC01351	lncRNA	1	190478551	190480735	+	36.7187	0.306156	0.0503055	6.32787e-10	1.44374e-09
ENSG00000237461	ENSG00000237461	lncRNA	9	99396987	99819921	-	41.2252	-0.364597	0.0540567	5.51435e-12	1.37862e-11
ENSG00000237481	ENSG00000237481	lncRNA	1	229319403	229323087	+	10.395	-0.074524	0.0822212	0.342679	0.384893
ENSG00000237489	C10orf143	protein_coding	10	130020025	130110830	-	34.395	-0.563369	0.0542144	5.50799e-26	2.16969e-25
ENSG00000237491	LINC01409	lncRNA	1	778747	810065	+	247.229	-0.141657	0.0374277	0.000120926	0.000201416
ENSG00000237499	WAKMAR2	lncRNA	6	137823673	137868233	-	20.314	-0.438444	0.070183	1.15455e-10	2.71934e-10
ENSG00000237505	PKN2-AS1	lncRNA	1	87620803	88685204	-	37.6533	-0.163421	0.049449	0.00076273	0.00118698
ENSG00000237512	UNC5B-AS1	lncRNA	10	71217224	71218228	-	7.84301	0.0978114	0.106675	0.283994	0.323649
ENSG00000237513	ENSG00000237513	lncRNA	7	104940943	105000713	+	149.249	-0.236475	0.0441608	4.72767e-08	9.81067e-08
ENSG00000237515	SHISA9	protein_coding	16	12901598	13240416	+	471.562	0.291694	0.0252881	4.86992e-31	2.1607e-30
ENSG00000237529	ENSG00000237529	lncRNA	9	83272280	83279499	+	37.5186	0.32332	0.0526051	4.25334e-10	9.78605e-10
ENSG00000237531	ENSG00000237531	lncRNA	X	990221	994365	+	7.8711	-0.239671	0.102277	0.014153	0.0194259
ENSG00000237548	TTLL11-IT1	lncRNA	9	121884636	121963719	-	6.37316	-0.0392796	0.108965	0.696548	0.729996
ENSG00000237552	LINC02567	lncRNA	1	76758124	76779267	-	74.0032	0.0961272	0.0412043	0.0188584	0.0255413
ENSG00000237556	KCND3-AS1	lncRNA	1	111909336	111910931	+	51.0808	-0.527534	0.0802599	5.1554e-12	1.29038e-11
ENSG00000237581	ENSG00000237581	lncRNA	2	233946146	233955435	-	4.2591	0.688686	0.15897	2.09449e-06	3.942e-06
ENSG00000237588	ENSG00000237588	lncRNA	1	156687695	156691997	-	16.9507	0.95849	0.0760683	1.97508e-37	1.00326e-36
ENSG00000237594	ENSG00000237594	lncRNA	21	31559245	31560487	+	9.36077	0.0806071	0.0942086	0.37387	0.416887
ENSG00000237596	ENSG00000237596	lncRNA	6	135991936	136225751	-	12.11	1.46235	0.122049	1.4986e-34	7.16346e-34
ENSG00000237633	ENSG00000237633	lncRNA	2	16523176	16555564	+	7.62478	0.894442	0.114404	6.49192e-16	1.8871e-15
ENSG00000237638	LINC02245	lncRNA	2	64901840	65056168	-	74.1526	0.250273	0.0333032	3.96595e-14	1.07841e-13
ENSG00000237646	HLCS-IT1	lncRNA	21	36803984	36806284	-	7.9141	-0.214166	0.104961	0.0308454	0.0406901
ENSG00000237649	KIFC1	protein_coding	6	33391823	33409896	+	1228.63	-0.916792	0.0382157	8.26464e-130	1.67334e-128
ENSG00000237651	C2orf74	protein_coding	2	61145068	61164828	+	10.7173	0.0413044	0.0887761	0.642212	0.678991
ENSG00000237654	ENSG00000237654	lncRNA	11	131502735	131540867	-	62.1023	0.241801	0.075123	0.000713182	0.00111316
ENSG00000237665	GRM7-AS2	lncRNA	3	6892632	6894022	-	7.4835	0.129697	0.117716	0.228517	0.265048
ENSG00000237686	SCIRT	lncRNA	6	43995723	44074652	-	12.763	-0.155762	0.0791613	0.0396383	0.0515886
ENSG00000237693	IRGM	protein_coding	5	150846523	150900736	+	18.5986	0.0241503	0.0708049	0.734573	0.764866
ENSG00000237705	ENSG00000237705	lncRNA	5	56842016	56862164	-	145.732	-0.0605933	0.0529115	0.233008	0.269663
ENSG00000237718	ENSG00000237718	lncRNA	16	67614381	67616146	-	46.769	-0.127326	0.047324	0.00610355	0.00872346
ENSG00000237734	ENSG00000237734	lncRNA	9	27391734	27397563	+	29.7371	0.627066	0.0899582	3.46189e-13	9.08134e-13
ENSG00000237737	DCTN1-AS1	lncRNA	2	74385474	74393882	+	38.0454	-0.148381	0.0569194	0.00776988	0.0109756
ENSG00000237738	RNF216-IT1	lncRNA	7	5662432	5680461	-	16.3205	-0.197095	0.0822682	0.0113941	0.0158388
ENSG00000237742	ENSG00000237742	lncRNA	6	125577545	125749190	-	7.87512	-0.191843	0.0981562	0.0372008	0.0485981
ENSG00000237750	KCNH7-AS1	lncRNA	2	162768936	162797972	+	68.8214	1.10603	0.0669101	2.17687e-63	1.74953e-62
ENSG00000237753	ENSG00000237753	lncRNA	2	112641832	112645720	-	45.3299	-0.717787	0.0478905	9.81173e-52	6.57459e-51
ENSG00000237765	FAM200B	protein_coding	4	15681662	15690447	+	494.673	-0.0477724	0.0211077	0.0227379	0.0304854
ENSG00000237768	ENSG00000237768	lncRNA	10	73071295	73074008	+	8.68911	-0.145179	0.0942854	0.0995173	0.122454
ENSG00000237773	ENSG00000237773	lncRNA	7	16970320	17299368	-	6.3036	0.128029	0.115516	0.244324	0.281594
ENSG00000237781	ADAMTSL4-AS2	lncRNA	1	150548562	150557724	-	86.6832	-0.0398549	0.0527886	0.445316	0.488893
ENSG00000237790	LINC01318	lncRNA	2	34067226	34069550	+	8.77619	1.20596	0.165503	3.70271e-14	1.00823e-13
ENSG00000237797	MACORIS	lncRNA	10	31693084	31707388	-	45.1544	-0.044176	0.0551171	0.400555	0.444047
ENSG00000237807	ENSG00000237807	lncRNA	8	53493523	53524336	-	144.197	0.609769	0.0401279	4.24908e-53	2.91144e-52
ENSG00000237819	CDK6-AS1	lncRNA	7	92836483	92917187	+	12.5694	0.270529	0.0809946	0.000555467	0.000876063
ENSG00000237836	PHKA2-AS1	lncRNA	X	18890296	18894974	+	7.00204	0.548046	0.11418	2.84739e-07	5.65883e-07
ENSG00000237853	NFIA-AS1	lncRNA	1	61248945	61253510	-	139.462	0.0772114	0.0567724	0.165862	0.197106
ENSG00000237877	LINC01473	lncRNA	2	186032884	186422432	-	169.338	0.0190343	0.0473398	0.694881	0.728568
ENSG00000237883	DGUOK-AS1	lncRNA	2	73947322	73981441	-	65.135	-0.121053	0.0390426	0.00171634	0.0025841
ENSG00000237886	NALT1	lncRNA	9	136546212	136549893	+	29.148	-0.276603	0.0552727	3.10475e-07	6.15384e-07
ENSG00000237892	KLF7-IT1	lncRNA	2	207120884	207122044	-	162.164	-0.198367	0.044201	4.67378e-06	8.59683e-06
ENSG00000237899	ENSG00000237899	lncRNA	1	40669089	40687588	-	7.54538	-0.0429534	0.0999468	0.640048	0.676969
ENSG00000237903	ENSG00000237903	lncRNA	X	119422917	119423547	+	7.34155	0.0333602	0.10508	0.730855	0.761472
ENSG00000237928	NFIA-AS2	lncRNA	1	60912675	61056885	-	220.154	0.132719	0.0491685	0.00601409	0.00860016
ENSG00000237934	ENSG00000237934	lncRNA	1	29223933	29224816	+	21.5304	0.0762572	0.0606453	0.210968	0.24643
ENSG00000237938	ENSG00000237938	lncRNA	1	15720312	15736896	-	59.0631	-0.126032	0.0412405	0.00197194	0.00294916
ENSG00000237940	LINC01238	lncRNA	2	241970683	241977276	+	41.9584	0.0922614	0.0581607	0.107156	0.131217
ENSG00000237943	PRKCQ-AS1	lncRNA	10	6580419	6616921	+	13.7941	0.848523	0.0943861	3.81322e-20	1.27302e-19
ENSG00000237945	LINC00649	lncRNA	21	33915534	33977691	+	10.3206	0.250127	0.0901879	0.00388212	0.00565189
ENSG00000237949	LINC00844	lncRNA	10	58999482	59066396	+	5.39556	-0.551864	0.135947	8.63552e-06	1.55992e-05
ENSG00000237950	ENSG00000237950	lncRNA	1	43937918	43940781	-	21.163	-0.0937601	0.0650485	0.140461	0.169006
ENSG00000237975	FLG-AS1	lncRNA	1	152168125	152445456	+	6.4361	0.918798	0.125833	4.78601e-14	1.29829e-13
ENSG00000237976	RFX5-AS1	lncRNA	1	151346967	151348027	+	70.3703	-0.289577	0.0384219	2.42481e-14	6.64205e-14
ENSG00000237978	KCNMB2-AS1	lncRNA	3	178526505	178937352	-	91.2895	0.325915	0.0530984	3.418e-10	7.89612e-10
ENSG00000237980	LINC02773	lncRNA	1	212653305	212665638	-	11.5445	-0.292074	0.0864698	0.000391109	0.000624841
ENSG00000237986	CELF2-AS2	lncRNA	10	11071541	11105773	-	222.981	-0.0970073	0.062059	0.102417	0.125785
ENSG00000237990	CNTN4-AS1	lncRNA	3	3039033	3069242	-	8.96773	0.308927	0.118926	0.00412949	0.00599544
ENSG00000237994	ENSG00000237994	lncRNA	X	28942050	28942568	+	12.9381	1.03543	0.103961	2.06735e-24	7.81799e-24
ENSG00000238018	ENSG00000238018	lncRNA	2	54661011	54680045	-	183.73	0.0273649	0.0301649	0.365378	0.408156
ENSG00000238019	ENSG00000238019	lncRNA	6	158397885	158398561	-	6.38992	0.0179797	0.1104	0.962993	0.968517
ENSG00000238035	ENSG00000238035	lncRNA	5	181306502	181324685	+	61.3992	-0.000584918	0.0430365	0.980578	0.98353
ENSG00000238039	ENSG00000238039	lncRNA	X	149511509	149526264	-	7.17979	-0.235399	0.103293	0.014251	0.0195567
ENSG00000238045	ENSG00000238045	lncRNA	16	29808636	29821252	-	29.1477	-0.207332	0.0528606	6.55963e-05	0.000111304
ENSG00000238057	ZEB2-AS1	lncRNA	2	144517978	144521477	+	58.8467	0.251613	0.0411893	6.77222e-10	1.543e-09
ENSG00000238058	ENSG00000238058	lncRNA	9	135907812	135916126	+	165.045	-0.34775	0.0243596	1.2613e-46	7.59491e-46
ENSG00000238083	LRRC37A2	protein_coding	17	46511511	46555650	+	551.797	-0.0768455	0.0223486	0.000539917	0.000852849
ENSG00000238099	LINC01625	lncRNA	6	139435636	139474658	-	28.3306	0.457509	0.0528039	1.59012e-18	5.05719e-18
ENSG00000238113	LINC01410	lncRNA	9	62801461	62813486	+	97.8677	0.31163	0.0464882	9.7752e-12	2.41585e-11
ENSG00000238133	MAP3K20-AS1	lncRNA	2	173166446	173282036	-	67.8214	-0.0187207	0.0404994	0.628118	0.665624
ENSG00000238140	ENSG00000238140	lncRNA	1	51461721	51463416	+	7.88028	-0.0679454	0.0952766	0.443626	0.487286
ENSG00000238141	BRWD1-AS1	lncRNA	21	39315707	39323218	+	14.8207	-0.631194	0.0845866	1.47501e-14	4.07661e-14
ENSG00000238160	LINC02863	lncRNA	5	132419416	132426714	-	13.9121	-0.0170516	0.0720156	0.815961	0.838276
ENSG00000238169	LINC01053	lncRNA	13	25168969	25190643	+	7.06037	-0.155886	0.110699	0.127619	0.154563
ENSG00000238178	ENSG00000238178	lncRNA	X	16152941	16170869	-	12.1209	-0.28632	0.0813788	0.000245904	0.000399099
ENSG00000238184	CD81-AS1	lncRNA	11	2328749	2377992	-	25.1774	-0.236659	0.0587365	3.61596e-05	6.25971e-05
ENSG00000238186	ENSG00000238186	lncRNA	1	40515754	40517174	-	40.9245	-0.277179	0.0451172	4.62526e-10	1.06214e-09
ENSG00000238189	ENOX1-AS2	lncRNA	13	43458465	43459484	+	5.65289	0.355758	0.130365	0.00273684	0.00404292
ENSG00000238197	PAXBP1-AS1	lncRNA	21	32728097	32747065	+	1030.59	-0.16975	0.025917	4.09307e-11	9.83934e-11
ENSG00000238198	LRIG2-DT	lncRNA	1	113011687	113073113	-	51.695	0.035506	0.0492262	0.469012	0.511788
ENSG00000238221	ENSG00000238221	lncRNA	6	7276031	7298872	+	9.04846	-0.12069	0.0908508	0.157453	0.187754
ENSG00000238227	TMEM250	protein_coding	9	136114581	136118875	-	1050.52	-0.116302	0.0335574	0.000435472	0.000692484
ENSG00000238230	LINC00391	lncRNA	13	94698725	94708475	-	369.149	-0.0813721	0.0174379	2.84658e-06	5.30792e-06
ENSG00000238260	ENSG00000238260	lncRNA	1	3623190	3624743	-	7.43121	-0.145822	0.10693	0.141613	0.170287
ENSG00000238272	ENSG00000238272	lncRNA	1	173555251	173612772	+	10.0103	0.17011	0.0919866	0.0508384	0.0652168
ENSG00000238273	ENSG00000238273	lncRNA	2	105363038	105378839	+	268.56	-0.0201722	0.042111	0.622871	0.660647
ENSG00000238287	ENSG00000238287	lncRNA	1	40493157	40508661	-	15.3442	0.255821	0.0750706	0.000389056	0.000621792
ENSG00000239213	NCK1-DT	lncRNA	3	136835345	136862618	-	295.14	0.0343525	0.0304236	0.257957	0.295995
ENSG00000239219	ENSG00000239219	lncRNA	3	169939353	169966734	-	6.31277	0.00600157	0.10913	0.945855	0.953684
ENSG00000239264	TXNDC5	protein_coding	6	7881517	7910788	-	192.782	-0.0874268	0.0350125	0.0111066	0.0154551
ENSG00000239265	CLRN1-AS1	lncRNA	3	150852484	151080726	+	12.6475	-0.0422066	0.081919	0.589809	0.629116
ENSG00000239268	ENSG00000239268	lncRNA	3	117672154	117997592	-	327.357	0.860002	0.0358425	7.16522e-129	1.42927e-127
ENSG00000239282	CASTOR1	protein_coding	22	30285117	30289622	-	38.4284	0.131398	0.0734825	0.0644625	0.0815151
ENSG00000239300	ENSG00000239300	lncRNA	2	9501466	9512413	+	60.8402	-0.0861443	0.0518972	0.0893039	0.110664
ENSG00000239305	RNF103	protein_coding	2	86603398	86623866	-	1058.54	-0.0491471	0.0152157	0.00118877	0.00181541
ENSG00000239306	RBM14	protein_coding	11	66616626	66629934	+	2085.75	-0.156764	0.0173831	1.42122e-19	4.66521e-19
ENSG00000239332	LINC01119	lncRNA	2	46816697	46859007	+	7.91998	0.0739014	0.0989427	0.450289	0.493649
ENSG00000239335	LLPH-DT	lncRNA	12	66130751	66134449	+	11.5661	-0.178602	0.0838736	0.0257165	0.0342808
ENSG00000239377	ZNF775-AS1	lncRNA	7	150379854	150383885	-	20.1205	-0.0951376	0.066474	0.141438	0.170106
ENSG00000239381	ENSG00000239381	lncRNA	3	181534177	181700611	-	166.033	-0.0736582	0.0647507	0.224897	0.261327
ENSG00000239382	ALKBH6	protein_coding	19	36009120	36014239	-	295.048	0.289837	0.0275686	3.82285e-26	1.51446e-25
ENSG00000239388	ASB14	protein_coding	3	57268342	57292685	-	86.0462	0.0099106	0.0401874	0.809283	0.83232
ENSG00000239389	PCDHA13	protein_coding	5	140882124	141012347	+	213.992	0.357084	0.0241492	8.17697e-50	5.2336e-49
ENSG00000239407	ENSG00000239407	lncRNA	X	102884414	102906158	+	101.951	-0.0493627	0.0371882	0.177738	0.21013
ENSG00000239415	ENSG00000239415	lncRNA	21	46251549	46254133	-	81.9941	-0.166417	0.03567	2.44264e-06	4.57528e-06
ENSG00000239445	ST3GAL6-AS1	lncRNA	3	98706236	98732757	-	71.9366	0.129341	0.0383567	0.000691025	0.00108014
ENSG00000239462	ENSG00000239462	lncRNA	3	98902424	99018562	+	7.15539	-0.194707	0.106029	0.0462219	0.0596173
ENSG00000239467	ENSG00000239467	lncRNA	2	170766878	170778729	+	115.494	0.232681	0.029328	1.58627e-15	4.5467e-15
ENSG00000239474	KLHL41	protein_coding	2	169509702	169526258	+	12.0027	-0.10928	0.0767584	0.13617	0.164219
ENSG00000239480	ENSG00000239480	lncRNA	7	102426818	102434780	-	22.3255	-0.131242	0.0616996	0.0277351	0.0368123
ENSG00000239508	PLCH1-AS1	lncRNA	3	155449184	155457753	+	21.345	0.0894193	0.0780626	0.246732	0.284173
ENSG00000239519	CADM2-AS1	lncRNA	3	85992183	86028007	-	27.8342	0.210901	0.0634425	0.000659465	0.00103261
ENSG00000239523	MYLK-AS1	lncRNA	3	123585300	123644568	+	69.7176	0.126652	0.0392371	0.00113403	0.00173587
ENSG00000239569	KMT2E-AS1	lncRNA	7	105013425	105014321	-	100.016	0.191493	0.0393054	8.5897e-07	1.65804e-06
ENSG00000239593	ENSG00000239593	lncRNA	9	121279863	121282730	-	11.7111	0.167066	0.0918541	0.0533285	0.0682082
ENSG00000239605	STPG4	protein_coding	2	47045538	47155308	-	15.9416	-0.195178	0.0812067	0.0119856	0.0166064
ENSG00000239608	RUVBL1-AS1	lncRNA	3	128075810	128079056	+	18.6619	0.0961478	0.067651	0.14535	0.174402
ENSG00000239636	TFAP2E-AS1	lncRNA	1	35569813	35577729	-	12.352	0.368595	0.0806405	2.11447e-06	3.97856e-06
ENSG00000239653	PSMD6-AS2	lncRNA	3	64004022	64012148	+	180.585	-0.164233	0.0330521	5.25702e-07	1.02651e-06
ENSG00000239665	ENSG00000239665	lncRNA	10	13631143	13668445	+	1238.82	0.275903	0.0241301	1.40515e-30	6.18101e-30
ENSG00000239672	NME1	protein_coding	17	51153559	51162428	+	869.312	-0.239391	0.0236734	2.48272e-24	9.37071e-24
ENSG00000239677	PDZRN3-AS1	lncRNA	3	73621713	73626796	+	60.5547	-0.131655	0.0472945	0.00453454	0.0065623
ENSG00000239697	TNFSF12	protein_coding	17	7549058	7557890	+	56.5944	-0.865341	0.0463085	4.12182e-79	4.1924e-78
ENSG00000239704	CDRT4	protein_coding	17	15436015	15503608	-	30.7455	0.671384	0.0663564	6.31479e-25	2.42116e-24
ENSG00000239779	WBP1	protein_coding	2	74458400	74460891	+	489.494	0.357632	0.021747	3.43004e-61	2.67978e-60
ENSG00000239789	MRPS17	protein_coding	7	55951877	55956500	+	190.739	0.16898	0.0250939	1.41347e-11	3.46741e-11
ENSG00000239791	ENSG00000239791	lncRNA	16	30572039	30583860	+	10.435	-0.134978	0.0862931	0.0971482	0.119683
ENSG00000239801	DENND6A-AS1	lncRNA	3	57628810	57654918	+	7.73243	-0.28903	0.106459	0.00328552	0.00481289
ENSG00000239828	ENSG00000239828	lncRNA	3	107272611	107421338	-	20.24	0.533543	0.0678029	9.40696e-16	2.7187e-15
ENSG00000239857	GET4	protein_coding	7	876554	896436	+	114.976	0.197741	0.0423568	2.24889e-06	4.22375e-06
ENSG00000239877	IGSF11-AS1	lncRNA	3	118943073	118948241	+	41.2364	-0.147256	0.0711965	0.0296775	0.0392406
ENSG00000239887	C1orf226	protein_coding	1	162378841	162386812	+	2604.43	0.214456	0.0170879	2.75017e-36	1.36861e-35
ENSG00000239900	ADSL	protein_coding	22	40346461	40390463	+	338.207	-0.0668824	0.0175604	0.00013357	0.000221706
ENSG00000239922	ENSG00000239922	lncRNA	3	147939905	148007127	+	847.414	-0.0348246	0.0199526	0.0789028	0.0986086
ENSG00000239946	ZBTB20-AS3	lncRNA	3	114873114	114876514	+	17.8811	0.709449	0.0780965	1.69859e-20	5.73458e-20
ENSG00000240005	STIM2-AS1	lncRNA	4	26859806	26860632	-	18.2517	0.192299	0.0656822	0.002899	0.00427135
ENSG00000240032	LNCSRLR	lncRNA	3	146066344	146069185	-	19.0069	0.0227507	0.070508	0.749917	0.778549
ENSG00000240038	AMY2B	protein_coding	1	103553815	103579534	+	176.307	0.425819	0.0311744	5.39395e-43	3.05516e-42
ENSG00000240053	LY6G5B	protein_coding	6	31670167	31673776	+	122.169	-0.138232	0.0300385	3.59184e-06	6.64814e-06
ENSG00000240057	ENSG00000240057	lncRNA	3	113019468	113184377	+	56.4389	-0.483119	0.0401449	5.32971e-34	2.52027e-33
ENSG00000240065	PSMB9	protein_coding	6	32844136	32859851	+	83.3385	0.727489	0.0495704	6.93581e-50	4.4511e-49
ENSG00000240086	ENSG00000240086	lncRNA	3	135138469	135439888	-	9.38498	-0.470834	0.108469	3.17209e-06	5.89247e-06
ENSG00000240093	ENSG00000240093	lncRNA	7	182935	194180	-	8.05663	-0.438153	0.107883	1.36952e-05	2.44119e-05
ENSG00000240137	ERICH6-AS1	lncRNA	3	150703564	150723005	+	43.3256	-0.133473	0.0418081	0.00122385	0.00186658
ENSG00000240175	MAGI1-AS1	lncRNA	3	65893816	65925297	+	21.4356	0.645868	0.0889479	3.93435e-14	1.07009e-13
ENSG00000240184	PCDHGC3	protein_coding	5	141475947	141512977	+	30008.1	0.0390175	0.0129492	0.00244406	0.00362632
ENSG00000240198	ARHGEF3-AS1	lncRNA	3	56940040	56960854	+	6.65722	0.231718	0.113808	0.0251323	0.0335351
ENSG00000240204	SMKR1	protein_coding	7	129502531	129512918	+	9.96717	-0.153023	0.10127	0.0954211	0.117703
ENSG00000240207	ENSG00000240207	lncRNA	3	158732263	158784070	+	36.4002	0.0577366	0.0562363	0.296779	0.337025
ENSG00000240211	PPP1R35-AS1	lncRNA	7	100436204	100438504	+	5.61231	-0.550792	0.123017	1.60209e-06	3.03406e-06
ENSG00000240219	ENSG00000240219	lncRNA	1	204626775	204629712	+	7.51077	0.70951	0.118027	3.40428e-10	7.86526e-10
ENSG00000240230	COX19	protein_coding	7	898778	975549	-	416.958	-0.14627	0.0172328	1.73371e-17	5.31476e-17
ENSG00000240240	ENSG00000240240	lncRNA	9	40223402	40329221	+	96.3173	0.121944	0.0424351	0.0035879	0.00523982
ENSG00000240254	B4GALT4-AS1	lncRNA	3	119226486	119290666	+	8.76785	0.0688144	0.0900996	0.435355	0.479079
ENSG00000240288	GHRLOS	lncRNA	3	10285754	10294903	+	86.1094	-0.304533	0.0379636	4.89138e-16	1.42762e-15
ENSG00000240291	ENSG00000240291	lncRNA	10	18513115	18545651	-	109.229	-0.0807078	0.036345	0.0242177	0.0323649
ENSG00000240303	ACAD11	protein_coding	3	132558141	132660066	-	110.247	0.215504	0.0285966	3.60647e-14	9.82393e-14
ENSG00000240344	PPIL3	protein_coding	2	200870907	200889303	-	532.342	0.060986	0.0186264	0.00104519	0.00160569
ENSG00000240350	SOCAR	lncRNA	2	111491272	111570974	+	5.76646	-0.294635	0.130143	0.0146889	0.020123
ENSG00000240373	SEC62-AS1	lncRNA	3	169978536	169985715	-	26.1981	-0.184077	0.0564727	0.000795657	0.00123634
ENSG00000240401	ENSG00000240401	lncRNA	2	55282350	55346049	+	210.592	0.0251124	0.0387027	0.518677	0.56008
ENSG00000240405	SAMMSON	lncRNA	3	69999550	70518064	+	4.45041	0.90715	0.14906	1.11731e-10	2.63307e-10
ENSG00000240445	FOXO3B	protein_coding	17	18667629	18682314	-	773.367	0.0443743	0.0137561	0.00125529	0.00191237
ENSG00000240449	REPIN1-AS1	lncRNA	7	150363777	150372590	-	20.5158	-0.218536	0.0668337	0.000743811	0.00115862
ENSG00000240497	ENSG00000240497	lncRNA	3	171459248	171469702	+	77.6824	-0.0922359	0.044411	0.0335277	0.0440218
ENSG00000240498	CDKN2B-AS1	lncRNA	9	21994139	22128103	+	157.906	-0.248894	0.0377986	2.44984e-11	5.94483e-11
ENSG00000240549	THOC7-AS1	lncRNA	3	63860645	63861819	+	33.687	-0.27136	0.0492726	2.17323e-08	4.5893e-08
ENSG00000240553	ENSG00000240553	lncRNA	1	23020147	23088058	-	18.4374	-0.0866685	0.0668176	0.180465	0.213144
ENSG00000240571	ENSG00000240571	lncRNA	7	130173718	130205361	+	14.9975	-0.271335	0.070104	6.68809e-05	0.000113448
ENSG00000240583	AQP1	protein_coding	7	30911853	30925517	+	31.0054	0.565923	0.0615531	6.90456e-21	2.35463e-20
ENSG00000240591	ENSG00000240591	lncRNA	22	31452881	31464304	+	64.0591	-0.255828	0.0379789	9.99544e-12	2.46943e-11
ENSG00000240654	C1QTNF9	protein_coding	13	24307166	24322535	+	17.6755	-0.0203047	0.0797376	0.791876	0.816879
ENSG00000240682	ISY1	protein_coding	3	129127415	129161063	-	382.228	0.0555743	0.0174884	0.00147594	0.00223464
ENSG00000240694	PNMA2	protein_coding	8	26504701	26514092	-	7113.41	0.0980808	0.0168259	5.33756e-09	1.16539e-08
ENSG00000240720	LRRD1	protein_coding	7	92141643	92179531	-	5.90493	-0.111797	0.116547	0.292342	0.33246
ENSG00000240731	ENSG00000240731	lncRNA	1	1317581	1318689	-	54.6075	-0.160824	0.0382321	2.11431e-05	3.71898e-05
ENSG00000240747	KRBOX1	protein_coding	3	42809483	42942792	+	6.84548	0.128501	0.112385	0.230725	0.267293
ENSG00000240764	PCDHGC5	protein_coding	5	141489081	141512975	+	649.238	-0.0369152	0.0251459	0.138508	0.166815
ENSG00000240766	PLCXD2-AS1	lncRNA	3	111676736	111677433	-	4.93816	0.375625	0.134778	0.00181409	0.00272385
ENSG00000240770	C21orf91-OT1	lncRNA	21	17763315	17792523	-	11.5553	-0.280258	0.0904059	0.00109456	0.00167806
ENSG00000240771	ARHGEF25	protein_coding	12	57610180	57617245	+	337.481	0.311239	0.0248746	3.17496e-36	1.57673e-35
ENSG00000240849	PEDS1	protein_coding	20	50118254	50153734	-	1090.41	-0.0412295	0.0156568	0.00819645	0.0115509
ENSG00000240857	RDH14	protein_coding	2	18554723	18560679	-	306.364	0.108624	0.018886	8.37595e-09	1.80773e-08
ENSG00000240875	LINC00886	lncRNA	3	156747343	156817062	-	6.63442	-0.146309	0.115433	0.147098	0.176333
ENSG00000240889	NDUFB2-AS1	lncRNA	7	140695336	140697077	-	17.2224	-0.317211	0.0701333	3.12278e-06	5.80314e-06
ENSG00000240891	PLCXD2	protein_coding	3	111674676	111846447	+	482.047	0.854233	0.0196907	0	0
ENSG00000240922	LSAMP-AS1	lncRNA	3	116360024	116370090	+	57.7242	0.816043	0.0784551	9.78413e-27	3.93684e-26
ENSG00000240996	ENSG00000240996	lncRNA	10	89694295	89697928	-	7.44106	0.169563	0.103386	0.0826802	0.102988
ENSG00000241058	NSUN6	protein_coding	10	18545561	18659285	-	359.76	0.065066	0.0191654	0.000678572	0.00106144
ENSG00000241073	ENSG00000241073	lncRNA	1	100057990	100084471	-	10.8213	-0.0161617	0.0830682	0.834042	0.85449
ENSG00000241101	PRICKLE2-AS2	lncRNA	3	64103470	64106056	+	12.3617	0.597476	0.0940763	3.46734e-11	8.36404e-11
ENSG00000241106	HLA-DOB	protein_coding	6	32812763	32820466	-	3.46471	0.274684	0.16103	0.0479238	0.0616834
ENSG00000241111	PRICKLE2-AS1	lncRNA	3	64067964	64103131	+	26.3832	0.459028	0.0762401	4.09276e-10	9.42362e-10
ENSG00000241127	YAE1	protein_coding	7	39566394	39610320	+	254.807	0.042063	0.0231902	0.0698188	0.0878971
ENSG00000241131	LINC02032	lncRNA	3	148076432	148089134	+	7.57864	0.466772	0.110823	7.00328e-06	1.27286e-05
ENSG00000241135	LINC00881	lncRNA	3	157089634	157135557	+	7.55817	-0.34406	0.113832	0.00111156	0.00170256
ENSG00000241155	ARHGAP31-AS1	lncRNA	3	119314293	119322760	-	63.9076	-0.111319	0.0486255	0.0192117	0.0259807
ENSG00000241158	ADAMTS9-AS1	lncRNA	3	64561322	64592757	+	136.44	0.0290519	0.0454959	0.528102	0.569316
ENSG00000241163	LINC00877	lncRNA	3	71943592	72279503	-	11.4909	0.535641	0.0841092	4.97275e-11	1.19049e-10
ENSG00000241169	ENSG00000241169	lncRNA	1	27457198	27459582	+	8.8834	-0.254714	0.0958259	0.0049529	0.00713995
ENSG00000241211	IQCJ-SCHIP1-AS1	lncRNA	3	159765387	159768612	-	32.4294	-0.392658	0.0662688	9.87469e-10	2.23055e-09
ENSG00000241213	LINC02024	lncRNA	3	117678693	117691005	-	168.461	0.887951	0.0739339	3.9476e-35	1.91286e-34
ENSG00000241219	ENSG00000241219	lncRNA	3	113050912	113063443	-	11.0064	-0.509266	0.0994103	5.81444e-08	1.1992e-07
ENSG00000241231	ENSG00000241231	lncRNA	3	181372732	181442597	-	1002.91	-0.0979698	0.062857	0.0992836	0.122188
ENSG00000241258	CRCP	protein_coding	7	66114604	66154568	+	725.099	-0.150171	0.0154607	2.0964e-22	7.47678e-22
ENSG00000241269	ENSG00000241269	lncRNA	7	5419827	5420767	+	73.6428	0.401641	0.0529615	9.65046e-15	2.68576e-14
ENSG00000241288	LINC02614	lncRNA	3	125827238	125916384	-	98.4095	0.709277	0.0444567	2.24199e-58	1.66818e-57
ENSG00000241295	ZBTB20-AS2	lncRNA	3	114684580	114687609	+	6.67926	0.644828	0.132534	2.33891e-07	4.6711e-07
ENSG00000241313	WWTR1-AS1	lncRNA	3	149656999	149661364	+	35.0423	-0.135192	0.0530198	0.00918524	0.0128812
ENSG00000241316	SUCLG2-AS1	lncRNA	3	67654669	67947713	+	104.675	-0.443843	0.0361757	3.34394e-35	1.62326e-34
ENSG00000241322	CDRT1	protein_coding	17	15565483	15619704	-	14.7077	0.200682	0.0797825	0.00842054	0.0118543
ENSG00000241343	RPL36A	protein_coding	X	101390824	101396155	+	79.5382	-0.262367	0.0358611	1.43617e-13	3.82465e-13
ENSG00000241359	SYNPR-AS1	lncRNA	3	63423596	63550051	-	9.23638	0.829691	0.116207	1.17161e-13	3.13325e-13
ENSG00000241360	PDXP	protein_coding	22	37658723	37666932	+	157.51	-0.107646	0.045843	0.0158791	0.0216709
ENSG00000241370	RPP21	protein_coding	6	30345131	30346884	+	19.5182	-0.241423	0.0651575	0.000135544	0.000224773
ENSG00000241397	LINC00903	lncRNA	3	116552473	116568264	+	18.5987	0.87972	0.106168	4.99642e-18	1.56255e-17
ENSG00000241399	CD302	protein_coding	2	159768628	159798255	-	117.214	0.480714	0.0401039	1.01094e-33	4.7596e-33
ENSG00000241409	ENSG00000241409	lncRNA	2	232760146	232767949	-	9.82394	-0.182264	0.0870513	0.0295706	0.0391016
ENSG00000241449	ENSG00000241449	lncRNA	7	150033653	150076655	+	30.2839	-0.0470246	0.0683155	0.466065	0.508874
ENSG00000241468	ATP5MF	protein_coding	7	99448475	99466167	-	1445.24	-0.149078	0.0205483	3.0412e-13	7.99432e-13
ENSG00000241472	PTPRG-AS1	lncRNA	3	62221249	62369406	-	525.339	0.249861	0.0321682	4.65187e-15	1.31019e-14
ENSG00000241489	ENSG00000241489	protein_coding	X	149477104	149540926	-	49.6466	0.023265	0.046836	0.617531	0.655758
ENSG00000241553	ARPC4	protein_coding	3	9792495	9807101	+	2004.98	0.0203893	0.0259728	0.435613	0.479315
ENSG00000241560	ZBTB20-AS1	lncRNA	3	114351771	114388978	+	410.136	-0.0761801	0.0403436	0.0531863	0.0680385
ENSG00000241563	CORT	protein_coding	1	10450031	10451998	+	17.0897	0.0175844	0.0705986	0.815755	0.838144
ENSG00000241570	PAQR9-AS1	lncRNA	3	142960650	143001559	+	11.7548	0.0679263	0.0769487	0.366707	0.409535
ENSG00000241596	ENSG00000241596	lncRNA	3	115658533	115661279	+	33.1803	-0.0219334	0.0707678	0.746538	0.775489
ENSG00000241648	CADM2-AS2	lncRNA	3	85799987	85828050	-	9.0416	0.329087	0.10838	0.00105047	0.001613
ENSG00000241684	ADAMTS9-AS2	lncRNA	3	64684909	65053439	+	66.8649	0.32074	0.0477562	8.45238e-12	2.09396e-11
ENSG00000241685	ARPC1A	protein_coding	7	99325898	99366262	+	826.583	-0.103237	0.0175756	3.71453e-09	8.16559e-09
ENSG00000241697	TMEFF1	protein_coding	9	100473149	100577636	+	69.6841	0.285178	0.078355	0.000128953	0.000214321
ENSG00000241764	ENSG00000241764	lncRNA	7	107739999	107744581	-	29.7702	-0.232908	0.0542008	1.11526e-05	2.00052e-05
ENSG00000241769	LINC00893	lncRNA	X	149527591	149540959	-	48.278	-0.00356169	0.0471315	0.921234	0.931822
ENSG00000241772	ENSG00000241772	lncRNA	2	138569090	138574458	+	11.8834	0.0510009	0.0882132	0.546218	0.5865
ENSG00000241832	CECR3	lncRNA	22	17256859	17266733	-	46.9109	0.679775	0.0499602	5.14658e-43	2.91658e-42
ENSG00000241837	ATP5PO	protein_coding	21	33903453	33915814	-	1059.4	0.0765384	0.0169574	6.23289e-06	1.13734e-05
ENSG00000241839	PLEKHO2	protein_coding	15	64841883	64868002	+	468.631	-0.0283251	0.0228743	0.211683	0.247175
ENSG00000241852	C8orf58	protein_coding	8	22599599	22604150	+	206.786	-0.275733	0.0260893	2.18231e-26	8.69174e-26
ENSG00000241860	ENSG00000241860	lncRNA	1	141474	173862	-	35.6074	0.0823072	0.0531903	0.117353	0.142836
ENSG00000241878	PISD	protein_coding	22	31618491	31662432	-	761.617	-0.079778	0.0176884	5.98885e-06	1.09397e-05
ENSG00000241882	ENSG00000241882	lncRNA	3	168288553	168291228	+	26.2605	-0.0739103	0.0745173	0.297506	0.337781
ENSG00000241884	ENSG00000241884	lncRNA	3	67296300	67306359	+	5.31416	-0.433659	0.129178	0.000206728	0.000337703
ENSG00000241886	ENSG00000241886	lncRNA	X	30698207	30721932	+	12.1747	0.108449	0.0845567	0.176286	0.208528
ENSG00000241935	HOGA1	protein_coding	10	97584343	97612802	+	32.0239	-0.00872509	0.0486095	0.852948	0.871623
ENSG00000241945	PWP2	protein_coding	21	44107373	44131181	+	461.845	-0.326736	0.0223616	8.21506e-49	5.15696e-48
ENSG00000241954	ENSG00000241954	lncRNA	22	32383786	32385631	+	8.76032	0.173873	0.0955659	0.0518231	0.0664285
ENSG00000241956	ENSG00000241956	lncRNA	5	164296696	165171643	+	133.791	-0.00638599	0.0582028	0.894434	0.90795
ENSG00000241962	ENSG00000241962	protein_coding	2	99141485	99322741	+	26.2142	-0.00666484	0.0601528	0.907417	0.919225
ENSG00000241973	PI4KA	protein_coding	22	20707691	20859417	-	4848.57	0.0681659	0.00897784	3.11568e-14	8.50208e-14
ENSG00000241985	WWTR1-IT1	lncRNA	3	149648997	149650184	-	116.754	0.0522304	0.0490807	0.283414	0.323023
ENSG00000241990	PRR34-AS1	lncRNA	22	46053705	46057210	+	26.3554	-0.296057	0.059864	3.91104e-07	7.68977e-07
ENSG00000242028	HYPK	protein_coding	15	43796142	43804427	+	136.454	-0.0913246	0.0269996	0.000666411	0.00104298
ENSG00000242082	SLC5A4-AS1	lncRNA	22	32205115	32278382	+	4.57482	0.570627	0.135407	5.99361e-06	1.0947e-05
ENSG00000242086	MUC20-OT1	lncRNA	3	195658062	195739964	+	1389.99	-0.0922428	0.0179469	2.47063e-07	4.92641e-07
ENSG00000242094	FOXP1-IT1	lncRNA	3	71570255	71574457	-	31.6366	0.192406	0.0756928	0.00795097	0.0112193
ENSG00000242110	AMACR	protein_coding	5	33986165	34008104	-	49.4449	0.131207	0.0398049	0.000900416	0.0013926
ENSG00000242114	MTFP1	protein_coding	22	30425623	30429054	+	30.9333	-0.0248178	0.0577181	0.651938	0.688261
ENSG00000242125	SNHG3	lncRNA	1	28505980	28510892	+	158.25	-0.281997	0.0299805	2.65522e-21	9.171e-21
ENSG00000242154	ENSG00000242154	lncRNA	7	105304277	105306642	+	20.94	0.0867153	0.0822219	0.260535	0.298745
ENSG00000242173	ARHGDIG	protein_coding	16	280450	283010	+	46.043	-0.502731	0.0525789	2.39314e-22	8.51538e-22
ENSG00000242190	ENSG00000242190	lncRNA	3	81762706	81764756	-	6.69646	0.0292567	0.10733	0.796356	0.820881
ENSG00000242220	TCP10L	protein_coding	21	32497967	32587373	-	13.3144	0.0145081	0.0811701	0.857897	0.875933
ENSG00000242242	NECTIN3-AS1	lncRNA	3	110888384	111071553	-	77.9712	-0.163003	0.0448808	0.0002117	0.00034538
ENSG00000242247	ARFGAP3	protein_coding	22	42796502	42858106	-	1333.43	-0.169728	0.0144114	3.68979e-32	1.68423e-31
ENSG00000242259	C22orf39	protein_coding	22	19351368	19447711	-	736.839	-0.229255	0.01589	2.07522e-47	1.27125e-46
ENSG00000242265	PEG10	protein_coding	7	94656325	94669695	+	37313.2	0.356065	0.0104641	3.04893e-254	3.19146e-252
ENSG00000242268	LINC02082	lncRNA	3	168902194	168924590	+	140.903	0.352852	0.0409996	3.02977e-18	9.54155e-18
ENSG00000242290	ZBTB20-AS5	lncRNA	3	114445521	114529452	+	99.6377	0.089436	0.0544372	0.0956142	0.117914
ENSG00000242372	EIF6	protein_coding	20	35278907	35284985	-	954.893	0.0541403	0.0196633	0.00586528	0.00839571
ENSG00000242375	ENSG00000242375	lncRNA	9	97195351	97197687	-	70.5843	0.0104489	0.0365395	0.781405	0.807313
ENSG00000242385	LINC00901	lncRNA	3	116921431	116932238	+	44.4511	0.902928	0.0761412	5.29361e-34	2.50378e-33
ENSG00000242419	PCDHGC4	protein_coding	5	141484997	141512975	+	1001.51	-0.15652	0.0203183	9.99451e-15	2.77972e-14
ENSG00000242474	ENSG00000242474	lncRNA	7	135853	149527	-	110.734	-0.247114	0.0331425	5.32392e-14	1.44148e-13
ENSG00000242485	MRPL20	protein_coding	1	1401909	1407293	-	725.961	-0.0303407	0.0176489	0.0836589	0.104105
ENSG00000242498	ARPIN	protein_coding	15	89895006	89912952	-	1254.98	-0.14806	0.0147348	7.18812e-24	2.67421e-23
ENSG00000242512	LINC01206	lncRNA	3	181952343	182035644	+	8.62745	-0.742477	0.113083	4.43162e-12	1.11128e-11
ENSG00000242516	LINC00960	lncRNA	3	75672300	75742048	+	113.751	0.322583	0.0394903	1.46364e-16	4.34837e-16
ENSG00000242540	ENSG00000242540	lncRNA	2	5696220	5719670	+	83.9281	-0.206218	0.0351325	3.06703e-09	6.76773e-09
ENSG00000242550	SERPINB10	protein_coding	18	63897174	63936111	+	20.5952	0.646004	0.0745829	8.12607e-19	2.60299e-18
ENSG00000242553	ENSG00000242553	lncRNA	21	37221419	37237744	+	59.3805	0.0527852	0.0401559	0.184298	0.217313
ENSG00000242574	HLA-DMB	protein_coding	6	32934629	32941028	-	7.37603	0.16924	0.177449	0.257303	0.295307
ENSG00000242588	ENSG00000242588	lncRNA	7	128574751	128626473	+	393.251	0.0199959	0.0237532	0.401046	0.444523
ENSG00000242612	DECR2	protein_coding	16	401858	412487	+	133.763	-0.0919491	0.0276471	0.000820123	0.00127335
ENSG00000242616	GNG10	protein_coding	9	111661605	111670226	+	60.6776	0.00623214	0.0381773	0.87222	0.888748
ENSG00000242622	ENSG00000242622	lncRNA	3	120094895	120136783	+	171.252	-0.206622	0.024098	6.97457e-18	2.16954e-17
ENSG00000242628	ENSG00000242628	lncRNA	2	24210650	24222201	+	23.8054	0.0541967	0.0597612	0.350797	0.393315
ENSG00000242659	ENSG00000242659	lncRNA	3	113746872	113747408	-	22.015	-0.0435648	0.0607923	0.467193	0.510003
ENSG00000242686	PDE6B-AS1	lncRNA	4	652850	656213	-	17.6952	0.832355	0.0888881	5.73701e-22	2.02136e-21
ENSG00000242689	CNTF	protein_coding	11	58622665	58625733	+	62.1136	-0.0526513	0.039748	0.179193	0.211746
ENSG00000242715	CCDC169	protein_coding	13	36222008	36297840	-	80.5158	0.439925	0.0361581	1.61942e-34	7.73241e-34
ENSG00000242732	RTL5	protein_coding	X	72127110	72131901	-	2163.76	0.243496	0.0144305	4.32116e-64	3.51215e-63
ENSG00000242759	LINC00882	lncRNA	3	106449775	107240671	-	41.4004	0.226513	0.0511337	6.77944e-06	1.23332e-05
ENSG00000242767	ZBTB20-AS4	lncRNA	3	115100423	115103061	+	9.89168	0.472189	0.0956988	2.32324e-07	4.64068e-07
ENSG00000242791	ENSG00000242791	lncRNA	3	149976755	149979355	+	14.8027	-0.255071	0.0708082	0.0002036	0.00033282
ENSG00000242797	GLYCTK-AS1	lncRNA	3	52288580	52299024	-	49.7271	-0.247832	0.0466216	6.63194e-08	1.36403e-07
ENSG00000242798	ENSG00000242798	lncRNA	7	100115214	100127139	-	29.125	0.0321354	0.0568938	0.566019	0.605861
ENSG00000242802	AP5Z1	protein_coding	7	4775615	4794397	+	774.447	0.0840434	0.0282401	0.00279997	0.00413136
ENSG00000242808	SOX2-OT	lncRNA	3	180989762	181836880	+	3201.81	-0.139444	0.0372977	0.000139413	0.00023094
ENSG00000242816	ENSG00000242816	lncRNA	3	117719859	117794384	+	109.33	0.853927	0.0647213	2.10554e-41	1.15939e-40
ENSG00000242852	ZNF709	protein_coding	19	12461184	12513854	-	71.2763	0.0647411	0.0430966	0.13021	0.157426
ENSG00000242861	ENSG00000242861	lncRNA	1	225840883	225846522	-	29.4682	0.160478	0.0541551	0.0025298	0.00374735
ENSG00000242880	ENSG00000242880	lncRNA	3	115147605	115564389	+	11.6454	-0.021251	0.0837942	0.797522	0.821917
ENSG00000242950	ERVW-1	protein_coding	7	92468380	92477986	-	117.937	0.190383	0.0416324	3.60042e-06	6.66346e-06
ENSG00000243055	GK-AS1	lncRNA	X	30699998	30724174	-	12.4634	0.278835	0.0808677	0.000321138	0.000516076
ENSG00000243056	EIF4EBP3	protein_coding	5	140547662	140549576	+	25.5926	-0.000150526	0.0589061	0.98794	0.989454
ENSG00000243069	ARHGEF26-AS1	lncRNA	3	154024401	154121347	-	90.3617	-0.230708	0.0325815	9.32953e-13	2.40436e-12
ENSG00000243107	ENSG00000243107	lncRNA	7	92200014	92206857	-	68.9008	-0.0870902	0.0449971	0.0490709	0.0630694
ENSG00000243144	ENSG00000243144	lncRNA	7	91311368	91515427	+	9.46943	-0.178808	0.109292	0.0711442	0.0894718
ENSG00000243147	MRPL33	protein_coding	2	27771717	27988087	+	553.403	0.0993151	0.0155118	1.48411e-10	3.48149e-10
ENSG00000243155	ENSG00000243155	lncRNA	1	180944042	180976482	-	64.7661	0.0665073	0.039584	0.0915508	0.113285
ENSG00000243156	MICAL3	protein_coding	22	17787649	18024561	-	4929.29	-0.383472	0.0124542	7.20153e-209	4.20831e-207
ENSG00000243176	ENSG00000243176	lncRNA	3	157174201	157381265	+	103.077	-0.0632567	0.029605	0.0314286	0.0414036
ENSG00000243179	ENSG00000243179	lncRNA	2	113979909	113983258	+	5.74586	-0.414828	0.13226	0.00043524	0.000692167
ENSG00000243193	PRKAR2B-AS1	lncRNA	7	107066591	107133733	-	25.4055	-0.270042	0.0735616	0.000112024	0.000187123
ENSG00000243197	TUSC7	lncRNA	3	116709235	116723581	+	193.148	0.859211	0.0704311	4.70596e-36	2.32847e-35
ENSG00000243224	ENSG00000243224	lncRNA	3	52239258	52241097	+	9.57696	-0.15316	0.088851	0.0668119	0.0843135
ENSG00000243230	ENSG00000243230	lncRNA	7	129209775	129213545	-	21.5004	-0.186453	0.0598174	0.00140453	0.00213086
ENSG00000243232	PCDHAC2	protein_coding	5	140966470	141012347	+	855.377	0.0389068	0.0187508	0.0380458	0.0496208
ENSG00000243244	STON1	protein_coding	2	48529546	48598513	+	128.641	0.893512	0.073361	5.04291e-36	2.49233e-35
ENSG00000243279	PRAF2	protein_coding	X	49071161	49074002	-	556.855	0.194575	0.0229755	1.89935e-17	5.81427e-17
ENSG00000243305	ENSG00000243305	lncRNA	3	152457759	152496813	-	26.3638	-0.0186932	0.0635741	0.752847	0.781289
ENSG00000243317	STMP1	protein_coding	7	135662496	135693418	+	1293.89	0.0365964	0.0129474	0.00471408	0.00680887
ENSG00000243319	FGF14-IT1	lncRNA	13	102292327	102394519	-	41.9825	1.64631	0.0758594	5.32686e-107	7.91613e-106
ENSG00000243335	KCTD7	protein_coding	7	66628881	66649067	+	772.035	-0.28614	0.0168849	9.34786e-65	7.68463e-64
ENSG00000243364	EFNA4	protein_coding	1	155063737	155069553	+	128.431	0.511943	0.0298986	2.48447e-66	2.09105e-65
ENSG00000243368	MCCC1-AS1	lncRNA	3	183016255	183017808	+	23.6089	0.101422	0.0627198	0.0969977	0.119518
ENSG00000243384	ENSG00000243384	lncRNA	3	58572744	58574319	+	162.404	0.351388	0.0330341	8.8347e-27	3.5608e-26
ENSG00000243410	PSMD6-AS1	lncRNA	3	64011964	64016246	+	54.4625	-0.0756577	0.0431225	0.0743416	0.0932752
ENSG00000243415	ENSG00000243415	lncRNA	3	146064042	146105204	+	22.7119	-0.153803	0.0655158	0.0143911	0.0197452
ENSG00000243433	ENSG00000243433	lncRNA	7	151028781	151029754	-	10.8731	-0.107968	0.0871791	0.195069	0.229224
ENSG00000243449	C4orf48	protein_coding	4	2041995	2043964	+	770.962	0.352577	0.0776567	1.77166e-06	3.34696e-06
ENSG00000243477	NAA80	protein_coding	3	50296402	50299416	-	110.458	-0.00776151	0.0362739	0.821978	0.843653
ENSG00000243509	TNFRSF6B	protein_coding	20	63696652	63698684	+	7.03849	-0.122893	0.103748	0.205817	0.240844
ENSG00000243566	UPK3B	protein_coding	7	76510525	76516522	+	12.7804	0.645228	0.0928563	7.59504e-13	1.96581e-12
ENSG00000243620	ENSG00000243620	lncRNA	3	146909685	147370656	-	30.05	1.32838	0.0888303	1.92039e-52	1.30136e-51
ENSG00000243646	IL10RB	protein_coding	21	33266367	33310187	+	41.4621	0.161879	0.0451131	0.000286691	0.000462857
ENSG00000243649	CFB	protein_coding	6	31945650	31952084	+	11.6277	-0.217161	0.0825143	0.0055239	0.00792547
ENSG00000243660	ZNF487	protein_coding	10	43436841	43483181	+	208.891	-0.144148	0.0224524	1.16325e-10	2.73953e-10
ENSG00000243667	WDR92	protein_coding	2	68122936	68157546	-	174.906	0.0460501	0.0223241	0.0389264	0.0506989
ENSG00000243678	NME2	protein_coding	17	51165435	51171744	+	39.7262	-0.225899	0.0485629	2.16513e-06	4.07104e-06
ENSG00000243696	ENSG00000243696	protein_coding	3	52813282	52835729	-	64.5123	0.381185	0.0492209	3.45257e-15	9.7739e-15
ENSG00000243701	DUBR	lncRNA	3	107220744	107348464	+	789.989	0.419477	0.0193511	9.27704e-105	1.33986e-103
ENSG00000243708	PLA2G4B	protein_coding	15	41837775	41848147	+	54.3655	-0.0186289	0.0449564	0.670443	0.705587
ENSG00000243716	NPIPB5	protein_coding	16	22479121	22536521	+	1152.69	-0.198622	0.0329442	1.00353e-09	2.26563e-09
ENSG00000243725	TTC4	protein_coding	1	54715861	54742657	+	60.9013	0.0810145	0.0383452	0.0339403	0.0445256
ENSG00000243749	TMEM35B	protein_coding	1	34981535	34985353	-	6.56728	-0.169231	0.120721	0.127714	0.15467
ENSG00000243789	JMJD7	protein_coding	15	41828092	41837581	+	95.3577	-0.0652225	0.0322939	0.0412306	0.053506
ENSG00000243795	LINC02044	lncRNA	3	113142350	113167819	-	13.6066	-0.363354	0.0789442	1.74817e-06	3.30346e-06
ENSG00000243797	ENSG00000243797	lncRNA	7	106372251	106770207	-	10.0083	0.865864	0.103815	8.65761e-18	2.68224e-17
ENSG00000243819	RN7SL832P	lncRNA	2	10690344	10692099	+	36.2625	0.0111556	0.0497798	0.832308	0.852915
ENSG00000243836	WDR86-AS1	lncRNA	7	151409161	151413354	+	5.70824	0.342498	0.127665	0.00318266	0.00466919
ENSG00000243849	CFAP44-AS1	lncRNA	3	113403988	113433992	+	14.4059	0.251325	0.0809849	0.00118825	0.00181486
ENSG00000243926	TIPARP-AS1	lncRNA	3	156671862	156674446	-	7.60606	-0.132852	0.10047	0.156363	0.186568
ENSG00000243927	MRPS6	protein_coding	21	34073224	34143034	+	526.197	-0.0747561	0.0179315	2.85003e-05	4.97411e-05
ENSG00000243943	ZNF512	protein_coding	2	27582969	27623217	+	1127.8	0.136671	0.0138266	4.36062e-23	1.58697e-22
ENSG00000243960	ENSG00000243960	lncRNA	1	111438638	111441364	-	25.7478	0.0881451	0.0624646	0.149173	0.178602
ENSG00000243978	RTL9	protein_coding	X	110358816	110456334	+	18.8259	0.658071	0.0655076	1.68593e-24	6.40142e-24
ENSG00000243989	ACY1	protein_coding	3	51983415	51989197	+	10.3528	-0.289647	0.0885967	0.000568746	0.000896154
ENSG00000244005	NFS1	protein_coding	20	35668052	35699355	-	394.083	0.0693488	0.0176999	8.79823e-05	0.000148019
ENSG00000244036	ENSG00000244036	lncRNA	7	129953234	130026989	+	6.28758	0.0327377	0.110246	0.715239	0.747333
ENSG00000244038	DDOST	protein_coding	1	20651767	20661544	-	3637.53	0.0877743	0.013032	1.5818e-11	3.86936e-11
ENSG00000244040	IL12A-AS1	lncRNA	3	159902045	160225299	-	21.3731	-0.368564	0.0665577	1.25168e-08	2.67414e-08
ENSG00000244041	LINC01011	lncRNA	6	2987967	2991173	+	37.1402	-0.223461	0.0492047	3.63138e-06	6.71787e-06
ENSG00000244045	TMEM199	protein_coding	17	28357642	28363683	+	383.358	0.0607626	0.0178267	0.000649635	0.00101803
ENSG00000244055	ENSG00000244055	lncRNA	7	92457564	92495601	+	332.496	0.203081	0.0257005	2.0101e-15	5.7409e-15
ENSG00000244124	ATP1B3-AS1	lncRNA	3	141918252	141919021	-	52.4458	-0.0266865	0.0438921	0.535648	0.576414
ENSG00000244125	ENSG00000244125	lncRNA	2	142131178	142137830	-	7.64918	0.0605655	0.0963267	0.510322	0.551693
ENSG00000244151	ENSG00000244151	lncRNA	7	151074742	151076530	-	9.53389	-0.0586849	0.0894048	0.497644	0.539475
ENSG00000244161	FLNB-AS1	lncRNA	3	58162547	58170636	-	27.9966	0.763045	0.0606961	4.15826e-37	2.10234e-36
ENSG00000244165	P2RY11	protein_coding	19	10111693	10115372	+	105.318	-0.0180056	0.0366804	0.611482	0.64991
ENSG00000244187	TMEM141	protein_coding	9	136791344	136793317	+	189.112	0.105253	0.0436938	0.0151021	0.0206523
ENSG00000244203	FOXP1-AS1	lncRNA	3	71289769	71305853	+	10.2673	0.627795	0.116395	7.5329e-09	1.63101e-08
ENSG00000244219	TMEM225B	protein_coding	7	99598267	99611045	+	5.85835	0.132768	0.112151	0.198089	0.232418
ENSG00000244242	IFITM10	protein_coding	11	1732406	1750595	-	9.79595	0.513411	0.104124	1.63142e-07	3.28985e-07
ENSG00000244247	LINC01995	lncRNA	3	182498187	182536772	-	5.35954	0.831788	0.131575	5.85518e-11	1.39694e-10
ENSG00000244265	SIAH2-AS1	lncRNA	3	150761937	150873554	+	14.5597	-0.198191	0.0757087	0.00704273	0.00999818
ENSG00000244274	DBNDD2	protein_coding	20	45406057	45410610	+	53.0463	0.28361	0.0526494	3.89046e-08	8.09984e-08
ENSG00000244286	ITGB5-AS1	lncRNA	3	124781155	124787757	+	37.2498	-0.352055	0.0574662	3.6199e-10	8.3518e-10
ENSG00000244327	ENSG00000244327	lncRNA	3	142465315	142472337	-	13.7941	-0.0177172	0.0767921	0.797386	0.821816
ENSG00000244332	ENSG00000244332	lncRNA	10	94577439	94611238	+	16.4556	-0.853576	0.085802	1.51521e-24	5.75928e-24
ENSG00000244380	ENSG00000244380	lncRNA	3	48440352	48446656	-	22.5317	-0.109861	0.0628199	0.0744367	0.0933892
ENSG00000244383	FAM3D-AS1	lncRNA	3	58607080	58644491	+	4.98614	-0.372869	0.131727	0.00185567	0.00278222
ENSG00000244405	ETV5	protein_coding	3	186046314	186110318	-	12776	-0.163265	0.010124	1.15371e-58	8.62305e-58
ENSG00000244462	RBM12	protein_coding	20	35648925	35664956	-	5019.14	-0.131505	0.01056	1.06842e-35	5.25031e-35
ENSG00000244476	ERVFRD-1	protein_coding	6	11102489	11111725	-	82.7687	-0.40248	0.0409794	2.91612e-23	1.06758e-22
ENSG00000244482	LILRA6	protein_coding	19	54236592	54242791	-	11.8192	-0.0728508	0.0869003	0.375571	0.418588
ENSG00000244486	SCARF2	protein_coding	22	20424584	20437826	-	1434.94	-0.0893682	0.0375342	0.0151633	0.0207308
ENSG00000244509	APOBEC3C	protein_coding	22	39014257	39020352	+	31.2521	0.373307	0.0594692	1.38005e-10	3.24126e-10
ENSG00000244513	ENSG00000244513	lncRNA	3	69013941	69056622	+	83.0555	-0.30391	0.0401248	1.84908e-14	5.08957e-14
ENSG00000244558	KCNK15-AS1	lncRNA	20	44694892	44746021	-	5.03427	1.16588	0.139511	6.92588e-18	2.15502e-17
ENSG00000244586	WNT5A-AS1	lncRNA	3	55487699	55488308	+	5.34897	0.500722	0.135635	3.84352e-05	6.63819e-05
ENSG00000244607	CCDC13	protein_coding	3	42705756	42773253	-	5.60541	0.128688	0.109787	0.210611	0.24604
ENSG00000244625	MIATNB	lncRNA	22	26672747	26780893	+	146.393	-0.121132	0.0284857	1.87103e-05	3.30561e-05
ENSG00000244675	ENSG00000244675	lncRNA	3	194496317	194501503	-	10.3573	0.549649	0.0943419	1.0705e-09	2.41405e-09
ENSG00000244676	ENSG00000244676	lncRNA	21	17793488	17810845	+	44.4888	-0.211773	0.0552879	8.41571e-05	0.000141705
ENSG00000244687	UBE2V1	protein_coding	20	50081124	50115959	-	384.078	-0.163168	0.0246596	2.78135e-11	6.73414e-11
ENSG00000244694	PTCHD4	protein_coding	6	47856673	48111197	-	1819.56	0.507126	0.0328572	1.24555e-54	8.80874e-54
ENSG00000244701	ENSG00000244701	lncRNA	7	141652381	141656810	-	25.8723	0.0675519	0.0652556	0.290165	0.330158
ENSG00000244731	C4A	protein_coding	6	31982057	32002681	+	182.43	-0.19487	0.0461712	1.6035e-05	2.84648e-05
ENSG00000244733	ENSG00000244733	lncRNA	10	79660891	79677996	+	50.0529	-0.0250456	0.0529619	0.620209	0.658374
ENSG00000244754	N4BP2L2	protein_coding	13	32432417	32538885	-	3337.6	0.104446	0.0190405	3.87389e-08	8.0664e-08
ENSG00000244879	GABPB1-AS1	lncRNA	15	50354959	50372202	+	1648.59	-0.268561	0.020752	1.18862e-38	6.20887e-38
ENSG00000244926	ALKBH3-AS1	lncRNA	11	43909289	43920944	-	42.5457	0.0322292	0.0466293	0.482965	0.525225
ENSG00000244945	RUFY1-AS1	lncRNA	5	179595904	179603741	-	64.3333	-0.175796	0.042008	2.23473e-05	3.92438e-05
ENSG00000244952	ENSG00000244952	lncRNA	15	32613733	32615111	+	13.3702	0.17907	0.0791488	0.0188206	0.0254917
ENSG00000244953	ENSG00000244953	lncRNA	11	43943787	43947206	-	51.7913	-0.144899	0.0628005	0.0176942	0.024028
ENSG00000244968	LIFR-AS1	lncRNA	5	38556765	38671216	+	247.451	0.0966713	0.0200002	1.29184e-06	2.46185e-06
ENSG00000244998	ENSG00000244998	lncRNA	8	141389939	141392574	-	6.69885	-0.0248092	0.106216	0.782873	0.808714
ENSG00000245017	LINC02453	lncRNA	12	98485544	98503855	-	5.50813	0.513936	0.127846	2.10861e-05	3.70956e-05
ENSG00000245025	ENSG00000245025	lncRNA	8	22984596	23019335	-	121.871	-0.1735	0.0333614	1.55617e-07	3.14279e-07
ENSG00000245059	ENSG00000245059	lncRNA	16	81077319	81078861	+	16.5844	-0.130357	0.0698364	0.054756	0.0698972
ENSG00000245060	LINC00847	lncRNA	5	180830326	180839742	+	56.1655	-0.0593959	0.0388748	0.120169	0.146074
ENSG00000245105	A2M-AS1	lncRNA	12	9065163	9068689	+	168.977	0.160186	0.0440356	0.000234323	0.000380905
ENSG00000245112	SMARCA5-AS1	lncRNA	4	143513472	143514635	-	422.094	0.0989948	0.0258631	0.000122929	0.000204593
ENSG00000245146	MALINC1	lncRNA	5	140071312	140109274	-	17.2553	-0.0292901	0.0683092	0.647838	0.684402
ENSG00000245148	ARAP1-AS2	lncRNA	11	72700474	72705607	+	34.7359	0.213389	0.0532126	4.61705e-05	7.92656e-05
ENSG00000245149	RNF139-AS1	lncRNA	8	124462485	124474582	-	148.783	-0.211477	0.031821	2.0315e-11	4.95366e-11
ENSG00000245156	ENSG00000245156	lncRNA	11	66269832	66278525	-	73.9508	-0.146022	0.0379226	9.68464e-05	0.000162514
ENSG00000245213	ENSG00000245213	lncRNA	4	173094868	173169652	-	56.534	-0.12867	0.0379951	0.000609798	0.000958667
ENSG00000245248	USP2-AS1	lncRNA	11	119364359	119526664	+	10.9409	0.161631	0.0832398	0.0439665	0.0568648
ENSG00000245261	ENSG00000245261	lncRNA	6	43213801	43223860	-	11.0441	-0.0753498	0.0810945	0.345206	0.38751
ENSG00000245275	SAP30L-AS1	lncRNA	5	154325568	154445850	-	208.131	0.182572	0.0308761	2.6193e-09	5.80651e-09
ENSG00000245281	ENSG00000245281	lncRNA	8	18084386	18097644	+	21.4469	0.529782	0.0610123	1.07243e-18	3.4254e-18
ENSG00000245293	CYP2U1-AS1	lncRNA	4	107863473	107989679	-	48.7454	-0.413304	0.0492521	1.42493e-17	4.38125e-17
ENSG00000245311	ARNTL2-AS1	lncRNA	12	27389789	27446625	-	7.40842	-0.947112	0.121472	5.05398e-16	1.47408e-15
ENSG00000245317	ENSG00000245317	lncRNA	5	179859013	179861283	+	37.7315	-0.157098	0.0452867	0.000434476	0.00069115
ENSG00000245322	H2AZ1-DT	lncRNA	4	99950006	100195099	+	33.4916	-0.3289	0.0514485	7.43776e-11	1.76669e-10
ENSG00000245468	LINC02447	lncRNA	4	7093776	7103394	-	13.3681	0.264985	0.0784454	0.000451224	0.000716793
ENSG00000245482	ENSG00000245482	lncRNA	12	34022281	34046417	-	19.2204	-0.185971	0.0647821	0.00312048	0.00458201
ENSG00000245498	ENSG00000245498	lncRNA	11	124800424	124834487	+	161.896	-0.108451	0.0272629	6.18954e-05	0.000105256
ENSG00000245522	LINC02709	lncRNA	11	9754770	9759533	-	20.5118	0.0425923	0.0620788	0.480746	0.523235
ENSG00000245526	LINC00461	lncRNA	5	88507546	88691057	-	8495.73	-0.0166373	0.0190014	0.374878	0.417924
ENSG00000245532	NEAT1	lncRNA	11	65422774	65445540	+	21812.6	0.464661	0.0528174	2.14765e-19	7.01238e-19
ENSG00000245534	RORA-AS1	lncRNA	15	60479152	60630637	+	63.2746	0.0559182	0.0520796	0.276011	0.315151
ENSG00000245552	ENSG00000245552	lncRNA	11	95150539	95234391	+	145.194	-0.0998526	0.0378566	0.00742586	0.0105172
ENSG00000245556	SCAMP1-AS1	lncRNA	5	78342365	78360507	-	168.999	0.114722	0.0255043	6.32496e-06	1.15336e-05
ENSG00000245571	FAM111A-DT	lncRNA	11	59130133	59143015	-	52.9158	0.0587862	0.0382174	0.121565	0.147671
ENSG00000245573	BDNF-AS	lncRNA	11	27506830	27698231	+	328.45	-0.0114525	0.0352853	0.733392	0.76382
ENSG00000245598	DACT3-AS1	lncRNA	19	46660364	46677447	+	20.3865	0.430614	0.0606865	4.3445e-13	1.13566e-12
ENSG00000245614	DDX11-AS1	lncRNA	12	31019434	31073847	-	37.9068	-0.677585	0.0485578	4.33543e-45	2.54311e-44
ENSG00000245651	ENSG00000245651	lncRNA	12	57869834	57896482	-	24.167	-0.181406	0.0625674	0.00285415	0.00420756
ENSG00000245662	LINC02211	lncRNA	5	25187800	25324386	+	474.203	-0.0769692	0.0219352	0.000419081	0.000667847
ENSG00000245667	ENSG00000245667	lncRNA	12	6543504	6544931	+	14.1341	0.0570241	0.0756361	0.427279	0.470673
ENSG00000245680	ZNF585B	protein_coding	19	37181579	37218153	-	950.383	0.112057	0.0167111	1.8808e-11	4.59035e-11
ENSG00000245685	FRG1-DT	lncRNA	4	189764391	189940733	-	41.7372	0.00753837	0.0484282	0.886768	0.901314
ENSG00000245688	ENSG00000245688	lncRNA	5	178438681	178443094	-	22.2721	0.059677	0.0913589	0.477056	0.519507
ENSG00000245694	CRNDE	lncRNA	16	54845189	54929189	-	1210.28	-0.357115	0.0196805	3.95298e-74	3.7044e-73
ENSG00000245711	NADK2-AS1	lncRNA	5	36221055	36221902	+	94.3032	-0.0400619	0.0390643	0.297242	0.337516
ENSG00000245729	LINC02226	lncRNA	5	8333481	8457558	-	13.6394	0.215073	0.0940727	0.0148073	0.0202747
ENSG00000245748	ENSG00000245748	lncRNA	4	7030554	7046231	-	33.6898	-0.257936	0.0526863	6.32204e-07	1.22979e-06
ENSG00000245750	DRAIC	lncRNA	15	69462921	69843120	+	8.6796	-0.149642	0.0950431	0.0883956	0.109601
ENSG00000245832	MIR4300HG	lncRNA	11	81821272	82718299	-	11.7008	0.0654752	0.0849199	0.403596	0.44712
ENSG00000245848	CEBPA	protein_coding	19	33299934	33302534	-	17.8195	0.541102	0.0808904	4.92939e-12	1.23452e-11
ENSG00000245849	RAD51-AS1	lncRNA	15	40686183	40695101	-	226.244	-0.258668	0.0249359	1.84601e-25	7.1696e-25
ENSG00000245864	MEF2C-AS2	lncRNA	5	88676033	88779088	+	230.506	-0.139371	0.021657	1.03447e-10	2.44212e-10
ENSG00000245888	NSMCE1-DT	lncRNA	16	27268205	27290492	+	11.1306	0.293132	0.0852221	0.000325437	0.000522751
ENSG00000245904	ENSG00000245904	lncRNA	12	92145573	92226557	+	13.6326	0.525337	0.084377	1.12615e-10	2.65362e-10
ENSG00000245910	SNHG6	lncRNA	8	66921684	66926398	-	463.193	-0.120442	0.0177821	1.09939e-11	2.70989e-11
ENSG00000245928	SDAD1-AS1	lncRNA	4	75980790	76005942	+	10.2392	-0.0657422	0.0885424	0.449221	0.492603
ENSG00000245937	LINC01184	lncRNA	5	127939152	128083172	-	652.564	0.0137995	0.0179559	0.445166	0.488753
ENSG00000245970	ENSG00000245970	lncRNA	8	98041726	98044121	+	70.9834	-0.336277	0.03625	8.57861e-21	2.92044e-20
ENSG00000245975	ENSG00000245975	lncRNA	15	58768072	58770974	-	16.362	-0.299952	0.0686191	6.44138e-06	1.1737e-05
ENSG00000246067	RAB30-DT	lncRNA	11	83072052	83107789	+	556.685	-0.0747928	0.0180304	3.15573e-05	5.48988e-05
ENSG00000246089	ENSG00000246089	lncRNA	8	6403551	6407142	-	95.6301	0.105248	0.0319397	0.000932444	0.00144048
ENSG00000246090	ENSG00000246090	lncRNA	4	99088805	99301356	+	323.575	0.12188	0.0263245	3.35793e-06	6.2275e-06
ENSG00000246100	LINC00900	lncRNA	11	115753889	115760646	-	4.79148	-0.688607	0.14074	1.22886e-07	2.4944e-07
ENSG00000246130	ENSG00000246130	lncRNA	8	23068229	23083619	+	24.3629	0.312116	0.0606365	1.40313e-07	2.84091e-07
ENSG00000246145	RRS1-AS1	lncRNA	8	66419589	66428977	-	19.2669	-0.082015	0.0706502	0.230275	0.266815
ENSG00000246174	KCTD21-AS1	lncRNA	11	78139771	78175323	+	44.7471	0.0919884	0.0431042	0.031791	0.0418606
ENSG00000246214	ENSG00000246214	lncRNA	5	16615926	16681905	+	237.935	0.204092	0.0307434	2.27272e-11	5.52686e-11
ENSG00000246223	LINC01550	lncRNA	14	97924637	97978124	-	91.3596	0.489094	0.0363151	7.10446e-42	3.94523e-41
ENSG00000246250	ENSG00000246250	lncRNA	11	43827517	43880726	-	197.553	0.0453785	0.0414383	0.271674	0.310494
ENSG00000246263	UBR5-AS1	lncRNA	8	102239394	102253750	+	34.987	-0.0803018	0.0480747	0.0905872	0.112138
ENSG00000246273	SBF2-AS1	lncRNA	11	9758268	9811335	+	93.0363	0.0916425	0.041887	0.0275677	0.0366081
ENSG00000246308	ENSG00000246308	lncRNA	11	10809204	10822931	+	39.9901	-0.12991	0.046063	0.00417011	0.00605074
ENSG00000246323	ENSG00000246323	lncRNA	5	138032774	138037266	+	5.6294	-0.736742	0.132257	2.42822e-09	5.38957e-09
ENSG00000246334	PRR7-AS1	lncRNA	5	177438503	177447699	-	163.565	-0.750622	0.0346413	1.90909e-105	2.77959e-104
ENSG00000246339	EXTL3-AS1	lncRNA	8	28690215	28702030	-	199.398	-0.0578866	0.0331021	0.0763792	0.0956704
ENSG00000246363	LINC02458	lncRNA	12	89010681	89309566	-	8.52229	0.983473	0.110724	6.77719e-20	2.24618e-19
ENSG00000246366	LACTB2-AS1	lncRNA	8	70608577	70663279	+	31.0567	0.0111321	0.0525194	0.842512	0.862184
ENSG00000246379	ENSG00000246379	lncRNA	16	55984009	56191118	-	81.2925	-0.160609	0.0346643	2.8491e-06	5.3117e-06
ENSG00000246422	DIAPH1-AS1	lncRNA	5	141558311	141565263	+	29.661	-0.148483	0.0680467	0.0223774	0.0300301
ENSG00000246451	ENSG00000246451	lncRNA	14	103682362	103684015	-	386.287	-0.222545	0.024001	1.12181e-20	3.80088e-20
ENSG00000246465	ENSG00000246465	lncRNA	16	28284885	28292064	-	8.73846	0.282863	0.0979448	0.00223316	0.00332415
ENSG00000246477	ENSG00000246477	lncRNA	8	11315859	11325429	-	138.985	-0.109024	0.0339467	0.00116472	0.00178045
ENSG00000246523	FZD4-DT	lncRNA	11	86955616	87021909	+	5.79545	0.489542	0.124911	2.26394e-05	3.97405e-05
ENSG00000246526	LINC02481	lncRNA	4	6687448	6690519	-	20.7302	0.0272732	0.0641888	0.673575	0.708675
ENSG00000246528	ENSG00000246528	lncRNA	8	69834111	69854971	+	24.0031	0.76136	0.0638911	2.01989e-33	9.45204e-33
ENSG00000246548	LINC02288	lncRNA	14	77041064	77069503	+	7.41651	-0.0962746	0.100751	0.29438	0.334584
ENSG00000246560	UBE2D3-AS1	lncRNA	4	102828055	102844075	+	30.6554	-0.116985	0.0506016	0.018968	0.0256802
ENSG00000246662	LINC00535	lncRNA	8	93213302	93700433	-	34.8912	0.111136	0.0475604	0.0180402	0.0244854
ENSG00000246695	RASSF8-AS1	lncRNA	12	25936683	25959765	-	551.656	-0.155537	0.0162684	9.30257e-22	3.25213e-21
ENSG00000246705	H2AJ	protein_coding	12	14774383	14778002	+	190.882	0.851471	0.0312546	1.00094e-164	3.30019e-163
ENSG00000246731	MGC16275	lncRNA	17	74209980	74213342	-	41.8556	-0.362737	0.0478615	1.36133e-14	3.76725e-14
ENSG00000246763	RGMB-AS1	lncRNA	5	98769618	98773469	-	329.21	0.29891	0.0275054	8.44724e-28	3.49076e-27
ENSG00000246777	ENSG00000246777	lncRNA	16	66751752	66754740	+	8.41313	-1.21668	0.103005	9.23744e-33	4.26422e-32
ENSG00000246790	ENSG00000246790	lncRNA	11	121447331	121453013	-	8.63088	-0.079932	0.0968484	0.389839	0.433193
ENSG00000246792	ENSG00000246792	lncRNA	8	90646420	90670929	+	14.6655	-0.452675	0.0734844	2.42142e-10	5.62823e-10
ENSG00000246820	RIC3-DT	lncRNA	11	8169167	8178903	+	42.5238	1.16575	0.0907475	1.79009e-39	9.48161e-39
ENSG00000246851	ENSG00000246851	lncRNA	9	131189910	131194205	-	77.9778	-0.212028	0.0525356	3.54626e-05	6.14398e-05
ENSG00000246859	STARD4-AS1	lncRNA	5	111510396	111739726	+	1501.15	-0.179544	0.0194016	1.48918e-20	5.03389e-20
ENSG00000246877	DNM1P35	lncRNA	15	75727670	75738623	-	11.0832	0.557382	0.0958417	1.1727e-09	2.63817e-09
ENSG00000246889	ENSG00000246889	lncRNA	11	70372246	70398488	-	81.97	-0.239574	0.0362512	2.4689e-11	5.98974e-11
ENSG00000246898	LINC00920	lncRNA	16	66408524	66412135	+	25.7692	0.404201	0.0632613	6.51881e-11	1.55149e-10
ENSG00000246922	UBAP1L	protein_coding	15	65092760	65115200	-	117.383	0.030574	0.0337334	0.365503	0.408275
ENSG00000246982	ENSG00000246982	lncRNA	6	36146698	36197205	-	27.3743	0.565666	0.0564837	3.29922e-24	1.2409e-23
ENSG00000246985	SOCS2-AS1	lncRNA	12	93542022	93571768	-	123.317	-0.372705	0.0306746	1.98746e-34	9.47714e-34
ENSG00000247049	ENSG00000247049	lncRNA	5	181224646	181230685	-	11.9587	-0.000631251	0.0822586	0.976205	0.979795
ENSG00000247077	PGAM5	protein_coding	12	132710819	132722734	+	494.693	-0.269915	0.0242078	3.27636e-29	1.39538e-28
ENSG00000247081	BAALC-AS1	lncRNA	8	103153394	103298772	-	934.13	0.238241	0.0493505	7.97534e-07	1.54249e-06
ENSG00000247092	SNHG10	lncRNA	14	95521958	95534889	-	194.782	-0.206674	0.0248037	5.33744e-17	1.60495e-16
ENSG00000247095	MIR210HG	lncRNA	11	565660	568457	-	27.4417	-0.463339	0.0678108	2.05257e-12	5.21436e-12
ENSG00000247121	ENSG00000247121	lncRNA	5	96814028	96935809	-	41.5396	-0.380416	0.0456014	2.74674e-17	8.34903e-17
ENSG00000247131	ENSG00000247131	lncRNA	12	69713633	69738574	-	5.55856	-0.29933	0.132163	0.00856502	0.012049
ENSG00000247134	ENSG00000247134	lncRNA	8	32927913	33045445	+	156.444	0.570358	0.0302728	6.62298e-80	6.82981e-79
ENSG00000247137	ENSG00000247137	lncRNA	11	83184491	83193794	-	268.2	-0.010432	0.025347	0.675048	0.710156
ENSG00000247151	CSTF3-DT	lncRNA	11	33161657	33191598	+	5.70653	-0.600629	0.118153	1.06771e-07	2.17527e-07
ENSG00000247157	LINC01252	lncRNA	12	11548030	11590369	+	16.4602	-0.288727	0.0756882	8.07077e-05	0.000136121
ENSG00000247193	ENSG00000247193	lncRNA	4	36244116	36274220	+	51.7569	-0.327641	0.0404682	2.54715e-16	7.50434e-16
ENSG00000247199	ENSG00000247199	lncRNA	5	148088125	148383907	-	178	0.450595	0.0358196	6.74239e-37	3.39608e-36
ENSG00000247213	LINC01498	lncRNA	12	108434130	108515023	-	7.65778	0.0638786	0.102598	0.510467	0.551823
ENSG00000247228	ENSG00000247228	lncRNA	16	70138337	70173483	-	14.8045	-0.243672	0.0776073	0.00110722	0.00169675
ENSG00000247240	UBL7-AS1	lncRNA	15	74461265	74513636	+	66.4975	-0.490081	0.0382256	2.77364e-38	1.44151e-37
ENSG00000247271	ZBED5-AS1	lncRNA	11	10858179	10908972	+	60.042	0.020302	0.0366195	0.582677	0.622117
ENSG00000247315	ZCCHC3	protein_coding	20	297570	300321	+	937.078	-0.13305	0.0169913	3.94384e-15	1.11339e-14
ENSG00000247324	ENSG00000247324	lncRNA	16	71462278	71465941	+	20.2995	0.587804	0.0635421	4.88329e-21	1.6738e-20
ENSG00000247345	ENSG00000247345	lncRNA	5	59039761	59063503	+	5.36583	0.66468	0.150585	1.03547e-06	1.98558e-06
ENSG00000247363	ENSG00000247363	lncRNA	12	68674371	68687755	-	14.2491	-0.169656	0.074786	0.0176572	0.0239793
ENSG00000247373	TMED2-DT	lncRNA	12	123575891	123585115	-	110.704	-0.215653	0.0291961	1.09235e-13	2.92491e-13
ENSG00000247400	DNAJC3-DT	lncRNA	13	95648733	95676955	-	138.307	0.0937027	0.0268519	0.000467578	0.000741952
ENSG00000247416	ENSG00000247416	lncRNA	11	112959279	112963460	-	60.0072	-0.39175	0.0436363	9.46087e-20	3.12316e-19
ENSG00000247473	CARS1-AS1	lncRNA	11	3029009	3041260	+	102.044	0.213249	0.0481942	6.44748e-06	1.17461e-05
ENSG00000247516	MIR4458HG	lncRNA	5	8450701	8486930	+	244.885	0.104623	0.0254635	3.79431e-05	6.5553e-05
ENSG00000247556	OIP5-AS1	lncRNA	15	41283990	41309737	+	3723.47	-0.369344	0.0132218	2.49903e-172	9.01114e-171
ENSG00000247572	CKMT2-AS1	lncRNA	5	81201341	81301565	-	462.445	0.106898	0.0233143	4.25771e-06	7.84826e-06
ENSG00000247595	SPTY2D1OS	protein_coding	11	18588781	18610255	+	68.1476	-0.00222588	0.0374831	0.948832	0.956193
ENSG00000247596	TWF2	protein_coding	3	52228612	52246788	-	552.536	0.0315366	0.0258702	0.223638	0.259934
ENSG00000247624	CPEB2-DT	lncRNA	4	14909961	15002045	-	32.7925	-0.0394176	0.0506043	0.421085	0.464562
ENSG00000247626	MARS2	protein_coding	2	197705369	197708395	+	345.104	0.0347119	0.0206776	0.093323	0.115319
ENSG00000247675	LRP4-AS1	lncRNA	11	46846412	46874421	+	170.693	0.0811392	0.0307789	0.00812374	0.0114507
ENSG00000247679	ENSG00000247679	lncRNA	5	177611240	177619754	+	204.484	0.0385477	0.0264689	0.14455	0.173558
ENSG00000247708	STX18-AS1	lncRNA	4	4542131	4787359	+	201.722	0.17556	0.0316761	2.34847e-08	4.9487e-08
ENSG00000247728	ENSG00000247728	lncRNA	15	30616998	30625773	-	16.7387	0.160967	0.06861	0.0161614	0.0220409
ENSG00000247735	ENSG00000247735	lncRNA	16	29926836	29928933	+	27.4103	-0.322964	0.0560548	4.28955e-09	9.40761e-09
ENSG00000247746	USP51	protein_coding	X	55484616	55489848	-	149.143	0.0204368	0.0296203	0.494521	0.536386
ENSG00000247765	ENSG00000247765	lncRNA	15	21298233	21325241	-	25.0408	0.575772	0.0668985	1.70889e-18	5.42852e-18
ENSG00000247796	ENSG00000247796	lncRNA	5	53109816	53127673	+	31.675	0.0842666	0.0523341	0.10312	0.126606
ENSG00000247828	TMEM161B-AS1	lncRNA	5	88268891	88439337	+	1904.36	-0.126398	0.0256002	6.40896e-07	1.24602e-06
ENSG00000247853	ENSG00000247853	lncRNA	12	6578622	6584739	+	68.2692	-0.185124	0.0419946	7.84276e-06	1.42196e-05
ENSG00000247877	ENSG00000247877	lncRNA	5	100428124	100535262	-	23.205	0.116278	0.0603674	0.0492648	0.0632922
ENSG00000247903	ENSG00000247903	lncRNA	12	26971586	26979582	+	54.0772	0.097073	0.0429343	0.0221028	0.0296838
ENSG00000247925	ENSG00000247925	lncRNA	6	11173452	11259099	+	63.1326	-0.511984	0.0489127	2.39583e-26	9.53428e-26
ENSG00000247934	ENSG00000247934	lncRNA	12	28163298	28190738	-	62.0813	0.167829	0.0382146	9.98521e-06	1.79681e-05
ENSG00000247950	SEC24B-AS1	lncRNA	4	109347475	109433817	-	76.558	-0.19966	0.0345882	5.7635e-09	1.2547e-08
ENSG00000247970	ENSG00000247970	lncRNA	14	99604556	99625740	+	24.2407	0.634548	0.0597739	5.35348e-27	2.16906e-26
ENSG00000247982	LINC00926	lncRNA	15	57300365	57307769	+	92.2772	-0.0324989	0.0375966	0.379738	0.422861
ENSG00000248008	NRAV	lncRNA	12	120488079	120495946	-	327.162	-0.164004	0.0190177	5.0381e-18	1.57513e-17
ENSG00000248015	ENSG00000248015	lncRNA	19	1392170	1396467	-	59.6751	0.256754	0.0392067	3.64541e-11	8.79066e-11
ENSG00000248019	FAM13A-AS1	lncRNA	4	88709298	88730103	+	176.695	0.204911	0.0422553	8.85036e-07	1.70576e-06
ENSG00000248027	ARHGAP42-AS1	lncRNA	11	100684162	100687955	-	14.8954	-0.0274903	0.0774826	0.717536	0.749296
ENSG00000248049	UBA6-AS1	lncRNA	4	67701209	68080952	+	488.543	0.0733072	0.0220845	0.000883649	0.00136775
ENSG00000248050	ENSG00000248050	lncRNA	8	109644115	109648084	+	37.0584	0.687991	0.0688389	1.5221e-24	5.78445e-24
ENSG00000248079	DPH6-DT	lncRNA	15	35546154	35860199	+	5.77653	-0.233067	0.119547	0.028041	0.0371976
ENSG00000248092	NNT-AS1	lncRNA	5	43571594	43603230	-	828.384	-0.174756	0.0148477	4.05808e-32	1.84881e-31
ENSG00000248098	BCKDHA	protein_coding	19	41397818	41425002	+	52.1994	0.225996	0.0485462	2.43757e-06	4.56658e-06
ENSG00000248100	ENSG00000248100	lncRNA	12	27547050	27552773	-	11.5786	0.280321	0.106591	0.00420893	0.00610215
ENSG00000248115	ENSG00000248115	lncRNA	4	52945649	52958087	+	22.8645	0.65419	0.0896024	3.46729e-14	9.4472e-14
ENSG00000248125	ENSG00000248125	lncRNA	5	145429811	145451108	+	5.64366	0.540843	0.144738	4.10956e-05	7.07953e-05
ENSG00000248150	LINC02150	lncRNA	5	16373361	16440081	-	5.88212	-0.125018	0.112678	0.238145	0.275209
ENSG00000248152	ANK2-AS1	lncRNA	4	112973272	113071962	-	336.539	0.244286	0.0591151	2.04588e-05	3.60537e-05
ENSG00000248161	ENSG00000248161	lncRNA	4	102418602	102450010	-	26.8989	0.501593	0.0560415	8.91982e-20	2.94681e-19
ENSG00000248165	ENSG00000248165	lncRNA	4	74993877	75034824	-	4.11621	-0.452497	0.159752	0.00129541	0.00197141
ENSG00000248174	LINC02268	lncRNA	4	174091766	174220398	-	4.86109	1.16427	0.182865	2.83896e-11	6.87209e-11
ENSG00000248192	ATG10-AS1	lncRNA	5	82073055	82073702	-	7.3606	-0.142414	0.113219	0.158112	0.188498
ENSG00000248202	LINC02234	lncRNA	5	97840912	97923497	+	13.5081	0.399106	0.0803041	2.44492e-07	4.87604e-07
ENSG00000248206	ENSG00000248206	lncRNA	4	183987669	183996680	+	78.7431	-0.338159	0.0528475	5.96009e-11	1.42118e-10
ENSG00000248221	STX18-IT1	lncRNA	4	4476121	4481700	-	8.70657	0.17169	0.106658	0.0840657	0.104575
ENSG00000248240	ENSG00000248240	lncRNA	5	43515274	43525310	+	7.38132	0.0526241	0.104675	0.597568	0.636346
ENSG00000248243	LINC02014	lncRNA	3	130089433	130094304	-	12.2555	-0.0811324	0.0811093	0.301775	0.342321
ENSG00000248254	ENSG00000248254	lncRNA	4	47556731	47560259	-	14.4398	0.141797	0.0738336	0.0454121	0.0586219
ENSG00000248256	OCIAD1-AS1	lncRNA	4	48852008	48860203	-	19.0866	-0.119749	0.068347	0.0736475	0.0924528
ENSG00000248268	ENSG00000248268	lncRNA	5	111277517	111302567	-	7.59759	-0.0847298	0.108076	0.402769	0.446319
ENSG00000248275	TRIM52-AS1	lncRNA	5	181261169	181272307	+	159.876	0.0894488	0.0257263	0.000489059	0.00077484
ENSG00000248309	MEF2C-AS1	lncRNA	5	88883328	89466398	+	16.5398	0.258957	0.0750078	0.00039869	0.000636718
ENSG00000248318	ENSG00000248318	lncRNA	8	120761253	120776832	+	47.9346	-0.483013	0.0726589	4.48875e-12	1.12535e-11
ENSG00000248323	LUCAT1	lncRNA	5	91054834	91314547	-	51.2611	0.28162	0.0510103	1.88867e-08	3.99935e-08
ENSG00000248333	CDK11B	protein_coding	1	1635225	1659012	-	1519.3	-0.102988	0.0106898	5.07307e-22	1.78918e-21
ENSG00000248335	ENSG00000248335	lncRNA	4	140712168	140716081	+	7.14171	-0.0555653	0.115418	0.606324	0.644937
ENSG00000248343	ENSG00000248343	lncRNA	4	21697450	21719026	+	7.80544	0.090881	0.144092	0.493093	0.535079
ENSG00000248356	ENSG00000248356	lncRNA	4	145642336	145650624	-	16.2703	-0.046122	0.0682602	0.488607	0.530826
ENSG00000248360	LINC00504	lncRNA	4	14470465	14888169	-	5.92301	-0.226699	0.116133	0.0319036	0.0419987
ENSG00000248367	ENSG00000248367	lncRNA	5	180293245	180295253	+	8.28773	0.00961325	0.0963084	0.915552	0.926726
ENSG00000248383	PCDHAC1	protein_coding	5	140926299	141012347	+	784.607	0.453252	0.0209492	1.86173e-104	2.6763e-103
ENSG00000248416	ENSG00000248416	lncRNA	4	722275	724034	-	21.021	-0.0322985	0.0685132	0.633852	0.671007
ENSG00000248429	FAM198B-AS1	lncRNA	4	158170752	158202877	+	10.2129	0.855912	0.0996835	1.58735e-18	5.04988e-18
ENSG00000248445	SEMA6A-AS1	lncRNA	5	116447547	116508276	+	665.372	0.0431959	0.0328438	0.187013	0.220346
ENSG00000248468	ENSG00000248468	lncRNA	3	131502573	131520880	+	19.0879	-0.208216	0.0682853	0.00157776	0.0023831
ENSG00000248476	BACH1-IT1	lncRNA	21	29351634	29361894	+	70.776	-0.185083	0.0374777	6.12879e-07	1.19295e-06
ENSG00000248483	POU5F2	protein_coding	5	93733220	93741600	-	125.061	0.0383682	0.0561729	0.492728	0.534735
ENSG00000248485	PCP4L1	protein_coding	1	161258745	161285450	+	19.805	0.324944	0.0881672	9.93577e-05	0.000166546
ENSG00000248487	ABHD14A	protein_coding	3	51971426	51981199	+	75.9008	-0.310385	0.0360986	3.82961e-18	1.20253e-17
ENSG00000248489	LINC02062	lncRNA	5	98929171	98995013	+	71.9187	-0.499996	0.0390929	4.27948e-38	2.2092e-37
ENSG00000248492	ZFAT-AS1	lncRNA	8	134598071	134600689	+	5.11705	-0.552525	0.133175	6.35464e-06	1.15858e-05
ENSG00000248508	SRP14-AS1	lncRNA	15	40039242	40076539	+	46.0453	0.03739	0.0412539	0.361927	0.404658
ENSG00000248537	ENSG00000248537	lncRNA	5	9363275	9422481	+	27.8281	-0.196201	0.0705735	0.0035692	0.00521321
ENSG00000248538	ENSG00000248538	lncRNA	8	9151695	9425524	+	8.7157	0.309339	0.103402	0.00149985	0.00226925
ENSG00000248540	ENSG00000248540	lncRNA	15	74125915	74129341	-	18.9443	-0.25685	0.0855829	0.00130347	0.00198312
ENSG00000248544	ENSG00000248544	lncRNA	5	157375741	157384950	-	58.9023	0.348938	0.046692	3.64444e-14	9.92613e-14
ENSG00000248554	C5orf34-AS1	lncRNA	5	43511058	43521811	+	9.60324	-0.423306	0.100604	8.65152e-06	1.56268e-05
ENSG00000248559	ENSG00000248559	lncRNA	5	134399495	134401921	+	30.734	0.0110567	0.0514145	0.831278	0.852103
ENSG00000248571	ENSG00000248571	lncRNA	4	152666368	152670107	+	6.94511	-0.592233	0.131687	1.30968e-06	2.49476e-06
ENSG00000248587	GDNF-AS1	lncRNA	5	37811589	37953827	+	5.60282	0.421669	0.151838	0.00162455	0.0024512
ENSG00000248607	ENSG00000248607	lncRNA	3	126056923	126058228	+	6.1709	0.127709	0.11392	0.220394	0.25651
ENSG00000248627	ENSG00000248627	lncRNA	4	92833685	92838842	-	7.70448	1.01672	0.143012	5.02276e-14	1.36131e-13
ENSG00000248629	ENSG00000248629	lncRNA	4	156841359	156842236	+	36.3685	0.239995	0.0571763	1.89542e-05	3.34761e-05
ENSG00000248643	RBM14-RBM4	protein_coding	11	66616626	66646469	+	131.159	-0.250052	0.0331043	2.48698e-14	6.81149e-14
ENSG00000248664	ENSG00000248664	lncRNA	5	69113112	69136394	-	5.71343	-0.0842799	0.109705	0.418038	0.461554
ENSG00000248668	OXCT1-AS1	lncRNA	5	41869927	41872241	+	37.4076	-0.644572	0.0491775	5.03898e-40	2.69751e-39
ENSG00000248671	ALG1L9P	lncRNA	11	71673885	71818238	-	76.8312	-0.00145237	0.0333294	0.964054	0.969449
ENSG00000248673	LINC01331	lncRNA	5	74111690	74536976	-	8.32617	0.382911	0.105521	0.000135666	0.000224959
ENSG00000248677	LINC02102	lncRNA	5	6686325	6707711	-	13.7252	-0.265699	0.0797615	0.000456419	0.000724832
ENSG00000248690	HAS2-AS1	lncRNA	8	121639293	121994185	+	52.1983	-0.20199	0.0592885	0.0004345	0.00069115
ENSG00000248708	LINC02144	lncRNA	5	87665345	87733269	-	15.0439	0.130756	0.0832158	0.101628	0.124881
ENSG00000248712	CCDC153	protein_coding	11	119189638	119196769	-	20.1807	-0.612923	0.0679527	3.27165e-20	1.09476e-19
ENSG00000248713	C4orf54	protein_coding	4	99636529	99657828	-	12.2937	0.102949	0.0909587	0.240401	0.277548
ENSG00000248714	ENSG00000248714	lncRNA	17	49361150	49369998	+	33.8988	0.289691	0.0495369	2.9627e-09	6.54422e-09
ENSG00000248719	ENSG00000248719	lncRNA	4	80182637	80197410	-	6.59458	0.368685	0.121973	0.000998372	0.00153749
ENSG00000248724	NPHP3-AS1	lncRNA	3	132721750	132874223	+	6.16614	-0.609075	0.120642	8.14225e-08	1.66893e-07
ENSG00000248727	LINC01948	lncRNA	5	56451627	56481946	-	126.811	-0.200514	0.0291107	4.02452e-12	1.01072e-11
ENSG00000248734	ENSG00000248734	lncRNA	5	96784777	96785999	+	20.6351	-0.164854	0.0631561	0.00695874	0.00988416
ENSG00000248746	ACTN3	protein_coding	11	66546395	66563334	+	6.3221	0.444852	0.117413	4.63194e-05	7.95084e-05
ENSG00000248773	ENSG00000248773	lncRNA	3	140972744	140973255	+	12.5563	-0.124617	0.0867168	0.129329	0.156424
ENSG00000248774	ENSG00000248774	lncRNA	4	173322206	173329694	-	24.6781	-0.597277	0.0652188	8.92116e-21	3.0337e-20
ENSG00000248787	ENSG00000248787	lncRNA	3	125907765	125916360	-	13.0114	0.70241	0.0820502	1.58918e-18	5.05495e-18
ENSG00000248846	LINC02065	lncRNA	5	66205120	66209893	-	6.11114	-0.183478	0.111373	0.0788747	0.0985842
ENSG00000248858	FLJ46284	lncRNA	8	92699742	92879502	-	18.9133	0.174758	0.0672618	0.00754907	0.0106796
ENSG00000248866	USP46-DT	lncRNA	4	52659406	52661668	+	122.508	-0.126019	0.0271793	3.03797e-06	5.65209e-06
ENSG00000248874	C5orf17	lncRNA	5	23951348	24178263	+	14.946	0.0980284	0.0971484	0.296061	0.336316
ENSG00000248876	ENSG00000248876	lncRNA	5	109470843	109471586	+	7.36526	-0.418062	0.1084	4.05667e-05	6.99177e-05
ENSG00000248890	HHIP-AS1	lncRNA	4	144642922	144661357	-	40.239	0.258373	0.0500593	1.58972e-07	3.20876e-07
ENSG00000248896	ENSG00000248896	lncRNA	8	10729314	10772910	+	22.0878	0.213064	0.0668521	0.00105223	0.00161558
ENSG00000248905	FMN1	protein_coding	15	32765544	33194714	-	56.2729	1.60157	0.0752966	1.78414e-103	2.52769e-102
ENSG00000248919	ATP5MF-PTCD1	protein_coding	7	99419749	99466197	-	8.56734	-0.135793	0.0909054	0.110855	0.135462
ENSG00000248925	ENSG00000248925	lncRNA	5	269858	271516	-	17.7351	0.17021	0.0688341	0.0111896	0.0155645
ENSG00000248927	ENSG00000248927	lncRNA	5	120781218	120790778	+	5.52158	-0.227799	0.119742	0.0308872	0.0407402
ENSG00000248932	ENSG00000248932	lncRNA	3	139389761	139782699	+	345.829	0.0808921	0.0197225	4.02685e-05	6.94426e-05
ENSG00000248936	ENSG00000248936	lncRNA	4	37588087	37588875	-	11.6162	-0.137066	0.0808817	0.0733503	0.0920957
ENSG00000248968	ENSG00000248968	lncRNA	5	10248325	10249915	+	8.46464	-0.109205	0.100201	0.241761	0.278998
ENSG00000248980	SPCS3-AS1	lncRNA	4	176308268	176320458	-	39.0407	-0.226392	0.0513876	7.10281e-06	1.29062e-05
ENSG00000248996	ENSG00000248996	lncRNA	5	177494995	177503647	+	18.9241	-0.147226	0.0754469	0.0393975	0.0512969
ENSG00000249028	ENSG00000249028	lncRNA	12	1380060	1391502	-	12.31	0.176688	0.0889962	0.0369491	0.048281
ENSG00000249035	CLMAT3	lncRNA	5	151676945	151725473	+	129.177	-0.304456	0.0357569	8.06852e-18	2.50405e-17
ENSG00000249042	ENSG00000249042	lncRNA	5	80411231	80488095	-	128.127	-0.0182306	0.042697	0.661535	0.696959
ENSG00000249084	ENSG00000249084	lncRNA	4	177343004	177357032	-	11.0872	-0.724983	0.0973609	9.60139e-15	2.6728e-14
ENSG00000249087	ZNF436-AS1	lncRNA	1	23368997	23371839	+	458.931	0.332972	0.0313596	9.57813e-27	3.85611e-26
ENSG00000249096	LINC02362	lncRNA	4	184365180	184382416	-	65.0154	0.30772	0.0463893	1.60586e-11	3.92688e-11
ENSG00000249106	ENSG00000249106	lncRNA	4	175790307	175812189	+	427.592	0.170591	0.0432135	6.18789e-05	0.000105237
ENSG00000249112	ENSG00000249112	lncRNA	5	124707827	124710737	+	66.9314	-0.428773	0.0653245	1.087e-11	2.67967e-11
ENSG00000249115	HAUS5	protein_coding	19	35612735	35625355	+	476.495	-0.405168	0.0199376	2.0598e-92	2.53224e-91
ENSG00000249125	ENSG00000249125	lncRNA	4	123490242	123522106	+	23.5656	0.525706	0.0641964	6.28168e-17	1.88599e-16
ENSG00000249131	PSD2-AS1	lncRNA	5	139740951	139747406	-	20.0176	-0.197136	0.0818967	0.0107706	0.0150146
ENSG00000249158	PCDHA11	protein_coding	5	140868183	141012347	+	580.244	0.355119	0.0161018	3.75442e-108	5.66923e-107
ENSG00000249159	ENSG00000249159	lncRNA	5	8387638	8457564	-	16.0736	0.104201	0.0737597	0.147355	0.176572
ENSG00000249167	SEMA6A-AS2	lncRNA	5	116574482	116611200	+	50.4017	-0.469463	0.0423045	3.34704e-29	1.42492e-28
ENSG00000249175	ENSG00000249175	lncRNA	5	94788789	94793599	+	9.73918	0.754493	0.0975079	1.50981e-15	4.33215e-15
ENSG00000249180	ENSG00000249180	lncRNA	5	96741079	96742698	-	8.79611	-0.0257689	0.0911062	0.766047	0.793309
ENSG00000249207	ENSG00000249207	lncRNA	4	39066974	39182258	-	63.4702	0.137926	0.0451075	0.00194258	0.00290686
ENSG00000249216	ENSG00000249216	lncRNA	4	41688858	41692797	-	9.67614	-0.0414666	0.0941826	0.63942	0.676403
ENSG00000249222	ATP5MGL	protein_coding	22	42639803	42640601	-	10.9582	-0.242128	0.0829702	0.00217963	0.00324738
ENSG00000249234	ENSG00000249234	lncRNA	4	16178939	16183120	+	19.4384	-0.0516541	0.0747472	0.46354	0.506374
ENSG00000249236	ENSG00000249236	lncRNA	5	55978248	56111329	+	32.4058	-0.207596	0.0643922	0.000842485	0.00130704
ENSG00000249241	LINC02265	lncRNA	4	40316485	40330419	+	5.56132	0.490995	0.120407	1.17594e-05	2.10535e-05
ENSG00000249242	TMEM150C	protein_coding	4	82483170	82562357	-	261.908	0.523612	0.0253198	9.64774e-96	1.23389e-94
ENSG00000249249	ENSG00000249249	lncRNA	5	115602057	115623897	+	131.03	-0.205584	0.0314092	4.076e-11	9.7994e-11
ENSG00000249252	C1QTNF7-AS1	lncRNA	4	15004942	15427914	-	115.464	0.246278	0.0393353	2.41013e-10	5.60319e-10
ENSG00000249258	ENSG00000249258	lncRNA	8	17131181	17149789	+	19.4619	0.14655	0.0664642	0.0240791	0.0321916
ENSG00000249304	ENSG00000249304	lncRNA	4	113943256	113944320	+	25.2192	0.342018	0.0760655	3.53654e-06	6.54804e-06
ENSG00000249307	LINC01088	lncRNA	4	78939485	79309673	+	7.02711	0.43323	0.111172	3.09867e-05	5.39452e-05
ENSG00000249318	ENSG00000249318	lncRNA	5	111265809	111270089	-	5.13338	-0.486377	0.140746	0.000122954	0.00020462
ENSG00000249348	UGDH-AS1	lncRNA	4	39528019	39594707	+	118.132	0.0146869	0.0282548	0.605877	0.644525
ENSG00000249362	LINC02488	lncRNA	5	87662040	87705337	+	55.6994	0.569012	0.0489689	7.15292e-32	3.2403e-31
ENSG00000249373	ENSG00000249373	lncRNA	4	113031287	113034551	-	61.6383	0.216305	0.0683098	0.00104182	0.00160119
ENSG00000249378	LINC01060	lncRNA	4	188400736	188681051	+	31.7936	0.725457	0.0724229	1.8175e-24	6.88766e-24
ENSG00000249379	ENSG00000249379	lncRNA	6	53503109	53507660	+	11.494	0.256301	0.0867431	0.00197681	0.00295542
ENSG00000249407	IL20RB-AS1	lncRNA	3	136959125	136982196	-	11.9868	-0.0460178	0.0842221	0.547465	0.587693
ENSG00000249412	ENSG00000249412	lncRNA	5	179963615	179964419	+	53.9183	-0.0617291	0.0504317	0.208721	0.243951
ENSG00000249417	ENSG00000249417	lncRNA	3	141267353	141367137	-	19.5556	-0.147987	0.0686214	0.0261985	0.0348995
ENSG00000249421	ADAMTS19-AS1	lncRNA	5	129424782	129461076	-	7.90303	0.115699	0.103268	0.227127	0.263564
ENSG00000249437	NAIP	protein_coding	5	70968166	71025339	-	805.814	0.0254938	0.0242074	0.292681	0.33281
ENSG00000249453	ENSG00000249453	lncRNA	4	23779590	23782560	+	3.83773	0.789723	0.164744	1.09468e-07	2.22894e-07
ENSG00000249456	ENSG00000249456	lncRNA	10	124917143	124942881	+	50.0985	0.0805294	0.0665374	0.218068	0.254049
ENSG00000249464	LINC01091	lncRNA	4	123539026	123962698	+	60.7787	0.68054	0.0513274	5.71214e-41	3.11825e-40
ENSG00000249471	ZNF324B	protein_coding	19	58451611	58457833	+	242.009	-0.11234	0.0257642	1.12848e-05	2.02356e-05
ENSG00000249476	ENSG00000249476	lncRNA	5	109237120	109326369	-	200.865	-0.439376	0.0431178	3.88948e-25	1.50034e-24
ENSG00000249484	LINC01470	lncRNA	5	152618965	153223543	-	11.1154	-0.632976	0.0932182	2.08964e-12	5.30478e-12
ENSG00000249487	LINC01586	lncRNA	15	88585566	88605110	-	20.2682	0.52943	0.0763359	8.51293e-13	2.19759e-12
ENSG00000249492	ENSG00000249492	lncRNA	5	43483913	43509356	+	51.8776	-0.36952	0.0442252	2.55755e-17	7.78714e-17
ENSG00000249494	ENSG00000249494	lncRNA	5	119006347	119070902	-	8.77454	0.0832798	0.0921188	0.326451	0.368124
ENSG00000249502	ENSG00000249502	lncRNA	4	17586267	17614585	-	53.7782	-0.0578112	0.0399444	0.142892	0.17172
ENSG00000249526	ENSG00000249526	lncRNA	5	139684645	139745010	+	27.748	-0.13465	0.0611436	0.0230962	0.0309389
ENSG00000249532	MIR302CHG	lncRNA	4	112646476	112650051	-	11.3144	-0.162221	0.080272	0.034384	0.045074
ENSG00000249550	LINC01234	lncRNA	12	113583886	113773726	-	11.0879	2.00293	0.118064	6.85477e-66	5.71355e-65
ENSG00000249553	PPP2R2B-IT1	lncRNA	5	146914207	146919506	-	15.9897	0.293034	0.092004	0.000797532	0.00123917
ENSG00000249572	ENSG00000249572	lncRNA	5	33424025	33440619	-	41.1236	0.250626	0.045961	3.39478e-08	7.08976e-08
ENSG00000249592	ENSG00000249592	lncRNA	4	760202	781859	-	422.528	0.021037	0.0209287	0.315939	0.357129
ENSG00000249593	ENSG00000249593	lncRNA	5	139012647	139051203	+	64.5736	0.117985	0.0479724	0.0125788	0.0173735
ENSG00000249602	ENSG00000249602	lncRNA	1	151763384	151769501	-	29.1906	0.50512	0.0625621	1.68568e-16	4.9984e-16
ENSG00000249604	ENSG00000249604	lncRNA	4	107936031	107941255	-	24.9306	0.117433	0.0630302	0.0539867	0.0689846
ENSG00000249609	ENSG00000249609	lncRNA	4	168828919	168832937	-	58.9489	-0.239642	0.0619293	5.91516e-05	0.000100821
ENSG00000249621	ENSG00000249621	lncRNA	5	122321291	122323358	-	56.2835	-0.503538	0.0501583	1.9083e-24	7.22542e-24
ENSG00000249623	PALLD-AS1	lncRNA	4	168647896	168648587	-	11.9524	-0.315203	0.0899914	0.000206756	0.000337722
ENSG00000249628	LINC00942	lncRNA	12	1500525	1504424	+	6.44692	0.0123663	0.106622	0.903189	0.915492
ENSG00000249635	ENSG00000249635	lncRNA	4	106003317	106022478	-	12.2778	-0.0786126	0.0926405	0.363636	0.406379
ENSG00000249637	ENSG00000249637	lncRNA	5	140370891	140401460	-	35.9897	-0.228885	0.049287	2.22307e-06	4.17671e-06
ENSG00000249655	ENSG00000249655	lncRNA	5	80630313	80631590	-	6.83081	-0.386017	0.108483	0.000132661	0.000220248
ENSG00000249664	ENSG00000249664	lncRNA	5	83012285	83013109	-	4.64399	-0.0502939	0.123557	0.645167	0.681713
ENSG00000249669	CARMN	lncRNA	5	149406689	149432835	+	7.15784	-0.358484	0.134045	0.0025103	0.00371998
ENSG00000249673	NOP14-AS1	lncRNA	4	2934882	2961738	+	672.656	-0.0630795	0.0138303	4.84627e-06	8.91034e-06
ENSG00000249678	ENSG00000249678	lncRNA	4	30776257	30793970	-	16.5912	0.0645928	0.0849712	0.422359	0.465776
ENSG00000249679	ENSG00000249679	lncRNA	4	185471461	185507055	+	57.7693	-0.0721109	0.0497356	0.139546	0.168008
ENSG00000249684	ENSG00000249684	lncRNA	5	177950335	177963960	+	9.9152	0.22976	0.0974369	0.0126603	0.0174794
ENSG00000249685	ENSG00000249685	lncRNA	4	39133913	39135608	+	16.7117	0.225322	0.0684598	0.000713528	0.00111362
ENSG00000249690	ENSG00000249690	lncRNA	4	150579089	150581545	+	30.0653	0.212726	0.0768506	0.00388338	0.00565296
ENSG00000249693	THEGL	protein_coding	4	56530606	56603507	+	20.0448	0.599675	0.0744014	2.07051e-16	6.12433e-16
ENSG00000249695	ENSG00000249695	lncRNA	12	137411	149169	-	6.30919	-0.152928	0.121262	0.155035	0.185106
ENSG00000249700	SRD5A3-AS1	lncRNA	4	55363971	55395842	-	47.7504	-0.459827	0.0418821	1.54373e-28	6.48371e-28
ENSG00000249709	ZNF564	protein_coding	19	12525373	12551542	-	116.657	0.0463379	0.0265239	0.0807061	0.100661
ENSG00000249713	ENSG00000249713	lncRNA	5	76606608	76608970	-	5.06307	0.100409	0.117305	0.323664	0.365211
ENSG00000249715	FER1L5	protein_coding	2	96642764	96704887	+	46.2961	0.180747	0.0435435	2.81913e-05	4.92258e-05
ENSG00000249717	PARM1-AS1	lncRNA	4	74955974	74970362	-	38.0348	-0.327842	0.0727025	2.55101e-06	4.77163e-06
ENSG00000249740	OSMR-AS1	lncRNA	5	38682581	38845829	-	83.4613	0.0901278	0.0344503	0.00845014	0.0118944
ENSG00000249772	ENSG00000249772	lncRNA	5	81113385	81114852	-	14.1265	0.0728501	0.0830545	0.35576	0.398465
ENSG00000249773	ENSG00000249773	protein_coding	7	55887277	55955239	+	10.7309	-0.271356	0.107617	0.00615061	0.00878606
ENSG00000249782	ENSG00000249782	lncRNA	5	8525144	8561682	+	46.0988	0.395363	0.0805806	2.70468e-07	5.38364e-07
ENSG00000249786	EAF1-AS1	lncRNA	3	15436171	15455940	-	38.5594	-0.0641129	0.0458901	0.15319	0.183076
ENSG00000249787	ENSG00000249787	lncRNA	5	100399047	100526912	+	11.4546	-0.0220725	0.0952929	0.800248	0.824245
ENSG00000249825	THBS4-AS1	lncRNA	5	80052374	80083654	-	85.067	-0.0742855	0.0432917	0.0801943	0.1001
ENSG00000249835	VCAN-AS1	lncRNA	5	83531352	83581320	-	42.4125	-0.0965284	0.0506657	0.0506666	0.065008
ENSG00000249846	LINC02021	lncRNA	3	130111669	130201336	+	31.5226	0.146725	0.0523516	0.00440708	0.00638384
ENSG00000249853	HS3ST5	protein_coding	6	114055596	114343023	-	64.1407	0.0638846	0.0447459	0.154212	0.184247
ENSG00000249859	PVT1	lncRNA	8	127794526	128187101	+	909.455	0.192325	0.0389004	5.37864e-07	1.04959e-06
ENSG00000249867	LINC02742	lncRNA	11	28702607	29064322	+	13.6597	-0.317833	0.119212	0.00328719	0.00481501
ENSG00000249870	ENSG00000249870	lncRNA	17	51042524	51085471	+	18.1097	-0.328913	0.0691484	8.08717e-07	1.5637e-06
ENSG00000249884	RNF103-CHMP3	protein_coding	2	86505668	86721122	-	8.90284	0.00413991	0.0899116	0.960838	0.96673
ENSG00000249898	MCPH1-AS1	lncRNA	8	6617310	6708224	-	271.418	0.222229	0.0217581	1.30755e-24	4.97701e-24
ENSG00000249915	PDCD6	protein_coding	5	271621	314974	+	96.5365	-0.102547	0.0348955	0.00299477	0.00440522
ENSG00000249916	ENSG00000249916	lncRNA	5	122369762	122383568	-	13.9565	-0.675852	0.100713	2.27375e-12	5.76404e-12
ENSG00000249931	GOLGA8K	protein_coding	15	32392782	32403195	-	22.9219	0.567124	0.0618047	1.12626e-20	3.8149e-20
ENSG00000249937	LINC02223	lncRNA	5	17684584	17955857	+	4.7129	1.18543	0.141639	5.18695e-18	1.62049e-17
ENSG00000249955	ENSG00000249955	lncRNA	4	169981744	169994488	+	23.3542	-0.326195	0.0666457	4.30541e-07	8.44055e-07
ENSG00000249992	TMEM158	protein_coding	3	45224466	45226287	-	2614.95	0.324065	0.0296082	2.75033e-28	1.14777e-27
ENSG00000250001	ENSG00000250001	lncRNA	5	9519853	9523178	-	55.7616	-0.123944	0.0631639	0.04085	0.0530664
ENSG00000250012	ENSG00000250012	lncRNA	3	126083659	126095349	+	20.1423	0.194736	0.0617548	0.00132027	0.00200783
ENSG00000250015	ENSG00000250015	lncRNA	5	116302354	116304134	-	18.2783	-0.113464	0.0660025	0.0752078	0.0942962
ENSG00000250021	ARPIN-AP3S2	protein_coding	15	89834308	89912882	-	7.92571	-0.0532481	0.116705	0.599851	0.638493
ENSG00000250027	ENSG00000250027	lncRNA	4	163108785	163119965	+	31.3447	-0.132204	0.0587681	0.0208233	0.0280563
ENSG00000250033	SLC7A11-AS1	lncRNA	4	138057464	138178177	+	23.9216	-0.320822	0.089596	0.000129265	0.000214808
ENSG00000250039	ENSG00000250039	lncRNA	4	21949015	22330330	+	13.6216	-0.356727	0.0852539	1.0601e-05	1.9046e-05
ENSG00000250056	LINC01018	lncRNA	5	6582136	6600288	+	14.4919	0.0266789	0.0754599	0.732533	0.763036
ENSG00000250062	MAPK10-AS1	lncRNA	4	86117912	86219926	+	24.2517	0.0689442	0.0754393	0.346427	0.388739
ENSG00000250067	YJEFN3	protein_coding	19	19528861	19537581	+	127.567	0.118918	0.0311832	0.000126141	0.000209795
ENSG00000250069	ENSG00000250069	lncRNA	5	140200163	140203187	+	43.2776	-0.000114269	0.0527359	0.99723	0.997415
ENSG00000250073	ENSG00000250073	lncRNA	11	124759129	124766119	+	41.9431	-0.0330072	0.0477231	0.475337	0.517871
ENSG00000250075	ENSG00000250075	lncRNA	4	67417305	67468251	-	22.0531	-0.437031	0.0634676	1.62936e-12	4.1559e-12
ENSG00000250081	ENSG00000250081	lncRNA	5	65486444	65487048	-	6.79765	-0.723192	0.118455	1.73541e-10	4.05687e-10
ENSG00000250091	DNAH10OS	lncRNA	12	123925461	123934984	-	1140.33	0.0559276	0.0127719	1.18494e-05	2.12094e-05
ENSG00000250092	ENSG00000250092	lncRNA	4	21582096	21613728	+	20.9717	0.0655659	0.12486	0.538162	0.578831
ENSG00000250116	RHOQ-AS1	lncRNA	2	46568256	46580238	-	175.86	-0.315771	0.0360997	8.91746e-19	2.85293e-18
ENSG00000250120	PCDHA10	protein_coding	5	140855883	141012347	+	413.846	0.340892	0.0208307	1.5662e-60	1.2109e-59
ENSG00000250129	ENSG00000250129	lncRNA	3	131053317	131072339	-	5.50605	-0.102015	0.118661	0.351798	0.394356
ENSG00000250131	ENSG00000250131	lncRNA	4	177442519	177681381	+	12.4975	-0.0897629	0.082612	0.253685	0.291526
ENSG00000250132	ENSG00000250132	lncRNA	12	974133	991190	-	76.7349	-0.0989335	0.0341597	0.00346365	0.00506556
ENSG00000250151	ARPC4-TTLL3	protein_coding	3	9793082	9835401	+	28.3681	0.277926	0.0578154	8.94022e-07	1.72215e-06
ENSG00000250155	ENSG00000250155	lncRNA	5	36666214	36725195	-	697.389	-0.111191	0.0441584	0.00977835	0.0136907
ENSG00000250156	LINC02060	lncRNA	5	88408982	88439090	-	22.2851	0.075157	0.0763805	0.30804	0.348785
ENSG00000250159	ENSG00000250159	lncRNA	5	137809780	137889394	-	19.3744	0.309939	0.0641424	7.76505e-07	1.50344e-06
ENSG00000250170	RASA2-IT1	lncRNA	3	141525133	141526121	+	13.1847	-0.353612	0.0819353	7.07629e-06	1.28602e-05
ENSG00000250198	LINC02199	lncRNA	5	8839700	8898052	+	64.8302	0.211054	0.0462504	3.78614e-06	6.99456e-06
ENSG00000250220	ENSG00000250220	lncRNA	4	73259209	73317953	+	49.4399	-0.258255	0.0438256	2.37613e-09	5.27777e-09
ENSG00000250222	ENSG00000250222	lncRNA	5	181191875	181194429	+	6.15465	0.291105	0.115309	0.00683267	0.00971405
ENSG00000250240	ENSG00000250240	lncRNA	5	95701249	95732295	-	5.2798	-0.931419	0.130163	1.20628e-13	3.22437e-13
ENSG00000250241	ENSG00000250241	lncRNA	4	133075311	133149147	-	122.249	0.421408	0.0377383	1.90258e-29	8.14639e-29
ENSG00000250243	ENSG00000250243	lncRNA	4	21304468	21350673	+	168.021	1.83673	0.136492	5.66039e-47	3.43914e-46
ENSG00000250250	CTD-2350J17.1	lncRNA	5	15602189	15619109	-	38.0616	0.100436	0.071292	0.145367	0.174413
ENSG00000250267	ENSG00000250267	lncRNA	8	109298598	109316513	+	13.3133	-0.564491	0.0973772	1.0992e-09	2.47593e-09
ENSG00000250280	ENSG00000250280	lncRNA	12	65281657	65286728	+	66.3862	-0.717457	0.0534945	3.44241e-42	1.92552e-41
ENSG00000250295	RDH10-AS1	lncRNA	8	73297711	73356461	-	42.3227	-0.454391	0.0528472	1.89425e-18	6.00408e-18
ENSG00000250303	LINC02762	lncRNA	11	112270749	112362534	+	129.587	0.592657	0.0284394	4.23484e-97	5.47786e-96
ENSG00000250305	TRMT9B	protein_coding	8	12945642	13031503	+	917.929	0.188637	0.0203032	1.16935e-20	3.95834e-20
ENSG00000250312	ZNF718	protein_coding	4	124501	202303	+	411.876	-0.463676	0.0229281	1.08558e-91	1.31508e-90
ENSG00000250317	SMIM20	protein_coding	4	25861830	25929874	+	344.644	0.170096	0.0190112	3.11322e-19	1.01161e-18
ENSG00000250326	ENSG00000250326	lncRNA	4	142933195	143184861	-	54.5088	-0.207511	0.0391913	8.5388e-08	1.74888e-07
ENSG00000250328	MGC32805	lncRNA	5	122436497	122479087	-	49.0261	-0.432997	0.0497099	8.12656e-19	2.60299e-18
ENSG00000250331	LINC01340	lncRNA	5	97504663	97690180	+	21.9345	0.229685	0.061382	0.000133004	0.000220799
ENSG00000250337	PURPL	lncRNA	5	27217714	27496994	+	93.1098	2.27529	0.0652971	2.91931e-270	3.70289e-268
ENSG00000250343	STK32A-AS1	lncRNA	5	147180204	147234859	-	7.48688	0.388036	0.119159	0.000434505	0.00069115
ENSG00000250358	LINC02200	lncRNA	5	112628436	112642483	+	74.6499	-0.40014	0.0481593	2.68038e-17	8.1519e-17
ENSG00000250365	ENSG00000250365	lncRNA	14	31420286	31452883	+	40.0447	-0.116941	0.0521762	0.0223099	0.0299488
ENSG00000250371	ENSG00000250371	lncRNA	4	12859101	12864961	-	6.4785	-0.739122	0.121787	1.3616e-10	3.19931e-10
ENSG00000250377	ENSG00000250377	lncRNA	5	88691757	88695041	-	248.903	-0.0785285	0.0252189	0.00172369	0.00259408
ENSG00000250383	ENSG00000250383	lncRNA	5	108818041	108830790	-	14.319	0.0214855	0.0865245	0.783986	0.809747
ENSG00000250397	ENSG00000250397	lncRNA	11	856880	859795	-	52.983	-0.100264	0.0500385	0.039405	0.0513036
ENSG00000250406	ENSG00000250406	lncRNA	4	144851572	144874787	+	7.6128	-0.338837	0.109287	0.000737887	0.00114989
ENSG00000250407	ENSG00000250407	lncRNA	5	146563226	146617004	+	22.1746	0.306266	0.0705675	7.68947e-06	1.39463e-05
ENSG00000250410	ENSG00000250410	lncRNA	4	185370725	185390928	+	20.9777	0.222173	0.0640402	0.000373116	0.000597202
ENSG00000250433	CLSTN2-AS1	lncRNA	3	140505611	140508789	-	4.89413	0.831023	0.143385	1.03812e-09	2.34226e-09
ENSG00000250472	TRIM36-IT1	lncRNA	5	115148764	115149644	-	19.8941	0.0101517	0.0737483	0.891826	0.905644
ENSG00000250479	CHCHD10	protein_coding	22	23765834	23767972	-	529.143	0.5278	0.0507836	2.97851e-26	1.18192e-25
ENSG00000250486	FAM218A	lncRNA	4	164956948	164959122	+	63.2266	0.268891	0.0410215	3.56407e-11	8.59547e-11
ENSG00000250490	LINC02145	lncRNA	5	6310441	6339884	-	7.11003	0.786684	0.12126	7.80987e-12	1.93835e-11
ENSG00000250493	ENSG00000250493	lncRNA	11	120867933	120894797	-	32.7529	0.243771	0.0651679	0.000112245	0.000187463
ENSG00000250506	CDK3	protein_coding	17	76000906	76005999	+	29.3782	-0.517984	0.0560229	5.50519e-21	1.88306e-20
ENSG00000250508	LINC02701	lncRNA	11	68870664	68874542	+	9.31442	-0.0690262	0.0909146	0.417103	0.460569
ENSG00000250510	GPR162	protein_coding	12	6821704	6829972	+	659.379	0.540032	0.0249612	9.80674e-105	1.41541e-103
ENSG00000250519	ENSG00000250519	lncRNA	11	94185439	94282203	+	128.516	-0.171008	0.0271029	2.20694e-10	5.13966e-10
ENSG00000250538	ENSG00000250538	lncRNA	4	155206529	155209027	-	65.3127	0.169869	0.048307	0.000376162	0.000601898
ENSG00000250541	ENSG00000250541	lncRNA	4	25770266	25773577	+	53.0887	0.0397382	0.0630076	0.524283	0.56551
ENSG00000250565	ATP6V1E2	protein_coding	2	46490750	46542577	-	190.679	-0.59142	0.0224755	2.07237e-153	5.96616e-152
ENSG00000250571	GLI4	protein_coding	8	143267433	143276931	+	343.637	0.124693	0.02668	2.67605e-06	4.99729e-06
ENSG00000250579	CTD-2297D10.2	lncRNA	5	5132101	5140119	-	54.445	-0.869876	0.0687574	6.45394e-38	3.31901e-37
ENSG00000250582	SMAD1-AS2	lncRNA	4	145497073	145502971	-	117.844	-0.0733979	0.048009	0.120454	0.146403
ENSG00000250592	ENSG00000250592	lncRNA	3	130899414	130929976	-	11.2258	-0.285836	0.0886492	0.00064748	0.00101509
ENSG00000250602	ENSG00000250602	lncRNA	5	126372477	126509021	-	8.25254	0.36476	0.109473	0.000267197	0.000432549
ENSG00000250608	ENSG00000250608	lncRNA	3	131325092	131381656	-	78.2896	-0.0479826	0.0372058	0.190341	0.223999
ENSG00000250614	ENSG00000250614	lncRNA	7	76474587	76478856	-	7.29879	0.163489	0.110793	0.107228	0.131298
ENSG00000250616	ENSG00000250616	lncRNA	16	30096430	30104116	+	16.2786	-0.494294	0.0696138	3.36817e-13	8.84197e-13
ENSG00000250619	ENSG00000250619	lncRNA	5	9001774	9045940	+	17.2325	-0.167426	0.0669699	0.00981787	0.0137451
ENSG00000250634	LINC01182	lncRNA	4	13654374	14003756	+	23.2889	0.600692	0.0666025	3.56033e-20	1.1897e-19
ENSG00000250635	CXXC5-AS1	lncRNA	5	139648999	139649728	-	37.1212	-0.148403	0.0810435	0.056957	0.0725136
ENSG00000250643	ENSG00000250643	lncRNA	3	129954105	129969294	-	4.78344	1.00077	0.161532	5.11233e-11	1.22282e-10
ENSG00000250644	ENSG00000250644	protein_coding	11	1734821	1763954	-	16.1026	0.491583	0.0706253	9.3961e-13	2.42065e-12
ENSG00000250659	ENSG00000250659	lncRNA	11	62537312	62542018	+	9.61889	-0.1642	0.107002	0.121847	0.147997
ENSG00000250692	ENSG00000250692	lncRNA	5	139848290	139856389	+	11.6231	0.38035	0.0857542	3.51079e-06	6.50427e-06
ENSG00000250698	ENSG00000250698	lncRNA	4	140128015	140134565	+	16.3465	0.447153	0.0924986	3.58806e-07	7.07992e-07
ENSG00000250699	ENSG00000250699	lncRNA	11	117316362	117328038	-	11.8995	0.286735	0.0801285	0.000206633	0.000337598
ENSG00000250722	SELENOP	protein_coding	5	42799880	42887392	-	114.517	1.50353	0.0417763	6.1059e-286	9.0801e-284
ENSG00000250734	ENSG00000250734	lncRNA	1	151612038	151613363	-	9.5642	-0.158285	0.0938557	0.0721796	0.090684
ENSG00000250740	ENSG00000250740	lncRNA	4	105927060	105932722	-	5.57935	-0.414685	0.125974	0.000382366	0.000611552
ENSG00000250742	LINC02381	lncRNA	12	54126082	54147485	+	11.0003	0.625753	0.0907234	1.05846e-12	2.72099e-12
ENSG00000250751	ENSG00000250751	lncRNA	17	49708334	49720060	+	5.90056	-0.0405506	0.112877	0.705297	0.737981
ENSG00000250761	ENSG00000250761	lncRNA	5	7707802	7749766	-	8.09728	0.0670946	0.100734	0.507267	0.548775
ENSG00000250764	ENSG00000250764	lncRNA	5	32103445	32121941	-	44.3986	-0.0711089	0.0514657	0.154629	0.184704
ENSG00000250786	SNHG18	lncRNA	5	9546200	9550609	+	55.529	0.877045	0.0483918	2.22268e-74	2.09017e-73
ENSG00000250790	ENSG00000250790	lncRNA	12	132911470	132914732	+	71.8841	0.120786	0.0365353	0.0008905	0.00137786
ENSG00000250802	ZBED3-AS1	lncRNA	5	77086688	77166909	+	438.514	-0.277118	0.0216302	6.79738e-38	3.49313e-37
ENSG00000250803	ENSG00000250803	protein_coding	5	122129622	122183949	+	7.60147	-0.194463	0.110977	0.0553836	0.0706356
ENSG00000250820	ENSG00000250820	lncRNA	5	175906939	175958538	-	5.76799	0.113945	0.112604	0.269552	0.308332
ENSG00000250846	EPHA5-AS1	lncRNA	4	65669961	65698029	+	6.83799	0.299624	0.112577	0.00420051	0.00609168
ENSG00000250877	ENSG00000250877	lncRNA	4	72323028	72330751	+	59.2484	0.144022	0.0492171	0.00307198	0.00451326
ENSG00000250882	ENSG00000250882	lncRNA	5	112173570	112175548	+	13.8322	0.123611	0.0801197	0.10362	0.127169
ENSG00000250899	ENSG00000250899	lncRNA	12	3041437	3044950	+	12.9218	-0.675433	0.0838515	1.12572e-16	3.35505e-16
ENSG00000250902	SMAD1-AS1	lncRNA	4	145514615	145517118	-	30.132	-0.0371935	0.0683073	0.585401	0.624839
ENSG00000250903	GMDS-DT	lncRNA	6	2245718	2525976	+	397.749	0.110025	0.0301835	0.000249074	0.000404183
ENSG00000250906	ENSG00000250906	lncRNA	4	40812779	40826151	+	24.2728	-0.208162	0.0592105	0.0003183	0.000511706
ENSG00000250909	ENSG00000250909	lncRNA	5	176347941	176353584	+	26.2077	-0.108758	0.0555437	0.0440002	0.0569049
ENSG00000250910	ENSG00000250910	lncRNA	4	155173716	155381694	+	68.0569	0.117113	0.0446663	0.0080566	0.011359
ENSG00000250929	LINC01181	lncRNA	8	103121032	103132966	+	4.00886	-0.264937	0.153595	0.040733	0.0529271
ENSG00000250934	ENSG00000250934	lncRNA	3	126266747	126291525	+	6.02794	-0.270842	0.11904	0.0135736	0.0186746
ENSG00000250938	ENSG00000250938	lncRNA	4	120066958	120564789	+	13.9259	-0.270796	0.078425	0.000305018	0.000491196
ENSG00000250950	ENSG00000250950	lncRNA	4	119456350	119457277	+	45.9896	-0.00930134	0.047147	0.841165	0.861092
ENSG00000250976	ENSG00000250976	lncRNA	17	50563203	50563783	-	5.75906	0.840336	0.134205	6.64461e-11	1.58091e-10
ENSG00000250988	SNHG21	lncRNA	15	82750564	82757206	+	76.6585	-0.170621	0.0354324	1.15275e-06	2.20458e-06
ENSG00000250990	ENSG00000250990	lncRNA	7	77246340	77258123	-	18.1653	0.231126	0.0734803	0.00110853	0.00169851
ENSG00000250999	ENSG00000250999	lncRNA	5	179657762	179665136	+	28.6674	0.160637	0.0577249	0.00451281	0.00653217
ENSG00000251002	ENSG00000251002	lncRNA	14	22197446	22482959	-	67.3134	-0.321532	0.049353	3.05259e-11	7.38174e-11
ENSG00000251003	ZFPM2-AS1	lncRNA	8	105546089	106060524	-	63.7458	0.229875	0.0548307	1.7905e-05	3.16853e-05
ENSG00000251009	ENSG00000251009	lncRNA	4	25864881	25869550	-	7.69028	-0.654626	0.106768	1.50997e-10	3.53906e-10
ENSG00000251011	TMEM108-AS1	lncRNA	3	133245603	133257207	-	109.257	0.232393	0.0563876	2.35161e-05	4.12428e-05
ENSG00000251022	THAP9-AS1	lncRNA	4	82893009	82900960	-	661.733	-0.274149	0.0216902	5.89619e-37	2.97472e-36
ENSG00000251023	ENSG00000251023	lncRNA	5	93860669	93863825	-	30.2334	-0.0237771	0.0623199	0.682821	0.717422
ENSG00000251034	ENSG00000251034	lncRNA	8	22481588	22553444	-	90.6894	-0.145842	0.0371241	6.99583e-05	0.000118556
ENSG00000251044	ENSG00000251044	lncRNA	5	68374765	68375292	+	2.61053	1.73339	0.27899	1.43279e-11	3.51364e-11
ENSG00000251072	LMNB1-DT	lncRNA	5	126751963	126776486	-	6.8532	-0.218846	0.107292	0.0266672	0.0354844
ENSG00000251076	ENSG00000251076	lncRNA	5	112228283	112257309	+	29.1965	-0.0464065	0.0659052	0.455862	0.499048
ENSG00000251126	ENSG00000251126	lncRNA	4	112880298	112882330	-	10.1079	0.0538023	0.0936857	0.555543	0.595712
ENSG00000251128	WWC2-AS1	lncRNA	4	183233628	183240634	-	6.85304	-0.214293	0.113149	0.0327918	0.0430941
ENSG00000251129	LINC02506	lncRNA	4	31997376	32228543	+	3.66688	2.45483	0.275571	1.68002e-19	5.49884e-19
ENSG00000251131	ENSG00000251131	lncRNA	5	43018429	43024678	+	15.8346	0.134911	0.0744098	0.0625317	0.0791994
ENSG00000251136	ENSG00000251136	lncRNA	8	89585872	89757812	-	853.381	-0.0379955	0.0309087	0.211157	0.246625
ENSG00000251139	ENSG00000251139	lncRNA	4	184813619	184821300	+	7.22593	-0.368023	0.109559	0.000330963	0.00053135
ENSG00000251141	MRPS30-DT	lncRNA	5	44742420	44808777	-	162.337	0.547611	0.0328967	5.85705e-63	4.68108e-62
ENSG00000251143	ENSG00000251143	lncRNA	11	72014291	72020910	+	56.5076	-0.246806	0.0406909	8.39835e-10	1.90585e-09
ENSG00000251161	ENSG00000251161	lncRNA	15	40906811	40910337	+	35.4368	-0.286049	0.0528309	3.45923e-08	7.22156e-08
ENSG00000251171	ENSG00000251171	lncRNA	4	169201794	169220349	+	30.6177	-0.150415	0.0708705	0.0266867	0.0355081
ENSG00000251175	GSTCD-AS1	lncRNA	4	105746245	105827172	-	23.8512	-0.179109	0.076743	0.0143904	0.0197452
ENSG00000251186	ENSG00000251186	lncRNA	4	8453410	8454942	-	17.4729	-0.119359	0.0677033	0.0679229	0.0856554
ENSG00000251187	ENSG00000251187	lncRNA	5	112192020	112210139	+	41.0738	-0.02054	0.0570945	0.707391	0.740029
ENSG00000251192	ZNF674	protein_coding	X	46497725	46545457	-	261.107	0.0685466	0.0219722	0.00177745	0.00267126
ENSG00000251194	ENSG00000251194	lncRNA	11	35212550	35214007	+	45.5919	-0.381757	0.0767315	2.31038e-07	4.61626e-07
ENSG00000251201	TMED7-TICAM2	protein_coding	5	115578642	115626161	-	18.5797	-0.347282	0.0758861	1.73632e-06	3.28164e-06
ENSG00000251209	LINC00923	lncRNA	15	97572185	97875650	-	7.79886	1.37264	0.114361	6.13561e-34	2.89818e-33
ENSG00000251224	CNOT10-AS1	lncRNA	3	32730635	32737454	-	12.4298	-0.132089	0.0833376	0.0989649	0.121816
ENSG00000251247	ZNF345	protein_coding	19	36850361	36913029	+	319.624	-0.13855	0.0212868	6.36037e-11	1.51462e-10
ENSG00000251270	ENSG00000251270	lncRNA	3	141115124	141124182	-	28.1866	-0.482193	0.0772468	7.37072e-11	1.75096e-10
ENSG00000251276	MAGI2-AS1	lncRNA	7	78939850	78940895	+	25.8631	0.487605	0.0755971	2.60462e-11	6.31261e-11
ENSG00000251279	SMIM15-AS1	lncRNA	5	61162070	61232040	+	13.349	-0.178099	0.0765208	0.014966	0.0204753
ENSG00000251287	ALG1L2	protein_coding	3	130081831	130113227	+	36.6484	0.0362822	0.0448427	0.421427	0.464844
ENSG00000251294	ENSG00000251294	lncRNA	5	24554018	24613222	+	21.2566	0.305697	0.076752	3.8939e-05	6.72089e-05
ENSG00000251301	LINC02384	lncRNA	12	68332888	68451663	-	23.929	0.00925598	0.059947	0.874141	0.890327
ENSG00000251307	ENSG00000251307	lncRNA	5	55233934	55295201	+	16.6007	-0.200661	0.0724453	0.00391642	0.00569874
ENSG00000251321	PCAT4	lncRNA	4	79827471	79877770	+	6.5675	0.222449	0.111687	0.032581	0.0428433
ENSG00000251322	SHANK3	protein_coding	22	50674415	50733298	+	1414.75	0.0580842	0.0246025	0.0180628	0.0245131
ENSG00000251323	LINC02728	lncRNA	11	78423982	78429836	-	28.6293	0.0703767	0.0570484	0.210007	0.245375
ENSG00000251330	ENSG00000251330	lncRNA	5	148430159	148430807	-	29.0737	0.0261953	0.0638718	0.682378	0.717063
ENSG00000251359	WWC2-AS2	lncRNA	4	183097017	183099199	-	8.34525	-0.101741	0.0979948	0.260633	0.298826
ENSG00000251364	ENSG00000251364	lncRNA	11	7418826	7513644	-	115.665	0.686061	0.0319219	2.55432e-103	3.60463e-102
ENSG00000251365	LINC02236	lncRNA	5	6765891	6833120	+	6.89488	0.244693	0.111196	0.0182893	0.0247986
ENSG00000251367	ENSG00000251367	lncRNA	5	109467353	109467952	+	9.1694	-0.375695	0.101031	7.0769e-05	0.000119874
ENSG00000251369	ZNF550	protein_coding	19	57535257	57559863	-	298.107	-0.000274314	0.0228521	0.986001	0.987715
ENSG00000251370	SEMA5A-AS1	lncRNA	5	9511333	9518086	+	117.389	-0.0981146	0.054429	0.0624605	0.0791187
ENSG00000251379	ENSG00000251379	lncRNA	4	15358141	15420032	-	6.58077	-0.0787117	0.120335	0.482371	0.524633
ENSG00000251381	LINC00958	lncRNA	11	12961541	12989597	-	6.18897	-0.559324	0.148072	1.9499e-05	3.44073e-05
ENSG00000251396	LINC01301	lncRNA	8	60289928	60516795	-	86.4477	-0.609413	0.0402311	8.53149e-53	5.80879e-52
ENSG00000251405	ENSG00000251405	lncRNA	5	157363382	157365501	-	35.4469	0.3059	0.0649564	1.22279e-06	2.33317e-06
ENSG00000251414	ENSG00000251414	lncRNA	5	176354206	176356168	+	52.1581	-0.014383	0.0420692	0.730264	0.76093
ENSG00000251417	ENSG00000251417	lncRNA	16	28802743	28817828	+	26.191	0.0478418	0.0583773	0.404439	0.447893
ENSG00000251432	LINC02615	lncRNA	4	128292751	128519398	+	20.7922	-0.068869	0.0620297	0.255954	0.293878
ENSG00000251442	LINC01094	lncRNA	4	78638780	78683185	+	30.8759	-1.21369	0.0616563	1.37298e-87	1.58573e-86
ENSG00000251450	RASGRF2-AS1	lncRNA	5	80947694	80960907	-	92.4962	-0.514901	0.042287	7.07408e-35	3.40412e-34
ENSG00000251455	ENSG00000251455	lncRNA	4	151674483	151677893	+	33.5368	0.0487554	0.0523834	0.348028	0.390475
ENSG00000251456	ENSG00000251456	lncRNA	5	124734618	124735175	-	81.4286	-0.478985	0.0480466	3.66318e-24	1.3754e-23
ENSG00000251493	FOXD1	protein_coding	5	73444827	73448777	-	20.805	1.67622	0.128452	1.2247e-41	6.78175e-41
ENSG00000251497	PITPNM2-AS1	lncRNA	12	123081384	123084744	+	21.6659	-0.574212	0.0820737	3.64435e-13	9.55534e-13
ENSG00000251503	CENPS-CORT	protein_coding	1	10430102	10452153	+	10.4815	-0.0607646	0.0872385	0.460765	0.503777
ENSG00000251513	LIX1-AS1	lncRNA	5	97089075	97437217	+	6.47335	0.0536791	0.112039	0.593762	0.632761
ENSG00000251523	ENSG00000251523	lncRNA	4	98496364	98509935	+	39.4434	0.0662461	0.0547195	0.21561	0.251431
ENSG00000251526	LINC02435	lncRNA	4	123505279	123527525	+	18.714	0.513249	0.0719994	2.51889e-13	6.64321e-13
ENSG00000251537	ENSG00000251537	protein_coding	17	15571491	15651653	-	7.70335	-0.0724325	0.0987435	0.453489	0.496677
ENSG00000251562	MALAT1	lncRNA	11	65497688	65506516	+	232272	-0.11874	0.0286346	2.67802e-05	4.68414e-05
ENSG00000251580	LINC02482	lncRNA	4	6648695	6673965	-	57.4924	-0.049713	0.0380454	0.184565	0.217593
ENSG00000251586	TET2-AS1	lncRNA	4	105171354	105178063	-	30.797	0.09364	0.0658523	0.14097	0.16958
ENSG00000251602	ENSG00000251602	lncRNA	14	105416884	105419739	-	127.891	-0.387195	0.0289688	3.2176e-41	1.76587e-40
ENSG00000251615	ENSG00000251615	lncRNA	4	8355090	8358338	-	192.343	0.0633102	0.0233136	0.0065479	0.00932824
ENSG00000251629	LINC02241	lncRNA	5	20611806	20937800	+	19.4052	0.147124	0.0736781	0.0410129	0.0532427
ENSG00000251661	ENSG00000251661	lncRNA	11	318640	325631	+	55.6121	0.547236	0.0485714	4.88959e-30	2.1227e-29
ENSG00000251664	PCDHA12	protein_coding	5	140875302	141012347	+	108.564	0.487107	0.0293223	1.84357e-62	1.45989e-61
ENSG00000251666	ZNF346-IT1	lncRNA	5	177051714	177052963	+	38.5149	0.0352898	0.0473891	0.454663	0.497842
ENSG00000251675	ENSG00000251675	lncRNA	5	80128361	80143883	+	60.2642	-0.000166444	0.0483346	0.982001	0.98462
ENSG00000251680	ENSG00000251680	lncRNA	5	129500361	129905917	-	35.389	0.550784	0.0616272	8.8531e-20	2.92566e-19
ENSG00000251687	ENSG00000251687	lncRNA	4	145833118	145839580	+	50.7445	-0.0553346	0.060812	0.339582	0.381754
ENSG00000251867	ENSG00000251867	lncRNA	8	80484561	80486699	-	74.6936	-0.152867	0.0344579	7.50225e-06	1.36159e-05
ENSG00000253106	ENSG00000253106	lncRNA	8	124488510	124491643	+	126.557	-0.169046	0.0260646	7.14547e-11	1.69857e-10
ENSG00000253112	ENSG00000253112	lncRNA	8	30596914	30597532	+	22.2177	0.0269958	0.0645051	0.676619	0.711531
ENSG00000253116	ENSG00000253116	lncRNA	8	58091442	58106294	-	47.4226	0.00725276	0.0534234	0.902933	0.915329
ENSG00000253121	ENSG00000253121	lncRNA	8	63024372	63025294	+	9.60587	-0.280487	0.095088	0.00158245	0.00238969
ENSG00000253133	ENSG00000253133	lncRNA	8	41509593	41578421	-	19.8076	-0.815694	0.068137	5.21814e-34	2.46914e-33
ENSG00000253138	LINC00967	lncRNA	8	66192093	66197315	+	7.84973	-0.32727	0.106861	0.000994391	0.00153168
ENSG00000253159	PCDHGA12	protein_coding	5	141430507	141512975	+	202.761	-0.0444932	0.0392927	0.245131	0.282434
ENSG00000253162	ENSG00000253162	lncRNA	8	3373353	3375226	-	5.18155	0.196249	0.12457	0.0788369	0.0985484
ENSG00000253167	WASHC5-AS1	lncRNA	8	125040684	125044989	+	39.8592	-0.083061	0.0512299	0.0968776	0.119383
ENSG00000253168	ENSG00000253168	lncRNA	8	17703988	17706187	+	14.5295	0.320923	0.0839671	6.16253e-05	0.000104814
ENSG00000253171	ENSG00000253171	lncRNA	8	87974165	88019113	+	46.5331	-0.0614888	0.0589423	0.275155	0.314206
ENSG00000253174	ENSG00000253174	lncRNA	8	41540381	41545044	-	6.0569	-0.876684	0.124671	1.8319e-13	4.8587e-13
ENSG00000253190	ENSG00000253190	lncRNA	8	66112667	66126632	+	13.1492	0.0256273	0.0782766	0.733108	0.763561
ENSG00000253194	ENSG00000253194	lncRNA	6	118934770	119182745	+	27.8418	0.200538	0.0570799	0.000357507	0.000572685
ENSG00000253197	ENSG00000253197	lncRNA	8	92882984	92965645	+	10.2935	0.0632666	0.0871858	0.452087	0.495265
ENSG00000253200	ENSG00000253200	lncRNA	8	22613908	22616657	-	166.281	-0.034744	0.0242765	0.148941	0.178364
ENSG00000253210	ENSG00000253210	lncRNA	8	141124717	141130064	-	15.212	0.443836	0.0754916	1.37789e-09	3.08946e-09
ENSG00000253230	MIR124-1HG	lncRNA	8	9899871	9906678	-	423.449	0.0807518	0.0340317	0.0169008	0.0230056
ENSG00000253236	LINC02143	lncRNA	5	164448161	164467879	-	22.9169	-0.00921477	0.0769399	0.870593	0.887215
ENSG00000253238	ENSG00000253238	lncRNA	8	80265907	80484481	+	8.17495	-0.291263	0.0959254	0.00120665	0.00184153
ENSG00000253250	C8orf88	protein_coding	8	90958471	90985238	-	166.447	0.311384	0.0327576	9.82372e-22	3.43043e-21
ENSG00000253251	SHLD3	protein_coding	5	65625027	65630928	+	102.058	-0.0134493	0.0302814	0.650664	0.687152
ENSG00000253259	ENSG00000253259	lncRNA	8	130892070	130892785	-	16.7466	-0.108485	0.0759958	0.136288	0.164333
ENSG00000253263	ENSG00000253263	lncRNA	8	102891876	102893608	+	11.3954	-0.461303	0.0883037	4.9011e-08	1.01579e-07
ENSG00000253276	CCDC71L	protein_coding	7	106654360	106661158	-	1193.33	0.266644	0.0172719	5.26762e-54	3.68426e-53
ENSG00000253284	ENSG00000253284	lncRNA	12	19147074	19154659	+	188.137	0.195604	0.0566967	0.000395362	0.000631543
ENSG00000253301	LINC01606	lncRNA	8	57142659	57244793	+	2.71105	2.08076	0.370574	2.18473e-08	4.61268e-08
ENSG00000253302	STAU2-AS1	lncRNA	8	73420004	73441526	+	19.1203	0.00257451	0.0733349	0.979703	0.982848
ENSG00000253304	TMEM200B	protein_coding	1	29119429	29123903	-	7.41587	0.0691745	0.100954	0.476422	0.518895
ENSG00000253305	PCDHGB6	protein_coding	5	141408021	141512979	+	751.63	0.00345822	0.0137897	0.806253	0.829606
ENSG00000253307	ENSG00000253307	lncRNA	8	141252286	141253292	-	15.4707	0.114278	0.0720001	0.102147	0.125482
ENSG00000253309	SERPINE3	protein_coding	13	51335773	51364735	+	52.6989	-0.227274	0.0451983	3.09305e-07	6.13235e-07
ENSG00000253320	MAILR	lncRNA	8	102864271	103002424	+	125.059	-0.515354	0.0335936	7.67547e-54	5.35619e-53
ENSG00000253334	ENSG00000253334	lncRNA	8	81791823	81815714	+	6.51039	0.155291	0.109556	0.122461	0.148676
ENSG00000253335	ENSG00000253335	lncRNA	8	18989279	19000952	+	90.8645	-0.197621	0.0528095	0.00012044	0.000200653
ENSG00000253347	ENSG00000253347	lncRNA	17	47409322	47423526	-	8.02086	-0.187385	0.0986196	0.0413453	0.0536419
ENSG00000253352	TUG1	protein_coding	22	30969245	30979395	+	6605.15	0.0192141	0.0113169	0.0901189	0.111603
ENSG00000253357	ENSG00000253357	lncRNA	5	167721363	167729124	+	6.18311	1.24664	0.134548	1.31484e-21	4.58176e-21
ENSG00000253358	ENSG00000253358	lncRNA	8	91016588	91018655	+	8.24264	0.194334	0.105935	0.0465535	0.0600199
ENSG00000253361	ENSG00000253361	lncRNA	8	38543276	38560877	-	8.94976	0.681451	0.0991388	1.05961e-12	2.72361e-12
ENSG00000253368	TRNP1	protein_coding	1	26993692	27000886	+	555.171	0.640568	0.0346217	1.21707e-77	1.20661e-76
ENSG00000253369	ENSG00000253369	lncRNA	8	53394110	53484067	-	8.28153	0.0785764	0.0968528	0.390491	0.43385
ENSG00000253372	ENSG00000253372	lncRNA	8	122807746	122816517	+	38.9609	-0.127163	0.0625827	0.0346939	0.0454664
ENSG00000253374	ENSG00000253374	lncRNA	8	81521618	81533275	+	19.979	0.567426	0.0744073	5.60153e-15	1.57396e-14
ENSG00000253385	ENSG00000253385	lncRNA	8	102854455	102856075	+	72.4173	-0.486284	0.0515511	7.19279e-22	2.52603e-21
ENSG00000253390	ENSG00000253390	lncRNA	8	23458601	23484971	+	11.885	0.472002	0.0855143	1.07705e-08	2.30859e-08
ENSG00000253392	ENSG00000253392	lncRNA	19	2908371	2926817	-	20.4109	-0.0768267	0.060886	0.195595	0.229742
ENSG00000253394	LINC00534	lncRNA	8	90221341	90687863	+	9.14951	-0.213557	0.101079	0.0215832	0.0290239
ENSG00000253399	ENSG00000253399	lncRNA	4	1358479	1359461	+	7.85796	-0.0743071	0.102676	0.447099	0.490573
ENSG00000253420	ENSG00000253420	lncRNA	8	105662352	105685765	-	30.095	0.229386	0.0684084	0.000576886	0.000908649
ENSG00000253438	PCAT1	lncRNA	8	126556323	127419050	+	60.8501	-0.514412	0.0466127	4.53581e-29	1.92607e-28
ENSG00000253452	ENSG00000253452	lncRNA	8	35862123	36191194	+	5.88436	0.345597	0.124225	0.00285155	0.00420401
ENSG00000253457	SMIM18	protein_coding	8	30638580	30646064	+	41.4258	0.206542	0.0437247	1.82605e-06	3.44671e-06
ENSG00000253475	ENSG00000253475	lncRNA	8	51895957	51896374	-	31.6354	-0.0726334	0.0578111	0.196754	0.230953
ENSG00000253476	ENSG00000253476	lncRNA	8	25425521	25426580	-	15.7735	-0.130801	0.070395	0.0540794	0.0690892
ENSG00000253477	ENSG00000253477	lncRNA	8	103483398	103501676	-	70.336	0.119922	0.0364356	0.000934595	0.0014437
ENSG00000253484	ENSG00000253484	lncRNA	8	49817586	49820944	-	13.408	-0.330758	0.0934719	0.000186516	0.000305867
ENSG00000253485	PCDHGA5	protein_coding	5	141364162	141512975	+	205.254	0.134936	0.0287292	2.37498e-06	4.4528e-06
ENSG00000253519	ENSG00000253519	lncRNA	5	157565964	157569098	+	26.5454	0.11315	0.068379	0.0852306	0.105939
ENSG00000253523	ENSG00000253523	lncRNA	8	58031334	58032682	-	26.1102	-0.0924538	0.0639161	0.134318	0.162112
ENSG00000253532	ENSG00000253532	lncRNA	8	99119352	99120581	+	7.01936	0.040057	0.106066	0.697688	0.730912
ENSG00000253537	PCDHGA7	protein_coding	5	141382739	141512975	+	310.561	-0.0555541	0.0203055	0.00597354	0.00854387
ENSG00000253539	ENSG00000253539	lncRNA	8	99796615	99799187	-	14.9465	0.196782	0.0817017	0.0113787	0.0158195
ENSG00000253549	CA3-AS1	lncRNA	8	85440596	85464915	-	30.8207	0.186993	0.0567939	0.000788386	0.00122549
ENSG00000253553	ENSG00000253553	lncRNA	8	88326836	88887573	+	81.8066	0.0294616	0.0375787	0.438743	0.482414
ENSG00000253559	OSGEPL1-AS1	lncRNA	2	189762704	189765556	+	16.7677	-0.307383	0.0735409	1.37028e-05	2.44234e-05
ENSG00000253567	ENSG00000253567	lncRNA	8	28447264	28455902	+	17.2981	0.446538	0.0728311	2.70667e-10	6.27503e-10
ENSG00000253576	ENSG00000253576	lncRNA	8	91975908	91977418	+	17.8696	-0.108088	0.0802015	0.152321	0.182108
ENSG00000253582	ENSG00000253582	lncRNA	8	106520474	106657548	-	15.5114	0.22025	0.0866504	0.00805135	0.0113523
ENSG00000253586	ENSG00000253586	lncRNA	8	38799643	38802296	+	21.3851	-0.65637	0.0712025	4.64345e-21	1.59285e-20
ENSG00000253591	KCNIP1-AS1	lncRNA	5	170639158	170681437	-	17.3159	-0.552837	0.100933	5.51466e-09	1.20211e-08
ENSG00000253598	SLC10A5	protein_coding	8	81693631	81695058	-	10.722	0.288696	0.0857898	0.000421865	0.000672036
ENSG00000253607	ENSG00000253607	lncRNA	8	123002560	123030751	+	12.0704	0.0329995	0.0853395	0.67297	0.708074
ENSG00000253618	GRPEL2-AS1	lncRNA	5	149348116	149357642	-	8.30474	-0.166091	0.0940361	0.0622093	0.0788189
ENSG00000253626	EIF5AL1	protein_coding	10	79512533	79516440	+	19.1812	-0.0301086	0.0697223	0.646021	0.682583
ENSG00000253636	ENSG00000253636	lncRNA	8	73052178	73063061	+	101.335	-0.135538	0.0390124	0.000430544	0.000685052
ENSG00000253641	LINCR-0001	lncRNA	8	10474565	10482388	+	169.042	0.207323	0.0408982	2.85624e-07	5.6759e-07
ENSG00000253649	PRSS51	protein_coding	8	10484198	10547557	-	129.555	0.186812	0.0452686	2.87317e-05	5.01287e-05
ENSG00000253653	ENSG00000253653	lncRNA	5	157260122	157266625	-	6.56843	-0.025893	0.108081	0.787488	0.812936
ENSG00000253661	ZFHX4-AS1	lncRNA	8	76491200	76683308	-	543.03	0.104121	0.0264784	7.97843e-05	0.000134658
ENSG00000253669	GASAL1	lncRNA	8	102805517	102810039	+	19.9805	-0.51518	0.0718212	1.89804e-13	5.02979e-13
ENSG00000253671	ENSG00000253671	lncRNA	8	17808361	17822183	+	42.4474	0.533802	0.0476207	8.56556e-30	3.70584e-29
ENSG00000253678	ENSG00000253678	lncRNA	8	10476591	10479446	-	25.5218	0.242189	0.0752055	0.000755946	0.00117659
ENSG00000253693	ENSG00000253693	lncRNA	5	165349030	165778689	+	6.12319	-0.0906125	0.116812	0.397992	0.441365
ENSG00000253696	KBTBD11-OT1	lncRNA	8	1971397	1976478	+	17.6506	-0.333071	0.0726965	1.97198e-06	3.71694e-06
ENSG00000253698	ENSG00000253698	lncRNA	5	178350867	178352250	+	5.74893	0.115726	0.126692	0.307342	0.348069
ENSG00000253704	ENSG00000253704	lncRNA	8	94553668	94570648	+	22.923	0.170896	0.0592402	0.00341684	0.00499913
ENSG00000253708	ENSG00000253708	lncRNA	8	30176554	30180888	-	10.3398	-0.17501	0.0913093	0.041614	0.0539678
ENSG00000253710	ALG11	protein_coding	13	52012391	52079232	+	543.434	-0.0171568	0.0144838	0.233672	0.270373
ENSG00000253716	MINCR	lncRNA	8	143280161	143281690	-	76.2153	0.0776155	0.0321593	0.0155983	0.0212985
ENSG00000253719	ATXN7L3B	protein_coding	12	74537835	74545430	+	2275.57	0.0466706	0.0119318	9.17721e-05	0.000154179
ENSG00000253720	ENSG00000253720	lncRNA	8	129939844	129951056	+	24.114	0.163802	0.0666276	0.0109791	0.0152875
ENSG00000253729	PRKDC	protein_coding	8	47773111	47960178	-	22456.6	-0.290681	0.0114191	2.15218e-143	5.32806e-142
ENSG00000253731	PCDHGA6	protein_coding	5	141373891	141512975	+	476.631	0.0702055	0.0182502	0.00011869	0.00019786
ENSG00000253733	LZTS1-AS1	lncRNA	8	20275773	20290458	+	289.468	0.0107695	0.0408725	0.792192	0.817087
ENSG00000253738	OTUD6B-AS1	lncRNA	8	91059318	91070583	-	672.977	-0.0089471	0.0280208	0.739461	0.76936
ENSG00000253741	LNCOC1	lncRNA	8	142701857	142727016	-	6.30693	0.0136565	0.10423	0.90747	0.919236
ENSG00000253744	ENSG00000253744	lncRNA	5	66144156	66144795	-	24.7723	-0.171188	0.0632251	0.00544243	0.00781274
ENSG00000253754	ENSG00000253754	lncRNA	8	108226200	108227544	+	26.1757	-0.291003	0.0609804	8.93949e-07	1.72215e-06
ENSG00000253764	ENSG00000253764	lncRNA	8	1971153	1974637	-	57.5855	-0.0241087	0.0419073	0.555737	0.595891
ENSG00000253767	PCDHGA8	protein_coding	5	141390157	141512975	+	147.711	0.0276927	0.0357436	0.437861	0.481567
ENSG00000253819	LINC01151	lncRNA	8	122485194	122733804	-	7.37252	-0.248373	0.116523	0.018331	0.0248504
ENSG00000253829	ENSG00000253829	lncRNA	8	38844866	38846439	-	10.7667	-0.19789	0.0898965	0.0206697	0.0278598
ENSG00000253837	ENSG00000253837	lncRNA	8	23336208	23366125	+	23.596	-0.323096	0.0645059	2.46836e-07	4.92234e-07
ENSG00000253846	PCDHGA10	protein_coding	5	141412987	141512975	+	1119.24	-0.0984837	0.0133014	1.17748e-13	3.14818e-13
ENSG00000253849	ENSG00000253849	lncRNA	8	50381015	50382275	+	35.8023	0.223679	0.0762366	0.0020437	0.00305224
ENSG00000253854	ENSG00000253854	lncRNA	8	93719574	93721167	+	132.85	-0.121597	0.032172	0.000136925	0.000226976
ENSG00000253857	ENSG00000253857	lncRNA	8	55161446	55164727	+	3.73728	0.161266	0.151827	0.236527	0.273456
ENSG00000253859	ENSG00000253859	lncRNA	8	81439436	81521818	+	11.719	0.620497	0.104109	3.32764e-10	7.6915e-10
ENSG00000253873	PCDHGA11	protein_coding	5	141421047	141512975	+	501.68	-0.0315313	0.0211308	0.132751	0.160373
ENSG00000253875	ENSG00000253875	lncRNA	8	27732915	27758552	+	43.2563	-0.157063	0.0513183	0.00183698	0.00275592
ENSG00000253878	ENSG00000253878	lncRNA	8	94950037	94951396	+	51.9648	0.012172	0.0433776	0.784656	0.810323
ENSG00000253893	FAM85B	lncRNA	8	8167819	8226614	-	18.7398	0.326194	0.0721458	2.859e-06	5.32739e-06
ENSG00000253894	ENSG00000253894	lncRNA	8	63465831	63478745	+	5.50946	0.896405	0.146973	8.29747e-11	1.96657e-10
ENSG00000253910	PCDHGB2	protein_coding	5	141359994	141512975	+	313.088	0.0430964	0.0234468	0.0659883	0.0833425
ENSG00000253911	ENSG00000253911	lncRNA	8	98603253	98606340	+	11.9843	0.0860804	0.0940946	0.331202	0.372955
ENSG00000253921	ENSG00000253921	lncRNA	5	151753992	151767247	+	7.40898	-0.243064	0.0994627	0.00992715	0.0138909
ENSG00000253925	ENSG00000253925	lncRNA	5	168085329	168187719	-	5.18939	0.483097	0.137307	0.000131935	0.000219058
ENSG00000253939	ENSG00000253939	lncRNA	8	39903775	39995248	-	4.12366	1.40478	0.201236	3.11335e-13	8.17899e-13
ENSG00000253944	ENSG00000253944	lncRNA	8	17801345	17861069	+	8.48799	0.443483	0.105638	9.51257e-06	1.71304e-05
ENSG00000253948	VPS13B-DT	lncRNA	8	98958277	99013743	-	62.7707	0.278087	0.0366658	2.11893e-14	5.82045e-14
ENSG00000253953	PCDHGB4	protein_coding	5	141387698	141512975	+	484.127	0.0854787	0.015438	3.00055e-08	6.28164e-08
ENSG00000253955	ENSG00000253955	lncRNA	5	173578275	173585068	+	37.9822	0.182428	0.0523726	0.000429809	0.000683933
ENSG00000253958	CLDN23	protein_coding	8	8701937	8704096	+	8.39259	-0.352285	0.102687	0.000197746	0.000323643
ENSG00000253961	ENSG00000253961	lncRNA	8	31167078	31177167	-	10.4547	-0.136287	0.0955792	0.133593	0.161301
ENSG00000253973	ENSG00000253973	lncRNA	11	9004093	9067776	+	9.09945	-0.0252934	0.0908172	0.749058	0.777769
ENSG00000253974	NRG1-IT1	lncRNA	8	32026210	32139495	+	376.892	0.646267	0.0652236	2.03875e-24	7.71122e-24
ENSG00000253976	ENSG00000253976	lncRNA	8	55135203	55142358	-	7.98303	0.246203	0.109086	0.0146792	0.0201137
ENSG00000253978	CTB-178M22.2	lncRNA	5	168229583	168269415	-	9.66315	0.492463	0.0922661	2.82758e-08	5.92643e-08
ENSG00000253982	ENSG00000253982	lncRNA	8	1761054	1764508	-	197.252	0.293715	0.0293634	7.84098e-24	2.91408e-23
ENSG00000253992	ENSG00000253992	lncRNA	8	130935409	130949665	+	21.9562	0.107081	0.0716773	0.125227	0.151795
ENSG00000254003	SRI-AS1	lncRNA	7	88216660	88219226	+	49.0696	-0.435104	0.0404842	2.01823e-27	8.25947e-27
ENSG00000254004	ZNF260	protein_coding	19	36510687	36528271	-	2318.81	-0.0781959	0.0192321	4.35684e-05	7.49056e-05
ENSG00000254027	ENSG00000254027	lncRNA	8	81279871	81281446	-	110.229	-0.227319	0.0320244	7.87546e-13	2.03717e-12
ENSG00000254034	INTS9-AS1	lncRNA	8	28798142	28802085	+	51.016	0.0609367	0.0451214	0.172788	0.204715
ENSG00000254035	ENSG00000254035	lncRNA	5	178969390	178990116	+	50.7639	0.289122	0.0402617	4.18436e-13	1.09446e-12
ENSG00000254048	ENSG00000254048	lncRNA	8	58991720	58992938	-	34.7867	0.293616	0.0787077	8.84144e-05	0.000148711
ENSG00000254049	NRG1-IT3	lncRNA	8	32440704	32448803	+	34.378	0.645356	0.0818672	3.82685e-16	1.12148e-15
ENSG00000254050	ENSG00000254050	lncRNA	8	62473217	62474269	-	49.4696	-0.0644791	0.0700136	0.332828	0.374629
ENSG00000254060	ENSG00000254060	lncRNA	8	81036964	81040831	+	13.1949	-0.245096	0.0955593	0.00601991	0.00860792
ENSG00000254064	ENSG00000254064	lncRNA	8	22254576	22275162	-	31.2245	-0.0568253	0.0510136	0.253751	0.291587
ENSG00000254066	LINC01938	lncRNA	5	165220577	165241756	-	16.5246	-0.00176218	0.0883557	0.97709	0.980546
ENSG00000254087	LYN	protein_coding	8	55879835	56014169	+	1967.98	-0.0774064	0.0245294	0.0014529	0.00220083
ENSG00000254093	PINX1	protein_coding	8	10764961	10839876	-	196.466	0.397536	0.0213418	7.69853e-78	7.67114e-77
ENSG00000254094	ENSG00000254094	lncRNA	4	1356581	1358075	+	8.41889	-0.188036	0.0964791	0.0377562	0.049258
ENSG00000254099	ENSG00000254099	lncRNA	5	141970637	141982687	-	16.5103	-0.258084	0.0715773	0.000177898	0.00029238
ENSG00000254101	LINC02055	lncRNA	8	135859369	137092183	+	7.12694	0.214433	0.10586	0.0285231	0.0378047
ENSG00000254109	RBPMS-AS1	lncRNA	8	30382119	30385401	-	10.8788	-0.441178	0.0841797	4.93092e-08	1.02177e-07
ENSG00000254122	PCDHGB7	protein_coding	5	141417645	141512975	+	1679.71	-0.0653583	0.0135797	1.4092e-06	2.67889e-06
ENSG00000254129	ENSG00000254129	lncRNA	8	29110573	29140729	+	9.38398	0.48395	0.0970445	1.62208e-07	3.27254e-07
ENSG00000254141	ENSG00000254141	lncRNA	8	105669991	105679031	+	47.1422	0.231818	0.0609492	9.40538e-05	0.000157938
ENSG00000254162	ENSG00000254162	lncRNA	8	80535006	80539135	-	107.68	-0.256118	0.0335497	1.30047e-14	3.60113e-14
ENSG00000254165	ENSG00000254165	lncRNA	8	42537529	42538304	-	48.0257	-0.239103	0.0509898	1.68066e-06	3.18007e-06
ENSG00000254166	CASC19	lncRNA	8	127072694	127227541	-	40.3631	-0.560099	0.0836876	2.05932e-12	5.23089e-12
ENSG00000254177	ENSG00000254177	lncRNA	8	81058523	81067744	+	16.1436	-0.214954	0.0820146	0.00566151	0.00811427
ENSG00000254180	ENSG00000254180	lncRNA	8	90198389	90620077	-	15.0372	-0.372601	0.0788403	7.55972e-07	1.46483e-06
ENSG00000254186	ENSG00000254186	lncRNA	5	162424042	163437326	-	7.55336	0.804889	0.113644	1.529e-13	4.06684e-13
ENSG00000254187	ENSG00000254187	lncRNA	5	167653228	167660481	-	9.12575	0.971743	0.115295	2.83069e-18	8.9224e-18
ENSG00000254197	ENSG00000254197	lncRNA	8	141278228	141292862	+	6.74586	0.0298253	0.105752	0.769066	0.796053
ENSG00000254206	NPIPB11	protein_coding	16	29381354	29404029	-	283.317	-0.191811	0.0351357	3.16143e-08	6.61137e-08
ENSG00000254207	ENSG00000254207	lncRNA	8	725188	725877	-	13.2215	-0.172639	0.0890669	0.0407726	0.0529754
ENSG00000254208	ENSG00000254208	lncRNA	8	85177522	85178150	-	36.9909	-0.0775598	0.0490856	0.107304	0.131376
ENSG00000254221	PCDHGB1	protein_coding	5	141350099	141512975	+	309.525	0.161639	0.0212268	2.2662e-14	6.21311e-14
ENSG00000254224	ENSG00000254224	lncRNA	8	96235427	96239149	+	16.959	-0.262965	0.0702458	0.000102082	0.000170949
ENSG00000254231	ENSG00000254231	lncRNA	8	86333274	86343429	-	13.6282	-0.352582	0.0778945	2.67005e-06	4.98651e-06
ENSG00000254233	LINC02365	lncRNA	4	184584093	184625030	-	15.752	-0.0782675	0.0774752	0.280361	0.31983
ENSG00000254236	ENSG00000254236	lncRNA	8	103020187	103021428	-	6.95538	-0.17667	0.106551	0.0696438	0.0876871
ENSG00000254238	ENSG00000254238	lncRNA	8	75026428	75029460	-	26.6738	-0.509909	0.0832366	1.75022e-10	4.09018e-10
ENSG00000254245	PCDHGA3	protein_coding	5	141343829	141512975	+	371.444	0.197177	0.0192811	1.17706e-24	4.48507e-24
ENSG00000254263	ENSG00000254263	lncRNA	8	129890465	129901758	+	29.2397	-0.0214426	0.0609755	0.712984	0.745193
ENSG00000254266	PKIA-AS1	lncRNA	8	78268637	78558503	-	61.8225	-0.00117967	0.054971	0.970383	0.974858
ENSG00000254315	ENSG00000254315	lncRNA	8	94533628	94534391	+	14.5399	-0.125947	0.0765488	0.0834939	0.103918
ENSG00000254317	ENSG00000254317	lncRNA	8	129832301	129844504	+	12.6618	0.0114856	0.0801244	0.877478	0.89305
ENSG00000254319	ENSG00000254319	lncRNA	8	2648075	2728577	-	19.0319	-0.773219	0.0782204	4.80036e-24	1.79705e-23
ENSG00000254325	ENSG00000254325	lncRNA	8	55893595	55895739	+	13.4831	0.249928	0.0842625	0.00197122	0.00294849
ENSG00000254330	ENSG00000254330	lncRNA	8	64703774	64734459	-	12.8297	-0.00149573	0.093868	0.982039	0.98462
ENSG00000254333	NDST1-AS1	lncRNA	5	150475531	150485968	-	8.44252	0.260941	0.098065	0.00485811	0.00701033
ENSG00000254340	ENSG00000254340	lncRNA	8	9141424	9145503	+	31.2304	-0.0488117	0.05334	0.352796	0.395371
ENSG00000254349	MIR2052HG	lncRNA	8	74599775	74823313	+	11.996	0.497645	0.0962802	6.10548e-08	1.25815e-07
ENSG00000254363	ENSG00000254363	lncRNA	5	140157319	140168785	+	9.64554	0.00348368	0.0873079	0.989564	0.990851
ENSG00000254367	ENSG00000254367	lncRNA	8	8723693	8782479	-	5.25412	-0.501723	0.134989	5.53267e-05	9.44957e-05
ENSG00000254370	ENSG00000254370	lncRNA	8	28415524	28420055	-	19.3365	0.69885	0.0716016	2.04055e-23	7.49964e-23
ENSG00000254377	MIR124-2HG	lncRNA	8	64373151	64383787	+	615.07	0.24058	0.0182623	8.29642e-40	4.42482e-39
ENSG00000254389	RHPN1-AS1	lncRNA	8	143366631	143368548	-	66.931	-0.226634	0.0387991	3.27189e-09	7.21166e-09
ENSG00000254391	ENSG00000254391	lncRNA	5	160685351	160692889	+	5.97381	0.466677	0.133218	0.00013993	0.000231762
ENSG00000254397	ENSG00000254397	lncRNA	11	9430356	9433486	-	15.79	-0.5566	0.0747954	2.3445e-14	6.42615e-14
ENSG00000254409	ENSG00000254409	lncRNA	11	43921059	44001157	+	12.8955	-0.0936941	0.0792598	0.220908	0.257052
ENSG00000254413	CHKB-CPT1B	protein_coding	22	50568995	50579999	-	39.4628	0.368301	0.0546986	6.92059e-12	1.7224e-11
ENSG00000254416	LINC02732	lncRNA	11	110355130	110407613	+	8.32298	0.0651524	0.102728	0.505417	0.547049
ENSG00000254419	ENSG00000254419	lncRNA	20	58710795	58711633	+	17.3992	0.237714	0.0708887	0.000594228	0.000935007
ENSG00000254420	ENSG00000254420	lncRNA	11	78324758	78444049	+	6.1022	-0.0627266	0.117288	0.535341	0.576112
ENSG00000254427	LINC02696	lncRNA	11	45355371	45367490	+	39.9353	0.167474	0.0497805	0.000661523	0.00103568
ENSG00000254428	ENSG00000254428	lncRNA	11	119003742	119004893	-	97.5498	0.148028	0.0523576	0.00386593	0.00562984
ENSG00000254431	ENSG00000254431	lncRNA	8	125348196	125351416	-	6.20093	0.00343048	0.127515	0.990676	0.99178
ENSG00000254432	ENSG00000254432	lncRNA	8	60808735	60809606	-	95.3577	-0.188066	0.0430623	8.73809e-06	1.57779e-05
ENSG00000254433	ENSG00000254433	lncRNA	11	106085990	106101975	-	62.3106	-0.321051	0.0490668	2.52531e-11	6.12454e-11
ENSG00000254440	PBOV1	protein_coding	6	138215986	138218491	-	14.1415	0.309734	0.0880791	0.000198826	0.000325336
ENSG00000254450	ALG9-IT1	lncRNA	11	111817214	111829212	-	11.6329	-0.420573	0.0900796	9.63492e-07	1.85151e-06
ENSG00000254453	NAV2-AS2	lncRNA	11	20043846	20049303	-	5.78884	0.23735	0.124699	0.0319744	0.0420841
ENSG00000254459	ENSG00000254459	lncRNA	11	77829654	77872262	-	12.3454	0.234921	0.0793214	0.00202791	0.0030295
ENSG00000254461	ENSG00000254461	lncRNA	11	66259567	66261834	-	59.2467	-0.11921	0.0421338	0.00411137	0.00597235
ENSG00000254468	ENSG00000254468	lncRNA	11	112967	125927	-	13.1019	0.00137197	0.0753172	0.976953	0.980454
ENSG00000254469	ENSG00000254469	protein_coding	11	71865504	71928654	-	167.443	-0.121421	0.0283373	1.56062e-05	2.77196e-05
ENSG00000254470	AP5B1	protein_coding	11	65773898	65780976	-	761.192	-0.00749003	0.0218873	0.725811	0.757059
ENSG00000254473	ENSG00000254473	lncRNA	9	83707594	83713378	+	33.2988	-0.0133188	0.0491805	0.779656	0.80591
ENSG00000254477	ENSG00000254477	lncRNA	11	59752578	59754975	-	27.909	0.683234	0.0756235	1.88912e-20	6.36983e-20
ENSG00000254484	ENSG00000254484	lncRNA	11	70319928	70321415	+	12.2	-0.299492	0.0902048	0.000517088	0.000817866
ENSG00000254489	MPPED2-AS1	lncRNA	11	30584130	30632583	+	94.5388	0.0512089	0.0330826	0.120691	0.146658
ENSG00000254495	ENSG00000254495	lncRNA	11	70358198	70358677	-	13.0424	-0.17519	0.0759358	0.0163076	0.0222318
ENSG00000254505	CHMP4A	protein_coding	14	24209615	24213830	-	284.295	-0.0139105	0.0214784	0.51157	0.552887
ENSG00000254510	ENSG00000254510	lncRNA	11	66409158	66417137	+	176.975	-0.526145	0.0399715	1.65408e-40	8.93234e-40
ENSG00000254526	ENSG00000254526	lncRNA	11	29159956	29266734	+	4.38102	-0.191395	0.17556	0.201586	0.236304
ENSG00000254528	ENSG00000254528	lncRNA	11	117833719	117838942	+	108.943	0.0421115	0.0297507	0.157026	0.187286
ENSG00000254530	LINC02755	lncRNA	11	29335878	29989328	-	3.4255	-0.149942	0.188191	0.262577	0.300751
ENSG00000254531	FLJ20021	lncRNA	4	101347780	101348883	+	31.0107	0.61938	0.0570754	4.34682e-28	1.80842e-27
ENSG00000254535	PABPC4L	protein_coding	4	134196333	134201789	-	25.9674	0.307991	0.0656891	1.52254e-06	2.88822e-06
ENSG00000254538	ENSG00000254538	lncRNA	8	73670441	73732897	+	52.3086	0.0845346	0.051883	0.0993111	0.122215
ENSG00000254539	ENSG00000254539	lncRNA	1	149048576	149051273	+	13.3183	0.0197248	0.0779613	0.803231	0.826852
ENSG00000254542	NAV2-AS3	lncRNA	11	19978699	19981337	-	6.65583	0.134936	0.12174	0.203867	0.238756
ENSG00000254550	OMP	protein_coding	11	77102840	77103331	+	49.3613	0.276999	0.0531715	1.03332e-07	2.10639e-07
ENSG00000254554	ENSG00000254554	lncRNA	11	10302657	10303704	-	35.0674	-0.135802	0.0499776	0.00560184	0.00803356
ENSG00000254556	ENSG00000254556	lncRNA	8	11136898	11138607	-	80.0835	0.237998	0.0667644	0.000219694	0.000357962
ENSG00000254557	ENSG00000254557	lncRNA	8	69713390	69719722	+	5.88631	0.163735	0.136619	0.188698	0.222223
ENSG00000254560	BBOX1-AS1	lncRNA	11	27047186	27220113	-	27.9543	-0.128192	0.0564762	0.0192849	0.0260732
ENSG00000254561	ENSG00000254561	lncRNA	11	119608423	119659284	+	6.15215	0.0397724	0.108799	0.6881	0.722511
ENSG00000254566	ENSG00000254566	lncRNA	11	36321158	36323440	-	8.06734	-0.294642	0.122146	0.00673179	0.00957946
ENSG00000254577	ENSG00000254577	lncRNA	11	43390283	43395495	+	59.2257	-0.211307	0.0428235	5.58721e-07	1.0897e-06
ENSG00000254585	MAGEL2	protein_coding	15	23643549	23647867	-	225.392	0.355296	0.0299581	7.34009e-33	3.39353e-32
ENSG00000254598	CSNK2A3	protein_coding	11	11351942	11353250	-	32.4449	0.113949	0.0526779	0.0283529	0.0375906
ENSG00000254602	ENSG00000254602	lncRNA	11	57638024	57652790	+	114.765	0.0514237	0.0316785	0.103393	0.126934
ENSG00000254604	ENSG00000254604	lncRNA	11	70282367	70363368	-	31.7607	-0.139237	0.0537282	0.00823001	0.0115936
ENSG00000254614	ENSG00000254614	lncRNA	11	65177606	65181834	-	64.0562	-0.123099	0.0474292	0.0080278	0.0113206
ENSG00000254622	NAV2-AS4	lncRNA	11	19510890	19519896	-	8.10143	-0.845119	0.14467	3.18873e-10	7.37674e-10
ENSG00000254630	ENSG00000254630	lncRNA	11	75635883	75638587	-	17.0944	-0.150446	0.079864	0.0489759	0.062966
ENSG00000254631	ENSG00000254631	lncRNA	11	74397549	74485742	+	5.96013	0.0034482	0.11685	0.966164	0.971252
ENSG00000254635	WAC-AS1	lncRNA	10	28522652	28533066	-	808.462	0.0467682	0.0167158	0.00512978	0.00738505
ENSG00000254653	ENSG00000254653	lncRNA	11	46116578	46117318	+	28.0363	-0.287313	0.0633361	3.13828e-06	5.83118e-06
ENSG00000254656	RTL1	protein_coding	14	100879753	100903722	-	70.4836	0.263484	0.0666152	4.32455e-05	7.43683e-05
ENSG00000254664	ENSG00000254664	lncRNA	11	45215815	45235292	-	5.86984	-0.626419	0.121854	4.77972e-08	9.91679e-08
ENSG00000254676	ENSG00000254676	lncRNA	11	83180144	83184520	+	29.2622	-0.187449	0.0569221	0.00078167	0.0012154
ENSG00000254680	ENSG00000254680	lncRNA	11	12261426	12263173	-	11.3892	0.302127	0.0932004	0.000681996	0.00106642
ENSG00000254682	ENSG00000254682	lncRNA	11	71448674	71452157	+	52.7529	-0.334263	0.0437911	1.0406e-14	2.89117e-14
ENSG00000254685	FPGT	protein_coding	1	74198238	74234086	+	623.029	0.274964	0.0179354	2.64405e-53	1.82385e-52
ENSG00000254686	ENSG00000254686	lncRNA	11	35656694	35661339	+	3.91133	-0.5486	0.157344	9.07477e-05	0.000152529
ENSG00000254687	ENSG00000254687	lncRNA	8	53177571	53242683	+	5.87955	-0.45009	0.156886	0.00115361	0.00176446
ENSG00000254688	ENSG00000254688	lncRNA	11	12822435	12823667	-	23.4465	-0.349613	0.0738036	8.35846e-07	1.61471e-06
ENSG00000254689	LINC02235	lncRNA	8	81841952	81924348	+	28.2437	0.235164	0.057994	3.50043e-05	6.06702e-05
ENSG00000254691	ENSG00000254691	lncRNA	11	77850604	77851511	+	17.7405	0.131528	0.0713871	0.054653	0.069774
ENSG00000254694	ENSG00000254694	lncRNA	11	126208611	126209027	-	38.2336	-0.131187	0.0492098	0.00672245	0.00956807
ENSG00000254705	ENSG00000254705	lncRNA	11	92400191	92408176	-	160.56	-0.33643	0.0612976	1.1248e-08	2.40758e-08
ENSG00000254706	ENSG00000254706	protein_coding	1	162365407	162383531	+	57.7336	0.246457	0.126775	0.0257258	0.0342911
ENSG00000254718	ENSG00000254718	lncRNA	14	60240121	60248765	-	15.0948	0.0135629	0.0741966	0.850062	0.869086
ENSG00000254726	MEX3A	protein_coding	1	156072013	156082465	-	4941.73	-0.192148	0.0171519	2.47076e-29	1.05499e-28
ENSG00000254732	ENSG00000254732	protein_coding	11	57742163	57793243	+	18.9647	-0.101432	0.0678972	0.124745	0.151227
ENSG00000254739	ENSG00000254739	lncRNA	11	528907	529659	+	7.0299	-0.257213	0.111528	0.0125959	0.017395
ENSG00000254756	ENSG00000254756	lncRNA	11	66334494	66339875	+	9.54415	-0.148171	0.0926457	0.0844037	0.104984
ENSG00000254777	ENSG00000254777	lncRNA	8	60910053	60966557	+	5.84894	-0.225588	0.126817	0.0434215	0.0561936
ENSG00000254787	ENSG00000254787	lncRNA	11	84720826	84800701	+	35.7274	0.304327	0.068252	4.1274e-06	7.61392e-06
ENSG00000254788	CKLF-CMTM1	protein_coding	16	66552587	66579135	+	16.6574	-0.214155	0.0702308	0.00157475	0.00237889
ENSG00000254791	FAR1-IT1	lncRNA	11	13669327	13670149	+	27.7775	-0.330754	0.0599463	1.57067e-08	3.33745e-08
ENSG00000254806	SYS1-DBNDD2	protein_coding	20	45363200	45410610	+	6.30968	0.591755	0.124501	3.76847e-07	7.42163e-07
ENSG00000254812	ENSG00000254812	lncRNA	8	143632071	143633756	-	14.8675	-0.235579	0.0723321	0.000702585	0.00109758
ENSG00000254827	SLC22A18AS	protein_coding	11	2887344	2903575	-	6.50954	1.95446	0.137129	3.84873e-47	2.34502e-46
ENSG00000254837	ENSG00000254837	lncRNA	11	74493366	74498533	+	87.7947	-0.0891445	0.033827	0.0078116	0.0110316
ENSG00000254839	ENSG00000254839	lncRNA	8	11062647	11067089	-	12.3697	0.240368	0.105241	0.0133816	0.0184257
ENSG00000254842	LINC02551	lncRNA	11	130844191	130865561	-	5.9696	-0.080848	0.117075	0.437165	0.480949
ENSG00000254846	ENSG00000254846	lncRNA	14	20344233	20346888	-	10.5543	-0.205979	0.0914588	0.0173253	0.0235522
ENSG00000254852	NPIPA2	protein_coding	16	14748066	14765413	+	64.7343	-0.300952	0.0410416	1.0794e-13	2.89276e-13
ENSG00000254855	ENSG00000254855	lncRNA	11	66264777	66265666	-	8.97638	-0.185922	0.0932558	0.0325723	0.0428369
ENSG00000254858	MPV17L2	protein_coding	19	18193218	18196948	+	179.394	0.141552	0.0291707	1.09074e-06	2.08897e-06
ENSG00000254860	TMEM9B-AS1	lncRNA	11	8964510	8977527	+	129.367	-0.107642	0.0278363	0.000100733	0.000168759
ENSG00000254862	LGR4-AS1	lncRNA	11	27471729	27482433	+	31.0123	-0.325327	0.0633852	1.18096e-07	2.40009e-07
ENSG00000254865	ENSG00000254865	lncRNA	11	10149192	10165109	+	34.6939	0.0487695	0.0721835	0.480988	0.523419
ENSG00000254873	ENSG00000254873	lncRNA	11	118397095	118401895	-	13.1479	-0.0647654	0.0818	0.396061	0.439427
ENSG00000254876	STRA6LP	lncRNA	9	97238483	97297314	+	48.8554	0.0288764	0.0449493	0.52125	0.562633
ENSG00000254878	ENSG00000254878	lncRNA	11	16023190	16031515	+	46.8865	-0.212398	0.0608786	0.000302212	0.000486786
ENSG00000254879	PTPRJ-AS1	lncRNA	11	48014406	48015855	-	14.6334	-0.252872	0.0901571	0.00305477	0.00448951
ENSG00000254898	ENSG00000254898	lncRNA	8	38335981	38337551	+	7.38865	-0.236794	0.107228	0.0173183	0.0235453
ENSG00000254900	ENSG00000254900	lncRNA	11	8679089	8680913	+	9.83333	-0.0600496	0.0884009	0.471164	0.513791
ENSG00000254901	BORCS8	protein_coding	19	19176903	19192589	-	289.932	0.0746316	0.0218759	0.00063192	0.000991709
ENSG00000254907	ENSG00000254907	lncRNA	11	43328748	43359296	-	38.8915	-0.182746	0.0488007	0.00013546	0.000224669
ENSG00000254910	ENSG00000254910	lncRNA	11	310139	311141	-	8.98959	0.621353	0.0996234	9.01823e-11	2.13528e-10
ENSG00000254911	SCARNA9	lncRNA	11	93721513	93721865	+	613.975	0.136626	0.0203462	1.67224e-11	4.0878e-11
ENSG00000254919	ENSG00000254919	lncRNA	11	35915051	35918739	-	773.96	0.229778	0.0210977	8.77413e-28	3.62376e-27
ENSG00000254929	ENSG00000254929	lncRNA	10	47517816	47553514	-	18.5802	0.0514349	0.068056	0.43816	0.481846
ENSG00000254936	ENSG00000254936	lncRNA	8	11123381	11126064	-	93.734	0.331891	0.0702249	8.21134e-07	1.58714e-06
ENSG00000254938	ENSG00000254938	lncRNA	11	126920188	126940659	-	10.5014	0.317154	0.106881	0.00146425	0.00221741
ENSG00000254960	KIRREL3-AS2	lncRNA	11	126940746	126945090	+	16.0198	0.328013	0.0956565	0.000291313	0.000470002
ENSG00000254966	ENSG00000254966	lncRNA	11	18706537	18740568	+	22.4304	0.612429	0.0685767	1.00173e-19	3.30484e-19
ENSG00000254985	RSF1-IT2	lncRNA	11	77717712	77718411	-	41.2204	0.0807527	0.0490673	0.0961838	0.118596
ENSG00000254986	DPP3	protein_coding	11	66480013	66509657	+	789.476	-0.306428	0.0155309	4.8627e-87	5.55962e-86
ENSG00000254988	ENSG00000254988	lncRNA	11	76955417	76978619	-	28.1631	0.271399	0.0628287	9.37362e-06	1.68887e-05
ENSG00000254995	STX16-NPEPL1	protein_coding	20	58651434	58715410	+	71.6622	0.658258	0.0414849	1.62825e-57	1.1987e-56
ENSG00000254996	ANKHD1-EIF4EBP3	protein_coding	5	140401908	140549569	+	61.1861	0.0792951	0.035422	0.0245194	0.0327475
ENSG00000254999	BRK1	protein_coding	3	10115675	10127190	+	2191.78	0.0698745	0.0111458	3.5853e-10	8.27374e-10
ENSG00000255004	SLC1A2-AS1	lncRNA	11	35281813	35286009	+	55.5707	-0.014492	0.0503617	0.758179	0.78618
ENSG00000255008	LINC02739	lncRNA	11	59560298	59566283	-	11.764	0.293129	0.0848164	0.000282143	0.000455821
ENSG00000255026	ENSG00000255026	lncRNA	11	287305	288987	+	6.4162	0.833071	0.132655	4.92791e-11	1.18015e-10
ENSG00000255036	SUGT1P4-STRA6LP-CCDC180	lncRNA	9	97238497	97377287	+	11.4313	0.326984	0.0826209	3.38327e-05	5.87068e-05
ENSG00000255038	ENSG00000255038	lncRNA	11	66067277	66069619	-	21.1297	-0.2902	0.0630534	2.103e-06	3.95733e-06
ENSG00000255043	NAV2-AS5	lncRNA	11	19502672	19507229	-	18.8051	-0.8214	0.105833	5.49817e-16	1.60169e-15
ENSG00000255046	ENSG00000255046	lncRNA	8	11797928	11802568	-	12.2457	0.0600521	0.0850199	0.461303	0.504185
ENSG00000255050	ENSG00000255050	lncRNA	8	143573490	143577397	+	19.3341	-0.239459	0.0682111	0.00028563	0.000461247
ENSG00000255052	FAM66D	lncRNA	8	12115767	12177550	+	474.954	0.223036	0.0198472	1.92827e-29	8.25312e-29
ENSG00000255062	ENSG00000255062	lncRNA	11	126294298	126304318	-	10.8704	-0.767826	0.0886517	7.47229e-19	2.39662e-18
ENSG00000255067	ENSG00000255067	lncRNA	11	12848795	12849433	+	4.53685	-0.210648	0.133934	0.0767256	0.0960819
ENSG00000255081	ENSG00000255081	lncRNA	11	75914201	75915213	+	10.3929	0.439483	0.0890183	2.41676e-07	4.82077e-07
ENSG00000255084	ENSG00000255084	lncRNA	11	78533176	78558565	+	8.42247	-0.328923	0.0969085	0.000309292	0.000497966
ENSG00000255092	ENSG00000255092	lncRNA	11	44606170	44608101	-	12.6097	0.198146	0.0814848	0.0107402	0.0149752
ENSG00000255094	ENSG00000255094	lncRNA	11	27978669	28019575	-	5.69938	-0.610572	0.134364	9.44869e-07	1.81702e-06
ENSG00000255097	ENSG00000255097	lncRNA	11	9242448	9245509	-	27.9139	-0.31644	0.0722228	5.05148e-06	9.27101e-06
ENSG00000255100	ENSG00000255100	lncRNA	11	76782581	76783062	-	14.7438	0.221642	0.0758861	0.00236902	0.00351957
ENSG00000255108	ENSG00000255108	lncRNA	11	823634	832883	-	9.29928	-0.313155	0.105045	0.00126404	0.0019253
ENSG00000255112	CHMP1B	protein_coding	18	11851413	11854444	+	1293.17	0.131441	0.0132208	2.48222e-23	9.10892e-23
ENSG00000255121	CENATAC-DT	lncRNA	11	118994824	118998004	-	75.2926	-0.0946235	0.034039	0.00500718	0.00721676
ENSG00000255129	ENSG00000255129	lncRNA	11	113278250	113314482	-	24.1383	0.161521	0.0594059	0.00557902	0.00800135
ENSG00000255132	ENSG00000255132	lncRNA	11	41394595	41426504	+	17.1251	0.349989	0.0816365	8.66817e-06	1.56543e-05
ENSG00000255135	ENSG00000255135	lncRNA	11	76435559	76444687	-	102.864	0.0911916	0.037246	0.013668	0.0187985
ENSG00000255139	ENSG00000255139	lncRNA	11	59565923	59639861	+	21.9719	-0.385212	0.0630527	3.52767e-10	8.14163e-10
ENSG00000255142	ENSG00000255142	lncRNA	11	781645	782105	+	33.165	-0.1908	0.0496055	8.96352e-05	0.000150706
ENSG00000255145	STX17-AS1	lncRNA	9	99397024	99906605	-	42.4545	0.556774	0.0522471	3.55501e-27	1.44635e-26
ENSG00000255150	EID3	protein_coding	12	104303739	104305205	+	116.156	-0.048864	0.0416747	0.232274	0.268871
ENSG00000255152	MSH5-SAPCD1	protein_coding	6	31740020	31764851	+	42.7386	-0.374015	0.0488521	7.6883e-15	2.14967e-14
ENSG00000255153	TOLLIP-AS1	lncRNA	11	1309769	1310707	+	15.0879	0.150892	0.0734643	0.0337703	0.0443154
ENSG00000255154	HTD2	protein_coding	3	58306262	58320193	+	15.5928	-0.0572201	0.0747667	0.431646	0.475265
ENSG00000255158	ENSG00000255158	lncRNA	11	665910	678391	+	30.0317	-0.298602	0.0579281	1.26547e-07	2.5675e-07
ENSG00000255159	ENSG00000255159	lncRNA	11	8768778	8810231	+	87.07	-0.284476	0.0523825	2.78439e-08	5.83987e-08
ENSG00000255164	ENSG00000255164	lncRNA	8	144992914	144994837	+	6.81515	-0.173091	0.102819	0.0708908	0.0891739
ENSG00000255176	ENSG00000255176	lncRNA	11	118636620	118638097	+	136.924	-0.231775	0.0360464	7.71704e-11	1.83121e-10
ENSG00000255182	ENSG00000255182	lncRNA	8	144497362	144505444	-	58.9542	0.155072	0.0505785	0.00180852	0.00271586
ENSG00000255186	ENSG00000255186	lncRNA	11	36386521	36388250	+	5.27006	-0.114111	0.120395	0.315914	0.357119
ENSG00000255192	NANOGP8	protein_coding	15	35083410	35085295	-	5.76342	-0.483401	0.131416	5.69838e-05	9.72568e-05
ENSG00000255197	ENSG00000255197	lncRNA	11	47381509	47409369	-	7.08035	-0.18539	0.105592	0.0519883	0.0666324
ENSG00000255198	SNHG9	lncRNA	16	1964959	1965509	+	8.62794	-0.285844	0.0990226	0.00224353	0.00333843
ENSG00000255201	ENSG00000255201	lncRNA	8	38421889	38426096	+	195.629	0.0317693	0.0296204	0.28208	0.321603
ENSG00000255202	ENSG00000255202	lncRNA	11	33665220	33696701	-	11.2027	0.094725	0.0851846	0.256843	0.294812
ENSG00000255206	ENSG00000255206	lncRNA	8	68082204	68095081	-	18.8915	0.000576673	0.0705952	0.984774	0.986925
ENSG00000255224	ENSG00000255224	lncRNA	8	144078002	144079265	-	61.8029	-0.153995	0.0374306	3.19381e-05	5.55298e-05
ENSG00000255227	ENSG00000255227	lncRNA	11	29445487	29457393	+	4.48512	-0.240234	0.173183	0.113068	0.137979
ENSG00000255234	ENSG00000255234	lncRNA	11	83286120	83423516	+	10.018	-0.599855	0.111979	9.88644e-09	2.12353e-08
ENSG00000255236	ENSG00000255236	lncRNA	11	68121624	68130518	+	16.2074	0.129223	0.0711741	0.062014	0.0785945
ENSG00000255247	NECTIN1-AS1	lncRNA	11	119709920	119713925	+	12.2013	-0.357641	0.0917245	3.57887e-05	6.198e-05
ENSG00000255248	MIR100HG	lncRNA	11	122028325	122556721	-	4848.39	0.0961032	0.0206122	2.96494e-06	5.52003e-06
ENSG00000255256	ENSG00000255256	lncRNA	11	35972428	35989007	+	45.037	-0.478094	0.0744887	2.19312e-11	5.33749e-11
ENSG00000255258	LINC02743	lncRNA	11	133783671	133810376	-	16.9724	-0.412265	0.0743274	9.35106e-09	2.01255e-08
ENSG00000255270	NAV2-IT1	lncRNA	11	19380484	19385014	+	5.05434	-0.74413	0.160031	4.75763e-07	9.31523e-07
ENSG00000255284	ENSG00000255284	lncRNA	11	777578	784297	+	146.451	-0.157288	0.036539	1.29703e-05	2.3158e-05
ENSG00000255289	ENSG00000255289	lncRNA	8	60660820	60664530	+	4.69659	-0.755636	0.138432	5.49568e-09	1.19809e-08
ENSG00000255302	EID1	protein_coding	15	48878134	48880173	+	6017.42	0.0597183	0.0115324	2.23538e-07	4.47138e-07
ENSG00000255306	ENSG00000255306	lncRNA	11	68024809	68030461	-	11.5318	-0.121692	0.082567	0.125037	0.151573
ENSG00000255310	ENSG00000255310	lncRNA	8	11107788	11109726	-	341.602	0.425167	0.0212165	8.06391e-90	9.55396e-89
ENSG00000255311	DLG2-AS2	lncRNA	11	83643602	83725390	+	27.3626	0.373729	0.0753584	2.63634e-07	5.25052e-07
ENSG00000255314	ENSG00000255314	lncRNA	11	46123031	46177106	+	5.27405	-0.458021	0.128776	0.000126037	0.000209636
ENSG00000255317	ENSG00000255317	lncRNA	11	126992452	126995458	+	12.7065	0.29957	0.0963152	0.0011135	0.00170541
ENSG00000255320	ENSG00000255320	lncRNA	11	66244840	66246239	-	32.5581	-0.190988	0.0509013	0.00013363	0.000221788
ENSG00000255321	ENSG00000255321	lncRNA	8	60551957	60553036	-	15.9058	-0.321438	0.0860241	8.03755e-05	0.000135624
ENSG00000255326	ENSG00000255326	lncRNA	11	75583196	75594665	+	75.2931	-0.235839	0.0389892	9.02752e-10	2.04389e-09
ENSG00000255330	ENSG00000255330	protein_coding	6	127438406	127519001	-	107.132	0.0142009	0.0384985	0.717289	0.749112
ENSG00000255334	ENSG00000255334	lncRNA	11	112015307	112016124	+	6.71468	-0.018102	0.116016	0.79254	0.817368
ENSG00000255337	ENSG00000255337	lncRNA	11	102452919	102462008	+	9.80149	-0.214541	0.0876964	0.0100788	0.0140939
ENSG00000255339	ENSG00000255339	protein_coding	10	100505628	100529881	-	17.183	0.154564	0.0727697	0.0285568	0.0378446
ENSG00000255340	ENSG00000255340	lncRNA	11	43378882	43385671	-	15.7428	-0.196426	0.0779326	0.0082812	0.0116619
ENSG00000255348	ENSG00000255348	lncRNA	11	134178824	134186166	+	6.3007	-0.488627	0.119364	1.03234e-05	1.85643e-05
ENSG00000255355	ENSG00000255355	lncRNA	11	59669312	59676041	+	7.10074	-0.0711071	0.112348	0.50818	0.549708
ENSG00000255366	ENSG00000255366	lncRNA	8	47190772	47193262	+	25.5582	0.313052	0.0592257	6.53936e-08	1.34511e-07
ENSG00000255371	OPCML-IT2	lncRNA	11	132859245	132860077	-	4.79977	0.513428	0.166113	0.000251629	0.000408053
ENSG00000255374	TAS2R43	protein_coding	12	11091287	11092313	-	31.0178	-0.0631042	0.0744967	0.368384	0.411195
ENSG00000255382	LINC02734	lncRNA	11	82781502	82817741	+	17.2461	0.437937	0.0709441	2.29351e-10	5.33783e-10
ENSG00000255389	ENSG00000255389	lncRNA	6	111599875	111602295	+	240.347	-0.172889	0.0250556	3.99694e-12	1.00403e-11
ENSG00000255408	PCDHA3	protein_coding	5	140801028	141012347	+	111.677	0.559229	0.0305684	2.05952e-75	1.97025e-74
ENSG00000255409	RSF1-IT1	lncRNA	11	77738680	77739568	-	7.92734	0.123197	0.0962453	0.156744	0.186992
ENSG00000255410	ENSG00000255410	lncRNA	11	6630504	6658396	+	39.941	-0.232735	0.0485261	1.09746e-06	2.10127e-06
ENSG00000255421	ENSG00000255421	lncRNA	11	76137315	76137731	-	9.97367	0.478076	0.0933653	1.09548e-07	2.23036e-07
ENSG00000255423	EBLN2	protein_coding	3	73061659	73063337	+	110.176	-0.0835314	0.0350459	0.016071	0.0219218
ENSG00000255429	ENSG00000255429	lncRNA	11	89546637	89589611	-	3.0907	1.99445	0.209931	9.68146e-23	3.49333e-22
ENSG00000255434	ENSG00000255434	lncRNA	11	75596144	75597270	-	101.89	-0.262131	0.0348761	3.2783e-14	8.93791e-14
ENSG00000255435	ENSG00000255435	lncRNA	11	118510273	118531094	-	47.4015	-0.110048	0.0441898	0.0117486	0.0162969
ENSG00000255443	CD44-AS1	lncRNA	11	35210343	35214985	-	36.1784	-0.352915	0.0712796	3.04691e-07	6.04365e-07
ENSG00000255449	ENSG00000255449	lncRNA	11	77866412	77870091	-	28.4308	0.151959	0.0576559	0.00725823	0.0102912
ENSG00000255456	ENSG00000255456	lncRNA	8	144584040	144586488	+	6.6271	-0.280982	0.118261	0.0094994	0.0133123
ENSG00000255458	ENSG00000255458	lncRNA	4	39639107	39666879	+	26.4284	-0.0702685	0.0545183	0.189612	0.223213
ENSG00000255467	ENSG00000255467	lncRNA	11	108105074	108121684	-	7.12694	-0.0431638	0.109071	0.702584	0.735464
ENSG00000255468	ENSG00000255468	lncRNA	11	66347950	66364804	+	138.632	-0.156457	0.0263352	2.31224e-09	5.13851e-09
ENSG00000255471	ENSG00000255471	lncRNA	11	86892214	86925037	-	27.5274	0.711376	0.0632822	3.93672e-30	1.71213e-29
ENSG00000255474	GAU1	lncRNA	12	4700417	4720102	-	33.8804	-0.0434467	0.0541633	0.414316	0.45789
ENSG00000255476	ENSG00000255476	lncRNA	11	9839143	9929263	+	40.3182	0.105392	0.0545305	0.0487884	0.0627399
ENSG00000255480	ENSG00000255480	lncRNA	11	30425552	30429268	+	59.3722	-0.0191068	0.061599	0.739185	0.769147
ENSG00000255487	ENSG00000255487	lncRNA	8	38275888	38276680	+	7.55563	-0.0603169	0.102026	0.53145	0.572525
ENSG00000255495	ENSG00000255495	lncRNA	8	12194467	12196280	+	123.286	0.398952	0.030746	6.61169e-39	3.46459e-38
ENSG00000255506	ENSG00000255506	lncRNA	11	92748732	92766867	-	96.4526	-0.19985	0.0442473	4.15423e-06	7.66145e-06
ENSG00000255508	ENSG00000255508	protein_coding	11	62559603	62591531	-	100.404	-0.186462	0.0308001	1.04464e-09	2.35672e-09
ENSG00000255517	ENSG00000255517	lncRNA	11	66473490	66480233	-	73.3636	0.131221	0.0359843	0.000239846	0.00038959
ENSG00000255520	ENSG00000255520	lncRNA	11	47123104	47130801	-	9.99607	-0.0122692	0.101824	0.890849	0.904779
ENSG00000255521	ENSG00000255521	lncRNA	11	35132655	35138032	-	7.58103	-0.350114	0.104587	0.000324068	0.000520667
ENSG00000255524	NPIPB8	protein_coding	16	28637654	28658744	+	14.1983	0.00929952	0.076943	0.914763	0.926101
ENSG00000255529	POLR2M	protein_coding	15	57706695	57782762	+	656.452	-0.100753	0.0198625	3.4839e-07	6.88132e-07
ENSG00000255537	ENSG00000255537	lncRNA	11	125495214	125499528	+	21.2147	-0.285695	0.0693472	2.0484e-05	3.60922e-05
ENSG00000255539	ENSG00000255539	lncRNA	11	70324871	70327209	-	6.83389	-0.455243	0.111586	1.38375e-05	2.46513e-05
ENSG00000255542	ENSG00000255542	lncRNA	11	35419057	35421002	+	16.8165	-0.358266	0.0713788	2.05884e-07	4.12795e-07
ENSG00000255545	B3GAT1-DT	lncRNA	11	134412284	134505665	+	138.597	0.363002	0.0461164	1.19984e-15	3.45609e-15
ENSG00000255548	ENSG00000255548	lncRNA	11	103945548	103946546	+	4.99685	-0.00292345	0.117093	0.961223	0.967008
ENSG00000255555	ENSG00000255555	lncRNA	11	84936689	84955705	+	31.6984	0.477606	0.0768581	1.17774e-10	2.77215e-10
ENSG00000255557	ENSG00000255557	lncRNA	11	65745729	65771585	+	10.1707	-0.131544	0.0893318	0.119118	0.144861
ENSG00000255559	ZNF252P-AS1	lncRNA	8	145002811	145006046	+	16.7209	0.411121	0.0708648	2.36322e-09	5.24963e-09
ENSG00000255561	FDXACB1	protein_coding	11	111874056	111881243	-	71.4205	0.146958	0.0344605	1.78421e-05	3.15793e-05
ENSG00000255565	ENSG00000255565	lncRNA	12	15780068	15782120	+	45.4314	0.00460346	0.0549459	0.944875	0.952918
ENSG00000255568	BRWD1-AS2	lncRNA	21	39313935	39314962	+	25.0066	-0.454272	0.0581941	1.84692e-15	5.28114e-15
ENSG00000255571	MIR9-3HG	lncRNA	15	89361579	89398487	+	3054.99	-0.00719948	0.0190641	0.700398	0.733389
ENSG00000255580	ENSG00000255580	lncRNA	11	115363629	115377931	+	136.716	-0.0217279	0.0509777	0.651133	0.687579
ENSG00000255587	RAB44	protein_coding	6	36697826	36733184	+	6.15921	0.101481	0.111343	0.333318	0.375082
ENSG00000255618	LINC02440	lncRNA	12	118773031	118775137	-	20.0736	0.663062	0.0688516	1.24902e-22	4.48428e-22
ENSG00000255639	ENSG00000255639	protein_coding	12	4649101	4774184	+	14.4118	-0.208297	0.077884	0.00542389	0.00778767
ENSG00000255647	ENSG00000255647	lncRNA	5	90410000	90410669	+	6.83079	0.131897	0.108733	0.194709	0.228876
ENSG00000255650	FAM222A-AS1	lncRNA	12	109734166	109773508	-	49.0411	-0.289137	0.0465187	2.69711e-10	6.25353e-10
ENSG00000255655	ENSG00000255655	lncRNA	12	109445410	109447497	-	7.25448	-0.33689	0.104625	0.000550656	0.00086892
ENSG00000255670	ENSG00000255670	lncRNA	12	12485353	12491581	+	43.3826	0.033617	0.0510609	0.510172	0.551559
ENSG00000255672	ENSG00000255672	lncRNA	11	72354516	72363555	+	6.4656	0.221154	0.113308	0.0364133	0.0476242
ENSG00000255690	TRIL	protein_coding	7	28953358	28958330	-	2361.3	0.143658	0.0252422	1.08983e-08	2.33552e-08
ENSG00000255692	ENSG00000255692	lncRNA	12	119699768	119701011	+	6.50024	-0.703606	0.12013	8.92609e-10	2.02199e-09
ENSG00000255717	SNHG1	lncRNA	11	62851987	62855953	-	966.073	-0.489944	0.0186802	1.67685e-152	4.76388e-151
ENSG00000255737	AGAP2-AS1	lncRNA	12	57726271	57728356	+	16.6988	0.395657	0.0817443	4.99608e-07	9.77146e-07
ENSG00000255790	ENSG00000255790	lncRNA	12	11399381	11486708	-	4.7869	-0.25318	0.155131	0.0654174	0.0826504
ENSG00000255794	RMST	lncRNA	12	97430884	97598415	+	152.442	0.518619	0.036554	2.19315e-46	1.31254e-45
ENSG00000255808	PDE2A-AS1	lncRNA	11	72643237	72659407	+	3.07559	2.05043	0.221657	1.99661e-21	6.92838e-21
ENSG00000255817	ENSG00000255817	lncRNA	12	64108763	64120489	-	18.9712	0.173236	0.0825857	0.0276267	0.0366751
ENSG00000255837	TAS2R20	protein_coding	12	10995961	10998304	-	81.3115	-0.159348	0.0458387	0.000388434	0.000620844
ENSG00000255843	ENSG00000255843	lncRNA	11	72302139	72302965	+	17.9483	0.158059	0.0680465	0.0163027	0.0222265
ENSG00000255856	ENSG00000255856	lncRNA	12	122007434	122020063	-	6.54282	-0.0882338	0.105596	0.374024	0.417037
ENSG00000255857	PXN-AS1	lncRNA	12	120201291	120213231	+	111.788	-0.259578	0.0297676	1.67192e-18	5.3142e-18
ENSG00000255867	DENND5B-AS1	lncRNA	12	31589923	31615666	+	26.836	-0.0947217	0.0601758	0.106199	0.130119
ENSG00000255872	ENSG00000255872	protein_coding	9	37588413	38068687	-	14.1189	-0.500513	0.0804774	1.35919e-10	3.19436e-10
ENSG00000255874	PRECSIT	lncRNA	13	110863987	110870251	-	8.07949	-0.0706223	0.0981818	0.451235	0.494585
ENSG00000255886	ENSG00000255886	lncRNA	12	64038562	64097618	-	17.6226	0.00528595	0.0758202	0.957907	0.964302
ENSG00000255893	ENSG00000255893	lncRNA	11	94472908	94473570	-	13.7195	-0.3134	0.0810504	4.6756e-05	8.02324e-05
ENSG00000255920	CCND2-AS1	lncRNA	12	4247981	4276252	-	144.011	-0.307742	0.0313645	4.38895e-23	1.59701e-22
ENSG00000255928	ENSG00000255928	lncRNA	11	73722349	73722694	+	4.98874	-0.288084	0.126438	0.0121582	0.0168272
ENSG00000255933	ENSG00000255933	lncRNA	12	131756966	131758047	-	53.2851	-0.128872	0.0421528	0.00192444	0.00288192
ENSG00000255966	ENSG00000255966	lncRNA	12	6532290	6533498	-	6.59491	-0.661774	0.113642	8.1907e-10	1.8599e-09
ENSG00000255968	ENSG00000255968	lncRNA	12	26318953	26421462	+	23.0329	-0.420224	0.0791775	2.66607e-08	5.59881e-08
ENSG00000255974	CYP2A6	protein_coding	19	40843541	40850447	-	58.7893	0.143188	0.0516631	0.00481933	0.00695623
ENSG00000255998	LINC02824	lncRNA	12	126688341	126720333	+	23.1949	0.071983	0.0675913	0.279604	0.319067
ENSG00000256001	ENSG00000256001	lncRNA	12	127142029	127146532	-	14.7794	0.23658	0.0772171	0.00151102	0.00228502
ENSG00000256043	CTSO	protein_coding	4	155921580	155953912	-	560.798	0.1376	0.0280342	7.98933e-07	1.54504e-06
ENSG00000256053	COA8	protein_coding	14	103562960	103607523	+	615.397	-0.0479045	0.0148246	0.00119084	0.00181844
ENSG00000256060	TRAPPC2B	protein_coding	19	57363551	57365405	+	181.092	0.0447988	0.0221592	0.0430126	0.0556845
ENSG00000256061	DNAAF4	protein_coding	15	55410525	55508234	-	52.4807	0.119923	0.0413777	0.00338644	0.00495769
ENSG00000256073	URB1-AS1	lncRNA	21	32393130	32393960	+	79.2535	0.21517	0.0340078	1.9163e-10	4.47248e-10
ENSG00000256083	ENSG00000256083	lncRNA	12	65934777	65948479	-	23.2794	-0.0177799	0.0648099	0.776874	0.803286
ENSG00000256087	ZNF432	protein_coding	19	52031378	52095738	-	1025.79	-0.0889013	0.0155161	9.08753e-09	1.95778e-08
ENSG00000256092	SBNO1-AS1	lncRNA	12	123363868	123366113	+	79.747	-0.1635	0.0358347	4.07645e-06	7.52122e-06
ENSG00000256116	ENSG00000256116	lncRNA	11	64229214	64234352	-	31.7919	0.015118	0.0535556	0.775316	0.801791
ENSG00000256120	SOX5-AS1	lncRNA	12	24223233	24260056	+	124.882	0.277517	0.0583782	1.03497e-06	1.98479e-06
ENSG00000256124	LINC01152	lncRNA	17	72030291	72041310	+	79.7484	-0.061414	0.0341326	0.0686919	0.0865644
ENSG00000256128	LINC00944	lncRNA	12	126729787	126772519	-	90.3097	0.450419	0.043996	3.59939e-25	1.39068e-24
ENSG00000256139	ENSG00000256139	lncRNA	12	109111218	109125594	+	34.2316	0.0326927	0.0490637	0.505016	0.54667
ENSG00000256149	ENSG00000256149	lncRNA	12	118849354	118908930	-	6.5139	1.87842	0.155403	2.89401e-35	1.40834e-34
ENSG00000256162	SMLR1	protein_coding	6	130827406	130837135	+	9.58242	0.222875	0.0959278	0.014808	0.0202747
ENSG00000256188	TAS2R30	protein_coding	12	11132958	11134644	-	87.1215	-0.0738472	0.0626817	0.21425	0.250021
ENSG00000256196	ENSG00000256196	lncRNA	11	60916339	60925397	-	36.2948	-0.528152	0.0503658	2.19121e-26	8.72561e-26
ENSG00000256197	TSPAN9-IT1	lncRNA	12	3149797	3151476	+	4.93224	0.251021	0.132527	0.0311	0.0410008
ENSG00000256206	ENSG00000256206	protein_coding	11	14493783	14520344	-	5.91851	-0.0577953	0.108638	0.562603	0.602533
ENSG00000256222	MTRNR2L3	protein_coding	20	57358447	57359498	-	21.8605	-0.191822	0.0653319	0.00238605	0.00354367
ENSG00000256223	ZNF10	protein_coding	12	133130575	133159465	+	436.228	-0.0993854	0.0229928	1.37815e-05	2.45555e-05
ENSG00000256229	ZNF486	protein_coding	19	20167214	20200488	+	315.558	-0.268015	0.018342	1.34999e-48	8.42789e-48
ENSG00000256235	SMIM3	protein_coding	5	150778757	150796734	+	550.478	0.0123093	0.0220171	0.580916	0.620451
ENSG00000256250	ENSG00000256250	lncRNA	12	130810606	130812438	+	19.3562	-0.038178	0.0697777	0.561458	0.601456
ENSG00000256256	ENSG00000256256	lncRNA	12	25882955	25885855	-	3.72232	0.899245	0.18763	2.26043e-07	4.51856e-07
ENSG00000256262	USP30-AS1	lncRNA	12	109052350	109053952	-	9.37456	0.23305	0.0877928	0.00578387	0.00828578
ENSG00000256269	HMBS	protein_coding	11	119084866	119093549	+	420.889	-0.00332622	0.018813	0.85416	0.872613
ENSG00000256278	ENSG00000256278	lncRNA	15	84611689	84614969	-	14.429	-0.117474	0.0767277	0.105602	0.129417
ENSG00000256294	ZNF225	protein_coding	19	44112181	44134822	+	328.549	0.177127	0.0214211	1.11743e-16	3.33082e-16
ENSG00000256299	ENSG00000256299	lncRNA	12	130810821	130812622	-	14.0065	0.0796484	0.074994	0.270567	0.309279
ENSG00000256315	ENSG00000256315	lncRNA	11	115396756	115397658	+	133.234	0.00625738	0.0430021	0.89192	0.905697
ENSG00000256325	ENSG00000256325	lncRNA	12	68828118	68828553	+	18.3105	0.140053	0.0727232	0.043581	0.0563899
ENSG00000256422	LINC02552	lncRNA	11	104445868	104609498	-	15.0502	0.802072	0.107366	1.04133e-14	2.89285e-14
ENSG00000256436	TAS2R31	protein_coding	12	11030387	11031407	-	104.151	-0.0425545	0.0418978	0.296729	0.336987
ENSG00000256448	ENSG00000256448	lncRNA	11	73405297	73410682	+	15.6715	-0.169314	0.068775	0.010996	0.0153101
ENSG00000256452	ENSG00000256452	lncRNA	11	113818077	113822458	+	7.94093	-0.0373318	0.10088	0.690447	0.724588
ENSG00000256458	ENSG00000256458	lncRNA	2	203328459	203329226	-	32.6815	-0.0939107	0.057372	0.0934495	0.115456
ENSG00000256463	SALL3	protein_coding	18	78979818	79002677	+	4458.97	-0.260134	0.0181258	4.5501e-47	2.76767e-46
ENSG00000256473	ENSG00000256473	lncRNA	12	23637973	23638487	+	45.1163	0.147501	0.0600559	0.0122309	0.0169234
ENSG00000256481	ENSG00000256481	lncRNA	11	64081690	64087175	+	7.5744	0.130693	0.101819	0.170594	0.202283
ENSG00000256525	POLG2	protein_coding	17	64477785	64497054	-	477.932	-0.117847	0.0206918	1.07033e-08	2.29465e-08
ENSG00000256537	SMIM10L1	protein_coding	12	11171194	11176016	+	926.305	-0.204979	0.0160266	1.19211e-37	6.09425e-37
ENSG00000256538	ENSG00000256538	lncRNA	12	34037232	34058745	+	13.7657	-0.386274	0.0759699	1.41865e-07	2.87045e-07
ENSG00000256546	ENSG00000256546	lncRNA	12	122063306	122068616	+	18.0212	0.0846087	0.0685964	0.207652	0.24282
ENSG00000256571	ENSG00000256571	lncRNA	12	63878787	63879474	+	20.2944	-0.120051	0.0772602	0.105388	0.129184
ENSG00000256576	LINC02361	lncRNA	12	132186735	132189695	-	12.8716	0.464479	0.0873565	3.9713e-08	8.26415e-08
ENSG00000256588	ENSG00000256588	lncRNA	11	18507608	18508820	-	14.0136	-0.0313821	0.0746155	0.694119	0.728013
ENSG00000256591	ENSG00000256591	protein_coding	11	61429220	61485822	+	229.759	-0.0176149	0.0262355	0.498372	0.540183
ENSG00000256596	ENSG00000256596	lncRNA	12	124206228	124209018	+	12.3807	0.101981	0.0803086	0.192026	0.225882
ENSG00000256603	ENSG00000256603	lncRNA	11	113770393	113771691	-	8.2133	-0.396904	0.110446	9.69318e-05	0.000162644
ENSG00000256628	ZBTB11-AS1	lncRNA	3	101676475	101679217	+	119.778	0.069915	0.0266296	0.00847568	0.0119288
ENSG00000256637	LINC01965	lncRNA	2	103874310	104077778	+	139.341	0.0147072	0.0465964	0.765109	0.792413
ENSG00000256658	ENSG00000256658	lncRNA	12	12723297	12724011	-	12.6203	0.189487	0.0832478	0.0170975	0.0232602
ENSG00000256683	ZNF350	protein_coding	19	51964340	51986856	-	413.133	0.127288	0.0212431	1.86972e-09	4.16798e-09
ENSG00000256690	ENSG00000256690	lncRNA	11	62832234	62834043	+	7.84568	-0.219829	0.102608	0.0213597	0.0287413
ENSG00000256705	ENSG00000256705	lncRNA	14	101833435	101839531	-	9.7877	-0.14657	0.0876511	0.0802945	0.100214
ENSG00000256712	ENSG00000256712	lncRNA	12	11166090	11171353	-	51.8907	-0.0712193	0.0474434	0.12351	0.149806
ENSG00000256732	ENSG00000256732	lncRNA	12	126610034	126690318	-	12.6807	0.0639275	0.0904544	0.465584	0.508375
ENSG00000256739	ENSG00000256739	lncRNA	11	72351347	72353210	+	7.82946	0.195015	0.104675	0.0444156	0.0574112
ENSG00000256742	KDM2B-DT	lncRNA	12	121580792	121593504	+	42.1006	0.16477	0.0427732	9.66863e-05	0.000162257
ENSG00000256746	MADD-AS1	lncRNA	11	47270657	47272110	-	16.6745	-0.0873912	0.0745588	0.228943	0.265485
ENSG00000256751	PLBD1-AS1	lncRNA	12	14567393	14624191	+	8.26335	-0.190877	0.105134	0.0529567	0.0677689
ENSG00000256762	STH	protein_coding	17	45999250	45999694	+	21.9753	0.158852	0.0676776	0.0156572	0.0213735
ENSG00000256771	ZNF253	protein_coding	19	19865882	19894674	+	1183.11	0.0618362	0.0216033	0.00415238	0.00602704
ENSG00000256789	ENSG00000256789	lncRNA	11	63637677	63658962	+	7.66465	-0.177777	0.099046	0.0554827	0.0707578
ENSG00000256802	ENSG00000256802	lncRNA	15	29674990	29680957	+	13.6285	0.173044	0.0813219	0.0298559	0.0394595
ENSG00000256806	C17orf100	protein_coding	17	6651762	6693202	+	161.813	0.0934105	0.0258875	0.000298527	0.000481137
ENSG00000256812	CAPNS2	protein_coding	16	55566684	55567687	+	6.35719	0.116238	0.110815	0.252497	0.29027
ENSG00000256862	PARP11-AS1	lncRNA	12	3871579	3910382	+	93.3484	-0.128897	0.0317558	4.22858e-05	7.27932e-05
ENSG00000256894	ENSG00000256894	lncRNA	12	26125155	26126617	-	9.0288	-0.410364	0.102864	2.18361e-05	3.83649e-05
ENSG00000256897	ENSG00000256897	lncRNA	11	47220218	47221751	-	37.9168	0.0815848	0.0476889	0.0832942	0.103693
ENSG00000256925	ADGRA1-AS1	lncRNA	10	133083073	133088491	-	27.8482	-0.43164	0.0594692	1.1164e-13	2.98856e-13
ENSG00000256940	PPP1R14B-AS1	lncRNA	11	64245961	64248218	+	6.48647	-0.300174	0.107937	0.00258834	0.00382989
ENSG00000256967	ENSG00000256967	lncRNA	12	7129079	7131198	-	12.5837	0.66131	0.0908582	7.29621e-14	1.96562e-13
ENSG00000256972	ENSG00000256972	lncRNA	11	115333577	115340262	+	80.0718	0.010345	0.0661693	0.882639	0.897668
ENSG00000256973	ENSG00000256973	lncRNA	12	22460519	22463914	-	58.5312	-0.183915	0.0555682	0.000705834	0.00110239
ENSG00000256977	LIMS3	protein_coding	2	109898428	109924868	+	7.81402	0.42009	0.11859	0.000137026	0.000227127
ENSG00000256982	ENSG00000256982	lncRNA	16	89046172	89052966	-	4.89681	-0.520118	0.139378	4.0261e-05	6.94351e-05
ENSG00000256988	ENSG00000256988	lncRNA	12	4804499	4830747	-	14.9303	0.0982789	0.0755731	0.184143	0.217142
ENSG00000257004	ENSG00000257004	lncRNA	12	12668982	12685075	+	8.8051	0.0292015	0.0919842	0.727045	0.758089
ENSG00000257017	HP	protein_coding	16	72054505	72061055	+	11.9292	-0.140527	0.0862153	0.0891116	0.110444
ENSG00000257027	ENSG00000257027	lncRNA	12	9658567	9662085	+	156.581	-0.23976	0.0306102	2.91153e-15	8.25852e-15
ENSG00000257038	ENSG00000257038	lncRNA	11	73307235	73309361	-	8.18872	0.0659334	0.100976	0.487966	0.53021
ENSG00000257045	ENSG00000257045	lncRNA	2	199325310	199329362	+	5.35241	0.424026	0.139544	0.000849443	0.00131717
ENSG00000257056	LINC02282	lncRNA	14	28782909	28785798	-	445.624	0.160314	0.036747	1.05691e-05	1.89919e-05
ENSG00000257058	ENSG00000257058	lncRNA	11	62545999	62547699	+	10.6587	0.540383	0.0940248	2.40751e-09	5.34526e-09
ENSG00000257060	ENSG00000257060	lncRNA	15	93230034	93569483	+	129.005	0.0673079	0.0391144	0.0838841	0.104367
ENSG00000257083	ENSG00000257083	lncRNA	12	66950754	67096410	-	43.5919	0.223382	0.0886184	0.00743221	0.0105241
ENSG00000257086	ENSG00000257086	lncRNA	11	64246939	64249494	-	15.1229	-0.0889807	0.0783726	0.226783	0.263207
ENSG00000257093	DENND11	protein_coding	7	141656728	141702166	-	2691.86	0.127735	0.0137126	1.10438e-20	3.74431e-20
ENSG00000257095	ENSG00000257095	lncRNA	12	119031039	119116961	-	13.7645	0.724701	0.102662	1.8392e-13	4.87747e-13
ENSG00000257097	CLIP1-AS1	lncRNA	12	122395542	122400857	+	137.252	-1.00045	0.0539144	2.6719e-79	2.73182e-78
ENSG00000257103	LSM14A	protein_coding	19	34172504	34229288	+	3324.9	-0.204739	0.0152268	1.97678e-41	1.08932e-40
ENSG00000257105	ENSG00000257105	lncRNA	12	8987175	8996566	-	4.74721	0.686041	0.149597	6.99401e-07	1.35793e-06
ENSG00000257120	ENSG00000257120	lncRNA	14	29652809	29657916	+	28.4298	0.0286554	0.0613856	0.64399	0.68067
ENSG00000257126	FOXG1-AS1	lncRNA	14	28726675	28765292	-	384.238	-0.281198	0.0306045	1.70808e-20	5.76479e-20
ENSG00000257135	ODC1-DT	lncRNA	2	10448689	10457693	+	38.9949	-0.245047	0.0447783	2.76182e-08	5.7948e-08
ENSG00000257139	LINC02821	lncRNA	12	70180338	70202004	+	16.7835	0.0140442	0.0931368	0.872617	0.88911
ENSG00000257167	TMPO-AS1	lncRNA	12	98512973	98516422	-	137.597	-0.929807	0.0376032	1.02478e-136	2.31385e-135
ENSG00000257176	ENSG00000257176	lncRNA	12	29277955	29317848	-	76.5359	0.478008	0.0431001	3.46789e-29	1.47608e-28
ENSG00000257191	ENSG00000257191	lncRNA	12	78960258	79045644	-	8.9941	1.37866	0.120171	1.07766e-31	4.86344e-31
ENSG00000257218	GATC	protein_coding	12	120446444	120463749	+	1173.7	-0.0398205	0.0130728	0.00224985	0.00334714
ENSG00000257221	ENSG00000257221	lncRNA	12	108628668	108642349	+	129.667	-0.152532	0.0361892	2.00577e-05	3.53589e-05
ENSG00000257222	ENSG00000257222	lncRNA	12	102063355	102074820	+	7.54324	0.014806	0.0992279	0.849572	0.868667
ENSG00000257225	ENSG00000257225	lncRNA	12	42459366	42466128	+	9.62922	-0.152607	0.0855001	0.0608121	0.0771666
ENSG00000257242	LINC01619	lncRNA	12	91984976	92142914	-	46.5686	-0.287694	0.0511434	9.00313e-09	1.93979e-08
ENSG00000257256	ENSG00000257256	lncRNA	12	50219604	50229984	+	28.8431	-0.215915	0.06824	0.00104544	0.00160596
ENSG00000257261	ENSG00000257261	lncRNA	12	46383652	46876784	+	31.7226	-0.102911	0.050606	0.037454	0.0488993
ENSG00000257270	ENSG00000257270	lncRNA	14	105467793	105470617	-	145.209	0.0550277	0.028358	0.0521141	0.0667777
ENSG00000257279	ENSG00000257279	lncRNA	12	116977442	116987337	-	64.7904	-0.226666	0.0471082	9.20062e-07	1.77026e-06
ENSG00000257283	ENSG00000257283	lncRNA	12	93894965	93943603	-	7.05293	0.010239	0.0986484	0.94069	0.949186
ENSG00000257285	ENSG00000257285	lncRNA	14	22929607	22956374	+	39.8463	-0.330675	0.0491355	7.66729e-12	1.90406e-11
ENSG00000257298	ENSG00000257298	lncRNA	12	50185580	50191363	-	707.61	-0.142126	0.0399419	0.000290457	0.000468691
ENSG00000257303	ENSG00000257303	lncRNA	12	56300076	56317992	+	247.822	-0.169509	0.0194887	2.69041e-18	8.49015e-18
ENSG00000257315	ZBED6	protein_coding	1	203795714	203854999	+	241.292	-0.104004	0.0299837	0.000460828	0.000731671
ENSG00000257325	ENSG00000257325	lncRNA	12	100852331	100859262	-	4.35677	1.15295	0.160617	6.70654e-14	1.81015e-13
ENSG00000257337	ENSG00000257337	lncRNA	12	53012884	53054450	-	146.275	-0.269734	0.0342385	1.78563e-15	5.10793e-15
ENSG00000257341	ENSG00000257341	protein_coding	14	105487199	105492267	+	9.47124	0.296471	0.0989102	0.00133908	0.00203499
ENSG00000257354	ENSG00000257354	lncRNA	12	62602752	62622213	+	346.846	-0.316554	0.0312897	1.66763e-24	6.33305e-24
ENSG00000257359	ENSG00000257359	lncRNA	12	113932569	113937255	+	9.46803	-0.0879202	0.092118	0.316315	0.357498
ENSG00000257365	FNTB	protein_coding	14	64986895	65062650	+	298.811	-0.0721164	0.0186648	0.000105332	0.000176272
ENSG00000257379	ENSG00000257379	lncRNA	12	53441741	53467528	+	153.078	-0.270736	0.0268191	3.3491e-24	1.25901e-23
ENSG00000257390	ENSG00000257390	protein_coding	12	55757275	55827546	-	13.5743	-0.275745	0.0847958	0.000564682	0.000890011
ENSG00000257433	ENSG00000257433	lncRNA	12	47706083	47742294	+	34.5208	-0.349186	0.0494338	7.03294e-13	1.82273e-12
ENSG00000257438	ENSG00000257438	lncRNA	12	106103163	106106165	+	40.443	-0.421597	0.0600492	6.4554e-13	1.67466e-12
ENSG00000257446	ZNF878	protein_coding	19	12043805	12052961	-	58.516	0.0458336	0.0435831	0.296366	0.33661
ENSG00000257453	ENSG00000257453	lncRNA	12	76030494	76031378	+	10.6736	0.0500061	0.0810222	0.553943	0.594115
ENSG00000257456	ENSG00000257456	lncRNA	12	29519731	29529974	+	8.62322	-0.0937507	0.0946041	0.301248	0.341777
ENSG00000257458	ENSG00000257458	lncRNA	12	98931682	98976656	+	29.1559	0.356422	0.0772612	1.4611e-06	2.77388e-06
ENSG00000257467	PPFIA2-AS1	lncRNA	12	81270669	81312422	+	27.7799	0.642092	0.0638258	1.3599e-24	5.17445e-24
ENSG00000257474	ENSG00000257474	lncRNA	12	79540203	79550535	+	27.3359	0.217174	0.072868	0.00193561	0.00289743
ENSG00000257475	ENSG00000257475	lncRNA	12	53012104	53013921	+	12.372	-0.465996	0.0867055	2.22515e-08	4.69573e-08
ENSG00000257494	ENSG00000257494	lncRNA	12	112256800	112259091	+	8.74807	0.165153	0.102294	0.0835474	0.103979
ENSG00000257497	ENSG00000257497	lncRNA	12	75483454	75489820	-	32.6487	-0.180727	0.0535637	0.000594653	0.000935539
ENSG00000257509	ENSG00000257509	lncRNA	12	55761550	55762628	-	58.5947	0.0526087	0.0420199	0.208494	0.243712
ENSG00000257522	ENSG00000257522	lncRNA	14	29210986	29392048	-	16.6525	0.287571	0.0745953	6.8181e-05	0.000115635
ENSG00000257524	ENSG00000257524	protein_coding	9	127867850	127906022	-	17.6506	0.473077	0.0714238	1.03974e-11	2.56551e-11
ENSG00000257526	ENSG00000257526	lncRNA	12	76562294	76615567	+	6.95124	0.093061	0.097984	0.322342	0.363928
ENSG00000257534	ENSG00000257534	lncRNA	12	54162065	54164452	-	6.48685	0.414771	0.122199	0.000185615	0.000304527
ENSG00000257543	ENSG00000257543	lncRNA	12	101408372	101409060	-	14.6993	0.0224435	0.0746485	0.740289	0.770148
ENSG00000257545	ENSG00000257545	lncRNA	12	106495958	106774926	-	136.03	-0.22963	0.0495702	1.95592e-06	3.68797e-06
ENSG00000257550	ENSG00000257550	lncRNA	12	53513891	53517608	+	12.9868	0.0921902	0.0788211	0.229506	0.266081
ENSG00000257557	PPP1R12A-AS1	lncRNA	12	79934901	79942712	+	72.8852	-0.272968	0.0378099	2.85376e-13	7.51259e-13
ENSG00000257568	ENSG00000257568	lncRNA	12	62482349	62484932	-	24.8895	-0.0707128	0.0661245	0.266992	0.305484
ENSG00000257591	ZNF625	protein_coding	19	12142090	12156734	-	95.6456	-0.186051	0.0315848	2.85215e-09	6.30585e-09
ENSG00000257594	GALNT4	protein_coding	12	89519412	89524796	-	44.1349	-0.0992963	0.0446053	0.0239593	0.0320414
ENSG00000257596	SCAT2	lncRNA	12	54262615	54279063	+	66.7931	-0.771986	0.0404058	2.44207e-82	2.59018e-81
ENSG00000257599	OVCH1-AS1	lncRNA	12	29389289	29487488	+	21.9847	-0.0264009	0.0580856	0.640043	0.676969
ENSG00000257605	MYG1-AS1	lncRNA	12	53298655	53300314	-	10.1104	0.00713767	0.0828738	0.948353	0.955755
ENSG00000257621	PSMA3-AS1	lncRNA	14	58265365	58298134	-	2330.91	-0.176952	0.0196299	1.35292e-19	4.44507e-19
ENSG00000257636	G2E3-AS1	lncRNA	14	30437992	30573629	-	8.00585	0.00330929	0.10657	0.971974	0.97623
ENSG00000257698	GIHCG	lncRNA	12	57930115	57936345	-	195.384	0.246186	0.0242373	2.12148e-24	8.01848e-24
ENSG00000257703	ENSG00000257703	lncRNA	12	103079634	103178675	-	14.3348	-0.089651	0.0761351	0.217476	0.253414
ENSG00000257704	INAFM1	protein_coding	19	47274885	47275723	+	229.794	0.447494	0.0468823	2.63721e-22	9.37147e-22
ENSG00000257711	ENSG00000257711	lncRNA	12	106678583	106684707	-	280.074	-0.195635	0.0453901	1.02979e-05	1.85199e-05
ENSG00000257718	CPNE8-AS1	lncRNA	12	38906451	38909592	+	25.6979	0.197429	0.0582212	0.000552392	0.000871469
ENSG00000257725	LINC02399	lncRNA	12	89947693	89949726	+	7.27343	0.381456	0.109322	0.000235281	0.000382376
ENSG00000257727	CNPY2	protein_coding	12	56309842	56316119	-	400.918	0.0201734	0.0156732	0.198867	0.233271
ENSG00000257740	ENSG00000257740	lncRNA	12	56308868	56309449	+	55.5992	-0.147461	0.0400995	0.000199928	0.000327016
ENSG00000257748	LINC02281	lncRNA	14	28800084	28830204	-	7.50652	-0.00981135	0.0996498	0.907214	0.919063
ENSG00000257754	ENSG00000257754	lncRNA	12	103819610	103822085	+	8.14866	-0.659809	0.113386	7.47859e-10	1.70178e-09
ENSG00000257759	ENSG00000257759	lncRNA	14	70425812	70547464	-	6.02701	0.0843502	0.114932	0.43514	0.478867
ENSG00000257769	ENSG00000257769	lncRNA	16	15608474	15610563	+	14.9024	-0.113068	0.0731353	0.111454	0.136171
ENSG00000257815	PRANCR	lncRNA	12	69901918	70243379	-	122.423	-0.164303	0.0344444	1.41314e-06	2.68591e-06
ENSG00000257831	ENSG00000257831	lncRNA	14	31248628	31302739	+	10.5589	-0.0723938	0.0903977	0.4047	0.448159
ENSG00000257835	ENSG00000257835	lncRNA	12	77379770	77390869	+	15.8626	0.752297	0.094681	2.32395e-16	6.85988e-16
ENSG00000257839	ENSG00000257839	lncRNA	12	76032658	76033897	+	45.057	-0.127306	0.0461527	0.00493761	0.00711838
ENSG00000257842	LINC02588	lncRNA	14	26598369	26806467	+	27.4442	0.13333	0.054831	0.0138207	0.018994
ENSG00000257878	ENSG00000257878	lncRNA	12	95996521	96011489	+	46.5185	0.579256	0.0491371	8.88968e-33	4.10643e-32
ENSG00000257890	ENSG00000257890	lncRNA	12	106050961	106058254	-	5.41986	-0.246654	0.119868	0.0226414	0.0303636
ENSG00000257894	ENSG00000257894	lncRNA	12	79341205	79503396	-	30.4713	0.644772	0.06947	2.209e-21	7.64815e-21
ENSG00000257910	ENSG00000257910	lncRNA	12	76878193	76880352	+	32.6918	-0.366096	0.0586944	1.76113e-10	4.11477e-10
ENSG00000257913	DDN-AS1	lncRNA	12	48998367	49019235	+	33.6629	-0.0365757	0.0499385	0.452108	0.495265
ENSG00000257918	ENSG00000257918	lncRNA	12	106714924	106733066	-	88.1881	-0.12792	0.0409529	0.00151828	0.00229584
ENSG00000257923	CUX1	protein_coding	7	101815904	102283958	+	5105.92	-0.219573	0.0106909	5.46645e-94	6.86906e-93
ENSG00000257949	TEN1	protein_coding	17	75979240	76000586	+	45.5696	-0.373958	0.0640973	1.55409e-09	3.47516e-09
ENSG00000257950	P2RX5-TAX1BP3	protein_coding	17	3663063	3696194	-	74.1391	-0.114418	0.0364271	0.00150406	0.00227529
ENSG00000257953	ENSG00000257953	lncRNA	12	57837092	57842745	+	100.862	-0.163417	0.0342367	1.42623e-06	2.70983e-06
ENSG00000257962	ENSG00000257962	lncRNA	8	85246295	85249848	-	7.88069	0.18037	0.102411	0.0548991	0.0700716
ENSG00000257964	ENSG00000257964	lncRNA	12	49576840	49577505	-	29.0912	0.0880419	0.0614935	0.141714	0.17039
ENSG00000257986	LINC02306	lncRNA	14	25647304	26143305	-	19.4917	0.423614	0.0730677	2.15323e-09	4.79007e-09
ENSG00000258007	ENSG00000258007	lncRNA	12	101038420	101039094	-	15.9154	1.04154	0.0923602	1.23196e-30	5.42249e-30
ENSG00000258010	ENSG00000258010	lncRNA	15	80433795	80445152	-	79.6619	-0.36988	0.0533554	1.24362e-12	3.18746e-12
ENSG00000258017	ENSG00000258017	lncRNA	12	49127782	49188484	+	186.158	-0.18915	0.0310468	7.99215e-10	1.81615e-09
ENSG00000258026	ENSG00000258026	lncRNA	12	81094371	81125863	-	51.7005	0.352317	0.067023	5.69544e-08	1.17522e-07
ENSG00000258034	ENSG00000258034	lncRNA	12	115961187	115962733	+	14.3343	0.0884354	0.0747362	0.220225	0.256355
ENSG00000258035	ENSG00000258035	lncRNA	12	94167528	94187724	-	40.1714	-0.0500742	0.0467504	0.273449	0.312355
ENSG00000258039	ENSG00000258039	lncRNA	12	99093359	99105011	+	12.8378	0.39424	0.0901666	4.94085e-06	9.07879e-06
ENSG00000258044	ENSG00000258044	lncRNA	12	79823778	79825496	+	89.814	-0.00239148	0.0437931	0.952306	0.95938
ENSG00000258048	ENSG00000258048	lncRNA	12	79690144	79778451	+	6.2539	0.210448	0.115001	0.0440944	0.0570218
ENSG00000258056	ENSG00000258056	lncRNA	12	55729104	55730852	+	148.053	-0.304054	0.0290395	5.58495e-26	2.1992e-25
ENSG00000258057	BCDIN3D-AS1	lncRNA	12	49827913	49841143	+	72.1176	0.112279	0.0369732	0.00226747	0.00337243
ENSG00000258066	ENSG00000258066	lncRNA	12	77775783	77783576	+	14.802	0.733251	0.104962	3.00775e-13	7.90735e-13
ENSG00000258096	ENSG00000258096	lncRNA	12	46371463	46373778	+	11.6445	-0.316871	0.0898105	0.000183482	0.000301097
ENSG00000258099	ATXN2-AS	lncRNA	12	111599498	111600256	+	14.521	-0.230397	0.0762439	0.00166802	0.00251381
ENSG00000258101	ENSG00000258101	lncRNA	12	49232790	49264756	-	7.94103	-0.597403	0.105338	3.04411e-09	6.71991e-09
ENSG00000258102	MAP1LC3B2	protein_coding	12	116548105	116576606	+	19.378	0.174684	0.0680105	0.00831642	0.0117092
ENSG00000258107	ENSG00000258107	lncRNA	14	29390074	29436412	+	6.82842	0.0106325	0.100875	0.930252	0.940281
ENSG00000258136	ENSG00000258136	lncRNA	12	107736555	107759968	+	114.613	-0.22974	0.0321661	5.95602e-13	1.54716e-12
ENSG00000258162	ENSG00000258162	lncRNA	12	81378042	81556637	+	25.5063	0.657741	0.0776837	4.46855e-18	1.40051e-17
ENSG00000258172	ENSG00000258172	lncRNA	12	94272150	94277195	-	7.90281	-0.187411	0.0985831	0.041922	0.0543411
ENSG00000258260	ENSG00000258260	lncRNA	12	56267793	56270104	-	16.2198	-0.0580309	0.0681469	0.378669	0.421759
ENSG00000258274	ENSG00000258274	lncRNA	12	93707791	93737823	-	29.1969	0.0354348	0.0761429	0.624855	0.662491
ENSG00000258289	CHURC1	protein_coding	14	64914361	64944591	+	1243.52	0.103075	0.018069	1.10508e-08	2.36725e-08
ENSG00000258301	VASH1-AS1	lncRNA	14	76781733	76786724	-	28.3434	0.347044	0.0518313	9.8195e-12	2.42652e-11
ENSG00000258302	ENSG00000258302	lncRNA	12	89561129	89594878	+	101.754	0.0441338	0.0451968	0.332007	0.373822
ENSG00000258303	ENSG00000258303	lncRNA	12	93836167	93838038	+	5.40986	-0.109323	0.136237	0.322381	0.363953
ENSG00000258311	ENSG00000258311	protein_coding	12	55716036	55724703	+	214.531	-0.279873	0.0275806	1.72063e-24	6.53201e-24
ENSG00000258315	C17orf49	protein_coding	17	7014495	7017521	+	7.96904	-0.228247	0.108998	0.0220283	0.0295911
ENSG00000258317	ENSG00000258317	lncRNA	12	56120033	56129619	-	36.1374	-0.289643	0.0501743	4.27788e-09	9.38393e-09
ENSG00000258323	ENSG00000258323	lncRNA	12	112063909	112065755	+	29.2576	-0.178328	0.0643677	0.00448513	0.0064934
ENSG00000258325	ITFG2-AS1	lncRNA	12	2796877	2812902	-	8.64682	-0.0702966	0.0916742	0.418558	0.462105
ENSG00000258334	ENSG00000258334	lncRNA	12	49292631	49324576	-	23.5168	-0.341646	0.0608164	8.98832e-09	1.9368e-08
ENSG00000258337	ENSG00000258337	lncRNA	12	116174502	116181295	-	13.9285	-0.0607321	0.0864975	0.442997	0.486645
ENSG00000258342	ENSG00000258342	lncRNA	14	35897936	36068261	+	16.3187	0.0168962	0.071488	0.832177	0.852863
ENSG00000258344	ENSG00000258344	lncRNA	12	54276631	54345083	+	43.481	-0.755446	0.046461	2.16806e-60	1.67323e-59
ENSG00000258354	ENSG00000258354	lncRNA	16	14909887	14911345	-	14.4712	0.0518981	0.0770119	0.481278	0.523629
ENSG00000258355	ENSG00000258355	lncRNA	12	106245613	106246956	-	14.9922	-0.21069	0.0765112	0.00403369	0.00586424
ENSG00000258365	ENSG00000258365	lncRNA	12	94277758	94282844	-	26.3079	-0.115744	0.062347	0.0580404	0.073832
ENSG00000258366	RTEL1	protein_coding	20	63657810	63696253	+	159.973	-0.224856	0.0368412	6.29281e-10	1.43606e-09
ENSG00000258380	ENSG00000258380	lncRNA	14	89399995	89409469	+	46.77	-0.0584804	0.0574075	0.295373	0.335589
ENSG00000258384	RCCD1-AS1	lncRNA	15	90952239	90955225	-	20.7266	0.05918	0.0657423	0.360806	0.403552
ENSG00000258388	PPT2-EGFL8	protein_coding	6	32153845	32171978	+	43.9959	-0.206607	0.0442758	2.14726e-06	4.03815e-06
ENSG00000258405	ZNF578	protein_coding	19	52453553	52516882	+	404.764	0.14229	0.0188858	4.41756e-14	1.19955e-13
ENSG00000258419	ENSG00000258419	lncRNA	14	79199982	79201632	+	67.5333	0.00989548	0.0723251	0.88778	0.902258
ENSG00000258424	ENSG00000258424	lncRNA	14	90402523	90405235	-	228.984	0.100885	0.0332995	0.0022528	0.00335131
ENSG00000258428	ENSG00000258428	lncRNA	14	56633244	56648658	-	9.21086	0.103233	0.093694	0.289296	0.329205
ENSG00000258429	PDF	protein_coding	16	69326913	69330588	-	79.5597	-0.30196	0.0614705	3.50548e-07	6.92266e-07
ENSG00000258437	ENSG00000258437	lncRNA	14	90675118	90676294	+	16.2065	-0.165415	0.0681792	0.0120784	0.0167254
ENSG00000258441	LINC00641	lncRNA	14	21200461	21206900	-	595.787	-0.252501	0.0142388	1.38044e-70	1.23205e-69
ENSG00000258443	ENSG00000258443	lncRNA	14	73517233	73520648	-	6.37968	-0.158751	0.109199	0.115287	0.140469
ENSG00000258450	ENSG00000258450	lncRNA	14	49629291	49629890	-	8.84381	-0.309173	0.0975851	0.000894612	0.00138392
ENSG00000258454	ENSG00000258454	lncRNA	14	76235817	76263474	+	12.0496	0.580498	0.0863146	3.80596e-12	9.57171e-12
ENSG00000258455	ENSG00000258455	lncRNA	14	55325834	55339501	-	11.7211	0.0143682	0.0943513	0.879955	0.895233
ENSG00000258457	ENSG00000258457	lncRNA	14	22982698	22999078	+	29.8117	-0.201492	0.0516761	7.23727e-05	0.000122513
ENSG00000258458	ENSG00000258458	lncRNA	14	22701476	22766562	-	10.7633	-0.120631	0.0856896	0.141301	0.169951
ENSG00000258461	ENSG00000258461	protein_coding	15	42348103	42412317	+	11.4842	0.602639	0.0851682	3.41954e-13	8.97353e-13
ENSG00000258471	ENSG00000258471	lncRNA	14	20995837	21014822	-	5.90032	-0.219476	0.11352	0.0386102	0.0503052
ENSG00000258472	ENSG00000258472	protein_coding	17	28455752	28614185	-	13.7072	-0.186407	0.0868055	0.0241976	0.0323399
ENSG00000258476	LINC02207	lncRNA	15	93835490	93878822	+	13.0798	-0.0768181	0.097455	0.39153	0.434869
ENSG00000258478	ENSG00000258478	lncRNA	14	78744398	78753878	-	21.9494	-0.117593	0.0822054	0.121513	0.147624
ENSG00000258484	SPESP1	protein_coding	15	68818221	68946811	+	21.926	0.201681	0.0669446	0.00192744	0.00288621
ENSG00000258490	ENSG00000258490	lncRNA	14	66969038	66969816	-	17.6389	0.293905	0.0851023	0.000321498	0.000516615
ENSG00000258515	ENSG00000258515	lncRNA	14	20451305	20451918	+	49.1985	-0.209994	0.0436876	1.07787e-06	2.06541e-06
ENSG00000258520	ENSG00000258520	lncRNA	14	69239166	69260567	-	12.2371	-0.410711	0.0814516	1.73769e-07	3.49794e-07
ENSG00000258521	ENSG00000258521	lncRNA	14	100339832	100340554	+	9.81049	0.146847	0.0957122	0.0948495	0.117078
ENSG00000258525	ENSG00000258525	lncRNA	14	30876179	30889808	-	28.3935	-0.139399	0.0588163	0.0148462	0.0203241
ENSG00000258526	ENSG00000258526	lncRNA	14	39432599	40390547	+	82.506	0.62007	0.0465813	2.42944e-41	1.33536e-40
ENSG00000258539	ENSG00000258539	protein_coding	10	124617080	124791727	-	39.7045	-0.125684	0.0491274	0.00914896	0.0128328
ENSG00000258545	RHOXF1-AS1	lncRNA	X	120036236	120146854	+	8.64287	0.514959	0.101885	1.20277e-07	2.44305e-07
ENSG00000258548	LINC00645	lncRNA	14	27612577	27639636	+	45.1662	0.553102	0.0465265	3.37798e-33	1.57388e-32
ENSG00000258559	ENSG00000258559	lncRNA	14	74289127	74294425	-	208.172	0.247043	0.028327	1.74095e-18	5.52791e-18
ENSG00000258561	ENSG00000258561	lncRNA	14	66212810	66509394	-	23.5427	-0.0624666	0.0576906	0.262018	0.300207
ENSG00000258580	ENSG00000258580	lncRNA	14	32373337	32417974	-	30.7879	0.395197	0.084212	8.39824e-07	1.6221e-06
ENSG00000258584	FAM181A-AS1	lncRNA	14	93904730	93927066	-	157.739	-0.105337	0.027197	9.71929e-05	0.000163057
ENSG00000258609	LINC-ROR	lncRNA	18	57054558	57072119	-	5.23138	0.0968182	0.114793	0.351173	0.393717
ENSG00000258620	ENSG00000258620	lncRNA	14	100406599	100408928	+	18.5735	0.139011	0.0818699	0.0707244	0.0889801
ENSG00000258623	ENSG00000258623	lncRNA	14	68683411	68685565	-	10.451	0.276766	0.0898455	0.00129202	0.00196653
ENSG00000258631	ENSG00000258631	lncRNA	15	93589867	93760886	+	20.1406	-0.00840386	0.074875	0.886543	0.901128
ENSG00000258634	ENSG00000258634	lncRNA	1	110058340	110062555	+	195.237	0.117783	0.0221639	1.01124e-07	2.06197e-07
ENSG00000258636	ENSG00000258636	lncRNA	14	41583657	41604988	-	142.273	0.269606	0.0343945	2.74402e-15	7.79159e-15
ENSG00000258637	ENSG00000258637	lncRNA	14	79661666	79791263	-	26.1572	-0.0474741	0.0794755	0.505647	0.547271
ENSG00000258643	BCL2L2-PABPN1	protein_coding	14	23306833	23326175	+	31.872	-0.264663	0.0538718	5.33868e-07	1.04189e-06
ENSG00000258646	ENSG00000258646	lncRNA	14	75004719	75008481	-	22.1914	0.0425496	0.0586878	0.464811	0.507608
ENSG00000258653	ENSG00000258653	protein_coding	14	73851971	73932278	+	17.4676	-0.2427	0.0687346	0.000269594	0.0004363
ENSG00000258655	ARHGAP5-AS1	lncRNA	14	32074946	32076793	-	108.292	-0.135618	0.0300468	5.37408e-06	9.84799e-06
ENSG00000258658	ENSG00000258658	lncRNA	14	58370023	58395641	-	11.6333	-0.0266489	0.0814623	0.721863	0.753378
ENSG00000258662	ENSG00000258662	lncRNA	14	79246668	79249023	-	57.4323	-0.0210467	0.0756921	0.764427	0.791783
ENSG00000258666	ENSG00000258666	lncRNA	14	100333790	100354061	+	10.4857	0.291947	0.095675	0.00106162	0.00162966
ENSG00000258667	HIF1A-AS3	lncRNA	14	61707564	61751099	-	128.063	-0.345373	0.0448321	4.42446e-15	1.24679e-14
ENSG00000258674	ENSG00000258674	protein_coding	19	19516227	19536076	+	20.3445	0.0341212	0.0677854	0.61475	0.652965
ENSG00000258682	ENSG00000258682	lncRNA	14	58264662	58269681	+	135.437	-0.167075	0.033146	3.64795e-07	7.19414e-07
ENSG00000258693	ENSG00000258693	lncRNA	14	99977115	99978098	-	9.20949	-0.137112	0.0991855	0.137145	0.165302
ENSG00000258699	ENSG00000258699	lncRNA	14	89355060	89356571	+	6.45484	-0.13866	0.118049	0.177704	0.210101
ENSG00000258701	LINC00638	lncRNA	14	104821201	104823718	+	15.027	0.131117	0.0711329	0.0581981	0.0740238
ENSG00000258702	ENSG00000258702	lncRNA	14	96592399	96605974	+	8.01093	1.12151	0.117715	1.61073e-22	5.76753e-22
ENSG00000258708	SLC25A21-AS1	lncRNA	14	37171888	37173811	+	17.0398	0.904175	0.0794038	6.02772e-31	2.66781e-30
ENSG00000258711	ENSG00000258711	lncRNA	14	50956259	50962002	-	25.4007	-0.502689	0.0637344	7.70233e-16	2.23293e-15
ENSG00000258716	ENSG00000258716	lncRNA	14	90697333	90699374	+	22.1097	0.00169478	0.0644834	0.978586	0.98191
ENSG00000258719	ENSG00000258719	lncRNA	14	78695321	78698122	-	7.52578	-0.284803	0.108492	0.00361283	0.00527586
ENSG00000258723	ENSG00000258723	lncRNA	14	78279572	78283376	-	32.8486	-0.0311699	0.0797685	0.643874	0.680581
ENSG00000258725	PRC1-AS1	lncRNA	15	90966340	90988625	+	76.787	-0.682564	0.0430237	1.07989e-57	7.96633e-57
ENSG00000258727	ENSG00000258727	lncRNA	14	23561097	23568073	+	53.4833	0.0732158	0.0450231	0.102255	0.125609
ENSG00000258730	ITPK1-AS1	lncRNA	14	93067452	93072152	+	44.1478	-0.368377	0.0611861	6.49503e-10	1.48094e-09
ENSG00000258738	ENSG00000258738	lncRNA	14	34874343	34876459	+	89.6066	-0.692813	0.0340877	1.07503e-92	1.32613e-91
ENSG00000258744	ENSG00000258744	lncRNA	14	24443016	24508688	+	47.7316	0.288147	0.0424449	7.13676e-12	1.77497e-11
ENSG00000258748	ENSG00000258748	lncRNA	14	104137150	104137898	-	6.63783	0.505345	0.124113	1.06718e-05	1.91636e-05
ENSG00000258751	ENSG00000258751	lncRNA	14	48394815	48491767	-	20.2252	1.20376	0.0868692	1.22917e-44	7.14985e-44
ENSG00000258752	ENSG00000258752	lncRNA	14	89349377	89366081	+	87.8533	-0.0779676	0.0594254	0.176005	0.208241
ENSG00000258753	ENSG00000258753	lncRNA	14	54470709	54471218	+	5.71791	-0.106432	0.115248	0.296716	0.336987
ENSG00000258754	LINC01579	lncRNA	15	93718542	94070898	-	36.3379	0.262699	0.0625957	1.68591e-05	2.98909e-05
ENSG00000258768	ENSG00000258768	lncRNA	14	20260480	20264308	-	46.0499	0.288111	0.0470769	5.72394e-10	1.309e-09
ENSG00000258777	HIF1A-AS1	lncRNA	14	61681041	61695823	-	8.74011	-1.41334	0.115417	1.24249e-35	6.08903e-35
ENSG00000258789	ENSG00000258789	lncRNA	14	88551597	88552493	+	59.0934	-0.167676	0.0420064	5.06789e-05	8.675e-05
ENSG00000258790	ENSG00000258790	protein_coding	14	35122549	35317474	+	6.01654	0.173803	0.113835	0.109912	0.134379
ENSG00000258813	ENSG00000258813	lncRNA	14	73057925	73059415	-	29.8513	-0.439953	0.0556661	7.75028e-16	2.24623e-15
ENSG00000258820	ENSG00000258820	lncRNA	14	75259411	75271950	+	6.29577	-0.034258	0.107593	0.746202	0.775178
ENSG00000258824	ENSG00000258824	lncRNA	14	64422935	64448557	-	28.3876	-0.0668852	0.0529871	0.193586	0.227619
ENSG00000258829	ENSG00000258829	lncRNA	14	79072132	79074767	-	56.4677	-0.0614347	0.0710241	0.342028	0.384302
ENSG00000258837	ENSG00000258837	lncRNA	14	68125004	68130196	-	8.91876	0.402306	0.115461	0.000177917	0.000292388
ENSG00000258839	MC1R	protein_coding	16	89913418	89920973	+	124.931	0.0851956	0.0310362	0.00585999	0.00838981
ENSG00000258843	ENSG00000258843	lncRNA	14	50821880	50823501	+	20.536	-0.131528	0.0704843	0.0525986	0.0673425
ENSG00000258844	ENSG00000258844	lncRNA	14	36213200	36235608	+	5.08067	-0.0575359	0.128873	0.625524	0.663135
ENSG00000258851	ENSG00000258851	lncRNA	14	103553421	103561877	+	15.0293	-0.17288	0.0814546	0.0254981	0.0340043
ENSG00000258858	ENSG00000258858	lncRNA	14	104690091	104691284	-	6.11789	0.161946	0.11125	0.12304	0.149319
ENSG00000258861	MIR381HG	lncRNA	14	101045157	101051795	+	11.5742	0.401305	0.0923038	6.06859e-06	1.10802e-05
ENSG00000258871	ENSG00000258871	lncRNA	14	72552580	72595125	-	177.718	0.305058	0.0317162	3.276e-22	1.16147e-21
ENSG00000258874	ENSG00000258874	lncRNA	14	78703615	78709934	-	5.13127	-0.0658608	0.120101	0.56043	0.60051
ENSG00000258881	ENSG00000258881	protein_coding	2	70939318	70995336	-	11.8275	0.0703332	0.0827613	0.382175	0.425268
ENSG00000258890	CEP95	protein_coding	17	64506865	64542461	+	1397.83	-0.187371	0.0209089	2.13135e-19	6.96021e-19
ENSG00000258891	ENSG00000258891	lncRNA	14	73896164	73938114	-	77.6832	-0.279097	0.035862	4.37173e-15	1.23209e-14
ENSG00000258904	ENSG00000258904	lncRNA	14	100263781	100265405	+	23.3371	-0.200308	0.0701103	0.00310893	0.00456599
ENSG00000258909	ENSG00000258909	lncRNA	15	93416850	93422576	-	16.2914	-0.0430325	0.0830653	0.560892	0.60094
ENSG00000258920	FOXN3-AS1	lncRNA	14	89417354	89419793	+	18.1758	-0.0785987	0.0704916	0.236156	0.273071
ENSG00000258928	ENSG00000258928	lncRNA	14	51916145	51918571	-	19.2687	-0.0178572	0.0783706	0.801359	0.825161
ENSG00000258935	ENSG00000258935	lncRNA	14	90567495	90569976	+	18.1488	-0.224663	0.0800347	0.00305674	0.00449209
ENSG00000258938	ENSG00000258938	lncRNA	14	35819224	35826765	-	6.87393	-0.0218021	0.103811	0.842474	0.862184
ENSG00000258940	ENSG00000258940	lncRNA	14	39265703	39267061	-	6.43642	0.195217	0.105687	0.047147	0.0607379
ENSG00000258943	ENSG00000258943	lncRNA	14	63298126	63299547	-	154.439	-0.563118	0.0320549	6.11241e-70	5.40837e-69
ENSG00000258944	ENSG00000258944	lncRNA	14	73272182	73274081	-	11.9517	0.257367	0.0875326	0.00180899	0.00271638
ENSG00000258947	TUBB3	protein_coding	16	89921392	89938761	+	518.387	-0.0532717	0.0377668	0.14872	0.178129
ENSG00000258949	ENSG00000258949	lncRNA	14	44898908	44911863	-	10.139	0.0821687	0.086487	0.332397	0.374219
ENSG00000258957	ENSG00000258957	lncRNA	14	69183017	69214092	-	8.92969	-0.0682573	0.0951421	0.471089	0.513761
ENSG00000258982	ENSG00000258982	lncRNA	14	100207407	100238555	-	22.3945	-0.106252	0.0612157	0.0739179	0.092776
ENSG00000258983	ENSG00000258983	lncRNA	14	88499334	88515502	+	53.6132	-0.503241	0.055059	1.06073e-20	3.59915e-20
ENSG00000258984	UBE2F-SCLY	protein_coding	2	237967014	238099412	+	13.6875	0.17604	0.0768418	0.0170924	0.0232547
ENSG00000258986	TMEM179	protein_coding	14	104474678	104605647	-	109.808	0.0365616	0.0453426	0.421976	0.465402
ENSG00000258998	LINC02302	lncRNA	14	44763153	44782829	-	5.41657	0.095235	0.136231	0.446584	0.490086
ENSG00000259002	ENSG00000259002	lncRNA	14	34541740	34546329	-	8.65132	-0.169137	0.101708	0.0769252	0.0963262
ENSG00000259005	ENSG00000259005	lncRNA	14	74474007	74474864	-	7.02646	0.0682277	0.103509	0.491402	0.53346
ENSG00000259006	ENSG00000259006	lncRNA	16	89919827	89922662	-	5.8291	-0.257276	0.124376	0.0222066	0.0298139
ENSG00000259024	TVP23C-CDRT4	protein_coding	17	15436021	15563561	-	6.88038	0.628058	0.122335	4.89245e-08	1.01419e-07
ENSG00000259030	FPGT-TNNI3K	protein_coding	1	74198235	74544393	+	57.4231	0.0648072	0.0448788	0.144505	0.173524
ENSG00000259033	ENSG00000259033	lncRNA	14	70255629	70343388	+	13.6562	0.174918	0.0873271	0.0348183	0.0456156
ENSG00000259039	ENSG00000259039	lncRNA	14	57578409	57600404	+	5.81817	0.554778	0.119032	8.19347e-07	1.58383e-06
ENSG00000259042	ENSG00000259042	lncRNA	14	22415362	22418657	+	14.5575	-0.56253	0.0872253	2.09508e-11	5.10582e-11
ENSG00000259055	ENSG00000259055	lncRNA	14	51088957	51091288	+	190.986	-0.103792	0.0462137	0.0217648	0.029259
ENSG00000259062	ACTN1-AS1	lncRNA	14	68979682	68987463	+	10.4544	-0.12169	0.089579	0.155388	0.185507
ENSG00000259065	ENSG00000259065	lncRNA	14	73787355	73803300	+	23.2764	0.0498345	0.0602727	0.406502	0.449923
ENSG00000259066	ENSG00000259066	protein_coding	14	93184973	93218586	+	17.329	-0.134252	0.0651786	0.0333172	0.0437659
ENSG00000259073	FOXN3-AS2	lncRNA	14	89576216	89577477	+	24.0183	0.346211	0.0820341	9.05411e-06	1.63253e-05
ENSG00000259075	POC1B-GALNT4	protein_coding	12	89519408	89526262	-	15.0598	0.146389	0.072725	0.037293	0.0487156
ENSG00000259081	ENSG00000259081	lncRNA	14	76774284	76781518	-	37.0488	-0.0168078	0.0474668	0.721595	0.753134
ENSG00000259083	ENSG00000259083	lncRNA	14	39174885	39175880	-	19.5962	-0.174994	0.0725103	0.0121348	0.0167981
ENSG00000259088	ENSG00000259088	lncRNA	14	101796555	101810321	-	18.4801	-0.0924518	0.0632923	0.13567	0.16367
ENSG00000259103	ENSG00000259103	lncRNA	14	75814502	75847698	-	34.7717	-0.00148457	0.0701272	0.97233	0.976497
ENSG00000259106	ENSG00000259106	lncRNA	14	79611418	79633311	-	12.1151	-0.00860756	0.0993499	0.94058	0.949119
ENSG00000259113	ENSG00000259113	lncRNA	14	50448807	50456742	+	44.0574	-0.210092	0.0505881	2.33096e-05	4.0887e-05
ENSG00000259116	ENSG00000259116	lncRNA	14	64513952	64540368	-	53.8517	-0.444017	0.0418899	8.52475e-27	3.43716e-26
ENSG00000259118	ENSG00000259118	lncRNA	14	65082034	65094212	+	88.6762	0.00771329	0.0380196	0.840647	0.860725
ENSG00000259120	SMIM6	protein_coding	17	75646243	75647975	+	17.9152	-0.00819407	0.070105	0.900124	0.913039
ENSG00000259125	LRP1-AS	lncRNA	12	57144620	57147619	-	10.7463	0.198749	0.0900486	0.0191151	0.0258581
ENSG00000259129	LINC00648	lncRNA	14	47764954	47795302	-	18.5089	1.85205	0.101356	2.17619e-76	2.11279e-75
ENSG00000259135	ENSG00000259135	lncRNA	14	34556774	34561298	+	7.15503	-0.264327	0.108106	0.00962121	0.0134777
ENSG00000259138	ENSG00000259138	lncRNA	14	75127153	75136930	+	18.0276	-0.151503	0.0695585	0.0231542	0.0310108
ENSG00000259146	ENSG00000259146	lncRNA	14	71292729	71321882	-	97.7104	0.0733061	0.036715	0.0450832	0.0582357
ENSG00000259153	ENSG00000259153	lncRNA	14	70809841	70815994	+	7.23784	0.347721	0.105055	0.000340978	0.000546899
ENSG00000259163	ENSG00000259163	lncRNA	14	90642638	90648894	+	74.8074	-0.0960076	0.04666	0.035278	0.0461982
ENSG00000259175	ENSG00000259175	lncRNA	15	80554609	80562944	-	65.9764	-0.22193	0.0509431	8.47598e-06	1.53239e-05
ENSG00000259177	ENSG00000259177	lncRNA	15	90393490	90397881	-	13.2556	-0.0751255	0.0783851	0.327718	0.369456
ENSG00000259182	ENSG00000259182	lncRNA	15	101168530	101170821	+	8.05148	-0.389976	0.105048	6.43051e-05	0.000109208
ENSG00000259201	ENSG00000259201	lncRNA	15	51887560	51901123	-	6.41758	0.147895	0.110352	0.155009	0.185095
ENSG00000259202	ENSG00000259202	lncRNA	15	67142734	67146939	-	4.76701	0.136724	0.138949	0.261822	0.300046
ENSG00000259207	ITGB3	protein_coding	17	47253827	47313743	+	9.93228	-0.542273	0.103023	2.69628e-08	5.66059e-08
ENSG00000259209	ENSG00000259209	lncRNA	16	72805998	72809872	+	77.6327	-0.12037	0.0359742	0.0007263	0.00113274
ENSG00000259211	ENSG00000259211	lncRNA	15	40464193	40466726	-	11.6541	-0.0988694	0.0818187	0.20194	0.236672
ENSG00000259212	ENSG00000259212	lncRNA	15	90595840	90596447	-	30.7369	-0.290701	0.0553068	7.95674e-08	1.63184e-07
ENSG00000259218	LINC00928	lncRNA	15	89504909	89524049	-	424.799	-0.0298652	0.0329161	0.354522	0.397182
ENSG00000259221	ENSG00000259221	lncRNA	15	47359430	47396732	-	8.47004	0.20836	0.106923	0.034199	0.0448451
ENSG00000259224	SLC35G6	protein_coding	17	7481332	7483496	+	36.3467	-0.232963	0.0501245	2.26792e-06	4.25837e-06
ENSG00000259225	LINC02345	lncRNA	15	37980676	38062340	+	4.99935	-0.379654	0.124511	0.000997455	0.00153618
ENSG00000259238	ENSG00000259238	lncRNA	15	59688517	59689418	+	6.22236	0.0044207	0.114918	0.923867	0.934353
ENSG00000259241	ENSG00000259241	lncRNA	15	51693216	51695765	-	5.29551	-0.36533	0.12928	0.0015812	0.00238798
ENSG00000259242	ENSG00000259242	lncRNA	19	19606350	19608660	+	36.051	-0.0486886	0.0567722	0.38492	0.428146
ENSG00000259244	ENSG00000259244	lncRNA	15	84513241	84526949	-	23.4954	0.675489	0.0635045	3.35817e-27	1.36756e-26
ENSG00000259248	USP3-AS1	lncRNA	15	63544247	63601589	-	217.197	-0.113102	0.0382501	0.00264426	0.00390991
ENSG00000259250	ENSG00000259250	lncRNA	15	58587507	58591676	+	28.1889	0.0500309	0.0544914	0.358146	0.400867
ENSG00000259251	ENSG00000259251	lncRNA	15	62060503	62062434	+	9.17502	0.207244	0.0960367	0.0198606	0.0268145
ENSG00000259254	ENSG00000259254	lncRNA	15	40642933	40646857	+	5.76039	-0.819192	0.132918	7.69117e-11	1.82528e-10
ENSG00000259274	ENSG00000259274	lncRNA	15	60529973	60545159	+	7.94168	-0.0737177	0.099003	0.422968	0.466353
ENSG00000259276	ENSG00000259276	lncRNA	15	85621264	85627689	-	14.2276	-0.00879499	0.0872171	0.885118	0.899892
ENSG00000259280	ENSG00000259280	lncRNA	15	36876379	36886533	-	14.044	-0.336281	0.0850294	2.89479e-05	5.04896e-05
ENSG00000259287	ENSG00000259287	lncRNA	15	33858602	33864825	-	9.7383	-0.665857	0.099949	4.11608e-12	1.03348e-11
ENSG00000259291	ZNF710-AS1	lncRNA	15	90074512	90082207	-	301.706	-0.179815	0.0199535	1.51449e-19	4.9676e-19
ENSG00000259294	ENSG00000259294	lncRNA	7	101822247	101824729	-	26.2275	-0.234106	0.063576	0.000161589	0.000266123
ENSG00000259296	ENSG00000259296	lncRNA	15	51707995	51715220	-	4.24446	-0.228695	0.143074	0.0590267	0.0750335
ENSG00000259305	ZHX1-C8orf76	protein_coding	8	123226189	123274284	-	17.5557	-0.028112	0.0666626	0.653134	0.689322
ENSG00000259314	ENSG00000259314	lncRNA	15	90604225	90614558	-	17.9634	-0.0824202	0.0690954	0.2233	0.259598
ENSG00000259316	ENSG00000259316	protein_coding	15	64181185	64381440	-	13.3235	-0.208732	0.0811912	0.00654869	0.00932876
ENSG00000259319	ENSG00000259319	lncRNA	14	75423683	75427741	-	11.7015	-0.243266	0.085585	0.00295056	0.00434345
ENSG00000259321	ENSG00000259321	lncRNA	14	24139445	24140444	+	16.3338	-0.219472	0.0704877	0.0013252	0.00201461
ENSG00000259322	ENSG00000259322	lncRNA	15	78293286	78296049	+	34.7243	-0.171225	0.047724	0.000273529	0.000442336
ENSG00000259326	ENSG00000259326	lncRNA	15	38502853	38504981	+	41.4727	-0.0532094	0.0484472	0.261472	0.299709
ENSG00000259330	INAFM2	protein_coding	15	40323692	40326715	+	634.094	-0.012022	0.0195335	0.532848	0.573773
ENSG00000259336	ENSG00000259336	lncRNA	15	35099022	35169698	-	9.6504	-0.276422	0.104834	0.00481607	0.00695247
ENSG00000259349	ENSG00000259349	lncRNA	17	60526293	60550798	+	18.3591	0.0875306	0.0660797	0.174644	0.206722
ENSG00000259351	ENSG00000259351	lncRNA	15	63928274	63935953	+	5.81601	-0.342319	0.118495	0.00197193	0.00294916
ENSG00000259362	ENSG00000259362	lncRNA	15	77525540	77534110	+	7.2233	0.000207065	0.102356	0.98539	0.98733
ENSG00000259363	ENSG00000259363	lncRNA	15	99805793	99916818	+	155.811	0.456781	0.0269518	6.35444e-65	5.2358e-64
ENSG00000259364	ENSG00000259364	lncRNA	15	40453444	40454639	-	22.6195	-0.326436	0.0641847	1.93459e-07	3.88268e-07
ENSG00000259366	ENSG00000259366	lncRNA	8	29055935	29056685	+	254.127	0.00407123	0.0217663	0.855541	0.873817
ENSG00000259367	ENSG00000259367	lncRNA	15	85619623	85670948	-	12.0096	0.0556895	0.0826315	0.470728	0.513446
ENSG00000259370	ENSG00000259370	lncRNA	15	62827675	62884034	-	52.1262	-0.101308	0.0483384	0.0326658	0.0429444
ENSG00000259377	ENSG00000259377	lncRNA	15	51752485	51756475	+	14.4456	0.0104135	0.0760129	0.895093	0.908533
ENSG00000259396	ENSG00000259396	lncRNA	15	41343080	41344225	+	7.06263	-0.99072	0.11893	6.6798e-18	2.07995e-17
ENSG00000259398	ENSG00000259398	lncRNA	15	52033707	52035625	+	27.1106	-0.31195	0.0620912	2.6148e-07	5.20955e-07
ENSG00000259402	ENSG00000259402	lncRNA	15	58815272	58817728	+	14.3584	0.0403062	0.0763038	0.578221	0.617817
ENSG00000259407	ENSG00000259407	lncRNA	15	85744109	85750281	-	72.2241	-0.605613	0.0383147	4.25653e-57	3.11765e-56
ENSG00000259408	ENSG00000259408	lncRNA	15	33851785	33856809	-	21.873	-0.71685	0.0621373	1.35899e-31	6.11643e-31
ENSG00000259415	ENSG00000259415	lncRNA	15	84753122	84754502	+	11.9138	-0.446908	0.0906386	2.82589e-07	5.61661e-07
ENSG00000259416	LINC02883	lncRNA	15	85754941	85756237	-	68.1496	-0.158886	0.0431336	0.000182567	0.00029971
ENSG00000259417	CTXND1	protein_coding	15	80195481	80252213	-	1604.54	0.473556	0.0228971	8.2912e-96	1.06103e-94
ENSG00000259418	ENSG00000259418	lncRNA	15	45041716	45058707	-	7.63221	0.175059	0.106746	0.070587	0.0888124
ENSG00000259426	ENSG00000259426	lncRNA	15	69396904	69415029	-	19.7776	-0.629066	0.0679356	3.3185e-21	1.1429e-20
ENSG00000259431	THTPA	protein_coding	14	23555988	23560271	+	161.767	0.0377639	0.0282863	0.181832	0.214652
ENSG00000259446	RYR3-DT	lncRNA	15	33293568	33310659	-	7.70374	-0.617082	0.112237	6.5569e-09	1.42397e-08
ENSG00000259448	LINC02352	lncRNA	15	31215622	31224445	+	24.3248	-0.231159	0.0592389	6.30641e-05	0.000107176
ENSG00000259453	ENSG00000259453	lncRNA	15	85701109	85702771	+	18.2348	-0.0497311	0.0764479	0.490525	0.532668
ENSG00000259456	ADNP-AS1	lncRNA	20	50930984	50945148	+	80.0065	-0.320501	0.0391659	1.25871e-16	3.74677e-16
ENSG00000259458	MGC15885	lncRNA	15	62637172	62645291	-	8.09619	-0.114618	0.108063	0.254275	0.292127
ENSG00000259459	LINC02568	lncRNA	15	63390136	63438320	+	12.6682	-0.573953	0.0830505	1.09795e-12	2.82081e-12
ENSG00000259462	CPEB1-AS1	lncRNA	15	82647770	82692820	+	20.9495	0.0996115	0.0624588	0.104259	0.127902
ENSG00000259463	ENSG00000259463	lncRNA	15	41011597	41013300	+	18.7429	-0.369367	0.0710856	8.62516e-08	1.7659e-07
ENSG00000259469	ENSG00000259469	lncRNA	15	48729080	48729844	-	6.29693	-0.531966	0.128985	6.22438e-06	1.13589e-05
ENSG00000259474	ENSG00000259474	lncRNA	15	78480057	78481820	-	10.4015	-0.19137	0.0899061	0.025666	0.0342177
ENSG00000259475	ENSG00000259475	lncRNA	15	98954149	99105824	-	16.8093	0.059264	0.0752371	0.415369	0.458889
ENSG00000259481	ENSG00000259481	lncRNA	15	61181249	61195938	+	39.7621	0.540737	0.0777939	5.39596e-13	1.40455e-12
ENSG00000259482	RORA-AS2	lncRNA	15	60681564	60687248	+	5.65212	0.674839	0.133889	5.40619e-08	1.11703e-07
ENSG00000259483	ENSG00000259483	lncRNA	14	56303490	56310761	-	15.8247	-0.0275404	0.0809373	0.688578	0.722908
ENSG00000259488	ENSG00000259488	lncRNA	15	48312353	48331856	-	64.4681	-0.511741	0.0353701	5.03206e-48	3.11442e-47
ENSG00000259494	MRPL46	protein_coding	15	88459478	88467390	-	124.903	-0.0668431	0.0292126	0.0209601	0.0282283
ENSG00000259495	ENSG00000259495	lncRNA	15	80344853	80404214	-	234.715	-0.453558	0.0212576	1.25498e-101	1.72584e-100
ENSG00000259498	TPM1-AS	lncRNA	15	63046034	63049387	-	123.022	-0.592359	0.0552918	6.22486e-28	2.5793e-27
ENSG00000259499	ENSG00000259499	lncRNA	15	44387320	44390451	-	28.6864	0.027383	0.0589016	0.643295	0.680071
ENSG00000259515	ENSG00000259515	lncRNA	14	102933574	102937177	+	24.6036	-0.0972279	0.0575394	0.0847204	0.105359
ENSG00000259520	ENSG00000259520	lncRNA	15	45235930	45279251	-	18.9819	-0.0695129	0.0685704	0.293451	0.333633
ENSG00000259521	INO80-AS1	lncRNA	15	41016807	41027893	+	16.7916	-0.172707	0.0768915	0.0190535	0.025783
ENSG00000259523	ENSG00000259523	lncRNA	15	29822631	29824081	+	16.8605	-0.351948	0.0696097	1.79946e-07	3.61855e-07
ENSG00000259528	ENSG00000259528	lncRNA	15	73255334	73256109	-	15.4668	-0.438239	0.0819797	2.27618e-08	4.80059e-08
ENSG00000259529	ENSG00000259529	protein_coding	14	24147548	24166452	+	16.6529	-0.183877	0.0724513	0.00830932	0.0117
ENSG00000259536	ENSG00000259536	lncRNA	15	40488041	40558019	+	25.527	0.196467	0.0612456	0.00100081	0.00154113
ENSG00000259539	ENSG00000259539	lncRNA	15	45152664	45167526	-	25.8481	0.294876	0.0582564	2.27027e-07	4.53781e-07
ENSG00000259540	ENSG00000259540	lncRNA	15	100558677	100559798	+	10.7093	0.328333	0.0904349	0.000150434	0.000248624
ENSG00000259544	ENSG00000259544	lncRNA	15	85726115	85727227	-	16.7029	-0.0554552	0.0733598	0.424936	0.468379
ENSG00000259551	ENSG00000259551	lncRNA	15	84500378	84502381	+	6.35653	0.629429	0.12292	4.45151e-08	9.2465e-08
ENSG00000259554	ENSG00000259554	lncRNA	15	47274183	47275164	+	12.7361	-0.114799	0.0897732	0.175451	0.207642
ENSG00000259563	ENSG00000259563	lncRNA	15	44516650	44517483	-	20.1791	-0.183559	0.0714253	0.00794402	0.0112105
ENSG00000259564	ENSG00000259564	lncRNA	15	61834682	61935738	+	36.1742	0.00774696	0.059176	0.904585	0.916788
ENSG00000259571	BLID	protein_coding	11	122115340	122116215	-	12.4933	0.183074	0.0998329	0.047457	0.0611154
ENSG00000259575	ENSG00000259575	lncRNA	15	61211913	61214231	+	25.0935	0.573817	0.0869518	6.08322e-12	1.5182e-11
ENSG00000259577	CERNA1	lncRNA	15	52179999	52206915	+	10.2444	-0.0562329	0.0858765	0.4936	0.535486
ENSG00000259588	ENSG00000259588	lncRNA	15	47603880	47606352	-	7.78637	0.0248461	0.103473	0.830856	0.851711
ENSG00000259589	ENSG00000259589	lncRNA	15	63675146	63713758	+	10.4819	0.076096	0.093143	0.384653	0.427871
ENSG00000259591	ENSG00000259591	lncRNA	15	60763593	60765625	+	15.5644	0.576982	0.0829503	7.42295e-13	1.92265e-12
ENSG00000259595	ENSG00000259595	lncRNA	15	44402685	44427144	-	25.6599	0.0212073	0.0651652	0.738333	0.768336
ENSG00000259617	ENSG00000259617	lncRNA	15	40999274	41004865	+	15.6906	-0.256079	0.0808774	0.000991957	0.00152826
ENSG00000259621	ENSG00000259621	lncRNA	15	98880659	98893535	-	8.24212	0.154671	0.111578	0.138255	0.166574
ENSG00000259628	ENSG00000259628	lncRNA	7	77043721	77198626	+	6.43387	0.357357	0.115104	0.000792029	0.00123088
ENSG00000259635	ENSG00000259635	lncRNA	15	64701248	64719602	+	49.9111	0.113542	0.0475916	0.0154859	0.0211544
ENSG00000259642	ST20-AS1	lncRNA	15	79922771	79926993	+	70.9353	0.00804821	0.0405171	0.850592	0.869484
ENSG00000259644	ENSG00000259644	lncRNA	15	29728186	29729531	-	69.5871	0.0777062	0.0416931	0.0604343	0.0767098
ENSG00000259649	ENSG00000259649	lncRNA	15	80896191	80909777	-	6.83515	0.151118	0.108664	0.128823	0.155873
ENSG00000259656	ENSG00000259656	lncRNA	15	49101791	49103264	+	6.45189	-0.239005	0.115797	0.0215143	0.0289403
ENSG00000259659	ENSG00000259659	lncRNA	15	44557829	44559188	+	37.9252	-0.362507	0.0518769	1.11687e-12	2.8684e-12
ENSG00000259666	LINGO1-AS1	lncRNA	15	77641764	77652292	+	4.8062	0.46236	0.131833	0.000105739	0.000176913
ENSG00000259668	ENSG00000259668	lncRNA	15	51455268	51460582	+	84.9007	0.267793	0.0405049	2.25341e-11	5.48052e-11
ENSG00000259673	IQCH-AS1	lncRNA	15	67290636	67521844	-	44.2676	-0.199931	0.0459109	8.96991e-06	1.61816e-05
ENSG00000259678	ENSG00000259678	lncRNA	15	51414097	51498833	+	5.57183	0.134671	0.127508	0.228599	0.26513
ENSG00000259682	ENSG00000259682	lncRNA	15	64470253	64471364	+	19.6139	0.0118785	0.077268	0.866369	0.883537
ENSG00000259687	LINC01220	lncRNA	14	75294404	75298109	+	16.9603	0.0502313	0.0710832	0.47437	0.516921
ENSG00000259690	ENSG00000259690	lncRNA	15	29373602	29376956	-	14.8566	0.184499	0.09637	0.0418716	0.0542791
ENSG00000259692	ENSG00000259692	lncRNA	15	81633426	82013579	-	6.06759	0.328793	0.126434	0.00501932	0.00723328
ENSG00000259705	ENSG00000259705	lncRNA	15	48645951	48652016	+	6.2987	-0.00759572	0.111646	0.910497	0.921999
ENSG00000259709	ENSG00000259709	lncRNA	15	52124561	52140246	+	42.446	-0.146846	0.0452185	0.000945999	0.00146069
ENSG00000259712	ENSG00000259712	lncRNA	15	52056675	52100523	-	35.65	-0.338867	0.0511707	1.58155e-11	3.86919e-11
ENSG00000259713	ENSG00000259713	lncRNA	15	89518523	89591956	+	7.57898	-0.0465405	0.104892	0.647164	0.683724
ENSG00000259719	LINC02284	lncRNA	14	56310880	56427032	+	33.0816	-0.1093	0.0595434	0.0563241	0.0717503
ENSG00000259725	ENSG00000259725	lncRNA	16	54937786	54938671	-	6.21543	-0.360708	0.11753	0.000750653	0.00116877
ENSG00000259732	ENSG00000259732	lncRNA	15	59121034	59133250	+	43.3793	-0.00908901	0.0440111	0.833649	0.854128
ENSG00000259735	ENSG00000259735	lncRNA	15	59348648	59359889	-	67.0324	-0.0770814	0.0570658	0.163941	0.194952
ENSG00000259736	CRTC3-AS1	lncRNA	15	90620007	90717141	-	22.2031	-0.030066	0.0613176	0.593395	0.632401
ENSG00000259744	ENSG00000259744	lncRNA	15	70848883	70849770	-	15.913	0.00232415	0.0714495	0.970103	0.974668
ENSG00000259754	ENSG00000259754	lncRNA	15	47812729	48050507	+	6.91114	-0.681319	0.136411	6.06357e-08	1.24975e-07
ENSG00000259756	ENSG00000259756	lncRNA	15	62682916	62690448	-	8.64667	-0.0849533	0.101584	0.370642	0.413587
ENSG00000259762	ENSG00000259762	lncRNA	15	85750336	85752901	-	64.2598	-0.183318	0.0388324	1.85428e-06	3.49937e-06
ENSG00000259767	ENSG00000259767	lncRNA	15	83022236	83024336	-	31.7619	0.052499	0.0519205	0.305744	0.346458
ENSG00000259768	ENSG00000259768	lncRNA	16	72665123	72822781	+	321.343	-0.112597	0.0192587	4.42407e-09	9.69376e-09
ENSG00000259771	ENSG00000259771	lncRNA	15	59266720	59271162	-	22.1827	0.0545364	0.0761138	0.453378	0.496581
ENSG00000259772	ENSG00000259772	lncRNA	15	31221999	31230838	-	7.9656	-0.199278	0.102907	0.0375818	0.0490484
ENSG00000259773	ENSG00000259773	lncRNA	15	50746709	50749829	+	6.51593	-0.275001	0.112902	0.00871907	0.0122561
ENSG00000259774	ENSG00000259774	lncRNA	15	84422618	84425882	+	10.6777	0.530378	0.0859209	1.70909e-10	3.99579e-10
ENSG00000259775	ENSG00000259775	lncRNA	14	103331674	103332367	-	74.7043	-0.04045	0.0359497	0.255455	0.293358
ENSG00000259782	ENSG00000259782	lncRNA	16	23446446	23447282	-	11.5349	0.0970659	0.0940137	0.259667	0.29783
ENSG00000259797	ENSG00000259797	lncRNA	16	68316801	68319036	+	12.4842	-0.294943	0.0834696	0.000199318	0.000326067
ENSG00000259798	ENSG00000259798	lncRNA	16	71113352	71114000	+	13.1115	0.544769	0.0847984	3.97889e-11	9.57662e-11
ENSG00000259802	ENSG00000259802	lncRNA	5	10352701	10353601	-	58.008	-0.0817495	0.0418163	0.0469785	0.0605389
ENSG00000259804	ENSG00000259804	lncRNA	16	67561411	67562309	-	32.1255	-0.402902	0.0558166	1.86532e-13	4.94492e-13
ENSG00000259810	ENSG00000259810	lncRNA	16	31788202	31790993	+	5.9167	-0.515899	0.121501	5.03204e-06	9.23847e-06
ENSG00000259818	ENSG00000259818	lncRNA	1	53220663	53224253	+	11.5518	-0.104985	0.0850458	0.195089	0.229236
ENSG00000259820	ENSG00000259820	lncRNA	8	134792020	134798272	-	283.925	-0.0268038	0.0274853	0.3229	0.364482
ENSG00000259826	ENSG00000259826	lncRNA	7	39947522	39949755	-	40.243	0.138041	0.0440621	0.00149888	0.00226793
ENSG00000259834	ENSG00000259834	lncRNA	1	110653560	110657040	-	168.046	0.363279	0.0349919	1.15065e-25	4.49158e-25
ENSG00000259840	ENSG00000259840	lncRNA	16	710746	711277	-	12.0802	-0.0673216	0.0847562	0.389501	0.432885
ENSG00000259863	SH3RF3-AS1	lncRNA	2	109127327	109128930	-	130.258	0.0960646	0.0374037	0.00970843	0.0135963
ENSG00000259865	ENSG00000259865	lncRNA	1	247187281	247188526	-	148.043	-0.356633	0.0435594	9.01523e-17	2.69209e-16
ENSG00000259867	ENSG00000259867	lncRNA	16	80154979	80563354	-	7.96354	0.62123	0.127642	2.48359e-07	4.95179e-07
ENSG00000259869	ENSG00000259869	lncRNA	10	42751178	42754297	-	5.99266	0.912101	0.126877	7.43146e-14	2.00131e-13
ENSG00000259876	ENSG00000259876	lncRNA	16	12556353	12557694	-	8.55018	0.253435	0.0944842	0.00489899	0.00706601
ENSG00000259877	ENSG00000259877	lncRNA	16	89215211	89217653	-	151.072	-0.104349	0.0265991	7.84438e-05	0.000132458
ENSG00000259883	EHD4-AS1	lncRNA	15	41921417	41929286	+	9.39084	-0.232498	0.110287	0.0230871	0.0309286
ENSG00000259884	NR4A1AS	lncRNA	12	52058459	52059503	-	12.899	-0.709196	0.110508	1.85491e-11	4.52921e-11
ENSG00000259887	FIGNL2-DT	lncRNA	12	51848223	51852729	+	7.11814	1.15629	0.118744	3.27702e-23	1.19746e-22
ENSG00000259891	ENSG00000259891	lncRNA	8	140505813	140508043	-	113.147	-0.561269	0.032031	1.81504e-69	1.59226e-68
ENSG00000259895	ENSG00000259895	lncRNA	16	2464950	2468213	-	30.1106	-0.146391	0.0561699	0.00769553	0.0108755
ENSG00000259899	ENSG00000259899	lncRNA	16	12560756	12611044	-	5.71321	0.203696	0.115883	0.0610974	0.0775058
ENSG00000259910	ENSG00000259910	lncRNA	16	1159548	1160176	-	7.12016	0.251003	0.110057	0.011442	0.0159013
ENSG00000259915	ENSG00000259915	lncRNA	2	186354570	186356773	-	22.2806	-0.113273	0.0766037	0.120685	0.146658
ENSG00000259916	ENSG00000259916	protein_coding	2	94588522	94604573	+	12.3407	0.205917	0.0902515	0.0165311	0.0225237
ENSG00000259921	ENSG00000259921	lncRNA	15	99157231	99161140	-	44.1946	0.135161	0.0482931	0.0045871	0.00663346
ENSG00000259926	ENSG00000259926	lncRNA	16	53448748	53449590	+	12.1118	-0.101614	0.0854214	0.217127	0.25304
ENSG00000259932	ENSG00000259932	lncRNA	15	45198517	45199139	-	7.12238	-0.260657	0.106815	0.00847094	0.0119229
ENSG00000259933	ENSG00000259933	lncRNA	16	2091436	2095433	+	23.7288	-0.426883	0.071359	6.14207e-10	1.40239e-09
ENSG00000259935	ENSG00000259935	lncRNA	15	52648634	52649866	-	32.1922	0.0379971	0.0622684	0.545952	0.586302
ENSG00000259940	ENSG00000259940	lncRNA	16	27213308	27214993	-	24.7563	-0.12681	0.0558005	0.020798	0.0280256
ENSG00000259943	ENSG00000259943	lncRNA	1	40256427	40257967	-	177.411	-0.185207	0.027623	1.4328e-11	3.51364e-11
ENSG00000259946	ENSG00000259946	lncRNA	1	97967005	97968814	-	15.6571	1.44374	0.114293	2.88113e-38	1.49701e-37
ENSG00000259953	ENSG00000259953	lncRNA	9	112028570	112039143	-	47.6822	0.0364954	0.0481749	0.440934	0.484601
ENSG00000259954	IL21R-AS1	lncRNA	16	27447669	27453393	-	9.46195	0.0789884	0.088871	0.339225	0.381371
ENSG00000259956	RBM15B	protein_coding	3	51391285	51397908	+	3831.84	-0.102452	0.0169363	1.24809e-09	2.80397e-09
ENSG00000259959	ENSG00000259959	lncRNA	4	47840122	47844339	-	180.416	0.255645	0.0248228	4.73526e-25	1.82138e-24
ENSG00000259969	ENSG00000259969	lncRNA	14	57993545	57994525	-	376.157	0.309298	0.0263395	3.68252e-32	1.68127e-31
ENSG00000259972	ENSG00000259972	lncRNA	16	74305127	74335346	-	440.763	0.00396999	0.0220367	0.860247	0.878167
ENSG00000259985	ENSG00000259985	lncRNA	18	31685655	31686823	+	46.7492	-0.746586	0.0430166	2.17793e-68	1.88001e-67
ENSG00000259986	ENSG00000259986	lncRNA	15	83179182	83439445	+	69.9492	-0.255496	0.053208	8.63205e-07	1.66562e-06
ENSG00000259994	ENSG00000259994	lncRNA	10	30302826	30306066	-	110.703	-0.133025	0.0286596	2.96011e-06	5.51151e-06
ENSG00000259999	ENSG00000259999	lncRNA	16	75321890	75325048	-	10.4053	-0.0824485	0.102553	0.340805	0.383028
ENSG00000260000	ENSG00000260000	lncRNA	6	100881471	100882987	+	36.0748	0.0527659	0.0468363	0.261714	0.299938
ENSG00000260001	TGFBR3L	protein_coding	19	7914830	7919097	+	30.8799	0.365831	0.0625533	2.13959e-09	4.7607e-09
ENSG00000260005	ENSG00000260005	lncRNA	17	81228707	81233983	+	36.4888	-0.0374817	0.0526695	0.46692	0.50973
ENSG00000260007	ENSG00000260007	protein_coding	15	68184032	68229718	-	90.2368	-0.0590174	0.0342872	0.0813284	0.101381
ENSG00000260011	ENSG00000260011	lncRNA	17	82381110	82382690	-	6.87684	0.479826	0.112584	5.69877e-06	1.04244e-05
ENSG00000260017	ENSG00000260017	lncRNA	16	18803083	18812181	+	8.37407	-0.175541	0.0983258	0.0547307	0.069869
ENSG00000260018	ENSG00000260018	lncRNA	16	84117051	84117571	+	20.2044	0.0389037	0.0762877	0.611449	0.649907
ENSG00000260022	ENSG00000260022	lncRNA	16	883780	885090	+	11.6538	-0.148194	0.0874721	0.0774654	0.0969612
ENSG00000260025	CRIM1-DT	lncRNA	2	36354749	36355114	-	74.1767	0.119373	0.03723	0.00123698	0.00188568
ENSG00000260029	ENSG00000260029	lncRNA	16	50551824	50553940	-	9.64365	-0.684443	0.112112	1.60263e-10	3.75096e-10
ENSG00000260032	NORAD	lncRNA	20	36045618	36051018	-	23073.8	-0.0711658	0.00848997	4.78025e-17	1.44042e-16
ENSG00000260034	LCMT1-AS2	lncRNA	16	25140577	25149032	-	259.508	-0.0239108	0.0255622	0.344964	0.387279
ENSG00000260035	ENSG00000260035	lncRNA	15	45200325	45200632	-	17.5814	-0.385424	0.0677525	5.1127e-09	1.1172e-08
ENSG00000260037	ENSG00000260037	lncRNA	15	71818396	71823384	+	11.4622	-0.160502	0.0835949	0.0430603	0.0557395
ENSG00000260038	ENSG00000260038	lncRNA	16	57247350	57248492	+	22.6051	-0.227152	0.0615395	0.00015164	0.000250579
ENSG00000260051	ENSG00000260051	lncRNA	16	1451760	1452653	+	93.2953	0.179799	0.0410193	9.01557e-06	1.62598e-05
ENSG00000260059	ENSG00000260059	lncRNA	2	138599663	138602426	-	10.3086	0.0830076	0.090167	0.346134	0.38847
ENSG00000260060	ENSG00000260060	lncRNA	16	31196131	31196963	+	39.6844	-0.357973	0.0532659	6.61948e-12	1.64955e-11
ENSG00000260063	ENSG00000260063	lncRNA	1	26692132	26694131	-	36.5667	-0.421628	0.0478795	4.13134e-19	1.3372e-18
ENSG00000260071	ENSG00000260071	lncRNA	16	9365540	9518325	+	6.75057	-0.0460166	0.108219	0.638925	0.676013
ENSG00000260077	ENSG00000260077	lncRNA	2	10039092	10040663	-	67.633	-0.391687	0.0395449	1.35502e-23	4.99972e-23
ENSG00000260083	MIR762HG	lncRNA	16	30875222	30895220	+	70.815	-0.182281	0.0388366	2.04317e-06	3.84743e-06
ENSG00000260084	ENSG00000260084	lncRNA	16	68573782	68589512	-	6.86951	0.299728	0.111753	0.00380052	0.00553908
ENSG00000260086	ENSG00000260086	lncRNA	16	48623422	48746318	+	11.1283	1.08084	0.0995764	1.67589e-28	7.03334e-28
ENSG00000260093	ENSG00000260093	lncRNA	8	10050485	10054254	-	30.5361	-0.220491	0.060263	0.000166529	0.000274132
ENSG00000260095	ENSG00000260095	lncRNA	16	2452581	2452977	-	12.0807	-0.252714	0.082982	0.00133804	0.00203357
ENSG00000260097	SPDYE6	protein_coding	7	102345746	102356444	-	450.749	-0.0516174	0.0294847	0.0770513	0.0964786
ENSG00000260101	ENSG00000260101	lncRNA	2	64522187	64524093	-	41.2942	-0.0746237	0.0508571	0.135757	0.163766
ENSG00000260118	ENSG00000260118	lncRNA	X	68013470	68014901	-	20.8548	0.00745101	0.0660227	0.926268	0.936649
ENSG00000260121	ENSG00000260121	lncRNA	16	88718615	88720459	+	68.8843	-0.338644	0.0395757	5.02454e-18	1.57112e-17
ENSG00000260136	ENSG00000260136	lncRNA	16	23452758	23457606	+	20.9212	-0.0761921	0.0622856	0.208177	0.243395
ENSG00000260145	ENSG00000260145	lncRNA	16	57052505	57058497	-	5.6583	0.259888	0.123491	0.0204827	0.0276215
ENSG00000260148	ENSG00000260148	lncRNA	16	57091213	57092303	-	7.93485	-0.401074	0.100235	2.28992e-05	4.01879e-05
ENSG00000260156	ENSG00000260156	lncRNA	16	70747057	70747926	+	13.8785	-0.0472856	0.0767798	0.516289	0.557752
ENSG00000260160	ENSG00000260160	lncRNA	19	52058490	52063703	-	93.9959	-0.0312444	0.0334426	0.344139	0.386433
ENSG00000260167	ENSG00000260167	lncRNA	16	30585907	30608593	+	10.3569	-0.111017	0.0871554	0.183182	0.216104
ENSG00000260176	ENSG00000260176	lncRNA	16	2644084	2645214	-	54.4977	-0.178872	0.0437336	3.30591e-05	5.74123e-05
ENSG00000260179	ENSG00000260179	lncRNA	1	1249777	1251334	-	10.0284	0.0182134	0.0913459	0.843281	0.862725
ENSG00000260185	ENSG00000260185	lncRNA	16	71655027	71664212	+	8.66917	-0.492445	0.0986832	2.03306e-07	4.07689e-07
ENSG00000260190	ENSG00000260190	lncRNA	9	136937169	136937988	-	12.6906	-0.311363	0.0816913	7.01824e-05	0.000118927
ENSG00000260193	LINC02846	lncRNA	9	136107808	136109424	-	11.1667	0.00841138	0.0826939	0.936394	0.945427
ENSG00000260194	ENSG00000260194	lncRNA	16	53998313	53999969	-	28.8002	-0.0121854	0.0837035	0.849963	0.869026
ENSG00000260196	ENSG00000260196	lncRNA	11	17380649	17383531	+	91.6719	0.174434	0.039737	9.35859e-06	1.68644e-05
ENSG00000260197	ENSG00000260197	lncRNA	Y	19691941	19694606	-	27.6694	-0.299269	0.0745632	3.25014e-05	5.64774e-05
ENSG00000260198	ENSG00000260198	lncRNA	16	56300616	56302904	+	61.7098	0.116469	0.0467072	0.0114769	0.0159467
ENSG00000260213	CENPN-AS1	lncRNA	16	81016792	81035759	-	23.4951	-0.998313	0.0759631	9.32251e-41	5.06351e-40
ENSG00000260219	CD2BP2-DT	lncRNA	16	30355441	30357104	+	33.9128	-0.0411407	0.0510042	0.408174	0.451635
ENSG00000260230	FRRS1L	protein_coding	9	109130293	109167249	-	1643.7	1.02907	0.0224855	0	0
ENSG00000260231	KDM7A-DT	lncRNA	7	140177184	140179640	+	43.7155	0.0487986	0.0448583	0.272904	0.311801
ENSG00000260233	ZNRD2-AS1	lncRNA	11	65568482	65570423	-	35.1463	-0.166234	0.0475475	0.000376632	0.000602606
ENSG00000260236	ENSG00000260236	lncRNA	3	47379089	47380999	-	51.3374	-0.148214	0.0456808	0.000963593	0.0014869
ENSG00000260238	PMF1-BGLAP	protein_coding	1	156212982	156243332	+	6.38846	-0.425066	0.133986	0.000510878	0.000808281
ENSG00000260252	ENSG00000260252	lncRNA	16	72084857	72087443	+	10.0505	-0.292898	0.0910981	0.000684441	0.00107016
ENSG00000260253	ENSG00000260253	lncRNA	8	29352420	29353170	-	51.1031	0.110316	0.0451747	0.0140142	0.0192476
ENSG00000260257	ENSG00000260257	lncRNA	20	32856621	32858751	+	511.239	-0.120211	0.01476	3.31461e-16	9.72685e-16
ENSG00000260259	LINC02166	lncRNA	16	89682620	89686569	-	10.1655	-0.59545	0.096006	9.61276e-11	2.2748e-10
ENSG00000260260	SNHG19	lncRNA	16	2154797	2155358	-	132.731	-0.206939	0.0352522	2.84253e-09	6.28522e-09
ENSG00000260267	ENSG00000260267	lncRNA	16	31456711	31459736	-	262.387	-0.183017	0.0272904	1.43643e-11	3.52215e-11
ENSG00000260269	ENSG00000260269	lncRNA	15	75527150	75601205	-	48.9209	-0.175192	0.0534637	0.000789	0.00122635
ENSG00000260271	ENSG00000260271	lncRNA	6	90295507	90363912	+	14.9914	-0.440382	0.0878032	1.96439e-07	3.94176e-07
ENSG00000260273	ENSG00000260273	lncRNA	6	109382795	109383666	+	6.56337	-0.468059	0.119914	2.10588e-05	3.70505e-05
ENSG00000260274	ENSG00000260274	lncRNA	15	75368155	75369584	+	57.4682	-0.204001	0.0456512	5.58221e-06	1.02155e-05
ENSG00000260277	ENSG00000260277	lncRNA	16	22083256	22092485	-	9.48633	-0.170151	0.0912919	0.0442381	0.0571988
ENSG00000260278	ENSG00000260278	lncRNA	4	78773654	78775973	-	11.409	-0.0372336	0.0842685	0.633686	0.670864
ENSG00000260279	ENSG00000260279	lncRNA	16	89296128	89298317	+	305.597	-0.0252257	0.0251973	0.312415	0.353405
ENSG00000260281	ITFG1-AS1	lncRNA	16	47144323	47162749	+	17.4803	0.0280566	0.0689068	0.693856	0.727776
ENSG00000260285	ENSG00000260285	lncRNA	14	103525010	103529072	-	84.4251	-0.253828	0.0325318	3.59065e-15	1.01581e-14
ENSG00000260287	TBC1D3G	protein_coding	17	36323884	36334759	+	28.9326	0.0696471	0.0609326	0.249629	0.287264
ENSG00000260293	ENSG00000260293	lncRNA	16	2476558	2482173	+	126.671	-0.526308	0.0268905	5.65095e-86	6.34643e-85
ENSG00000260296	ENSG00000260296	lncRNA	4	40166675	40167831	+	56.0032	-0.0328041	0.0487634	0.485063	0.527317
ENSG00000260304	ENSG00000260304	lncRNA	16	31182511	31183285	-	84.1078	-0.213521	0.053866	4.73795e-05	8.1257e-05
ENSG00000260305	NTRK3-AS1	lncRNA	15	88252730	88271066	+	12.7373	0.0613682	0.0849846	0.449299	0.492664
ENSG00000260306	ENSG00000260306	lncRNA	16	21794095	21795759	-	31.9862	-0.0383869	0.0516104	0.444927	0.488541
ENSG00000260310	ENSG00000260310	lncRNA	16	10576499	10578183	-	7.40393	-0.673615	0.111921	2.40675e-10	5.59593e-10
ENSG00000260316	ENSG00000260316	lncRNA	16	898967	905224	-	25.2373	-0.17288	0.0622516	0.00458921	0.00663608
ENSG00000260317	ENSG00000260317	lncRNA	8	80541300	80543104	+	66.3807	-0.231256	0.041871	2.12994e-08	4.50096e-08
ENSG00000260325	HSPB9	protein_coding	17	42122804	42123352	+	9.29928	-0.113908	0.090564	0.189168	0.222739
ENSG00000260329	ENSG00000260329	lncRNA	12	106954029	106955497	-	29.2899	-0.0533333	0.0543615	0.310992	0.351832
ENSG00000260331	ENSG00000260331	lncRNA	2	18547386	18548204	-	6.59722	-0.074349	0.101834	0.429182	0.472624
ENSG00000260339	HEXA-AS1	lncRNA	15	72376113	72378788	+	16.6773	0.128705	0.070527	0.0587689	0.0747278
ENSG00000260350	ENSG00000260350	lncRNA	16	8847650	8848724	-	9.8982	-0.0475545	0.087203	0.575905	0.615557
ENSG00000260351	ENSG00000260351	lncRNA	15	83022571	83090782	+	9.53205	-0.0204803	0.0949225	0.779305	0.805607
ENSG00000260361	ENSG00000260361	lncRNA	15	92779757	92781492	-	9.00202	-1.21534	0.10717	7.56024e-31	3.34129e-30
ENSG00000260367	ENSG00000260367	lncRNA	16	28973962	28978824	-	34.4529	0.00682499	0.0510025	0.892999	0.906707
ENSG00000260368	ENSG00000260368	lncRNA	8	100913247	100914388	-	28.2327	-0.208712	0.0587534	0.000278128	0.000449605
ENSG00000260369	ENSG00000260369	lncRNA	17	80453735	80454729	-	10.4482	0.180579	0.0901636	0.0353636	0.0463046
ENSG00000260372	AQP4-AS1	lncRNA	18	26655737	27190698	+	73.7767	-0.305595	0.0454174	7.36264e-12	1.82967e-11
ENSG00000260378	ENSG00000260378	lncRNA	16	12745873	12757835	+	11.3526	0.137928	0.09075	0.10703	0.131093
ENSG00000260385	ENSG00000260385	lncRNA	13	112083549	112085471	+	51.4146	-0.0426788	0.051358	0.391934	0.435274
ENSG00000260388	LINC00562	lncRNA	13	47930153	47932622	-	23.5665	-0.0745457	0.0613563	0.207295	0.242434
ENSG00000260392	ENSG00000260392	lncRNA	15	56542952	56629592	-	9.43919	0.302533	0.101005	0.00158657	0.00239557
ENSG00000260398	ENSG00000260398	lncRNA	8	78605952	78609705	+	216.748	0.323592	0.0278571	1.67096e-31	7.50489e-31
ENSG00000260400	ENSG00000260400	lncRNA	10	68698500	68700794	+	318.651	-0.299155	0.0303959	3.0683e-23	1.12253e-22
ENSG00000260403	ENSG00000260403	lncRNA	16	1156976	1157974	-	18.7166	0.208598	0.0855703	0.0107513	0.0149897
ENSG00000260409	ENSG00000260409	lncRNA	15	20729747	20756183	-	14.7429	0.640366	0.0835293	3.96203e-15	1.11824e-14
ENSG00000260412	ENSG00000260412	lncRNA	9	27937617	27944497	-	55.5209	0.396785	0.0516386	5.46198e-15	1.53575e-14
ENSG00000260417	ENSG00000260417	lncRNA	16	85592266	85595720	+	141.363	0.292416	0.0554276	5.94796e-08	1.22615e-07
ENSG00000260418	ENSG00000260418	lncRNA	6	136335714	136336087	-	5.05923	1.18203	0.133771	9.84242e-20	3.24812e-19
ENSG00000260422	ENSG00000260422	lncRNA	6	164084023	164085661	-	63.0766	0.425735	0.0402854	1.57948e-26	6.31764e-26
ENSG00000260423	LINC02367	lncRNA	12	9347056	9400387	+	11.4723	-0.891064	0.092128	4.24293e-23	1.54492e-22
ENSG00000260425	ENSG00000260425	lncRNA	16	1358900	1361405	-	25.9933	0.148269	0.0766375	0.0432034	0.0559214
ENSG00000260428	SCX	protein_coding	8	144266453	144268481	+	35.2143	0.0844576	0.0625381	0.171826	0.203661
ENSG00000260436	ENSG00000260436	lncRNA	16	2571570	2572353	-	14.5991	-0.0246126	0.0728906	0.726	0.757218
ENSG00000260439	LMF1-AS1	lncRNA	16	921033	934495	+	19.794	-0.0783329	0.0670524	0.229412	0.265987
ENSG00000260442	ATP2A1-AS1	lncRNA	16	28878957	28879920	-	35.8934	0.0311248	0.0492722	0.532145	0.573159
ENSG00000260447	ENSG00000260447	lncRNA	16	2119207	2120248	+	20.2538	-0.623655	0.0722589	9.96727e-19	3.18501e-18
ENSG00000260448	LCMT1-AS1	lncRNA	16	25085168	25111555	-	36.2173	0.451406	0.051509	5.93494e-19	1.91036e-18
ENSG00000260455	NBAT1	lncRNA	6	22133205	22147193	-	84.6543	0.243607	0.0607482	3.66327e-05	6.33907e-05
ENSG00000260456	C16orf95	protein_coding	16	87083562	87317420	-	39.8063	0.0570535	0.0483395	0.234451	0.271231
ENSG00000260464	ENSG00000260464	lncRNA	1	93847174	93848939	+	22.3499	-0.240344	0.0588932	3.03708e-05	5.28987e-05
ENSG00000260465	ENSG00000260465	lncRNA	16	66720897	66731785	+	295.019	-0.147778	0.0266067	2.281e-08	4.8103e-08
ENSG00000260469	INSYN1-AS1	lncRNA	15	73752317	73770613	+	21.4687	0.594172	0.0703737	5.53052e-18	1.72533e-17
ENSG00000260473	ENSG00000260473	lncRNA	12	51815043	51842106	+	24.3029	1.10498	0.0738572	9.34664e-52	6.26684e-51
ENSG00000260475	ENSG00000260475	lncRNA	10	99621055	99621918	+	9.27979	-0.160802	0.0885077	0.0540132	0.0690103
ENSG00000260492	CISTR	lncRNA	12	53746337	53757227	-	17.2681	0.218029	0.0673568	0.000895779	0.00138563
ENSG00000260493	ENSG00000260493	lncRNA	8	85172077	85177062	-	24.247	-0.209049	0.0573405	0.000203346	0.00033243
ENSG00000260495	ENSG00000260495	lncRNA	16	81310731	81313423	-	40.4628	-0.284976	0.0486863	2.71388e-09	6.00938e-09
ENSG00000260496	ENSG00000260496	lncRNA	16	991151	1000926	-	5.14603	-0.454262	0.129001	0.000131122	0.000217759
ENSG00000260526	ENSG00000260526	lncRNA	4	112229561	112231596	-	37.3301	-0.154622	0.0482945	0.00110935	0.00169954
ENSG00000260528	FAM157C	lncRNA	16	90102271	90178344	+	54.0609	0.0899024	0.0434255	0.0365468	0.0477901
ENSG00000260536	ENSG00000260536	lncRNA	20	32843128	32854257	-	93.7609	-0.118645	0.0299747	6.73873e-05	0.000114298
ENSG00000260541	ENSG00000260541	lncRNA	16	1841020	1843547	-	6.0405	0.283081	0.11459	0.00715077	0.0101456
ENSG00000260545	ENSG00000260545	lncRNA	16	58116885	58119353	+	34.0446	-0.17461	0.0532706	0.000848392	0.00131563
ENSG00000260555	ENSG00000260555	lncRNA	7	150000752	150005124	+	12.8295	0.235902	0.0928211	0.00760675	0.0107578
ENSG00000260558	ENSG00000260558	lncRNA	16	66738238	66739722	+	67.2903	-0.156056	0.0417433	0.000152046	0.000251213
ENSG00000260563	ENSG00000260563	lncRNA	17	82293716	82294910	+	35.9522	0.0497174	0.0469787	0.287186	0.327028
ENSG00000260565	ERVK13-1	lncRNA	16	2660348	2682379	-	1174.65	0.0142796	0.0152375	0.349882	0.392412
ENSG00000260572	ENSG00000260572	lncRNA	3	160753428	160755142	-	26.9462	0.101742	0.0556042	0.0626241	0.0793025
ENSG00000260578	ENSG00000260578	lncRNA	18	67481791	67484966	-	37.9424	-0.0120302	0.0587177	0.810308	0.833103
ENSG00000260583	ENSG00000260583	lncRNA	21	25582770	25583326	-	22.3042	0.0381612	0.0612631	0.532365	0.573334
ENSG00000260585	ENSG00000260585	lncRNA	X	121871869	121876865	+	6.9164	1.12083	0.127497	1.56282e-19	5.12299e-19
ENSG00000260588	ENSG00000260588	lncRNA	8	41828165	41829934	-	9.53877	-0.578386	0.0992598	9.75225e-10	2.20358e-09
ENSG00000260589	STAM-AS1	lncRNA	10	17641284	17643878	-	34.6117	-0.277061	0.0582115	1.02301e-06	1.96273e-06
ENSG00000260593	ENSG00000260593	lncRNA	16	71623708	71626816	-	8.87319	-0.848964	0.110276	1.57445e-15	4.51341e-15
ENSG00000260601	ENSG00000260601	lncRNA	16	12545482	12546684	+	9.53416	0.290756	0.0926728	0.000988283	0.00152282
