## Supplementary Table 7 for "Assessing molecular gene by treatment interactions using a population of neural progenitors exposed to valproic acid and lithium" (part 3 of 3)

### Sheet: A. VPA vs Vehicle (continued)
gene_id	gene_name	gene_type	chromosome	start	end	strand	baseMean	log2FoldChange	lfcSE	pvalue	padj
ENSG00000260604	ENSG00000260604	lncRNA	6	3904920	3911979	-	114.194	-0.470351	0.0397751	5.5614e-33	2.57561e-32
ENSG00000260608	ENSG00000260608	lncRNA	15	83012661	83061845	+	49.5566	0.0391429	0.0429822	0.359196	0.401959
ENSG00000260612	ENSG00000260612	lncRNA	16	71726975	71727992	+	6.06713	-0.204172	0.115389	0.0490312	0.0630221
ENSG00000260618	ENSG00000260618	lncRNA	15	52577842	52598709	+	151.54	0.13229	0.0417112	0.00132069	0.00200833
ENSG00000260621	ENSG00000260621	lncRNA	16	56409320	56411683	+	9.88337	-0.442228	0.0956623	1.10779e-06	2.12048e-06
ENSG00000260625	ENSG00000260625	lncRNA	16	31508464	31509560	+	17.4427	0.0412158	0.0649527	0.52308	0.56441
ENSG00000260630	SNAI3-AS1	lncRNA	16	88663298	88687278	+	288.853	-0.164383	0.0302676	4.31034e-08	8.95932e-08
ENSG00000260633	ENSG00000260633	lncRNA	3	134347288	134349233	-	18.44	-0.443146	0.0695641	5.18982e-11	1.2408e-10
ENSG00000260635	ENSG00000260635	lncRNA	16	22365121	22369047	+	21.7224	-0.161825	0.0603372	0.00590689	0.00845303
ENSG00000260641	ENSG00000260641	lncRNA	4	98658904	98664550	+	88.3264	-0.172229	0.0356907	1.09105e-06	2.08938e-06
ENSG00000260643	ENSG00000260643	protein_coding	16	81053587	81096296	-	48.3559	0.0447022	0.0400311	0.261983	0.300183
ENSG00000260645	ENSG00000260645	lncRNA	6	80466958	80469080	+	30.6882	0.290446	0.0675945	9.03386e-06	1.62915e-05
ENSG00000260646	ENSG00000260646	lncRNA	16	1512979	1514675	+	9.87779	-0.108506	0.0888711	0.200283	0.23484
ENSG00000260647	ENSG00000260647	lncRNA	17	18268080	18268828	+	13.9312	-0.236902	0.0778652	0.00146283	0.0022154
ENSG00000260648	ENSG00000260648	lncRNA	15	40232082	40236109	+	9.0423	-1.0837	0.1073	3.01144e-25	1.1656e-24
ENSG00000260664	ENSG00000260664	lncRNA	16	72425948	72533892	+	735.498	-0.0764129	0.0238458	0.00124644	0.0018997
ENSG00000260671	ENSG00000260671	lncRNA	16	87739771	87747706	-	42.5075	-0.115457	0.0626964	0.0572038	0.0728064
ENSG00000260672	ENSG00000260672	lncRNA	15	72615810	72618250	+	17.194	-0.0404342	0.0724747	0.558702	0.598772
ENSG00000260691	ANKRD20A1	protein_coding	9	67832765	67920552	+	416.608	-0.00318163	0.0334331	0.915682	0.926814
ENSG00000260693	ENSG00000260693	lncRNA	15	30540093	30545969	+	37.092	0.354394	0.0488556	1.95274e-13	5.17221e-13
ENSG00000260698	ENSG00000260698	lncRNA	1	246682108	246685075	+	8.17765	0.347848	0.100339	0.000256952	0.000416402
ENSG00000260708	ENSG00000260708	lncRNA	22	46761894	46762563	-	46.7663	0.00742232	0.0429915	0.868581	0.885449
ENSG00000260723	ENSG00000260723	lncRNA	16	12372812	12373899	+	6.365	0.330469	0.121776	0.00291318	0.00429194
ENSG00000260729	ENSG00000260729	protein_coding	15	72284727	72375981	-	27.2501	0.368259	0.0591689	1.9969e-10	4.65806e-10
ENSG00000260733	ENSG00000260733	lncRNA	16	78495926	78506568	-	16.7536	0.0857757	0.0912587	0.329039	0.370751
ENSG00000260742	ENSG00000260742	lncRNA	2	181887851	181891663	-	28.9798	-0.478913	0.0566748	7.15581e-18	2.22496e-17
ENSG00000260743	ENSG00000260743	lncRNA	3	179340322	179341887	+	32.3778	-0.428859	0.051182	1.80406e-17	5.52962e-17
ENSG00000260744	ENSG00000260744	lncRNA	16	47196311	47202429	+	33.177	-0.0362504	0.0743173	0.604042	0.642636
ENSG00000260751	ENSG00000260751	lncRNA	16	23568673	23569696	+	39.1862	-0.171149	0.0479366	0.000284542	0.000459559
ENSG00000260773	ENSG00000260773	lncRNA	15	66314914	66331703	-	13.3196	-0.384594	0.0825056	1.2157e-06	2.32045e-06
ENSG00000260778	ENSG00000260778	lncRNA	16	2268155	2273418	+	28.6322	-0.479227	0.058052	3.69793e-17	1.11882e-16
ENSG00000260785	CASC17	lncRNA	17	71097774	71202203	-	28.3048	0.677468	0.0704103	8.98068e-23	3.24372e-22
ENSG00000260793	ENSG00000260793	lncRNA	17	44221401	44223710	+	98.632	-0.207761	0.0350419	2.19942e-09	4.89181e-09
ENSG00000260796	ENSG00000260796	lncRNA	16	28820570	28822033	-	18.8877	-0.142727	0.0662266	0.0263343	0.0350631
ENSG00000260804	LINC01963	lncRNA	2	216217045	216220192	+	1369.65	-0.290503	0.0166452	1.33807e-68	1.16014e-67
ENSG00000260805	ENSG00000260805	lncRNA	1	212557833	212559731	-	22.1438	-0.11955	0.0606672	0.0442153	0.0571729
ENSG00000260806	PAPOLA-DT	lncRNA	14	96500810	96502321	-	19.9797	-0.169784	0.0625338	0.00527126	0.00758115
ENSG00000260807	CEROX1	lncRNA	16	975761	981596	-	628.319	-0.0325408	0.030105	0.272204	0.311084
ENSG00000260808	ENSG00000260808	lncRNA	11	68612899	68616711	-	29.5581	-0.224409	0.0584532	8.11076e-05	0.000136731
ENSG00000260816	ENSG00000260816	lncRNA	16	78895361	78899644	+	26.3093	0.282996	0.0854525	0.000497048	0.000787093
ENSG00000260830	ENSG00000260830	lncRNA	14	21384292	21384920	+	7.37767	-0.68239	0.110245	1.04961e-10	2.47704e-10
ENSG00000260850	ENSG00000260850	lncRNA	16	51354456	51525157	-	28.0994	-0.21225	0.0543538	6.64974e-05	0.000112806
ENSG00000260851	ENSG00000260851	protein_coding	16	66469844	66517202	-	10.159	-0.112391	0.0903652	0.183471	0.216406
ENSG00000260852	FBXL19-AS1	lncRNA	16	30919319	30923269	-	181.722	-0.818582	0.0275552	3.14994e-195	1.54019e-193
ENSG00000260853	ENSG00000260853	lncRNA	16	28952816	28966883	-	188.09	-0.228409	0.0268938	1.2943e-17	3.98644e-17
ENSG00000260855	ENSG00000260855	lncRNA	1	246772301	246775772	+	203.835	-0.205324	0.029242	1.47063e-12	3.76038e-12
ENSG00000260867	ENSG00000260867	lncRNA	16	58197112	58217805	+	7.43432	-0.320763	0.10627	0.00111002	0.00170044
ENSG00000260874	ENSG00000260874	lncRNA	16	2456252	2459979	-	14.6292	0.0232678	0.073758	0.740102	0.76999
ENSG00000260876	LINC01229	lncRNA	16	79676048	79809716	+	5.96817	0.461286	0.117052	2.39465e-05	4.19803e-05
ENSG00000260884	ENSG00000260884	lncRNA	16	74313337	74315634	+	136.318	0.0202847	0.0306543	0.509491	0.550905
ENSG00000260891	ENSG00000260891	lncRNA	16	68212401	68221671	-	19.1535	-0.0580372	0.071015	0.404226	0.447716
ENSG00000260895	ENSG00000260895	lncRNA	11	69103493	69109094	+	8.0821	0.179268	0.101015	0.0563589	0.0717861
ENSG00000260898	ADPGK-AS1	lncRNA	15	72782835	72798199	+	42.5886	-0.120292	0.0454814	0.00720115	0.0102137
ENSG00000260903	XKR7	protein_coding	20	31968151	32003387	+	97.9658	0.493649	0.0691598	1.4773e-13	3.93223e-13
ENSG00000260910	LINC00565	lncRNA	13	113923052	113928991	-	50.925	-0.167945	0.0469635	0.000271231	0.000438817
ENSG00000260911	ENSG00000260911	lncRNA	16	31043150	31049868	+	10.1153	0.309852	0.0913968	0.000370925	0.000593783
ENSG00000260912	ENSG00000260912	lncRNA	9	19453209	19455173	+	82.3355	0.716236	0.0337143	6.4137e-101	8.71996e-100
ENSG00000260913	LINC01254	lncRNA	18	10405133	10414515	-	5.71659	-0.439731	0.124576	0.00011654	0.00019441
ENSG00000260916	CCPG1	protein_coding	15	55340032	55408510	-	406.859	0.376592	0.0212723	1.48416e-70	1.32353e-69
ENSG00000260917	ENSG00000260917	lncRNA	10	112823490	112827726	+	473.061	0.18342	0.0142033	3.18376e-38	1.65028e-37
ENSG00000260918	ENSG00000260918	lncRNA	4	47431960	47438959	+	27.3669	1.20154	0.0654695	2.61549e-76	2.53018e-75
ENSG00000260919	ENSG00000260919	lncRNA	15	74613194	74615596	-	12.315	-0.160187	0.081568	0.0420076	0.0544455
ENSG00000260920	ENSG00000260920	lncRNA	1	40464319	40466767	+	174.438	-0.411925	0.0250205	2.09155e-61	1.6394e-60
ENSG00000260923	LINC02193	lncRNA	16	90173217	90222851	+	19.8673	0.0804523	0.0603948	0.175851	0.20807
ENSG00000260924	LINC01311	lncRNA	22	19171395	19172839	+	41.4347	-0.096866	0.050613	0.0512259	0.0656864
ENSG00000260927	ENSG00000260927	lncRNA	16	58129519	58163246	+	1950.3	0.00860716	0.0116964	0.463902	0.506718
ENSG00000260930	LINC01416	lncRNA	18	55881688	55998219	-	10.9908	-0.225455	0.0865785	0.00602983	0.00862153
ENSG00000260932	ENSG00000260932	lncRNA	16	83929796	83931223	-	29.2075	-0.141241	0.0562219	0.0100407	0.0140435
ENSG00000260941	LINC00622	lncRNA	1	119597702	119599271	-	8.51261	0.121169	0.0940226	0.182236	0.215094
ENSG00000260942	CAPN10-DT	lncRNA	2	240582700	240586699	-	121.073	-0.299934	0.0303056	2.23384e-23	8.20166e-23
ENSG00000260947	ENSG00000260947	lncRNA	9	33697459	33700986	+	116.818	0.0659263	0.0298727	0.0271039	0.0360233
ENSG00000260948	ENSG00000260948	lncRNA	1	111431046	111433068	-	42.54	0.210279	0.0461255	3.91369e-06	7.22771e-06
ENSG00000260949	ENSG00000260949	lncRNA	8	38062881	38063791	+	16.4226	-0.0768861	0.0821136	0.326199	0.367858
ENSG00000260951	ENSG00000260951	lncRNA	7	25358235	25432202	-	19.0295	1.07446	0.0802257	4.83635e-42	2.69822e-41
ENSG00000260954	ENSG00000260954	lncRNA	16	1579242	1580308	-	14.4482	-0.0659566	0.0770145	0.36718	0.41
ENSG00000260955	ENSG00000260955	lncRNA	8	54042989	54045629	-	16.8086	-0.229104	0.0837252	0.00439907	0.0063731
ENSG00000260969	WWOX-AS1	lncRNA	16	78234652	78241989	-	8.3646	0.101797	0.109989	0.347586	0.389999
ENSG00000260971	ENSG00000260971	lncRNA	1	56154545	56477687	-	32.0796	-0.647927	0.0677985	1.13445e-22	4.08177e-22
ENSG00000260978	ENSG00000260978	lncRNA	15	23567264	23569657	-	53.0327	-0.149003	0.039231	0.000122673	0.000204183
ENSG00000260979	USP7-AS1	lncRNA	16	8962706	8966990	+	11.4947	-0.0016023	0.0841375	0.946847	0.954461
ENSG00000260981	ENSG00000260981	lncRNA	5	8785042	8785468	-	22.9414	0.327113	0.0914493	0.000149095	0.000246525
ENSG00000260988	ENSG00000260988	lncRNA	15	78141243	78143173	+	11.6801	-0.189553	0.0868998	0.020895	0.0281441
ENSG00000260989	ENSG00000260989	lncRNA	16	1580527	1610328	+	16.1583	-0.239253	0.0701297	0.000443637	0.00070526
ENSG00000261002	VPS39-DT	lncRNA	15	42208413	42226990	+	37.6694	-0.353384	0.0559308	1.10825e-10	2.61229e-10
ENSG00000261003	ENSG00000261003	lncRNA	6	170414139	170419325	+	17.0714	-0.09842	0.0732839	0.155959	0.186117
ENSG00000261008	LINC01572	lncRNA	16	72236281	72665014	-	209.872	-0.522274	0.0345297	1.26508e-52	8.59176e-52
ENSG00000261019	ENSG00000261019	lncRNA	7	42901272	42902639	-	25.8289	-0.15072	0.0574123	0.00723298	0.0102572
ENSG00000261026	ENSG00000261026	lncRNA	8	22679013	22684009	-	238.651	-0.42486	0.0392774	5.73398e-28	2.37773e-27
ENSG00000261037	ENSG00000261037	lncRNA	5	6019029	6022283	-	19.4531	0.975242	0.0859349	5.88609e-31	2.60673e-30
ENSG00000261044	ENSG00000261044	lncRNA	8	142620373	142621064	+	6.44387	-0.69474	0.119493	8.6493e-10	1.96094e-09
ENSG00000261049	ENSG00000261049	lncRNA	16	54033997	54054583	-	12.6706	-0.0749369	0.090149	0.364726	0.407492
ENSG00000261051	ENSG00000261051	lncRNA	3	146059585	146061679	-	19.9329	0.0566266	0.0783959	0.468919	0.511731
ENSG00000261052	SULT1A3	protein_coding	16	30199255	30204310	+	16.8037	-0.138436	0.0702718	0.0417705	0.054161
ENSG00000261054	ENSG00000261054	lncRNA	15	99128832	99131806	-	118.287	-0.0196866	0.0480237	0.676227	0.711188
ENSG00000261064	LINC02256	lncRNA	15	32536047	32587613	+	28.8192	0.347796	0.0572332	5.86954e-10	1.34144e-09
ENSG00000261079	ENSG00000261079	lncRNA	16	74367462	74369826	+	61.2697	-0.211116	0.0462941	3.70444e-06	6.8489e-06
ENSG00000261087	ZNNT1	lncRNA	8	101166805	101169629	-	43.5983	0.419743	0.0517014	1.6886e-16	5.00637e-16
ENSG00000261094	ENSG00000261094	lncRNA	9	122937623	122940333	+	94.253	-0.273937	0.0327199	3.25921e-17	9.89e-17
ENSG00000261096	ENSG00000261096	lncRNA	2	231809846	231812352	+	34.4488	0.00377296	0.0490149	0.941372	0.949741
ENSG00000261098	ENSG00000261098	lncRNA	11	107312132	107316271	-	177.811	-0.0141324	0.0350235	0.676226	0.711188
ENSG00000261101	ENSG00000261101	lncRNA	X	101627868	101628523	+	67.6512	0.0256379	0.0373749	0.494798	0.53666
ENSG00000261105	LMO7-AS1	lncRNA	13	75604700	75635994	-	18.7649	0.151634	0.0721463	0.029	0.0383919
ENSG00000261114	ENSG00000261114	lncRNA	16	56941028	56941726	+	13.4289	-0.305935	0.0860826	0.000209523	0.000341971
ENSG00000261115	TMEM178B	protein_coding	7	141074064	141480380	+	4626.36	0.140777	0.0117681	4.99759e-33	2.31798e-32
ENSG00000261117	ENSG00000261117	lncRNA	2	12715415	12716227	+	84.3971	0.16771	0.0313186	7.20075e-08	1.47918e-07
ENSG00000261118	ENSG00000261118	lncRNA	16	89492017	89504460	-	44.862	-0.101024	0.0443415	0.0206324	0.0278147
ENSG00000261120	ENSG00000261120	lncRNA	14	59919423	59920339	-	8.3402	0.37364	0.102044	7.74191e-05	0.000130779
ENSG00000261123	ENSG00000261123	lncRNA	16	2094830	2097026	-	14.2797	-0.340355	0.0982367	0.000208648	0.000340685
ENSG00000261124	ENSG00000261124	lncRNA	16	31065495	31069246	+	12.9665	0.0692568	0.0809125	0.376905	0.419902
ENSG00000261126	RBFADN	lncRNA	18	80046900	80095482	+	57.7732	-0.267161	0.0456207	2.78419e-09	6.16128e-09
ENSG00000261131	ENSG00000261131	lncRNA	16	46660696	46661591	-	6.6598	0.0545105	0.105482	0.57757	0.617184
ENSG00000261136	ENSG00000261136	lncRNA	15	39782571	39785617	+	48.0835	-0.0650247	0.0421797	0.118984	0.144715
ENSG00000261140	ENSG00000261140	lncRNA	16	2569043	2571936	-	57.5922	-0.0827932	0.0398314	0.036185	0.0473458
ENSG00000261141	ENSG00000261141	lncRNA	16	81055301	81056426	+	18.2904	0.0815674	0.0653587	0.204316	0.239256
ENSG00000261150	EPPK1	protein_coding	8	143857324	143878467	-	21.4999	-0.528399	0.0704712	1.19776e-14	3.32056e-14
ENSG00000261158	ENSG00000261158	lncRNA	16	12759282	12761162	+	10.7427	0.237452	0.0890776	0.00493617	0.00711678
ENSG00000261159	ENSG00000261159	lncRNA	3	128859716	128860526	-	19.7125	0.150691	0.0633007	0.0148194	0.020289
ENSG00000261167	ENSG00000261167	lncRNA	3	131455126	131458598	-	96.4647	-0.044656	0.0303103	0.137119	0.16528
ENSG00000261168	ENSG00000261168	lncRNA	1	151130075	151131610	-	50.6094	0.363979	0.0413129	5.37431e-19	1.73249e-18
ENSG00000261170	ENSG00000261170	lncRNA	16	74422120	74441937	+	57.5814	0.0854188	0.0414048	0.0369932	0.0483357
ENSG00000261172	ENSG00000261172	lncRNA	16	90110574	90168225	-	20.202	0.0747701	0.0774148	0.332152	0.373966
ENSG00000261173	DNAJA2-DT	lncRNA	16	46973989	46978983	+	10.2708	-0.0908038	0.0890179	0.266626	0.305097
ENSG00000261187	ENSG00000261187	lncRNA	15	72465128	72466262	-	9.43148	-0.59092	0.0909846	1.76336e-11	4.30858e-11
ENSG00000261188	TFIP11-DT	lncRNA	22	26512537	26514568	+	86.1346	-0.0115345	0.0300106	0.692685	0.726729
ENSG00000261191	ENSG00000261191	lncRNA	15	36641186	36669097	-	8.2775	0.182377	0.0935992	0.0407854	0.0529882
ENSG00000261195	ENSG00000261195	lncRNA	16	19761172	19766099	-	27.0455	-0.0236933	0.0579442	0.681858	0.71662
ENSG00000261202	TNRC6B-DT	lncRNA	22	40043068	40044530	-	10.3064	0.344977	0.0915099	7.74768e-05	0.000130866
ENSG00000261207	ENSG00000261207	lncRNA	16	1751559	1752262	-	51.0369	-0.00877589	0.0463749	0.839439	0.859692
ENSG00000261216	ENSG00000261216	lncRNA	16	11908208	11908916	+	19.147	-0.201597	0.0747121	0.0050639	0.00729411
ENSG00000261219	ENSG00000261219	lncRNA	15	57720295	57720928	+	9.20087	-0.0419668	0.0920554	0.614534	0.652801
ENSG00000261220	ST3GAL1-DT	lncRNA	8	133573183	133573861	+	19.1829	-0.305149	0.0662984	2.33769e-06	4.38595e-06
ENSG00000261221	ZNF865	protein_coding	19	55605647	55617269	+	820.51	0.0296974	0.0494387	0.551991	0.592227
ENSG00000261226	ENSG00000261226	lncRNA	16	88936779	88939651	-	6.92455	0.120904	0.104183	0.231668	0.26827
ENSG00000261231	LINC02133	lncRNA	16	47724568	47908431	+	4.68256	0.429252	0.14415	0.000746013	0.0011618
ENSG00000261236	BOP1	protein_coding	8	144262045	144291438	-	929.138	-0.25593	0.0252418	1.75907e-24	6.67442e-24
ENSG00000261238	ENSG00000261238	lncRNA	16	51149239	51149819	+	112.952	0.167008	0.0381465	9.92124e-06	1.78559e-05
ENSG00000261240	ENSG00000261240	lncRNA	16	2112335	2113342	+	14.9408	-0.230516	0.0984567	0.0119951	0.0166185
ENSG00000261242	ENSG00000261242	lncRNA	14	63543569	63544664	+	10.6356	-0.0955799	0.08689	0.24555	0.282887
ENSG00000261243	ENSG00000261243	lncRNA	16	84495599	84497495	+	10.4185	0.0609039	0.085173	0.448946	0.492352
ENSG00000261247	GOLGA8T	protein_coding	15	30135149	30145567	+	18.9886	0.593178	0.071301	1.9775e-17	6.04833e-17
ENSG00000261251	EFCAB6-DT	lncRNA	22	43812456	43817394	+	28.3425	0.193953	0.0545272	0.000310026	0.000499073
ENSG00000261253	ENSG00000261253	lncRNA	16	89321133	89325110	+	21.6048	-0.117956	0.0875691	0.14761	0.176848
ENSG00000261266	ENSG00000261266	lncRNA	16	23687049	23687689	-	9.33805	-0.230464	0.0990821	0.0139501	0.0191658
ENSG00000261267	ENSG00000261267	lncRNA	16	48559661	48587403	+	30.3611	-0.210172	0.0587199	0.000234902	0.000381818
ENSG00000261268	ENSG00000261268	lncRNA	4	139618136	139623232	-	15.1629	1.10038	0.0903025	2.37878e-35	1.15944e-34
ENSG00000261286	ATP2C2-AS1	lncRNA	16	84459259	84467361	-	24.0522	0.195874	0.0595101	0.000753814	0.00117336
ENSG00000261291	ENSG00000261291	lncRNA	16	53168522	53169450	+	19.9699	-0.155466	0.0687805	0.0181795	0.0246614
ENSG00000261293	ENSG00000261293	lncRNA	16	12093627	12095307	-	6.6271	0.234039	0.109746	0.0207732	0.027994
ENSG00000261308	FIGNL2	protein_coding	12	51817899	51848718	-	52.388	1.37572	0.0636094	1.09568e-105	1.59853e-104
ENSG00000261324	ENSG00000261324	lncRNA	12	14762504	14767931	-	5.71159	0.385962	0.138934	0.00217637	0.00324297
ENSG00000261326	LINC01355	lncRNA	1	23281307	23287488	-	421.69	-0.0509899	0.0377869	0.16847	0.199973
ENSG00000261329	ENSG00000261329	lncRNA	16	27678940	27718806	-	100.131	-0.00353074	0.0348092	0.915065	0.92632
ENSG00000261335	ENSG00000261335	lncRNA	17	76671942	76673658	+	10.0186	0.123485	0.0852022	0.133883	0.161632
ENSG00000261338	ENSG00000261338	lncRNA	2	218255319	218257366	+	42.7332	0.0179673	0.0421773	0.670629	0.705748
ENSG00000261341	ENSG00000261341	protein_coding	19	50776141	50793142	-	19.7939	-0.121725	0.0688771	0.069159	0.0871326
ENSG00000261342	ENSG00000261342	lncRNA	19	2727743	2729327	-	49.4056	0.375165	0.0480698	2.4582e-15	6.99382e-15
ENSG00000261348	LINC02136	lncRNA	16	71366933	71426464	-	7.21859	-1.21787	0.141794	2.86957e-19	9.3328e-19
ENSG00000261351	ENSG00000261351	lncRNA	15	66488658	66492109	-	64.2012	-0.12004	0.0350314	0.00054217	0.000856156
ENSG00000261357	ENSG00000261357	lncRNA	16	19065991	19066694	+	10.358	0.122627	0.0885992	0.146438	0.17563
ENSG00000261360	OTULIN-DT	lncRNA	5	14661808	14664604	-	21.3488	-0.254989	0.0639831	3.99464e-05	6.88981e-05
ENSG00000261366	MANEA-DT	lncRNA	6	95575183	95577450	-	44.1086	0.116261	0.0475909	0.013337	0.0183713
ENSG00000261369	ENSG00000261369	lncRNA	16	47299447	47317814	+	33.4289	0.114434	0.0732683	0.103792	0.127358
ENSG00000261371	PECAM1	protein_coding	17	64319415	64413776	-	9.99348	0.0949853	0.112662	0.365257	0.408063
ENSG00000261373	VPS9D1-AS1	lncRNA	16	89711856	89718165	+	47.2218	-0.088981	0.0521193	0.0798651	0.0997065
ENSG00000261386	ENSG00000261386	lncRNA	16	67549214	67563958	-	52.3226	-0.152561	0.0416468	0.000208151	0.00033995
ENSG00000261390	MAFTRR	lncRNA	16	79715220	79770651	-	8.60372	0.49442	0.0973548	1.53798e-07	3.10695e-07
ENSG00000261394	ENSG00000261394	lncRNA	16	12366982	12372582	-	7.53539	0.247519	0.101689	0.00876835	0.0123214
ENSG00000261396	ENSG00000261396	lncRNA	16	67538557	67540106	-	5.52766	-0.555678	0.139274	1.11874e-05	2.00644e-05
ENSG00000261399	ENSG00000261399	lncRNA	16	1713527	1714208	-	16.3522	-0.342137	0.0732509	1.43476e-06	2.7253e-06
ENSG00000261404	PSMD7-DT	lncRNA	16	73943078	74296762	-	13.4486	0.0938554	0.0755066	0.196399	0.230573
ENSG00000261420	MPC1-DT	lncRNA	6	166383189	166384824	+	14.0024	0.169736	0.0767737	0.0238853	0.0319503
ENSG00000261423	TMEM202-AS1	lncRNA	15	72407778	72475168	-	57.807	-0.309301	0.0388271	8.44977e-16	2.44567e-15
ENSG00000261426	ENSG00000261426	lncRNA	15	27362310	27366398	+	16.0696	1.05496	0.105737	8.64025e-25	3.30161e-24
ENSG00000261430	ENSG00000261430	lncRNA	16	1467673	1472684	-	9.70879	-0.201164	0.0919232	0.0206367	0.0278188
ENSG00000261439	GNAO1-AS1	lncRNA	16	56192614	56194518	-	36.7135	-0.0316707	0.0513699	0.526417	0.567642
ENSG00000261441	POLG-DT	lncRNA	15	89335053	89336161	+	6.76983	-0.402393	0.115846	0.000186228	0.000305441
ENSG00000261442	ENSG00000261442	lncRNA	16	4634329	4640623	-	38.447	-0.194086	0.0524797	0.000171445	0.000281966
ENSG00000261451	ENSG00000261451	lncRNA	8	10433672	10438312	+	238.608	0.245867	0.0520221	1.30102e-06	2.47869e-06
ENSG00000261455	LINC01003	lncRNA	7	152463786	152465549	+	260.928	-0.0315888	0.0338832	0.341633	0.383899
ENSG00000261460	ENSG00000261460	lncRNA	15	72278867	72351794	+	64.1533	0.101549	0.0382626	0.00746134	0.0105598
ENSG00000261465	COQ7-DT	lncRNA	16	19062144	19067691	-	6.15023	0.21715	0.108351	0.035793	0.0468527
ENSG00000261468	ENSG00000261468	lncRNA	3	30697661	30699576	+	29.9614	-0.513518	0.0759796	2.06072e-12	5.23323e-12
ENSG00000261469	ENSG00000261469	lncRNA	16	68236845	68237667	-	8.35376	-0.0687166	0.0993252	0.459389	0.502425
ENSG00000261471	ENSG00000261471	lncRNA	16	84594393	84596826	+	106.105	-0.689018	0.0489197	2.81584e-46	1.6838e-45
ENSG00000261474	ENSG00000261474	lncRNA	16	31449535	31453493	-	71.6318	-0.241566	0.0386319	2.45828e-10	5.71268e-10
ENSG00000261476	ENSG00000261476	lncRNA	16	75458252	75460017	-	26.3711	-0.335465	0.060891	1.51991e-08	3.23213e-08
ENSG00000261478	ENSG00000261478	lncRNA	15	89508961	89510416	+	197.614	0.00770084	0.0345988	0.829038	0.850091
ENSG00000261485	PAN3-AS1	lncRNA	13	28136843	28138193	-	95.2095	0.383164	0.0305946	2.4277e-36	1.20869e-35
ENSG00000261490	ENSG00000261490	lncRNA	4	10068089	10073019	-	410.976	-0.088542	0.0273286	0.00107102	0.0016435
ENSG00000261504	LINC01686	lncRNA	1	182615254	182616629	+	22.076	-0.577681	0.0660777	5.37159e-19	1.73187e-18
ENSG00000261505	ENSG00000261505	lncRNA	16	1317891	1322845	-	198.4	-0.234019	0.0221689	3.11486e-26	1.23557e-25
ENSG00000261512	ENSG00000261512	lncRNA	16	46622861	46624451	-	101.506	0.324467	0.0385869	2.01613e-17	6.16476e-17
ENSG00000261513	ENSG00000261513	lncRNA	16	71723180	71724230	+	13.5252	-0.444088	0.0901574	2.12875e-07	4.26363e-07
ENSG00000261520	DLGAP1-AS5	lncRNA	18	4264602	4295405	+	15.4073	0.558413	0.125589	1.24086e-06	2.3668e-06
ENSG00000261526	ENSG00000261526	lncRNA	19	1874871	1876169	-	72.3224	-0.266101	0.0382644	2.03038e-12	5.1592e-12
ENSG00000261529	ENSG00000261529	lncRNA	15	25345633	25347235	-	63.5428	-0.0825144	0.0508748	0.0950523	0.117302
ENSG00000261535	ENSG00000261535	lncRNA	7	102153355	102154463	-	23.4485	-0.128292	0.0672829	0.0530479	0.0678735
ENSG00000261537	ENSG00000261537	lncRNA	16	78994345	79004730	+	5.84047	0.274495	0.130079	0.0136825	0.0188161
ENSG00000261542	ENSG00000261542	lncRNA	8	63215981	63218034	+	52.1044	-0.196388	0.0422834	2.3889e-06	4.47773e-06
ENSG00000261544	ENSG00000261544	lncRNA	15	65766460	65767398	-	21.7566	0.0319185	0.0721226	0.65625	0.692203
ENSG00000261546	ENSG00000261546	lncRNA	16	89113175	89115279	-	36.7069	0.0506139	0.0561437	0.354184	0.396844
ENSG00000261553	ENSG00000261553	lncRNA	13	75549773	75807120	+	11.3919	-0.11046	0.0819426	0.157766	0.188096
ENSG00000261560	ENSG00000261560	lncRNA	16	11881075	11882569	-	35.4135	-0.151791	0.0511812	0.00253683	0.00375724
ENSG00000261570	AGK-DT	lncRNA	7	141500079	141551304	-	18.7495	-0.0246666	0.0651291	0.686506	0.720978
ENSG00000261578	ENSG00000261578	lncRNA	11	76800364	76804555	+	252.233	-0.0648259	0.0236441	0.00583624	0.00835692
ENSG00000261582	ENSG00000261582	protein_coding	20	35267885	35280043	-	18.9807	0.177375	0.0653834	0.00514807	0.00740991
ENSG00000261592	ENSG00000261592	lncRNA	16	87396704	87400295	-	18.9178	-0.0957856	0.0687009	0.152414	0.182199
ENSG00000261594	TPBGL	protein_coding	11	75240774	75243704	+	12.6458	1.6005	0.11342	7.64583e-47	4.6324e-46
ENSG00000261596	ENSG00000261596	lncRNA	16	21626742	21627569	+	62.4157	-0.243614	0.044431	2.51491e-08	5.2896e-08
ENSG00000261609	GAN	protein_coding	16	81314944	81390809	+	1730.93	-0.0706606	0.0144192	8.91393e-07	1.7177e-06
ENSG00000261611	ENSG00000261611	protein_coding	16	71447600	71489311	-	12.269	0.745702	0.0868858	1.32619e-18	4.22716e-18
ENSG00000261613	ENSG00000261613	lncRNA	16	2554060	2556060	-	165.845	-0.237418	0.0227215	9.80954e-26	3.84098e-25
ENSG00000261616	ENSG00000261616	lncRNA	15	99139317	99145370	+	179.772	-0.0264348	0.0324238	0.408666	0.452134
ENSG00000261617	LINC02177	lncRNA	16	9355588	9408093	+	10.5791	-0.399751	0.109276	6.00966e-05	0.000102359
ENSG00000261618	LINC02605	lncRNA	8	78835307	78840525	+	12.4229	-0.525964	0.127824	4.15666e-06	7.66528e-06
ENSG00000261629	ENSG00000261629	lncRNA	7	141429711	141431268	-	5.04964	0.0528328	0.138999	0.668988	0.704158
ENSG00000261630	ENSG00000261630	lncRNA	16	53981229	53981912	-	23.09	0.0225435	0.0732691	0.766724	0.793895
ENSG00000261632	ENSG00000261632	lncRNA	15	71972206	72040265	+	15.5682	-0.115958	0.0727494	0.0951767	0.117442
ENSG00000261633	ENSG00000261633	lncRNA	16	57622034	57631647	-	30.1422	-0.480525	0.0689555	7.31018e-13	1.89367e-12
ENSG00000261644	CYLD-AS1	lncRNA	16	50727417	50742815	-	9.37894	0.300632	0.0916765	0.00056792	0.000894918
ENSG00000261646	ENSG00000261646	lncRNA	4	173467833	173470041	-	10.6962	-0.245865	0.101233	0.00775505	0.0109568
ENSG00000261652	C15orf65	protein_coding	15	55408495	55418798	+	23.4209	0.388159	0.0635743	4.11414e-10	9.47184e-10
ENSG00000261654	ENSG00000261654	lncRNA	1	110936369	110942353	-	70.342	0.214426	0.0433252	5.45394e-07	1.06399e-06
ENSG00000261656	BEAN1-AS1	lncRNA	16	66469796	66481230	-	20.7549	-0.0918877	0.0653476	0.146896	0.176119
ENSG00000261659	ENSG00000261659	lncRNA	16	689494	692554	+	9.39262	-0.0536828	0.0912758	0.543992	0.584372
ENSG00000261663	ENSG00000261663	lncRNA	16	2240487	2241818	+	60.19	-0.369729	0.0381144	1.21251e-22	4.35755e-22
ENSG00000261668	ENSG00000261668	lncRNA	4	127840198	127844040	-	19.5489	0.0412754	0.0715799	0.557256	0.59737
ENSG00000261669	ENSG00000261669	lncRNA	16	24803451	24819739	-	53.7575	-0.101637	0.0440868	0.0184748	0.0250422
ENSG00000261670	ENSG00000261670	lncRNA	8	103464389	103468985	+	10.8515	0.124649	0.0874342	0.135797	0.163806
ENSG00000261673	ENSG00000261673	lncRNA	16	72224565	72225144	-	5.98215	-0.544703	0.125217	2.93999e-06	5.47501e-06
ENSG00000261678	SCRT1	protein_coding	8	144330565	144336482	-	194.016	0.322274	0.0546993	1.55467e-09	3.47609e-09
ENSG00000261684	ENSG00000261684	lncRNA	15	42497394	42532840	-	8.81681	-0.0319377	0.0927356	0.698083	0.731249
ENSG00000261692	ENSG00000261692	lncRNA	16	89420075	89422226	-	8.70642	-0.115972	0.101423	0.214709	0.250474
ENSG00000261693	ENSG00000261693	lncRNA	8	142403652	142407028	+	8.52229	0.375441	0.110019	0.000275183	0.000444976
ENSG00000261697	ENSG00000261697	lncRNA	16	87262759	87292438	-	12.021	0.18535	0.0918871	0.0299394	0.0395626
ENSG00000261701	HPR	protein_coding	16	72063148	72077246	+	16.5901	-0.1034	0.078173	0.160477	0.191107
ENSG00000261723	ENSG00000261723	lncRNA	16	23605841	23624107	+	12.1718	-0.183836	0.0842335	0.0228641	0.0306471
ENSG00000261732	ENSG00000261732	protein_coding	16	1632259	1686715	+	32.2363	-0.732721	0.0586615	9.01073e-37	4.52488e-36
ENSG00000261736	ENSG00000261736	lncRNA	16	27643199	27644663	+	13.9153	0.0244916	0.0733374	0.710117	0.742556
ENSG00000261737	CLCA4-AS1	lncRNA	1	86703502	86704462	-	12.9397	-0.487293	0.0827144	9.91508e-10	2.2392e-09
ENSG00000261740	BOLA2-SMG1P6	protein_coding	16	29443230	29454651	-	25.9809	-0.192645	0.0603071	0.00104601	0.00160672
ENSG00000261744	ZFPM1-AS1	lncRNA	16	88512960	88531053	-	22.5104	0.0750978	0.0680887	0.254149	0.291998
ENSG00000261754	ENSG00000261754	lncRNA	19	34811589	34814345	-	5.56801	0.778152	0.12754	3.06036e-10	7.08357e-10
ENSG00000261757	ENSG00000261757	lncRNA	5	142703782	142705421	+	25.0199	0.210728	0.0721327	0.00270237	0.00399364
ENSG00000261758	STAG1-DT	lncRNA	3	136752630	136755780	+	22.9609	-0.223731	0.0666071	0.000517202	0.000817986
ENSG00000261762	ENSG00000261762	lncRNA	15	78589123	78591276	-	15.6825	0.0498179	0.0697199	0.485972	0.528256
ENSG00000261765	ENSG00000261765	lncRNA	16	71881553	71882273	-	9.42973	-0.190395	0.0929494	0.0314469	0.0414252
ENSG00000261766	ENSG00000261766	lncRNA	16	28862166	28863340	-	44.3294	-0.0619002	0.042408	0.1389	0.167259
ENSG00000261770	ENSG00000261770	lncRNA	19	27757184	27760849	-	67.3711	-0.0960354	0.042913	0.0223184	0.0299584
ENSG00000261773	ENSG00000261773	lncRNA	X	154517840	154518631	-	8.10755	-0.114016	0.0946833	0.214779	0.250516
ENSG00000261775	ENSG00000261775	lncRNA	15	74489602	74516959	+	9.81348	-0.569264	0.0978953	1.2045e-09	2.70774e-09
ENSG00000261777	DDX19A-DT	lncRNA	16	70315442	70346806	-	41.4653	-0.044021	0.0437422	0.306416	0.347147
ENSG00000261783	ENSG00000261783	lncRNA	16	75379818	75381260	-	32.6086	-0.131472	0.065072	0.035893	0.0469779
ENSG00000261786	ENSG00000261786	lncRNA	3	44117299	44122365	+	35.6136	0.355478	0.0817187	6.90909e-06	1.25606e-05
ENSG00000261790	ENSG00000261790	lncRNA	16	1984877	1990477	-	31.4811	-0.24762	0.0500782	4.59534e-07	9.00076e-07
ENSG00000261794	GOLGA8H	protein_coding	15	30604028	30617752	+	124.564	0.348185	0.0337044	2.26995e-25	8.8034e-25
ENSG00000261799	ENSG00000261799	lncRNA	12	273954	277123	-	503.696	0.0876183	0.0154033	1.25183e-08	2.67418e-08
ENSG00000261801	LOXL1-AS1	lncRNA	15	73908071	73928248	-	15.6868	1.06131	0.110424	3.61052e-23	1.31687e-22
ENSG00000261810	ENSG00000261810	lncRNA	16	10033684	10037297	+	5.18508	0.252621	0.141189	0.0494356	0.0635004
ENSG00000261823	ENSG00000261823	lncRNA	15	56408483	56410186	-	14.8457	-0.214749	0.0793537	0.00486278	0.0070166
ENSG00000261824	LINC00662	lncRNA	19	27681072	27794005	-	1042.31	0.238958	0.0154399	3.29878e-54	2.31473e-53
ENSG00000261829	ENSG00000261829	lncRNA	2	231052040	231052637	+	10.8293	-0.388378	0.0914872	8.00522e-06	1.45032e-05
ENSG00000261837	ENSG00000261837	lncRNA	16	78534374	78535648	+	11.84	0.258251	0.105117	0.00874336	0.0122871
ENSG00000261838	ENSG00000261838	lncRNA	16	81069854	81076598	+	15.9305	-0.154542	0.0792193	0.0402503	0.0523314
ENSG00000261839	ENSG00000261839	lncRNA	6	28136849	28139678	+	22.4956	0.190097	0.0607545	0.00129894	0.00197665
ENSG00000261840	ENSG00000261840	lncRNA	16	30697707	30699058	-	45.2136	-0.325857	0.0596986	1.83937e-08	3.89726e-08
ENSG00000261842	ENSG00000261842	lncRNA	7	149422675	149424890	+	12.2999	-0.0713647	0.0812315	0.351271	0.393806
ENSG00000261872	ENSG00000261872	lncRNA	17	47169826	47171049	+	25.8116	-0.134877	0.0596896	0.0221732	0.0297709
ENSG00000261879	ZNF594-DT	lncRNA	17	5192027	5248182	+	122.915	-0.0132109	0.0305805	0.660336	0.695969
ENSG00000261884	ENSG00000261884	protein_coding	16	67930925	67935641	-	21.3779	0.0322893	0.059691	0.581789	0.62126
ENSG00000261886	GOSR2-DT	lncRNA	17	46916770	46923034	-	4.86687	0.468905	0.132373	9.97395e-05	0.00016716
ENSG00000261888	ENSG00000261888	lncRNA	17	83104255	83106910	+	125.444	-0.0702572	0.0326323	0.0295136	0.0390311
ENSG00000261889	ENSG00000261889	lncRNA	16	3156736	3157483	-	15.8013	-0.636309	0.0953022	2.85206e-12	7.20466e-12
ENSG00000261915	ENSG00000261915	protein_coding	17	7312661	7319174	-	8.07797	0.164682	0.100169	0.0829697	0.103313
ENSG00000261916	ENSG00000261916	lncRNA	17	3601761	3602272	-	21.1257	-0.0862163	0.0631137	0.162874	0.193769
ENSG00000261924	ENSG00000261924	lncRNA	17	80966239	80971213	-	33.266	-0.197482	0.0562924	0.000326628	0.000524584
ENSG00000261934	PCDHGA9	protein_coding	5	141402778	141512975	+	511.285	0.0735733	0.0169077	1.32908e-05	2.37047e-05
ENSG00000261971	MMP25-AS1	lncRNA	16	3037400	3059370	-	95.0722	0.262598	0.0331924	1.58901e-15	4.55334e-15
ENSG00000261978	ENSG00000261978	lncRNA	17	80023894	80026107	+	12.434	-0.134053	0.0853577	0.0955048	0.117799
ENSG00000261996	ENSG00000261996	lncRNA	17	6653464	6655009	-	11.8678	0.396536	0.0836954	7.91792e-07	1.53235e-06
ENSG00000261997	ENSG00000261997	lncRNA	16	55538200	55542027	+	46.9053	-0.0540745	0.0617744	0.363301	0.406067
ENSG00000262001	DLGAP1-AS2	lncRNA	18	3603000	3608336	+	356.34	-0.101056	0.0250049	4.76542e-05	8.17152e-05
ENSG00000262003	ENSG00000262003	lncRNA	17	909632	911212	+	15.8036	-0.0333036	0.0787607	0.676656	0.711534
ENSG00000262020	ENSG00000262020	lncRNA	16	11066496	11071102	-	18.4428	0.0932889	0.0741725	0.195418	0.229585
ENSG00000262049	ENSG00000262049	lncRNA	17	81701324	81703300	-	89.4526	-0.174321	0.0370302	1.86316e-06	3.51583e-06
ENSG00000262089	ENSG00000262089	lncRNA	17	6994642	6995189	-	42.2343	0.0344355	0.0437315	0.422586	0.465979
ENSG00000262097	LINC02185	lncRNA	16	14001320	14016056	-	10.7775	-0.383072	0.0864326	3.92926e-06	7.25523e-06
ENSG00000262119	ENSG00000262119	lncRNA	14	26592747	26594517	-	426.864	0.0522691	0.0407208	0.196381	0.230566
ENSG00000262133	ENSG00000262133	lncRNA	17	877902	880093	+	11.045	-0.0347419	0.0961859	0.70874	0.741189
ENSG00000262147	ENSG00000262147	lncRNA	17	82587313	82588411	-	10.0688	-0.228899	0.0884772	0.00682684	0.00970768
ENSG00000262155	LINC02175	lncRNA	16	25066937	25088618	+	110.316	0.181543	0.0303907	1.88025e-09	4.19014e-09
ENSG00000262165	C17orf114	protein_coding	17	4801159	4807013	-	10.0894	-0.450553	0.0917403	2.15439e-07	4.31379e-07
ENSG00000262171	ENSG00000262171	lncRNA	16	15885029	15886158	+	24.9245	-0.00242695	0.0570247	0.965278	0.970454
ENSG00000262172	ENSG00000262172	lncRNA	17	79991944	79992841	-	19.6337	-0.135318	0.0750051	0.0578761	0.0736316
ENSG00000262185	LINC02861	lncRNA	16	3930806	3950586	-	17.9304	0.288861	0.065768	6.32673e-06	1.15359e-05
ENSG00000262188	LINC01978	lncRNA	17	79919357	79925999	+	15.7113	0.358214	0.073566	5.23421e-07	1.02215e-06
ENSG00000262198	ENSG00000262198	lncRNA	13	22918591	22924602	+	12.1264	0.335358	0.0808533	1.67263e-05	2.96675e-05
ENSG00000262202	ENSG00000262202	lncRNA	17	19112000	19112636	-	285.651	0.0178442	0.0362628	0.628384	0.66584
ENSG00000262209	PCDHGB3	protein_coding	5	141370242	141512975	+	174.136	-0.00293686	0.030141	0.915251	0.926465
ENSG00000262223	ENSG00000262223	lncRNA	17	81375144	81385464	-	40.7288	-0.124296	0.0578027	0.0267086	0.0355329
ENSG00000262227	ENSG00000262227	lncRNA	17	4987706	4988446	+	7.69742	0.240548	0.103437	0.0123106	0.0170304
ENSG00000262228	ENSG00000262228	lncRNA	17	763565	765319	-	40.9979	-0.26172	0.0540978	7.7159e-07	1.49406e-06
ENSG00000262246	CORO7	protein_coding	16	4354542	4425705	-	591.265	0.374122	0.0378996	1.55479e-23	5.72896e-23
ENSG00000262265	ENSG00000262265	lncRNA	17	47160398	47167723	-	75.9701	-0.166779	0.041513	4.60026e-05	7.89961e-05
ENSG00000262298	ENSG00000262298	lncRNA	17	56939932	56941275	+	6.72727	-0.0589859	0.105044	0.512277	0.553556
ENSG00000262304	ENSG00000262304	protein_coding	17	3585149	3636249	-	6.87955	-0.237617	0.105092	0.0154772	0.0211438
ENSG00000262312	ENSG00000262312	lncRNA	16	3542739	3545785	+	24.305	0.318161	0.0614169	1.06938e-07	2.17846e-07
ENSG00000262313	ENSG00000262313	lncRNA	17	80940418	80942033	-	8.93114	-0.100372	0.0936307	0.273909	0.31285
ENSG00000262339	ENSG00000262339	lncRNA	17	82978525	82981738	+	8.6516	-0.0990655	0.0938337	0.263087	0.301272
ENSG00000262372	ENSG00000262372	lncRNA	17	46035313	46035770	+	21.1765	-0.164741	0.0642832	0.00799154	0.0112732
ENSG00000262380	ENSG00000262380	lncRNA	16	15683290	15684570	+	25.0213	-0.0949067	0.0745361	0.196473	0.230635
ENSG00000262410	ENSG00000262410	lncRNA	17	82745068	82745709	+	24.8359	-0.193411	0.0609497	0.00115133	0.00176109
ENSG00000262420	ENSG00000262420	lncRNA	16	11741910	11744506	+	12.4193	-0.109959	0.091183	0.205759	0.240789
ENSG00000262434	ENSG00000262434	lncRNA	17	789744	790525	-	32.7408	-0.0242271	0.050581	0.623195	0.660926
ENSG00000262454	MIR193BHG	lncRNA	16	14301389	14331067	+	52.99	-0.0426483	0.0445171	0.325757	0.367399
ENSG00000262461	SPDYE9	protein_coding	7	73076165	73086038	-	60.9696	-0.0031729	0.0543269	0.963469	0.968951
ENSG00000262468	LINC01569	lncRNA	16	4243943	4253817	-	63.4043	-0.0214235	0.0394843	0.584877	0.624342
ENSG00000262481	TMEM256-PLSCR3	protein_coding	17	7389734	7404097	-	6.69684	-0.153756	0.10871	0.128522	0.155544
ENSG00000262484	CCER2	protein_coding	19	38908980	38912186	-	14.144	-0.108412	0.0742112	0.128759	0.155804
ENSG00000262528	ENSG00000262528	lncRNA	16	654611	656194	-	31.3765	-0.42772	0.0647606	1.15296e-11	2.83772e-11
ENSG00000262529	ENSG00000262529	lncRNA	16	14191820	14200277	-	11.1911	-0.0582015	0.102805	0.528834	0.570052
ENSG00000262576	PCDHGA4	protein_coding	5	141355021	141512975	+	370.129	-0.102141	0.0181056	1.51372e-08	3.2196e-08
ENSG00000262580	ENSG00000262580	lncRNA	17	80200673	80205949	-	110.433	0.339299	0.0370768	2.47747e-20	8.31725e-20
ENSG00000262585	LINC01979	lncRNA	17	79915252	79926725	-	26.7235	0.255971	0.0569989	4.41054e-06	8.12443e-06
ENSG00000262619	LINC00621	lncRNA	13	22859050	22916369	-	75.5287	0.103847	0.0394686	0.00799687	0.0112792
ENSG00000262652	ENSG00000262652	lncRNA	17	82578023	82578616	+	32.8998	-0.122224	0.0522697	0.0171115	0.0232762
ENSG00000262655	SPON1	protein_coding	11	13962723	14268133	+	1348.36	-0.0679118	0.0348721	0.0474921	0.0611532
ENSG00000262663	ENSG00000262663	lncRNA	17	82918282	82918785	+	31.9493	-0.197675	0.0535903	0.000175694	0.000288845
ENSG00000262668	ENSG00000262668	lncRNA	16	3188204	3224779	+	17.0529	1.22117	0.0737903	1.74323e-62	1.38196e-61
ENSG00000262678	CAMTA2-AS1	lncRNA	17	4986466	4987324	+	7.30705	0.128812	0.0999223	0.173082	0.205019
ENSG00000262681	ENSG00000262681	lncRNA	17	19719059	19722428	+	6.01762	0.676566	0.121652	5.94906e-09	1.29419e-08
ENSG00000262686	GLIS2-AS1	lncRNA	16	4324667	4328340	-	20.5829	-0.26732	0.0668425	3.89239e-05	6.71882e-05
ENSG00000262692	ENSG00000262692	lncRNA	17	3721628	3722488	+	12.0399	-0.0737057	0.0787757	0.322076	0.363666
ENSG00000262703	ENSG00000262703	lncRNA	16	11348143	11349321	-	16.3392	-0.813955	0.075185	3.72314e-28	1.55045e-27
ENSG00000262712	ENSG00000262712	lncRNA	16	4335870	4337818	-	18.3011	-0.237051	0.0676858	0.000307189	0.000494617
ENSG00000262728	ENSG00000262728	lncRNA	15	32585524	32615158	-	34.1697	0.245571	0.0506699	8.73563e-07	1.68425e-06
ENSG00000262732	ENSG00000262732	lncRNA	16	13930677	13935635	-	18.778	-0.0510135	0.0653304	0.434325	0.478067
ENSG00000262766	ENSG00000262766	lncRNA	16	31118078	31118747	+	42.5028	-0.11472	0.0460069	0.0115154	0.0159961
ENSG00000262772	LINC01977	lncRNA	17	79819083	79827704	+	16.3611	-0.60729	0.0726251	1.32637e-17	4.08403e-17
ENSG00000262777	ENSG00000262777	lncRNA	17	1424473	1426484	+	32.6685	-0.0618414	0.0577907	0.270555	0.309279
ENSG00000262801	ENSG00000262801	lncRNA	16	13246232	13563388	+	7.30398	0.124677	0.108424	0.214165	0.249934
ENSG00000262810	ENSG00000262810	lncRNA	17	2089681	2101560	+	7.18081	-0.346447	0.123975	0.00219036	0.00326246
ENSG00000262814	MRPL12	protein_coding	17	81703367	81707517	+	189.401	-0.00152447	0.0898242	0.952879	0.959868
ENSG00000262815	ENSG00000262815	lncRNA	17	9464742	9467422	+	8.58318	0.0722895	0.114257	0.466736	0.509556
ENSG00000262833	ENSG00000262833	lncRNA	17	80801640	80805632	-	35.4181	-0.0457078	0.0557157	0.405783	0.449174
ENSG00000262837	ENSG00000262837	lncRNA	17	49834239	49836454	+	15.4348	-0.276967	0.0709426	6.19939e-05	0.000105407
ENSG00000262873	ENSG00000262873	lncRNA	17	81017969	81028079	-	6.75138	0.11759	0.102188	0.22836	0.264894
ENSG00000262877	ENSG00000262877	lncRNA	17	81388126	81390319	-	286.625	0.178958	0.0324818	2.82644e-08	5.92461e-08
ENSG00000262879	ENSG00000262879	lncRNA	17	46983287	47100323	-	1953.04	0.0969476	0.0100776	6.34773e-22	2.23325e-21
ENSG00000262881	ENSG00000262881	lncRNA	17	45907670	45910779	-	21.0301	-0.110573	0.07244	0.111609	0.136352
ENSG00000262899	ENSG00000262899	lncRNA	16	3307573	3308393	-	44.7514	0.180652	0.0435766	2.68834e-05	4.70143e-05
ENSG00000262903	ENSG00000262903	lncRNA	17	3655621	3658092	-	43.853	0.033945	0.0483821	0.481108	0.523523
ENSG00000262919	CCNQ	protein_coding	X	153587925	153600045	-	222.379	-0.0219439	0.0241085	0.356393	0.399112
ENSG00000262966	ENSG00000262966	lncRNA	17	9171068	9179118	-	62.1943	-0.129026	0.0441368	0.00294424	0.00433563
ENSG00000263001	GTF2I	protein_coding	7	74650231	74760692	+	7043.52	-0.188218	0.00790469	1.77788e-125	3.39261e-124
ENSG00000263002	ZNF234	protein_coding	19	44141554	44160313	+	632.066	0.00387502	0.0142197	0.787698	0.813074
ENSG00000263004	AKAP1-DT	lncRNA	17	57071814	57085024	-	10.8458	0.420756	0.0963967	4.6341e-06	8.52531e-06
ENSG00000263011	ENSG00000263011	lncRNA	16	3106764	3109576	+	9.61861	-0.162468	0.0892169	0.0558999	0.0712562
ENSG00000263050	ENSG00000263050	lncRNA	17	2043475	2044968	-	19.8775	-0.133546	0.0654849	0.0351461	0.0460338
ENSG00000263069	RNF213-AS1	lncRNA	17	80351828	80415168	-	258.523	-0.0127537	0.0255756	0.612147	0.650511
ENSG00000263072	ZNF213-AS1	lncRNA	16	3100696	3143734	-	458.669	0.0315075	0.0176738	0.0747334	0.0937287
ENSG00000263089	ENSG00000263089	lncRNA	17	57092145	57096425	-	19.8304	0.0941203	0.0695421	0.156802	0.187051
ENSG00000263120	ENSG00000263120	lncRNA	17	56982749	56985104	+	22.6018	0.630543	0.0697273	2.3036e-20	7.74438e-20
ENSG00000263126	ENSG00000263126	lncRNA	16	67882461	67886367	+	18.4267	-0.386456	0.0707813	1.6382e-08	3.4775e-08
ENSG00000263146	LINC01896	lncRNA	18	78976555	78979074	-	608.092	-0.148018	0.0242326	7.76821e-10	1.76619e-09
ENSG00000263164	ENSG00000263164	lncRNA	17	5240508	5241543	-	13.1508	-0.03287	0.0778311	0.662421	0.697791
ENSG00000263220	ENSG00000263220	lncRNA	17	5364315	5371626	-	24.6773	0.00545841	0.0611246	0.932079	0.941775
ENSG00000263235	ENSG00000263235	lncRNA	16	3650636	3651703	-	25.1676	-0.0999721	0.0574448	0.0725545	0.0911261
ENSG00000263257	ENSG00000263257	lncRNA	16	14407668	14418908	-	7.56018	-0.2411	0.100451	0.011131	0.015486
ENSG00000263272	ENSG00000263272	lncRNA	17	5425139	5432876	-	231.567	-0.12796	0.0219038	4.51095e-09	9.87609e-09
ENSG00000263276	ENSG00000263276	lncRNA	16	68224713	68227734	+	16.072	-0.0781895	0.0716045	0.261949	0.300159
ENSG00000263300	ENSG00000263300	lncRNA	17	523140	540576	+	15.1815	0.0466762	0.0700571	0.50163	0.543277
ENSG00000263301	ENSG00000263301	lncRNA	17	7439159	7443327	-	9.47469	0.626512	0.108609	1.58355e-09	3.53954e-09
ENSG00000263307	RSL1D1-DT	lncRNA	16	11851649	11895611	+	18.5287	-0.0656552	0.0687959	0.322661	0.36425
ENSG00000263316	ENSG00000263316	lncRNA	17	6954098	6978960	-	9.34768	0.290744	0.104318	0.00281387	0.00415131
ENSG00000263327	TAPT1-AS1	lncRNA	4	16226685	16320140	+	83.0634	0.0491117	0.041616	0.238702	0.275763
ENSG00000263338	ENSG00000263338	lncRNA	17	3577955	3578853	-	9.0717	0.0115717	0.0942524	0.900948	0.91366
ENSG00000263345	ENSG00000263345	lncRNA	17	2375061	2379306	-	130.511	-0.226607	0.030997	1.76466e-13	4.68325e-13
ENSG00000263370	ENSG00000263370	lncRNA	17	29639627	29640825	+	12.7342	0.0183993	0.0747542	0.806741	0.830029
ENSG00000263388	ENSG00000263388	lncRNA	17	10680734	10683988	+	7.96878	-0.0811808	0.101974	0.404822	0.448271
ENSG00000263393	ENSG00000263393	lncRNA	18	32122400	32124478	-	19.6035	-0.426452	0.0702861	3.91526e-10	9.02166e-10
ENSG00000263400	TMEM220-AS1	lncRNA	17	10729777	10815164	+	12.7188	-0.273361	0.0865663	0.000745089	0.00116053
ENSG00000263412	NFE2L1-DT	lncRNA	17	48046881	48048073	-	14.5285	0.178995	0.0786772	0.0187388	0.0253874
ENSG00000263417	GTSCR1	lncRNA	18	70630534	70650744	-	13.9019	0.122851	0.105855	0.237019	0.273981
ENSG00000263465	SRSF8	protein_coding	11	95066919	95071225	+	842.227	0.461223	0.0164743	4.00428e-173	1.46595e-171
ENSG00000263466	ENSG00000263466	lncRNA	17	38903704	38904600	-	11.5831	-0.431325	0.0930904	1.0773e-06	2.06451e-06
ENSG00000263477	ENSG00000263477	lncRNA	17	29863402	29866092	+	10.4989	-0.111024	0.108344	0.24443	0.281656
ENSG00000263494	ENSG00000263494	lncRNA	17	20185082	20322973	+	7.19869	-0.568823	0.113318	8.25903e-08	1.69254e-07
ENSG00000263499	ENSG00000263499	lncRNA	17	57600856	57608412	-	122.847	-0.0836083	0.0454604	0.060707	0.0770422
ENSG00000263501	ENSG00000263501	lncRNA	17	63305262	63313521	-	26.9557	-0.128239	0.0646489	0.039475	0.0513885
ENSG00000263513	FAM72C	protein_coding	1	143955287	143971986	-	85.3175	-0.648319	0.0415486	7.051e-56	5.09178e-55
ENSG00000263528	IKBKE	protein_coding	1	206470476	206496889	+	219.381	0.242243	0.028121	4.47111e-18	1.40098e-17
ENSG00000263531	ENSG00000263531	lncRNA	17	30863921	30864940	-	17.0386	-0.503787	0.0774468	2.41504e-11	5.86371e-11
ENSG00000263603	ENSG00000263603	lncRNA	17	30729469	30731202	+	45.1499	0.0413935	0.0482101	0.386962	0.430328
ENSG00000263624	ENSG00000263624	lncRNA	17	17167946	17185554	-	46.6274	-0.0764239	0.0407752	0.0569337	0.0724925
ENSG00000263644	ENSG00000263644	lncRNA	17	63391191	63431089	-	59.1718	-0.165367	0.0482716	0.000464425	0.000737057
ENSG00000263657	ENSG00000263657	lncRNA	17	29761103	29787836	+	28.5981	-0.000568982	0.0772453	0.994626	0.995088
ENSG00000263674	ENSG00000263674	lncRNA	17	32280387	32280953	-	10.3255	-0.208111	0.0895859	0.0165587	0.0225585
ENSG00000263680	ENSG00000263680	lncRNA	17	72425939	72428852	+	38.7537	0.185034	0.0626274	0.00249714	0.0037015
ENSG00000263683	ENSG00000263683	lncRNA	7	30550217	30551569	+	23.0934	0.0481759	0.0575914	0.402505	0.446072
ENSG00000263709	ENSG00000263709	lncRNA	17	29140483	29155489	+	5.57365	-0.208778	0.120542	0.0528762	0.0676738
ENSG00000263724	DLGAP1-AS3	lncRNA	18	3878058	3897069	+	8.08649	0.933916	0.127026	2.1259e-14	5.83662e-14
ENSG00000263731	ENSG00000263731	lncRNA	17	81878425	81881106	-	342.232	-0.407636	0.0195548	5.01374e-97	6.46985e-96
ENSG00000263753	LINC00667	lncRNA	18	5237826	5290608	+	914.361	0.116553	0.0136092	1.00486e-17	3.10693e-17
ENSG00000263766	KPNB1-DT	lncRNA	17	47603860	47649420	-	32.2143	-0.111852	0.0486252	0.0192336	0.0260086
ENSG00000263786	ENSG00000263786	lncRNA	17	75145261	75146546	-	71.9923	-0.316784	0.039892	9.67795e-16	2.79627e-15
ENSG00000263823	ENSG00000263823	lncRNA	18	31942575	31944156	+	13.6881	0.0823008	0.07431	0.256844	0.294812
ENSG00000263826	ENSG00000263826	lncRNA	3	186781780	186784179	-	90.1927	-0.141916	0.0330155	1.47618e-05	2.62544e-05
ENSG00000263843	MIF4GD-DT	lncRNA	17	75271369	75273895	+	47.6571	-0.573402	0.0473522	1.55958e-34	7.44835e-34
ENSG00000263847	ENSG00000263847	lncRNA	18	9112404	9115877	-	45.3013	-0.196473	0.0487831	4.04472e-05	6.97173e-05
ENSG00000263874	LINC00672	protein_coding	17	38925168	38929384	+	22.0108	-0.28097	0.0703827	3.71754e-05	6.42628e-05
ENSG00000263878	DLGAP1-AS4	lncRNA	18	3962353	4024150	+	7.06833	0.428586	0.128649	0.000273191	0.000441855
ENSG00000263884	THOC1-DT	lncRNA	18	268148	270278	+	11.2483	-0.0113758	0.0807895	0.8801	0.895339
ENSG00000263904	ENSG00000263904	lncRNA	18	32245946	32249032	-	10.7664	-0.443661	0.102361	3.96292e-06	7.31551e-06
ENSG00000263916	ENSG00000263916	lncRNA	18	49484536	49486149	-	20.6081	-0.0450202	0.0662871	0.480785	0.523251
ENSG00000263924	ENSG00000263924	lncRNA	18	31844388	31845178	+	23.771	-0.092645	0.0606035	0.112482	0.137302
ENSG00000263938	ENSG00000263938	lncRNA	17	58965952	58966727	+	9.13514	0.11918	0.103485	0.218792	0.254804
ENSG00000263956	NBPF11	protein_coding	1	148102046	148152322	-	1167.51	-0.125339	0.0156864	1.13023e-15	3.25773e-15
ENSG00000263958	NETO1-DT	lncRNA	18	72868388	72881399	+	41.9009	0.0837211	0.0479443	0.0790489	0.0987791
ENSG00000263982	ENSG00000263982	lncRNA	18	76372717	76378275	+	44.3072	0.221049	0.0510677	1.02931e-05	1.85128e-05
ENSG00000263990	ENSG00000263990	lncRNA	17	31873926	31886666	+	36.0117	0.00999239	0.0478392	0.831432	0.85222
ENSG00000264000	ENSG00000264000	lncRNA	18	5567130	5570942	+	40.7471	0.0771268	0.0731574	0.281482	0.321006
ENSG00000264026	LINC02003	lncRNA	17	72342692	72355136	+	50.0319	-0.13188	0.0489354	0.00586213	0.00839231
ENSG00000264044	ENSG00000264044	lncRNA	17	28633206	28635950	+	24.9908	-0.411495	0.0682933	5.09069e-10	1.1669e-09
ENSG00000264107	MIR4733HG	lncRNA	17	31090787	31095450	-	16.4078	0.308434	0.0817348	8.40291e-05	0.000141512
ENSG00000264112	ENSG00000264112	lncRNA	17	57989039	57994850	-	818.836	-0.323085	0.0275778	3.48255e-32	1.59064e-31
ENSG00000264187	ENSG00000264187	protein_coding	17	17202649	17237185	-	7.61766	-0.177805	0.108472	0.071542	0.0899301
ENSG00000264235	MYL12-AS1	lncRNA	18	3255436	3261850	-	14.0468	-0.123543	0.075009	0.0848561	0.105516
ENSG00000264247	ZNF407-AS1	lncRNA	18	74590317	74598885	-	334.638	-0.00221532	0.0186737	0.900519	0.913397
ENSG00000264270	ENSG00000264270	lncRNA	17	75683543	75684799	-	57.9443	-0.207686	0.0408894	2.81793e-07	5.60182e-07
ENSG00000264273	ENSG00000264273	lncRNA	17	18859354	18861466	-	12.7518	-0.273212	0.0805593	0.000354845	0.000568506
ENSG00000264278	ZNF236-DT	lncRNA	18	76794732	76822295	-	78.4466	0.00187782	0.0456495	0.980611	0.98353
ENSG00000264290	ENSG00000264290	lncRNA	17	29569580	29570519	+	7.87259	-0.312031	0.10125	0.000986996	0.00152095
ENSG00000264304	ENSG00000264304	lncRNA	17	28892469	28893342	+	40.6184	-0.325317	0.0567634	4.44585e-09	9.73752e-09
ENSG00000264324	ENSG00000264324	protein_coding	2	74211604	74363377	-	10.0379	0.210522	0.0867637	0.0106062	0.0147959
ENSG00000264343	NOTCH2NLA	protein_coding	1	146146203	146229026	-	365.112	-0.30388	0.0245979	1.9109e-35	9.32868e-35
ENSG00000264345	LINC01894	lncRNA	18	24932771	24987919	-	25.0632	0.291295	0.0615671	1.22841e-06	2.34368e-06
ENSG00000264364	DYNLL2	protein_coding	17	58083419	58095542	+	3575.25	-0.00841849	0.0144506	0.554781	0.594984
ENSG00000264365	ENSG00000264365	lncRNA	18	24364787	24367984	+	22.947	-0.0373106	0.064735	0.541862	0.582461
ENSG00000264421	ENSG00000264421	lncRNA	17	67224303	67225541	+	16.5542	-0.0961337	0.0752626	0.188043	0.2215
ENSG00000264434	ENSG00000264434	lncRNA	18	25302126	25302960	+	37.1844	-0.124603	0.0655903	0.0500147	0.0642136
ENSG00000264448	MIR378D2HG	lncRNA	8	93915734	93916682	-	17.5522	0.46464	0.0811455	2.7251e-09	6.033e-09
ENSG00000264449	ENSG00000264449	lncRNA	18	5887487	5989369	+	32.5616	0.0464704	0.0559725	0.397861	0.441265
ENSG00000264472	ENSG00000264472	lncRNA	18	68899781	68902255	-	11.906	0.809208	0.0978115	1.36959e-17	4.21352e-17
ENSG00000264475	ENSG00000264475	lncRNA	18	7076817	7080123	+	6.63134	-0.582143	0.120228	2.10994e-07	4.22713e-07
ENSG00000264491	ENSG00000264491	lncRNA	17	67019934	67021743	-	128.515	-0.0538286	0.033975	0.109374	0.133766
ENSG00000264513	ENSG00000264513	lncRNA	17	63117019	63130947	-	80.1948	0.096291	0.0448329	0.0298152	0.0394098
ENSG00000264520	ENSG00000264520	lncRNA	7	30525731	30533613	+	19.1165	0.0096199	0.0719231	0.890082	0.904256
ENSG00000264522	OTUD7B	protein_coding	1	149937812	150010726	-	1607.05	-0.0520005	0.0116965	8.39097e-06	1.51829e-05
ENSG00000264546	ENSG00000264546	lncRNA	17	62549726	62552121	+	27.7522	-0.0507163	0.0643878	0.415102	0.458641
ENSG00000264548	ENSG00000264548	lncRNA	17	82214227	82217352	+	10.7267	0.107923	0.0840284	0.183307	0.21624
ENSG00000264575	LINC00526	lncRNA	18	5236724	5238598	-	60.9308	-0.0844546	0.039705	0.0305019	0.0402641
ENSG00000264577	ENSG00000264577	lncRNA	17	28721487	28722877	-	150.407	-0.38197	0.0277886	1.83192e-43	1.04668e-42
ENSG00000264589	MAPT-AS1	lncRNA	17	45799390	45895680	-	24.2676	0.167344	0.065261	0.00849733	0.0119569
ENSG00000264596	ENSG00000264596	lncRNA	18	7814118	7815730	+	12.7287	-0.0221541	0.100002	0.798914	0.823086
ENSG00000264630	PRKCA-AS1	lncRNA	17	66398069	66416854	-	72.5139	0.0911353	0.0680055	0.164289	0.195333
ENSG00000264635	ENSG00000264635	lncRNA	18	738058	739662	-	23.0028	0.105329	0.0618011	0.0828926	0.103241
ENSG00000264707	L3MBTL4-AS1	lncRNA	18	6256747	6260934	+	6.93063	0.645964	0.116766	6.64426e-09	1.44266e-08
ENSG00000264750	ENSG00000264750	lncRNA	17	73641026	73643106	+	14.3697	0.262465	0.0831517	0.000989698	0.00152489
ENSG00000264754	ENSG00000264754	lncRNA	17	67524481	67525422	+	5.78084	0.0308893	0.130651	0.788346	0.813627
ENSG00000264769	ENSG00000264769	lncRNA	17	81922899	81924511	+	20.4746	-0.0669597	0.0637581	0.279721	0.319185
ENSG00000264772	ENSG00000264772	lncRNA	17	7572826	7582024	+	18.4955	-0.399565	0.0654369	3.84393e-10	8.85919e-10
ENSG00000264829	ENSG00000264829	lncRNA	17	75679474	75679967	-	43.5115	-0.199589	0.0453527	8.14699e-06	1.47526e-05
ENSG00000264853	ENSG00000264853	lncRNA	17	75370947	75373736	-	29.9753	-0.183078	0.0637978	0.00312412	0.00458674
ENSG00000264895	ENSG00000264895	lncRNA	17	51249579	51251748	-	109.377	-0.187906	0.0428376	8.15346e-06	1.4763e-05
ENSG00000264914	ENSG00000264914	lncRNA	17	57912333	57922581	+	65.1644	-0.326903	0.0490902	1.21849e-11	2.99661e-11
ENSG00000264920	SP2-DT	lncRNA	17	47891229	47895812	-	60.5203	0.552707	0.0421934	7.50967e-40	4.00819e-39
ENSG00000264932	ENSG00000264932	lncRNA	17	19649373	19649935	-	23.8971	0.397347	0.0671374	1.06105e-09	2.39299e-09
ENSG00000264937	ENSG00000264937	lncRNA	15	64696622	64696861	+	32.5587	-0.123689	0.0538881	0.0189957	0.0257132
ENSG00000264964	TWSG1-DT	lncRNA	18	9310522	9334445	-	7.52013	-0.351423	0.102739	0.000256001	0.000415017
ENSG00000264982	ENSG00000264982	lncRNA	18	32287437	32290340	+	5.32315	-0.13982	0.123517	0.186176	0.21942
ENSG00000264985	ENSG00000264985	lncRNA	17	73513469	73521407	+	20.2193	0.257256	0.0965706	0.00462763	0.00668849
ENSG00000265069	ENSG00000265069	lncRNA	18	6954677	6957419	+	15.1515	-0.5146	0.0761338	3.17075e-12	7.99752e-12
ENSG00000265096	C1QTNF1-AS1	lncRNA	17	79018131	79027673	-	10.6672	1.37772	0.120585	1.30633e-31	5.88189e-31
ENSG00000265100	ENSG00000265100	lncRNA	17	68246629	68247938	-	44.8782	-0.055137	0.0462406	0.225368	0.261748
ENSG00000265107	GJA5	protein_coding	1	147756199	147773362	-	3.13725	0.619844	0.287983	0.0056985	0.00816511
ENSG00000265113	ENSG00000265113	lncRNA	16	69240549	69241929	+	7.04587	-0.446067	0.121333	7.44438e-05	0.00012591
ENSG00000265118	ENSG00000265118	protein_coding	17	31305213	31318831	-	7.63522	0.081172	0.0999676	0.398952	0.442361
ENSG00000265128	ENSG00000265128	lncRNA	18	49116301	49126479	+	8.29149	0.187209	0.101455	0.0500614	0.0642697
ENSG00000265142	MIR133A1HG	lncRNA	18	21825487	21831539	-	132.925	-0.0805678	0.0516046	0.106641	0.130653
ENSG00000265148	TSPOAP1-AS1	lncRNA	17	58324472	58415766	+	24.8716	0.278056	0.0602884	2.35365e-06	4.41435e-06
ENSG00000265194	ENSG00000265194	lncRNA	9	21858910	21861926	-	212.999	-0.211904	0.0310029	5.20141e-12	1.30159e-11
ENSG00000265204	ENSG00000265204	lncRNA	18	24076794	24099320	-	7.65663	0.133572	0.118488	0.213724	0.249469
ENSG00000265205	ENSG00000265205	lncRNA	17	28670054	28672804	-	79.514	-0.158759	0.0388341	3.46755e-05	6.01196e-05
ENSG00000265218	ENSG00000265218	lncRNA	17	64892729	64910180	+	99.064	-0.0902771	0.045122	0.0409102	0.0531349
ENSG00000265241	RBM8A	protein_coding	1	145917781	145927484	-	3997.49	0.0208453	0.0104145	0.0456857	0.058954
ENSG00000265282	ENSG00000265282	lncRNA	17	63430468	63432211	-	16.6991	-0.19371	0.0691695	0.00393864	0.00572954
ENSG00000265316	ENSG00000265316	lncRNA	18	5463627	5480975	+	28.7151	0.000731771	0.0678372	0.99058	0.991776
ENSG00000265342	ENSG00000265342	lncRNA	17	75394123	75394963	+	10.6347	0.141118	0.084703	0.0878374	0.108972
ENSG00000265354	TIMM23	protein_coding	10	45972489	46003742	+	885.869	-0.0785039	0.0165062	1.82459e-06	3.44425e-06
ENSG00000265394	ENSG00000265394	lncRNA	17	30090366	30117497	-	15.9804	-0.223659	0.0732516	0.00158773	0.00239715
ENSG00000265413	ENSG00000265413	lncRNA	18	8402847	8405161	+	20.7755	0.159003	0.0636909	0.0104228	0.0145534
ENSG00000265443	ENSG00000265443	lncRNA	17	30726305	30727564	-	56.923	0.0161224	0.0515834	0.760816	0.788573
ENSG00000265451	CLASP1-AS1	lncRNA	2	121530422	121532705	+	29.4645	-0.237098	0.0583454	3.0022e-05	5.2308e-05
ENSG00000265458	NARF-AS2	lncRNA	17	82454140	82458521	-	25.0795	-0.0859611	0.0583584	0.130043	0.157234
ENSG00000265474	ENSG00000265474	lncRNA	17	28745569	28747652	-	80.0547	-0.0617265	0.0378714	0.097329	0.11989
ENSG00000265478	ENSG00000265478	lncRNA	17	18809956	18810940	+	15.6708	-0.0453887	0.0690072	0.503615	0.545317
ENSG00000265479	DTX2P1-UPK3BP1-PMS2P11	lncRNA	7	76959835	77043775	+	118.444	0.183047	0.0306788	1.96485e-09	4.37731e-09
ENSG00000265490	ENSG00000265490	lncRNA	18	706523	707648	+	14.5472	-0.0140354	0.0820949	0.875354	0.891309
ENSG00000265491	RNF115	protein_coding	1	145738868	145824095	-	1928.62	-0.0278107	0.0109113	0.0105675	0.0147468
ENSG00000265494	ENSG00000265494	lncRNA	17	13909231	13911212	+	6.53719	-0.128782	0.115672	0.206323	0.241397
ENSG00000265496	ENSG00000265496	lncRNA	18	49487339	49491878	+	11.5051	-0.254672	0.0832598	0.00132889	0.00201994
ENSG00000265511	ENSG00000265511	lncRNA	17	17507351	17508308	+	17.2008	-0.232816	0.0714688	0.000678524	0.00106144
ENSG00000265519	ENSG00000265519	lncRNA	17	15787787	15788205	-	61.9195	0.112075	0.036844	0.00221153	0.0032931
ENSG00000265552	ENSG00000265552	lncRNA	18	25055600	25056760	+	23.5901	-0.300858	0.0637136	1.08378e-06	2.07619e-06
ENSG00000265590	CFAP298-TCP10L	protein_coding	21	32402511	32612865	-	136.583	-0.10694	0.0305333	0.000413162	0.000658805
ENSG00000265625	ENSG00000265625	lncRNA	17	29644796	29645847	-	28.4411	-0.107347	0.0574916	0.0542352	0.0692693
ENSG00000265643	ENSG00000265643	lncRNA	18	69483627	69618694	-	5.50542	0.0892988	0.131799	0.41544	0.458944
ENSG00000265656	ENSG00000265656	lncRNA	18	21673628	21682561	+	11.0684	-0.121052	0.0869279	0.146064	0.1752
ENSG00000265666	RARA-AS1	lncRNA	17	40340867	40343136	-	62.7912	-0.168194	0.0490866	0.000473505	0.000750915
ENSG00000265678	ENSG00000265678	lncRNA	17	82153430	82154815	+	35.0373	0.111984	0.0460838	0.0141087	0.0193688
ENSG00000265681	RPL17	protein_coding	18	49488453	49492508	-	296.037	-0.236462	0.0217601	1.01224e-27	4.17499e-27
ENSG00000265688	MAFG-DT	lncRNA	17	81927829	81930753	+	44.5429	0.0529601	0.0454974	0.243268	0.280528
ENSG00000265690	ENSG00000265690	protein_coding	16	67163385	67165815	+	23.7979	0.966311	0.0692171	2.65745e-45	1.56436e-44
ENSG00000265692	LINC01970	lncRNA	17	82290046	82292814	-	14.5847	0.174164	0.0799837	0.0225194	0.0302094
ENSG00000265702	ENSG00000265702	lncRNA	17	62699244	62754973	+	43.0277	-0.942196	0.0540382	3.13995e-69	2.74673e-68
ENSG00000265739	ENSG00000265739	lncRNA	17	30122429	30126118	-	29.7865	-0.211836	0.0664251	0.000978336	0.00150792
ENSG00000265749	ENSG00000265749	lncRNA	17	8365563	8381328	+	41.5151	-0.186793	0.0445767	2.12651e-05	3.73952e-05
ENSG00000265750	ENSG00000265750	lncRNA	18	24159509	24162211	-	8.47863	-0.0261966	0.0929532	0.761741	0.78919
ENSG00000265763	ZNF488	protein_coding	10	47365496	47384293	-	13.0185	-0.0740654	0.0816591	0.33036	0.372124
ENSG00000265778	ZNF516-AS1	lncRNA	18	76491629	76493918	+	87.6543	-0.0456776	0.0385192	0.229889	0.266495
ENSG00000265791	ENSG00000265791	lncRNA	17	30781493	30782221	-	54.589	-0.158759	0.0445647	0.000286129	0.000461984
ENSG00000265800	ENSG00000265800	lncRNA	17	75138416	75141350	-	31.4444	-0.383056	0.060678	1.03843e-10	2.45094e-10
ENSG00000265801	ENSG00000265801	lncRNA	17	27465112	27465541	+	15.1587	0.0270188	0.0812944	0.727365	0.758312
ENSG00000265808	SEC22B	protein_coding	1	120150898	120176520	-	2775.82	0.158117	0.0137523	1.14191e-30	5.02819e-30
ENSG00000265817	FSBP	protein_coding	8	94378377	94436952	-	673.805	0.191444	0.0190728	8.11102e-24	3.01236e-23
ENSG00000265845	ENSG00000265845	lncRNA	17	28926275	28944749	+	70.6485	-0.115236	0.0381424	0.00226424	0.00336786
ENSG00000265907	ENSG00000265907	lncRNA	18	2948238	2960756	+	70.0664	-0.347106	0.0481696	2.24717e-13	5.93529e-13
ENSG00000265908	ENSG00000265908	lncRNA	17	28944796	28945394	+	38.0556	-0.256513	0.0504433	2.2436e-07	4.48657e-07
ENSG00000265912	ENSG00000265912	lncRNA	17	64943262	64951054	+	16.6007	-0.201084	0.0732212	0.00420677	0.00609983
ENSG00000265943	ENSG00000265943	lncRNA	18	22699481	22933764	-	7.3053	-0.802551	0.108744	1.69403e-14	4.66875e-14
ENSG00000265962	GACAT2	lncRNA	18	8695856	8707621	-	61.7755	-0.297796	0.0521061	4.91215e-09	1.07403e-08
ENSG00000265967	ENSG00000265967	lncRNA	15	64695041	64695594	+	79.9869	-0.0235986	0.034893	0.494043	0.535922
ENSG00000265972	TXNIP	protein_coding	1	145992435	145996579	-	3299.45	0.261594	0.0264736	2.71099e-23	9.93829e-23
ENSG00000266028	SRGAP2	protein_coding	1	206203346	206464436	+	7774.85	-0.265359	0.0102031	1.69433e-149	4.57831e-148
ENSG00000266049	ENSG00000266049	lncRNA	18	2688564	2833065	-	12.7161	-0.306658	0.0879393	0.000209946	0.000342596
ENSG00000266053	NDUFV2-AS1	lncRNA	18	9121265	9136645	-	93.2016	-0.200296	0.0309892	7.57164e-11	1.7975e-10
ENSG00000266074	BAHCC1	protein_coding	17	81395457	81466332	+	1498.96	0.0802814	0.0265903	0.00244786	0.00363095
ENSG00000266094	RASSF5	protein_coding	1	206507531	206589448	+	38.4118	0.0718544	0.0499196	0.147278	0.17649
ENSG00000266100	ENSG00000266100	lncRNA	17	57522248	57523597	-	19.5006	-0.225467	0.0993269	0.013744	0.0188951
ENSG00000266111	ENSG00000266111	lncRNA	17	29352069	29404105	+	22.517	-0.209799	0.0777042	0.00450644	0.00652339
ENSG00000266126	ENSG00000266126	lncRNA	17	19929372	19929737	-	15.7709	-0.238431	0.0740502	0.000737504	0.00114938
ENSG00000266149	ENSG00000266149	lncRNA	18	8360820	8367034	-	9.19023	0.00710623	0.0970452	0.964982	0.970202
ENSG00000266171	ENSG00000266171	lncRNA	18	735746	737459	+	41.9752	0.161914	0.0522686	0.00161091	0.00243096
ENSG00000266173	STRADA	protein_coding	17	63682336	63741986	-	367.341	-0.0453409	0.0186517	0.0146598	0.0200896
ENSG00000266236	NARF-IT1	lncRNA	17	82482098	82483388	+	30.8711	-0.193357	0.0551268	0.000327549	0.000526025
ENSG00000266258	LINC01909	lncRNA	18	70335439	70352459	+	25.4548	-0.27991	0.0663588	1.26857e-05	2.26593e-05
ENSG00000266265	KLF14	protein_coding	7	130730697	130734207	-	6.99827	0.0226419	0.105889	0.819578	0.84147
ENSG00000266288	ENSG00000266288	lncRNA	18	5381641	5385330	-	37.3177	-0.0607776	0.0548561	0.252867	0.290649
ENSG00000266289	ENSG00000266289	lncRNA	8	103383078	103383854	-	14.3144	-0.225305	0.0805306	0.00325202	0.00476705
ENSG00000266302	ENSG00000266302	protein_coding	17	16690261	16804453	+	13.2955	0.117313	0.0904191	0.194852	0.229032
ENSG00000266304	LIVAR	lncRNA	18	70335929	70337310	-	11.0312	-0.309375	0.0914088	0.000348213	0.00055813
ENSG00000266313	ENSG00000266313	lncRNA	17	27333241	27352828	+	19.4516	-0.308996	0.0678081	2.44325e-06	4.57603e-06
ENSG00000266338	NBPF15	protein_coding	1	144421386	144461674	-	1314.83	0.0444274	0.0121816	0.000264462	0.000428284
ENSG00000266340	ENSG00000266340	lncRNA	17	30978610	30980250	-	5.27284	-0.00750373	0.122177	0.920572	0.931327
ENSG00000266368	ENSG00000266368	lncRNA	17	11953889	11977594	-	8.01391	0.0146096	0.0951739	0.843593	0.862962
ENSG00000266371	ENSG00000266371	lncRNA	17	31133182	31138518	+	43.3523	-0.0641452	0.0716442	0.342207	0.384443
ENSG00000266378	ENSG00000266378	lncRNA	17	14327335	14329474	+	54.1961	-0.296724	0.0630758	1.31844e-06	2.51077e-06
ENSG00000266385	ENSG00000266385	lncRNA	17	32411217	32412420	+	6.58021	-0.156737	0.113439	0.146906	0.176122
ENSG00000266397	ENSG00000266397	lncRNA	18	2967018	2985410	+	26.0481	-0.517963	0.0793226	1.04575e-11	2.57974e-11
ENSG00000266401	ENSG00000266401	lncRNA	18	3653030	3656282	+	91.9213	0.228566	0.060398	9.72355e-05	0.000163116
ENSG00000266402	SNHG25	lncRNA	17	64145970	64146476	+	8.18697	-0.351691	0.107792	0.000388095	0.000620348
ENSG00000266412	NCOA4	protein_coding	10	46005088	46030623	-	5062.77	0.060052	0.0149768	5.90891e-05	0.000100722
ENSG00000266445	NARF-AS1	lncRNA	17	82476597	82477924	-	11.9758	-0.171914	0.0819287	0.0288041	0.0381606
ENSG00000266446	ENSG00000266446	lncRNA	9	21995482	21996013	+	9.70206	-0.315817	0.0913679	0.000262428	0.000425116
ENSG00000266456	ENSG00000266456	lncRNA	18	650229	652843	+	18.5903	-0.690054	0.0701123	1.06311e-23	3.93544e-23
ENSG00000266466	ENSG00000266466	lncRNA	17	21532974	21542786	+	10.8026	-0.335181	0.0868585	5.25528e-05	8.98792e-05
ENSG00000266469	ENSG00000266469	lncRNA	17	39401793	39406233	+	8.0442	0.108198	0.0962738	0.237907	0.274948
ENSG00000266472	MRPS21	protein_coding	1	150293861	150308979	+	679.659	0.0512444	0.0150963	0.000686486	0.0010732
ENSG00000266473	HELZ-AS1	lncRNA	17	67244837	67245806	+	31.3053	0.00490566	0.071061	0.960857	0.96673
ENSG00000266490	ENSG00000266490	lncRNA	17	30792372	30792833	+	31.9756	-0.127422	0.0513275	0.0115853	0.0160848
ENSG00000266498	ENSG00000266498	lncRNA	17	17235433	17236118	-	53.1846	-0.271956	0.0449354	8.11585e-10	1.84349e-09
ENSG00000266513	ENSG00000266513	lncRNA	18	3770017	3771430	-	24.3423	0.228291	0.0684882	0.000623538	0.000979268
ENSG00000266538	ENSG00000266538	lncRNA	17	15530773	15531089	-	38.6142	0.601114	0.0553132	3.37574e-28	1.40659e-27
ENSG00000266541	ENSG00000266541	lncRNA	18	9587386	9590182	+	32.1028	-0.368051	0.0603271	4.21186e-10	9.69268e-10
ENSG00000266573	ENSG00000266573	lncRNA	18	24725762	24986980	+	20.3774	0.266531	0.0665359	3.71371e-05	6.4212e-05
ENSG00000266578	ENSG00000266578	lncRNA	18	3284120	3330984	+	20.5743	0.234067	0.069073	0.000461552	0.000732767
ENSG00000266579	ENSG00000266579	lncRNA	6	57493855	57497691	+	4.79119	-0.303835	0.152116	0.0181747	0.0246572
ENSG00000266598	ENSG00000266598	lncRNA	17	65051909	65053308	+	30.2236	-0.426958	0.0528729	2.30512e-16	6.80614e-16
ENSG00000266601	ENSG00000266601	lncRNA	17	47929682	47933106	-	10.9173	-0.316312	0.0862298	0.000119175	0.000198607
ENSG00000266602	ENSG00000266602	lncRNA	18	1509022	2049510	+	4.57905	0.466713	0.152948	0.000540284	0.000853366
ENSG00000266644	ENSG00000266644	lncRNA	17	64899766	64900716	+	60.9317	-0.173171	0.0532613	0.000870761	0.00134819
ENSG00000266651	ENSG00000266651	lncRNA	17	16440479	16440952	-	30.4291	-0.165968	0.0526428	0.0013128	0.00199703
ENSG00000266680	ENSG00000266680	lncRNA	6	63571005	63572408	-	17.2744	-0.373449	0.0710968	5.6821e-08	1.17269e-07
ENSG00000266696	ENSG00000266696	lncRNA	18	49205912	49208781	+	8.06228	0.193078	0.112495	0.0628112	0.0795301
ENSG00000266708	ENSG00000266708	lncRNA	18	8635179	8636347	-	22.932	-0.144465	0.0590451	0.0125486	0.017337
ENSG00000266709	ENSG00000266709	lncRNA	17	14303854	14305505	+	201.535	-0.173203	0.0322889	6.05418e-08	1.24793e-07
ENSG00000266714	MYO15B	protein_coding	17	75588058	75626849	+	144.583	0.186974	0.0344817	4.50867e-08	9.36342e-08
ENSG00000266717	ENSG00000266717	lncRNA	17	67950885	67951746	-	21.2783	-0.106903	0.0671273	0.098498	0.121269
ENSG00000266744	ENSG00000266744	lncRNA	17	13957748	13966952	-	9.56759	0.0299782	0.103238	0.766608	0.793813
ENSG00000266767	ENSG00000266767	lncRNA	18	7741310	7754831	-	11.2007	0.126134	0.0990041	0.18389	0.216869
ENSG00000266783	ENSG00000266783	lncRNA	18	2561172	2562220	-	14.3099	0.130259	0.0748911	0.0718591	0.0903181
ENSG00000266801	ENSG00000266801	lncRNA	16	68933820	68937725	+	6.57909	-0.224991	0.108614	0.0252117	0.0336369
ENSG00000266803	ENSG00000266803	lncRNA	17	16557985	16559269	-	16.44	-0.082614	0.0731726	0.250634	0.288328
ENSG00000266805	ENSG00000266805	lncRNA	18	9506242	9509726	+	13.9964	-0.208019	0.0848898	0.00973863	0.0136369
ENSG00000266835	GAPLINC	lncRNA	18	3466250	3478978	+	23.6064	-0.389312	0.067906	3.54963e-09	7.81186e-09
ENSG00000266840	ENSG00000266840	lncRNA	18	69704978	69724975	-	5.60878	0.161106	0.11961	0.156397	0.186598
ENSG00000266844	ENSG00000266844	lncRNA	18	76974690	76984162	+	9.97369	-0.273626	0.0939773	0.0023202	0.00344919
ENSG00000266846	ENSG00000266846	lncRNA	18	5895745	6108382	+	11.684	0.315922	0.0912011	0.000263811	0.000427262
ENSG00000266896	ENSG00000266896	lncRNA	6	169770413	169772042	+	26.7277	-0.270803	0.0578625	1.65354e-06	3.13013e-06
ENSG00000266897	ENSG00000266897	lncRNA	19	13131571	13132410	+	20.84	-0.210571	0.0655827	0.000930184	0.00143741
ENSG00000266900	ENSG00000266900	lncRNA	18	62245810	62247412	+	36.7496	0.0270625	0.0590868	0.649913	0.686426
ENSG00000266901	ENSG00000266901	lncRNA	18	79702721	79703651	-	9.44159	-0.00361303	0.0898652	0.984647	0.98689
ENSG00000266904	LINC00663	lncRNA	19	19757366	19776423	-	77.5691	0.412467	0.0346286	3.96233e-33	1.84376e-32
ENSG00000266916	ZNF793-AS1	lncRNA	19	37497159	37507122	-	47.5843	0.0133497	0.0421709	0.758583	0.786561
ENSG00000266921	ZNF230-DT	lncRNA	19	43996896	44003298	-	21.4464	0.215003	0.0625229	0.000425057	0.00067687
ENSG00000266922	ENSG00000266922	lncRNA	19	11725961	11730783	-	9.6282	-0.270361	0.0978212	0.00342604	0.00501192
ENSG00000266928	ENSG00000266928	lncRNA	19	28294093	28313500	-	17.3161	-0.172892	0.0688216	0.00890528	0.0125032
ENSG00000266933	MADCAM1-AS1	lncRNA	19	490046	507833	-	5.75331	-0.0655221	0.115019	0.50972	0.551126
ENSG00000266934	ENSG00000266934	lncRNA	17	61382785	61384680	+	13.2764	0.0287575	0.0732655	0.692785	0.726759
ENSG00000266936	ENSG00000266936	lncRNA	19	11010917	11016011	-	29.3372	-0.136261	0.0597457	0.0185665	0.0251602
ENSG00000266941	ENSG00000266941	lncRNA	19	5899895	5901511	+	6.15205	-0.264561	0.126167	0.0189676	0.0256802
ENSG00000266947	ENSG00000266947	lncRNA	17	35231450	35242963	-	11.2357	0.781321	0.0862314	2.21779e-20	7.45939e-20
ENSG00000266962	HSD17B1-AS1	lncRNA	17	42552436	42554748	-	333.663	-0.0227221	0.0267778	0.38861	0.432005
ENSG00000266965	ENSG00000266965	lncRNA	18	35595901	35597599	+	63.5661	-0.381719	0.0599989	5.37158e-11	1.28312e-10
ENSG00000266968	ENSG00000266968	lncRNA	18	45646153	45647937	+	5.30669	0.712051	0.134836	2.40716e-08	5.07039e-08
ENSG00000266969	CEP192-DT	lncRNA	18	12984694	12991173	-	7.73291	-0.210982	0.11337	0.0398917	0.0518934
ENSG00000266970	SOCS3-DT	lncRNA	17	78360453	78373911	+	8.18868	-0.302685	0.114084	0.00621063	0.00886945
ENSG00000266973	ENSG00000266973	lncRNA	19	36378028	36378832	+	7.45098	0.0878883	0.0999832	0.36771	0.410548
ENSG00000266975	FARSA-AS1	lncRNA	19	12930522	12933296	+	5.93755	-0.275445	0.128812	0.0186792	0.0253098
ENSG00000266980	ENSG00000266980	lncRNA	17	75818815	75820055	-	15.2698	-0.00565149	0.0726522	0.951551	0.958664
ENSG00000266983	RANBP3-DT	lncRNA	19	5978403	6020363	+	27.6604	-0.0079949	0.0630786	0.878865	0.89433
ENSG00000266987	ENSG00000266987	lncRNA	17	30144062	30144790	-	20.1181	-0.273477	0.0777396	0.000241754	0.00039263
ENSG00000266993	ENSG00000266993	lncRNA	1	51793934	51799154	+	68.155	-0.0907876	0.045153	0.0403726	0.0524872
ENSG00000266998	ENSG00000266998	lncRNA	17	77373818	77377236	-	33.3649	-0.29165	0.0649295	3.64297e-06	6.73815e-06
ENSG00000267002	ENSG00000267002	lncRNA	17	43148368	43171037	-	417.606	0.0447908	0.0190045	0.0183193	0.0248378
ENSG00000267006	ENSG00000267006	lncRNA	19	30028741	30029916	-	31.9195	-0.258295	0.0645185	3.12887e-05	5.44535e-05
ENSG00000267009	ENSG00000267009	lncRNA	17	68413623	68524949	+	20.3124	0.0436113	0.0656041	0.496067	0.537901
ENSG00000267011	ENSG00000267011	lncRNA	19	4457962	4471493	-	10.8675	0.371529	0.0827047	3.11513e-06	5.79016e-06
ENSG00000267015	ENSG00000267015	lncRNA	18	79340258	79343972	-	13.8849	-0.092514	0.0756159	0.203305	0.238138
ENSG00000267016	ENSG00000267016	lncRNA	17	77469162	77472770	-	55.3543	-0.515824	0.046145	9.76944e-30	4.21908e-29
ENSG00000267028	TCF4-AS1	lncRNA	18	55452533	55482940	+	36.1936	-0.115113	0.0653947	0.0660929	0.0834599
ENSG00000267030	ENSG00000267030	lncRNA	19	4447304	4448217	+	23.6764	-0.37717	0.0710301	3.61952e-08	7.54813e-08
ENSG00000267033	ENSG00000267033	lncRNA	19	16186276	16189458	-	16.3878	0.127228	0.0683681	0.0569136	0.0724713
ENSG00000267039	ENSG00000267039	lncRNA	18	36901946	36923814	-	14.4848	-0.0243869	0.0896442	0.768449	0.795529
ENSG00000267040	ENSG00000267040	lncRNA	18	57630302	57669296	+	44.8827	0.222873	0.045042	5.71227e-07	1.11389e-06
ENSG00000267041	ZNF850	protein_coding	19	36714383	36772825	-	876.109	-0.469883	0.0212735	5.7842e-109	8.852e-108
ENSG00000267044	ENSG00000267044	lncRNA	19	45135993	45136977	-	13.3999	-0.0466009	0.076019	0.538894	0.57956
ENSG00000267049	ENSG00000267049	lncRNA	19	35769144	35771028	-	23.3684	-0.0445669	0.05624	0.421277	0.464726
ENSG00000267052	ENSG00000267052	lncRNA	7	106569876	106598908	-	7.81766	0.654711	0.110344	5.29668e-10	1.21309e-09
ENSG00000267053	ENSG00000267053	lncRNA	19	36304564	36321274	+	49.7272	0.127359	0.0440856	0.00341847	0.00500119
ENSG00000267058	ENSG00000267058	lncRNA	19	43891804	43901805	-	80.2654	0.207193	0.034488	1.45084e-09	3.24878e-09
ENSG00000267060	PTGES3L	protein_coding	17	42968088	42980433	-	19.1239	0.0464028	0.063157	0.457569	0.500637
ENSG00000267064	UXT-AS1	lncRNA	X	47658833	47692326	+	25.5008	0.163219	0.0615899	0.00678185	0.00964498
ENSG00000267080	ASB16-AS1	lncRNA	17	44175968	44186723	-	271.616	-0.134098	0.0220359	9.86026e-10	2.22752e-09
ENSG00000267082	ENSG00000267082	lncRNA	19	11203628	11216168	+	8.51039	1.22099	0.121127	5.97397e-25	2.29211e-24
ENSG00000267096	ENSG00000267096	lncRNA	19	55670632	55672069	+	7.92583	-0.249378	0.108162	0.0123447	0.0170732
ENSG00000267100	ILF3-DT	lncRNA	19	10651862	10653844	-	289.413	0.0118508	0.0223126	0.599222	0.637918
ENSG00000267101	ENSG00000267101	lncRNA	18	45104361	45181382	-	5.96984	-0.378875	0.124932	0.00081391	0.00126398
ENSG00000267104	TBC1D3P1-DHX40P1	lncRNA	17	59962363	60018975	-	22.223	-0.0822566	0.0675325	0.21109	0.24656
ENSG00000267106	ZNF561-AS1	lncRNA	19	9621249	9647203	+	184.839	0.223599	0.0248755	1.84542e-19	6.03561e-19
ENSG00000267108	ENSG00000267108	lncRNA	18	12432897	12437635	+	8.61873	-0.187199	0.100637	0.0466053	0.0600795
ENSG00000267114	ENSG00000267114	lncRNA	19	44950044	44954007	-	11.3764	-0.0905937	0.0852092	0.262176	0.300356
ENSG00000267117	ENSG00000267117	lncRNA	19	55694118	55694558	-	7.27057	-0.237911	0.109598	0.017498	0.023775
ENSG00000267121	FMNL1-DT	lncRNA	17	45190931	45222222	-	7.72531	0.967985	0.112325	8.67871e-19	2.77737e-18
ENSG00000267122	ENSG00000267122	lncRNA	19	2212029	2215565	-	15.5984	-0.294614	0.0770205	7.3253e-05	0.000123955
ENSG00000267127	ENSG00000267127	protein_coding	18	80034346	80097088	+	52.5797	0.117866	0.0388139	0.00220354	0.00328164
ENSG00000267128	RNF157-AS1	lncRNA	17	76138432	76154650	+	179.107	-0.66611	0.0268169	3.43296e-137	7.82505e-136
ENSG00000267136	ENSG00000267136	lncRNA	18	13514520	13522888	-	12.2081	-0.48681	0.109565	1.9738e-06	3.71973e-06
ENSG00000267141	ENSG00000267141	lncRNA	19	1860250	1862019	+	10.5541	-0.367839	0.102524	0.000137505	0.000227903
ENSG00000267146	ENSG00000267146	lncRNA	18	56872668	56873970	-	6.13768	0.310151	0.122414	0.00705455	0.0100123
ENSG00000267149	ENSG00000267149	lncRNA	19	55027593	55053928	-	9.71398	0.122098	0.0944002	0.172945	0.204879
ENSG00000267150	ENSG00000267150	lncRNA	18	14089935	14091019	+	14.5955	-0.496708	0.084394	8.88445e-10	2.01298e-09
ENSG00000267152	ENSG00000267152	lncRNA	19	37728586	37730643	-	20.3046	-0.161651	0.0598969	0.00525719	0.00756293
ENSG00000267160	ENSG00000267160	lncRNA	17	44673689	44676257	-	19.4068	-0.0879405	0.0724393	0.21682	0.252732
ENSG00000267169	ADGRL1-AS1	lncRNA	19	14137146	14171267	+	282.412	0.266996	0.0211128	7.4963e-37	3.77229e-36
ENSG00000267179	ENSG00000267179	protein_coding	19	11925075	11979290	+	7.97233	-0.328215	0.107673	0.00101528	0.00156253
ENSG00000267191	ZNF45-AS1	lncRNA	19	43901909	43927767	+	67.7502	0.17613	0.0361282	8.89913e-07	1.71501e-06
ENSG00000267192	ENSG00000267192	lncRNA	19	56387412	56388424	+	22.7369	-0.0602726	0.0640085	0.329675	0.37141
ENSG00000267196	ENSG00000267196	lncRNA	18	49969721	49970957	-	7.07032	0.847989	0.151298	4.03276e-09	8.85523e-09
ENSG00000267197	ENSG00000267197	lncRNA	19	10490339	10491000	-	10.6743	-0.390345	0.103373	5.97744e-05	0.000101858
ENSG00000267198	ENSG00000267198	lncRNA	17	45545804	45563230	+	54.6568	-0.377544	0.0550218	2.22969e-12	5.65367e-12
ENSG00000267199	ENSG00000267199	lncRNA	18	12438890	12448205	+	85.7924	-0.111205	0.0384451	0.00341674	0.00499913
ENSG00000267205	ENSG00000267205	lncRNA	19	3753840	3756517	+	10.2392	0.250003	0.0886986	0.00315305	0.00462827
ENSG00000267213	DPY19L3-DT	lncRNA	19	32390050	32405560	-	19.8994	-0.208165	0.0679236	0.0015718	0.00237475
ENSG00000267214	ENSG00000267214	lncRNA	19	2631954	2632849	+	11.9199	0.122521	0.084911	0.133531	0.161235
ENSG00000267216	ZNF8-ERVK3-1	lncRNA	19	58278966	58315197	+	116.305	0.0164895	0.0306861	0.590617	0.629875
ENSG00000267219	ENSG00000267219	lncRNA	19	34348356	34359412	-	16.5768	0.0404145	0.0703763	0.559032	0.599096
ENSG00000267221	C17orf113	protein_coding	17	42038232	42050601	-	99.686	0.0560045	0.0381478	0.140576	0.169125
ENSG00000267222	ENSG00000267222	lncRNA	17	42495867	42496550	+	9.43582	-0.0984232	0.0920338	0.261311	0.29954
ENSG00000267226	MALT1-AS1	lncRNA	18	58670009	58671877	-	12.2027	-0.43136	0.0797889	2.24129e-08	4.72885e-08
ENSG00000267244	ENSG00000267244	lncRNA	19	1822089	1824542	+	80.0523	-0.0204238	0.042831	0.621498	0.659386
ENSG00000267246	ENSG00000267246	lncRNA	17	45549781	45558738	-	20.202	-0.291313	0.0679366	9.09035e-06	1.63879e-05
ENSG00000267248	ENSG00000267248	lncRNA	17	60122642	60135743	-	33.4071	0.315595	0.0495163	9.92039e-11	2.3458e-10
ENSG00000267249	ENSG00000267249	lncRNA	18	12670426	12671145	-	23.7109	-0.0903239	0.0587934	0.114813	0.139942
ENSG00000267251	ENSG00000267251	lncRNA	18	80183680	80202992	+	127.12	0.0473635	0.0318221	0.136076	0.164115
ENSG00000267254	ZNF790-AS1	lncRNA	19	36797502	36831596	+	412.929	0.104181	0.0212973	9.42765e-07	1.81313e-06
ENSG00000267255	ENSG00000267255	lncRNA	19	4429689	4430934	-	6.87641	-0.883093	0.11147	4.52125e-16	1.32103e-15
ENSG00000267257	ENSG00000267257	lncRNA	18	58535415	58538552	+	20.7559	1.00478	0.0804704	9.52073e-37	4.77765e-36
ENSG00000267260	ENSG00000267260	lncRNA	19	36773112	36777078	+	4.34587	0.683682	0.152103	1.00861e-06	1.9358e-06
ENSG00000267262	ENSG00000267262	lncRNA	19	6067953	6077119	+	24.6109	0.0122719	0.0826403	0.876487	0.892294
ENSG00000267263	ENSG00000267263	lncRNA	17	77469068	77471045	+	11.918	-0.4301	0.092553	8.61321e-07	1.66228e-06
ENSG00000267265	GP6-AS1	lncRNA	19	55006193	55048086	+	37.3214	0.186921	0.0453772	3.14394e-05	5.47048e-05
ENSG00000267270	PARD6G-AS1	lncRNA	18	80147924	80179839	+	311.345	0.0908271	0.0255523	0.000359708	0.000576126
ENSG00000267272	LINC01140	lncRNA	1	87129765	87169198	+	8.57747	-0.384713	0.110702	0.000180607	0.000296605
ENSG00000267274	ENSG00000267274	lncRNA	19	11939959	11953381	+	36.0737	-0.215836	0.0531869	3.38102e-05	5.86761e-05
ENSG00000267277	ENSG00000267277	lncRNA	19	11368123	11374935	-	5.99201	0.20585	0.11433	0.0489992	0.0629923
ENSG00000267278	MAP3K14-AS1	lncRNA	17	45247916	45269824	+	192.543	-0.151215	0.0376535	4.63695e-05	7.95881e-05
ENSG00000267280	TBX2-AS1	lncRNA	17	61393456	61411555	-	54.7503	0.0539074	0.0486674	0.264201	0.302484
ENSG00000267282	ENSG00000267282	lncRNA	19	44882027	44890876	-	5.92725	0.403652	0.117208	0.00021053	0.000343497
ENSG00000267283	ENSG00000267283	lncRNA	19	1989401	1990203	+	30.6421	0.0722236	0.0585219	0.209201	0.244472
ENSG00000267289	PIN1-DT	lncRNA	19	9834079	9835013	-	10.8764	0.0711825	0.0830123	0.375221	0.418241
ENSG00000267296	CEBPA-DT	lncRNA	19	33302857	33305054	+	21.325	0.256587	0.0619368	2.38663e-05	4.18431e-05
ENSG00000267298	ENSG00000267298	lncRNA	19	56311928	56312486	-	34.059	0.0756135	0.0511257	0.132887	0.16052
ENSG00000267299	ENSG00000267299	lncRNA	19	6109322	6125797	+	19.0682	0.0422385	0.0759234	0.562099	0.602084
ENSG00000267302	RNFT1-DT	lncRNA	17	59964832	59996972	+	53.4959	0.0894721	0.0481079	0.0582172	0.0740438
ENSG00000267304	ENSG00000267304	lncRNA	19	3672582	3674295	+	9.25912	-0.158125	0.100938	0.0898047	0.111227
ENSG00000267309	ZNF566-AS1	lncRNA	19	36489649	36491040	+	21.4229	-0.114801	0.0640143	0.0629797	0.0797294
ENSG00000267317	ENSG00000267317	lncRNA	19	1457670	1458580	-	114.173	-0.0827569	0.0314698	0.00795126	0.0112193
ENSG00000267321	SNHG30	lncRNA	17	35568076	35574900	+	167.512	0.172061	0.026396	5.95438e-11	1.41998e-10
ENSG00000267322	SNHG22	lncRNA	18	49814023	49851059	+	219.6	0.242589	0.0639781	8.36572e-05	0.00014093
ENSG00000267325	LINC01415	lncRNA	18	55776727	55781722	-	21.4689	0.724969	0.069823	4.2909e-26	1.69614e-25
ENSG00000267327	ENSG00000267327	lncRNA	18	55893038	56026082	+	32.0675	0.154167	0.0552588	0.00444998	0.00644382
ENSG00000267337	LINC01478	lncRNA	18	44280768	44579953	-	3.40033	0.669093	0.186205	5.07786e-05	8.69068e-05
ENSG00000267342	ENSG00000267342	lncRNA	17	75897060	75900148	+	25.9998	-0.229567	0.0580908	5.24306e-05	8.96844e-05
ENSG00000267345	ENSG00000267345	lncRNA	19	37075113	37078605	-	11.1202	-0.024016	0.0821688	0.73296	0.763444
ENSG00000267348	GEMIN7-AS1	lncRNA	19	45076510	45092635	-	71.6342	-0.0947107	0.0352294	0.00651785	0.0092885
ENSG00000267365	KCNJ2-AS1	lncRNA	17	70166961	70169402	-	45.1187	0.316501	0.0499855	1.31483e-10	3.09111e-10
ENSG00000267368	UPK3BL1	protein_coding	7	102637025	102642791	-	8.43829	-0.0500192	0.0969611	0.574336	0.614032
ENSG00000267373	ENSG00000267373	lncRNA	19	16103761	16104254	-	7.98076	-0.3001	0.107687	0.00217401	0.00323991
ENSG00000267374	MIR924HG	lncRNA	18	39206917	39800322	-	134.435	-0.633178	0.047667	1.55645e-41	8.59897e-41
ENSG00000267375	ENSG00000267375	lncRNA	19	38683873	38693606	-	29.2087	-0.524257	0.0660749	4.36584e-16	1.27631e-15
ENSG00000267383	ENSG00000267383	lncRNA	19	20122569	20321305	-	220.877	-0.687168	0.0288772	2.09354e-126	4.03062e-125
ENSG00000267390	KDSR-DT	lncRNA	18	63367328	63381629	+	34.4198	-0.287545	0.0501883	5.35314e-09	1.16844e-08
ENSG00000267394	ATXN7L3-AS1	lncRNA	17	44198882	44216565	+	13.1457	-0.29313	0.0759187	6.5594e-05	0.000111304
ENSG00000267395	DM1-AS	lncRNA	19	45767796	45772504	+	23.0245	-0.219891	0.0577131	9.96604e-05	0.000167041
ENSG00000267397	ENSG00000267397	lncRNA	18	35716370	35717978	+	41.9056	-0.116307	0.0521046	0.0217987	0.0293009
ENSG00000267402	TCF4-AS2	lncRNA	18	55492175	55496392	+	21.5154	-0.0988594	0.074277	0.159082	0.189571
ENSG00000267405	ENSG00000267405	lncRNA	17	44794747	44797783	-	20.3082	-0.766311	0.0734424	2.05756e-26	8.20096e-26
ENSG00000267412	ENSG00000267412	lncRNA	19	2610155	2611862	-	12.3589	0.22177	0.0856892	0.00685777	0.00974844
ENSG00000267414	SETBP1-DT	lncRNA	18	44676927	44679717	-	173.771	-0.310679	0.0340392	2.94343e-20	9.86772e-20
ENSG00000267416	HEATR6-DT	lncRNA	17	60079309	60088695	+	7.4983	0.13327	0.101922	0.177677	0.210082
ENSG00000267417	ENSG00000267417	lncRNA	19	13013662	13014511	-	17.1659	-0.443029	0.0727036	3.43264e-10	7.92824e-10
ENSG00000267421	ZFP28-DT	lncRNA	19	56536156	56538575	-	15.986	0.00315554	0.0738556	0.97944	0.982676
ENSG00000267426	ENSG00000267426	protein_coding	17	75898645	75913729	-	6.1465	-0.265677	0.115679	0.0108609	0.0151347
ENSG00000267429	ENSG00000267429	lncRNA	19	56347081	56348183	-	10.2843	-0.37995	0.0979222	2.83773e-05	4.95379e-05
ENSG00000267439	ENSG00000267439	lncRNA	19	35747057	35753415	-	8.52592	0.0142386	0.092022	0.890171	0.904304
ENSG00000267452	LINC02073	lncRNA	17	51336646	51521401	+	35.5529	-0.120719	0.0634981	0.0504706	0.0647719
ENSG00000267454	ZNF582-DT	lncRNA	19	56393656	56399172	+	57.0858	0.297878	0.0376767	1.56791e-15	4.49526e-15
ENSG00000267457	ENSG00000267457	lncRNA	17	35073831	35074374	-	34.3067	-0.00923767	0.0627053	0.874796	0.890868
ENSG00000267470	ZNF571-AS1	lncRNA	19	37548914	37587348	+	429.198	0.390091	0.0207765	4.34046e-79	4.41062e-78
ENSG00000267474	ENSG00000267474	lncRNA	19	14458401	14459366	+	9.66581	-0.118192	0.0893722	0.160589	0.191219
ENSG00000267475	NUDT19-DT	lncRNA	19	32687089	32691750	-	7.87268	-0.132073	0.100347	0.151569	0.181289
ENSG00000267476	ENSG00000267476	lncRNA	18	58672613	58752730	-	62.3193	-0.0806726	0.0531503	0.118867	0.144597
ENSG00000267480	ENSG00000267480	lncRNA	18	12031178	12032181	-	7.16292	0.353136	0.109063	0.000474864	0.000752903
ENSG00000267481	ENSG00000267481	lncRNA	19	19788755	19790531	-	129.573	0.0505317	0.0282424	0.0728724	0.0915063
ENSG00000267491	ENSG00000267491	lncRNA	17	78903263	78905024	+	43.0104	-0.0976737	0.0516334	0.0541241	0.0691397
ENSG00000267493	CIRBP-AS1	lncRNA	19	1267471	1270260	-	117.829	-0.100483	0.0294683	0.000587308	0.000924456
ENSG00000267498	UQCRFS1-DT	lncRNA	19	29213235	29216604	+	11.5388	0.563694	0.0905228	1.01367e-10	2.39484e-10
ENSG00000267501	ENSG00000267501	lncRNA	18	58754859	58757842	-	7.88847	0.152492	0.105598	0.120584	0.146546
ENSG00000267504	ENSG00000267504	lncRNA	18	58371566	58372666	+	38.6561	0.279731	0.0599328	1.67834e-06	3.17624e-06
ENSG00000267505	ENSG00000267505	lncRNA	17	44793199	44794474	+	15.2895	-0.91774	0.0794201	7.37583e-32	3.33988e-31
ENSG00000267508	ZNF285	protein_coding	19	44382298	44401608	-	295.739	-0.0697208	0.0215567	0.00114643	0.00175434
ENSG00000267519	MIR23AHG	lncRNA	19	13823880	13842928	-	1307.91	-0.0029813	0.0635968	0.957311	0.963792
ENSG00000267521	ENSG00000267521	lncRNA	17	76957023	76958222	-	5.13134	-0.701808	0.133469	1.94559e-08	4.11786e-08
ENSG00000267522	LINC01864	lncRNA	19	56066684	56078801	+	11.3599	-0.0468327	0.0813389	0.553838	0.594032
ENSG00000267523	ENSG00000267523	lncRNA	19	55661901	55674715	-	33.7801	-0.129308	0.0589897	0.0236931	0.031703
ENSG00000267529	ENSG00000267529	lncRNA	18	13471012	13472709	-	6.04615	-0.475426	0.140524	0.000159276	0.000262494
ENSG00000267532	MIR497HG	lncRNA	17	7015818	7019659	-	25.5073	-0.303285	0.0603236	2.38985e-07	4.76975e-07
ENSG00000267534	S1PR2	protein_coding	19	10221433	10231331	-	220.658	0.263612	0.0252716	1.11193e-25	4.34278e-25
ENSG00000267549	ZSCAN5A-AS1	lncRNA	19	56314703	56365316	+	35.049	-0.184181	0.0543793	0.000545122	0.000860565
ENSG00000267552	ENSG00000267552	protein_coding	19	37689865	37719188	-	6.65021	0.329771	0.107796	0.00103607	0.00159269
ENSG00000267557	ENSG00000267557	lncRNA	19	32666298	32673210	+	7.14988	-0.161984	0.115697	0.126508	0.15327
ENSG00000267560	ENSG00000267560	lncRNA	18	62300036	62300998	-	35.2456	0.00827826	0.0596351	0.900778	0.91353
ENSG00000267563	ENSG00000267563	lncRNA	19	6259157	6259799	+	12.0078	-0.231026	0.0828676	0.00346845	0.00507224
ENSG00000267565	ENSG00000267565	lncRNA	19	19892433	19895847	-	94.9722	0.0677157	0.0299769	0.0233635	0.0312795
ENSG00000267568	ENSG00000267568	lncRNA	17	76950317	76969156	-	20.5312	-0.598704	0.0806224	1.59103e-14	4.39163e-14
ENSG00000267571	ENSG00000267571	lncRNA	19	5911578	5913899	-	45.515	0.179742	0.0444044	4.1383e-05	7.12846e-05
ENSG00000267575	ENSG00000267575	lncRNA	19	27793431	27984984	+	149.566	-0.24676	0.0239846	5.00441e-25	1.92319e-24
ENSG00000267579	ENSG00000267579	lncRNA	18	58557070	58566677	+	23.3595	0.93187	0.0862225	2.30833e-28	9.6537e-28
ENSG00000267582	ENSG00000267582	lncRNA	19	13796574	13796933	-	50.3231	0.168306	0.0448107	0.000138265	0.000229127
ENSG00000267586	LINC00907	lncRNA	18	42159283	42691422	+	33.5565	0.385283	0.0598396	4.4667e-11	1.07184e-10
ENSG00000267605	ENSG00000267605	lncRNA	19	37235507	37304395	-	90.4713	0.169306	0.0378524	6.37418e-06	1.16204e-05
ENSG00000267606	ENSG00000267606	lncRNA	19	56354493	56368053	-	14.2275	-0.194939	0.0818243	0.0114406	0.0159003
ENSG00000267610	ENSG00000267610	lncRNA	19	13069792	13071374	-	17.8472	-0.402361	0.0795757	1.34902e-07	2.73316e-07
ENSG00000267632	ENSG00000267632	lncRNA	17	42509784	42511519	+	149.556	0.243998	0.034636	1.16494e-12	2.99006e-12
ENSG00000267637	ENSG00000267637	lncRNA	17	59784813	59785035	+	6.06584	-0.0586103	0.119817	0.526721	0.567913
ENSG00000267638	ENSG00000267638	lncRNA	17	44115912	44120595	+	31.8603	-0.203216	0.0565535	0.000239401	0.000388895
ENSG00000267645	ENSG00000267645	protein_coding	7	102637049	102671641	-	84.4597	0.123095	0.0609048	0.0375841	0.0490484
ENSG00000267646	ENSG00000267646	lncRNA	19	11796084	11798598	-	10.0714	-0.316032	0.0937221	0.000340566	0.000546361
ENSG00000267649	ENSG00000267649	lncRNA	19	55216660	55221616	+	12.0043	0.0266981	0.0796535	0.726482	0.757612
ENSG00000267651	ENSG00000267651	lncRNA	18	37234119	37236242	-	54.9593	0.0189311	0.0440784	0.659922	0.695605
ENSG00000267653	ENSG00000267653	lncRNA	17	69477139	69501755	-	6.09496	0.472351	0.149537	0.000326352	0.000524181
ENSG00000267655	ENSG00000267655	lncRNA	18	79117207	79117920	+	43.7022	-0.0632305	0.0448552	0.151343	0.181049
ENSG00000267658	RAB5C-AS1	lncRNA	17	42154600	42155972	+	9.8473	0.208706	0.0870824	0.0114793	0.015949
ENSG00000267672	ENSG00000267672	lncRNA	19	37091341	37092564	+	19.6975	0.245217	0.0674495	0.000204742	0.000334662
ENSG00000267680	ZNF224	protein_coding	19	44094339	44109886	+	339.632	0.187449	0.0222078	2.48729e-17	7.57749e-17
ENSG00000267682	ENSG00000267682	lncRNA	19	37337236	37337743	+	55.1266	0.0135311	0.045336	0.767468	0.794589
ENSG00000267690	LDLRAD4-AS1	lncRNA	18	13419421	13427480	-	7.41469	-0.172979	0.11297	0.0874431	0.10852
ENSG00000267698	ENSG00000267698	lncRNA	19	36014508	36045972	+	8.9484	-0.528668	0.0981881	2.34035e-08	4.93207e-08
ENSG00000267699	ENSG00000267699	protein_coding	18	50968019	51058144	+	71.4354	-0.213174	0.0424833	3.54725e-07	7.00067e-07
ENSG00000267707	ENSG00000267707	lncRNA	18	37243776	37247506	+	15.4065	0.106405	0.0728409	0.1285	0.155535
ENSG00000267710	EDDM13	protein_coding	19	56272748	56310454	+	182.61	-0.0187319	0.0336747	0.568666	0.608362
ENSG00000267724	ENSG00000267724	lncRNA	18	47105946	47108062	+	46.1934	-0.113278	0.0482035	0.016548	0.0225453
ENSG00000267731	ENSG00000267731	lncRNA	17	68189884	68192802	+	9.31308	-0.108534	0.0945406	0.193334	0.227335
ENSG00000267734	ENSG00000267734	lncRNA	1	86932199	86934891	-	30.3608	-0.112141	0.0723947	0.0999902	0.122987
ENSG00000267743	ENSG00000267743	lncRNA	18	58189834	58195696	-	30.367	0.0903629	0.0729993	0.206431	0.241497
ENSG00000267745	ENSG00000267745	lncRNA	17	35406684	35409768	-	8.06394	0.0374231	0.111079	0.699858	0.732895
ENSG00000267749	ENSG00000267749	lncRNA	19	2641838	2643853	-	28.3868	0.175981	0.0647316	0.00501788	0.00723168
ENSG00000267750	RUNDC3A-AS1	lncRNA	17	44299574	44315315	-	39.9903	0.243652	0.0469512	1.37742e-07	2.79016e-07
ENSG00000267751	BSG-AS1	lncRNA	19	567210	572228	-	71.7484	-0.259267	0.0390535	1.7995e-11	4.39541e-11
ENSG00000267757	EML2-AS1	lncRNA	19	45641494	45642840	+	5.15587	1.10964	0.135078	1.82344e-17	5.58666e-17
ENSG00000267758	ENSG00000267758	lncRNA	17	42268587	42269807	+	44.2402	-0.332807	0.0535955	2.29006e-10	5.33037e-10
ENSG00000267762	ENSG00000267762	lncRNA	18	48673575	48688419	-	13.5483	0.151637	0.076985	0.0408645	0.053082
ENSG00000267764	ENSG00000267764	lncRNA	18	48826051	48834770	-	25.4396	0.188703	0.0659603	0.00308331	0.00452959
ENSG00000267765	ENSG00000267765	lncRNA	17	42683187	42699466	-	5.74285	-0.44636	0.128459	0.000122035	0.000203137
ENSG00000267767	LINC01801	lncRNA	19	34788527	34832869	-	4.58757	0.677471	0.142703	2.56236e-07	5.10697e-07
ENSG00000267769	ENSG00000267769	lncRNA	19	4454014	4455286	+	14.6284	-0.0457154	0.0735098	0.521557	0.56288
ENSG00000267778	CBARP-DT	lncRNA	19	1238179	1239522	+	18.624	0.217719	0.0709488	0.00154966	0.00234213
ENSG00000267784	ENSG00000267784	lncRNA	2	178723457	178727046	+	5.4809	0.506014	0.140444	7.17892e-05	0.000121544
ENSG00000267786	ENSG00000267786	lncRNA	19	35947115	35959192	+	10.9163	0.349588	0.0851333	1.66825e-05	2.95924e-05
ENSG00000267787	ENSG00000267787	lncRNA	18	57639455	57738603	+	95.7747	0.305007	0.0303167	4.95243e-24	1.85301e-23
ENSG00000267796	LIN37	protein_coding	19	35748567	35754519	+	89.7578	0.0459704	0.0344908	0.182006	0.214834
ENSG00000267801	ENSG00000267801	lncRNA	17	75876372	75879546	+	20.0487	-0.83201	0.0950716	1.35629e-19	4.45546e-19
ENSG00000267811	ENSG00000267811	lncRNA	11	62771120	62771606	-	21.419	0.0217184	0.0595512	0.7158	0.74781
ENSG00000267834	ENSG00000267834	lncRNA	9	129004502	129004998	-	7.51713	-0.0304905	0.0986104	0.730228	0.760929
ENSG00000267838	ENSG00000267838	lncRNA	19	54438665	54439544	-	35.8392	-0.16662	0.053017	0.00135409	0.00205635
ENSG00000267855	NDUFA7	protein_coding	19	8308768	8321375	-	23.3182	-0.00323197	0.0592334	0.952617	0.959648
ENSG00000267858	MZF1-AS1	lncRNA	19	58559129	58574797	+	179.589	-0.190982	0.0228759	5.19843e-17	1.56381e-16
ENSG00000267871	ZNF460-AS1	lncRNA	19	57267211	57280334	-	53.3616	-0.268234	0.0395178	6.66941e-12	1.66123e-11
ENSG00000267882	ENSG00000267882	lncRNA	20	47318502	47320754	+	113.218	0.216172	0.0322381	1.46705e-11	3.59436e-11
ENSG00000267886	ENSG00000267886	lncRNA	19	23075201	23100361	+	188.798	-0.702193	0.0247851	1.31635e-177	5.14212e-176
ENSG00000267890	ENSG00000267890	lncRNA	19	50075123	50075902	+	3.87026	1.93706	0.181734	1.25323e-27	5.15322e-27
ENSG00000267898	ENSG00000267898	lncRNA	19	48963975	48965158	+	8.45698	-0.178257	0.0951353	0.0469442	0.0604984
ENSG00000267904	ENSG00000267904	lncRNA	19	16639967	16640668	-	120.446	-0.0369718	0.0275328	0.176768	0.209075
ENSG00000267909	CCDC177	protein_coding	14	69569799	69574871	-	53.8589	0.927517	0.0489825	6.61044e-81	6.89269e-80
ENSG00000267919	ENSG00000267919	lncRNA	2	219645090	219645631	+	7.5046	0.141034	0.102983	0.162445	0.193301
ENSG00000267924	ENSG00000267924	lncRNA	19	23817599	23874701	-	22.9403	-0.101428	0.0703189	0.134164	0.161953
ENSG00000267934	ENSG00000267934	lncRNA	19	23323968	23329101	+	125.312	-0.148853	0.0478257	0.0014375	0.00217859
ENSG00000267939	ENSG00000267939	lncRNA	19	8008729	8016025	+	19.5096	-0.0228473	0.0656626	0.719327	0.750985
ENSG00000267940	ENSG00000267940	lncRNA	11	6201901	6203253	-	19.7957	-0.0251442	0.0620362	0.675838	0.710883
ENSG00000267943	ENSG00000267943	lncRNA	19	53007512	53013180	+	6.45557	0.377831	0.120732	0.000691288	0.0010804
ENSG00000267980	ENSG00000267980	lncRNA	19	4363789	4364640	+	24.0871	0.0804319	0.0595101	0.171508	0.203322
ENSG00000267986	ENSG00000267986	lncRNA	19	8581160	8582715	+	5.60283	0.163102	0.128988	0.173069	0.205015
ENSG00000268001	CARD8-AS1	lncRNA	19	48255675	48258199	+	14.718	-0.568109	0.0769404	2.63856e-14	7.22022e-14
ENSG00000268006	PTOV1-AS1	lncRNA	19	49838639	49851676	-	115.894	-0.506978	0.0346123	2.45053e-49	1.55232e-48
ENSG00000268015	ENSG00000268015	lncRNA	19	52222225	52231294	-	24.384	-0.0826861	0.0590364	0.152398	0.182189
ENSG00000268030	ENSG00000268030	lncRNA	19	18557775	18561560	-	95.249	0.0380434	0.0339269	0.259316	0.297443
ENSG00000268041	ERFL	protein_coding	19	41907704	41928449	-	12.3863	0.116362	0.0779198	0.119242	0.144996
ENSG00000268043	NBPF12	protein_coding	1	146938744	146996202	+	1359.7	-0.132759	0.0187101	1.03581e-12	2.66466e-12
ENSG00000268047	ENSG00000268047	lncRNA	19	49852887	49854967	-	13.8131	-0.0322428	0.0762632	0.661063	0.696596
ENSG00000268049	ENSG00000268049	lncRNA	19	58357999	58359603	+	78.4286	0.134928	0.0365826	0.000204874	0.000334827
ENSG00000268051	ENSG00000268051	lncRNA	19	37963853	37964790	+	14.9372	-0.072878	0.0776429	0.319226	0.360599
ENSG00000268056	ENSG00000268056	lncRNA	19	17152588	17168051	-	25.0171	-0.15398	0.0574951	0.00632258	0.00902275
ENSG00000268061	NAPA-AS1	lncRNA	19	47484282	47501597	+	39.236	-0.071598	0.046528	0.116683	0.14206
ENSG00000268069	ENSG00000268069	lncRNA	12	47784923	47786002	+	27.507	-0.179895	0.0574102	0.00128016	0.00194916
ENSG00000268081	ENSG00000268081	lncRNA	19	21554640	21569237	-	20.5856	0.182584	0.0650588	0.0041412	0.00601203
ENSG00000268087	ENSG00000268087	lncRNA	19	16610411	16636531	+	94.8992	-0.061529	0.0310978	0.0458979	0.05921
ENSG00000268089	GABRQ	protein_coding	X	152637895	152657542	+	3987.23	0.756498	0.0660981	6.04634e-32	2.74247e-31
ENSG00000268093	ENSG00000268093	lncRNA	19	48619272	48624132	-	23.0135	-0.126254	0.0578785	0.0253172	0.0337714
ENSG00000268095	ZNF649-AS1	lncRNA	19	51888025	51900463	+	23.519	-0.226493	0.0558691	3.19884e-05	5.56128e-05
ENSG00000268119	ENSG00000268119	lncRNA	19	21444241	21463908	-	43.2976	0.0704973	0.0479178	0.139427	0.167874
ENSG00000268157	ENSG00000268157	lncRNA	19	49356152	49357769	+	17.4679	-0.238328	0.0711485	0.000571571	0.000900473
ENSG00000268163	ENSG00000268163	protein_coding	19	57437970	57477536	-	6.32288	-0.0125629	0.106092	0.842477	0.862184
ENSG00000268182	SMIM17	protein_coding	19	56643159	56657247	+	109.157	0.255971	0.0321077	1.02462e-15	2.95689e-15
ENSG00000268201	ENSG00000268201	lncRNA	19	58266635	58267685	+	14.3453	0.00214469	0.072974	0.955933	0.962494
ENSG00000268204	ENSG00000268204	lncRNA	19	7633766	7636990	-	5.6223	0.127554	0.112862	0.21866	0.25467
ENSG00000268205	ENSG00000268205	lncRNA	19	57304305	57308562	+	1498.59	-0.331649	0.0165721	1.44483e-89	1.70432e-88
ENSG00000268218	ENSG00000268218	lncRNA	16	89268104	89273044	+	68.1369	-0.0276257	0.0389827	0.470691	0.513446
ENSG00000268230	ENSG00000268230	lncRNA	19	58346854	58362751	-	84.0732	0.0114358	0.0331223	0.731002	0.761551
ENSG00000268231	ENSG00000268231	lncRNA	19	50555370	50557969	-	44.6489	-0.0307388	0.052391	0.550054	0.590296
ENSG00000268257	AIRN	lncRNA	6	160003291	160007664	-	47.5184	-0.332339	0.0519177	6.41519e-11	1.52717e-10
ENSG00000268266	ENSG00000268266	lncRNA	19	57477649	57482996	+	14.8886	-0.0205692	0.0706033	0.756315	0.784409
ENSG00000268279	ENSG00000268279	protein_coding	3	14135217	14148252	+	49.4052	-0.225164	0.0407557	2.20038e-08	4.64482e-08
ENSG00000268307	LINC02560	lncRNA	19	58400221	58400679	+	5.89234	0.041403	0.113712	0.681136	0.715897
ENSG00000268333	ENSG00000268333	lncRNA	20	58833809	58836529	-	16.607	0.172212	0.0751985	0.0173188	0.0235453
ENSG00000268350	FAM156A	protein_coding	X	52926402	52995472	-	479.574	-0.137334	0.01538	3.57991e-19	1.16151e-18
ENSG00000268362	ENSG00000268362	lncRNA	19	24033401	24077377	+	1729.19	-0.0782732	0.0243927	0.0012194	0.00186006
ENSG00000268364	SMC5-DT	lncRNA	9	70193997	70258866	-	122.675	-0.272249	0.0335227	2.40175e-16	7.0808e-16
ENSG00000268366	SERTAD3-AS1	lncRNA	19	40443436	40444087	+	17.0097	0.091499	0.085068	0.252487	0.29027
ENSG00000268392	ENSG00000268392	lncRNA	19	57625032	57626950	+	20.6052	-0.19496	0.0721469	0.00532512	0.00765351
ENSG00000268401	ENSG00000268401	lncRNA	19	46027648	46031667	+	24.7855	0.192789	0.0599223	0.000968907	0.00149435
ENSG00000268403	ENSG00000268403	lncRNA	11	9459556	9460702	-	75.8367	0.132126	0.0355226	0.000184411	0.000302598
ENSG00000268434	ENSG00000268434	protein_coding	19	45779437	45785973	-	52.2511	-0.0939538	0.0448318	0.0325742	0.0428369
ENSG00000268460	ENSG00000268460	lncRNA	19	46201552	46214838	+	12.5711	0.0279521	0.081043	0.712491	0.74475
ENSG00000268471	MIR4453HG	lncRNA	4	152536264	152539263	+	245.343	-0.289946	0.0232279	4.58018e-36	2.26727e-35
ENSG00000268496	ENSG00000268496	lncRNA	19	54434183	54434665	+	84.2086	0.218096	0.0349981	3.44002e-10	7.94359e-10
ENSG00000268499	ENSG00000268499	lncRNA	19	38199836	38200934	+	10.9672	-0.0228214	0.0947825	0.801325	0.825161
ENSG00000268516	ZNF8-DT	lncRNA	19	58257270	58278808	-	216.751	0.0739568	0.0211348	0.000458717	0.000728427
ENSG00000268520	ENSG00000268520	lncRNA	19	51361712	51365544	-	6.06944	0.192536	0.110119	0.057093	0.0726782
ENSG00000268533	ENSG00000268533	protein_coding	19	57394183	57438457	+	10.1023	-0.014332	0.090331	0.878253	0.893797
ENSG00000268560	ENSG00000268560	lncRNA	19	20611559	20615389	+	6.47295	-0.139311	0.115891	0.191772	0.225596
ENSG00000268564	ILVBL-AS1	lncRNA	19	15124160	15126174	+	13.1434	-0.202102	0.0765108	0.00563433	0.00807724
ENSG00000268573	ENSG00000268573	lncRNA	18	35280867	35290201	-	67.9072	0.124892	0.0369155	0.000649748	0.00101813
ENSG00000268575	ENSG00000268575	lncRNA	1	1702736	1737688	-	217.066	-0.133406	0.0221984	1.5844e-09	3.54109e-09
ENSG00000268583	ENSG00000268583	lncRNA	19	48204071	48214751	+	20.31	-0.260143	0.0631509	2.17749e-05	3.82635e-05
ENSG00000268584	ENSG00000268584	lncRNA	10	73625996	73626790	+	24.5081	-0.0937113	0.0550146	0.0806894	0.100648
ENSG00000268628	ENSG00000268628	lncRNA	20	19756390	19758037	-	7.74368	0.0744102	0.101612	0.448669	0.492123
ENSG00000268635	ENSG00000268635	lncRNA	11	77473371	77477030	+	7.18822	0.24706	0.107357	0.0144231	0.0197866
ENSG00000268654	MIMT1	lncRNA	19	56840866	56848556	+	18.9961	0.350554	0.0675311	9.66e-08	1.97196e-07
ENSG00000268655	ENSG00000268655	protein_coding	19	49017496	49020523	-	8.24416	0.174517	0.0973779	0.057802	0.073546
ENSG00000268658	LINC00664	lncRNA	19	21483374	21503238	+	55.6393	-0.645403	0.0516409	7.87035e-37	3.95775e-36
ENSG00000268670	ENSG00000268670	lncRNA	19	4061615	4062749	-	71.0543	-0.134985	0.0383851	0.000373178	0.000597257
ENSG00000268678	ENSG00000268678	lncRNA	19	57350848	57352012	-	13.8453	0.0848403	0.0752513	0.243131	0.280384
ENSG00000268686	ENSG00000268686	lncRNA	19	49368558	49388091	-	14.8008	-0.234258	0.0738866	0.000959407	0.00148055
ENSG00000268707	ENSG00000268707	lncRNA	9	129170434	129170940	+	6.10269	0.054668	0.112563	0.576065	0.615666
ENSG00000268738	HSFX2	protein_coding	X	149592512	149595314	-	28.7548	0.292516	0.0525128	1.52812e-08	3.24862e-08
ENSG00000268743	ENSG00000268743	lncRNA	19	16844025	16846473	+	54.4046	0.166722	0.0477419	0.000383002	0.000612524
ENSG00000268750	ENSG00000268750	protein_coding	19	57819719	57858941	+	21.542	-0.111979	0.0690648	0.0915777	0.113312
ENSG00000268751	SCGB1B2P	lncRNA	19	34576733	34577701	-	10.9357	0.0314547	0.0826669	0.700237	0.733256
ENSG00000268756	ENSG00000268756	lncRNA	19	38820166	38823223	+	17.5011	-0.211008	0.0693818	0.00175914	0.00264484
ENSG00000268764	ENSG00000268764	lncRNA	19	38108500	38109533	-	45.4826	-0.111062	0.0453345	0.0129983	0.0179209
ENSG00000268790	ENSG00000268790	protein_coding	19	16577642	16660115	-	21.7293	-0.0631092	0.0615855	0.28668	0.326503
ENSG00000268798	ENSG00000268798	lncRNA	19	1440839	1441938	+	25.5318	-0.350868	0.0591572	1.17113e-09	2.63493e-09
ENSG00000268810	ENSG00000268810	lncRNA	19	46382492	46383169	-	61.8523	-0.0802306	0.0435979	0.0615398	0.0780349
ENSG00000268812	LIF-AS2	lncRNA	22	30246205	30246998	+	4.12887	-0.558547	0.18974	0.000903329	0.00139681
ENSG00000268836	ENSG00000268836	lncRNA	16	185748	186294	-	15.6207	-0.373899	0.0701151	3.68125e-08	7.67316e-08
ENSG00000268858	ENSG00000268858	lncRNA	20	63861212	63864293	-	198.032	-0.0630994	0.0236982	0.00741271	0.0104999
ENSG00000268873	ENSG00000268873	lncRNA	18	34737795	34767663	-	60.6137	-0.153767	0.0532697	0.00293343	0.00432
ENSG00000268894	PLCE1-AS1	lncRNA	10	94278681	94287478	-	153.405	-0.165951	0.0420605	6.12621e-05	0.000104237
ENSG00000268895	A1BG-AS1	lncRNA	19	58347718	58355455	+	148.483	0.121374	0.0279602	1.32087e-05	2.35621e-05
ENSG00000268896	ENSG00000268896	lncRNA	2	219547211	219547658	-	25.612	0.0766306	0.0651712	0.229901	0.266495
ENSG00000268902	CSAG2	protein_coding	X	152708261	152714549	-	3.43749	1.17611	0.198987	2.29582e-10	5.34263e-10
ENSG00000268912	ENSG00000268912	lncRNA	19	58428632	58431148	-	276.283	0.00968149	0.0187688	0.60857	0.647231
ENSG00000268945	ENSG00000268945	lncRNA	19	12682693	12687279	-	7.54081	-0.0403026	0.102059	0.662572	0.697916
ENSG00000268947	ENSG00000268947	lncRNA	19	35262846	35264804	+	39.3441	-0.0569123	0.0457181	0.204959	0.239957
ENSG00000268955	ENSG00000268955	lncRNA	8	8188535	8189195	-	8.92261	0.263352	0.107469	0.00817397	0.01152
ENSG00000268970	ENSG00000268970	lncRNA	19	52597699	52598887	-	18.3641	-0.201188	0.0703319	0.0029468	0.00433911
ENSG00000268987	ENSG00000268987	lncRNA	19	41399372	41400365	+	8.17844	0.158201	0.104329	0.0995735	0.12251
ENSG00000268996	MAN1B1-DT	lncRNA	9	137084946	137086817	-	58.0336	-0.176429	0.0422471	2.2532e-05	3.95617e-05
ENSG00000269019	HOMER3-AS1	lncRNA	19	18940235	18947452	+	103.977	-0.67339	0.0399801	1.07655e-64	8.83993e-64
ENSG00000269038	SF1-DT	lncRNA	11	64778954	64779405	+	8.17485	-0.197531	0.0989812	0.0328997	0.0432333
ENSG00000269043	ENSG00000269043	lncRNA	19	20432552	20571095	+	4.67067	-0.271139	0.133589	0.0185627	0.0251566
ENSG00000269044	ENSG00000269044	lncRNA	19	16633797	16635269	-	194.945	-0.016277	0.0230608	0.476084	0.518579
ENSG00000269054	ZNF497-AS1	lncRNA	19	58362583	58367593	+	56.285	-0.335748	0.0387155	1.86851e-18	5.92771e-18
ENSG00000269066	ENSG00000269066	lncRNA	19	17095418	17099307	-	21.0685	-0.337329	0.0724391	1.37045e-06	2.60682e-06
ENSG00000269067	ZNF728	protein_coding	19	22974883	23003176	-	47.7867	1.02071	0.0519301	4.67239e-87	5.35339e-86
ENSG00000269068	ENSG00000269068	lncRNA	2	219559083	219559626	+	26.9871	-0.0257884	0.0566298	0.640629	0.677483
ENSG00000269091	ENSG00000269091	lncRNA	19	50043196	50051062	-	26.0126	0.143904	0.0574807	0.0106979	0.0149201
ENSG00000269102	ENSG00000269102	lncRNA	19	52284780	52297920	-	25.6331	-0.0781298	0.0590828	0.172301	0.204172
ENSG00000269113	TRABD2B	protein_coding	1	47760528	47997385	-	7.99581	0.451228	0.120138	3.56391e-05	6.17356e-05
ENSG00000269139	ENSG00000269139	lncRNA	19	7926001	7926763	+	5.52716	-0.0306913	0.113774	0.750089	0.778653
ENSG00000269148	ENSG00000269148	lncRNA	19	45830164	45831108	+	23.0244	-0.0944102	0.0672393	0.145261	0.174324
ENSG00000269161	ENSG00000269161	lncRNA	19	17518330	17520565	-	11.9584	-0.233257	0.0838836	0.00325819	0.00477545
ENSG00000269172	ENSG00000269172	lncRNA	19	39134882	39136463	-	8.80009	-0.122913	0.0880475	0.143808	0.172725
ENSG00000269176	ENSG00000269176	lncRNA	11	62786023	62786785	-	31.2675	0.00491788	0.054559	0.934179	0.943631
ENSG00000269177	ENSG00000269177	lncRNA	19	43553445	43555494	+	7.16017	-0.0566967	0.101222	0.545877	0.586251
ENSG00000269189	ENSG00000269189	lncRNA	13	98233650	98234700	+	43.434	-0.203412	0.0642866	0.00102005	0.00156942
ENSG00000269190	FBXO17	protein_coding	19	38941401	38975742	-	82.3777	1.04174	0.0456393	1.16256e-116	1.97233e-115
ENSG00000269191	ENSG00000269191	lncRNA	19	18532908	18536188	+	8.96626	0.012498	0.0938003	0.909398	0.920929
ENSG00000269226	TMSB15B	protein_coding	X	104063871	104076212	-	366.668	0.107392	0.0178301	1.63282e-09	3.64741e-09
ENSG00000269235	ZNF350-AS1	lncRNA	19	51949134	51981367	+	122.495	0.126133	0.0299663	2.36536e-05	4.1477e-05
ENSG00000269243	ENSG00000269243	lncRNA	19	16123661	16139892	-	42.4616	-0.0637607	0.0436492	0.138034	0.166318
ENSG00000269288	ENSG00000269288	lncRNA	19	53240675	53241913	+	66.8913	0.0665642	0.0345862	0.0535866	0.0685017
ENSG00000269289	ENSG00000269289	lncRNA	19	23919081	23958035	-	21.2582	-0.659466	0.0691292	2.04765e-22	7.30413e-22
ENSG00000269293	ZSCAN16-AS1	lncRNA	6	28015122	28137293	-	223.015	-0.0529854	0.0196124	0.00664431	0.00946122
ENSG00000269300	ENSG00000269300	lncRNA	19	8821501	8824110	+	15.0678	-0.00896229	0.0751105	0.894945	0.908427
ENSG00000269313	MAGIX	protein_coding	X	49162564	49168483	+	12.4544	0.100638	0.0755544	0.171784	0.203627
ENSG00000269318	ENSG00000269318	lncRNA	19	4356637	4358448	-	40.26	-0.0788381	0.0493519	0.102306	0.125664
ENSG00000269321	ENSG00000269321	lncRNA	19	48145908	48147413	+	6.79574	-0.78177	0.114643	1.49644e-12	3.82455e-12
ENSG00000269335	IKBKG	protein_coding	X	154541199	154565046	+	320.836	-0.0850199	0.0281167	0.00227736	0.00338668
ENSG00000269343	ZNF587B	protein_coding	19	57819721	57846238	+	848.399	-0.219346	0.0158296	7.3009e-44	4.2026e-43
ENSG00000269352	PTOV1-AS2	lncRNA	19	49856970	49859289	-	149.625	0.0452972	0.0352997	0.196952	0.23116
ENSG00000269356	ENSG00000269356	lncRNA	13	113008778	113009424	+	5.37338	-0.163743	0.114993	0.129691	0.156852
ENSG00000269365	ENSG00000269365	lncRNA	18	47878295	47882444	+	18.2418	-0.181752	0.073462	0.0100199	0.0140162
ENSG00000269386	RAB11B-AS1	lncRNA	19	8374373	8390685	-	116	0.0683087	0.0320598	0.0327711	0.0430696
ENSG00000269397	ENSG00000269397	lncRNA	19	23927788	23929287	+	62.2343	-0.509253	0.040902	2.90365e-36	1.44332e-35
ENSG00000269399	ENSG00000269399	lncRNA	19	16542746	16544814	+	30.4652	-0.3197	0.0515486	2.72183e-10	6.30949e-10
ENSG00000269416	LINC01224	lncRNA	19	23399233	23416075	-	216.747	-0.695671	0.0326945	8.0133e-102	1.10551e-100
ENSG00000269425	ENSG00000269425	lncRNA	19	4339577	4343491	+	9.26183	-0.0268918	0.0913306	0.747359	0.776267
ENSG00000269427	ENSG00000269427	lncRNA	19	16630743	16643942	+	112.744	-0.088432	0.0279239	0.0014306	0.00216872
ENSG00000269439	PGLS-DT	lncRNA	19	17488990	17511889	-	132.641	0.0201457	0.0324771	0.534142	0.574965
ENSG00000269444	ENSG00000269444	lncRNA	19	6386762	6390400	-	8.26676	-0.0731592	0.110846	0.475751	0.518269
ENSG00000269463	ENSG00000269463	lncRNA	11	62807682	62808063	-	7.4779	-0.0797612	0.0978235	0.402931	0.446451
ENSG00000269473	ZNF132-DT	lncRNA	19	58440448	58445849	+	43.1816	-0.0384488	0.0445913	0.380664	0.423827
ENSG00000269480	ENSG00000269480	lncRNA	19	17207138	17208010	-	7.02582	-0.189116	0.102379	0.0467541	0.0602605
ENSG00000269481	ENSG00000269481	lncRNA	19	17414257	17422324	-	13.5536	0.67973	0.080543	4.97879e-18	1.55726e-17
ENSG00000269482	ENSG00000269482	lncRNA	16	90631	91102	+	21.1617	-0.0624649	0.0608818	0.293318	0.3335
ENSG00000269486	ERVK9-11	lncRNA	19	38935297	38938632	-	12.4403	0.376262	0.0852292	4.47167e-06	8.23281e-06
ENSG00000269487	ENSG00000269487	lncRNA	19	46728603	46732700	+	24.2709	-0.246918	0.0608035	3.01183e-05	5.24715e-05
ENSG00000269502	DMRTC1	protein_coding	X	72872025	72943837	-	25.042	0.742434	0.0656066	1.47524e-30	6.48401e-30
ENSG00000269506	ENSG00000269506	lncRNA	4	54059597	54061210	+	80.4866	-0.11659	0.0499073	0.0167427	0.0228005
ENSG00000269514	ENSG00000269514	lncRNA	12	48198357	48230275	+	21.0507	0.527203	0.0684404	3.14897e-15	8.92616e-15
ENSG00000269533	ENSG00000269533	protein_coding	19	57389884	57419994	+	12.3164	-0.10417	0.0847091	0.183478	0.216406
ENSG00000269534	ENSG00000269534	lncRNA	19	48118432	48127706	+	8.08516	-0.845015	0.108062	5.36402e-16	1.56388e-15
ENSG00000269535	ENSG00000269535	lncRNA	19	52300693	52345229	-	47.7124	0.0762369	0.0419705	0.0672065	0.0847966
ENSG00000269556	TMEM185A	protein_coding	X	149596556	149631912	-	432.937	0.309562	0.021609	7.74611e-47	4.69184e-46
ENSG00000269559	ENSG00000269559	lncRNA	4	74156511	74158373	-	17.4197	-0.0571475	0.0677841	0.3766	0.419628
ENSG00000269560	ENSG00000269560	lncRNA	19	12529768	12532973	-	16.2394	-0.0579838	0.0805949	0.446218	0.489784
ENSG00000269570	ENSG00000269570	lncRNA	11	58611119	58612642	-	37.5912	-0.262089	0.0572124	2.62183e-06	4.89858e-06
ENSG00000269583	ENSG00000269583	lncRNA	19	43574638	43575618	+	9.47023	-0.156824	0.0986427	0.089089	0.110429
ENSG00000269600	ENSG00000269600	lncRNA	19	58593134	58599355	-	55.6631	-0.0553963	0.0373634	0.133107	0.160759
ENSG00000269609	C10orf95-AS1	lncRNA	10	102449816	102461106	+	21.5459	-0.123379	0.0604104	0.0354412	0.0463979
ENSG00000269646	ENSG00000269646	lncRNA	19	52923382	52924075	+	6.72843	-0.0706184	0.104704	0.473376	0.515942
ENSG00000269653	ENSG00000269653	lncRNA	19	38184376	38186265	+	32.9727	-0.0479056	0.0549195	0.372642	0.415604
ENSG00000269688	ENSG00000269688	lncRNA	19	38844729	38845499	-	77.5787	-0.201581	0.044797	4.6941e-06	8.63348e-06
ENSG00000269694	ENSG00000269694	lncRNA	19	18881680	18883376	+	68.2051	-0.205123	0.0372979	2.78427e-08	5.83987e-08
ENSG00000269696	ZNF470-DT	lncRNA	19	56545566	56567411	-	72.0811	0.0239174	0.0345392	0.490815	0.532956
ENSG00000269699	ZIM2	protein_coding	19	56774547	56840729	-	62.0705	-0.0633471	0.0398439	0.107019	0.131086
ENSG00000269707	ENSG00000269707	lncRNA	2	104853285	104927722	+	36.2164	-0.396263	0.051261	4.06944e-15	1.1478e-14
ENSG00000269713	NBPF9	protein_coding	1	149054027	149103561	-	1636.09	-0.0341787	0.0121322	0.00471892	0.00681495
ENSG00000269743	SLC25A53	protein_coding	X	104099214	104157009	-	299.872	-0.355608	0.0186101	8.45211e-82	8.92958e-81
ENSG00000269755	ENSG00000269755	protein_coding	19	12433103	12484816	-	6.96226	-0.0201583	0.105481	0.850813	0.869647
ENSG00000269806	BICRA-AS1	lncRNA	19	47615699	47626395	-	25.094	-0.106803	0.0622362	0.0818934	0.102067
ENSG00000269815	ENSG00000269815	lncRNA	19	17296196	17296695	-	16.0897	0.492661	0.0732021	3.59907e-12	9.06093e-12
ENSG00000269821	KCNQ1OT1	lncRNA	11	2608328	2699994	-	703.378	0.0441472	0.0460754	0.334071	0.375851
ENSG00000269825	ENSG00000269825	protein_coding	19	52650447	52690533	-	649.77	-0.346644	0.0188887	1.08112e-75	1.03748e-74
ENSG00000269834	ZNF528-AS1	lncRNA	19	52389019	52397783	-	346.842	-0.13313	0.0194	5.73836e-12	1.43379e-11
ENSG00000269836	ENSG00000269836	lncRNA	19	17177511	17178476	-	42.8974	-0.167841	0.0501932	0.000698645	0.00109158
ENSG00000269843	ENSG00000269843	lncRNA	19	40831221	40837210	-	61.9955	0.310556	0.0408472	1.52375e-14	4.20808e-14
ENSG00000269855	RNF225	protein_coding	19	58395656	58397079	+	8.0175	-0.341475	0.10171	0.000329327	0.000528841
ENSG00000269858	EGLN2	protein_coding	19	40798996	40808434	+	161.253	-0.0987532	0.0287794	0.000543316	0.000857777
ENSG00000269867	ENSG00000269867	lncRNA	19	57867038	57868172	-	34.3217	-0.1827	0.0487298	0.000138647	0.000229725
ENSG00000269873	ENSG00000269873	lncRNA	19	54438010	54438346	-	17.0823	-0.193841	0.0694063	0.0038473	0.00560422
ENSG00000269886	ENSG00000269886	lncRNA	3	9812762	9813097	-	9.016	0.142789	0.0899715	0.0920413	0.113853
ENSG00000269887	ENSG00000269887	lncRNA	1	164680085	164680799	+	43.02	0.101209	0.070589	0.142693	0.171491
ENSG00000269892	ENSG00000269892	lncRNA	12	6742985	6743641	+	10.828	-0.276059	0.0860291	0.00073906	0.00115155
ENSG00000269893	SNHG8	lncRNA	4	118278709	118285316	+	97.0401	0.00843308	0.0358622	0.821603	0.843308
ENSG00000269895	ENSG00000269895	lncRNA	11	86833068	86837615	+	12.2538	-0.440293	0.105215	9.00631e-06	1.62459e-05
ENSG00000269898	ENSG00000269898	lncRNA	16	85743287	85744225	+	7.86231	-0.467014	0.110622	9.96902e-06	1.79404e-05
ENSG00000269901	ENSG00000269901	lncRNA	16	87362536	87367476	+	10.2621	-0.236406	0.0922162	0.00701837	0.00996491
ENSG00000269902	ENSG00000269902	lncRNA	X	45764772	45765299	-	178.733	0.00130487	0.0445997	0.981493	0.984255
ENSG00000269903	ENSG00000269903	lncRNA	12	57814494	57814926	+	22.5576	-0.180678	0.0601455	0.00205517	0.00306873
ENSG00000269906	ENSG00000269906	lncRNA	14	50662511	50663178	-	40.4971	-0.114477	0.0469644	0.0129745	0.0178915
ENSG00000269910	ENSG00000269910	lncRNA	14	103694516	103695050	-	39.4398	-0.328898	0.0504572	2.97538e-11	7.19744e-11
ENSG00000269911	FAM226B	lncRNA	X	72777608	72779097	+	72.2308	0.241801	0.0395467	6.40078e-10	1.45976e-09
ENSG00000269918	ENSG00000269918	lncRNA	8	11104691	11106704	-	140.706	0.393553	0.034713	3.03469e-30	1.32356e-29
ENSG00000269919	ENSG00000269919	lncRNA	6	106100140	106100593	+	3.66644	-0.312746	0.162564	0.0237312	0.0317501
ENSG00000269921	ENSG00000269921	lncRNA	4	56387625	56388153	+	22.7351	-0.0923438	0.0605403	0.116712	0.142087
ENSG00000269924	ENSG00000269924	lncRNA	8	47527397	47528148	+	16.1736	-0.173735	0.0952225	0.0507317	0.0650876
ENSG00000269925	ENSG00000269925	lncRNA	1	7776383	7776775	+	38.4246	-0.159864	0.0483463	0.000752676	0.00117167
ENSG00000269929	MIRLET7A1HG	lncRNA	9	94166258	94200902	+	439.441	-0.305417	0.0223648	7.80219e-43	4.40185e-42
ENSG00000269934	ENSG00000269934	lncRNA	1	228238241	228276066	-	16.1311	0.556941	0.0764763	7.64418e-14	2.05757e-13
ENSG00000269937	ENSG00000269937	lncRNA	16	2561471	2565096	-	314.961	-0.0852068	0.0204261	2.80356e-05	4.89778e-05
ENSG00000269938	ENSG00000269938	lncRNA	12	123968023	123968579	-	94.0496	-0.22228	0.039445	1.16347e-08	2.48888e-08
ENSG00000269940	ENSG00000269940	lncRNA	14	103694560	103695170	+	48.2369	-0.364191	0.0443404	9.28391e-17	2.77117e-16
ENSG00000269944	ENSG00000269944	lncRNA	11	118415977	118416521	+	8.8176	-0.183911	0.0924133	0.0353991	0.0463484
ENSG00000269947	ENSG00000269947	lncRNA	17	8277763	8278436	+	17.3676	-0.179987	0.0691401	0.00729092	0.0103362
ENSG00000269949	ENSG00000269949	lncRNA	4	56960927	56961373	-	12.7964	0.145086	0.0793108	0.0562533	0.0716685
ENSG00000269950	ENSG00000269950	lncRNA	21	16574718	16582637	-	54.6105	-0.0824845	0.0517354	0.100789	0.12392
ENSG00000269951	ENSG00000269951	lncRNA	15	77067654	77068325	-	170.884	-0.217201	0.0320396	7.92654e-12	1.96665e-11
ENSG00000269952	ENSG00000269952	lncRNA	10	35210416	35210750	+	24.2339	-0.0476867	0.0595567	0.418581	0.462106
ENSG00000269956	MKNK1-AS1	lncRNA	1	46538611	46570255	+	22.8455	0.472306	0.0631041	1.98792e-14	5.46545e-14
ENSG00000269958	ENSG00000269958	lncRNA	14	103696353	103697163	+	280.729	-0.349723	0.0189566	2.21087e-76	2.1455e-75
ENSG00000269959	SPACA6P-AS	lncRNA	19	51685363	51693456	-	19.4025	-0.0717699	0.0638443	0.247612	0.285095
ENSG00000269961	ERBIN-DT	lncRNA	5	65924629	65925135	-	11.1738	-0.416847	0.0879163	6.07503e-07	1.18259e-06
ENSG00000269967	ENSG00000269967	lncRNA	1	31851913	31921841	-	23.4755	-0.365972	0.0732824	2.1421e-07	4.28958e-07
ENSG00000269971	ENSG00000269971	lncRNA	1	27773858	27774041	+	22.1932	-0.190701	0.0660139	0.00296103	0.00435768
ENSG00000269973	ENSG00000269973	lncRNA	2	9936360	9939590	+	87.0093	-0.230964	0.0333621	2.91609e-12	7.36383e-12
ENSG00000269976	ENSG00000269976	lncRNA	2	20586248	20586686	-	8.0551	0.264242	0.0977646	0.0041141	0.00597511
ENSG00000269978	ENSG00000269978	lncRNA	1	7700704	7700970	-	62.9394	0.453285	0.0365075	6.8839e-36	3.39363e-35
ENSG00000269980	ENSG00000269980	lncRNA	12	123262060	123262402	+	16.0453	-0.243573	0.0732159	0.000558998	0.000881439
ENSG00000269982	ENSG00000269982	lncRNA	3	9958717	9962539	+	136.139	0.0727705	0.0253835	0.00409215	0.00594563
ENSG00000269983	ENSG00000269983	lncRNA	5	70449636	70450353	+	204.442	0.072466	0.0237051	0.00218245	0.00325114
ENSG00000269984	ENSG00000269984	lncRNA	3	169777192	169780334	-	70.5448	-0.135019	0.0371681	0.000236496	0.000384293
ENSG00000269985	ENSG00000269985	lncRNA	6	5451683	5458075	-	18.8263	-0.115921	0.0854411	0.154916	0.185005
ENSG00000269997	ENSG00000269997	lncRNA	12	123966077	123966629	-	87.8197	-0.184657	0.0364467	3.00206e-07	5.95852e-07
ENSG00000270001	ENSG00000270001	lncRNA	20	23631826	23632316	-	17.3059	-0.309434	0.0719175	8.17721e-06	1.48048e-05
ENSG00000270002	ENSG00000270002	lncRNA	10	85644073	85648066	+	9.06313	-0.0253388	0.0958941	0.756716	0.784776
ENSG00000270006	C16orf95-DT	lncRNA	16	87317509	87318043	+	16.0111	-0.0297401	0.0664198	0.640431	0.677308
ENSG00000270011	ZNF559-ZNF177	protein_coding	19	9324174	9382617	+	116.715	0.0257761	0.0344273	0.454668	0.497842
ENSG00000270012	ENSG00000270012	lncRNA	X	49273054	49275768	+	150.169	-0.110335	0.0289105	0.000120951	0.000201442
ENSG00000270016	ENSG00000270016	lncRNA	15	30607695	30608193	-	8.77196	0.199938	0.0976832	0.0306208	0.0404086
ENSG00000270019	ENSG00000270019	lncRNA	2	113888203	113889750	-	86.3271	0.0713817	0.0315476	0.022937	0.0307409
ENSG00000270020	ENSG00000270020	lncRNA	16	86520383	86523897	-	20.4194	0.207014	0.0624358	0.000708977	0.001107
ENSG00000270021	ENSG00000270021	lncRNA	5	135399280	135401296	+	18.9304	-0.039075	0.0672026	0.538982	0.579625
ENSG00000270022	ENSG00000270022	lncRNA	22	42615244	42615907	+	26.1401	0.0167665	0.0576889	0.771683	0.798417
ENSG00000270031	ENSG00000270031	lncRNA	1	27819983	27820341	+	12.0311	-0.208859	0.0812423	0.00692708	0.00984177
ENSG00000270035	ENSG00000270035	lncRNA	1	7698303	7698872	-	24.6968	0.325856	0.0602385	3.16548e-08	6.61921e-08
ENSG00000270039	ENSG00000270039	lncRNA	12	57803838	57804415	+	29.9256	0.144049	0.0536643	0.00621799	0.00887878
ENSG00000270048	ENSG00000270048	lncRNA	12	123962555	123962817	-	37.2055	-0.0410179	0.0484713	0.391132	0.434517
ENSG00000270049	ATP6V0D1-DT	lncRNA	16	67481314	67505977	+	104.71	-0.155052	0.0308063	3.99866e-07	7.85703e-07
ENSG00000270055	ENSG00000270055	lncRNA	15	30487963	30490313	+	53.3149	-0.0484213	0.0403861	0.224911	0.26133
ENSG00000270059	ENSG00000270059	lncRNA	3	65359268	65359717	-	51.9223	-0.261752	0.0460498	7.72324e-09	1.67121e-08
ENSG00000270060	ENSG00000270060	lncRNA	11	47168281	47169563	-	60.6361	-0.0112481	0.0395844	0.771548	0.798315
ENSG00000270061	ENSG00000270061	lncRNA	12	123969990	123970344	-	70.3601	-0.196394	0.037417	1.09938e-07	2.23767e-07
ENSG00000270062	ENSG00000270062	lncRNA	14	50723777	50724272	-	26.6927	-0.198152	0.059634	0.000628596	0.000986997
ENSG00000270069	MIR222HG	lncRNA	X	45745211	45770274	-	682.565	0.0375691	0.0319723	0.238347	0.275412
ENSG00000270071	ENSG00000270071	lncRNA	21	16291079	16310382	-	88.5485	0.149717	0.0609167	0.0117849	0.016342
ENSG00000270072	ENSG00000270072	lncRNA	11	47513605	47514889	-	18.8642	-0.272525	0.0932511	0.00182714	0.00274154
ENSG00000270074	ENSG00000270074	lncRNA	8	12412827	12414373	+	37.5722	0.311247	0.0470378	1.98159e-11	4.83359e-11
ENSG00000270083	ENSG00000270083	lncRNA	22	42089630	42090028	-	53.5857	-0.33814	0.0433667	2.88201e-15	8.17586e-15
ENSG00000270084	GAS5-AS1	lncRNA	1	173862473	173863941	+	67.9565	-0.274146	0.0351655	3.71328e-15	1.04954e-14
ENSG00000270091	ENSG00000270091	lncRNA	17	19896590	19897287	-	20.445	0.0903512	0.0631856	0.145967	0.175094
ENSG00000270095	ENSG00000270095	lncRNA	12	123971457	123971714	-	25.7425	-0.15008	0.0575344	0.0074932	0.0106028
ENSG00000270096	ENSG00000270096	lncRNA	3	169794962	169796213	+	21.933	0.0719193	0.0625622	0.243774	0.281066
ENSG00000270108	ENSG00000270108	lncRNA	14	103687576	103688127	+	159.127	-0.171734	0.0332709	1.85219e-07	3.72217e-07
ENSG00000270112	ST8SIA5-DT	lncRNA	18	46756487	46802449	+	194.733	0.213204	0.0304808	2.01518e-12	5.12241e-12
ENSG00000270114	ENSG00000270114	lncRNA	7	154026287	154038604	-	5.43409	0.635249	0.160449	1.25052e-05	2.2346e-05
ENSG00000270115	ENSG00000270115	lncRNA	1	33261212	33261680	+	40.2015	-0.248952	0.0488486	2.22171e-07	4.44487e-07
ENSG00000270116	ENSG00000270116	lncRNA	21	37100814	37101343	+	76.7109	-0.132625	0.0507731	0.00736439	0.0104342
ENSG00000270124	ENSG00000270124	lncRNA	16	85580009	85583571	-	131.534	0.503385	0.0378329	4.78578e-41	2.61653e-40
ENSG00000270127	ENSG00000270127	lncRNA	15	100547765	100550153	-	47.8178	0.382721	0.0478402	5.05632e-16	1.47457e-15
ENSG00000270130	ENSG00000270130	lncRNA	12	123960717	123961244	-	78.252	-0.135038	0.0406742	0.000768328	0.00119517
ENSG00000270133	ENSG00000270133	lncRNA	5	94611906	94618122	-	19.5781	0.13094	0.067262	0.0455814	0.0588299
ENSG00000270137	ENSG00000270137	lncRNA	8	132826179	132826903	+	17.0012	-0.174471	0.0677115	0.00743029	0.0105226
ENSG00000270139	ENSG00000270139	lncRNA	21	16417139	16419080	-	16.7508	-0.00609324	0.0830668	0.889223	0.903511
ENSG00000270140	ENSG00000270140	lncRNA	14	73905267	73905636	+	28.1182	-0.25794	0.0591355	7.51406e-06	1.36351e-05
ENSG00000270147	ENSG00000270147	lncRNA	4	56396312	56396871	+	13.3275	-0.135295	0.0767851	0.0661872	0.0835741
ENSG00000270154	ENSG00000270154	lncRNA	8	12476462	12477122	+	17.3883	0.253992	0.0821295	0.0011925	0.00182071
ENSG00000270157	ENSG00000270157	lncRNA	7	141662922	141663846	-	105.405	0.144231	0.029044	6.21929e-07	1.21013e-06
ENSG00000270159	ENSG00000270159	lncRNA	16	85792415	85792933	+	12.3442	-0.275529	0.0801912	0.000347726	0.00055739
ENSG00000270165	ENSG00000270165	lncRNA	16	67738588	67739922	-	20.6145	-0.0188358	0.0618879	0.755105	0.783369
ENSG00000270170	NCBP2AS2	protein_coding	3	196942674	196943543	+	281.433	0.155421	0.0288629	6.19185e-08	1.27558e-07
ENSG00000270171	ENSG00000270171	lncRNA	1	7693124	7694844	-	32.4739	0.348012	0.0509372	3.67844e-12	9.25533e-12
ENSG00000270174	ENSG00000270174	lncRNA	6	5664985	5695272	-	20.8272	-0.251371	0.0817619	0.00107602	0.00165082
ENSG00000270175	ENSG00000270175	lncRNA	12	53500162	53500936	-	21.6007	-0.0865949	0.0580612	0.120888	0.146889
ENSG00000270177	PPP2CA-DT	lncRNA	5	134226410	134227827	+	29.404	-0.13262	0.0548357	0.0136845	0.0188176
ENSG00000270184	ENSG00000270184	lncRNA	16	85784382	85787617	+	34.5278	-0.105685	0.0491616	0.0294297	0.0389273
ENSG00000270190	ENSG00000270190	lncRNA	2	111266868	111267473	-	8.088	-0.416457	0.117459	9.23729e-05	0.000155164
ENSG00000270194	GOLGA4-AS1	lncRNA	3	37241789	37244177	-	99.0407	-0.127416	0.0311571	3.7069e-05	6.41097e-05
ENSG00000270207	ENSG00000270207	lncRNA	3	7606890	7790482	-	25.0009	-0.408697	0.0669534	3.48788e-10	8.05236e-10
ENSG00000270210	ENSG00000270210	lncRNA	2	28425945	28426719	+	4.67327	-0.734435	0.15163	3.08818e-07	6.12327e-07
ENSG00000270276	H4C15	protein_coding	1	149854045	149861210	-	6.31989	-0.0176802	0.110093	0.897449	0.910668
ENSG00000270277	ENSG00000270277	lncRNA	2	178548884	178550681	+	17.0175	-0.136918	0.0727268	0.0490186	0.0630098
ENSG00000270332	SMC2-DT	lncRNA	9	104080024	104093073	-	6.47529	0.361321	0.115344	0.000894504	0.00138386
ENSG00000270344	POC1B-AS1	lncRNA	12	89524594	89548005	+	100.952	0.010456	0.0362203	0.774364	0.80096
ENSG00000270361	ENSG00000270361	lncRNA	1	154937370	154938059	+	7.28675	0.372809	0.107529	0.00018474	0.000303116
ENSG00000270362	HMGN3-AS1	lncRNA	6	79233718	79236797	+	145.041	-0.266953	0.0232466	9.50899e-31	4.19224e-30
ENSG00000270379	HEATR9	protein_coding	17	35854955	35868891	-	16.0974	-0.116601	0.0720729	0.0933152	0.115316
ENSG00000270403	ENSG00000270403	lncRNA	11	117668483	117668858	+	5.60671	0.033201	0.122963	0.755287	0.78352
ENSG00000270419	CAHM	lncRNA	6	163413065	163413960	-	116.671	-0.065362	0.0331459	0.0455636	0.0588105
ENSG00000270426	ENSG00000270426	lncRNA	4	184471924	184472609	-	31.1143	-0.273921	0.0525345	1.0961e-07	2.23142e-07
ENSG00000270462	ENSG00000270462	lncRNA	2	75697583	75697996	+	28.266	0.0766538	0.0574475	0.175766	0.207981
ENSG00000270482	ENSG00000270482	lncRNA	12	118375350	118376275	-	7.56856	-0.0641831	0.104239	0.496886	0.53868
ENSG00000270487	ENSG00000270487	lncRNA	6	156780327	156780455	-	14.5953	0.00963422	0.0878233	0.900117	0.913039
ENSG00000270504	ENSG00000270504	lncRNA	6	3751111	3753871	+	460.495	0.0526017	0.0351759	0.132867	0.160505
ENSG00000270540	ENSG00000270540	lncRNA	2	236367560	236369102	+	33.2867	-0.906374	0.0673368	1.43836e-42	8.08531e-42
ENSG00000270547	LINC01235	lncRNA	9	13406380	13488125	-	8.62844	0.986274	0.119132	1.15914e-17	3.57575e-17
ENSG00000270557	ENSG00000270557	lncRNA	2	157877683	157878565	+	12.1951	0.045824	0.0817518	0.567941	0.607646
ENSG00000270562	ENSG00000270562	lncRNA	3	71584943	71587409	+	13.6312	-0.228428	0.085697	0.00473971	0.00684315
ENSG00000270574	ENSG00000270574	lncRNA	2	178578790	178580906	+	17.2307	-0.0718582	0.0691926	0.274673	0.313689
ENSG00000270580	PKD1P6-NPIPP1	lncRNA	16	15104723	15131601	-	87.4767	-0.265216	0.0338694	2.82624e-15	8.02189e-15
ENSG00000270589	ENSG00000270589	lncRNA	10	110910596	110912244	+	86.009	-0.123722	0.0413706	0.0024225	0.00359605
ENSG00000270604	HCG17	lncRNA	6	30234039	30326134	-	21.557	0.0161859	0.0603234	0.797018	0.821476
ENSG00000270605	ENSG00000270605	lncRNA	1	28239509	28241453	-	60.878	0.468305	0.0398905	2.24486e-32	1.02926e-31
ENSG00000270607	NAV2-AS6	lncRNA	11	19710934	19712619	-	21.6998	0.432974	0.0741329	1.3862e-09	3.10747e-09
ENSG00000270629	NBPF14	protein_coding	1	148531385	148679742	-	3367.56	-0.401725	0.019138	1.37908e-98	1.82548e-97
ENSG00000270638	ENSG00000270638	lncRNA	6	145735570	145737218	+	24.1731	-0.654211	0.0574388	8.23075e-31	3.6339e-30
ENSG00000270640	ENSG00000270640	lncRNA	2	28396815	28397110	+	37.1005	-0.571384	0.0667434	1.93879e-18	6.14163e-18
ENSG00000270641	TSIX	lncRNA	X	73792205	73829231	+	74.9011	-0.618744	0.0924976	2.12107e-12	5.38142e-12
ENSG00000270647	TAF15	protein_coding	17	35809481	35864615	+	2259.88	-0.141725	0.0131456	3.31627e-27	1.35075e-26
ENSG00000270659	ENSG00000270659	lncRNA	2	213152970	213153659	+	10.1653	0.145038	0.0869053	0.0820752	0.102288
ENSG00000270661	ENSG00000270661	lncRNA	6	112217640	112219570	-	65.2883	-0.47697	0.0691905	7.78026e-13	2.01327e-12
ENSG00000270673	YTHDF3-DT	lncRNA	8	63167725	63168442	-	24.8274	-0.0060824	0.060854	0.909224	0.920797
ENSG00000270681	ENSG00000270681	lncRNA	4	151139991	151141103	+	44.405	0.0519639	0.0459923	0.253262	0.291056
ENSG00000270751	FBXW7-AS1	lncRNA	4	152337655	152338098	+	22.0817	0.0898365	0.0698225	0.176996	0.209334
ENSG00000270760	ENSG00000270760	lncRNA	19	36144081	36148348	-	13.1167	-0.0991294	0.0868869	0.234919	0.271743
ENSG00000270765	GAS2L2	protein_coding	17	35744511	35753239	-	10.0383	0.533415	0.0925233	1.89473e-09	4.22197e-09
ENSG00000270820	USP34-DT	lncRNA	2	61471188	61484130	+	96.661	-0.20138	0.0328434	6.31814e-10	1.44167e-09
ENSG00000270823	ENSG00000270823	lncRNA	7	130495794	130498427	-	163.477	-0.4142	0.0394812	2.16997e-26	8.64422e-26
ENSG00000270871	ENSG00000270871	lncRNA	17	35816717	35830293	-	102.499	-0.18547	0.0342978	4.9132e-08	1.0182e-07
ENSG00000270876	ZNF30-AS1	lncRNA	19	34923299	34926812	-	6.97066	0.255613	0.112249	0.0124735	0.0172403
ENSG00000270882	H4C14	protein_coding	1	149832659	149839767	+	2284.74	-0.270522	0.0261844	2.07604e-25	8.05715e-25
ENSG00000270883	ENSG00000270883	lncRNA	4	152317902	152318364	-	8.1419	0.138012	0.0968043	0.138975	0.16734
ENSG00000270885	RASL10B	protein_coding	17	35731639	35743521	+	1091.63	0.0475664	0.028669	0.0970635	0.119585
ENSG00000270894	ENSG00000270894	lncRNA	17	35818399	35823713	+	18.0695	-0.179517	0.073218	0.0110685	0.015405
ENSG00000270919	ENSG00000270919	lncRNA	15	80580029	80580566	-	38.3067	-0.221859	0.0478046	2.33174e-06	4.37517e-06
ENSG00000270953	ENSG00000270953	lncRNA	7	130507660	130508282	+	134.083	-0.466046	0.0474454	1.36876e-23	5.04955e-23
ENSG00000270956	ENSG00000270956	lncRNA	2	178541125	178541799	+	15.1155	0.0783574	0.0734591	0.270389	0.309125
ENSG00000270959	LPP-AS2	lncRNA	3	188151206	188154057	-	156.931	-0.284198	0.0263538	2.06665e-27	8.45119e-27
ENSG00000270964	MAP2K5-DT	lncRNA	15	67541072	67542604	-	32.8138	0.296257	0.0511236	4.28185e-09	9.39167e-09
ENSG00000270988	ENSG00000270988	lncRNA	8	1974818	1975314	+	16.0101	-0.33843	0.0761496	3.7544e-06	6.93771e-06
ENSG00000271009	ENSG00000271009	lncRNA	16	73060245	73062316	+	12.8699	-0.638489	0.0836496	4.91411e-15	1.38315e-14
ENSG00000271032	ENSG00000271032	lncRNA	19	35014961	35025335	-	35.8394	-0.0184241	0.0537041	0.717045	0.748893
ENSG00000271040	TMEM242-DT	lncRNA	6	157323964	157324477	+	7.68125	-0.295727	0.101394	0.00175251	0.00263506
ENSG00000271086	NAMA	lncRNA	9	99355337	99377240	-	13.056	-0.982709	0.0976931	9.90881e-25	3.78233e-24
ENSG00000271092	TLCD4-RWDD3	protein_coding	1	95117923	95247225	+	16.0499	-0.226188	0.0754774	0.00186479	0.00279531
ENSG00000271119	ENSG00000271119	lncRNA	5	1594626	1611467	+	46.5078	-0.190847	0.0462072	2.75933e-05	4.82168e-05
ENSG00000271122	HERPUD2-AS1	lncRNA	7	35695214	35699413	+	446.951	0.0874894	0.0187204	2.85889e-06	5.32739e-06
ENSG00000271133	ITGB8-AS1	lncRNA	7	20328299	20331747	-	18.727	-0.250392	0.0682647	0.000151844	0.000250898
ENSG00000271147	ARMCX5-GPRASP2	lncRNA	X	102599512	102714671	+	143.185	0.291527	0.0289164	4.03793e-24	1.51505e-23
ENSG00000271148	ENSG00000271148	lncRNA	8	49906863	49907446	-	15.4823	-0.128707	0.0722938	0.0607809	0.0771315
ENSG00000271151	ENSG00000271151	lncRNA	2	173968351	173969418	+	19.3651	0.0087485	0.0621651	0.88985	0.904106
ENSG00000271155	ENSG00000271155	lncRNA	9	95506235	95507636	+	28.5393	-0.500775	0.0539605	4.2264e-21	1.45141e-20
ENSG00000271167	LINC01109	lncRNA	8	76404058	76407138	+	19.556	-0.258222	0.073634	0.000258309	0.000418539
ENSG00000271199	ENSG00000271199	lncRNA	X	73958059	73969485	-	13.3699	-0.234694	0.115415	0.0219224	0.029458
ENSG00000271204	ENSG00000271204	lncRNA	7	130930209	130932206	-	124.09	0.208992	0.0477559	8.41439e-06	1.5224e-05
ENSG00000271208	ENSG00000271208	lncRNA	6	112234165	112234758	-	37.2302	-0.461872	0.071462	2.30413e-11	5.60009e-11
ENSG00000271218	ENSG00000271218	lncRNA	6	53918974	53920788	-	17.3034	0.399171	0.0720912	1.06805e-08	2.28998e-08
ENSG00000271228	ENSG00000271228	lncRNA	2	32013061	32013368	+	11.4185	-0.392438	0.0870781	2.49117e-06	4.66254e-06
ENSG00000271234	ENSG00000271234	lncRNA	6	170297876	170298375	-	6.97754	-0.504038	0.114955	2.60676e-06	4.87211e-06
ENSG00000271259	ENSG00000271259	lncRNA	12	89371820	89372359	+	12.5064	-0.409364	0.0872454	8.25695e-07	1.59552e-06
ENSG00000271265	ENSG00000271265	lncRNA	6	156774217	156774662	-	16.8507	-0.0615468	0.0657364	0.325482	0.367107
ENSG00000271270	TMCC1-DT	lncRNA	3	129893811	129918575	+	152.742	-0.104007	0.025819	5.05359e-05	8.65244e-05
ENSG00000271303	SRXN1	protein_coding	20	646615	653200	-	91.9306	0.611469	0.0517063	3.24553e-33	1.51283e-32
ENSG00000271314	ENSG00000271314	lncRNA	9	95494924	95495379	+	16.4533	-0.54844	0.0841453	1.45555e-11	3.5674e-11
ENSG00000271327	ENSG00000271327	lncRNA	12	89367807	89369301	+	60.2631	-0.365565	0.0435747	1.83109e-17	5.6093e-17
ENSG00000271335	CCNY-AS1	lncRNA	10	35314552	35336401	-	86.7045	-0.196693	0.0351179	1.57817e-08	3.35305e-08
ENSG00000271344	ENSG00000271344	lncRNA	7	128690451	128691717	+	30.3098	-0.0799995	0.062033	0.185683	0.218863
ENSG00000271380	ENSG00000271380	lncRNA	1	154961825	154962623	+	18.2346	-0.1318	0.0880269	0.11329	0.13821
ENSG00000271382	ENSG00000271382	lncRNA	12	93945041	93947813	+	4.80488	0.0285319	0.135927	0.882859	0.897849
ENSG00000271383	NBPF19	protein_coding	1	149475045	149556361	+	142.505	-0.490551	0.0362904	2.14189e-42	1.20119e-41
ENSG00000271387	C1orf21-DT	lncRNA	1	184385753	184386704	-	8.05942	-0.431151	0.102139	6.21817e-06	1.13495e-05
ENSG00000271401	ENSG00000271401	lncRNA	2	178644717	178645179	+	5.1517	0.209675	0.123818	0.0598852	0.0760799
ENSG00000271420	ENSG00000271420	lncRNA	1	23378380	23379029	-	9.76408	0.3555	0.0919988	4.79759e-05	8.22472e-05
ENSG00000271425	NBPF10	protein_coding	1	146064711	146229000	-	1450.21	-0.399167	0.0212329	1.44298e-79	1.47814e-78
ENSG00000271427	ENSG00000271427	lncRNA	1	117364899	117365473	-	9.53886	-0.35897	0.0941679	5.05391e-05	8.65244e-05
ENSG00000271447	MMP28	protein_coding	17	35756249	35795707	-	52.4595	-0.0789154	0.0657375	0.211686	0.247175
ENSG00000271452	ENSG00000271452	lncRNA	2	75669989	75670454	+	28.1921	0.00438622	0.0537135	0.937346	0.946255
ENSG00000271474	UNC5C-AS1	lncRNA	4	95549129	95552457	+	79.1689	0.0087506	0.046606	0.855816	0.874057
ENSG00000271533	ENSG00000271533	lncRNA	X	74209976	74213660	-	464.849	0.0198635	0.044512	0.658094	0.694013
ENSG00000271538	LINC02427	lncRNA	4	184503271	184537626	-	24.7763	0.374605	0.0635914	1.48245e-09	3.31702e-09
ENSG00000271551	ENSG00000271551	lncRNA	6	156776360	156778422	-	24.0168	-0.123821	0.056439	0.0240555	0.032162
ENSG00000271553	ENSG00000271553	lncRNA	7	128667043	128668156	+	47.5501	-0.0523582	0.0581207	0.355957	0.398665
ENSG00000271554	ENSG00000271554	lncRNA	1	35992109	36013630	-	24.9775	-0.291975	0.0658931	4.90694e-06	9.018e-06
ENSG00000271555	ENSG00000271555	lncRNA	8	52722903	52723141	+	10.1904	-0.267059	0.0898899	0.00135789	0.00206185
ENSG00000271576	PRKACB-DT	lncRNA	1	84076331	84077931	-	43.9974	-0.305653	0.0467649	3.14411e-11	7.59878e-11
ENSG00000271590	ENSG00000271590	lncRNA	2	111210995	111212476	-	20.9503	-0.311977	0.0767872	2.23099e-05	3.91813e-05
ENSG00000271601	LIX1L	protein_coding	1	145933423	145958017	-	3625.97	-0.0841611	0.0127739	3.9843e-11	9.58748e-11
ENSG00000271614	ATP2B1-AS1	lncRNA	12	89708959	89712590	+	158.296	0.123669	0.0244759	4.14308e-07	8.13414e-07
ENSG00000271631	ENSG00000271631	lncRNA	9	112885158	112885767	+	7.27237	0.173965	0.10262	0.0675318	0.0851821
ENSG00000271643	PDCD6IP-DT	lncRNA	3	33793644	33798539	-	61.7503	-0.736139	0.047329	1.15944e-55	8.35315e-55
ENSG00000271646	IRF2-DT	lncRNA	4	184474802	184477304	+	70.7095	0.170935	0.0363139	2.18843e-06	4.11342e-06
ENSG00000271659	ENSG00000271659	lncRNA	9	95514045	95514520	+	5.92681	-0.572504	0.123958	7.55888e-07	1.46483e-06
ENSG00000271709	ENSG00000271709	lncRNA	2	120866378	120867403	-	24.2423	-0.253048	0.0771813	0.000648166	0.00101602
ENSG00000271714	ENSG00000271714	lncRNA	5	74865893	74867854	+	13.4324	-0.463484	0.0802897	2.23268e-09	4.96425e-09
ENSG00000271716	ENSG00000271716	lncRNA	3	11607184	11610748	+	29.5403	-0.245706	0.0604146	2.83792e-05	4.95379e-05
ENSG00000271717	ENSG00000271717	lncRNA	19	8222153	8239648	-	12.4665	0.116397	0.0829524	0.132529	0.160132
ENSG00000271727	ENSG00000271727	lncRNA	6	692530	796781	+	6.77644	0.0563016	0.105427	0.563581	0.60349
ENSG00000271730	ENSG00000271730	lncRNA	6	108998482	108999125	+	22.6751	0.240552	0.0674964	0.000222562	0.00036247
ENSG00000271732	ENSG00000271732	lncRNA	1	16617391	16617729	+	13.9235	-0.125436	0.0735733	0.0829425	0.103291
ENSG00000271734	ENSG00000271734	lncRNA	6	108030249	108030718	-	13.8833	-0.000796474	0.0785173	0.990634	0.99178
ENSG00000271737	ENSG00000271737	lncRNA	5	134005147	134005562	+	16.1241	-0.273784	0.0738064	0.000117651	0.000196218
ENSG00000271743	ENSG00000271743	lncRNA	8	6615604	6617198	-	39.3678	0.429038	0.0470576	2.90843e-20	9.75189e-20
ENSG00000271746	ENSG00000271746	lncRNA	1	6393555	6394391	+	8.57547	-0.551417	0.0985483	5.40399e-09	1.17918e-08
ENSG00000271751	ENSG00000271751	lncRNA	11	119065263	119065677	-	9.48951	-6.52464e-05	0.0886533	0.996646	0.99697
ENSG00000271754	ENSG00000271754	lncRNA	6	43519180	43519724	-	25.5252	-0.315762	0.0627006	2.24772e-07	4.49356e-07
ENSG00000271755	ENSG00000271755	lncRNA	6	27404010	27406964	-	24.8416	0.256343	0.0585711	7.93866e-06	1.4385e-05
ENSG00000271771	ENSG00000271771	lncRNA	5	34158121	34158767	+	11.1812	-0.3047	0.0912093	0.000445409	0.000707868
ENSG00000271780	ENSG00000271780	lncRNA	14	101948347	101949425	+	52.9911	0.167174	0.0437353	0.000111514	0.000186315
ENSG00000271781	ENSG00000271781	lncRNA	5	675826	676616	+	20.3434	-0.200314	0.0667635	0.00193553	0.00289743
ENSG00000271784	TP53RK-DT	lncRNA	20	46689659	46690289	+	7.65784	-0.439521	0.104844	8.00854e-06	1.45067e-05
ENSG00000271788	ENSG00000271788	lncRNA	5	43006733	43007543	-	5.87069	0.000337889	0.109759	0.992878	0.993616
ENSG00000271789	ENSG00000271789	lncRNA	6	111297126	111298510	+	41.0905	0.177382	0.053399	0.000718009	0.00112045
ENSG00000271793	ENSG00000271793	protein_coding	6	85504776	85678733	-	68.5367	-0.0249457	0.0413279	0.542479	0.583008
ENSG00000271795	ENSG00000271795	lncRNA	5	151509453	151512769	+	24.5514	0.354206	0.0688711	1.19364e-07	2.42518e-07
ENSG00000271797	ENSG00000271797	lncRNA	5	115262505	115263448	+	24.3483	-0.328358	0.0566462	3.07508e-09	6.78413e-09
ENSG00000271803	ENSG00000271803	lncRNA	20	33674517	33675380	+	9.5344	-0.991059	0.0950174	1.50002e-26	6.00536e-26
ENSG00000271806	ENSG00000271806	lncRNA	1	2141084	2145279	-	12.2029	0.416385	0.0831472	2.1794e-07	4.36291e-07
ENSG00000271811	ENSG00000271811	lncRNA	1	170667381	170669425	+	27.8418	0.30842	0.0836385	0.000114526	0.000191199
ENSG00000271816	BMS1P4	lncRNA	10	73699151	73730487	-	23.8247	-0.0365058	0.0592953	0.52566	0.566911
ENSG00000271824	SMIM32	protein_coding	5	136191468	136193162	-	5.17672	-0.422935	0.132734	0.000347017	0.000556337
ENSG00000271825	ENSG00000271825	lncRNA	2	177300600	177302006	+	8.48808	-0.106161	0.103677	0.267805	0.306381
ENSG00000271826	PLS3-AS1	lncRNA	X	115518182	115562731	-	23.5856	0.399302	0.064749	2.53735e-10	5.89515e-10
ENSG00000271828	ENSG00000271828	lncRNA	5	56927874	56929573	+	58.1354	-0.372532	0.041374	8.46475e-20	2.79904e-19
ENSG00000271830	ENSG00000271830	lncRNA	8	103481266	103481619	-	23.6121	-0.00132717	0.0582512	0.974789	0.97851
ENSG00000271833	ENSG00000271833	lncRNA	9	127366770	127367397	+	21.8189	0.209986	0.0607394	0.000444801	0.000707058
ENSG00000271843	ENSG00000271843	lncRNA	3	64008082	64008692	-	68.7194	-0.0822576	0.0386271	0.0307196	0.0405316
ENSG00000271848	SYNPO2L-AS1	lncRNA	10	73653980	73675450	+	11.9166	0.42068	0.0871985	4.04718e-07	7.95092e-07
ENSG00000271851	ENSG00000271851	lncRNA	17	9553323	9555696	-	137.536	0.0718695	0.0274171	0.00859068	0.0120828
ENSG00000271855	ENSG00000271855	lncRNA	2	9555899	9556775	+	18.88	-0.212676	0.0674504	0.00115791	0.00177078
ENSG00000271860	ENSG00000271860	lncRNA	6	97283303	98400869	+	568.005	0.78878	0.0333084	1.57161e-125	3.00431e-124
ENSG00000271862	ENSG00000271862	lncRNA	5	83049376	83050964	-	54.7658	-0.101333	0.0471473	0.0281069	0.0372805
ENSG00000271869	DCTN6-DT	lncRNA	8	30155830	30156232	-	30.9902	0.0916357	0.0535061	0.0825556	0.102851
ENSG00000271870	ENSG00000271870	lncRNA	3	3152942	3153435	+	75.5347	-0.11286	0.0364962	0.00173568	0.0026112
ENSG00000271871	ENSG00000271871	lncRNA	5	141952419	141953375	+	7.51442	0.212611	0.103898	0.0283684	0.0376088
ENSG00000271882	ENSG00000271882	lncRNA	8	101208148	101208558	+	13.4566	-0.349658	0.0771964	2.58194e-06	4.8274e-06
ENSG00000271889	ENSG00000271889	lncRNA	2	61151433	61162105	-	11.3994	0.169615	0.0857675	0.0382515	0.0498771
ENSG00000271904	ENSG00000271904	lncRNA	5	88433892	88498697	-	11.5631	-0.0578931	0.0875668	0.482124	0.524422
ENSG00000271913	TAGAP-AS1	lncRNA	6	158988178	159088114	+	104.406	-0.0675722	0.0322539	0.034454	0.045163
ENSG00000271917	ENSG00000271917	lncRNA	1	164828436	164829952	+	41.094	0.0351486	0.0564308	0.526152	0.567384
ENSG00000271918	ENSG00000271918	lncRNA	5	116083807	116085416	-	53.0787	-0.0976878	0.0418058	0.0175731	0.0238696
ENSG00000271933	ENSG00000271933	lncRNA	10	84138420	84140582	-	68.9765	0.0249702	0.034679	0.47123	0.513838
ENSG00000271936	ENSG00000271936	lncRNA	2	24825610	24826717	+	75.5469	-0.542584	0.0336152	2.93962e-59	2.2241e-58
ENSG00000271959	ENSG00000271959	lncRNA	8	141434545	141437954	+	11.7818	0.120477	0.0904716	0.154569	0.184653
ENSG00000271964	ENSG00000271964	lncRNA	3	16314439	16314987	+	39.4458	0.0780288	0.0499551	0.113264	0.138194
ENSG00000271966	ARFGEF1-DT	lncRNA	8	67343975	67345087	+	57.5421	-0.20814	0.041627	3.95775e-07	7.77948e-07
ENSG00000271967	ENSG00000271967	lncRNA	6	70596438	70596980	+	8.06721	-0.0250005	0.0948824	0.785017	0.810617
ENSG00000271971	ENSG00000271971	lncRNA	8	93715378	93716113	-	83.3926	-0.113032	0.0361798	0.00157054	0.00237303
ENSG00000271973	ENSG00000271973	lncRNA	3	48672455	48672733	+	11.4763	-0.21193	0.0840888	0.00823718	0.011603
ENSG00000271976	ENSG00000271976	lncRNA	3	53858994	53861576	-	260.743	-0.0203732	0.0219957	0.349611	0.392138
ENSG00000271978	ENSG00000271978	lncRNA	6	5031756	5054423	-	34.7178	0.100683	0.0511432	0.0464872	0.0599417
ENSG00000271980	ENSG00000271980	lncRNA	5	10264597	10267146	-	8.15303	-0.39228	0.107174	9.83448e-05	0.0001649
ENSG00000271983	ENSG00000271983	lncRNA	15	80693216	80693707	-	14.158	-0.380103	0.0810883	1.04539e-06	2.00406e-06
ENSG00000271984	ENSG00000271984	lncRNA	20	45892694	45893419	-	12.7811	-0.247661	0.0827592	0.00180489	0.00271079
ENSG00000271992	ENSG00000271992	lncRNA	1	70445071	70445536	+	10.9772	-0.0510454	0.0806323	0.484417	0.526672
ENSG00000271993	ENSG00000271993	lncRNA	3	37182107	37182734	+	19.5676	-0.292984	0.0661576	5.42979e-06	9.94416e-06
ENSG00000271996	ENSG00000271996	lncRNA	2	177306373	177310572	+	5.70648	-0.100068	0.118649	0.356657	0.399345
ENSG00000272002	ENSG00000272002	lncRNA	2	7260871	7261504	+	6.59592	0.145564	0.125401	0.186499	0.219789
ENSG00000272004	ENSG00000272004	lncRNA	1	1659325	1662602	+	5.86069	-0.225805	0.114215	0.0276035	0.0366534
ENSG00000272008	ENSG00000272008	lncRNA	6	87151159	87155285	-	215.066	-0.214399	0.0241838	5.14006e-19	1.65871e-18
ENSG00000272009	ENSG00000272009	lncRNA	6	28078792	28081130	-	6.34856	0.562355	0.11246	1.21198e-07	2.46128e-07
ENSG00000272010	ENSG00000272010	lncRNA	8	65591850	65592472	-	22.6947	-0.145366	0.0625691	0.0179767	0.0244023
ENSG00000272024	ENSG00000272024	lncRNA	8	51950284	51950690	+	8.32508	0.244823	0.0946645	0.00637922	0.00909997
ENSG00000272031	ANKRD34A	protein_coding	1	145959441	145964575	-	70.9081	0.0379845	0.0371187	0.3072	0.347926
ENSG00000272033	ENSG00000272033	lncRNA	1	167379108	167381000	+	164.136	0.0421196	0.0412448	0.304526	0.345169
ENSG00000272037	ENSG00000272037	lncRNA	8	102256392	102257821	+	56.7952	-0.0783817	0.0458232	0.0821622	0.102385
ENSG00000272040	ENSG00000272040	lncRNA	5	75608817	75609983	+	19.3373	-0.273708	0.0687809	3.82621e-05	6.60882e-05
ENSG00000272047	GTF2H5	protein_coding	6	158168350	158199344	+	431.215	-0.144543	0.0196576	1.54423e-13	4.10633e-13
ENSG00000272049	ENSG00000272049	lncRNA	5	8444949	8445535	-	18.739	0.147222	0.0716553	0.0334642	0.0439457
ENSG00000272054	ENSG00000272054	lncRNA	2	37208875	37212677	+	108.008	-0.211698	0.0366548	5.15023e-09	1.12529e-08
ENSG00000272056	ENSG00000272056	lncRNA	2	27053618	27054276	-	23.9993	-0.0391625	0.0581949	0.49003	0.53221
ENSG00000272068	BCAN-AS1	lncRNA	1	156637783	156641004	-	31.8696	-0.465719	0.0568915	7.53852e-17	2.25518e-16
ENSG00000272070	ENSG00000272070	lncRNA	5	141326210	141329357	+	124.715	-0.126536	0.0281352	6.00523e-06	1.09673e-05
ENSG00000272072	ENSG00000272072	lncRNA	7	107192559	107193300	-	83.6408	-0.0266325	0.040347	0.500899	0.542649
ENSG00000272076	ENSG00000272076	lncRNA	8	51810110	51810681	-	10.5509	-0.114502	0.0905055	0.17188	0.203707
ENSG00000272077	ENSG00000272077	lncRNA	3	44667412	44669364	+	216.315	-0.0133067	0.022504	0.549738	0.589986
ENSG00000272078	ENSG00000272078	lncRNA	1	10639241	10654333	+	7.05291	0.265367	0.1102	0.00890228	0.0124998
ENSG00000272079	ENSG00000272079	lncRNA	16	3006120	3007388	+	7.8025	-0.163958	0.102075	0.0904322	0.111959
ENSG00000272084	ENSG00000272084	lncRNA	1	19072110	19075511	-	51.5483	-0.165746	0.0441701	0.000136612	0.000226476
ENSG00000272086	GOLPH3-DT	lncRNA	5	32174471	32175272	+	17.2244	-0.171693	0.0667506	0.00784212	0.0110718
ENSG00000272092	ENSG00000272092	lncRNA	8	38382364	38383461	+	24.1878	0.0373406	0.0594229	0.538544	0.579212
ENSG00000272097	TMEM14B-DT	lncRNA	6	10743324	10747663	-	16.0261	-0.141637	0.0695855	0.0356181	0.0466266
ENSG00000272100	ENSG00000272100	lncRNA	1	52353487	52353877	+	12.3015	-0.210827	0.0788555	0.00527653	0.00758721
ENSG00000272103	ENSG00000272103	lncRNA	5	36861736	36867238	-	28.124	-0.309325	0.0544985	7.10804e-09	1.54072e-08
ENSG00000272106	ENSG00000272106	lncRNA	1	1613758	1615795	-	448.499	-0.197265	0.027925	1.04565e-12	2.68934e-12
ENSG00000272108	ENSG00000272108	lncRNA	5	141118680	141120765	+	47.9288	0.138089	0.0513129	0.00637406	0.00909381
ENSG00000272109	ENSG00000272109	lncRNA	5	96803688	96806105	+	7.35041	-0.482549	0.11045	3.43244e-06	6.36238e-06
ENSG00000272115	ENSG00000272115	lncRNA	8	144409492	144409976	+	10.3533	-0.538744	0.107373	9.236e-08	1.8872e-07
ENSG00000272129	ENSG00000272129	lncRNA	6	80355424	80356859	+	32.0024	0.344065	0.0557547	3.17613e-10	7.34837e-10
ENSG00000272137	ENSG00000272137	lncRNA	6	79561132	79561602	+	13.6934	0.650841	0.0887932	2.76298e-14	7.55397e-14
ENSG00000272140	ENSG00000272140	lncRNA	10	73703735	73713581	-	75.0218	-0.000296137	0.0386691	0.991009	0.992067
ENSG00000272142	LYRM4-AS1	lncRNA	6	5003774	5045666	+	72.1854	0.0772335	0.0363805	0.033025	0.0433875
ENSG00000272143	FGF14-AS2	lncRNA	13	102394630	102395703	+	55.2228	0.447197	0.0383056	6.39887e-32	2.90054e-31
ENSG00000272144	ENSG00000272144	lncRNA	5	43061395	43062441	+	25.722	-0.158932	0.061663	0.00821089	0.011569
ENSG00000272145	NFYC-AS1	lncRNA	1	40690380	40692066	-	115.495	0.0397981	0.0319593	0.211893	0.247404
ENSG00000272146	ARF4-AS1	lncRNA	3	57597531	57600927	+	14.5356	-0.277242	0.0747864	0.000113147	0.00018894
ENSG00000272148	ENSG00000272148	lncRNA	2	27062428	27062907	-	45.8028	-0.0598304	0.0445529	0.173226	0.205167
ENSG00000272153	ENSG00000272153	lncRNA	1	3785008	3785538	+	50.0651	0.0422178	0.0429109	0.324176	0.365769
ENSG00000272154	ENSG00000272154	lncRNA	5	141100242	141174391	-	8.5541	0.0831127	0.0965316	0.363486	0.406246
ENSG00000272156	ENSG00000272156	lncRNA	2	54082554	54085066	+	8.55659	-0.147437	0.0920924	0.0903967	0.111922
ENSG00000272157	ENSG00000272157	lncRNA	8	24956621	24957110	+	8.40652	0.316199	0.104435	0.00136201	0.00206795
ENSG00000272158	ENSG00000272158	lncRNA	14	65003325	65003767	-	14.3878	0.213019	0.0729125	0.00268779	0.00397292
ENSG00000272159	ENSG00000272159	lncRNA	8	38408048	38408742	-	53.8544	-0.0637465	0.0476435	0.169858	0.201511
ENSG00000272163	ENSG00000272163	lncRNA	8	24912165	24914717	-	198.89	1.24392	0.0396247	1.12348e-218	7.59424e-217
ENSG00000272167	ENSG00000272167	lncRNA	1	214028891	214030901	-	66.4063	-0.278885	0.0484544	4.44678e-09	9.73857e-09
ENSG00000272168	CASC15	lncRNA	6	21664185	22654455	+	751.525	0.255748	0.0376149	5.89379e-12	1.47195e-11
ENSG00000272170	KLC4-AS1	lncRNA	6	43074331	43074739	-	6.71448	0.107711	0.105468	0.269581	0.308333
ENSG00000272172	ENSG00000272172	lncRNA	8	143290399	143290621	-	14.8725	0.0270011	0.0694335	0.692689	0.726729
ENSG00000272173	ENSG00000272173	lncRNA	12	6943508	6944604	-	13.0339	-0.340248	0.0813456	1.26257e-05	2.25539e-05
ENSG00000272181	ENSG00000272181	lncRNA	3	64019508	64019925	+	24.538	-0.151821	0.0626976	0.0134059	0.0184557
ENSG00000272182	ENSG00000272182	lncRNA	3	58428255	58428815	+	11.7851	-0.160345	0.0796649	0.0372998	0.0487215
ENSG00000272195	ENSG00000272195	lncRNA	1	244969350	244971088	-	31.7663	-0.0465731	0.0591604	0.408834	0.452295
ENSG00000272196	H2AC19	protein_coding	1	149851061	149851624	+	1014.04	-0.538279	0.0349853	1.25129e-54	8.84639e-54
ENSG00000272202	ENSG00000272202	lncRNA	3	57078943	57080101	+	12.6822	0.30426	0.0852351	0.000190072	0.000311533
ENSG00000272211	ENSG00000272211	lncRNA	2	196151263	196154881	+	48.3046	-0.161958	0.0482219	0.000637529	0.00100029
ENSG00000272217	ENSG00000272217	lncRNA	6	33246075	33246856	-	11.4725	0.0487579	0.0814354	0.550819	0.591058
ENSG00000272219	ENSG00000272219	lncRNA	7	101960116	101961894	+	32.4652	-0.236525	0.0644742	0.000156134	0.000257493
ENSG00000272221	ENSG00000272221	lncRNA	6	31394289	31395495	-	4.81483	0.17426	0.144894	0.176188	0.208446
ENSG00000272223	ENSG00000272223	lncRNA	6	43033897	43034405	-	9.18883	-0.37375	0.0944114	3.04887e-05	5.30954e-05
ENSG00000272234	ENSG00000272234	lncRNA	5	42806394	42806997	+	9.14511	0.90073	0.106948	4.0634e-18	1.27502e-17
ENSG00000272235	ENSG00000272235	lncRNA	1	3306636	3310096	-	84.9783	-0.282205	0.0533123	5.28162e-08	1.09213e-07
ENSG00000272239	ENSG00000272239	lncRNA	5	147401760	147401996	+	13.3117	0.13795	0.0813871	0.0757398	0.094919
ENSG00000272240	ENSG00000272240	lncRNA	8	234347	234887	-	75.6706	0.0341071	0.0332953	0.305844	0.346553
ENSG00000272248	ENSG00000272248	lncRNA	6	4018713	4019202	+	12.0035	0.0171066	0.0844805	0.82755	0.848766
ENSG00000272254	ENSG00000272254	lncRNA	8	73042910	73043346	-	11.0026	-0.027365	0.0843334	0.743408	0.772722
ENSG00000272255	ENSG00000272255	lncRNA	5	139644460	139645002	-	15.9986	-0.0918993	0.0722257	0.178776	0.2113
ENSG00000272256	ENSG00000272256	lncRNA	8	30082758	30083467	+	13.2942	-0.174046	0.0835198	0.0286139	0.037911
ENSG00000272263	ENSG00000272263	lncRNA	3	12832219	12832728	-	37.0656	-0.249568	0.0494111	2.81836e-07	5.60216e-07
ENSG00000272267	ENSG00000272267	lncRNA	8	9555144	9556520	-	35.0962	-0.660402	0.0520236	1.02089e-37	5.23008e-37
ENSG00000272269	NUP153-AS1	lncRNA	6	17706257	17707344	+	5.83488	-0.537554	0.117221	8.79468e-07	1.69527e-06
ENSG00000272275	ENSG00000272275	lncRNA	2	10767875	10770058	-	22.0423	0.838221	0.0680958	1.07582e-35	5.28548e-35
ENSG00000272277	ENSG00000272277	lncRNA	6	3068045	3068894	-	27.9429	-0.195041	0.0601966	0.000863293	0.00133739
ENSG00000272288	ILRUN-AS1	lncRNA	6	34696317	34697470	+	29.964	0.123206	0.050257	0.0136021	0.0187127
ENSG00000272293	ENSG00000272293	lncRNA	8	450714	451343	-	11.6546	0.449307	0.08961	1.53196e-07	3.09536e-07
ENSG00000272305	ENSG00000272305	protein_coding	3	52969119	53099453	-	20.9934	0.0758939	0.065441	0.236305	0.273223
ENSG00000272316	ENSG00000272316	lncRNA	6	57908560	57913911	-	158.984	0.231894	0.0332733	2.12455e-12	5.38962e-12
ENSG00000272320	ENSG00000272320	lncRNA	6	3311662	3313650	+	185.899	0.0399979	0.0329016	0.22245	0.258668
ENSG00000272321	ENSG00000272321	lncRNA	8	98436669	98439290	+	8.08815	-0.564763	0.10582	1.69214e-08	3.59024e-08
ENSG00000272325	NUDT3	protein_coding	6	34279679	34392669	-	2976.43	0.0439912	0.0118399	0.000201721	0.000329848
ENSG00000272330	ENSG00000272330	lncRNA	16	73014319	73014476	-	6.47196	-0.0395273	0.119421	0.730796	0.761448
ENSG00000272333	KMT2B	protein_coding	19	35717973	35738878	+	2311.21	-0.189921	0.0198696	7.67748e-22	2.69318e-21
ENSG00000272335	ENSG00000272335	lncRNA	5	44826076	44828592	+	269.398	0.0616226	0.0260956	0.0180978	0.0245591
ENSG00000272338	ENSG00000272338	lncRNA	8	33360839	33361415	-	41.6267	0.217794	0.0474093	3.38886e-06	6.28322e-06
ENSG00000272341	ENSG00000272341	lncRNA	6	16764346	16766883	+	136.794	-0.0673523	0.0312521	0.0294401	0.0389386
ENSG00000272342	LINC01115	lncRNA	2	739588	740164	-	7.39953	-0.318363	0.137916	0.0133501	0.0183859
ENSG00000272343	ENSG00000272343	lncRNA	8	56222688	56223173	+	6.24285	0.336646	0.114354	0.00172766	0.0025997
ENSG00000272345	ENSG00000272345	lncRNA	6	24700907	24701793	-	32.0915	-0.114282	0.0528239	0.0265698	0.0353614
ENSG00000272356	ENSG00000272356	lncRNA	6	111309203	111313517	+	163.018	0.119768	0.0334465	0.000310711	0.000500102
ENSG00000272361	ENSG00000272361	lncRNA	7	16593626	16594224	-	8.51259	0.390521	0.0992998	3.45219e-05	5.9863e-05
ENSG00000272368	ENSG00000272368	lncRNA	12	50112197	50165618	+	116.546	0.00270451	0.0305739	0.932855	0.942427
ENSG00000272370	ENSG00000272370	lncRNA	5	65020038	65020551	+	16.0126	-0.0251484	0.0678655	0.694842	0.728562
ENSG00000272371	ENSG00000272371	lncRNA	1	52554818	52555273	+	15.3116	-0.479293	0.0765235	1.00785e-10	2.38163e-10
ENSG00000272372	ENSG00000272372	lncRNA	16	56351886	56353524	-	162.582	0.420028	0.0290286	6.28976e-48	3.88502e-47
ENSG00000272374	ENSG00000272374	lncRNA	6	35220370	35224630	-	117.695	-0.182361	0.0363601	3.86514e-07	7.60507e-07
ENSG00000272375	ENSG00000272375	lncRNA	8	30197404	30198048	+	18.9037	-0.30627	0.0648205	1.24957e-06	2.38277e-06
ENSG00000272379	ENSG00000272379	lncRNA	6	13290018	13290490	-	80.9767	0.349175	0.0349239	8.00722e-24	2.97484e-23
ENSG00000272381	LINC02664	lncRNA	10	31187715	31261910	+	18.2817	-0.385875	0.0913312	7.67199e-06	1.39158e-05
ENSG00000272382	ENSG00000272382	lncRNA	5	43033716	43034635	+	14.0425	0.0443674	0.0731202	0.529293	0.5704
ENSG00000272391	POM121C	protein_coding	7	75416786	75486299	-	3262.17	-0.21331	0.0101609	4.48716e-98	5.88544e-97
ENSG00000272398	CD24	protein_coding	6	106969831	106975627	-	3671.2	0.626939	0.0306098	1.628e-94	2.06134e-93
ENSG00000272402	ENSG00000272402	lncRNA	6	24706747	24707151	+	43.38	-0.0684758	0.0478626	0.146592	0.175791
ENSG00000272405	ENSG00000272405	lncRNA	1	156641666	156644887	-	87.9696	-0.345685	0.0513423	5.93091e-12	1.4807e-11
ENSG00000272406	ENSG00000272406	lncRNA	5	93741640	93743500	+	11.8043	-0.0785955	0.0963796	0.360365	0.403138
ENSG00000272416	ENSG00000272416	lncRNA	5	53880293	53881051	-	8.57875	0.214353	0.0938047	0.0146793	0.0201137
ENSG00000272417	ENSG00000272417	lncRNA	5	10203600	10204040	-	6.28847	0.0268345	0.104639	0.857672	0.875745
ENSG00000272420	ENSG00000272420	lncRNA	1	2363061	2363628	-	18.9089	-0.0131722	0.0624048	0.830463	0.851389
ENSG00000272425	ENSG00000272425	lncRNA	8	81275399	81277570	-	100.826	-0.427747	0.0321427	5.79468e-41	3.16171e-40
ENSG00000272426	ENSG00000272426	lncRNA	1	16904339	16904776	-	10.5573	0.283387	0.0909335	0.0010099	0.00155447
ENSG00000272428	ENSG00000272428	lncRNA	6	133540784	133541174	+	14.0217	-0.216337	0.0783499	0.00382288	0.00557016
ENSG00000272430	LINC02637	lncRNA	10	46632387	46635472	+	9.51579	0.0842257	0.0897371	0.323621	0.365181
ENSG00000272434	ENSG00000272434	lncRNA	3	49029316	49029706	+	13.1563	0.278782	0.082921	0.000405023	0.000646304
ENSG00000272442	ENSG00000272442	protein_coding	6	44273194	44378957	+	18.9067	-0.0590655	0.0666478	0.359375	0.402138
ENSG00000272444	ENSG00000272444	lncRNA	14	101952416	101953063	+	6.68319	0.0933354	0.104776	0.381878	0.425004
ENSG00000272446	ENSG00000272446	lncRNA	6	139159157	139277181	-	4.4952	1.12124	0.15793	1.17243e-13	3.13505e-13
ENSG00000272447	ENSG00000272447	lncRNA	10	79825902	79827602	+	155.52	-0.0916806	0.0364031	0.0106486	0.0148542
ENSG00000272455	MRPL20-DT	lncRNA	1	1409096	1410618	+	68.1585	-0.202719	0.0404883	3.96605e-07	7.7951e-07
ENSG00000272457	ENSG00000272457	lncRNA	8	53876150	53876649	-	18.7831	-0.20252	0.0722875	0.00364296	0.00531878
ENSG00000272462	ENSG00000272462	lncRNA	6	25992641	26001775	+	49.2744	1.07203	0.0487875	4.78341e-108	7.20284e-107
ENSG00000272465	ENSG00000272465	lncRNA	6	2437549	2438249	+	7.40113	-0.0581125	0.110688	0.530984	0.572108
ENSG00000272476	ENSG00000272476	lncRNA	6	107957413	107959986	+	57.1453	-0.295174	0.0433882	4.88762e-12	1.22435e-11
ENSG00000272477	ENSG00000272477	lncRNA	3	18408680	18409635	-	9.10191	0.107092	0.094031	0.231195	0.267751
ENSG00000272479	ENSG00000272479	lncRNA	8	40519565	40520158	-	10.2058	0.0879538	0.0917322	0.331951	0.373779
ENSG00000272483	ENSG00000272483	lncRNA	3	11611602	11612197	+	30.472	-0.140832	0.0645679	0.024182	0.0323211
ENSG00000272489	ENSG00000272489	lncRNA	10	79663192	79664786	+	19.5255	-0.156769	0.0696401	0.0190208	0.0257452
ENSG00000272491	ENSG00000272491	lncRNA	1	48227888	48229561	-	119.543	0.251909	0.0493128	1.95995e-07	3.93321e-07
ENSG00000272498	ENSG00000272498	lncRNA	3	16339308	16339871	+	42.9555	-0.0339871	0.0477036	0.463392	0.506237
ENSG00000272501	ENSG00000272501	lncRNA	6	31195200	31198037	-	18.1829	0.487157	0.0712248	2.39122e-12	6.05613e-12
ENSG00000272502	ENSG00000272502	lncRNA	8	120812219	120813359	+	7.6803	-0.371551	0.108208	0.0001994	0.000326177
ENSG00000272505	ENSG00000272505	lncRNA	8	10486807	10489666	+	326.905	0.236159	0.0403816	3.01674e-09	6.66087e-09
ENSG00000272509	ENSG00000272509	lncRNA	8	94884609	94885070	+	24.5331	-0.718335	0.063629	1.8174e-30	7.97002e-30
ENSG00000272512	ENSG00000272512	lncRNA	1	995966	998051	-	53.9394	-0.520836	0.0849021	8.2092e-11	1.94608e-10
ENSG00000272518	ENSG00000272518	lncRNA	8	79956465	79957381	-	26.1761	-0.0661096	0.056638	0.235668	0.27255
ENSG00000272523	LINC01023	lncRNA	5	108727825	108728260	-	13.1089	0.304632	0.0874521	0.000267226	0.000432564
ENSG00000272525	BTF3-DT	lncRNA	5	73497550	73498293	-	11.1148	0.168017	0.0847843	0.0412809	0.0535616
ENSG00000272529	ENSG00000272529	lncRNA	3	16345126	16346440	+	47.8647	0.0642787	0.0511462	0.206882	0.241972
ENSG00000272540	ENSG00000272540	lncRNA	6	30723105	30723877	-	26.2701	-0.457439	0.0632668	1.49084e-13	3.96679e-13
ENSG00000272549	LINC02538	lncRNA	6	167666840	167679270	-	49.7453	-0.69209	0.0505347	1.06711e-43	6.12299e-43
ENSG00000272562	H3-3A-DT	lncRNA	1	226045561	226061898	-	14.7526	-0.447316	0.0747664	6.68071e-10	1.52247e-09
ENSG00000272563	ENSG00000272563	lncRNA	2	113432600	113436042	+	8.6319	-0.12494	0.0982178	0.180494	0.213166
ENSG00000272564	ENSG00000272564	lncRNA	2	85904279	85904727	+	5.99921	-0.32146	0.115114	0.00245313	0.00363827
ENSG00000272566	ENSG00000272566	lncRNA	4	189703881	189704490	-	4.16152	0.36445	0.160746	0.0088075	0.0123732
ENSG00000272568	ENSG00000272568	lncRNA	7	28979967	29013367	+	11.6833	0.12519	0.0855613	0.121076	0.14711
ENSG00000272572	ENSG00000272572	lncRNA	10	100911103	100912739	-	32.9135	-0.242079	0.0499756	7.93324e-07	1.53476e-06
ENSG00000272574	ENSG00000272574	lncRNA	1	162593103	162593754	+	17.2539	-0.402173	0.0725773	1.11612e-08	2.38949e-08
ENSG00000272576	ENSG00000272576	lncRNA	4	51918772	51919381	+	10.8342	-0.0540424	0.0861787	0.510112	0.551522
ENSG00000272588	ENSG00000272588	lncRNA	4	757022	757740	-	58.4427	0.131104	0.045344	0.00348833	0.00510017
ENSG00000272599	ENSG00000272599	lncRNA	10	73124573	73125532	-	59.4276	-0.243002	0.0374136	5.41016e-11	1.29219e-10
ENSG00000272602	ZNF595	protein_coding	4	53286	88208	+	549.089	-0.25771	0.0230074	2.02956e-29	8.68323e-29
ENSG00000272604	ENSG00000272604	lncRNA	7	105571083	105573660	+	48.8505	0.0872195	0.0415634	0.0337248	0.0442637
ENSG00000272610	MAGI1-IT1	lncRNA	3	65872815	65954558	-	35.677	0.682052	0.0867428	2.35367e-16	6.94475e-16
ENSG00000272619	FAM131B-AS1	lncRNA	7	143363899	143364229	+	11.8258	-0.166461	0.0802441	0.0312547	0.0411872
ENSG00000272620	AFAP1-AS1	lncRNA	4	7754077	7778928	+	206.325	-0.0578748	0.0316012	0.0638347	0.0807834
ENSG00000272622	ENSG00000272622	lncRNA	2	226800146	226813741	+	4.95768	-0.849561	0.139368	9.38236e-11	2.22052e-10
ENSG00000272625	ENSG00000272625	lncRNA	18	2920966	2921685	+	14.1579	-0.195791	0.0744362	0.00654056	0.00931841
ENSG00000272627	ENSG00000272627	lncRNA	10	72766560	72767052	+	7.82859	-0.102125	0.099795	0.255145	0.293033
ENSG00000272630	ENSG00000272630	lncRNA	10	73098044	73101297	-	85.541	-0.0296278	0.0372865	0.42334	0.466715
ENSG00000272631	ENSG00000272631	lncRNA	10	86749754	86756298	-	210.304	-0.304067	0.0217411	8.94681e-45	5.21406e-44
ENSG00000272636	DOC2B	protein_coding	17	142789	181650	-	12.0954	2.07476	0.141757	1.15182e-50	7.55375e-50
ENSG00000272650	ENSG00000272650	lncRNA	4	53997415	53997712	-	34.9399	0.0403841	0.0486155	0.409614	0.453088
ENSG00000272654	ENSG00000272654	lncRNA	1	153977743	153979160	+	44.649	-0.23406	0.042571	2.60155e-08	5.46757e-08
ENSG00000272656	ENSG00000272656	lncRNA	3	139349024	139349371	-	16.7917	-0.0479336	0.0666277	0.451655	0.494971
ENSG00000272660	ENSG00000272660	lncRNA	3	179584271	179584410	-	7.60779	-0.298698	0.0991497	0.00130148	0.00198023
ENSG00000272663	PPP1R21-DT	lncRNA	2	48440043	48440597	-	10.3904	0.180407	0.086135	0.0289501	0.0383329
ENSG00000272667	ENSG00000272667	lncRNA	2	127886556	127887185	+	126.432	-0.135557	0.0323969	2.41489e-05	4.23283e-05
ENSG00000272668	ENSG00000272668	lncRNA	1	159854870	159867685	+	6.05802	-0.0898847	0.111587	0.348478	0.390918
ENSG00000272669	ENSG00000272669	lncRNA	22	38742625	38743115	+	25.5282	-0.572945	0.0563134	4.95235e-25	1.90352e-24
ENSG00000272672	ENSG00000272672	lncRNA	1	89939601	89940147	+	13.0667	-0.113427	0.0767143	0.122312	0.148511
ENSG00000272674	PCDHB16	protein_coding	5	141182387	141186226	+	630.344	0.209793	0.0178339	4.47624e-32	2.03588e-31
ENSG00000272677	HNRNPD-DT	lncRNA	4	82374301	82384027	+	31.5744	0.0347742	0.0502025	0.484107	0.526388
ENSG00000272686	WASL-DT	lncRNA	7	123749068	123751166	+	149.383	0.0381457	0.026147	0.144958	0.17399
ENSG00000272689	ENSG00000272689	lncRNA	22	30421206	30421536	-	13.9001	-0.267745	0.077244	0.000288944	0.000466354
ENSG00000272690	LINC02018	lncRNA	3	75435232	75538029	+	28.3927	-0.512378	0.0576335	1.36939e-19	4.49714e-19
ENSG00000272691	ENSG00000272691	lncRNA	1	85578500	85578742	-	12.0928	-0.517376	0.0933256	7.05672e-09	1.5299e-08
ENSG00000272695	GAS6-DT	lncRNA	13	113864112	113866834	+	7.85882	1.40041	0.128509	6.07493e-29	2.57052e-28
ENSG00000272696	ENSG00000272696	lncRNA	9	128316337	128316909	+	21.1843	0.0451946	0.0647309	0.469343	0.512091
ENSG00000272699	ENSG00000272699	lncRNA	3	179405448	179405944	+	19.0084	-0.125889	0.0655479	0.0464678	0.0599202
ENSG00000272701	MESTIT1	lncRNA	7	130486042	130491033	-	24.114	0.418	0.0637967	2.19149e-11	5.33414e-11
ENSG00000272707	ENSG00000272707	lncRNA	3	194637505	194637664	-	9.81058	-0.00439553	0.089778	0.954403	0.961133
ENSG00000272711	HK2-DT	lncRNA	2	74832655	74833987	-	61.4982	-0.0129535	0.0392727	0.728619	0.759546
ENSG00000272716	SLC30A6-DT	lncRNA	2	32165046	32165757	-	9.86228	0.314016	0.0892973	0.000191736	0.000314187
ENSG00000272720	ENSG00000272720	lncRNA	22	38090127	38091559	+	15.3053	-0.216585	0.0713242	0.00158969	0.00239962
ENSG00000272721	EIF2B5-DT	lncRNA	3	184134019	184135238	-	8.30721	-0.105266	0.103453	0.26642	0.304894
ENSG00000272732	ENSG00000272732	lncRNA	7	7550104	7552440	-	20.119	-0.657916	0.0760398	7.38044e-19	2.36752e-18
ENSG00000272733	ENSG00000272733	lncRNA	22	23580880	23583859	-	5.68922	0.352832	0.124117	0.00240117	0.00356562
ENSG00000272734	ADIRF-AS1	lncRNA	10	86965739	86971311	-	5.26591	-0.285567	0.143163	0.0202283	0.0272905
ENSG00000272735	ENSG00000272735	lncRNA	2	71067519	71068125	-	6.67372	0.280842	0.109361	0.00526403	0.00757126
ENSG00000272744	ENSG00000272744	lncRNA	4	183516894	183517527	+	13.1263	-0.240861	0.0814307	0.00206224	0.00307844
ENSG00000272750	ENSG00000272750	lncRNA	1	222658867	222661512	-	70.6941	0.0706852	0.0384279	0.0644395	0.0814913
ENSG00000272752	STAG3L5P-PVRIG2P-PILRB	lncRNA	7	100336104	100367831	+	113.47	0.109514	0.0341614	0.00127015	0.00193447
ENSG00000272754	ENSG00000272754	lncRNA	2	32321638	32323002	+	18.3184	0.233113	0.0725099	0.00087566	0.00135558
ENSG00000272755	ENSG00000272755	lncRNA	1	149264252	149264816	+	17.2222	-0.0155056	0.0700765	0.806802	0.830052
ENSG00000272758	WDR5B-DT	lncRNA	3	122416207	122443180	+	121.413	-0.0709578	0.0323769	0.0269714	0.0358559
ENSG00000272764	ENSG00000272764	lncRNA	10	5813985	5814441	+	8.69613	-0.436441	0.097958	2.80125e-06	5.22475e-06
ENSG00000272767	JMJD1C-AS1	lncRNA	10	63465229	63466563	+	52.011	-0.412825	0.0688628	4.29584e-10	9.88067e-10
ENSG00000272768	ENSG00000272768	lncRNA	7	44884953	44886393	+	28.5176	-0.16828	0.0591992	0.00341338	0.00499476
ENSG00000272777	ENSG00000272777	lncRNA	4	99067256	99068125	-	68.8259	-0.0696734	0.0386795	0.0675835	0.0852423
ENSG00000272787	ENSG00000272787	lncRNA	22	23969211	23969873	+	20.7766	-0.237614	0.0624583	9.65035e-05	0.000161976
ENSG00000272788	ENSG00000272788	lncRNA	18	8801656	8802305	+	63.1614	-0.465652	0.0449828	9.89276e-26	3.87287e-25
ENSG00000272791	ENSG00000272791	lncRNA	10	73630556	73631490	+	10.2788	-0.191911	0.0883186	0.0215026	0.0289264
ENSG00000272795	GAR1-DT	lncRNA	4	109815047	109815410	-	8.87422	0.128074	0.0939503	0.145874	0.174992
ENSG00000272797	ENSG00000272797	lncRNA	3	168927475	168927919	+	12.2626	0.193349	0.0864619	0.0190381	0.0257653
ENSG00000272800	ENSG00000272800	lncRNA	2	183178806	183215414	+	22.5366	-0.362702	0.0622349	2.12752e-09	4.73435e-09
ENSG00000272807	ENSG00000272807	lncRNA	2	210028417	210029156	+	76.9031	-0.0948332	0.0442073	0.0292337	0.0386894
ENSG00000272812	ENSG00000272812	lncRNA	8	233119	233692	+	59.8175	0.0388181	0.038006	0.309657	0.350421
ENSG00000272817	ENSG00000272817	lncRNA	10	91908131	91909348	+	13.1894	-0.808408	0.0834186	4.55383e-23	1.65619e-22
ENSG00000272825	ENSG00000272825	lncRNA	21	44936303	44936954	+	22.5706	-0.0813179	0.0611202	0.17199	0.203827
ENSG00000272831	ENSG00000272831	lncRNA	7	66739829	66740385	-	12.2136	-0.0266787	0.0774734	0.716918	0.748797
ENSG00000272834	ENSG00000272834	lncRNA	22	40415003	40415445	+	16.9081	0.021913	0.0684499	0.744405	0.773534
ENSG00000272836	ENSG00000272836	lncRNA	22	50205585	50206062	-	27.3482	-0.0538548	0.0559965	0.31553	0.35676
ENSG00000272839	ENSG00000272839	lncRNA	7	157868538	157869154	+	8.55739	0.0134749	0.0990907	0.904472	0.916716
ENSG00000272841	MAP3K4-AS1	lncRNA	6	160990318	160992342	-	176.511	0.0113699	0.0287288	0.693698	0.727645
ENSG00000272842	ENSG00000272842	lncRNA	9	19371386	19371945	-	30.6487	-0.0657049	0.0575995	0.246025	0.283419
ENSG00000272843	ENSG00000272843	lncRNA	7	72924418	72925125	-	27.3392	-0.106901	0.0567431	0.0534332	0.0683259
ENSG00000272848	ENSG00000272848	lncRNA	6	169426420	169452475	-	16.0548	0.067233	0.0691383	0.330057	0.371801
ENSG00000272849	ENSG00000272849	lncRNA	12	121797511	121801972	+	64.2494	-0.126735	0.0404969	0.00155179	0.00234487
ENSG00000272853	SUV39H2-DT	lncRNA	10	14877688	14878686	-	19.2773	-0.431413	0.0673191	4.94375e-11	1.18381e-10
ENSG00000272854	ENSG00000272854	lncRNA	7	107579557	107580057	-	6.76195	-0.269977	0.113909	0.00987353	0.0138195
ENSG00000272856	ENSG00000272856	lncRNA	4	87460807	87462280	-	7.95929	-0.114246	0.104734	0.246297	0.283702
ENSG00000272858	ENSG00000272858	lncRNA	22	28814914	28815662	+	13.904	-0.141586	0.0804117	0.0659254	0.0832679
ENSG00000272864	ENSG00000272864	lncRNA	1	74698769	74699333	-	5.83695	0.438583	0.12461	0.00014332	0.000237212
ENSG00000272865	ENSG00000272865	lncRNA	1	242147230	242209129	+	124.251	-1.44387	0.0449984	2.04211e-228	1.58396e-226
ENSG00000272870	SAP30-DT	lncRNA	4	173349543	173370721	-	73.4764	0.567769	0.0378302	1.39208e-51	9.29906e-51
ENSG00000272871	ENSG00000272871	lncRNA	9	14588797	14590065	-	39.9906	-0.00590983	0.058719	0.900568	0.913403
ENSG00000272885	ENSG00000272885	lncRNA	4	416118	416537	-	13.6942	-0.507964	0.0782279	1.59371e-11	3.89761e-11
ENSG00000272886	DCP1A	protein_coding	3	53283429	53347586	-	1792.84	-0.0129164	0.00967394	0.180557	0.21323
ENSG00000272888	CHASERR	lncRNA	15	92819540	92899701	+	1425.23	-0.0740156	0.020607	0.000301418	0.000485579
ENSG00000272892	ENSG00000272892	lncRNA	10	67849525	67850746	+	10.6888	0.0860531	0.0909608	0.303592	0.344219
ENSG00000272894	MIOS-DT	lncRNA	7	7552462	7566996	-	66.1669	-0.490368	0.0374036	7.75259e-40	4.13683e-39
ENSG00000272895	ENSG00000272895	lncRNA	2	117998745	117999480	+	12.8887	-0.345034	0.0890988	4.17276e-05	7.18611e-05
ENSG00000272899	ATP6V1FNB	protein_coding	7	128866330	128872047	+	63.3302	0.10361	0.0356601	0.00355633	0.00519548
ENSG00000272902	TBC1D8-AS1	lncRNA	2	101151660	101155412	+	8.64364	0.597588	0.106851	4.75115e-09	1.03946e-08
ENSG00000272905	ENSG00000272905	lncRNA	7	32845394	32846061	+	14.1064	-0.288797	0.0803315	0.000183353	0.00030091
ENSG00000272906	ENSG00000272906	lncRNA	1	179881607	179882595	-	7.57439	-0.0592861	0.0942833	0.511665	0.552951
ENSG00000272909	ENSG00000272909	lncRNA	14	64440369	64442238	-	70.5912	-0.0980595	0.0355997	0.00540567	0.00776255
ENSG00000272910	ENSG00000272910	lncRNA	3	179583262	179583762	-	18.1784	-0.205104	0.0663149	0.00147548	0.0022341
ENSG00000272911	ENSG00000272911	lncRNA	17	2688473	2688960	+	16.5234	-0.300705	0.0771457	4.95143e-05	8.48036e-05
ENSG00000272913	ENSG00000272913	lncRNA	2	95525109	95526702	-	12.7934	-0.337932	0.0828475	1.89702e-05	3.34989e-05
ENSG00000272914	ENSG00000272914	lncRNA	10	30831828	30833387	-	7.70516	-0.250733	0.108326	0.0124821	0.01725
ENSG00000272916	ENSG00000272916	protein_coding	10	73796514	73811651	-	9.10783	-0.155873	0.0910962	0.0719108	0.0903726
ENSG00000272918	ENSG00000272918	lncRNA	7	105102838	105105483	-	213.039	0.0938299	0.0324751	0.00366497	0.00534875
ENSG00000272927	ENSG00000272927	lncRNA	4	661209	661945	-	19.6107	0.718357	0.0830665	5.74351e-19	1.84929e-18
ENSG00000272931	LRRC8D-DT	lncRNA	1	89820174	89820868	-	7.97756	-0.524264	0.103381	8.44812e-08	1.73047e-07
ENSG00000272933	ENSG00000272933	lncRNA	10	102642792	102644140	-	293.712	-0.263093	0.0543956	5.89531e-07	1.14854e-06
ENSG00000272941	ENSG00000272941	lncRNA	7	135168403	135169547	+	40.0155	-0.154864	0.0492577	0.0013551	0.00205775
ENSG00000272944	ENSG00000272944	lncRNA	2	221572506	221574454	+	14.2989	0.535795	0.0814088	1.1908e-11	2.93018e-11
ENSG00000272945	ENSG00000272945	lncRNA	20	34281632	34286466	-	9.4323	-0.357509	0.0923358	4.51263e-05	7.75345e-05
ENSG00000272948	ENSG00000272948	lncRNA	21	37267784	37268497	+	22.3546	-0.0571879	0.0633576	0.353642	0.396278
ENSG00000272950	ENSG00000272950	lncRNA	7	98322853	98323430	+	4.75034	0.575032	0.142079	1.13022e-05	2.02635e-05
ENSG00000272953	ENSG00000272953	lncRNA	7	5425770	5426401	+	32.8626	-0.20585	0.05229	5.90579e-05	0.000100677
ENSG00000272954	ENSG00000272954	lncRNA	22	21661934	21662363	+	6.81638	0.19277	0.111915	0.0562365	0.0716556
ENSG00000272969	ENSG00000272969	lncRNA	4	55547112	55547889	+	7.25687	-0.25162	0.110167	0.0100498	0.0140552
ENSG00000272970	ENSG00000272970	lncRNA	3	184712245	184740104	+	75.9479	-0.202781	0.0344173	2.82472e-09	6.24915e-09
ENSG00000272977	ENSG00000272977	lncRNA	22	25476218	25479971	+	91.8977	-0.146569	0.0360581	3.98757e-05	6.87816e-05
ENSG00000272979	ENSG00000272979	lncRNA	2	190454092	190454521	-	7.17112	-0.0451873	0.106415	0.609672	0.64821
ENSG00000272983	ENSG00000272983	lncRNA	10	38137337	38144399	+	143.89	0.0648524	0.0396949	0.0994201	0.122342
ENSG00000272986	ENSG00000272986	lncRNA	4	70703747	70704491	-	17.5508	-0.27959	0.0645798	8.01998e-06	1.45238e-05
ENSG00000272990	ENSG00000272990	lncRNA	3	156523740	156524247	-	27.7192	-0.0413352	0.0566755	0.444755	0.488377
ENSG00000272994	C2orf49-DT	lncRNA	2	105334027	105337475	-	167.506	0.0637412	0.0260698	0.0141449	0.019416
ENSG00000272995	ENSG00000272995	lncRNA	4	20766808	20767372	+	6.01759	0.700136	0.137811	6.90799e-08	1.41985e-07
ENSG00000273002	ARHGEF2-AS2	lncRNA	1	155978799	155982986	+	24.8276	-0.594925	0.0647948	7.35097e-21	2.50607e-20
ENSG00000273004	ENSG00000273004	lncRNA	1	185317779	185318530	+	18.8345	-0.498646	0.0669117	2.12198e-14	5.82733e-14
ENSG00000273007	ENSG00000273007	lncRNA	4	122879778	122885805	-	64.7339	-0.0553642	0.047173	0.230909	0.267463
ENSG00000273008	CSGALNACT2-DT	lncRNA	10	43136824	43138334	-	43.0366	-0.169045	0.0490913	0.000447981	0.000711798
ENSG00000273010	ENSG00000273010	lncRNA	1	110963302	110964649	+	35.491	0.321526	0.0523564	3.9795e-10	9.16773e-10
ENSG00000273013	ENSG00000273013	lncRNA	3	196474801	196475394	+	9.97356	-0.0860416	0.0930079	0.327995	0.369729
ENSG00000273014	ENSG00000273014	lncRNA	7	32758882	32759353	+	82.5025	-0.199133	0.0392859	2.9373e-07	5.83267e-07
ENSG00000273015	ENSG00000273015	lncRNA	12	45718046	45727775	-	709.415	-0.135181	0.0144365	6.38054e-21	2.17971e-20
ENSG00000273017	ENSG00000273017	lncRNA	21	29359002	29359453	+	31.6282	-0.170651	0.0541253	0.00127291	0.00193841
ENSG00000273018	FAM106A	lncRNA	17	18511221	18551705	-	81.6829	0.136724	0.0412362	0.000787706	0.0012247
ENSG00000273026	ENSG00000273026	lncRNA	1	153966516	153966930	+	20.257	-0.429857	0.0632797	3.46079e-12	8.71686e-12
ENSG00000273032	DGCR5	lncRNA	22	18970439	19031242	+	156.838	-0.59645	0.0300386	1.39146e-88	1.62712e-87
ENSG00000273033	LINC02035	lncRNA	3	122886941	122892416	+	200.454	-0.175699	0.0219505	9.30465e-16	2.69021e-15
ENSG00000273035	ENSG00000273035	lncRNA	2	39323328	39323804	-	47.3412	-0.0902396	0.0584026	0.109832	0.134288
ENSG00000273045	C2orf15	protein_coding	2	99141707	99151669	+	13.8674	-0.102945	0.0764877	0.159985	0.190563
ENSG00000273055	ENSG00000273055	lncRNA	7	107942116	107942740	+	44.7049	0.339067	0.0534765	1.03382e-10	2.44084e-10
ENSG00000273058	ENSG00000273058	lncRNA	1	236536162	236536704	-	33.3604	0.00172164	0.0521246	0.968345	0.973084
ENSG00000273061	CDC37L1-DT	lncRNA	9	4676600	4679502	-	18.4774	0.306706	0.0705052	7.27931e-06	1.32202e-05
ENSG00000273062	RALGPS2-AS1	lncRNA	1	178724306	178726285	-	18.2622	-0.0200281	0.0712659	0.763811	0.791259
ENSG00000273064	ENSG00000273064	lncRNA	2	68252870	68253848	+	13.4674	-0.141162	0.0783308	0.0617814	0.0783228
ENSG00000273073	ENSG00000273073	lncRNA	2	131461821	131463615	-	5.60456	0.0036766	0.114011	0.983074	0.985497
ENSG00000273076	ENSG00000273076	lncRNA	22	38743495	38743910	+	13.7437	-0.394849	0.0849666	1.15603e-06	2.21066e-06
ENSG00000273079	GRIN2B	protein_coding	12	13437942	13982002	-	7809.08	0.478908	0.0241377	2.14532e-88	2.50187e-87
ENSG00000273080	ENSG00000273080	lncRNA	2	86195590	86196049	+	17.9676	-0.071497	0.0668582	0.269903	0.308634
ENSG00000273084	ENSG00000273084	lncRNA	7	5428731	5429672	+	87.5549	-0.18989	0.0358796	8.86551e-08	1.81356e-07
ENSG00000273090	ENSG00000273090	lncRNA	2	36513255	36513732	-	10.2833	-0.175773	0.0872503	0.0333745	0.0438333
ENSG00000273091	ENSG00000273091	lncRNA	21	31735732	31736407	+	12.5572	-0.617896	0.082168	1.04277e-14	2.89647e-14
ENSG00000273096	ENSG00000273096	lncRNA	22	38736610	38736792	-	24.3555	-0.0124975	0.0573267	0.820228	0.842017
ENSG00000273108	ENSG00000273108	lncRNA	10	103608619	103610050	+	47.1995	0.588133	0.0467471	5.23377e-37	2.64299e-36
ENSG00000273113	ENSG00000273113	lncRNA	2	241581922	241582726	+	10.1682	-0.157355	0.0869629	0.0574327	0.0730891
ENSG00000273117	INSIG1-DT	lncRNA	7	155295918	155297541	-	98.6454	-0.13933	0.0365347	0.000114376	0.000190963
ENSG00000273133	ENSG00000273133	lncRNA	4	15563698	15564253	-	15.0016	-0.219073	0.0752458	0.00242527	0.00359993
ENSG00000273136	NBPF26	protein_coding	1	120723949	120842110	+	1984.11	-0.241112	0.0172703	1.4239e-44	8.27811e-44
ENSG00000273137	ENSG00000273137	lncRNA	22	50208461	50209542	-	36.1398	-0.0330122	0.0606844	0.563963	0.60381
ENSG00000273138	ENSG00000273138	lncRNA	7	95416108	95416462	+	75.0033	0.0109623	0.0400546	0.78085	0.806933
ENSG00000273139	ENSG00000273139	lncRNA	22	20320739	20321203	+	11.8736	-0.0676122	0.0819669	0.394006	0.437395
ENSG00000273141	ENSG00000273141	lncRNA	18	11908712	11909223	+	5.95438	-0.079361	0.110618	0.458872	0.50191
ENSG00000273142	LINC02604	lncRNA	7	66902857	66906297	+	77.1282	-0.0904103	0.0377951	0.0152557	0.0208505
ENSG00000273143	DUSP5-DT	lncRNA	10	110428840	110496590	-	11.2542	-0.380586	0.0941784	1.72643e-05	3.05916e-05
ENSG00000273148	LINC00653	lncRNA	20	18794529	18796067	+	30.8357	0.262224	0.0560187	1.73912e-06	3.28664e-06
ENSG00000273149	ENSG00000273149	lncRNA	13	45340039	45341183	+	33.3853	-0.246142	0.0501005	5.88268e-07	1.14629e-06
ENSG00000273151	ENSG00000273151	lncRNA	7	879790	886547	-	249.26	0.386283	0.0273423	8.42429e-46	4.99047e-45
ENSG00000273154	ENSG00000273154	protein_coding	20	63708864	63739103	+	31.7358	-0.0470322	0.0600585	0.414662	0.458249
ENSG00000273156	ENSG00000273156	lncRNA	4	82344876	82346842	-	133.989	-0.204616	0.0283711	3.96557e-13	1.03824e-12
ENSG00000273162	ENSG00000273162	lncRNA	10	101060029	101061005	-	10.7438	-0.724226	0.0980026	1.48375e-14	4.10022e-14
ENSG00000273165	ENSG00000273165	lncRNA	2	31852976	31853423	-	30.5682	-0.342797	0.068511	2.02083e-07	4.05312e-07
ENSG00000273173	SNURF	protein_coding	15	24954986	24977850	+	67.0816	-0.0405488	0.0604379	0.483735	0.526037
ENSG00000273174	ENSG00000273174	lncRNA	3	129123439	129124003	+	15.6635	-0.0133859	0.069277	0.85671	0.874887
ENSG00000273175	ENSG00000273175	lncRNA	1	244864738	244865272	+	6.21274	-0.185894	0.108835	0.0617637	0.0783096
ENSG00000273176	ENSG00000273176	lncRNA	22	35298838	35299541	-	5.68784	-0.39838	0.120966	0.000298324	0.000480882
ENSG00000273177	ENSG00000273177	lncRNA	3	168928169	168928598	+	8.56209	0.220919	0.105642	0.0258506	0.0344509
ENSG00000273183	ENSG00000273183	lncRNA	7	154956429	154957107	+	17.6686	-0.379758	0.0721231	5.01642e-08	1.03859e-07
ENSG00000273186	ENSG00000273186	lncRNA	9	128431598	128432006	+	6.6878	0.240692	0.114735	0.0218594	0.029377
ENSG00000273188	ENSG00000273188	lncRNA	22	50191724	50192402	-	22.1384	0.289704	0.0613513	1.46715e-06	2.78512e-06
ENSG00000273192	ENSG00000273192	lncRNA	22	49902228	49904576	+	6.37563	-0.139625	0.106399	0.160111	0.190702
ENSG00000273199	ENSG00000273199	lncRNA	21	36319792	36320670	-	22.5688	-0.188569	0.0644674	0.0027935	0.00412238
ENSG00000273204	ENSG00000273204	lncRNA	1	100894928	100895356	+	12.454	-0.253201	0.0798143	0.000889857	0.00137696
ENSG00000273212	ENSG00000273212	lncRNA	22	19456503	19456962	+	6.12529	-0.1031	0.106444	0.306623	0.347345
ENSG00000273213	H3-2	protein_coding	1	143894544	143905977	-	157.565	0.679206	0.0319131	2.49141e-101	3.41527e-100
ENSG00000273218	ENSG00000273218	lncRNA	19	15346068	15348417	-	44.2612	0.00318562	0.0520814	0.944607	0.952692
ENSG00000273226	ENSG00000273226	lncRNA	9	19375451	19375996	+	61.1479	-0.0797847	0.0397493	0.0428314	0.0554698
ENSG00000273230	ENSG00000273230	lncRNA	7	1464497	1467522	-	87.7964	0.28556	0.0396965	3.54701e-13	9.30238e-13
ENSG00000273233	ENSG00000273233	lncRNA	2	28810281	28810706	-	13.2277	-0.486488	0.0849687	2.70188e-09	5.98466e-09
ENSG00000273238	TMEM271	protein_coding	4	573880	576295	-	24.1187	1.47871	0.0813199	2.83668e-75	2.70652e-74
ENSG00000273240	ENSG00000273240	lncRNA	2	189763859	189764456	-	13.5495	-0.274947	0.0784205	0.000235554	0.000382791
ENSG00000273243	ENSG00000273243	lncRNA	22	45155539	45156011	-	24.7483	-0.383194	0.0613739	1.55403e-10	3.63917e-10
ENSG00000273245	ENSG00000273245	lncRNA	2	73750256	73750786	-	27.7399	0.120448	0.0570208	0.030339	0.0400613
ENSG00000273247	RAB33B-AS1	lncRNA	4	139411927	139454034	-	255.887	0.01712	0.0250425	0.495904	0.537761
ENSG00000273253	ENSG00000273253	lncRNA	22	50199090	50200837	-	90.1743	0.0697203	0.0494234	0.155382	0.185507
ENSG00000273254	ENSG00000273254	lncRNA	21	29024255	29024890	-	15.838	-0.0487453	0.0700566	0.478874	0.521408
ENSG00000273261	ENSG00000273261	lncRNA	3	182921240	182921938	-	7.10425	-0.0930283	0.103892	0.338074	0.380118
ENSG00000273264	ENSG00000273264	lncRNA	1	85467295	85467660	+	6.58629	-0.9085	0.126926	1.1152e-13	2.98572e-13
ENSG00000273265	CNNM3-DT	lncRNA	2	96812239	96813657	-	14.9375	-0.0969167	0.0694364	0.149808	0.179323
ENSG00000273270	ENSG00000273270	lncRNA	7	128524016	128531069	-	626.205	-0.0900662	0.0238048	0.000138987	0.000230271
ENSG00000273271	ENSG00000273271	lncRNA	21	31666728	31667247	-	53.1116	-0.202543	0.0394852	2.17965e-07	4.36291e-07
ENSG00000273274	ZBTB8B	protein_coding	1	32465072	32496686	+	174.732	0.701338	0.0244731	2.01188e-181	8.4074e-180
ENSG00000273284	ENSG00000273284	lncRNA	18	9259388	9260390	+	69.6475	-0.205382	0.0525537	6.04818e-05	0.000102982
ENSG00000273295	ENSG00000273295	lncRNA	22	23901432	23907068	-	147.39	-0.294764	0.0345362	7.17427e-18	2.23038e-17
ENSG00000273300	ENSG00000273300	lncRNA	22	19454179	19454605	+	56.6767	-0.198016	0.0379598	1.41367e-07	2.86064e-07
ENSG00000273301	ENSG00000273301	lncRNA	2	225698514	225703654	+	9.4475	0.736772	0.109958	4.22101e-12	1.05933e-11
ENSG00000273302	ENSG00000273302	lncRNA	2	61199979	61200769	+	65.3497	-0.229206	0.0497783	2.57073e-06	4.80727e-06
ENSG00000273306	ENSG00000273306	lncRNA	2	99405218	99405843	+	48.2158	-0.155406	0.0435981	0.000297209	0.000479263
ENSG00000273308	ENSG00000273308	lncRNA	3	197645669	197646017	+	11.7544	-0.0973231	0.0787543	0.195904	0.230068
ENSG00000273311	DGCR11	lncRNA	22	19046162	19048375	-	85.3169	-0.136847	0.0322641	1.89776e-05	3.35092e-05
ENSG00000273314	ENSG00000273314	lncRNA	7	148696467	148698664	-	58.6265	-0.316703	0.0370336	5.76046e-18	1.79628e-17
ENSG00000273319	ENSG00000273319	lncRNA	7	130936464	130939661	+	207.891	0.228061	0.0438693	1.27689e-07	2.58994e-07
ENSG00000273320	ENSG00000273320	lncRNA	7	106285480	106286326	+	12.4118	-0.00888339	0.0773727	0.879139	0.894446
ENSG00000273321	ENSG00000273321	lncRNA	18	24402153	24402714	+	10.2954	-0.0551775	0.0854079	0.496861	0.53868
ENSG00000273329	ENSG00000273329	lncRNA	7	129604548	129611630	-	496.866	-0.0103998	0.020657	0.610478	0.64894
ENSG00000273338	ENSG00000273338	lncRNA	1	78004346	78004554	-	7.8406	-0.0290772	0.0989446	0.760096	0.78794
ENSG00000273343	ENSG00000273343	lncRNA	22	20318119	20318749	-	25.5347	-0.0566767	0.0563549	0.303836	0.344459
ENSG00000273344	PAXIP1-DT	lncRNA	7	155003448	155005703	+	178.524	-0.0792351	0.0231881	0.000590555	0.000929431
ENSG00000273350	ENSG00000273350	lncRNA	22	30420512	30420912	+	20.5655	-0.370845	0.0643896	3.02707e-09	6.68299e-09
ENSG00000273353	ENSG00000273353	lncRNA	22	45178990	45179310	+	9.71024	-0.212664	0.0935581	0.0156603	0.0213765
ENSG00000273356	LINC02019	lncRNA	3	50669989	50672048	+	20.1668	1.20311	0.0694131	3.86378e-68	3.32461e-67
ENSG00000273363	ENSG00000273363	lncRNA	10	44958917	44959458	-	8.81648	-0.194416	0.0942827	0.028263	0.0374761
ENSG00000273367	ENSG00000273367	lncRNA	1	234372186	234372811	+	5.71378	0.354486	0.121167	0.00122435	0.00186723
ENSG00000273368	ENSG00000273368	lncRNA	18	8154558	8155070	+	7.80316	-0.00808326	0.103864	0.905114	0.917237
ENSG00000273369	ENSG00000273369	lncRNA	4	44693946	44694386	-	26.9177	-0.139868	0.0592601	0.0149952	0.0205114
ENSG00000273373	ENSG00000273373	lncRNA	1	110370154	110373003	+	177.642	-0.400753	0.040295	6.17522e-24	2.30334e-23
ENSG00000273375	ENSG00000273375	lncRNA	3	197789700	197790369	+	16.7638	-0.284162	0.0706736	3.02114e-05	5.26295e-05
ENSG00000273381	ENSG00000273381	lncRNA	9	91206175	91210299	-	9.12932	0.143364	0.0895385	0.0969653	0.119485
ENSG00000273382	TMEM167B-DT	lncRNA	1	109087971	109090858	-	55.9039	-0.0709599	0.0394067	0.0674141	0.0850486
ENSG00000273387	ENSG00000273387	lncRNA	22	31082156	31083565	-	5.46116	0.0531998	0.121329	0.689552	0.72379
ENSG00000273391	ENSG00000273391	lncRNA	7	139359032	139359566	-	27.5756	-0.0466155	0.0548067	0.373698	0.416738
ENSG00000273399	ENSG00000273399	lncRNA	9	14586766	14587326	-	8.93503	-0.111197	0.0948389	0.206837	0.241946
ENSG00000273402	ENSG00000273402	lncRNA	8	237045	237669	+	44.6908	-0.0164215	0.0483265	0.724048	0.755365
ENSG00000273403	ENSG00000273403	lncRNA	3	184741937	184742462	+	7.93917	-0.167347	0.0992738	0.0694769	0.0875128
ENSG00000273416	ENSG00000273416	lncRNA	1	235104180	235104609	-	10.0371	0.186128	0.0861795	0.0233974	0.031321
ENSG00000273419	ENSG00000273419	lncRNA	7	149858400	149862492	-	15.8301	-0.141856	0.0707031	0.03776	0.04926
ENSG00000273424	ENSG00000273424	lncRNA	22	41430934	41431375	+	9.77473	-0.523154	0.0931925	4.16715e-09	9.14755e-09
ENSG00000273432	ENSG00000273432	lncRNA	7	43951910	44019151	-	14.2011	-0.083767	0.0752362	0.248441	0.285989
ENSG00000273437	ENSG00000273437	lncRNA	3	129163606	129163940	-	21.6717	-0.293636	0.0592926	3.70793e-07	7.30841e-07
ENSG00000273445	ENSG00000273445	lncRNA	2	87477495	87478034	-	72.7913	-0.295521	0.0624595	9.88153e-07	1.89738e-06
ENSG00000273447	ENSG00000273447	lncRNA	4	109692004	109692703	+	85.9423	0.118191	0.038228	0.00182356	0.00273674
ENSG00000273448	ENSG00000273448	lncRNA	7	67333047	67334383	+	29.6579	-0.0401482	0.0576162	0.469064	0.511812
ENSG00000273449	ENSG00000273449	lncRNA	4	163529771	163530697	+	43.2864	-0.227781	0.0515309	6.5085e-06	1.18533e-05
ENSG00000273450	ENSG00000273450	lncRNA	10	94314907	94315327	-	10.2685	-0.18638	0.0951609	0.0374973	0.048944
ENSG00000273451	ENSG00000273451	lncRNA	20	47348137	47349142	-	60.6939	0.829688	0.0475932	3.7112e-69	3.24249e-68
ENSG00000273454	ENSG00000273454	lncRNA	3	123277353	123277904	+	10.3168	0.245022	0.0893874	0.00387365	0.00563993
ENSG00000273455	ENSG00000273455	lncRNA	3	136087475	136087913	-	7.32782	0.131216	0.101009	0.151793	0.181527
ENSG00000273456	ENSG00000273456	lncRNA	2	202374932	202375604	-	36.4444	-0.201187	0.0468448	1.30569e-05	2.33009e-05
ENSG00000273464	ENSG00000273464	lncRNA	21	29657406	29657831	+	6.25949	-0.195981	0.115103	0.057828	0.0735748
ENSG00000273472	ENSG00000273472	lncRNA	4	140756528	140757921	+	54.3828	0.440965	0.0482406	1.98752e-20	6.69429e-20
ENSG00000273474	ENSG00000273474	lncRNA	10	13675646	13675990	+	57.8667	0.35195	0.0521676	5.83022e-12	1.45641e-11
ENSG00000273476	ENSG00000273476	lncRNA	10	100967688	100968135	+	7.17931	-0.141895	0.104907	0.135339	0.163308
ENSG00000273483	ENSG00000273483	lncRNA	1	112517799	112518441	-	8.3695	0.0985252	0.0950852	0.286071	0.325827
ENSG00000273486	ENSG00000273486	lncRNA	3	136837338	136839021	-	123.656	0.107988	0.0384816	0.00456999	0.00661005
ENSG00000273489	ENSG00000273489	lncRNA	7	131493964	131497694	-	40.1296	-0.205816	0.05363	8.4153e-05	0.000141705
ENSG00000273492	APP-DT	lncRNA	21	26170871	26217381	+	9.35842	0.170141	0.0901155	0.053133	0.0679743
ENSG00000273507	ENSG00000273507	lncRNA	13	39053019	39223238	+	24.7585	-0.562778	0.0748188	1.03331e-14	2.87168e-14
ENSG00000273513	TBC1D3K	protein_coding	17	37924415	37935365	+	78.9966	0.0377391	0.0390164	0.33262	0.374427
ENSG00000273520	SPDYE8	protein_coding	7	73020338	73029766	-	30.7045	0.0327339	0.0557673	0.557321	0.597411
ENSG00000273521	ENSG00000273521	lncRNA	10	131980240	131981337	+	46.2238	-0.145898	0.0475009	0.00177523	0.00266829
ENSG00000273523	ENSG00000273523	lncRNA	13	52128891	52132723	+	14.8746	0.00169427	0.0772343	0.981215	0.984045
ENSG00000273542	H4C12	protein_coding	6	27831174	27831560	-	2761.95	0.14741	0.0360468	3.57818e-05	6.1973e-05
ENSG00000273557	ENSG00000273557	lncRNA	5	141468465	141471528	+	20.4908	-0.0978302	0.07556	0.179648	0.21226
ENSG00000273559	CWC25	protein_coding	17	38800441	38825355	-	555.183	-0.0360844	0.0163204	0.0264501	0.0352085
ENSG00000273568	ENSG00000273568	lncRNA	12	131934642	131934928	+	29.1148	-0.288867	0.053671	4.19723e-08	8.72673e-08
ENSG00000273576	ENSG00000273576	lncRNA	17	39566915	39567559	+	52.9011	-0.084101	0.042021	0.0419779	0.0544102
ENSG00000273584	ENSG00000273584	lncRNA	18	68908048	68908599	+	5.28244	0.740052	0.129201	1.45593e-09	3.25936e-09
ENSG00000273590	SMIM11B	protein_coding	21	7744971	7777853	+	150.331	0.164167	0.0238671	5.25898e-12	1.31539e-11
ENSG00000273599	ENSG00000273599	lncRNA	10	124996064	125001491	+	284.705	0.0932032	0.0260956	0.000341075	0.000546973
ENSG00000273604	EPOP	protein_coding	17	38671703	38674957	-	112.106	0.997538	0.0518517	1.94854e-84	2.1415e-83
ENSG00000273611	ZNHIT3	protein_coding	17	36486629	36499310	+	408.035	-0.0221775	0.0174163	0.199863	0.234386
ENSG00000273618	ENSG00000273618	lncRNA	14	23530682	23532367	+	54.1515	0.0533378	0.0416943	0.197643	0.23192
ENSG00000273619	ENSG00000273619	lncRNA	20	62386303	62386970	-	71.4779	0.104084	0.0365187	0.00409115	0.00594457
ENSG00000273637	ENSG00000273637	lncRNA	1	38839333	38874494	-	6.19034	-0.15744	0.109339	0.113365	0.138286
ENSG00000273674	ENSG00000273674	lncRNA	15	50839875	50908603	-	11.2105	-0.0955579	0.0886626	0.254914	0.29283
ENSG00000273680	ENSG00000273680	lncRNA	12	29332733	29333383	-	37.1642	-0.0227244	0.047029	0.624113	0.66177
ENSG00000273687	ENSG00000273687	lncRNA	17	35018660	35018991	+	61.2859	0.0895432	0.0457714	0.0485321	0.062429
ENSG00000273691	ENSG00000273691	lncRNA	15	90024955	90026003	+	14.6739	-0.515617	0.0784047	1.01613e-11	2.50926e-11
ENSG00000273702	ENSG00000273702	lncRNA	17	59618553	59619714	-	60.4461	0.0259118	0.0385941	0.506911	0.548473
ENSG00000273703	H2BC14	protein_coding	6	27815022	27815489	+	1144.66	-0.781069	0.0351999	3.82589e-111	6.03936e-110
ENSG00000273711	ENSG00000273711	lncRNA	14	73873689	73885555	-	9.38605	0.0601753	0.088587	0.470715	0.513446
ENSG00000273723	SUGT1-DT	lncRNA	13	52651305	52652279	-	58.1694	-0.0575883	0.0382987	0.127783	0.154728
ENSG00000273729	ENSG00000273729	lncRNA	14	77028086	77031572	+	64.7575	0.116592	0.0390318	0.00260594	0.0038551
ENSG00000273747	ENSG00000273747	lncRNA	15	83020115	83020802	+	21.8204	-0.00934895	0.0615899	0.868822	0.88562
ENSG00000273749	CYFIP1	protein_coding	15	22867052	22981063	-	6226.96	-0.16176	0.0122656	7.27919e-40	3.8871e-39
ENSG00000273759	ENSG00000273759	lncRNA	20	62928621	62929297	-	61.2017	-0.411297	0.0422732	7.45753e-23	2.6981e-22
ENSG00000273783	ENSG00000273783	lncRNA	14	81221218	81222460	+	22.0491	-0.0862188	0.0589947	0.132611	0.160222
ENSG00000273784	ENSG00000273784	lncRNA	13	52600042	52643773	+	28.9089	0.17516	0.05234	0.000695839	0.00108743
ENSG00000273786	ENSG00000273786	lncRNA	15	40226386	40227069	+	9.79535	-0.696358	0.100562	5.73789e-13	1.49176e-12
ENSG00000273792	ENSG00000273792	lncRNA	15	60847757	60849068	-	18.494	0.671085	0.102238	5.15327e-12	1.28999e-11
ENSG00000273797	ENSG00000273797	lncRNA	14	69617122	69617648	+	22.9166	-0.437968	0.0730577	7.26088e-10	1.65311e-09
ENSG00000273802	H2BC8	protein_coding	6	26215159	26216692	-	1686.8	-0.345029	0.0239267	1.03437e-47	6.36894e-47
ENSG00000273805	ENSG00000273805	lncRNA	12	57894232	57896846	+	6.38535	-0.1656	0.108772	0.0823519	0.102615
ENSG00000273816	ENSG00000273816	lncRNA	17	9244666	9244897	-	10.6447	-0.033692	0.0943711	0.717531	0.749296
ENSG00000273820	USP27X	protein_coding	X	49879484	49882558	+	279.268	0.0882669	0.0202644	1.28824e-05	2.30048e-05
ENSG00000273828	ENSG00000273828	lncRNA	20	46364551	46397994	+	196.189	-0.0968397	0.0276353	0.00041797	0.000666274
ENSG00000273841	TAF9	protein_coding	5	69364743	69370013	-	936.52	-0.133402	0.0140962	2.44506e-21	8.45322e-21
ENSG00000273888	FRMD6-AS1	lncRNA	14	51649516	51651744	-	35.3626	-0.00786952	0.0467469	0.855061	0.87341
ENSG00000273890	ENSG00000273890	lncRNA	12	56010091	56010574	-	12.8446	-0.0535346	0.0759171	0.445894	0.489478
ENSG00000273891	ENSG00000273891	lncRNA	10	121965764	121967700	+	72.5161	-0.47348	0.0372076	1.21681e-37	6.21905e-37
ENSG00000273893	ENSG00000273893	lncRNA	20	46681676	46682375	-	85.5283	-0.0432597	0.0337667	0.194389	0.228526
ENSG00000273899	NOL12	protein_coding	22	37681673	37693476	+	87.5962	-0.309842	0.0344974	1.27476e-19	4.19275e-19
ENSG00000273906	ENSG00000273906	lncRNA	Y	6918682	6920791	+	72.235	-0.137389	0.0411184	0.000686378	0.00107311
ENSG00000273951	ENSG00000273951	lncRNA	20	41485571	41486225	-	44.0909	0.0378367	0.0502335	0.45209	0.495265
ENSG00000273965	ENSG00000273965	lncRNA	17	37407936	37408594	-	5.90307	-0.645187	0.122571	1.87384e-08	3.96911e-08
ENSG00000273973	ENSG00000273973	lncRNA	12	55929170	55929729	+	7.07678	0.0699932	0.103621	0.469741	0.512472
ENSG00000273983	H3C8	protein_coding	6	26269405	26271815	-	1506.96	-0.593999	0.0403735	1.99067e-50	1.29918e-49
ENSG00000273987	ENSG00000273987	lncRNA	12	75333798	75334486	-	10.0655	0.854607	0.0967575	1.30561e-19	4.29357e-19
ENSG00000273989	ENSG00000273989	lncRNA	12	28236227	28236828	+	9.76446	0.0216248	0.111517	0.918542	0.929403
ENSG00000274015	ENSG00000274015	lncRNA	14	63642035	63665593	+	12.4386	-0.135444	0.0844887	0.0952041	0.117469
ENSG00000274020	LINC01138	lncRNA	1	148290889	148519604	-	114.759	0.168283	0.0277765	1.20668e-09	2.71208e-09
ENSG00000274021	ENSG00000274021	lncRNA	12	89351015	89353271	+	209.196	-0.0753742	0.0308055	0.0132961	0.0183185
ENSG00000274023	ENSG00000274023	lncRNA	6	158282841	158428379	+	13.6216	-0.0272585	0.0784631	0.710656	0.743084
ENSG00000274026	FAM27E3	lncRNA	9	67717411	67719178	-	96.9268	-0.056897	0.0338761	0.0901851	0.111673
ENSG00000274038	ENSG00000274038	lncRNA	16	11056556	11057034	+	11.4703	0.0577843	0.0834162	0.449208	0.492603
ENSG00000274070	CASTOR2	protein_coding	7	74964705	75031528	+	5859.08	0.251905	0.0177288	4.71507e-46	2.80549e-45
ENSG00000274093	ENSG00000274093	lncRNA	16	69632141	69632571	+	40.3167	-0.00487315	0.0595577	0.938343	0.947172
ENSG00000274104	ENSG00000274104	lncRNA	19	34733298	34733837	-	17.3895	0.122837	0.0671399	0.0598025	0.0759793
ENSG00000274105	ENSG00000274105	lncRNA	12	32728169	32729024	-	30.4151	-0.0733105	0.0589506	0.204979	0.239967
ENSG00000274124	ENSG00000274124	lncRNA	12	48152817	48153128	+	9.46092	0.0469475	0.094746	0.614603	0.652841
ENSG00000274159	ENSG00000274159	lncRNA	2	32548675	32549040	+	7.52477	0.00116613	0.103125	0.983707	0.985994
ENSG00000274180	NATD1	protein_coding	17	21238870	21253410	-	665.392	0.311818	0.0234427	1.03412e-40	5.61118e-40
ENSG00000274184	ENSG00000274184	lncRNA	18	35268218	35270238	+	22.6647	0.168317	0.0599028	0.00416598	0.00604516
ENSG00000274191	ENSG00000274191	lncRNA	12	122634130	122634673	+	7.24902	-0.685902	0.109192	4.55744e-11	1.09264e-10
ENSG00000274204	ENSG00000274204	lncRNA	13	106506046	106506713	-	132.126	-0.0968006	0.0439655	0.0245207	0.0327475
ENSG00000274211	SOCS7	protein_coding	17	38351844	38405593	+	1730.35	-0.0942233	0.011258	5.18504e-17	1.56e-16
ENSG00000274213	ENSG00000274213	lncRNA	17	56914186	56914533	+	7.92195	0.266513	0.0984719	0.00401455	0.0058376
ENSG00000274220	ENSG00000274220	lncRNA	16	75433836	75436392	+	40.7095	-0.130769	0.0454686	0.00343834	0.00502924
ENSG00000274225	ENSG00000274225	lncRNA	21	44477850	44478493	+	27.7539	0.766353	0.0568994	2.89321e-42	1.61958e-41
ENSG00000274226	TBC1D3H	protein_coding	17	36377531	36388423	-	60.5507	0.00478062	0.0388921	0.904768	0.91693
ENSG00000274251	ENSG00000274251	lncRNA	11	67353629	67354348	+	14.4067	0.106174	0.0792054	0.16666	0.19801
ENSG00000274253	ENSG00000274253	lncRNA	15	22757841	22778741	+	8.00154	-0.0731212	0.0950652	0.40805	0.451543
ENSG00000274259	SYNGAP1-AS1	lncRNA	6	33437363	33454453	-	10.2738	0.0721484	0.0902015	0.39355	0.436956
ENSG00000274265	ENSG00000274265	lncRNA	1	149175748	149259987	+	174.351	-0.0154691	0.0278487	0.569961	0.609627
ENSG00000274270	ENSG00000274270	lncRNA	13	50125816	50128463	+	51.5861	-0.127926	0.0422098	0.00211179	0.00315088
ENSG00000274276	CBSL	protein_coding	21	6444869	6468040	-	852.427	0.13067	0.0234226	2.13612e-08	4.51314e-08
ENSG00000274290	H2BC6	protein_coding	6	26172059	26184655	+	884.356	-0.288865	0.0263583	2.29587e-28	9.60347e-28
ENSG00000274292	ENSG00000274292	lncRNA	12	121800797	121803403	+	40.3844	-0.000210169	0.0539543	0.983196	0.985551
ENSG00000274315	ENSG00000274315	lncRNA	12	29331434	29331936	-	38.0478	-0.0563217	0.0552122	0.287518	0.327354
ENSG00000274317	LINC02334	lncRNA	13	37934298	38066444	+	17.7627	-0.736913	0.0906057	2.31237e-17	7.05455e-17
ENSG00000274322	ENSG00000274322	protein_coding	20	1317571	1393096	-	26.6871	0.231684	0.0608261	9.56432e-05	0.000160544
ENSG00000274331	ENSG00000274331	lncRNA	13	109984858	109986565	-	4.4185	0.217112	0.14641	0.0897498	0.111172
ENSG00000274333	ENSG00000274333	lncRNA	21	5553637	5614880	+	161.979	-0.172762	0.0234155	1.27141e-13	3.39594e-13
ENSG00000274340	ENSG00000274340	lncRNA	15	62387327	62388875	-	15.1529	-0.020951	0.0737436	0.748532	0.777261
ENSG00000274349	ZNF658	protein_coding	9	66856426	66932141	+	385.795	0.0768418	0.0207331	0.000205877	0.000336414
ENSG00000274354	ENSG00000274354	lncRNA	18	58511598	58512310	-	16.7919	0.904668	0.101604	5.94495e-20	1.9746e-19
ENSG00000274363	ENSG00000274363	lncRNA	17	4267691	4268430	+	16.2412	-0.150324	0.0676438	0.0214764	0.0288929
ENSG00000274364	ENSG00000274364	lncRNA	20	31535263	31535626	+	17.4324	-0.178337	0.0688315	0.0076584	0.0108273
ENSG00000274370	ENSG00000274370	lncRNA	17	83098377	83098987	+	50.1723	-0.00238333	0.0511948	0.95841	0.964718
ENSG00000274372	LINC02804	lncRNA	1	148013203	148025934	+	10.2058	0.641279	0.0952791	2.70935e-12	6.84737e-12
ENSG00000274383	ENSG00000274383	lncRNA	15	64950916	64951435	-	50.7309	-0.0158555	0.0524513	0.760044	0.787924
ENSG00000274386	TMEM269	protein_coding	1	42785007	42816619	+	46.4813	0.1657	0.0435839	0.000124664	0.000207418
ENSG00000274400	ENSG00000274400	lncRNA	18	35144942	35145417	+	8.26291	0.359623	0.104503	0.00022627	0.00036837
ENSG00000274403	ENSG00000274403	lncRNA	15	42726583	42727211	+	34.7318	-0.280384	0.0573731	5.20854e-07	1.01759e-06
ENSG00000274419	TBC1D3D	protein_coding	17	38003976	38014902	+	44.7377	0.00919913	0.0477708	0.853903	0.872433
ENSG00000274421	ENSG00000274421	lncRNA	9	70310875	70312120	+	75.6646	-0.477706	0.0481682	6.87951e-24	2.56117e-23
ENSG00000274422	ENSG00000274422	lncRNA	22	22283928	22287220	-	152.393	0.03202	0.0514908	0.531294	0.572414
ENSG00000274425	ENSG00000274425	lncRNA	19	10333436	10336248	+	40.2573	-0.048311	0.050483	0.322329	0.363928
ENSG00000274427	ENSG00000274427	lncRNA	12	123515275	123515513	-	7.51754	-0.351523	0.112126	0.000657199	0.00102943
ENSG00000274441	ENSG00000274441	lncRNA	5	36636019	36649347	-	472.656	-0.0704937	0.0409737	0.0784182	0.0980535
ENSG00000274444	ENSG00000274444	lncRNA	15	37109587	37109984	+	31.9838	-0.290958	0.0533202	2.74608e-08	5.76289e-08
ENSG00000274447	ENSG00000274447	lncRNA	19	5294247	5294696	+	16.302	0.0451279	0.0732484	0.532023	0.573085
ENSG00000274460	ENSG00000274460	lncRNA	16	21950218	21951708	-	49.9194	-0.0947824	0.0464076	0.0376002	0.0490635
ENSG00000274461	ENSG00000274461	lncRNA	10	120608580	120825317	+	30.3785	0.0231583	0.0634674	0.709749	0.742208
ENSG00000274501	ENSG00000274501	lncRNA	20	63730072	63730377	-	8.98405	-0.0767738	0.0942021	0.376881	0.419897
ENSG00000274507	ENSG00000274507	lncRNA	20	25251008	25251304	-	9.92812	-0.409083	0.0968751	7.11082e-06	1.29197e-05
ENSG00000274512	TBC1D3L	protein_coding	17	37978155	37989060	-	150.106	0.0593675	0.0274162	0.0299454	0.0395682
ENSG00000274515	ENSG00000274515	lncRNA	15	75645020	75645442	+	5.87725	-0.310478	0.119886	0.00430969	0.00624612
ENSG00000274523	RCC1L	protein_coding	7	75027122	75074228	-	953.842	-0.272373	0.0201668	6.42502e-42	3.57253e-41
ENSG00000274528	ENSG00000274528	lncRNA	15	52017167	52018032	-	9.30313	-0.315234	0.0978611	0.000647772	0.00101548
ENSG00000274529	SEBOX	protein_coding	17	28364268	28365244	-	7.25501	0.173071	0.109413	0.0882582	0.10945
ENSG00000274554	ENSG00000274554	lncRNA	12	116948738	116951422	-	45.6545	-0.226266	0.0487776	2.37063e-06	4.44504e-06
ENSG00000274561	ENSG00000274561	lncRNA	17	68131462	68131907	+	137.09	-0.088452	0.0245566	0.000295161	0.000476032
ENSG00000274565	ENSG00000274565	lncRNA	17	62626437	62627590	-	123.711	-0.300783	0.0339928	4.16901e-19	1.34899e-18
ENSG00000274570	SPDYE10P	lncRNA	7	73104201	73116876	-	91.9869	-0.00655551	0.0405934	0.86622	0.883427
ENSG00000274578	ENSG00000274578	lncRNA	18	28146233	28146703	-	214.062	-0.438675	0.0474905	4.19075e-21	1.43939e-20
ENSG00000274598	ENSG00000274598	lncRNA	12	108833721	108834384	-	18.6359	-0.103113	0.074853	0.154698	0.184766
ENSG00000274600	RIMBP3B	protein_coding	22	21383374	21389478	+	40.7243	-0.696888	0.0612435	4.26257e-31	1.89474e-30
ENSG00000274605	PCCA-DT	lncRNA	13	100053074	100088950	-	170.146	0.283023	0.0251349	1.22271e-29	5.26255e-29
ENSG00000274611	TBC1D3	protein_coding	17	38181659	38192555	-	40.9947	0.0250169	0.0495483	0.617757	0.655966
ENSG00000274618	H4C6	protein_coding	6	26240393	26240793	+	296.279	0.0870915	0.0413274	0.033359	0.0438156
ENSG00000274624	ENSG00000274624	lncRNA	12	22104491	22105320	-	6.95347	0.058793	0.102479	0.563722	0.603612
ENSG00000274641	H2BC17	protein_coding	6	27893425	27893891	+	752.024	-0.602652	0.0369666	3.61746e-61	2.82416e-60
ENSG00000274653	ENSG00000274653	lncRNA	16	30359825	30360336	+	26.4049	-0.22221	0.0584475	9.74075e-05	0.000163366
ENSG00000274654	ENSG00000274654	lncRNA	15	48528980	48529728	-	5.64786	-0.016687	0.119816	0.850341	0.869329
ENSG00000274659	LINC02371	lncRNA	12	2740064	2746662	+	13.0275	0.0573551	0.0764717	0.453782	0.496947
ENSG00000274667	ENSG00000274667	lncRNA	15	56729932	56730611	-	28.8101	-0.203044	0.0590928	0.000428726	0.00068236
ENSG00000274677	ENSG00000274677	lncRNA	16	84085979	84086590	-	27.2422	-0.11683	0.0572078	0.03672	0.0479991
ENSG00000274698	ENSG00000274698	lncRNA	16	68450283	68452318	+	8.8236	0.838736	0.106339	2.89018e-16	8.50218e-16
ENSG00000274718	ENSG00000274718	lncRNA	13	107870383	107873372	+	11.4841	0.358375	0.0858956	1.37886e-05	2.45661e-05
ENSG00000274737	ENSG00000274737	lncRNA	12	47817451	47817966	-	21.0761	-0.531048	0.0642135	3.82158e-17	1.15542e-16
ENSG00000274750	H3C6	protein_coding	6	26224199	26227473	+	2114.85	0.113022	0.0250899	6.11069e-06	1.11552e-05
ENSG00000274751	ENSG00000274751	lncRNA	16	1305547	1309413	-	12.3163	-0.116159	0.0813948	0.13846	0.166783
ENSG00000274758	ENSG00000274758	lncRNA	17	2366589	2366791	-	13.0961	-0.198354	0.0785464	0.00862198	0.012126
ENSG00000274765	ENSG00000274765	lncRNA	15	55343141	55343575	-	11.0717	0.164272	0.0894806	0.0509422	0.0653422
ENSG00000274769	ENSG00000274769	lncRNA	2	61115787	61164825	+	9.38535	-0.225635	0.0953933	0.0128316	0.0177058
ENSG00000274776	ENSG00000274776	lncRNA	18	46786699	46789297	-	42.5083	0.0353525	0.0594159	0.557071	0.597202
ENSG00000274808	TBC1D3B	protein_coding	17	36165683	36176636	-	27.8671	0.0137772	0.0534032	0.796364	0.820881
ENSG00000274810	NPHP3-ACAD11	protein_coding	3	132558142	132722459	-	61.3981	0.0798781	0.0388427	0.0377947	0.0493023
ENSG00000274818	ENSG00000274818	lncRNA	14	70906657	70907111	-	10.707	-0.556853	0.0887195	7.1882e-11	1.70854e-10
ENSG00000274825	ENSG00000274825	lncRNA	20	38955910	38956547	+	6.44116	-0.493548	0.121166	1.06075e-05	1.9056e-05
ENSG00000274828	ENSG00000274828	lncRNA	18	79677287	79679358	-	175.251	-0.26078	0.0231366	1.08957e-29	4.69794e-29
ENSG00000274833	ENSG00000274833	lncRNA	17	81387415	81387766	+	14.8653	0.0509743	0.077285	0.498453	0.540243
ENSG00000274893	ENSG00000274893	lncRNA	9	66014525	66020816	-	15.8163	0.330111	0.0821981	2.51563e-05	4.40655e-05
ENSG00000274895	ENSG00000274895	lncRNA	1	213983793	213986419	-	68.9932	-0.381373	0.0374331	8.34616e-25	3.19093e-24
ENSG00000274902	ENSG00000274902	lncRNA	12	47731908	47732351	+	5.54413	-0.37386	0.126474	0.00122701	0.00187101
ENSG00000274922	ENSG00000274922	lncRNA	13	112686769	112689815	-	9.93232	0.0544447	0.0931887	0.541087	0.581686
ENSG00000274925	ZKSCAN2-DT	lncRNA	16	25257952	25261066	+	85.2297	-0.288994	0.0354959	2.08261e-16	6.15843e-16
ENSG00000274929	ENSG00000274929	lncRNA	13	48532013	48532599	-	9.37035	-0.546899	0.0969382	3.62214e-09	7.96738e-09
ENSG00000274933	TBC1D3I	protein_coding	17	36253456	36264553	-	108.822	0.084754	0.032607	0.00897934	0.0126006
ENSG00000274943	ENSG00000274943	lncRNA	12	42361267	42361703	+	11.0646	0.103843	0.0830825	0.183901	0.21687
ENSG00000274964	ENSG00000274964	lncRNA	12	32339368	32340724	+	350.096	-0.0351059	0.0304976	0.241135	0.278306
ENSG00000274987	ENSG00000274987	lncRNA	12	25210652	25211233	+	24.6075	0.0413187	0.060121	0.491429	0.533461
ENSG00000274996	ENSG00000274996	lncRNA	17	38601049	38602701	+	15.6663	-0.281452	0.079883	0.000249817	0.000405205
ENSG00000274997	H2AC12	protein_coding	6	27147106	27147562	+	1191.42	-0.384254	0.029093	1.56757e-40	8.46943e-40
ENSG00000275004	ZNF280B	protein_coding	22	22484421	22508742	-	357.64	-0.241717	0.0194452	1.06039e-35	5.2144e-35
ENSG00000275023	MLLT6	protein_coding	17	38705273	38729795	+	2875.58	0.0698206	0.019176	0.000266935	0.000432159
ENSG00000275052	PPP4R3B	protein_coding	2	55547292	55618880	-	4020.51	-0.103263	0.0130536	2.21869e-15	6.32574e-15
ENSG00000275055	ENSG00000275055	lncRNA	19	52049007	52049754	+	11.0983	-0.101183	0.0874883	0.22347	0.259754
ENSG00000275056	ENSG00000275056	lncRNA	16	4839244	4840334	-	59.2156	-0.374446	0.0432718	1.85314e-18	5.87982e-18
ENSG00000275066	SYNRG	protein_coding	17	37514807	37609472	-	3570.13	-0.0371682	0.0103988	0.000340866	0.000546781
ENSG00000275074	NUDT18	protein_coding	8	22106874	22109419	-	69.2417	0.17981	0.0402208	6.22146e-06	1.13545e-05
ENSG00000275092	ENSG00000275092	lncRNA	16	1707252	1707973	+	22.7076	-0.374427	0.0629716	1.15654e-09	2.60236e-09
ENSG00000275111	ZNF2	protein_coding	2	95165432	95184317	+	263.701	0.130936	0.0231256	1.34622e-08	2.87042e-08
ENSG00000275120	ENSG00000275120	lncRNA	15	84597809	84633988	-	25.5894	-0.299519	0.0624831	8.57022e-07	1.65458e-06
ENSG00000275126	H4C13	protein_coding	6	27873148	27873534	-	900.365	-0.319177	0.0437899	9.76646e-14	2.62194e-13
ENSG00000275139	ENSG00000275139	lncRNA	21	45759804	45763758	-	3.94057	0.941288	0.158717	4.66205e-10	1.07013e-09
ENSG00000275155	ENSG00000275155	lncRNA	16	49847018	49847632	-	32.5327	-0.0691229	0.0561489	0.2076	0.242773
ENSG00000275180	ENSG00000275180	lncRNA	12	62603909	62604399	+	89.2575	-0.328861	0.034457	5.9804e-22	2.10642e-21
ENSG00000275183	LENG9	protein_coding	19	54461732	54463778	-	26.2327	0.440509	0.0689154	5.18134e-11	1.23891e-10
ENSG00000275186	ENSG00000275186	lncRNA	18	79470120	79470940	-	4.41607	-0.349186	0.157173	0.00642848	0.00916661
ENSG00000275191	ENSG00000275191	lncRNA	16	53628256	53628816	-	8.61639	0.0572282	0.0943987	0.51988	0.561267
ENSG00000275197	ENSG00000275197	lncRNA	12	25225103	25225665	+	7.97664	-0.0980105	0.100629	0.313066	0.354123
ENSG00000275198	ENSG00000275198	lncRNA	14	90383365	90387973	+	22.9024	-0.308692	0.0623994	3.61413e-07	7.12941e-07
ENSG00000275202	ENSG00000275202	lncRNA	13	48974967	48976867	-	29.0345	-0.58958	0.0558365	8.59833e-27	3.46618e-26
ENSG00000275212	LINC02826	lncRNA	12	125983702	126043485	+	7.0215	0.795282	0.118129	2.28326e-12	5.78678e-12
ENSG00000275223	ENSG00000275223	lncRNA	20	33655701	33656423	-	17.9442	0.159959	0.0656394	0.0123156	0.0170362
ENSG00000275236	ENSG00000275236	lncRNA	16	74289593	74291052	-	10.4034	0.0945104	0.0843401	0.244235	0.281507
ENSG00000275239	FAM242F	lncRNA	9	41657708	41699072	-	33.2367	-0.225753	0.0655537	0.000370189	0.000592693
ENSG00000275263	ENSG00000275263	lncRNA	16	30956872	30957199	-	12.7242	-0.117443	0.0830058	0.132949	0.160586
ENSG00000275294	LINC02340	lncRNA	13	27178263	27251288	-	7.44822	0.222747	0.0991071	0.0155547	0.0212404
ENSG00000275297	ENSG00000275297	lncRNA	9	41760088	41764175	+	23.8586	0.0980147	0.0703581	0.154095	0.184117
ENSG00000275329	ENSG00000275329	lncRNA	9	136122521	136124363	+	7.85377	-0.257097	0.106951	0.00983189	0.0137639
ENSG00000275332	ENSG00000275332	lncRNA	15	64943240	64943672	-	6.67356	-0.195459	0.114994	0.0617804	0.0783228
ENSG00000275342	PRAG1	protein_coding	8	8317736	8386439	-	4009.25	-0.0654415	0.0223341	0.00312031	0.00458201
ENSG00000275345	ENSG00000275345	lncRNA	15	90281858	90282270	+	9.51647	0.0782654	0.0853615	0.33755	0.379568
ENSG00000275367	ENSG00000275367	lncRNA	12	8217758	8221115	+	243.278	0.141423	0.0234053	1.36678e-09	3.06487e-09
ENSG00000275379	H3C11	protein_coding	6	27871845	27872346	-	2411.18	0.318829	0.0268684	6.94211e-33	3.21091e-32
ENSG00000275383	ENSG00000275383	lncRNA	16	68591382	68594424	+	15.7632	0.357177	0.0821722	5.89715e-06	1.07772e-05
ENSG00000275389	ENSG00000275389	lncRNA	12	124085761	124088598	+	33.1499	0.312792	0.0534493	2.63917e-09	5.84935e-09
ENSG00000275390	ENSG00000275390	lncRNA	9	40767870	40806344	+	6.28414	-0.269745	0.125122	0.0179607	0.0243822
ENSG00000275393	ENSG00000275393	lncRNA	16	85697335	85697868	-	9.60419	-0.508389	0.101389	1.21848e-07	2.47425e-07
ENSG00000275395	FCGBP	protein_coding	19	39863323	39934626	-	44.6801	-0.126409	0.0498216	0.00931132	0.0130538
ENSG00000275401	ENSG00000275401	lncRNA	20	38418483	38419202	-	22.2625	-0.393414	0.0606608	3.44135e-11	8.30415e-11
ENSG00000275409	ENSG00000275409	lncRNA	12	118430147	118430699	+	5.52058	0.631191	0.129662	1.80859e-07	3.63657e-07
ENSG00000275413	ENSG00000275413	lncRNA	17	16023323	16023653	-	73.1268	-0.205594	0.0424881	9.1878e-07	1.76795e-06
ENSG00000275426	ENSG00000275426	lncRNA	4	149738	150317	+	17.4423	-0.668434	0.108132	5.09298e-11	1.21833e-10
ENSG00000275437	ENSG00000275437	lncRNA	20	62402236	62405935	-	50.505	-0.163238	0.0422062	8.96594e-05	0.000150735
ENSG00000275438	ENSG00000275438	lncRNA	16	848525	849065	-	15.622	-0.176811	0.0693069	0.00858001	0.0120693
ENSG00000275454	ENSG00000275454	lncRNA	15	75639760	75640976	+	11.6344	-0.168771	0.0858154	0.0362175	0.0473853
ENSG00000275457	ENSG00000275457	lncRNA	20	21302731	21303704	-	44.9156	-0.122096	0.0570464	0.0272976	0.0362584
ENSG00000275464	ENSG00000275464	protein_coding	21	5130871	5154658	-	346.745	-0.302446	0.0181749	1.67439e-62	1.32836e-61
ENSG00000275467	ENSG00000275467	lncRNA	12	116801023	116801477	+	10.9925	-0.172698	0.083806	0.0285662	0.0378548
ENSG00000275481	ENSG00000275481	lncRNA	12	46388856	46392126	+	38.2794	-0.364635	0.0494952	6.86034e-14	1.85074e-13
ENSG00000275484	ENSG00000275484	lncRNA	11	67374416	67374932	+	7.68003	0.0909255	0.104158	0.345677	0.388018
ENSG00000275491	LINC01730	lncRNA	20	3808357	3812434	+	8.81404	-0.193385	0.0943384	0.0267663	0.0356075
ENSG00000275494	ENSG00000275494	lncRNA	16	25106569	25107102	-	16.218	0.205598	0.0716432	0.0032076	0.00470417
ENSG00000275496	ENSG00000275496	lncRNA	21	6228966	6267317	-	55.1084	-0.246973	0.0400385	4.26471e-10	9.81114e-10
ENSG00000275520	FAM236A	protein_coding	X	72938163	72938958	+	16.4272	0.349869	0.0738672	1.14202e-06	2.18505e-06
ENSG00000275532	ENSG00000275532	lncRNA	17	38703480	38706261	-	15.5317	0.110013	0.0701907	0.107459	0.131543
ENSG00000275549	STPG3-AS1	lncRNA	9	137250219	137253497	-	8.7138	0.405621	0.0972212	1.31369e-05	2.344e-05
ENSG00000275552	ENSG00000275552	lncRNA	14	22595808	22598946	-	13.3256	-0.184008	0.0834912	0.0208305	0.0280642
ENSG00000275553	ELOA3CP	protein_coding	18	46968695	46969912	-	6.85127	0.233441	0.114614	0.0280987	0.0372719
ENSG00000275557	ENSG00000275557	lncRNA	1	149607765	149612402	+	13.9564	0.220165	0.0832841	0.00604713	0.00864454
ENSG00000275569	ENSG00000275569	lncRNA	14	56305838	56306394	+	9.8004	-0.196299	0.0886177	0.0164146	0.022372
ENSG00000275576	ENSG00000275576	lncRNA	20	32116171	32116629	+	13.9866	-0.139197	0.0751884	0.052119	0.0667801
ENSG00000275580	ENSG00000275580	lncRNA	15	49343608	49344254	+	25.4124	0.292296	0.060813	8.79514e-07	1.69527e-06
ENSG00000275582	ENSG00000275582	lncRNA	20	3921279	3923400	-	63.5349	-0.24061	0.0379504	1.55632e-10	3.64415e-10
ENSG00000275591	XKR5	protein_coding	8	6808517	6835524	-	23.4517	-0.485305	0.0602728	1.97997e-16	5.86136e-16
ENSG00000275601	ENSG00000275601	lncRNA	15	43642389	43643023	-	8.67119	0.338466	0.100463	0.00038475	0.000615138
ENSG00000275620	FLJ16779	lncRNA	20	63253978	63261615	+	176.905	-0.708017	0.0407759	6.68944e-69	5.8163e-68
ENSG00000275632	ENSG00000275632	lncRNA	20	6000418	6000941	+	17.2923	-0.69849	0.0793277	1.4914e-19	4.89333e-19
ENSG00000275645	ENSG00000275645	lncRNA	15	75346744	75347161	-	12.819	-0.209485	0.0756548	0.00418761	0.00607368
ENSG00000275665	ENSG00000275665	lncRNA	17	38715328	38720272	-	11.3851	-0.00120489	0.090334	0.968325	0.973084
ENSG00000275700	AATF	protein_coding	17	36948925	37056871	+	788.243	-0.217564	0.0139415	4.24297e-55	3.02851e-54
ENSG00000275703	ENSG00000275703	lncRNA	12	6899752	6900212	+	7.80858	0.16699	0.0968175	0.0650637	0.0822229
ENSG00000275713	H2BC9	protein_coding	6	26251651	26253710	+	1207.7	-0.118629	0.0211705	1.74987e-08	3.71017e-08
ENSG00000275714	H3C1	protein_coding	6	26020451	26020958	+	1124.87	0.0418003	0.0327688	0.201661	0.236378
ENSG00000275734	ENSG00000275734	lncRNA	16	89671568	89685304	+	46.6354	-0.56068	0.0433217	5.22875e-39	2.74325e-38
ENSG00000275759	ENSG00000275759	lncRNA	12	118428281	118428870	+	15.4798	0.418982	0.0725948	2.83369e-09	6.26761e-09
ENSG00000275763	ZNF516-DT	lncRNA	18	76495521	76498088	+	12.3661	0.822185	0.085605	1.05654e-22	3.80719e-22
ENSG00000275764	ENSG00000275764	lncRNA	12	27037100	27038960	+	200.173	0.00790138	0.0234154	0.739059	0.769054
ENSG00000275765	ENSG00000275765	lncRNA	5	151770242	151771508	-	11.5025	-0.147073	0.0859109	0.0684196	0.0862465
ENSG00000275769	ENSG00000275769	lncRNA	12	31443792	31444208	-	46.5333	-0.0378125	0.0470236	0.405695	0.449099
ENSG00000275778	ENSG00000275778	protein_coding	12	10845849	11171600	-	10.3048	-0.289268	0.0864854	0.000403755	0.000644471
ENSG00000275793	RIMBP3	protein_coding	22	18605815	18611919	-	50.0429	-0.796263	0.0494093	1.30778e-59	9.93996e-59
ENSG00000275805	ENSG00000275805	lncRNA	18	26565723	26575626	-	7.18157	-0.337226	0.115237	0.00143899	0.00218068
ENSG00000275807	ENSG00000275807	lncRNA	16	28822431	28823969	-	99.2839	-0.16745	0.0645161	0.00671874	0.00956342
ENSG00000275830	ENSG00000275830	lncRNA	13	109988097	110129136	-	138.842	-0.0723131	0.026588	0.00618759	0.00883772
ENSG00000275832	ARHGAP23	protein_coding	17	38419280	38512385	+	1064.03	0.135669	0.0209815	8.78474e-11	2.08023e-10
ENSG00000275835	TUBGCP5	protein_coding	15	22983192	23039572	-	905.76	-0.347606	0.0136952	1.49249e-142	3.64881e-141
ENSG00000275846	ENSG00000275846	lncRNA	6	26602733	26606661	+	17.9803	-0.232248	0.0672259	0.000395837	0.000632254
ENSG00000275850	ENSG00000275850	lncRNA	12	3171657	3174056	+	9.24586	0.201972	0.106978	0.0397502	0.0517218
ENSG00000275854	ENSG00000275854	lncRNA	12	32736930	32737660	-	45.3629	-0.190737	0.0489605	7.44411e-05	0.00012591
ENSG00000275857	ENSG00000275857	lncRNA	16	29804430	29804990	-	53.4855	-0.77793	0.0438172	1.95221e-71	1.76279e-70
ENSG00000275880	ENSG00000275880	lncRNA	13	110613082	110616353	-	17.1307	-0.228065	0.0664712	0.000411768	0.000656728
ENSG00000275888	ENSG00000275888	lncRNA	17	82244770	82245591	+	37.6867	0.0591588	0.0513835	0.246149	0.283546
ENSG00000275894	ENSG00000275894	lncRNA	20	45345115	45345823	-	8.54072	-0.018424	0.11013	0.764156	0.79154
ENSG00000275895	U2AF1L5	protein_coding	21	6484623	6499256	-	662.637	-0.207588	0.0142036	1.56826e-48	9.77071e-48
ENSG00000275897	ENSG00000275897	lncRNA	17	50475819	50478391	+	4.91742	1.29858	0.14331	1.87629e-20	6.32755e-20
ENSG00000275902	ENSG00000275902	lncRNA	17	81697025	81697714	-	15.2668	-0.338885	0.077282	5.39453e-06	9.8821e-06
ENSG00000275910	ENSG00000275910	lncRNA	16	15015828	15016390	-	42.0874	-0.0407343	0.0533981	0.443181	0.486821
ENSG00000275927	ENSG00000275927	lncRNA	16	17445825	17446380	-	6.69284	-0.142554	0.107915	0.148785	0.178186
ENSG00000275936	ENSG00000275936	lncRNA	12	120224744	120225421	+	7.64057	0.00745954	0.102775	0.931884	0.941666
ENSG00000275954	TBC1D3F	protein_coding	17	36428618	36439566	-	40.2542	0.0788471	0.0484816	0.100103	0.123118
ENSG00000275963	ENSG00000275963	lncRNA	12	12648939	12649713	+	21.2172	0.269862	0.064555	1.77513e-05	3.14262e-05
ENSG00000275964	ENSG00000275964	lncRNA	13	19863858	19865048	+	40.1214	0.255866	0.0543028	1.62669e-06	3.07984e-06
ENSG00000275993	SIK1B	protein_coding	21	6111131	6123778	+	464.93	-0.0594805	0.0344875	0.079104	0.0988422
ENSG00000276007	ENSG00000276007	lncRNA	16	78123243	78124332	+	15.1913	0.0473183	0.0757336	0.528838	0.570052
ENSG00000276023	DUSP14	protein_coding	17	37489891	37513501	+	335.494	-0.221934	0.0207216	5.76986e-27	2.33425e-26
ENSG00000276030	ENSG00000276030	lncRNA	19	24146701	24147081	+	37.7993	-0.356567	0.0630777	6.34078e-09	1.37787e-08
ENSG00000276043	UHRF1	protein_coding	19	4903080	4962154	+	2253.71	-0.794886	0.0278357	1.93261e-181	8.0918e-180
ENSG00000276045	ORAI1	protein_coding	12	121626550	121642677	+	304.156	0.0743212	0.0291151	0.0105464	0.0147183
ENSG00000276071	ENSG00000276071	lncRNA	19	36668102	36669404	+	84.4191	0.101377	0.0337519	0.00248485	0.00368404
ENSG00000276075	ENSG00000276075	lncRNA	16	67517862	67528675	-	6.69069	-0.178075	0.111936	0.0779593	0.0975136
ENSG00000276077	ENSG00000276077	lncRNA	21	7430659	7469007	+	51.8196	-0.321878	0.0408471	1.61897e-15	4.63673e-15
ENSG00000276097	ENSG00000276097	lncRNA	19	2700689	2701266	-	10.6057	0.172448	0.0943181	0.0521353	0.066797
ENSG00000276101	ENSG00000276101	lncRNA	17	81251194	81251803	+	17.9113	0.115016	0.0666093	0.0773176	0.0967951
ENSG00000276107	THBS1-IT1	lncRNA	15	39586561	39587293	+	17.4077	-1.27367	0.1135	2.89705e-31	1.29336e-30
ENSG00000276115	ENSG00000276115	lncRNA	12	32352349	32354144	+	237.856	-0.0602142	0.0439158	0.159123	0.189609
ENSG00000276116	FUT8-AS1	lncRNA	14	65411170	65412690	-	24.5622	-0.276388	0.0665846	1.7202e-05	3.04863e-05
ENSG00000276136	ENSG00000276136	lncRNA	12	32000375	32001222	+	10.5046	-0.322285	0.0907189	0.000161734	0.000266341
ENSG00000276148	ENSG00000276148	lncRNA	12	32725248	32725660	-	17.813	-0.0432022	0.068549	0.506733	0.548336
ENSG00000276170	ENSG00000276170	lncRNA	17	38450394	38452444	-	5.62265	-0.298573	0.130142	0.0110108	0.0153277
ENSG00000276174	ENSG00000276174	lncRNA	18	42052705	42053030	+	21.446	-0.0527371	0.0761815	0.476217	0.518698
ENSG00000276180	H4C9	protein_coding	6	27138588	27139881	+	559.524	-0.324232	0.0310477	4.99224e-26	1.96904e-25
ENSG00000276203	ANKRD20A3P	protein_coding	9	66109394	66179474	-	63.3055	-0.0925206	0.0449411	0.0366684	0.0479375
ENSG00000276216	ENSG00000276216	lncRNA	1	145281116	145281462	+	20.4542	0.150102	0.0752764	0.0404141	0.0525349
ENSG00000276234	TADA2A	protein_coding	17	37406886	37479725	+	469.233	-0.475017	0.0174891	4.06597e-163	1.31446e-161
ENSG00000276248	ENSG00000276248	lncRNA	13	113527260	113530621	+	73.1888	-0.291749	0.0377521	5.75394e-15	1.61616e-14
ENSG00000276250	ENSG00000276250	lncRNA	17	30803654	30804077	+	11.6193	-0.0857999	0.0783864	0.251117	0.288807
ENSG00000276255	LINC02809	lncRNA	1	228073909	228076550	-	16.597	-0.00964273	0.0691389	0.87352	0.889778
ENSG00000276266	ENSG00000276266	lncRNA	9	40611252	40622155	-	20.9075	-0.0917655	0.0801107	0.22171	0.257929
ENSG00000276269	ENSG00000276269	lncRNA	13	110031101	110031567	-	9.57218	-0.0530101	0.0903974	0.533687	0.574533
ENSG00000276272	ENSG00000276272	lncRNA	12	56411944	56413190	-	4.03091	-1.29248	0.16071	1.27997e-16	3.80951e-16
ENSG00000276282	ENSG00000276282	lncRNA	18	31895745	31896410	-	27.4561	0.0856998	0.0632739	0.161289	0.191978
ENSG00000276289	KCNE1B	protein_coding	21	7816675	7829926	-	8.13037	0.765617	0.111947	1.41925e-12	3.63116e-12
ENSG00000276293	PIP4K2B	protein_coding	17	38765691	38800126	-	5970.78	-0.212166	0.0113913	1.17061e-77	1.16108e-76
ENSG00000276302	ENSG00000276302	protein_coding	6	28267121	28281580	+	13.2187	-0.158723	0.0808521	0.0409876	0.0532163
ENSG00000276334	ENSG00000276334	lncRNA	2	32521927	32523547	+	101.507	0.0713508	0.0408979	0.0789034	0.0986086
ENSG00000276337	ENSG00000276337	lncRNA	16	87470370	87474370	-	143.208	-0.0319835	0.0465165	0.476807	0.519288
ENSG00000276368	H2AC14	protein_coding	6	27814302	27814777	-	1631.32	-0.657517	0.0351325	8.00798e-80	8.24623e-79
ENSG00000276390	ENSG00000276390	lncRNA	12	47699401	47699917	-	19.6029	-0.101432	0.0631502	0.0918435	0.113628
ENSG00000276403	ENSG00000276403	lncRNA	18	58476191	58477484	+	3.32591	0.787509	0.177657	1.34061e-06	2.55096e-06
ENSG00000276408	ENSG00000276408	lncRNA	16	75556392	75557059	+	7.68392	-0.270487	0.10566	0.00610717	0.00872806
ENSG00000276410	H2BC3	protein_coding	6	26043227	26043713	-	1155.04	-0.552676	0.0308713	6.72096e-73	6.19599e-72
ENSG00000276412	ENSG00000276412	lncRNA	9	41651658	41654594	-	53.7272	-0.290816	0.0512843	7.44447e-09	1.61235e-08
ENSG00000276417	ENSG00000276417	lncRNA	12	8205984	8207397	+	91.4697	0.0674947	0.0416543	0.103101	0.126589
ENSG00000276434	ENSG00000276434	lncRNA	13	113339450	113339958	-	7.07525	0.883168	0.11828	1.01735e-14	2.82805e-14
ENSG00000276445	ENSG00000276445	lncRNA	19	39812972	39813555	-	16.3997	0.00782719	0.0685763	0.914168	0.925542
ENSG00000276449	ENSG00000276449	lncRNA	19	57449689	57453011	+	121.526	-0.0622002	0.0344232	0.067689	0.0853703
ENSG00000276488	ENSG00000276488	lncRNA	19	55612490	55613097	-	39.4901	-0.0916229	0.0478708	0.0509514	0.0653501
ENSG00000276500	BMS1P14	lncRNA	9	40505399	40566281	-	6.02909	-0.0983593	0.120824	0.353138	0.395734
ENSG00000276505	ENSG00000276505	lncRNA	11	117297005	117297328	-	10.8421	0.054987	0.0865408	0.486283	0.528525
ENSG00000276509	ENSG00000276509	lncRNA	1	146235806	146237807	+	11.4431	-0.133594	0.0868959	0.105145	0.128909
ENSG00000276517	ENSG00000276517	lncRNA	2	32526504	32529507	+	158.214	0.0482641	0.0430248	0.25895	0.29707
ENSG00000276523	ENSG00000276523	lncRNA	16	75572185	75572685	-	40.8546	-0.269631	0.0470253	5.43557e-09	1.18547e-08
ENSG00000276529	ENSG00000276529	lncRNA	21	44978832	44979274	+	30.1718	-0.138216	0.051715	0.00640022	0.00912872
ENSG00000276533	ENSG00000276533	lncRNA	15	55288849	55289346	-	6.10973	-0.453973	0.123543	5.43827e-05	9.29146e-05
ENSG00000276547	PCDHGB5	protein_coding	5	141397947	141512975	+	1012.03	0.097626	0.0150569	8.53718e-11	2.02249e-10
ENSG00000276564	ENSG00000276564	lncRNA	16	14150833	14153235	+	150.975	0.220424	0.0360234	6.68511e-10	1.52331e-09
ENSG00000276571	ENSG00000276571	lncRNA	16	19694035	19694428	-	19.73	-0.124023	0.0662887	0.0529263	0.0677339
ENSG00000276573	ENSG00000276573	lncRNA	13	97435946	97436168	+	13.9177	-0.26693	0.0794934	0.000448576	0.000712691
ENSG00000276600	RAB7B	protein_coding	1	205976740	206003461	-	288.244	-0.129725	0.0241557	6.44937e-08	1.32723e-07
ENSG00000276603	ENSG00000276603	lncRNA	20	37526642	37527060	-	54.9953	-0.159507	0.0401471	5.79669e-05	9.88876e-05
ENSG00000276644	DACH1	protein_coding	13	71437966	71867204	-	54.4732	0.257133	0.0699192	0.000178697	0.000293536
ENSG00000276649	ENSG00000276649	lncRNA	20	1888128	1894374	-	35.0855	-0.169899	0.0495993	0.000486321	0.000770559
ENSG00000276651	ENSG00000276651	lncRNA	15	63500737	63503083	-	25.9938	-0.460154	0.0566739	1.2558e-16	3.73863e-16
ENSG00000276663	ENSG00000276663	lncRNA	16	57245832	57246396	-	34.4397	-0.142374	0.0513756	0.0049231	0.00709983
ENSG00000276672	ENSG00000276672	lncRNA	13	33846190	33850825	+	148.871	-0.932261	0.0405749	1.05648e-118	1.83568e-117
ENSG00000276698	ENSG00000276698	lncRNA	14	24198433	24199090	+	27.5509	-0.205158	0.0554112	0.000155944	0.000257198
ENSG00000276702	ENSG00000276702	lncRNA	15	33850538	33851178	-	6.90148	-0.829629	0.116782	9.49678e-14	2.55113e-13
ENSG00000276704	ENSG00000276704	lncRNA	13	97437268	97437630	+	11.7941	-0.262056	0.0892591	0.00185983	0.00278806
ENSG00000276718	ENSG00000276718	lncRNA	12	6466537	6467135	+	12.2789	-0.259149	0.0777471	0.000496966	0.00078702
ENSG00000276724	ENSG00000276724	lncRNA	15	32583612	32584312	+	27.4752	0.36258	0.0582613	2.11313e-10	4.92652e-10
ENSG00000276728	ENSG00000276728	lncRNA	17	45146730	45148470	-	76.4869	-0.0861807	0.034354	0.0113637	0.0157996
ENSG00000276740	ENSG00000276740	lncRNA	13	107465984	107466674	-	33.0086	0.453151	0.0621786	1.01288e-13	2.71719e-13
ENSG00000276742	ENSG00000276742	lncRNA	10	121956782	121957098	+	8.21388	-0.37239	0.109111	0.000283534	0.000457999
ENSG00000276744	ENSG00000276744	lncRNA	15	75452964	75453947	-	40.3182	-0.293966	0.0487526	8.53102e-10	1.93473e-09
ENSG00000276754	ENSG00000276754	lncRNA	16	3686998	3687380	+	7.28291	-0.0746054	0.103202	0.440177	0.483793
ENSG00000276786	ENSG00000276786	lncRNA	20	61369879	61370855	+	20.8925	-0.0248229	0.0866546	0.756325	0.784409
ENSG00000276791	ENSG00000276791	lncRNA	16	2777319	2780568	+	73.3701	0.0101938	0.0400324	0.806965	0.830141
ENSG00000276809	ENSG00000276809	lncRNA	13	95744726	95745765	+	20.8792	-0.028914	0.0715272	0.671277	0.706361
ENSG00000276814	ENSG00000276814	lncRNA	12	48039784	48040761	-	13.8132	-0.123861	0.0737715	0.0852764	0.105984
ENSG00000276846	ENSG00000276846	lncRNA	19	37314868	37315620	-	18.8945	0.393572	0.0667715	1.66332e-09	3.71363e-09
ENSG00000276853	ENSG00000276853	lncRNA	12	65171262	65171917	+	25.6226	-0.196458	0.0640524	0.00165597	0.00249634
ENSG00000276855	ENSG00000276855	lncRNA	17	15789016	15789705	+	118.762	0.154496	0.0295338	1.4911e-07	3.0145e-07
ENSG00000276863	ENSG00000276863	lncRNA	17	80333841	80334366	-	6.88094	0.0937296	0.110639	0.360797	0.403552
ENSG00000276867	ENSG00000276867	lncRNA	16	31704728	31705260	+	6.2536	-0.0115266	0.111273	0.865898	0.883144
ENSG00000276900	ENSG00000276900	lncRNA	12	31729117	31731204	+	32.066	0.301204	0.0525591	5.86308e-09	1.27574e-08
ENSG00000276903	H2AC16	protein_coding	6	27865317	27865798	+	902.804	-0.694618	0.0438425	2.97719e-58	2.20989e-57
ENSG00000276916	ENSG00000276916	lncRNA	13	113511747	113514473	+	26.5185	-0.189355	0.0600585	0.00121604	0.00185507
ENSG00000276931	ENSG00000276931	lncRNA	16	968375	969012	-	25.5767	-0.107489	0.0568368	0.0533906	0.0682795
ENSG00000276934	ENSG00000276934	lncRNA	18	74504766	74505248	+	18.4655	-0.494505	0.066657	3.19609e-14	8.71818e-14
ENSG00000276952	ENSG00000276952	lncRNA	20	25284915	25285588	-	33.7478	0.00516745	0.0501376	0.917056	0.928075
ENSG00000276966	H4C5	protein_coding	6	26204552	26206038	+	3013.11	-0.000677848	0.0203135	0.967583	0.972453
ENSG00000276968	ENSG00000276968	lncRNA	13	48041751	48042184	-	15.8585	-0.38485	0.0751897	1.28429e-07	2.6047e-07
ENSG00000276997	ENSG00000276997	lncRNA	1	222477252	222504622	-	31.2675	-0.00801755	0.0505998	0.863102	0.880747
ENSG00000277007	ENSG00000277007	lncRNA	1	219270774	219273387	+	16.8039	0.0100844	0.0752315	0.896778	0.910072
ENSG00000277020	ENSG00000277020	lncRNA	13	20564708	20567045	-	6.68665	-0.455639	0.111032	1.04949e-05	1.88633e-05
ENSG00000277075	H2AC8	protein_coding	6	26216975	26217483	+	3981.28	-0.277373	0.0211143	8.13777e-40	4.34129e-39
ENSG00000277130	ENSG00000277130	lncRNA	12	79818784	79819465	-	94.9266	-0.0250747	0.0368102	0.4841	0.526388
ENSG00000277142	LINC00235	lncRNA	16	525155	527407	-	118.999	-0.186473	0.0329472	1.11164e-08	2.3806e-08
ENSG00000277144	ENSG00000277144	lncRNA	15	59115547	59116089	-	18.7617	-0.0388042	0.0680477	0.558395	0.598472
ENSG00000277149	TYW1B	protein_coding	7	72558744	72828200	-	199.614	0.194645	0.0227382	9.09677e-18	2.81749e-17
ENSG00000277151	ENSG00000277151	lncRNA	13	32782874	32788178	+	168.941	-0.1919	0.0389954	5.80829e-07	1.1323e-06
ENSG00000277152	ENSG00000277152	lncRNA	15	66860303	66867023	+	60.7429	-0.851553	0.0605891	2.89515e-46	1.73075e-45
ENSG00000277157	H4C4	protein_coding	6	26188710	26189112	-	1735.7	-0.121494	0.0283483	1.47437e-05	2.62244e-05
ENSG00000277159	ENSG00000277159	lncRNA	13	112602828	112606417	-	45.0609	-0.0369894	0.0452777	0.401753	0.445284
ENSG00000277161	PIGW	protein_coding	17	36534987	36539310	+	219.593	-0.730371	0.0236017	2.72767e-211	1.64292e-209
ENSG00000277170	ENSG00000277170	lncRNA	16	4426902	4427380	+	17.4185	-0.175541	0.0690467	0.00873042	0.0122697
ENSG00000277200	ENSG00000277200	lncRNA	17	2720801	2723947	-	41.6883	1.00321	0.0574846	2.47648e-69	2.16898e-68
ENSG00000277214	ENSG00000277214	lncRNA	16	79603572	79604177	+	11.1571	-0.0630542	0.092877	0.480252	0.52275
ENSG00000277215	SPANXA2-OT1	lncRNA	X	141177284	141649927	+	23.3032	0.898676	0.0627364	2.24215e-47	1.37273e-46
ENSG00000277218	ENSG00000277218	lncRNA	10	130104569	130104998	-	5.87849	-0.323822	0.114248	0.00197312	0.00295072
ENSG00000277224	H2BC7	protein_coding	6	26199520	26200715	+	905.738	-0.72853	0.0302098	3.14967e-130	6.41325e-129
ENSG00000277232	GTSE1-DT	lncRNA	22	46295143	46296660	-	11.1722	-0.183134	0.0843106	0.0220822	0.029658
ENSG00000277245	ENSG00000277245	lncRNA	15	56447120	56447697	+	7.35551	0.420804	0.108141	3.80293e-05	6.56967e-05
ENSG00000277246	ENSG00000277246	lncRNA	13	108267320	108267734	+	6.8129	-0.227977	0.114697	0.0269355	0.0358105
ENSG00000277258	PCGF2	protein_coding	17	38733898	38749817	-	564.965	0.184533	0.0192629	7.93147e-22	2.78137e-21
ENSG00000277270	ENSG00000277270	lncRNA	20	61432868	61437630	-	125.698	-0.357681	0.0345867	1.59405e-25	6.20105e-25
ENSG00000277277	FAM243B	protein_coding	21	7768884	7770591	-	36.3049	0.35791	0.051091	1.17899e-12	3.02578e-12
ENSG00000277283	ENSG00000277283	lncRNA	12	120116907	120119000	+	101.174	-0.299794	0.0313775	6.15587e-22	2.16682e-21
ENSG00000277287	ENSG00000277287	lncRNA	20	3239705	3245382	+	21.4592	1.99906	0.084251	2.99802e-125	5.6807e-124
ENSG00000277299	ENSG00000277299	lncRNA	12	109948389	109949029	+	7.78744	-0.0484377	0.0973761	0.625517	0.663135
ENSG00000277342	ENSG00000277342	lncRNA	12	32109076	32109602	+	80.7415	-0.0476755	0.0409899	0.236077	0.272995
ENSG00000277350	ENSG00000277350	lncRNA	9	66942703	66952344	+	4.94507	-0.232551	0.130767	0.0590888	0.0751036
ENSG00000277363	SRCIN1	protein_coding	17	38530031	38605952	-	2082.73	-0.0160124	0.0255426	0.521703	0.56298
ENSG00000277369	ENSG00000277369	lncRNA	16	11797468	11798275	+	21.8984	-0.0453542	0.0615195	0.442904	0.486567
ENSG00000277382	ENSG00000277382	lncRNA	17	76709760	76710045	+	14.9255	-0.257078	0.077425	0.000581516	0.000915539
ENSG00000277383	ENSG00000277383	lncRNA	19	47607873	47608454	-	14.6009	-0.0349073	0.0825472	0.666822	0.70205
ENSG00000277386	ENSG00000277386	lncRNA	13	33336216	33336716	-	16.8958	0.0181255	0.0784832	0.81695	0.839211
ENSG00000277399	GPR179	protein_coding	17	38324571	38343956	-	26.2885	-0.390545	0.058753	1.04803e-11	2.58507e-11
ENSG00000277423	ENSG00000277423	lncRNA	12	120703867	120704282	+	9.25032	-0.238639	0.0903972	0.00488425	0.0070457
ENSG00000277425	ENSG00000277425	lncRNA	20	5066082	5068154	-	10.8792	0.124695	0.0863577	0.127728	0.154678
ENSG00000277440	ENSG00000277440	lncRNA	16	4430522	4431103	+	6.18753	-0.127131	0.113521	0.250548	0.288244
ENSG00000277443	MARCKS	protein_coding	6	113857345	113863475	+	22456.9	-0.136818	0.0143357	1.06755e-21	3.72423e-21
ENSG00000277449	CEBPB-AS1	lncRNA	20	50184598	50191498	-	38.1718	-0.399392	0.0485644	6.75398e-17	2.02413e-16
ENSG00000277450	ENSG00000277450	lncRNA	17	28373256	28373562	+	23.9924	-0.174239	0.061628	0.00365856	0.00534043
ENSG00000277459	ENSG00000277459	lncRNA	11	102109827	102110457	-	23.4421	-0.534451	0.0643829	1.9631e-17	6.006e-17
ENSG00000277462	ZNF670	protein_coding	1	247034637	247078811	-	267.424	-0.0594742	0.0191426	0.00181535	0.00272555
ENSG00000277463	ENSG00000277463	lncRNA	17	62626031	62626453	+	7.05658	-0.403406	0.110556	8.09846e-05	0.000136555
ENSG00000277476	ENSG00000277476	lncRNA	17	68133201	68135935	+	136.132	-0.0104553	0.037775	0.772549	0.799275
ENSG00000277481	PKD1L3	protein_coding	16	71929538	72000402	-	35.3952	-0.168867	0.0562766	0.00212572	0.00317057
ENSG00000277491	ENSG00000277491	lncRNA	17	795306	795794	+	39.5705	-0.109941	0.0461415	0.015395	0.0210356
ENSG00000277501	ENSG00000277501	lncRNA	17	37642947	37684252	+	17.2588	-0.11032	0.0715296	0.11198	0.136744
ENSG00000277504	ENSG00000277504	lncRNA	16	87683945	87684477	-	16.8501	-0.0915377	0.0714686	0.177054	0.20939
ENSG00000277511	ENSG00000277511	lncRNA	17	32127595	32128454	+	9.64421	0.134356	0.0861629	0.0968439	0.119356
ENSG00000277531	PNMA8C	protein_coding	19	46424697	46428936	-	301.385	0.309227	0.0246456	2.05954e-36	1.02682e-35
ENSG00000277534	ENSG00000277534	lncRNA	18	26542971	26545791	-	159.752	0.156889	0.0271301	6.39826e-09	1.39008e-08
ENSG00000277545	ENSG00000277545	lncRNA	13	112811566	112812158	+	6.43911	-0.134787	0.118091	0.212706	0.248313
ENSG00000277548	ENSG00000277548	lncRNA	15	55346347	55346752	-	18.2212	0.14083	0.0757996	0.0534949	0.0684008
ENSG00000277558	ENSG00000277558	lncRNA	20	34476205	34476787	+	13.2216	-0.00541427	0.081957	0.930427	0.94037
ENSG00000277566	ENSG00000277566	lncRNA	12	113249466	113250042	+	12.3982	0.395968	0.0892413	2.99027e-06	5.56623e-06
ENSG00000277579	ENSG00000277579	lncRNA	17	37034668	37043252	+	8.36767	-0.183223	0.0966479	0.0443574	0.0573463
ENSG00000277581	ENSG00000277581	lncRNA	20	38962472	38962993	+	13.8883	-0.0567145	0.0729375	0.420683	0.464189
ENSG00000277586	NEFL	protein_coding	8	24950955	24956612	-	7900.53	1.5296	0.0531471	1.39641e-186	6.28618e-185
ENSG00000277589	ENSG00000277589	lncRNA	17	36998598	37000034	+	14.9235	-0.326743	0.0822323	3.32303e-05	5.76928e-05
ENSG00000277595	ENSG00000277595	lncRNA	12	110032245	110032803	+	10.9362	0.014054	0.0869262	0.865284	0.88264
ENSG00000277639	ENSG00000277639	protein_coding	16	53035690	53052873	-	74.3543	0.392772	0.0436597	8.58474e-20	2.83828e-19
ENSG00000277662	ENSG00000277662	lncRNA	13	41229180	41229676	-	8.39683	0.0134414	0.09846	0.880868	0.895993
ENSG00000277675	ENSG00000277675	lncRNA	7	75225433	75234310	+	8.90399	-0.251911	0.102443	0.00880746	0.0123732
ENSG00000277687	ENSG00000277687	lncRNA	10	118692361	118693535	-	114.589	0.139339	0.032373	1.49213e-05	2.65315e-05
ENSG00000277692	ENSG00000277692	lncRNA	20	32355053	32355734	+	13.1032	0.0284098	0.0768131	0.697389	0.730734
ENSG00000277701	ENSG00000277701	lncRNA	2	97281356	97291849	+	316.555	-0.343053	0.0395532	1.26949e-18	4.04821e-18
ENSG00000277715	ENSG00000277715	lncRNA	12	106250759	106252786	+	20.9228	-0.507042	0.0678768	1.66062e-14	4.57785e-14
ENSG00000277728	ENSG00000277728	lncRNA	17	73202968	73203431	-	21.4014	-0.0762337	0.0619426	0.20112	0.235796
ENSG00000277744	ENSG00000277744	lncRNA	19	41373971	41374419	+	34.9943	-0.360878	0.0536814	7.80108e-12	1.9364e-11
ENSG00000277745	H2AB3	protein_coding	X	155459415	155460005	-	6.22992	0.158308	0.117498	0.145268	0.174324
ENSG00000277758	ENSG00000277758	protein_coding	10	47744717	47763592	-	68.3669	0.472826	0.0364578	5.44949e-39	2.85698e-38
ENSG00000277763	ENSG00000277763	lncRNA	14	56117316	56117990	-	13.3639	-0.28018	0.075616	0.000113556	0.000189609
ENSG00000277767	ENSG00000277767	lncRNA	13	110916004	110917827	+	21.1066	-0.24568	0.0606258	3.48472e-05	6.04076e-05
ENSG00000277775	H3C7	protein_coding	6	26250142	26250635	-	1791.18	-0.346742	0.0445421	1.81779e-15	5.19923e-15
ENSG00000277782	ENSG00000277782	lncRNA	15	80999593	80999981	-	25.8231	-0.386195	0.0563614	2.47388e-12	6.26326e-12
ENSG00000277791	PSMB3	protein_coding	17	38752741	38764225	+	464.961	-0.0220528	0.0206282	0.280567	0.320031
ENSG00000277797	ENSG00000277797	lncRNA	6	81551686	81554092	+	7.76576	0.0432488	0.111974	0.652478	0.68873
ENSG00000277806	ENSG00000277806	lncRNA	19	43976815	43977448	+	98.4346	0.13998	0.0323356	1.33996e-05	2.38927e-05
ENSG00000277840	ENSG00000277840	lncRNA	12	117002463	117003152	+	15.4573	-0.140744	0.0702371	0.0373085	0.04873
ENSG00000277873	ENSG00000277873	lncRNA	12	118024817	118025518	-	28.1916	-0.121024	0.0547791	0.0243269	0.0325027
ENSG00000277879	ENSG00000277879	lncRNA	10	117267116	117268668	-	32.3166	-0.51694	0.0519253	5.66743e-24	2.1176e-23
ENSG00000277895	ENSG00000277895	lncRNA	12	64451591	64452901	-	19.7549	-0.328555	0.0639615	1.23576e-07	2.50816e-07
ENSG00000277938	ENSG00000277938	lncRNA	20	25229150	25231933	+	28.1829	0.236415	0.0549646	1.21705e-05	2.17625e-05
ENSG00000277945	ENSG00000277945	lncRNA	12	65830750	65831050	+	26.3554	-0.0253232	0.0701606	0.708667	0.741184
ENSG00000277954	ENSG00000277954	lncRNA	16	79202624	79206739	-	106.865	-0.096701	0.0439586	0.0248714	0.0331993
ENSG00000277957	SENP3-EIF4A1	protein_coding	17	7563287	7578715	+	12.09	-0.416654	0.080795	9.34059e-08	1.90784e-07
ENSG00000277959	ENSG00000277959	lncRNA	10	131971202	131971533	+	21.1365	-0.269544	0.0619734	8.54106e-06	1.54363e-05
ENSG00000277969	ENSG00000277969	lncRNA	17	38702452	38704747	+	34.6631	0.112401	0.0530378	0.0312442	0.0411758
ENSG00000277972	CISD3	protein_coding	17	38730341	38735605	+	50.0224	-0.59521	0.0493524	2.4409e-34	1.16111e-33
ENSG00000277978	ENSG00000277978	lncRNA	16	66565620	66566001	-	11.62	-0.104565	0.07962	0.176275	0.208526
ENSG00000277991	ENSG00000277991	lncRNA	21	7669397	7681742	-	1237.19	-0.22655	0.0203588	5.17969e-29	2.19645e-28
ENSG00000278000	ENSG00000278000	lncRNA	18	80161752	80162413	+	38.9912	0.0879054	0.0492043	0.0703494	0.088529
ENSG00000278002	ENSG00000278002	lncRNA	14	49863072	49864379	+	12.2187	-0.0282125	0.0803651	0.713693	0.745898
ENSG00000278013	ENSG00000278013	lncRNA	15	82540870	82562374	+	10.7688	0.230075	0.0853255	0.00481815	0.006955
ENSG00000278017	ENSG00000278017	lncRNA	18	62525919	62526325	-	14.125	-0.373691	0.0756807	3.23301e-07	6.39689e-07
ENSG00000278022	ENSG00000278022	lncRNA	15	98660210	98660668	+	25.2485	-0.210394	0.0729849	0.00247018	0.00366305
ENSG00000278023	RDM1	protein_coding	17	35918066	35930773	-	13.8705	-0.167923	0.0783982	0.024022	0.0321211
ENSG00000278041	ENSG00000278041	lncRNA	20	21499261	21502934	-	47.4904	0.116619	0.05035	0.0182862	0.024796
ENSG00000278053	DDX52	protein_coding	17	37609739	37643446	-	1720.87	-0.163112	0.0140688	3.30341e-31	1.47263e-30
ENSG00000278058	ENSG00000278058	lncRNA	16	79605802	79606605	+	30.4874	0.184506	0.0541639	0.000541795	0.000855626
ENSG00000278075	ENSG00000278075	lncRNA	18	79900555	79900903	-	9.98811	-0.0918495	0.0969021	0.294512	0.334698
ENSG00000278107	ENSG00000278107	lncRNA	18	76805151	76805736	-	21.6317	-0.03416	0.0590392	0.553494	0.593722
ENSG00000278112	ENSG00000278112	lncRNA	12	123519390	123519856	-	36.3376	-0.270719	0.054008	3.02973e-07	6.01124e-07
ENSG00000278126	ENSG00000278126	lncRNA	12	51201684	51202581	-	74.5696	-0.11684	0.0350963	0.000765498	0.00119117
ENSG00000278129	ZNF8	protein_coding	19	58278955	58302791	+	1381.18	-0.0124036	0.0129987	0.337073	0.379071
ENSG00000278133	ENSG00000278133	lncRNA	16	31122235	31124064	+	195.781	-0.293431	0.0231939	5.88117e-37	2.96784e-36
ENSG00000278156	TSC22D1-AS1	lncRNA	13	44575893	44580432	+	72.6169	-0.257333	0.036269	7.27647e-13	1.88517e-12
ENSG00000278175	GLIDR	lncRNA	9	39748514	39810097	-	394.724	0.196944	0.0174729	1.42212e-29	6.10738e-29
ENSG00000278177	ENSG00000278177	lncRNA	13	93226612	93227317	-	8.40452	0.547076	0.104709	3.53324e-08	7.3732e-08
ENSG00000278195	SSTR3	protein_coding	22	37204237	37212477	-	4.6205	-0.510494	0.141303	6.87291e-05	0.000116528
ENSG00000278202	ENSG00000278202	lncRNA	15	82418651	82434235	+	8.65051	0.304817	0.0973425	0.000838024	0.00130021
ENSG00000278206	ENSG00000278206	lncRNA	6	143484979	143507327	+	56.9587	-0.238776	0.0450552	7.42959e-08	1.52517e-07
ENSG00000278224	PRICKLE4	protein_coding	6	41780782	41787452	+	11.1174	0.372923	0.0918613	1.89973e-05	3.35413e-05
ENSG00000278231	ENSG00000278231	lncRNA	20	48821688	48849458	-	55.2401	-0.121566	0.056702	0.0276071	0.0366536
ENSG00000278238	ENSG00000278238	lncRNA	13	52454775	52455331	-	9.39722	-0.00713933	0.0867004	0.932632	0.942246
ENSG00000278254	ENSG00000278254	lncRNA	7	9082557	9189857	-	4.82447	0.688481	0.147966	7.20693e-07	1.39826e-06
ENSG00000278259	MYO19	protein_coding	17	36495636	36543435	-	706.987	-0.314571	0.0154723	2.89509e-92	3.55101e-91
ENSG00000278266	ENSG00000278266	lncRNA	12	127147149	127150081	+	23.9528	0.222731	0.0615694	0.000214722	0.000350126
ENSG00000278291	ENSG00000278291	lncRNA	13	20699307	20703718	-	33.105	-0.159024	0.0540257	0.00251705	0.00372922
ENSG00000278299	TBC1D3C	protein_coding	17	38057693	38068634	-	39.8475	0.0803428	0.0485611	0.0933539	0.115351
ENSG00000278311	GGNBP2	protein_coding	17	36544912	36589848	+	1931.94	-0.200803	0.0142984	5.39e-45	3.15571e-44
ENSG00000278318	ZNF229	protein_coding	19	44417519	44448578	-	758.598	0.0785174	0.0135106	6.04795e-09	1.31556e-08
ENSG00000278338	VWA8-AS1	lncRNA	13	41955808	41981565	+	5.72304	0.248134	0.115071	0.0224659	0.0301414
ENSG00000278341	ENSG00000278341	lncRNA	16	88708956	88710437	-	14.3366	-0.121434	0.0811599	0.111799	0.136547
ENSG00000278344	ENSG00000278344	lncRNA	12	120500735	120501090	-	7.39175	0.0697778	0.0974461	0.447954	0.491389
ENSG00000278356	ENSG00000278356	lncRNA	12	2885819	2886329	+	17.8029	-0.18437	0.0659252	0.00388711	0.00565763
ENSG00000278376	ENSG00000278376	lncRNA	11	118791254	118793137	+	29.0475	-0.201632	0.0530725	0.00010126	0.000169616
ENSG00000278383	ENSG00000278383	lncRNA	20	25680781	25681246	+	25.4879	-0.0882024	0.0588309	0.122623	0.148864
ENSG00000278390	ENSG00000278390	lncRNA	13	41132939	41236686	+	24.0718	-0.113589	0.0566474	0.0410895	0.0533292
ENSG00000278396	ENSG00000278396	lncRNA	14	93334528	93335057	+	17.7504	-0.870714	0.0711452	2.51937e-35	1.22685e-34
ENSG00000278434	ENSG00000278434	lncRNA	16	4532216	4533670	-	64.7752	0.0583199	0.0380845	0.123353	0.14965
ENSG00000278462	ENSG00000278462	lncRNA	13	46717423	46717688	+	12.2957	0.020711	0.0921971	0.814337	0.836847
ENSG00000278463	H2AC4	protein_coding	6	26033092	26033618	-	668.677	-0.694753	0.0304231	5.05759e-117	8.64844e-116
ENSG00000278464	ENSG00000278464	lncRNA	18	34892013	34903504	-	41.6198	-0.269674	0.0589261	2.46145e-06	4.60852e-06
ENSG00000278467	ENSG00000278467	lncRNA	1	223994262	223995196	+	46.1839	-0.20643	0.0496746	2.15593e-05	3.7894e-05
ENSG00000278472	ENSG00000278472	lncRNA	15	33972059	33972515	-	5.2637	-0.680427	0.130411	2.69373e-08	5.65578e-08
ENSG00000278475	ENSG00000278475	lncRNA	12	45789189	45789657	+	8.31016	0.00200574	0.110284	0.982063	0.98462
ENSG00000278492	ENSG00000278492	lncRNA	19	43978376	43978663	+	26.37	0.110911	0.0547045	0.0405125	0.0526565
ENSG00000278505	C17orf78	protein_coding	17	37375985	37392708	+	27.1738	-0.362878	0.0607287	8.97096e-10	2.03194e-09
ENSG00000278535	DHRS11	protein_coding	17	36591879	36600804	+	289.535	-0.290783	0.0213567	1.53802e-42	8.64327e-42
ENSG00000278540	ACACA	protein_coding	17	37084992	37406836	-	9612.86	-0.336358	0.0139085	9.02143e-130	1.82314e-128
ENSG00000278558	TMEM191B	protein_coding	22	18527802	18530573	+	24.8248	-0.119917	0.0631497	0.0518103	0.0664162
ENSG00000278570	NR2E3	protein_coding	15	71792638	71818259	+	19.9318	-0.0997538	0.0618513	0.0981968	0.120912
ENSG00000278576	ENSG00000278576	lncRNA	14	88589231	88592408	+	104.875	-0.279682	0.0381686	1.20611e-13	3.22432e-13
ENSG00000278588	H2BC10	protein_coding	6	26272931	26273412	+	772.331	-0.315515	0.0270277	5.78918e-32	2.62749e-31
ENSG00000278599	TBC1D3E	protein_coding	17	38127951	38138868	+	37.7846	0.061115	0.0531939	0.24236	0.27963
ENSG00000278600	ENSG00000278600	lncRNA	15	79920195	79922455	-	111.662	-0.0449359	0.0270023	0.09361	0.115646
ENSG00000278601	ENSG00000278601	lncRNA	10	110907483	110908182	+	43.4416	-0.133101	0.0470447	0.00411391	0.00597511
ENSG00000278611	ZNF426-DT	lncRNA	19	9538693	9539734	+	33.5093	0.089092	0.0487592	0.0649841	0.0821306
ENSG00000278619	MRM1	protein_coding	17	36601583	36608964	+	89.1832	-0.215888	0.0359925	1.34386e-09	3.01411e-09
ENSG00000278621	THBS1-AS1	lncRNA	15	39588357	39588882	-	5.36028	-1.28311	0.171767	5.57535e-15	1.56742e-14
ENSG00000278627	ENSG00000278627	lncRNA	17	58202352	58203003	-	12.2201	0.280028	0.0867664	0.000679305	0.00106236
ENSG00000278637	H4C1	protein_coding	6	26021649	26022050	+	801.57	-0.387395	0.0311613	3.64665e-36	1.80973e-35
ENSG00000278638	ENSG00000278638	lncRNA	17	37045228	37052890	-	17.5453	-0.282305	0.0757048	9.85854e-05	0.000165277
ENSG00000278642	ENSG00000278642	lncRNA	17	57955965	57956143	+	10.4314	-0.625713	0.0951982	1.15127e-11	2.8342e-11
ENSG00000278662	GOLGA6L10	protein_coding	15	82339993	82349475	-	136.853	0.485177	0.0396439	3.7619e-35	1.8241e-34
ENSG00000278668	ENSG00000278668	lncRNA	17	32410159	32410746	+	10.4449	-0.188245	0.0905062	0.0288605	0.0382283
ENSG00000278705	H4C2	protein_coding	6	26025952	26027283	-	1231.47	-0.282335	0.0236736	3.56814e-33	1.66213e-32
ENSG00000278709	NKILA	lncRNA	20	57710156	57712780	+	36.6091	0.710537	0.0715787	3.0018e-24	1.13101e-23
ENSG00000278719	MCM8-AS1	lncRNA	20	5990943	6005821	-	10.2749	-0.840544	0.0932958	2.07981e-20	6.99966e-20
ENSG00000278730	ENSG00000278730	lncRNA	17	68126666	68129586	+	809.462	-0.122314	0.0144904	2.58729e-17	7.87546e-17
ENSG00000278733	ENSG00000278733	lncRNA	12	28185625	28186190	-	8.23812	-0.00694756	0.0926749	0.946946	0.954513
ENSG00000278743	ENSG00000278743	lncRNA	12	25385670	25386241	-	6.91872	-0.144665	0.106708	0.131939	0.159447
ENSG00000278765	ENSG00000278765	lncRNA	17	48066704	48067293	-	43.7495	-0.077876	0.042	0.060325	0.0765845
ENSG00000278766	ENSG00000278766	lncRNA	2	97421075	97434847	+	159.151	-0.37217	0.039055	4.55019e-22	1.60661e-21
ENSG00000278768	BACE1-AS	lncRNA	11	117290874	117293571	+	127.818	0.035546	0.0246951	0.150145	0.179716
ENSG00000278769	ENSG00000278769	lncRNA	15	42724102	42724922	+	14.0805	-0.253577	0.0771865	0.000652441	0.0010222
ENSG00000278784	ENSG00000278784	lncRNA	14	24201612	24202811	-	100.83	-0.0704207	0.032088	0.0271673	0.0361009
ENSG00000278811	LINC00624	lncRNA	1	147258885	147517875	-	103.529	-0.117441	0.0394934	0.00253969	0.00376112
ENSG00000278816	ENSG00000278816	lncRNA	20	5061037	5061340	-	6.40346	-0.0662583	0.110399	0.490401	0.532573
ENSG00000278828	H3C10	protein_coding	6	27810064	27811300	+	1441.08	-0.311669	0.046982	1.03468e-11	2.5536e-11
ENSG00000278829	ENSG00000278829	lncRNA	17	42272069	42275571	-	70.372	-0.288476	0.040705	7.21366e-13	1.86934e-12
ENSG00000278831	ENSG00000278831	lncRNA	10	124623353	124624079	+	16.9419	-0.124186	0.077297	0.0893398	0.110695
ENSG00000278834	ENSG00000278834	lncRNA	17	40648300	40649718	+	16.9362	0.13312	0.0660685	0.039671	0.0516276
ENSG00000278840	ENSG00000278840	lncRNA	15	26557598	26557937	-	32.5141	0.513286	0.057511	1.16843e-19	3.84712e-19
ENSG00000278845	MRPL45	protein_coding	17	38297023	38323217	+	577.015	-0.149967	0.0169403	6.80004e-19	2.18426e-18
ENSG00000278847	ENSG00000278847	lncRNA	Y	2934406	2934771	-	8.71053	-0.135217	0.109826	0.17113	0.202885
ENSG00000278899	ENSG00000278899	lncRNA	6	149717621	149718888	+	21.1631	-0.308357	0.0625358	4.30841e-07	8.44565e-07
ENSG00000278901	ENSG00000278901	lncRNA	5	140878073	140882642	-	5.8874	0.363908	0.123081	0.00120802	0.00184336
ENSG00000278903	ENSG00000278903	lncRNA	21	6318434	6360415	+	154.062	-0.343161	0.0324132	1.2388e-26	4.9688e-26
ENSG00000278910	BANCR	lncRNA	9	69296682	69311111	-	20.7793	1.11991	0.105598	2.69313e-27	1.09881e-26
ENSG00000278916	CEP83-DT	lncRNA	12	94460003	94462484	+	25.1055	0.00826374	0.0582413	0.898481	0.911629
ENSG00000278921	EPB41L4A-DT	lncRNA	5	112419583	112420978	+	125.849	-0.0262339	0.0414193	0.514523	0.555872
ENSG00000278925	ENSG00000278925	lncRNA	5	141825708	141826325	-	8.39727	0.816523	0.116344	2.20809e-13	5.83421e-13
ENSG00000278932	ENSG00000278932	lncRNA	21	9325013	9368775	+	32.8532	0.199468	0.0533086	0.000140397	0.000232517
ENSG00000278970	HEIH	lncRNA	5	180826871	180831605	-	64.1283	0.0952399	0.0370943	0.00992006	0.0138819
ENSG00000278996	ENSG00000278996	lncRNA	21	8197620	8227646	+	56.2433	0.711916	0.0441374	2.21139e-59	1.67489e-58
ENSG00000279006	ENSG00000279006	lncRNA	22	25048967	25051966	-	18.8394	0.398905	0.087441	1.56374e-06	2.96508e-06
ENSG00000279028	ENSG00000279028	lncRNA	5	140966212	140966490	-	22.3823	0.158884	0.0588483	0.00601106	0.00859639
ENSG00000279066	HEXD-IT1	lncRNA	17	82425498	82427310	+	16.0937	-0.11093	0.0693361	0.0941782	0.116303
ENSG00000279068	ENSG00000279068	lncRNA	5	141182409	141188582	+	16.4335	0.0244978	0.0737834	0.751843	0.780323
ENSG00000279078	SND1-IT1	lncRNA	7	127997597	128000077	+	65.812	-0.267601	0.0569534	1.35401e-06	2.57578e-06
ENSG00000279080	ENSG00000279080	lncRNA	22	38130216	38150612	+	58.6478	-0.036104	0.0408909	0.371516	0.414455
ENSG00000279082	LINC01727	lncRNA	20	21569976	21666621	+	676.387	0.352617	0.0371211	6.72645e-22	2.36379e-21
ENSG00000279085	ENSG00000279085	lncRNA	22	25009685	25015072	-	11.6179	0.515221	0.0859525	5.3109e-10	1.21622e-09
ENSG00000279094	LINC01670	lncRNA	21	5499151	5502542	-	8.9696	-0.184698	0.0971973	0.0421908	0.0546699
ENSG00000279110	ENSG00000279110	lncRNA	22	25052122	25065241	-	71.9837	0.413383	0.0617397	5.07803e-12	1.27131e-11
ENSG00000279141	LINC01451	lncRNA	9	136612024	136617181	-	12.9336	-0.0189307	0.0865588	0.839615	0.859832
ENSG00000279145	ENSG00000279145	lncRNA	15	55171378	55176739	-	58.6692	0.19801	0.0395048	4.49334e-07	8.80257e-07
ENSG00000279159	ENSG00000279159	lncRNA	22	29978950	30028236	-	1256.98	-0.080167	0.0290696	0.00527935	0.00759027
ENSG00000279168	ENSG00000279168	lncRNA	7	102579104	102679295	-	44.1643	0.530849	0.0516755	2.09554e-25	8.12992e-25
ENSG00000279170	TSTD3	protein_coding	6	99520976	99589899	+	484.88	-0.0797815	0.0228152	0.000434615	0.000691275
ENSG00000279175	ENSG00000279175	lncRNA	22	44102779	44116232	+	5.76303	0.0271249	0.110763	0.761288	0.788986
ENSG00000279182	ENSG00000279182	lncRNA	22	50316035	50317025	+	9.2367	0.0903058	0.0993339	0.325264	0.366881
ENSG00000279206	ENSG00000279206	lncRNA	16	72772673	72773272	+	7.63044	-0.285178	0.105363	0.00299014	0.00439872
ENSG00000279232	ENSG00000279232	lncRNA	5	98792861	98795766	-	38.8853	-0.00206794	0.0515481	0.958484	0.964748
ENSG00000279249	ENSG00000279249	lncRNA	16	49282021	49350504	+	82.9234	0.32343	0.0573099	7.17221e-09	1.55432e-08
ENSG00000279277	ENSG00000279277	lncRNA	3	108032456	108039916	-	28.1704	0.0609762	0.071526	0.391529	0.434869
ENSG00000279278	ENSG00000279278	lncRNA	22	22264601	22273020	+	163.798	-0.126516	0.0426235	0.00243951	0.00362007
ENSG00000279317	ENSG00000279317	lncRNA	2	210171518	210233976	+	6.10962	0.280425	0.117411	0.00941411	0.013197
ENSG00000279342	ENSG00000279342	lncRNA	11	124789240	124792818	-	406.295	-0.316765	0.0319579	1.3092e-23	4.83313e-23
ENSG00000279345	ENSG00000279345	lncRNA	22	49805452	49807208	+	63.9012	-0.244359	0.0527226	2.09156e-06	3.93716e-06
ENSG00000279375	ENSG00000279375	lncRNA	5	141191599	141194088	-	21.4156	0.106811	0.0618497	0.0778594	0.0974032
ENSG00000279463	ENSG00000279463	lncRNA	13	73844683	73845130	-	23.7161	0.152865	0.0673117	0.019278	0.0260654
ENSG00000279467	ENSG00000279467	lncRNA	22	23865248	23873277	-	14.7777	-0.0562011	0.0757293	0.438618	0.482301
ENSG00000279472	ENSG00000279472	lncRNA	5	141177849	141182369	+	15.1054	0.281815	0.0765718	0.000149557	0.00024725
ENSG00000279529	ENSG00000279529	lncRNA	19	16572624	16575340	+	79.2388	-0.0903798	0.0347286	0.00871535	0.0122525
ENSG00000279548	ENSG00000279548	lncRNA	22	25022594	25024652	-	5.65299	0.698142	0.135932	3.33755e-08	6.97293e-08
ENSG00000279623	ENSG00000279623	lncRNA	10	21865335	21865921	-	12.7037	0.560423	0.0962103	1.19346e-09	2.68348e-09
ENSG00000279636	LINC00216	lncRNA	14	58288033	58289158	+	188.535	-0.203076	0.0330913	5.69789e-10	1.30332e-09
ENSG00000279652	ENSG00000279652	lncRNA	22	35992321	36000469	+	192.363	-0.279221	0.0589321	8.78939e-07	1.69446e-06
ENSG00000279685	MAPT-IT1	lncRNA	17	45895783	45898798	+	42.7503	-0.0438813	0.0581732	0.441209	0.484854
ENSG00000279726	ENSG00000279726	lncRNA	5	140785698	140828549	-	10.4038	0.357456	0.0940879	6.08778e-05	0.000103608
ENSG00000279738	ENSG00000279738	lncRNA	22	37876148	37895563	+	186.258	-0.333666	0.0293282	2.28477e-30	9.9912e-30
ENSG00000279762	ENSG00000279762	lncRNA	17	32423971	32446038	-	70.0474	-0.183413	0.0411648	6.3783e-06	1.1627e-05
ENSG00000279765	ENSG00000279765	protein_coding	15	92883413	92927330	+	23.9847	-0.0539304	0.0742001	0.439703	0.483307
ENSG00000279833	ENSG00000279833	lncRNA	22	39133090	39136760	+	38.8329	0.651974	0.0489901	3.92169e-41	2.14737e-40
ENSG00000279873	LINC01126	lncRNA	2	43227210	43228855	+	62.4318	-0.333967	0.0450621	5.39291e-14	1.45961e-13
ENSG00000279954	ENSG00000279954	lncRNA	22	45875932	45879247	+	14.658	-0.596592	0.0918053	1.07326e-11	2.64608e-11
ENSG00000279968	CCDC28A-AS1	lncRNA	6	138725211	138773652	-	39.1759	-0.385959	0.0486964	7.72032e-16	2.23784e-15
ENSG00000280007	ENSG00000280007	lncRNA	22	18110759	18131154	-	114.672	0.275844	0.0344462	6.96617e-16	2.02332e-15
ENSG00000280018	ENSG00000280018	lncRNA	21	6986450	6997765	-	23.4635	-0.241842	0.0597772	3.12587e-05	5.44056e-05
ENSG00000280029	ENSG00000280029	lncRNA	5	141136683	141245380	-	11.4044	-0.115608	0.0879794	0.158999	0.189483
ENSG00000280036	ENSG00000280036	lncRNA	15	41016990	41018843	-	18.6497	-0.3399	0.0751159	2.47022e-06	4.62454e-06
ENSG00000280055	TMEM75	lncRNA	8	127946559	127948723	-	60.7338	0.190349	0.0563281	0.000534253	0.000844025
ENSG00000280071	GATD3B	protein_coding	21	5079294	5128413	-	289.822	0.00707024	0.0338611	0.841273	0.861161
ENSG00000280080	TBC1D22A-AS1	lncRNA	22	46914092	46916042	-	28.7313	0.21385	0.0725026	0.00212971	0.0031763
ENSG00000280109	PLAC4	lncRNA	21	41175231	41186788	-	252.042	-0.128018	0.0465123	0.00487328	0.00703034
ENSG00000280118	ENSG00000280118	lncRNA	15	24848355	24852253	+	5.30867	0.479716	0.123638	3.17568e-05	5.5228e-05
ENSG00000280136	ENSG00000280136	lncRNA	17	88641	118578	-	26.7892	-0.0559619	0.0559321	0.309663	0.350421
ENSG00000280145	ENSG00000280145	lncRNA	21	6630182	6670695	-	64.7098	-0.322233	0.0410967	2.03281e-15	5.80267e-15
ENSG00000280164	ENSG00000280164	lncRNA	21	6721812	6725209	+	40.5188	-0.340531	0.0476463	4.08521e-13	1.06905e-12
ENSG00000280169	ENSG00000280169	lncRNA	13	100537365	100539567	+	11.3324	0.105464	0.0862995	0.201945	0.236672
ENSG00000280179	ENSG00000280179	lncRNA	21	6084364	6091407	-	11.0566	-0.319054	0.0863097	0.000120586	0.00020088
ENSG00000280195	ENSG00000280195	lncRNA	X	154396878	154398816	-	45.2167	-0.15212	0.0468847	0.000949496	0.00146578
ENSG00000280206	ENSG00000280206	lncRNA	16	15701237	15702118	+	292.423	-0.357143	0.024138	5.31129e-50	3.41771e-49
ENSG00000280213	UCKL1-AS1	lncRNA	20	63953384	63956985	+	63.5785	-0.153714	0.0459727	0.000671639	0.00105091
ENSG00000280273	ENSG00000280273	lncRNA	8	11283481	11285068	-	39.517	-0.122169	0.0572726	0.027748	0.0368249
ENSG00000280279	LINC02887	lncRNA	17	64099	76866	-	34.8392	-0.0270146	0.0511327	0.591551	0.630717
ENSG00000280303	ERICD	lncRNA	8	140636281	140638283	+	49.4363	-0.431694	0.0411448	2.92942e-26	1.16287e-25
ENSG00000280336	ENSG00000280336	lncRNA	5	141168231	141168893	+	7.29707	-0.23675	0.105911	0.0140366	0.0192759
ENSG00000280350	LINC01726	lncRNA	20	21610787	21703585	-	63.7456	0.334227	0.0452733	6.7861e-14	1.8314e-13
ENSG00000280374	ENSG00000280374	lncRNA	2	177317715	177318471	-	21.8173	-0.138485	0.0609826	0.0200028	0.0270014
ENSG00000280383	ENSG00000280383	lncRNA	22	45657019	45680130	+	305.89	-0.285171	0.0318674	1.6077e-19	5.26532e-19
ENSG00000280384	ENSG00000280384	lncRNA	22	46163303	46165347	+	19.0811	-0.0166006	0.0679778	0.78983	0.814963
ENSG00000280433	ENSG00000280433	protein_coding	21	5155499	5163695	-	263.346	0.047607	0.0202437	0.0185409	0.0251287
ENSG00000280434	ENSG00000280434	lncRNA	22	44139365	44153626	+	10.3421	-0.040392	0.0905862	0.6316	0.66905
ENSG00000280441	ENSG00000280441	lncRNA	21	8380643	8454792	+	78.9216	0.674811	0.0394783	2.26987e-66	1.91117e-65
ENSG00000280474	ENSG00000280474	lncRNA	9	128595893	128596633	+	8.82897	-0.430898	0.107357	1.8251e-05	3.22632e-05
ENSG00000280485	ENSG00000280485	lncRNA	10	93772681	93788605	-	6.59356	0.0769803	0.114557	0.437772	0.481493
ENSG00000280486	ENSG00000280486	lncRNA	19	1385473	1389665	-	44.5244	0.0777893	0.0488516	0.106982	0.131055
ENSG00000280543	ASAP1-IT2	lncRNA	8	130082738	130084768	-	95.6737	0.157496	0.0487308	0.000993853	0.00153107
ENSG00000280594	BTG3-AS1	lncRNA	21	17611744	17633199	+	97.6905	-0.0380236	0.0333789	0.24794	0.285458
ENSG00000280604	ENSG00000280604	lncRNA	21	45914296	45919483	+	15.9004	1.19447	0.085008	7.21173e-46	4.27568e-45
ENSG00000280620	SCAANT1	lncRNA	3	63911518	63911772	-	11.8656	-0.123439	0.0880952	0.145325	0.174382
ENSG00000280650	KCNIP4-IT1	lncRNA	4	21843341	21853188	-	128.229	-0.0371463	0.096792	0.685607	0.720105
ENSG00000280660	ENSG00000280660	lncRNA	10	93762453	93771991	+	78.5673	0.0868723	0.0425139	0.0381462	0.0497427
ENSG00000280670	CCDC163	protein_coding	1	45493866	45500079	-	32.7341	0.415303	0.0519159	4.91635e-16	1.43472e-15
ENSG00000280693	SH3PXD2A-AS1	lncRNA	10	103745966	103755423	+	18.1636	0.772263	0.0777261	4.24018e-24	1.58955e-23
ENSG00000280721	LINC01943	lncRNA	2	87439523	87459044	-	230.01	-0.231107	0.0457824	2.54819e-07	5.07918e-07
ENSG00000280734	LINC01232	lncRNA	13	99486962	99499306	-	34.8517	0.167956	0.0468766	0.0002875	0.000464128
ENSG00000280739	EIF1B-AS1	lncRNA	3	40061110	40309698	-	86.1674	-0.271211	0.0405273	1.12634e-11	2.77441e-11
ENSG00000280758	ENSG00000280758	lncRNA	9	128630328	128631685	-	9.42874	-0.42934	0.0916265	9.03403e-07	1.7396e-06
ENSG00000280767	ENSG00000280767	lncRNA	X	419157	421980	+	8.17873	-0.689893	0.103709	4.43011e-12	1.11103e-11
ENSG00000280780	JAKMIP2-AS1	lncRNA	5	147559994	147662009	+	89.3724	-0.0228641	0.0392713	0.551951	0.592214
ENSG00000280789	PAGR1	protein_coding	16	29816152	29822489	+	183.568	0.0489745	0.0271799	0.071461	0.0898387
ENSG00000280798	LINC00294	lncRNA	11	33076149	33079454	+	338.277	0.0121129	0.0169869	0.47775	0.52021
ENSG00000280809	LINC00836	lncRNA	10	25651712	25732935	+	13.2684	0.89273	0.105265	1.41378e-18	4.50368e-18
ENSG00000280832	GSEC	lncRNA	11	126340889	126355587	-	91.4447	-0.178717	0.0344313	1.62757e-07	3.283e-07
ENSG00000280870	MIR325HG	lncRNA	X	76656866	77014532	-	127.9	0.587868	0.0332492	1.09357e-70	9.78854e-70
ENSG00000280927	CTBP1-AS	lncRNA	4	1210120	1218591	+	217.039	-0.2593	0.0270575	5.16649e-22	1.82124e-21
ENSG00000280936	ENSG00000280936	lncRNA	20	63422269	63424555	+	13.1686	0.0399284	0.0868416	0.660775	0.696363
ENSG00000280987	MATR3	protein_coding	5	139273752	139331671	+	12.9513	0.0198252	0.0850937	0.815916	0.838269
ENSG00000281005	LINC00921	lncRNA	16	3263743	3267567	+	19.3236	0.172452	0.0651158	0.0065782	0.00936955
ENSG00000281016	ENSG00000281016	lncRNA	4	386174	454070	+	55.193	-0.125978	0.0533148	0.0151468	0.0207095
ENSG00000281021	ENSG00000281021	lncRNA	6	149576089	149590864	-	59.3093	-0.173811	0.0443749	6.85206e-05	0.000116193
ENSG00000281026	N4BP2L2-IT2	lncRNA	13	32504506	32509395	-	248.5	0.0539488	0.0411881	0.187818	0.221259
ENSG00000281091	ENSG00000281091	lncRNA	X	103404777	103452754	+	41.1583	0.0639274	0.0465479	0.16728	0.19867
ENSG00000281106	TMEM272	protein_coding	13	51813347	51845177	-	8.98464	0.87878	0.109214	1.07691e-16	3.21183e-16
ENSG00000281120	ENSG00000281120	lncRNA	7	79139829	79177210	+	13.2328	0.401395	0.0983991	1.54841e-05	2.75119e-05
ENSG00000281128	PTENP1-AS	lncRNA	9	33676785	33688011	+	43.3927	0.0405688	0.0485557	0.400345	0.443838
ENSG00000281181	ENSG00000281181	lncRNA	21	8437629	8438551	-	791.476	0.00211091	0.241625	0.943822	0.952015
ENSG00000281183	NPTN-IT1	lncRNA	15	73567012	73569294	-	375.895	0.239863	0.0235996	1.89117e-24	7.1618e-24
ENSG00000281189	GHET1	lncRNA	7	148987527	148989432	+	17.936	0.874019	0.0729122	5.29366e-34	2.50378e-33
ENSG00000281195	ENSG00000281195	lncRNA	2	71373938	71376320	+	299.802	-0.0690684	0.0355684	0.0487004	0.062638
ENSG00000281207	SLFNL1-AS1	lncRNA	1	41014590	41043890	+	109.793	-0.313861	0.0313958	7.75129e-24	2.88224e-23
ENSG00000281332	LINC00997	lncRNA	7	32760279	32762924	+	199.947	-0.247988	0.0350261	7.73666e-13	2.00223e-12
ENSG00000281333	ENSG00000281333	lncRNA	12	88580531	88600725	+	18.85	0.415553	0.0676148	2.88908e-10	6.69215e-10
ENSG00000281344	HELLPAR	lncRNA	12	102197585	102402596	+	185.654	-0.82548	0.0467916	1.72449e-71	1.55782e-70
ENSG00000281357	ARRDC3-AS1	lncRNA	5	91380349	91612566	+	199.681	-0.15502	0.0285698	4.51527e-08	9.37622e-08
ENSG00000281376	ABALON	lncRNA	20	31721507	31723409	+	8.17578	-0.212357	0.106777	0.031781	0.04185
ENSG00000281383	ENSG00000281383	lncRNA	21	8254592	8255514	-	2906.42	-0.00139722	0.242359	0.90683	0.918717
ENSG00000281392	LINC00506	lncRNA	3	87089129	87158363	+	14.0987	-0.793905	0.0881474	2.09599e-20	7.05305e-20
ENSG00000281398	SNHG4	lncRNA	5	139274102	139284899	+	102.587	0.00606477	0.0344564	0.864067	0.881524
ENSG00000281404	LINC01176	lncRNA	7	30390885	30412375	+	93.5598	0.0326538	0.0504317	0.51653	0.557956
ENSG00000281406	BLACAT1	protein_coding	1	205434885	205457091	-	1594.19	-0.177737	0.0175698	3.26442e-24	1.22846e-23
ENSG00000281468	ENSG00000281468	lncRNA	19	27802838	27803472	+	15.5632	-0.268615	0.0717138	0.000106689	0.000178475
ENSG00000281491	DNAJB5-DT	lncRNA	9	34985410	34989379	-	5.562	0.356662	0.123261	0.00153573	0.00232157
ENSG00000281501	SEPSECS-AS1	lncRNA	4	25160641	25201440	+	103.448	-0.0619655	0.0361117	0.0810911	0.101102
ENSG00000281530	ENSG00000281530	lncRNA	22	19061041	19061843	-	35.4164	-0.0884505	0.0476678	0.0609139	0.0772866
ENSG00000281538	ENSG00000281538	lncRNA	22	42138060	42139726	+	24.1687	0.164334	0.0584284	0.00414161	0.00601222
ENSG00000281649	EBLN3P	lncRNA	9	37079645	37090928	+	1548.41	0.0788871	0.0143245	3.56643e-08	7.4403e-08
ENSG00000281664	LINC00538	lncRNA	1	213924749	213926654	-	5.22482	-0.300079	0.135446	0.0125732	0.0173669
ENSG00000281691	RBM5-AS1	lncRNA	3	50099603	50100988	-	81.7299	-0.0242357	0.0359449	0.494201	0.536066
ENSG00000281706	LINC01012	lncRNA	6	27694035	27713352	+	6.93586	0.878654	0.119193	3.28251e-14	8.94826e-14
ENSG00000281708	ERC2-IT1	lncRNA	3	55657206	55659382	-	4.101	1.13106	0.166138	1.47412e-12	3.76884e-12
ENSG00000281721	LINC01080	lncRNA	13	80011077	80028283	+	24.5696	-0.115774	0.0587319	0.0426838	0.0552887
ENSG00000281731	METTL14-DT	lncRNA	4	118664087	118685343	-	13.0644	0.0957486	0.0756629	0.199997	0.23453
ENSG00000281732	ENSG00000281732	lncRNA	22	48538900	48547387	-	26.9464	-0.0438776	0.0643929	0.486133	0.528404
ENSG00000281849	ENSG00000281849	lncRNA	X	386980	405579	+	14.2175	-0.52253	0.075475	1.09925e-12	2.82382e-12
ENSG00000281880	PAUPAR	lncRNA	11	31812307	32002405	+	29.544	0.253692	0.0565968	5.00529e-06	9.19249e-06
ENSG00000281903	LINC02246	lncRNA	21	14819699	14918552	-	24.9954	-0.196936	0.065303	0.00182081	0.00273298
ENSG00000281912	LINC01144	lncRNA	1	45303910	45305619	+	21.691	0.236208	0.0622518	0.00010118	0.000169496
ENSG00000282021	ENSG00000282021	lncRNA	8	1758208	1760447	-	6.76689	-0.00996155	0.106339	0.862849	0.88053
ENSG00000282022	ENSG00000282022	lncRNA	12	8858143	8915276	-	9.11955	-0.139142	0.0944657	0.112462	0.137286
ENSG00000282024	ENSG00000282024	lncRNA	6	16259101	16264553	-	5.24575	1.20923	0.145142	8.4729e-18	2.62804e-17
ENSG00000282034	ENSG00000282034	protein_coding	16	30704067	30745169	+	8.39483	-0.467929	0.108559	3.67605e-06	6.79858e-06
ENSG00000282057	ENSG00000282057	lncRNA	1	85482281	85578250	-	17.5846	-0.579734	0.0729087	3.61776e-16	1.06078e-15
ENSG00000282143	ENSG00000282143	lncRNA	1	16656879	16667524	+	6.20538	0.335225	0.11922	0.00198977	0.00297376
ENSG00000282164	PEG13	lncRNA	8	140094894	140100543	-	88.8917	0.0582867	0.0415363	0.157554	0.187864
ENSG00000282381	ENSG00000282381	lncRNA	7	65269374	65306238	+	6.90271	-0.704638	0.120396	4.81448e-10	1.10465e-09
ENSG00000282386	ENSG00000282386	lncRNA	1	153964361	153965070	+	16.6677	-0.369281	0.0693558	4.01632e-08	8.3546e-08
ENSG00000282393	ENSG00000282393	lncRNA	19	248551	251571	-	110.773	0.0946503	0.0280406	0.00070595	0.00110243
ENSG00000282508	LINC01002	lncRNA	19	198264	246544	-	92.3804	0.0119758	0.0342608	0.721152	0.752744
ENSG00000282757	DUXB	protein_coding	16	75693893	75701461	-	9.01216	-0.474245	0.105971	1.59711e-06	3.02569e-06
ENSG00000282851	BISPR	lncRNA	19	17405686	17419324	+	6.08899	0.366286	0.118427	0.000833842	0.00129391
ENSG00000282885	ENSG00000282885	lncRNA	14	49861176	49864326	-	19.1853	-0.0249038	0.0630974	0.680438	0.715198
ENSG00000282915	ENSG00000282915	lncRNA	10	72467749	72473304	-	11.6833	0.141399	0.091947	0.101809	0.125081
ENSG00000282917	ENSG00000282917	lncRNA	4	47831330	47897965	+	12.184	-0.024199	0.0799247	0.762168	0.789595
ENSG00000282936	ENSG00000282936	protein_coding	17	6628619	6640456	-	142.94	-0.281526	0.0365166	6.01387e-15	1.68741e-14
ENSG00000282951	ENSG00000282951	lncRNA	19	40779780	40796943	-	13.4176	-0.124347	0.0765363	0.0872857	0.108356
ENSG00000282961	PRNCR1	lncRNA	8	127079874	127092600	+	73.8142	-0.34704	0.0429696	2.49934e-16	7.36649e-16
ENSG00000282977	PCBP2-OT1	lncRNA	12	53464468	53465057	+	77.0142	-0.159231	0.0400626	5.58961e-05	9.54456e-05
ENSG00000282988	ENSG00000282988	protein_coding	6	26195595	26199293	-	14.6083	-0.0391116	0.0766734	0.587032	0.626487
ENSG00000283010	ENSG00000283010	lncRNA	6	98829967	98832508	-	46.9091	-0.117526	0.0425112	0.00510792	0.00735605
ENSG00000283031	ENSG00000283031	lncRNA	2	23667208	23685453	-	43.5145	0.525492	0.0573711	1.16869e-20	3.95674e-20
ENSG00000283045	ENSG00000283045	lncRNA	17	44486153	44486815	-	29.6335	-0.239826	0.0603277	4.26471e-05	7.33859e-05
ENSG00000283051	LINC01668	lncRNA	21	42777819	42779994	-	10.6391	0.133446	0.0858821	0.103602	0.127161
ENSG00000283061	ENSG00000283061	lncRNA	7	12704	27234	+	7.13188	-0.0894877	0.102788	0.343881	0.386183
ENSG00000283064	ENSG00000283064	lncRNA	6	26160765	26172802	-	8.5986	-0.306374	0.110811	0.00271018	0.0040049
ENSG00000283078	ENSG00000283078	lncRNA	20	62066830	62068437	+	42.9519	0.119886	0.0513179	0.0179102	0.0243168
ENSG00000283093	CENPVL2	protein_coding	X	51681212	51682831	-	15.0013	0.664768	0.0758996	3.14835e-19	1.02287e-18
ENSG00000283096	ENSG00000283096	lncRNA	10	78176928	78178186	+	6.41652	0.00868812	0.108497	0.974646	0.978458
ENSG00000283103	ENSG00000283103	lncRNA	19	58309727	58327248	-	526.55	-0.0214109	0.0138434	0.120402	0.146348
ENSG00000283108	ENSG00000283108	lncRNA	19	9383581	9407055	-	68.0884	0.0523234	0.0409198	0.197588	0.231869
ENSG00000283118	ENSG00000283118	lncRNA	2	144444848	144450450	+	37.8853	0.0608209	0.065415	0.345855	0.388178
ENSG00000283122	HYMAI	lncRNA	6	144004916	144008262	-	18.7435	0.141974	0.0673133	0.0289597	0.0383409
ENSG00000283125	ENSG00000283125	lncRNA	18	63207622	63208168	+	4.65944	-0.428119	0.168416	0.00316489	0.00464438
ENSG00000283128	ENSG00000283128	lncRNA	7	155474256	155644406	-	9.68765	0.0713754	0.0966166	0.427025	0.470465
ENSG00000283141	LINC02666	lncRNA	10	129784983	129806971	+	13.7175	0.778119	0.087043	6.24799e-20	2.07302e-19
ENSG00000283154	IQCJ-SCHIP1	protein_coding	3	158962235	159897366	+	126.002	0.00346733	0.0368331	0.933914	0.943408
ENSG00000283183	ENSG00000283183	lncRNA	4	577168	618076	+	28.3947	1.71155	0.0841242	4.22789e-94	5.3189e-93
ENSG00000283199	C13orf46	protein_coding	13	113953705	113974076	-	146.812	0.00794164	0.0341019	0.819395	0.841363
ENSG00000283208	ENSG00000283208	protein_coding	13	76992078	77129589	+	116.715	0.108391	0.0521415	0.0348242	0.0456206
ENSG00000283221	ENSG00000283221	lncRNA	16	9794637	9805571	+	4.38435	0.372508	0.145176	0.00390927	0.00568873
ENSG00000283239	KBTBD11-OT1	protein_coding	8	1763888	1958627	+	19.8329	-0.177047	0.0736393	0.0125491	0.017337
ENSG00000283297	TEX52	protein_coding	12	2849046	2857039	-	11.1636	0.12256	0.0865673	0.141082	0.169697
ENSG00000283317	ENSG00000283317	lncRNA	1	161433444	161440996	-	12.2563	1.18971	0.0891668	1.59481e-41	8.80864e-41
ENSG00000283341	ENSG00000283341	lncRNA	11	43578889	43840030	+	74.214	0.0145021	0.0380091	0.704666	0.7375
ENSG00000283360	ENSG00000283360	lncRNA	1	161403409	161470523	-	17.4227	0.560851	0.0708504	5.48837e-16	1.59905e-15
ENSG00000283378	CNTNAP3C	protein_coding	9	61330717	61453030	+	151.68	0.0369487	0.0305651	0.226579	0.263024
ENSG00000283380	ENSG00000283380	lncRNA	X	20769718	21374265	-	9.05495	-0.453908	0.0975171	7.63219e-07	1.47824e-06
ENSG00000283383	ENSG00000283383	lncRNA	4	183762115	183765721	-	6.46723	-0.688927	0.123928	3.30077e-09	7.27383e-09
ENSG00000283392	ENSG00000283392	lncRNA	3	14602035	14641443	+	14.2212	0.278445	0.084283	0.000474536	0.00075244
ENSG00000283445	ENSG00000283445	lncRNA	1	58715609	58771295	+	8.82664	-0.545301	0.0991543	1.23187e-08	2.63311e-08
ENSG00000283458	ENSG00000283458	lncRNA	18	39314240	39328008	+	5.05613	-0.54194	0.14849	4.21391e-05	7.25466e-05
ENSG00000283463	HSFX4	protein_coding	X	149929573	149931287	+	11.4802	-0.0131349	0.085373	0.880506	0.895688
ENSG00000283486	FAM95C	protein_coding	9	38540569	38577207	-	8.7238	-0.182614	0.133445	0.136061	0.164106
ENSG00000283515	ENSG00000283515	protein_coding	19	58228914	58315183	+	24.0656	0.0439172	0.0567778	0.425896	0.469341
ENSG00000283516	LITAFD	protein_coding	16	8881634	8885351	+	12.7377	-0.230598	0.079145	0.00252014	0.00373355
ENSG00000283517	ENSG00000283517	lncRNA	17	71829870	71871750	-	8.12859	0.477809	0.101043	8.69147e-07	1.67618e-06
ENSG00000283528	TCAF2C	protein_coding	7	143639230	143647646	-	7.04969	0.610661	0.125642	2.38426e-07	4.75947e-07
ENSG00000283538	ENSG00000283538	lncRNA	17	62910021	62968549	-	105.28	-0.243097	0.0367874	2.28911e-11	5.56545e-11
ENSG00000283563	ENSG00000283563	protein_coding	3	28349178	29767537	+	8.64425	1.57284	0.130698	8.35599e-35	4.01381e-34
ENSG00000283629	ENSG00000283629	lncRNA	14	76131707	76152627	-	7.2484	-0.101106	0.10863	0.330699	0.372466
ENSG00000283633	ENSG00000283633	lncRNA	22	16601911	16615111	+	4.91681	0.630597	0.151918	8.26303e-06	1.49539e-05
ENSG00000283638	ENSG00000283638	lncRNA	X	134168911	134174089	-	10.5633	-0.285142	0.0945441	0.00123223	0.00187871
ENSG00000283647	ENSG00000283647	lncRNA	9	14790635	14791158	+	7.44306	0.762018	0.118964	1.78547e-11	4.36163e-11
ENSG00000283654	LMLN2	protein_coding	14	23099062	23104989	-	9.16943	-0.514887	0.101291	7.76654e-08	1.59374e-07
ENSG00000283662	ENSG00000283662	lncRNA	16	28258686	28292173	+	5.81428	0.140275	0.108251	0.163587	0.194552
ENSG00000283667	ENSG00000283667	lncRNA	18	63966406	63970181	-	22.181	0.275968	0.0606059	3.01679e-06	5.61366e-06
ENSG00000283674	ENSG00000283674	lncRNA	8	12467693	12665588	-	349.557	0.22637	0.0421435	4.94168e-08	1.0239e-07
ENSG00000283683	MYOCOS	protein_coding	1	171600621	171638799	+	5.57127	-0.203781	0.116993	0.0517392	0.0663329
ENSG00000283692	ENSG00000283692	lncRNA	X	137573752	137981780	+	18.7873	0.242031	0.0642371	0.000110057	0.000183922
ENSG00000283696	ENSG00000283696	lncRNA	1	161399409	161422424	+	19.5013	0.339212	0.0638904	5.43802e-08	1.1234e-07
ENSG00000283703	VSIG10L2	protein_coding	11	125946056	125958647	+	34.1317	0.144943	0.0622775	0.017949	0.0243679
ENSG00000283755	CPHXL	protein_coding	16	75714131	75726490	-	4.8414	-0.429799	0.142763	0.000649185	0.0010174
ENSG00000283757	ENSG00000283757	lncRNA	20	46455033	46496731	-	30.5615	0.786215	0.0622861	1.63373e-37	8.31834e-37
ENSG00000283761	ENSG00000283761	protein_coding	1	99970011	100083321	+	66.1001	-0.283003	0.0410357	2.94992e-12	7.4475e-12
ENSG00000283765	ENSG00000283765	protein_coding	3	183815568	183884889	-	11.2384	-0.221979	0.0866092	0.007713	0.0108995
ENSG00000283828	ENSG00000283828	lncRNA	13	113149432	113154002	-	33.2563	0.532631	0.0520485	3.72648e-25	1.43875e-24
ENSG00000283839	ENSG00000283839	lncRNA	2	184593577	184599008	-	8.07676	0.708666	0.106054	3.63689e-12	9.15398e-12
ENSG00000283849	ENSG00000283849	lncRNA	3	39152906	39154723	+	40.3778	-0.0513072	0.0927296	0.555018	0.595179
ENSG00000283886	ENSG00000283886	protein_coding	9	39816599	39874562	-	24.8009	0.301365	0.0586006	1.55475e-07	3.14023e-07
ENSG00000283900	TPTEP2-CSNK1E	protein_coding	22	38291918	38398522	-	10.8459	0.328643	0.0893406	0.000118445	0.000197467
ENSG00000283930	PLD5P1	protein_coding	10	38094368	38360098	+	128.174	-0.135628	0.0330309	3.49774e-05	6.06285e-05
ENSG00000283959	ENSG00000283959	lncRNA	8	102656464	102687118	+	11.4602	-0.333895	0.083647	2.57389e-05	4.50602e-05
ENSG00000283973	ENSG00000283973	lncRNA	1	42959065	42961864	-	8.79207	-0.0943846	0.0921803	0.281139	0.32065
ENSG00000283982	ENSG00000283982	lncRNA	9	23500691	23672387	-	108.976	0.352792	0.0426044	4.89571e-17	1.4746e-16
ENSG00000283991	ENSG00000283991	lncRNA	7	4130181	4134837	-	8.79321	0.189611	0.0986947	0.0394177	0.051317
ENSG00000284024	ENSG00000284024	protein_coding	10	14838302	14846999	+	811.545	-0.275782	0.0162887	1.25327e-64	1.02714e-63
ENSG00000284052	ENSG00000284052	lncRNA	2	190607660	190649840	-	58.2821	0.017965	0.0376179	0.632172	0.669492
ENSG00000284070	ENSG00000284070	lncRNA	22	24645171	24651657	-	28.7902	0.00343126	0.0557418	0.964445	0.969797
ENSG00000284116	ENSG00000284116	lncRNA	9	39983793	40106611	-	8.12325	-0.0534601	0.0948005	0.572129	0.611824
ENSG00000284194	SCO2	protein_coding	22	50523568	50526461	-	9.6688	-0.12296	0.0926307	0.159791	0.190343
ENSG00000284196	ENSG00000284196	lncRNA	13	79941531	80074640	-	21.3497	-0.277002	0.0686282	3.2019e-05	5.56616e-05
ENSG00000284292	ENSG00000284292	protein_coding	7	99325879	99394653	+	21.6256	-0.188082	0.066522	0.00370112	0.00539859
ENSG00000284308	C2orf81	protein_coding	2	74414176	74421619	-	34.1503	0.347362	0.0555278	1.94827e-10	4.54659e-10
ENSG00000284391	ENSG00000284391	lncRNA	X	70427450	70435350	-	9.34377	-0.262082	0.0963392	0.00388542	0.00565555
ENSG00000284428	ENSG00000284428	lncRNA	19	23259906	23274251	-	293.723	-0.0165141	0.02132	0.433799	0.477537
ENSG00000284431	ENSG00000284431	protein_coding	22	40346529	40410054	+	37.4076	0.035671	0.0482329	0.45532	0.498531
ENSG00000284484	ENSG00000284484	protein_coding	16	75660227	75677009	-	26.0448	-0.257647	0.0596939	9.29015e-06	1.67425e-05
ENSG00000284512	ENSG00000284512	protein_coding	16	81022316	81096284	-	30.4713	-0.988705	0.0616081	3.524e-59	2.65971e-58
ENSG00000284523	ENSG00000284523	lncRNA	7	99252452	99325826	-	16.278	-0.158619	0.0726857	0.0231486	0.0310053
ENSG00000284526	ENSG00000284526	protein_coding	17	76563710	76570544	-	17.4309	0.012026	0.0720029	0.870077	0.886774
ENSG00000284602	ENSG00000284602	lncRNA	1	25232586	25234775	+	42.7494	-0.140926	0.0510458	0.00483453	0.00697724
ENSG00000284606	ENSG00000284606	lncRNA	8	8059572	8199973	+	98.8092	0.294531	0.0520537	7.92087e-09	1.7126e-08
ENSG00000284624	ENSG00000284624	lncRNA	3	125766516	125852936	+	20.9682	0.599814	0.0812439	1.953e-14	5.37218e-14
ENSG00000284634	ENSG00000284634	lncRNA	12	9448295	9658392	+	17.5494	-0.710797	0.0733293	3.96998e-23	1.447e-22
ENSG00000284642	ENSG00000284642	lncRNA	1	10395416	10397432	+	134.127	-0.463469	0.0408483	1.4591e-30	6.4157e-30
ENSG00000284650	ENSG00000284650	lncRNA	1	37133489	37136146	+	24.0918	-0.456847	0.0783747	1.33323e-09	2.99152e-09
ENSG00000284652	ENSG00000284652	lncRNA	1	9421098	9422862	-	16.3237	0.304991	0.076109	3.45371e-05	5.98844e-05
ENSG00000284657	ENSG00000284657	lncRNA	1	25239494	25240253	+	12.0274	-0.140243	0.0902226	0.0934482	0.115456
ENSG00000284664	ENSG00000284664	lncRNA	14	64349677	64352284	-	9.29745	-0.186096	0.0922833	0.0374609	0.0489054
ENSG00000284669	ENSG00000284669	lncRNA	3	39148281	39172952	+	489.96	-0.197071	0.0402407	6.27226e-07	1.22022e-06
ENSG00000284677	ENSG00000284677	lncRNA	1	40436199	40450039	-	6.62842	0.499179	0.109232	1.18278e-06	2.25941e-06
ENSG00000284686	ENSG00000284686	protein_coding	1	56173433	56524495	-	16.5232	-0.676525	0.077045	2.47348e-19	8.05917e-19
ENSG00000284691	ENSG00000284691	protein_coding	7	150400702	150412470	+	95.4543	0.0972996	0.034414	0.00447743	0.00648313
ENSG00000284693	LINC02606	lncRNA	1	9425094	9440564	-	87.4403	0.231636	0.0327	1.03213e-12	2.65583e-12
ENSG00000284700	ENSG00000284700	lncRNA	1	50423609	50425316	+	7.36364	-0.129944	0.101429	0.168891	0.200429
ENSG00000284707	ENSG00000284707	lncRNA	7	97851688	97972985	-	163.347	0.192778	0.0271731	1.03969e-12	2.67432e-12
ENSG00000284713	SMIM38	protein_coding	11	69155478	69159752	+	19.8971	0.424718	0.0651126	2.38947e-11	5.80423e-11
ENSG00000284726	ENSG00000284726	lncRNA	1	23297797	23302866	+	63.7128	0.0197812	0.0564713	0.730078	0.760846
ENSG00000284730	TMDD1	protein_coding	12	51813921	51814925	-	5.26736	0.825429	0.135606	1.4968e-10	3.51012e-10
ENSG00000284735	ENSG00000284735	lncRNA	1	10381906	10387150	-	200.365	-0.387435	0.0360527	1.66456e-27	6.82895e-27
ENSG00000284738	ENSG00000284738	lncRNA	1	153923337	153935240	+	24.2548	-0.275074	0.0602649	2.87646e-06	5.35901e-06
ENSG00000284747	ENSG00000284747	lncRNA	1	7991134	8005312	+	27.8583	-0.233633	0.0645809	0.00019441	0.000318425
ENSG00000284753	EEF1AKMT4	protein_coding	3	184249672	184258759	+	28.387	0.308194	0.0576708	4.71939e-08	9.79443e-08
ENSG00000284770	TBCE	protein_coding	1	235367360	235452443	+	60.2814	-0.00864341	0.038944	0.821099	0.842872
ENSG00000284773	ENSG00000284773	protein_coding	1	34974356	34985313	-	12.6208	-0.00566209	0.0751346	0.953398	0.960346
ENSG00000284820	ENSG00000284820	protein_coding	2	219209772	219222738	-	14.2914	-0.230176	0.0731043	0.00109351	0.00167658
ENSG00000284830	ENSG00000284830	lncRNA	1	111745299	111755537	-	40.6297	-0.559614	0.0489449	5.33608e-31	2.36509e-30
ENSG00000284862	CCDC39	protein_coding	3	180602858	180684907	-	54.9898	0.0469551	0.0471284	0.314234	0.355351
ENSG00000284874	ENSG00000284874	protein_coding	22	19717220	19724772	+	434.694	0.157323	0.0350643	6.02919e-06	1.10101e-05
ENSG00000284879	ENSG00000284879	lncRNA	2	87455476	87767359	+	89.7709	-0.053309	0.0364937	0.137205	0.165365
ENSG00000284902	ENSG00000284902	lncRNA	2	73469525	73471030	+	12.2951	-0.130629	0.0867473	0.105461	0.129267
ENSG00000284906	ENSG00000284906	protein_coding	15	30624548	30685606	+	10.8457	-0.480455	0.0995074	3.14776e-07	6.23452e-07
ENSG00000284922	ENSG00000284922	protein_coding	11	72080331	72110782	+	29.8532	-0.192088	0.0517432	0.000152377	0.00025172
ENSG00000284934	ENSG00000284934	protein_coding	12	122207662	122227534	-	10.3491	-0.144647	0.0844008	0.0760883	0.095328
ENSG00000284946	ENSG00000284946	protein_coding	15	90966190	91022566	-	161.16	-0.690162	0.0376405	2.08072e-76	2.02284e-75
ENSG00000284952	ENSG00000284952	protein_coding	3	155763043	155854442	-	10.7349	0.0179521	0.0857692	0.80394	0.827463
ENSG00000284954	ENSG00000284954	lncRNA	6	32152802	32154365	-	8.39418	0.238074	0.102912	0.013488	0.0185616
ENSG00000284959	ENSG00000284959	lncRNA	14	81012099	81170429	-	10.9128	0.0900625	0.086097	0.26449	0.302798
ENSG00000284966	ENSG00000284966	lncRNA	13	106491147	106521630	+	950.859	-0.13248	0.0361251	0.000192458	0.000315323
ENSG00000284968	ENSG00000284968	lncRNA	4	86924630	86936202	-	24.3668	0.268114	0.0555723	8.65562e-07	1.66972e-06
ENSG00000284969	ENSG00000284969	protein_coding	11	33698261	33722467	-	6.4795	-0.209937	0.118123	0.0526566	0.0674109
ENSG00000284977	ENSG00000284977	lncRNA	9	117759455	117879988	+	24.839	0.419651	0.0717555	1.44214e-09	3.22984e-09
ENSG00000284981	UPK3BL2	protein_coding	7	102538417	102543849	-	92.3263	-0.0444924	0.0352818	0.201966	0.236684
ENSG00000284994	ENSG00000284994	lncRNA	X	135327758	135330743	+	12.679	0.188074	0.0811778	0.0165168	0.0225057
ENSG00000285000	ENSG00000285000	protein_coding	5	77030902	77152155	+	7.90288	-0.180398	0.107623	0.0663442	0.0837625
ENSG00000285018	ENSG00000285018	lncRNA	X	154374595	154376934	+	10.3406	-0.291646	0.0851347	0.000317474	0.000510492
ENSG00000285041	ENSG00000285041	lncRNA	1	68633701	68640425	+	9.92258	0.195722	0.103425	0.0428169	0.0554544
ENSG00000285043	ENSG00000285043	protein_coding	16	30053123	30070414	+	66.0742	-0.271446	0.0413844	3.0827e-11	7.45206e-11
ENSG00000285053	TBCE	protein_coding	1	235328570	235448952	+	139.519	-0.198317	0.025616	7.09674e-15	1.98633e-14
ENSG00000285077	ARHGAP11B	protein_coding	15	30624494	30649529	+	67.737	-0.632849	0.0495746	2.71826e-38	1.4134e-37
ENSG00000285081	ENSG00000285081	lncRNA	7	29191582	29194109	-	14.6967	-0.145668	0.0796239	0.0503322	0.0646019
ENSG00000285090	ENSG00000285090	lncRNA	7	94278680	94395608	-	18.0974	0.192585	0.0732642	0.00655326	0.00933465
ENSG00000285103	ENSG00000285103	lncRNA	9	27529085	27543902	+	139.266	-0.0239405	0.037001	0.507058	0.548577
ENSG00000285106	ENSG00000285106	lncRNA	7	130791264	131110161	-	197.632	0.0877638	0.0423935	0.0363202	0.0475082
ENSG00000285130	ENSG00000285130	protein_coding	9	69035747	69255187	+	28.0343	-0.0406755	0.0559115	0.457404	0.500482
ENSG00000285151	ENSG00000285151	lncRNA	5	70055820	70057416	-	89.3246	-0.0495741	0.0340922	0.143355	0.172229
ENSG00000285184	ENSG00000285184	lncRNA	1	150045660	150067701	-	88.2559	0.0978687	0.0322997	0.00231454	0.00344125
ENSG00000285190	ENSG00000285190	lncRNA	5	87412342	87499340	+	9.04698	-0.397925	0.103281	3.78686e-05	6.54296e-05
ENSG00000285210	LINC02795	lncRNA	1	86288704	86320711	-	12.7074	0.208613	0.0802201	0.00743338	0.010525
ENSG00000285219	HULC	lncRNA	6	8435568	9294133	+	35.5364	-0.0586161	0.0540706	0.262241	0.300404
ENSG00000285230	RALY-AS1	lncRNA	20	33980679	33994357	-	121.385	-0.0244715	0.0293929	0.399464	0.442906
ENSG00000285244	DINOL	lncRNA	6	36677609	36678559	-	5.35833	0.501302	0.129283	3.16853e-05	5.51081e-05
ENSG00000285253	ENSG00000285253	protein_coding	15	56652488	56918571	-	10.7012	-0.21044	0.0899045	0.0130865	0.0180378
ENSG00000285278	TFAP2A-AS2	lncRNA	6	10404502	10407928	+	8.16673	0.353199	0.113984	0.000832264	0.00129155
ENSG00000285280	ENSG00000285280	lncRNA	1	192167786	192957713	-	11.4229	0.135513	0.0827702	0.088144	0.109321
ENSG00000285331	ENSG00000285331	lncRNA	15	56795460	56918499	-	83.723	0.245877	0.0310587	1.72362e-15	4.93185e-15
ENSG00000285367	ENSG00000285367	lncRNA	16	51150770	51442519	+	79.3947	0.0574715	0.0420311	0.169144	0.200718
ENSG00000285410	GABPB1-IT1	lncRNA	15	50348936	50354861	-	581.232	0.0366849	0.0150612	0.014888	0.0203737
ENSG00000285427	SOD2-OT1	lncRNA	6	159760258	159762332	-	38.4039	-0.242125	0.0469224	1.66256e-07	3.34982e-07
ENSG00000285437	POLR2J3	protein_coding	7	102562133	102572583	-	864.057	-0.0553794	0.027649	0.0432875	0.0560269
ENSG00000285517	ENSG00000285517	lncRNA	12	30795458	30879268	+	29.9177	0.522843	0.0753879	8.91192e-13	2.29893e-12
ENSG00000285518	ENSG00000285518	lncRNA	14	71734927	71739794	-	55.3208	0.107819	0.0458847	0.0172986	0.0235233
ENSG00000285519	ENSG00000285519	lncRNA	2	54768492	54801540	-	7.13002	0.512637	0.128342	1.78391e-05	3.15764e-05
ENSG00000285527	ENSG00000285527	lncRNA	16	87129857	87133107	+	6.78149	0.212849	0.111802	0.0290911	0.0385054
ENSG00000285530	ENSG00000285530	lncRNA	1	100220488	100253414	+	11.4925	0.228145	0.0854374	0.00512524	0.00737901
ENSG00000285532	LINC02788	lncRNA	1	90835660	90849472	+	4.76916	0.47508	0.134737	0.000134732	0.000223548
ENSG00000285533	RELA-DT	lncRNA	11	65663006	65671716	+	29.7565	-0.231535	0.0533409	1.00135e-05	1.8016e-05
ENSG00000285549	ENSG00000285549	lncRNA	5	165129307	165153014	-	6.26715	-0.0512867	0.117034	0.591879	0.630973
ENSG00000285554	ENSG00000285554	lncRNA	1	150173049	150181429	+	23.6201	-0.218064	0.0605188	0.000213428	0.00034812
ENSG00000285560	ENSG00000285560	lncRNA	15	90630535	90631755	-	10.2452	-0.107269	0.0889357	0.195587	0.229742
ENSG00000285564	ENSG00000285564	lncRNA	6	163338363	163346744	-	24.771	-0.528084	0.0582628	2.67846e-20	8.98502e-20
ENSG00000285569	ENSG00000285569	lncRNA	2	11405508	11427186	+	46.0491	0.025316	0.0477802	0.589327	0.628687
ENSG00000285570	ENSG00000285570	lncRNA	1	156689676	156704757	+	10.1566	0.892841	0.0998793	3.25667e-20	1.09009e-19
ENSG00000285571	ENSG00000285571	lncRNA	6	26677003	26683211	+	27.2186	-0.49741	0.0647312	3.76482e-15	1.06383e-14
ENSG00000285577	ENSG00000285577	lncRNA	2	33274465	33281261	-	70.1833	0.370074	0.0573648	3.85821e-11	9.29132e-11
ENSG00000285581	ENSG00000285581	lncRNA	11	1464582	1467632	-	22.6623	0.174517	0.0622724	0.004144	0.00601529
ENSG00000285582	ENSG00000285582	lncRNA	10	115123482	115218819	-	53.5075	0.283775	0.0566775	3.28836e-07	6.50344e-07
ENSG00000285588	ENSG00000285588	lncRNA	13	67121081	67156624	+	62.3988	-0.180259	0.0646896	0.003712	0.00541408
ENSG00000285589	ENSG00000285589	protein_coding	19	12668071	12681834	-	75.1357	-0.102464	0.0382243	0.00675015	0.00960305
ENSG00000285592	ENSG00000285592	lncRNA	7	20959391	21028813	-	6.13735	0.295004	0.118732	0.00609008	0.00870479
ENSG00000285595	ENSG00000285595	lncRNA	18	25196663	25218241	+	103.334	-0.127876	0.0470425	0.00543352	0.00780047
ENSG00000285596	ENSG00000285596	lncRNA	7	44011882	44038978	-	141.384	0.00283342	0.0349163	0.934297	0.943664
ENSG00000285597	ENSG00000285597	lncRNA	15	45279423	45280474	+	6.70277	0.297791	0.112506	0.00331436	0.00485381
ENSG00000285600	ENSG00000285600	lncRNA	3	127620106	127629049	-	11.9758	-0.599585	0.083032	1.02965e-13	2.7608e-13
ENSG00000285601	ENSG00000285601	lncRNA	8	29351292	29360222	+	80.5539	0.00325734	0.0376674	0.935152	0.944394
ENSG00000285602	ENSG00000285602	protein_coding	X	15561047	15675608	-	9.53227	-0.231352	0.0928676	0.00820745	0.0115649
ENSG00000285603	ENSG00000285603	lncRNA	6	2227803	2230261	+	6.3869	-0.177683	0.117089	0.0919737	0.113783
ENSG00000285606	ENSG00000285606	lncRNA	8	10275499	10279737	-	36.7304	0.166629	0.0634097	0.00733231	0.0103922
ENSG00000285608	ENSG00000285608	lncRNA	14	32149176	32158008	-	22.899	-0.113391	0.0682467	0.0871692	0.108218
ENSG00000285612	ENSG00000285612	lncRNA	14	71586269	71590354	-	43.4267	0.161865	0.0619087	0.00744962	0.0105453
ENSG00000285618	ENSG00000285618	lncRNA	5	91132303	91142470	-	5.52767	-0.101201	0.126463	0.334595	0.376402
ENSG00000285619	ENSG00000285619	lncRNA	3	128181402	128194452	-	7.61994	0.0660436	0.105385	0.490005	0.53221
ENSG00000285621	ENSG00000285621	lncRNA	13	33335497	33349619	+	61.839	0.148789	0.0553197	0.00604197	0.00863774
ENSG00000285627	ENSG00000285627	lncRNA	12	1741197	1747099	-	36.1846	-0.227504	0.0671201	0.000429189	0.000682996
ENSG00000285632	ENSG00000285632	lncRNA	8	38223957	38231695	-	12.2356	-0.260255	0.0776801	0.000495176	0.000784302
ENSG00000285633	ENSG00000285633	lncRNA	14	25916015	25998805	+	18.999	0.350325	0.0839102	1.23994e-05	2.21606e-05
ENSG00000285636	ENSG00000285636	lncRNA	1	162146709	162175243	-	187.195	0.116298	0.0584822	0.0410469	0.0532836
ENSG00000285641	ENSG00000285641	protein_coding	1	153975850	153986246	-	8.12016	-0.482571	0.108837	2.36366e-06	4.43234e-06
ENSG00000285642	ENSG00000285642	lncRNA	6	158000109	158000749	-	13.5308	-0.401867	0.0892823	2.69298e-06	5.02847e-06
ENSG00000285644	ENSG00000285644	lncRNA	11	3057538	3064707	+	9.22637	-0.145637	0.100239	0.119033	0.144767
ENSG00000285646	ENSG00000285646	lncRNA	1	11907940	11914298	+	29.6252	0.317551	0.0541727	2.38038e-09	5.28665e-09
ENSG00000285649	ENSG00000285649	lncRNA	1	43968351	43974821	-	6.18546	-0.0287272	0.111268	0.743602	0.772849
ENSG00000285650	ENSG00000285650	lncRNA	9	92600094	92612368	-	26.8083	-0.530434	0.0699637	6.51038e-15	1.82506e-14
ENSG00000285651	ENSG00000285651	lncRNA	1	151885251	151899333	+	18.0672	0.217612	0.0689119	0.00118475	0.00180965
ENSG00000285652	ENSG00000285652	lncRNA	6	122975198	122996061	-	12.9016	-0.0344912	0.0757558	0.632024	0.669466
ENSG00000285653	ENSG00000285653	lncRNA	18	9840340	9841559	-	14.2643	0.024869	0.078431	0.743107	0.772521
ENSG00000285658	ENSG00000285658	lncRNA	11	46572948	46587808	+	48.115	-0.104425	0.0563335	0.0553165	0.0705667
ENSG00000285664	ENSG00000285664	lncRNA	14	52791756	52930185	+	237.454	-0.263452	0.0471126	1.02005e-08	2.18902e-08
ENSG00000285667	ENSG00000285667	lncRNA	15	84717474	84746837	-	25.0359	-0.45887	0.0643596	2.61436e-13	6.8933e-13
ENSG00000285668	ENSG00000285668	lncRNA	17	45586452	45588379	-	11.8845	-0.347224	0.092465	7.02678e-05	0.000119062
ENSG00000285669	ENSG00000285669	lncRNA	8	30192429	30201332	+	102.793	-0.355129	0.0363447	5.877e-23	2.12949e-22
ENSG00000285672	ENSG00000285672	lncRNA	13	114275326	114277323	-	14.4725	-0.209943	0.0713145	0.00232927	0.00346196
ENSG00000285675	ENSG00000285675	lncRNA	8	10118005	10147423	-	75.5762	0.147631	0.0614142	0.0134714	0.0185399
ENSG00000285676	ENSG00000285676	lncRNA	10	112810031	112821838	-	56.4547	0.169436	0.0380409	7.27676e-06	1.32167e-05
ENSG00000285677	ENSG00000285677	lncRNA	1	156001953	156033342	+	20.3836	0.20237	0.0626939	0.00093511	0.0014444
ENSG00000285684	ENSG00000285684	lncRNA	13	80115733	80134368	-	12.9963	-0.185503	0.0788495	0.0129221	0.0178238
ENSG00000285688	ENSG00000285688	lncRNA	9	7177577	7203458	+	8.71628	0.209703	0.0986779	0.0248153	0.0331286
ENSG00000285692	ENSG00000285692	lncRNA	12	53531752	53621218	+	46.1218	-0.0423899	0.0492419	0.381694	0.424842
ENSG00000285693	ENSG00000285693	lncRNA	11	72793624	72814054	-	26.6815	-0.158552	0.0547752	0.00321568	0.00471571
ENSG00000285696	ENSG00000285696	lncRNA	11	108142458	108150381	-	18.161	-0.0899687	0.0668035	0.167008	0.198391
ENSG00000285701	ENSG00000285701	lncRNA	1	9900614	9908034	+	87.975	0.00116761	0.0436456	0.980011	0.983112
ENSG00000285702	ENSG00000285702	lncRNA	7	73039696	73069506	+	12.2811	-0.0484185	0.0798163	0.53134	0.572435
ENSG00000285704	ENSG00000285704	lncRNA	12	865288	867139	-	54.267	-0.189311	0.0516836	0.000178097	0.000292662
ENSG00000285705	ENSG00000285705	lncRNA	11	35824192	35838523	+	140.728	0.0321356	0.0607928	0.594074	0.633031
ENSG00000285710	ENSG00000285710	lncRNA	16	70349085	70372166	-	35.6498	-0.216714	0.0499602	1.07635e-05	1.93249e-05
ENSG00000285725	ENSG00000285725	lncRNA	7	97966377	97970404	-	98.1491	-0.0343518	0.0307038	0.257411	0.295399
ENSG00000285728	ENSG00000285728	lncRNA	1	42658687	42682160	-	107.027	-0.19012	0.0332621	8.0738e-09	1.74427e-08
ENSG00000285730	ENSG00000285730	lncRNA	6	166995735	166999511	-	33.7908	-1.1167	0.0601773	2.87127e-78	2.88506e-77
ENSG00000285731	ENSG00000285731	lncRNA	3	17141015	17205165	+	16.7985	-0.27257	0.0808351	0.000452381	0.000718472
ENSG00000285732	ENSG00000285732	lncRNA	12	39611819	39614648	+	37.1336	0.674346	0.0553366	6.14301e-35	2.95938e-34
ENSG00000285737	LINC02680	lncRNA	10	27564430	27594588	+	11.8651	-0.233299	0.094465	0.00760634	0.0107578
ENSG00000285739	ENSG00000285739	lncRNA	10	82207620	82210345	-	11.3434	0.650933	0.100296	1.35484e-11	3.32664e-11
ENSG00000285740	ENSG00000285740	lncRNA	11	35894987	35897735	+	251.785	0.0343052	0.0499738	0.493572	0.535486
ENSG00000285744	ENSG00000285744	lncRNA	8	78805293	78956082	+	7.36745	-0.0159176	0.119931	0.828783	0.849909
ENSG00000285750	ENSG00000285750	lncRNA	10	24816331	24822950	+	12.4311	-0.47013	0.0885727	2.76694e-08	5.80497e-08
ENSG00000285752	CDC42-AS1	lncRNA	1	22028317	22052927	-	12.6747	-0.305587	0.0841571	0.000125625	0.000208984
ENSG00000285754	ENSG00000285754	lncRNA	2	34134371	34220575	-	14.0325	1.2877	0.149458	4.68266e-19	1.51315e-18
ENSG00000285756	ENSG00000285756	lncRNA	X	3817528	3937855	-	1998.48	0.0138428	0.0111475	0.215094	0.250869
ENSG00000285758	ENSG00000285758	lncRNA	8	79891553	79930892	+	14.5143	-0.0821678	0.0842716	0.309646	0.350421
ENSG00000285763	ENSG00000285763	lncRNA	6	10659498	10692860	+	35.6688	0.125816	0.0505232	0.0116589	0.0161808
ENSG00000285766	ENSG00000285766	lncRNA	3	43088236	43090443	+	13.6337	0.258428	0.0753802	0.000405507	0.00064703
ENSG00000285774	ENSG00000285774	lncRNA	14	54684753	54687931	-	39.1636	-0.325481	0.0787183	1.33797e-05	2.38593e-05
ENSG00000285777	ENSG00000285777	protein_coding	1	173596060	173669837	-	10.8725	0.116373	0.0885852	0.180266	0.212921
ENSG00000285778	ENSG00000285778	lncRNA	1	73787370	73915340	-	7.54969	0.722832	0.10786	3.33146e-12	8.39601e-12
ENSG00000285793	ANAPC1P2	lncRNA	2	87030675	87076429	-	147.172	0.125305	0.035469	0.000383716	0.000613622
ENSG00000285796	ENSG00000285796	lncRNA	20	45926518	45935055	-	351.585	0.0092794	0.0328707	0.782129	0.808022
ENSG00000285803	ENSG00000285803	lncRNA	10	49981420	49988899	-	70.7991	-0.109509	0.044322	0.012119	0.0167782
ENSG00000285804	ENSG00000285804	lncRNA	5	72087782	72108000	-	116.457	-0.0941688	0.0301869	0.00167181	0.00251917
ENSG00000285805	ENSG00000285805	lncRNA	15	55588666	55589811	+	13.7526	-0.223573	0.0817714	0.00417552	0.00605711
ENSG00000285807	ENSG00000285807	lncRNA	9	94964369	94965624	-	15.5268	0.105882	0.0736835	0.136947	0.165091
ENSG00000285812	ENSG00000285812	lncRNA	1	1097585	1104598	+	50.8865	-0.078645	0.0409409	0.0521062	0.0667716
ENSG00000285813	ENSG00000285813	lncRNA	11	105995185	105999213	+	226.971	-0.112964	0.0263575	1.58668e-05	2.81733e-05
ENSG00000285816	ENSG00000285816	protein_coding	11	65261928	65326543	+	10.9087	-0.146553	0.0896941	0.0873859	0.108455
ENSG00000285820	ENSG00000285820	lncRNA	9	116838144	116877264	+	7.92575	0.81371	0.109021	1.05579e-14	2.93148e-14
ENSG00000285821	ENSG00000285821	lncRNA	7	157987169	157989456	+	6.24867	0.00788226	0.126882	0.959129	0.965261
ENSG00000285825	CCDC15-DT	lncRNA	11	124949205	124954044	-	28.3119	0.0217079	0.0533081	0.68607	0.720555
ENSG00000285827	ENSG00000285827	protein_coding	11	118401602	118482737	+	9.92985	-0.353172	0.0922179	5.18458e-05	8.86981e-05
ENSG00000285830	ENSG00000285830	lncRNA	14	39147833	39151363	+	13.2866	-0.151114	0.0799614	0.0478642	0.0616103
ENSG00000285836	ENSG00000285836	lncRNA	3	113998782	114016261	+	14.9316	0.289158	0.076801	9.7307e-05	0.00016321
ENSG00000285841	ENSG00000285841	lncRNA	7	141392155	141396517	-	32.1107	0.0931738	0.0815666	0.230198	0.266769
ENSG00000285844	ENSG00000285844	lncRNA	6	72614386	72622073	-	5.57518	0.106967	0.118719	0.332412	0.374219
ENSG00000285847	ENSG00000285847	lncRNA	1	184607599	184672166	-	144.419	0.198253	0.0375348	9.58414e-08	1.95685e-07
ENSG00000285849	ENSG00000285849	lncRNA	6	27454568	27457575	+	23.9066	0.0118991	0.0574135	0.826864	0.848184
ENSG00000285850	ENSG00000285850	lncRNA	16	17453470	17456236	+	15.1738	-0.0545838	0.0759003	0.455887	0.49905
ENSG00000285851	ENSG00000285851	lncRNA	1	84498350	84556688	-	22.9625	0.241602	0.0695757	0.000332089	0.000533078
ENSG00000285856	ENSG00000285856	lncRNA	13	111148196	111153171	-	17.785	-0.183164	0.0758211	0.0113157	0.0157339
ENSG00000285857	ENSG00000285857	lncRNA	2	61527340	61529160	+	60.1269	-0.277406	0.0455974	6.38089e-10	1.45538e-09
ENSG00000285859	ENSG00000285859	lncRNA	10	24952350	25161236	+	7.42268	-0.126594	0.101692	0.170464	0.202162
ENSG00000285861	ENSG00000285861	lncRNA	8	3409133	3426587	+	9.68273	0.251228	0.109031	0.0119172	0.016518
ENSG00000285863	ENSG00000285863	lncRNA	15	61861109	61894164	+	67.1458	-0.000521623	0.0465191	0.988406	0.989737
ENSG00000285865	ENSG00000285865	lncRNA	5	179974584	179980186	+	94.6543	-0.0291832	0.0441262	0.498983	0.540752
ENSG00000285867	ENSG00000285867	lncRNA	1	153586813	153606283	-	9.90558	0.164738	0.0914261	0.0588058	0.0747703
ENSG00000285868	ENSG00000285868	protein_coding	5	157341596	157460100	-	23.2229	0.33501	0.0671839	2.86293e-07	5.68866e-07
ENSG00000285870	ENSG00000285870	lncRNA	12	30696121	30700220	+	6.64099	-0.0974676	0.107301	0.322788	0.364374
ENSG00000285871	ENSG00000285871	lncRNA	10	68896920	68900768	+	13.2658	-0.136455	0.0832365	0.0884705	0.109688
ENSG00000285876	ENSG00000285876	lncRNA	2	13000953	13331683	+	19.905	0.468351	0.0676637	1.33139e-12	3.40837e-12
ENSG00000285877	ENSG00000285877	lncRNA	17	67244282	67273503	+	32.5796	-0.356084	0.0529122	7.01695e-12	1.74558e-11
ENSG00000285878	ENSG00000285878	lncRNA	11	103252217	103293705	-	10.9082	0.345624	0.0918867	7.47212e-05	0.00012635
ENSG00000285879	ENSG00000285879	lncRNA	17	62035944	62040352	+	69.7825	-0.169974	0.0560671	0.0018472	0.00277028
ENSG00000285881	ENSG00000285881	lncRNA	8	22188369	22192578	-	7.77065	-0.349531	0.109072	0.00056712	0.000893722
ENSG00000285882	ENSG00000285882	lncRNA	16	25787987	26042347	+	8.85511	1.16685	0.170137	1.82722e-13	4.84747e-13
ENSG00000285886	ENSG00000285886	lncRNA	7	72954797	72957106	+	33.3662	0.182077	0.0525962	0.000424858	0.000676604
ENSG00000285887	ENSG00000285887	lncRNA	6	169419004	169425156	-	7.65046	0.354658	0.110228	0.000710517	0.00110916
ENSG00000285888	ENSG00000285888	lncRNA	6	36768485	36774651	+	31.52	-0.683499	0.059086	9.07095e-32	4.09799e-31
ENSG00000285892	ENSG00000285892	lncRNA	7	78392626	78448999	-	22.3126	0.371997	0.076025	4.04206e-07	7.94159e-07
ENSG00000285897	ENSG00000285897	protein_coding	17	58345206	58417595	-	16.5982	0.122949	0.0702811	0.0759485	0.095164
ENSG00000285900	ENSG00000285900	lncRNA	X	31411033	31413701	+	23.433	0.151108	0.076759	0.0401215	0.0521734
ENSG00000285904	ENSG00000285904	lncRNA	7	140640909	140669476	+	6.7956	-0.404352	0.115554	0.000176635	0.000290371
ENSG00000285906	ENSG00000285906	lncRNA	3	11193439	11225877	-	8.32895	0.0698692	0.109548	0.461115	0.504083
ENSG00000285907	ENSG00000285907	lncRNA	9	89563537	89604687	-	20.5421	0.163357	0.0687948	0.0151179	0.0206727
ENSG00000285909	ENSG00000285909	lncRNA	11	122751147	122851617	-	51.9936	-0.181375	0.0732254	0.00887648	0.012466
ENSG00000285918	ENSG00000285918	lncRNA	16	79208493	79211264	-	51.7005	-0.0524189	0.0557949	0.332964	0.374762
ENSG00000285921	ENSG00000285921	lncRNA	11	96092374	96137827	+	35.4135	-0.27825	0.0770499	0.000142378	0.000235726
ENSG00000285922	ENSG00000285922	lncRNA	1	98052077	98054592	-	36.6449	0.866822	0.058753	3.56304e-50	2.30513e-49
ENSG00000285928	ENSG00000285928	lncRNA	1	78022565	78024861	-	13.3294	-0.0642312	0.0740092	0.372278	0.415219
ENSG00000285935	ENSG00000285935	lncRNA	13	26685640	26698804	-	8.05094	-0.0422353	0.0960494	0.652047	0.688343
ENSG00000285936	ENSG00000285936	lncRNA	14	72701762	72704280	+	89.5685	0.16839	0.0492479	0.000499649	0.000791095
ENSG00000285938	ENSG00000285938	protein_coding	3	187743686	187746028	+	234.242	-0.105336	0.0372626	0.00417053	0.00605094
ENSG00000285940	ENSG00000285940	lncRNA	18	37565281	37762131	+	7.6439	-0.327872	0.109067	0.00135154	0.00205263
ENSG00000285943	ENSG00000285943	protein_coding	3	113361901	113515151	-	38.6656	0.335621	0.0559175	9.03674e-10	2.04555e-09
ENSG00000285948	ENSG00000285948	lncRNA	15	32624106	32641615	-	16.3356	-0.602657	0.0753474	2.14264e-16	6.33421e-16
ENSG00000285952	ENSG00000285952	lncRNA	16	4777939	4801423	-	30.6515	0.0495568	0.0516272	0.337114	0.379098
ENSG00000285955	ENSG00000285955	lncRNA	10	122435924	122461383	-	4.87595	-0.664884	0.139218	2.67314e-07	5.32235e-07
ENSG00000285967	NIPBL-DT	lncRNA	5	36864425	36876700	-	1304.5	-0.0855337	0.0148535	7.75269e-09	1.67742e-08
ENSG00000285970	ENSG00000285970	lncRNA	16	2430702	2437103	-	6.87202	-0.757825	0.116846	1.11333e-11	2.74299e-11
ENSG00000285971	ENSG00000285971	lncRNA	8	62191088	62249879	-	85.5564	-0.0482209	0.0440009	0.261513	0.29974
ENSG00000285973	ENSG00000285973	lncRNA	10	122145106	122155197	-	10.0788	-0.950884	0.110921	6.02339e-19	1.93825e-18
ENSG00000285974	ENSG00000285974	lncRNA	15	82180743	82182700	+	7.98596	-0.242488	0.10485	0.0133848	0.0184281
ENSG00000285976	ENSG00000285976	protein_coding	6	63572472	63583587	+	13.8739	-0.140806	0.0913785	0.104778	0.12851
ENSG00000285977	ENSG00000285977	lncRNA	8	4633065	4635654	+	38.6862	0.349329	0.0737288	8.21781e-07	1.58825e-06
ENSG00000285979	ENSG00000285979	lncRNA	16	57177349	57181390	+	213.519	-0.0963945	0.0263344	0.000230836	0.000375521
ENSG00000285980	ENSG00000285980	lncRNA	11	131542030	131581145	-	50.807	0.276509	0.0754484	0.000121083	0.000201631
ENSG00000285982	ENSG00000285982	protein_coding	8	103398658	103501895	-	6.55201	-0.0855761	0.10716	0.375214	0.418241
ENSG00000285991	ENSG00000285991	protein_coding	6	149817937	149896011	-	19.8311	-0.761753	0.0676724	2.87385e-30	1.25443e-29
ENSG00000285993	ENSG00000285993	lncRNA	18	46409197	46410645	-	12.3093	0.17476	0.0905115	0.0450913	0.0582428
ENSG00000285994	ENSG00000285994	lncRNA	10	12563151	12567351	+	34.3388	-0.19739	0.0567257	0.000366437	0.000586773
ENSG00000285996	ENSG00000285996	lncRNA	19	56380230	56383924	+	48.4455	-0.200295	0.0442783	4.42183e-06	8.14313e-06
ENSG00000285999	ENSG00000285999	lncRNA	5	66085405	66093937	+	70.3795	-0.30055	0.0481033	1.7425e-10	4.07257e-10
ENSG00000286000	ENSG00000286000	lncRNA	X	101640421	101644352	+	15.8144	-0.0646846	0.0781384	0.375668	0.418675
ENSG00000286001	ENSG00000286001	protein_coding	5	218298	314955	+	16.781	-0.0302232	0.0683576	0.633231	0.670515
ENSG00000286004	ENSG00000286004	lncRNA	3	195900986	195903417	+	48.1221	0.255783	0.0482862	7.16593e-08	1.47217e-07
ENSG00000286009	ENSG00000286009	lncRNA	Y	12661309	12663478	-	8.26043	0.312539	0.107363	0.0025398	0.00376112
ENSG00000286018	ENSG00000286018	lncRNA	21	29063446	29064368	+	61.4887	-0.218728	0.0409916	6.7158e-08	1.38088e-07
ENSG00000286019	NOTCH2NLB	protein_coding	1	148607040	148679779	-	223.499	-0.210945	0.0252144	4.0089e-17	1.21104e-16
ENSG00000286020	ENSG00000286020	lncRNA	2	197817423	197836326	-	4.33854	0.72794	0.156421	9.06362e-07	1.74483e-06
ENSG00000286024	ENSG00000286024	lncRNA	19	48807321	48810717	+	24.8416	-0.0366167	0.0609337	0.53243	0.573351
ENSG00000286031	ENSG00000286031	lncRNA	X	49279677	49281440	-	9.33302	-0.0712077	0.0942774	0.422139	0.465558
ENSG00000286035	ENSG00000286035	lncRNA	4	83075957	83085600	+	7.02149	-0.147528	0.10688	0.133476	0.161178
ENSG00000286038	SPDYE13	protein_coding	7	75281243	75287121	+	84.801	-0.0159512	0.0374744	0.658993	0.694825
ENSG00000286048	ENSG00000286048	lncRNA	5	53024924	53035884	-	5.34327	0.153678	0.133437	0.195436	0.229594
ENSG00000286050	ENSG00000286050	lncRNA	Y	3786282	3864893	+	6.94782	1.05245	0.132539	3.04965e-16	8.95906e-16
ENSG00000286059	ENSG00000286059	lncRNA	2	233977872	233980018	-	11.0696	0.358554	0.0939005	5.98953e-05	0.000102032
ENSG00000286062	ENSG00000286062	lncRNA	5	66350148	66440356	-	4.87989	1.00319	0.147499	9.09361e-13	2.34468e-12
ENSG00000286067	ENSG00000286067	lncRNA	12	120218070	120222668	+	113.679	0.0795895	0.0395284	0.0417085	0.0540871
ENSG00000286068	ENSG00000286068	lncRNA	2	132685224	132816896	+	12.0889	0.287248	0.0893557	0.000706065	0.00110253
ENSG00000286071	ENSG00000286071	lncRNA	1	231767464	231847706	-	21.5947	0.0445237	0.0777049	0.546842	0.587112
ENSG00000286074	ENSG00000286074	lncRNA	4	76148561	76200666	+	25.6668	-0.138599	0.0568585	0.0124839	0.0172513
ENSG00000286084	ENSG00000286084	lncRNA	6	105403207	105588802	+	9.27569	-0.19047	0.0881906	0.0221528	0.0297453
ENSG00000286086	ENSG00000286086	lncRNA	3	185499140	185501109	+	5.62378	0.715893	0.125805	1.86338e-09	4.15426e-09
ENSG00000286092	ENSG00000286092	lncRNA	12	123713408	123723169	-	28.8182	-0.548607	0.0556711	1.61466e-23	5.94854e-23
ENSG00000286093	ENSG00000286093	lncRNA	4	56291601	56299873	-	35.1518	-0.0454592	0.0528494	0.37677	0.419795
ENSG00000286104	ENSG00000286104	lncRNA	19	58575445	58601316	+	38.2835	-0.0975386	0.045469	0.0288994	0.0382751
ENSG00000286106	NOTCH2NLR	protein_coding	1	120723946	120793874	+	30.5582	-0.0577958	0.0504661	0.240521	0.277671
ENSG00000286108	ENSG00000286108	lncRNA	20	2107900	2109991	-	58.7494	-0.175009	0.0394162	7.30303e-06	1.32611e-05
ENSG00000286110	ENSG00000286110	lncRNA	15	24558060	24912924	+	38.7463	0.428794	0.053458	3.55946e-16	1.04397e-15
ENSG00000286112	ENSG00000286112	protein_coding	9	128819663	128881931	-	15.2428	0.275763	0.0723405	9.14816e-05	0.000153726
ENSG00000286116	ENSG00000286116	lncRNA	10	88990045	88994249	-	41.9261	0.0574383	0.0482161	0.231354	0.267921
ENSG00000286125	ENSG00000286125	lncRNA	19	56669941	56823395	+	111.292	-0.0450231	0.0297106	0.126287	0.153011
ENSG00000286129	ENSG00000286129	lncRNA	22	22298124	22329122	+	53.7126	0.0806843	0.0432712	0.0601377	0.0763602
ENSG00000286132	ENSG00000286132	protein_coding	19	12075327	12113325	+	88.6476	-0.160655	0.0342873	2.23534e-06	4.19866e-06
ENSG00000286136	ENSG00000286136	lncRNA	4	108669949	108678874	+	27.2179	-0.266703	0.0626045	1.17975e-05	2.11199e-05
ENSG00000286137	SPDYE14	protein_coding	7	75309171	75315049	+	16.8468	0.0210117	0.070426	0.753284	0.781705
ENSG00000286138	ENSG00000286138	lncRNA	19	7944241	7945400	+	31.4633	0.0579352	0.0530733	0.271382	0.310177
ENSG00000286145	ENSG00000286145	lncRNA	2	127294212	127375075	+	102.116	-0.230496	0.0530727	8.18153e-06	1.48114e-05
ENSG00000286153	ENSG00000286153	lncRNA	21	34836286	34884882	+	66.1822	-0.384661	0.0591929	2.12414e-11	5.17546e-11
ENSG00000286154	ENSG00000286154	lncRNA	2	218799729	218802554	-	5.24773	-0.0791661	0.117992	0.475546	0.518072
ENSG00000286158	ENSG00000286158	lncRNA	20	311731	313237	+	42.8555	-0.0402969	0.0448741	0.359042	0.401816
ENSG00000286159	ENSG00000286159	lncRNA	20	48657073	48659119	+	135.924	-0.0917194	0.0381	0.0145137	0.0199007
ENSG00000286162	ENSG00000286162	lncRNA	9	5457477	5629748	-	24.5468	-0.150116	0.0613849	0.0120157	0.0166438
ENSG00000286163	ENSG00000286163	lncRNA	X	121093392	121298035	+	5.74075	0.932018	0.128294	3.68692e-14	1.00405e-13
ENSG00000286164	ENSG00000286164	lncRNA	5	41868975	41880210	+	6.41461	-0.652049	0.124035	2.12004e-08	4.48137e-08
ENSG00000286167	ENSG00000286167	lncRNA	2	148909406	148927254	-	81.4967	0.154751	0.0550069	0.00395088	0.00574656
ENSG00000286168	ENSG00000286168	lncRNA	3	195996262	196027694	+	6.76195	-0.262139	0.108603	0.00881659	0.0123852
ENSG00000286174	ENSG00000286174	lncRNA	1	224703272	224712849	-	24.3579	-0.0542095	0.0769441	0.471751	0.514353
ENSG00000286176	ENSG00000286176	lncRNA	4	6292369	6308636	-	7.60013	0.568298	0.110175	5.41907e-08	1.11959e-07
ENSG00000286177	ENSG00000286177	lncRNA	19	41307397	41310412	-	58.4894	-0.0953424	0.0386325	0.0126511	0.017468
ENSG00000286181	ENSG00000286181	lncRNA	X	49262866	49270521	-	16.0359	-0.228511	0.0733532	0.00116877	0.00178625
ENSG00000286186	ENSG00000286186	lncRNA	18	79460378	79465843	-	24.7035	-0.417197	0.0839949	2.07995e-07	4.1686e-07
ENSG00000286190	ENSG00000286190	protein_coding	17	5499427	5501006	-	1907.83	0.40194	0.0359277	1.11259e-29	4.79623e-29
ENSG00000286193	ENSG00000286193	lncRNA	5	37249026	37252617	+	11.1353	-1.02387	0.0896938	2.44036e-31	1.09105e-30
ENSG00000286195	ENSG00000286195	lncRNA	22	17521514	17570078	-	61.2085	0.26095	0.049653	8.82224e-08	1.80505e-07
ENSG00000286196	ENSG00000286196	lncRNA	9	127754534	127760560	+	6.56579	0.415143	0.119681	0.000149992	0.000247932
ENSG00000286205	ENSG00000286205	lncRNA	4	843963	846294	-	6.66467	-0.202608	0.113405	0.047535	0.0612049
ENSG00000286207	ENSG00000286207	lncRNA	2	152635268	152641275	-	216.947	0.0513603	0.0366899	0.1589	0.189375
ENSG00000286214	ENSG00000286214	lncRNA	7	130538954	130546900	+	1135.26	-0.564344	0.0552045	7.57734e-26	2.97343e-25
ENSG00000286216	ENSG00000286216	lncRNA	1	247337886	247348076	-	48.2408	-0.268943	0.0469351	5.57492e-09	1.21512e-08
ENSG00000286217	LINC00279	lncRNA	Y	8550518	8713825	+	9.61502	0.583596	0.117018	2.80934e-07	5.58578e-07
ENSG00000286219	NOTCH2NLC	protein_coding	1	149390614	149468030	+	696.48	-0.321695	0.0227705	9.13254e-46	5.40112e-45
ENSG00000286223	ENSG00000286223	lncRNA	2	202302122	202303614	-	26.3345	-0.382493	0.0614459	1.90438e-10	4.44514e-10
ENSG00000286228	SPDYE11	protein_coding	7	73048481	73057911	-	48.6128	0.000432835	0.0458084	0.991876	0.992843
ENSG00000286232	ENSG00000286232	lncRNA	20	61267525	61271827	-	119.969	-0.106496	0.058559	0.0599091	0.0761013
ENSG00000286233	ENSG00000286233	lncRNA	12	118988010	118989594	-	28.2953	0.737947	0.0684296	6.2612e-28	2.59386e-27
ENSG00000286237	ARMCX5-GPRASP2	protein_coding	X	102712495	102753530	+	9.34963	0.281063	0.0906769	0.00110867	0.00169862
ENSG00000286242	ENSG00000286242	lncRNA	4	102814252	102819881	+	187.801	-0.123338	0.0305446	4.61557e-05	7.92464e-05
ENSG00000286244	ENSG00000286244	lncRNA	2	73834422	73856965	-	42.4913	-0.0821927	0.0474024	0.077709	0.09724
ENSG00000286245	ENSG00000286245	lncRNA	18	79185801	79191559	-	50.6148	-0.0209057	0.0623212	0.722909	0.75436
ENSG00000286248	ENSG00000286248	lncRNA	12	121177919	121191477	-	5.58568	0.426045	0.125165	0.000209531	0.000341971
ENSG00000286264	ENSG00000286264	protein_coding	11	64241095	64244132	+	35.8344	0.206904	0.0734279	0.00329453	0.00482543
ENSG00000286268	ENSG00000286268	protein_coding	X	48521806	48545469	+	8.79752	-0.119498	0.092794	0.175511	0.207702
ENSG00000286273	ENSG00000286273	lncRNA	3	151293317	151295494	+	23.7128	0.422966	0.0875244	4.25894e-07	8.35247e-07
ENSG00000286275	ENSG00000286275	lncRNA	11	1218530	1220242	+	8.00745	0.437621	0.113368	3.57785e-05	6.19722e-05
ENSG00000286276	ENSG00000286276	lncRNA	1	116493350	116502634	+	21.5417	-0.226253	0.0603371	0.000128813	0.000214122
ENSG00000286279	ENSG00000286279	lncRNA	12	59322765	59436874	+	4.97282	0.166538	0.12628	0.151944	0.181677
ENSG00000286282	ENSG00000286282	lncRNA	8	119350291	119416947	-	7.90134	0.120016	0.106268	0.236554	0.273473
ENSG00000286288	ENSG00000286288	lncRNA	20	1729038	1817765	-	5.98984	-0.545691	0.116102	5.38359e-07	1.05046e-06
ENSG00000286289	ENSG00000286289	lncRNA	10	113482069	113492054	-	4.87155	-1.22741	0.157716	3.10683e-16	9.12334e-16
ENSG00000286299	ENSG00000286299	lncRNA	6	125268087	125274828	+	36.0249	-0.194478	0.0515012	0.000115226	0.000192322
ENSG00000286302	ENSG00000286302	lncRNA	4	169572328	169576451	+	23.3469	0.153156	0.060768	0.00987583	0.0138218
ENSG00000286305	ENSG00000286305	lncRNA	7	98989867	98993778	-	80.307	-0.243083	0.0383903	1.54245e-10	3.61362e-10
ENSG00000286307	ENSG00000286307	lncRNA	2	239114858	239118842	+	45.1187	-0.0328757	0.0499475	0.501101	0.542841
ENSG00000286310	ENSG00000286310	lncRNA	5	181276848	181277555	+	12.6149	-0.170777	0.0809934	0.0272964	0.0362584
ENSG00000286311	ENSG00000286311	lncRNA	20	32485149	32487019	+	38.5032	-0.310721	0.0477351	3.90278e-11	9.39761e-11
ENSG00000286313	ENSG00000286313	lncRNA	6	135854053	135880942	-	4.61721	1.50322	0.205321	6.8972e-15	1.93073e-14
ENSG00000286314	ENSG00000286314	lncRNA	5	65965373	65969143	+	64.7133	-0.368195	0.0656251	5.66449e-09	1.23402e-08
ENSG00000286316	ENSG00000286316	lncRNA	6	13671720	13678908	+	29.4184	-0.287195	0.0638906	3.44606e-06	6.38709e-06
ENSG00000286318	ENSG00000286318	lncRNA	4	21520854	21523709	-	333.916	1.52375	0.101557	1.85208e-55	1.32988e-54
ENSG00000286319	ENSG00000286319	lncRNA	14	67283749	67294073	-	80.261	-0.306963	0.0502401	4.1237e-10	9.49284e-10
ENSG00000286320	ENSG00000286320	lncRNA	4	139763080	139770391	+	9.63454	0.777654	0.121598	1.93456e-11	4.72048e-11
ENSG00000286327	ENSG00000286327	lncRNA	X	102659983	102663455	+	51.1643	0.160577	0.0547861	0.00283338	0.00417894
ENSG00000286330	ENSG00000286330	lncRNA	13	74288070	74408810	+	45.8573	-0.137357	0.0430891	0.00122235	0.00186443
ENSG00000286331	ENSG00000286331	lncRNA	5	150427904	150429906	+	17.9259	-0.0166517	0.0686116	0.787614	0.813027
ENSG00000286333	ENSG00000286333	lncRNA	14	72515407	72544622	-	317.722	0.340763	0.0292233	8.09969e-32	3.66534e-31
ENSG00000286334	ENSG00000286334	lncRNA	13	97278768	97295400	-	22.0915	-0.335701	0.0816332	1.94561e-05	3.43344e-05
ENSG00000286337	ENSG00000286337	lncRNA	8	103319392	103320106	-	16.658	0.125059	0.0776602	0.0940947	0.116206
ENSG00000286339	ENSG00000286339	lncRNA	6	118565660	118576840	+	23.1183	-0.0584202	0.0725331	0.398946	0.442361
ENSG00000286340	ENSG00000286340	lncRNA	6	79077841	79081371	+	52.0074	-0.686892	0.0409154	4.90627e-64	3.9832e-63
ENSG00000286341	ENSG00000286341	lncRNA	11	122679801	122681942	-	76.9718	-0.120336	0.0635334	0.0482392	0.0620744
ENSG00000286342	ENSG00000286342	lncRNA	7	64947571	64950701	+	11.972	-0.166781	0.0818069	0.0300088	0.0396495
ENSG00000286347	ENSG00000286347	lncRNA	2	69030042	69033637	-	24.6176	-0.341355	0.0652161	6.76906e-08	1.3917e-07
ENSG00000286349	ENSG00000286349	lncRNA	4	39614465	39618488	+	14.6369	-0.0478614	0.0826751	0.561308	0.601355
ENSG00000286360	ENSG00000286360	lncRNA	2	61878940	61881353	+	51.5189	-0.241064	0.0431462	1.51069e-08	3.2138e-08
ENSG00000286364	ENSG00000286364	lncRNA	6	453391	477829	+	12.9302	-0.0935741	0.0761494	0.197871	0.232176
ENSG00000286365	ENSG00000286365	lncRNA	22	21712761	21714013	+	30.6188	-0.473827	0.056052	7.95958e-18	2.4706e-17
ENSG00000286366	ENSG00000286366	lncRNA	X	119791971	119810949	+	12.8116	-0.15057	0.0809409	0.048245	0.0620782
ENSG00000286367	ENSG00000286367	lncRNA	22	19196402	19200083	+	13.8947	0.040956	0.0836518	0.59931	0.637979
ENSG00000286372	ENSG00000286372	lncRNA	1	183372870	183374556	+	4.2597	0.706697	0.15342	8.65317e-07	1.66939e-06
ENSG00000286373	ENSG00000286373	lncRNA	10	63630672	63655769	+	9.33106	-0.296424	0.0973702	0.00101593	0.0015634
ENSG00000286379	ENSG00000286379	lncRNA	1	36329630	36335406	+	19.9596	-0.250518	0.0718913	0.000273521	0.000442336
ENSG00000286387	ENSG00000286387	lncRNA	17	71678899	71743468	-	20.7626	0.706912	0.0788416	4.59383e-20	1.53078e-19
ENSG00000286388	ENSG00000286388	lncRNA	5	1345197	1350786	+	512.616	0.214106	0.0183578	1.46848e-31	6.60508e-31
ENSG00000286389	ENSG00000286389	lncRNA	1	227786753	227792179	+	11.689	0.157859	0.0838042	0.0467223	0.0602232
ENSG00000286391	ENSG00000286391	lncRNA	1	154564855	154567748	-	7.03723	0.111617	0.102945	0.25094	0.288649
ENSG00000286401	ENSG00000286401	lncRNA	10	50325697	50341585	+	19.2511	0.259959	0.061941	1.73657e-05	3.07613e-05
ENSG00000286408	ENSG00000286408	lncRNA	5	133051065	133051893	-	20.9092	-0.0392634	0.0672347	0.53229	0.573286
ENSG00000286410	ENSG00000286410	lncRNA	12	104858838	104871765	+	18.7643	0.199604	0.0862164	0.0148853	0.0203717
ENSG00000286411	ENSG00000286411	lncRNA	7	91030149	91033725	-	35.9612	-0.103035	0.072759	0.131187	0.158555
ENSG00000286412	ENSG00000286412	lncRNA	2	51011777	51016950	+	7.82996	0.567081	0.127869	2.32737e-06	4.36734e-06
ENSG00000286416	ENSG00000286416	lncRNA	13	97405169	97433994	-	55.332	-0.333928	0.0407705	1.25015e-16	3.72232e-16
ENSG00000286427	ENSG00000286427	lncRNA	2	12702764	12716557	-	132.057	0.0679657	0.0267331	0.0109535	0.0152529
ENSG00000286429	ENSG00000286429	lncRNA	1	63487957	63508204	+	13.0054	-0.188816	0.0807503	0.0140352	0.0192753
ENSG00000286430	ENSG00000286430	lncRNA	17	17504005	17512266	+	15.5735	-0.199129	0.0742052	0.00534401	0.0076781
ENSG00000286431	ENSG00000286431	lncRNA	X	3819924	3823898	+	129.881	-0.0514454	0.0277229	0.0620256	0.0786046
ENSG00000286433	ENSG00000286433	lncRNA	1	27827812	27831209	-	9.16803	-0.178504	0.093259	0.0455195	0.0587571
ENSG00000286437	ENSG00000286437	lncRNA	14	76790267	76793807	+	15.9416	0.0683904	0.0732653	0.339824	0.382005
ENSG00000286439	ENSG00000286439	lncRNA	10	10326875	10337876	-	4.8553	0.461283	0.135652	0.000159365	0.000262621
ENSG00000286440	ENSG00000286440	lncRNA	22	38434307	38436686	+	10.621	0.474471	0.0962978	2.19029e-07	4.38322e-07
ENSG00000286444	ENSG00000286444	lncRNA	20	24992312	24993322	+	13.7747	0.230949	0.07705	0.00178709	0.00268518
ENSG00000286445	ENSG00000286445	lncRNA	10	87500337	87504837	-	15.63	0.173022	0.0730479	0.0153908	0.0210312
ENSG00000286449	ENSG00000286449	lncRNA	19	37304451	37309641	+	19.8682	0.237901	0.0640522	0.000144037	0.000238344
ENSG00000286451	ENSG00000286451	lncRNA	9	83063398	83069143	+	278.023	0.525916	0.0281165	8.33099e-79	8.4299e-78
ENSG00000286456	ENSG00000286456	lncRNA	7	64612535	64614834	+	11.0854	-0.0424597	0.0896889	0.613946	0.652243
ENSG00000286457	ENSG00000286457	lncRNA	15	60634503	60640915	+	25.8881	0.610677	0.0785305	1.26115e-15	3.62928e-15
ENSG00000286458	ENSG00000286458	lncRNA	7	134816543	134998153	-	221.959	-0.372064	0.0623752	5.45286e-10	1.24806e-09
ENSG00000286459	ENSG00000286459	lncRNA	11	66043298	66044381	+	10.8167	0.414265	0.0972069	6.27771e-06	1.14523e-05
ENSG00000286460	ENSG00000286460	lncRNA	19	2721710	2724517	+	7.09201	0.321603	0.104805	0.00100928	0.00155372
ENSG00000286461	ENSG00000286461	lncRNA	7	154544169	154547285	-	6.74849	0.653433	0.117852	5.27744e-09	1.1525e-08
ENSG00000286478	ENSG00000286478	lncRNA	7	27617474	27627496	+	9.19506	-0.088676	0.093743	0.300988	0.341517
ENSG00000286480	ENSG00000286480	lncRNA	2	63106879	63197037	+	39.111	0.387684	0.0503095	5.78941e-15	1.62527e-14
ENSG00000286482	ENSG00000286482	lncRNA	6	157377062	157380896	-	45.8157	0.0480934	0.0531935	0.35905	0.401816
ENSG00000286485	ENSG00000286485	lncRNA	22	36766478	36769022	+	69.925	0.214991	0.0347255	4.6135e-10	1.05955e-09
ENSG00000286490	ENSG00000286490	lncRNA	4	82612184	82615575	+	4.55543	-0.614313	0.151821	6.49294e-06	1.18259e-05
ENSG00000286497	ENSG00000286497	lncRNA	11	122026093	122027667	+	5.93349	-0.527276	0.146648	3.40974e-05	5.91506e-05
ENSG00000286498	ENSG00000286498	lncRNA	6	161353679	161355350	+	6.45272	0.622768	0.123508	1.0099e-07	2.05964e-07
ENSG00000286500	ENSG00000286500	lncRNA	9	14779930	14784117	+	4.899	0.753376	0.150389	5.12123e-08	1.05988e-07
ENSG00000286502	ENSG00000286502	lncRNA	9	134770651	134775671	-	7.57186	1.78545	0.146109	6.45376e-36	3.18304e-35
ENSG00000286503	ENSG00000286503	lncRNA	5	108382156	108418016	+	15.9824	-0.0253264	0.0728209	0.716522	0.748419
ENSG00000286508	ENSG00000286508	lncRNA	22	50672714	50674174	+	4.39778	1.33605	0.174597	7.04468e-16	2.04558e-15
ENSG00000286511	ENSG00000286511	lncRNA	6	108798929	108837113	+	7.84559	-0.43177	0.10903	2.45933e-05	4.30933e-05
ENSG00000286512	ENSG00000286512	lncRNA	6	2353427	2386110	-	31.8243	0.0511003	0.0708503	0.459834	0.502859
ENSG00000286518	ENSG00000286518	lncRNA	1	3367815	3373928	-	17.3824	-0.170679	0.0939061	0.0573551	0.0729947
ENSG00000286522	H3C2	protein_coding	6	26031589	26032099	-	3349.72	-0.633903	0.0353645	1.80444e-73	1.67929e-72
ENSG00000286524	ENSG00000286524	lncRNA	2	62817764	62819706	-	9.93825	-0.00156758	0.102175	0.981775	0.984468
ENSG00000286532	PARTICL	lncRNA	2	85537462	85538666	-	51.1143	-0.145633	0.0412416	0.000352052	0.000564122
ENSG00000286535	ENSG00000286535	lncRNA	8	130358787	130362461	+	133.094	0.0170229	0.038408	0.660427	0.696031
ENSG00000286543	ENSG00000286543	lncRNA	5	34245273	34288755	+	31.7321	0.30495	0.0615001	3.9072e-07	7.68363e-07
ENSG00000286545	ENSG00000286545	lncRNA	2	112239621	112244375	+	102.071	0.126905	0.038583	0.000910431	0.00140749
ENSG00000286548	ENSG00000286548	lncRNA	1	89427533	89525472	-	13.0418	0.193285	0.0778087	0.00996421	0.013941
ENSG00000286549	ENSG00000286549	lncRNA	21	43107942	43168646	+	6.18279	-0.0557896	0.111677	0.602601	0.641222
ENSG00000286550	ENSG00000286550	lncRNA	6	35041116	35058015	-	23.4177	0.248414	0.0658212	0.000109606	0.000183212
ENSG00000286553	ENSG00000286553	lncRNA	6	154477982	154479593	+	33.3928	-0.426457	0.0664757	4.51006e-11	1.08188e-10
ENSG00000286555	ENSG00000286555	lncRNA	11	72689650	72695821	+	14.751	0.232537	0.0773931	0.00172237	0.00259227
ENSG00000286559	ENSG00000286559	lncRNA	18	39655645	39665494	+	17.7517	-0.554052	0.0902719	9.72805e-11	2.30158e-10
ENSG00000286561	ENSG00000286561	lncRNA	11	9982753	10000290	+	40.481	0.049123	0.0592587	0.399496	0.442919
ENSG00000286563	ENSG00000286563	lncRNA	12	67329014	67350924	+	23.8146	-0.167124	0.0625197	0.00582789	0.00834552
ENSG00000286573	ENSG00000286573	lncRNA	6	163956299	163960187	-	7.20603	-0.0508377	0.0985704	0.577278	0.616902
ENSG00000286575	ENSG00000286575	lncRNA	10	102898649	102918335	-	11.8946	-0.324012	0.0855726	7.40518e-05	0.000125277
ENSG00000286577	ENSG00000286577	lncRNA	5	94111720	94176029	+	6.40051	0.366704	0.115388	0.000529391	0.000836528
ENSG00000286579	ENSG00000286579	lncRNA	3	4269153	4311495	-	22.0243	-0.0544521	0.0666516	0.395598	0.438959
ENSG00000286583	ENSG00000286583	lncRNA	18	48162039	48184725	+	7.76146	0.1999	0.106812	0.0423793	0.0549009
ENSG00000286584	ENSG00000286584	lncRNA	3	119666236	119670688	+	28.6507	-0.268685	0.0545554	4.97509e-07	9.73219e-07
ENSG00000286585	ENSG00000286585	lncRNA	3	155854752	155863191	+	7.39856	0.0863729	0.0960886	0.328585	0.370298
ENSG00000286588	ENSG00000286588	lncRNA	2	241326334	241327039	-	64.2507	-0.202789	0.0411595	6.13568e-07	1.19418e-06
ENSG00000286596	ENSG00000286596	lncRNA	4	30718805	30721970	-	29.2208	0.0908981	0.0650344	0.150438	0.180037
ENSG00000286599	ENSG00000286599	lncRNA	4	55889743	55903177	-	45.9691	-0.0753487	0.0521656	0.137039	0.165193
ENSG00000286602	ENSG00000286602	lncRNA	3	98573061	98578231	-	6.36783	0.147001	0.105693	0.126127	0.152843
ENSG00000286606	ENSG00000286606	lncRNA	2	219065308	219070022	+	11.9228	-0.370185	0.0836039	3.67627e-06	6.79858e-06
ENSG00000286607	ENSG00000286607	lncRNA	14	91264903	91266666	+	6.79965	0.14355	0.103416	0.137349	0.165529
ENSG00000286608	ENSG00000286608	lncRNA	12	89353798	89418559	+	19.2278	-0.0930595	0.0743462	0.194981	0.229134
ENSG00000286611	ENSG00000286611	lncRNA	2	170820066	170821295	-	261.9	0.320735	0.0350349	2.30429e-20	7.74552e-20
ENSG00000286613	ENSG00000286613	lncRNA	19	43897211	43898533	-	40.2274	0.186986	0.046828	5.33126e-05	9.11424e-05
ENSG00000286615	ENSG00000286615	lncRNA	5	127231977	127290731	-	92.6426	-0.251234	0.0345909	2.23556e-13	5.90536e-13
ENSG00000286616	ENSG00000286616	lncRNA	6	111505307	111511071	-	144.539	-0.235845	0.0499595	1.26412e-06	2.40967e-06
ENSG00000286618	ENSG00000286618	lncRNA	4	87974385	88008477	-	7.089	-0.0611823	0.100798	0.501152	0.542868
ENSG00000286619	ENSG00000286619	lncRNA	1	205813322	205896082	+	122.358	0.332692	0.0508618	3.46049e-11	8.34941e-11
ENSG00000286622	ENSG00000286622	lncRNA	8	9984004	10055041	-	10.6345	-0.177036	0.0895616	0.0344566	0.0451636
ENSG00000286626	ENSG00000286626	lncRNA	11	34049967	34052132	-	8.22066	-0.526684	0.115724	1.09329e-06	2.09348e-06
ENSG00000286627	ENSG00000286627	lncRNA	18	8012257	8016565	-	18.8564	-0.00370054	0.0811637	0.955415	0.962029
ENSG00000286629	ENSG00000286629	lncRNA	17	64067619	64070270	+	19.3393	0.150613	0.0663065	0.0190552	0.0257836
ENSG00000286632	ENSG00000286632	lncRNA	19	58155864	58177576	+	7.70693	-0.0755704	0.10628	0.448359	0.491808
ENSG00000286634	ENSG00000286634	lncRNA	5	177260340	177263909	+	38.8931	-0.227072	0.0537593	1.4669e-05	2.60936e-05
ENSG00000286642	ENSG00000286642	lncRNA	18	70497923	70554100	-	83.9558	0.216647	0.0692779	0.00119971	0.00183159
ENSG00000286643	ENSG00000286643	lncRNA	21	31347736	31359157	+	8.00487	0.114252	0.117103	0.26071	0.298899
ENSG00000286646	ENSG00000286646	lncRNA	6	136784045	136786280	+	5.59014	-0.337813	0.124964	0.00258837	0.00382989
ENSG00000286648	ENSG00000286648	lncRNA	8	31827238	31840709	-	272.576	0.683896	0.0698923	5.71109e-24	2.13355e-23
ENSG00000286649	ENSG00000286649	lncRNA	18	8133203	8136032	-	11.8095	0.153334	0.0926668	0.0851497	0.10585
ENSG00000286650	ENSG00000286650	lncRNA	X	130165954	130166905	+	6.60298	-0.0503077	0.105712	0.581751	0.621251
ENSG00000286652	ENSG00000286652	lncRNA	6	27473194	27494436	+	9.53049	0.710549	0.0985493	8.62174e-14	2.31722e-13
ENSG00000286655	ENSG00000286655	lncRNA	1	184080657	184149652	-	13.1596	-0.248029	0.0840046	0.00198104	0.00296133
ENSG00000286658	ENSG00000286658	lncRNA	7	50641725	50643868	+	75.0009	-0.0391827	0.0584	0.476018	0.518534
ENSG00000286670	ENSG00000286670	lncRNA	9	2652856	2654371	-	13.9608	-0.136728	0.08391	0.0906157	0.112167
ENSG00000286672	ENSG00000286672	lncRNA	6	37301210	37305176	-	93.8987	0.0969377	0.0419994	0.0192364	0.0260108
ENSG00000286675	ENSG00000286675	lncRNA	8	78626775	78665982	-	6.66095	0.265927	0.115148	0.0108992	0.0151842
ENSG00000286681	ENSG00000286681	lncRNA	8	144854875	144869489	-	110.065	0.0174848	0.0314724	0.58012	0.619663
ENSG00000286686	ENSG00000286686	lncRNA	14	81169776	81175400	+	10.3807	-0.193651	0.0925774	0.0262613	0.0349724
ENSG00000286688	ENSG00000286688	lncRNA	11	66514306	66519720	-	31.9058	0.0516774	0.0495479	0.288655	0.328527
ENSG00000286689	ENSG00000286689	lncRNA	3	15970003	15971253	+	11.9675	0.50814	0.0923254	9.59135e-09	2.06261e-08
ENSG00000286693	ENSG00000286693	lncRNA	8	35672195	35707734	-	68.4964	0.475797	0.0546878	7.3656e-19	2.36311e-18
ENSG00000286696	ENSG00000286696	lncRNA	15	74429445	74431449	+	5.23916	-0.502682	0.129168	2.87217e-05	5.01153e-05
ENSG00000286698	ENSG00000286698	lncRNA	2	91759462	91767701	-	16.63	-0.706265	0.089155	2.13705e-16	6.31856e-16
ENSG00000286699	ENSG00000286699	lncRNA	3	101686827	101700926	+	179.103	0.213567	0.0262554	3.04875e-16	8.95764e-16
ENSG00000286705	ENSG00000286705	lncRNA	4	307335	337433	-	9.76041	0.526553	0.0969861	1.68569e-08	3.5769e-08
ENSG00000286707	ENSG00000286707	lncRNA	2	26298570	26306340	+	40.4779	0.154368	0.0471241	0.000930749	0.00143818
ENSG00000286721	ENSG00000286721	lncRNA	5	81408517	81411867	-	106.617	0.198195	0.0407776	9.01751e-07	1.73673e-06
ENSG00000286722	ENSG00000286722	lncRNA	7	129366827	129374486	-	42.2021	0.187002	0.0730252	0.00768901	0.0108677
ENSG00000286724	ENSG00000286724	lncRNA	X	18984291	19060329	+	122.433	-0.0739214	0.0320316	0.0198472	0.0267981
ENSG00000286729	ENSG00000286729	lncRNA	3	129277753	129278782	-	6.05797	-0.311361	0.118937	0.00393767	0.00572851
ENSG00000286733	LINC02348	lncRNA	15	101602786	101614531	-	8.1309	0.00971342	0.0985441	0.975204	0.978881
ENSG00000286735	ENSG00000286735	lncRNA	3	120448974	120509675	+	64.2948	-0.157983	0.0372916	1.81048e-05	3.20153e-05
ENSG00000286739	ENSG00000286739	lncRNA	2	74754773	74760227	+	5.22385	-0.454225	0.128561	0.000108694	0.00018173
ENSG00000286741	ENSG00000286741	lncRNA	5	32653321	32656022	+	3.48976	-0.0504985	0.151876	0.78979	0.814963
ENSG00000286742	ENSG00000286742	lncRNA	7	92647906	92667083	+	173.117	-0.166123	0.0535362	0.00134912	0.00204939
ENSG00000286746	ENSG00000286746	lncRNA	13	80697177	81017737	-	7.47877	0.39475	0.111051	0.000162264	0.000267193
ENSG00000286747	ENSG00000286747	lncRNA	1	247105405	247108929	+	12.6721	-0.206683	0.080206	0.00673176	0.00957946
ENSG00000286753	ENSG00000286753	lncRNA	5	5390096	5422116	-	41.6473	-0.114613	0.0418882	0.00555276	0.00796529
ENSG00000286755	ENSG00000286755	lncRNA	3	198027956	198035970	-	6.39288	0.103122	0.107651	0.298691	0.33909
ENSG00000286757	ENSG00000286757	lncRNA	13	99841879	99957167	-	47.096	0.611022	0.0477076	2.76634e-38	1.43806e-37
ENSG00000286760	ENSG00000286760	lncRNA	6	166342632	166351466	+	86.6444	0.161725	0.0349	3.0855e-06	5.73706e-06
ENSG00000286771	ENSG00000286771	lncRNA	4	143351515	143355794	-	147.832	-0.367777	0.0551357	6.59198e-12	1.64289e-11
ENSG00000286781	ENSG00000286781	lncRNA	3	39425342	39448037	-	5.69821	0.0623576	0.110627	0.542181	0.582725
ENSG00000286782	ENSG00000286782	lncRNA	9	35012963	35016076	-	18.9463	-0.0384467	0.0708122	0.550628	0.590883
ENSG00000286786	ENSG00000286786	lncRNA	15	38493308	38499985	+	176.411	-0.143176	0.0324592	8.21387e-06	1.48687e-05
ENSG00000286787	ENSG00000286787	lncRNA	20	1023874	1118467	-	91.5035	-0.0233073	0.0324026	0.464615	0.50742
ENSG00000286790	ENSG00000286790	lncRNA	16	19180748	19184060	-	5.58092	-0.178839	0.119391	0.0906388	0.112189
ENSG00000286791	ENSG00000286791	lncRNA	12	127146535	127151330	+	5.58473	0.228551	0.122575	0.0406183	0.0527877
ENSG00000286797	ENSG00000286797	lncRNA	2	185425063	185505608	+	9.55178	0.536865	0.106138	8.55789e-08	1.75262e-07
ENSG00000286799	ENSG00000286799	lncRNA	17	19362760	19370236	+	16.8945	-0.0812111	0.066625	0.201317	0.236013
ENSG00000286803	ENSG00000286803	lncRNA	20	34741401	34807447	+	27.0374	-0.276346	0.0673133	2.1098e-05	3.71134e-05
ENSG00000286804	ENSG00000286804	lncRNA	8	28414499	28416593	-	8.98092	0.672696	0.0948248	2.89053e-13	7.6029e-13
ENSG00000286805	ENSG00000286805	lncRNA	6	161435098	161446016	+	6.57905	-0.0300731	0.111366	0.760022	0.787924
ENSG00000286808	ENSG00000286808	lncRNA	16	22331039	22342938	-	79.237	-0.116564	0.036988	0.00145359	0.00220172
ENSG00000286810	ENSG00000286810	lncRNA	10	22439954	22479480	-	9.68086	-0.12897	0.0912549	0.131343	0.158735
ENSG00000286811	ENSG00000286811	lncRNA	6	48069213	48111078	-	19.6218	0.63235	0.0735276	1.73061e-18	5.4967e-18
ENSG00000286812	ENSG00000286812	lncRNA	18	11758977	11786181	-	6.40589	0.230808	0.116406	0.0288296	0.0381921
ENSG00000286813	ENSG00000286813	lncRNA	15	79894502	79896695	-	22.3425	-0.342204	0.0675636	1.66723e-07	3.3586e-07
ENSG00000286817	ENSG00000286817	lncRNA	15	82749252	82750455	-	7.63913	0.241726	0.100082	0.0105022	0.0146575
ENSG00000286825	ENSG00000286825	lncRNA	14	24271726	24279089	+	28.4616	-0.118439	0.054752	0.0269263	0.0358005
ENSG00000286828	ENSG00000286828	lncRNA	5	97183827	97216074	+	18.6258	-0.0342683	0.0835293	0.653001	0.689215
ENSG00000286830	ENSG00000286830	lncRNA	7	102699228	102748695	-	21.9401	0.671535	0.0661846	8.2231e-25	3.14444e-24
ENSG00000286833	ENSG00000286833	lncRNA	2	132347473	132365130	+	8.48871	0.48598	0.101887	4.24886e-07	8.33346e-07
ENSG00000286834	ENSG00000286834	lncRNA	9	94116023	94145693	-	39.6855	0.36728	0.0478444	6.7516e-15	1.8912e-14
ENSG00000286835	ENSG00000286835	lncRNA	9	96416724	96417377	-	33.9186	-0.757648	0.0559036	7.7383e-43	4.36694e-42
ENSG00000286837	ENSG00000286837	lncRNA	8	42842989	42844876	+	9.92904	-0.108223	0.0880308	0.175525	0.207707
ENSG00000286843	ENSG00000286843	lncRNA	13	93309669	93311063	-	27.1484	0.496151	0.0765762	2.17698e-11	5.3e-11
ENSG00000286846	ENSG00000286846	lncRNA	X	102945971	102952039	+	63.9363	-0.150259	0.0584752	0.00796148	0.0112323
ENSG00000286847	ENSG00000286847	lncRNA	7	30129507	30134714	-	13.5443	0.371949	0.0790419	1.17203e-06	2.23987e-06
ENSG00000286849	ENSG00000286849	lncRNA	16	17405678	17408073	+	6.54105	0.115883	0.11536	0.253874	0.291713
ENSG00000286855	ENSG00000286855	lncRNA	7	79335780	79357594	-	92.9845	0.426144	0.0584327	7.14776e-14	1.92659e-13
ENSG00000286856	ENSG00000286856	lncRNA	3	170908857	171054973	+	36.7356	-0.0962736	0.0514674	0.0552624	0.0705061
ENSG00000286861	ENSG00000286861	lncRNA	14	67627299	67639675	-	27.9755	-0.0644878	0.0536539	0.217786	0.253735
ENSG00000286863	ENSG00000286863	lncRNA	1	72283170	72753772	+	20.2425	-0.396843	0.0664287	7.71178e-10	1.75373e-09
ENSG00000286864	ENSG00000286864	lncRNA	2	237728569	237731131	-	63.6592	-0.133821	0.0478839	0.0043194	0.00625977
ENSG00000286872	ENSG00000286872	lncRNA	15	83095333	83108754	-	75.5654	-0.0700018	0.0387498	0.066928	0.0844502
ENSG00000286873	ENSG00000286873	lncRNA	2	127888829	127892732	+	89.1143	-0.121309	0.03097	8.04267e-05	0.000135689
ENSG00000286877	ENSG00000286877	lncRNA	15	42749081	42749936	+	12.4487	0.204341	0.0840777	0.0103902	0.0145106
ENSG00000286880	ENSG00000286880	lncRNA	19	2315162	2316875	-	4.54538	0.204704	0.133788	0.076482	0.0957935
ENSG00000286881	ENSG00000286881	lncRNA	10	21526568	21526863	+	25.1244	-0.0267102	0.059735	0.641508	0.67828
ENSG00000286882	ENSG00000286882	lncRNA	5	109165289	109187152	-	31.6828	0.0272148	0.0586643	0.650816	0.687278
ENSG00000286885	ENSG00000286885	lncRNA	6	17586899	17600191	-	8.52553	0.0182698	0.0931176	0.825448	0.846892
ENSG00000286886	ENSG00000286886	lncRNA	21	45861830	45888638	-	5.37559	0.941644	0.141322	3.18853e-12	8.04143e-12
ENSG00000286890	ENSG00000286890	lncRNA	18	36417055	36424185	-	19.7029	0.0102249	0.0814846	0.925691	0.936154
ENSG00000286894	ENSG00000286894	lncRNA	16	78793584	78796362	-	15.4469	0.335045	0.08574	3.87378e-05	6.68831e-05
ENSG00000286895	ENSG00000286895	lncRNA	12	8243147	8342048	+	7.31888	0.396178	0.111096	0.000153837	0.000253879
ENSG00000286899	ENSG00000286899	lncRNA	1	35908980	35910872	-	22.6152	0.14726	0.0644683	0.0189377	0.0256439
ENSG00000286900	ENSG00000286900	lncRNA	4	3450638	3453108	+	6.42508	-0.0147398	0.105993	0.883877	0.898715
ENSG00000286904	ENSG00000286904	lncRNA	2	112039378	112055337	-	8.77626	0.293554	0.102085	0.00217175	0.00323698
ENSG00000286905	ENSG00000286905	protein_coding	2	3532008	3558333	-	7.07205	-0.172375	0.107195	0.0942342	0.116365
ENSG00000286907	ENSG00000286907	lncRNA	12	92008052	92022595	+	5.52239	-0.282512	0.132813	0.0142031	0.0194923
ENSG00000286909	ENSG00000286909	lncRNA	3	197649303	197651482	-	20.0393	-0.366488	0.0655795	8.90418e-09	1.91924e-08
ENSG00000286918	ENSG00000286918	lncRNA	1	58546168	58563897	+	16.4791	0.107149	0.0694052	0.110801	0.135403
ENSG00000286931	ENSG00000286931	lncRNA	14	24007185	24027782	+	10.3264	-0.0234368	0.0877449	0.768902	0.795921
ENSG00000286932	ENSG00000286932	lncRNA	2	77210587	77327103	-	42.2756	0.266605	0.0641517	1.80305e-05	3.18943e-05
ENSG00000286933	ENSG00000286933	lncRNA	6	25632673	25640931	-	4.15401	0.730222	0.157118	5.15835e-07	1.00834e-06
ENSG00000286934	ENSG00000286934	lncRNA	8	4317388	4329027	+	206.781	0.497164	0.0679223	3.17794e-14	8.67086e-14
ENSG00000286943	ENSG00000286943	lncRNA	11	74931724	74936937	+	54.5203	-0.0388545	0.047776	0.41092	0.454417
ENSG00000286944	ENSG00000286944	lncRNA	9	74630794	74641758	-	22.8788	0.122835	0.0597035	0.0367144	0.0479947
ENSG00000286945	ENSG00000286945	lncRNA	9	66047107	66113085	-	61.861	0.089785	0.0464661	0.0503005	0.064569
ENSG00000286946	ENSG00000286946	lncRNA	8	112446575	112457993	+	4.91861	1.33931	0.164723	3.38608e-17	1.02707e-16
ENSG00000286947	ENSG00000286947	lncRNA	15	48524308	48526051	+	12.8076	0.0549577	0.077928	0.47269	0.515247
ENSG00000286951	ENSG00000286951	lncRNA	10	24410183	24416459	-	11.6615	0.569204	0.104748	9.78473e-09	2.10231e-08
ENSG00000286953	ENSG00000286953	lncRNA	5	97799404	97882687	-	9.76451	0.310271	0.102718	0.00116976	0.00178753
ENSG00000286957	ENSG00000286957	lncRNA	2	129877896	129884441	+	6.21607	0.0849016	0.106438	0.421178	0.46464
ENSG00000286960	ENSG00000286960	lncRNA	11	15864452	15883653	+	8.7813	-0.414647	0.10019	1.28767e-05	2.29966e-05
ENSG00000286962	ENSG00000286962	lncRNA	3	10914196	10977981	-	13.67	-0.986371	0.0992829	2.0728e-24	7.83588e-24
ENSG00000286963	ENSG00000286963	lncRNA	2	29319554	29352214	+	61.4454	0.243172	0.0520612	2.01864e-06	3.80223e-06
ENSG00000286964	ENSG00000286964	lncRNA	X	135037281	135040355	+	55.6423	0.077297	0.0424535	0.066602	0.0840634
ENSG00000286965	ENSG00000286965	lncRNA	2	212932894	212937520	-	10.7908	0.597567	0.0941628	5.00815e-11	1.19857e-10
ENSG00000286970	ENSG00000286970	lncRNA	5	14728587	14734258	+	15.9369	-0.235139	0.073146	0.000889208	0.00137606
ENSG00000286974	ENSG00000286974	lncRNA	6	32108406	32112849	+	48.4756	0.0171649	0.045332	0.698844	0.731904
ENSG00000286975	ENSG00000286975	lncRNA	18	2506628	2511580	-	3.73038	0.822467	0.172274	1.66813e-07	3.35959e-07
ENSG00000286977	ENSG00000286977	lncRNA	X	57222706	57224791	+	48.3886	0.230554	0.0680228	0.000446583	0.000709682
ENSG00000286979	ENSG00000286979	lncRNA	2	70629657	70648761	+	11.9999	0.329691	0.0875907	8.06137e-05	0.000135983
ENSG00000286981	ENSG00000286981	lncRNA	10	91153669	91161315	+	5.32879	-0.242678	0.124338	0.0314497	0.0414264
ENSG00000286985	ENSG00000286985	lncRNA	8	11632205	11649333	+	9.73665	-0.0292788	0.0875029	0.726679	0.75778
ENSG00000286989	ENSG00000286989	lncRNA	1	1600314	1602703	+	37.4312	-0.0599202	0.0480279	0.203589	0.238457
ENSG00000286990	ENSG00000286990	lncRNA	22	17800722	17802035	+	55.9888	-0.425315	0.0401329	1.05858e-26	4.25545e-26
ENSG00000286994	ENSG00000286994	lncRNA	3	168094049	168095087	-	33.2925	-0.105769	0.0603172	0.0712915	0.0896465
ENSG00000286996	ENSG00000286996	lncRNA	3	39420644	39424870	+	9.14368	0.00281938	0.0911427	0.980322	0.983378
ENSG00000286997	ENSG00000286997	lncRNA	17	61119095	61135969	-	67.4853	0.154931	0.0669105	0.0168187	0.0229011
ENSG00000287001	ENSG00000287001	lncRNA	19	50136859	50148230	-	64.291	0.110944	0.0440385	0.0107043	0.014928
ENSG00000287005	ENSG00000287005	lncRNA	3	195260632	195263628	+	30.1434	-0.304519	0.0541908	1.02967e-08	2.20902e-08
ENSG00000287009	ENSG00000287009	lncRNA	10	96129055	96130528	-	65.5438	-0.00170504	0.0404282	0.954402	0.961133
ENSG00000287011	ENSG00000287011	lncRNA	7	111757051	111762216	+	34.8966	0.0600786	0.0581179	0.295221	0.335433
ENSG00000287016	ENSG00000287016	lncRNA	10	56361479	56364714	+	7.79447	-0.0221017	0.0974102	0.746593	0.775509
ENSG00000287021	ENSG00000287021	lncRNA	4	127532828	127623803	-	36.33	0.119879	0.0479279	0.0116655	0.0161889
ENSG00000287022	ENSG00000287022	lncRNA	3	121394772	121431198	-	14.9331	-0.472406	0.0825535	2.7747e-09	6.14154e-09
ENSG00000287023	ENSG00000287023	lncRNA	10	4747846	4785100	-	3.85601	0.822377	0.17426	2.27682e-07	4.55048e-07
ENSG00000287025	ENSG00000287025	lncRNA	2	76893894	76897247	-	13.7987	0.193281	0.0849037	0.0162061	0.0220977
ENSG00000287030	ENSG00000287030	lncRNA	12	76589476	76600644	-	6.29887	-0.081693	0.11349	0.44875	0.492187
ENSG00000287032	ENSG00000287032	lncRNA	7	35614650	35622939	-	91.8769	0.0708793	0.0397128	0.0724381	0.0909929
ENSG00000287042	ENSG00000287042	lncRNA	3	15860158	15875979	+	19.6016	0.389924	0.0683082	4.39291e-09	9.62841e-09
ENSG00000287044	ENSG00000287044	lncRNA	6	108441880	108558286	-	14.765	-0.0527716	0.0796475	0.455965	0.49911
ENSG00000287045	ENSG00000287045	lncRNA	3	142687982	142723881	-	11.4431	0.588968	0.096678	1.88931e-10	4.41043e-10
ENSG00000287047	ENSG00000287047	lncRNA	10	106648899	106676780	+	38.0477	0.0251201	0.0618633	0.685092	0.719669
ENSG00000287049	ENSG00000287049	lncRNA	2	240558089	240558925	+	15.7476	-0.576984	0.080832	1.88918e-13	5.00694e-13
ENSG00000287054	ENSG00000287054	lncRNA	5	133025847	133050178	+	24.0006	-0.141745	0.06335	0.0206648	0.0278549
ENSG00000287063	ENSG00000287063	lncRNA	9	33706679	33710715	+	14.8001	-0.0564111	0.0805809	0.452366	0.495523
ENSG00000287064	ENSG00000287064	lncRNA	1	154671593	154678345	+	6.56177	0.358515	0.108886	0.000400947	0.00064018
ENSG00000287066	ENSG00000287066	lncRNA	21	16505555	16507916	-	71.5346	-0.0736215	0.0538282	0.156974	0.187235
ENSG00000287070	ENSG00000287070	lncRNA	9	97921590	97922181	-	21.3913	0.195603	0.073	0.00533842	0.0076716
ENSG00000287074	ENSG00000287074	lncRNA	12	19582317	19583274	+	9.00469	0.0899874	0.0917726	0.307104	0.347835
ENSG00000287077	ENSG00000287077	lncRNA	10	87203717	87206615	+	45.8134	0.0857423	0.0550595	0.11203	0.136797
ENSG00000287078	ENSG00000287078	lncRNA	1	52365443	52367865	+	12.1956	-0.476154	0.0839478	3.48297e-09	7.67064e-09
ENSG00000287080	H3C3	protein_coding	6	26045384	26045869	+	1610.78	-0.385323	0.0285642	3.42732e-42	1.91757e-41
ENSG00000287081	ENSG00000287081	lncRNA	4	16598718	16604593	+	20.0413	0.651791	0.077336	5.8277e-18	1.81672e-17
ENSG00000287085	ENSG00000287085	lncRNA	2	152450162	152452891	-	32.6277	-0.0084011	0.0747449	0.890447	0.904414
ENSG00000287087	ENSG00000287087	lncRNA	5	53897464	53899370	+	11.2473	0.465887	0.109032	4.41413e-06	8.13034e-06
ENSG00000287090	ENSG00000287090	lncRNA	5	73195314	73201973	-	4.14236	-0.83207	0.157186	1.71001e-08	3.62745e-08
ENSG00000287091	ENSG00000287091	lncRNA	2	159797288	159798043	-	9.09338	0.688733	0.100172	9.37561e-13	2.41566e-12
ENSG00000287094	ENSG00000287094	lncRNA	6	135323399	135327965	+	8.57057	-0.0213705	0.0961804	0.840697	0.860736
ENSG00000287099	ENSG00000287099	lncRNA	4	2859983	2862673	-	26.2564	-0.316698	0.0613419	1.17675e-07	2.39177e-07
ENSG00000287104	ENSG00000287104	lncRNA	4	6985926	6987036	-	44.5648	0.425187	0.0429369	1.50819e-23	5.55916e-23
ENSG00000287105	ENSG00000287105	lncRNA	8	62658343	62690133	-	130.46	-0.135619	0.0573353	0.0138808	0.0190741
ENSG00000287106	ENSG00000287106	lncRNA	16	78273497	78275607	-	9.70619	-0.00180301	0.0968092	0.948126	0.955616
ENSG00000287109	ENSG00000287109	lncRNA	21	25646113	25654671	-	73.5859	-0.154644	0.0441523	0.000364233	0.000583286
ENSG00000287110	ENSG00000287110	lncRNA	3	128872349	128876218	-	54.494	0.00784422	0.0398126	0.846614	0.865766
ENSG00000287115	ENSG00000287115	lncRNA	2	144523552	144524651	-	15.8037	0.249781	0.0768953	0.000779707	0.00121252
ENSG00000287118	ENSG00000287118	lncRNA	14	79639754	79644431	-	17.9716	-0.0493137	0.0869795	0.52134	0.562702
ENSG00000287121	ENSG00000287121	lncRNA	16	11155298	11162818	-	13.4233	0.0952196	0.0803841	0.218438	0.254453
ENSG00000287125	ENSG00000287125	lncRNA	16	85699820	85711186	+	38.0361	-0.446598	0.0536148	2.22186e-17	6.78324e-17
ENSG00000287126	ENSG00000287126	lncRNA	2	3568505	3575100	-	108.57	-0.230184	0.0310221	7.73767e-14	2.08247e-13
ENSG00000287127	ENSG00000287127	lncRNA	8	66363774	66432370	-	10.2781	0.0805364	0.0879813	0.328785	0.370504
ENSG00000287129	ENSG00000287129	lncRNA	2	185950469	185953171	-	27.2057	-0.0493641	0.0683992	0.449928	0.493328
ENSG00000287141	ENSG00000287141	lncRNA	2	112061084	112063709	-	40.4442	0.195397	0.0523279	0.000149502	0.000247179
ENSG00000287142	ENSG00000287142	lncRNA	14	29928445	29932756	+	10.5984	-0.640627	0.0936607	1.47699e-12	3.77574e-12
ENSG00000287151	C2orf27A	lncRNA	2	131647990	131767404	+	112.584	0.328305	0.0292569	1.708e-29	7.32343e-29
ENSG00000287153	ENSG00000287153	lncRNA	14	33597057	33600989	-	62.7793	-0.263341	0.0610715	7.81745e-06	1.41749e-05
ENSG00000287154	ENSG00000287154	lncRNA	4	10456745	10531022	+	10.7401	0.020442	0.0889638	0.817694	0.839776
ENSG00000287155	ENSG00000287155	lncRNA	3	141251004	141284306	-	24.403	-0.147749	0.0626193	0.0155218	0.0211968
ENSG00000287158	ENSG00000287158	lncRNA	3	83953639	84051419	+	113.533	0.690466	0.0343885	1.65724e-90	1.97868e-89
ENSG00000287160	ENSG00000287160	lncRNA	X	130497785	130520309	+	4.36242	0.39306	0.153421	0.00407585	0.00592313
ENSG00000287164	ENSG00000287164	lncRNA	4	7798527	7808051	+	36.0819	-0.0681981	0.0475288	0.145183	0.17425
ENSG00000287166	ENSG00000287166	lncRNA	8	23492170	23494897	+	5.11212	0.237202	0.120322	0.0289457	0.0383294
ENSG00000287167	ENSG00000287167	lncRNA	14	68693656	68695734	-	7.03784	0.111677	0.103099	0.252969	0.29075
ENSG00000287168	ENSG00000287168	lncRNA	9	62801534	62802699	-	57.6193	-0.0873787	0.0401476	0.0271321	0.0360585
ENSG00000287169	ENSG00000287169	lncRNA	4	186701579	186704086	+	166.713	-0.271986	0.0456007	1.13825e-09	2.56228e-09
ENSG00000287170	ENSG00000287170	lncRNA	19	55116420	55123169	+	38.7717	-0.145983	0.0471494	0.0016519	0.00249073
ENSG00000287180	ENSG00000287180	lncRNA	5	93621683	93675081	+	29.0006	0.071617	0.0718512	0.302777	0.343385
ENSG00000287185	ENSG00000287185	lncRNA	8	25179113	25184234	-	23.6928	-0.00672289	0.0640223	0.905527	0.917569
ENSG00000287189	ENSG00000287189	lncRNA	6	166309572	166317470	+	9.9757	-0.216964	0.0897648	0.0109286	0.0152211
ENSG00000287191	ENSG00000287191	lncRNA	15	98839292	98840147	-	13.4695	0.0451428	0.104067	0.660037	0.695688
ENSG00000287192	ENSG00000287192	lncRNA	1	21177054	21178164	+	12.0639	-0.558699	0.0821288	2.64249e-12	6.68465e-12
ENSG00000287193	ENSG00000287193	lncRNA	17	82450911	82452213	+	12.221	-0.15365	0.0829566	0.048724	0.0626646
ENSG00000287195	ENSG00000287195	lncRNA	8	129953729	129964634	+	22.9703	0.0884031	0.0779729	0.236313	0.273223
ENSG00000287201	ENSG00000287201	lncRNA	8	130248287	130251051	+	67.9203	0.235678	0.0740226	0.000856169	0.00132712
ENSG00000287202	ENSG00000287202	lncRNA	12	108532074	108539738	+	133.725	-0.118348	0.0322502	0.00021378	0.000348642
ENSG00000287205	ENSG00000287205	lncRNA	1	227518738	227520619	-	5.83954	0.279271	0.118325	0.00969361	0.0135774
ENSG00000287214	ENSG00000287214	lncRNA	8	67313043	67314637	-	61.2281	0.0687334	0.0535369	0.194919	0.229086
ENSG00000287216	ENSG00000287216	lncRNA	4	153633692	153655689	-	14.0305	-0.14948	0.0731157	0.0333312	0.0437818
ENSG00000287220	ENSG00000287220	lncRNA	1	208106102	208107655	+	16.5907	-0.463665	0.0867873	2.6565e-08	5.5798e-08
ENSG00000287222	ENSG00000287222	lncRNA	8	143829518	143832861	+	159.766	-0.415799	0.02422	1.45699e-66	1.22915e-65
ENSG00000287229	ENSG00000287229	lncRNA	12	113863402	113871597	+	11.3487	-0.0779506	0.100172	0.404233	0.447716
ENSG00000287232	ENSG00000287232	lncRNA	3	126213204	126247714	+	14.7984	-0.382092	0.0770283	2.37032e-07	4.73209e-07
ENSG00000287242	ENSG00000287242	lncRNA	12	124786783	124808790	+	30.9952	-0.033624	0.0560088	0.535092	0.575902
ENSG00000287248	ENSG00000287248	lncRNA	18	56026388	56029186	+	9.47941	0.126522	0.0943168	0.155652	0.185792
ENSG00000287249	ENSG00000287249	lncRNA	7	35036836	35125012	+	15.7344	-0.0715913	0.0736888	0.297908	0.338219
ENSG00000287250	ENSG00000287250	lncRNA	2	73823154	73824593	-	5.83899	-0.441598	0.137111	0.000316098	0.000508431
ENSG00000287256	ENSG00000287256	lncRNA	16	51197804	51268117	-	5.66755	0.0218901	0.123444	0.868486	0.885403
ENSG00000287257	ENSG00000287257	lncRNA	17	77386901	77388546	-	12.6813	-0.418055	0.0975794	5.00169e-06	9.18745e-06
ENSG00000287261	ENSG00000287261	lncRNA	10	98446346	98453805	+	26.0174	0.159874	0.0595978	0.00603602	0.00862981
ENSG00000287262	ENSG00000287262	lncRNA	4	39539395	39546073	-	54.0525	0.0478915	0.0425088	0.256447	0.294387
ENSG00000287263	ENSG00000287263	lncRNA	5	42983636	42993276	-	16.7607	0.664246	0.0886075	9.6848e-15	2.69497e-14
ENSG00000287265	ENSG00000287265	lncRNA	6	285443	292013	-	7.14466	-0.118422	0.101559	0.216788	0.252709
ENSG00000287269	ENSG00000287269	lncRNA	22	36335421	36343530	+	60.9443	-0.653699	0.0577575	9.77393e-31	4.30816e-30
ENSG00000287271	ENSG00000287271	lncRNA	19	38975161	39014527	+	9.68263	0.448574	0.0887197	1.59791e-07	3.22468e-07
ENSG00000287274	ENSG00000287274	lncRNA	13	33285866	33290561	+	32.72	0.19112	0.0696211	0.00456909	0.00660964
ENSG00000287275	ENSG00000287275	lncRNA	19	9458119	9462388	+	31.5884	-0.0570937	0.0512394	0.248092	0.285617
ENSG00000287281	ENSG00000287281	lncRNA	18	75455787	75468835	+	10.2637	-0.713396	0.10337	8.1806e-13	2.11382e-12
ENSG00000287287	ENSG00000287287	lncRNA	9	35491133	35491969	-	17.6168	-0.0976529	0.0740577	0.170067	0.201725
ENSG00000287289	ENSG00000287289	lncRNA	8	107160354	107166595	+	4.96685	1.34227	0.147702	9.03441e-21	3.07076e-20
ENSG00000287291	ENSG00000287291	lncRNA	2	14705668	14992066	-	8.00139	-0.019856	0.0952355	0.804681	0.828147
ENSG00000287299	ENSG00000287299	lncRNA	2	200390666	200478018	-	202.744	-0.256544	0.0345696	6.18466e-14	1.67097e-13
ENSG00000287306	ENSG00000287306	lncRNA	10	69510166	69544257	+	4.61065	1.11624	0.145475	2.27168e-15	6.47427e-15
ENSG00000287310	ENSG00000287310	lncRNA	14	69582916	69584946	-	10.8	-0.0236887	0.0840276	0.751896	0.780341
ENSG00000287315	ENSG00000287315	lncRNA	1	228357012	228368554	-	11.1778	0.656641	0.0887183	2.79726e-14	7.64671e-14
ENSG00000287322	ENSG00000287322	lncRNA	8	95039617	95042209	-	8.79047	-0.539541	0.100977	2.00853e-08	4.24857e-08
ENSG00000287329	ENSG00000287329	lncRNA	9	65385649	65396372	+	10.2139	-0.227429	0.0985513	0.0133396	0.0183737
ENSG00000287330	ENSG00000287330	lncRNA	13	100338982	100364959	-	46.7698	0.0824332	0.0644293	0.189327	0.222914
ENSG00000287336	ENSG00000287336	lncRNA	1	172210711	172213499	-	21.6221	0.481845	0.0725114	7.74178e-12	1.92212e-11
ENSG00000287343	ENSG00000287343	lncRNA	1	209987333	209997092	-	53.4726	0.349464	0.0655883	3.87403e-08	8.0664e-08
ENSG00000287348	ENSG00000287348	lncRNA	3	27369568	27387960	+	23.3165	-0.241133	0.0706118	0.000402877	0.000643118
ENSG00000287351	ENSG00000287351	lncRNA	16	89430988	89453678	+	39.0815	-0.245748	0.0664311	0.00011577	0.000193215
ENSG00000287355	ENSG00000287355	lncRNA	9	27495857	27498251	-	246.738	0.435499	0.0384243	2.17632e-30	9.5266e-30
ENSG00000287356	ENSG00000287356	lncRNA	1	2315040	2323085	+	33.6634	-0.000455441	0.0546591	0.990096	0.991338
ENSG00000287358	ENSG00000287358	lncRNA	10	81870778	81875133	-	10.4043	0.160195	0.105555	0.100887	0.124027
ENSG00000287367	ENSG00000287367	lncRNA	5	54663327	54737057	+	7.80959	0.427362	0.110097	3.25398e-05	5.65396e-05
ENSG00000287373	ENSG00000287373	lncRNA	11	30773913	30850559	+	35.8601	0.565289	0.0600777	9.83236e-22	3.43289e-21
ENSG00000287377	ENSG00000287377	lncRNA	3	16361348	16370398	+	38.3643	0.0433462	0.052654	0.420709	0.464194
ENSG00000287378	ENSG00000287378	lncRNA	3	100132903	100260264	-	13.6053	0.0753642	0.0874831	0.36172	0.404447
ENSG00000287381	ENSG00000287381	lncRNA	18	50647315	50651212	-	16.685	0.0580759	0.0974675	0.518572	0.560015
ENSG00000287385	ENSG00000287385	lncRNA	14	68605396	68611732	-	13.3895	0.228017	0.0927793	0.00911231	0.0127823
ENSG00000287387	ENSG00000287387	lncRNA	2	43219849	43223227	+	55.5032	-0.267177	0.0454209	2.30435e-09	5.12149e-09
ENSG00000287394	ENSG00000287394	lncRNA	X	152574677	152698700	-	15.3468	0.269455	0.0828953	0.000630607	0.000989721
ENSG00000287400	ENSG00000287400	lncRNA	1	41241772	41338644	+	7.85941	-0.475708	0.11137	4.4547e-06	8.20227e-06
ENSG00000287403	ENSG00000287403	lncRNA	17	80824170	80826900	-	39.7164	-0.0730712	0.0516771	0.147169	0.176399
ENSG00000287405	ENSG00000287405	lncRNA	2	239194118	239197654	+	43.4647	-0.0847169	0.0625467	0.15468	0.184754
ENSG00000287408	ENSG00000287408	lncRNA	15	79331591	79337277	-	20.1985	0.0533214	0.0681001	0.432575	0.476264
ENSG00000287419	ENSG00000287419	lncRNA	10	103573157	103583687	-	27.7541	0.925202	0.056244	1.34511e-61	1.05663e-60
ENSG00000287422	ENSG00000287422	lncRNA	1	39226670	39238620	-	24.7068	-0.244667	0.0801476	0.00133996	0.00203618
ENSG00000287427	ENSG00000287427	lncRNA	10	128026878	128029444	-	13.6299	0.0433859	0.0987557	0.595439	0.634267
ENSG00000287430	ENSG00000287430	lncRNA	20	19208652	19212164	-	26.6461	-0.12504	0.0594152	0.0304295	0.0401733
ENSG00000287431	RENO1	lncRNA	17	81339183	81345966	-	193.607	-0.245733	0.0339302	2.43378e-13	6.42031e-13
ENSG00000287437	ENSG00000287437	lncRNA	14	90291516	90294942	+	38.0295	-0.131631	0.0588361	0.0216887	0.0291622
ENSG00000287439	ENSG00000287439	lncRNA	15	47956521	47988044	-	18.7417	-0.1724	0.0732685	0.0141723	0.0194511
ENSG00000287447	ENSG00000287447	lncRNA	5	93790505	93801320	+	21.8253	-0.0368275	0.0705891	0.569371	0.609086
ENSG00000287454	ENSG00000287454	lncRNA	12	96229563	96235650	-	27.8247	0.00159866	0.0606307	0.972995	0.976982
ENSG00000287456	ENSG00000287456	lncRNA	13	47946053	47956830	+	21.9488	-0.115389	0.0658449	0.0717529	0.0901899
ENSG00000287458	ENSG00000287458	lncRNA	6	35650997	35652856	+	16.6852	-0.406992	0.0841875	3.93076e-07	7.72785e-07
ENSG00000287463	ENSG00000287463	lncRNA	2	134718188	134725474	+	39.9354	-0.51854	0.0553403	1.20807e-21	4.21175e-21
ENSG00000287466	ENSG00000287466	lncRNA	10	129621988	129626664	-	10.6992	0.324715	0.120975	0.00288835	0.00425624
ENSG00000287467	ENSG00000287467	lncRNA	8	22545560	22548837	+	12.5492	-0.213218	0.0823433	0.00671241	0.00955567
ENSG00000287477	ENSG00000287477	lncRNA	13	37869825	37874444	+	4.31433	0.695787	0.17371	1.1635e-05	2.0836e-05
ENSG00000287489	ENSG00000287489	lncRNA	7	27873785	27876546	+	7.6511	0.592998	0.118302	8.33428e-08	1.70764e-07
ENSG00000287494	ENSG00000287494	lncRNA	15	64878428	64882385	-	12.6451	0.225185	0.0853633	0.00527533	0.00758599
ENSG00000287496	ENSG00000287496	lncRNA	19	37728596	37730733	+	14.6541	-0.0907055	0.0747819	0.205755	0.240789
ENSG00000287502	ENSG00000287502	lncRNA	3	57555581	57556054	-	18.0611	0.171383	0.0700946	0.0119721	0.0165898
ENSG00000287503	ENSG00000287503	lncRNA	15	76263197	76275387	+	13.7607	-0.026153	0.0831212	0.743275	0.772621
ENSG00000287507	ENSG00000287507	lncRNA	21	43768320	43771666	+	9.00931	0.282653	0.104564	0.00386567	0.00562984
ENSG00000287508	ENSG00000287508	lncRNA	15	60642054	60659791	+	16.9984	0.565005	0.0768996	6.14152e-14	1.65952e-13
ENSG00000287509	ENSG00000287509	lncRNA	18	9335269	9336242	+	17.1819	-0.243344	0.0678724	0.000198887	0.000325387
ENSG00000287511	ENSG00000287511	lncRNA	20	52072685	52096480	+	11.1774	-0.238409	0.0835642	0.0027288	0.00403131
ENSG00000287523	ENSG00000287523	lncRNA	7	24318094	24445128	-	13.3706	1.10165	0.102825	4.94425e-28	2.0542e-27
ENSG00000287524	ENSG00000287524	lncRNA	2	204668863	204678698	-	20.6352	0.229596	0.0779641	0.0024116	0.00358037
ENSG00000287525	ENSG00000287525	lncRNA	1	227280449	227281967	+	21.958	-0.183104	0.0822488	0.0189931	0.0257125
ENSG00000287527	ENSG00000287527	lncRNA	5	141822076	141825488	-	17.5306	0.908888	0.080748	2.19021e-30	9.58546e-30
ENSG00000287528	ENSG00000287528	lncRNA	10	35641097	35647826	+	68.7653	0.248758	0.0604581	2.2625e-05	3.97186e-05
ENSG00000287532	ENSG00000287532	lncRNA	1	227123895	227132394	+	27.3069	-0.212111	0.0658476	0.000866303	0.00134186
ENSG00000287535	ENSG00000287535	lncRNA	8	41566858	41568641	+	11.9468	-0.868443	0.0933749	1.56313e-21	5.43816e-21
ENSG00000287539	ENSG00000287539	lncRNA	17	78845345	78846686	+	7.87111	0.306758	0.106608	0.00193668	0.00289863
ENSG00000287543	ENSG00000287543	lncRNA	15	74040190	74043332	-	10.8443	0.245177	0.0912223	0.00450338	0.0065194
ENSG00000287550	ENSG00000287550	lncRNA	6	164791288	164827683	-	15.815	-0.0236336	0.0775053	0.744405	0.773534
ENSG00000287553	ENSG00000287553	lncRNA	17	2040953	2041932	-	25.0586	-0.0244785	0.0582877	0.654287	0.69037
ENSG00000287555	ENSG00000287555	lncRNA	4	152448275	152513788	+	117.186	0.146816	0.0626741	0.0157151	0.0214485
ENSG00000287559	ENSG00000287559	lncRNA	6	17224243	17281424	-	4.24778	1.24213	0.156226	1.35386e-16	4.02705e-16
ENSG00000287562	ENSG00000287562	lncRNA	6	44090787	44095585	-	118.453	0.0308502	0.0304076	0.309234	0.350001
ENSG00000287567	ENSG00000287567	lncRNA	3	77567508	77571881	-	29.3409	0.0529141	0.0580217	0.357976	0.400697
ENSG00000287569	ENSG00000287569	lncRNA	20	26009792	26011243	+	110.824	-0.161811	0.0330456	7.80897e-07	1.51167e-06
ENSG00000287574	ENSG00000287574	lncRNA	7	44582519	44583676	+	10.716	-0.0791856	0.0914396	0.341429	0.383689
ENSG00000287575	ENSG00000287575	lncRNA	13	110132003	110136906	-	60.4111	0.505734	0.0408951	1.1499e-35	5.64172e-35
ENSG00000287576	ENSG00000287576	lncRNA	8	143541648	143545128	+	28.1275	-0.288252	0.0579887	3.43068e-07	6.77744e-07
ENSG00000287578	ENSG00000287578	lncRNA	6	95917143	96015391	-	19.0178	-0.480924	0.0701032	2.10368e-12	5.33917e-12
ENSG00000287580	ENSG00000287580	lncRNA	7	64801958	64804117	-	45.3569	-0.0480163	0.0450564	0.276008	0.315151
ENSG00000287581	ENSG00000287581	lncRNA	5	14356886	14359285	-	78.1147	-0.27877	0.0434831	7.49894e-11	1.78083e-10
ENSG00000287584	ENSG00000287584	lncRNA	7	39621253	39623201	-	28.5887	-0.0930307	0.0558296	0.0883469	0.109553
ENSG00000287586	ENSG00000287586	lncRNA	1	4730211	4734992	-	11.6792	-0.0034053	0.101288	0.966207	0.971252
ENSG00000287591	ENSG00000287591	lncRNA	6	158296671	158303372	-	41.2453	-0.155975	0.0685999	0.0183208	0.0248383
ENSG00000287594	ENSG00000287594	lncRNA	6	167678232	167679523	+	18.8678	-0.402897	0.0727953	1.00027e-08	2.14765e-08
ENSG00000287599	ENSG00000287599	lncRNA	13	48531800	48556358	+	4.94549	-0.712924	0.145177	1.17607e-07	2.39062e-07
ENSG00000287600	ENSG00000287600	lncRNA	5	904319	912587	-	26.6974	-0.826473	0.0635667	1.35297e-39	7.1822e-39
ENSG00000287601	ENSG00000287601	lncRNA	1	244834374	244835011	-	17.1059	-0.284626	0.0725292	5.06843e-05	8.67523e-05
ENSG00000287608	ENSG00000287608	lncRNA	19	53434661	53473936	-	54.7277	-0.174668	0.0419922	2.53778e-05	4.44463e-05
ENSG00000287618	ENSG00000287618	lncRNA	12	64099415	64130539	-	30.5734	0.0663267	0.0642865	0.296198	0.336455
ENSG00000287619	ENSG00000287619	lncRNA	X	103563917	103573278	-	32.1849	-0.0446629	0.0547115	0.408082	0.451556
ENSG00000287620	ENSG00000287620	lncRNA	3	39177761	39179586	+	16.0094	-0.140168	0.0746616	0.0530811	0.0679119
ENSG00000287623	ENSG00000287623	lncRNA	3	9100803	9104078	+	105.066	0.00275347	0.0417259	0.948188	0.955633
ENSG00000287624	ENSG00000287624	lncRNA	1	156768105	156769233	-	42.6985	-0.0793632	0.0464764	0.0844375	0.10502
ENSG00000287625	ENSG00000287625	lncRNA	2	84926019	84966685	+	76.9207	-0.111254	0.0347473	0.00123576	0.00188396
ENSG00000287626	ENSG00000287626	lncRNA	6	15555780	15559980	+	10.6338	0.033043	0.0922525	0.695805	0.729465
ENSG00000287629	ENSG00000287629	lncRNA	3	42665873	42683793	-	31.4441	0.0371185	0.0572149	0.510733	0.552082
ENSG00000287630	ENSG00000287630	lncRNA	5	147725551	147728464	+	90.8793	-0.04649	0.0597938	0.413928	0.457509
ENSG00000287637	ENSG00000287637	lncRNA	21	37337382	37366858	-	7.3029	-0.62321	0.109613	2.54188e-09	5.63779e-09
ENSG00000287642	ENSG00000287642	lncRNA	4	152934516	152936761	-	14.4365	-0.07633	0.0793527	0.304421	0.345068
ENSG00000287643	ENSG00000287643	lncRNA	14	70945640	70959029	-	63.0021	0.155914	0.0541698	0.00337083	0.00493584
ENSG00000287644	ENSG00000287644	lncRNA	17	40317698	40318676	-	21.1998	-0.150936	0.0696165	0.0267004	0.0355241
ENSG00000287646	ENSG00000287646	lncRNA	18	70205774	70208781	+	6.81759	-0.668023	0.117255	1.43609e-09	3.21661e-09
ENSG00000287649	ENSG00000287649	lncRNA	3	59809269	59811310	+	9.70652	0.688317	0.107813	3.11302e-11	7.52451e-11
ENSG00000287650	ENSG00000287650	lncRNA	13	35494178	35496615	-	26.409	0.330508	0.0800892	1.74671e-05	3.09384e-05
ENSG00000287661	ENSG00000287661	lncRNA	1	48552991	48558106	+	4.98642	0.555955	0.138153	1.09827e-05	1.97088e-05
ENSG00000287663	ENSG00000287663	lncRNA	14	90758599	90760061	+	24.5134	-0.11086	0.0790838	0.136844	0.164976
ENSG00000287665	ENSG00000287665	lncRNA	7	4725440	4728721	+	46.8226	-0.240548	0.0459772	1.13986e-07	2.31766e-07
ENSG00000287670	ENSG00000287670	lncRNA	2	88016780	88021451	+	5.05238	0.821985	0.132846	1.00752e-10	2.3811e-10
ENSG00000287672	ENSG00000287672	lncRNA	7	91880791	91886490	+	6.98831	0.060883	0.10391	0.533054	0.573966
ENSG00000287676	ENSG00000287676	lncRNA	1	219294982	219297668	+	10.0031	0.0794631	0.0926487	0.374408	0.417443
ENSG00000287678	ENSG00000287678	lncRNA	6	41080624	41101056	-	15.3592	-0.0612573	0.0729096	0.389027	0.432424
ENSG00000287687	ENSG00000287687	lncRNA	2	74723873	74778780	-	5.75074	-0.158605	0.118219	0.140063	0.168564
ENSG00000287688	ENSG00000287688	lncRNA	3	150734469	150738977	-	12.2718	-0.394994	0.0884304	2.84958e-06	5.31214e-06
ENSG00000287691	ENSG00000287691	lncRNA	1	32925454	32951638	+	14.6563	-0.25136	0.0758727	0.000592976	0.000933106
ENSG00000287695	ENSG00000287695	lncRNA	5	154346042	154347834	+	18.8247	0.2178	0.0726659	0.00185346	0.00277949
ENSG00000287697	ENSG00000287697	lncRNA	1	174998353	174999623	-	40.941	-0.0877348	0.0522077	0.0858454	0.106635
ENSG00000287704	ENSG00000287704	lncRNA	15	46410309	46661103	+	4.15634	-1.04397	0.161161	6.35017e-12	1.58354e-11
ENSG00000287707	ENSG00000287707	lncRNA	3	51927071	51932483	-	22.8377	-0.147615	0.0585571	0.0100091	0.0140019
ENSG00000287708	ENSG00000287708	lncRNA	9	14395791	14472407	+	10.2863	-0.255467	0.0950873	0.00448428	0.00649261
ENSG00000287710	ENSG00000287710	lncRNA	17	42577825	42578366	+	21.5743	-0.102201	0.0665307	0.112399	0.137217
ENSG00000287714	ENSG00000287714	lncRNA	12	92026447	92032392	+	7.76399	-0.185861	0.111383	0.0561692	0.0715783
ENSG00000287715	ENSG00000287715	lncRNA	12	56987734	56990756	+	18.1554	-0.138498	0.0753051	0.0586144	0.0745357
ENSG00000287720	ENSG00000287720	lncRNA	3	3918709	4046722	+	55.977	-0.166579	0.0566749	0.00244674	0.00362979
ENSG00000287721	ENSG00000287721	lncRNA	17	28204616	28223735	+	8.95364	0.156578	0.0944315	0.0739642	0.0928234
ENSG00000287724	ENSG00000287724	lncRNA	1	54874672	54883664	+	47.1147	-0.426146	0.0579745	5.99834e-14	1.62144e-13
ENSG00000287725	ENSG00000287725	protein_coding	11	69072915	69162440	+	27.8781	0.550715	0.0557119	1.13838e-23	4.21116e-23
ENSG00000287727	ENSG00000287727	lncRNA	1	10612222	10616452	-	38.6263	-0.00794239	0.051187	0.873887	0.89011
ENSG00000287729	ENSG00000287729	lncRNA	X	38779584	38800678	-	9.64135	-0.119824	0.0914607	0.167291	0.198672
ENSG00000287733	ENSG00000287733	lncRNA	7	135170816	135172414	+	12.4578	0.172397	0.0828234	0.0302837	0.0399907
ENSG00000287735	ENSG00000287735	lncRNA	14	20317949	20319707	+	63.9245	-0.483416	0.0431757	1.05817e-29	4.56346e-29
ENSG00000287737	ENSG00000287737	lncRNA	17	82273748	82279645	+	23.6113	-0.18085	0.0582188	0.00150519	0.00227684
ENSG00000287756	ENSG00000287756	lncRNA	1	14774469	14777727	-	55.4308	0.240936	0.0688657	0.000270901	0.000438349
ENSG00000287760	ENSG00000287760	lncRNA	16	68448843	68450002	+	11.3529	0.910066	0.0883104	1.44773e-25	5.64205e-25
ENSG00000287762	ENSG00000287762	lncRNA	4	41608312	41612411	-	20.4719	-0.0753846	0.0718398	0.27237	0.311227
ENSG00000287763	ENSG00000287763	lncRNA	2	87311460	87348728	-	9.18065	0.230461	0.11066	0.0231043	0.0309479
ENSG00000287766	ENSG00000287766	lncRNA	19	2862270	2864428	+	31.0788	0.439212	0.0511279	2.76977e-18	8.73678e-18
ENSG00000287769	ENSG00000287769	lncRNA	9	88384902	88389224	-	86.3363	-0.343855	0.036097	6.60681e-22	2.32251e-21
ENSG00000287777	ENSG00000287777	lncRNA	14	33677360	33682886	-	39.9467	-0.242566	0.0629757	6.58037e-05	0.000111647
ENSG00000287780	ENSG00000287780	lncRNA	3	39292556	39384300	-	11.3079	0.154391	0.0869226	0.0638526	0.0808012
ENSG00000287783	ENSG00000287783	lncRNA	5	87767608	87774070	-	53.5928	0.0565569	0.0461262	0.218798	0.254804
ENSG00000287789	ENSG00000287789	lncRNA	6	90073051	90079734	+	45.7065	0.0113047	0.0574979	0.853791	0.872399
ENSG00000287791	ENSG00000287791	lncRNA	2	229407358	229408328	+	9.9055	-0.0109546	0.0887739	0.900749	0.91353
ENSG00000287799	ENSG00000287799	lncRNA	7	16603816	16616295	+	10.5849	0.270805	0.0827262	0.000621424	0.000976091
ENSG00000287807	ENSG00000287807	lncRNA	1	112978610	112999636	-	13.008	-0.112998	0.086675	0.169277	0.200857
ENSG00000287808	ENSG00000287808	lncRNA	1	182837185	182839561	-	29.9473	-0.424679	0.0527698	2.59069e-16	7.63156e-16
ENSG00000287809	ENSG00000287809	lncRNA	16	21511635	21515131	+	110.743	-0.347231	0.039978	1.42273e-18	4.53085e-18
ENSG00000287811	ENSG00000287811	lncRNA	6	79537540	79539976	+	63.4843	0.478928	0.0457456	3.01442e-26	1.19595e-25
ENSG00000287813	ENSG00000287813	lncRNA	15	80440294	80442751	-	52.1741	-0.376681	0.0570439	1.22384e-11	3.00942e-11
ENSG00000287817	ENSG00000287817	lncRNA	22	31490150	31491022	+	14.0245	-0.0411547	0.0770037	0.579636	0.619177
ENSG00000287819	ENSG00000287819	lncRNA	8	113432224	113433129	+	5.81518	0.749117	0.147584	4.40058e-08	9.14336e-08
ENSG00000287825	ENSG00000287825	lncRNA	6	42928287	42929457	-	16.1051	0.000630405	0.0679033	0.997372	0.997511
ENSG00000287828	ENSG00000287828	lncRNA	1	3313052	3323149	-	34.0353	-0.342974	0.0599586	4.37257e-09	9.58676e-09
ENSG00000287829	ENSG00000287829	lncRNA	7	117091678	117097262	-	17.7897	0.221821	0.0787249	0.00340907	0.00498878
ENSG00000287830	ENSG00000287830	lncRNA	16	9808856	9810726	+	7.82174	0.223783	0.113121	0.0301386	0.0398113
ENSG00000287834	ENSG00000287834	lncRNA	18	6784614	6796503	-	5.80088	0.177692	0.117224	0.0991757	0.122062
ENSG00000287837	ENSG00000287837	lncRNA	13	40874685	40877861	-	52.8886	0.183536	0.0446599	3.22356e-05	5.60245e-05
ENSG00000287839	ENSG00000287839	lncRNA	1	155626757	155637604	-	10.2027	0.164622	0.0919264	0.0618951	0.078453
ENSG00000287840	ENSG00000287840	lncRNA	15	33985406	33988268	+	6.56278	-0.702425	0.137163	3.09381e-08	6.47311e-08
ENSG00000287842	ENSG00000287842	lncRNA	13	43607313	43629464	-	17.8069	0.431949	0.100604	5.47507e-06	1.00245e-05
ENSG00000287853	ENSG00000287853	lncRNA	20	34132270	34136485	+	27.9896	0.129425	0.0543209	0.0153319	0.020952
ENSG00000287855	ENSG00000287855	lncRNA	16	817489	862843	+	28.9826	-0.233315	0.0649369	0.000214962	0.000350477
ENSG00000287857	ENSG00000287857	lncRNA	10	113865811	113869614	-	64.0523	-0.34123	0.0471708	1.75565e-13	4.66048e-13
ENSG00000287858	ENSG00000287858	lncRNA	2	197640441	197641574	+	42.9301	0.298173	0.0479624	2.84975e-10	6.60247e-10
ENSG00000287859	ENSG00000287859	lncRNA	19	30058229	30060797	+	8.29243	-0.240125	0.100323	0.0108896	0.0151727
ENSG00000287862	ENSG00000287862	lncRNA	5	87863703	88144455	-	39.9748	-0.265284	0.0506583	8.89382e-08	1.81918e-07
ENSG00000287866	ENSG00000287866	lncRNA	16	56282886	56299351	-	45.24	0.0880987	0.0538009	0.0955248	0.117817
ENSG00000287867	ENSG00000287867	lncRNA	2	51441959	51455913	+	16.9234	-1.87044	0.158225	5.03227e-35	2.43026e-34
ENSG00000287868	ENSG00000287868	lncRNA	9	35023840	35025402	-	24.0278	0.178588	0.074823	0.0133045	0.0183289
ENSG00000287869	ENSG00000287869	lncRNA	7	64867427	64870076	-	6.36641	1.10035	0.121296	1.59041e-20	5.37272e-20
ENSG00000287872	ENSG00000287872	lncRNA	15	82113384	82119570	+	14.8044	-0.276036	0.0747792	0.000107513	0.000179796
ENSG00000287877	ENSG00000287877	lncRNA	6	164928191	165077495	+	34.517	-0.0177027	0.0521563	0.715274	0.747333
ENSG00000287878	ENSG00000287878	lncRNA	3	9693182	9721399	-	50.998	-0.0063604	0.0450226	0.877271	0.892882
ENSG00000287879	ENSG00000287879	lncRNA	18	79959579	79963178	-	14.9917	0.029916	0.0705816	0.651441	0.687838
ENSG00000287884	ENSG00000287884	lncRNA	19	4692021	4694340	+	19.8344	-0.0213406	0.0639211	0.722735	0.754214
ENSG00000287886	ENSG00000287886	lncRNA	20	53738728	53741797	+	13.081	0.305665	0.0768572	3.70032e-05	6.4001e-05
ENSG00000287891	ENSG00000287891	lncRNA	6	36841430	36844402	-	8.33263	-0.412656	0.107666	3.71592e-05	6.4245e-05
ENSG00000287895	ENSG00000287895	lncRNA	1	228119149	228121312	-	12.8831	0.420799	0.0839996	1.89519e-07	3.80609e-07
ENSG00000287896	ENSG00000287896	lncRNA	19	47469910	47478550	+	12.2037	0.0197735	0.0789897	0.811711	0.834307
ENSG00000287897	ENSG00000287897	lncRNA	11	115332529	115333418	-	80.7476	-0.0220273	0.0575004	0.679799	0.714614
ENSG00000287908	ENSG00000287908	protein_coding	12	57615280	57626125	+	6.1519	0.330833	0.124433	0.00339532	0.00496968
ENSG00000287910	ENSG00000287910	lncRNA	17	17033531	17042305	-	13.11	0.0886575	0.081575	0.254039	0.291887
ENSG00000287912	ENSG00000287912	lncRNA	11	81175201	81431520	+	5.53436	1.5692	0.153009	1.12249e-25	4.38244e-25
ENSG00000287916	ENSG00000287916	lncRNA	3	156143570	156540627	+	9.90952	-0.0995137	0.0877616	0.226615	0.26304
ENSG00000287917	ENSG00000287917	lncRNA	11	65305406	65314244	-	26.4843	-0.795679	0.0628706	1.12154e-37	5.73754e-37
ENSG00000287918	ENSG00000287918	lncRNA	X	151303384	151397142	-	10.5979	-0.165085	0.0806715	0.0337348	0.0442741
ENSG00000287920	ENSG00000287920	lncRNA	6	11291299	11296224	+	6.63272	-0.201626	0.127682	0.0759681	0.0951831
ENSG00000287928	ENSG00000287928	lncRNA	12	13582031	13620077	+	28.7231	0.205221	0.067593	0.00190593	0.002855
ENSG00000287932	ENSG00000287932	lncRNA	7	92638198	92642316	-	57.3597	-0.216234	0.0606921	0.000208915	0.000341069
ENSG00000287934	ENSG00000287934	lncRNA	11	67252336	67261545	-	35.4653	-0.248001	0.0533717	1.97939e-06	3.72993e-06
ENSG00000287936	ENSG00000287936	lncRNA	10	120842521	120845146	+	16.6264	-0.0537846	0.0734304	0.440965	0.484609
ENSG00000287937	ENSG00000287937	lncRNA	2	112817076	112824457	-	3.27003	-1.86874	0.212397	6.03319e-20	2.0036e-19
ENSG00000287941	ENSG00000287941	lncRNA	3	182588093	182617810	-	9.06358	1.3446	0.119268	1.17623e-30	5.17825e-30
ENSG00000287945	ENSG00000287945	lncRNA	10	35443411	35444569	-	11.1266	-0.139734	0.111296	0.151585	0.181291
ENSG00000287957	ENSG00000287957	lncRNA	12	106867177	106871505	-	128.521	-0.117699	0.04068	0.00327154	0.00479435
ENSG00000287959	ENSG00000287959	lncRNA	8	47941426	47943670	+	43.5459	-0.401309	0.0510667	1.34584e-15	3.86733e-15
ENSG00000287960	ENSG00000287960	lncRNA	19	9507820	9514539	-	18.657	-0.23504	0.0658771	0.000235009	0.000381963
ENSG00000287965	ENSG00000287965	lncRNA	16	66729152	66741416	+	35.8012	-0.178462	0.0508836	0.000350836	0.00056225
ENSG00000287966	ENSG00000287966	lncRNA	6	27018935	27020280	-	5.97759	0.324379	0.122261	0.00354884	0.00518488
ENSG00000287967	ENSG00000287967	lncRNA	22	29767091	29768096	-	19.756	-0.0606618	0.0659731	0.348353	0.390799
ENSG00000287969	ENSG00000287969	lncRNA	10	59357007	59364075	+	11.3542	0.0857592	0.0884146	0.318073	0.359371
ENSG00000287975	ENSG00000287975	lncRNA	8	60876969	60904644	+	23.1765	-0.419229	0.0714742	1.34333e-09	3.01324e-09
ENSG00000287978	ENSG00000287978	lncRNA	1	146387202	146388092	+	52.0996	0.498588	0.0411203	2.23763e-34	1.06583e-33
ENSG00000287979	ENSG00000287979	lncRNA	1	120849674	120850985	-	27.3346	0.347106	0.0706565	3.62273e-07	7.1457e-07
ENSG00000287985	ENSG00000287985	lncRNA	7	64369241	64375584	+	13.5811	-0.0250046	0.0794351	0.726221	0.757413
ENSG00000287990	ENSG00000287990	lncRNA	14	51022967	51031032	+	53.1533	-0.10834	0.0639488	0.0787203	0.0984141
ENSG00000288002	ENSG00000288002	lncRNA	5	8207019	8366437	-	46.6973	0.248175	0.0484568	2.1186e-07	4.24369e-07
ENSG00000288009	ENSG00000288009	lncRNA	6	89130887	89145985	-	24.4077	-0.309742	0.0600669	1.26294e-07	2.5626e-07
ENSG00000288011	ENSG00000288011	lncRNA	10	62339553	62375166	-	5.32168	0.525565	0.121035	4.39529e-06	8.09702e-06
ENSG00000288012	ENSG00000288012	lncRNA	11	108008678	108009282	-	7.231	-0.142139	0.116444	0.166382	0.197691
ENSG00000288025	ENSG00000288025	lncRNA	4	173397770	173409559	+	65.6252	-0.192204	0.0461035	2.17069e-05	3.81472e-05
ENSG00000288030	ENSG00000288030	lncRNA	3	7241916	7250209	+	3.40263	0.482217	0.20634	0.0053675	0.00771134
ENSG00000288032	ENSG00000288032	lncRNA	3	155886615	155890729	+	45.8444	-0.315553	0.0559995	7.85054e-09	1.6979e-08
ENSG00000288033	ENSG00000288033	lncRNA	11	512513	518134	+	15.1844	-0.452603	0.0783806	2.63503e-09	5.84078e-09
ENSG00000288044	ENSG00000288044	lncRNA	14	24271213	24298846	+	41.4648	-0.0951987	0.0453445	0.0326721	0.04295
ENSG00000288045	ENSG00000288045	lncRNA	14	52951432	52952864	+	28.7364	-0.243661	0.0565491	1.03301e-05	1.85747e-05
ENSG00000288049	ENSG00000288049	lncRNA	Y	19744756	19759978	+	50.763	0.230561	0.0501045	3.51189e-06	6.50519e-06
ENSG00000288050	ENSG00000288050	lncRNA	3	16444540	16447914	+	31.1806	-0.133112	0.0710104	0.0496452	0.063762
ENSG00000288055	ENSG00000288055	lncRNA	8	25000436	25003439	+	11.3385	0.388746	0.0921448	1.1062e-05	1.98461e-05
ENSG00000288056	ENSG00000288056	lncRNA	6	145784406	145786559	-	48.7921	-0.394475	0.0550274	2.14861e-13	5.68123e-13
ENSG00000288060	ENSG00000288060	lncRNA	13	99973526	99980034	-	48.6476	4.24189e-05	0.0469769	0.994819	0.995235
ENSG00000288061	ENSG00000288061	lncRNA	11	123062655	123084870	+	12.7396	0.364511	0.0823337	3.74246e-06	6.91742e-06
ENSG00000288062	ENSG00000288062	lncRNA	9	92805431	92809171	-	10.4338	-0.0492208	0.0878485	0.553561	0.593764
ENSG00000288063	ENSG00000288063	lncRNA	3	51668592	51671176	-	20.1256	-0.0167042	0.0630413	0.791943	0.816909
ENSG00000288065	ENSG00000288065	lncRNA	2	71112877	71117406	+	17.7676	0.112936	0.0732055	0.111648	0.136381
ENSG00000288066	ENSG00000288066	lncRNA	2	151796688	151798688	+	505.367	-0.0970499	0.0158502	8.31974e-10	1.8886e-09
ENSG00000288073	ENSG00000288073	lncRNA	4	37454698	37476401	-	9.94642	-0.0197387	0.0921682	0.811094	0.833839
ENSG00000288075	ENSG00000288075	lncRNA	4	9034519	9381269	-	71.4512	0.536929	0.0353169	8.67662e-53	5.90574e-52
ENSG00000288076	ENSG00000288076	lncRNA	8	6572571	6576219	-	17.2289	-0.173444	0.089187	0.0376809	0.0491628
ENSG00000288079	ENSG00000288079	lncRNA	3	113259786	113266824	-	361.268	-0.126876	0.0426671	0.00235521	0.00349954
ENSG00000288080	ENSG00000288080	lncRNA	2	241360891	241372749	-	10.1302	-0.464209	0.0925735	1.62723e-07	3.28263e-07
ENSG00000288084	ENSG00000288084	lncRNA	6	103866023	103874687	-	52.9009	0.675597	0.0465371	1.71538e-48	1.0678e-47
ENSG00000288088	ENSG00000288088	lncRNA	6	68332019	68576191	-	28.5268	0.893861	0.0669134	7.59873e-42	4.21754e-41
ENSG00000288091	ENSG00000288091	lncRNA	2	161577192	161625752	-	4.18845	1.31063	0.1593	1.99536e-17	6.1021e-17
ENSG00000288093	ENSG00000288093	lncRNA	1	161399998	161401868	+	31.6231	0.434935	0.0548277	7.163e-16	2.07881e-15
ENSG00000288095	ENSG00000288095	lncRNA	5	141320980	141325985	+	20.027	0.123558	0.0618882	0.042313	0.0548249
ENSG00000288096	ENSG00000288096	lncRNA	8	143888500	143901588	+	15.7137	-0.0849295	0.0763239	0.242684	0.279974
ENSG00000288104	ENSG00000288104	lncRNA	3	175473919	175477602	-	5.67237	-0.714381	0.131531	4.50566e-09	9.86552e-09
ENSG00000288109	ENSG00000288109	lncRNA	17	67658015	67659465	-	22.1125	0.116388	0.0650335	0.0655507	0.082814
ENSG00000288110	ENSG00000288110	lncRNA	8	4496392	4503392	+	43.0472	0.401453	0.083258	3.9924e-07	7.84545e-07
ENSG00000288156	ENSG00000288156	lncRNA	19	2293173	2295781	+	20.4077	-0.0101312	0.0701756	0.89555	0.908955
ENSG00000288172	ENSG00000288172	lncRNA	10	117579854	117593896	+	14.1652	0.164383	0.0915958	0.0614436	0.0779221
ENSG00000288234	ENSG00000288234	lncRNA	9	137294935	137300189	+	7.45391	0.385776	0.10564	0.000112209	0.000187418
ENSG00000288235	FAM106C	lncRNA	17	16788879	16790501	+	8.81201	0.0488314	0.0970508	0.589817	0.629116
ENSG00000288253	ENSG00000288253	lncRNA	19	52453580	52458507	+	37.3793	0.0655505	0.0497424	0.178476	0.210968
ENSG00000288398	ENSG00000288398	lncRNA	1	16228674	16231335	-	103.036	-0.222645	0.0324725	4.47834e-12	1.12286e-11
ENSG00000288533	ENSG00000288533	lncRNA	18	623743	626492	-	4.41511	-0.817682	0.146214	2.34088e-09	5.20053e-09
ENSG00000288534	ENSG00000288534	protein_coding	11	57712582	57818431	+	8.01057	0.146582	0.0983357	0.112275	0.137081
ENSG00000288538	ENSG00000288538	lncRNA	11	78223815	78225909	+	42.857	0.681143	0.0447115	4.02415e-53	2.75995e-52
ENSG00000288543	ENSG00000288543	lncRNA	1	77067920	77078482	+	304.872	-0.0434506	0.0317422	0.164549	0.19561
ENSG00000288546	ENSG00000288546	lncRNA	X	22259797	23293146	-	8.02099	0.244656	0.100576	0.0112079	0.015589
ENSG00000288548	ENSG00000288548	lncRNA	6	5072601	5080946	+	14.5794	-0.070657	0.0751146	0.324917	0.366567
ENSG00000288551	ENSG00000288551	lncRNA	6	145749917	145751137	+	9.32961	-0.717431	0.0994257	6.70616e-14	1.81015e-13
ENSG00000288553	ENSG00000288553	lncRNA	2	29841187	29955405	-	32.2438	0.257176	0.0886626	0.00226804	0.00337305
ENSG00000288558	DUS4L-BCAP29	protein_coding	7	107563971	107623317	+	119.351	-0.332452	0.0296646	1.69674e-29	7.27661e-29
ENSG00000288559	ENSG00000288559	lncRNA	10	73247342	73248268	-	189.38	-0.036935	0.0255589	0.144649	0.173667
ENSG00000288565	ENSG00000288565	lncRNA	2	104656135	104722966	-	108.115	0.0646024	0.0345981	0.060937	0.0773114
ENSG00000288568	ENSG00000288568	lncRNA	16	87492555	87516940	+	12.5895	0.256927	0.0791273	0.000666427	0.00104298
ENSG00000288573	ENSG00000288573	lncRNA	1	43944370	43946551	-	13.4403	0.0383481	0.0761583	0.595937	0.634766
ENSG00000288577	ENSG00000288577	lncRNA	20	3406380	3410036	+	27.307	-0.0826836	0.0547056	0.122944	0.14922
ENSG00000288584	ENSG00000288584	lncRNA	6	164148022	164152175	+	57.8593	0.333272	0.04127	3.54244e-16	1.03912e-15
ENSG00000288585	ENSG00000288585	lncRNA	3	141449745	141456434	-	6.86148	-0.520458	0.107259	3.14018e-07	6.22064e-07
ENSG00000288586	ENSG00000288586	lncRNA	9	35603437	35605139	-	19.6199	0.106491	0.0674822	0.103571	0.12713
ENSG00000288596	C8orf44	lncRNA	8	66667615	66685564	+	202.117	0.0509955	0.0242819	0.035437	0.0463951
ENSG00000288597	ENSG00000288597	lncRNA	X	103707034	103919047	-	33.1459	0.184348	0.0592778	0.00147682	0.00223581
ENSG00000288598	ENSG00000288598	lncRNA	13	41517168	41590462	+	40.5828	0.223301	0.0441154	3.21152e-07	6.35729e-07
ENSG00000288605	ENSG00000288605	lncRNA	17	72033772	72220948	-	15.0775	-0.25242	0.0778081	0.000679055	0.00106205
ENSG00000288612	ENSG00000288612	lncRNA	6	3023472	3027426	+	21.9394	0.292909	0.0605538	7.43753e-07	1.4421e-06
ENSG00000288616	ENSG00000288616	protein_coding	18	46962768	46964408	-	7.0537	0.156033	0.118708	0.170528	0.202216
ENSG00000288631	ENSG00000288631	protein_coding	18	47028202	47029842	-	20.3376	0.321761	0.0805163	3.12566e-05	5.44056e-05
ENSG00000288632	ENSG00000288632	lncRNA	16	29442917	29613717	-	16.3455	-0.0964901	0.0744131	0.182858	0.215734
ENSG00000288637	ENSG00000288637	protein_coding	4	153152435	153415081	+	17.4675	-0.524566	0.0687478	5.38215e-15	1.5135e-14
ENSG00000288648	ENSG00000288648	lncRNA	6	164228331	164231610	+	15.1354	0.126802	0.0777973	0.092188	0.114015
ENSG00000288649	ACTL10	protein_coding	20	33666943	33668525	+	34.6653	-0.0557508	0.0515961	0.269823	0.308576
ENSG00000288657	ENSG00000288657	lncRNA	10	3270090	3277649	-	5.50409	-0.298311	0.123673	0.00711935	0.0101023
ENSG00000288662	ENSG00000288662	lncRNA	3	119969044	120068204	-	8.79624	0.0697108	0.100843	0.442464	0.486109
ENSG00000288667	ENSG00000288667	lncRNA	3	119978153	119990147	-	16.381	0.100017	0.0918226	0.244942	0.282232
ENSG00000288670	ENSG00000288670	lncRNA	1	161368022	161371964	+	209.053	0.117518	0.0251649	2.77205e-06	5.17209e-06
ENSG00000288675	ENSG00000288675	protein_coding	11	797511	799190	+	54.838	-0.380947	0.0407617	3.31059e-21	1.14035e-20
ENSG00000288700	ENSG00000288700	lncRNA	3	134485721	134951651	+	12.1555	-0.189795	0.0814109	0.0149797	0.0204928
ENSG00000288701	PRRC2B	protein_coding	9	131373636	131500197	+	14422.6	-0.139568	0.00902422	4.46716e-54	3.12745e-53
ENSG00000288704	ENSG00000288704	lncRNA	19	1245890	1249559	-	21.1584	-0.239478	0.0669406	0.000215266	0.000350932
ENSG00000288709	F8A2	protein_coding	X	155382095	155383801	+	65.3916	-0.346505	0.0362653	6.03943e-22	2.12687e-21
ENSG00000288710	ENSG00000288710	protein_coding	12	49002274	49024075	-	40.5939	-0.0527268	0.0481155	0.264977	0.303307
ENSG00000288719	ENSG00000288719	lncRNA	22	42183827	42207600	-	43.6248	0.00103511	0.0484129	0.992466	0.993296
ENSG00000288720	ENSG00000288720	lncRNA	3	45795970	45828952	+	57.9852	0.134193	0.044061	0.00203904	0.00304549
ENSG00000288721	ENSG00000288721	protein_coding	6	41793314	41921139	-	33.4698	-0.0625801	0.049716	0.194497	0.22864
ENSG00000288722	F8A1	protein_coding	X	154886355	154888061	+	403.101	-0.360015	0.0212891	1.19296e-64	9.78467e-64

### Sheet: B. LiCl vs Vehicle
gene_id	gene_name	gene_type	chromosome	start	end	strand	baseMean	log2FoldChange	lfcSE	pvalue	padj
ENSG00000000003	TSPAN6	protein_coding	X	100627108	100639991	-	1189.01	-0.0683795	0.0161983	1.25649e-05	6.55105e-05
ENSG00000000419	DPM1	protein_coding	20	50934867	50959140	-	957.739	0.0358521	0.0137351	0.00729649	0.019774
ENSG00000000457	SCYL3	protein_coding	1	169849631	169894267	-	515.616	-0.0682528	0.0151233	3.35238e-06	1.93395e-05
ENSG00000000460	C1orf112	protein_coding	1	169662007	169854080	+	419.13	0.0728957	0.0180177	2.35227e-05	0.000116562
ENSG00000001036	FUCA2	protein_coding	6	143494812	143511720	-	1780.39	0.171661	0.0117258	1.85308e-49	7.73679e-47
ENSG00000001084	GCLC	protein_coding	6	53497341	53616970	-	606.261	-0.0153946	0.0134296	0.242458	0.358617
ENSG00000001167	NFYA	protein_coding	6	41072974	41102403	+	1574.73	-0.0112181	0.0124024	0.35828	0.483267
ENSG00000001460	STPG1	protein_coding	1	24356999	24416934	-	24.7657	0.140255	0.0619866	0.00288538	0.00879828
ENSG00000001461	NIPAL3	protein_coding	1	24415802	24472976	+	371.715	-0.245599	0.0228611	5.45692e-28	3.78483e-26
ENSG00000001497	LAS1L	protein_coding	X	65438549	65534798	-	1444.75	-0.0380172	0.0113762	0.000682295	0.00246684
ENSG00000001561	ENPP4	protein_coding	6	46129989	46146688	+	126.598	0.000723262	0.0292645	0.973305	0.981185
ENSG00000001617	SEMA3F	protein_coding	3	50155045	50189075	+	77.4879	-0.134254	0.0480962	0.000801708	0.00284371
ENSG00000001626	CFTR	protein_coding	7	117287120	117715971	+	16.1658	-0.0115149	0.0498925	0.737797	0.816015
ENSG00000001629	ANKIB1	protein_coding	7	92245974	92401383	+	3425.9	-0.0231798	0.0131738	0.072751	0.13693
ENSG00000001630	CYP51A1	protein_coding	7	92112153	92134803	-	513.734	-0.0210389	0.0416408	0.513947	0.631112
ENSG00000001631	KRIT1	protein_coding	7	92198969	92246166	-	325.947	-0.0211443	0.0193165	0.252666	0.369888
ENSG00000002016	RAD52	protein_coding	12	911736	990053	-	509.874	-0.0163104	0.0146309	0.254092	0.371515
ENSG00000002330	BAD	protein_coding	11	64269830	64284665	-	710.567	0.0310838	0.0337738	0.271491	0.391048
ENSG00000002549	LAP3	protein_coding	4	17577198	17607972	+	1011.5	-0.020209	0.0140585	0.141355	0.233996
ENSG00000002586	CD99	protein_coding	X	2691187	2741309	+	3101.87	0.00241711	0.0135786	0.850676	0.898038
ENSG00000002587	HS3ST1	protein_coding	4	11393150	11429564	-	19.2109	-0.034541	0.0559605	0.302467	0.425279
ENSG00000002726	AOC1	protein_coding	7	150824627	150861504	+	9.97413	0.0629699	0.0839996	0.0892991	0.161468
ENSG00000002746	HECW1	protein_coding	7	43112629	43566001	+	266.292	-0.102169	0.0258246	2.17055e-05	0.000108288
ENSG00000002822	MAD1L1	protein_coding	7	1815793	2233243	-	67.6297	-0.113117	0.049494	0.00424848	0.0123752
ENSG00000002834	LASP1	protein_coding	17	38869859	38921770	+	4545.63	0.00254988	0.0165013	0.867417	0.909529
ENSG00000002919	SNX11	protein_coding	17	48103357	48123601	+	432.891	0.0955406	0.0159529	6.53645e-10	6.61819e-09
ENSG00000003056	M6PR	protein_coding	12	8940361	8949761	-	3647.19	0.0826472	0.0116132	4.28675e-13	6.59046e-12
ENSG00000003096	KLHL13	protein_coding	X	117897813	118117340	-	577.549	0.0971015	0.0159167	3.17836e-10	3.35532e-09
ENSG00000003137	CYP26B1	protein_coding	2	72129238	72147862	-	12.8808	-0.0780228	0.078799	0.066173	0.126642
ENSG00000003147	ICA1	protein_coding	7	8113184	8262687	-	109.381	-0.108344	0.0295311	6.03528e-05	0.000276483
ENSG00000003249	DBNDD1	protein_coding	16	90004871	90019890	-	637.72	0.242165	0.0254864	1.39197e-22	5.82301e-21
ENSG00000003393	ALS2	protein_coding	2	201700267	201782112	-	3249.29	0.0212106	0.0114214	0.0573475	0.11272
ENSG00000003400	CASP10	protein_coding	2	201182898	201229406	+	5.82507	-0.0313058	0.0659714	0.281567	0.402404
ENSG00000003402	CFLAR	protein_coding	2	201116154	201176687	+	2084.34	-0.050328	0.0106966	1.79774e-06	1.08686e-05
ENSG00000003436	TFPI	protein_coding	2	187464230	187565760	-	1144.06	-0.08529	0.0197894	6.1353e-06	3.37394e-05
ENSG00000003509	NDUFAF7	protein_coding	2	37231631	37253403	+	425.125	-0.0106903	0.0182202	0.543843	0.65602
ENSG00000003756	RBM5	protein_coding	3	50088919	50119021	+	3336.19	-0.0174893	0.00887545	0.0471247	0.0954189
ENSG00000003987	MTMR7	protein_coding	8	17296794	17413351	-	150.385	-0.0113631	0.0305604	0.682909	0.772481
ENSG00000003989	SLC7A2	protein_coding	8	17497088	17570573	+	58.4211	-0.0151586	0.036198	0.618551	0.7207
ENSG00000004059	ARF5	protein_coding	7	127588403	127591700	+	1822.2	-0.0158645	0.0176837	0.353178	0.477869
ENSG00000004139	SARM1	protein_coding	17	28364356	28404049	+	1473.32	0.00361639	0.0211012	0.848841	0.896769
ENSG00000004142	POLDIP2	protein_coding	17	28346633	28357527	-	2447.3	0.043708	0.0130342	0.000583288	0.00214359
ENSG00000004399	PLXND1	protein_coding	3	129555214	129606676	-	680.013	-0.123971	0.020489	3.00553e-10	3.1855e-09
ENSG00000004455	AK2	protein_coding	1	33007940	33080996	-	2181.09	-0.0136648	0.00947909	0.145866	0.240136
ENSG00000004468	CD38	protein_coding	4	15778275	15853232	+	16.1917	0.00511768	0.0507913	0.839378	0.890055
ENSG00000004478	FKBP4	protein_coding	12	2794970	2805423	+	1579.01	0.0908625	0.0123582	6.53672e-14	1.10817e-12
ENSG00000004487	KDM1A	protein_coding	1	23019443	23083689	+	5378.81	0.0448564	0.00802869	1.6827e-08	1.39036e-07
ENSG00000004534	RBM6	protein_coding	3	49940007	50100045	+	3225.01	0.00525118	0.0114239	0.6364	0.735262
ENSG00000004660	CAMKK1	protein_coding	17	3860315	3893053	-	151.358	0.112697	0.0269016	6.2236e-06	3.41808e-05
ENSG00000004700	RECQL	protein_coding	12	21468910	21501669	-	1058.83	0.0307561	0.0169756	0.0587348	0.11494
ENSG00000004766	VPS50	protein_coding	7	93232340	93361123	+	1057.81	-0.0418776	0.0192754	0.0225886	0.0515077
ENSG00000004776	HSPB6	protein_coding	19	35754566	35758079	-	8.73872	-0.00834159	0.0544986	0.798244	0.861568
ENSG00000004777	ARHGAP33	protein_coding	19	35774532	35788822	+	1850.01	0.0124908	0.0337314	0.650002	0.746803
ENSG00000004779	NDUFAB1	protein_coding	16	23581014	23596316	-	995.839	0.052213	0.0193553	0.00437477	0.0126996
ENSG00000004799	PDK4	protein_coding	7	95583499	95596516	-	51.1316	-0.161194	0.0450081	4.41473e-05	0.000207649
ENSG00000004838	ZMYND10	protein_coding	3	50341110	50345732	-	27.5939	0.0691488	0.0542924	0.0694545	0.131868
ENSG00000004846	ABCB5	protein_coding	7	20615667	20777038	+	97.561	-0.166067	0.042302	1.06797e-05	5.63996e-05
ENSG00000004848	ARX	protein_coding	X	25003694	25016420	-	3177.78	-0.0175551	0.0237047	0.429545	0.55365
ENSG00000004864	SLC25A13	protein_coding	7	96120220	96322147	-	2051.98	0.0924141	0.0113373	1.17978e-16	2.68962e-15
ENSG00000004866	ST7	protein_coding	7	116953238	117230176	+	687.966	0.0412086	0.0170244	0.0115502	0.0291914
ENSG00000004897	CDC27	protein_coding	17	47117703	47189422	-	3366.67	0.0648078	0.0159862	2.59544e-05	0.000127603
ENSG00000004961	HCCS	protein_coding	X	11111301	11123086	+	520.774	0.0789642	0.0175335	2.72307e-06	1.60216e-05
ENSG00000004975	DVL2	protein_coding	17	7225342	7234517	-	2503.49	0.0242826	0.0193101	0.183186	0.287845
ENSG00000005007	UPF1	protein_coding	19	18831959	18868230	+	2575.55	0.0205405	0.015896	0.179297	0.283112
ENSG00000005020	SKAP2	protein_coding	7	26667068	26995239	-	83.07	0.0733252	0.0359252	0.0162651	0.0390586
ENSG00000005022	SLC25A5	protein_coding	X	119468422	119471396	+	3843.22	0.108497	0.012122	8.74865e-20	2.75978e-18
ENSG00000005059	MCUB	protein_coding	4	109560212	109688719	+	935.624	-0.0305483	0.0135021	0.0206857	0.0478241
ENSG00000005075	POLR2J	protein_coding	7	102473118	102478907	-	984.894	0.0237427	0.0172924	0.150899	0.247009
ENSG00000005100	DHX33	protein_coding	17	5440917	5468982	-	1327.8	0.0886709	0.010672	3.41814e-17	8.24263e-16
ENSG00000005108	THSD7A	protein_coding	7	11370365	11832198	-	1248.93	-0.114746	0.0174358	1.129e-11	1.45784e-10
ENSG00000005156	LIG3	protein_coding	17	34980512	35009743	+	2011.7	0.0593234	0.0103075	5.06917e-09	4.52759e-08
ENSG00000005175	RPAP3	protein_coding	12	47661249	47706030	-	1328.24	-0.0346008	0.0176209	0.0409668	0.0846488
ENSG00000005187	ACSM3	protein_coding	16	20610243	20797581	+	9.93625	0.0241727	0.0568492	0.389828	0.514798
ENSG00000005189	REXO5	protein_coding	16	20806429	20849665	+	265.322	0.0368876	0.0204583	0.0551892	0.10914
ENSG00000005194	CIAPIN1	protein_coding	16	57428187	57447420	-	928.729	0.0722172	0.0129777	1.22561e-08	1.03477e-07
ENSG00000005206	SPPL2B	protein_coding	19	2328615	2355095	+	752.803	-0.0463936	0.0290093	0.0734237	0.138013
ENSG00000005238	FAM214B	protein_coding	9	35104112	35116341	-	909.054	-0.00415213	0.0221043	0.8474	0.895691
ENSG00000005243	COPZ2	protein_coding	17	48026167	48038030	-	19.1296	0.126514	0.0776266	0.0114201	0.0289508
ENSG00000005249	PRKAR2B	protein_coding	7	107044705	107161811	+	1188.94	-0.0848695	0.0172131	3.17593e-07	2.15779e-06
ENSG00000005302	MSL3	protein_coding	X	11758159	11775772	+	685.959	-0.0237075	0.0125239	0.053937	0.107065
ENSG00000005339	CREBBP	protein_coding	16	3725054	3880713	-	8112.82	-0.0160528	0.00709427	0.0225694	0.0514804
ENSG00000005379	TSPOAP1	protein_coding	17	58301231	58328795	-	143.26	-0.248267	0.0288181	5.91517e-19	1.72301e-17
ENSG00000005421	PON1	protein_coding	7	95297676	95324532	-	16.1586	-0.0202475	0.0515968	0.565823	0.674924
ENSG00000005436	GCFC2	protein_coding	2	75652000	75710985	-	994.964	-0.00147717	0.0160502	0.929359	0.952085
ENSG00000005448	WDR54	protein_coding	2	74421678	74425755	+	410.295	0.0429127	0.0185506	0.0149688	0.0363889
ENSG00000005469	CROT	protein_coding	7	87345664	87399794	+	495.389	0.0474098	0.0192925	0.00947956	0.0247393
ENSG00000005471	ABCB4	protein_coding	7	87401696	87480435	-	63.0192	-0.078102	0.0381535	0.0151352	0.0367222
ENSG00000005483	KMT2E	protein_coding	7	105014190	105115019	+	7359.44	-0.00189595	0.0127421	0.885696	0.921801
ENSG00000005486	RHBDD2	protein_coding	7	75842602	75888926	+	1977.39	-0.0164449	0.0147448	0.254052	0.371483
ENSG00000005513	SOX8	protein_coding	16	981770	986979	+	1058.75	-0.158667	0.0364467	1.65944e-06	1.00869e-05
ENSG00000005700	IBTK	protein_coding	6	82169987	82247754	-	2902.62	-0.0354723	0.0119338	0.00249593	0.00777555
ENSG00000005801	ZNF195	protein_coding	11	3339261	3379222	-	1958.65	-0.00122963	0.0152312	0.939107	0.958398
ENSG00000005810	MYCBP2	protein_coding	13	77042474	77327094	-	6571.25	-0.0291067	0.0139953	0.0332567	0.0715287
ENSG00000005812	FBXL3	protein_coding	13	76992598	77027195	-	1486.09	-0.0380835	0.0159034	0.013324	0.0330128
ENSG00000005844	ITGAL	protein_coding	16	30472658	30523567	+	6.13083	-0.0529496	0.0791483	0.120842	0.206409
ENSG00000005882	PDK2	protein_coding	17	50094737	50112152	+	395.962	-0.260392	0.0181738	1.26205e-47	4.40538e-45
ENSG00000005884	ITGA3	protein_coding	17	50055968	50090481	+	684.108	-0.0605991	0.0240569	0.00659841	0.0181267
ENSG00000005889	ZFX	protein_coding	X	24149173	24216255	+	2860.8	0.0161282	0.00928137	0.0781579	0.145093
ENSG00000005893	LAMP2	protein_coding	X	120426148	120469365	-	8205.09	0.0188092	0.00985876	0.0526663	0.104973
ENSG00000005961	ITGA2B	protein_coding	17	44372180	44389649	-	63.2489	-0.050486	0.0396391	0.118101	0.202653
ENSG00000006007	GDE1	protein_coding	16	19501693	19522123	-	1661.31	0.0190192	0.0124395	0.117801	0.202236
ENSG00000006015	REX1BD	protein_coding	19	18588796	18592337	+	411.057	-0.00148335	0.037942	0.967288	0.977386
ENSG00000006016	CRLF1	protein_coding	19	18572220	18607741	-	19.5909	0.0387503	0.0541531	0.252557	0.369805
ENSG00000006025	OSBPL7	protein_coding	17	47807372	47821834	-	500.447	-0.0498124	0.0183729	0.00459123	0.0132342
ENSG00000006042	TMEM98	protein_coding	17	32927910	32945106	+	881.967	-0.0409869	0.0122666	0.000660645	0.00239644
ENSG00000006047	YBX2	protein_coding	17	7288263	7294639	-	20.0249	-0.0385405	0.0532688	0.274605	0.394467
ENSG00000006062	MAP3K14	protein_coding	17	45263119	45317029	-	849.153	-0.151114	0.0220286	1.04572e-12	1.53139e-11
ENSG00000006071	ABCC8	protein_coding	11	17392498	17476891	-	160.261	-0.068057	0.0254945	0.00376547	0.0111328
ENSG00000006118	TMEM132A	protein_coding	11	60924460	60937159	+	4231.01	-0.100327	0.029852	0.000212979	0.000865617
ENSG00000006125	AP2B1	protein_coding	17	35578046	35726413	+	13950.1	0.0919932	0.0118755	3.16596e-15	6.21316e-14
ENSG00000006194	ZNF263	protein_coding	16	3263800	3301401	+	892.416	0.0377006	0.0136564	0.004563	0.0131617
ENSG00000006210	CX3CL1	protein_coding	16	57372477	57385044	+	1399.72	0.00277163	0.019456	0.876079	0.915326
ENSG00000006282	SPATA20	protein_coding	17	50543058	50555852	+	283.938	0.0358707	0.0200776	0.0581876	0.114003
ENSG00000006283	CACNA1G	protein_coding	17	50560715	50627474	+	455.931	0.313708	0.0299409	5.26702e-27	3.27151e-25
ENSG00000006327	TNFRSF12A	protein_coding	16	3018445	3022383	+	1260.61	-0.0132442	0.0440925	0.684313	0.773699
ENSG00000006377	DLX6	protein_coding	7	97005553	97011040	+	585.185	-0.088392	0.025693	0.000201025	0.000820284
ENSG00000006432	MAP3K9	protein_coding	14	70722526	70809534	-	254.374	-0.0819113	0.0211046	4.15031e-05	0.000195948
ENSG00000006451	RALA	protein_coding	7	39623565	39708120	+	2010.01	-0.0084599	0.0106071	0.420768	0.544881
ENSG00000006453	BAIAP2L1	protein_coding	7	98291650	98401090	-	134.255	0.0522552	0.0251468	0.0230391	0.0523834
ENSG00000006459	KDM7A	protein_coding	7	140084746	140176983	-	977.172	-0.28389	0.0188161	1.37339e-52	6.96275e-50
ENSG00000006468	ETV1	protein_coding	7	13891229	13991425	-	12070.1	-0.0301193	0.0124794	0.0139184	0.0342618
ENSG00000006530	AGK	protein_coding	7	141551278	141655244	+	1238.38	0.0284129	0.0132796	0.0280714	0.0620175
ENSG00000006534	ALDH3B1	protein_coding	11	68008578	68029276	+	133.703	-0.147937	0.0288968	4.68483e-08	3.6169e-07
ENSG00000006576	PHTF2	protein_coding	7	77798792	77957503	+	1373.83	0.0792148	0.0193382	1.64404e-05	8.38479e-05
ENSG00000006607	FARP2	protein_coding	2	241356285	241494841	+	1892.05	0.0544714	0.00918564	1.93581e-09	1.8279e-08
ENSG00000006625	GGCT	protein_coding	7	30496621	30504841	-	937.974	0.118836	0.0149593	4.22185e-16	9.19181e-15
ENSG00000006634	DBF4	protein_coding	7	87876216	87909553	+	988.271	0.160704	0.0179986	5.3854e-20	1.72958e-18
ENSG00000006652	IFRD1	protein_coding	7	112422887	112481017	+	425.721	0.075091	0.0209876	0.000145801	0.000614762
ENSG00000006695	COX10	protein_coding	17	14069490	14231736	+	427.956	0.0460988	0.014696	0.00121423	0.00410979
ENSG00000006704	GTF2IRD1	protein_coding	7	74453790	74602605	+	1218.37	0.0407807	0.0139016	0.002533	0.0078749
ENSG00000006712	PAF1	protein_coding	19	39385629	39391154	-	1799	0.0528111	0.0110445	1.12029e-06	6.98516e-06
ENSG00000006715	VPS41	protein_coding	7	38722974	38932394	-	4369.03	-0.0407517	0.0128885	0.00123126	0.00416087
ENSG00000006740	ARHGAP44	protein_coding	17	12789498	12991643	+	24.8316	0.000594149	0.0431301	0.979364	0.985333
ENSG00000006744	ELAC2	protein_coding	17	12991612	13018065	-	1707.49	0.0286961	0.0112377	0.00927673	0.0243034
ENSG00000006756	ARSD	protein_coding	X	2903972	2929349	-	864.034	-0.217048	0.0156066	5.55513e-45	1.47857e-42
ENSG00000006757	PNPLA4	protein_coding	X	7898247	7927739	-	9.8255	0.00493236	0.0546576	0.857285	0.903179
ENSG00000006831	ADIPOR2	protein_coding	12	1688574	1788674	+	2608.08	0.0319857	0.0112202	0.00367727	0.0109023
ENSG00000006837	CDKL3	protein_coding	5	134286350	134371047	-	114.376	-0.0350773	0.027524	0.15903	0.257665
ENSG00000007001	UPP2	protein_coding	2	157876702	158136154	+	11.3318	-0.0513182	0.0702338	0.161513	0.260874
ENSG00000007047	MARK4	protein_coding	19	45079288	45305284	+	1904.51	-0.0130196	0.0198932	0.494946	0.614154
ENSG00000007062	PROM1	protein_coding	4	15963076	16084378	-	542.624	-0.0100481	0.0220034	0.6359	0.734963
ENSG00000007080	CCDC124	protein_coding	19	17933015	17943991	+	591.334	0.0957241	0.0249802	3.62178e-05	0.000173495
ENSG00000007168	PAFAH1B1	protein_coding	17	2593210	2685615	+	8154.26	0.0242223	0.00738479	0.000941619	0.00327881
ENSG00000007174	DNAH9	protein_coding	17	11598470	11969748	+	347.096	0.202788	0.019286	7.0755e-27	4.35429e-25
ENSG00000007202	KIAA0100	protein_coding	17	28614446	28645454	-	7534.3	0.0266551	0.00762834	0.000418006	0.00159309
ENSG00000007237	GAS7	protein_coding	17	9910606	10198606	-	6912.73	-0.0447927	0.0145643	0.00157078	0.00517509
ENSG00000007255	TRAPPC6A	protein_coding	19	45162928	45178237	-	244.778	-0.20223	0.0364165	2.53313e-09	2.35536e-08
ENSG00000007341	ST7L	protein_coding	1	112523514	112620825	-	623.194	0.00143443	0.0144311	0.914955	0.941985
ENSG00000007350	TKTL1	protein_coding	X	154295795	154330350	+	17.2681	0.237025	0.141835	0.00381511	0.0112608
ENSG00000007372	PAX6	protein_coding	11	31784779	31817961	-	2541.86	-0.0869783	0.0119516	1.32021e-13	2.16741e-12
ENSG00000007376	RPUSD1	protein_coding	16	784974	788397	-	441.874	0.118293	0.0377415	0.000306617	0.00120258
ENSG00000007384	RHBDF1	protein_coding	16	58059	76355	-	622.214	-0.0102238	0.0213625	0.616306	0.718941
ENSG00000007392	LUC7L	protein_coding	16	188969	229463	-	2775.8	-0.0553999	0.0082423	1.18997e-11	1.52638e-10
ENSG00000007402	CACNA2D2	protein_coding	3	50362613	50504244	-	36.2968	0.016402	0.0386789	0.589845	0.696322
ENSG00000007516	BAIAP3	protein_coding	16	1333643	1349441	+	289.122	-0.209915	0.0276429	2.88559e-15	5.69971e-14
ENSG00000007520	TSR3	protein_coding	16	1349240	1351878	-	1123.56	0.01012	0.0294683	0.690084	0.778117
ENSG00000007541	PIGQ	protein_coding	16	566995	584109	+	954.309	-0.0550825	0.0289807	0.0334231	0.0717924
ENSG00000007545	CRAMP1	protein_coding	16	1612337	1677908	+	666.816	-0.0146447	0.0203339	0.450508	0.573966
ENSG00000007866	TEAD3	protein_coding	6	35473597	35497079	-	873.41	-0.00125368	0.0169794	0.944205	0.962236
ENSG00000007908	SELE	protein_coding	1	169722640	169764705	-	5.05518	-0.468573	0.268849	0.00284724	0.00870818
ENSG00000007923	DNAJC11	protein_coding	1	6634168	6701924	-	1423.41	0.0564253	0.0101537	1.69408e-08	1.39868e-07
ENSG00000007944	MYLIP	protein_coding	6	16129086	16148248	+	36.4482	-0.305413	0.061217	3.67962e-08	2.88158e-07
ENSG00000007952	NOX1	protein_coding	X	100843324	100874359	-	22.9515	0.107908	0.0637061	0.015271	0.0369883
ENSG00000007968	E2F2	protein_coding	1	23506438	23531233	-	722.751	0.191067	0.0217389	1.40087e-19	4.34822e-18
ENSG00000008018	PSMB1	protein_coding	6	170535120	170553307	-	2431	0.0735884	0.00982372	3.13491e-14	5.50302e-13
ENSG00000008056	SYN1	protein_coding	X	47571901	47619857	-	305.037	-0.0427367	0.0233751	0.0491146	0.0988465
ENSG00000008083	JARID2	protein_coding	6	15246069	15522042	+	1958.53	-0.0807449	0.0103159	2.1624e-15	4.33968e-14
ENSG00000008086	CDKL5	protein_coding	X	18425583	18653629	+	710.813	-0.0539863	0.0150482	0.000220047	0.000891111
ENSG00000008118	CAMK1G	protein_coding	1	209583714	209613939	+	23.6342	-0.0121301	0.0452063	0.72219	0.804099
ENSG00000008128	CDK11A	protein_coding	1	1702379	1724357	-	180.497	0.0209656	0.0266669	0.380003	0.504672
ENSG00000008130	NADK	protein_coding	1	1751232	1780457	-	2011.68	0.0422914	0.0129756	0.000827792	0.00292745
ENSG00000008196	TFAP2B	protein_coding	6	50818723	50847619	+	123.536	0.0278869	0.0389259	0.357106	0.482019
ENSG00000008226	DLEC1	protein_coding	3	38039205	38124025	+	87.6104	-0.109317	0.034066	0.000307423	0.00120485
ENSG00000008256	CYTH3	protein_coding	7	6161776	6272644	-	1076.37	-0.0453189	0.0109586	2.65171e-05	0.000129979
ENSG00000008277	ADAM22	protein_coding	7	87934143	88202889	+	1663.94	-0.0856706	0.016694	1.10434e-07	8.07509e-07
ENSG00000008282	SYPL1	protein_coding	7	106090505	106112576	-	1766.62	0.0158767	0.0126748	0.198557	0.306634
ENSG00000008283	CYB561	protein_coding	17	63432304	63446354	-	141.12	-0.00523637	0.0267438	0.835241	0.887699
ENSG00000008294	SPAG9	protein_coding	17	50962174	51120868	-	12035.3	-0.0762969	0.00960792	9.44971e-16	1.98435e-14
ENSG00000008300	CELSR3	protein_coding	3	48636463	48662886	-	3275.66	-0.0145439	0.0182439	0.409251	0.534023
ENSG00000008311	AASS	protein_coding	7	122064583	122144300	-	3077.86	-0.0853238	0.0182729	1.15588e-06	7.1881e-06
ENSG00000008323	PLEKHG6	protein_coding	12	6310436	6328506	+	91.1786	-0.0630124	0.0401691	0.0544441	0.10787
ENSG00000008324	SS18L2	protein_coding	3	42581840	42596934	+	292.545	0.0785014	0.0225388	0.000198779	0.000812711
ENSG00000008382	MPND	protein_coding	19	4343527	4360086	+	238.596	-0.0872995	0.0400147	0.00866863	0.0228839
ENSG00000008394	MGST1	protein_coding	12	16347142	16609259	+	23.1502	0.15079	0.0828133	0.00576001	0.0160786
ENSG00000008405	CRY1	protein_coding	12	106991364	107093549	-	1496.16	0.0418	0.0119333	0.000346036	0.00134259
ENSG00000008438	PGLYRP1	protein_coding	19	46019153	46023053	-	15.1117	-0.19591	0.0811041	0.00115775	0.0039418
ENSG00000008441	NFIX	protein_coding	19	12995475	13098796	+	8864.77	0.00316617	0.018818	0.852821	0.899813
ENSG00000008513	ST3GAL1	protein_coding	8	133454848	133571940	-	514.734	-0.0258825	0.0181572	0.137466	0.228624
ENSG00000008516	MMP25	protein_coding	16	3046062	3060726	+	28.1222	-0.0371394	0.0518477	0.291533	0.413235
ENSG00000008517	IL32	protein_coding	16	3065297	3082192	+	3.85287	0.0178865	0.0626836	0.423401	0.54762
ENSG00000008710	PKD1	protein_coding	16	2088708	2135898	-	8526.21	-0.00841041	0.027613	0.7451	0.821532
ENSG00000008735	MAPK8IP2	protein_coding	22	50600793	50613978	+	675.247	0.0976696	0.0371571	0.00210358	0.0066913
ENSG00000008838	MED24	protein_coding	17	40019097	40061215	-	2821.5	0.014393	0.0111412	0.188576	0.29451
ENSG00000008853	RHOBTB2	protein_coding	8	22987417	23020199	+	1370.5	0.00018062	0.0183896	0.987902	0.991768
ENSG00000008869	HEATR5B	protein_coding	2	36968383	37084372	-	1768.47	0.0214886	0.0135443	0.102903	0.181278
ENSG00000008952	SEC62	protein_coding	3	169966635	169998373	+	3664.58	-0.0342189	0.0152421	0.0207534	0.0479703
ENSG00000008988	RPS20	protein_coding	8	56067254	56074510	-	7639.62	0.0438691	0.0102271	1.31075e-05	6.81394e-05
ENSG00000009307	CSDE1	protein_coding	1	114716913	114758676	-	16350.6	0.0856985	0.0132431	3.31704e-11	4.00169e-10
ENSG00000009335	UBE3C	protein_coding	7	157138916	157269370	+	2473.94	0.0790967	0.0100553	1.52445e-15	3.12416e-14
ENSG00000009413	REV3L	protein_coding	6	111299028	111483715	-	6216.68	-0.040883	0.0196398	0.0286444	0.0630674
ENSG00000009694	TENM1	protein_coding	X	124375903	124963817	-	1861.35	-0.328634	0.02407	1.09216e-43	2.67303e-41
ENSG00000009724	MASP2	protein_coding	1	11026523	11047239	-	236.63	0.0175938	0.0246203	0.432534	0.55666
ENSG00000009780	FAM76A	protein_coding	1	27725961	27763116	+	715.706	0.0972174	0.0140084	1.19086e-12	1.73559e-11
ENSG00000009830	POMT2	protein_coding	14	77274956	77320883	-	2086.89	0.0315556	0.010096	0.00150551	0.00498549
ENSG00000009844	VTA1	protein_coding	6	142147162	142224685	+	2147.66	0.0218292	0.01573	0.149658	0.245393
ENSG00000009954	BAZ1B	protein_coding	7	73440406	73522293	-	7265.78	0.0977181	0.0131643	3.3372e-14	5.83407e-13
ENSG00000010017	RANBP9	protein_coding	6	13621498	13711835	-	2177.78	0.0088093	0.0164787	0.574449	0.682537
ENSG00000010072	SPRTN	protein_coding	1	231337104	231355023	+	688.183	0.0398003	0.0151464	0.00657087	0.018065
ENSG00000010165	EEF1AKNMT	protein_coding	1	171781660	171814023	+	539.027	0.082471	0.0166807	2.93924e-07	2.00723e-06
ENSG00000010219	DYRK4	protein_coding	12	4562204	4615302	+	280.475	-0.051631	0.0196505	0.00563799	0.0157877
ENSG00000010244	ZNF207	protein_coding	17	32350132	32381885	+	5960.67	-0.00230148	0.00878918	0.795497	0.859872
ENSG00000010256	UQCRC1	protein_coding	3	48599002	48610976	-	3088.58	0.111928	0.0157049	2.36102e-13	3.74894e-12
ENSG00000010270	STARD3NL	protein_coding	7	38178245	38230669	+	1888.21	0.0360134	0.0126653	0.00359259	0.010671
ENSG00000010278	CD9	protein_coding	12	6199715	6238271	+	1235.43	0.122477	0.014336	2.66874e-18	7.2297e-17
ENSG00000010282	HHATL	protein_coding	3	42692663	42702824	-	18.5525	-0.207772	0.0830182	0.000794302	0.00282073
ENSG00000010292	NCAPD2	protein_coding	12	6493356	6531955	+	2391.18	0.13811	0.0138511	3.24767e-24	1.61572e-22
ENSG00000010295	IFFO1	protein_coding	12	6538961	6556073	-	622.98	-0.0312416	0.0214936	0.122853	0.209038
ENSG00000010310	GIPR	protein_coding	19	45668221	45683722	+	26.4113	0.0562574	0.0550149	0.130316	0.219197
ENSG00000010318	PHF7	protein_coding	3	52410660	52423641	+	118.627	-0.0238487	0.0249825	0.301288	0.424085
ENSG00000010322	NISCH	protein_coding	3	52455118	52493068	+	4006.99	-0.0320979	0.0107254	0.00239236	0.00749017
ENSG00000010327	STAB1	protein_coding	3	52495338	52524495	+	9.64252	-0.0325057	0.0604462	0.313959	0.437423
ENSG00000010361	FUZ	protein_coding	19	49806866	49817376	-	348.72	0.0441513	0.0262384	0.0625336	0.120894
ENSG00000010379	SLC6A13	protein_coding	12	220621	262873	-	11.657	-0.0538136	0.0679713	0.145803	0.24007
ENSG00000010404	IDS	protein_coding	X	149476988	149521096	-	1283	0.00112137	0.0164478	0.938955	0.958334
ENSG00000010438	PRSS3	protein_coding	9	33750679	33799231	+	14.1673	-0.17977	0.0844981	0.00254947	0.00792033
ENSG00000010539	ZNF200	protein_coding	16	3222325	3236221	-	379.178	0.0460733	0.0174602	0.00582547	0.0162401
ENSG00000010610	CD4	protein_coding	12	6786858	6820799	+	24.8912	0.00671114	0.0441352	0.833669	0.886536
ENSG00000010626	LRRC23	protein_coding	12	6873569	6914241	+	109.539	0.0688811	0.0297383	0.00920486	0.0241259
ENSG00000010704	HFE	protein_coding	6	26087281	26098343	+	172.023	0.1192	0.0251777	4.51278e-07	3.00189e-06
ENSG00000010803	SCMH1	protein_coding	1	41027200	41242116	-	1225.55	0.0494054	0.0108037	3.27547e-06	1.89472e-05
ENSG00000010810	FYN	protein_coding	6	111660332	111873452	-	7904.29	0.0102807	0.0101693	0.301299	0.424085
ENSG00000010818	HIVEP2	protein_coding	6	142751469	142956698	-	578.48	-0.076596	0.0199564	5.46092e-05	0.000252726
ENSG00000011007	ELOA	protein_coding	1	23743155	23762059	+	2282.01	0.0101163	0.0104654	0.324654	0.448545
ENSG00000011009	LYPLA2	protein_coding	1	23791145	23795539	+	1076.13	0.0451	0.0273123	0.0651667	0.125133
ENSG00000011021	CLCN6	protein_coding	1	11806096	11848079	+	2945.97	0.0288296	0.0120397	0.0144101	0.035236
ENSG00000011028	MRC2	protein_coding	17	62627670	62693597	+	15230.4	-0.0740874	0.0220107	0.000344858	0.00133851
ENSG00000011052	NME1-NME2	protein_coding	17	51153590	51171744	+	27.4537	0.0530774	0.0537649	0.145725	0.239978
ENSG00000011105	TSPAN9	protein_coding	12	3077355	3286564	+	549.117	-0.0555413	0.0272241	0.0242204	0.0546609
ENSG00000011114	BTBD7	protein_coding	14	93237550	93333092	-	2474.48	0.0207051	0.00983665	0.0326402	0.0704305
ENSG00000011132	APBA3	protein_coding	19	3750772	3761692	-	242.447	0.0801679	0.0296828	0.00248636	0.0077514
ENSG00000011143	MKS1	protein_coding	17	58205441	58219605	-	508.557	-0.0334207	0.014118	0.0152235	0.0368913
ENSG00000011198	ABHD5	protein_coding	3	43690108	43734371	+	825.994	0.00746986	0.0167295	0.639139	0.737298
ENSG00000011201	ANOS1	protein_coding	X	8528874	8732137	-	7549.69	-0.106418	0.0172772	1.98435e-10	2.15685e-09
ENSG00000011243	AKAP8L	protein_coding	19	15380050	15419141	-	2724.4	-0.0102005	0.0113506	0.36358	0.488313
ENSG00000011258	MBTD1	protein_coding	17	51177425	51260049	-	2173.14	-0.0892084	0.0120677	5.41067e-14	9.28359e-13
ENSG00000011260	UTP18	protein_coding	17	51260546	51297936	+	943.946	0.102985	0.0113684	3.71843e-20	1.21623e-18
ENSG00000011275	RNF216	protein_coding	7	5620047	5781696	-	3484.8	0.0201088	0.00717832	0.00474707	0.0136171
ENSG00000011295	TTC19	protein_coding	17	15999784	16045015	+	1758.87	0.00895863	0.0121543	0.449206	0.572888
ENSG00000011304	PTBP1	protein_coding	19	797075	812327	+	4341.18	0.085473	0.014816	2.86742e-09	2.64197e-08
ENSG00000011332	DPF1	protein_coding	19	38211006	38229714	-	664.234	0.133988	0.0228176	7.10407e-10	7.15549e-09
ENSG00000011347	SYT7	protein_coding	11	61513714	61581148	-	81.223	0.112161	0.0407474	0.00119161	0.00404222
ENSG00000011376	LARS2	protein_coding	3	45388561	45554726	+	1176.65	0.0761905	0.00967142	1.48267e-15	3.0444e-14
ENSG00000011405	PIK3C2A	protein_coding	11	17077730	17207983	-	4965.62	-0.0803632	0.0191447	1.11063e-05	5.84351e-05
ENSG00000011422	PLAUR	protein_coding	19	43646095	43670547	-	63.5587	0.0227876	0.0352515	0.433176	0.557363
ENSG00000011426	ANLN	protein_coding	7	36389821	36453791	+	2120.9	0.199651	0.0209397	1.26533e-22	5.3778e-21
ENSG00000011451	WIZ	protein_coding	19	15419978	15449956	-	4107.88	0.0761711	0.0210236	0.000118189	0.000508404
ENSG00000011454	RABGAP1	protein_coding	9	122940833	123104866	+	4626.58	-0.0260143	0.0136093	0.0507439	0.101664
ENSG00000011465	DCN	protein_coding	12	91140484	91183217	-	27.445	0.207481	0.0768658	0.000551497	0.0020412
ENSG00000011478	QPCTL	protein_coding	19	45692403	45703989	+	200.596	0.0381674	0.024245	0.0866816	0.157538
ENSG00000011485	PPP5C	protein_coding	19	46347087	46392981	+	1618.93	0.0442683	0.013101	0.000527831	0.00196111
ENSG00000011523	CEP68	protein_coding	2	65056366	65087004	+	1861.03	-0.0827539	0.010842	9.69077e-15	1.79744e-13
ENSG00000011566	MAP4K3	protein_coding	2	39249266	39437301	-	2267.01	-0.0368085	0.0146848	0.0100034	0.0258907
ENSG00000011590	ZBTB32	protein_coding	19	35704558	35717038	+	53.352	-0.169752	0.0508637	9.02833e-05	0.000398178
ENSG00000011638	TMEM159	protein_coding	16	21158377	21180616	+	217.381	0.0455931	0.0225771	0.0297706	0.0650961
ENSG00000011677	GABRA3	protein_coding	X	152166234	152451315	-	8.02682	0.0373066	0.0657055	0.265012	0.383688
ENSG00000012048	BRCA1	protein_coding	17	43044295	43170245	-	1610.55	0.106823	0.0187855	3.17661e-09	2.90797e-08
ENSG00000012061	ERCC1	protein_coding	19	45407334	45478828	-	1601.33	0.0862245	0.0141161	3.62751e-10	3.79934e-09
ENSG00000012171	SEMA3B	protein_coding	3	50267558	50277546	+	52.9766	-0.114229	0.0435621	0.00176299	0.00572597
ENSG00000012174	MBTPS2	protein_coding	X	21839617	21885423	+	1821.59	0.00757495	0.0133986	0.559375	0.669348
ENSG00000012211	PRICKLE3	protein_coding	X	49174802	49186528	-	21.6123	-0.00361297	0.0453551	0.910623	0.939165
ENSG00000012232	EXTL3	protein_coding	8	28600469	28755599	+	21987.2	0.0441977	0.011454	8.47002e-05	0.000376204
ENSG00000012660	ELOVL5	protein_coding	6	53267398	53349179	-	5411.38	-0.00542546	0.0118292	0.644399	0.741893
ENSG00000012779	ALOX5	protein_coding	10	45374176	45446119	+	35.4365	-0.040917	0.0466254	0.236546	0.35215
ENSG00000012817	KDM5D	protein_coding	Y	19703865	19744939	-	1476.55	-0.0435673	0.012679	0.000461032	0.00174118
ENSG00000012822	CALCOCO1	protein_coding	12	53708517	53727745	-	2133.35	-0.183691	0.0147232	1.2115e-36	1.93959e-34
ENSG00000012963	UBR7	protein_coding	14	93207241	93229215	+	1674.53	0.0565412	0.0132804	1.24992e-05	6.51839e-05
ENSG00000012983	MAP4K5	protein_coding	14	50418521	50561126	-	3121.61	-0.0757234	0.0149497	1.87343e-07	1.32045e-06
ENSG00000013016	EHD3	protein_coding	2	31234152	31269451	+	428.973	0.00670857	0.0178207	0.690646	0.778545
ENSG00000013275	PSMC4	protein_coding	19	39971165	39981764	+	1282.8	0.0497217	0.0122236	3.21653e-05	0.000155446
ENSG00000013288	MAN2B2	protein_coding	4	6575189	6623362	+	1234.18	-0.037397	0.0113581	0.000816834	0.00289014
ENSG00000013297	CLDN11	protein_coding	3	170418868	170454733	+	8.20747	-0.00401802	0.0558707	0.867524	0.909557
ENSG00000013306	SLC25A39	protein_coding	17	44319625	44324870	-	1904.01	0.0195857	0.0192426	0.280737	0.401352
ENSG00000013364	MVP	protein_coding	16	29820394	29848039	+	624.765	-0.0607943	0.0229253	0.00447511	0.0129345
ENSG00000013374	NUB1	protein_coding	7	151341772	151378449	+	744.669	-0.0308471	0.015959	0.0460624	0.0935439
ENSG00000013375	PGM3	protein_coding	6	83161150	83193936	-	2290.19	0.0511894	0.011821	9.85486e-06	5.2329e-05
ENSG00000013392	RWDD2A	protein_coding	6	83193357	83198935	+	384.185	-0.0499549	0.0178042	0.00344218	0.0102927
ENSG00000013441	CLK1	protein_coding	2	200853009	200864744	-	1934.2	-0.106805	0.0153287	8.85897e-13	1.30996e-11
ENSG00000013503	POLR3B	protein_coding	12	106357748	106510198	+	629.27	0.0150621	0.0182011	0.383236	0.508142
ENSG00000013523	ANGEL1	protein_coding	14	76786009	76826246	-	712.688	-0.0655817	0.0124422	7.52982e-08	5.64154e-07
ENSG00000013561	RNF14	protein_coding	5	141958328	141990292	+	1287.34	0.0710744	0.0109579	4.25003e-11	5.03035e-10
ENSG00000013563	DNASE1L1	protein_coding	X	154401236	154412112	-	78.9983	0.0457758	0.0319316	0.0973526	0.173148
ENSG00000013573	DDX11	protein_coding	12	31073860	31104799	+	778.711	0.143645	0.0151565	4.05196e-22	1.61873e-20
ENSG00000013583	HEBP1	protein_coding	12	12974870	13000265	-	62.9756	0.172504	0.0392141	1.20579e-06	7.47447e-06
ENSG00000013588	GPRC5A	protein_coding	12	12891562	12917937	+	6.49806	0.0199548	0.0592792	0.468439	0.590275
ENSG00000013619	MAMLD1	protein_coding	X	150361422	150514178	+	508.95	0.16226	0.0178931	1.54727e-20	5.27982e-19
ENSG00000013810	TACC3	protein_coding	4	1712858	1745171	+	1783.46	0.219986	0.0184975	9.5921e-34	1.16048e-31
ENSG00000014123	UFL1	protein_coding	6	96521595	96555276	+	1361.37	-0.0397151	0.0195943	0.0329982	0.0710732
ENSG00000014138	POLA2	protein_coding	11	65261920	65305589	+	130.812	0.124365	0.0356609	8.47388e-05	0.000376297
ENSG00000014164	ZC3H3	protein_coding	8	143437659	143541447	-	1097.02	-0.0156876	0.0235398	0.477829	0.598235
ENSG00000014216	CAPN1	protein_coding	11	65180566	65212006	+	2413.9	0.0329653	0.0170419	0.0433567	0.0888455
ENSG00000014641	MDH1	protein_coding	2	63588609	63607197	+	2245.19	0.0767235	0.0114937	1.06626e-11	1.38185e-10
ENSG00000014824	SLC30A9	protein_coding	4	41990502	42090461	+	3087.51	-0.0509351	0.0141456	0.000218427	0.000885056
ENSG00000014914	MTMR11	protein_coding	1	149928651	149936879	-	466.728	0.033426	0.0174665	0.0453729	0.0923815
ENSG00000014919	COX15	protein_coding	10	99710868	99732127	-	1036.46	0.0282338	0.0107579	0.00759672	0.0204579
ENSG00000015133	CCDC88C	protein_coding	14	91271323	91417844	-	2767.98	-0.0676173	0.0119276	7.68197e-09	6.67641e-08
ENSG00000015153	YAF2	protein_coding	12	42157104	42238349	-	962.6	-0.126727	0.0165475	3.98122e-15	7.73469e-14
ENSG00000015171	ZMYND11	protein_coding	10	134465	254637	+	4795.1	-0.00459907	0.0131919	0.727394	0.808245
ENSG00000015285	WAS	protein_coding	X	48676596	48691427	+	41.8661	-0.178961	0.056821	0.000157893	0.000659995
ENSG00000015475	BID	protein_coding	22	17734138	17774770	-	645.935	0.038527	0.0144584	0.00601256	0.0167113
ENSG00000015479	MATR3	protein_coding	5	139293674	139331677	+	127.083	-0.0621753	0.0311128	0.0237238	0.0536988
ENSG00000015532	XYLT2	protein_coding	17	50346126	50363138	+	883.471	-0.0185294	0.0156113	0.222431	0.335522
ENSG00000015568	RGPD5	protein_coding	2	109792758	109857705	+	2020.15	-0.0593443	0.0192175	0.00119224	0.00404371
ENSG00000015592	STMN4	protein_coding	8	27235323	27258420	-	1487.89	0.0454526	0.0139251	0.000780801	0.00277695
ENSG00000015676	NUDCD3	protein_coding	7	44379119	44490658	-	2245.56	-0.00358747	0.0093001	0.699227	0.785639
ENSG00000016391	CHDH	protein_coding	3	53812335	53846419	-	311.388	-0.101771	0.0237235	5.0788e-06	2.8384e-05
ENSG00000016402	IL20RA	protein_coding	6	136999971	137045180	-	9.24216	-0.0364604	0.0624659	0.259028	0.376972
ENSG00000016864	GLT8D1	protein_coding	3	52694486	52706032	-	1160.63	0.0352848	0.0128582	0.00492352	0.0140362
ENSG00000017260	ATP2C1	protein_coding	3	130850595	131016712	+	2845.72	0.00340447	0.0117503	0.764211	0.835784
ENSG00000017483	SLC38A5	protein_coding	X	48458537	48470260	-	4.23624	0.0644883	0.0990566	0.0482314	0.0973359
ENSG00000017797	RALBP1	protein_coding	18	9475009	9538114	+	1887.14	0.0346514	0.0139617	0.010616	0.0272243
ENSG00000018189	RUFY3	protein_coding	4	70704204	70808619	+	11226.4	-0.0259052	0.0100149	0.0090003	0.0236564
ENSG00000018236	CNTN1	protein_coding	12	40692439	41072415	+	96.291	0.0145383	0.0323789	0.591262	0.697456
ENSG00000018408	WWTR1	protein_coding	3	149517235	149736714	-	6106.55	0.0294131	0.0125833	0.0166544	0.0398541
ENSG00000018510	AGPS	protein_coding	2	177392746	177567024	+	1981.83	-0.0298734	0.0148171	0.0382725	0.080092
ENSG00000018610	STEEP1	protein_coding	X	119538149	119565409	-	490.305	0.00736225	0.0145761	0.60092	0.705992
ENSG00000018625	ATP1A2	protein_coding	1	160115759	160143591	+	11248.6	-0.000941949	0.015289	0.955612	0.969453
ENSG00000018699	TTC27	protein_coding	2	32628032	32821051	+	468.512	0.0991976	0.0167561	9.44976e-10	9.31114e-09
ENSG00000018869	ZNF582	protein_coding	19	56375846	56393545	-	162.518	0.0123865	0.0248784	0.583974	0.690924
ENSG00000019102	VSIG2	protein_coding	11	124747474	124752255	-	47.6694	0.0419316	0.0398928	0.186745	0.292315
ENSG00000019144	PHLDB1	protein_coding	11	118606440	118658031	+	4927.42	-0.121353	0.0159566	6.3099e-15	1.19748e-13
ENSG00000019485	PRDM11	protein_coding	11	45095806	45235110	+	465.094	-0.101314	0.0146886	1.62568e-12	2.34048e-11
ENSG00000019549	SNAI2	protein_coding	8	48917598	48921740	-	112.024	0.0250947	0.0287486	0.32368	0.447569
ENSG00000019582	CD74	protein_coding	5	150400041	150412769	-	247.879	-0.230749	0.0456507	3.46265e-08	2.72863e-07
ENSG00000019991	HGF	protein_coding	7	81699010	81770438	-	95.0931	-0.317093	0.0377552	3.09182e-18	8.35459e-17
ENSG00000019995	ZRANB1	protein_coding	10	124942123	124988189	+	913.391	0.0109363	0.0169908	0.49917	0.618135
ENSG00000020129	NCDN	protein_coding	1	35557473	35567274	+	1523.82	-0.0370187	0.0238886	0.0943664	0.168696
ENSG00000020181	ADGRA2	protein_coding	8	37784191	37844896	+	38.3176	0.0172561	0.0432515	0.582871	0.689926
ENSG00000020256	ZFP64	protein_coding	20	52051663	52204308	-	650.074	0.0432114	0.0133512	0.00089186	0.00312547
ENSG00000020426	MNAT1	protein_coding	14	60734742	60969965	+	396.377	0.00691847	0.0198235	0.707678	0.79255
ENSG00000020577	SAMD4A	protein_coding	14	54566117	54793315	+	2935.09	-0.113596	0.0138865	7.14163e-17	1.6674e-15
ENSG00000020922	MRE11	protein_coding	11	94415570	94493885	-	1102.53	0.0417293	0.0177698	0.0138452	0.0341211
ENSG00000021300	PLEKHB1	protein_coding	11	73646178	73662819	+	1391.81	-0.00229078	0.0130257	0.861423	0.905933
ENSG00000021355	SERPINB1	protein_coding	6	2832332	2841959	-	35.5685	-0.0680457	0.0606359	0.0870818	0.15813
ENSG00000021488	SLC7A9	protein_coding	19	32830509	32869767	-	17.3433	-0.0431086	0.0571782	0.222924	0.336027
ENSG00000021574	SPAST	protein_coding	2	32063556	32157637	+	2115.18	-0.0734089	0.0113819	5.48719e-11	6.38114e-10
ENSG00000021645	NRXN3	protein_coding	14	78170373	79868291	+	2598.7	-0.082503	0.0228611	0.000121222	0.000519979
ENSG00000021762	OSBPL5	protein_coding	11	3087107	3165770	-	1769.23	-0.0805177	0.0205113	3.48604e-05	0.000167596
ENSG00000021776	AQR	protein_coding	15	34851782	34969742	-	3312.87	0.00753539	0.0129866	0.545568	0.657441
ENSG00000021826	CPS1	protein_coding	2	210477682	210679107	+	240.675	-0.00410881	0.0203661	0.836534	0.888262
ENSG00000022267	FHL1	protein_coding	X	136146702	136211359	+	3114.1	-0.03375	0.010267	0.000872667	0.00306629
ENSG00000022277	RTF2	protein_coding	20	56468585	56519449	+	1281.2	0.0609713	0.0119737	2.00679e-07	1.40839e-06
ENSG00000022556	NLRP2	protein_coding	19	54953130	55001142	+	72.1411	0.0370541	0.0333984	0.192922	0.3
ENSG00000022567	SLC45A4	protein_coding	8	141207166	141308305	-	497.149	0.0709981	0.0146902	6.377e-07	4.15621e-06
ENSG00000022840	RNF10	protein_coding	12	120533480	120577588	+	4356.01	0.0233541	0.00732686	0.00131378	0.00440402
ENSG00000022976	ZNF839	protein_coding	14	102317377	102342702	+	251.999	0.0154953	0.0177713	0.360779	0.485469
ENSG00000023041	ZDHHC6	protein_coding	10	112424428	112447572	-	1229.46	0.0242776	0.0132379	0.0598133	0.116641
ENSG00000023171	GRAMD1B	protein_coding	11	123358428	123627774	+	400.156	-0.0813973	0.016374	2.75355e-07	1.88951e-06
ENSG00000023191	RNH1	protein_coding	11	494512	507300	-	2032.57	0.0766846	0.0244983	0.000687299	0.00248171
ENSG00000023228	NDUFS1	protein_coding	2	206114817	206159509	-	5413.69	0.0148206	0.00937012	0.110169	0.191372
ENSG00000023287	RB1CC1	protein_coding	8	52622458	52745843	-	3859.75	-0.113661	0.0166575	2.1823e-12	3.08756e-11
ENSG00000023318	ERP44	protein_coding	9	99979185	100099000	-	1617.94	0.014841	0.0137285	0.266555	0.385371
ENSG00000023330	ALAS1	protein_coding	3	52198086	52214327	+	993.999	0.0818641	0.013249	2.5503e-10	2.72608e-09
ENSG00000023445	BIRC3	protein_coding	11	102317450	102339403	+	18.4161	0.0922731	0.070577	0.0348213	0.0741006
ENSG00000023516	AKAP11	protein_coding	13	42272152	42323261	+	6218.15	-0.0801248	0.0172478	1.43373e-06	8.79024e-06
ENSG00000023572	GLRX2	protein_coding	1	193090866	193106114	-	1142.97	-0.0161074	0.0146881	0.26045	0.378499
ENSG00000023608	SNAPC1	protein_coding	14	61762420	61796428	+	170.766	-0.00859779	0.0228144	0.690867	0.77874
ENSG00000023697	DERA	protein_coding	12	15911302	16037381	+	601.722	0.0668139	0.0175195	6.85485e-05	0.000310158
ENSG00000023734	STRAP	protein_coding	12	15882387	15903478	+	4113.14	0.0565464	0.0101099	1.35656e-08	1.13766e-07
ENSG00000023839	ABCC2	protein_coding	10	99782640	99852594	+	15.0303	-0.0126845	0.0494332	0.710449	0.794769
ENSG00000023892	DEF6	protein_coding	6	35297818	35321771	+	7.67868	-0.0138239	0.0562582	0.643063	0.740668
ENSG00000023902	PLEKHO1	protein_coding	1	150149183	150164720	+	1583.12	0.0124865	0.0118311	0.28019	0.400759
ENSG00000023909	GCLM	protein_coding	1	93885199	93909456	-	758.298	0.0341158	0.0162341	0.0289522	0.0636136
ENSG00000024048	UBR2	protein_coding	6	42564029	42693505	+	2012.62	-0.0435493	0.0127157	0.00047045	0.00177168
ENSG00000024422	EHD2	protein_coding	19	47713422	47743134	+	629.807	0.021379	0.0235107	0.322912	0.446856
ENSG00000024526	DEPDC1	protein_coding	1	68474152	68497221	-	696.438	0.195707	0.0240208	3.31335e-17	8.01717e-16
ENSG00000024862	CCDC28A	protein_coding	6	138773769	138793319	+	155.843	-0.0665867	0.0236662	0.00249816	0.00777795
ENSG00000025039	RRAGD	protein_coding	6	89364616	89412273	-	5763.38	0.00156499	0.0132696	0.899627	0.931791
ENSG00000025156	HSF2	protein_coding	6	122399551	122433119	+	1013.34	0.0493419	0.0143394	0.000393361	0.00150672
ENSG00000025293	PHF20	protein_coding	20	35771974	35950370	+	2744.72	0.0573617	0.0124239	2.32861e-06	1.38345e-05
ENSG00000025423	HSD17B6	protein_coding	12	56752161	56787790	+	10.1546	0.0185577	0.0545459	0.536888	0.650318
ENSG00000025434	NR1H3	protein_coding	11	47248300	47269033	+	122.341	-0.0765102	0.0264966	0.00163681	0.00536907
ENSG00000025708	TYMP	protein_coding	22	50525752	50530032	-	56.7406	-0.0523841	0.0461362	0.129235	0.217826
ENSG00000025770	NCAPH2	protein_coding	22	50508224	50524780	+	901.754	0.0502666	0.0234932	0.0203545	0.047171
ENSG00000025772	TOMM34	protein_coding	20	44942130	44960397	-	803.155	0.0550716	0.0148228	0.000125626	0.000536493
ENSG00000025796	SEC63	protein_coding	6	107867756	107958208	-	3722.98	0.0204036	0.0157491	0.17808	0.28165
ENSG00000025800	KPNA6	protein_coding	1	32108056	32176563	+	5261.66	0.0486398	0.0102541	1.43262e-06	8.78596e-06
ENSG00000026025	VIM	protein_coding	10	17228241	17237593	+	33919.6	0.0148519	0.0133341	0.258319	0.376146
ENSG00000026103	FAS	protein_coding	10	88990531	89017059	+	337.728	0.00510102	0.0211211	0.792815	0.858052
ENSG00000026297	RNASET2	protein_coding	6	166922113	166957184	-	143.265	-0.0095166	0.0258747	0.691721	0.779509
ENSG00000026508	CD44	protein_coding	11	35138882	35232402	+	6210.39	0.006394	0.0235403	0.760967	0.833458
ENSG00000026559	KCNG1	protein_coding	20	51003656	51023107	-	109.639	0.150233	0.0410861	3.21633e-05	0.000155446
ENSG00000026652	AGPAT4	protein_coding	6	161129967	161274061	-	6268.6	0.0115389	0.00740344	0.112556	0.194803
ENSG00000026950	BTN3A1	protein_coding	6	26402237	26415208	+	336.03	-0.108159	0.0207503	4.957e-08	3.81872e-07
ENSG00000027001	MIPEP	protein_coding	13	23730189	23889400	-	614.449	0.112861	0.015509	8.04219e-14	1.34837e-12
ENSG00000027644	INSRR	protein_coding	1	156840063	156859117	-	7.11903	0.0210818	0.0581671	0.45942	0.582266
ENSG00000027697	IFNGR1	protein_coding	6	137197485	137219449	-	1064.57	-0.0511739	0.015104	0.000480184	0.0018019
ENSG00000027847	B4GALT7	protein_coding	5	177600132	177610330	+	493.214	-0.028071	0.0222193	0.178072	0.28165
ENSG00000027869	SH2D2A	protein_coding	1	156806243	156816848	-	10.0612	0.019376	0.0558752	0.51644	0.633296
ENSG00000028116	VRK2	protein_coding	2	57907629	58159920	+	14.0938	-0.0440613	0.0606725	0.21043	0.320714
ENSG00000028137	TNFRSF1B	protein_coding	1	12166991	12209228	+	19.5344	0.178696	0.146059	0.00958674	0.0249884
ENSG00000028203	VEZT	protein_coding	12	95217746	95302799	+	2604.61	-0.0306789	0.01422	0.0270058	0.0599807
ENSG00000028277	POU2F2	protein_coding	19	42086110	42196585	-	49.4206	-0.060597	0.0405944	0.0657211	0.126072
ENSG00000028310	BRD9	protein_coding	5	863741	892801	-	1873.7	0.00854475	0.00802572	0.281869	0.402699
ENSG00000028528	SNX1	protein_coding	15	64094123	64146090	+	3032.62	-0.0312513	0.00686311	4.66829e-06	2.62829e-05
ENSG00000028839	TBPL1	protein_coding	6	133952170	133990432	+	422.841	0.0302784	0.0163281	0.0539731	0.10711
ENSG00000029153	ARNTL2	protein_coding	12	27332854	27425289	+	448.364	0.121461	0.0171432	2.92903e-13	4.60279e-12
ENSG00000029363	BCLAF1	protein_coding	6	136256627	136289851	-	10044.7	-0.0314728	0.0162326	0.045117	0.0919659
ENSG00000029364	SLC39A9	protein_coding	14	69398015	69462390	+	3693.67	0.0448197	0.0127125	0.000304176	0.00119411
ENSG00000029534	ANK1	protein_coding	8	41653220	41896762	-	87.2061	-0.0494822	0.0361948	0.10335	0.181886
ENSG00000029639	TFB1M	protein_coding	6	155256134	155314493	-	250.386	-0.00782208	0.0185174	0.664312	0.757928
ENSG00000029725	RABEP1	protein_coding	17	5282265	5386340	+	3269.69	0.0289687	0.0161614	0.0621556	0.120316
ENSG00000029993	HMGB3	protein_coding	X	150980509	150990771	+	2794.97	0.0849158	0.0166509	1.22034e-07	8.85637e-07
ENSG00000030066	NUP160	protein_coding	11	47778087	47848555	-	2722.65	0.0645637	0.0096456	1.17019e-11	1.50283e-10
ENSG00000030110	BAK1	protein_coding	6	33572547	33580293	-	411.87	0.0271098	0.0261953	0.252188	0.369388
ENSG00000030304	MUSK	protein_coding	9	110668779	110806558	+	29.6833	-0.0332529	0.0479169	0.332068	0.456443
ENSG00000030419	IKZF2	protein_coding	2	212999691	213152427	-	489.218	-0.194232	0.0199905	2.87937e-23	1.28534e-21
ENSG00000030582	GRN	protein_coding	17	44345262	44353106	+	3605.81	-0.0903673	0.0178319	1.41774e-07	1.01849e-06
ENSG00000031003	FAM13B	protein_coding	5	137937960	138051961	-	2777.02	-0.016776	0.0158642	0.277051	0.397122
ENSG00000031081	ARHGAP31	protein_coding	3	119294383	119420714	+	11456.9	-0.0984131	0.0106358	7.01411e-21	2.44839e-19
ENSG00000031691	CENPQ	protein_coding	6	49463370	49493107	+	326.622	0.00129936	0.0214059	0.944806	0.962441
ENSG00000031698	SARS1	protein_coding	1	109213918	109238182	+	2801.25	0.0596459	0.010798	1.91854e-08	1.5706e-07
ENSG00000031823	RANBP3	protein_coding	19	5916139	5978142	-	2258.48	-0.0109041	0.0116082	0.341792	0.466405
ENSG00000032219	ARID4A	protein_coding	14	58298504	58373887	+	1745.41	-0.0972668	0.0181992	2.86355e-08	2.28451e-07
ENSG00000032389	EIPR1	protein_coding	2	3188925	3377830	-	767.772	-0.00231652	0.0120225	0.848003	0.896239
ENSG00000032444	PNPLA6	protein_coding	19	7534004	7561764	+	1250.58	0.0208586	0.0193105	0.252602	0.369845
ENSG00000032742	IFT88	protein_coding	13	20567138	20691444	+	613.497	-0.00974298	0.0186179	0.589299	0.695948
ENSG00000033011	ALG1	protein_coding	16	5033923	5087379	+	282.722	0.0457214	0.0208516	0.0195881	0.0456885
ENSG00000033030	ZCCHC8	protein_coding	12	122471599	122501073	-	998.781	0.000127184	0.01276	0.987257	0.991227
ENSG00000033050	ABCF2	protein_coding	7	151211484	151227205	-	575.323	0.0746991	0.0187978	3.06356e-05	0.000148797
ENSG00000033100	CHPF2	protein_coding	7	151232489	151238827	+	1870.03	-0.0267747	0.0184722	0.130626	0.21958
ENSG00000033122	LRRC7	protein_coding	1	69567922	70151945	+	153.887	-0.093034	0.0373179	0.00372197	0.0110256
ENSG00000033170	FUT8	protein_coding	14	65410592	65744121	+	1722.2	-0.0444828	0.011801	0.000124213	0.000530884
ENSG00000033178	UBA6	protein_coding	4	67612652	67701155	-	3502.19	-0.00307501	0.0140762	0.833743	0.886536
ENSG00000033327	GAB2	protein_coding	11	78215293	78418348	-	1196.36	0.0696265	0.0150591	1.81437e-06	1.0963e-05
ENSG00000033627	ATP6V0A1	protein_coding	17	42458844	42522582	+	3916.01	0.0381882	0.00972337	6.80718e-05	0.000308132
ENSG00000033800	PIAS1	protein_coding	15	68054309	68198603	+	1810.89	-0.0293641	0.0144158	0.0366311	0.0772379
ENSG00000033867	SLC4A7	protein_coding	3	27372721	27484420	-	2707.8	-0.000530272	0.0198887	0.985836	0.990254
ENSG00000034053	APBA2	protein_coding	15	28884483	29118315	+	1108.8	0.0515039	0.0136807	0.000109227	0.000473584
ENSG00000034152	MAP2K3	protein_coding	17	21284672	21315232	+	693.197	-0.0237474	0.0219573	0.251004	0.368112
ENSG00000034239	EFCAB1	protein_coding	8	48710789	48735311	-	14.5828	0.265998	0.0825037	6.80264e-05	0.000307992
ENSG00000034510	TMSB10	protein_coding	2	84905656	84906671	+	5137.4	0.00729767	0.0196815	0.692858	0.780459
ENSG00000034533	ASTE1	protein_coding	3	131013875	131027649	-	285.034	0.0437874	0.018926	0.0148082	0.0360478
ENSG00000034677	RNF19A	protein_coding	8	100257060	100336218	-	3081.02	-0.0398793	0.0179567	0.0206078	0.0476596
ENSG00000034693	PEX3	protein_coding	6	143450805	143490616	+	335.538	-0.026135	0.0172333	0.115907	0.199468
ENSG00000034713	GABARAPL2	protein_coding	16	75566375	75577881	+	2006.34	-0.0418543	0.0141223	0.00235339	0.0073866
ENSG00000035115	SH3YL1	protein_coding	2	217730	266398	-	1052.88	-0.0996825	0.0147804	4.81548e-12	6.50609e-11
ENSG00000035141	FAM136A	protein_coding	2	70295975	70302090	-	991.862	0.14552	0.0131523	2.90187e-29	2.26335e-27
ENSG00000035403	VCL	protein_coding	10	73995193	74121363	+	8695.28	-0.0526746	0.0146706	0.000217616	0.000882776
ENSG00000035499	DEPDC1B	protein_coding	5	60596912	60700190	-	689.368	0.226284	0.0198829	3.9637e-31	3.80176e-29
ENSG00000035664	DAPK2	protein_coding	15	63907036	64072033	-	114.387	0.0115059	0.0258145	0.620601	0.722417
ENSG00000035681	NSMAF	protein_coding	8	58583508	58659853	-	1258.69	-0.00398526	0.0143655	0.779866	0.847662
ENSG00000035687	ADSS2	protein_coding	1	244408494	244451909	-	1039.54	-0.0146292	0.0132226	0.259712	0.377581
ENSG00000035720	STAP1	protein_coding	4	67558727	67607337	+	5.27225	0.00238751	0.0577455	0.912197	0.939963
ENSG00000035862	TIMP2	protein_coding	17	78852977	78925387	-	24611.1	0.0963786	0.0119563	2.28116e-16	5.10754e-15
ENSG00000035928	RFC1	protein_coding	4	39287456	39366375	-	3577.1	0.0364758	0.0145547	0.00968304	0.0251932
ENSG00000036054	TBC1D23	protein_coding	3	100260992	100325251	+	1418.69	-0.0404085	0.0154841	0.00709638	0.0193103
ENSG00000036257	CUL3	protein_coding	2	224470150	224585397	-	3661.98	0.0261481	0.0150084	0.0712983	0.134697
ENSG00000036448	MYOM2	protein_coding	8	2045046	2165552	+	43.6958	-0.145117	0.0457173	0.000215414	0.00087451
ENSG00000036530	CYP46A1	protein_coding	14	99684298	99727301	+	44.323	-0.0564624	0.0423337	0.0924711	0.166019
ENSG00000036549	ZZZ3	protein_coding	1	77562416	77683419	-	2070.49	0.0416369	0.0162767	0.00776461	0.0208489
ENSG00000036565	SLC18A1	protein_coding	8	20144855	20183206	-	180.209	0.0562197	0.0353588	0.0580346	0.113785
ENSG00000036672	USP2	protein_coding	11	119355215	119381711	-	221.336	0.0842098	0.0262788	0.000472622	0.00177738
ENSG00000037042	TUBG2	protein_coding	17	42659284	42667006	+	280.216	-0.0758497	0.020191	7.71992e-05	0.000345991
ENSG00000037241	RPL26L1	protein_coding	5	172958729	172969771	+	594.259	0.0604427	0.0172064	0.000248314	0.000993301
ENSG00000037280	FLT4	protein_coding	5	180601506	180649624	-	37.8251	0.0900844	0.0501387	0.0186751	0.0438859
ENSG00000037474	NSUN2	protein_coding	5	6599239	6633291	-	1828.3	0.0407873	0.011487	0.000292175	0.00115188
ENSG00000037637	FBXO42	protein_coding	1	16246840	16352480	-	1751.48	0.0235978	0.0098059	0.0146512	0.0357229
ENSG00000037749	MFAP3	protein_coding	5	154038959	154220478	+	1991.7	0.0405216	0.0129652	0.00135391	0.00452502
ENSG00000037757	MRI1	protein_coding	19	13764522	13774282	+	324.538	0.068141	0.0255336	0.0035348	0.0105269
ENSG00000037897	METTL1	protein_coding	12	57768471	57772119	-	280.66	0.165941	0.0192767	9.54541e-19	2.72819e-17
ENSG00000038002	AGA	protein_coding	4	177430774	177442437	-	370.534	0.0869212	0.0173938	2.08862e-07	1.46196e-06
ENSG00000038210	PI4K2B	protein_coding	4	25160663	25279204	+	498.871	0.101021	0.018539	1.42356e-08	1.18684e-07
ENSG00000038219	BOD1L1	protein_coding	4	13568738	13627725	-	4751.6	-0.0938525	0.0177325	4.0245e-08	3.13896e-07
ENSG00000038274	MAT2B	protein_coding	5	163503114	163519354	+	837.43	-0.0483553	0.0152164	0.00105153	0.00362361
ENSG00000038358	EDC4	protein_coding	16	67873052	67884499	+	1910.81	0.0443209	0.0115949	9.64352e-05	0.000422509
ENSG00000038382	TRIO	protein_coding	5	14143342	14532128	+	14150.4	0.0234586	0.00914126	0.00931006	0.0243807
ENSG00000038427	VCAN	protein_coding	5	83471674	83582303	+	11854.6	-0.0163124	0.0168512	0.319529	0.44324
ENSG00000038532	CLEC16A	protein_coding	16	10944564	11182186	+	1871.14	-0.0570817	0.00922293	3.93449e-10	4.1027e-09
ENSG00000039068	CDH1	protein_coding	16	68737292	68835537	+	12.8455	-0.0158888	0.0551523	0.58127	0.688528
ENSG00000039123	MTREX	protein_coding	5	55307989	55425579	+	2433.15	0.0336895	0.0167748	0.0361133	0.0763615
ENSG00000039139	DNAH5	protein_coding	5	13690328	14011818	-	216.061	0.00955307	0.02228	0.641566	0.739344
ENSG00000039319	ZFYVE16	protein_coding	5	80408013	80483379	+	2637.91	-0.0604283	0.019978	0.0014312	0.0047594
ENSG00000039523	RIPOR1	protein_coding	16	67518418	67546788	+	1484.99	0.0281618	0.0221849	0.171032	0.272711
ENSG00000039560	RAI14	protein_coding	5	34656328	34832612	+	1201.52	0.0194822	0.0172621	0.237301	0.353001
ENSG00000039650	PNKP	protein_coding	19	49859882	49867909	-	1037.89	0.0587684	0.0227517	0.00536107	0.0151056
ENSG00000040199	PHLPP2	protein_coding	16	71637835	71724701	-	1974.28	0.0298615	0.009433	0.00134042	0.00448484
ENSG00000040275	SPDL1	protein_coding	5	169583636	169604778	+	734.739	0.079317	0.0203517	3.83108e-05	0.000182288
ENSG00000040341	STAU2	protein_coding	8	73420369	73747708	-	2548.58	-0.0121496	0.0145183	0.393435	0.518468
ENSG00000040487	SLC66A1	protein_coding	1	19312326	19329300	+	590.156	0.0629445	0.0239767	0.00440483	0.0127747
ENSG00000040531	CTNS	protein_coding	17	3636459	3663103	+	773.985	0.0660961	0.0125099	6.65347e-08	5.03814e-07
ENSG00000040608	RTN4R	protein_coding	22	20241415	20283246	-	201.617	0.0752164	0.0358154	0.0133242	0.0330128
ENSG00000040633	PHF23	protein_coding	17	7235029	7239722	-	1507.17	0.0516458	0.0166849	0.00125981	0.00424582
ENSG00000040731	CDH10	protein_coding	5	24487100	24644978	-	863.928	-0.0560579	0.0181085	0.00122356	0.00413873
ENSG00000040933	INPP4A	protein_coding	2	98444854	98594392	+	2684.04	-0.008116	0.00875973	0.351572	0.476606
ENSG00000041353	RAB27B	protein_coding	18	54717860	54895516	+	20.861	-0.0209418	0.051606	0.517797	0.634631
ENSG00000041357	PSMA4	protein_coding	15	78540405	78552417	+	1734.02	0.0772528	0.0158557	4.5867e-07	3.04821e-06
ENSG00000041515	MYO16	protein_coding	13	108596152	109208005	+	1265.48	0.0296667	0.0166525	0.0633721	0.122261
ENSG00000041802	LSG1	protein_coding	3	194640791	194672463	-	1224.45	0.0728581	0.0128387	6.41729e-09	5.65811e-08
ENSG00000041880	PARP3	protein_coding	3	51942345	51948867	+	68.0089	-0.0227713	0.033174	0.429354	0.553471
ENSG00000041982	TNC	protein_coding	9	115019575	115118257	-	107603	0.0338768	0.0124166	0.00506014	0.0143699
ENSG00000041988	THAP3	protein_coding	1	6624866	6635586	+	247.942	0.0682722	0.0207309	0.000478236	0.00179691
ENSG00000042062	RIPOR3	protein_coding	20	50586108	50691542	-	96.2155	0.0152213	0.0301371	0.562141	0.671887
ENSG00000042088	TDP1	protein_coding	14	89954939	90044764	+	568.469	0.090627	0.0171038	3.89481e-08	3.04115e-07
ENSG00000042286	AIFM2	protein_coding	10	70098223	70132934	-	326.434	0.0794679	0.020249	3.49731e-05	0.0001681
ENSG00000042317	SPATA7	protein_coding	14	88384924	88470350	+	302.202	0.0417358	0.0256114	0.0722656	0.136233
ENSG00000042429	MED17	protein_coding	11	93784242	93814963	+	460.463	0.00335039	0.0142522	0.805786	0.867174
ENSG00000042445	RETSAT	protein_coding	2	85341955	85354528	-	1065.88	-0.031672	0.0134903	0.0163238	0.039173
ENSG00000042493	CAPG	protein_coding	2	85394753	85418432	-	38.0853	0.0424471	0.0476805	0.209976	0.320159
ENSG00000042753	AP2S1	protein_coding	19	46838136	46850846	-	1544.57	0.0651897	0.0176556	0.000113498	0.000489685
ENSG00000042781	USH2A	protein_coding	1	215622891	216423448	-	50.4555	-0.227372	0.0491984	3.42122e-07	2.31191e-06
ENSG00000042832	TG	protein_coding	8	132866958	133134903	+	14.2556	-0.107208	0.0905823	0.0296922	0.0649646
ENSG00000043093	DCUN1D1	protein_coding	3	182938074	182985953	-	2273.4	-0.0265233	0.0166948	0.100216	0.177355
ENSG00000043143	JADE2	protein_coding	5	134524312	134583230	+	158.015	-0.0866583	0.0271205	0.000489998	0.00183334
ENSG00000043355	ZIC2	protein_coding	13	99981784	99986765	+	2382.17	-0.0306203	0.0172477	0.0651374	0.125099
ENSG00000043514	TRIT1	protein_coding	1	39838110	39883511	-	830.209	0.0637405	0.0194399	0.000539187	0.00200085
ENSG00000043591	ADRB1	protein_coding	10	114043866	114046904	+	20.2314	-0.000345479	0.0485389	0.990868	0.993854
ENSG00000044090	CUL7	protein_coding	6	43037617	43053943	-	409.149	0.0509959	0.0179474	0.00289585	0.00882485
ENSG00000044115	CTNNA1	protein_coding	5	138610967	138935034	+	11115.6	0.0277854	0.0103174	0.00627021	0.0173257
ENSG00000044446	PHKA2	protein_coding	X	18892298	18984114	-	638.207	-0.104784	0.0123581	6.72559e-18	1.75071e-16
ENSG00000044459	CNTLN	protein_coding	9	17134982	17503923	+	1069.17	0.0100216	0.0210186	0.606089	0.710457
ENSG00000044524	EPHA3	protein_coding	3	89107621	89482134	+	319.098	0.00160205	0.0235203	0.934988	0.955495
ENSG00000044574	HSPA5	protein_coding	9	125234853	125241382	-	14027.6	0.0617044	0.0110504	1.30737e-08	1.09988e-07
ENSG00000046604	DSG2	protein_coding	18	31498177	31549008	+	99.7724	0.112006	0.0367073	0.000481558	0.0018062
ENSG00000046647	GEMIN8	protein_coding	X	14006726	14029893	-	493.167	-0.0829457	0.0147101	7.08887e-09	6.18367e-08
ENSG00000046651	OFD1	protein_coding	X	13734745	13777955	+	1441.78	-0.0229579	0.0174682	0.173308	0.275679
ENSG00000046653	GPM6B	protein_coding	X	13770939	13938638	-	21719	-0.00890605	0.0111092	0.420771	0.544881
ENSG00000046889	PREX2	protein_coding	8	67952046	68237032	+	3016.26	-0.00728396	0.0175414	0.672267	0.764015
ENSG00000047056	WDR37	protein_coding	10	1049538	1132384	+	1039.56	-0.0318816	0.0101072	0.00140184	0.00466906
ENSG00000047188	YTHDC2	protein_coding	5	113513694	113595284	+	1207.75	-0.021948	0.0172338	0.186813	0.2924
ENSG00000047230	CTPS2	protein_coding	X	16587999	16712936	-	1203.19	0.00762148	0.0125435	0.532063	0.646571
ENSG00000047249	ATP6V1H	protein_coding	8	53715543	53843558	-	1737.72	0.0287584	0.0120178	0.0145137	0.0354607
ENSG00000047315	POLR2B	protein_coding	4	56977722	57031158	+	3953.7	0.0716069	0.0154354	1.60589e-06	9.77582e-06
ENSG00000047346	FAM214A	protein_coding	15	52581321	52709817	-	2257.78	-0.186188	0.0158212	6.57206e-33	7.25072e-31
ENSG00000047365	ARAP2	protein_coding	4	35948221	36244514	-	3607.79	-0.137728	0.0157059	3.25819e-19	9.67597e-18
ENSG00000047410	TPR	protein_coding	1	186311652	186375693	-	8392.68	-0.0564667	0.0181058	0.00112565	0.00384418
ENSG00000047457	CP	protein_coding	3	149162410	149221829	-	28.7081	-0.011363	0.0440003	0.733043	0.812275
ENSG00000047578	KATNIP	protein_coding	16	27550144	27780369	+	1155.5	0.0105051	0.0102506	0.297362	0.419876
ENSG00000047579	DTNBP1	protein_coding	6	15522807	15663058	-	273.992	-0.0362093	0.0182867	0.0387049	0.0808697
ENSG00000047597	XK	protein_coding	X	37685791	37732130	+	5.46102	0.0379913	0.0707022	0.175845	0.278841
ENSG00000047617	ANO2	protein_coding	12	5531869	5946232	-	9.49457	-0.312166	0.114503	0.00029806	0.00117161
ENSG00000047621	C12orf4	protein_coding	12	4487735	4538508	-	1253.16	0.0522912	0.018076	0.00240302	0.00751912
ENSG00000047634	SCML1	protein_coding	X	17737449	17754988	+	369.815	-0.0674477	0.0204714	0.000507624	0.00189363
ENSG00000047644	WWC3	protein_coding	X	10015254	10144474	+	2625.07	-0.0240367	0.00952556	0.0107762	0.0275725
ENSG00000047648	ARHGAP6	protein_coding	X	11117651	11665920	-	54.3451	-0.00974692	0.0350916	0.745332	0.821702
ENSG00000047662	FAM184B	protein_coding	4	17629306	17781621	-	358.441	-0.112049	0.0187332	5.66019e-10	5.77768e-09
ENSG00000047849	MAP4	protein_coding	3	47850690	48089272	-	16904.4	0.035908	0.0095951	0.00014799	0.000622265
ENSG00000047932	GOPC	protein_coding	6	117560269	117602542	-	1520.57	-0.0669472	0.0124824	4.41501e-08	3.42348e-07
ENSG00000048028	USP28	protein_coding	11	113797874	113875570	-	1036.52	0.0252934	0.0144252	0.0704433	0.133388
ENSG00000048052	HDAC9	protein_coding	7	18086949	19002416	+	1164.92	-0.00316142	0.0161831	0.845707	0.894611
ENSG00000048140	TSPAN17	protein_coding	5	176647387	176659054	+	1033.66	0.0546741	0.0208553	0.00523381	0.014798
ENSG00000048162	NOP16	protein_coding	5	176383938	176388927	-	391.404	0.141262	0.0174438	9.20138e-17	2.13194e-15
ENSG00000048342	CC2D2A	protein_coding	4	15469865	15601552	+	1619.85	-0.0294613	0.0161486	0.0597157	0.116526
ENSG00000048392	RRM2B	protein_coding	8	102204502	102238961	-	1973.02	-0.0542503	0.0157359	0.000364977	0.00140915
ENSG00000048405	ZNF800	protein_coding	7	127346790	127431924	-	1834.58	-0.00682662	0.0117861	0.558755	0.668942
ENSG00000048462	TNFRSF17	protein_coding	16	11965210	11968068	+	6.4826	-0.0376375	0.0694507	0.179034	0.282838
ENSG00000048471	SNX29	protein_coding	16	11976734	12574287	+	832.992	-0.0704983	0.0127481	1.64008e-08	1.3562e-07
ENSG00000048540	LMO3	protein_coding	12	16548372	16610594	-	74.4131	-0.0971182	0.0446774	0.00759086	0.0204494
ENSG00000048544	MRPS10	protein_coding	6	42206807	42217861	-	777.02	0.104703	0.015941	1.34564e-11	1.71163e-10
ENSG00000048649	RSF1	protein_coding	11	77660009	77820722	-	7818.34	-0.0939263	0.0155848	5.63865e-10	5.75846e-09
ENSG00000048707	VPS13D	protein_coding	1	12230030	12512047	+	4362.97	-0.0578629	0.0121043	1.12636e-06	7.01072e-06
ENSG00000048740	CELF2	protein_coding	10	10798397	11336675	+	7094.49	-0.029193	0.0100956	0.0034165	0.0102263
ENSG00000048828	FAM120A	protein_coding	9	93451685	93566112	+	4425.92	0.0579072	0.0081695	8.19175e-13	1.21892e-11
ENSG00000048991	R3HDM1	protein_coding	2	135531455	135725270	+	1974.57	0.0544848	0.012484	7.9856e-06	4.30584e-05
ENSG00000049089	COL9A2	protein_coding	1	40300489	40317286	-	98.1645	-0.187376	0.0438839	1.89814e-06	1.14334e-05
ENSG00000049130	KITLG	protein_coding	12	88492793	88580851	-	5852.51	0.0376221	0.0159942	0.0144929	0.0354181
ENSG00000049167	ERCC8	protein_coding	5	60866454	60945073	-	1145.48	0.066151	0.0137575	7.84366e-07	5.02906e-06
ENSG00000049192	ADAMTS6	protein_coding	5	65148738	65481920	-	354.884	0.0294982	0.0261669	0.210753	0.321045
ENSG00000049239	H6PD	protein_coding	1	9234774	9271337	+	1788.35	-0.118243	0.0136449	1.05399e-18	2.99234e-17
ENSG00000049245	VAMP3	protein_coding	1	7771296	7781432	+	1856.6	0.0423471	0.0128981	0.000761014	0.00271701
ENSG00000049246	PER3	protein_coding	1	7784291	7845177	+	850.253	0.0925052	0.016334	4.7674e-09	4.2742e-08
ENSG00000049283	EPN3	protein_coding	17	50532682	50543750	+	12.8192	-0.0744705	0.0774412	0.0747763	0.139901
ENSG00000049323	LTBP1	protein_coding	2	32946953	33399509	+	6146.71	-0.158664	0.0136394	4.09974e-32	4.30029e-30
ENSG00000049449	RCN1	protein_coding	11	32091074	32105722	+	1991.11	0.0719559	0.0102332	9.63456e-13	1.41677e-11
ENSG00000049540	ELN	protein_coding	7	74027789	74069907	+	350.767	0.0570142	0.0352189	0.0537033	0.10669
ENSG00000049541	RFC2	protein_coding	7	74231499	74254458	-	1125.85	0.0987441	0.0139641	4.50581e-13	6.91227e-12
ENSG00000049618	ARID1B	protein_coding	6	156776020	157210779	+	5659.77	-0.0468485	0.00719825	5.72681e-11	6.63805e-10
ENSG00000049656	CLPTM1L	protein_coding	5	1317752	1345099	-	2081.88	0.0810064	0.0125422	4.19324e-11	4.9853e-10
ENSG00000049759	NEDD4L	protein_coding	18	58044226	58401540	+	6762.43	-0.0170034	0.0113239	0.128298	0.216487
ENSG00000049768	FOXP3	protein_coding	X	49250438	49270477	-	27.9133	-0.0411005	0.0487562	0.23439	0.349696
ENSG00000049769	PPP1R3F	protein_coding	X	49269793	49301461	+	316.326	-0.047804	0.0266195	0.0481519	0.0972124
ENSG00000049860	HEXB	protein_coding	5	74640023	74722647	+	2002.17	0.143836	0.012604	5.59813e-31	5.22811e-29
ENSG00000049883	PTCD2	protein_coding	5	72320367	72368395	+	523.727	0.00194589	0.0155094	0.893695	0.927874
ENSG00000050030	NEXMIF	protein_coding	X	74732856	74925472	-	789.282	-0.030542	0.0188165	0.089535	0.161785
ENSG00000050130	JKAMP	protein_coding	14	59484443	59505410	+	1290.76	0.0183444	0.0131385	0.151851	0.248204
ENSG00000050165	DKK3	protein_coding	11	11956207	12009769	-	3670.47	-0.0337082	0.0143135	0.0156693	0.0378198
ENSG00000050344	NFE2L3	protein_coding	7	26152198	26187137	+	266.703	-0.00686987	0.0232693	0.758578	0.831998
ENSG00000050393	MCUR1	protein_coding	6	13786557	13814568	-	1434.85	0.0648105	0.0108243	1.14244e-09	1.1123e-08
ENSG00000050405	LIMA1	protein_coding	12	50175788	50283546	-	7886.31	-0.0142969	0.0142255	0.30562	0.428496
ENSG00000050426	LETMD1	protein_coding	12	51047962	51060424	+	568.007	-0.0446026	0.0137497	0.000895006	0.00313551
ENSG00000050438	SLC4A8	protein_coding	12	51391317	51515763	+	2480.3	0.00722473	0.00969136	0.448832	0.572583
ENSG00000050748	MAPK9	protein_coding	5	180233143	180292099	-	1583.45	0.0649789	0.0119648	2.9884e-08	2.37501e-07
ENSG00000050767	COL23A1	protein_coding	5	178237476	178590393	-	2805.05	-0.231846	0.0340237	7.07121e-13	1.0581e-11
ENSG00000050820	BCAR1	protein_coding	16	75228181	75268053	-	2943	-0.043221	0.0238637	0.0506773	0.101569
ENSG00000051009	FAM160A2	protein_coding	11	6211345	6234711	-	996.532	-0.0333983	0.0158698	0.0297507	0.0650687
ENSG00000051108	HERPUD1	protein_coding	16	56932142	56944864	+	682.912	0.108124	0.0162277	6.72333e-12	8.95869e-11
ENSG00000051128	HOMER3	protein_coding	19	18929201	18941261	-	2194.57	-0.0675751	0.0326193	0.0174857	0.0415215
ENSG00000051180	RAD51	protein_coding	15	40694774	40732340	+	381.004	0.197926	0.0210322	4.58579e-22	1.8116e-20
ENSG00000051341	POLQ	protein_coding	3	121431431	121545988	-	1114.73	0.122301	0.0231686	2.43473e-08	1.963e-07
ENSG00000051382	PIK3CB	protein_coding	3	138652698	138834928	-	1623.79	-0.0167809	0.0134173	0.202054	0.310773
ENSG00000051523	CYBA	protein_coding	16	88643289	88651054	-	21.239	-0.115694	0.09099	0.0225316	0.0514052
ENSG00000051596	THOC3	protein_coding	5	175917873	176034680	-	574.609	0.091304	0.0143607	6.95966e-11	7.98879e-10
ENSG00000051620	HEBP2	protein_coding	6	138403531	138422197	+	408.003	0.076631	0.0167574	2.05199e-06	1.23044e-05
ENSG00000051825	MPHOSPH9	protein_coding	12	123152320	123244014	-	2676.02	0.0300773	0.0141948	0.0289354	0.0635832
ENSG00000052126	PLEKHA5	protein_coding	12	19129733	19376400	+	1343.88	-0.0251724	0.0206621	0.200324	0.308759
ENSG00000052344	PRSS8	protein_coding	16	31131433	31135727	-	7.36769	-0.00241731	0.0556053	0.914281	0.941473
ENSG00000052723	SIKE1	protein_coding	1	114769479	114780685	-	2096.28	0.00246782	0.0134605	0.848078	0.896243
ENSG00000052749	RRP12	protein_coding	10	97356701	97426076	-	1185.56	0.104895	0.0128544	8.9435e-17	2.07671e-15
ENSG00000052795	FNIP2	protein_coding	4	158769026	158908050	+	1434.49	0.0895609	0.0123737	1.57849e-13	2.56571e-12
ENSG00000052802	MSMO1	protein_coding	4	165327667	165343164	+	4153.9	-0.0127736	0.0160731	0.415507	0.539858
ENSG00000052841	TTC17	protein_coding	11	43358920	43494931	+	2879.24	-0.0398043	0.0138022	0.00312073	0.00943084
ENSG00000052850	ALX4	protein_coding	11	44260440	44310139	-	18.9335	-0.0487051	0.0583473	0.182378	0.286892
ENSG00000053254	FOXN3	protein_coding	14	89124871	89619149	-	3780.16	0.0189977	0.0106098	0.0686334	0.130576
ENSG00000053371	AKR7A2	protein_coding	1	19303965	19312144	-	1289.05	-0.019378	0.0178469	0.259672	0.377548
ENSG00000053372	MRTO4	protein_coding	1	19251805	19260128	+	690.869	0.104307	0.0173457	4.78091e-10	4.93696e-09
ENSG00000053438	NNAT	protein_coding	20	37521206	37523690	+	1280.44	0.025624	0.0244411	0.249365	0.366278
ENSG00000053501	USE1	protein_coding	19	17215346	17219829	+	310.722	-0.0674563	0.017816	8.02558e-05	0.000358708
ENSG00000053524	MCF2L2	protein_coding	3	183178041	183428778	-	78.5245	-0.0708092	0.0336643	0.0154612	0.0373895
ENSG00000053702	NRIP2	protein_coding	12	2825348	2835544	-	116.225	0.0106484	0.0273756	0.660714	0.755117
ENSG00000053747	LAMA3	protein_coding	18	23689453	23956222	+	5.90986	-0.00582887	0.0574456	0.826223	0.881312
ENSG00000053770	AP5M1	protein_coding	14	57268940	57298742	+	1535.49	-0.0309576	0.0145727	0.0292109	0.0641027
ENSG00000053900	ANAPC4	protein_coding	4	25377263	25418498	+	717.787	-0.0246401	0.0156302	0.104747	0.183843
ENSG00000053918	KCNQ1	protein_coding	11	2444684	2849105	+	8.16348	-0.0103967	0.0553213	0.727815	0.808333
ENSG00000054116	TRAPPC3	protein_coding	1	36136570	36156053	-	1361.21	0.0233783	0.0106109	0.0250927	0.0563904
ENSG00000054118	THRAP3	protein_coding	1	36224432	36305357	+	7976.43	0.0613507	0.00982799	2.40344e-10	2.58206e-09
ENSG00000054148	PHPT1	protein_coding	9	136848724	136851027	+	1510.96	0.0022999	0.0213581	0.902845	0.934206
ENSG00000054179	ENTPD2	protein_coding	9	137048107	137054061	-	7.56265	-0.0627986	0.0853896	0.0931332	0.16694
ENSG00000054219	LY75	protein_coding	2	159803355	159904756	-	3.45308	0.00123026	0.0601028	0.98321	0.988269
ENSG00000054267	ARID4B	protein_coding	1	235131634	235328219	-	3305.41	-0.0795903	0.0143162	1.20069e-08	1.01494e-07
ENSG00000054277	OPN3	protein_coding	1	241590102	241677376	-	81.8548	0.0358389	0.0337088	0.208338	0.318231
ENSG00000054282	SDCCAG8	protein_coding	1	243256034	243500091	+	598.842	-0.0552011	0.0191128	0.00244755	0.00763688
ENSG00000054356	PTPRN	protein_coding	2	219289623	219309648	-	296.168	0.215753	0.0268802	8.51322e-17	1.97895e-15
ENSG00000054392	HHAT	protein_coding	1	210328252	210676296	+	213.772	-0.209673	0.0214445	1.47248e-23	6.7427e-22
ENSG00000054523	KIF1B	protein_coding	1	10210570	10381603	+	29195.7	-0.0365368	0.00978791	0.000172128	0.000713057
ENSG00000054598	FOXC1	protein_coding	6	1609915	1613897	+	33.0402	0.0297103	0.0456745	0.372448	0.496932
ENSG00000054611	TBC1D22A	protein_coding	22	46762617	47175699	+	583.513	-0.0649979	0.0143117	3.10556e-06	1.80378e-05
ENSG00000054654	SYNE2	protein_coding	14	63761899	64226433	+	14707.9	-0.0822716	0.0206474	2.70645e-05	0.00013257
ENSG00000054690	PLEKHH1	protein_coding	14	67533290	67589612	+	392.96	-0.0030402	0.0168633	0.855711	0.902013
ENSG00000054793	ATP9A	protein_coding	20	51596514	51768390	-	6372.87	-0.141216	0.00923684	1.63917e-53	9.43322e-51
ENSG00000054803	CBLN4	protein_coding	20	55997357	56005519	-	773.075	0.197488	0.039577	5.09289e-08	3.91773e-07
ENSG00000054938	CHRDL2	protein_coding	11	74696429	74731426	-	8.1696	-0.0294842	0.0597807	0.372165	0.496648
ENSG00000054965	FAM168A	protein_coding	11	73400487	73598189	-	10310.9	-0.0675581	0.00697821	1.97418e-22	8.17827e-21
ENSG00000054967	RELT	protein_coding	11	73376399	73397474	+	305.654	0.0587971	0.0290644	0.0227623	0.0518482
ENSG00000054983	GALC	protein_coding	14	87837820	87993665	-	993.011	-0.0643394	0.0143965	4.39909e-06	2.48857e-05
ENSG00000055044	NOP58	protein_coding	2	202265736	202303661	+	1014.6	0.0753928	0.0148933	1.81337e-07	1.28237e-06
ENSG00000055070	SZRD1	protein_coding	1	16352575	16398145	+	2846.17	0.0361241	0.020407	0.0595204	0.116198
ENSG00000055118	KCNH2	protein_coding	7	150944961	150978321	-	267.535	0.221035	0.0291938	2.92548e-15	5.77314e-14
ENSG00000055130	CUL1	protein_coding	7	148697914	148801110	+	2538.33	0.0567695	0.0141733	3.6962e-05	0.000176702
ENSG00000055147	FAM114A2	protein_coding	5	153990148	154038936	-	891.99	0.009174	0.0166767	0.563816	0.673352
ENSG00000055163	CYFIP2	protein_coding	5	157266079	157395595	+	4061.43	0.0324165	0.0113018	0.00344779	0.0103044
ENSG00000055208	TAB2	protein_coding	6	149218641	149411613	+	3130.07	0.0502987	0.0165257	0.00152	0.00502647
ENSG00000055211	GINM1	protein_coding	6	149566294	149591748	+	976.597	-0.0162589	0.0139138	0.232744	0.347728
ENSG00000055332	EIF2AK2	protein_coding	2	37099210	37157522	-	5273.07	0.0187786	0.0139387	0.164192	0.264088
ENSG00000055483	USP36	protein_coding	17	78787381	78841441	-	1500.89	0.0493944	0.0103026	1.11516e-06	6.9552e-06
ENSG00000055609	KMT2C	protein_coding	7	152134922	152436644	-	12874.2	-0.0543229	0.0146601	0.000138783	0.000588901
ENSG00000055732	MCOLN3	protein_coding	1	85018082	85048500	-	5.26201	-0.0396727	0.0723966	0.155788	0.25355
ENSG00000055917	PUM2	protein_coding	2	20248691	20352234	-	6293.17	0.034597	0.0093879	0.000187899	0.000772381
ENSG00000055950	MRPL43	protein_coding	10	100969458	100987515	-	888.256	-0.00169479	0.0149198	0.910537	0.939165
ENSG00000055955	ITIH4	protein_coding	3	52812962	52830673	-	14.5913	-0.0517553	0.0627236	0.166102	0.266407
ENSG00000056050	HPF1	protein_coding	4	169729470	169757944	-	687.59	0.0963116	0.0211424	1.51646e-06	9.27339e-06
ENSG00000056097	ZFR	protein_coding	5	32354350	32444740	-	6355.64	0.0324214	0.0144246	0.0204457	0.0473515
ENSG00000056277	ZNF280C	protein_coding	X	130202707	130268899	-	750.243	0.0251025	0.01622	0.107573	0.187734
ENSG00000056291	NPFFR2	protein_coding	4	72031902	72148305	+	6.41065	0.0369181	0.0675449	0.201765	0.310396
ENSG00000056487	PHF21B	protein_coding	22	44881162	45010005	-	1383.8	0.0531385	0.0144338	0.000147028	0.000618707
ENSG00000056558	TRAF1	protein_coding	9	120902393	120929173	-	22.0248	-0.0177315	0.0456452	0.600255	0.705435
ENSG00000056586	RC3H2	protein_coding	9	122844556	122905359	-	5382.6	-0.0366196	0.0137295	0.00628624	0.0173655
ENSG00000056736	IL17RB	protein_coding	3	53846568	53865794	+	213.071	0.00933408	0.0211139	0.634396	0.733703
ENSG00000056972	TRAF3IP2	protein_coding	6	111555381	111606906	-	921.172	-0.0393826	0.019983	0.0380591	0.0797317
ENSG00000056998	GYG2	protein_coding	X	2828822	2882820	+	1147.05	-0.00465422	0.0114689	0.682301	0.772028
ENSG00000057019	DCBLD2	protein_coding	3	98795941	98901695	-	5759.5	0.0352196	0.0106146	0.000737592	0.00264225
ENSG00000057252	SOAT1	protein_coding	1	179293714	179358680	+	1712.9	0.0508152	0.0131262	7.18843e-05	0.000323738
ENSG00000057468	MSH4	protein_coding	1	75796882	75913242	+	19.6412	-0.122672	0.0697607	0.0110831	0.0282322
ENSG00000057593	F7	protein_coding	13	113105788	113120685	+	8.56168	-0.326896	0.108748	0.000125414	0.000535695
ENSG00000057608	GDI2	protein_coding	10	5765223	5842132	-	7414.34	0.086341	0.0134101	4.27101e-11	5.05237e-10
ENSG00000057657	PRDM1	protein_coding	6	105993463	106109939	+	125.785	-0.330552	0.0437779	2.64513e-15	5.23932e-14
ENSG00000057663	ATG5	protein_coding	6	106045423	106325791	-	762.536	0.0202576	0.0139966	0.13614	0.226971
ENSG00000057704	TMCC3	protein_coding	12	94567122	94650557	-	153.587	0.0571614	0.0304333	0.0324111	0.07
ENSG00000057757	PITHD1	protein_coding	1	23778418	23788232	+	792.387	0.112325	0.0123845	2.89167e-20	9.65085e-19
ENSG00000057935	MTA3	protein_coding	2	42494569	42756947	+	1259.48	-0.057372	0.010118	9.13142e-09	7.84963e-08
ENSG00000058056	USP13	protein_coding	3	179653032	179804366	+	1308.05	0.0663005	0.0117104	7.78455e-09	6.75454e-08
ENSG00000058063	ATP11B	protein_coding	3	182793503	182921629	+	2712.74	0.00434607	0.0181782	0.796143	0.86039
ENSG00000058085	LAMC2	protein_coding	1	183186238	183245127	+	21.5364	0.0999878	0.0886492	0.0345841	0.0737388
ENSG00000058091	CDK14	protein_coding	7	90466424	91210590	+	2376.78	-0.0430769	0.014689	0.00255711	0.00794058
ENSG00000058262	SEC61A1	protein_coding	3	128051641	128071683	+	8733.93	0.0599143	0.0125979	1.1255e-06	7.00741e-06
ENSG00000058272	PPP1R12A	protein_coding	12	79773563	79935460	-	4942.86	-0.031356	0.0148533	0.0302233	0.0659573
ENSG00000058335	RASGRF1	protein_coding	15	78959906	79090780	-	8.53064	-0.220513	0.141586	0.00450734	0.0130171
ENSG00000058404	CAMK2B	protein_coding	7	44217150	44334577	-	346.779	-0.199836	0.0247208	6.23269e-17	1.46644e-15
ENSG00000058453	CROCC	protein_coding	1	16740273	16972964	+	570.291	-0.0355649	0.0309074	0.190406	0.296693
ENSG00000058600	POLR3E	protein_coding	16	22297375	22335101	+	940.05	0.0184198	0.0114316	0.100347	0.177511
ENSG00000058668	ATP2B4	protein_coding	1	203626787	203744081	+	3093.79	0.0721015	0.0137135	6.70669e-08	5.07482e-07
ENSG00000058673	ZC3H11A	protein_coding	1	203795623	203854999	+	63.5539	-0.030775	0.0360208	0.310345	0.433652
ENSG00000058729	RIOK2	protein_coding	5	97160867	97183247	-	798.505	0.0171361	0.0194737	0.35093	0.476038
ENSG00000058799	YIPF1	protein_coding	1	53851719	53889798	-	710.127	0.00719343	0.0140537	0.596199	0.701878
ENSG00000058804	NDC1	protein_coding	1	53765478	53838463	-	1470.53	0.149882	0.0162747	4.58395e-21	1.6366e-19
ENSG00000058866	DGKG	protein_coding	3	186105668	186362234	-	61.9742	0.379129	0.0479983	1.92196e-16	4.32919e-15
ENSG00000059122	FLYWCH1	protein_coding	16	2911931	2951208	+	1141.66	0.0125348	0.0206712	0.515159	0.632201
ENSG00000059145	UNKL	protein_coding	16	1363205	1414751	-	479.815	-0.0822368	0.0253405	0.000445142	0.00168595
ENSG00000059377	TBXAS1	protein_coding	7	139777051	140020325	+	52.6901	-0.0998802	0.040631	0.00364626	0.0108239
ENSG00000059378	PARP12	protein_coding	7	140023749	140062951	-	78.8547	-0.123997	0.0350154	7.87789e-05	0.000352848
ENSG00000059573	ALDH18A1	protein_coding	10	95605941	95656711	-	2035.77	0.108224	0.0126669	3.25331e-18	8.75763e-17
ENSG00000059588	TARBP1	protein_coding	1	234391313	234479179	-	1460.78	-0.129313	0.015228	4.14177e-18	1.10101e-16
ENSG00000059691	GATB	protein_coding	4	151670504	151761007	-	621.218	0.0575224	0.0152741	9.83004e-05	0.000429973
ENSG00000059728	MXD1	protein_coding	2	69897688	69942945	+	778.196	-0.150425	0.0137885	1.72525e-28	1.28447e-26
ENSG00000059758	CDK17	protein_coding	12	96278261	96400480	-	2672.16	-0.0759723	0.0117193	4.20831e-11	4.99206e-10
ENSG00000059769	DNAJC25	protein_coding	9	111631334	111654351	+	153.748	0.0219221	0.0273178	0.369864	0.494484
ENSG00000059804	SLC2A3	protein_coding	12	7919230	7936187	-	3650.26	0.0178494	0.0199244	0.341877	0.466491
ENSG00000059915	PSD	protein_coding	10	102402617	102421539	-	307.61	0.0183083	0.0275931	0.45694	0.579932
ENSG00000060069	CTDP1	protein_coding	18	79679803	79754503	+	751.893	0.01598	0.0152278	0.277481	0.397551
ENSG00000060138	YBX3	protein_coding	12	10699089	10723323	-	2527.81	0.0719844	0.0119618	8.29477e-10	8.24944e-09
ENSG00000060237	WNK1	protein_coding	12	752579	911452	+	12434.7	-0.0281004	0.00836506	0.000707576	0.00254759
ENSG00000060339	CCAR1	protein_coding	10	68721012	68792377	+	3435.02	0.0405089	0.0168543	0.012093	0.0303545
ENSG00000060491	OGFR	protein_coding	20	62804835	62814000	+	899.663	0.00817391	0.0280489	0.738229	0.816281
ENSG00000060642	PIGV	protein_coding	1	26787054	26800659	+	268.103	-0.0409247	0.017332	0.0140639	0.034556
ENSG00000060656	PTPRU	protein_coding	1	29236516	29326813	+	34.915	-0.195956	0.0664557	0.000265704	0.00105651
ENSG00000060688	SNRNP40	protein_coding	1	31259568	31296788	-	1252.52	0.0821634	0.0105031	2.06384e-15	4.17334e-14
ENSG00000060709	RIMBP2	protein_coding	12	130396137	130716281	-	57.7144	-0.111406	0.0404398	0.00126598	0.00426394
ENSG00000060718	COL11A1	protein_coding	1	102876467	103108872	-	5959.02	-0.00957913	0.0139269	0.485302	0.604831
ENSG00000060749	QSER1	protein_coding	11	32892811	32993316	+	6984.53	0.0114799	0.0153606	0.436293	0.56055
ENSG00000060762	MPC1	protein_coding	6	166364919	166383013	-	967.609	-0.0417126	0.0151173	0.00446147	0.0129062
ENSG00000060971	ACAA1	protein_coding	3	38103129	38137242	-	1035.58	-0.0666345	0.0181631	0.000127748	0.000544682
ENSG00000060982	BCAT1	protein_coding	12	24810024	24949101	-	3173.17	0.0222031	0.0229854	0.294888	0.417074
ENSG00000061273	HDAC7	protein_coding	12	47782722	47833132	-	1023.4	-0.057157	0.0221998	0.0059684	0.0165994
ENSG00000061337	LZTS1	protein_coding	8	20246165	20303963	-	7511.3	-0.0327827	0.0232254	0.130637	0.219581
ENSG00000061455	PRDM6	protein_coding	5	123089241	123194266	+	11.3475	-0.080437	0.0830971	0.0616787	0.1196
ENSG00000061656	SPAG4	protein_coding	20	35615829	35621094	+	17.2066	-0.105869	0.0807386	0.0276595	0.0612383
ENSG00000061676	NCKAP1	protein_coding	2	182909115	183038858	-	10246.1	0.0388914	0.0138301	0.00374208	0.0110685
ENSG00000061794	MRPS35	protein_coding	12	27710822	27756295	+	999.208	0.0410854	0.0153388	0.00554126	0.0155434
ENSG00000061918	GUCY1B1	protein_coding	4	155758992	155807811	+	250.093	0.0624447	0.0235526	0.00423041	0.012331
ENSG00000061936	SFSWAP	protein_coding	12	131711090	131799738	+	1388.55	-0.0273392	0.0100784	0.0060371	0.016773
ENSG00000061938	TNK2	protein_coding	3	195863364	195911945	-	1552.28	-0.0669053	0.0307164	0.0138756	0.0341801
ENSG00000061987	MON2	protein_coding	12	62466817	62600476	+	2576.85	-0.0515317	0.0170117	0.00165065	0.00540726
ENSG00000062038	CDH3	protein_coding	16	68636189	68727468	+	9.27041	-0.0220689	0.0578482	0.461378	0.58397
ENSG00000062194	GPBP1	protein_coding	5	57173948	57264679	+	3717.45	0.0297195	0.0149405	0.0396485	0.0824691
ENSG00000062282	DGAT2	protein_coding	11	75759512	75801535	+	13.8474	-0.0533125	0.0645043	0.150878	0.246993
ENSG00000062370	ZNF112	protein_coding	19	44326555	44367217	-	470.094	-0.0629468	0.0175231	0.000184939	0.000760947
ENSG00000062485	CS	protein_coding	12	56271699	56300391	-	6100.36	0.10112	0.0102114	1.13906e-23	5.30723e-22
ENSG00000062582	MRPS24	protein_coding	7	43866558	43869893	-	20.7981	0.0988365	0.082159	0.0338306	0.0724887
ENSG00000062598	ELMO2	protein_coding	20	46366050	46432985	-	1992.76	-0.00190387	0.0109165	0.86267	0.906551
ENSG00000062650	WAPL	protein_coding	10	86435256	86521792	-	3840.14	0.0223025	0.010875	0.0368351	0.0775949
ENSG00000062716	VMP1	protein_coding	17	59707192	59842255	+	12649.9	-0.0647339	0.0165777	5.20348e-05	0.000241758
ENSG00000062725	APPBP2	protein_coding	17	60443158	60526242	-	4091.6	-0.0272183	0.0133434	0.0372124	0.0782273
ENSG00000062822	POLD1	protein_coding	19	50384204	50418018	+	363.553	0.0760914	0.0299647	0.00427375	0.012442
ENSG00000063015	SEZ6	protein_coding	17	28954901	29006440	-	2228.26	-0.0490634	0.017103	0.00285957	0.00874086
ENSG00000063046	EIF4B	protein_coding	12	53006282	53042215	+	10201.9	-0.0069587	0.0112952	0.534936	0.648877
ENSG00000063127	SLC6A16	protein_coding	19	49289638	49325215	-	286.953	0.0940477	0.0307593	0.000615361	0.00224749
ENSG00000063169	BICRA	protein_coding	19	47608196	47703277	+	926.346	-0.0370511	0.035506	0.215252	0.326544
ENSG00000063176	SPHK2	protein_coding	19	48619291	48630717	+	574.117	-0.0065168	0.0263269	0.791223	0.856769
ENSG00000063177	RPL18	protein_coding	19	48615330	48619181	-	6660.4	-0.0105478	0.0127668	0.402635	0.527686
ENSG00000063180	CA11	protein_coding	19	48637946	48646187	-	395.858	-0.0126103	0.0206122	0.519593	0.635982
ENSG00000063241	ISOC2	protein_coding	19	55452985	55462343	-	407.15	0.0120042	0.0246036	0.592719	0.698747
ENSG00000063244	U2AF2	protein_coding	19	55654146	55674716	+	3759.41	0.0558379	0.0208999	0.00438383	0.012719
ENSG00000063245	EPN1	protein_coding	19	55675226	55709858	+	3159.68	0.0427187	0.0257808	0.0670422	0.127977
ENSG00000063322	MED29	protein_coding	19	39391303	39400641	+	1618.71	0.0200698	0.0116833	0.0795256	0.147055
ENSG00000063438	AHRR	protein_coding	5	321714	438291	+	17.8115	-0.0567466	0.0638447	0.134209	0.224451
ENSG00000063587	ZNF275	protein_coding	X	153334147	153360110	+	2064.59	0.00159919	0.00999252	0.868046	0.909812
ENSG00000063601	MTMR1	protein_coding	X	150692971	150765108	+	902.928	0.0315341	0.0137959	0.0187967	0.044105
ENSG00000063660	GPC1	protein_coding	2	240435663	240468076	+	3797.56	0.0285935	0.026775	0.232499	0.347386
ENSG00000063761	ADCK1	protein_coding	14	77800109	77935014	+	220.945	0.0330567	0.0212175	0.0965543	0.171971
ENSG00000063854	HAGH	protein_coding	16	1795620	1827157	-	851.198	-0.0273403	0.0210755	0.16966	0.270933
ENSG00000063978	RNF4	protein_coding	4	2462220	2625320	+	1963.22	0.0529427	0.0103119	1.83773e-07	1.29787e-06
ENSG00000064012	CASP8	protein_coding	2	201233443	201287711	+	138.469	-0.0175953	0.0239865	0.431305	0.555381
ENSG00000064042	LIMCH1	protein_coding	4	41359607	41700044	+	2055.43	-0.0513008	0.0161559	0.00101488	0.00350298
ENSG00000064102	INTS13	protein_coding	12	26905181	26938326	-	922.701	0.0499806	0.0175975	0.00295538	0.00898469
ENSG00000064115	TM7SF3	protein_coding	12	26971579	27014434	-	1913.31	0.0214141	0.0102348	0.033588	0.0720811
ENSG00000064199	SPA17	protein_coding	11	124673844	124697518	+	198.072	0.209839	0.0265613	2.51432e-16	5.60602e-15
ENSG00000064201	TSPAN32	protein_coding	11	2301997	2318204	+	34.1342	-0.240861	0.0537262	5.69563e-07	3.7362e-06
ENSG00000064205	CCN5	protein_coding	20	44714844	44728509	+	5.27946	0.0127661	0.0596019	0.607021	0.711384
ENSG00000064218	DMRT3	protein_coding	9	976655	991732	+	19.0376	0.150023	0.0953764	0.00831717	0.0221068
ENSG00000064225	ST3GAL6	protein_coding	3	98732236	98821201	+	445.667	-0.0844432	0.0206425	1.67205e-05	8.51747e-05
ENSG00000064270	ATP2C2	protein_coding	16	84368527	84464187	+	47.1337	0.0288699	0.0399495	0.34905	0.474239
ENSG00000064300	NGFR	protein_coding	17	49495293	49515008	+	98.8507	0.0135212	0.0471204	0.66324	0.757069
ENSG00000064309	CDON	protein_coding	11	125955796	126063335	-	2571.73	-0.135364	0.0162107	1.29881e-17	3.26897e-16
ENSG00000064313	TAF2	protein_coding	8	119730774	119832841	-	1939.61	-0.0147053	0.0130987	0.253227	0.37049
ENSG00000064393	HIPK2	protein_coding	7	139561570	139777998	-	18836.1	-0.0308304	0.00661426	2.8047e-06	1.64535e-05
ENSG00000064419	TNPO3	protein_coding	7	128954180	129055173	-	4393.53	0.110935	0.00909054	7.28099e-35	9.93808e-33
ENSG00000064490	RFXANK	protein_coding	19	19192229	19201866	+	474.767	0.0520842	0.0191356	0.00411448	0.0120376
ENSG00000064545	TMEM161A	protein_coding	19	19119169	19138513	-	456.328	0.0664099	0.0316176	0.0160194	0.0385665
ENSG00000064547	LPAR2	protein_coding	19	19623655	19628930	-	248.959	-0.0744909	0.0325297	0.00899998	0.0236564
ENSG00000064601	CTSA	protein_coding	20	45890144	45898824	+	2297.65	0.0425102	0.0129249	0.000744311	0.00266363
ENSG00000064607	SUGP2	protein_coding	19	18990888	19034023	-	7945.47	-0.000222747	0.00710512	0.977723	0.98424
ENSG00000064651	SLC12A2	protein_coding	5	128083766	128189677	+	2714.19	0.00348539	0.0113214	0.748877	0.8245
ENSG00000064652	SNX24	protein_coding	5	122843439	123029354	+	673.318	0.0518113	0.0168483	0.00134773	0.00450648
ENSG00000064655	EYA2	protein_coding	20	46894624	47188844	+	374.837	0.107541	0.0211613	9.40007e-08	6.9354e-07
ENSG00000064666	CNN2	protein_coding	19	1026586	1039068	+	2115.09	0.000415007	0.0252046	0.978501	0.984926
ENSG00000064687	ABCA7	protein_coding	19	1040107	1065572	+	58.4027	0.0424438	0.0402255	0.180714	0.284717
ENSG00000064692	SNCAIP	protein_coding	5	122311354	122464219	+	1617.46	-0.0587631	0.0159665	0.000142008	0.000600909
ENSG00000064703	DDX20	protein_coding	1	111754832	111775602	+	1125.75	0.0724154	0.0150791	7.15705e-07	4.62363e-06
ENSG00000064726	BTBD1	protein_coding	15	83016423	83067252	-	3956.33	-0.0733446	0.0134916	2.61332e-08	2.09588e-07
ENSG00000064763	FAR2	protein_coding	12	29149103	29340980	+	344.609	-0.0421657	0.0221805	0.0425596	0.0874985
ENSG00000064787	BCAS1	protein_coding	20	53936777	54070594	-	20.0396	-0.0288638	0.0483728	0.390818	0.515846
ENSG00000064932	SBNO2	protein_coding	19	1107637	1174268	-	1508.45	-0.0266562	0.0254498	0.254998	0.372559
ENSG00000064933	PMS1	protein_coding	2	189784085	189877629	+	854.065	-0.0541486	0.0163162	0.000586773	0.00215379
ENSG00000064961	HMG20B	protein_coding	19	3572777	3579083	+	1800.19	-0.0272885	0.0131836	0.0344918	0.0735758
ENSG00000064989	CALCRL	protein_coding	2	187341964	187448460	-	62.1559	-0.0220122	0.0472775	0.508552	0.625967
ENSG00000064995	TAF11	protein_coding	6	34877462	34888071	-	831.325	0.030199	0.0118809	0.00946054	0.0246988
ENSG00000064999	ANKS1A	protein_coding	6	34889255	35091406	+	1020.87	0.0375814	0.0100197	0.000141063	0.000597266
ENSG00000065000	AP3D1	protein_coding	19	2100988	2164468	-	8510.85	0.0495075	0.0107606	2.84773e-06	1.66905e-05
ENSG00000065029	ZNF76	protein_coding	6	35258982	35295985	+	679.943	-0.015562	0.0150777	0.290158	0.411807
ENSG00000065054	SLC9A3R2	protein_coding	16	2025356	2039026	+	98.7974	0.048444	0.0341604	0.0943183	0.168639
ENSG00000065057	NTHL1	protein_coding	16	2039815	2047866	-	339.07	0.110667	0.03727	0.000604586	0.00221117
ENSG00000065060	UHRF1BP1	protein_coding	6	34792015	34883138	+	1483.63	0.0677571	0.0114952	1.90793e-09	1.80478e-08
ENSG00000065135	GNAI3	protein_coding	1	109548615	109600195	+	3950.38	0.0706245	0.0124991	7.62515e-09	6.62974e-08
ENSG00000065150	IPO5	protein_coding	13	97953658	98024296	+	8148.47	0.0581988	0.013407	8.26592e-06	4.44348e-05
ENSG00000065154	OAT	protein_coding	10	124397303	124418976	-	1629.02	0.0083141	0.0137713	0.532955	0.647323
ENSG00000065183	WDR3	protein_coding	1	117929720	117966543	+	1502.72	0.0785133	0.0156618	2.18906e-07	1.52575e-06
ENSG00000065243	PKN2	protein_coding	1	88684222	88836255	+	2878.3	-0.0221928	0.0161105	0.155946	0.253768
ENSG00000065268	WDR18	protein_coding	19	984332	998438	+	401.528	0.0305629	0.0305501	0.249117	0.366013
ENSG00000065308	TRAM2	protein_coding	6	52497408	52577060	-	4565.73	-0.0118954	0.0124487	0.332744	0.457104
ENSG00000065320	NTN1	protein_coding	17	9021510	9244000	+	1844.57	-0.0194499	0.0223014	0.355571	0.480465
ENSG00000065325	GLP2R	protein_coding	17	9822206	9892099	+	5.82763	-0.0124113	0.0595181	0.627933	0.728761
ENSG00000065328	MCM10	protein_coding	10	13161558	13211110	+	1018.42	0.190701	0.0192579	3.83583e-24	1.89065e-22
ENSG00000065357	DGKA	protein_coding	12	55927319	55954027	+	360.651	0.066108	0.0175946	8.83421e-05	0.000390344
ENSG00000065361	ERBB3	protein_coding	12	56076799	56103505	+	163.644	-0.0253809	0.026648	0.299456	0.422048
ENSG00000065413	ANKRD44	protein_coding	2	196967017	197311173	-	597.446	-0.0327512	0.0177589	0.0550492	0.108947
ENSG00000065427	KARS1	protein_coding	16	75627474	75647665	-	2971.15	0.0949511	0.0148037	4.34622e-11	5.13564e-10
ENSG00000065457	ADAT1	protein_coding	16	75596868	75623300	-	1283.95	0.0408491	0.0103875	6.47083e-05	0.000294409
ENSG00000065485	PDIA5	protein_coding	3	123067025	123225227	+	427.666	0.0442815	0.0187361	0.0129105	0.0320962
ENSG00000065491	TBC1D22B	protein_coding	6	37257772	37332970	+	623.5	0.0656856	0.0134118	5.10019e-07	3.37157e-06
ENSG00000065518	NDUFB4	protein_coding	3	120596328	120602507	+	1256.19	0.0883794	0.0122007	1.54825e-13	2.51847e-12
ENSG00000065526	SPEN	protein_coding	1	15836095	15940456	+	7541.79	-0.0249714	0.00864031	0.00356436	0.0106
ENSG00000065534	MYLK	protein_coding	3	123610049	123884332	-	697.183	-0.169273	0.0220333	2.01025e-15	4.07271e-14
ENSG00000065548	ZC3H15	protein_coding	2	186486253	186509361	+	1882.22	0.018677	0.0164462	0.236236	0.351834
ENSG00000065559	MAP2K4	protein_coding	17	12020829	12143830	+	1498.68	0.0262119	0.0154933	0.0795478	0.147083
ENSG00000065600	PACC1	protein_coding	1	212363928	212414901	-	890.868	0.0167014	0.0126316	0.17559	0.27856
ENSG00000065609	SNAP91	protein_coding	6	83552880	83709691	-	311.006	-0.139063	0.0182513	4.63844e-15	8.93813e-14
ENSG00000065613	SLK	protein_coding	10	103967140	104029233	+	2767.17	-0.00761922	0.0170394	0.647758	0.744853
ENSG00000065615	CYB5R4	protein_coding	6	83859656	83967423	+	666.173	-0.000345491	0.0180412	0.990345	0.993518
ENSG00000065618	COL17A1	protein_coding	10	104031286	104085880	-	34.3397	-0.00699482	0.0451618	0.831826	0.885294
ENSG00000065621	GSTO2	protein_coding	10	104268873	104304950	+	122.894	-0.00106435	0.0250418	0.966424	0.976745
ENSG00000065665	SEC61A2	protein_coding	10	12129637	12169961	+	1065.85	-0.0260163	0.0148178	0.0715743	0.135133
ENSG00000065675	PRKCQ	protein_coding	10	6427143	6580301	-	12.2606	-0.0599109	0.0770232	0.108579	0.1892
ENSG00000065717	TLE2	protein_coding	19	2997639	3047635	-	204.068	-0.0217612	0.0302344	0.416257	0.540581
ENSG00000065802	ASB1	protein_coding	2	238426742	238452250	+	1745.23	-0.0168605	0.00876705	0.0524821	0.104723
ENSG00000065809	FAM107B	protein_coding	10	14518557	14774897	-	1480.11	0.0836848	0.0148724	6.93667e-09	6.06332e-08
ENSG00000065833	ME1	protein_coding	6	83210402	83431051	-	138.749	0.0785998	0.0306628	0.00386268	0.011387
ENSG00000065882	TBC1D1	protein_coding	4	37891084	38139175	+	2229.95	0.0474456	0.0121806	6.83723e-05	0.000309426
ENSG00000065883	CDK13	protein_coding	7	39950121	40099580	+	3507.69	-0.0365015	0.00805232	4.88171e-06	2.73471e-05
ENSG00000065911	MTHFD2	protein_coding	2	74186172	74217565	+	588.881	0.324345	0.0257695	1.06261e-37	1.83952e-35
ENSG00000065923	SLC9A7	protein_coding	X	46599251	46759118	-	814.323	-0.0481676	0.0184319	0.00629045	0.0173745
ENSG00000065970	FOXJ2	protein_coding	12	8032716	8055517	+	1184.94	0.0359179	0.0117818	0.00186428	0.00601731
ENSG00000065978	YBX1	protein_coding	1	42682418	42703805	+	23439.6	0.133116	0.012005	2.40284e-29	1.88796e-27
ENSG00000065989	PDE4A	protein_coding	19	10416773	10469630	+	85.6181	0.0253058	0.0324198	0.362304	0.487091
ENSG00000066027	PPP2R5A	protein_coding	1	212285410	212361853	+	1171.81	-0.00301597	0.0130476	0.817308	0.875271
ENSG00000066032	CTNNA2	protein_coding	2	79185231	80648861	+	45.8099	-0.0579839	0.0428478	0.0857233	0.156169
ENSG00000066044	ELAVL1	protein_coding	19	7958573	8005659	-	4951.96	0.0785712	0.00917618	4.60632e-18	1.22297e-16
ENSG00000066084	DIP2B	protein_coding	12	50504985	50748657	+	13042.7	0.0060753	0.0104678	0.552655	0.663845
ENSG00000066117	SMARCD1	protein_coding	12	50085200	50100707	+	4654.13	0.0352358	0.00906841	8.34738e-05	0.000371299
ENSG00000066135	KDM4A	protein_coding	1	43650149	43705518	+	1630.92	-0.0320863	0.00957433	0.000700634	0.00252387
ENSG00000066136	NFYC	protein_coding	1	40691689	40771603	+	1066.36	-0.0148575	0.0110481	0.173372	0.275761
ENSG00000066230	SLC9A3	protein_coding	5	470456	524449	-	98.2326	-0.11631	0.0475306	0.00264556	0.00818422
ENSG00000066248	NGEF	protein_coding	2	232878701	233013256	-	35.0843	-0.0781035	0.0546762	0.0463752	0.0940445
ENSG00000066279	ASPM	protein_coding	1	197084127	197146694	-	4739.74	0.158139	0.02735	7.99902e-10	7.97766e-09
ENSG00000066322	ELOVL1	protein_coding	1	43363398	43368074	-	1207.51	0.105368	0.0153921	1.97835e-12	2.81397e-11
ENSG00000066379	POLR1H	protein_coding	6	30061257	30064909	+	35.221	0.0311252	0.0409078	0.326272	0.450189
ENSG00000066382	MPPED2	protein_coding	11	30384493	30586872	-	2459.66	-0.0730288	0.0125549	2.94048e-09	2.70577e-08
ENSG00000066405	CLDN18	protein_coding	3	137998735	138033655	+	28.6333	0.0344366	0.0473543	0.29531	0.417427
ENSG00000066422	ZBTB11	protein_coding	3	101648889	101677132	-	1129.93	0.0164918	0.0163778	0.29403	0.416193
ENSG00000066427	ATXN3	protein_coding	14	92044496	92106621	-	924.524	-0.0960151	0.013635	6.36891e-13	9.5772e-12
ENSG00000066455	GOLGA5	protein_coding	14	92794305	92839947	+	898.182	0.0309045	0.018432	0.0776195	0.144219
ENSG00000066468	FGFR2	protein_coding	10	121478332	121598458	-	377.294	-0.228253	0.023896	1.2004e-22	5.112e-21
ENSG00000066557	LRRC40	protein_coding	1	70144805	70205579	-	1321.69	0.0223005	0.0168498	0.167368	0.268014
ENSG00000066583	ISOC1	protein_coding	5	129094749	129114028	+	303.765	0.0433515	0.0189899	0.0161771	0.0388778
ENSG00000066629	EML1	protein_coding	14	99737693	99942060	+	532.189	0.104499	0.0168511	1.5127e-10	1.66202e-09
ENSG00000066651	TRMT11	protein_coding	6	125986479	126203817	+	518.514	0.0239212	0.0185363	0.174392	0.277093
ENSG00000066654	THUMPD1	protein_coding	16	20702816	20742084	-	1546.96	0.00483071	0.013615	0.712438	0.796448
ENSG00000066697	MSANTD3	protein_coding	9	100427143	100451734	+	754.735	0.100562	0.0146727	2.05726e-12	2.92035e-11
ENSG00000066735	KIF26A	protein_coding	14	104138587	104180894	+	513.328	-0.0399175	0.0405208	0.213375	0.32425
ENSG00000066739	ATG2B	protein_coding	14	96279195	96363341	-	2487.01	-0.0890148	0.0139092	5.78214e-11	6.69489e-10
ENSG00000066777	ARFGEF1	protein_coding	8	67173511	67343781	-	4817.79	-0.0243508	0.0135026	0.0661976	0.126655
ENSG00000066827	ZFAT	protein_coding	8	134477788	134713049	-	394.594	0.0238789	0.0152955	0.106265	0.185879
ENSG00000066855	MTFR1	protein_coding	8	65644734	65771261	+	682.068	0.0824465	0.0150015	1.51257e-08	1.25662e-07
ENSG00000066923	STAG3	protein_coding	7	100177563	100221488	+	1235.21	-0.122113	0.0137415	1.45224e-19	4.49456e-18
ENSG00000066926	FECH	protein_coding	18	57544377	57586702	-	1232.84	9.56585e-05	0.0130322	0.990564	0.993644
ENSG00000066933	MYO9A	protein_coding	15	71822291	72118577	-	3694.81	-0.0355972	0.0159781	0.0213849	0.049195
ENSG00000067048	DDX3Y	protein_coding	Y	12904108	12920478	+	1654.89	0.0157804	0.0166623	0.323865	0.447737
ENSG00000067057	PFKP	protein_coding	10	3066333	3137718	+	691.981	0.0689018	0.0177664	5.07586e-05	0.000236293
ENSG00000067064	IDI1	protein_coding	10	1039152	1049119	-	4086.12	-0.0203477	0.0162075	0.196197	0.303786
ENSG00000067082	KLF6	protein_coding	10	3775996	3785281	-	8840.27	0.0618874	0.0113686	2.88649e-08	2.30195e-07
ENSG00000067113	PLPP1	protein_coding	5	55424854	55534969	-	191.701	-9.46841e-05	0.0210956	0.998873	0.999296
ENSG00000067141	NEO1	protein_coding	15	73051710	73305205	+	7434.49	-0.167847	0.0115067	4.70994e-49	1.8572e-46
ENSG00000067167	TRAM1	protein_coding	8	70573218	70608416	-	3584.28	0.0244877	0.0154825	0.101097	0.178659
ENSG00000067177	PHKA1	protein_coding	X	72578814	72714319	-	317.441	-0.00462459	0.0196512	0.809859	0.869624
ENSG00000067182	TNFRSF1A	protein_coding	12	6328757	6342114	-	2813.03	-0.00405397	0.0150221	0.786641	0.852892
ENSG00000067191	CACNB1	protein_coding	17	39173453	39197703	-	459.006	-0.033114	0.0239907	0.136609	0.227518
ENSG00000067208	EVI5	protein_coding	1	92508696	92792404	-	2212.08	-0.0360082	0.0142419	0.00943182	0.0246298
ENSG00000067221	STOML1	protein_coding	15	73978926	73994622	-	347.557	-0.0163109	0.0229882	0.447861	0.571516
ENSG00000067225	PKM	protein_coding	15	72199029	72231822	-	18666.5	0.106733	0.0108025	1.28985e-23	5.9706e-22
ENSG00000067248	DHX29	protein_coding	5	55256055	55307694	-	2050.18	0.00444864	0.0162666	0.772571	0.841925
ENSG00000067334	DNTTIP2	protein_coding	1	93866284	93879918	-	1701.79	0.0480523	0.0194078	0.00881943	0.0232358
ENSG00000067365	METTL22	protein_coding	16	8621683	8649654	+	458.753	-0.0379218	0.0160331	0.0145777	0.0355806
ENSG00000067369	TP53BP1	protein_coding	15	43403061	43510728	-	7759.79	-0.0234445	0.00955874	0.0132274	0.0328112
ENSG00000067445	TRO	protein_coding	X	54920462	54931431	+	2096.9	-0.0314176	0.00984257	0.00123758	0.00417952
ENSG00000067533	RRP15	protein_coding	1	218285293	218337983	+	759.375	0.0677812	0.0169205	3.05931e-05	0.000148658
ENSG00000067560	RHOA	protein_coding	3	49359139	49412998	-	10995.2	0.0905	0.00996744	3.80938e-20	1.24026e-18
ENSG00000067596	DHX8	protein_coding	17	43483865	43610338	+	2744.7	0.0227441	0.0118143	0.0491669	0.0989425
ENSG00000067606	PRKCZ	protein_coding	1	2050411	2185395	+	317.089	-0.0310343	0.0200365	0.103275	0.181798
ENSG00000067646	ZFY	protein_coding	Y	2935281	2982506	+	520.36	0.0208136	0.0190977	0.250398	0.367368
ENSG00000067704	IARS2	protein_coding	1	220094132	220148041	+	1886.43	0.0870554	0.0112775	4.20937e-15	8.15561e-14
ENSG00000067715	SYT1	protein_coding	12	78863993	79452008	+	611.132	-0.16687	0.0202008	1.99944e-17	4.94473e-16
ENSG00000067798	NAV3	protein_coding	12	77324641	78213010	+	988.94	-0.129506	0.0207368	8.21603e-11	9.32196e-10
ENSG00000067829	IDH3G	protein_coding	X	153785766	153794523	-	1710.18	0.018025	0.0128695	0.150858	0.24698
ENSG00000067836	ROGDI	protein_coding	16	4796968	4802673	-	387.089	-0.113716	0.0227588	1.37209e-07	9.88835e-07
ENSG00000067840	PDZD4	protein_coding	X	153802166	153830565	-	2077.44	-0.0501199	0.02409	0.0245046	0.0552261
ENSG00000067842	ATP2B3	protein_coding	X	153517642	153582939	+	6.98266	0.0174027	0.0578825	0.540425	0.653246
ENSG00000067900	ROCK1	protein_coding	18	20946906	21111813	-	3364.86	-0.0307567	0.0159285	0.0462898	0.0939072
ENSG00000067955	CBFB	protein_coding	16	67028984	67101058	+	2295.4	-0.014703	0.0111125	0.180262	0.284194
ENSG00000067992	PDK3	protein_coding	X	24465270	24550466	+	1889.36	0.0687763	0.0138693	3.49012e-07	2.35472e-06
ENSG00000068001	HYAL2	protein_coding	3	50317790	50322782	-	1120.25	0.0224502	0.0244975	0.314813	0.438412
ENSG00000068024	HDAC4	protein_coding	2	239048168	239401020	-	1432.59	-0.0346846	0.0116868	0.00253786	0.00788769
ENSG00000068028	RASSF1	protein_coding	3	50329782	50340936	-	230.726	0.251966	0.0278235	9.0058e-21	3.10795e-19
ENSG00000068078	FGFR3	protein_coding	4	1793293	1808872	+	170.383	-0.27636	0.0297482	1.14064e-21	4.36828e-20
ENSG00000068079	IFI35	protein_coding	17	43006740	43014456	+	172.299	-0.000204813	0.0231598	0.9971	0.998006
ENSG00000068097	HEATR6	protein_coding	17	60041008	60078922	-	1755.81	0.0266628	0.0116708	0.0197516	0.0460092
ENSG00000068120	COASY	protein_coding	17	42561467	42566277	+	821.633	0.135686	0.0139175	3.17915e-23	1.40443e-21
ENSG00000068137	PLEKHH3	protein_coding	17	42667914	42676994	-	814.548	0.0256462	0.0371017	0.387604	0.512391
ENSG00000068305	MEF2A	protein_coding	15	99565417	99716466	+	1196.08	-0.00272819	0.0148973	0.852732	0.899808
ENSG00000068308	OTUD5	protein_coding	X	48922024	48958386	-	1590.45	-0.0412871	0.0104194	5.87039e-05	0.000269683
ENSG00000068323	TFE3	protein_coding	X	49028726	49043410	-	1857.61	0.00977393	0.0141352	0.474359	0.595374
ENSG00000068354	TBC1D25	protein_coding	X	48539714	48562609	+	457.874	0.0290477	0.0152473	0.0488619	0.0984147
ENSG00000068366	ACSL4	protein_coding	X	109624244	109733403	-	745.979	-0.0251869	0.019097	0.167895	0.26868
ENSG00000068383	INPP5A	protein_coding	10	132537787	132783480	+	846.124	0.0298743	0.0124595	0.0141752	0.0347516
ENSG00000068394	GPKOW	protein_coding	X	49113407	49123735	-	809.602	-0.0418978	0.0138929	0.00198471	0.00636356
ENSG00000068400	GRIPAP1	protein_coding	X	48973723	49002264	-	1951.03	-0.0737823	0.00914548	3.51197e-16	7.72524e-15
ENSG00000068438	FTSJ1	protein_coding	X	48476021	48486364	+	563.4	0.0788881	0.014426	1.89525e-08	1.55214e-07
ENSG00000068489	PRR11	protein_coding	17	59155732	59206709	+	2530.87	0.0749649	0.0154358	5.15337e-07	3.40567e-06
ENSG00000068615	REEP1	protein_coding	2	86213993	86338083	-	718.273	0.0297615	0.0157664	0.0502887	0.100895
ENSG00000068650	ATP11A	protein_coding	13	112690038	112887168	+	2114.68	-0.0247076	0.0124305	0.0430026	0.0882443
ENSG00000068654	POLR1A	protein_coding	2	86020216	86106155	-	5591.35	0.080611	0.0079519	1.49146e-24	7.72694e-23
ENSG00000068697	LAPTM4A	protein_coding	2	20032650	20051628	-	2657.32	-0.0138301	0.0115442	0.224721	0.338352
ENSG00000068724	TTC7A	protein_coding	2	46916157	47076137	+	373.935	-0.0438028	0.0175943	0.0095105	0.024811
ENSG00000068745	IP6K2	protein_coding	3	48688003	48740353	-	2574.81	-0.0450025	0.00862387	1.37536e-07	9.90717e-07
ENSG00000068784	SRBD1	protein_coding	2	45388680	45612165	-	1327.26	0.0409668	0.0176794	0.0151992	0.0368523
ENSG00000068796	KIF2A	protein_coding	5	62306162	62391025	+	4143.01	0.0261426	0.0156438	0.0826819	0.151459
ENSG00000068831	RASGRP2	protein_coding	11	64726911	64745456	-	66.0006	-0.028164	0.0384663	0.366347	0.490915
ENSG00000068878	PSME4	protein_coding	2	53864069	53970993	-	4730.63	0.0139044	0.0143918	0.317389	0.441076
ENSG00000068885	IFT80	protein_coding	3	160256986	160399880	-	891.449	-0.054742	0.0215346	0.00683529	0.0186978
ENSG00000068903	SIRT2	protein_coding	19	38878555	38899862	-	2274.44	0.0466314	0.016498	0.00324972	0.00978039
ENSG00000068912	ERLEC1	protein_coding	2	53787044	53818819	+	2289	-0.0453814	0.013494	0.000573616	0.00211347
ENSG00000068971	PPP2R5B	protein_coding	11	64917553	64934475	+	763.709	0.093005	0.0161595	2.76413e-09	2.55787e-08
ENSG00000068976	PYGM	protein_coding	11	64746389	64759974	-	22.8791	0.0228896	0.0464663	0.479745	0.599923
ENSG00000069020	MAST4	protein_coding	5	66596361	67169595	+	614.346	-0.163398	0.015326	2.28735e-27	1.48038e-25
ENSG00000069188	SDK2	protein_coding	17	73334384	73644445	-	4977.37	-0.079282	0.0161924	4.15581e-07	2.77833e-06
ENSG00000069248	NUP133	protein_coding	1	229440259	229508341	-	2836.41	0.0157952	0.00990151	0.105201	0.184442
ENSG00000069275	NUCKS1	protein_coding	1	205712822	205750182	-	19755.9	0.109154	0.0107156	5.49552e-25	2.9254e-23
ENSG00000069329	VPS35	protein_coding	16	46656132	46689194	-	6673.7	0.0368631	0.0121875	0.00196954	0.00632445
ENSG00000069345	DNAJA2	protein_coding	16	46955362	46973674	-	2672.88	0.0179328	0.0121709	0.131626	0.220981
ENSG00000069399	BCL3	protein_coding	19	44747836	44760044	+	208.624	0.0426076	0.0320202	0.121848	0.207827
ENSG00000069424	KCNAB2	protein_coding	1	5990927	6101193	+	218.788	-0.199006	0.0257437	1.1129e-15	2.31869e-14
ENSG00000069431	ABCC9	protein_coding	12	21797389	21942543	-	250.112	-0.280847	0.0250119	2.29214e-30	1.97597e-28
ENSG00000069493	CLEC2D	protein_coding	12	9664969	9699553	+	298.239	-0.093717	0.036192	0.00281336	0.00861818
ENSG00000069509	FUNDC1	protein_coding	X	44523639	44542859	-	354.375	0.0901911	0.0209877	5.70494e-06	3.15931e-05
ENSG00000069535	MAOB	protein_coding	X	43766610	43882450	-	345.499	-0.219395	0.0265053	1.18046e-17	2.98523e-16
ENSG00000069667	RORA	protein_coding	15	60488284	61229302	-	1416.73	-0.0993254	0.0211203	7.56294e-07	4.86078e-06
ENSG00000069696	DRD4	protein_coding	11	637269	640706	+	29.083	-0.180472	0.0814837	0.00192049	0.00617906
ENSG00000069702	TGFBR3	protein_coding	1	91680343	91906335	-	19.4697	-0.0367105	0.0529957	0.29089	0.412584
ENSG00000069764	PLA2G10	protein_coding	16	14672548	14694308	-	14.8607	-0.0174541	0.0505464	0.586427	0.693287
ENSG00000069849	ATP1B3	protein_coding	3	141876124	141926549	+	2182.23	0.0482018	0.0113341	1.46394e-05	7.53302e-05
ENSG00000069869	NEDD4	protein_coding	15	55826922	55993660	-	839.465	-0.0625458	0.0165639	9.06528e-05	0.000399476
ENSG00000069943	PIGB	protein_coding	15	55318960	55355648	+	212.4	-0.0380936	0.0237758	0.0844475	0.154228
ENSG00000069956	MAPK6	protein_coding	15	51952106	52067375	+	3695.44	0.0123215	0.0130872	0.332803	0.457156
ENSG00000069966	GNB5	protein_coding	15	52115100	52191392	-	1105.36	0.00531435	0.00979853	0.58003	0.687369
ENSG00000069974	RAB27A	protein_coding	15	55202966	55319113	-	163.831	0.00328265	0.0256644	0.881942	0.919241
ENSG00000069998	HDHD5	protein_coding	22	17137511	17165287	-	975.365	0.0932181	0.020781	2.23504e-06	1.33345e-05
ENSG00000070010	UFD1	protein_coding	22	19449911	19479202	-	1083.73	0.070457	0.0138847	1.86344e-07	1.31385e-06
ENSG00000070018	LRP6	protein_coding	12	12116025	12267044	-	6660.87	-0.0231285	0.0122851	0.0556799	0.110011
ENSG00000070031	SCT	protein_coding	11	626309	627181	-	18.0431	-0.336024	0.100077	3.32057e-05	0.000160002
ENSG00000070047	PHRF1	protein_coding	11	576470	612222	+	2182.88	0.0117165	0.0148952	0.414647	0.539114
ENSG00000070061	ELP1	protein_coding	9	108866898	108934328	-	2579.52	0.0516322	0.0104465	5.09087e-07	3.36646e-06
ENSG00000070081	NUCB2	protein_coding	11	17208153	17349980	+	859.646	0.0430722	0.0213116	0.0305222	0.0665141
ENSG00000070087	PFN2	protein_coding	3	149964904	150050788	-	6128.53	0.0400143	0.0106134	0.0001253	0.000535316
ENSG00000070159	PTPN3	protein_coding	9	109375466	109498313	-	207.745	0.082376	0.0234783	0.00016943	0.000702976
ENSG00000070182	SPTB	protein_coding	14	64746283	64879907	-	16.8054	0.0498004	0.0605048	0.16511	0.265239
ENSG00000070190	DAPP1	protein_coding	4	99816827	99870190	+	9.15781	-0.166785	0.135445	0.0120237	0.0302053
ENSG00000070214	SLC44A1	protein_coding	9	105244622	105439171	+	3053.83	-0.137659	0.0154006	7.18919e-20	2.27797e-18
ENSG00000070269	TMEM260	protein_coding	14	56488354	56650606	+	727.025	-0.0595243	0.0164753	0.000182119	0.000749926
ENSG00000070366	SMG6	protein_coding	17	2059843	2303785	-	2090.43	0.034903	0.00816124	1.56878e-05	8.03948e-05
ENSG00000070367	EXOC5	protein_coding	14	57200507	57268905	-	5674.47	0.0145661	0.0126815	0.239202	0.355121
ENSG00000070371	CLTCL1	protein_coding	22	19179473	19291719	-	444.682	0.0222362	0.0153959	0.134798	0.225294
ENSG00000070388	FGF22	protein_coding	19	639895	644371	+	9.77993	0.0108356	0.0547415	0.719683	0.802224
ENSG00000070404	FSTL3	protein_coding	19	676392	683392	+	117.011	0.0196546	0.0306432	0.461469	0.58397
ENSG00000070413	DGCR2	protein_coding	22	19036282	19122454	-	4635.35	-0.0307188	0.0176678	0.0706	0.133649
ENSG00000070423	RNF126	protein_coding	19	647526	663233	-	973.07	0.035047	0.0259541	0.135389	0.225998
ENSG00000070444	MNT	protein_coding	17	2384073	2401104	-	1635.9	-0.0601161	0.0269689	0.0140685	0.0345593
ENSG00000070476	ZXDC	protein_coding	3	126437601	126475891	-	1418	-0.023726	0.0111083	0.0302756	0.066051
ENSG00000070495	JMJD6	protein_coding	17	76712832	76726799	-	660.477	0.133126	0.0140492	4.73438e-22	1.86339e-20
ENSG00000070501	POLB	protein_coding	8	42338454	42371808	+	344.712	0.0218226	0.0183235	0.210516	0.320798
ENSG00000070540	WIPI1	protein_coding	17	68420948	68457513	-	425.195	-0.102434	0.0195067	4.42422e-08	3.42813e-07
ENSG00000070601	FRMPD1	protein_coding	9	37650954	37746904	+	260.823	0.0129813	0.018857	0.467465	0.589432
ENSG00000070610	GBA2	protein_coding	9	35736866	35749228	-	2576.51	0.0523452	0.010315	2.53941e-07	1.75103e-06
ENSG00000070614	NDST1	protein_coding	5	150485818	150558211	+	7279	0.049979	0.0120254	2.16727e-05	0.000108181
ENSG00000070669	ASNS	protein_coding	7	97851677	97872542	-	65.6639	0.0596269	0.0386135	0.0579641	0.11368
ENSG00000070718	AP3M2	protein_coding	8	42152946	42171673	+	1039.93	0.0142567	0.0124033	0.238883	0.354784
ENSG00000070731	ST6GALNAC2	protein_coding	17	76565377	76586956	-	5.59875	-0.0121571	0.0580761	0.645716	0.743041
ENSG00000070748	CHAT	protein_coding	10	49609095	49667942	+	4.74211	0.00113741	0.0606106	0.943969	0.962042
ENSG00000070756	PABPC1	protein_coding	8	100685816	100722809	-	19474.9	-0.00881077	0.0103305	0.39096	0.515973
ENSG00000070759	TESK2	protein_coding	1	45343883	45491163	-	37.3035	0.0494918	0.0436771	0.134685	0.225159
ENSG00000070761	CFAP20	protein_coding	16	58113592	58129381	-	859.698	0.0940607	0.0122904	6.32392e-15	1.19907e-13
ENSG00000070770	CSNK2A2	protein_coding	16	58157907	58198106	-	1377.67	0.0369077	0.0123248	0.00219126	0.00693497
ENSG00000070778	PTPN21	protein_coding	14	88465778	88555007	-	2194.2	-0.0299912	0.0109054	0.00529757	0.0149564
ENSG00000070785	EIF2B3	protein_coding	1	44850522	44986722	-	681.382	0.106596	0.0149951	3.05174e-13	4.78151e-12
ENSG00000070808	CAMK2A	protein_coding	5	150219491	150290093	-	1520.87	-0.0637929	0.0140041	2.94984e-06	1.72368e-05
ENSG00000070814	TCOF1	protein_coding	5	150357629	150400308	+	1306.84	0.147522	0.0138842	3.33098e-27	2.12355e-25
ENSG00000070831	CDC42	protein_coding	1	22025511	22101360	+	9774.44	0.0350613	0.00877334	5.2586e-05	0.000244053
ENSG00000070882	OSBPL3	protein_coding	7	24796540	24981634	-	690.297	0.0570005	0.0165541	0.000340223	0.00132293
ENSG00000070950	RAD18	protein_coding	3	8775402	8963773	-	940.092	0.115417	0.0166946	1.05302e-12	1.54102e-11
ENSG00000070961	ATP2B1	protein_coding	12	89588049	89709300	-	6803.83	0.0252322	0.0146122	0.0743513	0.139289
ENSG00000070985	TRPM5	protein_coding	11	2404515	2423045	-	9.63903	0.0247843	0.0572163	0.400262	0.524931
ENSG00000071051	NCK2	protein_coding	2	105744912	105894274	+	1712.59	0.0783788	0.0120728	3.54765e-11	4.2678e-10
ENSG00000071054	MAP4K4	protein_coding	2	101696850	101894689	+	20804.5	0.0265802	0.0111845	0.0154494	0.0373654
ENSG00000071073	MGAT4A	protein_coding	2	98619106	98731132	-	799.163	-0.0900762	0.0154599	2.06288e-09	1.94272e-08
ENSG00000071082	RPL31	protein_coding	2	101002229	101024032	+	4466.38	0.00270282	0.0116206	0.808356	0.869046
ENSG00000071127	WDR1	protein_coding	4	10074339	10116949	-	12105.3	0.00560661	0.00881993	0.518575	0.635179
ENSG00000071189	SNX13	protein_coding	7	17790761	17940501	-	2787.11	-0.061762	0.0169339	0.000151848	0.00063698
ENSG00000071205	ARHGAP10	protein_coding	4	147732088	148072776	+	27.2873	-0.21771	0.0622211	3.98145e-05	0.000188938
ENSG00000071242	RPS6KA2	protein_coding	6	166409364	166906451	-	4348.93	0.0927129	0.0104935	3.05626e-19	9.11442e-18
ENSG00000071243	ING3	protein_coding	7	120950763	120977216	+	653.159	0.0205061	0.0179585	0.230664	0.345201
ENSG00000071246	VASH1	protein_coding	14	76761468	76783015	+	2945.22	-0.0197668	0.0216328	0.333909	0.458232
ENSG00000071282	LMCD1	protein_coding	3	8501807	8574668	+	378.708	-0.208992	0.0233526	3.56836e-20	1.16894e-18
ENSG00000071462	BUD23	protein_coding	7	73683025	73705161	+	690.255	0.0144935	0.0151727	0.322188	0.445941
ENSG00000071537	SEL1L	protein_coding	14	81471547	81533853	-	5494.77	-0.00982205	0.012993	0.439448	0.563735
ENSG00000071539	TRIP13	protein_coding	5	892884	919357	+	804.265	0.227288	0.0206619	2.80046e-29	2.19228e-27
ENSG00000071553	ATP6AP1	protein_coding	X	154428633	154436516	+	3910.51	0.0233804	0.0114138	0.0366672	0.0772948
ENSG00000071564	TCF3	protein_coding	19	1609290	1652615	-	5652.81	0.070473	0.0223657	0.000722873	0.00259433
ENSG00000071575	TRIB2	protein_coding	2	12716910	12742734	+	21838.6	-0.0164115	0.00949287	0.0809317	0.148957
ENSG00000071626	DAZAP1	protein_coding	19	1407569	1435687	+	2201	0.1184	0.0135851	6.17518e-19	1.79372e-17
ENSG00000071655	MBD3	protein_coding	19	1573596	1592865	-	2158.19	0.0287314	0.0326002	0.297541	0.420045
ENSG00000071794	HLTF	protein_coding	3	149030127	149086554	-	2191.02	-0.0377019	0.0171441	0.0223324	0.0510218
ENSG00000071859	FAM50A	protein_coding	X	154444141	154450654	+	1652.59	0.117364	0.0140537	1.46331e-17	3.65708e-16
ENSG00000071889	FAM3A	protein_coding	X	154506159	154516242	-	849.146	-0.00176172	0.0228576	0.939303	0.958479
ENSG00000071894	CPSF1	protein_coding	8	144393229	144409335	-	3828.23	0.00533854	0.0165013	0.732237	0.811762
ENSG00000071909	MYO3B	protein_coding	2	170178145	170655171	+	23.2741	-0.03855	0.0504062	0.26942	0.388537
ENSG00000071967	CYBRD1	protein_coding	2	171522247	171558129	+	1318.01	-0.00320196	0.0138596	0.815129	0.873725
ENSG00000071994	PDCD2	protein_coding	6	170575295	170584692	-	1221.14	0.0213636	0.0111812	0.0516542	0.103168
ENSG00000072042	RDH11	protein_coding	14	67676800	67695774	-	2988.22	0.000401039	0.0096613	0.963474	0.974643
ENSG00000072062	PRKACA	protein_coding	19	14091688	14118084	-	3125.4	0.0209179	0.0161924	0.178498	0.282185
ENSG00000072071	ADGRL1	protein_coding	19	14147743	14206187	-	4612.71	-0.0509596	0.0188778	0.00462701	0.0133265
ENSG00000072110	ACTN1	protein_coding	14	68874128	68979440	-	8351.92	0.136904	0.0109453	1.09126e-36	1.76032e-34
ENSG00000072121	ZFYVE26	protein_coding	14	67746522	67816590	-	3452.52	0.0173456	0.00754207	0.0203165	0.0470932
ENSG00000072133	RPS6KA6	protein_coding	X	84058346	84188199	-	59.8377	-0.0632615	0.0432901	0.0644819	0.124052
ENSG00000072134	EPN2	protein_coding	17	19215615	19336715	+	4678.2	-0.00969903	0.0120193	0.415523	0.539858
ENSG00000072135	PTPN18	protein_coding	2	130356045	130375405	+	360.055	0.0259773	0.0171195	0.113399	0.19607
ENSG00000072163	LIMS2	protein_coding	2	127638381	127681786	-	41.1243	-0.128163	0.0558173	0.00323671	0.00974674
ENSG00000072182	ASIC4	protein_coding	2	219514482	219538772	+	61.1305	-0.0168814	0.0376077	0.586317	0.693196
ENSG00000072195	SPEG	protein_coding	2	219434843	219493629	+	2113.59	0.00392048	0.0296162	0.86913	0.910575
ENSG00000072201	LNX1	protein_coding	4	53459301	53701405	-	104.104	0.0334491	0.0279057	0.179363	0.283196
ENSG00000072210	ALDH3A2	protein_coding	17	19648136	19685760	+	3516.69	0.0940475	0.0154879	3.86043e-10	4.0314e-09
ENSG00000072274	TFRC	protein_coding	3	196027183	196082096	-	4534.09	0.299249	0.0148637	1.85505e-91	6.58325e-88
ENSG00000072310	SREBF1	protein_coding	17	17810399	17837002	-	1492.22	0.0400528	0.0328482	0.150433	0.246379
ENSG00000072315	TRPC5	protein_coding	X	111768011	112082776	-	27.0974	-0.0256697	0.0493318	0.446346	0.570094
ENSG00000072364	AFF4	protein_coding	5	132875395	132963634	-	14583.7	-0.0103453	0.00945346	0.275215	0.395129
ENSG00000072401	UBE2D1	protein_coding	10	58334979	58370751	+	798.707	-0.00765192	0.0184075	0.668226	0.760705
ENSG00000072415	MPP5	protein_coding	14	67240713	67336061	+	1890.9	0.0274447	0.0162237	0.078308	0.145308
ENSG00000072422	RHOBTB1	protein_coding	10	60869438	61001440	-	1069.99	0.0210575	0.0127667	0.0910273	0.16398
ENSG00000072501	SMC1A	protein_coding	X	53374149	53422728	-	7395.13	0.0985452	0.0104607	1.31012e-21	4.97262e-20
ENSG00000072506	HSD17B10	protein_coding	X	53431258	53434370	-	1253.81	0.0744671	0.0155912	7.89014e-07	5.0543e-06
ENSG00000072518	MARK2	protein_coding	11	63838928	63911020	+	2385.76	0.0217677	0.016281	0.163841	0.263774
ENSG00000072571	HMMR	protein_coding	5	163460203	163491941	+	550.54	0.229321	0.0292178	2.92388e-16	6.48524e-15
ENSG00000072609	CHFR	protein_coding	12	132832356	132956304	-	1814.65	0.0505921	0.010543	1.06851e-06	6.67993e-06
ENSG00000072682	P4HA2	protein_coding	5	132190147	132295315	-	163.661	0.303953	0.0252315	1.36485e-34	1.76131e-32
ENSG00000072736	NFATC3	protein_coding	16	68084751	68229259	+	1507.98	0.0151887	0.0125045	0.212896	0.323707
ENSG00000072756	TRNT1	protein_coding	3	3126933	3150879	+	705.82	-0.0581367	0.0171705	0.000430112	0.00163455
ENSG00000072778	ACADVL	protein_coding	17	7217125	7225266	+	3277.55	-0.0177517	0.0141247	0.199006	0.307198
ENSG00000072786	STK10	protein_coding	5	172042079	172188224	-	482.211	0.0524678	0.0150754	0.000325171	0.00126997
ENSG00000072803	FBXW11	protein_coding	5	171861549	172006873	-	4087.16	-0.00292674	0.0101011	0.772906	0.842203
ENSG00000072818	ACAP1	protein_coding	17	7336529	7351477	+	71.6197	-0.00282641	0.0331458	0.924194	0.948642
ENSG00000072832	CRMP1	protein_coding	4	5748084	5893086	-	9301.45	7.29662e-07	0.00994158	0.994537	0.996211
ENSG00000072840	EVC	protein_coding	4	5711201	5814305	+	1211.27	-0.0569937	0.0120741	1.4931e-06	9.13841e-06
ENSG00000072849	DERL2	protein_coding	17	5471254	5486811	-	1433.46	0.0679239	0.0112129	6.99723e-10	7.05455e-09
ENSG00000072858	SIDT1	protein_coding	3	113532555	113629575	+	9.6685	-0.0589172	0.0733485	0.130621	0.21958
ENSG00000072864	NDE1	protein_coding	16	15643267	15734691	+	1555.41	0.0494111	0.0125583	5.63675e-05	0.000260185
ENSG00000072952	IRAG1	protein_coding	11	10573091	10693988	-	319.153	0.0535745	0.0222673	0.00991082	0.0256817
ENSG00000072954	TMEM38A	protein_coding	19	16661139	16690023	+	73.9171	0.130474	0.0375932	8.73031e-05	0.000386074
ENSG00000072958	AP1M1	protein_coding	19	16197854	16245906	+	1911.36	0.044827	0.0174787	0.0072843	0.0197485
ENSG00000073008	PVR	protein_coding	19	44643798	44666162	+	662.67	0.0856605	0.0146047	1.67514e-09	1.59878e-08
ENSG00000073050	XRCC1	protein_coding	19	43543311	43580473	-	742.339	0.0104945	0.0173313	0.5249	0.640681
ENSG00000073060	SCARB1	protein_coding	12	124776856	124882668	-	2919.44	0.00575231	0.0201752	0.756072	0.830319
ENSG00000073067	CYP2W1	protein_coding	7	983181	989640	+	26.1325	-0.0393495	0.0570958	0.25536	0.37298
ENSG00000073111	MCM2	protein_coding	3	127598410	127622436	+	1977.73	0.109597	0.0181927	3.9882e-10	4.15058e-09
ENSG00000073150	PANX2	protein_coding	22	50170731	50180295	+	88.221	0.0157619	0.0327301	0.571978	0.680523
ENSG00000073169	SELENOO	protein_coding	22	50200979	50217616	+	359.069	-0.00616411	0.0267877	0.807418	0.868327
ENSG00000073331	ALPK1	protein_coding	4	112285509	112442621	+	23.0514	-0.0660194	0.0569398	0.0853145	0.155558
ENSG00000073417	PDE8A	protein_coding	15	84980440	85139145	+	646.457	0.00144217	0.0145387	0.914421	0.941572
ENSG00000073464	CLCN4	protein_coding	X	10156975	10237660	+	931.428	0.0439057	0.0131001	0.000590306	0.0021649
ENSG00000073536	NLE1	protein_coding	17	35128730	35142304	-	482.73	0.0854903	0.0198655	5.96508e-06	3.29053e-05
ENSG00000073578	SDHA	protein_coding	5	218241	257082	+	288.327	0.0168344	0.0185226	0.338692	0.463332
ENSG00000073584	SMARCE1	protein_coding	17	40624962	40648654	-	806.728	-0.0242183	0.0161783	0.122633	0.208747
ENSG00000073605	GSDMB	protein_coding	17	39904595	39918635	-	164.355	0.121011	0.0243143	1.31829e-07	9.5315e-07
ENSG00000073614	KDM5A	protein_coding	12	280057	389320	-	5478.27	-0.0715272	0.0101507	9.38887e-13	1.38639e-11
ENSG00000073670	ADAM11	protein_coding	17	44758988	44781846	+	200.473	0.0928531	0.0300249	0.000586194	0.00215278
ENSG00000073711	PPP2R3A	protein_coding	3	135965728	136147894	+	1257.63	-0.054528	0.0182948	0.00183609	0.00593622
ENSG00000073712	FERMT2	protein_coding	14	52857268	52952435	-	6921.85	-0.049795	0.0117833	1.66891e-05	8.50351e-05
ENSG00000073756	PTGS2	protein_coding	1	186671791	186680922	-	23.6891	-0.0374571	0.0558115	0.264389	0.382995
ENSG00000073792	IGF2BP2	protein_coding	3	185643130	185825042	-	6524.22	0.064827	0.0108444	1.20802e-09	1.1724e-08
ENSG00000073803	MAP3K13	protein_coding	3	185282941	185489094	+	1253.15	0.0112427	0.0132202	0.38188	0.506595
ENSG00000073849	ST6GAL1	protein_coding	3	186930325	187078553	+	291.649	0.0635141	0.0228404	0.00280412	0.00859358
ENSG00000073910	FRY	protein_coding	13	31846713	32299125	+	606.421	-0.0989971	0.0174422	4.33906e-09	3.90332e-08
ENSG00000073921	PICALM	protein_coding	11	85957175	86069882	-	4468.04	0.0355571	0.0128532	0.00456719	0.0131703
ENSG00000073969	NSF	protein_coding	17	46590669	46757464	+	1932.33	-0.00187257	0.0137081	0.891669	0.926387
ENSG00000074047	GLI2	protein_coding	2	120735623	120992653	+	1882.91	0.0537748	0.015275	0.000269239	0.00106857
ENSG00000074054	CLASP1	protein_coding	2	121337776	121649476	-	7006.08	-0.0133103	0.0116817	0.248706	0.365524
ENSG00000074071	MRPS34	protein_coding	16	1771890	1773150	-	897.927	0.0887157	0.0296889	0.00085666	0.00301701
ENSG00000074181	NOTCH3	protein_coding	19	15159038	15200995	-	12662.2	0.0582298	0.0244861	0.00934058	0.0244485
ENSG00000074201	CLNS1A	protein_coding	11	77514936	77637794	-	2383.39	-0.0349346	0.0121597	0.00342374	0.0102433
ENSG00000074211	PPP2R2C	protein_coding	4	6320578	6563600	-	7.98669	-0.0175093	0.0585024	0.535787	0.649502
ENSG00000074219	TEAD2	protein_coding	19	49340595	49362457	-	1808.29	0.0212027	0.0120732	0.0725984	0.136691
ENSG00000074266	EED	protein_coding	11	86244753	86278813	+	513.368	0.00908115	0.0137707	0.496343	0.615637
ENSG00000074276	CDHR2	protein_coding	5	176542511	176595974	+	103.653	0.0162585	0.0319039	0.554267	0.665164
ENSG00000074319	TSG101	protein_coding	11	18468336	18526951	-	1592.05	0.0188942	0.0130525	0.137215	0.228313
ENSG00000074356	NCBP3	protein_coding	17	3802158	3846246	-	2889.23	-0.0129224	0.00854147	0.127825	0.21586
ENSG00000074370	ATP2A3	protein_coding	17	3923870	3964464	-	10.6538	0.105386	0.103476	0.0345413	0.0736667
ENSG00000074410	CA12	protein_coding	15	63321378	63381846	-	8687.41	0.0490006	0.0130238	0.000113627	0.000490065
ENSG00000074416	MGLL	protein_coding	3	127689062	128052190	-	557.827	-0.0543854	0.0211886	0.00641741	0.0176934
ENSG00000074527	NTN4	protein_coding	12	95657807	95791152	-	123.226	-0.082059	0.0290016	0.00175172	0.00569456
ENSG00000074582	BCS1L	protein_coding	2	218658764	218663443	+	344.095	0.0158825	0.0166991	0.321565	0.445367
ENSG00000074590	NUAK1	protein_coding	12	106063345	106138954	-	1108.35	0.00815072	0.0134309	0.530741	0.645481
ENSG00000074603	DPP8	protein_coding	15	65442463	65517704	-	2686.04	-0.0119363	0.0136604	0.373718	0.498221
ENSG00000074621	SLC24A1	protein_coding	15	65611378	65660995	+	277.225	-0.0746268	0.0198327	7.71788e-05	0.000345972
ENSG00000074657	ZNF532	protein_coding	18	58862600	58986480	+	7135.24	0.00794931	0.0112176	0.46781	0.589658
ENSG00000074660	SCARF1	protein_coding	17	1633858	1645744	-	16.8273	-0.0373783	0.0537321	0.288282	0.4098
ENSG00000074695	LMAN1	protein_coding	18	59327823	59359265	-	2384.24	0.0606865	0.0129757	1.64525e-06	1.00064e-05
ENSG00000074696	HACD3	protein_coding	15	65530418	65578349	+	5758.84	0.0271291	0.0119674	0.0200364	0.0465505
ENSG00000074706	IPCEF1	protein_coding	6	154154496	154356792	-	111.289	-0.0582015	0.0317966	0.0368656	0.0776481
ENSG00000074755	ZZEF1	protein_coding	17	4004445	4143030	-	3698.99	0.00614373	0.00694604	0.371474	0.496048
ENSG00000074800	ENO1	protein_coding	1	8861000	8879190	-	15017.1	0.165523	0.0143199	7.95025e-32	8.178e-30
ENSG00000074803	SLC12A1	protein_coding	15	48178438	48304078	+	6.39467	0.040905	0.0697041	0.159059	0.257691
ENSG00000074842	MYDGF	protein_coding	19	4641374	4670362	-	880.367	0.070492	0.029537	0.00721074	0.019589
ENSG00000074855	ANO8	protein_coding	19	17323223	17334855	-	1764.79	0.00147723	0.0291044	0.94332	0.961656
ENSG00000074935	TUBE1	protein_coding	6	112070663	112087509	-	446.333	-0.014759	0.0170348	0.371037	0.495675
ENSG00000074964	ARHGEF10L	protein_coding	1	17539698	17697869	+	1235.1	-0.0484865	0.0176404	0.00417413	0.0121937
ENSG00000075035	WSCD2	protein_coding	12	108129288	108250537	+	7.82034	-0.0854238	0.102594	0.046411	0.0941082
ENSG00000075043	KCNQ2	protein_coding	20	63400208	63472677	-	2764.38	-0.0775355	0.0240036	0.000515731	0.00192051
ENSG00000075073	TACR2	protein_coding	10	69403903	69416918	-	58.5952	0.0171496	0.0369112	0.558267	0.668748
ENSG00000075089	ACTR6	protein_coding	12	100199122	100241865	+	692.741	-0.00509838	0.0165233	0.753804	0.828597
ENSG00000075131	TIPIN	protein_coding	15	66336191	66386746	-	382.008	0.159501	0.0188241	3.1678e-18	8.53823e-17
ENSG00000075142	SRI	protein_coding	7	88205115	88226993	-	3990.68	0.00668697	0.0111967	0.540546	0.653254
ENSG00000075151	EIF4G3	protein_coding	1	20806292	21176888	-	9225.76	-0.000931193	0.0105792	0.936387	0.956559
ENSG00000075188	NUP37	protein_coding	12	102073103	102120120	-	396.515	0.0998837	0.0193252	6.68445e-08	5.05979e-07
ENSG00000075213	SEMA3A	protein_coding	7	83955777	84492724	-	671.9	0.0923316	0.0223076	1.06858e-05	5.64178e-05
ENSG00000075218	GTSE1	protein_coding	22	46296870	46330810	+	867.029	0.211676	0.0182586	3.63318e-32	3.82977e-30
ENSG00000075223	SEMA3C	protein_coding	7	80742538	80922359	-	17.8693	-0.0271347	0.0604264	0.36354	0.48829
ENSG00000075234	TTC38	protein_coding	22	46267961	46294008	+	449.695	0.0479119	0.0174698	0.00414652	0.0121197
ENSG00000075239	ACAT1	protein_coding	11	108116695	108147603	+	816.823	0.0441679	0.0162641	0.00475153	0.013628
ENSG00000075240	GRAMD4	protein_coding	22	46576012	46679790	+	563.337	-0.122302	0.0213362	2.08964e-09	1.96492e-08
ENSG00000075275	CELSR1	protein_coding	22	46360834	46537620	-	2076.89	-0.166899	0.0156684	2.29932e-27	1.48362e-25
ENSG00000075290	WNT8B	protein_coding	10	100463009	100483744	+	6.22336	0.0236306	0.0615044	0.344349	0.469202
ENSG00000075292	ZNF638	protein_coding	2	71276561	71435069	+	5742.31	-0.0621916	0.0196583	0.000874725	0.00307269
ENSG00000075303	SLC25A40	protein_coding	7	87833568	87876360	-	655.034	0.0260481	0.0161124	0.0931064	0.166921
ENSG00000075336	TIMM21	protein_coding	18	74148523	74160531	+	523.458	0.081694	0.0208295	3.30725e-05	0.000159432
ENSG00000075340	ADD2	protein_coding	2	70607618	70768225	-	5324.16	0.0100698	0.0134626	0.439497	0.563747
ENSG00000075391	RASAL2	protein_coding	1	178094104	178484147	+	3078.3	-0.0304126	0.0128524	0.0157291	0.0379394
ENSG00000075399	VPS9D1	protein_coding	16	89707134	89720898	-	665.449	-0.00855362	0.0255493	0.721413	0.803529
ENSG00000075407	ZNF37A	protein_coding	10	38094334	38150293	+	1364.91	-0.0151649	0.020861	0.446214	0.56999
ENSG00000075413	MARK3	protein_coding	14	103385377	103503831	+	4131.84	-0.0260222	0.0109857	0.0164614	0.0394365
ENSG00000075415	SLC25A3	protein_coding	12	98593591	98606379	+	6002.27	0.0180457	0.0108261	0.0896224	0.161888
ENSG00000075420	FNDC3B	protein_coding	3	172039578	172401669	+	5517.71	0.020761	0.0143905	0.135869	0.226676
ENSG00000075426	FOSL2	protein_coding	2	28392448	28417317	+	1387.46	-0.0843463	0.0187882	2.75707e-06	1.62127e-05
ENSG00000075429	CACNG5	protein_coding	17	66835117	66894751	+	3107.81	-0.0898353	0.0227853	2.80047e-05	0.00013683
ENSG00000075461	CACNG4	protein_coding	17	66964707	67033398	+	7508.71	0.00511169	0.0114344	0.645768	0.74306
ENSG00000075539	FRYL	protein_coding	4	48497357	48780322	-	8160.59	-0.058352	0.0141037	2.16652e-05	0.000108181
ENSG00000075568	TMEM131	protein_coding	2	97756336	97995948	-	12094.4	0.073274	0.00935139	2.12483e-15	4.26831e-14
ENSG00000075618	FSCN1	protein_coding	7	5592816	5606655	+	15832.3	0.0439547	0.0272277	0.0707235	0.133835
ENSG00000075624	ACTB	protein_coding	7	5526409	5563902	-	87020.2	0.0127708	0.0153596	0.385856	0.510725
ENSG00000075651	PLD1	protein_coding	3	171600404	171810950	-	189.517	-0.0445794	0.0236863	0.0429567	0.0881616
ENSG00000075702	WDR62	protein_coding	19	36054881	36105108	+	671.954	0.183273	0.0235534	7.0656e-16	1.50901e-14
ENSG00000075711	DLG1	protein_coding	3	197042560	197299330	-	3637.72	0.0217596	0.0129923	0.0857988	0.156284
ENSG00000075785	RAB7A	protein_coding	3	128693669	128825942	+	6482.46	0.0398368	0.0100033	5.28111e-05	0.000244937
ENSG00000075790	BCAP29	protein_coding	7	107580246	107629170	+	55.7178	-0.0392029	0.0365519	0.202773	0.311518
ENSG00000075826	SEC31B	protein_coding	10	100486647	100519864	-	449.933	-0.0755801	0.024099	0.000747163	0.00267231
ENSG00000075856	SART3	protein_coding	12	108522214	108561400	-	2269.31	0.0234693	0.00851396	0.0052891	0.0149364
ENSG00000075886	TUBA3D	protein_coding	2	131476119	131482934	+	21.504	0.0240191	0.0474288	0.458529	0.581469
ENSG00000075914	EXOSC7	protein_coding	3	44975241	45036066	+	355.949	0.0177418	0.0165187	0.263572	0.38207
ENSG00000075945	KIFAP3	protein_coding	1	169921326	170085208	-	2105.98	-0.0111423	0.0140411	0.41811	0.542458
ENSG00000075975	MKRN2	protein_coding	3	12557057	12586208	+	1326.39	0.0271793	0.0105017	0.0085246	0.0225596
ENSG00000076003	MCM6	protein_coding	2	135839626	135876443	-	3134.12	0.142751	0.014883	1.29825e-22	5.49575e-21
ENSG00000076043	REXO2	protein_coding	11	114439466	114450279	+	599.865	-0.049518	0.0137143	0.000213941	0.000868943
ENSG00000076053	RBM7	protein_coding	11	114400030	114414203	+	575.716	-0.014181	0.0151119	0.336256	0.46077
ENSG00000076067	RBMS2	protein_coding	12	56521820	56596193	+	1603.11	-0.0104087	0.0109007	0.334899	0.459264
ENSG00000076108	BAZ2A	protein_coding	12	56595596	56636816	-	4764.52	0.0157175	0.00861154	0.0652605	0.125279
ENSG00000076201	PTPN23	protein_coding	3	47381011	47413435	+	3074	0.0385104	0.0226697	0.0662696	0.12677
ENSG00000076242	MLH1	protein_coding	3	36993350	37050846	+	1137.03	0.0778743	0.0119602	3.17694e-11	3.85011e-10
ENSG00000076248	UNG	protein_coding	12	109097597	109110992	+	1026.45	0.0257555	0.0130309	0.0427072	0.0877426
ENSG00000076258	FMO4	protein_coding	1	171314183	171342084	+	71.6687	-0.0973199	0.0355158	0.0017338	0.00564717
ENSG00000076321	KLHL20	protein_coding	1	173714941	173786692	+	1032.67	-0.0211767	0.0150913	0.149644	0.245388
ENSG00000076344	RGS11	protein_coding	16	268301	275944	-	254.758	-0.124809	0.0341133	4.67939e-05	0.000219226
ENSG00000076351	SLC46A1	protein_coding	17	28394642	28407197	-	187.638	0.0636062	0.0212576	0.00144319	0.0047948
ENSG00000076356	PLXNA2	protein_coding	1	208022242	208244384	-	3081.37	0.0771441	0.00985086	2.08053e-15	4.19913e-14
ENSG00000076382	SPAG5	protein_coding	17	28577574	28599025	-	2129.04	0.257633	0.0159241	4.30248e-60	4.16421e-57
ENSG00000076513	ANKRD13A	protein_coding	12	109999186	110039763	+	1290.01	0.0452065	0.013682	0.000683098	0.00246864
ENSG00000076554	TPD52	protein_coding	8	80034745	80231232	-	28.049	0.204346	0.0585456	3.99111e-05	0.000189271
ENSG00000076555	ACACB	protein_coding	12	109116595	109268226	+	936.696	0.0296127	0.0132229	0.0215699	0.0495587
ENSG00000076604	TRAF4	protein_coding	17	28744005	28750956	+	4192.95	0.0556871	0.0197993	0.00286835	0.00875764
ENSG00000076641	PAG1	protein_coding	8	80967810	81112068	-	2695.88	0.021113	0.0140163	0.120839	0.206409
ENSG00000076650	GPATCH1	protein_coding	19	33080899	33130542	+	385.498	0.0213592	0.0193945	0.243486	0.359764
ENSG00000076685	NT5C2	protein_coding	10	103087185	103277605	-	1630.61	-0.0371527	0.0149352	0.0105092	0.0269996
ENSG00000076706	MCAM	protein_coding	11	119308529	119321521	-	3660.65	0.173291	0.015236	6.13381e-31	5.67858e-29
ENSG00000076716	GPC4	protein_coding	X	133300103	133415489	-	1228.6	-0.249715	0.015884	9.40662e-57	6.6765e-54
ENSG00000076770	MBNL3	protein_coding	X	132369317	132489968	-	580.607	0.0116034	0.0180929	0.499271	0.618188
ENSG00000076826	CAMSAP3	protein_coding	19	7595863	7618304	+	116.084	-0.0543669	0.0343197	0.0630701	0.121799
ENSG00000076864	RAP1GAP	protein_coding	1	21596215	21669363	-	993.316	-0.0235959	0.0212973	0.240826	0.356773
ENSG00000076924	XAB2	protein_coding	19	7619525	7629545	-	1330.54	0.0262482	0.0148173	0.0672029	0.128244
ENSG00000076928	ARHGEF1	protein_coding	19	41883184	41930150	+	1314.77	0.0159838	0.0229917	0.449362	0.573019
ENSG00000076984	MAP2K7	protein_coding	19	7903843	7914478	+	717.697	0.00879147	0.0303762	0.732792	0.812083
ENSG00000077044	DGKD	protein_coding	2	233354494	233472104	+	1463.59	-0.00472668	0.00941404	0.614402	0.71719
ENSG00000077063	CTTNBP2	protein_coding	7	117710651	117874139	-	355.318	-0.0493703	0.0212775	0.0138826	0.0341895
ENSG00000077080	ACTL6B	protein_coding	7	100643097	100656448	-	111.316	-0.0237644	0.0298531	0.369246	0.49399
ENSG00000077092	RARB	protein_coding	3	25174332	25597932	+	67.7889	-0.0898216	0.0438682	0.0117052	0.0295166
ENSG00000077097	TOP2B	protein_coding	3	25597984	25664907	-	12391.9	-0.0426639	0.0116904	0.000203298	0.0008288
ENSG00000077147	TM9SF3	protein_coding	10	96518110	96587452	-	7578.29	-0.0116822	0.0104648	0.259358	0.377248
ENSG00000077150	NFKB2	protein_coding	10	102394110	102402524	+	503.022	0.0501682	0.0225071	0.0164043	0.0393308
ENSG00000077152	UBE2T	protein_coding	1	202331657	202341959	-	529.718	0.155069	0.020428	4.2515e-15	8.22974e-14
ENSG00000077157	PPP1R12B	protein_coding	1	202348699	202592706	+	1829.19	-0.03376	0.0141112	0.0141694	0.0347432
ENSG00000077232	DNAJC10	protein_coding	2	182716255	182794464	+	2656.28	0.017187	0.0132474	0.182457	0.286974
ENSG00000077235	GTF3C1	protein_coding	16	27459555	27549913	-	8263.65	0.0243134	0.00837015	0.00332496	0.00998002
ENSG00000077238	IL4R	protein_coding	16	27313668	27364778	+	32.1463	0.0217265	0.0425824	0.502298	0.620709
ENSG00000077254	USP33	protein_coding	1	77695987	77759852	-	3583.52	-0.0427193	0.013133	0.000881448	0.00309459
ENSG00000077264	PAK3	protein_coding	X	110944285	111227361	+	1348.29	-0.0220895	0.0167977	0.174633	0.277393
ENSG00000077279	DCX	protein_coding	X	111293779	111412429	-	14305.6	0.0469828	0.0169131	0.00374218	0.0110685
ENSG00000077312	SNRPA	protein_coding	19	40750637	40765389	+	1132.71	0.155244	0.0155498	2.38344e-24	1.20262e-22
ENSG00000077348	EXOSC5	protein_coding	19	41386374	41397359	-	155.822	-0.0258405	0.0250116	0.262504	0.380781
ENSG00000077380	DYNC1I2	protein_coding	2	171687409	171750158	+	5725.34	0.00289053	0.0124534	0.809708	0.869534
ENSG00000077454	LRCH4	protein_coding	7	100574011	100586129	-	828.915	0.0112938	0.0207575	0.55935	0.669348
ENSG00000077458	FAM76B	protein_coding	11	95768953	95790409	-	1113.74	-0.0261543	0.0175857	0.122111	0.208109
ENSG00000077463	SIRT6	protein_coding	19	4174109	4182565	-	567.419	-0.00815807	0.0293648	0.759395	0.83234
ENSG00000077498	TYR	protein_coding	11	89177875	89295759	+	14.9799	0.00963693	0.0531267	0.729617	0.809786
ENSG00000077514	POLD3	protein_coding	11	74493851	74669117	+	918.799	0.0994393	0.0177132	5.56654e-09	4.95313e-08
ENSG00000077522	ACTN2	protein_coding	1	236664141	236764631	+	1112.43	-0.0258906	0.0159375	0.0942146	0.168482
ENSG00000077549	CAPZB	protein_coding	1	19338775	19485539	-	8346.04	0.0307327	0.0071208	1.36769e-05	7.08743e-05
ENSG00000077585	GPR137B	protein_coding	1	236142505	236221865	+	2317.35	-0.106418	0.0100326	7.90693e-27	4.85194e-25
ENSG00000077616	NAALAD2	protein_coding	11	90131515	90192894	+	95.3003	-0.0965405	0.0403843	0.00455766	0.0131482
ENSG00000077684	JADE1	protein_coding	4	128809700	128875224	+	978.018	-0.0209072	0.0141264	0.130115	0.218963
ENSG00000077713	SLC25A43	protein_coding	X	119399336	119454478	+	267.657	0.0919209	0.0196986	1.00383e-06	6.30887e-06
ENSG00000077721	UBE2A	protein_coding	X	119574536	119591083	+	1950.84	0.0327192	0.0123409	0.00672173	0.0184274
ENSG00000077782	FGFR1	protein_coding	8	38400215	38468834	-	16662.3	-0.0383563	0.0123235	0.00157168	0.00517623
ENSG00000077935	SMC1B	protein_coding	22	45344063	45413619	-	17.4786	0.0695477	0.0680537	0.0772544	0.143654
ENSG00000077942	FBLN1	protein_coding	22	45502238	45601135	+	143.878	0.353725	0.042633	4.93199e-18	1.30456e-16
ENSG00000077984	CST7	protein_coding	20	24949269	24959928	+	7.78345	-0.0368378	0.064965	0.254898	0.372463
ENSG00000078018	MAP2	protein_coding	2	209424047	209734118	+	40685.6	-0.0413646	0.0116141	0.000292797	0.00115359
ENSG00000078043	PIAS2	protein_coding	18	46803218	46920148	-	3028.42	-0.0264733	0.0163677	0.0951977	0.170025
ENSG00000078053	AMPH	protein_coding	7	38383704	38631420	-	1234.37	-0.043043	0.0133797	0.000994138	0.00344254
ENSG00000078061	ARAF	protein_coding	X	47561205	47571908	+	962.72	5.63393e-05	0.0144769	0.993116	0.995313
ENSG00000078070	MCCC1	protein_coding	3	183015218	183116075	-	899.361	-0.019886	0.0113753	0.0761413	0.142032
ENSG00000078081	LAMP3	protein_coding	3	183122215	183163839	-	6.95112	0.266267	0.139595	0.00237719	0.00744922
ENSG00000078098	FAP	protein_coding	2	162170684	162245151	-	6.90206	-0.0091823	0.0570441	0.734023	0.813108
ENSG00000078114	NEBL	protein_coding	10	20779973	21293011	-	121.145	-0.0591345	0.031152	0.0313648	0.0680299
ENSG00000078124	ACER3	protein_coding	11	76860859	77026797	+	3200.32	0.0127818	0.0155936	0.393927	0.519021
ENSG00000078140	UBE2K	protein_coding	4	39698109	39782792	+	3047.71	0.0966171	0.0127236	9.32255e-15	1.73216e-13
ENSG00000078142	PIK3C3	protein_coding	18	41955234	42087830	+	2259.48	-0.0931237	0.0176435	4.40747e-08	3.42013e-07
ENSG00000078177	N4BP2	protein_coding	4	40056850	40158252	+	2037.94	-0.064149	0.0194261	0.000521327	0.00193965
ENSG00000078237	TIGAR	protein_coding	12	4307763	4360028	+	934.616	0.0090344	0.015343	0.540072	0.652987
ENSG00000078246	TULP3	protein_coding	12	2877223	2941138	+	1000.63	-0.012657	0.0155541	0.40488	0.530055
ENSG00000078269	SYNJ2	protein_coding	6	157981863	158099176	+	1311.15	-0.110659	0.0166889	8.54678e-12	1.12006e-10
ENSG00000078295	ADCY2	protein_coding	5	7396138	7830081	+	708.445	-0.193355	0.0134678	1.14477e-47	4.0626e-45
ENSG00000078304	PPP2R5C	protein_coding	14	101761798	101927989	+	4525.61	0.0341609	0.0104605	0.000899636	0.00314961
ENSG00000078328	RBFOX1	protein_coding	16	5239802	7713340	+	38.9389	0.0219977	0.0443786	0.502105	0.620578
ENSG00000078369	GNB1	protein_coding	1	1785285	1891117	-	15223.1	0.0622334	0.00921797	7.98122e-12	1.05229e-10
ENSG00000078401	EDN1	protein_coding	6	12290361	12297194	+	13.0414	-0.158346	0.140606	0.0130032	0.0323078
ENSG00000078403	MLLT10	protein_coding	10	21524646	21743630	+	1953.52	-0.00253144	0.0146762	0.864497	0.907411
ENSG00000078487	ZCWPW1	protein_coding	7	100400853	100428792	-	85.2256	-0.0325398	0.0304777	0.228544	0.342824
ENSG00000078549	ADCYAP1R1	protein_coding	7	31052308	31111479	+	95.31	-0.0488647	0.0321799	0.0811745	0.149352
ENSG00000078618	NRDC	protein_coding	1	51789191	51878937	-	4400.6	0.073623	0.0106507	2.2192e-12	3.13351e-11
ENSG00000078668	VDAC3	protein_coding	8	42391624	42405937	+	2253.91	0.107236	0.0145401	4.10529e-14	7.11261e-13
ENSG00000078674	PCM1	protein_coding	8	17922840	18027975	+	7508.78	-0.0442149	0.016955	0.00677987	0.0185581
ENSG00000078687	TNRC6C	protein_coding	17	77959240	78108835	+	1921.69	-0.0432226	0.00916598	1.8902e-06	1.13952e-05
ENSG00000078699	CBFA2T2	protein_coding	20	33490075	33650036	+	1682.83	-0.00988044	0.00929084	0.283461	0.404675
ENSG00000078725	BRINP1	protein_coding	9	119153458	119369435	-	279.214	-0.162537	0.0250323	1.14386e-11	1.47257e-10
ENSG00000078747	ITCH	protein_coding	20	34363241	34540748	+	4058.08	0.0397705	0.0115271	0.000435885	0.00165442
ENSG00000078795	PKD2L2	protein_coding	5	137887968	137942747	+	44.5662	0.0629373	0.0477534	0.0763178	0.14231
ENSG00000078804	TP53INP2	protein_coding	20	34704339	34713439	+	2743.8	-0.00828037	0.0119659	0.483985	0.60372
ENSG00000078808	SDF4	protein_coding	1	1216909	1232067	-	2706.54	-0.0356995	0.0178571	0.0372028	0.0782148
ENSG00000078814	MYH7B	protein_coding	20	34975403	35002437	+	137.425	-0.171494	0.037911	7.02611e-07	4.54732e-06
ENSG00000078900	TP73	protein_coding	1	3652516	3736201	+	76.3793	-0.0753042	0.0387353	0.0198075	0.0461104
ENSG00000078902	TOLLIP	protein_coding	11	1274371	1309654	-	2237.47	0.0163981	0.0181007	0.341037	0.465597
ENSG00000078967	UBE2D4	protein_coding	7	43926436	43956136	+	932.27	0.0134865	0.0134371	0.302113	0.424894
ENSG00000079101	CLUL1	protein_coding	18	596988	650334	+	8.28936	0.00959484	0.0563495	0.717579	0.800543
ENSG00000079102	RUNX1T1	protein_coding	8	91954967	92103286	-	1084.48	-0.168774	0.0218032	1.27617e-15	2.64333e-14
ENSG00000079134	THOC1	protein_coding	18	214520	268050	-	1075.12	-0.00308351	0.0169374	0.856168	0.902204
ENSG00000079150	FKBP7	protein_coding	2	178463664	178478600	-	140.257	0.066181	0.0275356	0.00773341	0.0207756
ENSG00000079156	OSBPL6	protein_coding	2	178194481	178402893	+	1683.47	0.0544824	0.0164563	0.000571731	0.00210803
ENSG00000079215	SLC1A3	protein_coding	5	36596588	36688334	+	39448.6	0.0186353	0.00938691	0.0441832	0.0902786
ENSG00000079246	XRCC5	protein_coding	2	216107464	216206303	+	11229.9	0.0789002	0.0114816	2.72869e-12	3.8e-11
ENSG00000079257	LXN	protein_coding	3	158645822	158672648	-	50.9522	0.0190516	0.0354584	0.506875	0.624661
ENSG00000079263	SP140	protein_coding	2	230203110	230313215	+	9.53247	-0.173066	0.120858	0.00844468	0.0223803
ENSG00000079277	MKNK1	protein_coding	1	46557407	46616843	-	376.989	-0.0511785	0.0158729	0.000863538	0.00303872
ENSG00000079308	TNS1	protein_coding	2	217799588	218033982	-	1665.49	-0.0959934	0.017505	1.35404e-08	1.136e-07
ENSG00000079313	REXO1	protein_coding	19	1815248	1848483	-	1597.26	0.01868	0.0231179	0.379476	0.504098
ENSG00000079332	SAR1A	protein_coding	10	70147289	70170523	-	4501.66	0.0223844	0.0104804	0.0298156	0.0651543
ENSG00000079335	CDC14A	protein_coding	1	100345001	100520277	+	259.855	-0.0453488	0.0224735	0.03123	0.0677928
ENSG00000079337	RAPGEF3	protein_coding	12	47734363	47771040	-	90.2681	0.00322353	0.0298244	0.89803	0.930726
ENSG00000079385	CEACAM1	protein_coding	19	42507304	42561234	-	46.2204	-0.185617	0.0634792	0.000319081	0.00124664
ENSG00000079387	SENP1	protein_coding	12	48042897	48106079	-	1134.15	0.0697486	0.0141467	3.96614e-07	2.6582e-06
ENSG00000079432	CIC	protein_coding	19	42268537	42295797	+	5749.02	-0.00404955	0.0224512	0.855403	0.901734
ENSG00000079435	LIPE	protein_coding	19	42401514	42427388	-	292.307	-0.0330877	0.0217027	0.105172	0.184421
ENSG00000079459	FDFT1	protein_coding	8	11795573	11839304	+	4138.85	-0.0180779	0.0150997	0.217096	0.328788
ENSG00000079462	PAFAH1B3	protein_coding	19	42297033	42303546	-	1076.85	0.102191	0.0193255	3.27172e-08	2.58496e-07
ENSG00000079482	OPHN1	protein_coding	X	67949349	68433913	-	1963.94	-0.0626096	0.0126581	4.40745e-07	2.9355e-06
ENSG00000079616	KIF22	protein_coding	16	29790719	29805384	+	1166.62	0.130028	0.015659	1.82241e-17	4.51216e-16
ENSG00000079689	SCGN	protein_coding	6	25652201	25701783	+	935.776	0.0284595	0.0225325	0.172442	0.274589
ENSG00000079691	CARMIL1	protein_coding	6	25279078	25620530	+	2380.36	-0.0655938	0.0169798	6.05067e-05	0.000277068
ENSG00000079739	PGM1	protein_coding	1	63593411	63660245	+	620.925	0.101066	0.0166636	3.69848e-10	3.86987e-09
ENSG00000079785	DDX1	protein_coding	2	15591178	15634346	+	3003.84	0.0541409	0.0147821	0.000154808	0.000648375
ENSG00000079805	DNM2	protein_coding	19	10718079	10833488	+	3574.25	0.00209019	0.0112595	0.846419	0.895099
ENSG00000079819	EPB41L2	protein_coding	6	130839347	131063322	-	2655.72	0.0379471	0.0155475	0.0113543	0.0288126
ENSG00000079841	RIMS1	protein_coding	6	71886703	72403143	+	681.699	-0.203929	0.0203299	1.15559e-24	6.00144e-23
ENSG00000079931	MOXD1	protein_coding	6	132296055	132401475	-	8595.07	-0.0509021	0.0137422	0.000146551	0.000617188
ENSG00000079950	STX7	protein_coding	6	132445867	132513198	-	3012.25	-0.0094481	0.0125785	0.446195	0.56999
ENSG00000079974	RABL2B	protein_coding	22	50767501	50783662	-	768.603	-0.0350544	0.0116573	0.00222108	0.00702204
ENSG00000079999	KEAP1	protein_coding	19	10486125	10503558	-	1363.77	-0.0429001	0.0210754	0.0309127	0.0672276
ENSG00000080166	DCT	protein_coding	13	94436811	94479682	-	1597.02	-0.0401624	0.0168135	0.013143	0.0326284
ENSG00000080189	SLC35C2	protein_coding	20	46345980	46364458	-	1191.42	-0.0317858	0.0167378	0.0490561	0.0987569
ENSG00000080200	CRYBG3	protein_coding	3	97822011	97944984	+	1517.26	-0.0140352	0.016817	0.390135	0.51514
ENSG00000080224	EPHA6	protein_coding	3	96814581	97752460	+	4.2452	-0.00402219	0.0599293	0.763865	0.835644
ENSG00000080298	RFX3	protein_coding	9	3218297	3526004	-	3798.27	-0.0813825	0.0161914	2.0834e-07	1.45879e-06
ENSG00000080345	RIF1	protein_coding	2	151409883	151508013	+	5182.39	-0.0133281	0.0186614	0.459904	0.582693
ENSG00000080371	RAB21	protein_coding	12	71754863	71800286	+	2360.99	0.00356671	0.0113365	0.745995	0.822007
ENSG00000080493	SLC4A4	protein_coding	4	71062667	71572087	+	8737.9	-0.0891996	0.0162704	1.52204e-08	1.26399e-07
ENSG00000080503	SMARCA2	protein_coding	9	1980290	2193624	+	2773.19	-0.0858343	0.0135074	8.22315e-11	9.32351e-10
ENSG00000080546	SESN1	protein_coding	6	108986437	109094819	-	558.894	-0.000689605	0.0150422	0.967833	0.977751
ENSG00000080561	MID2	protein_coding	X	107825755	107931637	+	10.1222	0.00366844	0.0543775	0.907322	0.937317
ENSG00000080573	COL5A3	protein_coding	19	9959561	10010504	-	772.872	-0.290959	0.0438286	1.7099e-12	2.45178e-11
ENSG00000080603	SRCAP	protein_coding	16	30698209	30741409	+	600.703	-0.0130457	0.0188977	0.474083	0.595133
ENSG00000080608	PUM3	protein_coding	9	2720469	2844095	-	1318.36	0.0771319	0.0192384	2.48589e-05	0.000122613
ENSG00000080618	CPB2	protein_coding	13	46053186	46105033	-	29.8791	-0.0203228	0.0478288	0.555707	0.6664
ENSG00000080644	CHRNA3	protein_coding	15	78593052	78621295	-	24.5082	0.23164	0.0598967	8.5715e-06	4.59962e-05
ENSG00000080709	KCNN2	protein_coding	5	114055926	114496500	+	10.8926	-0.0457807	0.0680427	0.185748	0.291055
ENSG00000080802	CNOT4	protein_coding	7	135361795	135510127	-	1869.3	0.00151618	0.0160968	0.916991	0.943306
ENSG00000080815	PSEN1	protein_coding	14	73136418	73223691	+	3116.16	-0.0440155	0.0112653	7.14353e-05	0.00032192
ENSG00000080819	CPOX	protein_coding	3	98579446	98593648	-	578.907	0.0317652	0.0153364	0.0321294	0.069469
ENSG00000080822	CLDND1	protein_coding	3	98497912	98523066	-	2900.37	-0.00785864	0.0135076	0.554469	0.665331
ENSG00000080823	MOK	protein_coding	14	102224500	102305190	-	537.464	-0.0495829	0.0158491	0.00122834	0.00415226
ENSG00000080824	HSP90AA1	protein_coding	14	102080742	102139699	-	26848.3	0.0326256	0.0134924	0.0128975	0.0320787
ENSG00000080839	RBL1	protein_coding	20	36996349	37095997	-	1512.33	0.131204	0.0169406	1.66777e-15	3.41132e-14
ENSG00000080845	DLGAP4	protein_coding	20	36306336	36528637	+	3806.79	0.00675398	0.0120983	0.56559	0.674759
ENSG00000080854	IGSF9B	protein_coding	11	133896438	133956968	-	439.016	-0.00291219	0.0208949	0.888221	0.923783
ENSG00000080986	NDC80	protein_coding	18	2571557	2616635	+	877.999	0.179222	0.0199681	2.94376e-20	9.79399e-19
ENSG00000081014	AP4E1	protein_coding	15	50908672	51005895	+	686.987	-0.0234136	0.0144146	0.0961171	0.171365
ENSG00000081019	RSBN1	protein_coding	1	113761832	113812476	-	1371.59	0.00933451	0.0119771	0.424958	0.549034
ENSG00000081026	MAGI3	protein_coding	1	113390515	113685923	+	1765.52	-0.0265758	0.0135546	0.0451557	0.0920272
ENSG00000081041	CXCL2	protein_coding	4	74097040	74099195	-	109.25	0.16774	0.0447406	1.85185e-05	9.37725e-05
ENSG00000081052	COL4A4	protein_coding	2	227002714	227164453	-	23.6186	0.00677846	0.0460333	0.815571	0.874066
ENSG00000081059	TCF7	protein_coding	5	134114681	134151865	+	258.419	-0.0664062	0.0260135	0.00541469	0.0152406
ENSG00000081087	OSTM1	protein_coding	6	108041409	108165854	-	3195.37	0.0445953	0.0138798	0.000946408	0.00329118
ENSG00000081138	CDH7	protein_coding	18	65750252	65890337	+	98.1753	-0.250287	0.0372789	1.55166e-12	2.24149e-11
ENSG00000081148	IMPG2	protein_coding	3	101222546	101320575	-	183.867	-0.0707186	0.0302171	0.00873716	0.0230448
ENSG00000081154	PCNP	protein_coding	3	101574180	101594465	+	2739.62	0.0406376	0.0146308	0.00412575	0.0120689
ENSG00000081177	EXD2	protein_coding	14	69191511	69244020	+	697.053	0.0306087	0.0125871	0.012855	0.0319993
ENSG00000081181	ARG2	protein_coding	14	67619920	67651708	+	68.7469	0.0546105	0.0352881	0.0648188	0.124588
ENSG00000081189	MEF2C	protein_coding	5	88717117	88904257	-	952.617	-0.0993646	0.0220624	1.98193e-06	1.18977e-05
ENSG00000081307	UBA5	protein_coding	3	132654446	132679794	+	1235.76	-0.00452945	0.0127533	0.72026	0.80258
ENSG00000081320	STK17B	protein_coding	2	196133583	196176503	-	1096.83	0.108175	0.0198686	1.26178e-08	1.06278e-07
ENSG00000081377	CDC14B	protein_coding	9	96490241	96619843	-	894.971	-0.00957136	0.0130432	0.456441	0.579512
ENSG00000081386	ZNF510	protein_coding	9	96754553	96778087	-	1102.38	-0.0241955	0.0161948	0.123315	0.209657
ENSG00000081479	LRP2	protein_coding	2	169127109	169362534	-	31.8936	-0.0657382	0.0550203	0.0872591	0.158398
ENSG00000081665	ZNF506	protein_coding	19	19785839	19821751	-	1429.93	-0.041231	0.015328	0.00557115	0.015617
ENSG00000081692	JMJD4	protein_coding	1	227731191	227735411	-	268.807	0.0117467	0.0310898	0.659649	0.754183
ENSG00000081721	DUSP12	protein_coding	1	161749758	161757238	+	425.097	0.0712897	0.0152572	1.40779e-06	8.6411e-06
ENSG00000081760	AACS	protein_coding	12	125065434	125143316	+	764.448	0.0382085	0.0124462	0.00168569	0.00550596
ENSG00000081791	DELE1	protein_coding	5	141923855	141942047	+	1088.44	-0.00871417	0.0118693	0.457405	0.580355
ENSG00000081803	CADPS2	protein_coding	7	122318411	122886759	-	27.458	0.00515824	0.043137	0.881871	0.919213
ENSG00000081818	PCDHB4	protein_coding	5	141121818	141125623	+	188.598	-0.0949583	0.0250902	4.88744e-05	0.000228049
ENSG00000081842	PCDHA6	protein_coding	5	140827958	141012347	+	78.157	0.00557588	0.0316506	0.835587	0.887819
ENSG00000081853	PCDHGA2	protein_coding	5	141338760	141512975	+	356.053	0.0308559	0.0172399	0.061712	0.119653
ENSG00000081870	HSPB11	protein_coding	1	53916574	53945699	-	593.777	0.0537696	0.0135991	4.88807e-05	0.000228049
ENSG00000081913	PHLPP1	protein_coding	18	62715541	62980433	+	4499.27	-0.0707349	0.00971017	1.65711e-13	2.68734e-12
ENSG00000081923	ATP8B1	protein_coding	18	57646426	57803315	-	141.854	-0.0355944	0.039309	0.267847	0.38693
ENSG00000081985	IL12RB2	protein_coding	1	67307364	67398724	+	48.4212	-0.0117858	0.0405301	0.719753	0.802224
ENSG00000082014	SMARCD3	protein_coding	7	151238764	151277896	-	1713.37	0.0411268	0.0138985	0.0023181	0.00728658
ENSG00000082068	WDR70	protein_coding	5	37379285	37753435	+	644.713	-0.0129937	0.0162117	0.410965	0.535537
ENSG00000082126	MPP4	protein_coding	2	201644870	201698694	-	17.3811	0.0034513	0.0489099	0.891191	0.926027
ENSG00000082146	STRADB	protein_coding	2	201387858	201480846	+	1158.31	0.131722	0.0158902	2.0246e-17	5.00114e-16
ENSG00000082153	BZW1	protein_coding	2	200810594	200827338	+	8912.44	0.01484	0.0107049	0.157928	0.25621
ENSG00000082196	C1QTNF3	protein_coding	5	34017858	34043213	-	53.3268	-0.0840145	0.044349	0.0181457	0.0428285
ENSG00000082212	ME2	protein_coding	18	50879080	50954257	+	2757.09	0.0406316	0.0179407	0.0174165	0.0413663
ENSG00000082213	C5orf22	protein_coding	5	31532287	31555053	+	1021.71	-0.0359453	0.017666	0.0341411	0.0729887
ENSG00000082258	CCNT2	protein_coding	2	134918235	134959342	+	2401.14	-0.0729277	0.0151117	6.75027e-07	4.38212e-06
ENSG00000082269	FAM135A	protein_coding	6	70412941	70561174	+	2214.85	-0.0956572	0.0186449	9.32715e-08	6.89355e-07
ENSG00000082293	COL19A1	protein_coding	6	69866556	70212468	+	10.6056	-0.009205	0.0534511	0.775051	0.843677
ENSG00000082397	EPB41L3	protein_coding	18	5392381	5630700	-	8475.95	0.00878811	0.0128475	0.480347	0.600588
ENSG00000082438	COBLL1	protein_coding	2	164653624	164843679	-	575.849	0.05933	0.0215884	0.00331257	0.00994565
ENSG00000082458	DLG3	protein_coding	X	70444835	70505490	+	564.94	0.00771862	0.015347	0.600621	0.705718
ENSG00000082482	KCNK2	protein_coding	1	215005775	215237090	+	214.762	-0.00819041	0.0257665	0.734015	0.813108
ENSG00000082497	SERTAD4	protein_coding	1	210232796	210246631	+	106.691	-0.0509851	0.032198	0.0704097	0.133336
ENSG00000082512	TRAF5	protein_coding	1	211326615	211374946	+	405.795	0.0710543	0.0186974	6.71539e-05	0.000304617
ENSG00000082515	MRPL22	protein_coding	5	154941073	154969411	+	301.889	0.0153405	0.0165208	0.333395	0.457702
ENSG00000082516	GEMIN5	protein_coding	5	154887411	154938211	-	1687.78	0.0911296	0.0109934	3.81567e-17	9.13916e-16
ENSG00000082556	OPRK1	protein_coding	8	53225724	53251637	-	13.729	0.131585	0.113361	0.0196762	0.0458537
ENSG00000082641	NFE2L1	protein_coding	17	48048329	48061545	+	6428.81	-0.027155	0.010817	0.0109138	0.0278843
ENSG00000082684	SEMA5B	protein_coding	3	122909082	123028605	-	3044.66	-0.0587929	0.0224424	0.00510089	0.0144702
ENSG00000082701	GSK3B	protein_coding	3	119821321	120094994	-	9091.5	0.0254589	0.00964584	0.00743233	0.0200986
ENSG00000082781	ITGB5	protein_coding	3	124761948	124901418	-	8465.29	-0.104855	0.0146409	2.26486e-13	3.60971e-12
ENSG00000082805	ERC1	protein_coding	12	990509	1495933	+	3745.86	-0.0106445	0.0123156	0.381188	0.505898
ENSG00000082898	XPO1	protein_coding	2	61477689	61538741	-	10712.7	0.0714411	0.0107429	1.37287e-11	1.74418e-10
ENSG00000082996	RNF13	protein_coding	3	149812770	149962139	+	1380.96	-0.0624921	0.0187508	0.000480242	0.0018019
ENSG00000083067	TRPM3	protein_coding	9	70529060	71446835	-	158.782	0.0266828	0.0317904	0.326736	0.450625
ENSG00000083093	PALB2	protein_coding	16	23603160	23641310	-	949.865	0.084452	0.015046	7.42414e-09	6.46289e-08
ENSG00000083097	DOP1A	protein_coding	6	83067666	83171350	+	1797.36	-0.115465	0.0171528	4.04138e-12	5.51622e-11
ENSG00000083099	LYRM2	protein_coding	6	89568144	89638749	-	1987.99	0.0125009	0.0118796	0.28163	0.402466
ENSG00000083123	BCKDHB	protein_coding	6	80106647	80346270	+	754.623	-0.0519743	0.0139657	0.000134022	0.000569835
ENSG00000083168	KAT6A	protein_coding	8	41929479	42051994	-	7240.87	-0.0259079	0.0112231	0.0191558	0.0448569
ENSG00000083223	TUT7	protein_coding	9	86287733	86354454	-	1884.02	-0.0496962	0.0157647	0.00112469	0.00384151
ENSG00000083290	ULK2	protein_coding	17	19770830	19867936	-	1549.3	-0.0373476	0.0112199	0.000717792	0.00257913
ENSG00000083307	GRHL2	protein_coding	8	101492439	101669726	+	8.01535	0.0159673	0.0594574	0.52751	0.642887
ENSG00000083312	TNPO1	protein_coding	5	72816312	72916733	+	7267.74	0.0836057	0.0134576	1.94151e-10	2.11353e-09
ENSG00000083444	PLOD1	protein_coding	1	11934205	11975538	+	1417.6	0.00710209	0.0147888	0.617796	0.720176
ENSG00000083457	ITGAE	protein_coding	17	3714628	3801188	-	292.052	0.0926378	0.0201637	1.38051e-06	8.48347e-06
ENSG00000083520	DIS3	protein_coding	13	72752169	72782096	-	2177.21	0.00472534	0.0143617	0.731456	0.811151
ENSG00000083535	PIBF1	protein_coding	13	72782133	73016461	+	543.9	-0.0201346	0.0199834	0.291587	0.413284
ENSG00000083544	TDRD3	protein_coding	13	60396457	60573878	+	850.176	-0.0104196	0.017397	0.537736	0.650988
ENSG00000083635	NUFIP1	protein_coding	13	44939249	44989471	-	603.999	0.0808869	0.0174138	1.33161e-06	8.21377e-06
ENSG00000083642	PDS5B	protein_coding	13	32586452	32778019	+	5652.46	-0.0664556	0.0161106	1.99145e-05	0.000100198
ENSG00000083720	OXCT1	protein_coding	5	41730065	41870425	-	1784.49	0.0712874	0.0131793	2.98926e-08	2.37501e-07
ENSG00000083750	RRAGB	protein_coding	X	55717749	55758774	+	774.432	-0.117123	0.0145099	1.66906e-16	3.76874e-15
ENSG00000083799	CYLD	protein_coding	16	50742050	50801935	+	866.553	-0.119382	0.0149249	2.95218e-16	6.54117e-15
ENSG00000083807	SLC27A5	protein_coding	19	58479512	58511992	-	168.515	-0.00457171	0.028718	0.863511	0.906778
ENSG00000083812	ZNF324	protein_coding	19	58467045	58475436	+	528.557	0.00553917	0.0180246	0.745927	0.822007
ENSG00000083814	ZNF671	protein_coding	19	57719751	57727624	-	527.901	-0.015367	0.0133381	0.240467	0.356341
ENSG00000083817	ZNF416	protein_coding	19	57571566	57578911	-	330.735	0.0527902	0.0197375	0.00470778	0.013528
ENSG00000083828	ZNF586	protein_coding	19	57769655	57819939	+	736.974	-0.0403962	0.0178154	0.0182035	0.0429244
ENSG00000083838	ZNF446	protein_coding	19	58474017	58481230	+	239.844	-0.0343425	0.0271514	0.162372	0.261884
ENSG00000083844	ZNF264	protein_coding	19	57191500	57222846	+	1795.76	0.0211041	0.012976	0.0953807	0.170281
ENSG00000083845	RPS5	protein_coding	19	58386400	58394806	+	3498.83	0.024115	0.0124322	0.0470678	0.0953219
ENSG00000083857	FAT1	protein_coding	4	186587794	186726722	-	46756.2	-0.0407888	0.0131553	0.00153406	0.00506667
ENSG00000083896	YTHDC1	protein_coding	4	68310387	68350090	-	3435	-0.0213952	0.0130757	0.0954453	0.170382
ENSG00000083937	CHMP2B	protein_coding	3	87227271	87255556	+	964.206	-0.0225465	0.0178694	0.190048	0.296374
ENSG00000084070	SMAP2	protein_coding	1	40344850	40423326	+	1043.59	0.0682097	0.0108601	1.7117e-10	1.87293e-09
ENSG00000084072	PPIE	protein_coding	1	39692182	39763914	+	833.297	0.0813501	0.0121034	7.2788e-12	9.65922e-11
ENSG00000084073	ZMPSTE24	protein_coding	1	40258041	40294180	+	1700.25	0.0588009	0.0164433	0.000199424	0.000814877
ENSG00000084090	STARD7	protein_coding	2	96184859	96208827	-	6689.22	0.016993	0.0100548	0.0859384	0.156464
ENSG00000084092	NOA1	protein_coding	4	56963350	56977606	-	685.74	0.0492463	0.0143903	0.000420799	0.00160287
ENSG00000084093	REST	protein_coding	4	56907876	56966808	+	4289.19	-0.0510933	0.0116614	8.09024e-06	4.35674e-05
ENSG00000084112	SSH1	protein_coding	12	108778191	108857590	-	3011.54	0.0758076	0.0106448	4.71628e-13	7.18853e-12
ENSG00000084207	GSTP1	protein_coding	11	67583742	67586656	+	1817.06	0.0724867	0.0232163	0.000768358	0.00274002
ENSG00000084234	APLP2	protein_coding	11	130068147	130144811	+	18700.4	0.0393986	0.0146998	0.00559484	0.0156772
ENSG00000084444	FAM234B	protein_coding	12	13044381	13142521	+	729.757	0.0348182	0.0129624	0.00591955	0.0164796
ENSG00000084453	SLCO1A2	protein_coding	12	21264600	21419594	-	6.20939	-0.858706	0.132897	8.1482e-12	1.07231e-10
ENSG00000084463	WBP11	protein_coding	12	14784582	14803486	-	2891.92	0.0444032	0.0141686	0.00124029	0.00418666
ENSG00000084623	EIF3I	protein_coding	1	32221077	32245397	+	3153.01	0.087096	0.0111576	2.1108e-15	4.25216e-14
ENSG00000084628	NKAIN1	protein_coding	1	31179745	31239887	-	130.516	0.0204572	0.0269664	0.398223	0.523216
ENSG00000084636	COL16A1	protein_coding	1	31652263	31704319	-	390.573	-0.21724	0.0359476	1.20746e-10	1.34048e-09
ENSG00000084652	TXLNA	protein_coding	1	32179675	32198285	+	3944.09	0.0555126	0.00909566	6.482e-10	6.56618e-09
ENSG00000084676	NCOA1	protein_coding	2	24491254	24770702	+	4258.6	-0.029458	0.0146993	0.039732	0.082562
ENSG00000084693	AGBL5	protein_coding	2	27042364	27070622	+	1570.36	0.0105076	0.0102245	0.29562	0.417784
ENSG00000084710	EFR3B	protein_coding	2	25042076	25159135	+	2209.21	0.0307898	0.0112039	0.00510625	0.0144796
ENSG00000084731	KIF3C	protein_coding	2	25926598	25982749	-	3354.97	-0.0318622	0.0114661	0.00472758	0.0135772
ENSG00000084733	RAB10	protein_coding	2	26034084	26137454	+	5130.37	0.00311883	0.0108135	0.76308	0.835091
ENSG00000084734	GCKR	protein_coding	2	27496839	27523684	+	7.5329	-0.0213174	0.058748	0.474589	0.595488
ENSG00000084754	HADHA	protein_coding	2	26190635	26244672	-	7153.87	0.00205173	0.0120841	0.857847	0.903627
ENSG00000084764	MAPRE3	protein_coding	2	26970637	27027219	+	735.454	-0.0622493	0.02008	0.00106845	0.00367535
ENSG00000084774	CAD	protein_coding	2	27217369	27243943	+	2088.09	0.144456	0.0128237	2.95272e-30	2.51489e-28
ENSG00000085063	CD59	protein_coding	11	33703010	33736479	-	3498.76	-0.00259515	0.0116373	0.823543	0.879291
ENSG00000085117	CD82	protein_coding	11	44564427	44620358	+	566.723	0.295418	0.032391	3.71678e-21	1.34138e-19
ENSG00000085185	BCORL1	protein_coding	X	129981107	130058071	+	1087.35	0.00842764	0.0117774	0.462474	0.584766
ENSG00000085224	ATRX	protein_coding	X	77504880	77786233	-	10715.9	-0.113063	0.0221483	7.80998e-08	5.83911e-07
ENSG00000085231	AK6	protein_coding	5	69350984	69370013	-	615.96	0.0577496	0.0168846	0.000368487	0.00142115
ENSG00000085274	MYNN	protein_coding	3	169773396	169789716	+	514.687	-0.00407393	0.016994	0.80722	0.868219
ENSG00000085365	SCAMP1	protein_coding	5	78360611	78480739	+	1815.43	-0.0977233	0.0184646	3.72548e-08	2.91535e-07
ENSG00000085377	PREP	protein_coding	6	105273218	105454062	-	1363.64	0.0632688	0.0131255	7.83122e-07	5.02411e-06
ENSG00000085382	HACE1	protein_coding	6	104728094	104859919	-	1202.32	-0.0473465	0.0149352	0.00110021	0.00376817
ENSG00000085415	SEH1L	protein_coding	18	12947133	12987536	+	1072.22	0.0522363	0.0126452	2.36045e-05	0.000116832
ENSG00000085433	WDR47	protein_coding	1	108970214	109042113	-	2916.04	0.0291462	0.0119101	0.0124569	0.0311469
ENSG00000085449	WDFY1	protein_coding	2	223855716	223945357	-	2112.21	0.0356704	0.0142086	0.00966884	0.0251655
ENSG00000085465	OVGP1	protein_coding	1	111414319	111427735	-	30.6664	0.144404	0.0600603	0.00183924	0.00594458
ENSG00000085491	SLC25A24	protein_coding	1	108134043	108200849	-	975.748	0.0690535	0.0179711	5.8103e-05	0.000267326
ENSG00000085511	MAP3K4	protein_coding	6	160991727	161117385	+	1738.39	0.0156165	0.0153612	0.29111	0.412745
ENSG00000085514	PILRA	protein_coding	7	100367530	100400096	+	22.5284	0.018866	0.0457091	0.553738	0.664829
ENSG00000085552	IGSF9	protein_coding	1	159927039	159945613	-	48.3934	0.0625179	0.042442	0.0618536	0.11988
ENSG00000085563	ABCB1	protein_coding	7	87503017	87713323	-	513.224	-0.0905488	0.0217079	1.04145e-05	5.51562e-05
ENSG00000085644	ZNF213	protein_coding	16	3129777	3142804	+	563.563	0.0172833	0.0192506	0.342148	0.4668
ENSG00000085662	AKR1B1	protein_coding	7	134442356	134459252	-	1636.69	-0.00442178	0.0168316	0.79031	0.856042
ENSG00000085719	CPNE3	protein_coding	8	86514435	86561498	+	3338.72	0.0342742	0.0152463	0.019925	0.046332
ENSG00000085721	RRN3	protein_coding	16	15060033	15094311	-	1684.83	0.0462285	0.0116551	5.18979e-05	0.000241227
ENSG00000085733	CTTN	protein_coding	11	70398404	70436584	+	4644.14	0.0185257	0.00858749	0.029089	0.0638745
ENSG00000085760	MTIF2	protein_coding	2	55236595	55269347	-	939.063	0.0980798	0.0185552	3.55962e-08	2.7948e-07
ENSG00000085788	DDHD2	protein_coding	8	38225218	38275558	+	1650.6	0.0553055	0.0125494	6.46271e-06	3.54392e-05
ENSG00000085831	TTC39A	protein_coding	1	51287258	51345116	-	102.512	0.179171	0.0351457	3.57927e-08	2.80712e-07
ENSG00000085832	EPS15	protein_coding	1	51354263	51519266	-	4033.79	-0.00261281	0.0134019	0.846889	0.895283
ENSG00000085840	ORC1	protein_coding	1	52372829	52404423	-	568.118	0.229826	0.0197662	2.25695e-32	2.41494e-30
ENSG00000085871	MGST2	protein_coding	4	139665768	139740745	+	63.2168	-0.0395471	0.0344083	0.1779	0.281491
ENSG00000085872	CHERP	protein_coding	19	16517894	16542437	-	1884.33	0.0162642	0.0235529	0.450511	0.573966
ENSG00000085978	ATG16L1	protein_coding	2	233210051	233295674	+	711.546	0.0464897	0.0122937	0.000111749	0.000483338
ENSG00000085982	USP40	protein_coding	2	233475520	233566782	-	1227.4	0.00731716	0.0110807	0.499466	0.618394
ENSG00000085998	POMGNT1	protein_coding	1	46188682	46220305	-	3293.52	-0.015896	0.01301	0.213536	0.324425
ENSG00000085999	RAD54L	protein_coding	1	46246461	46278480	+	482.265	0.126939	0.0180135	3.44702e-13	5.35356e-12
ENSG00000086015	MAST2	protein_coding	1	45786987	46036122	+	2777.53	0.0587861	0.00859527	4.72804e-12	6.39608e-11
ENSG00000086061	DNAJA1	protein_coding	9	33025273	33039907	+	4653.32	0.0784283	0.0158855	3.21102e-07	2.17815e-06
ENSG00000086062	B4GALT1	protein_coding	9	33104082	33167356	-	425.223	0.108277	0.0170576	5.53771e-11	6.43287e-10
ENSG00000086065	CHMP5	protein_coding	9	33264879	33282070	+	1366.72	0.0128123	0.0140891	0.348039	0.4732
ENSG00000086102	NFX1	protein_coding	9	33290516	33371157	+	1882.92	0.0596772	0.0128105	1.85047e-06	1.11652e-05
ENSG00000086159	AQP6	protein_coding	12	49967239	49977139	+	14.118	-0.0286728	0.0538176	0.397441	0.522425
ENSG00000086189	DIMT1	protein_coding	5	62347284	62403939	-	466.823	0.113663	0.0151354	1.41337e-14	2.58546e-13
ENSG00000086200	IPO11	protein_coding	5	62403972	62628582	+	1225.75	0.0454087	0.0160646	0.00331203	0.00994543
ENSG00000086205	FOLH1	protein_coding	11	49145092	49208638	-	842.712	0.136623	0.0186056	3.42833e-14	5.98355e-13
ENSG00000086232	EIF2AK1	protein_coding	7	6022247	6059175	-	2869.03	0.0621096	0.013013	1.00287e-06	6.30473e-06
ENSG00000086289	EPDR1	protein_coding	7	37683843	37951936	+	700.379	0.123349	0.0133294	4.43593e-21	1.58747e-19
ENSG00000086300	SNX10	protein_coding	7	26291862	26374383	+	157.504	-0.186533	0.0307087	1.40473e-10	1.54819e-09
ENSG00000086475	SEPHS1	protein_coding	10	13317428	13348298	-	2446.28	0.0921711	0.0135324	3.11872e-12	4.31774e-11
ENSG00000086504	MRPL28	protein_coding	16	366969	371289	-	874.449	0.0228879	0.0249208	0.313061	0.436314
ENSG00000086506	HBQ1	protein_coding	16	180459	181179	+	7.19095	-0.00786498	0.0568574	0.738174	0.816262
ENSG00000086544	ITPKC	protein_coding	19	40717112	40740860	+	592.417	0.0491713	0.0183563	0.00490604	0.0139939
ENSG00000086570	FAT2	protein_coding	5	151504092	151591331	-	86.1279	-0.0389319	0.0337233	0.180828	0.284875
ENSG00000086589	RBM22	protein_coding	5	150690792	150701062	-	1814.67	0.0149771	0.0133067	0.247356	0.36394
ENSG00000086598	TMED2	protein_coding	12	123584533	123598582	+	4527.16	0.0722755	0.0115026	1.53572e-10	1.68644e-09
ENSG00000086619	ERO1B	protein_coding	1	236215101	236281958	-	461.256	-0.103446	0.0242367	5.43068e-06	3.01841e-05
ENSG00000086666	ZFAND6	protein_coding	15	80059568	80138393	+	2436.03	-0.00685881	0.0120942	0.567595	0.676523
ENSG00000086712	TXLNG	protein_coding	X	16786432	16844519	+	750.523	0.000342678	0.0139295	0.976301	0.983321
ENSG00000086730	LAT2	protein_coding	7	74199652	74229834	+	101.028	0.093519	0.0349985	0.00211759	0.00673082
ENSG00000086758	HUWE1	protein_coding	X	53532096	53686728	-	18243.1	0.0383694	0.0102277	0.000140316	0.000594576
ENSG00000086827	ZW10	protein_coding	11	113733187	113773735	-	803.291	0.116441	0.0154386	1.02667e-14	1.90041e-13
ENSG00000086848	ALG9	protein_coding	11	111782195	111871581	-	630.171	0.0693654	0.0144279	7.46692e-07	4.80632e-06
ENSG00000086991	NOX4	protein_coding	11	89324353	89498187	-	245.781	0.00221053	0.0253742	0.915308	0.942121
ENSG00000087008	ACOX3	protein_coding	4	8366282	8440723	-	826.215	-0.0527551	0.012441	1.50159e-05	7.71742e-05
ENSG00000087053	MTMR2	protein_coding	11	95821766	95925315	-	3235.55	0.0685296	0.0138384	3.58106e-07	2.40966e-06
ENSG00000087074	PPP1R15A	protein_coding	19	48872421	48876058	+	1941.34	0.0848649	0.016311	7.1595e-08	5.38492e-07
ENSG00000087076	HSD17B14	protein_coding	19	48813018	48836510	-	150.892	-0.0595198	0.0289555	0.0217115	0.0498171
ENSG00000087077	TRIP6	protein_coding	7	100867387	100873454	+	1249.87	0.0218782	0.0239954	0.318867	0.442717
ENSG00000087085	ACHE	protein_coding	7	100889994	100896974	-	289.104	-0.16498	0.0339833	1.48198e-07	1.0607e-06
ENSG00000087086	FTL	protein_coding	19	48965309	48966879	+	10514.6	0.0236831	0.0147763	0.0972264	0.172982
ENSG00000087087	SRRT	protein_coding	7	100875103	100888664	+	3134.73	0.0747142	0.00947756	1.485e-15	3.04626e-14
ENSG00000087088	BAX	protein_coding	19	48954875	48961798	+	1568.51	0.0634138	0.027251	0.00976958	0.0253811
ENSG00000087095	NLK	protein_coding	17	28041737	28196381	+	1027.74	-0.0518581	0.0110474	1.83714e-06	1.10936e-05
ENSG00000087111	PIGS	protein_coding	17	28553383	28571794	-	1509.69	-0.0491748	0.0115988	1.58854e-05	8.12317e-05
ENSG00000087116	ADAMTS2	protein_coding	5	179110853	179345461	-	20.3001	-0.0222944	0.0483879	0.522396	0.638538
ENSG00000087152	ATXN7L3	protein_coding	17	44191805	44200113	-	1846.63	0.0578118	0.0165529	0.000278682	0.00110288
ENSG00000087157	PGS1	protein_coding	17	78378649	78425114	+	514.666	-0.0537089	0.0181136	0.00195695	0.00628687
ENSG00000087191	PSMC5	protein_coding	17	63827152	63832026	+	1314.14	0.0463446	0.0122684	0.000112551	0.000486023
ENSG00000087206	UIMC1	protein_coding	5	176905005	177022602	-	889.525	0.0354092	0.0128421	0.00473745	0.013599
ENSG00000087237	CETP	protein_coding	16	56961923	56983845	+	8.34848	-0.0113165	0.055527	0.671778	0.763541
ENSG00000087245	MMP2	protein_coding	16	55389700	55506691	+	4383.64	0.000378723	0.0137455	0.972535	0.98078
ENSG00000087250	MT3	protein_coding	16	56589074	56591088	+	176.694	-0.107791	0.0399188	0.00151745	0.00502035
ENSG00000087253	LPCAT2	protein_coding	16	55509072	55586666	+	748.533	-0.0594396	0.0231774	0.00589502	0.0164146
ENSG00000087258	GNAO1	protein_coding	16	56191390	56357444	+	4752.22	-0.0607466	0.0132848	2.85395e-06	1.67178e-05
ENSG00000087263	OGFOD1	protein_coding	16	56451521	56479104	+	810.319	0.0773211	0.0145199	4.278e-08	3.3245e-07
ENSG00000087266	SH3BP2	protein_coding	4	2793071	2841098	+	903.705	0.0144858	0.021875	0.474792	0.595708
ENSG00000087269	NOP14	protein_coding	4	2937933	2963406	-	1267.65	0.0783836	0.0112352	1.28073e-12	1.8602e-11
ENSG00000087274	ADD1	protein_coding	4	2843844	2930076	+	9225.85	-0.0425851	0.0099167	1.40722e-05	7.27634e-05
ENSG00000087299	L2HGDH	protein_coding	14	50237563	50312229	-	508.18	0.0291204	0.0140993	0.0336614	0.0722023
ENSG00000087301	TXNDC16	protein_coding	14	52430596	52552522	-	874.57	-0.129437	0.0169545	4.54912e-15	8.7819e-14
ENSG00000087302	RTRAF	protein_coding	14	51989514	52010694	+	1869.37	0.0566771	0.00982578	5.0636e-09	4.52604e-08
ENSG00000087303	NID2	protein_coding	14	52004803	52069228	-	61.4506	0.129396	0.04254	0.000377094	0.00145041
ENSG00000087338	GMCL1	protein_coding	2	69829660	69881384	+	597.767	0.0193622	0.0158265	0.204313	0.313386
ENSG00000087365	SF3B2	protein_coding	11	66050729	66069308	+	6836.74	0.0724659	0.0124035	2.35666e-09	2.20282e-08
ENSG00000087448	KLHL42	protein_coding	12	27780048	27803040	+	2589.81	-0.0356394	0.0108353	0.000842824	0.00297468
ENSG00000087460	GNAS	protein_coding	20	58839718	58911192	+	12741.4	0.00202361	0.00908867	0.816447	0.874763
ENSG00000087470	DNM1L	protein_coding	12	32679200	32745650	+	2823.89	0.00924308	0.0156689	0.53768	0.650988
ENSG00000087494	PTHLH	protein_coding	12	27958084	27972733	-	60.7786	0.00451202	0.0532299	0.893753	0.927874
ENSG00000087495	PHACTR3	protein_coding	20	59577509	59847711	+	37.5936	-0.0379384	0.0422175	0.241953	0.357971
ENSG00000087502	ERGIC2	protein_coding	12	29337352	29381189	-	1632.86	-0.0621585	0.0167879	0.000121511	0.000521012
ENSG00000087510	TFAP2C	protein_coding	20	56629306	56639283	+	55.5598	-0.163081	0.0593719	0.000672167	0.00243368
ENSG00000087586	AURKA	protein_coding	20	56369389	56392337	-	863.314	0.25611	0.0226116	5.98888e-31	5.56861e-29
ENSG00000087842	PIR	protein_coding	X	15384799	15493564	-	431.848	0.186091	0.0226424	2.0546e-17	5.0635e-16
ENSG00000087884	AAMDC	protein_coding	11	77821109	77918432	+	134.343	-0.00908846	0.0250212	0.698824	0.785317
ENSG00000087903	RFX2	protein_coding	19	5993164	6199572	-	717.647	0.0165607	0.0152188	0.260021	0.377978
ENSG00000087995	METTL2A	protein_coding	17	62423891	62453385	+	1002.42	0.0511399	0.0119813	1.31193e-05	6.81836e-05
ENSG00000088035	ALG6	protein_coding	1	63367575	63438553	+	249.59	0.0279586	0.0213785	0.162343	0.261856
ENSG00000088038	CNOT3	protein_coding	19	54137749	54155681	+	1773.25	0.0119644	0.0105243	0.246229	0.362809
ENSG00000088053	GP6	protein_coding	19	55013705	55038264	-	30.4758	-0.00302419	0.0435997	0.936184	0.956487
ENSG00000088179	PTPN4	protein_coding	2	119759922	119984899	+	2000.33	-0.0174494	0.0183348	0.323235	0.447144
ENSG00000088205	DDX18	protein_coding	2	117814691	117832377	+	1993.53	0.0456566	0.011524	5.34245e-05	0.000247674
ENSG00000088247	KHSRP	protein_coding	19	6413102	6424811	-	10323	0.0564207	0.0175775	0.000778417	0.00277079
ENSG00000088256	GNA11	protein_coding	19	3094362	3123999	+	2391.31	0.0149186	0.0194735	0.415771	0.540048
ENSG00000088280	ASAP3	protein_coding	1	23428563	23484568	-	2511.4	0.00646306	0.011695	0.570317	0.678953
ENSG00000088298	EDEM2	protein_coding	20	35115364	35147336	-	503.678	0.0560121	0.0159423	0.000268288	0.001065
ENSG00000088305	DNMT3B	protein_coding	20	32762385	32809356	+	369.296	0.0815841	0.0178009	1.78132e-06	1.07762e-05
ENSG00000088325	TPX2	protein_coding	20	31739271	31801805	+	3230.21	0.245449	0.0220153	4.36144e-30	3.62766e-28
ENSG00000088356	PDRG1	protein_coding	20	31944337	31952046	-	442.928	0.106631	0.0224582	5.08102e-07	3.36099e-06
ENSG00000088367	EPB41L1	protein_coding	20	36091504	36232799	+	1365.75	0.0194011	0.0125613	0.113946	0.196841
ENSG00000088386	SLC15A1	protein_coding	13	98683801	98752672	-	8.06186	-0.0472677	0.0757517	0.135729	0.226477
ENSG00000088387	DOCK9	protein_coding	13	98793429	99086625	-	456.03	-0.130581	0.0206892	5.45e-11	6.34136e-10
ENSG00000088448	ANKRD10	protein_coding	13	110878540	110915069	-	4500.8	-0.0803064	0.0125884	7.56915e-11	8.63256e-10
ENSG00000088451	TGDS	protein_coding	13	94574054	94596242	-	232.401	0.0256169	0.0214142	0.201219	0.309705
ENSG00000088538	DOCK3	protein_coding	3	50674927	51384198	+	1962.38	-0.0324869	0.0115323	0.00420353	0.0122678
ENSG00000088543	C3orf18	protein_coding	3	50558025	50571027	-	217.696	0.0162978	0.0260586	0.488124	0.607317
ENSG00000088682	COQ9	protein_coding	16	57447441	57461270	+	723.143	0.0336648	0.0154118	0.0237412	0.0537217
ENSG00000088727	KIF9	protein_coding	3	47227998	47283451	-	287.959	0.0806685	0.0201565	2.45233e-05	0.00012107
ENSG00000088756	ARHGAP28	protein_coding	18	6729716	6915716	+	164.244	-0.0840567	0.0288337	0.00130182	0.00436875
ENSG00000088766	CRLS1	protein_coding	20	6006093	6040053	+	215.133	-0.0356124	0.0319456	0.200113	0.308522
ENSG00000088808	PPP1R13B	protein_coding	14	103733195	103847575	-	312.436	-0.0839145	0.0198924	9.56954e-06	5.10048e-05
ENSG00000088812	ATRN	protein_coding	20	3471018	3651118	+	4211.2	-0.0680083	0.011789	3.78486e-09	3.43087e-08
ENSG00000088826	SMOX	protein_coding	20	4120980	4187747	+	281.113	0.0466686	0.0194252	0.0112018	0.0284833
ENSG00000088832	FKBP1A	protein_coding	20	1368978	1393164	-	3724.34	0.0309008	0.0105665	0.00292954	0.00891317
ENSG00000088833	NSFL1C	protein_coding	20	1442162	1473842	-	2544.08	0.00206404	0.0104783	0.838176	0.889461
ENSG00000088836	SLC4A11	protein_coding	20	3227417	3239559	-	84.4057	-0.0390895	0.0319456	0.160023	0.258938
ENSG00000088854	C20orf194	protein_coding	20	3249306	3407669	-	2260.7	-0.0990946	0.00986839	3.2428e-24	1.61572e-22
ENSG00000088876	ZNF343	protein_coding	20	2481817	2524702	-	448.013	-0.00712796	0.0147834	0.624547	0.726058
ENSG00000088881	EBF4	protein_coding	20	2692874	2760108	+	634.306	-0.0567128	0.0198278	0.00259041	0.00803461
ENSG00000088882	CPXM1	protein_coding	20	2794074	2800627	-	2315.76	-0.0078994	0.0143891	0.576851	0.684322
ENSG00000088888	MAVS	protein_coding	20	3846799	3876123	+	4554	-0.00982435	0.00841918	0.240447	0.356336
ENSG00000088899	LZTS3	protein_coding	20	3162617	3173549	-	1167.34	-0.00416132	0.021345	0.841894	0.891996
ENSG00000088930	XRN2	protein_coding	20	21303331	21389825	+	3579.25	0.0566762	0.0126368	4.39306e-06	2.48582e-05
ENSG00000088970	KIZ	protein_coding	20	21125983	21246622	+	107.117	-0.0969113	0.0328953	0.000912775	0.00319043
ENSG00000088986	DYNLL1	protein_coding	12	120469850	120498493	+	3032.41	0.0599059	0.0114547	9.8011e-08	7.21378e-07
ENSG00000088992	TESC	protein_coding	12	117038923	117099479	-	20.144	0.0369933	0.0551101	0.277213	0.397289
ENSG00000089006	SNX5	protein_coding	20	17941597	17968980	-	3331.71	0.0304467	0.0109972	0.00480203	0.013758
ENSG00000089009	RPL6	protein_coding	12	112405189	112418838	-	11974	0.0109212	0.0108087	0.301964	0.424712
ENSG00000089022	MAPKAPK5	protein_coding	12	111842228	111902222	+	1609.06	-0.0099925	0.0117314	0.388747	0.51366
ENSG00000089041	P2RX7	protein_coding	12	121132819	121188032	+	85.7028	-0.0156543	0.0286024	0.54754	0.65904
ENSG00000089048	ESF1	protein_coding	20	13714322	13784919	-	1129.98	0.00112865	0.0209629	0.948498	0.9649
ENSG00000089050	RBBP9	protein_coding	20	18486540	18497225	-	1375.41	0.0309203	0.0122674	0.00996576	0.0258089
ENSG00000089053	ANAPC5	protein_coding	12	121308245	121399896	-	2243.63	0.00587336	0.0086036	0.485393	0.604874
ENSG00000089057	SLC23A2	protein_coding	20	4852356	5010293	-	3304.98	-0.0441662	0.0091088	9.52033e-07	6.01889e-06
ENSG00000089060	SLC8B1	protein_coding	12	113298759	113359493	-	294.98	0.0617929	0.0210958	0.00181703	0.00588084
ENSG00000089063	TMEM230	protein_coding	20	5068232	5113103	-	1737.35	0.0349723	0.0105732	0.000769881	0.00274361
ENSG00000089091	DZANK1	protein_coding	20	18383367	18467281	-	278.202	0.00318181	0.0193336	0.855958	0.90218
ENSG00000089094	KDM2B	protein_coding	12	121429096	121581023	-	2358.6	-0.0547341	0.0111024	5.41731e-07	3.56682e-06
ENSG00000089101	CFAP61	protein_coding	20	20052514	20360698	+	17.3042	0.0706882	0.0674763	0.0765425	0.142641
ENSG00000089123	TASP1	protein_coding	20	13389392	13638932	-	264.326	-0.00579164	0.019755	0.762712	0.834871
ENSG00000089154	GCN1	protein_coding	12	120127202	120194715	-	5651.46	0.070528	0.00900701	2.34585e-15	4.67699e-14
ENSG00000089157	RPLP0	protein_coding	12	120196699	120201235	-	16063.8	0.0683435	0.0157679	7.02632e-06	3.82638e-05
ENSG00000089159	PXN	protein_coding	12	120210439	120265771	-	1556.65	-0.0417665	0.0223893	0.0461693	0.0936894
ENSG00000089163	SIRT4	protein_coding	12	120302316	120313249	+	11.7652	-0.0261723	0.0562546	0.431081	0.555126
ENSG00000089169	RPH3A	protein_coding	12	112570380	112898881	+	47.7302	0.0518994	0.0480998	0.135315	0.22592
ENSG00000089177	KIF16B	protein_coding	20	16272104	16573448	-	287.144	0.0772766	0.0230603	0.000328423	0.00128069
ENSG00000089195	TRMT6	protein_coding	20	5937228	5950558	-	430.96	0.127864	0.0197231	1.68403e-11	2.11801e-10
ENSG00000089199	CHGB	protein_coding	20	5911510	5925353	+	90.4704	-0.045615	0.0325918	0.105873	0.185331
ENSG00000089220	PEBP1	protein_coding	12	118136124	118145584	+	4742.12	0.0123045	0.0116529	0.280124	0.40074
ENSG00000089234	BRAP	protein_coding	12	111642146	111685956	-	1003.6	0.0118958	0.0150526	0.41198	0.536564
ENSG00000089248	ERP29	protein_coding	12	112013348	112023449	+	1720.36	0.0189885	0.0182993	0.27476	0.394635
ENSG00000089280	FUS	protein_coding	16	31180138	31191605	+	5470.65	0.0286916	0.0101905	0.00423392	0.0123396
ENSG00000089289	IGBP1	protein_coding	X	70133447	70166324	+	838.193	-0.0272255	0.0173806	0.104341	0.183281
ENSG00000089327	FXYD5	protein_coding	19	35154730	35169881	+	9.08406	-0.190408	0.158605	0.00976358	0.0253686
ENSG00000089335	ZNF302	protein_coding	19	34677639	34686397	+	1135.63	-0.0368268	0.0179475	0.0324213	0.0700077
ENSG00000089351	GRAMD1A	protein_coding	19	34994784	35026471	+	1959.22	-0.00483267	0.0135186	0.717605	0.800543
ENSG00000089472	HEPH	protein_coding	X	66162671	66268867	+	366.805	-0.189236	0.0210743	3.30155e-20	1.08824e-18
ENSG00000089486	CDIP1	protein_coding	16	4510669	4538828	-	1348.34	-0.0318301	0.0169221	0.0510658	0.102213
ENSG00000089505	CMTM1	protein_coding	16	66566393	66579137	+	76.4416	0.0484987	0.0315814	0.0772109	0.143589
ENSG00000089558	KCNH4	protein_coding	17	42156891	42181142	-	7.33602	0.0235491	0.0587913	0.406604	0.531592
ENSG00000089597	GANAB	protein_coding	11	62624826	62646726	-	11131.8	0.010377	0.0121836	0.380651	0.50528
ENSG00000089639	GMIP	protein_coding	19	19629476	19643657	-	765.405	-0.0340579	0.0219641	0.098857	0.175238
ENSG00000089682	RBM41	protein_coding	X	107064420	107118823	-	508.573	-0.0761929	0.0247285	0.000884542	0.00310308
ENSG00000089685	BIRC5	protein_coding	17	78214186	78225636	+	1578.62	0.304743	0.0209812	3.9261e-49	1.57733e-46
ENSG00000089692	LAG3	protein_coding	12	6772519	6778455	+	44.9367	-0.0578745	0.0495235	0.108935	0.189692
ENSG00000089693	MLF2	protein_coding	12	6747996	6767475	-	4737.56	0.0450556	0.0151901	0.00213608	0.00678657
ENSG00000089723	OTUB2	protein_coding	14	94026340	94048930	+	163.373	-0.00056442	0.0222051	0.982769	0.987919
ENSG00000089737	DDX24	protein_coding	14	94048287	94081212	-	3660.1	0.0284128	0.0118961	0.0146962	0.0358203
ENSG00000089775	ZBTB25	protein_coding	14	64449106	64505213	-	884.295	-0.010577	0.0114337	0.349433	0.474551
ENSG00000089818	NECAP1	protein_coding	12	8076939	8097881	+	1018.61	0.0234393	0.0116092	0.0394908	0.0821972
ENSG00000089820	ARHGAP4	protein_coding	X	153907367	153928419	-	63.3309	-0.224249	0.0436744	2.52592e-08	2.03344e-07
ENSG00000089847	ANKRD24	protein_coding	19	4183354	4224814	+	28.6276	-0.192801	0.0653231	0.000284093	0.00112331
ENSG00000089876	DHX32	protein_coding	10	125836337	125896436	-	1231.55	0.0189808	0.0140318	0.163689	0.263668
ENSG00000089902	RCOR1	protein_coding	14	102592649	102730561	+	1723.08	-0.00357041	0.0116902	0.75963	0.832439
ENSG00000089916	GPATCH2L	protein_coding	14	76151916	76254342	+	5358.88	-0.0741502	0.0114018	3.78325e-11	4.53074e-10
ENSG00000090006	LTBP4	protein_coding	19	40592883	40629818	+	241.036	-0.0845171	0.0300892	0.0017516	0.00569456
ENSG00000090013	BLVRB	protein_coding	19	40447765	40465764	-	411.407	0.11154	0.0272265	9.16041e-06	4.89344e-05
ENSG00000090020	SLC9A1	protein_coding	1	27098809	27166981	-	955.267	0.0782687	0.0143927	2.2379e-08	1.81599e-07
ENSG00000090054	SPTLC1	protein_coding	9	92000087	92115413	-	2442.8	-0.0222015	0.0135327	0.0941201	0.16833
ENSG00000090060	PAPOLA	protein_coding	14	96501433	96567116	+	6740.19	0.0527274	0.013925	9.95047e-05	0.000434527
ENSG00000090061	CCNK	protein_coding	14	99481169	99535044	+	549.329	-0.00540874	0.0139775	0.695107	0.782372
ENSG00000090097	PCBP4	protein_coding	3	51957454	51974016	-	1765.44	0.00856599	0.0227409	0.679593	0.769957
ENSG00000090238	YPEL3	protein_coding	16	30092314	30096915	-	441.562	-0.177387	0.0246574	7.42416e-14	1.25065e-12
ENSG00000090263	MRPS33	protein_coding	7	141002610	141015228	-	511.134	0.0564569	0.0166245	0.000410332	0.00156637
ENSG00000090266	NDUFB2	protein_coding	7	140690777	140722790	+	412.682	0.0667658	0.017449	6.55381e-05	0.000297803
ENSG00000090273	NUDC	protein_coding	1	26900238	26946871	+	1697.64	0.109072	0.0144085	9.10266e-15	1.69278e-13
ENSG00000090316	MAEA	protein_coding	4	1289887	1340137	+	1218.59	-0.000205888	0.0130213	0.990913	0.993854
ENSG00000090339	ICAM1	protein_coding	19	10271093	10286615	+	231.091	-0.0797307	0.0422293	0.0198189	0.0461253
ENSG00000090372	STRN4	protein_coding	19	46719511	46746994	-	4039.07	0.0656509	0.0158203	1.69048e-05	8.60927e-05
ENSG00000090376	IRAK3	protein_coding	12	66189195	66254622	+	10.067	0.0370618	0.0626753	0.247981	0.364658
ENSG00000090432	MUL1	protein_coding	1	20499448	20508151	-	790.555	0.0360677	0.0136277	0.006537	0.0179858
ENSG00000090447	TFAP4	protein_coding	16	4257186	4273023	-	294.215	0.0281571	0.0234385	0.193761	0.300824
ENSG00000090470	PDCD7	protein_coding	15	65117379	65133808	-	1067.94	0.00175596	0.0126727	0.884222	0.920914
ENSG00000090487	SPG21	protein_coding	15	64963022	64990310	-	2740.87	0.0671966	0.00976313	3.00248e-12	4.16494e-11
ENSG00000090520	DNAJB11	protein_coding	3	186567403	186585800	+	1255.07	0.0703014	0.0150747	1.48142e-06	9.06954e-06
ENSG00000090530	P3H2	protein_coding	3	189956728	190122437	-	518.518	-0.0262472	0.0213425	0.193157	0.300255
ENSG00000090534	THPO	protein_coding	3	184371935	184381968	-	18.3682	-0.00676855	0.0465964	0.832847	0.885913
ENSG00000090539	CHRD	protein_coding	3	184380073	184389829	+	133.449	0.00953623	0.0323869	0.729748	0.809888
ENSG00000090565	RAB11FIP3	protein_coding	16	425649	523011	+	2049.13	-0.00550647	0.0157749	0.723452	0.80521
ENSG00000090581	GNPTG	protein_coding	16	1351931	1364387	+	1160.66	-0.0451416	0.0121626	0.000154781	0.000648375
ENSG00000090612	ZNF268	protein_coding	12	133181409	133214832	+	1238.02	-0.011258	0.0162421	0.477156	0.597617
ENSG00000090615	GOLGA3	protein_coding	12	132768914	132829078	-	4528.18	0.0486303	0.0094235	1.68577e-07	1.19651e-06
ENSG00000090621	PABPC4	protein_coding	1	39560709	39576790	-	3225.1	0.121181	0.010157	1.68328e-33	1.96934e-31
ENSG00000090661	CERS4	protein_coding	19	8206736	8262421	+	739.778	-0.0846857	0.0208891	1.89514e-05	9.58052e-05
ENSG00000090674	MCOLN1	protein_coding	19	7522624	7534009	+	610.977	0.0950303	0.0207444	1.36944e-06	8.42571e-06
ENSG00000090686	USP48	protein_coding	1	21678298	21783606	-	2651.8	-0.0057346	0.0130058	0.651138	0.747583
ENSG00000090776	EFNB1	protein_coding	X	68829021	68842160	+	2580.06	-0.0059183	0.0225561	0.786385	0.852745
ENSG00000090857	PDPR	protein_coding	16	70114332	70162537	+	2410.36	-0.0132731	0.0085976	0.119933	0.205284
ENSG00000090861	AARS1	protein_coding	16	70251983	70289707	-	4223.42	0.112333	0.0112427	3.85791e-24	1.89715e-22
ENSG00000090863	GLG1	protein_coding	16	74447427	74607144	-	14517.3	-0.0612767	0.0105153	3.38019e-09	3.0811e-08
ENSG00000090889	KIF4A	protein_coding	X	70290104	70420886	+	1529.44	0.248952	0.0225196	1.2729e-29	1.01894e-27
ENSG00000090905	TNRC6A	protein_coding	16	24610209	24827632	+	4811.23	-0.0317383	0.00933907	0.000594053	0.00217676
ENSG00000090924	PLEKHG2	protein_coding	19	39412669	39428415	+	3593.69	0.00865309	0.0117508	0.448964	0.572648
ENSG00000090932	DLL3	protein_coding	19	39498947	39508481	+	500.433	0.0447628	0.040224	0.154767	0.252235
ENSG00000090971	NAT14	protein_coding	19	55485188	55487568	+	836.128	0.000387054	0.0387919	0.979655	0.985519
ENSG00000090975	PITPNM2	protein_coding	12	122983480	123151090	-	788.476	0.0877679	0.0158539	1.09306e-08	9.27644e-08
ENSG00000090989	EXOC1	protein_coding	4	55853648	55905086	+	1598.56	-0.0303127	0.0129681	0.0170312	0.0406052
ENSG00000091009	RBM27	protein_coding	5	146203605	146289223	+	1054.71	0.0559396	0.0139818	3.85992e-05	0.000183458
ENSG00000091039	OSBPL8	protein_coding	12	76351797	76559809	-	7823.46	-0.0245778	0.0164584	0.122941	0.209138
ENSG00000091073	DTX2	protein_coding	7	76461676	76505994	+	249.227	0.0450502	0.0282686	0.0734893	0.138088
ENSG00000091106	NLRC4	protein_coding	2	32224453	32265732	-	19.2537	0.0192704	0.0490982	0.55514	0.666035
ENSG00000091127	PUS7	protein_coding	7	105439661	105522271	-	779.616	0.229759	0.0181412	7.11925e-38	1.25281e-35
ENSG00000091128	LAMB4	protein_coding	7	108023548	108130361	-	58.7611	0.0929663	0.0530559	0.0170426	0.0406232
ENSG00000091129	NRCAM	protein_coding	7	108147623	108456717	-	11461.5	-0.0996571	0.0133283	2.37767e-14	4.25801e-13
ENSG00000091136	LAMB1	protein_coding	7	107923799	108003213	-	4212.26	-0.0255658	0.0128406	0.0425114	0.0874163
ENSG00000091137	SLC26A4	protein_coding	7	107660828	107717809	+	8.34549	0.0216421	0.0577772	0.455084	0.578271
ENSG00000091138	SLC26A3	protein_coding	7	107765467	107803225	-	6.90679	-0.035875	0.0670192	0.25917	0.377094
ENSG00000091140	DLD	protein_coding	7	107891164	107931730	+	1250.65	0.00548125	0.0156372	0.712861	0.796754
ENSG00000091157	WDR7	protein_coding	18	56651343	57029811	+	1889.65	0.0219939	0.0144149	0.115278	0.198646
ENSG00000091164	TXNL1	protein_coding	18	56597209	56651600	-	2452.73	0.0241356	0.0125154	0.0483865	0.0976026
ENSG00000091181	IL5RA	protein_coding	3	3066324	3126613	-	7.46348	0.052458	0.0774976	0.0981521	0.174206
ENSG00000091262	ABCC6	protein_coding	16	16149565	16223522	-	25.2572	0.00735212	0.0423257	0.798532	0.861726
ENSG00000091317	CMTM6	protein_coding	3	32481312	32502852	-	2255.61	0.00410044	0.0125145	0.739395	0.817188
ENSG00000091409	ITGA6	protein_coding	2	172427354	172506459	+	5524.21	0.101667	0.0134422	1.07965e-14	1.99383e-13
ENSG00000091428	RAPGEF4	protein_coding	2	172735274	173052893	+	981.785	0.018677	0.0176462	0.267049	0.385934
ENSG00000091436	MAP3K20	protein_coding	2	173075435	173268015	+	2095.21	0.0150729	0.0142381	0.274606	0.394467
ENSG00000091483	FH	protein_coding	1	241497511	241519799	-	1400.33	0.0537956	0.0158657	0.000436849	0.00165749
ENSG00000091490	SEL1L3	protein_coding	4	25747433	25863760	-	9815.25	-0.0572717	0.0136753	1.7595e-05	8.93939e-05
ENSG00000091513	TF	protein_coding	3	133746040	133796641	+	31.4541	-0.205595	0.0563233	2.3213e-05	0.000115162
ENSG00000091527	CDV3	protein_coding	3	133573686	133590261	+	5287.47	0.0878896	0.015045	1.76892e-09	1.6815e-08
ENSG00000091536	MYO15A	protein_coding	17	18108706	18179800	+	14.8096	0.0559027	0.066453	0.126732	0.21432
ENSG00000091542	ALKBH5	protein_coding	17	18183078	18209954	+	2361.49	0.0763093	0.0189332	2.30537e-05	0.000114478
ENSG00000091622	PITPNM3	protein_coding	17	6451263	6556555	-	229.066	0.0163844	0.023939	0.454934	0.578184
ENSG00000091640	SPAG7	protein_coding	17	4959226	4967817	-	1185.51	-0.00465477	0.0113772	0.680889	0.770851
ENSG00000091651	ORC6	protein_coding	16	46689643	46698394	+	600.643	0.115058	0.0158652	9.37329e-14	1.5617e-12
ENSG00000091656	ZFHX4	protein_coding	8	76681239	76867281	+	7776.9	-0.159691	0.0139715	4.36032e-31	4.14483e-29
ENSG00000091732	ZC3HC1	protein_coding	7	130018287	130051451	-	715.138	0.048665	0.012037	3.64523e-05	0.000174461
ENSG00000091831	ESR1	protein_coding	6	151656691	152129619	+	61.5838	-0.180191	0.0434725	3.78578e-06	2.16288e-05
ENSG00000091844	RGS17	protein_coding	6	153004459	153131282	-	816.76	-0.0826943	0.0225788	9.71206e-05	0.000425162
ENSG00000091879	ANGPT2	protein_coding	8	6499632	6563409	-	85.72	-0.0272112	0.0417788	0.413882	0.538482
ENSG00000091947	TMEM101	protein_coding	17	44011188	44023946	-	518.237	0.00839032	0.0167382	0.599392	0.704622
ENSG00000091972	CD200	protein_coding	3	112332347	112362812	+	312.899	-0.0882704	0.0213677	1.30851e-05	6.80562e-05
ENSG00000091986	CCDC80	protein_coding	3	112596797	112649530	-	7539.91	-0.0872985	0.0173671	1.84189e-07	1.30038e-06
ENSG00000092009	CMA1	protein_coding	14	24505353	24508265	-	5.9745	-0.0563857	0.086028	0.0834099	0.152608
ENSG00000092010	PSME1	protein_coding	14	24136163	24138967	+	756.064	0.011459	0.0164313	0.466179	0.588159
ENSG00000092020	PPP2R3C	protein_coding	14	35085467	35122517	-	903.457	0.0504953	0.0125954	4.07663e-05	0.000193026
ENSG00000092036	HAUS4	protein_coding	14	22946228	22957161	-	189.252	0.103648	0.0224646	1.04298e-06	6.53566e-06
ENSG00000092051	JPH4	protein_coding	14	23568035	23578790	-	157.832	-0.00385805	0.0276529	0.882994	0.920113
ENSG00000092054	MYH7	protein_coding	14	23412740	23435660	-	102.091	0.327026	0.037392	1.25849e-19	3.93495e-18
ENSG00000092068	SLC7A8	protein_coding	14	23125295	23183674	-	24.4355	0.181405	0.0694594	0.000746864	0.00267187
ENSG00000092094	OSGEP	protein_coding	14	20446401	20455053	-	758.975	0.0166523	0.0121267	0.160525	0.259632
ENSG00000092096	SLC22A17	protein_coding	14	23346306	23352912	-	2008.5	-0.0480895	0.0324594	0.0877121	0.159077
ENSG00000092098	RNF31	protein_coding	14	24146683	24160660	+	18.1747	-0.0761943	0.0658111	0.064316	0.123823
ENSG00000092108	SCFD1	protein_coding	14	30622291	30737694	+	1778.93	-0.0153013	0.0197021	0.418242	0.542596
ENSG00000092140	G2E3	protein_coding	14	30559158	30620064	+	1119.76	0.0328491	0.0176094	0.0507832	0.101734
ENSG00000092148	HECTD1	protein_coding	14	31100112	31207804	-	7174.47	0.014587	0.0122218	0.221651	0.334512
ENSG00000092199	HNRNPC	protein_coding	14	21209136	21269494	-	11880.4	0.078789	0.00742286	1.07995e-26	6.57011e-25
ENSG00000092200	RPGRIP1	protein_coding	14	21280083	21351301	+	18.6398	0.016727	0.0486031	0.596933	0.70239
ENSG00000092201	SUPT16H	protein_coding	14	21351476	21384019	-	7003.69	0.051011	0.0136196	0.000116931	0.00050331
ENSG00000092203	TOX4	protein_coding	14	21476597	21499175	+	2109.11	-0.0343052	0.0124789	0.00506242	0.0143745
ENSG00000092208	GEMIN2	protein_coding	14	39114285	39136973	+	300.095	0.0663948	0.0188987	0.00022322	0.00090276
ENSG00000092295	TGM1	protein_coding	14	24249114	24264432	-	25.984	0.0871953	0.0561113	0.0303014	0.0660937
ENSG00000092330	TINF2	protein_coding	14	24239643	24242674	-	1026.49	0.0420207	0.0123099	0.000483616	0.00181261
ENSG00000092377	TBL1Y	protein_coding	Y	6910686	7101970	+	102.029	0.0718816	0.0370486	0.020991	0.0483935
ENSG00000092421	SEMA6A	protein_coding	5	116443555	116574823	-	16629.3	-0.0182776	0.00819426	0.0227378	0.0518035
ENSG00000092439	TRPM7	protein_coding	15	50552473	50686797	-	3064.92	0.0147174	0.0179434	0.387349	0.512157
ENSG00000092445	TYRO3	protein_coding	15	41557675	41583589	+	1952.54	0.0636551	0.0141793	3.82194e-06	2.18179e-05
ENSG00000092470	WDR76	protein_coding	15	43826980	43868412	+	1005.44	0.175616	0.0174004	6.43954e-25	3.40241e-23
ENSG00000092529	CAPN3	protein_coding	15	42359498	42412949	+	59.4785	0.0171711	0.0321412	0.531814	0.64649
ENSG00000092531	SNAP23	protein_coding	15	42491244	42545356	+	446.563	0.0594851	0.0159333	0.000108564	0.000471094
ENSG00000092607	TBX15	protein_coding	1	118883046	118989556	-	5.41485	0.0349769	0.0686973	0.176489	0.279716
ENSG00000092621	PHGDH	protein_coding	1	119648411	119744218	+	1556.48	0.314646	0.0274182	7.22968e-32	7.47289e-30
ENSG00000092758	COL9A3	protein_coding	20	62816244	62841159	+	6729.16	-0.0810105	0.0431712	0.0197488	0.0460078
ENSG00000092820	EZR	protein_coding	6	158765741	158819368	-	3904.76	0.12642	0.011026	3.74405e-31	3.61539e-29
ENSG00000092841	MYL6	protein_coding	12	56158346	56163496	+	9149.08	0.0333971	0.0218476	0.0997974	0.176743
ENSG00000092847	AGO1	protein_coding	1	35869808	35930532	+	6136.08	-0.0169414	0.00767809	0.0257406	0.0575608
ENSG00000092850	TEKT2	protein_coding	1	36084094	36088275	+	57.3283	0.199808	0.0400355	5.53217e-08	4.23424e-07
ENSG00000092853	CLSPN	protein_coding	1	35720218	35769978	-	2070.32	0.167663	0.019892	3.92719e-18	1.04789e-16
ENSG00000092871	RFFL	protein_coding	17	35005990	35089319	-	2638.84	0.126225	0.0123539	3.18666e-25	1.73539e-23
ENSG00000092929	UNC13D	protein_coding	17	75827225	75844552	-	45.1413	-0.1612	0.0541884	0.0003268	0.00127516
ENSG00000092931	MFSD11	protein_coding	17	76735865	76781449	+	660.824	0.00454975	0.0121558	0.697558	0.78426
ENSG00000092964	DPYSL2	protein_coding	8	26514031	26658178	+	22132	-0.111276	0.0101411	1.37267e-28	1.02556e-26
ENSG00000092969	TGFB2	protein_coding	1	218345336	218444619	+	3217.49	-0.136324	0.0128189	3.93742e-27	2.49522e-25
ENSG00000092978	GPATCH2	protein_coding	1	217426992	217631090	-	1207.76	-0.00927968	0.0143085	0.507756	0.625385
ENSG00000093000	NUP50	protein_coding	22	45163925	45188017	+	2675.98	0.109583	0.01326	3.41571e-17	8.24263e-16
ENSG00000093009	CDC45	protein_coding	22	19479457	19520612	+	447.713	0.100518	0.0205188	2.66556e-07	1.83385e-06
ENSG00000093010	COMT	protein_coding	22	19941371	19969975	+	720.136	-0.0488078	0.0226116	0.0208812	0.048203
ENSG00000093072	ADA2	protein_coding	22	17178790	17258235	-	43.1075	-0.0312656	0.0392893	0.324224	0.448147
ENSG00000093144	ECHDC1	protein_coding	6	127288712	127343609	-	1607.71	0.0127083	0.0128959	0.311733	0.435005
ENSG00000093167	LRRFIP2	protein_coding	3	37052626	37176532	-	1515.72	0.0349246	0.0140715	0.0105788	0.0271528
ENSG00000093183	SEC22C	protein_coding	3	42547969	42601080	-	1573.22	0.0858752	0.0100021	3.3673e-18	9.04161e-17
ENSG00000093217	XYLB	protein_coding	3	38346760	38421348	+	385.199	0.0374181	0.0201972	0.0492233	0.0990372
ENSG00000094631	HDAC6	protein_coding	X	48801377	48824976	+	2117.84	-0.00885012	0.01241	0.470256	0.591774
ENSG00000094755	GABRP	protein_coding	5	170763350	170814047	+	11.3039	-0.00842107	0.0523238	0.785266	0.851879
ENSG00000094804	CDC6	protein_coding	17	40287879	40304657	+	1010	0.151942	0.0155546	2.14163e-23	9.68188e-22
ENSG00000094841	UPRT	protein_coding	X	75156388	75304885	+	455.633	-0.0397319	0.0193888	0.0313938	0.0680721
ENSG00000094880	CDC23	protein_coding	5	138187650	138213343	-	1496.45	0.00751855	0.013228	0.557355	0.667938
ENSG00000094914	AAAS	protein_coding	12	53307456	53324864	-	1174.28	0.0694283	0.0145149	8.33372e-07	5.31605e-06
ENSG00000094916	CBX5	protein_coding	12	54230942	54280133	-	26111.9	0.0449924	0.00836793	5.48368e-08	4.20014e-07
ENSG00000094975	SUCO	protein_coding	1	172532349	172611833	+	4054.43	-0.0801781	0.0133924	9.18584e-10	9.05948e-09
ENSG00000095002	MSH2	protein_coding	2	47403067	47663146	+	2497.24	0.0162848	0.0163363	0.298513	0.421138
ENSG00000095015	MAP3K1	protein_coding	5	56815549	56896152	+	8052.4	-0.00842731	0.0109084	0.436083	0.560381
ENSG00000095059	DHPS	protein_coding	19	12675717	12681880	-	30.7522	0.00666079	0.0420186	0.827814	0.882407
ENSG00000095066	HOOK2	protein_coding	19	12763003	12872740	-	334.329	0.00468079	0.0210732	0.809643	0.869514
ENSG00000095139	ARCN1	protein_coding	11	118572390	118603033	+	5312.19	0.0821559	0.0111528	6.82684e-14	1.15368e-12
ENSG00000095203	EPB41L4B	protein_coding	9	109171974	109321059	-	532.327	0.156054	0.0341493	5.92966e-07	3.88373e-06
ENSG00000095209	TMEM38B	protein_coding	9	105694541	105776629	+	291.45	0.11422	0.0257197	1.96932e-06	1.18287e-05
ENSG00000095261	PSMD5	protein_coding	9	120815496	120842951	-	1145.13	0.0833571	0.0152392	1.69277e-08	1.39815e-07
ENSG00000095303	PTGS1	protein_coding	9	122370530	122395703	+	135.491	0.0814455	0.0352033	0.0071848	0.0195309
ENSG00000095319	NUP188	protein_coding	9	128947699	129007096	+	3846.18	0.104909	0.00859873	8.35554e-35	1.11197e-32
ENSG00000095321	CRAT	protein_coding	9	129094794	129111189	-	1558.81	0.0266888	0.0147843	0.0622018	0.120384
ENSG00000095370	SH2D3C	protein_coding	9	127738317	127778710	-	114.541	0.0281181	0.0317485	0.302777	0.425547
ENSG00000095380	NANS	protein_coding	9	98056732	98083077	+	406.373	0.0603032	0.0204005	0.00172819	0.0056327
ENSG00000095383	TBC1D2	protein_coding	9	98199011	98255649	-	99.6967	-0.123622	0.0315761	1.79684e-05	9.12477e-05
ENSG00000095397	WHRN	protein_coding	9	114402080	114505473	-	641.685	-0.0458869	0.0199892	0.0155369	0.0375257
ENSG00000095464	PDE6C	protein_coding	10	93612537	93666010	+	25.6962	-0.0187766	0.0470953	0.57511	0.68304
ENSG00000095485	CWF19L1	protein_coding	10	100232298	100267680	-	750.46	0.0408089	0.012174	0.000613529	0.00224157
ENSG00000095539	SEMA4G	protein_coding	10	100969518	100985871	+	496.369	-0.0331668	0.0162139	0.034385	0.0733848
ENSG00000095564	BTAF1	protein_coding	10	91923770	92030325	+	4845.83	0.0125582	0.014928	0.382417	0.507213
ENSG00000095574	IKZF5	protein_coding	10	122990807	123008812	-	809.396	-0.105377	0.0155955	3.99904e-12	5.46194e-11
ENSG00000095587	TLL2	protein_coding	10	96364608	96513926	-	13.1769	-0.0370005	0.05996	0.271222	0.390713
ENSG00000095637	SORBS1	protein_coding	10	95311771	95561414	-	2985.69	-0.133021	0.0139325	2.61476e-22	1.07276e-20
ENSG00000095713	CRTAC1	protein_coding	10	97865000	98030828	-	8.85836	-0.0430276	0.0658221	0.194598	0.301878
ENSG00000095739	BAMBI	protein_coding	10	28677521	28682932	+	81.6849	0.0482266	0.032755	0.0873467	0.158516
ENSG00000095752	IL11	protein_coding	19	55364382	55370463	-	15.4701	0.0358112	0.0608169	0.275813	0.395827
ENSG00000095777	MYO3A	protein_coding	10	25934229	26212532	+	30.8008	-0.0969036	0.0651071	0.026217	0.058485
ENSG00000095787	WAC	protein_coding	10	28532493	28623112	+	4903.39	0.0306379	0.0100123	0.00188999	0.00609197
ENSG00000095794	CREM	protein_coding	10	35126791	35212958	+	512.622	0.00180121	0.0157075	0.901167	0.932841
ENSG00000095906	NUBP2	protein_coding	16	1782932	1789186	+	599.267	-0.0161049	0.0264088	0.508216	0.62577
ENSG00000095951	HIVEP1	protein_coding	6	12008762	12164999	+	1436.78	-0.194338	0.0162105	4.5315e-34	5.67584e-32
ENSG00000096060	FKBP5	protein_coding	6	35573585	35728583	-	1627.76	0.148187	0.0140025	5.19938e-27	3.24664e-25
ENSG00000096063	SRPK1	protein_coding	6	35832966	35921342	-	1667.15	0.0969312	0.0136025	3.11256e-13	4.86606e-12
ENSG00000096070	BRPF3	protein_coding	6	36196744	36232790	+	2309.12	0.0303107	0.0094848	0.00120312	0.00407605
ENSG00000096080	MRPS18A	protein_coding	6	43671202	43687791	-	631.152	0.0101887	0.0151863	0.485988	0.605505
ENSG00000096092	TMEM14A	protein_coding	6	52671113	52686588	+	370.3	0.0626934	0.0189581	0.000509457	0.00189914
ENSG00000096093	EFHC1	protein_coding	6	52362123	52529886	+	1502.66	-0.0591972	0.01696	0.000289732	0.00114373
ENSG00000096384	HSP90AB1	protein_coding	6	44246166	44253888	+	15002.7	0.0999073	0.0116431	2.52771e-18	6.86513e-17
ENSG00000096401	CDC5L	protein_coding	6	44387706	44450425	+	2450.2	0.0454623	0.0145399	0.00125237	0.00422342
ENSG00000096433	ITPR3	protein_coding	6	33620365	33696574	+	384.864	-0.184783	0.0216473	1.62865e-18	4.51547e-17
ENSG00000096654	ZNF184	protein_coding	6	27450743	27473118	-	637.803	0.0569609	0.0189175	0.00152581	0.00504409
ENSG00000096696	DSP	protein_coding	6	7541617	7586714	+	86.8136	0.117877	0.150583	0.0276238	0.0611937
ENSG00000096717	SIRT1	protein_coding	10	67884656	67918390	+	1388.73	-0.0225836	0.0138261	0.0945989	0.169055
ENSG00000096746	HNRNPH3	protein_coding	10	68331174	68343193	+	4110.18	0.0280002	0.0118071	0.015465	0.0373904
ENSG00000096872	IFT74	protein_coding	9	26947039	27066134	+	395.643	-0.122567	0.0204828	4.79763e-10	4.95181e-09
ENSG00000096968	JAK2	protein_coding	9	4984390	5129948	+	1287.25	-0.0549175	0.0179389	0.00139756	0.00465772
ENSG00000097007	ABL1	protein_coding	9	130713016	130887675	+	5523.11	-0.0242559	0.0101068	0.0151756	0.0368033
ENSG00000097021	ACOT7	protein_coding	1	6264269	6393767	-	1806.98	0.147527	0.0164841	5.13533e-20	1.65426e-18
ENSG00000097033	SH3GLB1	protein_coding	1	86704570	86748184	+	3361.5	0.038754	0.0131026	0.00240463	0.00752304
ENSG00000097046	CDC7	protein_coding	1	91500851	91525764	+	695.495	0.122365	0.0202318	2.8821e-10	3.06078e-09
ENSG00000097096	SYDE2	protein_coding	1	85156889	85201016	-	124.032	-0.0503763	0.0310079	0.0658034	0.126176
ENSG00000099139	PCSK5	protein_coding	9	75890644	76362975	+	860.201	-0.0230093	0.0128886	0.0689119	0.131024
ENSG00000099194	SCD	protein_coding	10	100347233	100364826	+	32340.9	-0.0161016	0.015524	0.289366	0.410984
ENSG00000099203	TMED1	protein_coding	19	10832067	10836318	-	455.948	-0.0220803	0.027447	0.37576	0.500254
ENSG00000099204	ABLIM1	protein_coding	10	114431113	114768061	-	1568.36	-0.104845	0.0149792	7.38326e-13	1.10092e-11
ENSG00000099219	ERMP1	protein_coding	9	5765076	5833117	-	969.365	-0.0264787	0.0121672	0.0267624	0.0595332
ENSG00000099246	RAB18	protein_coding	10	27504174	27543207	+	2744.2	-0.000227611	0.0169224	0.994243	0.996039
ENSG00000099250	NRP1	protein_coding	10	33177492	33336262	-	1765.44	-0.0592512	0.0142472	1.93823e-05	9.77518e-05
ENSG00000099256	PRTFDC1	protein_coding	10	24848614	24952606	-	1315.56	-0.0370761	0.0166144	0.0208029	0.0480584
ENSG00000099260	PALMD	protein_coding	1	99646113	99694535	+	13.0927	-0.0416626	0.0605136	0.234867	0.350309
ENSG00000099282	TSPAN15	protein_coding	10	69451465	69507666	+	55.5512	0.029973	0.0351718	0.30619	0.429125
ENSG00000099284	MACROH2A2	protein_coding	10	70052588	70112282	+	1359.22	0.0212756	0.0126495	0.0848651	0.154871
ENSG00000099290	WASHC2A	protein_coding	10	50067888	50133509	+	4687.97	0.031854	0.0136931	0.0166688	0.0398841
ENSG00000099308	MAST3	protein_coding	19	18097793	18151692	+	662.708	-0.00307603	0.0169612	0.855404	0.901734
ENSG00000099326	MZF1	protein_coding	19	58561932	58573575	-	483.655	-0.0710521	0.0279941	0.00498966	0.0142039
ENSG00000099330	OCEL1	protein_coding	19	17226213	17229219	+	57.7977	-0.041827	0.0372785	0.17409	0.276737
ENSG00000099331	MYO9B	protein_coding	19	17075777	17214537	+	8627.48	-0.0205609	0.0124512	0.0930856	0.166897
ENSG00000099338	CATSPERG	protein_coding	19	38335775	38370943	+	108.809	-0.0429903	0.0363951	0.157138	0.255182
ENSG00000099341	PSMD8	protein_coding	19	38374550	38383824	+	2542.79	0.074123	0.0177388	1.27407e-05	6.63459e-05
ENSG00000099364	FBXL19	protein_coding	16	30923055	30948783	+	1793.59	-0.0204096	0.0383408	0.513876	0.631061
ENSG00000099365	STX1B	protein_coding	16	30989256	31010638	-	849.476	-0.108803	0.0145227	1.83708e-14	3.3178e-13
ENSG00000099377	HSD3B7	protein_coding	16	30985207	30989147	+	23.6087	-0.0399118	0.0517705	0.258447	0.376227
ENSG00000099381	SETD1A	protein_coding	16	30957754	30984664	+	1730.01	0.0410217	0.0159717	0.00762039	0.0205082
ENSG00000099385	BCL7C	protein_coding	16	30833626	30894302	-	1213.14	0.00792629	0.027387	0.740241	0.817825
ENSG00000099617	EFNA2	protein_coding	19	1285873	1301431	+	171.084	-0.0263302	0.0281139	0.299127	0.421697
ENSG00000099622	CIRBP	protein_coding	19	1259384	1274880	+	4999.25	-0.114525	0.0191114	4.93615e-10	5.08985e-09
ENSG00000099624	ATP5F1D	protein_coding	19	1241746	1244825	+	873.404	0.0423197	0.0403076	0.179376	0.283196
ENSG00000099625	CBARP	protein_coding	19	1228287	1238027	-	1406.88	-0.0158067	0.0367003	0.605692	0.710148
ENSG00000099715	PCDH11Y	protein_coding	Y	5000226	5742224	+	23.2112	-0.0737838	0.0659074	0.0746831	0.139776
ENSG00000099769	IGFALS	protein_coding	16	1790413	1794971	-	21.6554	-0.113087	0.0724293	0.0171963	0.0409531
ENSG00000099783	HNRNPM	protein_coding	19	8444767	8489114	+	6441.42	0.111084	0.00903157	2.16667e-35	3.0963e-33
ENSG00000099785	MARCHF2	protein_coding	19	8413270	8439017	+	319.698	-0.0097039	0.0180117	0.578022	0.685405
ENSG00000099795	NDUFB7	protein_coding	19	14566078	14572066	-	861.855	0.00266598	0.0299735	0.91197	0.939963
ENSG00000099797	TECR	protein_coding	19	14529579	14565980	+	982.883	0.0455486	0.0140837	0.000868083	0.00305219
ENSG00000099800	TIMM13	protein_coding	19	2425625	2427586	-	883.318	0.0568164	0.0258537	0.0154746	0.0374094
ENSG00000099804	CDC34	protein_coding	19	531760	542092	+	1355.04	0.0351997	0.0172414	0.0328177	0.0707562
ENSG00000099810	MTAP	protein_coding	9	21802636	21937651	+	1811.62	0.0256826	0.0125289	0.035862	0.0759322
ENSG00000099812	MISP	protein_coding	19	751112	764318	+	7.2865	-0.0679883	0.0897076	0.0745105	0.139514
ENSG00000099814	CEP170B	protein_coding	14	104865268	104896770	+	926.408	0.0488088	0.0242558	0.028305	0.062443
ENSG00000099817	POLR2E	protein_coding	19	1086574	1095380	-	2356.81	0.0752294	0.0233014	0.000509365	0.00189913
ENSG00000099821	POLRMT	protein_coding	19	617221	633537	-	1068.4	0.0692638	0.0278446	0.00566099	0.0158417
ENSG00000099822	HCN2	protein_coding	19	589881	617159	+	110.152	-0.0744752	0.0330532	0.00988557	0.0256387
ENSG00000099834	CDHR5	protein_coding	11	616577	626078	-	164.871	-0.216789	0.0484019	5.63556e-07	3.70135e-06
ENSG00000099840	IZUMO4	protein_coding	19	2096882	2099593	+	48.6285	-0.075898	0.0461823	0.0342001	0.0730781
ENSG00000099849	RASSF7	protein_coding	11	560404	564025	+	26.1305	0.0271794	0.0472889	0.412145	0.536713
ENSG00000099860	GADD45B	protein_coding	19	2476127	2478257	+	860.401	-0.18652	0.0315971	3.5718e-10	3.74467e-09
ENSG00000099864	PALM	protein_coding	19	708935	748329	+	2135.74	-0.0189352	0.0264281	0.435366	0.559629
ENSG00000099866	MADCAM1	protein_coding	19	489176	505343	+	15.9912	0.00288329	0.0511065	0.908265	0.937864
ENSG00000099875	MKNK2	protein_coding	19	2037465	2051244	-	1713.86	0.0823832	0.022134	7.15642e-05	0.000322364
ENSG00000099889	ARVCF	protein_coding	22	19969896	20016823	-	2909.3	-0.0123395	0.0237987	0.58212	0.689266
ENSG00000099899	TRMT2A	protein_coding	22	20111875	20117392	-	619.333	0.0631177	0.0223659	0.00246442	0.00768525
ENSG00000099901	RANBP1	protein_coding	22	20115938	20127355	+	2673.38	0.119171	0.0126725	1.1138e-21	4.27319e-20
ENSG00000099904	ZDHHC8	protein_coding	22	20129456	20148007	+	1432.21	0.0340437	0.0229793	0.108592	0.189203
ENSG00000099910	KLHL22	protein_coding	22	20441519	20495844	-	1312.9	0.0301301	0.0157391	0.0469711	0.0951624
ENSG00000099917	MED15	protein_coding	22	20495913	20587632	+	1510.14	0.0104791	0.0181778	0.5419	0.654342
ENSG00000099937	SERPIND1	protein_coding	22	20774113	20787720	+	57.4729	-0.0795356	0.0505003	0.0356174	0.0754779
ENSG00000099940	SNAP29	protein_coding	22	20859007	20891214	+	1176.78	0.0743239	0.0122322	5.5946e-10	5.7217e-09
ENSG00000099942	CRKL	protein_coding	22	20917407	20953747	+	5204.69	0.0302101	0.0100616	0.00229949	0.00723236
ENSG00000099949	LZTR1	protein_coding	22	20982269	20999032	+	415.166	-5.28586e-05	0.0232432	0.996618	0.997649
ENSG00000099953	MMP11	protein_coding	22	23768643	23784316	+	224.007	0.025555	0.0270593	0.293334	0.415318
ENSG00000099954	CECR2	protein_coding	22	17359949	17558151	+	4405.96	-0.0938039	0.00947299	1.42795e-23	6.55289e-22
ENSG00000099956	SMARCB1	protein_coding	22	23786931	23838009	+	2611.87	0.029656	0.0109065	0.00563794	0.0157877
ENSG00000099957	P2RX6	protein_coding	22	21009808	21028830	+	9.84433	-0.0346793	0.0614905	0.275944	0.395988
ENSG00000099958	DERL3	protein_coding	22	23834503	23839012	-	25.3918	-0.109831	0.0623524	0.0133916	0.0331566
ENSG00000099968	BCL2L13	protein_coding	22	17628855	17730855	+	1952.64	0.0419344	0.00996904	1.9644e-05	9.88841e-05
ENSG00000099974	DDTL	protein_coding	22	23966888	23972556	+	245.302	-0.051452	0.0211565	0.00986352	0.0255908
ENSG00000099977	DDT	protein_coding	22	23971365	23979828	-	11.5793	-0.0086354	0.0529622	0.774281	0.843189
ENSG00000099991	CABIN1	protein_coding	22	24011192	24178628	+	3901.83	-0.0561486	0.0109555	1.91797e-07	1.35006e-06
ENSG00000099992	TBC1D10A	protein_coding	22	30291990	30326947	-	353.53	0.018948	0.0240593	0.38905	0.513898
ENSG00000099994	SUSD2	protein_coding	22	24181487	24189106	+	24.5311	-0.00692018	0.0451175	0.838547	0.889621
ENSG00000099995	SF3A1	protein_coding	22	30331988	30356919	-	4737.04	0.0524631	0.00947223	1.98623e-08	1.62228e-07
ENSG00000099999	RNF215	protein_coding	22	30368811	30421771	-	549.592	0.0726954	0.0203533	0.000156462	0.000654915
ENSG00000100003	SEC14L2	protein_coding	22	30396941	30425303	+	633.317	0.0202736	0.0163255	0.196691	0.304217
ENSG00000100014	SPECC1L	protein_coding	22	24270817	24417739	+	985.65	0.0237059	0.0136541	0.0743771	0.139308
ENSG00000100023	PPIL2	protein_coding	22	21666000	21700015	+	1330.89	0.0302902	0.0138292	0.0241974	0.0546263
ENSG00000100024	UPB1	protein_coding	22	24494107	24528390	+	10.0765	-0.0224983	0.056853	0.471227	0.592561
ENSG00000100027	YPEL1	protein_coding	22	21697536	21735794	-	563.243	-0.0800401	0.0146222	1.88261e-08	1.54298e-07
ENSG00000100028	SNRPD3	protein_coding	22	24555999	24582052	+	1408.23	0.102613	0.0112128	1.56457e-20	5.33031e-19
ENSG00000100029	PES1	protein_coding	22	30576625	30607083	-	1898.52	0.112721	0.0135484	2.05027e-17	5.05868e-16
ENSG00000100030	MAPK1	protein_coding	22	21759657	21867680	-	9271.73	0.0248195	0.0107143	0.0183336	0.0431689
ENSG00000100031	GGT1	protein_coding	22	24594811	24629005	+	7.80525	-0.0680918	0.087929	0.0782518	0.145239
ENSG00000100033	PRODH	protein_coding	22	18912777	18936553	-	151.906	0.129903	0.0361187	5.15658e-05	0.000239788
ENSG00000100034	PPM1F	protein_coding	22	21919425	21952848	-	1475.64	0.0299876	0.0178699	0.0784814	0.145496
ENSG00000100036	SLC35E4	protein_coding	22	30635781	30669016	+	68.9999	0.102598	0.0423081	0.00341512	0.0102247
ENSG00000100038	TOP3B	protein_coding	22	21957025	21982813	-	53.2654	0.00964896	0.03453	0.731537	0.811151
ENSG00000100056	ESS2	protein_coding	22	19130279	19144684	-	613.319	0.016606	0.0152005	0.257816	0.375568
ENSG00000100060	MFNG	protein_coding	22	37469063	37486393	-	13.5029	0.347774	0.102195	2.78798e-05	0.000136251
ENSG00000100065	CARD10	protein_coding	22	37490362	37519542	-	97.299	0.00266229	0.032488	0.921983	0.947114
ENSG00000100075	SLC25A1	protein_coding	22	19175581	19178736	-	1862.6	0.00505736	0.0221581	0.8005	0.862998
ENSG00000100077	GRK3	protein_coding	22	25564675	25729294	+	186.046	0.0145305	0.0246093	0.517272	0.634098
ENSG00000100078	PLA2G3	protein_coding	22	31134807	31140508	-	18.4024	-0.0372819	0.0591427	0.271865	0.391348
ENSG00000100079	LGALS2	protein_coding	22	37570248	37582616	-	13.2732	-0.0416854	0.060339	0.229596	0.344098
ENSG00000100083	GGA1	protein_coding	22	37608725	37633564	+	1222.07	-8.36025e-05	0.0194355	0.997781	0.998443
ENSG00000100084	HIRA	protein_coding	22	19330698	19447450	-	474.648	-0.000360918	0.0166229	0.986378	0.990594
ENSG00000100092	SH3BP1	protein_coding	22	37634654	37656117	+	13.3103	0.0331615	0.0572431	0.31757	0.441241
ENSG00000100095	SEZ6L	protein_coding	22	26169462	26383597	+	11996.6	-0.0246619	0.0110838	0.0240478	0.054329
ENSG00000100097	LGALS1	protein_coding	22	37675636	37679802	+	2218.08	0.150542	0.0244816	1.01889e-10	1.14006e-09
ENSG00000100099	HPS4	protein_coding	22	26443423	26483836	-	1661.35	0.0296748	0.00896069	0.000799277	0.00283603
ENSG00000100100	PIK3IP1	protein_coding	22	31281600	31292534	-	257.905	-0.32809	0.0263718	9.95556e-37	1.63064e-34
ENSG00000100104	SRRD	protein_coding	22	26483877	26494658	+	704.286	0.101399	0.012454	1.12055e-16	2.5711e-15
ENSG00000100105	PATZ1	protein_coding	22	31325804	31346346	-	2224.74	-0.0324435	0.0162815	0.0393378	0.0819429
ENSG00000100106	TRIOBP	protein_coding	22	37697048	37776556	+	1778.74	-0.0390427	0.0144754	0.00562759	0.0157627
ENSG00000100109	TFIP11	protein_coding	22	26491225	26512499	-	935.495	0.0430733	0.0129023	0.000625199	0.00228147
ENSG00000100116	GCAT	protein_coding	22	37807905	37817176	+	294.954	0.0794882	0.0239481	0.000348466	0.00135128
ENSG00000100124	ANKRD54	protein_coding	22	37830855	37849327	-	700.22	0.0503308	0.0167503	0.00174908	0.00568857
ENSG00000100129	EIF3L	protein_coding	22	37848868	37889407	+	3624.34	-0.0250814	0.0106383	0.0168862	0.0403183
ENSG00000100138	SNU13	protein_coding	22	41673933	41690504	-	1850.88	0.0360015	0.0124233	0.00301574	0.0091473
ENSG00000100139	MICALL1	protein_coding	22	37905657	37942822	+	1691.94	0.0223414	0.0149027	0.120742	0.20627
ENSG00000100142	POLR2F	protein_coding	22	37952607	38041915	+	1014.45	0.0484941	0.0127655	0.000100293	0.000437878
ENSG00000100146	SOX10	protein_coding	22	37970686	37987422	-	42.3688	-0.00657767	0.0411212	0.835734	0.887819
ENSG00000100147	CCDC134	protein_coding	22	41800679	41832164	+	643.353	0.0919675	0.0134272	2.47799e-12	3.47588e-11
ENSG00000100150	DEPDC5	protein_coding	22	31753867	31908033	+	464.667	0.0137525	0.0147462	0.334779	0.459189
ENSG00000100151	PICK1	protein_coding	22	38056311	38075701	+	140.894	-0.0414019	0.0257419	0.0783914	0.145387
ENSG00000100154	TTC28	protein_coding	22	27978014	28679865	-	5765.64	-0.0819136	0.00696986	3.08387e-32	3.26691e-30
ENSG00000100156	SLC16A8	protein_coding	22	38078134	38084093	-	15.5694	-0.175591	0.0948122	0.00394461	0.0116012
ENSG00000100162	CENPM	protein_coding	22	41938737	41947152	-	424.667	0.119716	0.0307639	1.86394e-05	9.43624e-05
ENSG00000100167	SEPTIN3	protein_coding	22	41969475	41998221	+	5038.69	0.0456821	0.0138919	0.000712333	0.00256384
ENSG00000100196	KDELR3	protein_coding	22	38468078	38483447	+	192.382	0.0782744	0.0261985	0.00108811	0.00373335
ENSG00000100197	CYP2D6	protein_coding	22	42126499	42130865	-	117.115	-0.0986821	0.0385291	0.00274351	0.00844185
ENSG00000100201	DDX17	protein_coding	22	38483438	38507660	-	23146.4	-0.0467889	0.00587187	1.24952e-15	2.59065e-14
ENSG00000100206	DMC1	protein_coding	22	38518948	38570204	-	12.6563	0.00471216	0.051	0.883331	0.920216
ENSG00000100207	TCF20	protein_coding	22	42160013	42343616	-	3361.43	-0.00382306	0.00941025	0.684231	0.773647
ENSG00000100209	HSCB	protein_coding	22	28742039	28757515	+	141.041	0.0192605	0.0257492	0.412119	0.536713
ENSG00000100211	CBY1	protein_coding	22	38656640	38673854	+	441.373	-0.0138858	0.0152434	0.350799	0.47595
ENSG00000100216	TOMM22	protein_coding	22	38681957	38685421	+	1313.74	0.0901365	0.012201	5.12028e-14	8.79244e-13
ENSG00000100218	RSPH14	protein_coding	22	23059415	23145021	-	40.428	-0.0669927	0.0430758	0.0506961	0.101597
ENSG00000100219	XBP1	protein_coding	22	28794555	28800597	-	1821.11	0.138197	0.0127619	4.10794e-28	2.88681e-26
ENSG00000100220	RTCB	protein_coding	22	32387582	32412247	-	1640.77	0.041948	0.0115739	0.000218487	0.000885129
ENSG00000100221	JOSD1	protein_coding	22	38685543	38701556	-	2106.87	0.105107	0.0134299	1.3047e-15	2.6998e-14
ENSG00000100225	FBXO7	protein_coding	22	32474676	32498829	+	1721.96	0.00432905	0.0103244	0.668146	0.760705
ENSG00000100226	GTPBP1	protein_coding	22	38705742	38738299	+	2827.71	-0.00750371	0.0135849	0.575096	0.68304
ENSG00000100227	POLDIP3	protein_coding	22	42583721	42614962	-	3972.73	0.0209614	0.00990318	0.0317432	0.0687528
ENSG00000100228	RAB36	protein_coding	22	23145366	23165663	+	679.794	-0.00536045	0.0155803	0.726462	0.807504
ENSG00000100234	TIMP3	protein_coding	22	32801705	32863041	+	68.1217	-0.201766	0.0460109	1.06008e-06	6.635e-06
ENSG00000100239	PPP6R2	protein_coding	22	50343304	50445090	+	2146.7	-0.0192835	0.00931258	0.0365907	0.0771795
ENSG00000100241	SBF1	protein_coding	22	50445000	50475035	-	7065.17	0.00206354	0.021909	0.911695	0.939855
ENSG00000100242	SUN2	protein_coding	22	38734725	38794143	-	1693.68	-0.00563941	0.0247416	0.811909	0.871062
ENSG00000100243	CYB5R3	protein_coding	22	42617840	42649392	-	5025.15	0.00484164	0.0187936	0.781352	0.848757
ENSG00000100246	DNAL4	protein_coding	22	38778508	38794198	-	370.576	-0.023883	0.0253512	0.307314	0.430389
ENSG00000100249	C22orf31	protein_coding	22	29058672	29061831	-	24.2275	-0.0141469	0.0449266	0.678152	0.768652
ENSG00000100258	LMF2	protein_coding	22	50502949	50507702	-	1553.02	0.0554123	0.0250961	0.0155265	0.0375048
ENSG00000100263	RHBDD3	protein_coding	22	29259872	29268209	-	575.59	-0.00181064	0.0306235	0.954454	0.968789
ENSG00000100266	PACSIN2	protein_coding	22	42835412	43015149	-	2308.05	0.0444101	0.00836019	7.97915e-08	5.95305e-07
ENSG00000100271	TTLL1	protein_coding	22	43039516	43089419	-	513.599	0.0296027	0.0171125	0.0708713	0.134056
ENSG00000100276	RASL10A	protein_coding	22	29312933	29319679	-	20.4415	0.0221135	0.0505468	0.493929	0.61307
ENSG00000100280	AP1B1	protein_coding	22	29327680	29388583	-	4204.98	0.0345643	0.0141041	0.0115409	0.0291797
ENSG00000100281	HMGXB4	protein_coding	22	35257452	35295807	+	2117.45	0.0792906	0.0139251	5.0567e-09	4.52405e-08
ENSG00000100284	TOM1	protein_coding	22	35299275	35347992	+	879.343	-0.0279422	0.0153279	0.0604433	0.117697
ENSG00000100285	NEFH	protein_coding	22	29480218	29491390	+	97.0982	0.0740827	0.0306662	0.00639068	0.0176265
ENSG00000100288	CHKB	protein_coding	22	50578963	50601455	-	874.537	-0.0321324	0.0188362	0.0743734	0.139308
ENSG00000100290	BIK	protein_coding	22	43110750	43129712	+	21.7769	0.0439438	0.0543628	0.215165	0.326471
ENSG00000100292	HMOX1	protein_coding	22	35380361	35394214	+	408.054	0.111107	0.0262546	5.15736e-06	2.87928e-05
ENSG00000100294	MCAT	protein_coding	22	43132209	43143398	-	364.125	0.0276748	0.0214211	0.166567	0.267011
ENSG00000100296	THOC5	protein_coding	22	29505879	29555216	-	1532.71	0.0189732	0.00821524	0.0195877	0.0456885
ENSG00000100297	MCM5	protein_coding	22	35400134	35425431	+	1607.55	0.121796	0.0181997	4.33232e-12	5.88316e-11
ENSG00000100299	ARSA	protein_coding	22	50622754	50628173	-	988.378	-0.0599049	0.0291868	0.021546	0.0495214
ENSG00000100300	TSPO	protein_coding	22	43151547	43163242	+	607.231	0.0340775	0.0453955	0.294423	0.416555
ENSG00000100302	RASD2	protein_coding	22	35540831	35553999	+	27.598	0.244888	0.0620533	5.35171e-06	2.97841e-05
ENSG00000100304	TTLL12	protein_coding	22	43166622	43187134	-	1421.52	0.0916331	0.0161533	4.57048e-09	4.10688e-08
ENSG00000100307	CBX7	protein_coding	22	39120167	39152680	-	64.8587	-0.237396	0.0417824	1.09066e-09	1.0653e-08
ENSG00000100311	PDGFB	protein_coding	22	39223359	39244982	-	283.872	-0.0639517	0.0379618	0.0427929	0.0878933
ENSG00000100314	CABP7	protein_coding	22	29720003	29731833	+	17.668	-0.00831814	0.0487438	0.810841	0.870264
ENSG00000100316	RPL3	protein_coding	22	39312882	39320389	-	16992.1	-0.0110385	0.0113859	0.327291	0.451156
ENSG00000100319	ZMAT5	protein_coding	22	29730956	29767007	-	237.292	-0.00187401	0.0214061	0.930175	0.952585
ENSG00000100320	RBFOX2	protein_coding	22	35738736	36028824	-	5060.55	0.00880056	0.00775807	0.251408	0.368452
ENSG00000100321	SYNGR1	protein_coding	22	39349925	39385575	+	810.287	-0.0198043	0.0190285	0.276819	0.39695
ENSG00000100324	TAB1	protein_coding	22	39399780	39437060	+	1038.48	-0.0591532	0.0184361	0.000786451	0.00279518
ENSG00000100325	ASCC2	protein_coding	22	29788609	29838304	-	1566.19	0.0417459	0.0098505	1.71217e-05	8.71556e-05
ENSG00000100330	MTMR3	protein_coding	22	29883169	30030868	+	490.458	-0.0937137	0.0163007	3.04864e-09	2.80024e-08
ENSG00000100335	MIEF1	protein_coding	22	39499432	39518132	+	1983.18	0.0282228	0.00989864	0.0038166	0.0112614
ENSG00000100336	APOL4	protein_coding	22	36189124	36204840	-	118.551	-0.107199	0.0312207	0.000148126	0.000622715
ENSG00000100342	APOL1	protein_coding	22	36253071	36267530	+	10.2195	-0.0182856	0.0570088	0.531951	0.646545
ENSG00000100344	PNPLA3	protein_coding	22	43923792	43964488	+	461.526	-0.084161	0.0285131	0.00114314	0.00389766
ENSG00000100345	MYH9	protein_coding	22	36281280	36387967	-	19362.9	-0.0462319	0.0128269	0.000232741	0.000936461
ENSG00000100346	CACNA1I	protein_coding	22	39570753	39689735	+	5.56871	-0.0169247	0.0595595	0.541299	0.653765
ENSG00000100347	SAMM50	protein_coding	22	43955442	44010531	+	370.667	0.00331282	0.018565	0.848091	0.896243
ENSG00000100348	TXN2	protein_coding	22	36467046	36481640	-	1140.99	0.0173279	0.0127855	0.164696	0.264706
ENSG00000100350	FOXRED2	protein_coding	22	36487190	36507043	-	3917.36	0.116496	0.0132046	2.43237e-19	7.35687e-18
ENSG00000100353	EIF3D	protein_coding	22	36510855	36529166	-	3377.74	0.0223151	0.0110121	0.0389853	0.0813677
ENSG00000100354	TNRC6B	protein_coding	22	40044817	40335808	+	10855	-0.0610773	0.0111583	2.67773e-08	2.1443e-07
ENSG00000100359	SGSM3	protein_coding	22	40370591	40410289	+	18.3479	-0.0513279	0.058874	0.160679	0.259802
ENSG00000100360	IFT27	protein_coding	22	36758202	36776256	-	731.717	-0.0544495	0.0130885	2.08079e-05	0.000104344
ENSG00000100364	KIAA0930	protein_coding	22	45192244	45240894	-	1011.59	0.0185083	0.014501	0.188015	0.293892
ENSG00000100372	SLC25A17	protein_coding	22	40769630	40819399	-	805.383	0.069799	0.0121043	4.00786e-09	3.61915e-08
ENSG00000100376	FAM118A	protein_coding	22	45308968	45341955	+	363.123	0.0976998	0.0180049	1.7074e-08	1.40804e-07
ENSG00000100379	KCTD17	protein_coding	22	37051736	37063390	+	591.497	0.0566315	0.0292919	0.0288301	0.0633977
ENSG00000100380	ST13	protein_coding	22	40824535	40856639	-	7611.51	0.00357075	0.0120397	0.758165	0.83163
ENSG00000100385	IL2RB	protein_coding	22	37125843	37175054	-	7.59429	-0.0292096	0.0631156	0.354174	0.478851
ENSG00000100387	RBX1	protein_coding	22	40951378	40973309	+	833.894	0.0303637	0.0135736	0.021571	0.0495587
ENSG00000100393	EP300	protein_coding	22	41092592	41180077	+	6962.84	-0.00927743	0.00923238	0.312257	0.435431
ENSG00000100395	L3MBTL2	protein_coding	22	41205302	41231271	+	791.133	0.0236921	0.0127206	0.0562928	0.111016
ENSG00000100399	CHADL	protein_coding	22	41229510	41240931	-	63.2725	0.136934	0.0613582	0.00306892	0.00929274
ENSG00000100401	RANGAP1	protein_coding	22	41244779	41286187	-	2826.65	0.124436	0.0169384	3.83739e-14	6.6593e-13
ENSG00000100403	ZC3H7B	protein_coding	22	41301525	41360147	+	3850.01	-0.0191227	0.0155627	0.206683	0.316293
ENSG00000100410	PHF5A	protein_coding	22	41459717	41468692	-	534.444	0.111143	0.0174195	4.20509e-11	4.99206e-10
ENSG00000100412	ACO2	protein_coding	22	41447830	41529273	+	2553.06	0.0304952	0.0113675	0.0062624	0.0173086
ENSG00000100413	POLR3H	protein_coding	22	41525799	41544606	-	1230.74	0.0500299	0.0187178	0.00489618	0.0139695
ENSG00000100416	TRMU	protein_coding	22	46330875	46357340	+	574.921	0.0837111	0.0127384	1.92498e-11	2.39926e-10
ENSG00000100417	PMM1	protein_coding	22	41576900	41589847	-	619.817	0.0324414	0.0189252	0.0707103	0.133834
ENSG00000100418	DESI1	protein_coding	22	41598028	41621043	-	1509.28	0.0601102	0.0128897	1.78144e-06	1.07762e-05
ENSG00000100422	CERK	protein_coding	22	46684410	46738252	-	2203.91	0.0669675	0.0115311	3.24351e-09	2.96158e-08
ENSG00000100425	BRD1	protein_coding	22	49773283	49827512	-	2313.05	0.00752549	0.00902125	0.396324	0.52134
ENSG00000100426	ZBED4	protein_coding	22	49853844	49890080	+	2292.09	0.0730114	0.00852467	5.05878e-18	1.33313e-16
ENSG00000100427	MLC1	protein_coding	22	50059391	50085426	-	14315.3	-0.0564024	0.0194326	0.00226794	0.0071458
ENSG00000100429	HDAC10	protein_coding	22	50245183	50251405	-	48.1045	-0.0301299	0.0510984	0.372391	0.496887
ENSG00000100433	KCNK10	protein_coding	14	88180103	88326907	-	216.524	0.254328	0.0298968	1.21851e-18	3.42291e-17
ENSG00000100439	ABHD4	protein_coding	14	22598237	22613215	+	2022.39	-0.0491465	0.0129816	0.000108416	0.000470545
ENSG00000100441	KHNYN	protein_coding	14	24429286	24441843	+	1157.43	-0.00615604	0.0144178	0.664034	0.757773
ENSG00000100442	FKBP3	protein_coding	14	45115599	45135319	-	1622.23	0.0528223	0.0127829	2.31338e-05	0.000114849
ENSG00000100445	SDR39U1	protein_coding	14	24439766	24442904	-	248.438	0.00255653	0.0231038	0.898942	0.931308
ENSG00000100461	RBM23	protein_coding	14	22893204	22919182	-	2172.73	0.00180386	0.00757788	0.808537	0.869132
ENSG00000100462	PRMT5	protein_coding	14	22920525	22929408	-	1424.89	0.106406	0.0142089	1.78991e-14	3.24087e-13
ENSG00000100473	COCH	protein_coding	14	30874514	30895065	+	79.9119	-0.0594644	0.0311662	0.0312562	0.067836
ENSG00000100478	AP4S1	protein_coding	14	31025106	31130996	+	524.635	-0.0556474	0.0160646	0.000340796	0.00132449
ENSG00000100479	POLE2	protein_coding	14	49643555	49688422	-	404.992	0.097808	0.0198258	2.35206e-07	1.63028e-06
ENSG00000100483	VCPKMT	protein_coding	14	50108633	50116600	-	325.82	0.00197983	0.0182583	0.905293	0.935834
ENSG00000100485	SOS2	protein_coding	14	50117130	50231578	-	3062.21	-0.0410873	0.0152279	0.00543756	0.0152948
ENSG00000100490	CDKL1	protein_coding	14	50326265	50416461	-	528.049	-0.00406424	0.016962	0.80903	0.869341
ENSG00000100503	NIN	protein_coding	14	50719763	50831162	-	7374.56	0.0313013	0.0153599	0.0346599	0.0738529
ENSG00000100504	PYGL	protein_coding	14	50857891	50944483	-	621.346	0.173877	0.0175046	3.48474e-24	1.72962e-22
ENSG00000100505	TRIM9	protein_coding	14	50975262	51096061	-	6201.88	0.116208	0.00884867	4.78973e-40	9.8065e-38
ENSG00000100519	PSMC6	protein_coding	14	52707178	52728590	+	1963.49	0.0275408	0.0115573	0.0150923	0.0366307
ENSG00000100522	GNPNAT1	protein_coding	14	52775193	52791668	-	858.989	0.102048	0.0156621	2.00937e-11	2.495e-10
ENSG00000100523	DDHD1	protein_coding	14	53036745	53153323	-	2260.52	-0.0726218	0.0150393	6.68897e-07	4.34497e-06
ENSG00000100526	CDKN3	protein_coding	14	54396849	54420218	+	577.61	0.198745	0.0226233	1.39457e-19	4.33498e-18
ENSG00000100528	CNIH1	protein_coding	14	54423561	54441391	-	2160.18	0.0473302	0.0136205	0.000355486	0.00137575
ENSG00000100532	CGRRF1	protein_coding	14	54509812	54539292	+	428.57	0.0490621	0.0144923	0.000485933	0.00181973
ENSG00000100554	ATP6V1D	protein_coding	14	67294371	67360265	-	2549.09	0.0632043	0.0138866	2.85364e-06	1.67178e-05
ENSG00000100557	CCDC198	protein_coding	14	57469300	57493867	-	15.3201	-0.0449773	0.0594936	0.218677	0.330741
ENSG00000100558	PLEK2	protein_coding	14	67386984	67412167	-	9.55802	0.0377296	0.0627948	0.240054	0.355927
ENSG00000100564	PIGH	protein_coding	14	67581955	67600282	-	401.417	0.0844293	0.0180666	1.09945e-06	6.8653e-06
ENSG00000100567	PSMA3	protein_coding	14	58244843	58272012	+	1446.57	0.0254376	0.0111774	0.0204646	0.0473748
ENSG00000100568	VTI1B	protein_coding	14	67647085	67674820	-	1936.7	0.0540812	0.0117979	2.89198e-06	1.69173e-05
ENSG00000100575	TIMM9	protein_coding	14	58408495	58427531	-	415.768	0.0887963	0.017315	1.00653e-07	7.398e-07
ENSG00000100577	GSTZ1	protein_coding	14	77320996	77331597	+	290.053	0.0122218	0.0185969	0.488457	0.607695
ENSG00000100578	KIAA0586	protein_coding	14	58427385	58551297	+	1405.71	0.00812176	0.0176222	0.625227	0.726492
ENSG00000100580	TMED8	protein_coding	14	77335029	77377094	-	1746.44	0.0900949	0.0107267	1.56168e-17	3.88467e-16
ENSG00000100583	SAMD15	protein_coding	14	77376689	77391497	+	209.135	-0.0515292	0.021357	0.0104346	0.0268403
ENSG00000100591	AHSA1	protein_coding	14	77457870	77469472	+	791.053	0.0631539	0.0143177	5.58134e-06	3.09649e-05
ENSG00000100592	DAAM1	protein_coding	14	59188667	59371405	+	2649.9	0.0278592	0.0159341	0.0691517	0.131398
ENSG00000100593	ISM2	protein_coding	14	77474394	77498816	-	33.3342	-0.0311425	0.0440131	0.349344	0.47449
ENSG00000100596	SPTLC2	protein_coding	14	77505997	77616637	-	2394.19	0.0226631	0.0123003	0.0594981	0.11617
ENSG00000100599	RIN3	protein_coding	14	92513781	92688994	+	180.333	-0.0242488	0.0281595	0.339347	0.46402
ENSG00000100600	LGMN	protein_coding	14	92703807	92748679	-	819.562	-0.0333274	0.0147546	0.0202885	0.0470489
ENSG00000100601	ALKBH1	protein_coding	14	77672404	77708023	-	391.817	0.0295886	0.015736	0.051391	0.102738
ENSG00000100603	SNW1	protein_coding	14	77717599	77761207	-	1830.18	0.0695315	0.0174615	3.22802e-05	0.000155966
ENSG00000100604	CHGA	protein_coding	14	92923150	92935285	+	63.6145	0.0427467	0.0392477	0.175886	0.278884
ENSG00000100605	ITPK1	protein_coding	14	92936914	93116320	-	2305.52	0.0224738	0.0159783	0.14375	0.237294
ENSG00000100612	DHRS7	protein_coding	14	60144119	60169856	-	1065.2	0.0391243	0.0124135	0.0012627	0.0042542
ENSG00000100614	PPM1A	protein_coding	14	60245752	60299087	+	2636.47	-0.0476076	0.0141542	0.000554571	0.00205187
ENSG00000100625	SIX4	protein_coding	14	60709539	60724351	-	28.8158	-0.0484921	0.0522716	0.179826	0.283717
ENSG00000100626	GALNT16	protein_coding	14	69259277	69357033	+	790.248	-0.12116	0.011933	7.46318e-25	3.91413e-23
ENSG00000100628	ASB2	protein_coding	14	93934166	93976739	-	9.0756	-0.0252022	0.0596695	0.399303	0.524255
ENSG00000100629	CEP128	protein_coding	14	80476983	80959517	-	539.493	0.0978428	0.024674	2.01487e-05	0.000101233
ENSG00000100632	ERH	protein_coding	14	69380128	69398299	-	2425.63	0.0608535	0.0114935	6.83305e-08	5.15761e-07
ENSG00000100644	HIF1A	protein_coding	14	61695513	61748259	+	8189.03	-0.0340153	0.0134618	0.0102155	0.0263594
ENSG00000100647	SUSD6	protein_coding	14	69611596	69715144	+	1240.57	-0.0019493	0.012641	0.877956	0.916882
ENSG00000100650	SRSF5	protein_coding	14	69726900	69772005	+	5820.16	-0.0251923	0.0131427	0.05011	0.100574
ENSG00000100652	SLC10A1	protein_coding	14	69775416	69797241	-	99.9305	-0.120698	0.0320873	3.43529e-05	0.000165306
ENSG00000100664	EIF5	protein_coding	14	103333544	103345025	+	5606.11	0.00539688	0.0143044	0.693847	0.781285
ENSG00000100678	SLC8A3	protein_coding	14	70044215	70189070	-	58.778	-0.106996	0.0557395	0.0108822	0.0278136
ENSG00000100697	DICER1	protein_coding	14	95086228	95158010	-	3585.03	-0.0963785	0.0143057	5.2772e-12	7.10287e-11
ENSG00000100711	ZFYVE21	protein_coding	14	103715730	103733668	+	500.431	-0.0298908	0.019884	0.113809	0.196668
ENSG00000100714	MTHFD1	protein_coding	14	64388031	64463457	+	3178.17	0.102567	0.0114001	6.3812e-20	2.03101e-18
ENSG00000100722	ZC3H14	protein_coding	14	88562970	88627596	+	2319.93	0.0297201	0.0166176	0.0622087	0.120386
ENSG00000100726	TELO2	protein_coding	16	1493344	1510454	+	742.482	-0.0233183	0.028604	0.364143	0.48873
ENSG00000100731	PCNX1	protein_coding	14	70907459	71115382	+	4664.19	-0.01849	0.0130479	0.148129	0.243204
ENSG00000100744	GSKIP	protein_coding	14	96363452	96387288	+	627.244	0.0303061	0.0152382	0.0396921	0.0825034
ENSG00000100749	VRK1	protein_coding	14	96797304	96954846	+	873.104	0.118668	0.0200761	6.96353e-10	7.02389e-09
ENSG00000100764	PSMC1	protein_coding	14	90256527	90275429	+	691.105	0.075459	0.0139661	2.89566e-08	2.30667e-07
ENSG00000100767	PAPLN	protein_coding	14	73237497	73274640	+	70.3351	-0.109812	0.0403562	0.00145685	0.00483642
ENSG00000100784	RPS6KA5	protein_coding	14	90847861	91060641	-	299.682	-0.271662	0.0251875	3.22389e-28	2.30357e-26
ENSG00000100796	PPP4R3A	protein_coding	14	91457508	91510554	-	3129.01	0.0498839	0.0102853	8.38059e-07	5.34115e-06
ENSG00000100802	C14orf93	protein_coding	14	22985894	23010166	-	211.978	-0.00126656	0.0209377	0.955231	0.969159
ENSG00000100804	PSMB5	protein_coding	14	23016543	23035230	-	1987.79	0.0900858	0.0159175	5.02432e-09	4.49886e-08
ENSG00000100811	YY1	protein_coding	14	100238298	100282788	+	3175.86	0.00853392	0.00922634	0.347913	0.47309
ENSG00000100813	ACIN1	protein_coding	14	23058564	23095614	-	7275.46	0.0164422	0.00676817	0.0145316	0.0354923
ENSG00000100814	CCNB1IP1	protein_coding	14	20311368	20333312	-	1001.47	0.0778332	0.0134054	2.69547e-09	2.49868e-08
ENSG00000100815	TRIP11	protein_coding	14	91965991	92040896	-	2400.22	-0.074462	0.0181781	1.93351e-05	9.75817e-05
ENSG00000100823	APEX1	protein_coding	14	20455191	20457772	+	2377.03	0.0631001	0.0110801	6.71218e-09	5.88401e-08
ENSG00000100836	PABPN1	protein_coding	14	23321457	23326163	+	1197.34	-0.0433664	0.0360073	0.150238	0.246172
ENSG00000100842	EFS	protein_coding	14	23356403	23365752	-	456.056	0.0024848	0.0275002	0.910888	0.939387
ENSG00000100852	ARHGAP5	protein_coding	14	32076114	32159728	+	8703.6	-0.0409551	0.01821	0.0188993	0.0443198
ENSG00000100865	CINP	protein_coding	14	102341102	102362916	-	750.619	0.0702048	0.0121839	4.0734e-09	3.67653e-08
ENSG00000100867	DHRS2	protein_coding	14	23630115	23645639	+	8.33534	-0.252028	0.127141	0.00206467	0.00658523
ENSG00000100883	SRP54	protein_coding	14	34981957	35029686	+	1593.04	0.0468086	0.017489	0.00509149	0.0144493
ENSG00000100884	CPNE6	protein_coding	14	24070837	24078100	+	9.36481	-0.0400454	0.0652595	0.240123	0.356005
ENSG00000100888	CHD8	protein_coding	14	21385194	21456126	-	6901.02	0.0393141	0.00966194	3.67799e-05	0.000175871
ENSG00000100889	PCK2	protein_coding	14	24094053	24110598	+	68.4817	0.0715656	0.0407642	0.0294296	0.0644885
ENSG00000100890	PRORP	protein_coding	14	35121846	35277622	+	362.49	0.0246811	0.0169326	0.128786	0.217138
ENSG00000100897	DCAF11	protein_coding	14	24114195	24125242	+	1475.83	-0.0462866	0.0118852	7.25527e-05	0.000326529
ENSG00000100902	PSMA6	protein_coding	14	35278633	35317493	+	82.7455	0.00449294	0.0339081	0.87103	0.911796
ENSG00000100906	NFKBIA	protein_coding	14	35401513	35404749	-	378.68	0.0774699	0.0207306	7.58892e-05	0.000340478
ENSG00000100908	EMC9	protein_coding	14	24138965	24141591	-	233.682	0.0738681	0.0248821	0.00126764	0.00426883
ENSG00000100911	PSME2	protein_coding	14	24143365	24147570	-	684.306	0.0662812	0.0157859	1.36848e-05	7.08977e-05
ENSG00000100916	BRMS1L	protein_coding	14	35826338	35932325	+	526.061	0.0104302	0.0160086	0.49816	0.617149
ENSG00000100918	REC8	protein_coding	14	24171853	24180257	+	833.248	0.0461601	0.0169515	0.00448318	0.0129508
ENSG00000100926	TM9SF1	protein_coding	14	24189149	24195687	-	218.273	0.0522824	0.0330155	0.0643474	0.123861
ENSG00000100934	SEC23A	protein_coding	14	39031919	39109646	-	2977.21	0.0781925	0.0130447	8.50649e-10	8.44029e-09
ENSG00000100938	GMPR2	protein_coding	14	24232422	24239242	+	723.032	0.0237447	0.0129204	0.059618	0.116356
ENSG00000100941	PNN	protein_coding	14	39175183	39183220	+	3839.83	-0.00916516	0.0166861	0.575626	0.683401
ENSG00000100949	RABGGTA	protein_coding	14	24265538	24271611	-	408.958	0.0523782	0.0164096	0.000905396	0.00316769
ENSG00000100968	NFATC4	protein_coding	14	24365673	24379604	+	871.127	-0.00234432	0.0262055	0.928137	0.951245
ENSG00000100979	PLTP	protein_coding	20	45898621	45912155	-	7957.78	-0.0240398	0.0178438	0.161874	0.261297
ENSG00000100982	PCIF1	protein_coding	20	45934683	45948023	+	783.837	-0.022746	0.0123505	0.0609164	0.118402
ENSG00000100983	GSS	protein_coding	20	34928432	34956027	-	1790.12	0.0207063	0.0101514	0.0383283	0.0801773
ENSG00000100991	TRPC4AP	protein_coding	20	35002404	35092807	-	3079.87	-0.0349511	0.00966971	0.000255374	0.00101868
ENSG00000100994	PYGB	protein_coding	20	25248085	25298012	+	3348.86	-0.037311	0.0139947	0.00625772	0.0172979
ENSG00000100997	ABHD12	protein_coding	20	25294742	25390835	-	1446.14	-0.0190133	0.014727	0.18581	0.291109
ENSG00000101000	PROCR	protein_coding	20	35172072	35216240	+	6.67299	0.0349907	0.0659307	0.225342	0.339065
ENSG00000101003	GINS1	protein_coding	20	25407673	25452628	+	1041.95	0.156357	0.0154132	4.65233e-25	2.489e-23
ENSG00000101004	NINL	protein_coding	20	25452697	25585531	-	918.542	-0.0634361	0.014891	1.15933e-05	6.08322e-05
ENSG00000101019	UQCC1	protein_coding	20	35302566	35412031	-	992.265	0.00640722	0.0118992	0.580145	0.687387
ENSG00000101040	ZMYND8	protein_coding	20	47209214	47356889	-	4590.37	0.0346427	0.0100918	0.000490994	0.00183674
ENSG00000101049	SGK2	protein_coding	20	43558968	43588237	+	13.1119	-0.0022633	0.049774	0.987271	0.991227
ENSG00000101052	IFT52	protein_coding	20	43590937	43647299	+	862.451	0.00299045	0.0160195	0.842223	0.892256
ENSG00000101057	MYBL2	protein_coding	20	43667019	43716495	+	1570.21	0.245593	0.021743	8.66794e-31	7.88745e-29
ENSG00000101079	NDRG3	protein_coding	20	36651766	36746090	-	1375.67	0.045812	0.012381	0.000154305	0.00064665
ENSG00000101082	SLA2	protein_coding	20	36612318	36646196	-	23.7122	-0.0277786	0.0481053	0.411276	0.535877
ENSG00000101084	RAB5IF	protein_coding	20	36605779	36612557	+	289.497	0.0546659	0.0404053	0.0888456	0.160716
ENSG00000101096	NFATC2	protein_coding	20	51386957	51562831	-	419.252	0.115805	0.0594436	0.00734693	0.019893
ENSG00000101098	RIMS4	protein_coding	20	44751808	44810546	-	1719.05	0.126218	0.0201125	6.39771e-11	7.37156e-10
ENSG00000101104	PABPC1L	protein_coding	20	44910060	44958952	+	724.952	-0.0811889	0.0177954	2.09956e-06	1.2572e-05
ENSG00000101109	STK4	protein_coding	20	44966479	45080021	+	2136.67	0.0810761	0.0123087	1.78432e-11	2.23419e-10
ENSG00000101115	SALL4	protein_coding	20	51782331	51802521	-	41.3291	-0.137749	0.0512927	0.00105582	0.00363721
ENSG00000101126	ADNP	protein_coding	20	50888916	50931437	-	7231.38	0.0417488	0.0138981	0.00197348	0.0063352
ENSG00000101132	PFDN4	protein_coding	20	54208087	54228052	+	434.019	0.00801028	0.0207709	0.67806	0.76863
ENSG00000101134	DOK5	protein_coding	20	54475593	54651169	+	1691.46	0.0408924	0.0157728	0.00709058	0.0192995
ENSG00000101138	CSTF1	protein_coding	20	56392371	56406362	+	952.517	0.0597062	0.0138268	9.07752e-06	4.85038e-05
ENSG00000101144	BMP7	protein_coding	20	57168753	57266641	-	3756.65	-0.10592	0.0171613	1.83206e-10	1.9995e-09
ENSG00000101146	RAE1	protein_coding	20	57351223	57379211	+	695.599	-0.00075966	0.0126522	0.955192	0.969159
ENSG00000101150	TPD52L2	protein_coding	20	63865228	63891545	+	1915.93	-0.0447526	0.00971165	3.09557e-06	1.79847e-05
ENSG00000101152	DNAJC5	protein_coding	20	63895126	63936031	+	3036.91	0.0287985	0.0123864	0.017316	0.0411783
ENSG00000101158	NELFCD	protein_coding	20	58981208	58995133	+	8.60647	-0.0399356	0.0676193	0.207531	0.317363
ENSG00000101160	CTSZ	protein_coding	20	58985686	59008238	-	528.439	-0.0676443	0.0182849	0.000112577	0.000486032
ENSG00000101161	PRPF6	protein_coding	20	63981132	64033100	+	2190.67	0.00536314	0.0116984	0.637365	0.735857
ENSG00000101162	TUBB1	protein_coding	20	59019429	59026654	+	74.2663	0.0505566	0.0332564	0.0765669	0.142674
ENSG00000101166	PRELID3B	protein_coding	20	59033145	59042805	-	1443.8	0.005378	0.0149125	0.706203	0.791472
ENSG00000101180	HRH3	protein_coding	20	62214960	62220278	-	11.8212	-0.0132279	0.0534628	0.662537	0.756429
ENSG00000101181	MTG2	protein_coding	20	62183028	62203568	+	452.056	0.00885336	0.0138127	0.507929	0.625525
ENSG00000101182	PSMA7	protein_coding	20	62136733	62143440	-	3364.42	0.0748103	0.0158926	1.08827e-06	6.80082e-06
ENSG00000101187	SLCO4A1	protein_coding	20	62642503	62685785	+	23.9497	0.216099	0.0699475	0.000145555	0.000613847
ENSG00000101188	NTSR1	protein_coding	20	62708836	62762771	+	14.5952	-0.0983508	0.0829944	0.0336267	0.0721423
ENSG00000101189	MRGBP	protein_coding	20	62796473	62801729	+	645.912	0.0885364	0.0142421	1.79765e-10	1.96394e-09
ENSG00000101190	TCFL5	protein_coding	20	62841005	62861822	-	598.187	0.0321194	0.0160346	0.0375892	0.0788636
ENSG00000101191	DIDO1	protein_coding	20	62877738	62937952	-	4628.92	-0.0183689	0.00760243	0.0150545	0.0365638
ENSG00000101193	GID8	protein_coding	20	62938147	62948475	+	1862.73	0.0312631	0.0100807	0.00164329	0.00538567
ENSG00000101197	BIRC7	protein_coding	20	63235883	63240495	+	7.39804	-0.290392	0.13914	0.00117751	0.00400169
ENSG00000101198	NKAIN4	protein_coding	20	63240784	63272694	-	519.402	-0.237087	0.0350927	1.04197e-12	1.52696e-11
ENSG00000101199	ARFGAP1	protein_coding	20	63272785	63289790	+	1871.14	-0.0138567	0.0233031	0.527528	0.642887
ENSG00000101203	COL20A1	protein_coding	20	63293186	63334851	+	48.365	-0.139669	0.0660603	0.00417791	0.012203
ENSG00000101210	EEF1A2	protein_coding	20	63488013	63499239	-	387.417	-0.0270074	0.0210508	0.174946	0.277766
ENSG00000101213	PTK6	protein_coding	20	63528001	63537376	-	67.963	0.00519405	0.0322736	0.844348	0.893897
ENSG00000101216	GMEB2	protein_coding	20	63587602	63627101	-	889.586	0.0373197	0.0176335	0.0266507	0.059322
ENSG00000101220	C20orf27	protein_coding	20	3753508	3767781	-	1048.95	0.118074	0.025946	1.06043e-06	6.63523e-06
ENSG00000101222	SPEF1	protein_coding	20	3777504	3781448	-	17.3736	0.150495	0.0831248	0.00630815	0.0174124
ENSG00000101224	CDC25B	protein_coding	20	3786772	3806121	+	2659.51	0.22847	0.0156922	3.63259e-49	1.48748e-46
ENSG00000101236	RNF24	protein_coding	20	3927309	4015558	-	1500.5	0.0332521	0.0103538	0.00110466	0.00378222
ENSG00000101246	ARFRP1	protein_coding	20	63698642	63708025	-	553.071	-0.0147099	0.0250645	0.52933	0.644353
ENSG00000101247	NDUFAF5	protein_coding	20	13785007	13821580	+	411.457	0.0224016	0.0145634	0.112403	0.194601
ENSG00000101255	TRIB3	protein_coding	20	362835	397559	+	207.193	0.0424	0.0275646	0.0858193	0.156304
ENSG00000101265	RASSF2	protein_coding	20	4780023	4823608	-	10244.7	0.0289928	0.0124769	0.0176612	0.0418644
ENSG00000101266	CSNK2A1	protein_coding	20	472498	543835	-	6531.99	0.0419899	0.0106108	5.67051e-05	0.000261573
ENSG00000101276	SLC52A3	protein_coding	20	760080	776015	-	6.14645	-0.363648	0.185231	0.00177972	0.00577236
ENSG00000101282	RSPO4	protein_coding	20	958452	1002311	-	4.31645	-0.0407816	0.0739458	0.150714	0.246802
ENSG00000101290	CDS2	protein_coding	20	5126879	5197887	+	5633.88	-0.0549072	0.00794147	3.18596e-12	4.40224e-11
ENSG00000101294	HM13	protein_coding	20	31514410	31577923	+	2265.32	0.0353494	0.0115142	0.00174182	0.00566671
ENSG00000101298	SNPH	protein_coding	20	1266280	1309328	+	351.537	-0.0289825	0.0197027	0.121825	0.207804
ENSG00000101306	MYLK2	protein_coding	20	31819308	31834689	+	24.2643	0.206283	0.0751009	0.000428956	0.00163074
ENSG00000101307	SIRPB1	protein_coding	20	1561385	1620061	-	56.2235	0.0278265	0.0366445	0.350903	0.476031
ENSG00000101310	SEC23B	protein_coding	20	18507520	18561415	+	1594.32	0.0869507	0.0145278	7.66676e-10	7.66064e-09
ENSG00000101311	FERMT1	protein_coding	20	6074845	6123030	-	11.3456	0.154975	0.153966	0.0137798	0.0340027
ENSG00000101333	PLCB4	protein_coding	20	9068763	9481242	+	612.726	-0.219775	0.0237588	2.10295e-21	7.74709e-20
ENSG00000101335	MYL9	protein_coding	20	36541497	36551447	+	53.197	-0.247958	0.0523765	1.58592e-07	1.13091e-06
ENSG00000101337	TM9SF4	protein_coding	20	32109714	32167258	+	3042.59	0.000744902	0.00822118	0.923035	0.947692
ENSG00000101343	CRNKL1	protein_coding	20	20034368	20056046	-	1944.95	-0.027036	0.0156229	0.0747063	0.139807
ENSG00000101346	POFUT1	protein_coding	20	32207880	32238658	+	2017.13	0.0611287	0.0116635	9.04374e-08	6.70269e-07
ENSG00000101347	SAMHD1	protein_coding	20	36890229	36951893	-	998.631	0.0965258	0.0142107	3.3689e-12	4.649e-11
ENSG00000101349	PAK5	protein_coding	20	9537370	9839076	-	116.011	-0.14268	0.033031	2.48065e-06	1.46642e-05
ENSG00000101350	KIF3B	protein_coding	20	32277651	32335011	+	3888.59	0.0451142	0.0116446	7.70612e-05	0.000345518
ENSG00000101353	MROH8	protein_coding	20	37101226	37179588	-	149.766	0.0124413	0.0239985	0.569702	0.678396
ENSG00000101361	NOP56	protein_coding	20	2652593	2658393	+	1626.21	0.0775222	0.010984	7.29012e-13	1.08932e-11
ENSG00000101363	MANBAL	protein_coding	20	37289649	37317260	+	782.86	0.0457427	0.0113732	4.15972e-05	0.000196349
ENSG00000101365	IDH3B	protein_coding	20	2658395	2664219	-	1250.99	0.0504561	0.0125854	4.05975e-05	0.000192269
ENSG00000101367	MAPRE1	protein_coding	20	32819954	32850405	+	6205.45	0.0563523	0.0111308	2.51145e-07	1.73343e-06
ENSG00000101384	JAG1	protein_coding	20	10637684	10673999	-	7149.44	-0.0342657	0.012027	0.00372121	0.0110249
ENSG00000101391	CDK5RAP1	protein_coding	20	33358839	33401561	-	644.148	0.0109036	0.0120833	0.355535	0.480447
ENSG00000101400	SNTA1	protein_coding	20	33407957	33443763	-	848.155	-0.0199044	0.0234628	0.364331	0.488889
ENSG00000101407	TTI1	protein_coding	20	37983007	38033461	-	1480.05	0.0577647	0.0113029	1.92839e-07	1.3565e-06
ENSG00000101412	E2F1	protein_coding	20	33675477	33686385	-	1242.15	0.199617	0.0262327	2.26303e-15	4.52256e-14
ENSG00000101413	RPRD1B	protein_coding	20	38033725	38127780	+	867.757	-0.00110572	0.0110369	0.92227	0.947318
ENSG00000101417	PXMP4	protein_coding	20	33702758	33720319	-	211.298	-0.149252	0.0217104	9.87763e-13	1.45151e-11
ENSG00000101421	CHMP4B	protein_coding	20	33811348	33854366	+	2636.28	0.0412772	0.0134529	0.00161549	0.00530681
ENSG00000101438	SLC32A1	protein_coding	20	38724486	38729372	+	267.735	-0.0239291	0.0307108	0.376955	0.501406
ENSG00000101439	CST3	protein_coding	20	23626706	23638473	-	6845.3	-0.0926179	0.0237825	3.20458e-05	0.000154939
ENSG00000101440	ASIP	protein_coding	20	34194569	34269344	+	14.9809	0.099068	0.0888557	0.0341785	0.0730392
ENSG00000101442	ACTR5	protein_coding	20	38748460	38772520	+	236.368	0.0322171	0.0201099	0.089317	0.161486
ENSG00000101444	AHCY	protein_coding	20	34280268	34311802	-	3497.92	0.117941	0.0129592	2.03693e-20	6.89543e-19
ENSG00000101447	FAM83D	protein_coding	20	38926312	38953106	+	486.337	0.25207	0.0214078	3.48786e-33	3.95038e-31
ENSG00000101452	DHX35	protein_coding	20	38962299	39039721	+	556.696	0.0264551	0.0128891	0.035485	0.0752422
ENSG00000101457	DNTTIP1	protein_coding	20	45791954	45811427	+	572.74	0.0253046	0.0149696	0.080581	0.148452
ENSG00000101460	MAP1LC3A	protein_coding	20	34546854	34560345	+	534.686	-0.0612157	0.0409884	0.0627412	0.121229
ENSG00000101463	SYNDIG1	protein_coding	20	24469629	24666616	+	216.002	-0.180945	0.026797	1.71615e-12	2.45909e-11
ENSG00000101464	PIGU	protein_coding	20	34560542	34698790	-	947.875	0.0158809	0.0112875	0.151621	0.247963
ENSG00000101470	TNNC2	protein_coding	20	45823214	45833745	-	8.06311	-0.0145902	0.0563155	0.607818	0.712121
ENSG00000101473	ACOT8	protein_coding	20	45841721	45857405	-	445.569	-0.00359421	0.0173767	0.834338	0.887057
ENSG00000101474	APMAP	protein_coding	20	24962925	24992751	-	2821.58	0.0259268	0.0108608	0.0150911	0.0366307
ENSG00000101489	CELF4	protein_coding	18	37243040	37565827	-	198.382	0.0255177	0.024175	0.250341	0.367343
ENSG00000101493	ZNF516	protein_coding	18	76357682	76495242	-	3142.92	-0.00620773	0.0107613	0.561561	0.671345
ENSG00000101542	CDH20	protein_coding	18	61333430	61555779	+	664	-0.0510126	0.0215512	0.0118077	0.0297258
ENSG00000101544	ADNP2	protein_coding	18	80109262	80147523	+	2537.54	0.0589336	0.00951605	3.46396e-10	3.63698e-09
ENSG00000101546	RBFA	protein_coding	18	80034389	80050651	+	421.495	0.0216115	0.016115	0.163878	0.263813
ENSG00000101557	USP14	protein_coding	18	158383	214629	+	2051.99	0.087629	0.0117362	2.92459e-14	5.16791e-13
ENSG00000101558	VAPA	protein_coding	18	9914016	9960021	+	3162.32	0.00913532	0.0096429	0.335432	0.459848
ENSG00000101574	METTL4	protein_coding	18	2537525	2571509	-	386.153	0.0514084	0.0167166	0.00136803	0.00456718
ENSG00000101577	LPIN2	protein_coding	18	2916994	3013144	-	3447.91	0.000224139	0.00973828	0.977096	0.983703
ENSG00000101596	SMCHD1	protein_coding	18	2655726	2805017	+	4519.19	-0.0147348	0.0183272	0.4052	0.530296
ENSG00000101605	MYOM1	protein_coding	18	3066807	3219968	-	20.8358	-0.0375245	0.0527097	0.285989	0.407356
ENSG00000101608	MYL12A	protein_coding	18	3247481	3256236	+	910.981	0.106432	0.0205407	5.44897e-08	4.17506e-07
ENSG00000101624	CEP76	protein_coding	18	12661833	12702777	-	392.014	0.0275485	0.0163406	0.079619	0.147202
ENSG00000101638	ST8SIA5	protein_coding	18	46667821	46759257	-	2841.67	-0.0131904	0.0164909	0.411757	0.53634
ENSG00000101639	CEP192	protein_coding	18	12991362	13125052	+	2011.97	0.0225843	0.016524	0.153818	0.250963
ENSG00000101654	RNMT	protein_coding	18	13726660	13764556	+	2232.21	-0.0236888	0.011036	0.0294131	0.0644665
ENSG00000101665	SMAD7	protein_coding	18	48919853	48950965	-	98.253	-0.0344129	0.0320958	0.216701	0.328374
ENSG00000101670	LIPG	protein_coding	18	49560699	49599185	+	2307.69	0.0866871	0.0139896	2.03474e-10	2.20937e-09
ENSG00000101680	LAMA1	protein_coding	18	6941742	7117797	-	3157.26	0.0443268	0.0128643	0.000413895	0.0015794
ENSG00000101695	RNF125	protein_coding	18	32018825	32073219	+	12.4633	-0.0423265	0.0634523	0.227693	0.34174
ENSG00000101745	ANKRD12	protein_coding	18	9136228	9285985	+	4019.27	-0.0828765	0.0199905	1.32577e-05	6.88527e-05
ENSG00000101746	NOL4	protein_coding	18	33851100	34224952	-	771.92	-0.0535078	0.012588	1.42419e-05	7.3498e-05
ENSG00000101751	POLI	protein_coding	18	54269517	54321266	+	1144.6	-0.0837984	0.0160801	7.4945e-08	5.61705e-07
ENSG00000101752	MIB1	protein_coding	18	21704957	21870953	+	6128.76	-0.00314755	0.0130181	0.809471	0.869454
ENSG00000101773	RBBP8	protein_coding	18	22798261	23026488	+	1989.8	0.0717111	0.0192938	9.022e-05	0.000397981
ENSG00000101782	RIOK3	protein_coding	18	23453287	23486603	+	1906.42	0.0202028	0.0134953	0.123754	0.210286
ENSG00000101811	CSTF2	protein_coding	X	100820359	100841520	+	716.733	0.0674427	0.0141449	9.56773e-07	6.04527e-06
ENSG00000101825	MXRA5	protein_coding	X	3308565	3346652	-	43.7246	-0.612301	0.088559	1.81179e-13	2.92927e-12
ENSG00000101843	PSMD10	protein_coding	X	108084207	108091542	-	1026.58	0.0449269	0.0127183	0.000298943	0.00117443
ENSG00000101844	ATG4A	protein_coding	X	108091668	108154671	+	186.722	0.0404251	0.0238506	0.0658158	0.126186
ENSG00000101846	STS	protein_coding	X	7147237	7804358	+	615.521	-0.0819515	0.0179399	2.01893e-06	1.2113e-05
ENSG00000101849	TBL1X	protein_coding	X	9463320	9741037	+	1874.24	0.0635781	0.0101839	2.34456e-10	2.52262e-09
ENSG00000101850	GPR143	protein_coding	X	9725346	9786297	-	24.3642	-0.0171693	0.0460379	0.623748	0.725356
ENSG00000101856	PGRMC1	protein_coding	X	119236245	119244466	+	2885.16	0.0135209	0.0112295	0.21951	0.331821
ENSG00000101868	POLA1	protein_coding	X	24693909	24996986	+	2047.1	0.0544874	0.0181303	0.00161282	0.00529966
ENSG00000101871	MID1	protein_coding	X	10445310	10833654	-	1409.82	0.0267933	0.0142524	0.0526032	0.104886
ENSG00000101882	NKAP	protein_coding	X	119920672	119943751	-	444.304	0.0524298	0.0186286	0.00311694	0.00942207
ENSG00000101888	NXT2	protein_coding	X	109535781	109544698	+	266.067	-0.000576162	0.0253284	0.988421	0.992196
ENSG00000101898	MCTS2P	protein_coding	20	31547412	31548081	+	93.404	0.0785307	0.0295343	0.00293871	0.00893659
ENSG00000101901	ALG13	protein_coding	X	111665811	111760649	+	942.16	-0.0297204	0.013967	0.0294214	0.0644781
ENSG00000101911	PRPS2	protein_coding	X	12791355	12824222	+	568.338	0.127623	0.0172648	2.74412e-14	4.88142e-13
ENSG00000101916	TLR8	protein_coding	X	12906620	12923169	+	5.84963	-0.0851299	0.129587	0.0307523	0.0669333
ENSG00000101928	MOSPD1	protein_coding	X	134887632	134915257	-	432.213	0.0433244	0.0191965	0.0172647	0.0410744
ENSG00000101935	AMMECR1	protein_coding	X	110194186	110440318	-	733.303	0.113192	0.0154761	6.07156e-14	1.03674e-12
ENSG00000101938	CHRDL1	protein_coding	X	110673856	110795819	-	537.318	0.214274	0.0220744	2.36248e-23	1.06577e-21
ENSG00000101940	WDR13	protein_coding	X	48590042	48608869	+	1583.33	-0.00919432	0.0179178	0.597874	0.703228
ENSG00000101945	SUV39H1	protein_coding	X	48695554	48709016	+	363.458	0.0546332	0.0220247	0.00780343	0.0209373
ENSG00000101955	SRPX	protein_coding	X	38149336	38220924	-	363.246	0.155179	0.0218053	1.50894e-13	2.46017e-12
ENSG00000101958	GLRA2	protein_coding	X	14529298	14731812	+	37.5672	-0.0275596	0.0415797	0.39686	0.521852
ENSG00000101966	XIAP	protein_coding	X	123859724	123913976	+	3103.99	0.000846343	0.00948474	0.925041	0.949248
ENSG00000101972	STAG2	protein_coding	X	123960212	124422664	+	5701.87	-0.0637142	0.0170538	0.000103586	0.000451055
ENSG00000101974	ATP11C	protein_coding	X	139726346	139945276	-	1028.83	0.0215552	0.0171509	0.188739	0.294721
ENSG00000101977	MCF2	protein_coding	X	139581770	139708227	-	79.4282	-0.114412	0.0384457	0.000628986	0.00229332
ENSG00000101986	ABCD1	protein_coding	X	153724856	153744755	+	430.742	-0.0720643	0.0227679	0.000715852	0.00257347
ENSG00000101997	CCDC22	protein_coding	X	49235470	49250520	+	496.825	0.0278137	0.0197469	0.136039	0.226905
ENSG00000102003	SYP	protein_coding	X	49187815	49200199	-	527.639	0.042188	0.024454	0.0599357	0.116826
ENSG00000102007	PLP2	protein_coding	X	49171898	49175235	+	68.1001	0.186653	0.0397545	2.65135e-07	1.82467e-06
ENSG00000102024	PLS3	protein_coding	X	115561174	115650861	+	2049.1	0.00580897	0.0193656	0.74588	0.822007
ENSG00000102030	NAA10	protein_coding	X	153929225	153935066	-	1158.96	0.0590301	0.0147075	3.4411e-05	0.000165548
ENSG00000102032	RENBP	protein_coding	X	153935269	153944687	-	986.974	0.00721321	0.0228533	0.729547	0.809759
ENSG00000102034	ELF4	protein_coding	X	130063955	130110716	-	64.2969	0.0160712	0.0330309	0.567371	0.676316
ENSG00000102038	SMARCA1	protein_coding	X	129446505	129523500	-	3625.36	0.0280431	0.0129023	0.0258196	0.0577194
ENSG00000102043	MTMR8	protein_coding	X	64268081	64395452	-	128.016	0.0153311	0.0272723	0.530105	0.645038
ENSG00000102053	ZC3H12B	protein_coding	X	65488735	65507887	+	178.169	-0.0399188	0.0247927	0.0808409	0.148867
ENSG00000102054	RBBP7	protein_coding	X	16839283	16870362	-	2846.48	0.0181923	0.0112473	0.0990693	0.175556
ENSG00000102057	KCND1	protein_coding	X	48961378	48971844	-	102.289	-0.208302	0.0338569	7.52101e-11	8.59146e-10
ENSG00000102078	SLC25A14	protein_coding	X	130339888	130373361	+	382.384	0.0416212	0.0158255	0.00638885	0.0176237
ENSG00000102081	FMR1	protein_coding	X	147911919	147951125	+	2285.68	-0.0485049	0.0119979	3.76365e-05	0.000179483
ENSG00000102096	PIM2	protein_coding	X	48913182	48919024	-	169.255	0.0554219	0.0248281	0.0148951	0.0362263
ENSG00000102098	SCML2	protein_coding	X	18239313	18354688	-	387.771	0.00569361	0.0165796	0.718203	0.800981
ENSG00000102100	SLC35A2	protein_coding	X	48903180	48911958	-	477.806	0.00408919	0.0210712	0.832158	0.885389
ENSG00000102103	PQBP1	protein_coding	X	48890197	48903143	+	726.091	0.0028647	0.0151387	0.840744	0.891132
ENSG00000102109	PCSK1N	protein_coding	X	48831096	48835610	-	946.242	-0.121794	0.0572278	0.00499305	0.0142116
ENSG00000102119	EMD	protein_coding	X	154379273	154381523	+	1014.26	0.0669546	0.0245653	0.00302445	0.00917243
ENSG00000102125	TAZ	protein_coding	X	154411539	154421726	+	524.437	0.00748427	0.0227072	0.717688	0.800552
ENSG00000102128	RAB40AL	protein_coding	X	102937272	102938300	+	13.9845	-0.0450755	0.0615414	0.226533	0.340311
ENSG00000102144	PGK1	protein_coding	X	77910739	78129295	+	5109.67	0.0596818	0.0152704	5.26539e-05	0.000244261
ENSG00000102158	MAGT1	protein_coding	X	77825747	77895593	-	2561.59	0.0959828	0.0121562	8.81755e-16	1.86818e-14
ENSG00000102172	SMS	protein_coding	X	21940709	21994837	+	2480.06	0.143462	0.0156062	5.70025e-21	2.01286e-19
ENSG00000102174	PHEX	protein_coding	X	22032325	22431605	+	79.8789	-0.0026001	0.0321081	0.932679	0.954098
ENSG00000102178	UBL4A	protein_coding	X	154483717	154486615	-	419.568	0.0833538	0.0212214	3.13756e-05	0.000152009
ENSG00000102181	CD99L2	protein_coding	X	150766336	150898816	-	2476.39	-0.0875087	0.00988308	3.23914e-19	9.63282e-18
ENSG00000102189	EEA1	protein_coding	12	92770637	92929331	-	2937.38	-0.0299119	0.0208728	0.129736	0.218515
ENSG00000102195	GPR50	protein_coding	X	151176584	151181465	+	5.60335	-0.0206552	0.0621344	0.364596	0.48906
ENSG00000102218	RP2	protein_coding	X	46837043	46882358	+	1752.41	0.0251643	0.0125283	0.0397606	0.0826053
ENSG00000102221	JADE3	protein_coding	X	46912276	47061242	+	546.358	0.0757846	0.0159291	8.48341e-07	5.40183e-06
ENSG00000102225	CDK16	protein_coding	X	47217860	47229997	+	3245.65	0.0122687	0.0135335	0.353161	0.477869
ENSG00000102226	USP11	protein_coding	X	47232866	47248328	+	4286.03	-0.0417402	0.00960469	1.0967e-05	5.77875e-05
ENSG00000102230	PCYT1B	protein_coding	X	24558087	24672677	-	1835.74	0.00735636	0.0129761	0.558638	0.66893
ENSG00000102241	HTATSF1	protein_coding	X	136497079	136512346	+	2106.03	0.00457291	0.0151739	0.751976	0.827015
ENSG00000102245	CD40LG	protein_coding	X	136648158	136660390	+	4.91297	0.0015968	0.0588605	0.910628	0.939165
ENSG00000102265	TIMP1	protein_coding	X	47582408	47586789	+	709.821	0.00632888	0.0189369	0.721487	0.803569
ENSG00000102271	KLHL4	protein_coding	X	87517409	87670050	+	1372.69	0.0134633	0.0179856	0.430867	0.554918
ENSG00000102290	PCDH11X	protein_coding	X	91779261	92623230	+	223.262	-0.119263	0.0313687	3.06311e-05	0.000148797
ENSG00000102302	FGD1	protein_coding	X	54445454	54496234	-	1239.91	0.0333675	0.0132288	0.00964504	0.0251097
ENSG00000102309	PIN4	protein_coding	X	72181353	72302926	+	258.803	-0.0471505	0.0202369	0.0138592	0.0341437
ENSG00000102312	PORCN	protein_coding	X	48508962	48520814	+	176.622	0.100904	0.0246275	1.12809e-05	5.93245e-05
ENSG00000102316	MAGED2	protein_coding	X	54807599	54816015	+	4545.85	-0.0382756	0.0117821	0.000946078	0.00329056
ENSG00000102317	RBM3	protein_coding	X	48574449	48581162	+	4946.6	0.125385	0.011148	4.58338e-30	3.79743e-28
ENSG00000102349	KLF8	protein_coding	X	56232356	56291531	+	147.945	-0.103222	0.0287055	8.88505e-05	0.000392428
ENSG00000102359	SRPX2	protein_coding	X	100644195	100675788	+	47.6179	0.235191	0.0513631	3.43916e-07	2.32255e-06
ENSG00000102362	SYTL4	protein_coding	X	100674491	100732123	-	62.8048	-0.00801921	0.0332418	0.782629	0.84984
ENSG00000102383	ZDHHC15	protein_coding	X	75368427	75523502	-	937.378	-0.0238697	0.0140163	0.0814031	0.149704
ENSG00000102384	CENPI	protein_coding	X	101098188	101166126	+	859.094	0.198136	0.0169305	1.14704e-32	1.23353e-30
ENSG00000102385	DRP2	protein_coding	X	101219769	101264502	+	139.307	-0.0227633	0.0249573	0.326055	0.450006
ENSG00000102387	TAF7L	protein_coding	X	101268253	101293057	-	18.6508	0.0529158	0.0589818	0.143519	0.236987
ENSG00000102390	PBDC1	protein_coding	X	76173040	76178314	+	493.52	0.0529506	0.0143178	0.000140205	0.000594223
ENSG00000102393	GLA	protein_coding	X	101397803	101408012	-	417.793	0.0984028	0.0165714	8.55588e-10	8.48139e-09
ENSG00000102401	ARMCX3	protein_coding	X	101622797	101627843	+	3298.97	0.00591807	0.0108182	0.575749	0.683502
ENSG00000102409	BEX4	protein_coding	X	103215108	103217246	+	1200.59	-0.0924517	0.0147736	1.34321e-10	1.48191e-09
ENSG00000102445	RUBCNL	protein_coding	13	46334681	46438190	-	219.815	0.0625901	0.0252488	0.00671123	0.0184034
ENSG00000102452	NALCN	protein_coding	13	101053776	101416508	-	119.612	-0.0178865	0.0277773	0.477123	0.59761
ENSG00000102466	FGF14	protein_coding	13	101710804	102402457	-	35.7759	-0.0158171	0.0408824	0.624807	0.726242
ENSG00000102468	HTR2A	protein_coding	13	46831546	46897076	-	80.4213	0.00607057	0.0342647	0.822325	0.878475
ENSG00000102471	NDFIP2	protein_coding	13	79481124	79556075	+	829.735	-0.0590359	0.0163635	0.000186005	0.000765039
ENSG00000102524	TNFSF13B	protein_coding	13	108251240	108308484	+	21.9939	-0.212585	0.07336	0.000298881	0.0011744
ENSG00000102531	FNDC3A	protein_coding	13	48975912	49209779	+	4738.21	-0.0265264	0.013131	0.0398967	0.0828437
ENSG00000102543	CDADC1	protein_coding	13	49247925	49293485	+	233.113	0.0289325	0.0215364	0.15051	0.246486
ENSG00000102547	CAB39L	protein_coding	13	49308650	49444064	-	694.422	0.0177506	0.014315	0.200912	0.309318
ENSG00000102554	KLF5	protein_coding	13	73054976	73077541	+	454.513	-0.116815	0.0371908	0.000332446	0.00129529
ENSG00000102572	STK24	protein_coding	13	98445185	98577940	-	1745.06	0.0730538	0.0122764	1.22901e-09	1.19169e-08
ENSG00000102575	ACP5	protein_coding	19	11574660	11579008	-	5.79454	-0.0124453	0.0574566	0.659729	0.754194
ENSG00000102580	DNAJC3	protein_coding	13	95677139	95794988	+	2582.2	0.060198	0.0146334	2.2003e-05	0.000109567
ENSG00000102595	UGGT2	protein_coding	13	95801580	96053482	-	1844.54	-0.0472929	0.0218038	0.0209106	0.0482603
ENSG00000102606	ARHGEF7	protein_coding	13	111114559	111305737	+	6403.67	-0.00901648	0.00991828	0.360027	0.484758
ENSG00000102678	FGF9	protein_coding	13	21671073	21704498	+	52.1507	-0.14877	0.0434607	9.04564e-05	0.000398693
ENSG00000102683	SGCG	protein_coding	13	23180979	23325162	+	20.1665	-0.0648984	0.0593174	0.0996123	0.17646
ENSG00000102699	PARP4	protein_coding	13	24420931	24512778	-	4192.55	0.0155345	0.0143064	0.261767	0.379946
ENSG00000102710	SUPT20H	protein_coding	13	37009312	37059713	-	2321.01	-0.00557787	0.011855	0.63634	0.735258
ENSG00000102738	MRPS31	protein_coding	13	40729128	40771190	-	602.754	-0.0202914	0.0158908	0.188469	0.294364
ENSG00000102743	SLC25A15	protein_coding	13	40789412	40812460	+	642.343	0.108746	0.0142274	5.31852e-15	1.0175e-13
ENSG00000102753	KPNA3	protein_coding	13	49699320	49792682	-	3933.99	0.0459911	0.0134263	0.000409364	0.00156323
ENSG00000102760	RGCC	protein_coding	13	41457550	41470871	+	88.945	0.251105	0.0459655	3.12582e-09	2.86641e-08
ENSG00000102763	VWA8	protein_coding	13	41566835	41961120	-	1206.6	0.012192	0.015817	0.421977	0.54621
ENSG00000102780	DGKH	protein_coding	13	42040036	42256578	+	1550.73	-0.080531	0.0261315	0.000804286	0.0028519
ENSG00000102781	KATNAL1	protein_coding	13	30202630	30307551	-	2523.78	0.0442947	0.013347	0.00065504	0.00237814
ENSG00000102786	INTS6	protein_coding	13	51354077	51454264	-	2554.69	0.0278451	0.0128076	0.0258972	0.0578686
ENSG00000102796	DHRS12	protein_coding	13	51767993	51804163	-	137.756	0.00439168	0.0253874	0.843267	0.89307
ENSG00000102804	TSC22D1	protein_coding	13	44432143	44577147	-	4926.19	0.0530342	0.00909497	3.56021e-09	3.23688e-08
ENSG00000102805	CLN5	protein_coding	13	76990660	77019143	+	799.414	-0.044991	0.0163661	0.00442191	0.0128138
ENSG00000102858	MGRN1	protein_coding	16	4616493	4690974	+	4385.82	-0.0568956	0.0194874	0.00215748	0.00684077
ENSG00000102870	ZNF629	protein_coding	16	30778456	30787205	-	2945.71	0.0662599	0.012895	1.4142e-07	1.01629e-06
ENSG00000102871	TRADD	protein_coding	16	67154185	67159909	-	97.7733	0.0259008	0.0366356	0.388883	0.513773
ENSG00000102878	HSF4	protein_coding	16	67164743	67169945	+	44.9705	-0.0465472	0.0415633	0.15926	0.257939
ENSG00000102879	CORO1A	protein_coding	16	30182827	30189076	+	195.353	0.17492	0.0292218	2.40877e-10	2.58648e-09
ENSG00000102882	MAPK3	protein_coding	16	30114105	30123506	-	1540.06	-0.0189156	0.015976	0.22274	0.335845
ENSG00000102886	GDPD3	protein_coding	16	30104810	30113537	-	40.1357	0.13489	0.0538085	0.00155427	0.00512627
ENSG00000102890	ELMO3	protein_coding	16	67199111	67204029	+	106.52	-0.0933888	0.0433695	0.00835593	0.022197
ENSG00000102893	PHKB	protein_coding	16	47461123	47701523	+	2980.01	0.0053414	0.0139143	0.688984	0.777392
ENSG00000102897	LYRM1	protein_coding	16	20899868	20925006	+	417.788	0.0168854	0.0145275	0.230623	0.345188
ENSG00000102898	NUTF2	protein_coding	16	67846933	67872567	+	2055.85	0.0994042	0.0116967	5.59479e-18	1.46892e-16
ENSG00000102900	NUP93	protein_coding	16	56730118	56850286	+	1474.84	0.0909964	0.0100456	4.63342e-20	1.49711e-18
ENSG00000102901	CENPT	protein_coding	16	67828157	67847811	-	1007.06	0.0950075	0.0173673	1.36103e-08	1.14096e-07
ENSG00000102904	TSNAXIP1	protein_coding	16	67806765	67832148	+	87.4776	0.0179877	0.0281971	0.468787	0.59048
ENSG00000102908	NFAT5	protein_coding	16	69565094	69704666	+	3611.71	-0.120217	0.0205572	1.09729e-09	1.07125e-08
ENSG00000102910	LONP2	protein_coding	16	48244300	48363122	+	3724.82	0.0125794	0.0094643	0.17767	0.281274
ENSG00000102921	N4BP1	protein_coding	16	48538726	48610180	-	1798.94	0.0338188	0.0120115	0.0040241	0.0117997
ENSG00000102924	CBLN1	protein_coding	16	49277917	49281838	-	349.013	-0.0644885	0.0341966	0.0280109	0.0619107
ENSG00000102931	ARL2BP	protein_coding	16	57245259	57253635	+	336.511	0.0127541	0.0484431	0.681918	0.77177
ENSG00000102934	PLLP	protein_coding	16	57248547	57284672	-	243.971	0.0674382	0.0190198	0.000195486	0.000800784
ENSG00000102935	ZNF423	protein_coding	16	49487524	49857919	-	4745.97	-0.180025	0.0131915	2.49322e-43	5.89868e-41
ENSG00000102967	DHODH	protein_coding	16	72008588	72027664	+	375.228	0.0296261	0.0155834	0.0489294	0.0985297
ENSG00000102974	CTCF	protein_coding	16	67562467	67639177	+	2674.44	0.0760296	0.0151502	2.21638e-07	1.54328e-06
ENSG00000102977	ACD	protein_coding	16	67657512	67660815	-	450.854	0.0752157	0.0206812	0.000116547	0.000501947
ENSG00000102978	POLR2C	protein_coding	16	57462669	57472009	+	1364.72	0.0503786	0.0118591	1.44644e-05	7.45381e-05
ENSG00000102981	PARD6A	protein_coding	16	67660946	67662774	+	113.361	0.0390583	0.032611	0.163812	0.263755
ENSG00000102984	ZNF821	protein_coding	16	71859680	71895336	-	324.771	-0.0686599	0.0180281	7.13697e-05	0.000321692
ENSG00000102996	MMP15	protein_coding	16	58025754	58046901	+	1632.98	-0.14574	0.0258145	2.51871e-09	2.34299e-08
ENSG00000103005	USB1	protein_coding	16	57999546	58021618	+	813.032	0.0750229	0.0170546	4.7184e-06	2.6551e-05
ENSG00000103018	CYB5B	protein_coding	16	69424619	69466264	+	1837.31	0.0551904	0.0126256	7.66118e-06	4.1435e-05
ENSG00000103021	CCDC113	protein_coding	16	58231157	58283836	+	275.025	0.00919921	0.0210407	0.637649	0.736026
ENSG00000103024	NME3	protein_coding	16	1770320	1771561	-	248.67	-0.0693304	0.0498611	0.0584051	0.114366
ENSG00000103034	NDRG4	protein_coding	16	58462846	58513628	+	7943.48	0.0636609	0.0135801	1.46637e-06	8.98513e-06
ENSG00000103035	PSMD7	protein_coding	16	74296814	74306288	+	1519.93	0.0725836	0.0134216	2.94397e-08	2.34253e-07
ENSG00000103037	SETD6	protein_coding	16	58515479	58523842	+	325.835	-0.0481371	0.0166579	0.00272349	0.00839238
ENSG00000103042	SLC38A7	protein_coding	16	58665109	58684770	-	1818.11	0.0803327	0.0153383	6.44497e-08	4.89418e-07
ENSG00000103043	VAC14	protein_coding	16	70687439	70801160	-	2418.58	0.0436407	0.0134106	0.000829408	0.00293219
ENSG00000103044	HAS3	protein_coding	16	69105653	69118719	+	243.216	0.00554517	0.020602	0.770577	0.840338
ENSG00000103047	TANGO6	protein_coding	16	68843531	69085182	+	524.594	0.0840394	0.0145905	3.20418e-09	2.9307e-08
ENSG00000103051	COG4	protein_coding	16	70480568	70523560	-	1811.7	-0.034847	0.00951408	0.000212314	0.000863259
ENSG00000103056	SMPD3	protein_coding	16	68358327	68448508	-	115.656	-0.0399306	0.0305883	0.138564	0.229928
ENSG00000103061	SLC7A6OS	protein_coding	16	68284503	68310946	-	317.468	0.0121348	0.0172574	0.461488	0.58397
ENSG00000103064	SLC7A6	protein_coding	16	68264516	68301823	+	479.959	0.0498649	0.014726	0.000478462	0.00179744
ENSG00000103066	PLA2G15	protein_coding	16	68245304	68261058	+	778.344	-0.00898841	0.0175222	0.596964	0.70239
ENSG00000103067	ESRP2	protein_coding	16	68229033	68238102	-	51.6873	-0.0890243	0.0468661	0.0159866	0.0384983
ENSG00000103091	WDR59	protein_coding	16	74871362	75000173	-	1456.43	-0.0307793	0.00991926	0.00168958	0.00551698
ENSG00000103111	MON1B	protein_coding	16	77190835	77202398	+	2006.3	0.0180991	0.0106148	0.0829718	0.151937
ENSG00000103121	CMC2	protein_coding	16	80966448	81020270	-	697.48	0.0482779	0.0161222	0.00186428	0.00601731
ENSG00000103126	AXIN1	protein_coding	16	287440	352723	-	1252.88	0.11037	0.0137722	2.70076e-16	6.0154e-15
ENSG00000103145	HCFC1R1	protein_coding	16	3022625	3024286	-	418.189	0.00234253	0.0270556	0.915985	0.942681
ENSG00000103148	NPRL3	protein_coding	16	85386	138677	-	1310.84	0.0598154	0.016634	0.000181085	0.000746101
ENSG00000103150	MLYCD	protein_coding	16	83899115	83951445	+	693.095	-0.0969625	0.0149634	3.01537e-11	3.66893e-10
ENSG00000103152	MPG	protein_coding	16	77007	85851	+	148.925	0.0388363	0.0340515	0.174659	0.277393
ENSG00000103154	NECAB2	protein_coding	16	83968244	84002776	+	82.7141	0.0163538	0.0311858	0.541014	0.653535
ENSG00000103160	HSDL1	protein_coding	16	84122141	84145177	-	2290.9	0.0294687	0.0120066	0.012136	0.030455
ENSG00000103168	TAF1C	protein_coding	16	84177847	84187070	-	1099.63	0.0370481	0.0272728	0.127999	0.216131
ENSG00000103174	NAGPA	protein_coding	16	5024844	5034141	-	309.584	0.0628283	0.0274359	0.010919	0.0278942
ENSG00000103187	COTL1	protein_coding	16	84565596	84618078	-	7612.22	0.0310881	0.013258	0.01612	0.0387538
ENSG00000103194	USP10	protein_coding	16	84699986	84779922	+	2154.7	0.063895	0.0110154	3.60258e-09	3.274e-08
ENSG00000103196	CRISPLD2	protein_coding	16	84819985	84920768	+	24.4593	-0.141828	0.0641524	0.00339152	0.0101598
ENSG00000103197	TSC2	protein_coding	16	2047977	2089491	+	2776.39	-0.0450155	0.0116729	8.64899e-05	0.000383114
ENSG00000103199	ZNF500	protein_coding	16	4748239	4767624	-	551.044	0.00335999	0.019431	0.851076	0.898372
ENSG00000103202	NME4	protein_coding	16	396725	410367	+	1497.79	0.133889	0.0278224	2.31547e-07	1.60754e-06
ENSG00000103222	ABCC1	protein_coding	16	15949577	16143257	+	719.183	0.0231632	0.0141037	0.0909134	0.163803
ENSG00000103226	NOMO3	protein_coding	16	16232506	16300806	+	1427.38	0.0329128	0.0107066	0.00176551	0.00573327
ENSG00000103227	LMF1	protein_coding	16	853634	981318	-	570.04	-0.0682018	0.0214718	0.000745684	0.0026681
ENSG00000103245	CIAO3	protein_coding	16	729760	741329	-	661.035	0.000588607	0.0243196	0.972829	0.980911
ENSG00000103248	MTHFSD	protein_coding	16	86530178	86555235	-	645.005	-0.0524317	0.0134801	6.79204e-05	0.000307644
ENSG00000103249	CLCN7	protein_coding	16	1444935	1475084	-	2812.05	-0.00542525	0.0210256	0.791272	0.856779
ENSG00000103253	HAGHL	protein_coding	16	726936	735525	+	279.741	-0.0322238	0.0383951	0.298211	0.420851
ENSG00000103254	ANTKMT	protein_coding	16	721097	722590	+	372.652	-0.0363385	0.0477472	0.28548	0.406794
ENSG00000103257	SLC7A5	protein_coding	16	87830023	87869507	-	952.06	0.226291	0.0356778	1.4799e-11	1.87346e-10
ENSG00000103260	METRN	protein_coding	16	715118	719655	+	1919.98	-0.0174747	0.0394109	0.583386	0.690344
ENSG00000103264	FBXO31	protein_coding	16	87326987	87392142	-	893.187	0.0336409	0.0133996	0.00995573	0.0257861
ENSG00000103266	STUB1	protein_coding	16	680224	682870	+	997.38	0.0402827	0.0256229	0.0829914	0.151942
ENSG00000103269	RHBDL1	protein_coding	16	675671	678268	+	86.1546	0.0240637	0.0433348	0.446722	0.57037
ENSG00000103274	NUBP1	protein_coding	16	10743786	10769351	+	324.089	0.0262323	0.0177067	0.121339	0.207075
ENSG00000103275	UBE2I	protein_coding	16	1308880	1327018	+	1550.72	0.0425157	0.020184	0.0252023	0.056559
ENSG00000103316	CRYM	protein_coding	16	21238874	21303083	-	15.067	-0.0837327	0.083095	0.0583083	0.114208
ENSG00000103319	EEF2K	protein_coding	16	22206278	22288738	+	2484.4	0.0543312	0.0125554	9.45051e-06	5.03956e-05
ENSG00000103326	CAPN15	protein_coding	16	527712	554636	+	1193.57	0.0231618	0.0312594	0.386057	0.510864
ENSG00000103335	PIEZO1	protein_coding	16	88715338	88785220	-	1566.63	0.00837849	0.0250091	0.70756	0.792534
ENSG00000103342	GSPT1	protein_coding	16	11868128	11916082	-	7324.2	0.0662733	0.0117369	8.40659e-09	7.27944e-08
ENSG00000103343	ZNF174	protein_coding	16	3401215	3409364	+	310.654	0.0145507	0.0168875	0.368042	0.49272
ENSG00000103351	CLUAP1	protein_coding	16	3500976	3539048	+	589.208	-0.0474395	0.0164964	0.00288453	0.00879695
ENSG00000103353	UBFD1	protein_coding	16	23557721	23574389	+	3219.94	0.0122737	0.0105167	0.234753	0.35019
ENSG00000103356	EARS2	protein_coding	16	23520754	23557731	-	1049.59	0.0604205	0.0109793	2.16809e-08	1.76472e-07
ENSG00000103363	ELOB	protein_coding	16	2771414	2777280	-	932.694	0.0428217	0.0172179	0.00936446	0.02449
ENSG00000103365	GGA2	protein_coding	16	23463542	23521995	-	1920.16	0.0974459	0.00902227	1.04535e-27	6.99955e-26
ENSG00000103381	CPPED1	protein_coding	16	12659799	12803887	-	709.915	0.0549843	0.0162786	0.000448921	0.00169905
ENSG00000103404	USP31	protein_coding	16	23061406	23149452	-	2336.6	0.0773393	0.0105772	1.13757e-13	1.87478e-12
ENSG00000103415	HMOX2	protein_coding	16	4474690	4510347	+	511.725	0.0460709	0.0158959	0.00265089	0.00819713
ENSG00000103423	DNAJA3	protein_coding	16	4425805	4456775	+	970.181	0.129875	0.0119281	2.45009e-28	1.78054e-26
ENSG00000103429	BFAR	protein_coding	16	14632931	14669236	+	1705.38	0.0420333	0.00990434	1.66155e-05	8.47003e-05
ENSG00000103449	SALL1	protein_coding	16	51135975	51151367	-	8098.07	-0.0433519	0.00969447	5.97528e-06	3.2936e-05
ENSG00000103460	TOX3	protein_coding	16	52436417	52547802	-	1457.18	-0.0209674	0.0135299	0.113768	0.196613
ENSG00000103479	RBL2	protein_coding	16	53433977	53491648	+	1744.32	-0.0843957	0.00947301	2.11683e-19	6.43909e-18
ENSG00000103485	QPRT	protein_coding	16	29663279	29698699	+	852.004	-0.184576	0.0229395	9.34411e-17	2.16265e-15
ENSG00000103489	XYLT1	protein_coding	16	17101769	17470960	-	586.195	-0.114124	0.0166661	1.85886e-12	2.65286e-11
ENSG00000103490	PYCARD	protein_coding	16	31201486	31203450	-	11.6652	-0.0375274	0.0606713	0.251898	0.369042
ENSG00000103494	RPGRIP1L	protein_coding	16	53598153	53703938	-	969.082	0.00683939	0.0177935	0.684903	0.774172
ENSG00000103495	MAZ	protein_coding	16	29806106	29811164	+	1230.03	0.126098	0.0424997	0.000449216	0.00169987
ENSG00000103496	STX4	protein_coding	16	31032889	31042975	+	841.234	-0.031408	0.0140668	0.0220868	0.0505583
ENSG00000103502	CDIPT	protein_coding	16	29858357	29863276	-	814.135	-0.0834627	0.0249543	0.000305749	0.0011994
ENSG00000103507	BCKDK	protein_coding	16	31106107	31112791	+	1038.38	0.0213889	0.0156217	0.155021	0.252572
ENSG00000103510	KAT8	protein_coding	16	31114489	31131393	+	751.835	0.0227927	0.0131758	0.0759563	0.141747
ENSG00000103512	NOMO1	protein_coding	16	14833721	14896157	+	3657.6	0.0472874	0.0113581	2.18965e-05	0.00010919
ENSG00000103522	IL21R	protein_coding	16	27402174	27452042	+	6.81913	-0.0211902	0.0599692	0.452967	0.576407
ENSG00000103528	SYT17	protein_coding	16	19167971	19268332	+	414.313	-0.0309928	0.0179789	0.0726791	0.136815
ENSG00000103534	TMC5	protein_coding	16	19410496	19499113	+	6.67085	0.0170364	0.0579162	0.534655	0.648721
ENSG00000103540	CCP110	protein_coding	16	19523811	19553408	+	1368.71	0.0313773	0.0187002	0.0770284	0.143334
ENSG00000103544	VPS35L	protein_coding	16	19555240	19706793	+	2434.34	0.0464418	0.0111206	2.09908e-05	0.000105166
ENSG00000103546	SLC6A2	protein_coding	16	55655988	55707645	+	16.852	0.222883	0.0920724	0.000927237	0.00323349
ENSG00000103549	RNF40	protein_coding	16	30761745	30776307	+	3346.32	0.0089919	0.0121041	0.445965	0.569847
ENSG00000103550	KNOP1	protein_coding	16	19701937	19718227	-	1065.25	0.110479	0.0151461	7.1707e-14	1.21083e-12
ENSG00000103591	AAGAB	protein_coding	15	67200667	67255195	-	1284.92	0.0842094	0.0138946	5.09375e-10	5.2422e-09
ENSG00000103599	IQCH	protein_coding	15	67254786	67502260	+	100.063	-0.0759113	0.0346349	0.0114757	0.0290447
ENSG00000103642	LACTB	protein_coding	15	63121833	63142061	+	416.724	0.0318271	0.0179689	0.0634696	0.122403
ENSG00000103647	CORO2B	protein_coding	15	68578993	68727806	+	8720.65	0.0233489	0.00970022	0.0147072	0.0358308
ENSG00000103653	CSK	protein_coding	15	74782080	74803197	+	1173.28	0.0737458	0.0172118	8.03898e-06	4.33132e-05
ENSG00000103657	HERC1	protein_coding	15	63608618	63833948	-	6952.93	-0.0208073	0.00994893	0.0346301	0.0738116
ENSG00000103671	TRIP4	protein_coding	15	64387748	64455303	+	483.811	0.029701	0.0151276	0.0424848	0.0873785
ENSG00000103707	MTFMT	protein_coding	15	65001512	65029639	-	305.864	0.0360916	0.0170114	0.0269968	0.0599668
ENSG00000103723	AP3B2	protein_coding	15	82659281	82709946	-	800.519	0.0210009	0.0132692	0.103884	0.182599
ENSG00000103740	ACSBG1	protein_coding	15	78167468	78245688	-	601.438	0.0669872	0.0209924	0.000686419	0.00247937
ENSG00000103742	IGDCC4	protein_coding	15	65381484	65422947	-	3087.68	-0.0938332	0.0132814	5.61609e-13	8.49313e-12
ENSG00000103769	RAB11A	protein_coding	15	65726054	65891989	+	5562.15	0.0154755	0.0115089	0.167886	0.26868
ENSG00000103811	CTSH	protein_coding	15	78921058	78949574	-	193.559	-0.0875374	0.028924	0.000860827	0.00303018
ENSG00000103852	TTC23	protein_coding	15	99136323	99251223	-	1016.87	-0.0790423	0.0122966	5.76888e-11	6.68317e-10
ENSG00000103855	CD276	protein_coding	15	73683966	73714514	+	6205.44	0.0709333	0.0153189	1.69139e-06	1.02664e-05
ENSG00000103876	FAH	protein_coding	15	80152490	80186946	+	116.743	0.0517369	0.0276915	0.0374028	0.0785654
ENSG00000103888	CEMIP	protein_coding	15	80779343	80951776	+	693.723	-0.178572	0.0255459	3.16353e-13	4.94212e-12
ENSG00000103932	RPAP1	protein_coding	15	41517176	41544269	-	1204.65	0.0661776	0.0156188	1.14862e-05	6.03446e-05
ENSG00000103942	HOMER2	protein_coding	15	82836946	82986153	-	975.844	0.148858	0.0159249	1.3013e-21	4.94794e-20
ENSG00000103966	EHD4	protein_coding	15	41895933	41972557	-	355.715	0.0788159	0.0212679	8.48074e-05	0.000376412
ENSG00000103978	TMEM87A	protein_coding	15	42210447	42273584	-	1942.07	0.0391204	0.0103808	0.000128616	0.000548162
ENSG00000103994	ZNF106	protein_coding	15	42412823	42491141	-	9932.75	0.0591645	0.0119567	4.33293e-07	2.89038e-06
ENSG00000103995	CEP152	protein_coding	15	48712928	48811146	-	651.774	0.110151	0.0236393	7.23776e-07	4.67294e-06
ENSG00000104047	DTWD1	protein_coding	15	49621037	49656232	+	544.881	-0.0146344	0.0172575	0.382314	0.507108
ENSG00000104059	FAM189A1	protein_coding	15	29120252	29570979	-	282.835	0.0284066	0.022158	0.168738	0.269728
ENSG00000104064	GABPB1	protein_coding	15	50275389	50355408	-	939.183	0.0635674	0.0168383	8.48179e-05	0.000376412
ENSG00000104067	TJP1	protein_coding	15	29699367	29968915	-	10549.6	-0.0673044	0.0122644	2.18882e-08	1.78091e-07
ENSG00000104081	BMF	protein_coding	15	40087890	40108892	-	177.225	-0.0321944	0.0246203	0.158006	0.256298
ENSG00000104093	DMXL2	protein_coding	15	51447711	51622833	-	3641.73	-0.0478015	0.0163994	0.00252703	0.00785864
ENSG00000104112	SCG3	protein_coding	15	51681492	51721026	+	543.195	0.0337812	0.0209493	0.0855357	0.155921
ENSG00000104129	DNAJC17	protein_coding	15	40765161	40807478	-	465.584	-0.000211139	0.0151028	0.992119	0.99458
ENSG00000104131	EIF3J	protein_coding	15	44537125	44563029	+	2048.52	0.0657125	0.0206209	0.000708664	0.00255107
ENSG00000104133	SPG11	protein_coding	15	44554818	44663688	-	5028.46	-0.0179876	0.0102619	0.0763327	0.142325
ENSG00000104140	RHOV	protein_coding	15	40872214	40874234	-	6.51168	-0.0361329	0.0661363	0.268395	0.387565
ENSG00000104142	VPS18	protein_coding	15	40894450	40903975	+	1968.78	0.0573195	0.0159509	0.000191825	0.000786999
ENSG00000104147	OIP5	protein_coding	15	41309273	41332591	-	114.333	0.152459	0.0290586	2.11564e-08	1.72467e-07
ENSG00000104154	SLC30A4	protein_coding	15	45479606	45522755	-	537.277	-0.00867644	0.0157393	0.572598	0.680995
ENSG00000104164	BLOC1S6	protein_coding	15	45587214	45615945	+	4110.68	-0.0359327	0.012664	0.00377427	0.0111541
ENSG00000104177	MYEF2	protein_coding	15	48134632	48178353	-	6170.9	-0.0324229	0.0130036	0.0109795	0.0280252
ENSG00000104205	SGK3	protein_coding	8	66712734	66862022	+	51.6849	-0.0435987	0.0367027	0.15479	0.252253
ENSG00000104213	PDGFRL	protein_coding	8	17576433	17644071	+	36.5699	-0.146417	0.0673736	0.00353573	0.0105269
ENSG00000104218	CSPP1	protein_coding	8	67062417	67196778	+	1320.31	-0.0163612	0.0214832	0.423925	0.548013
ENSG00000104219	ZDHHC2	protein_coding	8	17156482	17224799	+	1533.52	-0.114181	0.0165112	1.14466e-12	1.67155e-11
ENSG00000104221	BRF2	protein_coding	8	37843268	37849861	-	155.55	0.0140746	0.024171	0.526438	0.641964
ENSG00000104228	TRIM35	protein_coding	8	27284886	27311272	-	877.487	0.0530597	0.0129171	2.57376e-05	0.000126654
ENSG00000104231	ZFAND1	protein_coding	8	81701337	81732881	-	404.583	-0.00244867	0.0184633	0.893927	0.928009
ENSG00000104267	CA2	protein_coding	8	85463968	85481493	+	159.194	-0.120733	0.0282665	4.13427e-06	2.34937e-05
ENSG00000104290	FZD3	protein_coding	8	28494205	28574267	+	16056.6	-0.0076849	0.0153756	0.611624	0.715095
ENSG00000104299	INTS9	protein_coding	8	28767661	28890242	-	732.072	0.048836	0.0126966	8.22193e-05	0.000366638
ENSG00000104312	RIPK2	protein_coding	8	89757806	89791064	+	276.055	0.0599483	0.0205857	0.00198843	0.00637263
ENSG00000104313	EYA1	protein_coding	8	71197433	71568767	-	8.46998	-0.0287977	0.0622384	0.31853	0.442363
ENSG00000104320	NBN	protein_coding	8	89933331	90003228	-	2018.11	-0.0175566	0.01678	0.280358	0.400891
ENSG00000104324	CPQ	protein_coding	8	96645242	97149654	+	139.972	-0.0201244	0.0236825	0.362757	0.487484
ENSG00000104325	DECR1	protein_coding	8	90001405	90053633	+	1191.77	0.00548349	0.0138233	0.68016	0.770353
ENSG00000104327	CALB1	protein_coding	8	90058608	90095475	-	233.545	0.0703989	0.0483977	0.0516222	0.103129
ENSG00000104331	BPNT2	protein_coding	8	56957931	56993867	-	5070.44	-0.0324826	0.0118841	0.00531153	0.0149898
ENSG00000104332	SFRP1	protein_coding	8	41261962	41309473	-	2263.79	2.29988e-05	0.0150178	0.993867	0.995817
ENSG00000104341	LAPTM4B	protein_coding	8	97775057	97853013	+	6686.79	0.0176885	0.0114805	0.115744	0.199282
ENSG00000104343	UBE2W	protein_coding	8	73780097	73878910	-	1431.05	-0.0417437	0.0138858	0.00205386	0.00655762
ENSG00000104356	POP1	protein_coding	8	98117293	98159835	+	393.52	0.0983168	0.0165009	7.63386e-10	7.63136e-09
ENSG00000104361	NIPAL2	protein_coding	8	98189826	98294393	-	26.1356	-0.0228828	0.0451354	0.483081	0.603047
ENSG00000104365	IKBKB	protein_coding	8	42271302	42332460	+	1297.06	-0.0282951	0.00994898	0.0040243	0.0117997
ENSG00000104368	PLAT	protein_coding	8	42174718	42207709	-	978.97	-0.0519914	0.0156056	0.000581582	0.00213843
ENSG00000104369	JPH1	protein_coding	8	74234700	74321540	-	117.876	0.0114351	0.0281959	0.648392	0.745315
ENSG00000104375	STK3	protein_coding	8	98371228	98942827	-	757.06	0.0342776	0.0176504	0.04191	0.0863297
ENSG00000104381	GDAP1	protein_coding	8	74320613	74518007	+	1259.52	-0.0458082	0.0146492	0.00130156	0.00436875
ENSG00000104388	RAB2A	protein_coding	8	60516936	60623644	+	3804.07	0.0123036	0.0124433	0.31049	0.433743
ENSG00000104408	EIF3E	protein_coding	8	108162787	108443496	-	4351.59	-0.0315764	0.0143756	0.0242354	0.054683
ENSG00000104412	EMC2	protein_coding	8	108443601	108489196	+	721.479	-0.0828106	0.0211431	3.52664e-05	0.000169338
ENSG00000104415	CCN4	protein_coding	8	133191039	133231690	+	4.57347	0.133031	0.364831	0.0160949	0.0387098
ENSG00000104419	NDRG1	protein_coding	8	133237175	133302022	-	60.4981	-0.410264	0.0444823	2.05085e-21	7.56826e-20
ENSG00000104427	ZC2HC1A	protein_coding	8	78666089	78719765	+	936.038	-0.12662	0.0218441	1.349e-09	1.3021e-08
ENSG00000104432	IL7	protein_coding	8	78675743	78805523	-	63.4494	-0.174453	0.0487692	3.74974e-05	0.00017894
ENSG00000104435	STMN2	protein_coding	8	79611117	79666158	+	429.455	-0.0614868	0.0268424	0.0118784	0.029879
ENSG00000104442	ARMC1	protein_coding	8	65602458	65634217	-	1601.5	0.0420881	0.0129709	0.00088322	0.00309979
ENSG00000104447	TRPS1	protein_coding	8	115408496	115809673	-	4834.26	0.00606774	0.0125733	0.618192	0.72048
ENSG00000104450	SPAG1	protein_coding	8	100157906	100259278	+	110.121	0.0523768	0.0331805	0.0650678	0.124999
ENSG00000104472	CHRAC1	protein_coding	8	140511311	140517154	+	518.62	0.120417	0.0163553	3.80782e-14	6.61338e-13
ENSG00000104490	NCALD	protein_coding	8	101686542	102124907	-	1512.03	0.0439859	0.0132546	0.00066052	0.00239644
ENSG00000104497	SNX16	protein_coding	8	81799581	81842866	-	367.081	0.00926346	0.0195574	0.614946	0.717639
ENSG00000104517	UBR5	protein_coding	8	102252273	102412759	-	9519.7	-0.0522698	0.0122834	1.42203e-05	7.34094e-05
ENSG00000104518	GSDMD	protein_coding	8	143553207	143563062	+	8.01429	-0.0194742	0.0581907	0.498891	0.617898
ENSG00000104522	GFUS	protein_coding	8	143612618	143618048	-	714.579	0.0203827	0.015759	0.179529	0.283395
ENSG00000104524	PYCR3	protein_coding	8	143603210	143609773	-	390.822	0.010574	0.0264679	0.655065	0.750635
ENSG00000104529	EEF1D	protein_coding	8	143579697	143599541	-	2294.55	0.0148429	0.0255774	0.517353	0.63416
ENSG00000104549	SQLE	protein_coding	8	124998497	125022283	+	5659.15	0.03184	0.0156658	0.0348347	0.0741184
ENSG00000104611	SH2D4A	protein_coding	8	19313693	19396218	+	5.78469	0.132893	0.174923	0.0161789	0.0388778
ENSG00000104613	INTS10	protein_coding	8	19817391	19852083	+	1174.08	0.0351016	0.011704	0.00221554	0.00700868
ENSG00000104626	ERI1	protein_coding	8	9002147	9116746	+	1215.38	0.0253778	0.0158148	0.0957999	0.170958
ENSG00000104635	SLC39A14	protein_coding	8	22367278	22434129	+	485.135	0.201628	0.017072	3.26483e-33	3.71754e-31
ENSG00000104643	MTMR9	protein_coding	8	11284816	11328146	+	1701.34	0.00691011	0.0120385	0.555434	0.666189
ENSG00000104660	LEPROTL1	protein_coding	8	30095408	30177208	+	2091.3	0.0199756	0.0152893	0.175609	0.278569
ENSG00000104671	DCTN6	protein_coding	8	30156319	30183639	+	959.823	0.0226339	0.017068	0.166342	0.266751
ENSG00000104679	R3HCC1	protein_coding	8	23270120	23296279	+	411.071	0.0400483	0.0186302	0.0237612	0.0537613
ENSG00000104687	GSR	protein_coding	8	30678066	30727846	-	2442.41	0.12274	0.013396	1.00653e-20	3.46237e-19
ENSG00000104689	TNFRSF10A	protein_coding	8	23190452	23225102	-	16.2076	0.0665599	0.0680286	0.0911029	0.164061
ENSG00000104691	UBXN8	protein_coding	8	30729131	30767006	+	288.685	0.0234777	0.0204397	0.221495	0.33437
ENSG00000104695	PPP2CB	protein_coding	8	30774457	30814314	-	4778.63	0.0128252	0.0103062	0.205218	0.314525
ENSG00000104714	ERICH1	protein_coding	8	614746	738106	-	764.098	-0.0283385	0.0137298	0.0346633	0.0738529
ENSG00000104722	NEFM	protein_coding	8	24913758	24919098	+	623.646	0.41512	0.0304868	9.70087e-44	2.40187e-41
ENSG00000104723	TUSC3	protein_coding	8	15417215	15766649	+	1245.79	0.00532557	0.0125854	0.662161	0.756121
ENSG00000104728	ARHGEF10	protein_coding	8	1823926	1958641	+	43.1721	-0.123066	0.0471089	0.00157384	0.00518196
ENSG00000104731	KLHDC4	protein_coding	16	87696485	87765992	-	1103.16	0.000810949	0.0131531	0.945453	0.962816
ENSG00000104738	MCM4	protein_coding	8	47960185	47978160	+	5225.8	0.118204	0.0154321	3.85991e-15	7.51958e-14
ENSG00000104756	KCTD9	protein_coding	8	25427847	25458476	-	540.345	0.0257407	0.0187196	0.147397	0.242244
ENSG00000104763	ASAH1	protein_coding	8	18055992	18084998	-	3599.62	0.0286119	0.0121819	0.0163306	0.0391805
ENSG00000104765	BNIP3L	protein_coding	8	26383054	26505636	+	3381.86	-0.124907	0.0171369	6.50962e-14	1.10446e-12
ENSG00000104774	MAN2B1	protein_coding	19	12646512	12666742	-	1293.44	-0.0106051	0.014225	0.446926	0.570596
ENSG00000104783	KCNN4	protein_coding	19	43766533	43781257	-	16.578	0.0159568	0.0570586	0.575886	0.683558
ENSG00000104804	TULP2	protein_coding	19	48880967	48898744	-	16.5858	0.063871	0.0766595	0.0914614	0.164553
ENSG00000104805	NUCB1	protein_coding	19	48900312	48923372	+	2666.73	-0.0740894	0.0140543	6.41793e-08	4.87712e-07
ENSG00000104812	GYS1	protein_coding	19	48968130	48993310	-	1510.39	0.0397543	0.013256	0.00209195	0.00666026
ENSG00000104814	MAP4K1	protein_coding	19	38587641	38618882	-	8.36772	-0.0171373	0.0557967	0.584835	0.691789
ENSG00000104823	ECH1	protein_coding	19	38815422	38831794	-	1032.36	-0.0460601	0.0137524	0.000595887	0.00218273
ENSG00000104824	HNRNPL	protein_coding	19	38836370	38852347	-	5976.61	0.0582931	0.0149684	5.72865e-05	0.000264035
ENSG00000104825	NFKBIB	protein_coding	19	38899700	38908893	+	448.146	0.228032	0.0302683	3.40691e-15	6.66146e-14
ENSG00000104826	LHB	protein_coding	19	49015980	49017091	-	6.0416	0.0304881	0.0651191	0.262119	0.380276
ENSG00000104833	TUBB4A	protein_coding	19	6494319	6502848	-	427.748	0.0735643	0.0224053	0.000442668	0.00167777
ENSG00000104835	SARS2	protein_coding	19	38915266	38930763	-	183.21	-0.0139932	0.0327273	0.623715	0.725356
ENSG00000104852	SNRNP70	protein_coding	19	49085419	49108605	+	4254	-0.0514392	0.0221809	0.0133031	0.0329721
ENSG00000104853	CLPTM1	protein_coding	19	44954591	44993341	+	3687.47	-0.00856754	0.0115896	0.455031	0.578239
ENSG00000104856	RELB	protein_coding	19	45001449	45038198	+	277.625	0.10975	0.0371287	0.000637463	0.00232065
ENSG00000104859	CLASRP	protein_coding	19	45039045	45070956	+	657.895	-0.00439548	0.0166152	0.789148	0.855001
ENSG00000104863	LIN7B	protein_coding	19	49114324	49118460	+	75.2766	0.00397643	0.0322909	0.88515	0.921458
ENSG00000104866	PPP1R37	protein_coding	19	45091396	45147285	+	717.426	0.0594594	0.0234938	0.00617418	0.0171025
ENSG00000104870	FCGRT	protein_coding	19	49512375	49526428	+	528.418	-0.0210484	0.0215439	0.301451	0.424243
ENSG00000104872	PIH1D1	protein_coding	19	49446298	49453497	-	750.084	-0.0172834	0.015265	0.244877	0.361289
ENSG00000104879	CKM	protein_coding	19	45306413	45322875	-	8.62198	-0.0209615	0.0580904	0.476683	0.597306
ENSG00000104880	ARHGEF18	protein_coding	19	7348937	7472485	+	1369.63	-0.0102046	0.0191751	0.581851	0.689063
ENSG00000104881	PPP1R13L	protein_coding	19	45379638	45406349	-	51.124	-0.0446689	0.040177	0.16343	0.263291
ENSG00000104883	PEX11G	protein_coding	19	7476875	7497449	-	69.3373	-0.136402	0.0497136	0.000850367	0.00299832
ENSG00000104884	ERCC2	protein_coding	19	45349837	45370918	-	1236.53	-0.00663062	0.0151319	0.655503	0.750854
ENSG00000104885	DOT1L	protein_coding	19	2163933	2232578	+	2938.66	-0.0323442	0.0223463	0.122955	0.209146
ENSG00000104886	PLEKHJ1	protein_coding	19	2230084	2237704	-	1109.66	0.0849942	0.0268665	0.000522918	0.00194489
ENSG00000104889	RNASEH2A	protein_coding	19	12806584	12813640	+	10.5557	0.0573501	0.0711036	0.118177	0.20275
ENSG00000104894	CD37	protein_coding	19	49335171	49343335	+	479.431	0.0182474	0.0327672	0.505367	0.6232
ENSG00000104897	SF3A2	protein_coding	19	2236824	2248655	+	1428.52	0.0438619	0.0257543	0.0597389	0.116549
ENSG00000104899	AMH	protein_coding	19	2249309	2252073	+	167.233	-0.0547162	0.0610551	0.14241	0.235503
ENSG00000104901	DKKL1	protein_coding	19	49361783	49375116	+	25.7577	-0.0479282	0.059261	0.186315	0.291749
ENSG00000104903	LYL1	protein_coding	19	13099033	13103161	-	13.4187	-0.099395	0.0987239	0.0336451	0.0721745
ENSG00000104904	OAZ1	protein_coding	19	2269509	2273490	+	2852.85	0.0399262	0.0157533	0.00853462	0.0225833
ENSG00000104907	TRMT1	protein_coding	19	13104902	13117567	-	870.366	0.21615	0.0220983	1.04565e-23	4.88267e-22
ENSG00000104915	STX10	protein_coding	19	13144058	13150383	-	987.223	0.0518724	0.0168606	0.00134118	0.0044867
ENSG00000104936	DMPK	protein_coding	19	45769717	45782552	-	1690.56	-0.0359882	0.0257895	0.128006	0.216131
ENSG00000104946	TBC1D17	protein_coding	19	49877425	49888750	+	631.763	-0.124419	0.0229302	1.17985e-08	9.98114e-08
ENSG00000104951	IL4I1	protein_coding	19	49889654	49929539	-	7.2952	-0.026112	0.0612196	0.37154	0.496094
ENSG00000104953	TLE6	protein_coding	19	2977538	2995179	+	9.45858	-0.0363484	0.0632383	0.25357	0.370905
ENSG00000104957	CCDC130	protein_coding	19	13731760	13763296	+	496.325	0.0133573	0.0199508	0.476238	0.596982
ENSG00000104960	PTOV1	protein_coding	19	49850735	49860744	+	1453.45	0.0165127	0.0406547	0.584106	0.691042
ENSG00000104964	TLE5	protein_coding	19	3052910	3063107	-	3040.24	-0.0354945	0.0181272	0.0411911	0.0850628
ENSG00000104967	NOVA2	protein_coding	19	45933734	45974044	-	3682.98	0.0144383	0.015234	0.324955	0.448866
ENSG00000104969	SGTA	protein_coding	19	2754715	2783362	-	2375.77	0.0653002	0.0159878	2.26687e-05	0.000112751
ENSG00000104973	MED25	protein_coding	19	49818289	49840383	+	1109.68	-0.0124841	0.021893	0.548206	0.659689
ENSG00000104976	SNAPC2	protein_coding	19	7920338	7923250	+	401.463	0.0612807	0.025792	0.00912446	0.0239447
ENSG00000104979	C19orf53	protein_coding	19	13774456	13778773	+	682.96	-0.0363154	0.0250844	0.115448	0.19887
ENSG00000104980	TIMM44	protein_coding	19	7926718	7943667	-	1247.84	0.129477	0.0142174	1.53089e-20	5.23232e-19
ENSG00000104983	CCDC61	protein_coding	19	45995461	46021318	+	181.38	-0.0466344	0.0346433	0.113416	0.196083
ENSG00000104998	IL27RA	protein_coding	19	14031762	14053218	+	73.8657	-0.00362012	0.0316142	0.896004	0.929397
ENSG00000105011	ASF1B	protein_coding	19	14119512	14136613	-	397.653	0.130029	0.0229491	2.58106e-09	2.3968e-08
ENSG00000105053	VRK3	protein_coding	19	49976468	50025946	-	845.011	0.00679213	0.0121352	0.564957	0.674194
ENSG00000105058	FAM32A	protein_coding	19	16185380	16192046	+	1682.58	-0.0311657	0.0114249	0.00556901	0.015613
ENSG00000105063	PPP6R1	protein_coding	19	55229779	55259017	-	2981.97	0.0380282	0.0167674	0.0179995	0.0425422
ENSG00000105072	C19orf44	protein_coding	19	16496394	16521352	+	267.232	-0.018106	0.0180743	0.298763	0.421379
ENSG00000105085	MED26	protein_coding	19	16574919	16629062	-	245.082	0.0458492	0.0198869	0.0146161	0.0356496
ENSG00000105088	OLFM2	protein_coding	19	9853718	9936515	-	2086.79	-0.0314543	0.0203693	0.103106	0.181605
ENSG00000105127	AKAP8	protein_coding	19	15353385	15379815	-	1571.82	0.0234317	0.00923366	0.0101873	0.0262932
ENSG00000105131	EPHX3	protein_coding	19	15226919	15233435	-	25.8369	0.0639748	0.0598516	0.0949081	0.169579
ENSG00000105135	ILVBL	protein_coding	19	15114987	15125786	-	853.392	0.0429191	0.0310966	0.111089	0.192623
ENSG00000105136	ZNF419	protein_coding	19	57487711	57496098	+	397.256	-0.015041	0.0192448	0.415674	0.539988
ENSG00000105137	SYDE1	protein_coding	19	15107401	15114985	+	628.217	0.0135446	0.0243677	0.540999	0.653535
ENSG00000105143	SLC1A6	protein_coding	19	14950033	15022990	-	87.6614	0.0699292	0.0324486	0.0133376	0.0330421
ENSG00000105146	AURKC	protein_coding	19	57230802	57235548	+	22.1674	-0.0520188	0.0519262	0.150202	0.246132
ENSG00000105171	POP4	protein_coding	19	29606283	29617237	+	346.533	0.0468622	0.0204508	0.0148918	0.0362263
ENSG00000105173	CCNE1	protein_coding	19	29811991	29824312	+	257.96	0.0306438	0.0221909	0.138136	0.229415
ENSG00000105176	URI1	protein_coding	19	29923644	30016612	+	1900.79	0.0197752	0.0148623	0.168461	0.269378
ENSG00000105185	PDCD5	protein_coding	19	32581190	32587453	+	623.492	0.0447697	0.0144481	0.00140308	0.00467173
ENSG00000105186	ANKRD27	protein_coding	19	32597006	32676597	-	839.5	0.0850225	0.0138684	3.24414e-10	3.41629e-09
ENSG00000105193	RPS16	protein_coding	19	39433137	39435949	-	3973.26	0.0336171	0.0139032	0.0127724	0.031827
ENSG00000105197	TIMM50	protein_coding	19	39480412	39493779	+	1191	0.0919654	0.019584	8.31687e-07	5.3069e-06
ENSG00000105202	FBL	protein_coding	19	39834458	39846379	-	1758.36	0.119616	0.0143107	1.26027e-17	3.17573e-16
ENSG00000105204	DYRK1B	protein_coding	19	39825350	39834201	-	857.408	-0.10185	0.0225514	1.78677e-06	1.08054e-05
ENSG00000105219	CCNP	protein_coding	19	40222208	40226697	-	11.0836	-0.011747	0.0524062	0.737027	0.815499
ENSG00000105220	GPI	protein_coding	19	34359480	34402413	+	3463.16	0.11717	0.0157189	1.92904e-14	3.48094e-13
ENSG00000105221	AKT2	protein_coding	19	40230317	40285536	-	5321.87	-0.0780739	0.0176633	4.26459e-06	2.41827e-05
ENSG00000105223	PLD3	protein_coding	19	40348456	40380439	+	4623.73	0.00486151	0.0151464	0.735397	0.81413
ENSG00000105227	PRX	protein_coding	19	40393766	40414793	-	116.911	0.0073569	0.0268452	0.759625	0.832439
ENSG00000105229	PIAS4	protein_coding	19	4007736	4039386	+	672.042	0.00483624	0.0255484	0.829228	0.883367
ENSG00000105245	NUMBL	protein_coding	19	40665905	40690972	-	1092.25	0.0620855	0.0276068	0.0121536	0.0304884
ENSG00000105248	YJU2	protein_coding	19	4247080	4269088	+	382.101	0.040182	0.0200066	0.0332563	0.0715287
ENSG00000105251	SHD	protein_coding	19	4279266	4290722	+	53.4688	0.0602203	0.0493052	0.0894626	0.161688
ENSG00000105254	TBCB	protein_coding	19	36114289	36125947	+	2146.26	0.0317102	0.0129436	0.0120208	0.0302051
ENSG00000105255	FSD1	protein_coding	19	4304598	4323836	+	250.331	0.135745	0.0267742	6.47359e-08	4.91066e-07
ENSG00000105258	POLR2I	protein_coding	19	36113709	36115213	-	312.095	0.0585944	0.0221283	0.00455768	0.0131482
ENSG00000105261	OVOL3	protein_coding	19	36111151	36113711	+	8.21146	0.012321	0.057316	0.689397	0.777589
ENSG00000105270	CLIP3	protein_coding	19	36014660	36033343	-	5228.8	-0.150923	0.0124913	2.09939e-34	2.66085e-32
ENSG00000105278	ZFR2	protein_coding	19	3804024	3869038	-	40.6786	-0.200392	0.0505938	6.91178e-06	3.76786e-05
ENSG00000105281	SLC1A5	protein_coding	19	46774883	46788594	-	369.248	0.264852	0.0248578	1.06094e-27	7.08172e-26
ENSG00000105287	PRKD2	protein_coding	19	46674275	46717127	-	1219.37	0.0320771	0.0191615	0.0769058	0.143143
ENSG00000105289	TJP3	protein_coding	19	3708362	3750813	+	5.20946	0.0340324	0.0676744	0.226631	0.340372
ENSG00000105290	APLP1	protein_coding	19	35867899	35879792	+	1750.54	0.0279501	0.0188291	0.11774	0.202164
ENSG00000105298	CACTIN	protein_coding	19	3610645	3626815	-	759.217	0.00985336	0.0307121	0.706279	0.791516
ENSG00000105321	CCDC9	protein_coding	19	47255980	47273701	+	340.316	0.015377	0.025175	0.501076	0.619828
ENSG00000105323	HNRNPUL1	protein_coding	19	41262496	41307787	+	8618.31	0.0544979	0.0122689	5.53615e-06	3.07222e-05
ENSG00000105325	FZR1	protein_coding	19	3506311	3538334	+	1950.81	0.00110993	0.0212268	0.948863	0.965089
ENSG00000105327	BBC3	protein_coding	19	47220824	47232766	-	306.322	-0.042163	0.0487569	0.220489	0.333124
ENSG00000105329	TGFB1	protein_coding	19	41301587	41353922	-	352.146	-0.186222	0.0263134	1.6501e-13	2.67801e-12
ENSG00000105339	DENND3	protein_coding	8	141117278	141195808	+	158.59	-0.0377022	0.0236233	0.0862681	0.15692
ENSG00000105341	DMAC2	protein_coding	19	41431318	41440717	-	947.42	0.0477521	0.0134802	0.000274656	0.00108825
ENSG00000105355	PLIN3	protein_coding	19	4838341	4867694	-	1518.37	0.0186385	0.0199787	0.320959	0.444818
ENSG00000105357	MYH14	protein_coding	19	50188186	50310542	+	724.996	0.00238249	0.0194383	0.894157	0.928203
ENSG00000105364	MRPL4	protein_coding	19	10251901	10260055	+	457.03	0.0443457	0.025678	0.0571109	0.11238
ENSG00000105372	RPS19	protein_coding	19	41860255	41872925	+	7805.47	0.0279685	0.0153081	0.0581742	0.113988
ENSG00000105373	NOP53	protein_coding	19	47745546	47757058	+	757.428	-0.0800304	0.0311928	0.00382995	0.011292
ENSG00000105376	ICAM5	protein_coding	19	10289952	10296778	+	27.5111	-0.0872141	0.059976	0.0345275	0.0736446
ENSG00000105379	ETFB	protein_coding	19	51345169	51366388	-	354.908	0.0145036	0.0197331	0.436007	0.560318
ENSG00000105393	BABAM1	protein_coding	19	17267376	17281249	+	489.152	-0.000680334	0.0173777	0.971226	0.98011
ENSG00000105397	TYK2	protein_coding	19	10350529	10380572	-	2040.44	0.0243731	0.0183333	0.161784	0.261213
ENSG00000105401	CDC37	protein_coding	19	10391133	10420121	-	2858.15	0.0425184	0.021731	0.0356299	0.0754893
ENSG00000105402	NAPA	protein_coding	19	47487637	47515091	-	1529.08	0.0230041	0.0130476	0.0705562	0.13359
ENSG00000105404	RABAC1	protein_coding	19	41956681	41959321	-	542.062	-0.0168209	0.0438241	0.609466	0.71322
ENSG00000105409	ATP1A3	protein_coding	19	41966582	41997497	-	48.6516	-0.0702951	0.0541573	0.0658902	0.126271
ENSG00000105419	MEIS3	protein_coding	19	47403124	47419527	-	2783.21	0.00794226	0.0226473	0.699341	0.785643
ENSG00000105426	PTPRS	protein_coding	19	5158495	5340803	-	26159.7	-0.0261843	0.015286	0.0784429	0.145445
ENSG00000105429	MEGF8	protein_coding	19	42325609	42378769	+	8158.94	-0.110154	0.0293462	4.10063e-05	0.000194076
ENSG00000105438	KDELR1	protein_coding	19	48382575	48391551	-	3250.1	0.0217837	0.0141289	0.111874	0.19378
ENSG00000105443	CYTH2	protein_coding	19	48469208	48482314	+	3903.69	-0.0929288	0.0143317	3.05558e-11	3.71573e-10
ENSG00000105447	GRWD1	protein_coding	19	48445841	48457022	+	930.152	0.115927	0.0206283	4.0059e-09	3.6189e-08
ENSG00000105464	GRIN2D	protein_coding	19	48393668	48444931	+	234.668	-0.141212	0.0295391	2.78234e-07	1.90619e-06
ENSG00000105472	CLEC11A	protein_coding	19	50723364	50725718	+	67.586	-0.0791946	0.0445642	0.0250953	0.0563904
ENSG00000105483	CARD8	protein_coding	19	48180770	48255946	-	1490.14	0.0268055	0.00986912	0.00587113	0.0163543
ENSG00000105486	LIG1	protein_coding	19	48115445	48170603	-	1761.42	0.0743776	0.0167051	3.66717e-06	2.10132e-05
ENSG00000105497	ZNF175	protein_coding	19	51571283	51592510	+	507.992	-0.0681835	0.0182445	9.57477e-05	0.000420102
ENSG00000105499	PLA2G4C	protein_coding	19	48047843	48110817	-	128.471	-0.0867202	0.0292811	0.00106752	0.00367276
ENSG00000105514	RAB3D	protein_coding	19	11322068	11346270	-	880.672	0.145798	0.0165828	2.16274e-19	6.56935e-18
ENSG00000105516	DBP	protein_coding	19	48630030	48637379	-	200.132	-0.0981816	0.0351874	0.00143708	0.00477748
ENSG00000105518	TMEM205	protein_coding	19	11342776	11346518	-	367.164	-0.0524093	0.027448	0.0343678	0.0733554
ENSG00000105519	CAPS	protein_coding	19	5912339	5916211	+	77.7352	-0.187186	0.0418597	8.04044e-07	5.14593e-06
ENSG00000105520	PLPPR2	protein_coding	19	11355386	11365698	+	1480.8	-0.0340727	0.0246951	0.134608	0.225047
ENSG00000105523	FAM83E	protein_coding	19	48599961	48615076	-	27.1299	0.0306182	0.0495657	0.358898	0.483733
ENSG00000105538	RASIP1	protein_coding	19	48720585	48740610	-	16.6561	0.0622462	0.0652088	0.10234	0.180422
ENSG00000105552	BCAT2	protein_coding	19	48795062	48811029	-	490.597	0.0108165	0.0189826	0.546091	0.657842
ENSG00000105556	MIER2	protein_coding	19	305573	344815	-	875.312	0.0298433	0.0158888	0.0511311	0.102319
ENSG00000105559	PLEKHA4	protein_coding	19	48837097	48868617	-	2076.01	0.0674218	0.0237155	0.0020874	0.00664779
ENSG00000105568	PPP2R1A	protein_coding	19	52190048	52229518	+	9075.8	-0.025984	0.0139747	0.0572139	0.112499
ENSG00000105576	TNPO2	protein_coding	19	12699201	12724011	-	4817.63	0.0509193	0.0125413	3.23092e-05	0.000156071
ENSG00000105605	CACNG7	protein_coding	19	53909278	53943950	+	2790.76	-0.0280717	0.0152681	0.0585131	0.114557
ENSG00000105607	GCDH	protein_coding	19	12891160	12914207	+	474.936	-0.0171859	0.0191559	0.349551	0.474681
ENSG00000105612	DNASE2	protein_coding	19	12875209	12881466	-	743.511	0.0799527	0.0198332	2.16788e-05	0.000108181
ENSG00000105613	MAST1	protein_coding	19	12833951	12874952	+	894.942	0.0724079	0.0170746	1.0103e-05	5.35664e-05
ENSG00000105617	LENG1	protein_coding	19	54155161	54159721	-	296.359	0.0437557	0.0258753	0.0625667	0.120947
ENSG00000105618	PRPF31	protein_coding	19	54115410	54131719	+	1236.44	0.0269062	0.012871	0.03226	0.0696878
ENSG00000105619	TFPT	protein_coding	19	54107020	54115657	-	324.73	0.00946337	0.025172	0.676111	0.767179
ENSG00000105639	JAK3	protein_coding	19	17824782	17848032	-	28.4439	-0.173758	0.0636901	0.000646779	0.00235256
ENSG00000105640	RPL18A	protein_coding	19	17859910	17864153	+	4645.01	0.0202883	0.019438	0.267613	0.386665
ENSG00000105642	KCNN1	protein_coding	19	17951293	18000085	+	18.6024	-0.0254192	0.0518943	0.457393	0.580355
ENSG00000105643	ARRDC2	protein_coding	19	18001132	18014102	+	17.9909	-0.0584234	0.0643933	0.129192	0.217805
ENSG00000105649	RAB3A	protein_coding	19	18196784	18204042	-	292.902	-0.00681767	0.0270866	0.785684	0.852289
ENSG00000105655	ISYNA1	protein_coding	19	18434388	18438167	-	941.435	0.00859598	0.0250872	0.703263	0.789049
ENSG00000105656	ELL	protein_coding	19	18442663	18522116	-	529.386	-0.0466532	0.0226131	0.0271388	0.0602151
ENSG00000105662	CRTC1	protein_coding	19	18683678	18782333	+	1846.52	-0.0763625	0.0180777	1.0624e-05	5.61472e-05
ENSG00000105669	COPE	protein_coding	19	18899514	18919387	-	2928.39	-0.00671935	0.0239244	0.768839	0.839059
ENSG00000105671	DDX49	protein_coding	19	18919705	18929189	+	491.578	0.0258491	0.0185834	0.143286	0.236694
ENSG00000105672	ETV2	protein_coding	19	35641745	35644871	+	13.8409	-0.0254274	0.0538914	0.446469	0.570114
ENSG00000105675	ATP4A	protein_coding	19	35550031	35563658	-	8.39462	0.0206308	0.0565968	0.502143	0.620589
ENSG00000105676	ARMC6	protein_coding	19	19033575	19060311	+	818.289	0.0790686	0.0240516	0.000386886	0.00148485
ENSG00000105677	TMEM147	protein_coding	19	35545600	35547526	+	951.404	0.0775686	0.0170677	2.27611e-06	1.35567e-05
ENSG00000105696	TMEM59L	protein_coding	19	18607430	18621039	+	636.296	-0.0551913	0.0294263	0.0351475	0.0746672
ENSG00000105698	USF2	protein_coding	19	35268962	35279821	+	1771.79	-0.0298637	0.018267	0.0883962	0.160053
ENSG00000105699	LSR	protein_coding	19	35248330	35267964	+	163.853	-0.162039	0.04593	4.62817e-05	0.000217018
ENSG00000105700	KXD1	protein_coding	19	18557762	18569387	+	1047.88	0.0833576	0.0132354	1.15742e-10	1.28694e-09
ENSG00000105701	FKBP8	protein_coding	19	18531751	18544077	-	4664.97	-0.0170277	0.0233643	0.438027	0.562506
ENSG00000105705	SUGP1	protein_coding	19	19276018	19320509	-	1021.26	-0.00681427	0.0121065	0.569494	0.678263
ENSG00000105708	ZNF14	protein_coding	19	19710472	19733112	-	421.282	-0.0374952	0.0208709	0.0572088	0.112499
ENSG00000105711	SCN1B	protein_coding	19	35030470	35040449	+	53.8863	-0.129662	0.0431166	0.000439054	0.00166497
ENSG00000105717	PBX4	protein_coding	19	19561707	19618693	-	233.24	0.0780425	0.0220969	0.000165935	0.000689551
ENSG00000105722	ERF	protein_coding	19	42247569	42255128	-	2721.92	0.0223228	0.0325323	0.416209	0.540551
ENSG00000105723	GSK3A	protein_coding	19	42226225	42242625	-	1755.98	0.0100822	0.019057	0.573639	0.681879
ENSG00000105726	ATP13A1	protein_coding	19	19645198	19663676	-	2386.71	-0.0179337	0.0138722	0.18665	0.292188
ENSG00000105732	ZNF574	protein_coding	19	42068477	42081552	+	717.111	0.0579738	0.02107	0.0033555	0.0100618
ENSG00000105737	GRIK5	protein_coding	19	41998321	42069498	-	2446.57	-0.0253849	0.0158956	0.100003	0.177034
ENSG00000105738	SIPA1L3	protein_coding	19	37907208	38208369	+	5302.6	-0.0457989	0.0176419	0.00682251	0.0186653
ENSG00000105750	ZNF85	protein_coding	19	20923222	20950697	+	324.103	-0.0681576	0.0245173	0.00271784	0.00837739
ENSG00000105755	ETHE1	protein_coding	19	43506719	43527222	-	175.537	-0.0212549	0.0280458	0.400876	0.525672
ENSG00000105767	CADM4	protein_coding	19	43622368	43639850	-	2247.03	-0.212596	0.0319477	2.48956e-12	3.4898e-11
ENSG00000105771	SMG9	protein_coding	19	43727983	43754962	-	1228.73	0.0841612	0.0126102	9.38176e-12	1.22327e-10
ENSG00000105778	AVL9	protein_coding	7	32495426	32588726	+	2645	0.0271087	0.0100936	0.0064039	0.0176607
ENSG00000105784	RUNDC3B	protein_coding	7	87627548	87832296	+	105.407	-0.109755	0.0309164	9.41887e-05	0.000413859
ENSG00000105792	CFAP69	protein_coding	7	90245174	90311063	+	58.0826	-0.0901696	0.0494025	0.0182906	0.0430868
ENSG00000105793	GTPBP10	protein_coding	7	90335223	90391453	+	488.256	-0.0114573	0.019308	0.538085	0.651287
ENSG00000105808	RASA4	protein_coding	7	102573807	102616756	-	339.166	-0.0382009	0.0285028	0.135257	0.225884
ENSG00000105810	CDK6	protein_coding	7	92604921	92836573	-	8934.91	0.065112	0.0167862	5.29807e-05	0.00024567
ENSG00000105819	PMPCB	protein_coding	7	103297435	103329511	+	1292.8	0.0186911	0.0153935	0.20792	0.317798
ENSG00000105821	DNAJC2	protein_coding	7	103312289	103344830	-	885.727	0.00634046	0.0166901	0.688853	0.777305
ENSG00000105825	TFPI2	protein_coding	7	93885396	93890753	-	78.6414	0.0406813	0.0373083	0.177956	0.281538
ENSG00000105829	BET1	protein_coding	7	93962762	94004382	-	342.351	-0.0322014	0.0168019	0.0469791	0.0951695
ENSG00000105835	NAMPT	protein_coding	7	106248298	106285966	-	7031.64	-0.0614224	0.0218746	0.00277633	0.00852313
ENSG00000105849	POLR1F	protein_coding	7	19695461	19709037	-	561.895	0.0469329	0.0190249	0.00930385	0.0243674
ENSG00000105854	PON2	protein_coding	7	95404862	95435329	-	6681.28	-0.0385618	0.00766998	4.07858e-07	2.72755e-06
ENSG00000105855	ITGB8	protein_coding	7	20330702	20415754	+	15676.7	-0.100479	0.0133454	1.60158e-14	2.91723e-13
ENSG00000105856	HBP1	protein_coding	7	107168961	107202522	+	1096.17	-0.205495	0.0178265	9.85882e-32	1.00442e-29
ENSG00000105865	DUS4L	protein_coding	7	107563484	107578523	+	82.1658	-0.00905244	0.0317526	0.749831	0.825294
ENSG00000105866	SP4	protein_coding	7	21428043	21514822	+	1853.33	0.00650287	0.0144417	0.639387	0.737472
ENSG00000105875	WDR91	protein_coding	7	135183839	135211555	-	995.155	-0.0115716	0.0136531	0.388161	0.513011
ENSG00000105877	DNAH11	protein_coding	7	21543039	21901839	+	1005.27	-0.0710699	0.0217754	0.000528882	0.00196467
ENSG00000105879	CBLL1	protein_coding	7	107744142	107761667	+	1248.42	0.0242717	0.0164925	0.125188	0.212231
ENSG00000105880	DLX5	protein_coding	7	97020396	97024950	-	1057.24	0.0858905	0.0229034	5.96155e-05	0.000273458
ENSG00000105887	MTPN	protein_coding	7	135926760	135977359	-	6471.64	0.0458085	0.00983962	2.31428e-06	1.37571e-05
ENSG00000105889	STEAP1B	protein_coding	7	22419444	22727613	-	7.96424	-0.00226652	0.0551731	0.88827	0.923783
ENSG00000105894	PTN	protein_coding	7	137227341	137343774	-	24310.1	-0.0153832	0.0102482	0.130154	0.219012
ENSG00000105926	MPP6	protein_coding	7	24573268	24694193	+	817.258	0.0392066	0.019131	0.0303808	0.0662398
ENSG00000105928	GSDME	protein_coding	7	24698355	24757940	-	324.359	-0.110923	0.0172275	3.19263e-11	3.86691e-10
ENSG00000105939	ZC3HAV1	protein_coding	7	139043515	139132122	-	2365.67	0.0727133	0.0147863	3.97049e-07	2.66028e-06
ENSG00000105948	TTC26	protein_coding	7	139133744	139191986	+	388.083	0.0811037	0.0173118	1.10332e-06	6.88739e-06
ENSG00000105953	OGDH	protein_coding	7	44606572	44709066	+	2133.13	0.0482083	0.0105801	3.59571e-06	2.06439e-05
ENSG00000105963	ADAP1	protein_coding	7	897900	955407	-	44.4234	-0.0326199	0.0511399	0.328865	0.452959
ENSG00000105968	H2AZ2	protein_coding	7	44826791	44848087	-	10551.1	0.0362493	0.00850097	1.62529e-05	8.2991e-05
ENSG00000105971	CAV2	protein_coding	7	116287380	116508541	+	96.7338	0.0279718	0.030124	0.289608	0.41119
ENSG00000105974	CAV1	protein_coding	7	116524994	116561179	+	116.069	0.348317	0.0363163	4.70469e-23	2.05702e-21
ENSG00000105976	MET	protein_coding	7	116672196	116798377	+	20.335	0.0131652	0.0595006	0.61488	0.717601
ENSG00000105982	RNF32	protein_coding	7	156640281	156677130	+	60.7175	0.0606743	0.0384104	0.0530322	0.105574
ENSG00000105983	LMBR1	protein_coding	7	156668946	156893216	-	2630.98	0.0228624	0.0122571	0.0565145	0.111371
ENSG00000105993	DNAJB6	protein_coding	7	157335381	157417439	+	3145.64	-0.0655776	0.00915015	4.32064e-13	6.63777e-12
ENSG00000106003	LFNG	protein_coding	7	2512529	2529177	+	551.821	-0.0425232	0.0339761	0.142744	0.235982
ENSG00000106009	BRAT1	protein_coding	7	2537810	2555524	-	1217.6	-0.0178545	0.0272722	0.473593	0.594658
ENSG00000106012	IQCE	protein_coding	7	2558972	2614733	+	629.697	0.00531482	0.0122267	0.655245	0.750798
ENSG00000106013	ANKRD7	protein_coding	7	118214669	118496171	+	9.97737	0.0255793	0.0580596	0.406479	0.531513
ENSG00000106025	TSPAN12	protein_coding	7	120787320	120858402	-	325.424	0.0596517	0.0220397	0.00373987	0.0110663
ENSG00000106028	SSBP1	protein_coding	7	141738334	141787922	+	1250.22	0.0565698	0.0103757	3.07478e-08	2.43751e-07
ENSG00000106049	HIBADH	protein_coding	7	27525442	27662883	-	234.291	-0.0128142	0.0213504	0.528749	0.643756
ENSG00000106052	TAX1BP1	protein_coding	7	27739331	27844564	+	2501.42	-0.0521409	0.0173599	0.00177084	0.00574761
ENSG00000106066	CPVL	protein_coding	7	28995235	29195451	-	836.452	0.052135	0.0168448	0.00125851	0.00424211
ENSG00000106069	CHN2	protein_coding	7	29146569	29514328	+	36.4799	-0.0521066	0.0503461	0.147036	0.241801
ENSG00000106070	GRB10	protein_coding	7	50590063	50793462	-	9245.9	0.0442748	0.00991256	5.77804e-06	3.19397e-05
ENSG00000106077	ABHD11	protein_coding	7	73736094	73738852	-	354.294	0.0333609	0.0201544	0.0790154	0.146328
ENSG00000106078	COBL	protein_coding	7	51016212	51316818	-	347.189	0.304899	0.019506	2.82732e-56	1.89209e-53
ENSG00000106080	FKBP14	protein_coding	7	30010587	30026702	-	947.85	0.159179	0.0147963	7.17737e-28	4.91408e-26
ENSG00000106086	PLEKHA8	protein_coding	7	30027404	30130483	+	1799.14	0.062815	0.0115406	2.89156e-08	2.30427e-07
ENSG00000106089	STX1A	protein_coding	7	73699206	73719669	-	174.46	0.0448216	0.0246098	0.047093	0.0953638
ENSG00000106100	NOD1	protein_coding	7	30424527	30478784	-	407.103	0.00106724	0.018166	0.946415	0.963612
ENSG00000106105	GARS1	protein_coding	7	30580533	30634033	+	2373.22	0.18117	0.0169608	1.22066e-27	8.09704e-26
ENSG00000106113	CRHR2	protein_coding	7	30651942	30700129	-	9.57389	0.0609753	0.075917	0.103216	0.181715
ENSG00000106123	EPHB6	protein_coding	7	142855061	142871094	+	4.72992	-0.103725	0.170488	0.0211013	0.0486056
ENSG00000106125	MINDY4	protein_coding	7	30771417	30892387	+	10.7727	0.00694025	0.0528107	0.800765	0.863112
ENSG00000106144	CASP2	protein_coding	7	143288215	143307696	+	1955.02	0.0254679	0.010096	0.0104305	0.0268376
ENSG00000106153	CHCHD2	protein_coding	7	56101573	56106476	-	2617.1	0.0455739	0.0220351	0.0261564	0.058362
ENSG00000106211	HSPB1	protein_coding	7	76302673	76304295	+	2961.82	0.0831374	0.0202535	1.46312e-05	7.53062e-05
ENSG00000106236	NPTX2	protein_coding	7	98617285	98629869	+	93.412	-0.105088	0.0460872	0.00487085	0.0139135
ENSG00000106244	PDAP1	protein_coding	7	99392048	99408597	-	2614.44	0.0417687	0.0167137	0.00914552	0.0239834
ENSG00000106245	BUD31	protein_coding	7	99408641	99419616	+	582.156	0.0979454	0.0154729	7.27963e-11	8.32466e-10
ENSG00000106246	PTCD1	protein_coding	7	99416739	99466163	-	292.22	0.0834896	0.0231153	0.000109749	0.000475559
ENSG00000106258	CYP3A5	protein_coding	7	99648194	99679998	-	230.56	-0.0683616	0.0303405	0.0114467	0.0289849
ENSG00000106261	ZKSCAN1	protein_coding	7	100015572	100041689	+	7132.18	-0.0373286	0.00852746	1.05221e-05	5.56637e-05
ENSG00000106263	EIF3B	protein_coding	7	2354086	2380745	+	2164.73	0.0518113	0.0126471	2.72729e-05	0.00013353
ENSG00000106266	SNX8	protein_coding	7	2251770	2354318	-	1650.17	0.10085	0.0252763	1.70274e-05	8.66967e-05
ENSG00000106268	NUDT1	protein_coding	7	2242226	2251146	+	296.701	0.126788	0.0325116	1.63486e-05	8.34198e-05
ENSG00000106278	PTPRZ1	protein_coding	7	121873089	122062036	+	93274.9	-0.0752996	0.0107887	1.41295e-12	2.04666e-11
ENSG00000106290	TAF6	protein_coding	7	100107070	100119841	-	1185.9	0.035667	0.0146982	0.0122278	0.0306458
ENSG00000106299	WASL	protein_coding	7	123681943	123749003	-	3187.62	-0.0261112	0.0119157	0.0258463	0.057773
ENSG00000106305	AIMP2	protein_coding	7	6009255	6023834	+	238.322	0.0877027	0.0207017	7.85787e-06	4.24018e-05
ENSG00000106327	TFR2	protein_coding	7	100620416	100642721	-	31.2359	0.016379	0.044177	0.609992	0.713657
ENSG00000106330	MOSPD3	protein_coding	7	100612102	100615384	+	428.968	-0.101325	0.0321746	0.000426471	0.00162187
ENSG00000106333	PCOLCE	protein_coding	7	100602363	100608175	+	43.9236	0.133438	0.0475304	0.000723261	0.00259484
ENSG00000106336	FBXO24	protein_coding	7	100583982	100601117	+	15.9005	-0.0326638	0.0532058	0.331527	0.455844
ENSG00000106341	PPP1R17	protein_coding	7	31687215	31708455	+	7.78856	-0.324156	0.163311	0.00215522	0.00683615
ENSG00000106344	RBM28	protein_coding	7	128297685	128343908	-	2567.59	0.0364625	0.0096459	0.000126739	0.000540597
ENSG00000106346	USP42	protein_coding	7	6104884	6161564	+	1318.78	0.0138263	0.0110457	0.202187	0.310873
ENSG00000106348	IMPDH1	protein_coding	7	128392277	128410252	-	886.546	0.168348	0.020723	5.10971e-17	1.20622e-15
ENSG00000106351	AGFG2	protein_coding	7	100539203	100568220	+	358.537	-0.00360693	0.016846	0.827117	0.881869
ENSG00000106355	LSM5	protein_coding	7	32485338	32495283	-	1027.46	0.10051	0.0137897	8.95346e-14	1.49409e-12
ENSG00000106366	SERPINE1	protein_coding	7	101127104	101139247	+	1232.37	0.158397	0.0362986	1.44596e-06	8.86261e-06
ENSG00000106367	AP1S1	protein_coding	7	101154456	101161596	+	1126.23	0.0354061	0.0188757	0.0479777	0.0969341
ENSG00000106392	C1GALT1	protein_coding	7	7156934	7248616	+	1508.5	-0.100468	0.0198287	1.19393e-07	8.69733e-07
ENSG00000106397	PLOD3	protein_coding	7	101205977	101218420	-	1790.32	0.0612664	0.0170787	0.000181946	0.000749356
ENSG00000106399	RPA3	protein_coding	7	7636518	7718607	-	371.728	0.104125	0.0182624	3.19539e-09	2.92391e-08
ENSG00000106400	ZNHIT1	protein_coding	7	101218165	101224190	+	838.51	-0.0199736	0.024566	0.380727	0.505318
ENSG00000106404	CLDN15	protein_coding	7	101232092	101238820	-	171.978	0.0667127	0.0273302	0.00684539	0.0187206
ENSG00000106415	GLCCI1	protein_coding	7	7968796	8094272	+	1243	-0.0101844	0.0146415	0.479006	0.599334
ENSG00000106443	PHF14	protein_coding	7	10973336	11169623	+	2607.75	0.0237173	0.0148619	0.0988103	0.17517
ENSG00000106459	NRF1	protein_coding	7	129611720	129757082	+	695.705	0.00137788	0.012067	0.903693	0.934775
ENSG00000106460	TMEM106B	protein_coding	7	12211270	12243367	+	2683.6	-0.146549	0.0212668	8.66786e-13	1.28438e-11
ENSG00000106462	EZH2	protein_coding	7	148807257	148884321	-	2589.88	0.0633228	0.0139383	2.97214e-06	1.73385e-05
ENSG00000106477	CEP41	protein_coding	7	130393771	130442433	-	1027.28	0.0457334	0.0129927	0.000307307	0.00120462
ENSG00000106479	ZNF862	protein_coding	7	149838375	149867479	+	548.315	-0.0114989	0.0150537	0.43464	0.558898
ENSG00000106483	SFRP4	protein_coding	7	37905932	38025695	-	77.401	0.245847	0.0389012	1.90973e-11	2.38498e-10
ENSG00000106484	MEST	protein_coding	7	130486171	130506465	+	2427.89	-0.125058	0.0175145	1.95902e-13	3.14343e-12
ENSG00000106524	ANKMY2	protein_coding	7	16599779	16645817	-	572.9	-0.0354719	0.0154892	0.0182849	0.0430781
ENSG00000106526	ACTR3C	protein_coding	7	150243916	150323725	-	7.10367	0.00983544	0.0560624	0.692806	0.780442
ENSG00000106536	POU6F2	protein_coding	7	38977909	39493095	+	9.184	-0.509528	0.103384	5.31148e-08	4.08147e-07
ENSG00000106537	TSPAN13	protein_coding	7	16753755	16784536	+	148.16	-0.069723	0.0250812	0.00259355	0.00804317
ENSG00000106546	AHR	protein_coding	7	16916359	17346152	+	149.63	-0.0490674	0.0315292	0.0750902	0.140402
ENSG00000106554	CHCHD3	protein_coding	7	132784870	133082090	-	1622.35	0.110552	0.0139636	5.92264e-16	1.27385e-14
ENSG00000106571	GLI3	protein_coding	7	41960949	42264100	-	11501.7	-0.0393307	0.0100394	7.25808e-05	0.000326529
ENSG00000106588	PSMA2	protein_coding	7	42916861	42932185	-	8.67964	-0.0481628	0.0695847	0.161502	0.260874
ENSG00000106591	MRPL32	protein_coding	7	42932376	42948958	+	712.715	-0.00834906	0.0167296	0.608915	0.712843
ENSG00000106603	COA1	protein_coding	7	43608456	43729717	-	2116.85	-0.0391562	0.0154705	0.00909394	0.0238705
ENSG00000106605	BLVRA	protein_coding	7	43758680	43807342	+	379.629	0.0579982	0.0209589	0.00322203	0.00971052
ENSG00000106608	URGCP	protein_coding	7	43875894	43926411	-	1197.4	0.0369566	0.00994009	0.000161693	0.00067363
ENSG00000106609	TMEM248	protein_coding	7	66921225	66958551	+	3533.66	-0.00151929	0.00883195	0.864885	0.907639
ENSG00000106615	RHEB	protein_coding	7	151466012	151520120	-	2464.86	0.0305318	0.00878065	0.000437006	0.00165768
ENSG00000106617	PRKAG2	protein_coding	7	151556124	151877125	-	281.482	-0.0116471	0.0202556	0.549213	0.660551
ENSG00000106624	AEBP1	protein_coding	7	44104345	44114562	+	2140.91	-0.230262	0.0170662	1.46077e-42	3.30895e-40
ENSG00000106628	POLD2	protein_coding	7	44114680	44124358	-	2396.1	0.100335	0.0146916	2.38855e-12	3.3615e-11
ENSG00000106633	GCK	protein_coding	7	44143213	44198170	-	9.89788	-0.00389736	0.0541975	0.911116	0.939428
ENSG00000106635	BCL7B	protein_coding	7	73536356	73557690	-	744.336	0.0989019	0.0139646	4.18505e-13	6.45741e-12
ENSG00000106636	YKT6	protein_coding	7	44200959	44214294	+	2664.59	0.0706409	0.0111041	9.57114e-11	1.07489e-09
ENSG00000106638	TBL2	protein_coding	7	73567537	73578791	-	733.737	0.0495638	0.0136864	0.00019859	0.000812096
ENSG00000106665	CLIP2	protein_coding	7	74289407	74405935	+	5599.31	-0.0430196	0.0182262	0.0135317	0.0334724
ENSG00000106682	EIF4H	protein_coding	7	74174231	74197122	+	8702.78	0.0492257	0.0131495	0.00011923	0.000511951
ENSG00000106683	LIMK1	protein_coding	7	74082933	74122525	+	3500.63	0.015827	0.0162457	0.309921	0.433182
ENSG00000106686	SPATA6L	protein_coding	9	4553386	4666674	-	56.4191	-0.105621	0.0437627	0.00354989	0.0105654
ENSG00000106688	SLC1A1	protein_coding	9	4490468	4587469	+	52.6663	0.0290456	0.0359913	0.326146	0.450103
ENSG00000106689	LHX2	protein_coding	9	124001670	124033301	+	3815.38	-0.0612961	0.0174954	0.000262805	0.00104616
ENSG00000106692	FKTN	protein_coding	9	105558122	105653820	+	1735.54	-0.0161183	0.0169721	0.327221	0.451089
ENSG00000106701	FSD1L	protein_coding	9	105447796	105552433	+	870.225	-0.022505	0.0225528	0.289039	0.410643
ENSG00000106714	CNTNAP3	protein_coding	9	39072767	39288315	-	575.819	-0.0774153	0.0182791	1.0125e-05	5.36698e-05
ENSG00000106723	SPIN1	protein_coding	9	88388430	88478694	+	3755.59	-0.0142089	0.010463	0.168761	0.269737
ENSG00000106733	NMRK1	protein_coding	9	75060573	75088217	-	234.84	-0.0213589	0.0202893	0.268857	0.388067
ENSG00000106771	TMEM245	protein_coding	9	109015135	109119947	-	3690.32	0.0204466	0.00787317	0.00865649	0.0228575
ENSG00000106772	PRUNE2	protein_coding	9	76611376	76906114	-	4125.41	-0.0450512	0.0163994	0.00443492	0.0128442
ENSG00000106780	MEGF9	protein_coding	9	120600811	120714470	-	4481.97	-0.0771435	0.012215	1.20238e-10	1.33554e-09
ENSG00000106785	TRIM14	protein_coding	9	98069275	98119222	-	92.808	-0.069003	0.0343757	0.0194114	0.0453607
ENSG00000106789	CORO2A	protein_coding	9	98120975	98192637	-	6.24424	-0.00840619	0.0565302	0.765072	0.836535
ENSG00000106799	TGFBR1	protein_coding	9	99104038	99154192	+	3882.92	-0.0172377	0.011664	0.135049	0.225607
ENSG00000106803	SEC61B	protein_coding	9	99222064	99230615	+	1310.5	0.0869079	0.0173796	1.99827e-07	1.40334e-06
ENSG00000106804	C5	protein_coding	9	120952335	121050275	-	518.533	-0.0705919	0.0207042	0.000318438	0.00124436
ENSG00000106809	OGN	protein_coding	9	92383268	92404696	-	79.0011	0.0143736	0.0451761	0.627042	0.728044
ENSG00000106819	ASPN	protein_coding	9	92456205	92482506	-	49.9551	-0.0196303	0.0516675	0.567098	0.676142
ENSG00000106823	ECM2	protein_coding	9	92493554	92536655	-	83.65	-0.022521	0.0465269	0.514354	0.631466
ENSG00000106829	TLE4	protein_coding	9	79571773	79726882	+	3369.4	-0.0505573	0.0123267	2.85845e-05	0.000139423
ENSG00000106853	PTGR1	protein_coding	9	111549722	111599893	-	605.351	0.0126346	0.0155643	0.399299	0.524255
ENSG00000106868	SUSD1	protein_coding	9	112040783	112175297	-	156.82	-0.0996751	0.0260539	3.8086e-05	0.000181465
ENSG00000106927	AMBP	protein_coding	9	114060127	114078328	-	10.4957	-0.0136393	0.054141	0.654617	0.750243
ENSG00000106948	AKNA	protein_coding	9	114334156	114394405	-	1428.01	0.0872932	0.0155257	6.53229e-09	5.74523e-08
ENSG00000106976	DNM1	protein_coding	9	128191655	128255246	+	2899.99	-0.0199081	0.0194838	0.2863	0.407635
ENSG00000106991	ENG	protein_coding	9	127815013	127854658	-	87.6522	-0.0221189	0.0334366	0.443632	0.567649
ENSG00000106992	AK1	protein_coding	9	127866486	127877675	-	100.306	0.118609	0.04086	0.000656824	0.00238421
ENSG00000106993	CDC37L1	protein_coding	9	4679559	4708399	+	505.889	-0.0491892	0.0157652	0.00126268	0.0042542
ENSG00000107020	PLGRKT	protein_coding	9	5357971	5437925	-	450.512	0.0846162	0.016368	8.83402e-08	6.55639e-07
ENSG00000107021	TBC1D13	protein_coding	9	128787253	128810430	+	988.492	0.0102831	0.0148513	0.472577	0.593652
ENSG00000107036	RIC1	protein_coding	9	5629025	5776557	+	1291.88	-0.014337	0.0138386	0.291458	0.413156
ENSG00000107077	KDM4C	protein_coding	9	6720863	7175648	+	628.799	-0.0425993	0.0178072	0.0126703	0.0316096
ENSG00000107104	KANK1	protein_coding	9	470291	746106	+	2510.35	0.00907118	0.012715	0.463141	0.585122
ENSG00000107105	ELAVL2	protein_coding	9	23690104	23826337	-	1490.33	0.14857	0.0155227	1.53785e-22	6.38313e-21
ENSG00000107130	NCS1	protein_coding	9	130172404	130237303	+	2242.37	0.0366904	0.0142319	0.00789288	0.0211405
ENSG00000107140	TESK1	protein_coding	9	35605262	35610041	+	891.937	0.0194593	0.0186688	0.271803	0.39132
ENSG00000107147	KCNT1	protein_coding	9	135702185	135795508	+	12.0878	-0.0589425	0.0696436	0.122319	0.20833
ENSG00000107164	FUBP3	protein_coding	9	130578965	130638352	+	3861.74	-0.0243443	0.00814549	0.00260124	0.00806349
ENSG00000107175	CREB3	protein_coding	9	35732598	35736999	+	843.013	0.0720597	0.0143273	2.27877e-07	1.58361e-06
ENSG00000107185	RGP1	protein_coding	9	35749287	35758585	+	2044.58	0.033819	0.0088333	0.000108795	0.000471999
ENSG00000107186	MPDZ	protein_coding	9	13105707	13279692	-	7393.01	-0.0481817	0.0125569	8.95953e-05	0.000395389
ENSG00000107201	DDX58	protein_coding	9	32455302	32526208	-	19.4337	0.00658571	0.0474199	0.821497	0.878115
ENSG00000107223	EDF1	protein_coding	9	136862119	136866308	-	2221.58	0.00956688	0.0189916	0.59146	0.697574
ENSG00000107242	PIP5K1B	protein_coding	9	68705240	69009176	+	206.6	-0.171122	0.0269512	2.80971e-11	3.43242e-10
ENSG00000107249	GLIS3	protein_coding	9	3824127	4348392	-	1267.11	-0.0819712	0.0184034	3.42754e-06	1.97517e-05
ENSG00000107262	BAG1	protein_coding	9	33247820	33264720	-	1117.69	-0.00743114	0.0167565	0.64926	0.745991
ENSG00000107263	RAPGEF1	protein_coding	9	131576770	131740076	-	4043	0.0719641	0.0105075	3.48881e-12	4.80513e-11
ENSG00000107281	NPDC1	protein_coding	9	137039463	137046177	-	1414.05	-0.042174	0.0341031	0.147383	0.24224
ENSG00000107282	APBA1	protein_coding	9	69427532	69672371	-	1166.47	-0.0112012	0.0118077	0.336293	0.46079
ENSG00000107290	SETX	protein_coding	9	132261356	132354986	-	7960.01	-0.0385393	0.0140382	0.00487242	0.0139135
ENSG00000107295	SH3GL2	protein_coding	9	17579066	17797124	+	48.0283	-0.160501	0.0439595	3.28452e-05	0.000158516
ENSG00000107317	PTGDS	protein_coding	9	136975092	136981742	+	13.6389	-0.304932	0.0952471	7.19809e-05	0.000324104
ENSG00000107331	ABCA2	protein_coding	9	137007234	137028922	-	4704.59	-0.0579253	0.0190438	0.00141375	0.00470579
ENSG00000107338	SHB	protein_coding	9	37915898	38069227	-	465.007	-0.0630021	0.0237047	0.00422342	0.0123174
ENSG00000107341	UBE2R2	protein_coding	9	33817160	33920399	+	3361.37	0.0851375	0.00983719	1.86965e-18	5.14346e-17
ENSG00000107362	ABHD17B	protein_coding	9	71862452	71911193	-	1113.99	0.0468595	0.0112969	2.37384e-05	0.000117358
ENSG00000107371	EXOSC3	protein_coding	9	37759234	37832117	-	808.454	0.0286038	0.0112316	0.00951225	0.0248125
ENSG00000107372	ZFAND5	protein_coding	9	72351413	72365235	-	6037.08	0.0108769	0.00890709	0.215327	0.326633
ENSG00000107404	DVL1	protein_coding	1	1335276	1349418	-	1680.95	0.0288705	0.0336565	0.305547	0.428422
ENSG00000107438	PDLIM1	protein_coding	10	95237572	95291012	-	1061.73	0.221673	0.0219456	4.09443e-25	2.20159e-23
ENSG00000107443	CCNJ	protein_coding	10	96043394	96060870	+	1087.54	0.0415437	0.014085	0.00239532	0.00749832
ENSG00000107518	ATRNL1	protein_coding	10	115093365	115948999	+	705.72	-0.0482033	0.016675	0.00272658	0.00839929
ENSG00000107521	HPS1	protein_coding	10	98416198	98446935	-	1650.63	0.0984937	0.0168564	1.46473e-09	1.40615e-08
ENSG00000107537	PHYH	protein_coding	10	13277796	13302412	-	1091.9	0.0443513	0.012368	0.000244689	0.000979908
ENSG00000107551	RASSF4	protein_coding	10	44959802	44995891	+	462.25	0.090296	0.0149599	5.42436e-10	5.56363e-09
ENSG00000107554	DNMBP	protein_coding	10	99875577	100009947	-	1218.63	0.0498994	0.0137589	0.000192268	0.000788364
ENSG00000107560	RAB11FIP2	protein_coding	10	118004916	118046941	-	1062.46	-0.0306208	0.0166825	0.0574241	0.112829
ENSG00000107562	CXCL12	protein_coding	10	44370165	44386493	-	111.698	0.089297	0.0353855	0.00346243	0.0103416
ENSG00000107566	ERLIN1	protein_coding	10	100150094	100186033	-	1182.45	0.0836101	0.0119098	8.48605e-13	1.25919e-11
ENSG00000107581	EIF3A	protein_coding	10	119033670	119080823	-	14294.9	0.0369081	0.00947076	8.03759e-05	0.00035917
ENSG00000107611	CUBN	protein_coding	10	16823966	17129811	-	270.974	-0.0563411	0.023867	0.0110427	0.0281562
ENSG00000107614	TRDMT1	protein_coding	10	17137336	17202054	-	879.622	-0.0277977	0.022029	0.180295	0.284225
ENSG00000107625	DDX50	protein_coding	10	68901286	68946847	+	1044.96	0.0136269	0.0138861	0.311624	0.43488
ENSG00000107643	MAPK8	protein_coding	10	48306639	48439360	+	1641.2	-0.0788224	0.0146912	3.53947e-08	2.78103e-07
ENSG00000107651	SEC23IP	protein_coding	10	119892730	119944657	+	1515.72	0.0348893	0.0130092	0.00595649	0.0165684
ENSG00000107669	ATE1	protein_coding	10	121740424	121928492	-	1200.88	-0.0462328	0.0125011	0.000160776	0.000670466
ENSG00000107672	NSMCE4A	protein_coding	10	121957091	121975217	-	870.099	0.0761562	0.0135232	7.7572e-09	6.73355e-08
ENSG00000107679	PLEKHA1	protein_coding	10	122374696	122442602	+	1099.95	0.0218548	0.0166367	0.171151	0.27286
ENSG00000107719	PALD1	protein_coding	10	70478767	70568450	+	296.6	0.0381124	0.0222144	0.0651835	0.125153
ENSG00000107731	UNC5B	protein_coding	10	71212570	71302864	+	671.815	0.212737	0.0261648	3.42799e-17	8.25704e-16
ENSG00000107736	CDH23	protein_coding	10	71396920	71815947	+	70.7642	-0.0491792	0.0382598	0.120551	0.206003
ENSG00000107742	SPOCK2	protein_coding	10	72059034	72089032	-	320.411	-0.205933	0.0238709	6.33937e-19	1.83403e-17
ENSG00000107745	MICU1	protein_coding	10	72367327	72626191	-	2276.71	-0.0265996	0.0148827	0.0664902	0.127112
ENSG00000107758	PPP3CB	protein_coding	10	73436433	73496024	-	2381.76	0.025381	0.0108782	0.0175516	0.0416482
ENSG00000107771	CCSER2	protein_coding	10	84328586	84518521	+	3113.73	0.0167654	0.014464	0.230857	0.345466
ENSG00000107779	BMPR1A	protein_coding	10	86756601	86932825	+	4140.2	-0.0721347	0.0156858	2.06571e-06	1.23762e-05
ENSG00000107789	MINPP1	protein_coding	10	87504875	87553461	+	799.672	-0.00326129	0.0120805	0.786572	0.852861
ENSG00000107796	ACTA2	protein_coding	10	88935074	88991339	-	2285.62	0.0474949	0.0211202	0.0162723	0.0390716
ENSG00000107798	LIPA	protein_coding	10	89213569	89414557	-	2033.59	0.024602	0.0165241	0.120888	0.206455
ENSG00000107815	TWNK	protein_coding	10	100987367	100994403	+	348.18	0.049631	0.0172974	0.0027381	0.00842885
ENSG00000107816	LZTS2	protein_coding	10	100996618	101007836	+	2265.74	0.0229019	0.0243156	0.301668	0.424483
ENSG00000107819	SFXN3	protein_coding	10	101031234	101041244	+	1054.76	0.0397524	0.0151776	0.00674668	0.0184863
ENSG00000107821	KAZALD1	protein_coding	10	101061989	101068131	+	12.7591	0.0294304	0.0555502	0.3733	0.497795
ENSG00000107829	FBXW4	protein_coding	10	101610664	101695295	-	243.011	-0.00293008	0.0203099	0.885119	0.921458
ENSG00000107831	FGF8	protein_coding	10	101770109	101780371	-	6.02942	-0.0459475	0.0737549	0.151941	0.248324
ENSG00000107833	NPM3	protein_coding	10	101781325	101783413	-	356.175	0.142664	0.022679	4.82722e-11	5.67252e-10
ENSG00000107854	TNKS2	protein_coding	10	91798426	91865475	+	5943.78	-0.00052449	0.0105065	0.963758	0.974837
ENSG00000107862	GBF1	protein_coding	10	102245371	102382899	+	4170.34	-0.0026762	0.00843142	0.751364	0.826597
ENSG00000107863	ARHGAP21	protein_coding	10	24583609	24723887	-	18182.7	-0.0400123	0.0130455	0.00172017	0.00561085
ENSG00000107864	CPEB3	protein_coding	10	92046692	92291078	-	148.573	-0.105609	0.0298136	0.000102741	0.000447834
ENSG00000107872	FBXL15	protein_coding	10	102419189	102423136	+	166.341	-0.00711067	0.0323619	0.804767	0.866281
ENSG00000107874	CUEDC2	protein_coding	10	102423245	102432584	-	1391.18	0.0236739	0.0129555	0.0609775	0.118488
ENSG00000107882	SUFU	protein_coding	10	102503972	102633535	+	1212.05	-0.0114208	0.013709	0.396111	0.521091
ENSG00000107890	ANKRD26	protein_coding	10	26973793	27100494	-	1267.09	-0.0672219	0.0215193	0.000910814	0.00318456
ENSG00000107897	ACBD5	protein_coding	10	27168135	27243046	-	2297.15	0.00835154	0.0120947	0.479552	0.59977
ENSG00000107902	LHPP	protein_coding	10	124461823	124617888	+	253.616	-0.178634	0.0220944	7.58496e-17	1.7651e-15
ENSG00000107929	LARP4B	protein_coding	10	806914	931705	-	3209.98	0.0363993	0.00873462	2.50058e-05	0.000123252
ENSG00000107937	GTPBP4	protein_coding	10	988434	1019932	+	1578.46	0.103698	0.0126432	6.4095e-17	1.50471e-15
ENSG00000107938	EDRF1	protein_coding	10	125719515	125764143	+	1144.12	0.00681595	0.0139266	0.611831	0.715259
ENSG00000107949	BCCIP	protein_coding	10	125823546	125853695	+	2102.38	0.0407762	0.0144449	0.0035921	0.010671
ENSG00000107951	MTPAP	protein_coding	10	30309801	30374448	-	1256.5	0.013205	0.0101254	0.185303	0.290506
ENSG00000107954	NEURL1	protein_coding	10	103493979	103592552	+	201.048	-0.118825	0.0289708	8.52599e-06	4.57866e-05
ENSG00000107957	SH3PXD2A	protein_coding	10	103594027	103855543	-	1590.84	0.0213338	0.010234	0.0342416	0.0731373
ENSG00000107959	PITRM1	protein_coding	10	3137728	3172841	-	1807.51	0.0474031	0.00964403	6.21736e-07	4.05719e-06
ENSG00000107960	STN1	protein_coding	10	103877569	103918184	-	321.12	0.0472011	0.018871	0.00842697	0.0223512
ENSG00000107968	MAP3K8	protein_coding	10	30434021	30461833	+	925.004	0.0907965	0.0178204	1.14023e-07	8.32614e-07
ENSG00000107984	DKK1	protein_coding	10	52314281	52318042	+	16.9166	-0.00413519	0.0570721	0.870902	0.911752
ENSG00000108001	EBF3	protein_coding	10	129835233	129973053	-	32.4344	0.021432	0.044814	0.495273	0.614452
ENSG00000108010	GLRX3	protein_coding	10	130136391	130184521	+	1158.64	0.083333	0.0128503	3.41735e-11	4.11803e-10
ENSG00000108018	SORCS1	protein_coding	10	106573663	107164706	-	3108.81	-0.118462	0.0126411	1.70059e-21	6.33052e-20
ENSG00000108021	TASOR2	protein_coding	10	5684838	5763740	+	2700.57	0.0371597	0.0133563	0.00427007	0.0124347
ENSG00000108039	XPNPEP1	protein_coding	10	109864766	109923553	-	2633.09	0.0573028	0.010572	3.59634e-08	2.81843e-07
ENSG00000108055	SMC3	protein_coding	10	110567695	110606048	+	3633.03	-0.0159859	0.017372	0.341245	0.465807
ENSG00000108061	SHOC2	protein_coding	10	110919593	111013666	+	2074.82	-0.0114139	0.0138729	0.401782	0.526632
ENSG00000108064	TFAM	protein_coding	10	58385345	58399220	+	1390.53	0.0205216	0.0148306	0.152999	0.24987
ENSG00000108091	CCDC6	protein_coding	10	59788747	59906556	-	4654.18	0.0789042	0.0109454	2.33914e-13	3.71974e-12
ENSG00000108094	CUL2	protein_coding	10	35008551	35090642	-	2049.41	0.0430681	0.0131411	0.000771873	0.00275025
ENSG00000108100	CCNY	protein_coding	10	35247025	35572669	+	2498.16	-0.00158873	0.0101644	0.876657	0.915886
ENSG00000108106	UBE2S	protein_coding	19	55399745	55407788	-	2531.53	0.198997	0.0354728	1.57459e-09	1.50754e-08
ENSG00000108107	RPL28	protein_coding	19	55385932	55403250	+	5185.61	0.00696259	0.0126993	0.571286	0.679847
ENSG00000108175	ZMIZ1	protein_coding	10	79068966	79316519	+	11558.3	-0.00407434	0.0111978	0.720244	0.80258
ENSG00000108176	DNAJC12	protein_coding	10	67796669	67838188	-	47.5951	-0.0161138	0.0363778	0.596348	0.702014
ENSG00000108179	PPIF	protein_coding	10	79347469	79355334	+	798.922	0.156103	0.0158317	8.38473e-24	3.98222e-22
ENSG00000108187	PBLD	protein_coding	10	68282660	68333049	-	633.542	-0.168281	0.0147481	5.34247e-31	5.01133e-29
ENSG00000108219	TSPAN14	protein_coding	10	80454166	80533124	+	8484.73	0.0769532	0.0105676	1.40645e-13	2.29835e-12
ENSG00000108231	LGI1	protein_coding	10	93757840	93806272	+	138.739	-0.0519897	0.0330198	0.0699932	0.132701
ENSG00000108239	TBC1D12	protein_coding	10	94402541	94536332	+	1368.43	-0.0935215	0.0125475	3.20345e-14	5.61407e-13
ENSG00000108255	CRYBA1	protein_coding	17	29246859	29254494	+	18.8668	-0.0133426	0.0483238	0.69435	0.781768
ENSG00000108256	NUFIP2	protein_coding	17	29255839	29294148	-	7733.5	0.0256605	0.0110087	0.0175717	0.0416839
ENSG00000108262	GIT1	protein_coding	17	29573475	29594054	-	2648.01	0.0428902	0.0161686	0.00582167	0.0162337
ENSG00000108298	RPL19	protein_coding	17	39200283	39204840	+	7161.73	0.0389887	0.0108753	0.000261197	0.00104015
ENSG00000108306	FBXL20	protein_coding	17	39252663	39402523	-	2025.61	-0.163479	0.0118415	3.45384e-44	8.86055e-42
ENSG00000108309	RUNDC3A	protein_coding	17	44308583	44318670	+	320.724	0.00807527	0.0210892	0.68034	0.770441
ENSG00000108312	UBTF	protein_coding	17	44205033	44221626	-	4383.69	-0.00332945	0.0110088	0.762972	0.835053
ENSG00000108344	PSMD3	protein_coding	17	39980807	39997959	+	2029.21	0.06343	0.015425	2.08107e-05	0.000104344
ENSG00000108349	CASC3	protein_coding	17	40140537	40172171	+	3936.59	0.0462741	0.0108227	1.35087e-05	7.00197e-05
ENSG00000108352	RAPGEFL1	protein_coding	17	40177010	40195656	+	374.169	-0.0122918	0.0187276	0.496757	0.615864
ENSG00000108370	RGS9	protein_coding	17	65100812	65227703	+	11.2187	0.0213074	0.0544633	0.516089	0.633026
ENSG00000108379	WNT3	protein_coding	17	46762506	46833058	-	117.958	-0.0727735	0.0281349	0.00432213	0.0125691
ENSG00000108381	ASPA	protein_coding	17	3472374	3503405	+	7.24129	-0.0307036	0.0629963	0.311904	0.435119
ENSG00000108384	RAD51C	protein_coding	17	58692573	58735611	+	468.779	0.0384212	0.0179791	0.0249977	0.0562184
ENSG00000108387	SEPTIN4	protein_coding	17	58520250	58544368	-	60.498	-0.00887417	0.0332785	0.760009	0.832624
ENSG00000108389	MTMR4	protein_coding	17	58489529	58517905	-	2882.18	0.124514	0.0098989	5.49954e-37	9.22061e-35
ENSG00000108395	TRIM37	protein_coding	17	58982638	59106921	-	3599.86	-0.00776443	0.011632	0.500077	0.618882
ENSG00000108406	DHX40	protein_coding	17	59565558	59608345	+	2840.37	-0.0347485	0.0149063	0.016517	0.039561
ENSG00000108423	TUBD1	protein_coding	17	59859479	59892945	-	257.386	0.0520858	0.0187063	0.00343102	0.0102622
ENSG00000108424	KPNB1	protein_coding	17	47649476	47685505	+	11198.8	0.193429	0.0119968	1.6329e-59	1.44872e-56
ENSG00000108433	GOSR2	protein_coding	17	46923075	46975524	+	1574.27	0.0627468	0.00909683	2.9538e-12	4.10008e-11
ENSG00000108439	PNPO	protein_coding	17	47941506	47949308	+	325.5	-0.0762343	0.0182609	1.3316e-05	6.9105e-05
ENSG00000108443	RPS6KB1	protein_coding	17	59893046	59950574	+	1298.72	-0.0319709	0.0143751	0.0225435	0.0514268
ENSG00000108465	CDK5RAP3	protein_coding	17	47967810	47981781	+	306.407	-0.0660941	0.0218498	0.00128228	0.00431336
ENSG00000108468	CBX1	protein_coding	17	48070052	48101478	-	3817.4	0.0822971	0.010001	7.42126e-17	1.72907e-15
ENSG00000108469	RECQL5	protein_coding	17	75626845	75667189	-	654.854	-0.0184854	0.0151272	0.210281	0.320509
ENSG00000108474	PIGL	protein_coding	17	16217209	16351797	+	370.54	-0.0461069	0.0171718	0.00526249	0.0148692
ENSG00000108479	GALK1	protein_coding	17	75751594	75765236	-	243.485	-0.00948578	0.0300887	0.725246	0.806574
ENSG00000108506	INTS2	protein_coding	17	61865367	61928016	-	1105.48	0.069942	0.0167719	1.44569e-05	7.4517e-05
ENSG00000108509	CAMTA2	protein_coding	17	4967992	4987675	-	926.824	0.0188577	0.0158013	0.215189	0.326471
ENSG00000108510	MED13	protein_coding	17	61942605	62065278	-	7696.21	-0.0334823	0.0117728	0.00381292	0.0112559
ENSG00000108515	ENO3	protein_coding	17	4948092	4957131	+	78.8701	-0.0777859	0.0403479	0.0192491	0.0450349
ENSG00000108518	PFN1	protein_coding	17	4945652	4949061	-	6229.29	0.0275155	0.0253821	0.230448	0.345024
ENSG00000108523	RNF167	protein_coding	17	4940008	4945222	+	1395.24	0.00904029	0.0117383	0.430383	0.554463
ENSG00000108528	SLC25A11	protein_coding	17	4937130	4940053	-	1278.84	0.0225949	0.0174907	0.175919	0.278917
ENSG00000108551	RASD1	protein_coding	17	17494437	17496395	-	105.098	-0.101494	0.0382189	0.00197704	0.00634565
ENSG00000108557	RAI1	protein_coding	17	17681458	17811453	+	3173.58	0.0381416	0.0191375	0.0351859	0.0747269
ENSG00000108559	NUP88	protein_coding	17	5360963	5419676	-	1174.08	0.102117	0.0107054	4.09842e-22	1.63423e-20
ENSG00000108561	C1QBP	protein_coding	17	5432777	5448830	-	2176.41	0.135145	0.0132859	4.46606e-25	2.39536e-23
ENSG00000108576	SLC6A4	protein_coding	17	30194319	30236002	-	21.539	0.00723033	0.0452814	0.801097	0.863334
ENSG00000108578	BLMH	protein_coding	17	30248203	30292042	-	1236.44	0.0356743	0.0108221	0.000793394	0.00281797
ENSG00000108582	CPD	protein_coding	17	30378927	30469989	+	4306.66	0.0266753	0.0132936	0.0392252	0.0817722
ENSG00000108587	GOSR1	protein_coding	17	30477362	30527592	+	1747.21	0.0325674	0.00851714	0.000111319	0.000481672
ENSG00000108588	CCDC47	protein_coding	17	63745255	63776351	-	3922.73	0.0787479	0.0117215	7.60206e-12	1.00541e-10
ENSG00000108590	MED31	protein_coding	17	6643311	6651634	-	186.125	0.0675672	0.0238875	0.00225174	0.0071042
ENSG00000108591	DRG2	protein_coding	17	18087921	18107970	+	491.811	0.00189908	0.0169614	0.902903	0.934206
ENSG00000108592	FTSJ3	protein_coding	17	63819433	63830012	-	1533.85	0.0416898	0.011475	0.000212318	0.000863259
ENSG00000108599	AKAP10	protein_coding	17	19904302	19978343	-	1027.74	-0.0358757	0.0126458	0.00388402	0.0114435
ENSG00000108602	ALDH3A1	protein_coding	17	19737984	19748943	-	14.4504	0.0327241	0.0655524	0.25041	0.367368
ENSG00000108604	SMARCD2	protein_coding	17	63832081	63843065	-	420.01	0.0368083	0.0151927	0.0122485	0.0306759
ENSG00000108639	SYNGR2	protein_coding	17	78168581	78173527	+	154.779	0.149158	0.0280239	1.45992e-08	1.21477e-07
ENSG00000108641	B9D1	protein_coding	17	19334308	19378193	-	505.245	-0.00314864	0.0211276	0.881766	0.919194
ENSG00000108651	UTP6	protein_coding	17	31860904	31901708	-	1221.56	0.0529185	0.0141448	0.000116934	0.00050331
ENSG00000108654	DDX5	protein_coding	17	64498254	64508199	-	24598.6	-0.00643915	0.00811724	0.425813	0.549772
ENSG00000108666	C17orf75	protein_coding	17	32324565	32350023	-	478.072	0.0145726	0.0141586	0.288425	0.40996
ENSG00000108669	CYTH1	protein_coding	17	78674048	78782297	-	1217.88	-0.0790726	0.0125408	1.26691e-10	1.40282e-09
ENSG00000108671	PSMD11	protein_coding	17	32444379	32483319	+	3885.09	0.0723369	0.00919595	1.7041e-15	3.47535e-14
ENSG00000108679	LGALS3BP	protein_coding	17	78971238	78979947	-	4147.01	-0.0910949	0.0188192	4.47467e-07	2.97748e-06
ENSG00000108691	CCL2	protein_coding	17	34255218	34257203	+	1766.07	-0.0382501	0.0222392	0.0662116	0.126671
ENSG00000108733	PEX12	protein_coding	17	35574795	35578863	-	188.526	0.0182718	0.0227232	0.385219	0.510072
ENSG00000108771	DHX58	protein_coding	17	42101404	42112714	-	6.60017	-0.227031	0.14973	0.00490746	0.013996
ENSG00000108773	KAT2A	protein_coding	17	42113111	42121367	-	1410.31	-0.0447167	0.0196794	0.0167445	0.0400386
ENSG00000108774	RAB5C	protein_coding	17	42124978	42155044	-	1586.39	0.0265967	0.0176956	0.115307	0.198675
ENSG00000108784	NAGLU	protein_coding	17	42536241	42544449	+	1408.62	-0.0534614	0.0326854	0.0590169	0.115363
ENSG00000108786	HSD17B1	protein_coding	17	42552923	42555214	+	27.8851	0.00749452	0.0461235	0.818947	0.876494
ENSG00000108788	MLX	protein_coding	17	42567072	42573239	+	707.757	0.085447	0.0150583	5.11979e-09	4.57089e-08
ENSG00000108797	CNTNAP1	protein_coding	17	42682531	42699993	+	1391.64	0.0042099	0.0162194	0.784124	0.85116
ENSG00000108799	EZH1	protein_coding	17	42700275	42745049	-	1061.82	-0.113194	0.012509	3.76306e-20	1.22894e-18
ENSG00000108819	PPP1R9B	protein_coding	17	50133737	50150677	-	4140.47	0.000829209	0.0241458	0.962828	0.974081
ENSG00000108821	COL1A1	protein_coding	17	50184101	50201631	-	140.203	0.031382	0.0549516	0.338353	0.463017
ENSG00000108825	PTGES3L-AARSD1	protein_coding	17	42950526	42980528	-	9.85069	0.0170311	0.055031	0.563517	0.673154
ENSG00000108826	MRPL27	protein_coding	17	50367857	50373207	-	812.339	0.044045	0.0118691	0.000151605	0.000636085
ENSG00000108828	VAT1	protein_coding	17	43014607	43025123	-	7769.75	0.123293	0.0137072	4.59005e-20	1.48535e-18
ENSG00000108829	LRRC59	protein_coding	17	50375059	50397523	-	2479.4	0.202991	0.0130855	2.54435e-55	1.64172e-52
ENSG00000108830	RND2	protein_coding	17	43025231	43032041	+	727.86	0.0340099	0.0158969	0.0264111	0.0588625
ENSG00000108839	ALOX12	protein_coding	17	6996049	7010754	+	165.363	-0.0643017	0.0302881	0.0166729	0.0398896
ENSG00000108840	HDAC5	protein_coding	17	44076746	44123702	-	1812.86	-0.0183433	0.0180297	0.291078	0.412727
ENSG00000108846	ABCC3	protein_coding	17	50634777	50692253	+	45.937	-0.222845	0.0655046	5.00155e-05	0.000233088
ENSG00000108848	LUC7L3	protein_coding	17	50719565	50756219	+	5755.44	-0.0773934	0.015145	1.45752e-07	1.0446e-06
ENSG00000108852	MPP2	protein_coding	17	43875357	43909711	-	880.752	0.00131027	0.0163581	0.929415	0.952085
ENSG00000108854	SMURF2	protein_coding	17	64542282	64662307	-	2040.7	-0.00564579	0.0136723	0.676793	0.767705
ENSG00000108861	DUSP3	protein_coding	17	43766125	43778977	-	4450.3	0.0902258	0.0114183	9.33631e-16	1.96441e-14
ENSG00000108878	CACNG1	protein_coding	17	67044554	67056797	+	18.5018	0.0324043	0.0518402	0.328151	0.452224
ENSG00000108883	EFTUD2	protein_coding	17	44849948	44899445	-	4738.36	0.0620915	0.0104306	1.46182e-09	1.40463e-08
ENSG00000108924	HLF	protein_coding	17	55264960	55325187	+	13.7696	0.0476754	0.0624036	0.17661	0.279865
ENSG00000108932	SLC16A6	protein_coding	17	68267026	68291267	-	73.4218	-0.246274	0.0508058	9.46674e-08	6.97975e-07
ENSG00000108946	PRKAR1A	protein_coding	17	68511780	68551319	+	6146.77	-0.0273759	0.0101145	0.00613598	0.0170144
ENSG00000108947	EFNB3	protein_coding	17	7705202	7711372	+	923.506	0.0293336	0.0224876	0.159477	0.258211
ENSG00000108950	FAM20A	protein_coding	17	68535113	68601367	-	126.202	-0.139694	0.0358516	1.57681e-05	8.0748e-05
ENSG00000108953	YWHAE	protein_coding	17	1344275	1400222	-	18636.4	0.0470373	0.00911153	1.73033e-07	1.22649e-06
ENSG00000108960	MMD	protein_coding	17	55392622	55421924	-	1198.69	0.0408344	0.0135796	0.0020016	0.00640966
ENSG00000108961	RANGRF	protein_coding	17	8288654	8290092	+	39.8973	0.132497	0.056271	0.00243836	0.00761401
ENSG00000108963	DPH1	protein_coding	17	2030137	2043898	+	313.409	-0.0974425	0.021954	2.769e-06	1.62694e-05
ENSG00000108984	MAP2K6	protein_coding	17	69414697	69553865	+	1879.44	-0.0206226	0.0169985	0.210063	0.320269
ENSG00000109016	DHRS7B	protein_coding	17	21123364	21193265	+	329.456	0.00448287	0.0166303	0.77452	0.843271
ENSG00000109046	WSB1	protein_coding	17	27294076	27315926	+	6797.79	-0.144243	0.0146242	1.01873e-23	4.77792e-22
ENSG00000109047	RCVRN	protein_coding	17	9896320	9905271	-	26.5565	-0.0445862	0.0521606	0.20782	0.317714
ENSG00000109062	SLC9A3R1	protein_coding	17	74748628	74769353	+	385.605	0.020799	0.0184418	0.236072	0.351663
ENSG00000109063	MYH3	protein_coding	17	10628532	10657309	-	65.1	0.112757	0.0383567	0.000660551	0.00239644
ENSG00000109065	NAT9	protein_coding	17	74770529	74776367	-	571.458	0.0610213	0.0172561	0.000225612	0.000911393
ENSG00000109066	TMEM104	protein_coding	17	74776499	74839753	+	1203.69	0.048526	0.0164112	0.00209526	0.00666782
ENSG00000109072	VTN	protein_coding	17	28367284	28373091	-	62.5526	0.0144974	0.0345448	0.608377	0.71259
ENSG00000109079	TNFAIP1	protein_coding	17	28335602	28347009	+	2714.36	-0.0218613	0.010543	0.0357395	0.0757111
ENSG00000109083	IFT20	protein_coding	17	28328325	28335489	-	355.21	-0.0192937	0.0164342	0.225461	0.339107
ENSG00000109084	TMEM97	protein_coding	17	28319200	28328685	+	1929.66	0.0269849	0.0207267	0.16415	0.264071
ENSG00000109089	CDR2L	protein_coding	17	74987632	75005800	+	778.386	0.116544	0.022654	5.61622e-08	4.29394e-07
ENSG00000109099	PMP22	protein_coding	17	15229773	15272292	-	1586.16	0.00488014	0.0149774	0.732193	0.811756
ENSG00000109103	UNC119	protein_coding	17	28546708	28552631	-	603.4	0.0531117	0.0182215	0.00221859	0.0070173
ENSG00000109107	ALDOC	protein_coding	17	28573115	28576948	-	321.509	-0.107153	0.0294713	6.89124e-05	0.000311672
ENSG00000109111	SUPT6H	protein_coding	17	28662198	28702679	+	6239.96	-0.0175223	0.00897838	0.0541681	0.107412
ENSG00000109113	RAB34	protein_coding	17	28714281	28718429	-	777.382	0.116506	0.0181653	3.06967e-11	3.72861e-10
ENSG00000109118	PHF12	protein_coding	17	28905250	28951771	-	3281.69	-0.0306175	0.0105406	0.0032361	0.00974629
ENSG00000109133	TMEM33	protein_coding	4	41935129	41960803	+	3943.46	0.0182657	0.0128634	0.145133	0.239169
ENSG00000109158	GABRA4	protein_coding	4	46918900	46993581	-	23.3947	-0.0882885	0.0627007	0.037787	0.0792553
ENSG00000109163	GNRHR	protein_coding	4	67737118	67754388	-	122.245	-0.0392537	0.0401317	0.225994	0.339693
ENSG00000109171	SLAIN2	protein_coding	4	48341529	48426201	+	2358.01	0.00696357	0.0111486	0.523696	0.639479
ENSG00000109180	OCIAD1	protein_coding	4	48805212	48861817	+	2436.94	0.0182844	0.0117051	0.110586	0.191938
ENSG00000109184	DCUN1D4	protein_coding	4	51843000	51916837	+	2225.48	0.0428114	0.014802	0.00280266	0.00859034
ENSG00000109189	USP46	protein_coding	4	52590960	52659301	-	2463.35	-0.0294295	0.0103626	0.00402169	0.0117958
ENSG00000109220	CHIC2	protein_coding	4	54009789	54064605	-	837.566	0.00796777	0.0118361	0.490296	0.609557
ENSG00000109255	NMU	protein_coding	4	55595229	55636698	-	18.31	0.0741189	0.0655507	0.0685133	0.130395
ENSG00000109265	CRACD	protein_coding	4	56049098	56330609	+	5194.02	-0.0305569	0.00859548	0.000334889	0.00130409
ENSG00000109270	LAMTOR3	protein_coding	4	99878336	99894428	-	1672.04	0.0551006	0.0164096	0.000478213	0.00179691
ENSG00000109320	NFKB1	protein_coding	4	102501331	102617302	+	671.874	0.0612626	0.0139603	6.44399e-06	3.53548e-05
ENSG00000109323	MANBA	protein_coding	4	102630770	102760992	-	1335.46	0.0261667	0.0129408	0.0381891	0.0799411
ENSG00000109332	UBE2D3	protein_coding	4	102794383	102868896	-	6243.41	0.0743417	0.00868138	4.95143e-18	1.30807e-16
ENSG00000109339	MAPK10	protein_coding	4	85990007	86594625	-	1812.03	-0.135454	0.0201531	3.30692e-12	4.56643e-11
ENSG00000109381	ELF2	protein_coding	4	139028112	139177218	-	1373.12	-0.0109546	0.0142279	0.432288	0.556411
ENSG00000109390	NDUFC1	protein_coding	4	139266880	139302551	-	555.15	0.035563	0.0240622	0.107061	0.18704
ENSG00000109436	TBC1D9	protein_coding	4	140620782	140756385	-	1308.64	-0.0249923	0.0101136	0.0123862	0.0309771
ENSG00000109445	ZNF330	protein_coding	4	141220895	141234697	+	616.146	0.0526393	0.0161074	0.000691629	0.00249523
ENSG00000109452	INPP4B	protein_coding	4	142023160	142847432	-	541.79	-0.0417461	0.0226549	0.0485866	0.0979228
ENSG00000109458	GAB1	protein_coding	4	143336762	143474568	+	7409	-0.0735978	0.0139505	6.46629e-08	4.90862e-07
ENSG00000109466	KLHL2	protein_coding	4	165207561	165323156	+	764.031	-0.00553653	0.0136926	0.682444	0.772119
ENSG00000109472	CPE	protein_coding	4	165361194	165498547	+	2734.96	0.00162709	0.0120019	0.886818	0.922743
ENSG00000109475	RPL34	protein_coding	4	108620569	108630412	+	2263.57	-0.0042879	0.0123008	0.727709	0.808333
ENSG00000109501	WFS1	protein_coding	4	6269849	6303265	+	820.666	-0.00385687	0.0168811	0.816953	0.875107
ENSG00000109519	GRPEL1	protein_coding	4	7058895	7068064	-	641.693	0.065889	0.0150861	6.51265e-06	3.56763e-05
ENSG00000109534	GAR1	protein_coding	4	109815510	109824740	+	439.256	0.0764205	0.0181681	1.10819e-05	5.8321e-05
ENSG00000109536	FRG1	protein_coding	4	189940870	189963202	+	353.601	-0.00852429	0.0221324	0.687279	0.775982
ENSG00000109572	CLCN3	protein_coding	4	169612633	169723673	+	6386.53	-0.0638936	0.0133528	9.63812e-07	6.08614e-06
ENSG00000109576	AADAT	protein_coding	4	170060222	170091699	-	521.5	-0.00205373	0.015138	0.893432	0.927721
ENSG00000109586	GALNT7	protein_coding	4	173168811	173323967	+	674.412	-0.00580273	0.0156289	0.705686	0.791017
ENSG00000109606	DHX15	protein_coding	4	24517441	24584554	-	6011.69	0.0619824	0.00933391	1.7461e-11	2.1922e-10
ENSG00000109618	SEPSECS	protein_coding	4	25120014	25160550	-	501.131	-0.0886805	0.0148608	9.08668e-10	8.96999e-09
ENSG00000109654	TRIM2	protein_coding	4	153152163	153339319	+	3588.64	-0.0958184	0.0145966	1.86903e-11	2.33552e-10
ENSG00000109667	SLC2A9	protein_coding	4	9771153	10054936	-	18.2437	-0.0698206	0.0679631	0.082802	0.151652
ENSG00000109670	FBXW7	protein_coding	4	152320544	152536092	-	2059.96	0.0299905	0.0113829	0.00721194	0.0195897
ENSG00000109674	NEIL3	protein_coding	4	177309874	177362936	+	118.94	0.200952	0.0301496	2.51973e-12	3.52978e-11
ENSG00000109680	TBC1D19	protein_coding	4	26576437	26756223	+	387.644	-0.0256301	0.0218623	0.213569	0.324452
ENSG00000109685	NSD2	protein_coding	4	1871393	1982207	+	9515.15	0.0774279	0.00777528	9.86579e-24	4.64762e-22
ENSG00000109686	SH3D19	protein_coding	4	151102751	151325605	-	2494.29	-0.00884281	0.0136011	0.509142	0.626512
ENSG00000109689	STIM2	protein_coding	4	26857601	27025381	+	7073.01	-0.0380294	0.0104597	0.000228474	0.000921206
ENSG00000109736	MFSD10	protein_coding	4	2930561	2934834	-	1343.48	0.0205395	0.0256482	0.374679	0.499283
ENSG00000109738	GLRB	protein_coding	4	157076125	157172090	+	354.122	0.00541178	0.0196766	0.767803	0.838402
ENSG00000109743	BST1	protein_coding	4	15703065	15738313	+	20.7545	0.00219919	0.0473971	0.922628	0.947452
ENSG00000109756	RAPGEF2	protein_coding	4	159103013	159360174	+	3809.54	-0.0240316	0.0118138	0.0386962	0.0808596
ENSG00000109758	HGFAC	protein_coding	4	3441968	3449486	+	55.0214	-0.141158	0.0495096	0.000596795	0.00218568
ENSG00000109762	SNX25	protein_coding	4	185204237	185370185	+	629.42	0.0496796	0.018064	0.00392716	0.0115547
ENSG00000109771	LRP2BP	protein_coding	4	185363872	185395924	-	198.353	-0.0073556	0.0309675	0.796881	0.860839
ENSG00000109775	UFSP2	protein_coding	4	185399537	185425979	-	862.589	0.0660578	0.016628	3.62588e-05	0.00017363
ENSG00000109787	KLF3	protein_coding	4	38664197	38701517	+	3482.03	-0.0122526	0.0119737	0.299665	0.422259
ENSG00000109790	KLHL5	protein_coding	4	39045039	39126857	+	1805.68	-0.0440852	0.0151506	0.00271209	0.00836451
ENSG00000109794	FAM149A	protein_coding	4	186104419	186172667	+	152.862	-0.0619758	0.0242227	0.00572694	0.0159968
ENSG00000109805	NCAPG	protein_coding	4	17810979	17844865	+	1780.16	0.16472	0.0209875	4.7381e-16	1.02425e-14
ENSG00000109814	UGDH	protein_coding	4	39498755	39528311	-	1207.69	0.0576647	0.0145153	4.20476e-05	0.000198387
ENSG00000109819	PPARGC1A	protein_coding	4	23755041	23899318	-	791.452	0.0543796	0.0205363	0.00487602	0.0139213
ENSG00000109832	DDX25	protein_coding	11	125903348	125943702	+	144.545	-0.307113	0.0240985	2.80848e-38	5.11119e-36
ENSG00000109846	CRYAB	protein_coding	11	111908564	111923722	-	517.697	-0.135837	0.0247114	6.85165e-09	6.00133e-08
ENSG00000109854	HTATIP2	protein_coding	11	20363685	20383782	+	19.2783	0.178585	0.0744109	0.00124816	0.00421057
ENSG00000109861	CTSC	protein_coding	11	88265069	88359684	-	688.773	0.166505	0.018548	3.35842e-20	1.10527e-18
ENSG00000109881	CCDC34	protein_coding	11	27330827	27363234	-	709.895	0.109368	0.0194266	4.29862e-09	3.87021e-08
ENSG00000109906	ZBTB16	protein_coding	11	114059041	114256765	+	70.0674	-0.366063	0.0392704	7.3904e-22	2.86637e-20
ENSG00000109911	ELP4	protein_coding	11	31509755	31790324	+	1057.56	-0.0562101	0.0179178	0.00106526	0.00366678
ENSG00000109917	ZPR1	protein_coding	11	116773799	116788039	-	1747.78	0.11221	0.0111754	2.41573e-24	1.21603e-22
ENSG00000109919	MTCH2	protein_coding	11	47617315	47642607	-	2602.55	0.0949976	0.0122928	3.39217e-15	6.63874e-14
ENSG00000109920	FNBP4	protein_coding	11	47716494	47767443	-	2995.3	-0.00272782	0.0128128	0.832735	0.885863
ENSG00000109927	TECTA	protein_coding	11	121101243	121191490	+	202.26	-0.211048	0.0214938	1.00628e-23	4.72997e-22
ENSG00000109929	SC5D	protein_coding	11	121292771	121313410	+	4220.99	-0.00956978	0.0172691	0.570401	0.679016
ENSG00000109944	JHY	protein_coding	11	122882683	122963862	+	192.998	0.0624099	0.0214332	0.00189901	0.00612012
ENSG00000109956	B3GAT1	protein_coding	11	134378506	134412242	-	6021.51	-0.22989	0.0164298	1.45004e-45	4.00984e-43
ENSG00000109971	HSPA8	protein_coding	11	123057489	123063230	-	26173.9	0.030034	0.0113279	0.00691413	0.0188771
ENSG00000110002	VWA5A	protein_coding	11	124115404	124147721	+	511.654	-0.154557	0.0200893	2.21818e-15	4.44325e-14
ENSG00000110011	DNAJC4	protein_coding	11	64230278	64234281	+	364.277	-0.0459266	0.0269382	0.0599235	0.116813
ENSG00000110013	SIAE	protein_coding	11	124633113	124695707	-	623.531	-0.0519771	0.0163693	0.00100329	0.00347085
ENSG00000110031	LPXN	protein_coding	11	58526871	58578220	-	113.004	-0.107334	0.0305679	0.000112429	0.000485688
ENSG00000110042	DTX4	protein_coding	11	59171430	59208588	+	1222.08	-0.127033	0.0165928	3.92814e-15	7.64551e-14
ENSG00000110046	ATG2A	protein_coding	11	64894546	64917211	-	1252.37	-0.0587231	0.0211774	0.00324637	0.00977307
ENSG00000110047	EHD1	protein_coding	11	64851642	64888296	-	1466.54	0.0887088	0.0202549	3.91648e-06	2.22978e-05
ENSG00000110048	OSBP	protein_coding	11	59574398	59615774	-	2397.86	-0.0343139	0.0147461	0.0168014	0.0401383
ENSG00000110057	UNC93B1	protein_coding	11	67991100	68004982	-	302.488	-0.0268657	0.0265081	0.266369	0.385182
ENSG00000110060	PUS3	protein_coding	11	125893485	125903221	-	320.095	0.0693881	0.022924	0.00114111	0.00389323
ENSG00000110063	DCPS	protein_coding	11	126304060	126350005	+	578.805	0.119228	0.0162771	5.11747e-14	8.79244e-13
ENSG00000110066	KMT5B	protein_coding	11	68154863	68213828	-	2570.36	-0.0633746	0.0129108	5.23261e-07	3.45268e-06
ENSG00000110074	FOXRED1	protein_coding	11	126269055	126278131	+	581.012	-0.0157085	0.0125709	0.203652	0.312531
ENSG00000110075	PPP6R3	protein_coding	11	68460731	68615334	+	4806.35	0.01636	0.0116866	0.152545	0.249205
ENSG00000110076	NRXN2	protein_coding	11	64606174	64723197	-	2209.99	-0.0734072	0.0272207	0.00306358	0.00927921
ENSG00000110080	ST3GAL4	protein_coding	11	126355640	126440344	+	533.448	0.128638	0.0197695	1.4027e-11	1.7789e-10
ENSG00000110090	CPT1A	protein_coding	11	68754620	68844410	-	4763.94	-0.0123467	0.010246	0.224452	0.33802
ENSG00000110092	CCND1	protein_coding	11	69641156	69654474	+	1608	0.0706928	0.0154182	2.14704e-06	1.28419e-05
ENSG00000110104	CCDC86	protein_coding	11	60842113	60851081	+	450.226	0.178982	0.0218934	3.15754e-17	7.66631e-16
ENSG00000110107	PRPF19	protein_coding	11	60890547	60906585	-	2972.6	0.0321253	0.0130468	0.011542	0.0291797
ENSG00000110108	TMEM109	protein_coding	11	60914158	60923443	+	547.679	0.130772	0.0226836	1.41671e-09	1.36252e-08
ENSG00000110169	HPX	protein_coding	11	6431049	6442617	-	76.7321	-0.141225	0.0384674	3.70767e-05	0.000177171
ENSG00000110171	TRIM3	protein_coding	11	6448613	6474459	-	898.035	0.0316	0.0161556	0.0420229	0.0865205
ENSG00000110172	CHORDC1	protein_coding	11	90200429	90223077	-	1421.01	0.0172016	0.0182702	0.321552	0.445367
ENSG00000110200	ANAPC15	protein_coding	11	72106378	72112780	-	278.092	0.0593288	0.0191112	0.00108105	0.00371291
ENSG00000110218	PANX1	protein_coding	11	94128841	94181968	+	1535.88	0.103195	0.0120091	2.29041e-18	6.23653e-17
ENSG00000110237	ARHGEF17	protein_coding	11	73308276	73369388	+	1402.3	-0.101755	0.0145706	8.60633e-13	1.27615e-11
ENSG00000110274	CEP164	protein_coding	11	117314557	117413266	+	1327.53	0.0206057	0.0105014	0.0460864	0.0935836
ENSG00000110315	RNF141	protein_coding	11	10511673	10541230	-	2235.94	-0.0041378	0.0143802	0.772121	0.84152
ENSG00000110318	CEP126	protein_coding	11	101915010	102001062	+	225.656	-0.134361	0.0296089	1.00798e-06	6.33126e-06
ENSG00000110321	EIF4G2	protein_coding	11	10797050	10808940	-	29863	0.0501099	0.00782486	1.02525e-10	1.14656e-09
ENSG00000110328	GALNT18	protein_coding	11	11270877	11622005	-	115.662	0.207366	0.0347604	2.13877e-10	2.31525e-09
ENSG00000110330	BIRC2	protein_coding	11	102347211	102378670	+	2657	-0.00979456	0.0156403	0.522498	0.638538
ENSG00000110344	UBE4A	protein_coding	11	118359600	118399211	+	3731.28	0.0055972	0.0122285	0.636852	0.735584
ENSG00000110367	DDX6	protein_coding	11	118747763	118791164	-	13724.5	0.0100667	0.00984641	0.298401	0.421011
ENSG00000110375	UPK2	protein_coding	11	118925164	118958559	+	10.0788	-0.0104817	0.0539968	0.738004	0.816159
ENSG00000110395	CBL	protein_coding	11	119206298	119313926	+	6661.68	0.0248516	0.00906721	0.00551371	0.0154763
ENSG00000110400	NECTIN1	protein_coding	11	119623408	119729200	-	1305.16	0.0338476	0.019987	0.0723883	0.13638
ENSG00000110422	HIPK3	protein_coding	11	33256672	33357023	+	3165.99	-0.0396054	0.0136263	0.00292666	0.00890883
ENSG00000110427	KIAA1549L	protein_coding	11	33376108	33674102	+	2325.2	0.0462284	0.0127331	0.000200268	0.000818013
ENSG00000110429	FBXO3	protein_coding	11	33740939	33774543	-	1523.31	-0.0411087	0.0160278	0.00798805	0.0213519
ENSG00000110435	PDHX	protein_coding	11	34915829	35020591	+	604.943	-0.0343137	0.0141527	0.0129175	0.0321061
ENSG00000110436	SLC1A2	protein_coding	11	35251205	35420063	-	17018.3	-0.118886	0.0125371	5.76172e-22	2.25523e-20
ENSG00000110442	COMMD9	protein_coding	11	36269284	36289449	-	1173.71	0.09052	0.0104268	1.34966e-18	3.77639e-17
ENSG00000110446	SLC15A3	protein_coding	11	60937060	60952653	-	28.8529	-0.106493	0.0564788	0.0114222	0.0289508
ENSG00000110448	CD5	protein_coding	11	61102489	61127852	+	32.3159	-0.0929313	0.0552366	0.022796	0.0519028
ENSG00000110455	ACCS	protein_coding	11	44065925	44084237	+	30.7927	-0.0639461	0.0518642	0.085622	0.156011
ENSG00000110492	MDK	protein_coding	11	46380756	46383837	+	1049.54	-0.0187909	0.0146561	0.189148	0.295274
ENSG00000110497	AMBRA1	protein_coding	11	46396414	46594125	-	1878.02	-0.0208052	0.00914287	0.021607	0.0496255
ENSG00000110514	MADD	protein_coding	11	47269161	47330031	+	2148	0.0343724	0.00940899	0.000214014	0.000868991
ENSG00000110536	PTPMT1	protein_coding	11	47565430	47573461	+	145.13	-0.00687204	0.0234288	0.756248	0.830469
ENSG00000110583	NAA40	protein_coding	11	63938994	63957319	+	1090.52	0.0733999	0.0112981	3.78656e-11	4.53217e-10
ENSG00000110619	CARS1	protein_coding	11	3000922	3057613	-	2046.43	0.0779279	0.012578	2.43952e-10	2.61724e-09
ENSG00000110628	SLC22A18	protein_coding	11	2899721	2925246	+	28.5963	-0.0458064	0.0549392	0.201173	0.309671
ENSG00000110651	CD81	protein_coding	11	2376177	2397397	+	2460.86	0.0117586	0.0158158	0.438313	0.562737
ENSG00000110660	SLC35F2	protein_coding	11	107790991	107928293	-	78.0868	-0.0209657	0.0332468	0.464996	0.587023
ENSG00000110675	ELMOD1	protein_coding	11	107591091	107666779	+	97.6606	-0.383098	0.047306	3.32252e-17	8.03024e-16
ENSG00000110693	SOX6	protein_coding	11	15966449	16739591	-	7376.39	-0.0133558	0.0114486	0.23789	0.35363
ENSG00000110696	C11orf58	protein_coding	11	16613132	16758340	+	4083.76	0.0294652	0.00942266	0.00152938	0.00505356
ENSG00000110697	PITPNM1	protein_coding	11	67491768	67506263	-	1043.51	0.0304304	0.0218061	0.134003	0.224177
ENSG00000110700	RPS13	protein_coding	11	17074388	17077706	-	3435.19	0.0330508	0.0118534	0.00446166	0.0129062
ENSG00000110711	AIP	protein_coding	11	67468174	67491154	+	479.586	-0.000799	0.0193658	0.969397	0.978682
ENSG00000110713	NUP98	protein_coding	11	3671083	3797792	-	4054.12	0.0740534	0.00945488	2.19175e-15	4.39445e-14
ENSG00000110717	NDUFS8	protein_coding	11	68030665	68036644	+	844.498	0.0147775	0.0186915	0.403856	0.528961
ENSG00000110719	TCIRG1	protein_coding	11	68039025	68050895	+	26.204	0.0333862	0.0489848	0.315744	0.439364
ENSG00000110721	CHKA	protein_coding	11	68052859	68121444	-	2113.51	0.000962936	0.0114419	0.927631	0.951127
ENSG00000110723	EXPH5	protein_coding	11	108505435	108593768	-	25.9108	0.0011393	0.0446729	0.954697	0.968848
ENSG00000110756	HPS5	protein_coding	11	18278668	18322198	-	1330.71	0.0163759	0.0108071	0.122781	0.20895
ENSG00000110768	GTF2H1	protein_coding	11	18322295	18367045	+	1534.68	0.078237	0.0164182	7.66352e-07	4.92245e-06
ENSG00000110786	PTPN5	protein_coding	11	18727928	18792721	-	73.9774	-0.152037	0.0357124	2.91833e-06	1.70668e-05
ENSG00000110801	PSMD9	protein_coding	12	121888732	121918297	+	475.338	0.0674177	0.0151665	4.44698e-06	2.51366e-05
ENSG00000110811	P3H3	protein_coding	12	6828407	6839847	+	389.195	0.0578304	0.027358	0.0187495	0.0440412
ENSG00000110841	PPFIBP1	protein_coding	12	27523431	27695564	+	479.363	-0.00656116	0.0187816	0.71995	0.802352
ENSG00000110844	PRPF40B	protein_coding	12	49568218	49644666	+	449.929	-0.0575485	0.016287	0.000251754	0.00100499
ENSG00000110851	PRDM4	protein_coding	12	107732871	107761272	-	1842.58	0.069019	0.0125234	1.73052e-08	1.42463e-07
ENSG00000110852	CLEC2B	protein_coding	12	9852369	9869354	-	8.59239	-0.00611555	0.0556452	0.904048	0.935005
ENSG00000110871	COQ5	protein_coding	12	120503279	120534434	-	482.306	0.0273035	0.0146892	0.0550162	0.108892
ENSG00000110876	SELPLG	protein_coding	12	108621895	108633894	-	68.6809	-0.127587	0.0411501	0.000338979	0.00131882
ENSG00000110880	CORO1C	protein_coding	12	108645109	108731526	-	10629.5	0.0661439	0.00968018	4.26336e-12	5.79691e-11
ENSG00000110881	ASIC1	protein_coding	12	50057548	50083611	+	826.405	-0.0938758	0.0160382	1.6134e-09	1.54123e-08
ENSG00000110887	DAO	protein_coding	12	108858932	108901043	+	6.62033	-9.94892e-05	0.0559204	0.985533	0.989997
ENSG00000110888	CAPRIN2	protein_coding	12	30709552	30754951	-	1473.56	-0.0199988	0.0148821	0.168236	0.269058
ENSG00000110900	TSPAN11	protein_coding	12	30926428	30996602	+	2101.15	-0.020006	0.014523	0.15809	0.256394
ENSG00000110906	KCTD10	protein_coding	12	109448655	109477359	-	2649.64	-0.0472896	0.0103578	3.65587e-06	2.09597e-05
ENSG00000110911	SLC11A2	protein_coding	12	50979401	51028566	-	2347.06	0.000783539	0.00952504	0.930621	0.952862
ENSG00000110917	MLEC	protein_coding	12	120687149	120701859	+	7149.32	-0.00275986	0.0111804	0.803919	0.865587
ENSG00000110921	MVK	protein_coding	12	109573255	109598125	+	402.053	-0.0032745	0.0262419	0.896969	0.930165
ENSG00000110925	CSRNP2	protein_coding	12	51061205	51083664	-	2649.46	-0.0101297	0.00789351	0.19656	0.30408
ENSG00000110931	CAMKK2	protein_coding	12	121237675	121298308	-	1466.82	-0.00378389	0.0110429	0.730428	0.81039
ENSG00000110944	IL23A	protein_coding	12	56334174	56340410	+	11.0793	-0.0389342	0.0595733	0.260398	0.378449
ENSG00000110955	ATP5F1B	protein_coding	12	56638175	56645984	-	9154.9	0.0756295	0.0105219	2.87413e-13	4.52319e-12
ENSG00000110958	PTGES3	protein_coding	12	56663341	56688408	-	5148.04	0.0954667	0.0105097	3.17009e-20	1.04815e-18
ENSG00000110987	BCL7A	protein_coding	12	122019422	122062044	+	1765.73	0.00574611	0.0129445	0.646344	0.743643
ENSG00000111011	RSRC2	protein_coding	12	122503454	122527000	-	2848.95	-0.0390461	0.00971742	4.77629e-05	0.000223422
ENSG00000111012	CYP27B1	protein_coding	12	57762334	57768986	-	44.4649	0.138778	0.0446938	0.000277002	0.00109693
ENSG00000111052	LIN7A	protein_coding	12	80792520	80937934	-	766.591	-0.031655	0.0218169	0.123248	0.209576
ENSG00000111058	ACSS3	protein_coding	12	80936414	81261210	+	1184.3	-0.25761	0.0162501	1.14484e-57	9.37579e-55
ENSG00000111077	TNS2	protein_coding	12	53046969	53064379	+	217.663	0.0267737	0.0232264	0.212169	0.322809
ENSG00000111087	GLI1	protein_coding	12	57459785	57472268	+	8.70787	0.0378601	0.0645317	0.242781	0.35897
ENSG00000111110	PPM1H	protein_coding	12	62643994	62935150	-	245.347	-0.00378707	0.0207935	0.852664	0.899781
ENSG00000111142	METAP2	protein_coding	12	95473520	95515839	+	2214.64	0.0473511	0.0150611	0.00114511	0.00390374
ENSG00000111144	LTA4H	protein_coding	12	96000753	96043520	-	1182.83	0.0418053	0.0143325	0.00263902	0.00816634
ENSG00000111145	ELK3	protein_coding	12	96194375	96269824	+	648.93	-0.0661455	0.0182888	0.000158747	0.000663046
ENSG00000111181	SLC6A12	protein_coding	12	190077	214157	-	5.88965	-0.0128537	0.058796	0.654895	0.750521
ENSG00000111186	WNT5B	protein_coding	12	1529891	1647212	+	64.9363	0.00430715	0.0322062	0.870629	0.911555
ENSG00000111196	MAGOHB	protein_coding	12	10604193	10613609	-	505.789	0.0846436	0.0143053	1.24624e-09	1.20729e-08
ENSG00000111199	TRPV4	protein_coding	12	109783087	109833406	-	15.0524	0.00239629	0.0502003	0.923902	0.948491
ENSG00000111203	ITFG2	protein_coding	12	2812622	2859791	+	393.729	0.0385489	0.0148242	0.00726282	0.0197001
ENSG00000111206	FOXM1	protein_coding	12	2857680	2877174	-	2211.57	0.300939	0.0196622	3.23312e-54	2.02479e-51
ENSG00000111215	PRR4	protein_coding	12	10845849	10849475	-	23.9976	-0.0891703	0.0676869	0.040427	0.0837205
ENSG00000111224	PARP11	protein_coding	12	3791047	3873448	-	1126.83	-0.041145	0.0131954	0.00142789	0.00474988
ENSG00000111229	ARPC3	protein_coding	12	110434823	110450337	-	2216.53	0.0432795	0.0124633	0.000378015	0.00145369
ENSG00000111231	GPN3	protein_coding	12	110452486	110469268	-	376.612	0.0410047	0.0164831	0.0097026	0.025241
ENSG00000111237	VPS29	protein_coding	12	110491083	110502111	-	1394.14	0.0495008	0.0134947	0.000165117	0.000686285
ENSG00000111247	RAD51AP1	protein_coding	12	4538798	4560047	+	528.056	0.0634565	0.0190815	0.000462587	0.00174643
ENSG00000111249	CUX2	protein_coding	12	111034165	111350554	+	9.56023	-0.0914355	0.0995823	0.0441828	0.0902786
ENSG00000111252	SH2B3	protein_coding	12	111405923	111451623	+	556.824	0.0360323	0.0150874	0.0134928	0.0333841
ENSG00000111254	AKAP3	protein_coding	12	4615508	4649051	-	40.434	0.0414187	0.0448076	0.210684	0.321009
ENSG00000111261	MANSC1	protein_coding	12	12326056	12350242	-	337.155	-0.0394806	0.018668	0.0268502	0.0597098
ENSG00000111262	KCNA1	protein_coding	12	4909905	4918256	+	32.9307	0.0106638	0.0475769	0.758669	0.832035
ENSG00000111266	DUSP16	protein_coding	12	12473282	12562863	-	2624.04	0.0958411	0.0110185	1.05152e-18	2.98932e-17
ENSG00000111269	CREBL2	protein_coding	12	12611827	12645108	+	1284.14	0.00549674	0.0118369	0.633446	0.733257
ENSG00000111271	ACAD10	protein_coding	12	111686053	111757107	+	997.992	-0.019325	0.0110359	0.0758298	0.141568
ENSG00000111275	ALDH2	protein_coding	12	111766887	111817532	+	976.902	0.015366	0.0158025	0.312158	0.43537
ENSG00000111276	CDKN1B	protein_coding	12	12685498	12722369	+	3066.41	0.0138503	0.0116451	0.224397	0.337961
ENSG00000111300	NAA25	protein_coding	12	112026689	112108796	-	1846.2	0.0257059	0.013511	0.0507124	0.101614
ENSG00000111305	GSG1	protein_coding	12	13083532	13103683	-	17.1366	0.00519455	0.0493381	0.849518	0.897083
ENSG00000111325	OGFOD2	protein_coding	12	122974580	122980043	+	307.807	-0.00859081	0.0200069	0.654276	0.749892
ENSG00000111328	CDK2AP1	protein_coding	12	123250112	123272334	-	6841.58	0.0811865	0.0110127	6.65857e-14	1.12704e-12
ENSG00000111331	OAS3	protein_coding	12	112938051	112976460	+	64.6273	-0.00263279	0.0366089	0.933151	0.954351
ENSG00000111339	ART4	protein_coding	12	14825569	14843526	-	8.54234	-0.0234085	0.0593107	0.406979	0.53197
ENSG00000111341	MGP	protein_coding	12	14880864	14885857	-	4.04944	0.00576588	0.0592483	0.779141	0.847176
ENSG00000111348	ARHGDIB	protein_coding	12	14942031	14961728	-	22.0578	0.064649	0.0603957	0.0934439	0.167342
ENSG00000111358	GTF2H3	protein_coding	12	123633739	123662604	+	917.197	0.00392407	0.013039	0.755492	0.829895
ENSG00000111361	EIF2B1	protein_coding	12	123620406	123633766	-	1294.24	0.0714751	0.0132748	3.45165e-08	2.72207e-07
ENSG00000111364	DDX55	protein_coding	12	123602099	123620943	+	508.497	0.0632427	0.0148061	1.05679e-05	5.58923e-05
ENSG00000111371	SLC38A1	protein_coding	12	46183063	46270017	-	891.795	0.193421	0.0227961	2.00899e-18	5.51255e-17
ENSG00000111405	ENDOU	protein_coding	12	47709734	47725567	-	16.5358	-0.0188613	0.0510188	0.574407	0.682525
ENSG00000111412	SPRING1	protein_coding	12	116710171	116738070	-	3105.18	-0.0207734	0.0105634	0.0463494	0.094001
ENSG00000111445	RFC5	protein_coding	12	118013588	118033130	+	774.63	0.10191	0.0132198	3.57972e-15	6.99294e-14
ENSG00000111450	STX2	protein_coding	12	130789600	130839266	-	1511.59	0.0908844	0.0148036	2.72729e-10	2.90361e-09
ENSG00000111481	COPZ1	protein_coding	12	54301202	54351846	+	1984.69	0.0875307	0.0126665	1.70428e-12	2.44537e-11
ENSG00000111490	TBC1D30	protein_coding	12	64759484	64881033	+	31.0648	0.0196161	0.041144	0.534198	0.648425
ENSG00000111530	CAND1	protein_coding	12	67269358	67319953	+	7637.82	0.0100637	0.0116168	0.374972	0.499548
ENSG00000111540	RAB5B	protein_coding	12	55973913	55996683	+	4570.07	-0.0299032	0.0102894	0.00324776	0.00977586
ENSG00000111554	MDM1	protein_coding	12	68272443	68332381	-	544.704	-0.044294	0.0187858	0.0135275	0.0334659
ENSG00000111581	NUP107	protein_coding	12	68686951	68745809	+	1305.93	0.0444469	0.014717	0.00181539	0.00587643
ENSG00000111596	CNOT2	protein_coding	12	70243002	70354993	+	2294.78	-0.0444331	0.0134617	0.000720328	0.00258606
ENSG00000111602	TIMELESS	protein_coding	12	56416363	56449426	-	1926.55	0.16149	0.0141947	6.74247e-31	6.18825e-29
ENSG00000111605	CPSF6	protein_coding	12	69239569	69274358	+	5104.35	-0.0159337	0.0125153	0.196818	0.304369
ENSG00000111615	KRR1	protein_coding	12	75490863	75511609	-	1383.88	-0.0165605	0.0153081	0.266832	0.385694
ENSG00000111639	MRPL51	protein_coding	12	6491886	6493841	-	1189.61	0.0774784	0.0164999	1.10425e-06	6.89119e-06
ENSG00000111640	GAPDH	protein_coding	12	6534517	6538374	+	13703.3	0.107912	0.0155238	8.72096e-13	1.29134e-11
ENSG00000111641	NOP2	protein_coding	12	6556863	6568691	-	68.651	0.0211943	0.0384246	0.484303	0.604011
ENSG00000111642	CHD4	protein_coding	12	6570082	6614524	-	1333.77	-0.0122021	0.0189787	0.503922	0.622138
ENSG00000111644	ACRBP	protein_coding	12	6638075	6647433	-	15.472	-0.0540804	0.0614711	0.14889	0.244322
ENSG00000111647	UHRF1BP1L	protein_coding	12	100028455	100142874	-	1615.22	-0.0513685	0.0159462	0.000864314	0.00304095
ENSG00000111652	COPS7A	protein_coding	12	6724014	6731875	+	1047.24	0.0782874	0.0113256	2.03127e-12	2.88538e-11
ENSG00000111653	ING4	protein_coding	12	6650301	6663142	-	756.746	-0.163612	0.0133905	3.64636e-35	5.14185e-33
ENSG00000111664	GNB3	protein_coding	12	6840211	6847393	+	131.828	0.0689535	0.0323085	0.0141295	0.0346691
ENSG00000111665	CDCA3	protein_coding	12	6844793	6851292	-	653.16	0.222449	0.018705	9.95535e-34	1.19762e-31
ENSG00000111666	CHPT1	protein_coding	12	101696947	101744140	+	975.613	-0.0245122	0.0170074	0.136192	0.227018
ENSG00000111667	USP5	protein_coding	12	6852148	6866632	+	2969.54	0.0419705	0.0114357	0.000181846	0.00074909
ENSG00000111669	TPI1	protein_coding	12	6867119	6870948	+	6025.04	0.138185	0.0157327	2.50235e-19	7.55782e-18
ENSG00000111670	GNPTAB	protein_coding	12	101745499	101830959	-	2849.37	-0.0838169	0.0152954	1.7056e-08	1.4071e-07
ENSG00000111671	SPSB2	protein_coding	12	6870935	6889358	-	208.299	0.0485172	0.0334611	0.0884378	0.160101
ENSG00000111674	ENO2	protein_coding	12	6913745	6923698	+	4010.68	0.136314	0.0125423	2.77099e-28	2.00689e-26
ENSG00000111676	ATN1	protein_coding	12	6924463	6942321	+	9086.68	0.0176956	0.0188267	0.319484	0.443235
ENSG00000111678	C12orf57	protein_coding	12	6943433	6946003	+	647.729	0.0303838	0.0272833	0.21294	0.323707
ENSG00000111679	PTPN6	protein_coding	12	6946468	6961316	+	12.2453	-0.00584997	0.0508494	0.872598	0.912944
ENSG00000111684	LPCAT3	protein_coding	12	6976185	7018477	-	310.978	-0.0256896	0.0171578	0.120409	0.205865
ENSG00000111696	NT5DC3	protein_coding	12	103770453	103841234	-	631.053	0.244882	0.0169499	1.90896e-48	7.13113e-46
ENSG00000111707	SUDS3	protein_coding	12	118376555	118418033	+	2614.75	0.0116356	0.00862421	0.171716	0.273617
ENSG00000111711	GOLT1B	protein_coding	12	21501781	21518408	+	1013.68	0.0128663	0.0150456	0.375968	0.500437
ENSG00000111716	LDHB	protein_coding	12	21635342	21757857	-	1633.68	0.0661844	0.0132017	2.76008e-07	1.89276e-06
ENSG00000111725	PRKAB1	protein_coding	12	119667864	119681624	+	769.304	0.00296276	0.0127865	0.809214	0.869346
ENSG00000111726	CMAS	protein_coding	12	22046218	22065674	+	766.426	0.0540943	0.0127349	1.37639e-05	7.12555e-05
ENSG00000111727	HCFC2	protein_coding	12	104064531	104106524	+	839.099	-0.0595246	0.0152451	5.66606e-05	0.000261425
ENSG00000111728	ST8SIA1	protein_coding	12	22063773	22437041	-	1030.82	-0.0389154	0.0116026	0.000649043	0.00235999
ENSG00000111731	C2CD5	protein_coding	12	22448583	22544546	-	2126.09	-0.0711321	0.0141518	2.50886e-07	1.7322e-06
ENSG00000111737	RAB35	protein_coding	12	120095099	120117502	-	1849.78	0.052802	0.0119972	6.94938e-06	3.78642e-05
ENSG00000111752	PHC1	protein_coding	12	8913896	8941467	+	1826.42	-0.00271556	0.0107256	0.80092	0.863216
ENSG00000111775	COX6A1	protein_coding	12	120438113	120440730	+	1474.68	0.0473781	0.0308806	0.077205	0.143589
ENSG00000111783	RFX4	protein_coding	12	106583004	106762803	+	3609.8	0.0199357	0.0112131	0.0698878	0.132537
ENSG00000111785	RIC8B	protein_coding	12	106774621	106889316	+	1071.53	-0.0112841	0.0160399	0.471566	0.592847
ENSG00000111786	SRSF9	protein_coding	12	120461672	120469748	-	2040.05	0.0459369	0.0136854	0.000559098	0.00206718
ENSG00000111790	FGFR1OP2	protein_coding	12	26938470	26966650	+	863.83	-0.0394481	0.0170239	0.0160837	0.0386929
ENSG00000111796	KLRB1	protein_coding	12	9594551	9607916	-	9.55267	-0.0148684	0.0558276	0.628858	0.729636
ENSG00000111799	COL12A1	protein_coding	6	75084326	75206053	-	16.9751	-0.0931937	0.0866919	0.0424089	0.0872392
ENSG00000111801	BTN3A3	protein_coding	6	26440472	26453415	+	204.113	-0.122371	0.0224409	1.07335e-08	9.11641e-08
ENSG00000111802	TDP2	protein_coding	6	24649979	24666930	-	837.379	0.0192095	0.0171028	0.240262	0.356152
ENSG00000111817	DSE	protein_coding	6	116254173	116444861	+	210.983	-0.0664146	0.0220478	0.00136388	0.00455405
ENSG00000111832	RWDD1	protein_coding	6	116571409	116597675	+	957.084	0.0626767	0.0176238	0.000200411	0.00081844
ENSG00000111834	RSPH4A	protein_coding	6	116616479	116632985	+	72.7325	0.0417382	0.0325839	0.133824	0.223931
ENSG00000111837	MAK	protein_coding	6	10762723	10838553	-	178.776	-0.00901449	0.0351283	0.772616	0.84193
ENSG00000111843	TMEM14C	protein_coding	6	10722915	10731129	+	818.986	0.0202701	0.0140408	0.137039	0.228091
ENSG00000111845	PAK1IP1	protein_coding	6	10694972	10709782	+	462.977	0.137465	0.017634	1.10161e-15	2.29741e-14
ENSG00000111846	GCNT2	protein_coding	6	10492223	10629368	+	333.473	-0.0313017	0.0183253	0.0748814	0.140061
ENSG00000111850	SMIM8	protein_coding	6	87322583	87399741	+	309.718	-0.0228284	0.0238766	0.304856	0.427593
ENSG00000111859	NEDD9	protein_coding	6	11183298	11382348	-	4544.42	-0.0539899	0.0148419	0.000178227	0.000735748
ENSG00000111860	CEP85L	protein_coding	6	118460772	118710075	-	1204.43	-0.0125726	0.016725	0.439246	0.563561
ENSG00000111875	ASF1A	protein_coding	6	118894152	118909171	+	1212.85	-0.0232138	0.0147556	0.106655	0.186453
ENSG00000111877	MCM9	protein_coding	6	118813442	118935162	-	927.659	0.00571588	0.0123074	0.632962	0.732879
ENSG00000111879	FAM184A	protein_coding	6	118959763	119149387	-	1241.17	-0.131405	0.019725	5.12269e-12	6.89927e-11
ENSG00000111880	RNGTT	protein_coding	6	88609897	88963618	-	1208.53	0.0581452	0.0130187	4.73318e-06	2.66271e-05
ENSG00000111885	MAN1A1	protein_coding	6	119177205	119349761	-	600.199	0.0939829	0.0178936	4.64449e-08	3.58966e-07
ENSG00000111886	GABRR2	protein_coding	6	89254464	89315299	-	30.3893	0.0302536	0.0444636	0.352317	0.477143
ENSG00000111897	SERINC1	protein_coding	6	122443351	122471807	-	7757.77	-0.0931181	0.0126901	7.64032e-14	1.28402e-12
ENSG00000111906	HDDC2	protein_coding	6	125219962	125302078	-	722.249	0.0874536	0.0172018	1.29042e-07	9.34588e-07
ENSG00000111907	TPD52L1	protein_coding	6	125119049	125264407	+	57.5839	0.210507	0.0422387	5.38633e-08	4.136e-07
ENSG00000111911	HINT3	protein_coding	6	125956770	125980244	+	1748.97	-0.00438997	0.0127639	0.727983	0.808436
ENSG00000111912	NCOA7	protein_coding	6	125781161	125932034	+	498.383	0.0395386	0.018934	0.0276503	0.0612333
ENSG00000111913	RIPOR2	protein_coding	6	24804282	25042170	-	250.968	0.0396917	0.0240045	0.0717983	0.135508
ENSG00000111961	SASH1	protein_coding	6	148342838	148552048	+	6669.67	-0.041429	0.00978572	1.81394e-05	9.2072e-05
ENSG00000111962	UST	protein_coding	6	148747030	149076990	+	700.651	0.0892841	0.01625	1.33693e-08	1.12252e-07
ENSG00000111981	ULBP1	protein_coding	6	149963943	149973715	+	22.6775	0.338082	0.0722388	1.59879e-07	1.13932e-06
ENSG00000112029	FBXO5	protein_coding	6	152970529	152983579	-	1057.56	0.120945	0.0191934	5.90044e-11	6.82074e-10
ENSG00000112031	MTRF1L	protein_coding	6	152987362	153002709	-	762.346	0.0267213	0.0130914	0.0364673	0.0769953
ENSG00000112033	PPARD	protein_coding	6	35342558	35428191	+	1114.71	-0.0581777	0.0129807	4.5712e-06	2.5784e-05
ENSG00000112038	OPRM1	protein_coding	6	154010496	154246867	+	59.3606	-0.295076	0.0614722	1.00926e-07	7.41554e-07
ENSG00000112039	FANCE	protein_coding	6	35452338	35467102	+	173.512	0.119224	0.0310112	2.36819e-05	0.000117187
ENSG00000112041	TULP1	protein_coding	6	35497874	35512896	-	11.6204	-0.073047	0.0788166	0.0750828	0.1404
ENSG00000112062	MAPK14	protein_coding	6	36027677	36111236	+	1463.72	0.0417125	0.00919297	4.36131e-06	2.46917e-05
ENSG00000112078	KCTD20	protein_coding	6	36442767	36491143	+	4150.09	0.0777392	0.0105215	6.27476e-14	1.06801e-12
ENSG00000112079	STK38	protein_coding	6	36493892	36547479	-	994.466	0.000221449	0.0124576	0.981876	0.987161
ENSG00000112081	SRSF3	protein_coding	6	36594353	36605600	+	6278.89	0.0924933	0.00982512	1.56025e-21	5.82848e-20
ENSG00000112096	SOD2	protein_coding	6	159669069	159762529	-	2404.19	0.0577982	0.00964543	1.2509e-09	1.21125e-08
ENSG00000112110	MRPL18	protein_coding	6	159789812	159798436	+	575.514	0.0935275	0.0178903	5.4416e-08	4.17092e-07
ENSG00000112118	MCM3	protein_coding	6	52264014	52284881	-	3348.48	0.14262	0.014211	1.58579e-24	8.19567e-23
ENSG00000112130	RNF8	protein_coding	6	37353979	37394734	+	624.444	0.0220978	0.0141186	0.106788	0.186639
ENSG00000112137	PHACTR1	protein_coding	6	12716554	13287843	+	401.75	-0.00498218	0.0171368	0.768772	0.839029
ENSG00000112139	MDGA1	protein_coding	6	37630679	37699306	-	1075.71	-0.160822	0.0157261	2.12442e-25	1.17494e-23
ENSG00000112144	CILK1	protein_coding	6	53001279	53061824	-	1895.39	-0.0424909	0.0144514	0.00251741	0.00783101
ENSG00000112146	FBXO9	protein_coding	6	53051991	53100873	+	1192.83	-0.0104262	0.0111175	0.343124	0.467772
ENSG00000112149	CD83	protein_coding	6	14117256	14136918	+	75.576	-0.0523635	0.0339578	0.0735769	0.138219
ENSG00000112159	MDN1	protein_coding	6	89642498	89819794	-	4275.3	0.0483761	0.0107437	4.6201e-06	2.60391e-05
ENSG00000112167	SAYSD1	protein_coding	6	39104063	39115186	-	307.616	0.0387853	0.0172686	0.0190923	0.0447279
ENSG00000112175	BMP5	protein_coding	6	55753653	55875590	-	8.06553	-0.0421881	0.072224	0.157001	0.255033
ENSG00000112182	BACH2	protein_coding	6	89926528	90296908	-	1032.36	-0.104049	0.0117146	1.94331e-19	5.93671e-18
ENSG00000112183	RBM24	protein_coding	6	17281361	17293871	+	114.543	-0.222961	0.0323177	5.07689e-13	7.71608e-12
ENSG00000112186	CAP2	protein_coding	6	17393505	17557790	+	1371.85	-0.0290094	0.0135114	0.0281244	0.0621217
ENSG00000112200	ZNF451	protein_coding	6	57086844	57170305	+	3697.03	0.0122509	0.0143517	0.376742	0.501154
ENSG00000112208	BAG2	protein_coding	6	57172326	57189833	+	173.377	0.00664118	0.0233787	0.751942	0.827015
ENSG00000112210	RAB23	protein_coding	6	57186992	57222307	-	527.695	0.0849564	0.0162597	6.47213e-08	4.91066e-07
ENSG00000112212	TSPO2	protein_coding	6	41042467	41044337	+	10.0609	0.13965	0.112556	0.0160962	0.0387098
ENSG00000112218	GPR63	protein_coding	6	96794125	96837477	-	132.318	0.0297235	0.02427	0.18186	0.286183
ENSG00000112234	FBXL4	protein_coding	6	98868535	98948006	-	773.006	-0.0455943	0.0152487	0.00205979	0.00657376
ENSG00000112237	CCNC	protein_coding	6	99542387	99568825	-	1359.11	0.0423973	0.0123469	0.000445059	0.00168595
ENSG00000112242	E2F3	protein_coding	6	20401879	20493714	+	2195.26	0.0686131	0.00878728	2.95721e-15	5.82497e-14
ENSG00000112245	PTP4A1	protein_coding	6	63521746	63583588	+	45.9755	-0.0501126	0.0630969	0.156379	0.254299
ENSG00000112249	ASCC3	protein_coding	6	100508194	100881372	-	4458.83	0.0632048	0.0176105	0.000173605	0.000718619
ENSG00000112276	BVES	protein_coding	6	105096822	105137157	-	413.902	0.0182414	0.0164786	0.249546	0.366454
ENSG00000112280	COL9A1	protein_coding	6	70216040	70303084	-	142.41	-0.146319	0.0368873	1.04802e-05	5.54559e-05
ENSG00000112282	MED23	protein_coding	6	131573966	131628242	-	1791.48	-0.0459	0.0140239	0.000787287	0.00279768
ENSG00000112290	WASF1	protein_coding	6	110099819	110180004	-	1220.75	0.00929572	0.0117864	0.419344	0.543727
ENSG00000112293	GPLD1	protein_coding	6	24424565	24495205	-	101.53	0.0523425	0.0297877	0.0467358	0.0947307
ENSG00000112294	ALDH5A1	protein_coding	6	24494867	24537207	+	1025.35	-0.162575	0.0164198	5.80358e-24	2.80217e-22
ENSG00000112297	CRYBG1	protein_coding	6	106360717	106572017	+	49.1739	0.0078253	0.0372037	0.788191	0.854278
ENSG00000112304	ACOT13	protein_coding	6	24667035	24705065	+	391.271	0.0356026	0.0172756	0.0314032	0.0680856
ENSG00000112305	SMAP1	protein_coding	6	70667776	70862011	+	506.929	-0.00754277	0.0163107	0.636021	0.735023
ENSG00000112306	RPS12	protein_coding	6	132814569	132817564	+	3348.36	0.0331105	0.0134424	0.0113742	0.0288563
ENSG00000112308	C6orf62	protein_coding	6	24704861	24719998	-	5361.39	-0.00784776	0.00963724	0.41232	0.536875
ENSG00000112309	B3GAT2	protein_coding	6	70856679	70957060	-	456.5	-0.133161	0.02531	2.57488e-08	2.06816e-07
ENSG00000112312	GMNN	protein_coding	6	24774931	24786099	+	496.901	0.130904	0.0138435	5.98397e-22	2.33364e-20
ENSG00000112319	EYA4	protein_coding	6	133240514	133532128	+	2852.65	-0.033352	0.0134101	0.010924	0.0279037
ENSG00000112320	SOBP	protein_coding	6	107490117	107661306	+	3471.73	-0.0641156	0.0105064	6.11362e-10	6.21726e-09
ENSG00000112333	NR2E1	protein_coding	6	108166022	108188805	+	865.441	-0.0314319	0.0140638	0.021978	0.0503528
ENSG00000112335	SNX3	protein_coding	6	108211222	108261246	-	4116.03	0.0389921	0.0115772	0.00058856	0.00215961
ENSG00000112339	HBS1L	protein_coding	6	134960378	135103056	-	2270.01	0.0487479	0.0127174	8.60819e-05	0.000381465
ENSG00000112343	TRIM38	protein_coding	6	25962802	25991231	+	27.989	-0.079733	0.0563562	0.043635	0.0893213
ENSG00000112357	PEX7	protein_coding	6	136822564	136913934	+	128.923	-0.0477708	0.0254016	0.0406836	0.0841863
ENSG00000112365	ZBTB24	protein_coding	6	109462594	109483219	-	647.075	0.0798614	0.0152764	6.98718e-08	5.26648e-07
ENSG00000112367	FIG4	protein_coding	6	109690609	109878098	+	963.538	-0.0162005	0.0156114	0.287184	0.408676
ENSG00000112378	PERP	protein_coding	6	138088505	138107419	-	59.5653	0.0465115	0.0403843	0.143858	0.237437
ENSG00000112379	ARFGEF3	protein_coding	6	138161939	138344663	+	678.88	0.0783254	0.0229132	0.000245866	0.000984249
ENSG00000112394	SLC16A10	protein_coding	6	111087503	111231194	+	22.1683	-0.043803	0.0530724	0.221889	0.334822
ENSG00000112406	HECA	protein_coding	6	139135080	139180802	+	1286.75	-0.101537	0.0111287	2.29241e-20	7.71126e-19
ENSG00000112414	ADGRG6	protein_coding	6	142301854	142446266	+	19.5056	0.175282	0.0797889	0.00222264	0.00702488
ENSG00000112419	PHACTR2	protein_coding	6	143536845	143831185	+	686.331	-0.0747324	0.0190675	4.09469e-05	0.000193838
ENSG00000112425	EPM2A	protein_coding	6	145382535	145736023	-	404.782	-0.0977239	0.0161941	5.13532e-10	5.27734e-09
ENSG00000112473	SLC39A7	protein_coding	6	33200445	33204439	+	2382.98	0.11281	0.0125377	5.34244e-20	1.71838e-18
ENSG00000112511	PHF1	protein_coding	6	33410399	33416453	+	1009.51	-0.00753447	0.0216807	0.715967	0.799385
ENSG00000112514	CUTA	protein_coding	6	33416442	33418317	-	1921.42	0.0399923	0.0167196	0.0126357	0.0315345
ENSG00000112530	PACRG	protein_coding	6	162727132	163315492	+	48.6624	-0.0256538	0.0371428	0.405636	0.530704
ENSG00000112531	QKI	protein_coding	6	163414000	163578592	+	39112.4	-0.0351112	0.00965609	0.000239536	0.000961514
ENSG00000112539	C6orf118	protein_coding	6	165279664	165309605	-	320.031	0.020848	0.0181355	0.227838	0.341933
ENSG00000112541	PDE10A	protein_coding	6	165327287	165988078	-	905.949	-0.0846767	0.0154557	1.70484e-08	1.40702e-07
ENSG00000112559	MDFI	protein_coding	6	41636882	41654244	+	212.76	-0.0834419	0.039008	0.0107001	0.0274073
ENSG00000112561	TFEB	protein_coding	6	41683978	41736259	-	104.833	-0.0719545	0.032689	0.0117406	0.029592
ENSG00000112562	SMOC2	protein_coding	6	168441151	168673445	+	10.8084	-0.226952	0.206847	0.00733732	0.019872
ENSG00000112576	CCND3	protein_coding	6	41934934	42050357	-	600.273	0.0677261	0.0218677	0.000933692	0.0032544
ENSG00000112578	BYSL	protein_coding	6	41921499	41933046	+	446.223	0.114262	0.0176569	2.22611e-11	2.75584e-10
ENSG00000112584	FAM120B	protein_coding	6	170290703	170407067	+	2071.28	-0.0216987	0.0151485	0.141726	0.234536
ENSG00000112592	TBP	protein_coding	6	170554302	170572870	+	455.327	0.0235611	0.0144456	0.0926684	0.166262
ENSG00000112599	GUCA1B	protein_coding	6	42183284	42194956	-	46.796	0.0921805	0.0441036	0.00970848	0.0252532
ENSG00000112619	PRPH2	protein_coding	6	42696598	42722597	-	12.2745	-0.0652374	0.0752115	0.103658	0.182294
ENSG00000112624	BICRAL	protein_coding	6	42746958	42868560	+	947.282	-0.058422	0.0144197	3.14208e-05	0.000152137
ENSG00000112640	PPP2R5D	protein_coding	6	42984553	43012342	+	1711.72	0.0582517	0.0117229	3.99235e-07	2.67324e-06
ENSG00000112651	MRPL2	protein_coding	6	43054029	43059438	-	171.521	-0.0039052	0.0268546	0.880305	0.918345
ENSG00000112655	PTK7	protein_coding	6	43076307	43161719	+	2817.49	-0.0469614	0.0112849	2.32055e-05	0.000115151
ENSG00000112658	SRF	protein_coding	6	43171269	43181506	+	3392.87	-0.0065782	0.0201547	0.737078	0.815499
ENSG00000112659	CUL9	protein_coding	6	43182185	43224587	+	1240.51	-0.0483983	0.013041	0.0001482	0.000622904
ENSG00000112667	DNPH1	protein_coding	6	43225629	43229481	-	421.052	-0.0218779	0.0321279	0.433985	0.55819
ENSG00000112679	DUSP22	protein_coding	6	291630	351355	+	739.874	-0.00286046	0.0118275	0.808973	0.869341
ENSG00000112685	EXOC2	protein_coding	6	485154	693139	-	1897.38	0.0196986	0.0113202	0.076052	0.141901
ENSG00000112695	COX7A2	protein_coding	6	75237675	75250323	-	1411.31	0.0777404	0.011785	1.73683e-11	2.18185e-10
ENSG00000112697	TMEM30A	protein_coding	6	75252924	75284948	-	6357.06	-0.046007	0.0116911	6.15764e-05	0.000281483
ENSG00000112699	GMDS	protein_coding	6	1623806	2245605	-	255.102	0.0286853	0.0188493	0.109723	0.190768
ENSG00000112701	SENP6	protein_coding	6	75601509	75718281	+	3217.84	-0.0336444	0.0159311	0.0292432	0.0641668
ENSG00000112706	IMPG1	protein_coding	6	75921114	76072678	-	12.3137	-0.0595544	0.0745099	0.112906	0.195345
ENSG00000112715	VEGFA	protein_coding	6	43770213	43786487	+	2670.23	-0.0661487	0.0215368	0.00109932	0.00376633
ENSG00000112739	PRPF4B	protein_coding	6	4021267	4064983	+	4895.17	-0.0300711	0.0144937	0.0335539	0.0720291
ENSG00000112742	TTK	protein_coding	6	80003887	80042527	+	747.223	0.189491	0.0291021	6.53338e-12	8.71649e-11
ENSG00000112759	SLC29A1	protein_coding	6	44219553	44234142	+	171.045	0.250407	0.0252396	2.55242e-24	1.28181e-22
ENSG00000112763	BTN2A1	protein_coding	6	26457904	26476621	+	831.25	0.0158751	0.0128569	0.205516	0.314915
ENSG00000112769	LAMA4	protein_coding	6	112107931	112254939	-	7992.98	-0.130179	0.0129592	1.96057e-24	9.98719e-23
ENSG00000112773	TENT5A	protein_coding	6	81491439	81752774	-	868.978	-0.038453	0.018389	0.0290878	0.0638745
ENSG00000112787	FBRSL1	protein_coding	12	132489551	132585188	+	1295.63	0.000268159	0.0263303	0.982879	0.987983
ENSG00000112796	ENPP5	protein_coding	6	46159185	46170980	-	14.3018	-0.129863	0.0850941	0.0135814	0.0335711
ENSG00000112837	TBX18	protein_coding	6	84687373	84764598	-	19.9098	0.00109672	0.0637472	0.883363	0.920216
ENSG00000112851	ERBIN	protein_coding	5	65926556	66082546	+	6010.63	-0.0717484	0.0162252	4.7732e-06	2.68239e-05
ENSG00000112852	PCDHB2	protein_coding	5	141094606	141098703	+	351.492	0.0615702	0.017799	0.000297624	0.00117011
ENSG00000112855	HARS2	protein_coding	5	140691430	140699305	+	920.914	-0.0249302	0.0109766	0.0212463	0.0489289
ENSG00000112874	NUDT12	protein_coding	5	103548855	103562789	-	536.888	-0.0212818	0.0189316	0.24058	0.356484
ENSG00000112877	CEP72	protein_coding	5	612340	667168	+	125.284	0.109491	0.02625	7.30688e-06	3.96598e-05
ENSG00000112893	MAN2A1	protein_coding	5	109689927	109869625	+	1729.95	-0.00486782	0.016005	0.758751	0.832035
ENSG00000112902	SEMA5A	protein_coding	5	9035033	9546075	-	15876.6	-0.231224	0.00936382	1.17518e-135	1.25115e-131
ENSG00000112941	TENT4A	protein_coding	5	6713432	6757044	+	1790.63	0.0271264	0.0105311	0.00882594	0.0232472
ENSG00000112964	GHR	protein_coding	5	42423439	42721878	+	43.8719	-0.0168972	0.038441	0.591508	0.697589
ENSG00000112972	HMGCS1	protein_coding	5	43287470	43313512	-	26973.2	-0.0216659	0.015601	0.153884	0.251047
ENSG00000112977	DAP	protein_coding	5	10679230	10761234	-	1615.55	0.0791151	0.0119249	1.34776e-11	1.71331e-10
ENSG00000112981	NME5	protein_coding	5	138115175	138139428	-	138.026	0.0410026	0.0282688	0.103479	0.182053
ENSG00000112983	BRD8	protein_coding	5	138139770	138178953	-	2245.48	-0.0602211	0.012734	1.3587e-06	8.36392e-06
ENSG00000112984	KIF20A	protein_coding	5	138178719	138187723	+	1119.97	0.239951	0.0223261	4.02158e-28	2.83548e-26
ENSG00000112992	NNT	protein_coding	5	43602692	43707405	+	3201.21	0.026882	0.0101746	0.00729318	0.0197675
ENSG00000112996	MRPS30	protein_coding	5	44808947	44820428	+	1688.51	0.0283803	0.0141749	0.0390797	0.0815088
ENSG00000113013	HSPA9	protein_coding	5	138553756	138575431	-	7182.32	0.0776887	0.0125252	2.3201e-10	2.49877e-09
ENSG00000113048	MRPS27	protein_coding	5	72219403	72320646	-	1850.81	0.0632813	0.0114555	1.80799e-08	1.4841e-07
ENSG00000113068	PFDN1	protein_coding	5	140245035	140303113	-	1366.74	0.0283011	0.0141915	0.0399573	0.0829251
ENSG00000113070	HBEGF	protein_coding	5	140332843	140346603	-	295.016	0.0432258	0.0239207	0.0497728	0.0999918
ENSG00000113073	SLC4A9	protein_coding	5	140360194	140375141	+	25.7562	-0.0802498	0.0580497	0.0489218	0.0985238
ENSG00000113083	LOX	protein_coding	5	122063195	122078413	-	153.604	-0.03954	0.0261059	0.097238	0.172988
ENSG00000113108	APBB3	protein_coding	5	140558268	140564781	-	506.963	-0.116319	0.0178618	1.77214e-11	2.22289e-10
ENSG00000113119	TMCO6	protein_coding	5	140639435	140645408	+	204.551	0.00349761	0.0207638	0.852786	0.899813
ENSG00000113140	SPARC	protein_coding	5	151661096	151686968	-	19659.3	0.0490886	0.0123842	4.97919e-05	0.000232148
ENSG00000113141	IK	protein_coding	5	140647058	140662480	+	2331.02	0.00337182	0.0134839	0.792851	0.858052
ENSG00000113161	HMGCR	protein_coding	5	75336329	75364001	+	13477.1	-0.0405528	0.0151705	0.00573235	0.0160098
ENSG00000113163	CERT1	protein_coding	5	75356345	75512138	-	3670.68	-0.0447176	0.01316	0.000508373	0.00189576
ENSG00000113194	FAF2	protein_coding	5	176447628	176510074	+	2358.11	0.0522808	0.0140594	0.000128706	0.000548435
ENSG00000113205	PCDHB3	protein_coding	5	141100473	141103827	+	227.853	0.00869555	0.021545	0.663118	0.757011
ENSG00000113209	PCDHB5	protein_coding	5	141135206	141138615	+	851.073	0.0223619	0.0122515	0.0620196	0.120129
ENSG00000113211	PCDHB6	protein_coding	5	141150057	141153287	+	97.0353	-0.0705169	0.0323343	0.0128748	0.032041
ENSG00000113212	PCDHB7	protein_coding	5	141172644	141176383	+	171.71	-0.00175415	0.0215639	0.938981	0.958334
ENSG00000113231	PDE8B	protein_coding	5	77210449	77428256	+	202.267	-0.0266864	0.0238958	0.230513	0.345097
ENSG00000113240	CLK4	protein_coding	5	178602664	178627112	-	972.931	-0.0983026	0.0153559	4.87799e-11	5.72271e-10
ENSG00000113248	PCDHB15	protein_coding	5	141245395	141249365	+	1510.02	0.0222297	0.0156444	0.140818	0.233173
ENSG00000113262	GRM6	protein_coding	5	178978327	178996206	-	77.4569	-0.0412707	0.0313612	0.132562	0.222221
ENSG00000113263	ITK	protein_coding	5	157142933	157255185	+	4.9294	-0.040095	0.0735255	0.130833	0.219859
ENSG00000113269	RNF130	protein_coding	5	179911651	180072113	-	2651.91	-0.00086073	0.00770538	0.913154	0.940675
ENSG00000113272	THG1L	protein_coding	5	157731420	157741449	+	290.672	0.0632312	0.0183678	0.000308949	0.00120994
ENSG00000113273	ARSB	protein_coding	5	78777209	78986087	-	1967.26	-0.0488579	0.0101189	9.8849e-07	6.22167e-06
ENSG00000113282	CLINT1	protein_coding	5	157785743	157859145	-	2519.27	0.051385	0.0127426	3.61419e-05	0.000173209
ENSG00000113296	THBS4	protein_coding	5	79991311	80083287	+	343.349	-0.124901	0.0199104	7.63171e-11	8.69925e-10
ENSG00000113300	CNOT6	protein_coding	5	180494379	180578358	+	3035.24	-0.0755795	0.0122686	3.23821e-10	3.41343e-09
ENSG00000113312	TTC1	protein_coding	5	160009113	160065543	+	1408.13	0.0596448	0.0153603	5.85793e-05	0.000269285
ENSG00000113318	MSH3	protein_coding	5	80654652	80876815	+	869.225	-0.0156157	0.0138667	0.250676	0.367683
ENSG00000113319	RASGRF2	protein_coding	5	80960363	81230162	+	3533.69	0.0989097	0.0149104	9.3135e-12	1.21589e-10
ENSG00000113328	CCNG1	protein_coding	5	163437569	163446151	+	3312.91	0.0590854	0.0158427	0.00010934	0.000473978
ENSG00000113356	POLR3G	protein_coding	5	90471748	90514557	+	93.2661	0.0113902	0.0316484	0.669453	0.761589
ENSG00000113360	DROSHA	protein_coding	5	31400494	31532196	-	2982.77	0.0373913	0.0160246	0.0152556	0.0369596
ENSG00000113361	CDH6	protein_coding	5	31193686	31329146	+	7650.8	-0.0101624	0.0165146	0.530594	0.645376
ENSG00000113368	LMNB1	protein_coding	5	126776623	126837020	+	4462.39	0.140551	0.013764	2.70237e-25	1.48303e-23
ENSG00000113369	ARRDC3	protein_coding	5	91368631	91383317	-	5600.17	-0.149054	0.0187368	2.75693e-16	6.1341e-15
ENSG00000113384	GOLPH3	protein_coding	5	32124716	32174319	-	2395.54	0.024093	0.0105939	0.0207728	0.0479958
ENSG00000113387	SUB1	protein_coding	5	32531633	32604079	+	5187.49	-0.00632579	0.014186	0.652025	0.748213
ENSG00000113389	NPR3	protein_coding	5	32689070	32791724	+	9.24943	-0.0537988	0.0817203	0.119953	0.205302
ENSG00000113391	FAM172A	protein_coding	5	93617725	94111699	-	1529.51	-0.0215422	0.0174021	0.199686	0.30802
ENSG00000113396	SLC27A6	protein_coding	5	128538013	129033642	+	9.64452	-0.103627	0.0963979	0.0340196	0.0727947
ENSG00000113407	TARS1	protein_coding	5	33440696	33468086	+	2174.32	0.132087	0.0151812	5.70906e-19	1.66982e-17
ENSG00000113441	LNPEP	protein_coding	5	96935394	97037513	+	1630.6	-0.0884993	0.018082	3.60205e-07	2.4218e-06
ENSG00000113448	PDE4D	protein_coding	5	58969038	60488076	-	1189.31	-0.0245804	0.0197938	0.192956	0.300009
ENSG00000113456	RAD1	protein_coding	5	34905260	34918989	-	1120.31	0.0562684	0.0116403	8.21906e-07	5.2492e-06
ENSG00000113460	BRIX1	protein_coding	5	34915711	34925996	+	713.064	0.113472	0.0222476	7.42979e-08	5.57327e-07
ENSG00000113494	PRLR	protein_coding	5	35048756	35230487	-	11.1581	-0.0152991	0.0545353	0.627728	0.728645
ENSG00000113504	SLC12A7	protein_coding	5	1050384	1112063	-	884.015	0.0282023	0.02326	0.188118	0.293988
ENSG00000113522	RAD50	protein_coding	5	132556019	132646349	+	162.235	-0.0655483	0.0245134	0.00387987	0.0114355
ENSG00000113532	ST8SIA4	protein_coding	5	100806933	100903282	-	977.854	-0.128998	0.0204311	5.40303e-11	6.29359e-10
ENSG00000113552	GNPDA1	protein_coding	5	141991749	142013041	-	2901.44	0.00891156	0.0128797	0.476662	0.597306
ENSG00000113555	PCDH12	protein_coding	5	141943581	141969741	-	69.4069	0.0732686	0.0369887	0.0180574	0.0426508
ENSG00000113558	SKP1	protein_coding	5	134148935	134176964	-	5875.86	-0.0149083	0.0079494	0.0588237	0.115059
ENSG00000113569	NUP155	protein_coding	5	37288137	37371106	-	3594.38	0.101764	0.0108675	2.10815e-21	7.75281e-20
ENSG00000113575	PPP2CA	protein_coding	5	134194332	134226073	-	4632.73	0.0387491	0.0108373	0.000272751	0.00108191
ENSG00000113578	FGF1	protein_coding	5	142592178	142698070	-	583.113	-0.210126	0.0192084	7.71547e-29	5.90955e-27
ENSG00000113580	NR3C1	protein_coding	5	143277931	143435512	-	2252.34	-0.00265734	0.0135111	0.845933	0.894673
ENSG00000113583	C5orf15	protein_coding	5	133955510	133968674	-	1941.1	6.77588e-06	0.0121135	0.99578	0.997091
ENSG00000113593	PPWD1	protein_coding	5	65563239	65587549	+	907.468	-0.0883913	0.0180493	3.58173e-07	2.40966e-06
ENSG00000113594	LIFR	protein_coding	5	38474668	38608354	-	17143.4	0.0314112	0.0136534	0.0176168	0.0417769
ENSG00000113595	TRIM23	protein_coding	5	65589690	65625975	-	1064.28	-0.0926901	0.0189127	3.20901e-07	2.17789e-06
ENSG00000113597	TRAPPC13	protein_coding	5	65625027	65666233	+	668.516	-0.0391628	0.0147221	0.00623124	0.0172336
ENSG00000113615	SEC24A	protein_coding	5	134648785	134727909	+	2508.62	0.000182996	0.0144506	0.985083	0.989725
ENSG00000113621	TXNDC15	protein_coding	5	134874371	134901635	+	1522.34	0.00253006	0.0090819	0.775876	0.844402
ENSG00000113638	TTC33	protein_coding	5	40512333	40755963	-	508.403	-0.0344286	0.0181234	0.0475206	0.0961202
ENSG00000113643	RARS1	protein_coding	5	168486470	168519301	+	844.707	0.0611943	0.0171181	0.000191932	0.000787289
ENSG00000113645	WWC1	protein_coding	5	168291645	168472303	+	1141.19	0.0175826	0.0132486	0.172494	0.27461
ENSG00000113648	MACROH2A1	protein_coding	5	135333900	135399914	-	5804.2	0.037661	0.00677814	2.21154e-08	1.79666e-07
ENSG00000113649	TCERG1	protein_coding	5	146447312	146511961	+	3110.52	0.0295148	0.0153379	0.046107	0.0936166
ENSG00000113657	DPYSL3	protein_coding	5	147390808	147510068	-	12762.6	0.0243312	0.0109131	0.0230633	0.0524186
ENSG00000113658	SMAD5	protein_coding	5	136132845	136188747	+	3733.98	-0.00329571	0.0117342	0.778776	0.846939
ENSG00000113712	CSNK1A1	protein_coding	5	149492982	149551471	-	12056.9	-0.0092902	0.00712627	0.189698	0.295982
ENSG00000113716	HMGXB3	protein_coding	5	150000046	150053142	+	3045.43	0.0529847	0.00823785	8.25123e-11	9.3454e-10
ENSG00000113719	ERGIC1	protein_coding	5	172834251	172952683	+	2959.64	0.0164531	0.0111515	0.132624	0.222298
ENSG00000113721	PDGFRB	protein_coding	5	150113839	150155872	-	428.639	-0.0837728	0.024661	0.000255739	0.00101994
ENSG00000113732	ATP6V0E1	protein_coding	5	172983771	173035445	+	925.945	0.0793612	0.0156651	1.64936e-07	1.1734e-06
ENSG00000113734	BNIP1	protein_coding	5	173144442	173164387	+	330.133	0.0634292	0.0186544	0.000357955	0.00138455
ENSG00000113739	STC2	protein_coding	5	173314723	173328414	-	62.8078	0.0247294	0.0401903	0.432661	0.556787
ENSG00000113742	CPEB4	protein_coding	5	173888349	173961980	+	4890.07	-0.0992589	0.0133558	3.33101e-14	5.82804e-13
ENSG00000113749	HRH2	protein_coding	5	175658030	175710756	+	83.8266	-0.0884652	0.0405353	0.00867439	0.0228962
ENSG00000113758	DBN1	protein_coding	5	177456608	177474401	-	10459.4	0.047609	0.0178441	0.0050897	0.0144461
ENSG00000113761	ZNF346	protein_coding	5	177022696	177081189	+	980.697	0.0843321	0.010457	2.80453e-16	6.23349e-15
ENSG00000113763	UNC5A	protein_coding	5	176810519	176880898	+	19.4099	-0.167986	0.0713627	0.00159731	0.00525437
ENSG00000113790	EHHADH	protein_coding	3	185190624	185281990	-	112.088	-0.0537035	0.0264943	0.0260511	0.0581635
ENSG00000113805	CNTN3	protein_coding	3	74262568	74521140	-	67.6617	-0.108969	0.0420472	0.00206744	0.00659208
ENSG00000113810	SMC4	protein_coding	3	160399274	160434953	+	5329.63	0.102486	0.0201559	9.43839e-08	6.96126e-07
ENSG00000113811	SELENOK	protein_coding	3	53884417	53891962	-	1221.37	0.00793373	0.0124172	0.512336	0.629605
ENSG00000113812	ACTR8	protein_coding	3	53867066	53882152	-	1451.81	-0.000811343	0.0130551	0.953879	0.968525
ENSG00000113838	TBCCD1	protein_coding	3	186546067	186570543	-	627.011	0.0331991	0.0132328	0.0100462	0.0259794
ENSG00000113845	TIMMDC1	protein_coding	3	119498547	119525090	+	703.709	0.025804	0.0139795	0.0575804	0.113095
ENSG00000113851	CRBN	protein_coding	3	3144628	3179727	-	951.939	-0.102589	0.0140303	7.90909e-14	1.32709e-12
ENSG00000113916	BCL6	protein_coding	3	187721377	187745725	-	1491.65	-0.289622	0.0223323	1.18114e-39	2.3287e-37
ENSG00000113924	HGD	protein_coding	3	120628172	120682243	-	35.194	0.0420593	0.0442072	0.20547	0.314866
ENSG00000113966	ARL6	protein_coding	3	97764521	97801229	+	256.596	0.00179513	0.0226366	0.927355	0.950935
ENSG00000113971	NPHP3	protein_coding	3	132680609	132722432	-	301.931	-0.0442746	0.0215314	0.0288892	0.0635013
ENSG00000114019	AMOTL2	protein_coding	3	134355347	134375479	-	2341.59	-0.0655514	0.0167132	4.69503e-05	0.000219862
ENSG00000114021	NIT2	protein_coding	3	100334757	100361635	+	540.016	-0.0058233	0.013321	0.658316	0.753104
ENSG00000114023	FAM162A	protein_coding	3	122384176	122412334	+	455.244	0.0751366	0.0199851	7.27826e-05	0.000327368
ENSG00000114026	OGG1	protein_coding	3	9749944	9788219	+	719.407	0.0100892	0.0127828	0.417967	0.542339
ENSG00000114030	KPNA1	protein_coding	3	122421902	122514945	-	2815.05	-0.0160817	0.0099242	0.101546	0.179378
ENSG00000114054	PCCB	protein_coding	3	136250340	136337896	+	1847.65	-0.0367826	0.00979564	0.000143719	0.000607064
ENSG00000114062	UBE3A	protein_coding	15	25333728	25439051	-	6669.36	0.0419529	0.0127084	0.000717556	0.00257913
ENSG00000114098	ARMC8	protein_coding	3	138187248	138298384	+	1683.25	0.0178358	0.0111292	0.102446	0.180563
ENSG00000114107	CEP70	protein_coding	3	138494344	138594538	-	554.046	-0.0259385	0.019562	0.164674	0.264706
ENSG00000114113	RBP2	protein_coding	3	139452884	139480747	-	19.6821	-0.061257	0.0643435	0.116263	0.199998
ENSG00000114115	RBP1	protein_coding	3	139517434	139539829	-	225.865	-0.0520026	0.023284	0.0164272	0.0393724
ENSG00000114120	SLC25A36	protein_coding	3	140941830	140980995	+	2990.85	-0.0750004	0.0158492	1.02084e-06	6.40446e-06
ENSG00000114124	GRK7	protein_coding	3	141763408	141819352	+	6.48824	-0.0229714	0.0608136	0.408149	0.533009
ENSG00000114125	RNF7	protein_coding	3	141738277	141747560	+	593.684	0.0185092	0.0155466	0.217367	0.329024
ENSG00000114126	TFDP2	protein_coding	3	141944428	142149544	-	2730.07	-0.0866015	0.0110691	2.03409e-15	4.11709e-14
ENSG00000114127	XRN1	protein_coding	3	142306607	142448062	-	2440.33	-0.0746805	0.0189302	3.64767e-05	0.000174539
ENSG00000114166	KAT2B	protein_coding	3	20040446	20154404	+	1749.98	-0.113698	0.015989	2.86043e-13	4.5083e-12
ENSG00000114200	BCHE	protein_coding	3	165772904	165837462	-	767.287	-0.122872	0.0181029	2.53051e-12	3.54255e-11
ENSG00000114204	SERPINI2	protein_coding	3	167441789	167479004	-	7.86249	0.116305	0.133353	0.0236509	0.0535516
ENSG00000114209	PDCD10	protein_coding	3	167683298	167734939	-	886.332	0.0124829	0.0171006	0.444655	0.568616
ENSG00000114251	WNT5A	protein_coding	3	55465715	55490539	-	37.2532	-0.126396	0.052589	0.00263431	0.00815466
ENSG00000114268	PFKFB4	protein_coding	3	48517684	48562015	-	468.453	0.0418346	0.0196827	0.0244436	0.0551002
ENSG00000114270	COL7A1	protein_coding	3	48564073	48595329	-	164.833	0.0310121	0.0386954	0.311773	0.435032
ENSG00000114279	FGF12	protein_coding	3	192139390	192767764	-	958.314	-0.0667278	0.0121867	2.37652e-08	1.91825e-07
ENSG00000114302	PRKAR2A	protein_coding	3	48744597	48847874	-	3030.8	0.13695	0.0104982	1.14365e-39	2.27585e-37
ENSG00000114315	HES1	protein_coding	3	194136148	194138732	+	2298.1	-0.0794139	0.040552	0.0172405	0.0410306
ENSG00000114316	USP4	protein_coding	3	49277144	49340712	-	2378.91	-0.0241965	0.00993506	0.0138221	0.0340837
ENSG00000114331	ACAP2	protein_coding	3	195274745	195443020	-	3308.48	-0.024662	0.0143962	0.0791501	0.146513
ENSG00000114346	ECT2	protein_coding	3	172750682	172821474	+	2389.76	0.189102	0.021849	4.44671e-19	1.31323e-17
ENSG00000114353	GNAI2	protein_coding	3	50226292	50259362	+	7116.34	-0.0450839	0.0111281	3.82508e-05	0.000182084
ENSG00000114354	TFG	protein_coding	3	100709295	100748964	+	1849.44	0.070788	0.0100719	1.00927e-12	1.4821e-11
ENSG00000114374	USP9Y	protein_coding	Y	12537650	12860839	+	2148.1	-0.0294206	0.0190916	0.107137	0.18714
ENSG00000114378	HYAL1	protein_coding	3	50299890	50312381	-	80.7573	0.012692	0.0296963	0.620548	0.722395
ENSG00000114383	TUSC2	protein_coding	3	50320027	50328251	-	770.689	0.0335031	0.0174546	0.0446863	0.0912278
ENSG00000114388	NPRL2	protein_coding	3	50347330	50350826	-	321.016	0.0582188	0.0188681	0.0011744	0.00399273
ENSG00000114391	RPL24	protein_coding	3	101681091	101686718	-	4704.62	0.018573	0.0132584	0.149766	0.245532
ENSG00000114395	CYB561D2	protein_coding	3	50350845	50358460	+	183.785	0.0720355	0.0277068	0.00398464	0.0117027
ENSG00000114405	C3orf14	protein_coding	3	62319015	62336213	+	283.668	0.136071	0.0198336	1.21467e-12	1.76788e-11
ENSG00000114416	FXR1	protein_coding	3	180868141	180982753	+	4551.19	-0.00947497	0.0137704	0.484445	0.604152
ENSG00000114423	CBLB	protein_coding	3	105655461	105869552	-	933.595	-0.042791	0.0177606	0.0120226	0.0302053
ENSG00000114439	BBX	protein_coding	3	107522936	107811339	+	3479.1	-0.0996338	0.016311	3.07585e-10	3.25194e-09
ENSG00000114446	IFT57	protein_coding	3	108160812	108222435	-	1034.69	0.0254474	0.0144396	0.0690463	0.131233
ENSG00000114450	GNB4	protein_coding	3	179396088	179451476	-	4107.5	0.0258965	0.0109537	0.0162911	0.0391079
ENSG00000114473	IQCG	protein_coding	3	197889077	197960142	-	443.546	0.0130692	0.017453	0.432017	0.556197
ENSG00000114480	GBE1	protein_coding	3	81489703	81761645	-	640.051	0.0260778	0.0141352	0.0573869	0.112787
ENSG00000114491	UMPS	protein_coding	3	124730433	124749273	+	790.004	0.0977716	0.0136156	2.07749e-13	3.32352e-12
ENSG00000114503	NCBP2	protein_coding	3	196935402	196942594	-	2967.46	0.0119173	0.0107491	0.259091	0.377012
ENSG00000114520	SNX4	protein_coding	3	125446650	125520202	-	1662.56	0.086385	0.0129088	7.97666e-12	1.05229e-10
ENSG00000114529	C3orf52	protein_coding	3	112086335	112131004	+	8.28272	0.336502	0.123634	0.000270632	0.0010739
ENSG00000114541	FRMD4B	protein_coding	3	69168782	69542583	-	318.485	-0.0191035	0.0242114	0.399422	0.524354
ENSG00000114544	SLC41A3	protein_coding	3	126006357	126101561	-	748.067	-0.0374839	0.0171028	0.0227701	0.0518563
ENSG00000114547	ROPN1B	protein_coding	3	125969160	125983454	+	17.9582	-0.0400501	0.0575379	0.259183	0.377094
ENSG00000114554	PLXNA1	protein_coding	3	126982693	127037389	+	4144.17	-0.0438332	0.0162709	0.005279	0.0149119
ENSG00000114573	ATP6V1A	protein_coding	3	113747035	113812056	+	4201.36	0.0144209	0.0105349	0.163816	0.263755
ENSG00000114626	ABTB1	protein_coding	3	127672935	127680926	+	139.983	-0.251454	0.0395698	1.51481e-11	1.91196e-10
ENSG00000114631	PODXL2	protein_coding	3	127629185	127672802	+	2275.08	-0.122454	0.0207746	7.82633e-10	7.81642e-09
ENSG00000114638	UPK1B	protein_coding	3	119173517	119205143	+	9.89536	0.0464412	0.0687091	0.142019	0.234964
ENSG00000114646	CSPG5	protein_coding	3	47562238	47580792	-	3336.27	-0.0637424	0.0177369	0.000179815	0.000741297
ENSG00000114648	KLHL18	protein_coding	3	47282917	47346816	+	935.979	0.0732543	0.0107643	4.69119e-12	6.35025e-11
ENSG00000114650	SCAP	protein_coding	3	47413681	47477126	-	3422.79	-0.016938	0.0157628	0.269615	0.388713
ENSG00000114654	EFCC1	protein_coding	3	129001304	129040742	+	146.041	0.0301233	0.0347483	0.297461	0.41996
ENSG00000114656	CFAP92	protein_coding	3	128909866	129002690	-	172.442	0.0501469	0.0223363	0.0159124	0.0383371
ENSG00000114670	NEK11	protein_coding	3	131026850	131350465	+	86.8836	0.00518192	0.0287949	0.832899	0.885913
ENSG00000114686	MRPL3	protein_coding	3	131462212	131502983	-	1828.75	0.131207	0.0156422	8.70902e-18	2.22886e-16
ENSG00000114698	PLSCR4	protein_coding	3	146192335	146251179	-	236.345	-0.224528	0.0259972	5.41434e-19	1.59017e-17
ENSG00000114735	HEMK1	protein_coding	3	50569152	50596168	+	463.214	2.57486e-05	0.0157926	0.994188	0.996039
ENSG00000114737	CISH	protein_coding	3	50606489	50611774	-	61.7435	0.0433998	0.0381342	0.161828	0.261264
ENSG00000114738	MAPKAPK3	protein_coding	3	50611520	50649291	+	910.766	0.158894	0.0175693	1.93928e-20	6.57534e-19
ENSG00000114739	ACVR2B	protein_coding	3	38453890	38493142	+	1856.98	-0.118439	0.0101002	2.2788e-32	2.42613e-30
ENSG00000114742	WDR48	protein_coding	3	39052013	39096671	+	2131.38	-0.145168	0.0153111	4.20142e-22	1.67217e-20
ENSG00000114744	COMMD2	protein_coding	3	149738472	149752489	-	1572.65	0.0285845	0.0140725	0.0363759	0.0768405
ENSG00000114745	GORASP1	protein_coding	3	39096599	39107863	-	1167.76	0.0102135	0.0144272	0.463717	0.585612
ENSG00000114757	PEX5L	protein_coding	3	179794958	180037053	-	40.9409	0.0677616	0.0512668	0.0660371	0.126473
ENSG00000114767	RRP9	protein_coding	3	51933429	51941904	-	593.754	0.0901445	0.0179743	1.75739e-07	1.24443e-06
ENSG00000114770	ABCC5	protein_coding	3	183919934	184017939	-	2252.74	-0.113511	0.0129927	6.18322e-19	1.79372e-17
ENSG00000114779	ABHD14B	protein_coding	3	51968510	51983409	-	140.979	-0.060989	0.0255018	0.00923497	0.0242019
ENSG00000114784	EIF1B	protein_coding	3	40309707	40312424	+	1150.11	0.0287837	0.01328	0.0260834	0.0582192
ENSG00000114786	ABHD14A-ACY1	protein_coding	3	51974706	51989183	+	21.1715	-0.0350874	0.0514165	0.308235	0.431396
ENSG00000114790	ARHGEF26	protein_coding	3	154121003	154257827	+	2401.93	-0.103008	0.0121616	7.36287e-18	1.90727e-16
ENSG00000114796	KLHL24	protein_coding	3	183635610	183684519	+	3464.83	-0.19857	0.0156191	5.14985e-38	9.21477e-36
ENSG00000114805	PLCH1	protein_coding	3	155375580	155745071	-	1413.93	-0.0692592	0.015311	3.13225e-06	1.8173e-05
ENSG00000114841	DNAH1	protein_coding	3	52316319	52400492	+	566.45	-0.122315	0.0191553	3.73257e-11	4.47257e-10
ENSG00000114850	SSR3	protein_coding	3	156539553	156555149	-	3744.63	0.102445	0.0108858	1.34749e-21	5.08724e-20
ENSG00000114853	ZBTB47	protein_coding	3	42653697	42667580	+	1133.28	0.00594193	0.0221475	0.769238	0.839307
ENSG00000114857	NKTR	protein_coding	3	42600660	42648735	+	4115.03	-0.118065	0.0233271	9.24436e-08	6.8371e-07
ENSG00000114859	CLCN2	protein_coding	3	184346185	184361650	-	549.842	0.0108514	0.0173298	0.511137	0.628412
ENSG00000114861	FOXP1	protein_coding	3	70954708	71583989	-	930.518	-0.00735223	0.0120993	0.53897	0.652022
ENSG00000114867	EIF4G1	protein_coding	3	184314495	184335358	+	13015.3	0.0815407	0.00989862	6.9288e-17	1.62126e-15
ENSG00000114902	SPCS1	protein_coding	3	52704955	52711148	+	786.392	0.0443722	0.015343	0.00275277	0.00846544
ENSG00000114904	NEK4	protein_coding	3	52708444	52770946	-	1631.18	0.0287543	0.0117112	0.0122316	0.030648
ENSG00000114923	SLC4A3	protein_coding	2	219627394	219641980	+	1121.37	0.00338322	0.0221641	0.864376	0.907373
ENSG00000114933	INO80D	protein_coding	2	205993721	206086303	-	2090.1	-0.0654066	0.018494	0.000217873	0.000883314
ENSG00000114942	EEF1B2	protein_coding	2	206159585	206162928	+	2921.44	0.10502	0.0137287	5.24776e-15	1.00577e-13
ENSG00000114948	ADAM23	protein_coding	2	206443532	206621127	+	1720.51	-0.0783902	0.0124712	1.4573e-10	1.60447e-09
ENSG00000114956	DGUOK	protein_coding	2	73926826	73958961	+	768.748	0.0836324	0.0131166	6.97938e-11	8.00711e-10
ENSG00000114978	MOB1A	protein_coding	2	74152528	74178898	-	3555.76	0.0653983	0.0108856	9.86565e-10	9.70297e-09
ENSG00000114982	KANSL3	protein_coding	2	96593170	96642787	-	1931.89	0.00533785	0.00802764	0.500396	0.619185
ENSG00000114988	LMAN2L	protein_coding	2	96705929	96740064	-	701.639	0.0240368	0.0126992	0.0527186	0.105045
ENSG00000114993	RTKN	protein_coding	2	74425835	74442422	-	833.784	0.0481333	0.0157368	0.00151554	0.00501508
ENSG00000114999	TTL	protein_coding	2	112482156	112541739	+	4661.21	0.0668542	0.0118333	8.1772e-09	7.08946e-08
ENSG00000115008	IL1A	protein_coding	2	112773925	112784493	-	14.1735	-0.0166572	0.0556149	0.613882	0.71683
ENSG00000115020	PIKFYVE	protein_coding	2	208266255	208358746	+	4215.74	-0.0633054	0.0124195	1.9829e-07	1.39392e-06
ENSG00000115041	KCNIP3	protein_coding	2	95297327	95386077	+	102.557	-0.0368757	0.031771	0.181421	0.285683
ENSG00000115042	FAHD2A	protein_coding	2	95402708	95416616	+	1040.95	-0.0177181	0.0106273	0.0914748	0.164564
ENSG00000115053	NCL	protein_coding	2	231453531	231464551	-	16587.8	0.0532566	0.0103177	1.68568e-07	1.19651e-06
ENSG00000115073	ACTR1B	protein_coding	2	97655939	97664044	-	1315.94	-0.000357792	0.0193115	0.989562	0.992966
ENSG00000115084	SLC35F5	protein_coding	2	113706709	113756693	-	3090	-0.0373787	0.0132026	0.00379485	0.0112118
ENSG00000115085	ZAP70	protein_coding	2	97713576	97739862	+	15.2108	0.0317718	0.0568953	0.332336	0.45672
ENSG00000115091	ACTR3	protein_coding	2	113890063	113962596	+	6885.66	0.0669539	0.0135505	3.89794e-07	2.61496e-06
ENSG00000115107	STEAP3	protein_coding	2	119223831	119265652	+	193.957	0.0942868	0.0337991	0.00144847	0.00481084
ENSG00000115109	EPB41L5	protein_coding	2	120013077	120179119	+	3879	0.00222353	0.0104579	0.825068	0.880411
ENSG00000115128	SF3B6	protein_coding	2	24067586	24076326	-	1308.58	-0.0024204	0.0120086	0.841226	0.89151
ENSG00000115129	TP53I3	protein_coding	2	24077433	24085861	-	978.154	0.0188429	0.0163368	0.230231	0.344797
ENSG00000115137	DNAJC27	protein_coding	2	24943636	24972094	-	342.956	-0.00946907	0.0188854	0.603876	0.70861
ENSG00000115145	STAM2	protein_coding	2	152116801	152175763	-	1550.64	-0.00528835	0.0153767	0.72699	0.807965
ENSG00000115159	GPD2	protein_coding	2	156435290	156613735	+	1836.22	0.00536423	0.0152932	0.711763	0.796008
ENSG00000115163	CENPA	protein_coding	2	26764289	26801067	+	525.67	0.215543	0.023305	1.82281e-21	6.77366e-20
ENSG00000115170	ACVR1	protein_coding	2	157736251	157876330	-	891.246	-0.115755	0.0163045	3.10141e-13	4.8522e-12
ENSG00000115183	TANC1	protein_coding	2	158968640	159232659	+	3805.01	0.0152448	0.0128659	0.224342	0.337901
ENSG00000115204	MPV17	protein_coding	2	27309492	27325680	-	1248.19	0.0478401	0.0103954	2.9444e-06	1.72098e-05
ENSG00000115207	GTF3C2	protein_coding	2	27325849	27357034	-	1595.65	0.03273	0.00975452	0.000666352	0.00241468
ENSG00000115211	EIF2B4	protein_coding	2	27364352	27370457	-	834.666	0.0562699	0.0124631	3.87472e-06	2.20955e-05
ENSG00000115216	NRBP1	protein_coding	2	27427790	27442259	+	2804.64	0.0574927	0.0106889	4.5701e-08	3.53602e-07
ENSG00000115226	FNDC4	protein_coding	2	27491883	27495200	-	968.384	-0.0528842	0.0166711	0.00099222	0.00343758
ENSG00000115232	ITGA4	protein_coding	2	181457207	181538940	+	8.17307	0.0524383	0.0734471	0.126343	0.213794
ENSG00000115233	PSMD14	protein_coding	2	161308425	161411717	+	1765.03	0.100961	0.0157811	4.35991e-11	5.14895e-10
ENSG00000115234	SNX17	protein_coding	2	27370496	27377535	+	2306	0.0400797	0.0185734	0.023046	0.052388
ENSG00000115239	ASB3	protein_coding	2	53532672	53860160	-	1248.87	-0.102665	0.0135877	1.24567e-14	2.28853e-13
ENSG00000115241	PPM1G	protein_coding	2	27381199	27409591	-	3315.94	0.0586144	0.0104131	1.0722e-08	9.11391e-08
ENSG00000115252	PDE1A	protein_coding	2	182140036	182523192	-	22.6161	-0.00189825	0.0453107	0.963584	0.974707
ENSG00000115255	REEP6	protein_coding	19	1491181	1497927	+	57.6047	-0.0548132	0.0398237	0.0895725	0.161839
ENSG00000115257	PCSK4	protein_coding	19	1481428	1490752	-	45.9051	0.0783439	0.0477094	0.0313221	0.0679442
ENSG00000115266	APC2	protein_coding	19	1446302	1473244	+	7375.15	-0.108399	0.0425722	0.00234639	0.0073679
ENSG00000115267	IFIH1	protein_coding	2	162267074	162318684	-	159.701	0.0300497	0.0264652	0.209213	0.319247
ENSG00000115268	RPS15	protein_coding	19	1438358	1440495	+	2676.41	0.0425741	0.0169252	0.00860835	0.0227558
ENSG00000115271	GCA	protein_coding	2	162318840	162371595	+	440.67	-0.0152072	0.0200792	0.427587	0.551761
ENSG00000115274	INO80B	protein_coding	2	74455087	74457944	+	22.2232	-0.137695	0.0683883	0.00527692	0.014908
ENSG00000115275	MOGS	protein_coding	2	74461057	74465410	-	1396.77	0.0672854	0.0196922	0.000307191	0.00120439
ENSG00000115282	TTC31	protein_coding	2	74483081	74494559	+	565.975	0.0293997	0.0142251	0.0333742	0.071726
ENSG00000115286	NDUFS7	protein_coding	19	1383527	1395589	+	398.379	0.0337128	0.0208757	0.0853753	0.155655
ENSG00000115289	PCGF1	protein_coding	2	74505043	74507695	-	278.928	0.0877803	0.0187647	1.02336e-06	6.41836e-06
ENSG00000115290	GRB14	protein_coding	2	164492417	164621482	-	190.804	0.0708192	0.0271475	0.00398202	0.0116967
ENSG00000115295	CLIP4	protein_coding	2	29097705	29189643	+	580.452	-0.0392286	0.0171565	0.0175044	0.0415614
ENSG00000115306	SPTBN1	protein_coding	2	54456317	54671446	+	24976	-0.0627192	0.00981702	9.96053e-11	1.11567e-09
ENSG00000115307	AUP1	protein_coding	2	74526645	74529760	-	2289.04	0.0562309	0.0118112	1.17797e-06	7.31269e-06
ENSG00000115310	RTN4	protein_coding	2	54972187	55112621	-	17886.9	0.0295611	0.0063153	2.40078e-06	1.42237e-05
ENSG00000115317	HTRA2	protein_coding	2	74529725	74533332	+	378.341	0.00935748	0.0183911	0.590612	0.696996
ENSG00000115318	LOXL3	protein_coding	2	74532258	74555690	-	760.025	0.0669359	0.0151944	5.34752e-06	2.97745e-05
ENSG00000115325	DOK1	protein_coding	2	74549026	74557551	+	388.177	0.0603554	0.022587	0.00409216	0.0119822
ENSG00000115339	GALNT3	protein_coding	2	165747588	165794659	-	32.6699	-0.042065	0.0479464	0.234333	0.349636
ENSG00000115350	POLE4	protein_coding	2	74958643	74970128	+	102.85	0.0553216	0.0297448	0.0356088	0.0754671
ENSG00000115353	TACR1	protein_coding	2	75046463	75199520	-	12.5654	-0.0749206	0.089345	0.0696474	0.13214
ENSG00000115355	CCDC88A	protein_coding	2	55287842	55419895	-	12762.4	-0.0758976	0.0187656	2.35556e-05	0.000116617
ENSG00000115361	ACADL	protein_coding	2	210187126	210225447	-	90.4582	-0.0225771	0.0285046	0.378134	0.502629
ENSG00000115364	MRPL19	protein_coding	2	75646783	75690851	+	1925.17	0.0463696	0.0155587	0.00200436	0.00641581
ENSG00000115365	LANCL1	protein_coding	2	210431249	210477652	-	1975.65	-0.0856933	0.0135274	9.30235e-11	1.04746e-09
ENSG00000115368	WDR75	protein_coding	2	189441446	189475552	+	1160.78	0.0441252	0.0182977	0.0112382	0.0285623
ENSG00000115380	EFEMP1	protein_coding	2	55865967	55924139	-	35.4399	-0.0925015	0.0729187	0.0395049	0.0822185
ENSG00000115392	FANCL	protein_coding	2	58159243	58241372	-	568.033	-0.0119399	0.0181379	0.496845	0.615937
ENSG00000115414	FN1	protein_coding	2	215360440	215436073	-	4938.59	0.1091	0.0153617	2.92686e-13	4.60277e-12
ENSG00000115415	STAT1	protein_coding	2	190908460	191020960	-	4570.64	-0.0946467	0.0146737	3.52876e-11	4.24748e-10
ENSG00000115419	GLS	protein_coding	2	190880821	190965552	+	2158	-0.0101935	0.0169305	0.535929	0.649526
ENSG00000115421	PAPOLG	protein_coding	2	60756266	60802086	+	717.188	-0.035158	0.0158438	0.0220118	0.0504139
ENSG00000115423	DNAH6	protein_coding	2	84516498	84819589	+	489.942	0.029275	0.0225739	0.161003	0.260247
ENSG00000115425	PECR	protein_coding	2	215996329	216082955	-	249.84	0.131457	0.0197763	5.44367e-12	7.30846e-11
ENSG00000115446	UNC50	protein_coding	2	98608579	98618515	+	801.527	0.0027933	0.0119128	0.807492	0.868337
ENSG00000115457	IGFBP2	protein_coding	2	216632828	216664436	+	11906	-0.0332174	0.0225004	0.115761	0.199297
ENSG00000115459	ELMOD3	protein_coding	2	85354394	85391752	+	350.783	-0.0250734	0.0165688	0.117782	0.202219
ENSG00000115461	IGFBP5	protein_coding	2	216672105	216695549	-	1295.04	0.102803	0.0184202	6.38459e-09	5.63161e-08
ENSG00000115464	USP34	protein_coding	2	61187463	61471087	-	7957.34	-0.0250211	0.0158724	0.104538	0.183552
ENSG00000115468	EFHD1	protein_coding	2	232606057	232682780	+	33.8546	-0.128907	0.0575779	0.00364865	0.0108295
ENSG00000115474	KCNJ13	protein_coding	2	232765802	232776565	-	102.144	-0.0625937	0.0493906	0.0870361	0.15806
ENSG00000115484	CCT4	protein_coding	2	61868085	61888671	-	4331.58	0.0857919	0.00973424	4.46414e-19	1.31655e-17
ENSG00000115486	GGCX	protein_coding	2	85544720	85561547	-	1232.23	0.0217951	0.00997162	0.0265509	0.0591369
ENSG00000115504	EHBP1	protein_coding	2	62673851	63046487	+	2231.22	-0.030292	0.0155268	0.0445551	0.0909862
ENSG00000115507	OTX1	protein_coding	2	63050057	63057836	+	1834.89	0.0450351	0.0152159	0.00218585	0.00691991
ENSG00000115514	TXNDC9	protein_coding	2	99318982	99340702	-	723.581	0.07077	0.0152155	1.57218e-06	9.58933e-06
ENSG00000115520	COQ10B	protein_coding	2	197453423	197475308	+	1050.7	-0.00950835	0.0122009	0.429412	0.553513
ENSG00000115524	SF3B1	protein_coding	2	197388515	197435079	-	14445.1	-0.0329257	0.0132389	0.0110559	0.0281799
ENSG00000115525	ST3GAL5	protein_coding	2	85837120	85905199	-	1408.86	-0.0101017	0.0110734	0.356261	0.481185
ENSG00000115526	CHST10	protein_coding	2	100391860	100417668	-	2431.32	0.00175463	0.0106838	0.86343	0.906739
ENSG00000115539	PDCL3	protein_coding	2	100562993	100576739	+	308.819	0.0414586	0.0172747	0.0122422	0.0306656
ENSG00000115540	MOB4	protein_coding	2	197515571	197553699	+	1329.8	-0.00726739	0.0171602	0.664681	0.758154
ENSG00000115541	HSPE1	protein_coding	2	197500140	197503449	+	1162.8	0.10189	0.0225267	1.59835e-06	9.73501e-06
ENSG00000115548	KDM3A	protein_coding	2	86440647	86492716	+	4272.09	-0.0859021	0.0133994	5.66924e-11	6.57489e-10
ENSG00000115556	PLCD4	protein_coding	2	218607899	218637181	+	40.6301	-0.0530302	0.0434443	0.118079	0.202648
ENSG00000115561	CHMP3	protein_coding	2	86503430	86563479	-	1846.91	0.0651967	0.0132803	4.84619e-07	3.21064e-06
ENSG00000115568	ZNF142	protein_coding	2	218633329	218659655	-	1524.11	0.0968037	0.0104963	8.85256e-21	3.06003e-19
ENSG00000115594	IL1R1	protein_coding	2	102064544	102179874	+	29.7969	0.0595317	0.0527695	0.10369	0.182316
ENSG00000115616	SLC9A2	protein_coding	2	102619553	102711355	+	50.9872	0.106148	0.0449675	0.00376926	0.0111424
ENSG00000115641	FHL2	protein_coding	2	105357712	105438513	-	785.276	-0.052609	0.0164007	0.000886168	0.00310809
ENSG00000115649	CNPPD1	protein_coding	2	219171897	219178106	-	897.801	0.0330887	0.0206839	0.0882407	0.159812
ENSG00000115652	UXS1	protein_coding	2	106093311	106194301	-	1272.78	0.0332636	0.0127487	0.00753678	0.0203372
ENSG00000115657	ABCB6	protein_coding	2	219209772	219218994	-	52.226	0.04479	0.0400582	0.160832	0.26001
ENSG00000115661	STK16	protein_coding	2	219245455	219250337	+	311.188	-0.00632634	0.0182113	0.721406	0.803529
ENSG00000115677	HDLBP	protein_coding	2	241227264	241317061	-	17498.5	0.103711	0.00989541	2.85968e-26	1.68673e-24
ENSG00000115685	PPP1R7	protein_coding	2	241149576	241183652	+	998.052	0.0284683	0.0152833	0.0538505	0.106933
ENSG00000115687	PASK	protein_coding	2	241106099	241150264	-	662.664	0.0869998	0.0135347	4.67648e-11	5.49841e-10
ENSG00000115694	STK25	protein_coding	2	241492670	241509730	-	3035.9	0.0230223	0.0155156	0.123752	0.210286
ENSG00000115718	PROC	protein_coding	2	127418427	127429242	+	7.35789	-0.0506524	0.0773807	0.135214	0.225849
ENSG00000115738	ID2	protein_coding	2	8678845	8684461	+	2361.06	-0.12113	0.0165968	6.48246e-14	1.10073e-12
ENSG00000115750	TAF1B	protein_coding	2	9843443	9934416	+	446.621	0.0336699	0.0209981	0.0869269	0.157957
ENSG00000115756	HPCAL1	protein_coding	2	10302889	10427617	+	278.928	-0.0325868	0.0187698	0.0692419	0.131523
ENSG00000115758	ODC1	protein_coding	2	10439968	10448327	-	5723.86	0.0640821	0.0114624	1.21046e-08	1.02279e-07
ENSG00000115760	BIRC6	protein_coding	2	32357028	32618899	+	8195.49	-0.0301131	0.0129861	0.0179563	0.042459
ENSG00000115761	NOL10	protein_coding	2	10570754	10689987	-	1224.23	0.0514447	0.0135489	9.63861e-05	0.000422381
ENSG00000115762	PLEKHB2	protein_coding	2	131104847	131353709	+	4323.25	0.064259	0.0107594	1.2543e-09	1.21399e-08
ENSG00000115806	GORASP2	protein_coding	2	170928464	170967130	+	2114.09	0.107881	0.0142316	8.59329e-15	1.60365e-13
ENSG00000115808	STRN	protein_coding	2	36837698	36966536	-	3068.55	-0.0189246	0.0137297	0.159379	0.258092
ENSG00000115816	CEBPZ	protein_coding	2	37201612	37231596	-	1621.36	0.0294463	0.0170831	0.0717559	0.13544
ENSG00000115825	PRKD3	protein_coding	2	37250502	37324833	-	3990.27	0.0406032	0.013697	0.00228699	0.00719624
ENSG00000115827	DCAF17	protein_coding	2	171434217	171485052	+	672.76	0.0256392	0.0155373	0.087327	0.158494
ENSG00000115828	QPCT	protein_coding	2	37342827	37373322	+	69.1325	0.0602652	0.0383155	0.0566572	0.111611
ENSG00000115839	RAB3GAP1	protein_coding	2	135052292	135176394	+	1745.54	-0.0105651	0.0107292	0.320397	0.444199
ENSG00000115840	SLC25A12	protein_coding	2	171783405	171999859	-	1256.98	0.00780785	0.0106071	0.454129	0.577438
ENSG00000115841	RMDN2	protein_coding	2	37923187	38067142	+	119.452	-0.185905	0.0336943	3.90588e-09	3.53455e-08
ENSG00000115844	DLX2	protein_coding	2	172099438	172102900	-	2477.55	0.0446004	0.0278721	0.0717276	0.135402
ENSG00000115850	LCT	protein_coding	2	135787850	135837184	-	17.0997	-0.0131701	0.0492607	0.700868	0.787067
ENSG00000115866	DARS1	protein_coding	2	135905881	135986100	-	2292.58	0.0180703	0.0129218	0.151477	0.247746
ENSG00000115875	SRSF7	protein_coding	2	38743599	38751494	-	3937.82	0.0814291	0.0121251	7.35429e-12	9.74455e-11
ENSG00000115884	SDC1	protein_coding	2	20200797	20225433	-	282.241	0.116751	0.033759	0.000105077	0.0004568
ENSG00000115896	PLCL1	protein_coding	2	197804593	198572581	+	51.8445	-0.272521	0.0435111	3.17383e-11	3.84854e-10
ENSG00000115902	SLC1A4	protein_coding	2	64988477	65023865	+	863.48	0.0293223	0.0128478	0.0194003	0.0453404
ENSG00000115904	SOS1	protein_coding	2	38981549	39124345	-	3222.56	-0.0137684	0.0166661	0.395915	0.520995
ENSG00000115935	WIPF1	protein_coding	2	174559572	174682916	-	1930.78	0.0570317	0.0112771	2.57754e-07	1.77559e-06
ENSG00000115942	ORC2	protein_coding	2	200908977	200963680	-	736.28	0.0502648	0.01301	7.48275e-05	0.000335998
ENSG00000115944	COX7A2L	protein_coding	2	42333546	42425088	-	1604.46	0.0311682	0.00957262	0.000965867	0.00335392
ENSG00000115946	PNO1	protein_coding	2	68157888	68176238	+	305.288	0.115449	0.0177259	1.68817e-11	2.12197e-10
ENSG00000115947	ORC4	protein_coding	2	147930396	148021604	-	1527.62	-0.000295679	0.0156299	0.99003	0.993342
ENSG00000115963	RND3	protein_coding	2	150468195	150539011	-	6110.41	0.0138631	0.0137654	0.299084	0.421665
ENSG00000115966	ATF2	protein_coding	2	175072250	175168382	-	2756.69	-0.0296002	0.0158247	0.0536747	0.106643
ENSG00000115970	THADA	protein_coding	2	43230851	43596038	-	1644.14	0.0294607	0.0123599	0.0147406	0.0358997
ENSG00000115977	AAK1	protein_coding	2	69457997	69674349	-	4404.64	0.0194629	0.00936491	0.0350605	0.0745053
ENSG00000115993	TRAK2	protein_coding	2	201377207	201451500	-	3282.42	0.130126	0.0156202	1.40743e-17	3.53401e-16
ENSG00000115998	C2orf42	protein_coding	2	70149885	70248615	-	426.893	-0.0102304	0.0157347	0.505368	0.6232
ENSG00000116001	TIA1	protein_coding	2	70209444	70248660	-	4637.63	-0.102182	0.0134195	7.89675e-15	1.48015e-13
ENSG00000116005	PCYOX1	protein_coding	2	70257386	70281185	+	2412.18	0.0697697	0.0152986	2.42847e-06	1.43757e-05
ENSG00000116016	EPAS1	protein_coding	2	46293667	46386697	+	75.1132	0.0288597	0.0330871	0.305787	0.428673
ENSG00000116017	ARID3A	protein_coding	19	925781	975939	+	185.902	-0.0191036	0.0258006	0.422149	0.546311
ENSG00000116030	SUMO1	protein_coding	2	202206182	202238599	-	2974.22	0.0065091	0.0122504	0.584887	0.691812
ENSG00000116032	GRIN3B	protein_coding	19	1000419	1009732	+	37.8345	-0.0955856	0.0722911	0.0319768	0.0691882
ENSG00000116035	VAX2	protein_coding	2	70900576	70965373	+	115.351	0.00796	0.0297468	0.758299	0.831734
ENSG00000116044	NFE2L2	protein_coding	2	177227595	177392697	-	2865.87	-0.0100211	0.0155051	0.508537	0.625967
ENSG00000116062	MSH6	protein_coding	2	47695530	47810063	+	3561.18	0.0873628	0.0127631	2.7035e-12	3.76739e-11
ENSG00000116095	PLEKHA3	protein_coding	2	178480457	178516463	+	1961.26	-0.0564156	0.0123197	2.97933e-06	1.73758e-05
ENSG00000116096	SPR	protein_coding	2	72887382	72892158	+	28.681	0.022555	0.0448381	0.487562	0.606866
ENSG00000116106	EPHA4	protein_coding	2	221418027	221574202	-	644.717	-0.0717275	0.0204529	0.000218089	0.000883854
ENSG00000116117	PARD3B	protein_coding	2	204545475	205620162	+	1169.84	-0.114003	0.010919	4.25281e-26	2.48522e-24
ENSG00000116120	FARSB	protein_coding	2	222566899	222656092	-	1674.55	0.14684	0.0144307	3.71455e-25	2.0177e-23
ENSG00000116127	ALMS1	protein_coding	2	73385758	73625166	+	4987.18	-0.035509	0.0156002	0.0189272	0.0443802
ENSG00000116128	BCL9	protein_coding	1	147541501	147626216	+	4355.52	0.00989305	0.011223	0.367232	0.491822
ENSG00000116132	PRRX1	protein_coding	1	170662728	170739421	+	411.974	0.211449	0.0272362	6.82784e-16	1.46263e-14
ENSG00000116133	DHCR24	protein_coding	1	54849627	54887195	-	12241.4	-0.0235001	0.0142717	0.0918439	0.165116
ENSG00000116138	DNAJC16	protein_coding	1	15526813	15592379	+	1319.05	0.0245904	0.0122978	0.0408743	0.0844986
ENSG00000116141	MARK1	protein_coding	1	220528136	220664461	+	4518.03	0.0272756	0.0127674	0.0285572	0.0629275
ENSG00000116147	TNR	protein_coding	1	175315194	175743616	-	192.833	0.0197308	0.0359475	0.499019	0.617983
ENSG00000116151	MORN1	protein_coding	1	2321253	2391707	-	293.29	-0.0172828	0.0224464	0.414549	0.539075
ENSG00000116157	GPX7	protein_coding	1	52602371	52609051	+	212.762	0.0517992	0.0219171	0.0113305	0.0287659
ENSG00000116161	CACYBP	protein_coding	1	174999163	175012027	+	1532.42	0.124033	0.0197452	6.28666e-11	7.25932e-10
ENSG00000116171	SCP2	protein_coding	1	52927276	53051698	+	1629.05	-0.0111294	0.011657	0.333438	0.457704
ENSG00000116176	TPSG1	protein_coding	16	1221651	1225257	-	5.8539	-0.13966	0.187918	0.0147993	0.0360304
ENSG00000116183	PAPPA2	protein_coding	1	176463171	176845601	+	9.22628	-0.0359912	0.064054	0.258543	0.376293
ENSG00000116191	RALGPS2	protein_coding	1	178725147	178921841	+	1292.66	-0.00989205	0.0160688	0.527687	0.642978
ENSG00000116194	ANGPTL1	protein_coding	1	178849535	178871077	-	1210.65	0.00705751	0.0213885	0.719816	0.802253
ENSG00000116198	CEP104	protein_coding	1	3812086	3857396	-	1420.52	-0.036737	0.0109138	0.000632869	0.0023063
ENSG00000116199	FAM20B	protein_coding	1	179025804	179076567	+	2613.17	0.0560555	0.0126592	5.72731e-06	3.16957e-05
ENSG00000116205	TCEANC2	protein_coding	1	54053584	54112519	+	449.294	0.124235	0.0175018	2.5229e-13	3.99487e-12
ENSG00000116209	TMEM59	protein_coding	1	54026681	54053504	-	2654.38	-0.0655436	0.0108904	9.8194e-10	9.66194e-09
ENSG00000116212	LRRC42	protein_coding	1	53946085	53968168	+	544.264	0.099098	0.0163495	3.91292e-10	4.08221e-09
ENSG00000116213	WRAP73	protein_coding	1	3630767	3652761	-	394.928	0.0403914	0.0198337	0.0308907	0.0671865
ENSG00000116221	MRPL37	protein_coding	1	54184041	54225464	+	1285.47	0.077279	0.012242	1.17614e-10	1.30708e-09
ENSG00000116237	ICMT	protein_coding	1	6221193	6235972	-	2506.93	0.10792	0.0130294	3.01889e-17	7.33804e-16
ENSG00000116251	RPL22	protein_coding	1	6185020	6209389	-	4640.77	0.0195452	0.0117112	0.0883098	0.159924
ENSG00000116254	CHD5	protein_coding	1	6101787	6180321	-	91.6642	-0.334214	0.0354499	2.98159e-22	1.2139e-20
ENSG00000116260	QSOX1	protein_coding	1	180154869	180204030	+	988.948	-0.00976715	0.0200514	0.612288	0.715635
ENSG00000116266	STXBP3	protein_coding	1	108746674	108809523	+	1504.23	-0.0578997	0.0190532	0.00142922	0.00475356
ENSG00000116273	PHF13	protein_coding	1	6613731	6624030	+	1080.03	0.044196	0.0173025	0.00760954	0.0204842
ENSG00000116285	ERRFI1	protein_coding	1	8004404	8026309	-	1316.89	-0.0438705	0.0148153	0.00231162	0.00726836
ENSG00000116288	PARK7	protein_coding	1	7954291	7985505	+	1264.9	0.0607455	0.0154829	4.88307e-05	0.000228034
ENSG00000116299	ELAPOR1	protein_coding	1	109113679	109206781	+	27.2253	-0.184677	0.0569664	0.00011086	0.000479981
ENSG00000116329	OPRD1	protein_coding	1	28812142	28871267	+	49.1598	0.225954	0.0530712	1.36953e-06	8.42571e-06
ENSG00000116337	AMPD2	protein_coding	1	109616104	109632051	+	1284.06	0.0770045	0.0175358	4.68368e-06	2.63626e-05
ENSG00000116350	SRSF4	protein_coding	1	29147743	29181900	-	2924.73	0.0143473	0.00846494	0.086257	0.156913
ENSG00000116353	MECR	protein_coding	1	29192657	29230942	-	508.46	0.00887124	0.0143185	0.521986	0.638149
ENSG00000116396	KCNC4	protein_coding	1	110210314	110283100	+	60.3504	-0.127024	0.0395807	0.000246096	0.000984985
ENSG00000116406	EDEM3	protein_coding	1	184690237	184754907	-	2768.4	0.0246223	0.0129989	0.0520446	0.103899
ENSG00000116455	WDR77	protein_coding	1	111439890	111449256	-	821.433	0.0287187	0.0149476	0.0471649	0.0954913
ENSG00000116459	ATP5PB	protein_coding	1	111448864	111462773	+	1647.08	0.0721464	0.014306	2.11098e-07	1.47664e-06
ENSG00000116473	RAP1A	protein_coding	1	111542218	111716691	+	1624.02	0.033268	0.0166999	0.037846	0.0793555
ENSG00000116478	HDAC1	protein_coding	1	32292083	32333626	+	1815.7	0.0273744	0.0101494	0.0062009	0.0171609
ENSG00000116489	CAPZA1	protein_coding	1	112619805	112671616	+	3322.7	0.0740512	0.0181081	1.869e-05	9.45963e-05
ENSG00000116497	S100PBP	protein_coding	1	32816767	32858875	+	1419.78	-0.00228892	0.0106967	0.831593	0.885179
ENSG00000116514	RNF19B	protein_coding	1	32936445	32964809	-	663.866	-0.00142727	0.0159236	0.930098	0.952556
ENSG00000116521	SCAMP3	protein_coding	1	155255979	155262430	-	1350.6	0.0746925	0.0144592	1.05779e-07	7.75068e-07
ENSG00000116525	TRIM62	protein_coding	1	33145399	33182059	-	466.449	-0.0220139	0.0191305	0.228908	0.34325
ENSG00000116539	ASH1L	protein_coding	1	155335268	155563162	-	6936.04	-0.0444373	0.0137955	0.000960751	0.00333833
ENSG00000116544	DLGAP3	protein_coding	1	34865436	34929650	-	67.6291	0.0893475	0.0420489	0.00934903	0.0244677
ENSG00000116560	SFPQ	protein_coding	1	35176378	35193145	-	18802.7	-0.0125867	0.00779041	0.103114	0.181605
ENSG00000116574	RHOU	protein_coding	1	228735479	228746664	+	116.456	-0.018272	0.0293092	0.487895	0.607103
ENSG00000116580	GON4L	protein_coding	1	155749659	155859400	-	3525.75	0.00684949	0.0108674	0.518751	0.635253
ENSG00000116584	ARHGEF2	protein_coding	1	155946851	156007070	-	3118	0.0362273	0.0126797	0.00341663	0.0102263
ENSG00000116586	LAMTOR2	protein_coding	1	156054782	156058506	+	388.198	-0.00666306	0.0279908	0.796479	0.860535
ENSG00000116604	MEF2D	protein_coding	1	156463727	156500779	-	1481.61	-0.0289309	0.0170709	0.0788906	0.146135
ENSG00000116641	DOCK7	protein_coding	1	62454298	62688386	-	8141	-0.0384687	0.0132936	0.00307795	0.00931742
ENSG00000116649	SRM	protein_coding	1	11054589	11060020	-	1636.36	0.0792013	0.0158661	2.40712e-07	1.66574e-06
ENSG00000116652	DLEU2L	lncRNA	1	63547082	63550636	+	88.1524	-0.125903	0.0359422	8.6178e-05	0.000381812
ENSG00000116661	FBXO2	protein_coding	1	11637018	11655785	-	8.94343	-0.0773707	0.0904753	0.0624905	0.120833
ENSG00000116663	FBXO6	protein_coding	1	11664200	11674354	+	86.2932	-0.119863	0.0341354	9.30761e-05	0.000409392
ENSG00000116667	C1orf21	protein_coding	1	184387029	184629019	+	3072.09	0.0875485	0.0155698	6.50674e-09	5.72513e-08
ENSG00000116668	SWT1	protein_coding	1	185157080	185291781	+	485.865	-0.0589998	0.018738	0.000979638	0.00339841
ENSG00000116670	MAD2L2	protein_coding	1	11674480	11691650	-	1524.95	0.0783952	0.017629	3.51805e-06	2.02514e-05
ENSG00000116675	DNAJC6	protein_coding	1	65248219	65415871	+	172.43	-0.0466317	0.0247349	0.0410486	0.0847849
ENSG00000116678	LEPR	protein_coding	1	65420652	65641559	+	215.794	-0.146666	0.0254596	1.32887e-09	1.28383e-08
ENSG00000116679	IVNS1ABP	protein_coding	1	185296388	185317273	-	3219.36	0.0324116	0.0119665	0.00564786	0.0158133
ENSG00000116685	KIAA2013	protein_coding	1	11919591	11926428	-	1198.38	0.0447592	0.018851	0.0123305	0.030856
ENSG00000116688	MFN2	protein_coding	1	11980181	12015211	+	2826.67	0.0249695	0.00939136	0.00706644	0.0192411
ENSG00000116690	PRG4	protein_coding	1	186296279	186314567	+	24.0769	-0.0658129	0.0590834	0.0958108	0.170963
ENSG00000116691	MIIP	protein_coding	1	12019466	12032045	+	284.877	0.0492653	0.0234314	0.0228397	0.051996
ENSG00000116698	SMG7	protein_coding	1	183472216	183598246	+	2924.01	0.0786055	0.0120976	3.37745e-11	4.07225e-10
ENSG00000116701	NCF2	protein_coding	1	183555562	183590876	-	31.9289	0.122099	0.0620512	0.00693774	0.0189343
ENSG00000116703	PDC	protein_coding	1	186443566	186461114	-	18.2247	-0.0505818	0.067029	0.166711	0.2672
ENSG00000116704	SLC35D1	protein_coding	1	66999350	67054148	-	2614.05	-0.021681	0.00974352	0.024228	0.0546723
ENSG00000116711	PLA2G4A	protein_coding	1	186828949	186988981	+	190.013	0.0923769	0.0298171	0.000569566	0.0021013
ENSG00000116717	GADD45A	protein_coding	1	67685201	67688334	+	1742.22	-0.109415	0.0190816	2.51357e-09	2.33923e-08
ENSG00000116729	WLS	protein_coding	1	68098473	68233120	-	3134.06	0.0533525	0.0110317	8.46299e-07	5.39044e-06
ENSG00000116731	PRDM2	protein_coding	1	13700198	13825079	+	3254.66	0.00906079	0.0133147	0.484819	0.604441
ENSG00000116741	RGS2	protein_coding	1	192809039	192812275	+	328.69	0.130951	0.0258935	7.43085e-08	5.57327e-07
ENSG00000116745	RPE65	protein_coding	1	68428822	68449954	-	2140.64	0.164955	0.0226339	3.59842e-14	6.27015e-13
ENSG00000116747	RO60	protein_coding	1	193059454	193091777	+	7346.63	-0.021399	0.0156717	0.15998	0.258908
ENSG00000116750	UCHL5	protein_coding	1	193012250	193060080	-	993.43	0.0584457	0.0190128	0.00120082	0.00407022
ENSG00000116752	BCAS2	protein_coding	1	114567557	114581629	-	886.198	0.00728867	0.0181453	0.670072	0.762171
ENSG00000116754	SRSF11	protein_coding	1	70205682	70253052	+	6260.05	-0.0686153	0.0125728	2.48915e-08	2.00536e-07
ENSG00000116761	CTH	protein_coding	1	70411218	70439851	+	319.118	-0.0451048	0.0174757	0.00719959	0.0195662
ENSG00000116771	AGMAT	protein_coding	1	15571699	15585051	-	23.3102	0.108451	0.0646486	0.0156731	0.0378242
ENSG00000116774	OLFML3	protein_coding	1	113979391	114035572	+	26.5776	0.00353978	0.045044	0.900819	0.932628
ENSG00000116786	PLEKHM2	protein_coding	1	15684320	15734769	+	2097.04	0.0336311	0.0152588	0.0224867	0.0513304
ENSG00000116791	CRYZ	protein_coding	1	74705482	74733408	-	970.163	0.0196749	0.0136544	0.138511	0.229895
ENSG00000116793	PHTF1	protein_coding	1	113696831	113759489	-	1761.07	-0.00503817	0.0100832	0.616056	0.718699
ENSG00000116809	ZBTB17	protein_coding	1	15941869	15976132	-	1146.54	0.00838057	0.0147974	0.555294	0.666096
ENSG00000116815	CD58	protein_coding	1	116514534	116571039	-	649.438	0.0817545	0.0154426	4.73742e-08	3.65485e-07
ENSG00000116819	TFAP2E	protein_coding	1	35573314	35595328	+	42.9197	0.0422677	0.0399187	0.180389	0.284309
ENSG00000116830	TTF2	protein_coding	1	117060326	117107453	+	1046.16	0.143417	0.0149419	1.26928e-22	5.38382e-21
ENSG00000116852	KIF21B	protein_coding	1	200969390	201023714	-	907.865	-0.0606008	0.0169773	0.000207143	0.000843828
ENSG00000116857	TMEM9	protein_coding	1	201134772	201171574	-	1249.46	-0.0179928	0.0143656	0.199776	0.308137
ENSG00000116863	ADPRS	protein_coding	1	36088892	36093932	+	575.607	0.041184	0.0217393	0.0423533	0.0871333
ENSG00000116871	MAP7D1	protein_coding	1	36155579	36180849	+	3008.9	0.0942754	0.0168957	7.36104e-09	6.41058e-08
ENSG00000116874	WARS2	protein_coding	1	119031216	119140654	-	366.975	-0.0207409	0.018272	0.237586	0.353369
ENSG00000116885	OSCP1	protein_coding	1	36415827	36450451	-	229.705	-0.00293576	0.019498	0.879862	0.918153
ENSG00000116898	MRPS15	protein_coding	1	36455718	36464384	-	806.893	0.104473	0.0130966	4.05827e-16	8.84471e-15
ENSG00000116903	EXOC8	protein_coding	1	231332753	231337852	-	794.811	0.0370927	0.0140837	0.00670212	0.0183831
ENSG00000116906	GNPAT	protein_coding	1	231241207	231277973	+	1550.68	0.0725209	0.0113654	8.24281e-11	9.34082e-10
ENSG00000116918	TSNAX	protein_coding	1	231528541	231566524	+	852.136	0.00109569	0.0174662	0.943647	0.961943
ENSG00000116922	C1orf109	protein_coding	1	37681570	37692249	-	399.976	0.101228	0.0174414	1.80913e-09	1.71742e-08
ENSG00000116954	RRAGC	protein_coding	1	38838198	38859772	-	802.506	0.0819631	0.0149198	1.53918e-08	1.27723e-07
ENSG00000116962	NID1	protein_coding	1	235975830	236065109	-	2320.77	0.0256492	0.0122199	0.0318913	0.0690173
ENSG00000116977	LGALS8	protein_coding	1	236518000	236552981	+	607.282	-0.00474072	0.0177718	0.785181	0.851879
ENSG00000116981	NT5C1A	protein_coding	1	39651229	39672107	-	10.9403	0.00998794	0.0538467	0.721064	0.803266
ENSG00000116983	HPCAL4	protein_coding	1	39678648	39691485	-	65.6779	-0.017865	0.034467	0.548217	0.659689
ENSG00000116984	MTR	protein_coding	1	236795292	236921278	+	2597.35	-0.00639161	0.0138367	0.646863	0.744089
ENSG00000116985	BMP8B	protein_coding	1	39757182	39788865	-	63.2218	0.0890116	0.0351858	0.00345515	0.0103228
ENSG00000116990	MYCL	protein_coding	1	39895426	39902256	-	194.766	0.0661787	0.0259896	0.00525969	0.0148633
ENSG00000116991	SIPA1L2	protein_coding	1	232397965	232630571	-	6982.03	0.019874	0.0106498	0.0573437	0.11272
ENSG00000117000	RLF	protein_coding	1	40161387	40240921	+	2033.72	0.0195125	0.0152674	0.18535	0.290559
ENSG00000117009	KMO	protein_coding	1	241532134	241595642	+	6.63645	0.00942181	0.0560523	0.718223	0.800981
ENSG00000117010	ZNF684	protein_coding	1	40531573	40548167	+	150.842	0.0275702	0.0287165	0.278413	0.398699
ENSG00000117013	KCNQ4	protein_coding	1	40783787	40840452	+	35.8662	0.0859471	0.0481597	0.0208051	0.0480584
ENSG00000117016	RIMS3	protein_coding	1	40620680	40665682	-	617.032	0.149708	0.0223052	2.67481e-12	3.73229e-11
ENSG00000117020	AKT3	protein_coding	1	243488233	243851079	-	4165.27	-0.0626319	0.0138612	3.5803e-06	2.05708e-05
ENSG00000117036	ETV3	protein_coding	1	157121191	157138474	-	1669.36	0.0200794	0.00990335	0.0396756	0.0824867
ENSG00000117054	ACADM	protein_coding	1	75724431	75787575	+	833.332	-0.0758232	0.0161635	1.23316e-06	7.63303e-06
ENSG00000117069	ST6GALNAC5	protein_coding	1	76867480	77067546	+	9570.11	-0.0989047	0.0119726	4.60244e-17	1.09375e-15
ENSG00000117114	ADGRL2	protein_coding	1	81306147	81992436	+	1546.79	0.0809682	0.0212875	5.34608e-05	0.000247789
ENSG00000117118	SDHB	protein_coding	1	17018722	17054032	-	898.374	0.0882217	0.0130374	4.67834e-12	6.33689e-11
ENSG00000117122	MFAP2	protein_coding	1	16974502	16980632	-	6.1755	-0.0200446	0.0599038	0.460145	0.58286
ENSG00000117133	RPF1	protein_coding	1	84479259	84498352	+	824.404	0.0386274	0.0137219	0.00381242	0.0112559
ENSG00000117139	KDM5B	protein_coding	1	202724495	202808487	-	8478.25	-0.0640044	0.00921383	2.16711e-12	3.07014e-11
ENSG00000117143	UAP1	protein_coding	1	162561506	162599842	+	651.429	0.0530727	0.017247	0.00131149	0.00439702
ENSG00000117151	CTBS	protein_coding	1	84549611	84574480	-	127.097	-0.0641333	0.0281609	0.0116235	0.0293523
ENSG00000117152	RGS4	protein_coding	1	163068775	163076802	+	294.481	-0.147902	0.0349479	3.29938e-06	1.90596e-05
ENSG00000117153	KLHL12	protein_coding	1	202891116	202928636	-	1835.48	0.0483684	0.011255	1.21246e-05	6.33856e-05
ENSG00000117155	SSX2IP	protein_coding	1	84643706	84690803	-	2056.32	0.0385356	0.0169154	0.0174051	0.0413485
ENSG00000117174	ZNHIT6	protein_coding	1	85649417	85708433	-	1138.35	0.0598618	0.0150608	4.00844e-05	0.000190008
ENSG00000117222	RBBP5	protein_coding	1	205086142	205122015	-	1343.38	0.0426123	0.0115756	0.000173819	0.000719364
ENSG00000117226	GBP3	protein_coding	1	89006680	89022894	-	53.3949	-0.186861	0.0528458	3.9145e-05	0.000185949
ENSG00000117228	GBP1	protein_coding	1	89052319	89065360	-	64.1837	-0.0574123	0.0512861	0.115009	0.198339
ENSG00000117242	PINK1-AS	lncRNA	1	20642657	20652193	-	203.164	0.0516179	0.022691	0.0143954	0.0352121
ENSG00000117245	KIF17	protein_coding	1	20664014	20718017	-	29.1313	0.0038149	0.0426824	0.898222	0.930764
ENSG00000117262	GPR89A	protein_coding	1	145607988	145670650	+	663.333	0.0197126	0.0168335	0.221647	0.334512
ENSG00000117266	CDK18	protein_coding	1	205504598	205532793	+	31.5502	0.0575513	0.0536078	0.115639	0.199118
ENSG00000117280	RAB29	protein_coding	1	205767986	205775482	-	1577.51	0.00912386	0.0138731	0.497215	0.616251
ENSG00000117281	CD160	protein_coding	1	145719471	145739288	+	104.651	0.00264626	0.0290231	0.909738	0.938656
ENSG00000117298	ECE1	protein_coding	1	21217247	21345572	-	878.915	0.056137	0.01594	0.000259788	0.00103512
ENSG00000117305	HMGCL	protein_coding	1	23801885	23838620	-	535.936	-0.0308591	0.0144311	0.028216	0.0622853
ENSG00000117308	GALE	protein_coding	1	23795599	23800781	-	537.88	0.0920986	0.0180331	1.04981e-07	7.69754e-07
ENSG00000117318	ID3	protein_coding	1	23557926	23559501	-	743.876	-0.36742	0.0444857	6.71701e-18	1.75062e-16
ENSG00000117335	CD46	protein_coding	1	207752054	207795513	+	3080.1	-0.0657702	0.0136757	8.27454e-07	5.28147e-06
ENSG00000117360	PRPF3	protein_coding	1	150321479	150353233	+	1274.9	0.0740196	0.012857	3.84785e-09	3.48648e-08
ENSG00000117362	APH1A	protein_coding	1	150265399	150269580	-	2962.28	0.0411931	0.0171288	0.0120193	0.0302049
ENSG00000117385	P3H1	protein_coding	1	42746335	42767084	-	900.906	0.0728575	0.0145099	2.35562e-07	1.63223e-06
ENSG00000117394	SLC2A1	protein_coding	1	42925353	42958893	-	1405.61	0.152306	0.021803	3.79589e-13	5.86972e-12
ENSG00000117395	EBNA1BP2	protein_coding	1	43164175	43270936	-	1079.07	0.141834	0.0139775	5.46076e-25	2.91418e-23
ENSG00000117399	CDC20	protein_coding	1	43358981	43363203	+	917.094	0.281441	0.021939	6.08588e-39	1.16745e-36
ENSG00000117400	MPL	protein_coding	1	43337818	43354466	+	7.79628	0.00739174	0.0548004	0.776136	0.844599
ENSG00000117407	ARTN	protein_coding	1	43933320	43937240	+	24.3809	-0.0515758	0.0539503	0.155397	0.253029
ENSG00000117408	IPO13	protein_coding	1	43946950	43968022	+	1266.11	0.00623804	0.0128811	0.617437	0.719992
ENSG00000117410	ATP6V0B	protein_coding	1	43974487	43978295	+	1286.75	0.0208388	0.0254918	0.366946	0.491562
ENSG00000117411	B4GALT2	protein_coding	1	43978943	43991170	+	1499.53	0.0321289	0.0280157	0.195756	0.303327
ENSG00000117419	ERI3	protein_coding	1	44221070	44355260	-	1734.28	-0.0142111	0.0095654	0.133787	0.223903
ENSG00000117425	PTCH2	protein_coding	1	44819844	44843253	-	82.3996	-0.0191046	0.0337253	0.510538	0.627867
ENSG00000117448	AKR1A1	protein_coding	1	45550543	45570049	+	643.624	0.110494	0.0161318	1.77838e-12	2.54312e-11
ENSG00000117450	PRDX1	protein_coding	1	45510914	45542732	-	3839.07	0.0525496	0.00981515	5.56011e-08	4.25282e-07
ENSG00000117461	PIK3R3	protein_coding	1	46040140	46133036	-	3597.73	0.0399398	0.0106688	0.000140584	0.000595474
ENSG00000117472	TSPAN1	protein_coding	1	46175073	46185962	+	8.57625	0.0243144	0.0574174	0.417448	0.541863
ENSG00000117475	BLZF1	protein_coding	1	169367970	169396540	+	600.442	-0.0520796	0.0189805	0.00398774	0.0117102
ENSG00000117477	CCDC181	protein_coding	1	169394870	169460669	-	209.704	0.0184957	0.0235224	0.392617	0.517551
ENSG00000117479	SLC19A2	protein_coding	1	169463909	169485944	-	542.435	0.0399399	0.0165953	0.0122429	0.0306656
ENSG00000117480	FAAH	protein_coding	1	46394317	46413848	+	44.8954	-0.00675423	0.0367356	0.828652	0.88293
ENSG00000117481	NSUN4	protein_coding	1	46340789	46365152	+	462.944	0.0447212	0.0169064	0.00582533	0.0162401
ENSG00000117500	TMED5	protein_coding	1	93149742	93180516	-	3206.67	0.00622838	0.0149723	0.664195	0.757834
ENSG00000117505	DR1	protein_coding	1	93345907	93369493	+	2431.35	0.00854486	0.0124828	0.481833	0.602058
ENSG00000117519	CNN3	protein_coding	1	94896949	94927223	-	17926.9	-0.00692656	0.00834676	0.406064	0.531133
ENSG00000117523	PRRC2C	protein_coding	1	171485530	171593511	+	13660.5	0.0383969	0.0142134	0.00531091	0.0149898
ENSG00000117525	F3	protein_coding	1	94529173	94541759	-	3162.62	-0.0968527	0.0158102	2.892e-10	3.06976e-09
ENSG00000117528	ABCD3	protein_coding	1	94418389	94518666	+	4731.97	-0.0264361	0.0119324	0.0242952	0.0548005
ENSG00000117533	VAMP4	protein_coding	1	171700160	171742074	-	631.037	-0.0882089	0.0177553	2.48348e-07	1.71635e-06
ENSG00000117543	DPH5	protein_coding	1	100989623	101026088	-	542.518	0.0717784	0.0158483	2.76626e-06	1.62578e-05
ENSG00000117569	PTBP2	protein_coding	1	96721665	96823738	+	2059.71	-0.0466323	0.0162131	0.0029123	0.00887022
ENSG00000117586	TNFSF4	protein_coding	1	173183731	173207331	-	41.8922	-0.136079	0.0508294	0.0010617	0.00365568
ENSG00000117592	PRDX6	protein_coding	1	173477330	173488815	+	3986.51	0.0029588	0.0103136	0.769824	0.839661
ENSG00000117593	DARS2	protein_coding	1	173824653	173858808	+	1067.31	0.0696885	0.0143859	6.15609e-07	4.02585e-06
ENSG00000117597	UTP25	protein_coding	1	209827972	209857565	+	697.37	-0.0192507	0.0151965	0.193496	0.300621
ENSG00000117598	PLPPR5	protein_coding	1	98890245	99005032	-	531.272	-0.0636744	0.0165679	6.79206e-05	0.000307644
ENSG00000117600	PLPPR4	protein_coding	1	99264292	99309584	+	851.163	-0.119441	0.0223674	2.01237e-08	1.64237e-07
ENSG00000117601	SERPINC1	protein_coding	1	173903800	173917327	-	10.5916	-0.0163798	0.054019	0.617401	0.719992
ENSG00000117602	RCAN3	protein_coding	1	24502351	24541040	+	346.07	0.101178	0.0227435	2.33916e-06	1.38934e-05
ENSG00000117614	SYF2	protein_coding	1	25222276	25232502	-	681.831	-0.0357558	0.0148428	0.0132348	0.0328257
ENSG00000117616	RSRP1	protein_coding	1	25242249	25338213	-	1672.02	-0.0928811	0.0113815	1.17661e-16	2.68526e-15
ENSG00000117620	SLC35A3	protein_coding	1	99969351	100035634	+	783.066	-0.00434948	0.0182511	0.809387	0.869408
ENSG00000117625	RCOR3	protein_coding	1	211258377	211316385	+	1625.81	-0.0819658	0.0146215	8.68118e-09	7.49588e-08
ENSG00000117632	STMN1	protein_coding	1	25884181	25906991	-	8876.12	0.0779982	0.0101736	7.44702e-15	1.39832e-13
ENSG00000117640	MTFR1L	protein_coding	1	25818640	25832942	+	817.24	-0.0013745	0.0145947	0.926761	0.9506
ENSG00000117643	MAN1C1	protein_coding	1	25616791	25786206	+	2060.43	-0.141793	0.0175289	1.02621e-16	2.36227e-15
ENSG00000117650	NEK2	protein_coding	1	211658657	211675630	-	494.126	0.246555	0.024584	7.68107e-25	4.0185e-23
ENSG00000117676	RPS6KA1	protein_coding	1	26529761	26575030	+	41.6188	0.211528	0.0454261	2.8253e-07	1.93313e-06
ENSG00000117682	DHDDS	protein_coding	1	26432282	26471306	+	1184.1	0.0395482	0.0106404	0.000156784	0.000656004
ENSG00000117691	NENF	protein_coding	1	212432920	212446379	+	544.269	0.059706	0.0198448	0.00145897	0.00484117
ENSG00000117697	NSL1	protein_coding	1	212726153	212791782	-	1550.8	0.0657639	0.0116952	9.82119e-09	8.3985e-08
ENSG00000117707	PROX1	protein_coding	1	213983181	214041510	+	3010.62	-0.0660948	0.0177404	0.000103972	0.000452459
ENSG00000117713	ARID1A	protein_coding	1	26693236	26782104	+	8196.86	-0.00776372	0.0087267	0.371326	0.495933
ENSG00000117724	CENPF	protein_coding	1	214603195	214664571	+	10876.7	0.0957847	0.0249469	3.38426e-05	0.000162887
ENSG00000117748	RPA2	protein_coding	1	27891524	27914746	-	1113.13	0.108483	0.0138491	1.19446e-15	2.48133e-14
ENSG00000117751	PPP1R8	protein_coding	1	27830782	27851676	+	1654.12	0.0617724	0.0109317	8.94379e-09	7.70077e-08
ENSG00000117758	STX12	protein_coding	1	27773219	27824443	+	3008.66	-0.0209712	0.012723	0.093207	0.167045
ENSG00000117791	MTARC2	protein_coding	1	220748225	220784815	+	196.213	-0.0958656	0.0213414	2.23817e-06	1.33494e-05
ENSG00000117834	SLC5A9	protein_coding	1	48222685	48248644	+	748.243	-0.209264	0.0425599	7.62664e-08	5.71006e-07
ENSG00000117859	OSBPL9	protein_coding	1	51577179	51798427	+	2163.91	-0.0356945	0.0136613	0.00745462	0.0201487
ENSG00000117862	TXNDC12	protein_coding	1	52020131	52055191	-	144.793	-0.00650832	0.0275812	0.80024	0.862902
ENSG00000117868	ESYT2	protein_coding	7	158730995	158830253	-	1757.05	0.0491242	0.0123697	4.88176e-05	0.000228034
ENSG00000117877	POLR1G	protein_coding	19	45406644	45410737	+	76.8615	0.066452	0.0329688	0.0201019	0.0466773
ENSG00000117899	MESD	protein_coding	15	80946289	80989828	-	1404.73	0.0736419	0.0100884	1.3293e-13	2.17897e-12
ENSG00000117906	RCN2	protein_coding	15	76931738	76954393	+	3352.46	-0.0145233	0.0132689	0.261388	0.379473
ENSG00000117983	MUC5B	protein_coding	11	1223066	1262172	+	219.496	-0.220875	0.0601192	1.66819e-05	8.50188e-05
ENSG00000117984	CTSD	protein_coding	11	1752752	1764573	-	2252.5	-0.0801025	0.0345449	0.0073335	0.0198642
ENSG00000118004	COLEC11	protein_coding	2	3594832	3644644	+	5.54427	-0.117012	0.192721	0.0198342	0.0461511
ENSG00000118007	STAG1	protein_coding	3	136336236	136752403	-	2447.69	0.0232362	0.0145311	0.0986771	0.174992
ENSG00000118046	STK11	protein_coding	19	1177558	1228431	+	1385.77	-0.0117059	0.0268742	0.637569	0.736013
ENSG00000118058	KMT2A	protein_coding	11	118436490	118526832	+	7864.67	-0.0180029	0.0116621	0.116727	0.200701
ENSG00000118094	TREH	protein_coding	11	118657316	118679666	-	75.6542	-0.16368	0.0507477	0.00015105	0.000633882
ENSG00000118096	IFT46	protein_coding	11	118544528	118572970	-	604.787	0.0260089	0.0125287	0.0336903	0.0722425
ENSG00000118156	ZNF541	protein_coding	19	47520685	47555856	-	8.45768	-0.135773	0.118035	0.0172387	0.0410306
ENSG00000118160	SLC8A2	protein_coding	19	47428017	47471893	-	95.814	0.163724	0.0355841	5.26852e-07	3.4753e-06
ENSG00000118162	KPTN	protein_coding	19	47475150	47484265	-	217.722	0.0418029	0.0261898	0.0776639	0.144289
ENSG00000118181	RPS25	protein_coding	11	119015712	119018678	-	4282.01	0.0165241	0.0128611	0.187008	0.292683
ENSG00000118193	KIF14	protein_coding	1	200551497	200620751	-	1376.67	0.114174	0.0252878	1.32105e-06	8.15334e-06
ENSG00000118197	DDX59	protein_coding	1	200623896	200669907	-	615.401	0.018415	0.0175841	0.272276	0.391861
ENSG00000118200	CAMSAP2	protein_coding	1	200739558	200860704	+	5905.14	-0.0159863	0.0130831	0.214209	0.325285
ENSG00000118217	ATF6	protein_coding	1	161766298	161977574	+	2650.62	-0.0271293	0.0145075	0.0551518	0.109098
ENSG00000118231	CRYGD	protein_coding	2	208121607	208124524	-	3.76685	0.117098	0.261277	0.0116525	0.0294024
ENSG00000118242	MREG	protein_coding	2	215942584	216034096	-	378.586	0.218031	0.0193661	1.84743e-30	1.61882e-28
ENSG00000118246	FASTKD2	protein_coding	2	206765357	206796189	+	1323.04	0.0298545	0.0137385	0.0253453	0.0568441
ENSG00000118257	NRP2	protein_coding	2	205681990	205798133	+	17473.8	-0.074974	0.00970457	5.48355e-15	1.04625e-13
ENSG00000118260	CREB1	protein_coding	2	207529737	207605988	+	3875.16	-0.017667	0.013275	0.175056	0.277899
ENSG00000118263	KLF7	protein_coding	2	207074137	207167267	-	3599.17	-0.0244118	0.0130875	0.0570066	0.112216
ENSG00000118276	B4GALT6	protein_coding	18	31622246	31685836	-	550.178	-0.0653188	0.0199694	0.000568965	0.00209965
ENSG00000118292	C1orf54	protein_coding	1	150268200	150280916	+	180.573	0.00905765	0.0228375	0.665009	0.75835
ENSG00000118298	CA14	protein_coding	1	150257251	150265078	+	698.309	0.126631	0.0240562	2.5048e-08	2.0172e-07
ENSG00000118307	CFAP94	protein_coding	12	25108289	25195162	-	34.7858	-0.124862	0.0541184	0.00355727	0.0105819
ENSG00000118322	ATP10B	protein_coding	5	160563120	160852214	-	371.757	-0.0845022	0.0224012	6.23644e-05	0.00028484
ENSG00000118363	SPCS2	protein_coding	11	74949247	74979033	+	1987.51	0.0614426	0.0121007	2.152e-07	1.50287e-06
ENSG00000118369	USP35	protein_coding	11	78188812	78215232	+	258.927	0.0175105	0.0210483	0.373428	0.497866
ENSG00000118402	ELOVL4	protein_coding	6	79914814	79947553	-	447.082	0.0544412	0.0156961	0.00032635	0.00127364
ENSG00000118407	FILIP1	protein_coding	6	75291859	75493800	-	27.4686	-0.0551637	0.051562	0.126459	0.21396
ENSG00000118412	CASP8AP2	protein_coding	6	89829894	89874436	+	1902.01	0.0126574	0.0188718	0.47699	0.597584
ENSG00000118418	HMGN3	protein_coding	6	79201245	79234738	-	1524.78	-0.0290154	0.0116813	0.0115558	0.0292021
ENSG00000118420	UBE3D	protein_coding	6	82892390	83065841	-	236.595	-0.00658484	0.0235623	0.77045	0.840258
ENSG00000118432	CNR1	protein_coding	6	88139864	88166347	-	4249.1	-0.0853913	0.0119165	3.06208e-13	4.79418e-12
ENSG00000118454	ANKRD13C	protein_coding	1	70258999	70354734	-	1875	0.0100492	0.0123838	0.405144	0.530288
ENSG00000118473	SGIP1	protein_coding	1	66533267	66751139	+	81.3602	-0.0951959	0.0403494	0.00503192	0.0142995
ENSG00000118482	PHF3	protein_coding	6	63635802	63779336	+	5293.49	-0.0428552	0.016533	0.00722924	0.0196217
ENSG00000118491	ZC2HC1B	protein_coding	6	143864436	143938343	+	6.03904	-0.0248244	0.0620098	0.395744	0.520834
ENSG00000118495	PLAGL1	protein_coding	6	143940300	144064599	-	223.72	-0.158126	0.0302802	2.43739e-08	1.9644e-07
ENSG00000118496	FBXO30	protein_coding	6	145793502	145814795	-	2537.47	-0.0599613	0.0156205	7.36161e-05	0.000330837
ENSG00000118503	TNFAIP3	protein_coding	6	137867214	137883312	+	214.942	0.214869	0.0240982	4.21223e-20	1.36933e-18
ENSG00000118507	AKAP7	protein_coding	6	131135467	131283535	+	724.865	-0.0351455	0.0160156	0.0233229	0.0528931
ENSG00000118508	RAB32	protein_coding	6	146543833	146554953	+	368.678	0.102814	0.0256326	1.55718e-05	7.98965e-05
ENSG00000118513	MYB	protein_coding	6	135181308	135219173	+	118.796	0.0301391	0.0265673	0.207464	0.317283
ENSG00000118514	ALDH8A1	protein_coding	6	134917393	134950115	-	33.2161	-0.138708	0.057432	0.0022077	0.00698598
ENSG00000118515	SGK1	protein_coding	6	134169250	134318112	-	843.272	-0.037521	0.0232903	0.0835801	0.152855
ENSG00000118518	RNF146	protein_coding	6	127266726	127288567	+	1735.27	-0.082792	0.0124085	1.04889e-11	1.36018e-10
ENSG00000118520	ARG1	protein_coding	6	131470871	131584332	+	32.6962	-0.0172106	0.0448001	0.608373	0.71259
ENSG00000118523	CCN2	protein_coding	6	131948176	131951372	-	849.463	-0.220616	0.0413956	8.3135e-09	7.20176e-08
ENSG00000118557	PMFBP1	protein_coding	16	72112157	72176878	-	129.911	0.0446532	0.0266211	0.0633534	0.122246
ENSG00000118564	FBXL5	protein_coding	4	15604381	15681679	-	2832.11	0.0326695	0.0121614	0.0060276	0.0167488
ENSG00000118579	MED28	protein_coding	4	17614641	17634105	+	2831.36	0.00291946	0.0076702	0.698099	0.784786
ENSG00000118596	SLC16A7	protein_coding	12	59596029	59789855	+	115.287	-0.012644	0.0292139	0.629151	0.729896
ENSG00000118600	RXYLT1	protein_coding	12	63779866	63809562	+	233.442	0.0713987	0.0201046	0.000177821	0.000734357
ENSG00000118620	ZNF430	protein_coding	19	21020634	21060050	+	564.742	0.0137428	0.0197509	0.45879	0.581766
ENSG00000118655	DCLRE1B	protein_coding	1	113905213	113914086	+	566.707	0.125989	0.0152616	3.00362e-17	7.30926e-16
ENSG00000118680	MYL12B	protein_coding	18	3261479	3278461	+	2874.35	0.032322	0.0147059	0.0231826	0.0526255
ENSG00000118689	FOXO3	protein_coding	6	108559835	108684774	+	4125.93	-0.119109	0.00963549	1.01513e-35	1.51154e-33
ENSG00000118690	ARMC2	protein_coding	6	108848416	108974476	+	157.159	0.0264328	0.0251821	0.24864	0.365451
ENSG00000118705	RPN2	protein_coding	20	37178410	37241619	+	4067.82	-0.00868322	0.0105553	0.407008	0.531976
ENSG00000118707	TGIF2	protein_coding	20	36573488	36593950	+	782.137	-0.0109901	0.0159601	0.480752	0.600954
ENSG00000118762	PKD2	protein_coding	4	88007635	88077777	+	2278.74	-0.0553278	0.0128619	1.09945e-05	5.79042e-05
ENSG00000118785	SPP1	protein_coding	4	87975667	87983532	+	815.097	0.274821	0.0350091	2.33177e-16	5.21537e-15
ENSG00000118804	STBD1	protein_coding	4	76306733	76311130	+	11.4448	0.0663772	0.0791631	0.0975754	0.173448
ENSG00000118816	CCNI	protein_coding	4	77047155	77076309	-	12125.4	0.082861	0.00820844	2.2594e-24	1.14546e-22
ENSG00000118849	RARRES1	protein_coding	3	158696892	158732489	-	50.6933	-0.0574041	0.0468486	0.105893	0.18535
ENSG00000118855	MFSD1	protein_coding	3	158732198	158829719	+	910.9	0.0292117	0.0140072	0.0318669	0.0689786
ENSG00000118873	RAB3GAP2	protein_coding	1	220148293	220272453	-	10745.8	0.04192	0.0125769	0.000635073	0.00231235
ENSG00000118894	EEF2KMT	protein_coding	16	5084284	5097795	-	291.243	0.112151	0.0219084	7.13475e-08	5.36821e-07
ENSG00000118898	PPL	protein_coding	16	4882507	4960741	-	108.128	-0.119952	0.0369943	0.000237452	0.000953795
ENSG00000118900	UBN1	protein_coding	16	4846665	4882401	+	2428.59	0.054687	0.00849067	7.55293e-11	8.62281e-10
ENSG00000118922	KLF12	protein_coding	13	73686089	74133929	-	5039.32	-0.0821846	0.0173079	8.34058e-07	5.31884e-06
ENSG00000118939	UCHL3	protein_coding	13	75549480	75606020	+	89.2852	0.00910018	0.02929	0.720497	0.802755
ENSG00000118946	PCDH17	protein_coding	13	57631744	57729311	+	189.511	-0.0137783	0.0289306	0.597801	0.70318
ENSG00000118960	HS1BP3	protein_coding	2	20560448	20651130	-	1548.2	0.093291	0.0166483	6.55344e-09	5.75907e-08
ENSG00000118961	LDAH	protein_coding	2	20684014	20823130	-	1310.55	0.0159316	0.0146418	0.260835	0.378928
ENSG00000118965	WDR35	protein_coding	2	19910263	19990105	-	1987.26	0.0193215	0.0158035	0.20396	0.312928
ENSG00000118971	CCND2	protein_coding	12	4269771	4305353	+	43163.3	0.0900283	0.010421	1.79715e-18	4.95684e-17
ENSG00000118972	FGF23	protein_coding	12	4368227	4379712	-	7.2884	-0.00960175	0.0560399	0.745442	0.821781
ENSG00000118985	ELL2	protein_coding	5	95885098	95961851	-	319.576	-0.0923781	0.0272475	0.000222517	0.000900086
ENSG00000118997	DNAH7	protein_coding	2	195737703	196068837	-	345.06	-0.0210084	0.0252008	0.369336	0.494043
ENSG00000119004	CYP20A1	protein_coding	2	203238977	203306026	+	1515.97	-0.0172442	0.0103611	0.0921741	0.165556
ENSG00000119013	NDUFB3	protein_coding	2	201071433	201085750	+	620.043	0.031695	0.0151898	0.0309358	0.0672707
ENSG00000119041	GTF3C3	protein_coding	2	196763035	196799725	-	1499.06	0.0222298	0.0143712	0.110477	0.191812
ENSG00000119042	SATB2	protein_coding	2	199269500	199471266	-	1119.03	-0.0355568	0.0116975	0.00198089	0.00635227
ENSG00000119048	UBE2B	protein_coding	5	134371469	134392108	+	1305.39	-0.00080402	0.0107242	0.942841	0.961352
ENSG00000119121	TRPM6	protein_coding	9	74722495	74888094	-	13.0409	-0.0680696	0.0702077	0.0904071	0.163097
ENSG00000119125	GDA	protein_coding	9	72114595	72257193	+	7.35981	0.179889	0.159325	0.010872	0.027796
ENSG00000119138	KLF9	protein_coding	9	70384604	70414657	-	646.608	-0.125014	0.018773	5.8094e-12	7.77007e-11
ENSG00000119139	TJP2	protein_coding	9	69121264	69274615	+	21.023	-0.0798163	0.063496	0.0543355	0.107685
ENSG00000119147	ECRG4	protein_coding	2	106063246	106078155	+	8.64632	-0.0844647	0.0955525	0.0526295	0.104922
ENSG00000119185	ITGB1BP1	protein_coding	2	9403475	9423528	-	1273.99	0.0798993	0.0130689	3.94824e-10	4.11502e-09
ENSG00000119203	CPSF3	protein_coding	2	9423651	9473101	+	1527.79	0.0614782	0.0140547	6.77391e-06	3.70108e-05
ENSG00000119227	PIGZ	protein_coding	3	196946356	196968871	-	178.637	0.00248331	0.0242271	0.905962	0.936212
ENSG00000119231	SENP5	protein_coding	3	196867856	196934714	+	2553.1	0.00954618	0.00990564	0.327207	0.451089
ENSG00000119242	CCDC92	protein_coding	12	123918660	123972831	-	1618.87	0.00140063	0.00957934	0.879038	0.917511
ENSG00000119280	C1orf198	protein_coding	1	230837119	230869589	-	1792.1	0.0599839	0.011523	1.11629e-07	8.15686e-07
ENSG00000119283	TRIM67	protein_coding	1	231162058	231221565	+	13.0393	-0.0430917	0.0602213	0.211584	0.322196
ENSG00000119285	HEATR1	protein_coding	1	236549005	236604516	-	2955.75	0.0495092	0.0108267	3.27813e-06	1.89574e-05
ENSG00000119314	PTBP3	protein_coding	9	112217716	112333664	-	1404.01	-0.00359243	0.0146035	0.801773	0.863888
ENSG00000119318	RAD23B	protein_coding	9	107283137	107332192	+	4592.42	0.05979	0.0114348	9.84183e-08	7.24126e-07
ENSG00000119321	FKBP15	protein_coding	9	113161006	113221318	-	1640.85	0.0355709	0.0122075	0.00289326	0.00881978
ENSG00000119326	CTNNAL1	protein_coding	9	108942569	109013522	-	1149.3	0.115726	0.0170289	2.34943e-12	3.31301e-11
ENSG00000119328	ABITRAM	protein_coding	9	108934400	108950744	+	401.339	0.0846721	0.0195172	5.27209e-06	2.94101e-05
ENSG00000119333	DYNC2I2	protein_coding	9	128633653	128656847	-	1563.73	0.0884536	0.0274949	0.00040288	0.00154041
ENSG00000119335	SET	protein_coding	9	128683424	128696400	+	15572.9	0.0716842	0.00978491	1.10845e-13	1.82963e-12
ENSG00000119383	PTPA	protein_coding	9	129110950	129148946	+	2137.9	0.0560199	0.0254892	0.0157295	0.0379394
ENSG00000119392	GLE1	protein_coding	9	128504655	128543874	+	1233.78	0.0416737	0.0117553	0.000296328	0.00116523
ENSG00000119396	RAB14	protein_coding	9	121178133	121223014	-	4295.07	0.00639566	0.011134	0.555845	0.666495
ENSG00000119397	CNTRL	protein_coding	9	121074753	121177610	+	1602.43	-0.033351	0.0168485	0.0401969	0.0833491
ENSG00000119401	TRIM32	protein_coding	9	116687305	116701300	+	918.039	0.0191557	0.0122511	0.10994	0.191075
ENSG00000119402	FBXW2	protein_coding	9	120751978	120793416	-	4277.86	0.0466026	0.00762722	7.13422e-10	7.17598e-09
ENSG00000119403	PHF19	protein_coding	9	120855651	120894896	-	2224.59	0.0549552	0.0131576	1.82488e-05	9.25833e-05
ENSG00000119408	NEK6	protein_coding	9	124257606	124353307	+	8048.74	-0.0398869	0.00843635	1.83756e-06	1.10936e-05
ENSG00000119411	BSPRY	protein_coding	9	113349541	113371233	+	4.67798	0.00866274	0.0586498	0.652246	0.748302
ENSG00000119414	PPP6C	protein_coding	9	125146573	125189939	-	2578.05	0.0320182	0.0128952	0.0109308	0.0279109
ENSG00000119421	NDUFA8	protein_coding	9	122144058	122159779	-	623.825	0.0685156	0.0138707	3.90597e-07	2.61952e-06
ENSG00000119431	HDHD3	protein_coding	9	113373419	113376986	-	161.462	0.121545	0.0292208	6.20715e-06	3.40993e-05
ENSG00000119446	RBM18	protein_coding	9	122237622	122264840	-	1129.13	0.0149257	0.0139175	0.269329	0.388459
ENSG00000119457	SLC46A2	protein_coding	9	112878920	112890876	-	12.302	-0.0283082	0.0558951	0.38762	0.512391
ENSG00000119471	HSDL2	protein_coding	9	112380080	112472405	+	2109.43	-0.0119604	0.0159622	0.442542	0.566629
ENSG00000119487	MAPKAP1	protein_coding	9	125437393	125707234	-	2209.94	0.0656409	0.00864143	1.62271e-14	2.9532e-13
ENSG00000119508	NR4A3	protein_coding	9	99821855	99866891	+	430.669	-0.350455	0.0327569	5.68774e-28	3.91939e-26
ENSG00000119509	INVS	protein_coding	9	100099243	100302175	+	903.716	-0.0053584	0.0174113	0.755116	0.829611
ENSG00000119514	GALNT12	protein_coding	9	98807670	98850081	+	23.5306	0.11271	0.0623918	0.0113177	0.0287403
ENSG00000119522	DENND1A	protein_coding	9	123379654	123930152	-	1619.76	-0.0484469	0.0101572	1.33291e-06	8.21704e-06
ENSG00000119523	ALG2	protein_coding	9	99216425	99221942	-	766.626	0.0714556	0.0137374	9.37472e-08	6.9215e-07
ENSG00000119537	KDSR	protein_coding	18	63327726	63367228	-	1488.5	-0.068716	0.0108544	1.29514e-10	1.43185e-09
ENSG00000119541	VPS4B	protein_coding	18	63389190	63422476	-	1462.52	0.0194557	0.0134577	0.137199	0.228304
ENSG00000119547	ONECUT2	protein_coding	18	57435374	57491298	+	668.638	-0.0803895	0.0198925	2.20019e-05	0.000109567
ENSG00000119559	C19orf25	protein_coding	19	1461143	1479219	-	400.313	0.021798	0.0332887	0.434669	0.558901
ENSG00000119574	ZBTB45	protein_coding	19	58513530	58538911	-	541.083	0.0590806	0.0264206	0.0135445	0.0335002
ENSG00000119596	YLPM1	protein_coding	14	74763316	74859435	+	7010.98	-0.00754915	0.010536	0.470718	0.592096
ENSG00000119599	DCAF4	protein_coding	14	72926377	72959703	+	206.876	0.022831	0.0205687	0.237915	0.353642
ENSG00000119608	PROX2	protein_coding	14	74852871	74876154	-	35.2624	-0.193958	0.059052	0.000101973	0.000444757
ENSG00000119616	FCF1	protein_coding	14	74713144	74738620	+	863.116	0.0736259	0.0122583	8.75293e-10	8.65658e-09
ENSG00000119632	IFI27L2	protein_coding	14	94127781	94130253	-	228.846	-0.126062	0.0390836	0.000217799	0.000883182
ENSG00000119636	BBOF1	protein_coding	14	74019349	74082863	+	109.514	0.0462329	0.0273425	0.0594235	0.116051
ENSG00000119638	NEK9	protein_coding	14	75079353	75127344	-	801.751	-0.0874568	0.0128878	4.42995e-12	6.01191e-11
ENSG00000119640	ACYP1	protein_coding	14	75053237	75069483	-	315.346	0.0381922	0.0192182	0.0359784	0.0761292
ENSG00000119650	IFT43	protein_coding	14	75985753	76084073	+	501.616	0.013099	0.0147251	0.357575	0.482496
ENSG00000119655	NPC2	protein_coding	14	74476192	74494177	-	1396.07	0.0682685	0.0174582	4.45598e-05	0.000209358
ENSG00000119661	DNAL1	protein_coding	14	73644875	73703732	+	1168.9	0.0540754	0.0125084	9.86429e-06	5.2353e-05
ENSG00000119669	IRF2BPL	protein_coding	14	77024543	77028708	-	8020.88	-0.0674199	0.030808	0.0134777	0.0333543
ENSG00000119673	ACOT2	protein_coding	14	73567620	73575658	+	379.674	-0.000959919	0.0295089	0.97616	0.983225
ENSG00000119681	LTBP2	protein_coding	14	74498183	74612378	-	139.266	-0.132252	0.0275166	2.84914e-07	1.94757e-06
ENSG00000119682	AREL1	protein_coding	14	74653437	74713117	-	3346.92	0.00140498	0.00901159	0.87191	0.912493
ENSG00000119684	MLH3	protein_coding	14	75013769	75051532	-	981.244	0.0338503	0.0164027	0.0317297	0.0687374
ENSG00000119685	TTLL5	protein_coding	14	75633625	75955079	+	1228.67	0.0346848	0.0177544	0.0403068	0.0835363
ENSG00000119686	FLVCR2	protein_coding	14	75578620	75663214	+	137.918	0.158651	0.0261816	1.86108e-10	2.02908e-09
ENSG00000119688	ABCD4	protein_coding	14	74285269	74303055	-	1675.29	-0.0913736	0.0117276	2.3897e-15	4.75995e-14
ENSG00000119689	DLST	protein_coding	14	74881891	74903743	+	2000.05	0.00744428	0.00903026	0.402771	0.527799
ENSG00000119698	PPP4R4	protein_coding	14	94146128	94279734	+	7.35343	-0.116931	0.133342	0.0256198	0.0573293
ENSG00000119699	TGFB3	protein_coding	14	75958097	75983011	-	160.368	0.106172	0.0248156	4.65908e-06	2.6238e-05
ENSG00000119703	ZC2HC1C	protein_coding	14	75064109	75119502	+	57.1935	0.0345973	0.0351787	0.236569	0.35215
ENSG00000119705	SLIRP	protein_coding	14	77708071	77761104	+	336.674	0.0379835	0.0222885	0.0666353	0.127333
ENSG00000119707	RBM25	protein_coding	14	73058532	73123899	+	6089.33	-0.0147105	0.0145147	0.300368	0.423083
ENSG00000119711	ALDH6A1	protein_coding	14	74056847	74084453	-	2237.21	-0.0852354	0.0135704	1.33695e-10	1.47577e-09
ENSG00000119714	GPR68	protein_coding	14	91232532	91253925	-	9.8196	-0.0412431	0.0653829	0.225429	0.339083
ENSG00000119715	ESRRB	protein_coding	14	76310712	76501837	+	29.2451	0.0011436	0.0442807	0.973248	0.981185
ENSG00000119718	EIF2B2	protein_coding	14	75002921	75012366	+	623.269	0.0738575	0.0131741	9.44081e-09	8.09924e-08
ENSG00000119720	NRDE2	protein_coding	14	90267860	90331969	-	1241.62	-0.00672639	0.00977526	0.488605	0.607809
ENSG00000119723	COQ6	protein_coding	14	73949926	73963670	+	148.049	-0.0471359	0.0233699	0.0300376	0.0656125
ENSG00000119725	ZNF410	protein_coding	14	73886617	73932521	+	251.578	-0.0819314	0.0225351	0.000110757	0.000479631
ENSG00000119729	RHOQ	protein_coding	2	46541806	46584688	+	3461.49	0.127712	0.0119722	2.72784e-27	1.74952e-25
ENSG00000119737	GPR75	protein_coding	2	53852912	53859967	-	139.446	-0.00323438	0.0235914	0.889868	0.925088
ENSG00000119760	SUPT7L	protein_coding	2	27650809	27663840	-	1810.67	-0.0476027	0.0108795	8.87891e-06	4.7526e-05
ENSG00000119771	KLHL29	protein_coding	2	23385179	23708606	+	251.822	-0.0275301	0.0285384	0.28447	0.405654
ENSG00000119772	DNMT3A	protein_coding	2	25227855	25342590	-	3881.6	-0.0243245	0.0103881	0.017764	0.0420743
ENSG00000119777	TMEM214	protein_coding	2	27032954	27041694	+	965.532	0.075418	0.0134666	9.48725e-09	8.1358e-08
ENSG00000119778	ATAD2B	protein_coding	2	23748664	23927123	-	2337.71	-0.00904431	0.0172413	0.591234	0.697456
ENSG00000119782	FKBP1B	protein_coding	2	24049701	24063681	+	155.011	-0.0101235	0.0238812	0.650554	0.747236
ENSG00000119787	ATL2	protein_coding	2	38293954	38377285	-	1221.93	0.0529125	0.0130285	3.13243e-05	0.00015183
ENSG00000119801	YPEL5	protein_coding	2	30146941	30160533	+	1267.14	-0.106121	0.0145085	7.24953e-14	1.2222e-12
ENSG00000119812	FAM98A	protein_coding	2	33583660	33599299	-	1289.22	0.128304	0.015514	2.47841e-17	6.06584e-16
ENSG00000119820	YIPF4	protein_coding	2	32277904	32316594	+	2001.53	-0.108908	0.00995651	2.08864e-28	1.53887e-26
ENSG00000119844	AFTPH	protein_coding	2	64524305	64593005	+	1070.83	0.00579638	0.0140561	0.668406	0.760705
ENSG00000119862	LGALSL	protein_coding	2	64453969	64461381	+	944.741	0.0863469	0.0148041	1.96358e-09	1.85331e-08
ENSG00000119865	CNRIP1	protein_coding	2	68284171	68320051	-	294.695	0.000505115	0.017961	0.971649	0.980397
ENSG00000119866	BCL11A	protein_coding	2	60450520	60554467	-	1173.61	-0.16555	0.0136255	8.27813e-35	1.11197e-32
ENSG00000119878	CRIPT	protein_coding	2	46616416	46630176	+	1035	-0.171128	0.0147489	5.40165e-32	5.63811e-30
ENSG00000119899	SLC17A5	protein_coding	6	73593379	73653992	-	676.823	0.14984	0.0158419	4.58486e-22	1.8116e-20
ENSG00000119900	OGFRL1	protein_coding	6	71288811	71309059	+	2221.51	-0.0668618	0.0196571	0.000346815	0.00134537
ENSG00000119906	SLF2	protein_coding	10	100912963	100965134	+	8589.14	0.00870828	0.0124251	0.47065	0.592078
ENSG00000119912	IDE	protein_coding	10	92451684	92574096	-	2020.1	0.0446508	0.0154125	0.00268371	0.00829259
ENSG00000119913	TECTB	protein_coding	10	112283400	112305038	+	7.79099	-0.0318326	0.0643213	0.288984	0.410609
ENSG00000119917	IFIT3	protein_coding	10	89327307	89377473	+	365.574	-0.0428651	0.0239039	0.0530312	0.105574
ENSG00000119922	IFIT2	protein_coding	10	89283694	89309271	+	404.722	-0.121674	0.0232255	3.465e-08	2.72863e-07
ENSG00000119927	GPAM	protein_coding	10	112149865	112215377	-	1359.79	0.00501215	0.0156392	0.735969	0.81459
ENSG00000119929	CUTC	protein_coding	10	99702558	99756134	+	244.057	0.0472483	0.0191414	0.00933832	0.0244485
ENSG00000119938	PPP1R3C	protein_coding	10	91628442	91633071	-	587.405	0.17114	0.0213322	1.17153e-16	2.67654e-15
ENSG00000119943	PYROXD2	protein_coding	10	98383565	98415182	-	395.951	-0.0660121	0.0199318	0.000485833	0.00181967
ENSG00000119946	CNNM1	protein_coding	10	99329356	99394330	+	5.59874	-0.0540039	0.0830133	0.105845	0.185297
ENSG00000119950	MXI1	protein_coding	10	110207605	110287365	+	626.9	-0.0710748	0.0148071	8.00214e-07	5.1245e-06
ENSG00000119953	SMNDC1	protein_coding	10	110290730	110304938	-	1285.94	0.0502137	0.0133694	0.000115314	0.000497039
ENSG00000119965	C10orf88	protein_coding	10	122930901	122954311	-	356.65	0.0330932	0.0169427	0.0416971	0.0859661
ENSG00000119969	HELLS	protein_coding	10	94501434	94613905	+	1837.09	0.0687885	0.0231241	0.00133352	0.00446386
ENSG00000119977	TCTN3	protein_coding	10	95659823	95694143	-	1817.22	0.00174332	0.0103847	0.86136	0.905933
ENSG00000119979	DENND10	protein_coding	10	119104086	119137984	+	1242.84	0.0679156	0.0134682	2.30084e-07	1.59791e-06
ENSG00000119986	AVPI1	protein_coding	10	97677424	97687241	-	98.5964	-0.0209188	0.0282401	0.410218	0.534891
ENSG00000120008	WDR11	protein_coding	10	120851305	120909524	+	1563.61	-0.0382853	0.0123233	0.00154207	0.00509155
ENSG00000120029	ARMH3	protein_coding	10	101845599	102056193	-	1360.48	0.0292644	0.0104445	0.00441642	0.0128014
ENSG00000120049	KCNIP2	protein_coding	10	101825974	101843920	-	566.549	0.0447035	0.0185443	0.0113065	0.0287154
ENSG00000120051	CFAP58	protein_coding	10	104353833	104455102	+	17.9852	-0.163715	0.0757289	0.00269264	0.00831295
ENSG00000120053	GOT1	protein_coding	10	99396870	99430624	-	819.113	0.0645668	0.0137137	1.33284e-06	8.21704e-06
ENSG00000120063	GNA13	protein_coding	17	65009289	65056740	-	4170.37	0.073661	0.0125164	1.78653e-09	1.69748e-08
ENSG00000120071	KANSL1	protein_coding	17	46029916	46225389	-	4212.61	-0.033877	0.0063952	1.02246e-07	7.50292e-07
ENSG00000120093	HOXB3	protein_coding	17	48548870	48604912	-	66.5723	0.0163231	0.0568724	0.614036	0.71693
ENSG00000120129	DUSP1	protein_coding	5	172768096	172771195	-	1532.06	0.205901	0.0321696	1.17552e-11	1.50876e-10
ENSG00000120137	PANK3	protein_coding	5	168548495	168579368	-	13120.2	-0.0174147	0.0130493	0.174458	0.277174
ENSG00000120149	MSX2	protein_coding	5	174724582	174730896	+	4.96489	-0.00782229	0.0583367	0.798464	0.861726
ENSG00000120156	TEK	protein_coding	9	27109141	27230174	+	15.0793	-0.0618635	0.0745442	0.118173	0.20275
ENSG00000120158	RCL1	protein_coding	9	4792944	4885917	+	372.949	0.0492341	0.0172987	0.00297941	0.0090513
ENSG00000120159	CAAP1	protein_coding	9	26840685	26892803	-	653.569	-0.00743077	0.0137445	0.582731	0.689799
ENSG00000120160	EQTN	protein_coding	9	27284654	27297150	-	14.6715	-0.0148839	0.0527734	0.670345	0.762405
ENSG00000120162	MOB3B	protein_coding	9	27325209	27529814	-	1853.07	0.209641	0.022769	2.60783e-21	9.49205e-20
ENSG00000120210	INSL6	protein_coding	9	5123880	5185647	-	44.8525	-0.076868	0.0490038	0.0405009	0.0838653
ENSG00000120215	MLANA	protein_coding	9	5890889	5910606	+	75.1507	-0.0717859	0.0404802	0.0307383	0.0669164
ENSG00000120217	CD274	protein_coding	9	5450503	5470566	+	10.0934	-0.021728	0.0578461	0.477364	0.597842
ENSG00000120251	GRIA2	protein_coding	4	157204182	157366075	+	8941.23	-0.237601	0.0217733	7.93218e-29	6.05376e-27
ENSG00000120253	NUP43	protein_coding	6	149724315	149749665	-	1666.06	0.0299599	0.00957099	0.00150629	0.00498731
ENSG00000120254	MTHFD1L	protein_coding	6	150865679	151101887	+	1152.88	0.152599	0.013965	1.18546e-28	8.9194e-27
ENSG00000120256	LRP11	protein_coding	6	149818757	149864359	-	86.699	0.0142484	0.0316263	0.597676	0.703072
ENSG00000120262	CCDC170	protein_coding	6	151494017	151621193	+	20.2091	-0.237627	0.0701747	5.24115e-05	0.000243296
ENSG00000120265	PCMT1	protein_coding	6	149749443	149811420	+	1354.54	0.0662435	0.0118822	1.27742e-08	1.0751e-07
ENSG00000120278	PLEKHG1	protein_coding	6	150599883	150843665	+	2948.75	0.011398	0.0123885	0.345204	0.470156
ENSG00000120306	CYSTM1	protein_coding	5	140175156	140282052	+	743.927	0.146346	0.0157568	2.38212e-21	8.70027e-20
ENSG00000120314	WDR55	protein_coding	5	140664868	140674124	+	746.795	0.0817776	0.014987	1.89513e-08	1.55214e-07
ENSG00000120318	ARAP3	protein_coding	5	141653401	141682230	-	333.896	0.0951918	0.0243092	2.62968e-05	0.000129048
ENSG00000120322	PCDHB8	protein_coding	5	141177790	141180539	+	241.036	0.0275164	0.0189376	0.125596	0.212736
ENSG00000120324	PCDHB10	protein_coding	5	141192353	141195647	+	699.857	-0.0510115	0.0186719	0.00422745	0.0123274
ENSG00000120327	PCDHB14	protein_coding	5	141223343	141227759	+	1064.12	-0.013035	0.0121742	0.277439	0.397545
ENSG00000120328	PCDHB12	protein_coding	5	141208697	141212571	+	646.928	-0.0191269	0.0185368	0.283783	0.405027
ENSG00000120329	SLC25A2	protein_coding	5	141302635	141304049	-	47.4536	-0.197199	0.0541155	2.58086e-05	0.000126945
ENSG00000120332	TNN	protein_coding	1	175067833	175148075	+	19.1561	-0.264036	0.0796521	6.41639e-05	0.000292244
ENSG00000120333	MRPS14	protein_coding	1	175010789	175023425	-	909.226	0.0225053	0.0144722	0.108665	0.189269
ENSG00000120334	CENPL	protein_coding	1	173799550	173824883	-	532.188	0.150828	0.0145973	7.47733e-26	4.25708e-24
ENSG00000120370	GORAB	protein_coding	1	170532131	170553834	+	354.523	-0.0300323	0.0211616	0.133107	0.222976
ENSG00000120437	ACAT2	protein_coding	6	159762045	159779112	+	2182.32	-0.000724337	0.0210307	0.978839	0.984945
ENSG00000120438	TCP1	protein_coding	6	159778498	159789703	-	4528.09	0.110052	0.0105689	5.27161e-26	3.05854e-24
ENSG00000120451	SNX19	protein_coding	11	130866250	130916479	-	4043.99	-0.00118946	0.00746384	0.875249	0.914677
ENSG00000120458	MSANTD2	protein_coding	11	124766498	124800706	-	712.961	-0.0904511	0.016965	3.49999e-08	2.75103e-07
ENSG00000120471	TP53AIP1	protein_coding	11	128934731	128943399	-	13.34	0.018798	0.0555746	0.528246	0.643401
ENSG00000120500	ARR3	protein_coding	X	70268305	70281840	+	34.973	-0.0100026	0.0420484	0.760398	0.832964
ENSG00000120509	PDZD11	protein_coding	X	70286595	70290514	-	915.696	0.0638377	0.0177386	0.000167623	0.000696019
ENSG00000120519	SLC10A7	protein_coding	4	146253975	146521964	-	413.344	-0.0350479	0.0218201	0.0876578	0.159
ENSG00000120526	NUDCD1	protein_coding	8	109240919	109334121	-	560.287	0.127895	0.0208185	1.47222e-10	1.62005e-09
ENSG00000120533	ENY2	protein_coding	8	109334324	109345954	+	992.597	0.0246698	0.0120469	0.0365406	0.0771043
ENSG00000120539	MASTL	protein_coding	10	27154824	27187953	+	885.351	0.127465	0.021199	3.29785e-10	3.46942e-09
ENSG00000120549	KIAA1217	protein_coding	10	23694746	24547848	+	448.045	-0.0940052	0.0218695	5.68646e-06	3.15071e-05
ENSG00000120594	PLXDC2	protein_coding	10	19816239	20289856	+	123.583	-0.154815	0.0315734	1.36218e-07	9.82553e-07
ENSG00000120616	EPC1	protein_coding	10	32267751	32378798	-	2070.81	-0.0264667	0.014472	0.0605513	0.117854
ENSG00000120645	IQSEC3	protein_coding	12	66767	178455	+	35.1407	-0.067605	0.050941	0.0674198	0.128589
ENSG00000120647	CCDC77	protein_coding	12	389273	442642	+	301.726	0.0331052	0.0191866	0.0686079	0.13054
ENSG00000120656	TAF12	protein_coding	1	28589323	28643085	-	336.572	0.0442605	0.0179717	0.00987362	0.0256139
ENSG00000120658	ENOX1	protein_coding	13	43213518	43786908	-	213.463	-0.0566797	0.0259054	0.0169627	0.0404645
ENSG00000120662	MTRF1	protein_coding	13	41216369	41263577	-	413.24	0.00323602	0.016995	0.839126	0.889914
ENSG00000120664	SPART-AS1	lncRNA	13	36346431	36369601	+	54.325	-0.058472	0.0437087	0.0861054	0.156691
ENSG00000120669	SOHLH2	protein_coding	13	36168217	36214588	-	5.60192	-0.0130777	0.0595271	0.631335	0.731513
ENSG00000120675	DNAJC15	protein_coding	13	43023203	43114213	+	459.644	0.0176746	0.019698	0.34127	0.465811
ENSG00000120685	PROSER1	protein_coding	13	39009865	39038089	-	2360.68	0.0731977	0.0126598	3.36312e-09	3.06685e-08
ENSG00000120686	UFM1	protein_coding	13	38349851	38363619	+	1587.03	0.0529374	0.0162984	0.000731792	0.00262236
ENSG00000120688	WBP4	protein_coding	13	41061509	41084006	+	758.111	-0.0522011	0.015933	0.00070245	0.00252999
ENSG00000120690	ELF1	protein_coding	13	40931924	41061440	-	1703.37	-0.0302911	0.0120994	0.0107936	0.0276136
ENSG00000120693	SMAD9	protein_coding	13	36844831	36920765	-	512.49	-0.141443	0.0185913	4.98144e-15	9.58174e-14
ENSG00000120694	HSPH1	protein_coding	13	31134973	31162388	-	3224.06	0.0893403	0.0139675	5.37376e-11	6.26345e-10
ENSG00000120696	KBTBD7	protein_coding	13	41189834	41194569	-	668.121	0.0190969	0.0176852	0.257217	0.37485
ENSG00000120697	ALG5	protein_coding	13	36949738	37000763	-	591.369	0.00933409	0.0130958	0.462993	0.5851
ENSG00000120699	EXOSC8	protein_coding	13	36998816	37009614	+	700.662	0.0900533	0.0152279	1.1378e-09	1.1093e-08
ENSG00000120705	ETF1	protein_coding	5	138506095	138543236	-	4310.7	0.0767585	0.00977069	1.7056e-15	3.47535e-14
ENSG00000120708	TGFBI	protein_coding	5	136028988	136063818	+	319.478	0.248533	0.0842821	0.000211353	0.000860485
ENSG00000120709	FAM53C	protein_coding	5	138331935	138349729	+	2736.61	0.0412307	0.0136188	0.00185101	0.0059772
ENSG00000120725	SIL1	protein_coding	5	138946724	139293557	-	609.3	-0.0413089	0.0149038	0.00432468	0.0125748
ENSG00000120727	PAIP2	protein_coding	5	139341587	139369720	+	1481.12	-0.0302481	0.0112641	0.00648023	0.0178481
ENSG00000120733	KDM3B	protein_coding	5	138352685	138437028	+	6915.47	-0.0253448	0.00951227	0.00707974	0.0192749
ENSG00000120738	EGR1	protein_coding	5	138465479	138469303	+	31781.2	-0.108626	0.0260651	7.84505e-06	4.23541e-05
ENSG00000120742	SERP1	protein_coding	3	150541998	150603228	-	2094.12	0.0914473	0.0102957	2.19416e-19	6.6553e-18
ENSG00000120756	PLS1	protein_coding	3	142596393	142713664	+	73.3659	0.132329	0.0365303	4.70053e-05	0.000220071
ENSG00000120784	ZFP30	protein_coding	19	37613749	37692337	-	1245.75	0.0163929	0.0143243	0.237832	0.353593
ENSG00000120798	NR2C1	protein_coding	12	95020229	95073628	-	1045.23	-0.0414772	0.0129943	0.00110573	0.00378528
ENSG00000120800	UTP20	protein_coding	12	101280105	101386618	+	1713.53	0.143088	0.0133479	1.2674e-27	8.38098e-26
ENSG00000120802	TMPO	protein_coding	12	98515579	98550351	+	5582.15	0.131037	0.015049	5.46144e-19	1.6018e-17
ENSG00000120805	ARL1	protein_coding	12	101393116	101407772	-	1622.77	0.0356729	0.0131651	0.00542918	0.0152733
ENSG00000120820	GLT8D2	protein_coding	12	103988987	104064183	-	36.7847	-0.0260215	0.0407176	0.41801	0.542361
ENSG00000120832	MTERF2	protein_coding	12	106977277	106987160	-	675.958	-0.0611445	0.0143771	1.24459e-05	6.49215e-05
ENSG00000120833	SOCS2	protein_coding	12	93569814	93583487	+	894.617	-0.0622003	0.0155632	3.67182e-05	0.000175616
ENSG00000120837	NFYB	protein_coding	12	104117086	104138241	-	1090.67	-0.0394115	0.0174249	0.0186368	0.0438055
ENSG00000120860	WASHC3	protein_coding	12	102012840	102062149	-	452.983	-0.0078263	0.0155431	0.607312	0.711656
ENSG00000120868	APAF1	protein_coding	12	98645290	98735433	+	1555.8	0.0233891	0.00908206	0.00913779	0.0239708
ENSG00000120875	DUSP4	protein_coding	8	29333064	29350684	-	12434.9	-0.00684946	0.0108967	0.526232	0.64183
ENSG00000120885	CLU	protein_coding	8	27596917	27614700	-	28792.3	-0.0177179	0.0115777	0.119753	0.205025
ENSG00000120889	TNFRSF10B	protein_coding	8	23020133	23069031	-	2970.27	0.148013	0.0110814	1.56663e-41	3.439e-39
ENSG00000120896	SORBS3	protein_coding	8	22544986	22575788	+	1361.03	0.0357882	0.0242485	0.10694	0.186844
ENSG00000120899	PTK2B	protein_coding	8	27311482	27459391	+	2094.7	0.149244	0.0162774	6.68079e-21	2.3397e-19
ENSG00000120903	CHRNA2	protein_coding	8	27459756	27479883	-	15.5195	0.0730853	0.0719571	0.0711895	0.13455
ENSG00000120907	ADRA1A	protein_coding	8	26748150	26867278	-	1163.59	0.00300824	0.0140039	0.820483	0.877564
ENSG00000120910	PPP3CC	protein_coding	8	22440819	22541142	+	407.351	0.0185057	0.0194097	0.312889	0.43616
ENSG00000120913	PDLIM2	protein_coding	8	22578279	22598025	+	175.637	-0.0171219	0.0276141	0.493792	0.612937
ENSG00000120915	EPHX2	protein_coding	8	27490781	27545564	+	23.2902	0.00441113	0.0444378	0.867256	0.90941
ENSG00000120925	RNF170	protein_coding	8	42849637	42897290	-	810.767	-0.0313998	0.0139161	0.0208101	0.0480649
ENSG00000120942	UBIAD1	protein_coding	1	11273198	11296049	+	759.516	0.0621518	0.013807	3.73865e-06	2.13825e-05
ENSG00000120948	TARDBP	protein_coding	1	11012344	11030528	+	5472.32	0.049427	0.00769656	9.31732e-11	1.04859e-09
ENSG00000120963	ZNF706	protein_coding	8	101177878	101206193	-	1258.41	0.00600938	0.011883	0.603881	0.70861
ENSG00000120992	LYPLA1	protein_coding	8	54046367	54102017	-	1957.61	-0.0210035	0.0178925	0.222739	0.335845
ENSG00000121005	CRISPLD1	protein_coding	8	74984505	75034558	+	3283.63	-0.208706	0.0121034	1.24149e-67	1.76234e-64
ENSG00000121022	COPS5	protein_coding	8	67043079	67083783	-	1215.75	0.0225923	0.0108955	0.0349237	0.0742442
ENSG00000121039	RDH10	protein_coding	8	73294602	73325281	+	402.252	0.0312186	0.0151554	0.0333573	0.0717016
ENSG00000121053	EPX	protein_coding	17	58192726	58205174	+	23.3861	-0.07296	0.0559097	0.0635147	0.122457
ENSG00000121057	AKAP1	protein_coding	17	57085092	57121346	+	453.529	0.127114	0.0174079	5.50591e-14	9.43939e-13
ENSG00000121058	COIL	protein_coding	17	56938199	56961050	-	956.57	0.0389135	0.0144531	0.00549867	0.0154423
ENSG00000121060	TRIM25	protein_coding	17	56836387	56914080	-	1849.86	0.023388	0.0112182	0.0336688	0.0722109
ENSG00000121064	SCPEP1	protein_coding	17	56978129	57006768	+	561.388	0.0399509	0.0151779	0.00650605	0.0179053
ENSG00000121067	SPOP	protein_coding	17	49598884	49678163	-	1362.26	-0.0238524	0.00991056	0.0149232	0.0362864
ENSG00000121068	TBX2	protein_coding	17	61399843	61409466	+	431.076	-0.0668307	0.0288736	0.00999686	0.0258769
ENSG00000121073	SLC35B1	protein_coding	17	49700934	49709014	-	956.495	0.0542207	0.012986	1.87814e-05	9.50135e-05
ENSG00000121101	TEX14	protein_coding	17	58556678	58692055	-	13.5862	-0.030043	0.0537257	0.358882	0.483733
ENSG00000121104	FAM117A	protein_coding	17	49710332	49789180	-	371	-0.118697	0.0184971	3.19832e-11	3.86942e-10
ENSG00000121152	NCAPH	protein_coding	2	96335766	96377091	+	1062.96	0.250215	0.0194515	4.54256e-39	8.87383e-37
ENSG00000121207	LRAT	protein_coding	4	154626945	154753120	+	11.5273	-0.0653742	0.0794741	0.0938651	0.167969
ENSG00000121210	TMEM131L	protein_coding	4	153466346	153636711	+	1662.05	0.00453627	0.0147501	0.745959	0.822007
ENSG00000121211	MND1	protein_coding	4	153344649	153415118	+	20.9464	0.0502236	0.0547069	0.164136	0.264068
ENSG00000121236	TRIM6	protein_coding	11	5596109	5612958	+	5.60344	-0.00425686	0.0570731	0.922624	0.947452
ENSG00000121270	ABCC11	protein_coding	16	48165773	48247568	-	15.1705	-0.15721	0.0805108	0.00462796	0.0133275
ENSG00000121274	TENT4B	protein_coding	16	50152911	50235310	+	709.287	0.000588221	0.0134259	0.961185	0.973113
ENSG00000121281	ADCY7	protein_coding	16	50246137	50318135	+	30.5566	-0.0102615	0.0455372	0.757032	0.831012
ENSG00000121289	CEP89	protein_coding	19	32875925	32971991	-	1888.42	0.0832857	0.0093964	3.00908e-19	8.99894e-18
ENSG00000121297	TSHZ3	protein_coding	19	31149979	31349436	-	262.065	-0.120732	0.0201226	4.41177e-10	4.57128e-09
ENSG00000121310	ECHDC2	protein_coding	1	52895910	52927212	-	30.6478	0.0015388	0.0401366	0.950363	0.966199
ENSG00000121316	PLBD1	protein_coding	12	14503661	14567883	-	42.3264	-0.0134427	0.0390899	0.666125	0.75916
ENSG00000121318	TAS2R10	protein_coding	12	10825317	10826358	-	19.041	-0.0578862	0.0593363	0.134161	0.224407
ENSG00000121350	PYROXD1	protein_coding	12	21437615	21471250	+	300.178	-0.00375483	0.0232669	0.868138	0.909812
ENSG00000121361	KCNJ8	protein_coding	12	21764955	21775600	-	236.5	-0.00668374	0.0208215	0.738608	0.816488
ENSG00000121380	BCL2L14	protein_coding	12	12049844	12211084	+	126.176	-0.0141485	0.0357048	0.648385	0.745315
ENSG00000121390	PSPC1	protein_coding	13	19674756	19783019	-	2170.82	0.036902	0.00933256	6.19015e-05	0.000282847
ENSG00000121406	ZNF549	protein_coding	19	57527325	57557542	+	817.593	0.0547305	0.0154775	0.000251337	0.00100351
ENSG00000121410	A1BG	protein_coding	19	58345178	58353492	-	26.7382	-0.0064605	0.0425606	0.840165	0.890652
ENSG00000121413	ZSCAN18	protein_coding	19	58083838	58118427	-	1330.04	0.0339676	0.0176746	0.0439482	0.0898758
ENSG00000121417	ZNF211	protein_coding	19	57630395	57644041	+	663.607	-0.0647038	0.0171619	8.9422e-05	0.000394706
ENSG00000121440	PDZRN3	protein_coding	3	73382431	73624941	-	3333.62	0.0513178	0.0101655	2.956e-07	2.01802e-06
ENSG00000121454	LHX4	protein_coding	1	180230264	180278984	+	178.646	-0.012686	0.0243824	0.580866	0.688088
ENSG00000121481	RNF2	protein_coding	1	185045526	185102603	+	1701.2	0.00176032	0.0171259	0.909369	0.938575
ENSG00000121486	TRMT1L	protein_coding	1	185118101	185157072	-	708.747	0.0363767	0.0152924	0.0138515	0.0341326
ENSG00000121542	SEC22A	protein_coding	3	123201927	123274136	+	375.95	0.00723873	0.0148706	0.61303	0.71611
ENSG00000121570	DPPA4	protein_coding	3	109326141	109337572	-	12.8497	0.00908011	0.0541992	0.73936	0.817188
ENSG00000121577	POPDC2	protein_coding	3	119636457	119665324	-	18.3964	-0.0221892	0.0492619	0.497096	0.616139
ENSG00000121578	B4GALT4	protein_coding	3	119211732	119240946	-	629.848	0.0848523	0.0139611	4.5803e-10	4.74129e-09
ENSG00000121579	NAA50	protein_coding	3	113716458	113746300	-	3259.62	0.0732704	0.0103525	6.74707e-13	1.01244e-11
ENSG00000121621	KIF18A	protein_coding	11	28020619	28108156	-	878.366	0.152451	0.0255677	3.13752e-10	3.31385e-09
ENSG00000121644	DESI2	protein_coding	1	244653103	244709033	+	2230.96	0.070542	0.0124209	6.44231e-09	5.67313e-08
ENSG00000121653	MAPK8IP1	protein_coding	11	45885651	45906465	+	1503.66	0.0888162	0.0161915	1.39964e-08	1.1701e-07
ENSG00000121671	CRY2	protein_coding	11	45847118	45883248	+	726.336	0.0410034	0.0136848	0.00207322	0.00660853
ENSG00000121680	PEX16	protein_coding	11	45909663	45918812	-	378.188	0.0259357	0.0234908	0.230323	0.344909
ENSG00000121690	DEPDC7	protein_coding	11	33015878	33033582	+	67.6538	0.0520747	0.0346117	0.0752571	0.14064
ENSG00000121691	CAT	protein_coding	11	34438934	34472060	+	1198.04	-0.0349598	0.0125285	0.00443897	0.012851
ENSG00000121716	PILRB	protein_coding	7	100352176	100367733	+	67.5842	-0.0161899	0.0382165	0.599025	0.704271
ENSG00000121741	ZMYM2	protein_coding	13	19958708	20091829	+	4906.13	-0.0367861	0.0151646	0.0125339	0.0313025
ENSG00000121743	GJA3	protein_coding	13	20138255	20161052	-	170.37	0.0863467	0.0307161	0.00163708	0.00536907
ENSG00000121749	TBC1D15	protein_coding	12	71839707	71927248	+	1083.3	-0.103217	0.0207132	1.76872e-07	1.25204e-06
ENSG00000121753	ADGRB2	protein_coding	1	31727117	31764893	-	9248.25	-0.0183838	0.0206469	0.350326	0.475503
ENSG00000121764	HCRTR1	protein_coding	1	31617686	31632518	+	39.7121	-0.064962	0.0503252	0.0799256	0.147602
ENSG00000121766	ZCCHC17	protein_coding	1	31296982	31364953	+	665.805	0.00377946	0.0141741	0.779708	0.847576
ENSG00000121769	FABP3	protein_coding	1	31365253	31376850	-	136.082	-0.0566518	0.0241954	0.0114361	0.0289718
ENSG00000121774	KHDRBS1	protein_coding	1	32013868	32060850	+	7430.48	0.0618553	0.00805549	8.99648e-15	1.67596e-13
ENSG00000121775	TMEM39B	protein_coding	1	32072031	32102866	+	448.253	0.0319128	0.0146715	0.0248141	0.0558704
ENSG00000121851	POLR3GL	protein_coding	1	145964690	145978848	+	335.981	-0.0387331	0.0177883	0.0232622	0.0527766
ENSG00000121858	TNFSF10	protein_coding	3	172505508	172523475	-	20.1171	-0.0247933	0.0483826	0.461696	0.58406
ENSG00000121864	ZNF639	protein_coding	3	179323031	179338583	+	1088.58	0.077985	0.0131187	1.16933e-09	1.1364e-08
ENSG00000121871	SLITRK3	protein_coding	3	165186720	165197109	-	34.2354	0.00690595	0.042926	0.813729	0.872576
ENSG00000121879	PIK3CA	protein_coding	3	179148114	179240093	+	1826.19	-0.0486438	0.0173577	0.00353962	0.0105367
ENSG00000121892	PDS5A	protein_coding	4	39822863	39977956	-	5580.39	0.0506998	0.0142715	0.000249548	0.000997304
ENSG00000121897	LIAS	protein_coding	4	39459004	39485109	+	205.506	0.0319581	0.0210344	0.1053	0.184595
ENSG00000121900	TMEM54	protein_coding	1	32894594	32901438	-	52.9948	-0.107292	0.0539831	0.00914596	0.0239834
ENSG00000121903	ZSCAN20	protein_coding	1	33472645	33501643	+	634.791	0.0242299	0.0134045	0.0635508	0.122516
ENSG00000121904	CSMD2	protein_coding	1	33513998	34165842	-	1072.15	-0.0617259	0.0191716	0.000726213	0.00260373
ENSG00000121905	HPCA	protein_coding	1	32885994	32898441	+	12.7732	-0.108104	0.0958358	0.0307252	0.0669017
ENSG00000121931	LRIF1	protein_coding	1	110947190	110963965	-	634.097	0.055847	0.0176268	0.00092164	0.00321713
ENSG00000121940	CLCC1	protein_coding	1	108927361	108963504	-	2261.91	0.000295674	0.0109351	0.974469	0.981939
ENSG00000121957	GPSM2	protein_coding	1	108875350	108934545	+	1324.41	0.0638349	0.0146057	6.60268e-06	3.61323e-05
ENSG00000121964	GTDC1	protein_coding	2	143938068	144332568	-	785.172	0.0160888	0.0165542	0.310771	0.434032
ENSG00000121966	CXCR4	protein_coding	2	136114349	136118149	-	388.134	0.0314105	0.0259101	0.180364	0.284309
ENSG00000121988	ZRANB3	protein_coding	2	135136916	135531218	-	427.694	0.0466019	0.0184898	0.00804206	0.0214801
ENSG00000121989	ACVR2A	protein_coding	2	147844517	147930826	+	1055.99	-0.0496393	0.015942	0.0012863	0.00432553
ENSG00000122008	POLK	protein_coding	5	75511756	75601144	+	975.286	-0.0337502	0.0216535	0.0979784	0.17401
ENSG00000122026	RPL21	protein_coding	13	27251558	27256691	+	3009.13	0.0370318	0.0142918	0.00752325	0.0203052
ENSG00000122033	MTIF3	protein_coding	13	27435643	27450591	-	426.375	0.0151629	0.019373	0.407771	0.532548
ENSG00000122034	GTF3A	protein_coding	13	27424619	27435823	+	1009.72	0.154538	0.0173194	6.08105e-20	1.94509e-18
ENSG00000122035	RASL11A	protein_coding	13	27270830	27275192	+	19.6349	0.0311586	0.049913	0.342843	0.467509
ENSG00000122042	UBL3	protein_coding	13	29764371	29850617	-	3631.79	-0.0552415	0.0112573	6.01747e-07	3.93761e-06
ENSG00000122068	FYTTD1	protein_coding	3	197737179	197787596	+	2564.27	-0.0173411	0.014154	0.210454	0.320726
ENSG00000122085	MTERF4	protein_coding	2	241072169	241102332	-	682.856	-0.0196266	0.0130698	0.125779	0.212997
ENSG00000122126	OCRL	protein_coding	X	129539849	129592561	+	2022.96	0.074656	0.0115929	5.37422e-11	6.26345e-10
ENSG00000122140	MRPS2	protein_coding	9	135499984	135504673	+	614.61	0.0459061	0.0211734	0.0205634	0.0475724
ENSG00000122203	KIAA1191	protein_coding	5	176346062	176361807	-	3574.93	0.0242212	0.0109375	0.0240513	0.0543311
ENSG00000122218	COPA	protein_coding	1	160288594	160343273	-	7796.98	0.0458378	0.0109641	2.08169e-05	0.000104344
ENSG00000122257	RBBP6	protein_coding	16	24537693	24572863	+	3996.07	-0.0485093	0.0157744	0.00148685	0.00492986
ENSG00000122299	ZC3H7A	protein_coding	16	11750586	11797258	-	2212.59	0.0347257	0.015551	0.0205881	0.0476192
ENSG00000122335	SERAC1	protein_coding	6	158109519	158168280	-	814.744	0.0119756	0.0151284	0.41194	0.536545
ENSG00000122359	ANXA11	protein_coding	10	80150889	80205572	-	912.463	0.0187903	0.0169152	0.246296	0.362858
ENSG00000122367	LDB3	protein_coding	10	86668507	86736072	+	33.1653	-0.0620707	0.049812	0.0900943	0.162671
ENSG00000122376	SHLD2	protein_coding	10	87094161	87191465	+	893.198	0.121148	0.0169382	1.74524e-13	2.82812e-12
ENSG00000122378	PRXL2A	protein_coding	10	80407829	80437115	+	5504.57	0.0694845	0.0108179	6.52724e-11	7.51268e-10
ENSG00000122386	ZNF205	protein_coding	16	3112560	3120517	+	197.306	0.0291284	0.0278943	0.241184	0.357105
ENSG00000122390	NAA60	protein_coding	16	3443649	3486953	+	888.877	0.031083	0.013656	0.0192508	0.0450349
ENSG00000122406	RPL5	protein_coding	1	92832013	92841924	+	8887.26	0.0045543	0.0123855	0.7032	0.789021
ENSG00000122417	ODF2L	protein_coding	1	86346824	86396342	-	864.885	-0.0699392	0.0230937	0.00118871	0.00403558
ENSG00000122432	SPATA1	protein_coding	1	84506300	84566194	+	43.4262	-0.293279	0.0464954	2.14574e-11	2.65789e-10
ENSG00000122435	TRMT13	protein_coding	1	100133150	100150498	+	466.029	-0.0314048	0.0209628	0.113176	0.195763
ENSG00000122477	LRRC39	protein_coding	1	100148448	100178273	-	44.3461	-0.0375559	0.0418805	0.251225	0.368309
ENSG00000122481	RWDD3	protein_coding	1	95234210	95247225	+	86.4497	-0.102163	0.0317531	0.000344822	0.00133851
ENSG00000122482	ZNF644	protein_coding	1	90915298	91022272	-	4783.47	-0.0399138	0.0169074	0.0143116	0.0350352
ENSG00000122483	CCDC18	protein_coding	1	93179919	93278730	+	349.326	0.0415021	0.023572	0.0559179	0.110369
ENSG00000122484	RPAP2	protein_coding	1	92299059	92402056	+	1832.32	-0.0471032	0.0183485	0.00727341	0.0197215
ENSG00000122490	SLC66A2	protein_coding	18	79902420	79951657	-	1108.67	-0.0242925	0.0270324	0.322935	0.446859
ENSG00000122507	BBS9	protein_coding	7	33109557	33877180	+	510.519	-0.0613884	0.0195515	0.000971219	0.0033714
ENSG00000122512	PMS2	protein_coding	7	5970925	6009106	-	1043.32	0.00241953	0.0111784	0.822859	0.878914
ENSG00000122515	ZMIZ2	protein_coding	7	44748581	44769881	+	2049.96	0.00270522	0.0169788	0.862932	0.906596
ENSG00000122545	SEPTIN7	protein_coding	7	35800932	35907105	+	10617.4	-0.00974792	0.0149297	0.505773	0.623483
ENSG00000122547	EEPD1	protein_coding	7	36153254	36301538	+	325.402	0.146035	0.0248224	5.79007e-10	5.9046e-09
ENSG00000122550	KLHL7	protein_coding	7	23105758	23177914	+	2431.61	-0.0553644	0.0132601	1.92511e-05	9.71819e-05
ENSG00000122557	HERPUD2	protein_coding	7	35632659	35697459	-	1401.82	0.0065137	0.0106252	0.531867	0.646518
ENSG00000122565	CBX3	protein_coding	7	26201162	26213607	+	5407.19	0.017645	0.0106169	0.0911252	0.164087
ENSG00000122566	HNRNPA2B1	protein_coding	7	26171151	26201481	-	21344.2	0.00712822	0.0103718	0.480613	0.600815
ENSG00000122574	WIPF3	protein_coding	7	29806486	29917066	+	103.283	0.0227638	0.027771	0.357638	0.482524
ENSG00000122584	NXPH1	protein_coding	7	8433609	8752961	+	754.771	-0.0216807	0.014603	0.12769	0.215667
ENSG00000122585	NPY	protein_coding	7	24284188	24291862	+	104.474	-0.0146288	0.0302295	0.589516	0.696089
ENSG00000122591	FAM126A	protein_coding	7	22889371	23014130	-	2414.9	-0.00474138	0.0143533	0.738067	0.816186
ENSG00000122641	INHBA	protein_coding	7	41667168	41705834	-	3.93522	-0.0301616	0.0693943	0.164083	0.264039
ENSG00000122642	FKBP9	protein_coding	7	32957404	33006930	+	3307.02	0.0422854	0.0111778	0.000115945	0.000499557
ENSG00000122643	NT5C3A	protein_coding	7	33014130	33062796	-	623.454	0.0418866	0.0160559	0.0067571	0.0185053
ENSG00000122644	ARL4A	protein_coding	7	12686856	12690958	+	314.869	0.15748	0.0234426	2.4287e-12	3.41574e-11
ENSG00000122674	CCZ1	protein_coding	7	5898733	5926550	+	838.032	0.0480247	0.0180392	0.00523222	0.0147954
ENSG00000122678	POLM	protein_coding	7	44072062	44082530	-	449.34	0.0104761	0.0218697	0.604269	0.708948
ENSG00000122687	MRM2	protein_coding	7	2234195	2242205	-	16.7852	-0.0734444	0.0702975	0.0729389	0.137235
ENSG00000122691	TWIST1	protein_coding	7	19020991	19117636	-	45.3869	-0.15036	0.058634	0.00121761	0.0041199
ENSG00000122692	SMU1	protein_coding	9	33041765	33076674	-	3224.13	0.0311149	0.00885877	0.000379623	0.00145908
ENSG00000122694	GLIPR2	protein_coding	9	36136536	36163913	+	1495.04	0.202267	0.0139232	7.42423e-49	2.82293e-46
ENSG00000122696	SLC25A51	protein_coding	9	37879400	37904353	-	609.532	0.0943506	0.0143735	1.67212e-11	2.10552e-10
ENSG00000122705	CLTA	protein_coding	9	36190856	36304781	+	2262.43	0.11381	0.0121664	1.9364e-21	7.15828e-20
ENSG00000122707	RECK	protein_coding	9	36036913	36124455	+	358.8	-0.0701589	0.0195398	0.000164818	0.000685177
ENSG00000122729	ACO1	protein_coding	9	32384603	32454769	+	1559.86	0.0452448	0.0135431	0.000597165	0.00218629
ENSG00000122733	PHF24	protein_coding	9	34957608	34982544	+	47.9049	0.0110749	0.0375559	0.706477	0.791695
ENSG00000122735	DNAI1	protein_coding	9	34457414	34520988	+	39.4405	-0.0257158	0.0399638	0.417791	0.542176
ENSG00000122741	DCAF10	protein_coding	9	37800554	37867666	+	1909.98	0.0119169	0.0103773	0.242614	0.358798
ENSG00000122756	CNTFR	protein_coding	9	34551432	34590140	-	3206.99	0.0501617	0.0212018	0.0114018	0.0289193
ENSG00000122778	KIAA1549	protein_coding	7	138831381	138981389	-	3508.52	0.00606822	0.00918861	0.501668	0.620321
ENSG00000122779	TRIM24	protein_coding	7	138460259	138589996	+	8356.91	0.0439139	0.0119596	0.00017573	0.000726144
ENSG00000122783	CYREN	protein_coding	7	135092363	135170795	-	634.415	0.0378905	0.0155474	0.0115795	0.0292587
ENSG00000122786	CALD1	protein_coding	7	134744252	134970729	+	10351.1	-0.0205686	0.010431	0.0460556	0.0935389
ENSG00000122824	NUDT10	protein_coding	X	51332231	51337525	+	378.955	-0.0150687	0.0181808	0.390467	0.51545
ENSG00000122861	PLAU	protein_coding	10	73909177	73917496	+	182.33	-0.0419125	0.0259761	0.0769664	0.143243
ENSG00000122863	CHST3	protein_coding	10	71964395	72013558	+	4515.49	0.174147	0.0133691	9.7636e-40	1.96129e-37
ENSG00000122870	BICC1	protein_coding	10	58512872	58831435	+	281.856	-0.117943	0.0247118	4.04354e-07	2.70497e-06
ENSG00000122873	CISD1	protein_coding	10	58269162	58289586	+	446.839	0.0662504	0.0192944	0.000298793	0.00117427
ENSG00000122877	EGR2	protein_coding	10	62811996	62919900	-	2770.66	-0.261735	0.0253648	3.97411e-26	2.33115e-24
ENSG00000122882	ECD	protein_coding	10	73130155	73169055	-	1383.12	0.0259833	0.0143753	0.062334	0.120596
ENSG00000122884	P4HA1	protein_coding	10	73007217	73096974	-	2150.15	-0.0180384	0.0177502	0.292205	0.413911
ENSG00000122912	SLC25A16	protein_coding	10	68477998	68527523	-	1060.35	-0.0288106	0.0112576	0.00935278	0.0244686
ENSG00000122952	ZWINT	protein_coding	10	56357227	56361273	-	1107.04	0.148861	0.0176838	5.45382e-18	1.43368e-16
ENSG00000122958	VPS26A	protein_coding	10	69123512	69174412	+	1719.47	0.0583399	0.0160891	0.000166779	0.000692787
ENSG00000122965	RBM19	protein_coding	12	113816738	113966325	-	1943.27	0.0285599	0.0091844	0.00164038	0.00537824
ENSG00000122966	CIT	protein_coding	12	119685791	119877320	-	2497.72	0.204588	0.0178473	1.63821e-31	1.6454e-29
ENSG00000122970	IFT81	protein_coding	12	110124335	110218793	+	1259.52	-0.0215184	0.0156269	0.15643	0.254342
ENSG00000122971	ACADS	protein_coding	12	120725826	120740008	+	48.6243	0.0138329	0.0408148	0.6606	0.755067
ENSG00000122986	HVCN1	protein_coding	12	110627841	110704950	-	28.0821	0.0496457	0.0504649	0.161617	0.261001
ENSG00000123064	DDX54	protein_coding	12	113157173	113185479	-	1659.14	0.0307082	0.0176935	0.0690583	0.131244
ENSG00000123066	MED13L	protein_coding	12	115957905	116277693	-	3924.42	-0.0477876	0.0109525	9.35757e-06	4.99375e-05
ENSG00000123080	CDKN2C	protein_coding	1	50960745	50974634	+	705.894	0.130051	0.0239038	9.08779e-09	7.81528e-08
ENSG00000123091	RNF11	protein_coding	1	51236273	51273447	+	3702.76	-0.00929051	0.0114251	0.410948	0.535537
ENSG00000123094	RASSF8	protein_coding	12	25959029	26079892	+	1128.62	-0.0581835	0.0194736	0.00168463	0.00550334
ENSG00000123095	BHLHE41	protein_coding	12	26120030	26125037	-	356.822	0.107416	0.0192698	6.27183e-09	5.54145e-08
ENSG00000123096	SSPN	protein_coding	12	26121991	26299290	+	181.888	-0.140637	0.0270361	3.30997e-08	2.61421e-07
ENSG00000123104	ITPR2	protein_coding	12	26335352	26833194	-	2002.85	-0.194319	0.0191147	3.00843e-25	1.64253e-23
ENSG00000123106	CCDC91	protein_coding	12	28133249	28581511	+	426.646	-0.0382335	0.0210496	0.0541458	0.107399
ENSG00000123119	NECAB1	protein_coding	8	90791775	90959393	+	272.371	-0.0119582	0.0237676	0.59109	0.697368
ENSG00000123124	WWP1	protein_coding	8	86342547	86478420	+	1446.93	-0.043453	0.015013	0.00287548	0.00877185
ENSG00000123130	ACOT9	protein_coding	X	23701055	23766475	-	922.766	0.0384354	0.0110511	0.000398957	0.00152623
ENSG00000123131	PRDX4	protein_coding	X	23664262	23686397	+	602.235	0.122489	0.0175699	6.31637e-13	9.50491e-12
ENSG00000123136	DDX39A	protein_coding	19	14408798	14419383	-	1865.52	0.231411	0.0170393	3.58371e-43	8.38548e-41
ENSG00000123143	PKN1	protein_coding	19	14433053	14471866	+	2203.19	0.0862883	0.0199719	5.3385e-06	2.97416e-05
ENSG00000123144	TRIR	protein_coding	19	12730640	12734684	-	3260.34	0.0370858	0.0166393	0.0201335	0.0467301
ENSG00000123146	ADGRE5	protein_coding	19	14380501	14408725	+	178.686	0.128812	0.0268019	2.78331e-07	1.90624e-06
ENSG00000123154	WDR83	protein_coding	19	12666807	12675832	+	117.315	-0.0207534	0.0310366	0.447514	0.571244
ENSG00000123159	GIPC1	protein_coding	19	14477760	14496149	-	2814.83	0.00743816	0.024655	0.735973	0.81459
ENSG00000123178	SPRYD7	protein_coding	13	49912702	49936490	-	319.25	0.0307852	0.0185207	0.0810252	0.149116
ENSG00000123179	EBPL	protein_coding	13	49660674	49691486	-	535.847	0.0745441	0.014399	1.00285e-07	7.37351e-07
ENSG00000123191	ATP7B	protein_coding	13	51930436	52012125	-	804.788	0.00079401	0.0130351	0.946867	0.963888
ENSG00000123200	ZC3H13	protein_coding	13	45954465	46052759	-	4905.75	-0.0278188	0.0149283	0.0558969	0.110338
ENSG00000123213	NLN	protein_coding	5	65722205	65871725	+	1635.86	0.0195646	0.0176995	0.245679	0.362275
ENSG00000123219	CENPK	protein_coding	5	65517766	65563168	-	744.802	0.0771252	0.0225501	0.000249444	0.000997074
ENSG00000123240	OPTN	protein_coding	10	13099449	13138308	+	1141.41	0.0675924	0.0150069	3.34044e-06	1.92759e-05
ENSG00000123268	ATF1	protein_coding	12	50763710	50821162	+	236.47	0.0485428	0.0201656	0.0107021	0.0274092
ENSG00000123297	TSFM	protein_coding	12	57782761	57808071	+	42.59	-0.0593596	0.0448349	0.0861473	0.156741
ENSG00000123329	ARHGAP9	protein_coding	12	57472264	57488814	-	10.0113	0.0427087	0.0653509	0.211741	0.322273
ENSG00000123342	MMP19	protein_coding	12	55835433	55842966	-	19.3492	-0.0901068	0.0686148	0.0418386	0.0861908
ENSG00000123349	PFDN5	protein_coding	12	53295291	53299452	+	2653.9	-0.00856746	0.011928	0.468184	0.590023
ENSG00000123352	SPATS2	protein_coding	12	49366584	49527425	+	1149.02	0.0443811	0.0140668	0.00115841	0.00394342
ENSG00000123353	ORMDL2	protein_coding	12	55818041	55821879	+	156.892	0.0916368	0.0238495	3.91494e-05	0.000185949
ENSG00000123358	NR4A1	protein_coding	12	52022832	52059507	+	851.248	-0.222764	0.0339725	4.19399e-12	5.70989e-11
ENSG00000123374	CDK2	protein_coding	12	55966781	55972789	+	1275.99	0.138136	0.0148481	2.22988e-21	8.17226e-20
ENSG00000123384	LRP1	protein_coding	12	57128483	57213361	+	18717.6	-0.13507	0.0156295	1.02709e-18	2.93162e-17
ENSG00000123395	ATG101	protein_coding	12	52069246	52077495	+	267.259	0.0341255	0.0216415	0.091599	0.164759
ENSG00000123411	IKZF4	protein_coding	12	56007659	56038435	+	799.091	-0.0157487	0.0112942	0.157542	0.255721
ENSG00000123415	SMUG1	protein_coding	12	54121277	54189008	-	545.576	0.0234554	0.0155749	0.118834	0.203714
ENSG00000123416	TUBA1B	protein_coding	12	49127782	49131397	-	9226.03	0.217036	0.0141958	6.85805e-54	4.05635e-51
ENSG00000123427	EEF1AKMT3	protein_coding	12	57771492	57782541	+	108.905	0.0783994	0.0279846	0.00198019	0.00635099
ENSG00000123444	KBTBD4	protein_coding	11	47572197	47578976	-	348.605	0.0128427	0.0158713	0.401198	0.525997
ENSG00000123453	SARDH	protein_coding	9	133663560	133739955	-	144.832	-0.154298	0.0291872	1.80766e-08	1.4841e-07
ENSG00000123454	DBH	protein_coding	9	133636363	133659329	+	8.02117	-0.264645	0.117269	0.00127251	0.00428388
ENSG00000123472	ATPAF1	protein_coding	1	46632737	46673867	-	1493.15	-0.00434877	0.0109293	0.689587	0.777721
ENSG00000123473	STIL	protein_coding	1	47250139	47314892	-	1120.61	0.174904	0.0200604	2.98954e-19	8.95305e-18
ENSG00000123485	HJURP	protein_coding	2	233833416	233854566	-	1095.51	0.2022	0.0194663	2.41393e-26	1.4282e-24
ENSG00000123496	IL13RA2	protein_coding	X	115003975	115019977	-	75.2462	0.372563	0.0408579	4.24029e-21	1.52001e-19
ENSG00000123500	COL10A1	protein_coding	6	116118909	116158747	-	10.3025	-0.036987	0.0620352	0.284948	0.406172
ENSG00000123505	AMD1	protein_coding	6	110874770	110898879	+	2409.48	0.130087	0.0119787	3.27527e-28	2.33245e-26
ENSG00000123545	NDUFAF4	protein_coding	6	96889315	96897891	-	444.058	0.112318	0.0202435	6.68278e-09	5.86306e-08
ENSG00000123552	USP45	protein_coding	6	99432325	99521728	-	485.564	-0.0328236	0.0233279	0.132108	0.221581
ENSG00000123560	PLP1	protein_coding	X	103773718	103792619	+	157.455	-0.0623029	0.0326857	0.0294488	0.0645051
ENSG00000123562	MORF4L2	protein_coding	X	103675496	103688158	-	4566.02	0.0866298	0.0114863	1.6452e-14	2.99157e-13
ENSG00000123570	RAB9B	protein_coding	X	103822327	103832257	-	174.618	-0.0623297	0.0244618	0.0059199	0.0164796
ENSG00000123572	NRK	protein_coding	X	105822539	105958610	+	4.79778	-0.0368556	0.0718715	0.170353	0.271914
ENSG00000123575	FAM199X	protein_coding	X	104166453	104195902	+	3031.99	-0.0369309	0.0112322	0.000836266	0.00295349
ENSG00000123595	RAB9A	protein_coding	X	13689128	13710504	+	887.296	0.00571604	0.0158103	0.704662	0.790245
ENSG00000123600	METTL8	protein_coding	2	171315746	171434802	-	879.171	0.0559501	0.0127654	7.23176e-06	3.92721e-05
ENSG00000123607	TTC21B	protein_coding	2	165857475	165953851	-	2900.86	-0.0255017	0.0189162	0.159551	0.258312
ENSG00000123609	NMI	protein_coding	2	151270470	151289894	-	63.4408	-0.0603676	0.038891	0.0588606	0.115117
ENSG00000123612	ACVR1C	protein_coding	2	157526767	157628864	-	5.70347	0.00578331	0.057674	0.764992	0.83649
ENSG00000123636	BAZ2B	protein_coding	2	159318979	159616569	-	5547.2	-0.144591	0.0201982	1.33842e-13	2.19223e-12
ENSG00000123643	SLC36A1	protein_coding	5	151437046	151492379	+	981.849	0.0797546	0.0113666	9.48519e-13	1.3977e-11
ENSG00000123684	LPGAT1	protein_coding	1	211743457	211830763	-	2918.74	0.0808989	0.0131268	2.81572e-10	2.99177e-09
ENSG00000123685	BATF3	protein_coding	1	212686417	212699840	-	107.279	-0.0248621	0.0320633	0.371837	0.496365
ENSG00000123689	G0S2	protein_coding	1	209675412	209676390	+	21.1113	0.079362	0.0667785	0.0574342	0.112839
ENSG00000123700	KCNJ2	protein_coding	17	70168673	70180044	+	280.807	-0.0409768	0.023065	0.0562994	0.111019
ENSG00000123728	RAP2C	protein_coding	X	132203024	132219480	-	1216.97	0.0367747	0.0115275	0.00114179	0.00389429
ENSG00000123737	EXOSC9	protein_coding	4	121801318	121817021	+	970.264	0.112868	0.0152692	3.36887e-14	5.88461e-13
ENSG00000123739	PLA2G12A	protein_coding	4	109709989	109730070	-	861.026	0.0210986	0.0123875	0.0814906	0.149804
ENSG00000123810	B9D2	protein_coding	19	41354417	41364165	-	145.71	0.0290604	0.0292826	0.258165	0.375974
ENSG00000123815	COQ8B	protein_coding	19	40691514	40718207	-	901.248	0.00180942	0.0214782	0.92266	0.947452
ENSG00000123836	PFKFB2	protein_coding	1	207034366	207081024	+	1032.69	0.0486142	0.0126804	8.71137e-05	0.000385396
ENSG00000123892	RAB38	protein_coding	11	88113251	88175443	-	129.313	0.0974767	0.0266667	7.44066e-05	0.000334178
ENSG00000123908	AGO2	protein_coding	8	140520156	140635633	-	7853.19	0.0183792	0.00852301	0.0291639	0.0640194
ENSG00000123933	MXD4	protein_coding	4	2247432	2262109	-	2422.68	-0.129941	0.0252633	4.94085e-08	3.80765e-07
ENSG00000123975	CKS2	protein_coding	9	89311195	89316703	+	588.68	0.231559	0.0191084	6.48832e-35	8.97116e-33
ENSG00000123983	ACSL3	protein_coding	2	222860942	222944639	+	14857.5	-0.0472658	0.0120094	6.05792e-05	0.000277341
ENSG00000123989	CHPF	protein_coding	2	219538948	219543809	-	6716.19	-0.0264236	0.0327912	0.353706	0.478371
ENSG00000123992	DNPEP	protein_coding	2	219372043	219400022	-	1149.53	0.0423992	0.0167679	0.00837036	0.0222232
ENSG00000123999	INHA	protein_coding	2	219569162	219575711	+	46.0839	-0.0329345	0.0376329	0.288986	0.410609
ENSG00000124006	OBSL1	protein_coding	2	219550728	219571859	-	3748.71	-0.0280181	0.0253238	0.230578	0.345164
ENSG00000124067	SLC12A4	protein_coding	16	67943474	67969601	-	1723.83	-0.0700096	0.0165919	1.22841e-05	6.41563e-05
ENSG00000124074	ENKD1	protein_coding	16	67662945	67666750	-	334.328	0.0190777	0.0320605	0.486795	0.606017
ENSG00000124091	GCNT7	protein_coding	20	56491492	56525925	-	82.7985	-0.0326707	0.0344433	0.267635	0.38667
ENSG00000124098	FAM210B	protein_coding	20	56358974	56368663	+	3124.2	-0.111996	0.0138467	1.55301e-16	3.51043e-15
ENSG00000124104	SNX21	protein_coding	20	45833799	45843276	+	662.777	-0.0418628	0.0222737	0.0446322	0.091126
ENSG00000124120	TTPAL	protein_coding	20	44475874	44494603	+	1026.86	0.0183729	0.0111369	0.0925492	0.166131
ENSG00000124126	PREX1	protein_coding	20	48624252	48827999	-	22268.2	-0.0418927	0.0115767	0.000228975	0.000922528
ENSG00000124134	KCNS1	protein_coding	20	45091214	45101127	-	17.3116	-0.000180613	0.0472662	0.991697	0.994359
ENSG00000124140	SLC12A5	protein_coding	20	46021690	46060150	+	54.643	-0.0202665	0.0368972	0.504518	0.622549
ENSG00000124145	SDC4	protein_coding	20	45325288	45348424	-	251.86	-0.0315948	0.0216347	0.120625	0.206088
ENSG00000124151	NCOA3	protein_coding	20	47501887	47656877	+	1921.7	-0.00940395	0.0134522	0.477722	0.598185
ENSG00000124155	PIGT	protein_coding	20	45416084	45456934	+	1548.06	0.00704464	0.0121494	0.551121	0.662434
ENSG00000124160	NCOA5	protein_coding	20	46060991	46089962	-	1757.46	0.0633933	0.0105666	1.09777e-09	1.07125e-08
ENSG00000124164	VAPB	protein_coding	20	58389229	58451101	+	2438.9	0.018931	0.0121843	0.111921	0.193845
ENSG00000124171	PARD6B	protein_coding	20	50731580	50756795	+	109.423	0.025314	0.0277517	0.308673	0.431753
ENSG00000124172	ATP5F1E	protein_coding	20	59025475	59032345	-	2721.46	-0.00610221	0.0161226	0.701287	0.787413
ENSG00000124177	CHD6	protein_coding	20	41402083	41618384	-	6063.91	-0.114312	0.0103598	6.70833e-29	5.1567e-27
ENSG00000124181	PLCG1	protein_coding	20	41136960	41196801	+	7657.5	-0.0700461	0.00750721	5.50954e-21	1.95199e-19
ENSG00000124191	TOX2	protein_coding	20	43914852	44069616	+	86.4395	0.0723982	0.0337937	0.0128606	0.0320095
ENSG00000124193	SRSF6	protein_coding	20	43457893	43466046	+	5899.03	-0.00727396	0.00856032	0.393738	0.518803
ENSG00000124194	GDAP1L1	protein_coding	20	44247099	44280947	+	223.31	-0.135757	0.0269435	8.0614e-08	6.01231e-07
ENSG00000124198	ARFGEF2	protein_coding	20	48921711	49036693	+	2543.22	0.074278	0.0116575	8.48537e-11	9.59018e-10
ENSG00000124201	ZNFX1	protein_coding	20	49237946	49278426	-	1818.38	0.0552843	0.00907527	7.05013e-10	7.10451e-09
ENSG00000124205	EDN3	protein_coding	20	59300443	59325992	+	46.4994	0.0616701	0.0906694	0.0714225	0.134894
ENSG00000124207	CSE1L	protein_coding	20	49046246	49096960	+	4240.84	0.115293	0.0178728	2.36907e-11	2.91925e-10
ENSG00000124209	RAB22A	protein_coding	20	58309715	58367507	+	3399.99	-0.00142126	0.011986	0.908034	0.937761
ENSG00000124212	PTGIS	protein_coding	20	49503874	49568137	-	21.2328	0.0147487	0.0496327	0.63714	0.735678
ENSG00000124214	STAU1	protein_coding	20	49113339	49188367	-	4200.69	0.00941638	0.0112326	0.391367	0.51635
ENSG00000124215	CDH26	protein_coding	20	59958423	60034011	+	8.51416	0.236585	0.120523	0.00213736	0.00678962
ENSG00000124216	SNAI1	protein_coding	20	49982980	49988886	+	5.78571	-0.027509	0.0635512	0.2766	0.396716
ENSG00000124217	MOCS3	protein_coding	20	50958818	50963929	+	390.558	0.0235423	0.018546	0.181876	0.286187
ENSG00000124222	STX16	protein_coding	20	58651253	58679526	+	1975.36	-0.029292	0.00928791	0.00144118	0.00478887
ENSG00000124225	PMEPA1	protein_coding	20	57648392	57711536	-	958.126	-0.0277405	0.0177378	0.103962	0.18272
ENSG00000124226	RNF114	protein_coding	20	49936336	49953885	+	1417.38	0.0223681	0.01153	0.047803	0.096627
ENSG00000124228	DDX27	protein_coding	20	49219416	49244073	+	699.279	0.0405635	0.0140444	0.00295854	0.00899176
ENSG00000124243	BCAS4	protein_coding	20	50794894	50877177	+	77.0128	0.0555936	0.0348968	0.0594351	0.116063
ENSG00000124249	KCNK15	protein_coding	20	44745865	44752313	+	10.1083	0.0120233	0.0548167	0.680346	0.770441
ENSG00000124251	TP53TG5	protein_coding	20	45372557	45407889	-	47.1429	0.0142276	0.0375337	0.631083	0.731261
ENSG00000124253	PCK1	protein_coding	20	57561110	57568121	+	7.39875	0.0522097	0.0799898	0.0971201	0.172836
ENSG00000124257	NEURL2	protein_coding	20	45888625	45891208	-	32.9957	-0.00114047	0.0426754	0.975405	0.982603
ENSG00000124275	MTRR	protein_coding	5	7851186	7906025	+	441.709	-0.0424242	0.0194687	0.0220546	0.0504901
ENSG00000124279	FASTKD3	protein_coding	5	7859159	7869037	-	272.081	0.0241567	0.0183924	0.167938	0.268723
ENSG00000124299	PEPD	protein_coding	19	33386950	33521791	-	2290.59	0.0631714	0.0163526	5.95187e-05	0.000273132
ENSG00000124302	CHST8	protein_coding	19	33621953	33773509	+	15.5437	-0.194272	0.09543	0.00259662	0.00805154
ENSG00000124313	IQSEC2	protein_coding	X	53225828	53321350	-	256.629	-0.0254479	0.0245821	0.262823	0.381166
ENSG00000124333	VAMP7	protein_coding	X	155881345	155943769	+	876.709	0.0299084	0.0180461	0.0821503	0.150704
ENSG00000124356	STAMBP	protein_coding	2	73828916	73873659	+	1470.52	0.0135122	0.0131261	0.289435	0.411023
ENSG00000124357	NAGK	protein_coding	2	71064344	71079808	+	970.714	0.0226022	0.0123428	0.0611447	0.118716
ENSG00000124370	MCEE	protein_coding	2	71109684	71130239	-	80.5381	0.0419411	0.0311802	0.122105	0.208109
ENSG00000124374	PAIP2B	protein_coding	2	71182738	71227103	-	91.5398	-0.0110568	0.0283363	0.669009	0.761125
ENSG00000124380	SNRNP27	protein_coding	2	69893956	69905575	+	1259.17	0.0128752	0.0112584	0.243287	0.35957
ENSG00000124383	MPHOSPH10	protein_coding	2	71130632	71150101	+	738.633	0.0373624	0.0220948	0.0691755	0.131432
ENSG00000124406	ATP8A1	protein_coding	4	42408373	42657105	-	199.428	-0.107464	0.0235842	1.37433e-06	8.4528e-06
ENSG00000124422	USP22	protein_coding	17	20999596	21043760	-	11683.7	0.0109133	0.00946748	0.243402	0.359689
ENSG00000124429	POF1B	protein_coding	X	85277396	85379717	-	17.568	-0.056372	0.0633394	0.141523	0.234236
ENSG00000124440	HIF3A	protein_coding	19	46297042	46343433	+	9.60695	0.0646938	0.0782825	0.0908136	0.163678
ENSG00000124444	ZNF576	protein_coding	19	43596392	43601157	+	232.831	-0.0360408	0.0190024	0.0469157	0.095059
ENSG00000124459	ZNF45	protein_coding	19	43912624	43935282	-	828.498	0.0164043	0.014111	0.230898	0.345502
ENSG00000124479	NDP	protein_coding	X	43948776	43973395	-	724.526	-0.12987	0.0172868	1.16148e-14	2.1394e-13
ENSG00000124486	USP9X	protein_coding	X	41085445	41236579	+	13093.6	0.00483071	0.0115762	0.665039	0.75835
ENSG00000124493	GRM4	protein_coding	6	34018643	34155622	-	9.79995	-0.0210342	0.0573007	0.492571	0.611599
ENSG00000124496	TRERF1	protein_coding	6	42224931	42452051	-	418.48	-0.013407	0.0180581	0.442694	0.566756
ENSG00000124507	PACSIN1	protein_coding	6	34466061	34535229	+	8.66945	0.0408391	0.0654174	0.21694	0.328659
ENSG00000124508	BTN2A2	protein_coding	6	26383096	26394874	+	390.699	0.0513128	0.0175874	0.00228395	0.00718778
ENSG00000124523	SIRT5	protein_coding	6	13574227	13615158	+	369.947	-0.0573617	0.0163698	0.000284784	0.00112545
ENSG00000124532	MRS2	protein_coding	6	24402908	24426194	+	150.785	0.0543293	0.0259532	0.0215477	0.0495214
ENSG00000124535	WRNIP1	protein_coding	6	2765393	2786952	+	975.206	0.00625713	0.0145148	0.655817	0.751052
ENSG00000124541	RRP36	protein_coding	6	43021623	43034156	+	946.836	0.0931048	0.0120941	4.51242e-15	8.71896e-14
ENSG00000124562	SNRPC	protein_coding	6	34757505	34773857	+	1242.48	0.0814771	0.0129133	1.11023e-10	1.23576e-09
ENSG00000124570	SERPINB6	protein_coding	6	2948159	2972165	-	1463.1	-0.0863603	0.0122623	7.38044e-13	1.10092e-11
ENSG00000124571	XPO5	protein_coding	6	43522334	43576038	-	3295.71	0.102929	0.00959845	2.27942e-27	1.47974e-25
ENSG00000124574	ABCC10	protein_coding	6	43427366	43450427	+	675.53	-0.00776302	0.0211285	0.70266	0.788547
ENSG00000124575	H1-3	protein_coding	6	26234212	26234987	-	2155.79	0.310442	0.0188471	2.6783e-62	3.56432e-59
ENSG00000124587	PEX6	protein_coding	6	42963865	42979181	-	662.829	-0.0278216	0.0234879	0.203604	0.312502
ENSG00000124588	NQO2	protein_coding	6	2987987	3019755	+	117.536	0.128867	0.0283442	9.86375e-07	6.21203e-06
ENSG00000124593	ENSG00000124593	protein_coding	6	41780349	41790141	+	61.0187	-0.107311	0.0433605	0.00284458	0.00870129
ENSG00000124596	OARD1	protein_coding	6	41033627	41097787	-	475.923	0.0661205	0.0163303	2.6305e-05	0.000129058
ENSG00000124602	UNC5CL	protein_coding	6	41026895	41039221	-	14.6054	0.190329	0.0919984	0.00243195	0.00759513
ENSG00000124608	AARS2	protein_coding	6	44298731	44313347	-	1015.37	0.0896711	0.0138873	3.64065e-11	4.3698e-10
ENSG00000124610	H1-1	protein_coding	6	26017032	26017787	-	166.068	0.0353404	0.0315086	0.195528	0.303055
ENSG00000124613	ZNF391	protein_coding	6	27374615	27403908	+	65.2227	0.022198	0.0345209	0.442199	0.566326
ENSG00000124614	RPS10	protein_coding	6	34417454	34426069	-	61.6184	0.0236327	0.0339075	0.406438	0.531492
ENSG00000124615	MOCS1	protein_coding	6	39899578	39934551	-	349.724	0.0180401	0.0165781	0.25683	0.374465
ENSG00000124635	H2BC11	protein_coding	6	27125897	27132795	-	1393.27	0.274876	0.026424	1.26654e-26	7.63975e-25
ENSG00000124641	MED20	protein_coding	6	41905354	41921139	-	451.398	-0.0397277	0.0148998	0.00607235	0.0168555
ENSG00000124659	TBCC	protein_coding	6	42744498	42746103	-	453.788	0.0175486	0.0165121	0.268421	0.387565
ENSG00000124664	SPDEF	protein_coding	6	34537802	34556333	-	13.7569	-0.0670848	0.0696772	0.0913181	0.164351
ENSG00000124688	MAD2L1BP	protein_coding	6	43629540	43640941	+	406.688	0.0733676	0.0161716	2.60884e-06	1.53793e-05
ENSG00000124701	APOBEC2	protein_coding	6	41053202	41064891	+	27.2525	-0.0510463	0.0484515	0.151948	0.248324
ENSG00000124702	KLHDC3	protein_coding	6	43014103	43021298	+	2393.68	-0.0149522	0.0169632	0.36353	0.48829
ENSG00000124713	GNMT	protein_coding	6	42960754	42963880	+	47.8819	-0.0298305	0.0397968	0.351454	0.476561
ENSG00000124733	MEA1	protein_coding	6	43011143	43016868	-	1401.06	0.0366174	0.0161278	0.0182645	0.0430444
ENSG00000124762	CDKN1A	protein_coding	6	36676460	36687337	+	3867.61	-0.0250231	0.0159014	0.104658	0.183731
ENSG00000124766	SOX4	protein_coding	6	21593751	21598619	+	15096.2	-0.040006	0.0161432	0.0104073	0.0267862
ENSG00000124767	GLO1	protein_coding	6	38675925	38703145	-	4478.9	0.0103785	0.0127851	0.399723	0.524524
ENSG00000124772	CPNE5	protein_coding	6	36740775	36839444	-	2023.22	-0.0722785	0.0217148	0.000405492	0.00155012
ENSG00000124782	RREB1	protein_coding	6	7107597	7251980	+	2031	0.0168738	0.00969713	0.0774773	0.144018
ENSG00000124783	SSR1	protein_coding	6	7268306	7347446	-	5919.07	0.0134381	0.0126512	0.275511	0.395447
ENSG00000124784	RIOK1	protein_coding	6	7389793	7418037	+	506.623	0.0914398	0.0166735	1.37334e-08	1.15037e-07
ENSG00000124785	NRN1	protein_coding	6	5997999	6007605	-	1502.73	0.0283601	0.014171	0.0393184	0.0819185
ENSG00000124786	SLC35B3	protein_coding	6	8411435	8435561	-	404.647	-0.0167927	0.0184216	0.34378	0.468488
ENSG00000124787	RPP40	protein_coding	6	4994717	5004063	-	174.713	0.0497854	0.0225946	0.0178409	0.0422236
ENSG00000124788	ATXN1	protein_coding	6	16299112	16761491	-	4089.44	-0.0987241	0.0128338	4.60677e-15	8.88514e-14
ENSG00000124789	NUP153	protein_coding	6	17615035	17706925	-	4092.21	0.0634359	0.0136752	1.86133e-06	1.12244e-05
ENSG00000124795	DEK	protein_coding	6	18223860	18264548	-	5533.92	0.0522831	0.0142572	0.000155464	0.000650865
ENSG00000124802	EEF1E1	protein_coding	6	8073360	8102559	-	303.287	0.0536925	0.0193649	0.00344564	0.0103011
ENSG00000124813	RUNX2	protein_coding	6	45328157	45664349	+	63.8333	-0.00353526	0.0364449	0.915169	0.942078
ENSG00000124818	OPN5	protein_coding	6	47781982	47832780	+	9.04692	-0.0173505	0.0569964	0.548717	0.660083
ENSG00000124827	GCM2	protein_coding	6	10873223	10882041	-	6.17572	-0.0873929	0.126546	0.0367694	0.0774873
ENSG00000124831	LRRFIP1	protein_coding	2	237627587	237813682	+	1671.74	0.000732295	0.0110001	0.941795	0.960497
ENSG00000124835	ENSG00000124835	lncRNA	2	237048599	237056167	-	9.00086	-0.0195076	0.05805	0.527552	0.642887
ENSG00000124839	RAB17	protein_coding	2	237574322	237601614	-	7.33706	-0.316611	0.143975	0.0011807	0.00401096
ENSG00000124920	MYRF	protein_coding	11	61752636	61788518	+	162.247	0.0752499	0.0262931	0.00174099	0.00566626
ENSG00000124942	AHNAK	protein_coding	11	62433542	62556235	-	10542.1	-0.0533443	0.0169265	0.00106673	0.00367065
ENSG00000125037	EMC3	protein_coding	3	9962537	10011116	-	1230.31	0.0627453	0.0147523	1.14424e-05	6.01291e-05
ENSG00000125046	SSUH2	protein_coding	3	8619400	8745040	-	7.04958	0.0394037	0.0676634	0.204097	0.313101
ENSG00000125089	SH3TC1	protein_coding	4	8182072	8241803	+	5.30084	-0.0226933	0.0624957	0.365503	0.489968
ENSG00000125107	CNOT1	protein_coding	16	58519951	58629885	-	9718.96	0.049767	0.0135575	0.000160536	0.000669729
ENSG00000125124	BBS2	protein_coding	16	56465640	56582667	-	1694.74	-0.0679585	0.0111305	5.49151e-10	5.62437e-09
ENSG00000125148	MT2A	protein_coding	16	56608584	56609497	+	434.87	-0.0512122	0.0238382	0.0205631	0.0475724
ENSG00000125149	C16orf70	protein_coding	16	67109941	67148544	+	466.296	0.0572942	0.0152664	0.000104792	0.000455748
ENSG00000125166	GOT2	protein_coding	16	58707131	58734342	-	1615.02	0.11616	0.0135459	2.20223e-18	6.00409e-17
ENSG00000125170	DOK4	protein_coding	16	57471922	57487327	-	239.747	0.130241	0.0254979	5.75345e-08	4.39098e-07
ENSG00000125245	GPR18	protein_coding	13	99254732	99261744	-	51.256	-0.00668978	0.0474509	0.879824	0.918153
ENSG00000125246	CLYBL	protein_coding	13	99606669	99897134	+	72.5409	-0.0663662	0.0338381	0.0236637	0.0535691
ENSG00000125247	TMTC4	protein_coding	13	100603625	100675093	-	2304.27	-0.0870018	0.0113044	5.47779e-15	1.04609e-13
ENSG00000125249	RAP2A	protein_coding	13	97434169	97469128	+	3987.46	0.0275569	0.0123065	0.0220271	0.0504434
ENSG00000125257	ABCC4	protein_coding	13	95019835	95301475	-	1114.97	0.1354	0.0169123	1.98848e-16	4.47103e-15
ENSG00000125266	EFNB2	protein_coding	13	106489745	106535662	-	5088.99	0.0694319	0.00943169	8.91351e-14	1.48859e-12
ENSG00000125285	SOX21	protein_coding	13	94709622	94712545	-	2973.77	0.00708813	0.0189073	0.688447	0.77697
ENSG00000125304	TM9SF2	protein_coding	13	99446311	99564048	+	4549.72	-0.0119128	0.0120523	0.312264	0.435431
ENSG00000125319	HROB	protein_coding	17	44141906	44162476	+	213.766	0.117943	0.0220003	1.78031e-08	1.46251e-07
ENSG00000125347	IRF1	protein_coding	5	132440440	132508719	-	300.682	-0.0713056	0.0259856	0.00278475	0.00854528
ENSG00000125351	UPF3B	protein_coding	X	119805311	119852998	-	504.599	0.0416244	0.0165481	0.00884675	0.0232934
ENSG00000125352	RNF113A	protein_coding	X	119870475	119871733	-	170.596	0.0268599	0.0233402	0.212469	0.323196
ENSG00000125354	SEPTIN6	protein_coding	X	119615724	119693370	-	986.861	0.000597198	0.0157155	0.964307	0.975254
ENSG00000125355	TMEM255A	protein_coding	X	120258650	120311556	-	559.81	-0.0180255	0.0186094	0.314991	0.438573
ENSG00000125356	NDUFA1	protein_coding	X	119871832	119876662	+	228.758	0.0520817	0.0266745	0.0307654	0.0669549
ENSG00000125375	DMAC2L	protein_coding	14	50312324	50335558	+	488.188	-0.0383604	0.0137724	0.00432955	0.0125855
ENSG00000125378	BMP4	protein_coding	14	53949736	53958761	-	6.14316	0.00454145	0.0577578	0.831969	0.885389
ENSG00000125386	FAM193A	protein_coding	4	2536647	2732573	+	2275.39	0.0237485	0.00987083	0.014618	0.0356501
ENSG00000125388	GRK4	protein_coding	4	2963571	3040760	+	295.819	-0.0402001	0.0173354	0.0159949	0.0385141
ENSG00000125398	SOX9	protein_coding	17	72121020	72126416	+	22751.1	-0.072765	0.0134852	3.46637e-08	2.72863e-07
ENSG00000125430	HS3ST3B1	protein_coding	17	14301081	14349404	+	1731.73	-0.0969394	0.0176011	1.15826e-08	9.81407e-08
ENSG00000125434	SLC25A35	protein_coding	17	8287763	8295400	-	81.0801	-0.0807429	0.0325934	0.00495897	0.0141297
ENSG00000125445	MRPS7	protein_coding	17	75261674	75266376	+	910.86	0.0842275	0.0151463	1.00674e-08	8.59178e-08
ENSG00000125447	GGA3	protein_coding	17	75236599	75262363	-	1349.41	0.0187252	0.011243	0.0893816	0.161562
ENSG00000125449	ARMC7	protein_coding	17	75109952	75130272	+	227.314	0.103535	0.0241312	4.62281e-06	2.60475e-05
ENSG00000125450	NUP85	protein_coding	17	75205659	75235758	+	978.805	0.0946181	0.0111634	7.48368e-18	1.93151e-16
ENSG00000125454	SLC25A19	protein_coding	17	75272981	75289510	-	75.5239	0.167346	0.0355714	2.9768e-07	2.03092e-06
ENSG00000125457	MIF4GD	protein_coding	17	75266228	75271231	-	326.773	-0.00460881	0.0190279	0.804423	0.866016
ENSG00000125458	NT5C	protein_coding	17	75130225	75131744	-	369.403	0.0495685	0.0274768	0.0440992	0.0901241
ENSG00000125459	MSTO1	protein_coding	1	155610205	155614951	+	458.657	0.0233221	0.0153189	0.115091	0.198431
ENSG00000125462	MIR9-1HG	lncRNA	1	156404250	156456763	-	20764.2	-0.100868	0.0152813	1.23959e-11	1.58336e-10
ENSG00000125482	TTF1	protein_coding	9	132375548	132406851	-	664.314	0.067665	0.0194002	0.000236391	0.00095007
ENSG00000125484	GTF3C4	protein_coding	9	132670035	132694953	+	2914.8	0.054885	0.0106699	1.70112e-07	1.20681e-06
ENSG00000125485	DDX31	protein_coding	9	132592997	132670401	-	683.421	0.0730216	0.0119883	5.22977e-10	5.36922e-09
ENSG00000125492	BARHL1	protein_coding	9	132582606	132590252	+	6.82007	-0.0171905	0.060144	0.493689	0.612844
ENSG00000125503	PPP1R12C	protein_coding	19	55090914	55117637	-	2444.44	0.0331905	0.0233501	0.122597	0.208704
ENSG00000125505	MBOAT7	protein_coding	19	54173412	54189882	-	2022.09	-0.0152686	0.0208672	0.442182	0.566326
ENSG00000125508	SRMS	protein_coding	20	63538489	63547749	-	6.24022	0.0125424	0.0583417	0.623841	0.725356
ENSG00000125510	OPRL1	protein_coding	20	64080082	64100643	+	11.6225	-0.0130511	0.0522286	0.686911	0.775607
ENSG00000125520	SLC2A4RG	protein_coding	20	63739776	63744050	+	885.91	0.002341	0.0333594	0.925151	0.949273
ENSG00000125531	FNDC11	protein_coding	20	63547891	63556695	+	22.5674	-0.00738787	0.0469218	0.826467	0.881529
ENSG00000125534	PPDPF	protein_coding	20	63520765	63522206	+	2073.98	-0.0441399	0.0364434	0.147656	0.242595
ENSG00000125538	IL1B	protein_coding	2	112829751	112836816	-	9.13818	-0.00333705	0.054749	0.931267	0.953418
ENSG00000125551	PLGLB2	protein_coding	2	87748087	87759476	+	87.111	-0.173833	0.0370994	3.34516e-07	2.2641e-06
ENSG00000125611	CHCHD5	protein_coding	2	112584240	112589275	+	199.127	-0.0197282	0.0245375	0.384093	0.509045
ENSG00000125618	PAX8	protein_coding	2	113215997	113278921	-	46.0783	-0.06794	0.0428404	0.0474966	0.0960807
ENSG00000125629	INSIG2	protein_coding	2	118088452	118110997	+	498.475	-0.0472647	0.0184108	0.00723734	0.0196387
ENSG00000125630	POLR1B	protein_coding	2	112541915	112579818	+	1285.67	0.0439123	0.0148586	0.00226192	0.0071342
ENSG00000125633	CCDC93	protein_coding	2	117915478	118014133	-	2586.28	-0.0158097	0.0112474	0.153969	0.251165
ENSG00000125637	PSD4	protein_coding	2	113157325	113209396	+	169.537	-0.184649	0.0264125	3.21818e-13	5.02012e-12
ENSG00000125648	SLC25A23	protein_coding	19	6436079	6465203	-	3206.08	0.0133235	0.0135455	0.311219	0.434629
ENSG00000125650	PSPN	protein_coding	19	6375148	6379058	-	148.331	0.113678	0.0330747	0.000119836	0.000514346
ENSG00000125651	GTF2F1	protein_coding	19	6379572	6393981	-	2206.85	0.0408901	0.0143131	0.0032224	0.00971052
ENSG00000125652	ALKBH7	protein_coding	19	6372794	6375250	+	319.137	-0.055305	0.0498501	0.122023	0.208042
ENSG00000125656	CLPP	protein_coding	19	6361531	6370242	+	476.214	0.0714639	0.0266477	0.00314494	0.00949591
ENSG00000125657	TNFSF9	protein_coding	19	6531026	6535924	+	18.5981	0.0449791	0.0595037	0.193055	0.300141
ENSG00000125675	GRIA3	protein_coding	X	123184153	123490915	+	3366.11	-0.150474	0.0151506	4.72238e-24	2.31158e-22
ENSG00000125676	THOC2	protein_coding	X	123600561	123733056	-	3506.67	-0.0441097	0.0174677	0.0085809	0.0226916
ENSG00000125686	MED1	protein_coding	17	39404285	39451272	-	3903.12	0.017487	0.0114349	0.118468	0.203184
ENSG00000125691	RPL23	protein_coding	17	38847860	38853737	-	4526.27	0.00996492	0.0143862	0.471929	0.593163
ENSG00000125703	ATG4C	protein_coding	1	62784132	62865516	+	330.09	0.013336	0.0203173	0.48366	0.603491
ENSG00000125731	SH2D3A	protein_coding	19	6752160	6767463	-	7.05536	-0.0178675	0.057257	0.549246	0.660553
ENSG00000125733	TRIP10	protein_coding	19	6737925	6751530	+	407.501	0.0868929	0.0184311	8.58793e-07	5.46511e-06
ENSG00000125734	GPR108	protein_coding	19	6729914	6737603	-	637.022	-0.0440398	0.015366	0.00311394	0.00941432
ENSG00000125740	FOSB	protein_coding	19	45467995	45475179	+	5708.4	0.0220885	0.0405934	0.465351	0.587358
ENSG00000125741	OPA3	protein_coding	19	45527427	45602212	-	875.213	0.0259312	0.0151563	0.0767209	0.142886
ENSG00000125743	SNRPD2	protein_coding	19	45687460	45692569	-	1923.41	0.0677458	0.0133659	2.00431e-07	1.40712e-06
ENSG00000125744	RTN2	protein_coding	19	45485294	45497055	-	262.106	0.0863904	0.0268973	0.00044637	0.0016897
ENSG00000125746	EML2	protein_coding	19	45606994	45645602	-	269.759	-0.0456064	0.0256144	0.0516251	0.103129
ENSG00000125753	VASP	protein_coding	19	45506579	45526983	+	696.036	0.038756	0.0226768	0.065077	0.125005
ENSG00000125755	SYMPK	protein_coding	19	45815410	45863194	-	2941.35	0.0706625	0.0108873	4.12074e-11	4.90184e-10
ENSG00000125772	GPCPD1	protein_coding	20	5544439	5611006	-	2065.15	-0.149349	0.0173424	1.15686e-18	3.26697e-17
ENSG00000125775	SDCBP2	protein_coding	20	1309909	1329139	-	41.18	-0.027513	0.0392348	0.383964	0.508916
ENSG00000125779	PANK2	protein_coding	20	3888839	3929887	+	1495.07	0.00893501	0.0100536	0.365812	0.49029
ENSG00000125787	GNRH2	protein_coding	20	3043622	3045747	+	36.4958	-0.0390543	0.0437744	0.249143	0.366013
ENSG00000125804	FAM182A	lncRNA	20	25985210	26086917	+	29.3516	0.0486952	0.0501544	0.163793	0.263755
ENSG00000125812	GZF1	protein_coding	20	23362182	23373062	+	1027.7	0.0197502	0.0126184	0.108602	0.189205
ENSG00000125814	NAPB	protein_coding	20	23374519	23421519	-	549.713	-0.0110839	0.0157003	0.469661	0.591151
ENSG00000125817	CENPB	protein_coding	20	3783851	3786740	-	3351.36	0.0946301	0.0231006	1.21467e-05	6.34696e-05
ENSG00000125818	PSMF1	protein_coding	20	1113240	1189415	+	1436.46	0.0259639	0.0121363	0.0287568	0.0632626
ENSG00000125820	NKX2-2	protein_coding	20	21511017	21514064	-	131.211	-0.00855377	0.0368465	0.775916	0.844402
ENSG00000125821	DTD1	protein_coding	20	18587942	18766644	+	842.856	0.028736	0.0125842	0.0194847	0.0455171
ENSG00000125826	RBCK1	protein_coding	20	407498	432139	+	955.401	-0.0356187	0.0187988	0.0473984	0.0959094
ENSG00000125827	TMX4	protein_coding	20	7977346	8019805	-	2354.26	-0.0238125	0.0145412	0.0931203	0.166931
ENSG00000125834	STK35	protein_coding	20	2101827	2177038	+	2008.26	0.0279685	0.0112966	0.0116678	0.0294363
ENSG00000125835	SNRPB	protein_coding	20	2461634	2470853	-	2172.78	0.154384	0.0266492	8.17732e-10	8.14405e-09
ENSG00000125841	NRSN2	protein_coding	20	346782	359660	+	1050.15	-0.0239523	0.015664	0.11543	0.198854
ENSG00000125843	AP5S1	protein_coding	20	3820524	3828838	+	358.254	0.0280255	0.0195752	0.130019	0.218836
ENSG00000125844	RRBP1	protein_coding	20	17613678	17682295	-	4325.57	0.0101352	0.0182994	0.557846	0.668399
ENSG00000125845	BMP2	protein_coding	20	6767686	6780246	+	98.6719	-0.0685555	0.0331063	0.0175549	0.0416486
ENSG00000125846	ZNF133	protein_coding	20	18288283	18316996	+	565.51	-0.0593536	0.0138792	1.15573e-05	6.06578e-05
ENSG00000125848	FLRT3	protein_coding	20	14322985	14337614	-	601.927	-0.119383	0.0220283	1.32275e-08	1.1115e-07
ENSG00000125863	MKKS	protein_coding	20	10401009	10434222	-	444.672	0.0759659	0.0187467	2.16679e-05	0.000108181
ENSG00000125864	BFSP1	protein_coding	20	17493905	17569220	-	24.45	-0.0171865	0.0455779	0.603724	0.70861
ENSG00000125868	DSTN	protein_coding	20	17570075	17609919	+	3924.36	0.0579589	0.0130892	5.60334e-06	3.10789e-05
ENSG00000125869	LAMP5	protein_coding	20	9514358	9530524	+	99.7491	-0.0982104	0.030522	0.000370391	0.00142721
ENSG00000125870	SNRPB2	protein_coding	20	16729961	16742564	+	1144.3	0.0605525	0.0190197	0.000797234	0.00282925
ENSG00000125871	MGME1	protein_coding	20	17969018	17991122	+	549.631	0.0868623	0.0159718	1.93897e-08	1.58672e-07
ENSG00000125872	LRRN4	protein_coding	20	6040546	6054060	-	15.5777	0.00215606	0.0503181	0.942236	0.960827
ENSG00000125875	TBC1D20	protein_coding	20	423596	462566	-	2750.14	0.0293981	0.0105426	0.00457237	0.0131834
ENSG00000125877	ITPA	protein_coding	20	3208868	3223870	+	473.01	-0.00731609	0.0245258	0.752099	0.827065
ENSG00000125885	MCM8	protein_coding	20	5950652	5998977	+	537.231	0.145935	0.0196808	1.80943e-14	3.27065e-13
ENSG00000125895	TMEM74B	protein_coding	20	1180561	1185415	-	19.0065	0.0317703	0.0493804	0.343034	0.46768
ENSG00000125898	FAM110A	protein_coding	20	833715	857463	+	131.44	0.130928	0.040201	0.000174863	0.000723401
ENSG00000125901	MRPS26	protein_coding	20	3046052	3048250	+	657.933	0.0539022	0.0212766	0.00684136	0.018712
ENSG00000125912	NCLN	protein_coding	19	3185563	3209575	+	1409.9	0.0999809	0.0254945	2.29121e-05	0.000113855
ENSG00000125931	CITED1	protein_coding	X	72301638	72307187	-	118.474	-0.200801	0.0531172	1.27593e-05	6.641e-05
ENSG00000125944	HNRNPR	protein_coding	1	23303771	23344336	-	10503.5	0.0547389	0.00773788	9.56299e-13	1.40819e-11
ENSG00000125945	ZNF436	protein_coding	1	23359448	23369836	-	15424.6	-0.140958	0.015063	1.39657e-21	5.24465e-20
ENSG00000125952	MAX	protein_coding	14	65006174	65102695	-	1436.36	-0.0330402	0.00953728	0.000457855	0.0017301
ENSG00000125962	ARMCX5	protein_coding	X	102599168	102604159	+	229.06	0.0171858	0.0187943	0.335688	0.460109
ENSG00000125966	MMP24	protein_coding	20	35226690	35276998	+	325.771	-0.01205	0.0205467	0.537438	0.6508
ENSG00000125967	NECAB3	protein_coding	20	33657087	33674463	-	603.515	-0.00497748	0.0229109	0.8214	0.878104
ENSG00000125968	ID1	protein_coding	20	31605283	31606515	+	278.618	-0.395504	0.0458467	2.82457e-19	8.49487e-18
ENSG00000125970	RALY	protein_coding	20	33993646	34108308	+	4125.7	0.0448854	0.0136765	0.000739151	0.00264739
ENSG00000125971	DYNLRB1	protein_coding	20	34516414	34540958	+	652.098	0.0057219	0.0294159	0.817612	0.875417
ENSG00000125977	EIF2S2	protein_coding	20	34088309	34112243	-	2491.68	0.0993284	0.0158062	9.24401e-11	1.04144e-09
ENSG00000125991	ERGIC3	protein_coding	20	35542038	35557634	+	2786.56	-0.0474072	0.0104096	3.84993e-06	2.19717e-05
ENSG00000125995	ROMO1	protein_coding	20	35699272	35700984	+	364.291	0.0519201	0.021674	0.0103793	0.0267304
ENSG00000126001	CEP250	protein_coding	20	35455164	35519280	+	2078.07	0.072375	0.00945882	9.51565e-15	1.76649e-13
ENSG00000126003	PLAGL2	protein_coding	20	32192504	32207743	-	1806.3	0.0774932	0.0111385	1.47862e-12	2.13743e-11
ENSG00000126005	MMP24OS	protein_coding	20	35201745	35278131	-	357.191	-0.0554	0.0346007	0.0605273	0.117823
ENSG00000126010	GRPR	protein_coding	X	16123565	16153518	+	34.57	-0.111661	0.0512497	0.00547802	0.0153924
ENSG00000126012	KDM5C	protein_coding	X	53191321	53225422	-	5785.71	-0.0297955	0.0101805	0.00306087	0.00927233
ENSG00000126016	AMOT	protein_coding	X	112774503	112840831	-	1511.58	0.0201477	0.0148074	0.159337	0.258043
ENSG00000126062	TMEM115	protein_coding	3	50354750	50359521	-	1347.86	0.0287087	0.0216857	0.155276	0.252853
ENSG00000126067	PSMB2	protein_coding	1	35599541	35641526	-	2779.11	0.0679771	0.0114257	1.34594e-09	1.29973e-08
ENSG00000126070	AGO3	protein_coding	1	35930718	36072500	+	4465.92	-0.0805607	0.0157203	1.26049e-07	9.13533e-07
ENSG00000126088	UROD	protein_coding	1	45010950	45015575	+	1068.37	0.0437617	0.0155015	0.00345572	0.010323
ENSG00000126091	ST3GAL3	protein_coding	1	43705824	43931165	+	286.362	-0.034899	0.0274211	0.161404	0.260817
ENSG00000126106	TMEM53	protein_coding	1	44635238	44674481	-	259.513	0.00865468	0.0221741	0.671424	0.763342
ENSG00000126107	HECTD3	protein_coding	1	45002540	45011324	-	1697.45	0.0641466	0.0114322	1.0836e-08	9.19977e-08
ENSG00000126214	KLC1	protein_coding	14	103561896	103714249	+	2957.99	-0.0218082	0.0175019	0.196614	0.304142
ENSG00000126215	XRCC3	protein_coding	14	103697609	103715504	-	686.4	-0.0283609	0.0264511	0.240795	0.356752
ENSG00000126216	TUBGCP3	protein_coding	13	112485011	112588205	-	1460.73	0.0146465	0.011105	0.178621	0.282338
ENSG00000126217	MCF2L	protein_coding	13	112894378	113099742	+	768.951	-0.0984916	0.0156747	1.03531e-10	1.15721e-09
ENSG00000126218	F10	protein_coding	13	113122799	113149529	+	13.6037	0.0533468	0.0632674	0.146999	0.241759
ENSG00000126226	PCID2	protein_coding	13	113177536	113208715	-	1024.61	0.022201	0.0111994	0.0434923	0.0890806
ENSG00000126231	PROZ	protein_coding	13	113158648	113172386	+	10.715	-0.00223006	0.0531276	0.968906	0.978464
ENSG00000126243	LRFN3	protein_coding	19	35935358	35946624	+	784.777	0.0332155	0.025837	0.155414	0.253038
ENSG00000126246	IGFLR1	protein_coding	19	35738801	35742453	-	13.0572	0.00247928	0.0498396	0.932765	0.954139
ENSG00000126247	CAPNS1	protein_coding	19	36139953	36150353	+	3699.96	-0.00332025	0.0142301	0.815701	0.874124
ENSG00000126249	PDCD2L	protein_coding	19	34404399	34426168	+	89.4773	0.0242618	0.0311565	0.368226	0.492936
ENSG00000126254	RBM42	protein_coding	19	35629030	35637686	+	1324.04	0.0137334	0.0232196	0.517697	0.634546
ENSG00000126259	KIRREL2	protein_coding	19	35855861	35867136	+	7.1926	0.03177	0.0634477	0.294854	0.417074
ENSG00000126261	UBA2	protein_coding	19	34428352	34471251	+	4188.75	0.0486665	0.0132191	0.000157379	0.000657978
ENSG00000126267	COX6B1	protein_coding	19	35648323	35658782	+	1312.2	0.0257177	0.0173735	0.121512	0.207353
ENSG00000126351	THRA	protein_coding	17	40058290	40093867	+	1541.89	-0.00315464	0.0166353	0.849669	0.897195
ENSG00000126368	NR1D1	protein_coding	17	40092793	40100589	-	146.007	0.0816495	0.028633	0.00157489	0.00518461
ENSG00000126391	FRMD8	protein_coding	11	65386621	65413525	+	802.615	0.0844717	0.0229069	7.90233e-05	0.000353794
ENSG00000126432	PRDX5	protein_coding	11	64318121	64321811	+	1996.76	0.0209014	0.0142113	0.129284	0.217874
ENSG00000126453	BCL2L12	protein_coding	19	49665142	49673916	+	350.145	0.102452	0.0306668	0.000202352	0.00082526
ENSG00000126456	IRF3	protein_coding	19	49659569	49665875	-	908.24	-0.0370781	0.0191946	0.042631	0.0876115
ENSG00000126457	PRMT1	protein_coding	19	49675786	49689029	+	2940.05	0.0697962	0.0117352	1.32023e-09	1.27607e-08
ENSG00000126458	RRAS	protein_coding	19	49635292	49640143	-	159.365	0.0243881	0.0242859	0.273613	0.393386
ENSG00000126460	PRRG2	protein_coding	19	49580646	49591004	+	9.42983	-0.0389262	0.0629923	0.247605	0.364257
ENSG00000126461	SCAF1	protein_coding	19	49642209	49658642	+	3163.63	-0.0103005	0.0301796	0.707685	0.79255
ENSG00000126464	PRR12	protein_coding	19	49591182	49626439	+	3330.11	-0.0119699	0.0299433	0.658422	0.75315
ENSG00000126500	FLRT1	protein_coding	11	64035931	64119173	+	211.326	-0.0655834	0.0277757	0.00903902	0.023738
ENSG00000126522	ASL	protein_coding	7	66075819	66094697	+	282.185	-0.0257287	0.024355	0.253836	0.371244
ENSG00000126524	SBDS	protein_coding	7	66987680	66995587	-	1627.86	0.0039032	0.0162333	0.798599	0.861726
ENSG00000126561	STAT5A	protein_coding	17	42287547	42311943	+	51.5582	-0.163671	0.0437441	2.35489e-05	0.000116617
ENSG00000126562	WNK4	protein_coding	17	42780610	42797066	+	25.4919	-0.0638361	0.0539283	0.0903046	0.162988
ENSG00000126581	BECN1	protein_coding	17	42810134	42833350	-	1174.86	-0.0074076	0.0103525	0.471009	0.592356
ENSG00000126583	PRKCG	protein_coding	19	53879190	53907652	+	29.7312	0.0367685	0.0529119	0.278789	0.399211
ENSG00000126602	TRAP1	protein_coding	16	3651639	3717553	-	1560.11	0.045905	0.0117447	6.63635e-05	0.000301232
ENSG00000126603	GLIS2	protein_coding	16	4314761	4339597	+	760.19	0.0186977	0.0262521	0.427475	0.551683
ENSG00000126653	NSRP1	protein_coding	17	30115521	30186475	+	876.495	-0.0113764	0.0176916	0.507214	0.624897
ENSG00000126698	DNAJC8	protein_coding	1	28199456	28233029	-	3729.68	0.0875996	0.0172026	1.19931e-07	8.72756e-07
ENSG00000126705	AHDC1	protein_coding	1	27534035	27604431	-	1783.05	-0.00936584	0.0245071	0.6851	0.774302
ENSG00000126709	IFI6	protein_coding	1	27666064	27672212	-	440.697	-0.067566	0.040437	0.0395813	0.0823498
ENSG00000126746	ZNF384	protein_coding	12	6666477	6689510	-	879.982	0.00695698	0.0118322	0.546653	0.65828
ENSG00000126749	EMG1	protein_coding	12	6970913	6997428	+	491.549	0.0719493	0.0148247	5.71365e-07	3.74687e-06
ENSG00000126756	UXT	protein_coding	X	47651796	47659180	-	525.984	0.0458807	0.0157778	0.00257373	0.0079852
ENSG00000126759	CFP	protein_coding	X	47623282	47630305	-	34.3134	-0.0533343	0.0466121	0.128274	0.216463
ENSG00000126767	ELK1	protein_coding	X	47635521	47650604	-	1294.16	0.00763024	0.0141176	0.575994	0.683647
ENSG00000126768	TIMM17B	protein_coding	X	48893447	48898143	-	739.73	0.0180554	0.0193442	0.32339	0.447256
ENSG00000126773	PCNX4	protein_coding	14	60091911	60169133	+	3842.92	-0.00512928	0.0125416	0.681035	0.770975
ENSG00000126775	ATG14	protein_coding	14	55366391	55411830	-	836.361	-0.06808	0.0122728	1.55057e-08	1.28618e-07
ENSG00000126777	KTN1	protein_coding	14	55559072	55701526	+	6589.07	-0.0247584	0.01922	0.177932	0.28152
ENSG00000126785	RHOJ	protein_coding	14	63204114	63293508	+	4087.6	-0.0804619	0.0140077	3.94845e-09	3.57004e-08
ENSG00000126787	DLGAP5	protein_coding	14	55148112	55191608	-	1895.36	0.235929	0.0258283	4.13105e-21	1.48335e-19
ENSG00000126790	L3HYPDH	protein_coding	14	59460363	59484408	-	1088.67	-0.0677414	0.0131352	1.32842e-07	9.595e-07
ENSG00000126803	HSPA2	protein_coding	14	64535905	64546173	+	225.443	0.0156919	0.023717	0.471068	0.592396
ENSG00000126804	ZBTB1	protein_coding	14	64503712	64533690	+	1818.2	-0.00152379	0.0166043	0.929312	0.952085
ENSG00000126814	TRMT5	protein_coding	14	60971441	60981170	-	815.553	0.0618581	0.0158058	4.99836e-05	0.000232991
ENSG00000126821	SGPP1	protein_coding	14	63684216	63728065	-	791.584	-0.00973582	0.0135962	0.465668	0.587654
ENSG00000126822	PLEKHG3	protein_coding	14	64704102	64750249	+	972.828	0.0257839	0.0179622	0.131958	0.221435
ENSG00000126838	PZP	protein_coding	12	9148840	9208395	-	55.3777	-0.0539674	0.0515105	0.140391	0.232579
ENSG00000126858	RHOT1	protein_coding	17	32142454	32253374	+	1585.58	0.0415893	0.014289	0.00269738	0.00832504
ENSG00000126860	EVI2A	protein_coding	17	31316410	31321749	-	81.3101	-0.0467548	0.0555346	0.199817	0.308178
ENSG00000126861	OMG	protein_coding	17	31272013	31297239	-	176.894	-0.094486	0.0515543	0.0161006	0.0387129
ENSG00000126870	DYNC2I1	protein_coding	7	158856558	158956747	+	754.406	-0.0141704	0.015232	0.340912	0.465562
ENSG00000126878	AIF1L	protein_coding	9	131096476	131123152	+	3149.69	0.0560233	0.0150801	0.000124044	0.00053027
ENSG00000126882	FAM78A	protein_coding	9	131258076	131276510	-	75.7086	-0.0182597	0.0323316	0.516691	0.633531
ENSG00000126883	NUP214	protein_coding	9	131125586	131234663	+	3180.46	0.0322574	0.00843833	0.000112553	0.000486023
ENSG00000126903	SLC10A3	protein_coding	X	154487306	154490690	-	208.952	0.0328142	0.0344174	0.254032	0.371479
ENSG00000126934	MAP2K2	protein_coding	19	4090321	4124122	-	2832.3	0.0652503	0.0158337	1.93505e-05	9.76144e-05
ENSG00000126945	HNRNPH2	protein_coding	X	101408222	101414133	+	2703.49	0.00268781	0.0109259	0.800321	0.862902
ENSG00000126947	ARMCX1	protein_coding	X	101550547	101554700	+	1130.58	0.0489844	0.0110795	6.77538e-06	3.70108e-05
ENSG00000126950	TMEM35A	protein_coding	X	101078879	101096367	+	315.676	-0.026188	0.0182764	0.136133	0.226971
ENSG00000126953	TIMM8A	protein_coding	X	101345661	101348742	-	313.723	0.118186	0.0186744	5.36931e-11	6.26345e-10
ENSG00000126970	ZC4H2	protein_coding	X	64915802	65034713	-	581.337	-0.00789668	0.014516	0.580033	0.687369
ENSG00000127022	CANX	protein_coding	5	179678628	179731641	+	28444.4	0.0361074	0.0120998	0.00228266	0.00718579
ENSG00000127054	INTS11	protein_coding	1	1311585	1324687	-	1882.79	0.017858	0.0176936	0.289122	0.410693
ENSG00000127080	IPPK	protein_coding	9	92613183	92670131	-	250.069	0.00201098	0.0185409	0.905268	0.935834
ENSG00000127081	ZNF484	protein_coding	9	92844182	92878038	-	1084.01	-0.0524702	0.020217	0.00615163	0.0170468
ENSG00000127083	OMD	protein_coding	9	92412380	92424471	-	52.9012	-0.0251305	0.0533615	0.459439	0.582266
ENSG00000127084	FGD3	protein_coding	9	92947523	93036236	+	18.8083	-0.0617109	0.0658967	0.119983	0.205337
ENSG00000127124	HIVEP3	protein_coding	1	41506365	42035925	-	3366.02	0.0246471	0.0121338	0.0372886	0.0783718
ENSG00000127125	PPCS	protein_coding	1	42456117	42473385	+	33.4071	0.0256689	0.0442731	0.427914	0.552082
ENSG00000127152	BCL11B	protein_coding	14	99169287	99272197	-	768.105	-0.0725283	0.0229558	0.000727387	0.00260745
ENSG00000127184	COX7C	protein_coding	5	86617928	86620962	+	2201.08	0.0296266	0.0126431	0.0164016	0.0393288
ENSG00000127191	TRAF2	protein_coding	9	136881912	136926607	+	369.242	0.0634642	0.0187199	0.000371764	0.00143198
ENSG00000127220	ABHD8	protein_coding	19	17292131	17310236	-	387.713	0.0299875	0.031245	0.266368	0.385182
ENSG00000127241	MASP1	protein_coding	3	187217282	187291980	-	212.77	0.0997517	0.0329198	0.000607452	0.00222089
ENSG00000127249	ATP13A4	protein_coding	3	193398967	193593111	-	234.687	-0.170224	0.0262	1.08941e-11	1.411e-10
ENSG00000127252	PLAAT1	protein_coding	3	193241128	193277738	+	34.4451	-0.019034	0.0397503	0.553644	0.664754
ENSG00000127311	HELB	protein_coding	12	66302493	66343643	+	182.294	-0.0850857	0.0271755	0.000634809	0.00231178
ENSG00000127314	RAP1B	protein_coding	12	68610855	68671901	+	2193.91	0.027859	0.0152618	0.0585408	0.114601
ENSG00000127325	BEST3	protein_coding	12	69643360	69699476	-	470.792	0.150837	0.0275381	5.51919e-09	4.9151e-08
ENSG00000127328	RAB3IP	protein_coding	12	69738860	69823204	+	1005.34	-0.0571852	0.0214922	0.00474328	0.0136098
ENSG00000127334	DYRK2	protein_coding	12	67648338	67665406	+	1730.68	0.0780703	0.00952465	1.0643e-16	2.44467e-15
ENSG00000127337	YEATS4	protein_coding	12	69359710	69390870	+	439.439	0.12284	0.0196818	8.60333e-11	9.71834e-10
ENSG00000127362	TAS2R3	protein_coding	7	141764097	141765197	+	20.716	-0.0799235	0.068228	0.0581003	0.113865
ENSG00000127364	TAS2R4	protein_coding	7	141776674	141781691	+	51.1974	-0.055251	0.0489324	0.126838	0.214482
ENSG00000127366	TAS2R5	protein_coding	7	141790217	141791367	+	15.2778	-0.0325302	0.056598	0.332131	0.456469
ENSG00000127415	IDUA	protein_coding	4	986997	1004564	+	309.333	-0.0880488	0.0367436	0.00510182	0.0144709
ENSG00000127418	FGFRL1	protein_coding	4	1009936	1026898	+	1246.73	0.0344859	0.0154092	0.020571	0.0475848
ENSG00000127419	TMEM175	protein_coding	4	932387	958656	+	337.611	-0.0490614	0.0252851	0.0344776	0.0735529
ENSG00000127423	AUNIP	protein_coding	1	25831913	25859458	-	146.628	0.180635	0.0285593	2.71233e-11	3.32299e-10
ENSG00000127445	PIN1	protein_coding	19	9835257	9849689	+	1546.21	0.0033191	0.0216237	0.863367	0.906739
ENSG00000127452	FBXL12	protein_coding	19	9810267	9827816	-	477.246	0.0132745	0.0180623	0.439951	0.56416
ENSG00000127463	EMC1	protein_coding	1	19215660	19251525	-	3973.43	-0.00997883	0.00701413	0.153484	0.250548
ENSG00000127472	PLA2G5	protein_coding	1	20028179	20091911	+	5.51433	-0.0238804	0.0625087	0.362255	0.487055
ENSG00000127481	UBR4	protein_coding	1	19074510	19210266	-	16032.9	-0.00744555	0.0103006	0.467037	0.589067
ENSG00000127483	HP1BP3	protein_coding	1	20740266	20787323	-	9566.22	-0.00498869	0.00892	0.575149	0.68304
ENSG00000127511	SIN3B	protein_coding	19	16829398	16880353	+	3330.09	-0.0152978	0.011373	0.172844	0.275049
ENSG00000127526	SLC35E1	protein_coding	19	16549831	16572415	-	1501.57	0.0317941	0.0129131	0.0116397	0.0293884
ENSG00000127527	EPS15L1	protein_coding	19	16355239	16472085	-	2096.84	0.0132339	0.00795787	0.0927129	0.166327
ENSG00000127528	KLF2	protein_coding	19	16324826	16328685	+	214.052	0.309193	0.0436168	6.7352e-14	1.1391e-12
ENSG00000127533	F2RL3	protein_coding	19	16888999	16892606	+	5.17344	-0.178947	0.180112	0.0114707	0.0290353
ENSG00000127540	UQCR11	protein_coding	19	1597169	1605473	-	630.495	-0.00306379	0.0277788	0.909315	0.938575
ENSG00000127554	GFER	protein_coding	16	1984193	1987749	+	246.917	0.02365	0.0350768	0.412974	0.53753
ENSG00000127561	SYNGR3	protein_coding	16	1989660	1994275	+	153.849	0.11075	0.0358293	0.000423384	0.00161157
ENSG00000127564	PKMYT1	protein_coding	16	2968024	2980479	-	525.576	0.124729	0.051481	0.00214099	0.00679708
ENSG00000127578	WFIKKN1	protein_coding	16	630985	634117	+	30.6024	-0.00500991	0.0482033	0.870805	0.911695
ENSG00000127580	WDR24	protein_coding	16	684622	690444	-	680.656	-0.0425477	0.022799	0.0456146	0.0928115
ENSG00000127585	FBXL16	protein_coding	16	692500	705808	-	1242.64	0.0127149	0.0284625	0.609485	0.71322
ENSG00000127586	CHTF18	protein_coding	16	788046	800737	+	427.091	0.106017	0.0344647	0.000455393	0.00172171
ENSG00000127588	GNG13	protein_coding	16	798041	800734	-	15.6404	0.027392	0.0550177	0.399864	0.524632
ENSG00000127603	MACF1	protein_coding	1	39081316	39487177	+	43130.3	-0.0465926	0.0130518	0.000256328	0.00102191
ENSG00000127616	SMARCA4	protein_coding	19	10960932	11079426	+	10983.3	0.0449602	0.0100003	5.03299e-06	2.81427e-05
ENSG00000127663	KDM4B	protein_coding	19	4969113	5153598	+	2431.64	-0.0469183	0.0164915	0.00318449	0.00960988
ENSG00000127666	TICAM1	protein_coding	19	4815932	4831712	-	124.143	0.0631198	0.032452	0.0252221	0.0565975
ENSG00000127720	METTL25	protein_coding	12	82358528	82479239	+	119.698	-0.108226	0.0294076	5.91853e-05	0.000271719
ENSG00000127774	EMC6	protein_coding	17	3668812	3669668	+	54.3573	-0.0381987	0.048669	0.266288	0.385169
ENSG00000127804	METTL16	protein_coding	17	2405562	2511891	-	1712.6	0.0576314	0.010074	6.43234e-09	5.66855e-08
ENSG00000127824	TUBA4A	protein_coding	2	219249710	219277902	-	87.8649	0.310658	0.038596	4.89358e-17	1.15905e-15
ENSG00000127831	VIL1	protein_coding	2	218419121	218453295	+	20.4105	0.00348024	0.0464261	0.908586	0.938104
ENSG00000127837	AAMP	protein_coding	2	218264129	218270178	-	2094.14	-0.00735395	0.0187129	0.686216	0.774976
ENSG00000127838	PNKD	protein_coding	2	218270392	218346793	+	701.449	-0.0698956	0.0200602	0.000240938	0.000966884
ENSG00000127863	TNFRSF19	protein_coding	13	23570370	23676104	+	1160.38	0.0699238	0.016307	8.5677e-06	4.59874e-05
ENSG00000127870	RNF6	protein_coding	13	26132115	26222314	-	872.014	-0.000842473	0.0162209	0.961361	0.973245
ENSG00000127884	ECHS1	protein_coding	10	133362485	133373354	-	1953.97	0.0523453	0.0119072	7.18719e-06	3.90699e-05
ENSG00000127903	ZNF835	protein_coding	19	56661980	56671783	-	217.846	0.108184	0.0276801	2.19203e-05	0.000109283
ENSG00000127914	AKAP9	protein_coding	7	91940840	92110673	+	3844.52	-0.13409	0.026742	9.30408e-08	6.87888e-07
ENSG00000127920	GNG11	protein_coding	7	93921735	93928610	+	428.422	0.119371	0.0235704	8.23815e-08	6.13339e-07
ENSG00000127922	SEM1	protein_coding	7	96481626	96709891	-	1017.86	0.0215262	0.0136498	0.105051	0.184245
ENSG00000127946	HIP1	protein_coding	7	75533298	75738962	-	10699.9	0.0168787	0.0102643	0.0943065	0.168632
ENSG00000127947	PTPN12	protein_coding	7	77537295	77640069	+	3195.92	0.031446	0.0120553	0.0076665	0.0206167
ENSG00000127948	POR	protein_coding	7	75899200	75986855	+	1550.85	0.0190552	0.0167662	0.235429	0.350891
ENSG00000127951	FGL2	protein_coding	7	77193369	77199819	-	51.9892	0.064157	0.049118	0.0737305	0.138419
ENSG00000127952	STYXL1	protein_coding	7	75996338	76048004	-	272.67	0.0740397	0.0186084	3.0872e-05	0.000149808
ENSG00000127954	STEAP4	protein_coding	7	88270892	88306894	-	34.8871	0.00455018	0.0485586	0.865095	0.907725
ENSG00000127955	GNAI1	protein_coding	7	79768028	80226181	+	295.961	-0.0507351	0.0207294	0.00955194	0.0249069
ENSG00000127980	PEX1	protein_coding	7	92487020	92528520	-	925.302	-0.0357658	0.0161746	0.022292	0.0509677
ENSG00000127989	MTERF1	protein_coding	7	91692008	91880702	-	574.752	0.0129607	0.0166902	0.417572	0.541925
ENSG00000127990	SGCE	protein_coding	7	94524204	94656572	-	1731.17	-0.0248832	0.0145231	0.0792045	0.146576
ENSG00000127993	RBM48	protein_coding	7	92528773	92540481	+	492.296	-0.0357612	0.0178427	0.0368118	0.0775536
ENSG00000127995	CASD1	protein_coding	7	94509219	94557019	+	1255.63	-0.0624281	0.0165293	9.03995e-05	0.000398525
ENSG00000128000	ZNF780B	protein_coding	19	40028260	40056231	-	1354.66	-0.0595083	0.0164547	0.000178535	0.000736591
ENSG00000128011	LRFN1	protein_coding	19	39306566	39320863	-	285.414	0.0402219	0.0305654	0.131282	0.220509
ENSG00000128016	ZFP36	protein_coding	19	39406847	39409412	+	5153.01	-0.214884	0.0413821	1.60769e-08	1.33097e-07
ENSG00000128039	SRD5A3	protein_coding	4	55346213	55373100	+	73.7884	0.0108597	0.03057	0.683206	0.772666
ENSG00000128040	SPINK2	protein_coding	4	56809861	56821742	-	3.68359	-0.0161883	0.0625209	0.444244	0.568194
ENSG00000128050	PAICS	protein_coding	4	56435741	56464578	+	5783.96	0.0958182	0.0109682	7.34936e-19	2.11759e-17
ENSG00000128052	KDR	protein_coding	4	55078481	55125595	-	72.7138	-0.379196	0.0665997	7.2885e-10	7.31702e-09
ENSG00000128059	PPAT	protein_coding	4	56393362	56435615	-	1220.3	0.0635426	0.0147312	8.6413e-06	4.63271e-05
ENSG00000128159	TUBGCP6	protein_coding	22	50217689	50245023	-	2550.52	-0.0881625	0.0211473	1.08637e-05	5.72832e-05
ENSG00000128165	ADM2	protein_coding	22	50481543	50486440	+	12.1703	0.217367	0.119578	0.00309059	0.00934905
ENSG00000128185	DGCR6L	protein_coding	22	20314238	20320080	-	957.48	-0.0319159	0.0210808	0.109066	0.189874
ENSG00000128191	DGCR8	protein_coding	22	20080232	20111875	+	1925.58	0.0133385	0.00921425	0.142633	0.235836
ENSG00000128203	ASPHD2	protein_coding	22	26429260	26445015	+	115.105	0.0582607	0.0279765	0.0203857	0.0472382
ENSG00000128228	SDF2L1	protein_coding	22	21642302	21644299	+	261.993	0.103972	0.0465231	0.00514514	0.0145821
ENSG00000128245	YWHAH	protein_coding	22	31944522	31957603	+	2964.32	0.110764	0.0113165	3.09533e-23	1.37468e-21
ENSG00000128254	C22orf24	lncRNA	22	31925519	31945518	-	53.3576	-0.0111487	0.034069	0.710228	0.794604
ENSG00000128266	GNAZ	protein_coding	22	23070519	23125032	+	1183.68	0.0228041	0.0135565	0.0840406	0.15363
ENSG00000128268	MGAT3	protein_coding	22	39457012	39492194	+	735.308	-0.0465751	0.0244054	0.0386903	0.0808552
ENSG00000128271	ADORA2A	protein_coding	22	24417879	24442357	+	27.4648	-0.0898133	0.0680323	0.0381889	0.0799411
ENSG00000128272	ATF4	protein_coding	22	39519695	39522683	+	3013.59	0.290221	0.0145488	7.96367e-90	2.42243e-86
ENSG00000128283	CDC42EP1	protein_coding	22	37560480	37569405	+	501.332	-0.0841334	0.0302982	0.00193277	0.00621762
ENSG00000128285	MCHR1	protein_coding	22	40678750	40682814	+	31.2012	0.040831	0.0530106	0.235582	0.351081
ENSG00000128294	TPST2	protein_coding	22	26521996	26596717	-	704.934	0.0985063	0.0161941	3.48682e-10	3.65918e-09
ENSG00000128298	BAIAP2L2	protein_coding	22	38084652	38111015	-	48.3381	-0.204327	0.0483982	2.18811e-06	1.30728e-05
ENSG00000128309	MPST	protein_coding	22	37019635	37029821	+	782.467	0.0883598	0.0266898	0.000291443	0.00114984
ENSG00000128311	TST	protein_coding	22	37010859	37020183	-	275.056	-0.0610159	0.0277809	0.0150107	0.0364701
ENSG00000128335	APOL2	protein_coding	22	36226209	36239954	-	499.721	0.0327891	0.0155008	0.0284681	0.0627507
ENSG00000128342	LIF	protein_coding	22	30240453	30246759	-	61.5116	-0.0202257	0.0448521	0.538691	0.651835
ENSG00000128346	C22orf23	protein_coding	22	37943050	37953669	-	89.265	-0.0257644	0.0342314	0.377028	0.501456
ENSG00000128394	APOBEC3F	protein_coding	22	39040604	39055972	+	6.6561	0.00147145	0.0569059	0.949724	0.965688
ENSG00000128408	RIBC2	protein_coding	22	45413693	45432509	+	15.6234	0.117939	0.085589	0.0190118	0.0445639
ENSG00000128463	EMC4	protein_coding	15	34225013	34230156	+	456.042	0.023589	0.0174369	0.157257	0.255336
ENSG00000128482	RNF112	protein_coding	17	19411125	19417276	+	96.1022	-0.0442133	0.0280729	0.0808566	0.14887
ENSG00000128487	SPECC1	protein_coding	17	20008865	20319026	+	5937.71	0.0797831	0.00992782	3.79198e-16	8.31541e-15
ENSG00000128512	DOCK4	protein_coding	7	111726110	112206399	-	2819	-0.0806552	0.0128072	1.29727e-10	1.43346e-09
ENSG00000128513	POT1	protein_coding	7	124822386	124929983	-	833.745	-0.0271002	0.018145	0.120074	0.205443
ENSG00000128524	ATP6V1F	protein_coding	7	128862856	128865847	+	1321.02	0.0272593	0.0179214	0.110377	0.191671
ENSG00000128534	LSM8	protein_coding	7	118184144	118204035	+	1586.53	-0.0232679	0.0154844	0.122134	0.208132
ENSG00000128536	CDHR3	protein_coding	7	105876796	106036432	+	297.068	-0.0508942	0.0252704	0.0286221	0.0630355
ENSG00000128563	PRKRIP1	protein_coding	7	102363872	102426676	+	817.563	-0.0288837	0.011606	0.0114203	0.0289508
ENSG00000128564	VGF	protein_coding	7	101162509	101165569	-	675.087	0.166624	0.0494179	7.08966e-05	0.000319831
ENSG00000128567	PODXL	protein_coding	7	131500262	131558217	-	1532.22	-0.221349	0.0156402	1.65557e-46	5.18411e-44
ENSG00000128573	FOXP2	protein_coding	7	114086327	114693772	+	9.12102	-0.05795	0.08004	0.108072	0.18842
ENSG00000128578	STRIP2	protein_coding	7	129434432	129488399	+	505.735	-0.103613	0.0151781	2.59276e-12	3.62731e-11
ENSG00000128581	IFT22	protein_coding	7	101310914	101321823	-	651.532	0.0676263	0.0157098	8.35618e-06	4.49087e-05
ENSG00000128585	MKLN1	protein_coding	7	131110096	131496632	+	4313.02	-0.0405656	0.0165634	0.0111603	0.0283916
ENSG00000128590	DNAJB9	protein_coding	7	108569874	108574850	+	410.608	-0.0541533	0.0177388	0.00145838	0.00483997
ENSG00000128591	FLNC	protein_coding	7	128830406	128859274	+	367.183	-0.0381895	0.0222069	0.0668389	0.127687
ENSG00000128594	LRRC4	protein_coding	7	128027071	128032107	-	1209.16	0.0449811	0.0110327	3.31108e-05	0.000159581
ENSG00000128595	CALU	protein_coding	7	128739292	128773400	+	11850.8	0.0639027	0.0152258	1.41157e-05	7.2918e-05
ENSG00000128596	CCDC136	protein_coding	7	128790757	128822132	+	714.58	-0.0731955	0.01564	1.38341e-06	8.49881e-06
ENSG00000128602	SMO	protein_coding	7	129188633	129213545	+	2065.89	-0.0257226	0.0178128	0.133275	0.223241
ENSG00000128604	IRF5	protein_coding	7	128937457	128950038	+	39.029	0.0460107	0.0430502	0.165373	0.265617
ENSG00000128606	LRRC17	protein_coding	7	102913000	102945111	+	532.731	-0.0105079	0.0212901	0.605743	0.710169
ENSG00000128607	KLHDC10	protein_coding	7	130070534	130135705	+	2184.49	-0.00327155	0.0118957	0.784819	0.851697
ENSG00000128609	NDUFA5	protein_coding	7	123536997	123557904	-	1509.16	-0.0493485	0.0162735	0.00168142	0.00549541
ENSG00000128617	OPN1SW	protein_coding	7	128772485	128775794	-	31.0658	-0.051852	0.0482008	0.144263	0.237976
ENSG00000128626	MRPS12	protein_coding	19	38930944	38933168	+	208.361	0.0777381	0.0290841	0.00286754	0.00875641
ENSG00000128641	MYO1B	protein_coding	2	191245185	191425389	+	5028	0.0366579	0.0143926	0.00857134	0.0226692
ENSG00000128654	MTX2	protein_coding	2	176269395	176338025	+	363.066	-0.00113473	0.0164419	0.946536	0.96365
ENSG00000128656	CHN1	protein_coding	2	174798809	175005381	-	1335.47	0.0278138	0.0138448	0.0386174	0.0807504
ENSG00000128683	GAD1	protein_coding	2	170813213	170861151	+	11519	-0.0087226	0.00960895	0.358504	0.483478
ENSG00000128694	OSGEPL1	protein_coding	2	189746660	189763227	-	320.357	0.0611632	0.0194322	0.000906323	0.00317042
ENSG00000128699	ORMDL1	protein_coding	2	189770267	189784364	-	1532.68	-0.0624184	0.0117144	5.80385e-08	4.42468e-07
ENSG00000128708	HAT1	protein_coding	2	171922448	171983686	+	1792.06	0.0626946	0.0140239	4.24054e-06	2.40655e-05
ENSG00000128731	HERC2	protein_coding	15	28111040	28322179	-	7484.77	-0.00866093	0.00787796	0.269546	0.388692
ENSG00000128739	SNRPN	protein_coding	15	24823637	24978723	+	955.931	-0.0586109	0.025245	0.0114605	0.0290164
ENSG00000128789	PSMG2	protein_coding	18	12658043	12725740	+	587.209	-0.0363774	0.0132794	0.00509282	0.0144512
ENSG00000128791	TWSG1	protein_coding	18	9334767	9402420	+	1355.47	0.0135645	0.0199018	0.468578	0.590372
ENSG00000128805	ARHGAP22	protein_coding	10	48446036	48656265	-	66.0529	-0.117965	0.0475139	0.0023538	0.0073868
ENSG00000128829	EIF2AK4	protein_coding	15	39934115	40035591	+	1809.66	0.0790032	0.0130268	5.45156e-10	5.58614e-09
ENSG00000128833	MYO5C	protein_coding	15	52192322	52295804	-	661.222	-0.111234	0.0177611	9.83585e-11	1.10345e-09
ENSG00000128849	CGNL1	protein_coding	15	57375967	57550717	+	507.489	0.0699555	0.0200553	0.000228648	0.00092156
ENSG00000128872	TMOD2	protein_coding	15	51751597	51816363	+	5156.22	-0.0809337	0.0149527	2.59127e-08	2.08054e-07
ENSG00000128881	TTBK2	protein_coding	15	42738730	42920809	-	1796.86	-0.0696611	0.0124195	1.05733e-08	8.99829e-08
ENSG00000128886	ELL3	protein_coding	15	43772620	43777315	-	6.32731	0.00740833	0.0570902	0.769882	0.839682
ENSG00000128891	CCDC32	protein_coding	15	40528683	40565057	-	480.978	-0.00683627	0.0134402	0.60597	0.710357
ENSG00000128908	INO80	protein_coding	15	40978880	41116280	-	1679.99	0.0205517	0.00931315	0.0254233	0.056995
ENSG00000128915	ICE2	protein_coding	15	60419609	60479160	-	1663.69	-0.0161394	0.0148322	0.265134	0.383839
ENSG00000128917	DLL4	protein_coding	15	40929340	40939073	+	8.23004	-0.00140067	0.0543767	0.954578	0.968789
ENSG00000128918	ALDH1A2	protein_coding	15	57953424	58497866	-	16.7424	0.22004	0.0844287	0.0005625	0.00207831
ENSG00000128923	MINDY2	protein_coding	15	58771192	58861900	+	2450.01	-0.0840254	0.014308	1.70588e-09	1.62666e-08
ENSG00000128928	IVD	protein_coding	15	40405485	40435947	+	1768.16	-0.22805	0.0110143	2.82747e-96	1.2041e-92
ENSG00000128944	KNSTRN	protein_coding	15	40382721	40394246	+	580.144	0.209281	0.0208075	7.2582e-25	3.81602e-23
ENSG00000128951	DUT	protein_coding	15	48331011	48343373	+	1108.09	0.0894663	0.0164067	1.67549e-08	1.38494e-07
ENSG00000128965	CHAC1	protein_coding	15	40952962	40956512	+	30.5766	0.364594	0.0789076	1.65758e-07	1.17846e-06
ENSG00000128973	CLN6	protein_coding	15	68206992	68257131	-	423.016	0.123168	0.0235976	3.46551e-08	2.72863e-07
ENSG00000128989	ARPP19	protein_coding	15	52547045	52569883	-	13300.6	0.0470069	0.0098638	1.32439e-06	8.17162e-06
ENSG00000129003	VPS13C	protein_coding	15	61852389	62060473	-	12730.1	-0.0595377	0.0185501	0.000780666	0.00277693
ENSG00000129007	CALML4	protein_coding	15	68190705	68206079	-	7.53066	0.192615	0.135801	0.00731173	0.0198077
ENSG00000129009	ISLR	protein_coding	15	74173710	74176872	+	207.863	-0.274472	0.0296289	1.4519e-21	5.44283e-20
ENSG00000129028	THAP10	protein_coding	15	70881342	70892433	-	218.129	-0.00301017	0.0203526	0.881208	0.919023
ENSG00000129038	LOXL1	protein_coding	15	73925989	73952136	+	254.996	-0.110228	0.037253	0.000672341	0.00243389
ENSG00000129048	ACKR4	protein_coding	3	132597270	132618967	+	41.1996	-0.0499154	0.0483957	0.15892	0.257532
ENSG00000129055	ANAPC13	protein_coding	3	134477706	134486716	-	1115.09	0.0490476	0.0145998	0.000527464	0.00196008
ENSG00000129071	MBD4	protein_coding	3	129430947	129440179	-	654.367	0.0349069	0.0160518	0.0239494	0.0541356
ENSG00000129083	COPB1	protein_coding	11	14443440	14500027	-	3654.19	0.0485104	0.0150633	0.000862191	0.00303448
ENSG00000129084	PSMA1	protein_coding	11	14504874	14643635	-	673.937	0.041198	0.0180302	0.0165447	0.0396227
ENSG00000129103	SUMF2	protein_coding	7	56064002	56080670	+	1078.48	-0.032505	0.0119708	0.00569515	0.0159167
ENSG00000129116	PALLD	protein_coding	4	168497052	168928457	+	4517.45	0.0263335	0.0111853	0.0163634	0.0392461
ENSG00000129128	SPCS3	protein_coding	4	176319966	176332245	+	3787.19	-0.0138344	0.0122311	0.251116	0.368201
ENSG00000129151	BBOX1	protein_coding	11	27040725	27127809	+	175.834	-0.140967	0.0270107	3.04106e-08	2.41346e-07
ENSG00000129158	SERGEF	protein_coding	11	17788048	18013047	-	320.776	-0.0418431	0.0179727	0.0152239	0.0368913
ENSG00000129159	KCNC1	protein_coding	11	17734774	17856804	+	301.815	-0.131556	0.02241	8.33584e-10	8.28641e-09
ENSG00000129167	TPH1	protein_coding	11	18017555	18046269	-	30.4479	-0.00457983	0.0433841	0.896418	0.929779
ENSG00000129173	E2F8	protein_coding	11	19224063	19241620	-	352.493	0.082005	0.0246702	0.000325433	0.00127076
ENSG00000129187	DCTD	protein_coding	4	182890060	182917936	-	930.368	0.0286713	0.0120976	0.0154918	0.0374339
ENSG00000129194	SOX15	protein_coding	17	7588178	7590094	-	62.7754	-0.0145337	0.0372165	0.638308	0.736547
ENSG00000129195	PIMREG	protein_coding	17	6444441	6451469	+	951.084	0.235114	0.0247645	1.46135e-22	6.08934e-21
ENSG00000129197	RPAIN	protein_coding	17	5419641	5432877	+	1012.95	-0.0253217	0.0124729	0.038807	0.0810671
ENSG00000129204	USP6	protein_coding	17	5116032	5175034	+	52.7396	0.0109429	0.0353729	0.70115	0.787343
ENSG00000129214	SHBG	protein_coding	17	7613946	7633382	+	31.0044	-0.183858	0.0594478	0.000192052	0.000787628
ENSG00000129219	PLD2	protein_coding	17	4807152	4823434	+	421.016	-0.0862261	0.0208689	1.33324e-05	6.91562e-05
ENSG00000129235	TXNDC17	protein_coding	17	6640985	6644541	+	471.028	0.0796961	0.0203585	3.57469e-05	0.000171471
ENSG00000129244	ATP1B2	protein_coding	17	7646627	7657770	+	8224.49	-0.111414	0.0120258	5.06083e-21	1.799e-19
ENSG00000129245	FXR2	protein_coding	17	7591230	7614897	-	2093.67	0.0368115	0.0151226	0.0117868	0.0296837
ENSG00000129250	KIF1C	protein_coding	17	4997950	5028401	+	2122.25	0.111159	0.0119415	3.12545e-21	1.13181e-19
ENSG00000129255	MPDU1	protein_coding	17	7583529	7592789	+	1193.26	0.0248243	0.0168985	0.1251	0.212146
ENSG00000129292	PHF20L1	protein_coding	8	132775358	132848807	+	3036.32	-0.0240074	0.0158827	0.119398	0.20455
ENSG00000129295	LRRC6	protein_coding	8	132570416	132675592	-	115.493	-0.0126307	0.0277455	0.620325	0.722254
ENSG00000129315	CCNT1	protein_coding	12	48688458	48716998	-	2062.41	0.0250589	0.0124991	0.0401593	0.0832793
ENSG00000129317	PUS7L	protein_coding	12	43718992	43758793	-	1382.12	-0.0060138	0.0186557	0.741513	0.818771
ENSG00000129347	KRI1	protein_coding	19	10553085	10566031	-	738.868	0.0841371	0.0136902	3.02769e-10	3.20739e-09
ENSG00000129351	ILF3	protein_coding	19	10654261	10692417	+	12576.8	0.0486609	0.00735099	2.53013e-11	3.10871e-10
ENSG00000129353	SLC44A2	protein_coding	19	10602457	10644557	+	4241.12	-0.102152	0.0123655	4.21185e-17	1.00542e-15
ENSG00000129355	CDKN2D	protein_coding	19	10566460	10569059	-	175.408	0.0743495	0.0393543	0.0216198	0.0496441
ENSG00000129422	MTUS1	protein_coding	8	17643795	17800917	-	928.164	-0.0164054	0.0178911	0.342876	0.467524
ENSG00000129437	KLK14	protein_coding	19	51077495	51084245	-	11.3645	0.00695536	0.0521126	0.781049	0.8486
ENSG00000129460	NGDN	protein_coding	14	23469703	23509862	+	448.588	0.0491289	0.0173732	0.00312856	0.00945183
ENSG00000129472	RAB2B	protein_coding	14	21459020	21476960	-	1446.21	0.0288519	0.0129519	0.0223747	0.0511021
ENSG00000129473	BCL2L2	protein_coding	14	23298790	23311751	+	1090.12	0.0501975	0.0138788	0.000199228	0.000814389
ENSG00000129474	AJUBA	protein_coding	14	22971177	22982551	-	887.188	0.0060308	0.0155223	0.684913	0.774172
ENSG00000129480	DTD2	protein_coding	14	31446036	31457506	-	262.941	0.0669608	0.022193	0.00124646	0.00420549
ENSG00000129484	PARP2	protein_coding	14	20343615	20357904	+	572.979	0.0686383	0.0161463	1.04493e-05	5.53198e-05
ENSG00000129493	HEATR5A	protein_coding	14	31291788	31420550	-	1292.89	-0.0854977	0.0146152	1.92101e-09	1.81635e-08
ENSG00000129515	SNX6	protein_coding	14	34561093	34630160	-	2164.58	0.0123323	0.0146927	0.384654	0.509565
ENSG00000129518	EAPP	protein_coding	14	34515938	34539711	-	583.528	-0.0646541	0.0219748	0.00172675	0.00562886
ENSG00000129521	EGLN3	protein_coding	14	33924227	34462774	-	41.3867	-0.0506068	0.0464748	0.146713	0.241364
ENSG00000129534	MIS18BP1	protein_coding	14	45203190	45253540	-	1523.99	0.0264781	0.0217399	0.190281	0.296564
ENSG00000129535	NRL	protein_coding	14	24078662	24115010	-	43.8728	-0.23708	0.0477848	5.6936e-08	4.34998e-07
ENSG00000129559	NEDD8	protein_coding	14	24216857	24232367	-	1242.8	0.03502	0.0269676	0.147444	0.242289
ENSG00000129562	DAD1	protein_coding	14	22564907	22589224	-	1470.53	0.0684217	0.0124362	1.87298e-08	1.53567e-07
ENSG00000129566	TEP1	protein_coding	14	20365667	20413501	-	1245.78	-0.0422572	0.0131692	0.00103423	0.00356688
ENSG00000129595	EPB41L4A	protein_coding	5	112142441	112419277	-	839.392	-0.115073	0.0150535	5.31435e-15	1.0175e-13
ENSG00000129596	CDO1	protein_coding	5	115804733	115816659	-	726.505	-0.0365708	0.0154076	0.0144172	0.0352492
ENSG00000129625	REEP5	protein_coding	5	112876385	112922289	-	2860.15	0.0213482	0.0122634	0.0749587	0.140193
ENSG00000129636	ITFG1	protein_coding	16	47154387	47464149	-	2221.05	-0.0370667	0.0119412	0.00157113	0.00517545
ENSG00000129646	QRICH2	protein_coding	17	76274049	76308276	-	640.384	0.0207592	0.018516	0.237874	0.35363
ENSG00000129654	FOXJ1	protein_coding	17	76136333	76141245	-	84.9647	0.0467405	0.0432898	0.157396	0.255522
ENSG00000129657	SEC14L1	protein_coding	17	77088749	77217101	+	4679.62	-0.0649049	0.0104028	2.47187e-10	2.6489e-09
ENSG00000129675	ARHGEF6	protein_coding	X	136665547	136780932	-	2624.46	0.0408962	0.0137708	0.00223896	0.00706809
ENSG00000129680	MAP7D3	protein_coding	X	136213220	136256482	-	916.713	0.00432247	0.0181628	0.798564	0.861726
ENSG00000129682	FGF13	protein_coding	X	138614727	139222777	-	257.77	-0.121171	0.0218869	6.88221e-09	6.02313e-08
ENSG00000129691	ASH2L	protein_coding	8	38105493	38144076	+	1677.86	0.0216969	0.012343	0.0720587	0.135915
ENSG00000129696	TTI2	protein_coding	8	33473386	33513185	-	369.855	0.0508796	0.0154806	0.000670128	0.00242753
ENSG00000129749	CHRNA10	protein_coding	11	3665587	3671384	-	41.686	-0.00888373	0.037143	0.780404	0.848117
ENSG00000129757	CDKN1C	protein_coding	11	2883213	2885775	-	25.1877	0.0360082	0.0523175	0.291155	0.412754
ENSG00000129810	SGO1	protein_coding	3	20160593	20186206	-	680.438	0.20327	0.0208064	1.32242e-23	6.10811e-22
ENSG00000129824	RPS4Y1	protein_coding	Y	2841602	2932000	+	1448.41	0.0185999	0.0176869	0.270899	0.390274
ENSG00000129911	KLF16	protein_coding	19	1852399	1863579	-	741.556	0.0276103	0.0408287	0.375818	0.5003
ENSG00000129925	PGAP6	protein_coding	16	370788	387113	-	2021.35	0.0100225	0.0214824	0.613659	0.716644
ENSG00000129932	DOHH	protein_coding	19	3490821	3500674	-	316.833	0.101007	0.0474569	0.00695412	0.0189741
ENSG00000129933	MAU2	protein_coding	19	19320829	19358754	+	1433.31	-0.0669235	0.0133739	3.01689e-07	2.05695e-06
ENSG00000129946	SHC2	protein_coding	19	416589	461033	-	2378.54	0.00604665	0.0212753	0.756494	0.830654
ENSG00000129951	PLPPR3	protein_coding	19	812488	821955	-	519.278	-0.0649704	0.0514793	0.078817	0.146011
ENSG00000129968	ABHD17A	protein_coding	19	1876810	1885496	-	1913.4	-0.0318615	0.0315811	0.248067	0.364759
ENSG00000129990	SYT5	protein_coding	19	55171196	55180289	-	29.8315	-0.0217682	0.0423489	0.50074	0.619502
ENSG00000129993	CBFA2T3	protein_coding	16	88874858	88977207	-	36.7081	-0.19526	0.0596055	8.82327e-05	0.000389942
ENSG00000130005	GAMT	protein_coding	19	1397026	1401570	-	388.13	-0.00206604	0.0277689	0.941208	0.960008
ENSG00000130021	PUDP	protein_coding	X	6667865	7148158	-	659.464	0.0315839	0.0126432	0.0105996	0.0271957
ENSG00000130023	ERMARD	protein_coding	6	169751622	169781600	+	415.463	-0.117933	0.0166821	3.74893e-13	5.80975e-12
ENSG00000130024	PHF10	protein_coding	6	169703902	169725566	-	2925.35	-0.010241	0.0132525	0.432684	0.556787
ENSG00000130032	PRRG3	protein_coding	X	151694607	151705924	+	9.28332	-0.0890973	0.103029	0.0451467	0.0920177
ENSG00000130035	GALNT8	protein_coding	12	4720400	4851927	+	32.4643	-0.0770065	0.050807	0.0429048	0.0880891
ENSG00000130038	CRACR2A	protein_coding	12	3606633	3764819	-	22.3101	0.152619	0.062	0.00148335	0.00491979
ENSG00000130052	STARD8	protein_coding	X	68647666	68725842	+	40.4908	0.0324576	0.0414592	0.308558	0.431621
ENSG00000130054	FAM155B	protein_coding	X	69504326	69532508	+	79.194	0.0504498	0.033864	0.0802115	0.148002
ENSG00000130055	GDPD2	protein_coding	X	70423031	70433390	+	171.274	-0.0303984	0.0238247	0.169675	0.270933
ENSG00000130066	SAT1	protein_coding	X	23783173	23786210	+	1290.7	-0.223243	0.0177142	1.92697e-37	3.28248e-35
ENSG00000130119	GNL3L	protein_coding	X	54530183	54621521	+	2569.94	0.0812715	0.00854895	7.97508e-22	3.08191e-20
ENSG00000130147	SH3BP4	protein_coding	2	234952017	235055714	+	3866.49	0.0552342	0.0091342	9.04807e-10	8.94017e-09
ENSG00000130150	MOSPD2	protein_coding	X	14873421	14922327	+	774.324	-0.0393556	0.018295	0.0246189	0.0554661
ENSG00000130158	DOCK6	protein_coding	19	11199295	11262524	-	614.399	-0.00260299	0.017347	0.881392	0.919073
ENSG00000130159	ECSIT	protein_coding	19	11505929	11529172	-	704.332	0.0446366	0.0194115	0.0150806	0.0366172
ENSG00000130164	LDLR	protein_coding	19	11089462	11133820	+	5097.34	-0.00570085	0.0156158	0.711911	0.796067
ENSG00000130165	ELOF1	protein_coding	19	11551147	11559236	-	1023.59	0.0303446	0.0246578	0.177878	0.281477
ENSG00000130173	ANGPTL8	protein_coding	19	11237450	11241943	+	5.98708	-0.0742622	0.100219	0.055873	0.110316
ENSG00000130175	PRKCSH	protein_coding	19	11435284	11450968	+	5183.36	-0.0303336	0.0132418	0.0192652	0.0450635
ENSG00000130176	CNN1	protein_coding	19	11538767	11550323	+	35.6385	0.00792423	0.0394683	0.795686	0.859984
ENSG00000130177	CDC16	protein_coding	13	114234887	114272723	+	1714.8	-0.00817331	0.0120806	0.494368	0.613509
ENSG00000130193	THEM6	protein_coding	8	142727223	142736927	+	167.282	-0.0128489	0.030348	0.633687	0.733441
ENSG00000130202	NECTIN2	protein_coding	19	44846175	44889223	+	1125.49	0.0232717	0.0207129	0.230659	0.345201
ENSG00000130203	APOE	protein_coding	19	44905791	44909393	+	2194.35	0.126881	0.0300163	4.01365e-06	2.28327e-05
ENSG00000130204	TOMM40	protein_coding	19	44890569	44903689	+	942.147	0.0529769	0.024247	0.0173002	0.0411498
ENSG00000130222	GADD45G	protein_coding	9	89605012	89606555	+	104.558	0.0543278	0.0452343	0.109377	0.190275
ENSG00000130224	LRCH2	protein_coding	X	115110616	115234096	-	899.675	-0.0177337	0.0179131	0.304588	0.427313
ENSG00000130226	DPP6	protein_coding	7	153887097	154894285	+	448.799	-0.139687	0.0219136	3.27086e-11	3.94821e-10
ENSG00000130227	XPO7	protein_coding	8	21919662	22006585	+	3502.66	0.0360553	0.0117715	0.00176078	0.00572052
ENSG00000130244	FAM98C	protein_coding	19	38403135	38409084	+	78.0791	0.00147487	0.0312508	0.954294	0.968762
ENSG00000130254	SAFB2	protein_coding	19	5586999	5624046	-	2198.87	-0.0104157	0.0123032	0.391042	0.516049
ENSG00000130255	RPL36	protein_coding	19	5674947	5691875	+	2995.87	0.0238644	0.0161198	0.123275	0.209606
ENSG00000130270	ATP8B3	protein_coding	19	1782075	1812276	-	25.8141	0.0731098	0.0575255	0.0621318	0.120281
ENSG00000130287	NCAN	protein_coding	19	19211958	19252233	+	41473.3	-0.0721451	0.014053	1.41967e-07	1.01918e-06
ENSG00000130294	KIF1A	protein_coding	2	240713761	240824293	-	23757.7	0.0599177	0.015887	9.03599e-05	0.000398433
ENSG00000130299	GTPBP3	protein_coding	19	17334920	17342731	+	243.764	0.0495017	0.028948	0.0535347	0.106405
ENSG00000130303	BST2	protein_coding	19	17402939	17405630	-	84.9567	-0.465391	0.0437832	1.13699e-27	7.56562e-26
ENSG00000130304	SLC27A1	protein_coding	19	17468769	17506168	+	2173.54	-0.0996706	0.0245585	1.40835e-05	7.28039e-05
ENSG00000130305	NSUN5	protein_coding	7	73302516	73308826	-	355.646	0.0727272	0.0222654	0.000478994	0.0017988
ENSG00000130307	USHBP1	protein_coding	19	17249171	17282786	-	6.80265	0.0381203	0.0690851	0.185015	0.290141
ENSG00000130309	COLGALT1	protein_coding	19	17555649	17583157	+	3593.26	0.0445934	0.0166148	0.00515466	0.0146013
ENSG00000130311	DDA1	protein_coding	19	17309518	17323298	+	1190.14	0.029811	0.0142122	0.0306823	0.0668269
ENSG00000130312	MRPL34	protein_coding	19	17292609	17306843	+	309.434	0.152754	0.0239113	2.30607e-11	2.85152e-10
ENSG00000130313	PGLS	protein_coding	19	17511636	17521288	+	753.944	-0.0446808	0.0255499	0.0562233	0.1109
ENSG00000130332	LSM7	protein_coding	19	2321520	2328611	-	1231.3	0.0424229	0.0339267	0.136934	0.227934
ENSG00000130338	TULP4	protein_coding	6	158232236	158511828	+	5462.03	0.0487106	0.00896033	3.75322e-08	2.9349e-07
ENSG00000130340	SNX9	protein_coding	6	157700387	157945077	+	1286.8	0.0203072	0.014003	0.135287	0.225898
ENSG00000130347	RTN4IP1	protein_coding	6	106570771	106629498	-	178.193	0.128352	0.0230395	4.80016e-09	4.30176e-08
ENSG00000130348	QRSL1	protein_coding	6	106629578	106668417	+	625.781	0.0944586	0.0195788	4.27419e-07	2.8521e-06
ENSG00000130349	MTRES1	protein_coding	6	107028199	107051586	+	334.395	-0.0154695	0.0171079	0.350335	0.475503
ENSG00000130363	RSPH3	protein_coding	6	158972871	159000202	-	464.134	0.015791	0.0167908	0.326533	0.450432
ENSG00000130377	ACSBG2	protein_coding	19	6135247	6193094	+	88.8566	0.00703488	0.0284001	0.775316	0.843903
ENSG00000130382	MLLT1	protein_coding	19	6210381	6279975	-	3895.28	0.0107126	0.0247643	0.630156	0.730585
ENSG00000130396	AFDN	protein_coding	6	167826911	167972023	+	7664	-0.0203403	0.0110811	0.0628965	0.121507
ENSG00000130402	ACTN4	protein_coding	19	38647649	38731589	+	5712.88	-0.0101156	0.00987446	0.301763	0.42457
ENSG00000130413	STK33	protein_coding	11	8391868	8594289	-	849.071	-0.084337	0.0197844	7.85619e-06	4.24018e-05
ENSG00000130414	NDUFA10	protein_coding	2	239892450	240025397	-	3115.34	-0.00263769	0.00807051	0.743055	0.819871
ENSG00000130429	ARPC1B	protein_coding	7	99374249	99394816	+	41.0634	0.0332433	0.0424458	0.301871	0.424638
ENSG00000130449	ZSWIM6	protein_coding	5	61332258	61546172	+	3188.92	-0.0953649	0.0128676	4.19943e-14	7.26389e-13
ENSG00000130475	FCHO1	protein_coding	19	17747718	17788568	+	182.794	0.0414974	0.0258252	0.0767084	0.142886
ENSG00000130477	UNC13A	protein_coding	19	17601336	17688365	-	3539.24	0.0206069	0.0131063	0.106554	0.186311
ENSG00000130479	MAP1S	protein_coding	19	17719242	17734513	+	1431.65	0.0139317	0.0247939	0.534268	0.648474
ENSG00000130508	PXDN	protein_coding	2	1631887	1744852	-	6378.25	0.0139248	0.00937174	0.131696	0.221064
ENSG00000130511	SSBP4	protein_coding	19	18418864	18434562	+	1673.67	0.0312368	0.0357394	0.285868	0.407238
ENSG00000130513	GDF15	protein_coding	19	18374731	18389176	+	193.082	0.0366876	0.0356451	0.214697	0.32591
ENSG00000130517	PGPEP1	protein_coding	19	18340598	18369950	+	3161.98	0.0420021	0.0183746	0.0162029	0.0389223
ENSG00000130518	IQCN	protein_coding	19	18257097	18274509	-	498.628	-0.30703	0.0291938	4.17662e-27	2.63895e-25
ENSG00000130520	LSM4	protein_coding	19	18306236	18323112	-	2069.31	0.0894266	0.0223877	2.07458e-05	0.000104135
ENSG00000130522	JUND	protein_coding	19	18279694	18281622	-	4746.7	0.0425653	0.0301359	0.104859	0.183993
ENSG00000130529	TRPM4	protein_coding	19	49157741	49211836	+	285.292	-0.00137233	0.0251184	0.96115	0.973113
ENSG00000130540	SULT4A1	protein_coding	22	43824509	43862513	-	364.576	-0.118477	0.0180882	1.34284e-11	1.7091e-10
ENSG00000130544	ZNF557	protein_coding	19	7069703	7087968	+	763.12	0.0164625	0.0133904	0.206127	0.315691
ENSG00000130558	OLFM1	protein_coding	9	135075422	135121180	+	401.364	-0.017635	0.0201805	0.358555	0.483515
ENSG00000130559	CAMSAP1	protein_coding	9	135808487	135907546	-	5420	0.064139	0.00818808	2.63813e-15	5.23034e-14
ENSG00000130560	UBAC1	protein_coding	9	135932969	135961373	-	809.382	0.0518132	0.0129144	3.98232e-05	0.000188938
ENSG00000130584	ZBTB46	protein_coding	20	63743668	63832038	-	395.844	-0.141373	0.0202604	5.11673e-13	7.76554e-12
ENSG00000130589	HELZ2	protein_coding	20	63558086	63574239	-	855.297	0.0629346	0.0307167	0.0193493	0.0452356
ENSG00000130590	SAMD10	protein_coding	20	63974116	63980008	-	203.312	-0.036771	0.0224708	0.0803986	0.148257
ENSG00000130600	H19	lncRNA	11	1995176	2001470	-	46.6306	-0.392425	0.0685185	4.62703e-10	4.78734e-09
ENSG00000130635	COL5A1	protein_coding	9	134641803	134844843	+	334.283	-0.0959515	0.0276939	0.000157254	0.000657582
ENSG00000130638	ATXN10	protein_coding	22	45671798	45845307	+	3496.09	0.0479943	0.00960004	4.01376e-07	2.68589e-06
ENSG00000130640	TUBGCP2	protein_coding	10	133278635	133318823	-	2276.59	0.0372828	0.0112968	0.000769023	0.0027419
ENSG00000130643	CALY	protein_coding	10	133324072	133336935	-	8.21989	-0.065878	0.0842946	0.0807331	0.14872
ENSG00000130649	CYP2E1	protein_coding	10	133520406	133539123	+	14.9548	-0.0576956	0.0677777	0.137648	0.228818
ENSG00000130653	PNPLA7	protein_coding	9	137459952	137550402	-	120.521	-0.310708	0.0419647	8.46946e-15	1.58332e-13
ENSG00000130669	PAK4	protein_coding	19	39125770	39182816	+	817.949	0.0431089	0.0253289	0.0609885	0.118495
ENSG00000130675	MNX1	protein_coding	7	156994051	157010663	-	13.406	0.0386822	0.0704829	0.190391	0.296692
ENSG00000130684	ZNF337	protein_coding	20	25673195	25696853	-	263.523	-0.0617755	0.0211061	0.0019185	0.00617358
ENSG00000130695	CEP85	protein_coding	1	26234200	26278808	+	562.548	0.123817	0.0155776	3.86113e-16	8.44098e-15
ENSG00000130699	TAF4	protein_coding	20	61953469	62065881	-	1084.18	0.0341007	0.0118974	0.00342334	0.0102433
ENSG00000130702	LAMA5	protein_coding	20	62307955	62367312	-	5738.33	-0.0286003	0.0286674	0.268295	0.387466
ENSG00000130703	OSBPL2	protein_coding	20	62231922	62296213	+	1490.39	-0.0656827	0.009792	1.10458e-11	1.4289e-10
ENSG00000130706	ADRM1	protein_coding	20	62302093	62308862	+	659.757	0.052403	0.0202424	0.00601368	0.0167123
ENSG00000130707	ASS1	protein_coding	9	130444961	130501274	+	95.0308	0.415797	0.0364985	2.30948e-31	2.29794e-29
ENSG00000130713	EXOSC2	protein_coding	9	130693721	130704894	+	1044.51	0.125468	0.0118135	4.74886e-27	2.98281e-25
ENSG00000130714	POMT1	protein_coding	9	131502789	131523806	+	977.289	-0.0287472	0.0116111	0.0118757	0.0298759
ENSG00000130717	UCK1	protein_coding	9	131523801	131531264	-	821.942	0.089613	0.0169658	4.30353e-08	3.34312e-07
ENSG00000130720	FIBCD1	protein_coding	9	130902438	130939286	-	26.0306	-0.286144	0.0721469	4.39246e-06	2.48582e-05
ENSG00000130724	CHMP2A	protein_coding	19	58551566	58555105	-	1494.89	0.0251945	0.0115066	0.0254739	0.0570784
ENSG00000130725	UBE2M	protein_coding	19	58555712	58558954	-	1583.7	0.0687964	0.0180485	6.62419e-05	0.000300744
ENSG00000130726	TRIM28	protein_coding	19	58544064	58550722	+	7442.22	0.0906275	0.0133623	3.92218e-12	5.36039e-11
ENSG00000130731	METTL26	protein_coding	16	634427	636366	-	537.099	0.0411947	0.028715	0.105147	0.184393
ENSG00000130733	YIPF2	protein_coding	19	10922185	10928681	-	233.746	0.0304349	0.0233836	0.158455	0.256909
ENSG00000130734	ATG4D	protein_coding	19	10543895	10553418	+	484.063	0.0126558	0.0252306	0.577781	0.685158
ENSG00000130741	EIF2S3	protein_coding	X	24054946	24078810	+	5255.74	0.0601789	0.0101043	1.48465e-09	1.42399e-08
ENSG00000130748	TMEM160	protein_coding	19	47045909	47048624	-	484.99	-0.0167585	0.050576	0.603777	0.70861
ENSG00000130749	ZC3H4	protein_coding	19	47064187	47113776	-	3540.47	0.000556201	0.014495	0.963366	0.97458
ENSG00000130751	NPAS1	protein_coding	19	47019837	47045775	+	58.0131	-0.0876742	0.0508129	0.022504	0.0513588
ENSG00000130755	GMFG	protein_coding	19	39328353	39342372	-	5.60525	-0.0039341	0.0575826	0.869136	0.910575
ENSG00000130758	MAP3K10	protein_coding	19	40191426	40215575	+	702.677	0.0099738	0.0286659	0.687446	0.776129
ENSG00000130764	LRRC47	protein_coding	1	3778559	3796498	-	1637.63	0.00486453	0.0148292	0.731571	0.811151
ENSG00000130766	SESN2	protein_coding	1	28259518	28282491	+	1038.51	0.0460907	0.0171591	0.00503343	0.0143017
ENSG00000130770	ATP5IF1	protein_coding	1	28236109	28246906	+	1047.03	0.0169258	0.0135907	0.199969	0.308345
ENSG00000130772	MED18	protein_coding	1	28329002	28335965	+	173.82	0.0103544	0.0221283	0.612246	0.715625
ENSG00000130775	THEMIS2	protein_coding	1	27872543	27886685	+	69.9059	0.194589	0.0376814	2.32736e-08	1.88356e-07
ENSG00000130779	CLIP1	protein_coding	12	122271432	122422669	-	4785.08	-0.0291449	0.0139494	0.0324572	0.0700711
ENSG00000130783	CCDC62	protein_coding	12	122774526	122827528	+	26.2273	0.0425816	0.0483946	0.208486	0.318388
ENSG00000130787	HIP1R	protein_coding	12	122835457	122862961	+	1864.76	-0.0682566	0.0199459	0.000312417	0.00122173
ENSG00000130803	ZNF317	protein_coding	19	9140397	9163424	+	1349.1	0.0700689	0.0122674	5.42913e-09	4.83693e-08
ENSG00000130810	PPAN	protein_coding	19	10106362	10112012	+	174.446	0.0463799	0.0387025	0.137732	0.228889
ENSG00000130811	EIF3G	protein_coding	19	10115014	10119918	-	2194.82	0.0362631	0.0141151	0.00811144	0.021641
ENSG00000130813	SHFL	protein_coding	19	10086317	10093243	+	211.896	-0.157725	0.0294393	1.13487e-08	9.61977e-08
ENSG00000130816	DNMT1	protein_coding	19	10133346	10231286	-	5248.78	0.129414	0.0112162	1.51921e-31	1.53311e-29
ENSG00000130818	ZNF426	protein_coding	19	9523223	9538645	-	1808.49	0.0444275	0.0119578	0.000147275	0.000619501
ENSG00000130821	SLC6A8	protein_coding	X	153687926	153696588	+	3701.75	0.0801574	0.0151928	5.20112e-08	3.99954e-07
ENSG00000130822	PNCK	protein_coding	X	153669733	153689010	-	81.6346	-0.104448	0.0465992	0.00531794	0.015002
ENSG00000130826	DKC1	protein_coding	X	154762742	154777689	+	1113.62	0.107832	0.0138753	1.96283e-15	3.98422e-14
ENSG00000130827	PLXNA3	protein_coding	X	154458281	154477779	+	3554.99	-0.00938156	0.0154211	0.534718	0.648724
ENSG00000130830	MPP1	protein_coding	X	154778684	154821007	-	170.679	0.0704252	0.0243593	0.00174634	0.00568055
ENSG00000130844	ZNF331	protein_coding	19	53519527	53580269	+	659.005	0.0850317	0.0152282	8.7381e-09	7.53586e-08
ENSG00000130856	ZNF236	protein_coding	18	76822557	76972901	+	1084.3	-0.045919	0.0149271	0.00154194	0.00509155
ENSG00000130876	SLC7A10	protein_coding	19	33208664	33225850	-	15.9969	-0.0218483	0.0533225	0.501207	0.619828
ENSG00000130881	LRP3	protein_coding	19	33177603	33208864	+	1709.41	-0.0267445	0.0296366	0.31126	0.434629
ENSG00000130921	C12orf65	protein_coding	12	123233385	123258079	+	599.372	0.0450667	0.0126733	0.000271722	0.00107803
ENSG00000130935	NOL11	protein_coding	17	67717931	67744531	+	980.574	0.0667463	0.0136074	4.77927e-07	3.16827e-06
ENSG00000130939	UBE4B	protein_coding	1	10032832	10181239	+	2969.27	-0.0189207	0.0109931	0.0814081	0.149704
ENSG00000130940	CASZ1	protein_coding	1	10636604	10796650	-	36.842	-0.00428235	0.0403017	0.885784	0.921847
ENSG00000130943	PKDREJ	protein_coding	22	46255663	46263343	-	43.6528	0.128241	0.0479424	0.00113225	0.00386549
ENSG00000130950	NUTM2F	protein_coding	9	94318196	94328644	-	32.7166	-0.0341394	0.0453557	0.315122	0.43867
ENSG00000130956	HABP4	protein_coding	9	96450169	96491336	+	606.382	0.00913016	0.0145625	0.516255	0.633162
ENSG00000130958	SLC35D2	protein_coding	9	96313444	96383711	-	135.248	0.0225828	0.0254388	0.329464	0.453477
ENSG00000130962	PRRG1	protein_coding	X	37349309	37457292	+	211.417	0.0866872	0.0253398	0.000211416	0.000860577
ENSG00000130985	UBA1	protein_coding	X	47190861	47215128	+	9942.85	-0.00209322	0.00909198	0.819583	0.876954
ENSG00000130988	RGN	protein_coding	X	47078355	47093314	+	12.7836	-0.0414558	0.0594103	0.222127	0.335135
ENSG00000130997	POLN	protein_coding	4	2071918	2242121	-	27.9603	-0.0116939	0.0456611	0.727853	0.808333
ENSG00000131013	PPIL4	protein_coding	6	149504495	149546043	-	1825.97	-0.0465412	0.0188915	0.00983368	0.0255227
ENSG00000131015	ULBP2	protein_coding	6	149942014	149949235	+	22.0181	0.0666874	0.0643315	0.0872378	0.158373
ENSG00000131016	AKAP12	protein_coding	6	151239967	151358559	+	5853.34	0.0953589	0.0141012	4.1259e-12	5.62437e-11
ENSG00000131018	SYNE1	protein_coding	6	152121687	152637801	-	5319.42	-0.0672963	0.0141824	1.10636e-06	6.90234e-06
ENSG00000131019	ULBP3	protein_coding	6	150061053	150069121	-	187.112	0.044402	0.0228577	0.0362392	0.0765821
ENSG00000131023	LATS1	protein_coding	6	149658153	149718105	-	2064.17	-0.00358899	0.0125747	0.776287	0.844634
ENSG00000131037	EPS8L1	protein_coding	19	55072020	55087923	+	45.653	-0.0397348	0.0461287	0.239675	0.355538
ENSG00000131043	AAR2	protein_coding	20	36236131	36270918	+	910.769	0.0654062	0.0130922	3.07033e-07	2.09138e-06
ENSG00000131044	TTLL9	protein_coding	20	31870702	31944963	+	39.2336	-0.0112253	0.0374173	0.727118	0.808023
ENSG00000131051	RBM39	protein_coding	20	35701347	35742312	-	8431.92	-0.0584964	0.0100188	3.28094e-09	2.99319e-08
ENSG00000131061	ZNF341	protein_coding	20	33731657	33792269	+	139.107	0.0626719	0.0246586	0.00569553	0.0159167
ENSG00000131067	GGT7	protein_coding	20	34844720	34872856	-	1621.19	-0.0172961	0.0192264	0.34847	0.473695
ENSG00000131069	ACSS2	protein_coding	20	34872146	34927962	+	1013.67	-0.0207519	0.0143549	0.138815	0.23031
ENSG00000131080	EDA2R	protein_coding	X	66595637	66639298	-	572.076	0.0452347	0.0161694	0.00365951	0.0108587
ENSG00000131089	ARHGEF9	protein_coding	X	63634967	63809274	-	3919.75	-0.0244538	0.00864083	0.00434688	0.0126273
ENSG00000131094	C1QL1	protein_coding	17	44959693	44968303	-	318.954	-0.28665	0.0352755	2.78817e-17	6.79274e-16
ENSG00000131095	GFAP	protein_coding	17	44903159	44916937	-	8114.76	-0.481847	0.0383276	1.1129e-37	1.91105e-35
ENSG00000131097	HIGD1B	protein_coding	17	44846353	44850476	+	19.1019	0.189663	0.0821854	0.00135209	0.00452035
ENSG00000131100	ATP6V1E1	protein_coding	22	17592136	17628749	-	2281.39	0.0655643	0.0137524	9.68395e-07	6.11326e-06
ENSG00000131115	ZNF227	protein_coding	19	44207547	44237268	+	681.061	-0.00764356	0.0155004	0.615568	0.718247
ENSG00000131116	ZNF428	protein_coding	19	43607224	43619629	-	1282.25	-0.103653	0.041262	0.00274843	0.00845455
ENSG00000131127	ZNF141	protein_coding	4	337814	384868	+	1101.18	-0.000481492	0.0178135	0.983488	0.988455
ENSG00000131143	COX4I1	protein_coding	16	85798633	85807068	+	1751.13	0.0304432	0.0131987	0.017914	0.0423683
ENSG00000131148	EMC8	protein_coding	16	85771758	85799608	-	906.347	0.066567	0.0180472	0.000112337	0.000485485
ENSG00000131149	GSE1	protein_coding	16	85169525	85676204	+	4161.21	-0.0320671	0.0102589	0.00154312	0.00509344
ENSG00000131153	GINS2	protein_coding	16	85676198	85690073	-	900.529	0.132239	0.0174662	6.48969e-15	1.22831e-13
ENSG00000131165	CHMP1A	protein_coding	16	89640816	89657738	-	2550.14	0.00538005	0.0196856	0.767574	0.83828
ENSG00000131171	SH3BGRL	protein_coding	X	81202102	81298547	+	3162.78	-0.0587819	0.0150279	5.58813e-05	0.000258164
ENSG00000131174	COX7B	protein_coding	X	77899440	77907376	+	676.56	0.0307376	0.0153338	0.0379683	0.0795726
ENSG00000131187	F12	protein_coding	5	177402141	177409564	-	6.57043	-0.0454596	0.0729867	0.142873	0.236159
ENSG00000131188	PRR7	protein_coding	5	177446445	177456286	+	573.29	0.00997503	0.0337184	0.718514	0.801259
ENSG00000131196	NFATC1	protein_coding	18	79395856	79529325	+	311.646	-0.0623672	0.0272371	0.0116405	0.0293884
ENSG00000131203	IDO1	protein_coding	8	39902275	39928790	+	24.9566	-0.0840555	0.0773411	0.0606542	0.118011
ENSG00000131233	GJA9	protein_coding	1	38874069	38881587	-	50.0765	0.0146443	0.0394912	0.626622	0.727715
ENSG00000131236	CAP1	protein_coding	1	40040233	40072649	+	6292.71	0.101871	0.0115442	3.0252e-19	9.03444e-18
ENSG00000131238	PPT1	protein_coding	1	40072710	40097260	-	3087.01	0.0995723	0.0142271	7.32305e-13	1.09348e-11
ENSG00000131242	RAB11FIP4	protein_coding	17	31391675	31538211	+	225.869	0.0123017	0.0202296	0.518421	0.635031
ENSG00000131263	RLIM	protein_coding	X	74582976	74614624	-	5431.94	0.00536944	0.0125787	0.659706	0.754194
ENSG00000131269	ABCB7	protein_coding	X	75051048	75156732	-	1202.35	0.00233034	0.0128556	0.848904	0.89679
ENSG00000131323	TRAF3	protein_coding	14	102777449	102911500	+	1791.36	-0.00234592	0.0122917	0.849081	0.896829
ENSG00000131351	HAUS8	protein_coding	19	17049729	17075625	-	409.785	0.116849	0.0173652	3.77551e-12	5.17323e-11
ENSG00000131368	MRPS25	protein_coding	3	15042460	15065317	-	1113.42	0.00303193	0.0114538	0.784793	0.851697
ENSG00000131370	SH3BP5	protein_coding	3	15254353	15341368	-	154.166	-0.0777782	0.0268783	0.00155403	0.00512627
ENSG00000131373	HACL1	protein_coding	3	15560699	15601852	-	341.341	-0.0276589	0.0169936	0.0920258	0.165352
ENSG00000131374	TBC1D5	protein_coding	3	17157162	18444817	-	2804.76	-0.0108564	0.0115967	0.343655	0.468377
ENSG00000131375	CAPN7	protein_coding	3	15206152	15252916	+	1896.25	-0.0368074	0.0129465	0.00367398	0.010894
ENSG00000131378	RFTN1	protein_coding	3	16313574	16514026	-	2139.77	-0.118479	0.0115921	3.82991e-25	2.06981e-23
ENSG00000131379	C3orf20	protein_coding	3	14675141	14773036	+	42.0121	0.209826	0.0480233	1.04422e-06	6.54151e-06
ENSG00000131381	RBSN	protein_coding	3	15070073	15099163	-	3265.47	0.0175118	0.00835307	0.0340778	0.0728899
ENSG00000131386	GALNT15	protein_coding	3	16174680	16231992	+	37.8939	0.0103322	0.0418686	0.740347	0.8179
ENSG00000131389	SLC6A6	protein_coding	3	14402576	14489349	+	86.5187	0.0436366	0.0308856	0.104918	0.184062
ENSG00000131398	KCNC3	protein_coding	19	50311937	50333515	-	170.002	-0.0904605	0.0346112	0.00273676	0.00842594
ENSG00000131400	NAPSA	protein_coding	19	50358477	50365830	-	5.60947	-0.010412	0.0577883	0.725844	0.80707
ENSG00000131408	NR1H2	protein_coding	19	50329653	50383388	+	508.503	0.0139884	0.02093	0.475115	0.595866
ENSG00000131409	LRRC4B	protein_coding	19	50516892	50568435	-	5562.8	-0.0138299	0.0283449	0.593277	0.699249
ENSG00000131435	PDLIM4	protein_coding	5	132257696	132273454	+	1215.39	0.0859711	0.0253071	0.000226962	0.00091598
ENSG00000131437	KIF3A	protein_coding	5	132692628	132737638	-	1996.25	-0.034672	0.0157845	0.0233976	0.05304
ENSG00000131446	MGAT1	protein_coding	5	180784780	180815652	-	1503.65	0.0186207	0.0183541	0.285138	0.406411
ENSG00000131459	GFPT2	protein_coding	5	180300698	180353336	-	183.309	0.0813902	0.0250154	0.000432114	0.00164128
ENSG00000131462	TUBG1	protein_coding	17	42609641	42615238	+	1272.98	0.196852	0.0160129	9.12109e-36	1.36771e-33
ENSG00000131467	PSME3	protein_coding	17	42824385	42843760	+	3003.03	0.0625196	0.0137743	3.07835e-06	1.78993e-05
ENSG00000131469	RPL27	protein_coding	17	42998273	43002959	+	3589.61	0.0133025	0.0177175	0.429037	0.553162
ENSG00000131470	PSMC3IP	protein_coding	17	42572310	42577831	-	251.921	0.174773	0.0206846	3.45806e-18	9.27362e-17
ENSG00000131471	AOC3	protein_coding	17	42851184	42858130	+	10.6963	0.127421	0.0986914	0.0159274	0.0383688
ENSG00000131473	ACLY	protein_coding	17	41866917	41930542	-	13155.5	0.00824898	0.0114503	0.459844	0.582686
ENSG00000131475	VPS25	protein_coding	17	42773449	42779599	+	647.081	0.0680917	0.014486	1.29667e-06	8.00984e-06
ENSG00000131477	RAMP2	protein_coding	17	42758447	42763041	+	20.3165	-0.0505587	0.0544745	0.164485	0.26447
ENSG00000131480	AOC2	protein_coding	17	42844580	42850707	+	48.5227	0.0571353	0.0419853	0.0844696	0.154255
ENSG00000131484	ENSG00000131484	lncRNA	17	45533963	45534710	+	32.1265	-0.0388041	0.048577	0.271594	0.39117
ENSG00000131495	NDUFA2	protein_coding	5	140638740	140647645	-	812.831	0.0270606	0.022194	0.1897	0.295982
ENSG00000131503	ANKHD1	protein_coding	5	140401814	140539856	+	422.366	-0.0317242	0.0171721	0.0551629	0.109101
ENSG00000131504	DIAPH1	protein_coding	5	141515021	141619055	-	3251	0.0973868	0.00950834	3.9008e-25	2.10278e-23
ENSG00000131507	NDFIP1	protein_coding	5	142108779	142154440	+	6016.43	0.00298755	0.00907825	0.735554	0.814253
ENSG00000131508	UBE2D2	protein_coding	5	139526431	139628434	+	2979.18	0.0705915	0.0125995	1.00495e-08	8.57995e-08
ENSG00000131558	EXOC4	protein_coding	7	133253073	134066589	+	2153.85	-0.0150116	0.0133622	0.253234	0.37049
ENSG00000131584	ACAP3	protein_coding	1	1292391	1307930	-	3026.8	-0.0357884	0.0284935	0.161671	0.26107
ENSG00000131591	C1orf159	protein_coding	1	1081818	1116361	-	468.644	0.0302859	0.0270654	0.21025	0.320484
ENSG00000131620	ANO1	protein_coding	11	70078302	70189528	+	741.59	-0.0586751	0.0177269	0.000560551	0.00207219
ENSG00000131626	PPFIA1	protein_coding	11	70270690	70385312	+	2235.57	-0.00788767	0.0119865	0.506137	0.623824
ENSG00000131634	TMEM204	protein_coding	16	1528688	1555580	+	38.8714	-0.121426	0.0484566	0.00210498	0.00669475
ENSG00000131650	KREMEN2	protein_coding	16	2964216	2968383	+	52.7242	-0.0543579	0.0606912	0.144711	0.238567
ENSG00000131652	THOC6	protein_coding	16	3024035	3027755	+	278.199	0.063138	0.0208406	0.00129364	0.00434745
ENSG00000131653	TRAF7	protein_coding	16	2155698	2178129	+	2506.24	0.0575014	0.0173733	0.000541036	0.00200527
ENSG00000131668	BARX1	protein_coding	9	93951627	93955355	-	3.78394	0.0801058	0.131888	0.0243408	0.0548976
ENSG00000131669	NINJ1	protein_coding	9	93121496	93134251	-	1132.25	0.0320509	0.0201676	0.0910807	0.164035
ENSG00000131697	NPHP4	protein_coding	1	5862811	5992473	-	547.548	-0.0573372	0.0161402	0.000236365	0.00095007
ENSG00000131711	MAP1B	protein_coding	5	72107234	72209565	+	91664.2	0.0208172	0.0115351	0.0649097	0.12474
ENSG00000131721	RHOXF2	protein_coding	X	120158613	120165630	+	6.19966	-0.307047	0.175817	0.00286045	0.00874229
ENSG00000131724	IL13RA1	protein_coding	X	118727133	118794535	+	416.976	-0.0827886	0.0223157	8.10677e-05	0.000362049
ENSG00000131725	WDR44	protein_coding	X	118346073	118449961	+	1035.79	-0.0633885	0.014991	1.32992e-05	6.90346e-05
ENSG00000131730	CKMT2	protein_coding	5	81233320	81266398	+	161.131	-0.0465313	0.0365134	0.130291	0.21919
ENSG00000131732	ZCCHC9	protein_coding	5	81301587	81313297	+	416.032	0.0172984	0.0179367	0.311917	0.435119
ENSG00000131747	TOP2A	protein_coding	17	40388525	40417896	-	12106.1	0.19489	0.0213531	6.12714e-21	2.16002e-19
ENSG00000131748	STARD3	protein_coding	17	39637090	39664201	+	719.852	-0.0690605	0.0198402	0.000249618	0.000997395
ENSG00000131759	RARA	protein_coding	17	40309180	40357643	+	1214.66	0.0390092	0.025494	0.0914391	0.164541
ENSG00000131771	PPP1R1B	protein_coding	17	39626740	39636626	+	13.5916	-0.0766006	0.0742956	0.0703037	0.133159
ENSG00000131773	KHDRBS3	protein_coding	8	135457456	135656722	+	828.267	0.00721	0.0145466	0.607047	0.711384
ENSG00000131778	CHD1L	protein_coding	1	147242654	147295765	+	90.7412	-0.0505156	0.0322863	0.072219	0.136157
ENSG00000131779	PEX11B	protein_coding	1	145911350	145918717	-	482.554	0.0117862	0.0138208	0.379829	0.504473
ENSG00000131781	FMO5	protein_coding	1	147175351	147243050	-	43.4577	0.0360447	0.038454	0.240149	0.356019
ENSG00000131788	PIAS3	protein_coding	1	145848522	145859836	-	1171.74	0.0393473	0.0106832	0.000180257	0.000742974
ENSG00000131791	PRKAB2	protein_coding	1	147155106	147172550	-	786.794	0.0631361	0.0147309	9.84772e-06	5.23042e-05
ENSG00000131828	PDHA1	protein_coding	X	19343893	19361718	+	1098.49	0.0681429	0.0137775	3.78216e-07	2.53809e-06
ENSG00000131831	RAI2	protein_coding	X	17800049	17861337	-	121.072	-0.000636123	0.0256017	0.983739	0.988614
ENSG00000131844	MCCC2	protein_coding	5	71579531	71658706	+	1606.96	-0.00902326	0.0124694	0.463658	0.585612
ENSG00000131845	ZNF304	protein_coding	19	57351271	57359898	+	588.376	0.0123987	0.0168017	0.440014	0.564206
ENSG00000131848	ZSCAN5A	protein_coding	19	56219670	56368383	-	207.06	0.110131	0.0236269	7.41472e-07	4.77561e-06
ENSG00000131849	ZNF132	protein_coding	19	58432814	58440153	-	572.5	0.0317864	0.0154214	0.0328239	0.0707624
ENSG00000131871	SELENOS	protein_coding	15	101270817	101277485	-	1007.17	0.0618382	0.0120619	1.65707e-07	1.17846e-06
ENSG00000131873	CHSY1	protein_coding	15	101175727	101252048	-	2252.86	0.0262433	0.0109434	0.0146499	0.0357229
ENSG00000131876	SNRPA1	protein_coding	15	101281510	101295255	-	965.203	0.0885959	0.0120269	6.26564e-14	1.06731e-12
ENSG00000131899	LLGL1	protein_coding	17	18225635	18244875	+	2927.09	-5.74121e-05	0.0190799	0.995932	0.997197
ENSG00000131931	THAP1	protein_coding	8	42836674	42843325	-	284.712	0.0330792	0.0215754	0.100659	0.177974
ENSG00000131941	RHPN2	protein_coding	19	32978592	33064888	-	1076.59	0.012919	0.0139486	0.339848	0.464496
ENSG00000131943	C19orf12	protein_coding	19	29698937	29715789	-	839.635	0.0379224	0.0151945	0.00984519	0.0255483
ENSG00000131944	FAAP24	protein_coding	19	32972209	32978229	+	63.9207	0.0948842	0.0371573	0.00287459	0.00877039
ENSG00000131951	LRRC9	protein_coding	14	59919713	60063559	+	42.3898	-0.0454893	0.0485973	0.196426	0.304005
ENSG00000131966	ACTR10	protein_coding	14	58200080	58235636	+	1444.73	0.0209754	0.0109339	0.0508647	0.101868
ENSG00000131969	ABHD12B	protein_coding	14	50872053	50904970	+	20.0364	0.134206	0.0828799	0.0102557	0.0264408
ENSG00000131979	GCH1	protein_coding	14	54842008	54902826	-	64.787	-0.021349	0.032332	0.446171	0.56999
ENSG00000131981	LGALS3	protein_coding	14	55124110	55145423	+	1552.45	0.0818124	0.0191619	7.35645e-06	3.99085e-05
ENSG00000132000	PODNL1	protein_coding	19	13931187	13953392	-	17.7166	0.0198288	0.0495689	0.535866	0.649526
ENSG00000132002	DNAJB1	protein_coding	19	14514769	14560391	-	2577.37	0.0233013	0.0125768	0.0578329	0.113517
ENSG00000132003	ZSWIM4	protein_coding	19	13795460	13832230	+	387.084	-0.156281	0.0346541	8.41274e-07	5.36004e-06
ENSG00000132004	FBXW9	protein_coding	19	12688053	12696631	-	368.193	0.00147876	0.023943	0.941822	0.960497
ENSG00000132005	RFX1	protein_coding	19	13961530	14007039	-	822.306	0.027267	0.0244437	0.221813	0.334731
ENSG00000132010	ZNF20	protein_coding	19	12092843	12140355	-	75.3904	-0.0215239	0.032659	0.449718	0.573351
ENSG00000132016	BRME1	protein_coding	19	13882348	13906452	-	197.725	0.0246461	0.0245612	0.272138	0.391715
ENSG00000132017	DCAF15	protein_coding	19	13952492	13961449	+	898.509	0.0587685	0.0195068	0.00145616	0.00483486
ENSG00000132024	CC2D1A	protein_coding	19	13906201	13930879	+	738.655	0.0537566	0.0202598	0.00485545	0.0138793
ENSG00000132031	MATN3	protein_coding	2	19992052	20012668	-	8.51725	0.0577438	0.0763244	0.110687	0.192051
ENSG00000132109	TRIM21	protein_coding	11	4384897	4393702	-	180.651	0.0366956	0.0233765	0.0895336	0.161785
ENSG00000132122	SPATA6	protein_coding	1	48295373	48472208	-	4870.63	-0.0772023	0.0139519	1.41986e-08	1.18468e-07
ENSG00000132128	LRRC41	protein_coding	1	46261196	46303616	-	3139.77	0.00849789	0.0110024	0.42987	0.554035
ENSG00000132141	CCT6B	protein_coding	17	34927859	34981078	-	105.19	-0.0951461	0.0304105	0.000539907	0.00200248
ENSG00000132153	DHX30	protein_coding	3	47802950	47850195	+	3618.83	0.0612765	0.0119495	1.63744e-07	1.1657e-06
ENSG00000132155	RAF1	protein_coding	3	12583601	12664125	-	2393.52	0.0682114	0.00755825	8.91076e-20	2.80676e-18
ENSG00000132164	SLC6A11	protein_coding	3	10816201	10940714	+	1322.52	0.114084	0.0279917	9.37488e-06	5.00174e-05
ENSG00000132170	PPARG	protein_coding	3	12287368	12434356	+	6.65967	-0.00564542	0.0572641	0.827868	0.882407
ENSG00000132182	NUP210	protein_coding	3	13316235	13420322	-	2730.48	0.0136866	0.0136145	0.300169	0.422858
ENSG00000132196	HSD17B7	protein_coding	1	162790702	162812823	+	441.043	-0.0149493	0.0202973	0.442689	0.566756
ENSG00000132199	ENOSF1	protein_coding	18	670318	712662	-	777.839	-0.0289204	0.0154111	0.0534596	0.106275
ENSG00000132204	LINC00470	lncRNA	18	1254383	1408344	-	5.29832	-0.0100452	0.0605382	0.659455	0.754002
ENSG00000132205	EMILIN2	protein_coding	18	2847006	2916003	+	170.819	-0.0211123	0.0249616	0.360045	0.484758
ENSG00000132207	SLX1A	protein_coding	16	30193875	30197561	+	86.8161	-0.0049589	0.0527951	0.881734	0.919194
ENSG00000132254	ARFIP2	protein_coding	11	6474683	6481479	-	1023.18	0.0468286	0.011866	5.61926e-05	0.00025949
ENSG00000132256	TRIM5	protein_coding	11	5663195	5938619	-	980.329	0.0507355	0.0146614	0.000355238	0.00137504
ENSG00000132274	TRIM22	protein_coding	11	5689697	5737089	+	320.255	-0.102371	0.0225318	1.58263e-06	9.64205e-06
ENSG00000132275	RRP8	protein_coding	11	6595072	6603616	-	968.153	0.0783015	0.0109996	4.70026e-13	7.16925e-12
ENSG00000132286	TIMM10B	protein_coding	11	6481501	6484681	+	1132.66	-0.0161103	0.017409	0.339182	0.463883
ENSG00000132294	EFR3A	protein_coding	8	131904093	132013642	+	1622.95	-0.0613489	0.0159065	6.66672e-05	0.000302546
ENSG00000132300	PTCD3	protein_coding	2	86106223	86142157	+	2656.16	-0.00200868	0.011837	0.866692	0.909043
ENSG00000132305	IMMT	protein_coding	2	86143932	86195472	-	2988.5	0.0640562	0.012821	3.11764e-07	2.12157e-06
ENSG00000132313	MRPL35	protein_coding	2	86199355	86213790	+	950.018	0.141541	0.0166622	3.10535e-18	8.38052e-17
ENSG00000132321	IQCA1	protein_coding	2	236324147	236507535	-	79.9332	-0.206263	0.0586985	3.71217e-05	0.000177346
ENSG00000132323	ILKAP	protein_coding	2	238170402	238203708	-	818.429	0.0147494	0.011491	0.190307	0.296582
ENSG00000132326	PER2	protein_coding	2	238244044	238290102	-	1105.15	0.0657156	0.0170743	6.00315e-05	0.000275129
ENSG00000132329	RAMP1	protein_coding	2	237858893	237912106	+	61.8752	-0.307311	0.0495891	3.72478e-11	4.46575e-10
ENSG00000132330	SCLY	protein_coding	2	238060924	238099413	+	102.771	0.016504	0.0283561	0.511165	0.628412
ENSG00000132334	PTPRE	protein_coding	10	127907103	128085855	+	392.654	-0.0946831	0.0214557	3.30812e-06	1.91049e-05
ENSG00000132341	RAN	protein_coding	12	130872037	130877678	+	6414.56	0.133748	0.0125302	2.27228e-27	1.47962e-25
ENSG00000132356	PRKAA1	protein_coding	5	40759379	40798374	-	2099.24	-0.0429904	0.0158997	0.00518614	0.0146827
ENSG00000132359	RAP1GAP2	protein_coding	17	2755705	3037741	+	50.5894	-0.249109	0.042851	5.11297e-10	5.25945e-09
ENSG00000132361	CLUH	protein_coding	17	2689386	2712663	-	2823.52	0.0567003	0.0197856	0.00241385	0.00754856
ENSG00000132376	INPP5K	protein_coding	17	1494577	1516742	-	549.128	0.0171204	0.0159054	0.263672	0.38219
ENSG00000132382	MYBBP1A	protein_coding	17	4538897	4555386	-	1646.62	0.12574	0.0169368	2.14051e-14	3.84623e-13
ENSG00000132383	RPA1	protein_coding	17	1829702	1900082	+	1951.47	0.0772549	0.0154315	2.31913e-07	1.60904e-06
ENSG00000132386	SERPINF1	protein_coding	17	1762029	1777565	+	94.375	0.145998	0.0341024	2.63585e-06	1.55256e-05
ENSG00000132388	UBE2G1	protein_coding	17	4269259	4366675	-	2838.87	0.0824679	0.0112993	1.12508e-13	1.85563e-12
ENSG00000132394	EEFSEC	protein_coding	3	128153481	128408646	+	295.531	0.0544572	0.0184385	0.00193723	0.00623104
ENSG00000132405	TBC1D14	protein_coding	4	6909242	7033118	+	1773.57	-0.00158505	0.0124742	0.900829	0.932628
ENSG00000132406	TMEM128	protein_coding	4	4235542	4248223	-	599.682	-0.048347	0.0143552	0.000539282	0.00200086
ENSG00000132423	COQ3	protein_coding	6	99369401	99394195	-	136.774	0.11959	0.0277699	3.36613e-06	1.94136e-05
ENSG00000132424	PNISR	protein_coding	6	99397629	99425331	-	5464.68	-0.112239	0.0186973	4.75335e-10	4.91087e-09
ENSG00000132429	POPDC3	protein_coding	6	105157900	105180014	-	12.865	-0.0738511	0.079967	0.0790228	0.146329
ENSG00000132432	SEC61G	protein_coding	7	54752250	54759974	-	866.811	0.0700714	0.0132283	5.73047e-08	4.37501e-07
ENSG00000132434	LANCL2	protein_coding	7	55365337	55433737	+	820.277	-0.0364004	0.0114583	0.00124052	0.00418679
ENSG00000132436	FIGNL1	protein_coding	7	50444128	50542535	-	676.876	0.119428	0.0209648	2.48526e-09	2.31794e-08
ENSG00000132437	DDC	protein_coding	7	50458436	50565405	-	9.18703	-0.0986284	0.102239	0.0424538	0.0873231
ENSG00000132463	GRSF1	protein_coding	4	70815783	70839890	-	5197.25	0.0502626	0.00852335	2.50462e-09	2.33293e-08
ENSG00000132466	ANKRD17	protein_coding	4	73073376	73258798	-	11524	0.0114558	0.0136976	0.38567	0.510542
ENSG00000132467	UTP3	protein_coding	4	70688532	70690551	+	884.836	0.09228	0.0142308	2.92977e-11	3.57294e-10
ENSG00000132470	ITGB4	protein_coding	17	75721328	75757818	+	96.0421	-0.303001	0.0585575	1.38698e-08	1.16089e-07
ENSG00000132471	WBP2	protein_coding	17	75845699	75856507	-	3341.54	-0.0655538	0.0140958	1.80505e-06	1.09097e-05
ENSG00000132475	H3-3B	protein_coding	17	75776434	75785486	-	9702.69	-0.064309	0.0102704	2.17405e-10	2.34985e-09
ENSG00000132478	UNK	protein_coding	17	75784806	75825799	+	1659.01	0.00775538	0.0128479	0.533913	0.648117
ENSG00000132481	TRIM47	protein_coding	17	75874164	75878581	-	295.701	0.060171	0.0258542	0.0104988	0.0269794
ENSG00000132485	ZRANB2	protein_coding	1	71063291	71081289	-	2929.93	-0.0547988	0.0163728	0.000522367	0.00194318
ENSG00000132507	EIF5A	protein_coding	17	7306999	7312463	+	5588.26	0.107276	0.0168887	5.19787e-11	6.08122e-10
ENSG00000132510	KDM6B	protein_coding	17	7834217	7854796	+	3886.28	0.0119912	0.0208174	0.534814	0.648766
ENSG00000132522	GPS2	protein_coding	17	7311324	7315360	-	52.3089	0.039696	0.0555671	0.248344	0.365066
ENSG00000132535	DLG4	protein_coding	17	7187187	7219841	-	2169.57	0.0195033	0.0115405	0.0845788	0.154428
ENSG00000132541	RIDA	protein_coding	8	98102344	98117171	-	376.153	-0.012136	0.018947	0.505621	0.623462
ENSG00000132549	VPS13B	protein_coding	8	99013266	99877580	+	3577.72	-0.0345167	0.0151021	0.0187057	0.0439528
ENSG00000132554	RGS22	protein_coding	8	99960936	100131268	-	5.80787	-0.0378974	0.0681041	0.186155	0.291541
ENSG00000132561	MATN2	protein_coding	8	97868840	98036724	+	546.352	-0.11641	0.0160994	1.16412e-13	1.91707e-12
ENSG00000132563	REEP2	protein_coding	5	138439057	138446969	+	2309.64	0.101935	0.0254926	1.61586e-05	8.2549e-05
ENSG00000132570	PCBD2	protein_coding	5	134905120	135007959	+	567.705	-0.00132516	0.0139305	0.926145	0.950198
ENSG00000132581	SDF2	protein_coding	17	28648346	28662189	-	941.963	0.021384	0.0115598	0.0590801	0.115476
ENSG00000132589	FLOT2	protein_coding	17	28879335	28897733	-	6287.68	0.0643673	0.0113412	7.32852e-09	6.38487e-08
ENSG00000132591	ERAL1	protein_coding	17	28855010	28861061	+	1033.53	0.0693999	0.0144981	8.19094e-07	5.23438e-06
ENSG00000132600	PRMT7	protein_coding	16	68310974	68358584	+	694.99	-0.0278447	0.0121654	0.0197951	0.0460905
ENSG00000132603	NIP7	protein_coding	16	69339568	69343106	+	479.552	0.13624	0.017537	1.3728e-15	2.83246e-14
ENSG00000132604	TERF2	protein_coding	16	69355567	69408571	-	1405.21	0.0421961	0.0107623	6.66994e-05	0.000302628
ENSG00000132612	VPS4A	protein_coding	16	69311350	69326939	+	1755.44	0.0344668	0.0124883	0.00473609	0.0135984
ENSG00000132613	MTSS2	protein_coding	16	70661204	70686053	-	2954.3	0.0654397	0.0235599	0.00265075	0.00819713
ENSG00000132622	HSPA12B	protein_coding	20	3732685	3753111	+	32.089	0.151259	0.0562245	0.000830652	0.00293561
ENSG00000132623	ANKEF1	protein_coding	20	9986126	10058303	+	65.2607	0.161425	0.0374329	1.93906e-06	1.16601e-05
ENSG00000132635	PCED1A	protein_coding	20	2835314	2841190	-	1018.02	-0.0218955	0.0245577	0.336621	0.461122
ENSG00000132639	SNAP25	protein_coding	20	10218830	10307418	+	642.652	0.013113	0.0159874	0.393183	0.518232
ENSG00000132640	BTBD3	protein_coding	20	11890723	11926609	+	1790.61	0.0305531	0.0094789	0.00108883	0.00373522
ENSG00000132646	PCNA	protein_coding	20	5114953	5126626	-	2800.54	0.144929	0.0133324	2.38286e-28	1.73761e-26
ENSG00000132661	NXT1	protein_coding	20	23350791	23354771	+	230.915	0.0621118	0.0276122	0.0125104	0.0312621
ENSG00000132664	POLR3F	protein_coding	20	18467389	18484646	+	471.515	-0.0016673	0.0185522	0.930216	0.952585
ENSG00000132669	RIN2	protein_coding	20	19757606	20002457	+	798.925	-0.106935	0.0132547	2.02848e-16	4.55617e-15
ENSG00000132670	PTPRA	protein_coding	20	2873420	3039076	+	5200.01	-0.0344737	0.0135368	0.00913755	0.0239708
ENSG00000132676	DAP3	protein_coding	1	155687960	155739010	+	1191.61	0.0850729	0.0127299	8.71428e-12	1.13906e-10
ENSG00000132677	RHBG	protein_coding	1	156369211	156385219	+	34.5447	-0.255616	0.0594233	1.51599e-06	9.27321e-06
ENSG00000132680	KHDC4	protein_coding	1	155913045	155934413	-	1681.27	-0.00362555	0.0103199	0.725001	0.806428
ENSG00000132681	ATP1A4	protein_coding	1	160151586	160186980	+	11.4141	0.0306817	0.0569875	0.339693	0.464403
ENSG00000132688	NES	protein_coding	1	156668763	156677407	-	32350	0.119799	0.0217976	7.4799e-09	6.50877e-08
ENSG00000132692	BCAN	protein_coding	1	156641390	156659528	+	11994	-0.0238827	0.021562	0.2416	0.357523
ENSG00000132694	ARHGEF11	protein_coding	1	156934840	157045742	-	2936.56	0.0153799	0.00824874	0.0593188	0.115868
ENSG00000132698	RAB25	protein_coding	1	156061160	156070504	+	17.3057	0.010178	0.0500945	0.726807	0.807845
ENSG00000132702	HAPLN2	protein_coding	1	156619331	156625725	+	11.6179	0.0481098	0.067515	0.168626	0.269581
ENSG00000132716	DCAF8	protein_coding	1	160215715	160262549	-	1451.57	-0.0709002	0.0112792	1.66843e-10	1.82746e-09
ENSG00000132718	SYT11	protein_coding	1	155859567	155885199	+	14751.4	-0.0315907	0.0104328	0.00216802	0.00686858
ENSG00000132740	IGHMBP2	protein_coding	11	68903863	68940601	+	505.312	0.0324576	0.0139012	0.016316	0.0391588
ENSG00000132763	MMACHC	protein_coding	1	45500300	45513382	+	194.51	0.0660969	0.0218384	0.00123852	0.004182
ENSG00000132768	DPH2	protein_coding	1	43970000	43973369	+	375.55	0.0398545	0.0177529	0.01879	0.0440976
ENSG00000132773	TOE1	protein_coding	1	45340052	45343973	+	256.703	0.0699934	0.0202811	0.000263457	0.00104836
ENSG00000132780	NASP	protein_coding	1	45583846	45618904	+	7602.22	0.0554407	0.0110364	3.1337e-07	2.13182e-06
ENSG00000132781	MUTYH	protein_coding	1	45329163	45340893	-	79.627	-0.0326855	0.0311392	0.23305	0.348087
ENSG00000132792	CTNNBL1	protein_coding	20	37693955	37872129	+	866.454	0.06035	0.0121849	4.21352e-07	2.81249e-06
ENSG00000132793	LPIN3	protein_coding	20	41340821	41360582	+	17.0347	0.0238925	0.0515691	0.46699	0.589066
ENSG00000132801	ZSWIM3	protein_coding	20	45857614	45879122	+	104.422	-0.0205804	0.0267853	0.40003	0.524724
ENSG00000132819	RBM38	protein_coding	20	57391396	57409333	+	750.528	0.109592	0.0195668	5.062e-09	4.52604e-08
ENSG00000132821	VSTM2L	protein_coding	20	37903111	37945350	+	19.6813	-0.0503291	0.0566992	0.171734	0.273626
ENSG00000132823	OSER1	protein_coding	20	44195939	44210771	-	605.012	-0.0236546	0.0131793	0.0671119	0.128094
ENSG00000132824	SERINC3	protein_coding	20	44496221	44522085	-	3000	-0.054418	0.0116455	1.95734e-06	1.17634e-05
ENSG00000132825	PPP1R3D	protein_coding	20	59936663	59940305	-	127.748	0.0248283	0.0254616	0.283871	0.405099
ENSG00000132837	DMGDH	protein_coding	5	78997564	79236038	-	17.3558	-0.201436	0.0784409	0.000839572	0.00296468
ENSG00000132842	AP3B1	protein_coding	5	78002326	78294698	-	2223.45	0.0365396	0.0144623	0.00912656	0.0239472
ENSG00000132846	ZBED3	protein_coding	5	77072072	77087285	-	945.198	-0.00214992	0.0112297	0.849306	0.896948
ENSG00000132849	PATJ	protein_coding	1	61742477	62178675	+	167.1	-0.0141074	0.0260002	0.558766	0.668942
ENSG00000132855	ANGPTL3	protein_coding	1	62597520	62606313	+	131.84	-0.0393225	0.0495095	0.261267	0.379324
ENSG00000132872	SYT4	protein_coding	18	43267892	43277535	-	63.8444	0.275929	0.0478637	5.75616e-10	5.87283e-09
ENSG00000132874	SLC14A2	protein_coding	18	45212995	45683688	+	9.11042	-0.0411802	0.0686945	0.199292	0.307524
ENSG00000132879	FBXO44	protein_coding	1	11654375	11663327	+	391.041	-0.00361722	0.0192506	0.845885	0.894666
ENSG00000132881	CPLANE2	protein_coding	1	16231692	16237183	-	92.5284	0.0280941	0.0334789	0.320621	0.444408
ENSG00000132906	CASP9	protein_coding	1	15490832	15526534	-	358.858	0.0357935	0.014788	0.0125133	0.0312657
ENSG00000132912	DCTN4	protein_coding	5	150708440	150759095	-	4398.36	-0.0216885	0.013085	0.091036	0.163982
ENSG00000132932	ATP8A2	protein_coding	13	25371974	26025851	+	50.521	-0.169351	0.0479764	4.57618e-05	0.000214721
ENSG00000132938	MTUS2	protein_coding	13	28820339	29505947	+	17.4985	0.0322578	0.0540224	0.325905	0.449886
ENSG00000132950	ZMYM5	protein_coding	13	19823482	19863649	-	690.1	-0.0346004	0.0151919	0.0191044	0.0447514
ENSG00000132952	USPL1	protein_coding	13	30617693	30660770	+	761.435	-0.018268	0.0153679	0.22261	0.335726
ENSG00000132953	XPO4	protein_coding	13	20777329	20903048	-	2870.7	0.0489471	0.0107861	3.89138e-06	2.21608e-05
ENSG00000132958	TPTE2	protein_coding	13	19422877	19536762	-	16.3203	-0.0483196	0.0635089	0.179243	0.283048
ENSG00000132963	POMP	protein_coding	13	28659104	28678959	+	1174.44	0.0814666	0.0155258	6.08977e-08	4.63934e-07
ENSG00000132964	CDK8	protein_coding	13	26254104	26405238	+	830.806	0.0832256	0.0111885	3.97935e-14	6.90003e-13
ENSG00000132970	WASF3	protein_coding	13	26557683	26688948	+	3496.39	0.0451117	0.0126487	0.000260647	0.00103815
ENSG00000132972	RNF17	protein_coding	13	24764169	24879921	+	12.5896	-0.0437536	0.0664425	0.18827	0.294161
ENSG00000132975	GPR12	protein_coding	13	26755200	26760786	-	135.076	0.173271	0.0387706	7.82312e-07	5.02194e-06
ENSG00000133019	CHRM3	protein_coding	1	239386565	239915452	+	775.388	-0.119728	0.0172205	8.18346e-13	1.21854e-11
ENSG00000133026	MYH10	protein_coding	17	8474207	8630761	-	13272.5	0.0109683	0.010558	0.289435	0.411023
ENSG00000133027	PEMT	protein_coding	17	17505563	17591708	-	483.468	0.0153983	0.018657	0.384303	0.509239
ENSG00000133028	SCO1	protein_coding	17	10672474	10698375	-	1279.5	0.0668189	0.00977404	4.23709e-12	5.76487e-11
ENSG00000133030	MPRIP	protein_coding	17	17042457	17217679	+	7239.55	-0.0452146	0.00748435	1.16009e-09	1.12793e-08
ENSG00000133048	CHI3L1	protein_coding	1	203178931	203186704	-	8.1435	-0.0332858	0.0685363	0.207595	0.317438
ENSG00000133056	PIK3C2B	protein_coding	1	204422628	204494805	-	2488.92	-0.0402782	0.0117013	0.000458042	0.0017305
ENSG00000133059	DSTYK	protein_coding	1	205142505	205211702	-	1580.09	0.00675248	0.00993611	0.489131	0.608322
ENSG00000133065	SLC41A1	protein_coding	1	205789094	205813748	-	2168.33	-0.0243201	0.0112287	0.0279569	0.0618222
ENSG00000133069	TMCC2	protein_coding	1	205227946	205285632	+	221.129	0.101041	0.0211952	5.22468e-07	3.45066e-06
ENSG00000133083	DCLK1	protein_coding	13	35768652	36131382	-	12669.3	0.0558545	0.011048	2.59493e-07	1.78699e-06
ENSG00000133101	CCNA1	protein_coding	13	36431520	36442870	+	32.7865	0.0644359	0.0509586	0.0794086	0.146877
ENSG00000133103	COG6	protein_coding	13	39655627	39791665	+	705.187	-0.0153932	0.0168452	0.346402	0.471427
ENSG00000133104	SPART	protein_coding	13	36301638	36370180	-	3581.11	0.0377117	0.00952853	5.90143e-05	0.000271051
ENSG00000133107	TRPC4	protein_coding	13	37632063	37869802	-	108.496	-0.0753264	0.0493685	0.0439395	0.0898758
ENSG00000133110	POSTN	protein_coding	13	37562583	37598844	-	55.8236	-0.042559	0.0606589	0.213598	0.324474
ENSG00000133111	RFXAP	protein_coding	13	36819222	36829104	+	390.857	0.0437481	0.0165291	0.00592941	0.0165018
ENSG00000133112	TPT1	protein_coding	13	45333471	45341284	-	12274.3	-0.0052846	0.010783	0.631534	0.731703
ENSG00000133114	GPALPP1	protein_coding	13	44989529	45037669	+	1156.36	0.0283598	0.0164844	0.0732719	0.137776
ENSG00000133116	KL	protein_coding	13	33016423	33066143	+	7.13258	-0.0519406	0.0742927	0.130903	0.219958
ENSG00000133119	RFC3	protein_coding	13	33818069	33966558	+	1053.43	0.0868189	0.0166417	6.43158e-08	4.88575e-07
ENSG00000133121	STARD13	protein_coding	13	33103137	33350630	-	1513.58	-0.104924	0.0117354	1.14698e-19	3.59156e-18
ENSG00000133124	IRS4	protein_coding	X	108719946	108736563	-	8.4958	-0.0875585	0.113401	0.0423426	0.0871231
ENSG00000133131	MORC4	protein_coding	X	106813871	107000212	-	719.47	0.00871707	0.0128098	0.484742	0.604381
ENSG00000133134	BEX2	protein_coding	X	103309346	103311007	-	113.654	-0.184493	0.0282405	7.64055e-12	1.00987e-10
ENSG00000133135	RNF128	protein_coding	X	106693794	106797016	+	56.7836	0.204541	0.0537715	1.19951e-05	6.27547e-05
ENSG00000133138	TBC1D8B	protein_coding	X	106802673	106876150	+	21.7813	0.085687	0.0656029	0.0436191	0.0892974
ENSG00000133142	TCEAL4	protein_coding	X	103576231	103587729	+	1347.97	-0.0202897	0.0127266	0.104518	0.183532
ENSG00000133169	BEX1	protein_coding	X	103062651	103064171	-	1545.37	-0.0601538	0.0164396	0.000149739	0.000628751
ENSG00000133193	FAM104A	protein_coding	17	73207353	73236753	-	700.766	0.037401	0.0141241	0.00640543	0.0176626
ENSG00000133195	SLC39A11	protein_coding	17	72645949	73092712	-	425.486	-0.0110952	0.0154967	0.463538	0.585555
ENSG00000133216	EPHB2	protein_coding	1	22710839	22921500	+	1178.14	0.0628122	0.0150226	1.56798e-05	8.0373e-05
ENSG00000133226	SRRM1	protein_coding	1	24631716	24673281	+	4737.59	0.0574779	0.0101522	8.99273e-09	7.73978e-08
ENSG00000133243	BTBD2	protein_coding	19	1985448	2034881	-	2977.69	0.00149603	0.0162577	0.918406	0.944351
ENSG00000133246	PRAM1	protein_coding	19	8490056	8502640	-	14.5071	-0.0790652	0.07272	0.0630923	0.121819
ENSG00000133247	KMT5C	protein_coding	19	55339876	55348121	+	311.488	-0.00710531	0.0317453	0.803706	0.865465
ENSG00000133250	ZNF414	protein_coding	19	8509678	8514167	-	518.458	-0.00971329	0.0291626	0.712925	0.796783
ENSG00000133256	PDE6B	protein_coding	4	625573	670782	+	107.487	-0.181402	0.0299344	1.58991e-10	1.74325e-09
ENSG00000133265	HSPBP1	protein_coding	19	55262223	55280381	-	976.863	0.0593539	0.025848	0.0115428	0.0291797
ENSG00000133275	CSNK1G2	protein_coding	19	1941172	1981338	+	1757.89	0.0566353	0.020006	0.00268717	0.00829968
ENSG00000133302	SLF1	protein_coding	5	94618669	94739436	+	510.921	0.115631	0.0198261	1.20144e-09	1.16654e-08
ENSG00000133313	CNDP2	protein_coding	18	74495816	74523454	+	2274.59	0.0619729	0.00966968	8.21741e-11	9.32196e-10
ENSG00000133315	MACROD1	protein_coding	11	63998558	64166113	-	211.859	0.0736705	0.0278214	0.00336709	0.0100923
ENSG00000133316	WDR74	protein_coding	11	62832342	62841809	-	361.3	0.0335844	0.0182288	0.0530241	0.105574
ENSG00000133318	RTN3	protein_coding	11	63681446	63759891	+	8469.46	-0.00984818	0.00926623	0.284793	0.406003
ENSG00000133321	PLAAT4	protein_coding	11	63536808	63546462	+	114.18	-0.240155	0.0361429	2.6541e-12	3.70825e-11
ENSG00000133392	MYH11	protein_coding	16	15703135	15857028	-	216.515	0.053652	0.0249191	0.0186299	0.0437941
ENSG00000133393	CEP20	protein_coding	16	15865719	15888625	-	828.281	0.0620538	0.0150757	2.12892e-05	0.000106486
ENSG00000133398	MED10	protein_coding	5	6371874	6378547	-	690.967	0.0717529	0.0126322	6.43445e-09	5.66855e-08
ENSG00000133401	PDZD2	protein_coding	5	31639131	32110932	+	274.246	-0.100117	0.0246464	1.43776e-05	7.41447e-05
ENSG00000133422	MORC2	protein_coding	22	30925130	30968774	-	1970.4	0.111146	0.00818081	1.19942e-42	2.74616e-40
ENSG00000133424	LARGE1	protein_coding	22	33162226	33922841	-	1774.47	-0.0255999	0.00882596	0.00342342	0.0102433
ENSG00000133433	GSTT2B	protein_coding	22	23957414	23961195	-	23.2798	-0.0955401	0.0703062	0.0321482	0.0695026
ENSG00000133454	MYO18B	protein_coding	22	25742144	26031045	+	9.08114	0.0315411	0.0600574	0.305972	0.428877
ENSG00000133460	SLC2A11	protein_coding	22	23856703	23886309	+	124.796	-0.088612	0.0278024	0.000492678	0.00184175
ENSG00000133466	C1QTNF6	protein_coding	22	37180166	37199385	-	2226.56	-0.0869486	0.029715	0.00117906	0.004006
ENSG00000133597	ADCK2	protein_coding	7	140672945	140696261	+	192.738	0.0677528	0.032775	0.0169498	0.040443
ENSG00000133606	MKRN1	protein_coding	7	140453033	140479536	-	2264.73	-0.0716606	0.0102398	1.30916e-12	1.9002e-11
ENSG00000133612	AGAP3	protein_coding	7	151085831	151144436	+	1801.01	0.0208879	0.0201335	0.269635	0.388716
ENSG00000133619	KRBA1	protein_coding	7	149714781	149734575	+	544.955	0.00399998	0.0211782	0.835633	0.887819
ENSG00000133627	ACTR3B	protein_coding	7	152759749	152855378	+	360.495	0.0654362	0.0176994	0.000112696	0.000486446
ENSG00000133639	BTG1	protein_coding	12	92140278	92145846	-	1940.2	-0.116362	0.0134674	1.39534e-18	3.89908e-17
ENSG00000133640	LRRIQ1	protein_coding	12	85036351	85264457	+	45.0878	-0.107393	0.0480956	0.00538522	0.0151697
ENSG00000133641	C12orf29	protein_coding	12	88033846	88050160	+	468.595	0.0526646	0.019896	0.00506884	0.0143908
ENSG00000133657	ATP13A3	protein_coding	3	194402672	194498364	-	5832.61	0.0291764	0.0117331	0.0110797	0.0282269
ENSG00000133678	TMEM254	protein_coding	10	80078646	80092557	+	377.609	-0.0403103	0.0162302	0.0101477	0.0262067
ENSG00000133687	TMTC1	protein_coding	12	29500840	29784759	-	2225.01	0.273827	0.0185118	8.99231e-51	4.0739e-48
ENSG00000133703	KRAS	protein_coding	12	25205246	25250936	-	2488.83	0.0143859	0.0111278	0.187403	0.293173
ENSG00000133704	IPO8	protein_coding	12	30628988	30695869	-	3327.85	0.0105982	0.0120468	0.36671	0.491278
ENSG00000133706	LARS1	protein_coding	5	146110566	146182696	-	5536.87	0.0952149	0.0138988	2.23185e-12	3.1493e-11
ENSG00000133731	IMPA1	protein_coding	8	81656914	81686331	-	789.481	0.026419	0.0143749	0.0583291	0.114228
ENSG00000133739	LRRCC1	protein_coding	8	85107215	85146080	+	487.933	-0.0518148	0.0256636	0.0276477	0.0612333
ENSG00000133740	E2F5	protein_coding	8	85177154	85217158	+	854.902	0.0982207	0.016042	2.69826e-10	2.87558e-09
ENSG00000133742	CA1	protein_coding	8	85327608	85379014	-	7.38302	-0.0350952	0.0665761	0.256695	0.374345
ENSG00000133773	CCDC59	protein_coding	12	82223681	82358786	-	549.987	0.0486674	0.021871	0.0170369	0.0406142
ENSG00000133789	SWAP70	protein_coding	11	9664077	9752993	+	2055.64	0.0197475	0.0131706	0.123664	0.210166
ENSG00000133794	ARNTL	protein_coding	11	13276652	13387266	+	1253.99	-0.0915444	0.0140184	2.35179e-11	2.89964e-10
ENSG00000133805	AMPD3	protein_coding	11	10308313	10507579	+	162.453	-0.06837	0.0284709	0.00778857	0.0209053
ENSG00000133812	SBF2	protein_coding	11	9778667	10294219	-	5727.62	-0.0413266	0.0137314	0.00204373	0.00652922
ENSG00000133816	MICAL2	protein_coding	11	12094008	12358479	+	107.791	0.12679	0.0319822	1.33722e-05	6.93289e-05
ENSG00000133818	RRAS2	protein_coding	11	14277922	14364506	-	642.689	0.0170613	0.0130984	0.181583	0.285853
ENSG00000133835	HSD17B4	protein_coding	5	119452465	119585013	+	2098.05	-0.0102367	0.014545	0.47387	0.594901
ENSG00000133858	ZFC3H1	protein_coding	12	71609599	71667725	-	2614.22	-0.0465044	0.0158399	0.00241319	0.00754761
ENSG00000133863	TEX15	protein_coding	8	30831544	30913008	-	719.854	-0.00321518	0.0259952	0.898286	0.930764
ENSG00000133872	SARAF	protein_coding	8	30063003	30083208	-	6857.98	-0.0577818	0.01047	2.14979e-08	1.7505e-07
ENSG00000133874	RNF122	protein_coding	8	33547754	33567128	-	306.83	-0.00539334	0.0186546	0.765245	0.836595
ENSG00000133878	DUSP26	protein_coding	8	33591330	33600023	-	16.308	-0.00697526	0.0483659	0.835742	0.887819
ENSG00000133884	DPF2	protein_coding	11	65333852	65354262	+	1534.08	-0.0016756	0.0109733	0.881193	0.919023
ENSG00000133895	MEN1	protein_coding	11	64803510	64811294	-	1250.06	0.0296197	0.0184456	0.091238	0.164248
ENSG00000133935	ERG28	protein_coding	14	75649791	75660876	-	1127.1	-0.032775	0.0178782	0.0564159	0.111199
ENSG00000133943	DGLUCY	protein_coding	14	91060333	91225632	+	318.134	-0.134339	0.0186181	1.03836e-13	1.72329e-12
ENSG00000133958	UNC79	protein_coding	14	93333219	93707876	+	641.021	-0.0444543	0.016897	0.00632816	0.0174631
ENSG00000133961	NUMB	protein_coding	14	73275107	73458617	-	1344.76	-0.0263079	0.0134072	0.045012	0.0917958
ENSG00000133983	COX16	protein_coding	14	70325081	70416984	-	106.404	0.0302891	0.0266389	0.207734	0.317627
ENSG00000133985	TTC9	protein_coding	14	70641916	70675366	+	975.675	0.0707468	0.0149227	1.00969e-06	6.33824e-06
ENSG00000133997	MED6	protein_coding	14	70581257	70600690	-	677.724	-0.00576564	0.0130791	0.655878	0.751076
ENSG00000134001	EIF2S1	protein_coding	14	67360328	67386516	+	2781.57	0.153617	0.0159625	8.28987e-23	3.56598e-21
ENSG00000134007	ADAM20	protein_coding	14	70522358	70535015	-	30.203	-0.175866	0.0776763	0.00205123	0.00655121
ENSG00000134013	LOXL2	protein_coding	8	23296897	23425328	-	402.15	-0.0452024	0.01774	0.00789048	0.0211389
ENSG00000134014	ELP3	protein_coding	8	28089673	28191156	+	1168.28	0.0329581	0.0145003	0.0190273	0.0445903
ENSG00000134030	CTIF	protein_coding	18	48539031	48863217	+	1183.45	-0.00773614	0.0147284	0.592968	0.698963
ENSG00000134042	MRO	protein_coding	18	50795120	50825402	-	27.1765	-0.126043	0.062359	0.00649376	0.0178761
ENSG00000134046	MBD2	protein_coding	18	54151606	54224669	-	1130.91	0.0469285	0.0161167	0.00248826	0.0077562
ENSG00000134049	IER3IP1	protein_coding	18	47152834	47176364	-	546.21	0.0605871	0.0177255	0.000353197	0.00136788
ENSG00000134056	MRPS36	protein_coding	5	69217760	69230158	+	292.994	0.0157399	0.0189677	0.382238	0.507039
ENSG00000134057	CCNB1	protein_coding	5	69167135	69178245	+	2086.39	0.300114	0.0213449	3.02572e-46	9.07418e-44
ENSG00000134058	CDK7	protein_coding	5	69234795	69277430	+	469.933	0.0456545	0.0159641	0.00301094	0.00913536
ENSG00000134070	IRAK2	protein_coding	3	10164919	10243745	+	72.9944	0.0772314	0.0365018	0.0126405	0.0315426
ENSG00000134072	CAMK1	protein_coding	3	9757347	9769992	-	841.04	0.0722244	0.0195509	9.8799e-05	0.0004318
ENSG00000134077	THUMPD3	protein_coding	3	9362971	9386791	+	1058.16	0.0583318	0.0143953	2.98463e-05	0.000145228
ENSG00000134086	VHL	protein_coding	3	10141778	10153667	+	1673.55	0.0410116	0.0154627	0.00598141	0.0166313
ENSG00000134107	BHLHE40	protein_coding	3	4979437	4985323	+	2176.06	-0.0257115	0.0166121	0.109185	0.190035
ENSG00000134108	ARL8B	protein_coding	3	5122249	5180911	+	3033.34	0.0314784	0.0117086	0.00607093	0.0168538
ENSG00000134109	EDEM1	protein_coding	3	5187646	5219958	+	1311.3	0.0879694	0.0100982	1.08325e-18	3.06725e-17
ENSG00000134121	CHL1	protein_coding	3	196763	409417	+	9004.85	-0.225641	0.0153691	7.48764e-50	3.18869e-47
ENSG00000134138	MEIS2	protein_coding	15	36889204	37101299	-	3934.38	-0.0780058	0.0084085	8.04848e-21	2.7866e-19
ENSG00000134146	DPH6	protein_coding	15	35217345	35546192	-	369.061	-0.051102	0.0200462	0.00719108	0.0195455
ENSG00000134152	KATNBL1	protein_coding	15	34140674	34210096	-	1334.38	0.00248853	0.0108162	0.812652	0.871596
ENSG00000134153	EMC7	protein_coding	15	34084017	34101862	-	708.399	-0.15106	0.0201129	9.05242e-15	1.68491e-13
ENSG00000134183	GNAT2	protein_coding	1	109603091	109619929	-	162.982	-0.0328899	0.0247252	0.149215	0.244742
ENSG00000134184	GSTM1	protein_coding	1	109687814	109709039	+	218.074	-0.0123168	0.0226466	0.562487	0.672188
ENSG00000134186	PRPF38B	protein_coding	1	108692310	108702928	+	2314.12	-0.00375187	0.0107095	0.725363	0.806662
ENSG00000134202	GSTM3	protein_coding	1	109733932	109741038	-	650.028	0.0665053	0.0137581	6.9623e-07	4.51288e-06
ENSG00000134207	SYT6	protein_coding	1	114089291	114153880	-	81.9452	0.235548	0.0450352	1.24612e-08	1.05083e-07
ENSG00000134215	VAV3	protein_coding	1	107571161	107965180	-	2398.76	-0.0254079	0.0201785	0.185448	0.290669
ENSG00000134222	PSRC1	protein_coding	1	109279556	109283186	-	3188.2	0.0359586	0.0151136	0.0137812	0.0340027
ENSG00000134243	SORT1	protein_coding	1	109309568	109397918	-	16550.1	-0.0117961	0.0102188	0.242977	0.35921
ENSG00000134245	WNT2B	protein_coding	1	112466541	112530165	+	199.668	-0.0278921	0.0267661	0.254316	0.371818
ENSG00000134247	PTGFRN	protein_coding	1	116909916	116990353	+	4168.64	-0.0163964	0.010614	0.117729	0.202162
ENSG00000134248	LAMTOR5	protein_coding	1	110401249	110407942	-	1128.27	0.0612566	0.0111524	2.25823e-08	1.8311e-07
ENSG00000134250	NOTCH2	protein_coding	1	119911553	120100779	-	15425.3	0.0460747	0.00902605	2.41889e-07	1.67279e-06
ENSG00000134253	TRIM45	protein_coding	1	117111060	117122587	-	401.799	-0.0223577	0.0147677	0.120602	0.206064
ENSG00000134255	CEPT1	protein_coding	1	111139627	111185104	+	668.711	-0.043036	0.0157826	0.00486357	0.0139007
ENSG00000134256	CD101	protein_coding	1	117001750	117036552	+	68.1126	0.058269	0.0346157	0.0478302	0.0966713
ENSG00000134258	VTCN1	protein_coding	1	117143587	117210960	-	7.44426	0.0281369	0.0608894	0.345314	0.470247
ENSG00000134262	AP4B1	protein_coding	1	113894194	113905201	-	530.014	-0.0137791	0.0138896	0.311246	0.434629
ENSG00000134265	NAPG	protein_coding	18	10525905	10552764	+	1161.62	0.0158855	0.0157594	0.295186	0.417349
ENSG00000134278	SPIRE1	protein_coding	18	12446512	12658134	-	4876.88	-0.0550794	0.0107009	1.741e-07	1.23365e-06
ENSG00000134283	PPHLN1	protein_coding	12	42238447	42459715	+	1205.02	0.011134	0.0127384	0.369558	0.494159
ENSG00000134285	FKBP11	protein_coding	12	48921959	48925520	-	312.23	-0.0563672	0.0241173	0.0115909	0.0292818
ENSG00000134287	ARF3	protein_coding	12	48935723	48957487	-	4354.15	0.0347633	0.0117377	0.00254029	0.00789405
ENSG00000134291	TMEM106C	protein_coding	12	47963569	47968878	+	557.004	0.0800786	0.0160264	2.35033e-07	1.62962e-06
ENSG00000134294	SLC38A2	protein_coding	12	46358188	46372773	-	5760.92	0.0461967	0.0126529	0.000184547	0.000759482
ENSG00000134308	YWHAQ	protein_coding	2	9583967	9630997	-	12043.8	0.0678896	0.0089583	1.80551e-14	3.26633e-13
ENSG00000134313	KIDINS220	protein_coding	2	8721081	8837630	-	13818.9	-0.0735502	0.0124955	1.92478e-09	1.8191e-08
ENSG00000134317	GRHL1	protein_coding	2	9951693	10002277	+	127.66	-0.0980864	0.0294587	0.000254061	0.00101363
ENSG00000134318	ROCK2	protein_coding	2	11179759	11348330	-	7209.57	0.00367593	0.0150014	0.795502	0.859872
ENSG00000134321	RSAD2	protein_coding	2	6865557	6898239	+	9.50158	-0.0970735	0.0985469	0.0392242	0.0817722
ENSG00000134323	MYCN	protein_coding	2	15940550	15947007	+	190.439	0.0115005	0.0275957	0.636899	0.735598
ENSG00000134324	LPIN1	protein_coding	2	11677595	11827409	+	1038.48	-0.0491794	0.0163403	0.00182978	0.00591852
ENSG00000134326	CMPK2	protein_coding	2	6840570	6866635	-	33.9292	-0.0974607	0.0518486	0.0140046	0.0344501
ENSG00000134330	IAH1	protein_coding	2	9473658	9496543	+	388.384	0.0392024	0.014764	0.00613755	0.0170165
ENSG00000134333	LDHA	protein_coding	11	18394560	18408425	+	1732.73	0.24412	0.0249314	7.78867e-24	3.72683e-22
ENSG00000134352	IL6ST	protein_coding	5	55935095	55995022	-	8001.11	-0.0767577	0.0149124	1.1905e-07	8.67535e-07
ENSG00000134363	FST	protein_coding	5	53480626	53487134	+	59.1111	-0.0743416	0.0427145	0.0310781	0.0675252
ENSG00000134369	NAV1	protein_coding	1	201622885	201826969	+	12361.5	-0.000376706	0.00928559	0.971827	0.980439
ENSG00000134371	CDC73	protein_coding	1	193121983	193254815	+	2625.62	-0.0344229	0.0172423	0.0381819	0.0799411
ENSG00000134375	TIMM17A	protein_coding	1	201955503	201970664	+	896.352	0.0970877	0.0124219	1.68175e-15	3.43331e-14
ENSG00000134376	CRB1	protein_coding	1	197268204	197478455	+	1441.98	-0.0188102	0.0165738	0.242433	0.358606
ENSG00000134419	RPS15A	protein_coding	16	18781295	18790383	-	4099.74	0.00285137	0.011304	0.793892	0.858743
ENSG00000134440	NARS1	protein_coding	18	57600656	57622213	-	4803.87	0.0637687	0.0134801	1.19043e-06	7.38571e-06
ENSG00000134444	RELCH	protein_coding	18	62187255	62310249	+	1608.87	-0.0304336	0.012095	0.0104346	0.0268403
ENSG00000134452	FBH1	protein_coding	10	5890203	5937594	+	1449.74	0.0308661	0.00973065	0.00129784	0.00435814
ENSG00000134453	RBM17	protein_coding	10	6089034	6117457	+	1736.65	-0.00578269	0.00899752	0.518608	0.635179
ENSG00000134461	ANKRD16	protein_coding	10	5861616	5889906	-	329.057	0.00693221	0.0203384	0.713778	0.797569
ENSG00000134463	ECHDC3	protein_coding	10	11742366	11764070	+	17.7331	0.140744	0.0785102	0.00750149	0.0202548
ENSG00000134480	CCNH	protein_coding	5	87318416	87412930	-	969.966	-0.0377648	0.0192108	0.0392807	0.081856
ENSG00000134490	TMEM241	protein_coding	18	23197144	23437961	-	357.777	0.0640079	0.0178108	0.000172628	0.000714991
ENSG00000134504	KCTD1	protein_coding	18	26454910	26657401	-	738.123	-0.0432694	0.0137925	0.001297	0.00435601
ENSG00000134508	CABLES1	protein_coding	18	23134564	23260470	+	640.721	0.0698926	0.0184222	6.99582e-05	0.000315865
ENSG00000134531	EMP1	protein_coding	12	13196723	13219941	+	582.306	0.139921	0.0502527	0.000632832	0.0023063
ENSG00000134532	SOX5	protein_coding	12	23529504	24562544	-	4208.46	-0.143259	0.0143779	3.65658e-24	1.81068e-22
ENSG00000134533	RERG	protein_coding	12	15107783	15348675	-	4.87358	-0.023911	0.0643375	0.349816	0.47495
ENSG00000134548	SPX	protein_coding	12	21526296	21541249	+	7.39994	-0.0194077	0.0575961	0.517853	0.634664
ENSG00000134551	PRH2	protein_coding	12	10929236	10934845	+	93.6508	-0.0310116	0.0452966	0.359364	0.484116
ENSG00000134569	LRP4	protein_coding	11	46856717	46918642	-	9390	-0.121109	0.0100931	8.26086e-34	1.00513e-31
ENSG00000134574	DDB2	protein_coding	11	47214465	47239217	+	606.528	0.113121	0.0134479	9.59114e-18	2.44873e-16
ENSG00000134575	ACP2	protein_coding	11	47239302	47248906	-	1182.8	-0.00853632	0.0156407	0.576685	0.684201
ENSG00000134590	RTL8C	protein_coding	X	135032355	135033546	+	2926.42	0.0307259	0.0228463	0.145264	0.239312
ENSG00000134594	RAB33A	protein_coding	X	130171962	130184870	+	60.8248	-0.0803066	0.0409195	0.0170008	0.0405417
ENSG00000134595	SOX3	protein_coding	X	140502985	140505069	-	79.282	0.0126537	0.0394849	0.675797	0.766921
[truncated: 1,676,814 more chars]
