## Supplementary Table 15 for "Assessing molecular gene by treatment interactions using a population of neural progenitors exposed to valproic acid and lithium"

### Sheet: Description
Supplementary Table 15| Context Discovery of eQTL
Column Name	Description
gene_id	Ensembl ID
gene_snp	snp_id and Ensembl ID
snp_id	snp ID
snp_pos	SNP position
TSS	location of transcription start site
distance_to_TSS	distance to transcription start site from SNP position
Frequency	number of context in which signal was detected
veh	detected in Vehicle
LiCl	detected in LICl
VPA	detected in VPA
CT99	detected in CHIR
Wnt3a	detected in Wnt3a
Specificity	discovery category
chromosome	chromosome position of gene
start	start position of gene
end	end position of gene
gene_name	HGNC gene name
feature_strand	strand (+/-)
pLOUEF_score	pLOUEF score. Score listed only once per unique gene. NA indicates repeat gene or no score available for gene

### Sheet: A. eQTL Discovery Frequency
gene_id	gene_snp	snp_id	snp_pos	TSS	distance_to_TSS	Frequency	veh	LiCl	VPA	CT99	Wnt3a	Specificity	chromosome	start	end	gene_name	feature_strand	pLOUEF_score
ENSG00000267452	chr17:51439805:A:G_ENSG00000267452	chr17:51439805:A:G	51439805	51336646	-103159	5	1	1	1	1	1	Shared	17	51336646	51521401	LINC02073	+
ENSG00000153113	chr5:96660029:G:T_ENSG00000153113	chr5:96660029:G:T	96660029	96525267	-134762	4	1	1	0	1	1	Multiple	5	96525267	96779595	CAST	+	1.208
ENSG00000153113	chr5:96666316:A:G_ENSG00000153113	chr5:96666316:A:G	96666316	96525267	-141049	3	0	0	1	1	1	Multiple	5	96525267	96779595	CAST	+
ENSG00000155542	chr5:56898941:T:C_ENSG00000155542	chr5:56898941:T:C	56898941	56909260	10319	5	1	1	1	1	1	Shared	5	56909260	56925532	SETD9	+	1.455
ENSG00000272221	chr6:31400674:T:C_ENSG00000272221	chr6:31400674:T:C	31400674	31395495	5179	5	1	1	1	1	1	Shared	6	31394289	31395495	ENSG00000272221	-
ENSG00000204520	chr6:31400674:T:C_ENSG00000204520	chr6:31400674:T:C	31400674	31399784	-890	5	1	1	1	1	1	Shared	6	31399784	31415315	MICA	+	0.782
ENSG00000260671	chr16:87730661:A:T_ENSG00000260671	chr16:87730661:A:T	87730661	87747706	-17045	5	1	1	1	1	1	Shared	16	87739771	87747706	ENSG00000260671	-
ENSG00000258289	chr14:64908462:A:G_ENSG00000258289	chr14:64908462:A:G	64908462	64914361	5899	5	1	1	1	1	1	Shared	14	64914361	64944591	CHURC1	+	1.455
ENSG00000176153	chr14:64908462:A:G_ENSG00000176153	chr14:64908462:A:G	64908462	64942905	-34443	4	1	0	1	1	1	Multiple	14	64939152	64942905	GPX2	-	1.876
ENSG00000176153	chr14:64927350:G:A_ENSG00000176153	chr14:64927350:G:A	64927350	64942905	-15555	3	0	1	0	1	1	Multiple	14	64939152	64942905	GPX2	-
ENSG00000188732	chr7:23676297:G:T_ENSG00000188732	chr7:23676297:G:T	23676297	23680130	3833	5	1	1	1	1	1	Shared	7	23680130	23703249	FAM221A	+	1.597
ENSG00000196335	chr7:23676297:G:T_ENSG00000196335	chr7:23676297:G:T	23676297	23710203	33906	5	1	1	1	1	1	Shared	7	23710203	23832513	STK31	+	0.779
ENSG00000166435	chr11:74848401:G:C_ENSG00000166435	chr11:74848401:G:C	74848401	74949200	-100799	4	1	0	1	1	1	Multiple	11	74807739	74949200	XRRA1	-	1.04
ENSG00000166435	chr11:74847534:A:G_ENSG00000166435	chr11:74847534:A:G	74847534	74949200	-101666	3	0	1	0	1	1	Multiple	11	74807739	74949200	XRRA1	-
ENSG00000197728	chr12:56007301:G:A_ENSG00000197728	chr12:56007301:G:A	56007301	56041351	34050	4	1	0	1	1	1	Multiple	12	56041351	56044697	RPS26	+	0.32
ENSG00000197728	chr12:56073803:C:T_ENSG00000197728	chr12:56073803:C:T	56073803	56041351	-32452	3	0	1	0	1	1	Multiple	12	56041351	56044697	RPS26	+
ENSG00000272752	chr7:100341241:G:A_ENSG00000272752	chr7:100341241:G:A	100341241	100336104	-5137	3	0	0	1	1	1	Multiple	7	100336104	100367831	STAG3L5P-PVRIG2P-PILRB	+
ENSG00000272752	chr7:100297686:C:G_ENSG00000272752	chr7:100297686:C:G	100297686	100336104	38418	3	1	0	0	1	1	Multiple	7	100336104	100367831	STAG3L5P-PVRIG2P-PILRB	+
ENSG00000272752	chr7:100374499:A:G_ENSG00000272752	chr7:100374499:A:G	100374499	100336104	-38395	3	0	1	0	1	1	Multiple	7	100336104	100367831	STAG3L5P-PVRIG2P-PILRB	+
ENSG00000085514	chr7:100341241:G:A_ENSG00000085514	chr7:100341241:G:A	100341241	100367530	26289	2	0	0	1	0	1	Multiple	7	100367530	100400096	PILRA	+	1.425
ENSG00000085514	chr7:100319793:G:A_ENSG00000085514	chr7:100319793:G:A	100319793	100367530	47737	2	0	1	0	0	1	Multiple	7	100367530	100400096	PILRA	+
ENSG00000085514	chr7:100297686:C:G_ENSG00000085514	chr7:100297686:C:G	100297686	100367530	69844	2	1	0	0	0	1	Multiple	7	100367530	100400096	PILRA	+
ENSG00000277149	chr7:72723022:A:G_ENSG00000277149	chr7:72723022:A:G	72723022	72828200	-105178	5	1	1	1	1	1	Shared	7	72558744	72828200	TYW1B	-	1.015
ENSG00000100036	chr22:30717446:G:A_ENSG00000100036	chr22:30717446:G:A	30717446	30635781	-81665	1	1	0	0	0	0	Specific	22	30635781	30669016	SLC35E4	+	1.334
ENSG00000184792	chr22:30717446:G:A_ENSG00000184792	chr22:30717446:G:A	30717446	30693782	-23664	5	1	1	1	1	1	Shared	22	30693782	30907824	OSBP2	+	0.893
ENSG00000230836	chr2:74958729:G:T_ENSG00000230836	chr2:74958729:G:T	74958729	74940258	-18471	5	1	1	1	1	1	Shared	2	74940258	74942670	LINC01293	+
ENSG00000204792	chr2:74958729:G:T_ENSG00000204792	chr2:74958729:G:T	74958729	74918148	-40581	5	1	1	1	1	1	Shared	2	74918148	74938418	LINC01291	+
ENSG00000236209	chr2:74958729:G:T_ENSG00000236209	chr2:74958729:G:T	74958729	74924846	33883	5	1	1	1	1	1	Shared	2	74919555	74924846	ENSG00000236209	-
ENSG00000164308	chr5:96894046:G:T_ENSG00000164308	chr5:96894046:G:T	96894046	96875986	-18060	5	1	1	1	1	1	Shared	5	96875986	96919703	ERAP2	+	1.284
ENSG00000180185	chr16:1828596:T:C_ENSG00000180185	chr16:1828596:T:C	1828596	1826941	-1655	5	1	1	1	1	1	Shared	16	1826941	1840207	FAHD1	+	1.544
ENSG00000152348	chr5:81972251:C:G_ENSG00000152348	chr5:81972251:C:G	81972251	81972023	-228	4	1	0	1	1	1	Multiple	5	81972023	82276857	ATG10	+	1.744
ENSG00000152348	chr5:82173263:G:T_ENSG00000152348	chr5:82173263:G:T	82173263	81972023	-201240	3	0	1	0	1	1	Multiple	5	81972023	82276857	ATG10	+
ENSG00000241945	chr21:44056665:A:G_ENSG00000241945	chr21:44056665:A:G	44056665	44107373	50708	3	0	1	0	1	1	Multiple	21	44107373	44131181	PWP2	+
ENSG00000241945	chr21:44055608:G:C_ENSG00000241945	chr21:44055608:G:C	44055608	44107373	51765	4	1	0	1	1	1	Multiple	21	44107373	44131181	PWP2	+
ENSG00000163576	chr3:19946945:G:C_ENSG00000163576	chr3:19946945:G:C	19946945	19947025	-80	5	1	1	1	1	1	Shared	3	19879472	19947025	EFHB	-	1.244
ENSG00000180071	chr9:38682831:C:T_ENSG00000180071	chr9:38682831:C:T	38682831	38620596	62235	5	1	1	1	1	1	Shared	9	38571358	38620596	ANKRD18A	-	0.872
ENSG00000283486	chr9:38681550:G:A_ENSG00000283486	chr9:38681550:G:A	38681550	38577207	104343	3	0	0	1	1	1	Multiple	9	38540569	38577207	FAM95C	-
ENSG00000283486	chr9:38682831:C:T_ENSG00000283486	chr9:38682831:C:T	38682831	38577207	105624	4	1	1	0	1	1	Multiple	9	38540569	38577207	FAM95C	-
ENSG00000095261	chr9:120843433:CGAAGGCGTGAGTAATA:C_ENSG00000095261	chr9:120843433:CGAAGGCGTGAGTAATA:C	120843433	120842951	482	5	1	1	1	1	1	Shared	9	120815496	120842951	PSMD5	-	0.921
ENSG00000257176	chr12:29338595:A:G_ENSG00000257176	chr12:29338595:A:G	29338595	29317848	20747	5	1	1	1	1	1	Shared	12	29277955	29317848	ENSG00000257176	-
ENSG00000285644	chr11:3057655:T:G_ENSG00000285644	chr11:3057655:T:G	3057655	3057538	-117	5	1	1	1	1	1	Shared	11	3057538	3064707	ENSG00000285644	+
ENSG00000103479	chr16:53418308:CACT:C_ENSG00000103479	chr16:53418308:CACT:C	53418308	53433977	15669	5	1	1	1	1	1	Shared	16	53433977	53491648	RBL2	+	0.602
ENSG00000157578	chr21:39394122:G:A_ENSG00000157578	chr21:39394122:G:A	39394122	39445803	-51681	3	0	1	0	1	1	Multiple	21	39405728	39445803	LCA5L	-	1.101
ENSG00000157578	chr21:39392060:T:G_ENSG00000157578	chr21:39392060:T:G	39392060	39445803	-53743	4	1	0	1	1	1	Multiple	21	39405728	39445803	LCA5L	-
ENSG00000006282	chr17:50547162:A:C_ENSG00000006282	chr17:50547162:A:C	50547162	50543058	-4104	5	1	1	1	1	1	Shared	17	50543058	50555852	SPATA20	+	0.882
ENSG00000115750	chr2:9843557:G:T_ENSG00000115750	chr2:9843557:G:T	9843557	9843443	-114	5	1	1	1	1	1	Shared	2	9843443	9934416	TAF1B	+	0.73
ENSG00000174652	chr19:9404524:T:C_ENSG00000174652	chr19:9404524:T:C	9404524	9435573	-31049	3	0	1	0	1	1	Multiple	19	9412429	9435573	ZNF266	-	1.465
ENSG00000174652	chr19:9422137:A:C_ENSG00000174652	chr19:9422137:A:C	9422137	9435573	-13436	3	0	0	1	1	1	Multiple	19	9412429	9435573	ZNF266	-
ENSG00000174652	chr19:9417601:C:A_ENSG00000174652	chr19:9417601:C:A	9417601	9435573	-17972	3	1	0	0	1	1	Multiple	19	9412429	9435573	ZNF266	-
ENSG00000131379	chr3:14671551:G:T_ENSG00000131379	chr3:14671551:G:T	14671551	14675141	3590	3	0	1	0	1	1	Multiple	3	14675141	14773036	C3orf20	+	0.995
ENSG00000131379	chr3:14660765:G:A_ENSG00000131379	chr3:14660765:G:A	14660765	14675141	14376	3	0	0	1	1	1	Multiple	3	14675141	14773036	C3orf20	+
ENSG00000131379	chr3:14670966:G:A_ENSG00000131379	chr3:14670966:G:A	14670966	14675141	4175	3	1	0	0	1	1	Multiple	3	14675141	14773036	C3orf20	+
ENSG00000162877	chr1:205813590:A:G_ENSG00000162877	chr1:205813590:A:G	205813590	205850132	-36542	3	1	0	0	1	1	Multiple	1	205828025	205850132	PM20D1	-	1.177
ENSG00000162877	chr1:205790067:G:A_ENSG00000162877	chr1:205790067:G:A	205790067	205850132	-60065	4	0	1	1	1	1	Multiple	1	205828025	205850132	PM20D1	-
ENSG00000286619	chr1:205790067:G:A_ENSG00000286619	chr1:205790067:G:A	205790067	205813322	23255	4	0	1	1	1	1	Multiple	1	205813322	205896082	ENSG00000286619	+
ENSG00000286619	chr1:205813590:A:G_ENSG00000286619	chr1:205813590:A:G	205813590	205813322	-268	3	1	0	0	1	1	Multiple	1	205813322	205896082	ENSG00000286619	+
ENSG00000187624	chr17:410351:G:T_ENSG00000187624	chr17:410351:G:T	410351	410325	-26	3	0	0	1	1	1	Multiple	17	410325	431062	C17orf97	+	1.975
ENSG00000187624	chr17:409513:A:G_ENSG00000187624	chr17:409513:A:G	409513	410325	812	4	1	1	0	1	1	Multiple	17	410325	431062	C17orf97	+
ENSG00000253982	chr8:1752118:C:A_ENSG00000253982	chr8:1752118:C:A	1752118	1764508	-12390	4	1	1	0	1	1	Multiple	8	1761054	1764508	ENSG00000253982	-
ENSG00000253982	chr8:1755403:G:T_ENSG00000253982	chr8:1755403:G:T	1755403	1764508	-9105	3	0	0	1	1	1	Multiple	8	1761054	1764508	ENSG00000253982	-
ENSG00000101307	chr20:1915598:A:G_ENSG00000101307	chr20:1915598:A:G	1915598	1620061	295537	3	1	0	0	1	1	Multiple	20	1561385	1620061	SIRPB1	-	1.189
ENSG00000101307	chr20:1913163:G:A_ENSG00000101307	chr20:1913163:G:A	1913163	1620061	293102	4	0	1	1	1	1	Multiple	20	1561385	1620061	SIRPB1	-
ENSG00000118961	chr2:20683456:T:C_ENSG00000118961	chr2:20683456:T:C	20683456	20823130	-139674	5	1	1	1	1	1	Shared	2	20684014	20823130	LDAH	-	1.17
ENSG00000221923	chr19:52377012:C:T_ENSG00000221923	chr19:52377012:C:T	52377012	52369917	-7095	5	1	1	1	1	1	Shared	19	52369917	52385795	ZNF880	+	1.523
ENSG00000086232	chr7:6052734:G:A_ENSG00000086232	chr7:6052734:G:A	6052734	6059175	-6441	4	1	1	0	1	1	Multiple	7	6022247	6059175	EIF2AK1	-	0.884
ENSG00000086232	chr7:6025168:C:T_ENSG00000086232	chr7:6025168:C:T	6025168	6059175	-34007	3	0	0	1	1	1	Multiple	7	6022247	6059175	EIF2AK1	-
ENSG00000169299	chr4:37825956:T:C_ENSG00000169299	chr4:37825956:T:C	37825956	37826660	704	5	1	1	1	1	1	Shared	4	37826660	37862937	PGM2	+	1.172
ENSG00000198468	chr1:212841981:G:A_ENSG00000198468	chr1:212841981:G:A	212841981	212858126	-16145	3	0	1	0	1	1	Multiple	1	212852105	212858126	FLVCR1-DT	-
ENSG00000198468	chr1:212841880:A:G_ENSG00000198468	chr1:212841880:A:G	212841880	212858126	-16246	4	1	0	1	1	1	Multiple	1	212852105	212858126	FLVCR1-DT	-
ENSG00000182093	chr21:39394122:G:A_ENSG00000182093	chr21:39394122:G:A	39394122	39377698	-16424	5	1	1	1	1	1	Shared	21	39377698	39428528	GET1	+	1.237
ENSG00000243317	chr7:135672728:A:C_ENSG00000243317	chr7:135672728:A:C	135672728	135662496	-10232	5	1	1	1	1	1	Shared	7	135662496	135693418	STMP1	+	1.551
ENSG00000121716	chr7:100341241:G:A_ENSG00000121716	chr7:100341241:G:A	100341241	100352176	10935	3	1	0	0	1	1	Multiple	7	100352176	100367733	PILRB	+	1.307
ENSG00000121716	chr7:100374499:A:G_ENSG00000121716	chr7:100374499:A:G	100374499	100352176	-22323	3	0	0	1	1	1	Multiple	7	100352176	100367733	PILRB	+
ENSG00000121716	chr7:100315523:G:T_ENSG00000121716	chr7:100315523:G:T	100315523	100352176	36653	3	0	1	0	1	1	Multiple	7	100352176	100367733	PILRB	+
ENSG00000117834	chr1:48428177:G:A_ENSG00000117834	chr1:48428177:G:A	48428177	48222685	-205492	3	0	0	1	1	1	Multiple	1	48222685	48248644	SLC5A9	+	0.982
ENSG00000117834	chr1:48298747:C:T_ENSG00000117834	chr1:48298747:C:T	48298747	48222685	-76062	4	1	1	0	1	1	Multiple	1	48222685	48248644	SLC5A9	+
ENSG00000272491	chr1:48298747:C:T_ENSG00000272491	chr1:48298747:C:T	48298747	48229561	69186	5	1	1	1	1	1	Shared	1	48227888	48229561	ENSG00000272491	-
ENSG00000037757	chr19:13763444:G:T_ENSG00000037757	chr19:13763444:G:T	13763444	13764522	1078	5	1	1	1	1	1	Shared	19	13764522	13774282	MRI1	+	1.553
ENSG00000158023	chr12:121918529:G:A_ENSG00000158023	chr12:121918529:G:A	121918529	121918592	63	3	0	0	1	1	1	Multiple	12	121918592	122003927	CFAP251	+	0.829
ENSG00000158023	chr12:121922683:C:CA_ENSG00000158023	chr12:121922683:C:CA	121922683	121918592	-4091	4	1	1	0	1	1	Multiple	12	121918592	122003927	CFAP251	+
ENSG00000185666	chr22:32486821:A:G_ENSG00000185666	chr22:32486821:A:G	32486821	33058381	-571560	3	0	0	1	1	1	Multiple	22	32507820	33058381	SYN3	-	0.723
ENSG00000185666	chr22:32503154:G:A_ENSG00000185666	chr22:32503154:G:A	32503154	33058381	-555227	4	1	1	0	1	1	Multiple	22	32507820	33058381	SYN3	-
ENSG00000287151	chr2:131682500:G:C_ENSG00000287151	chr2:131682500:G:C	131682500	131647990	-34510	5	1	1	1	1	1	Shared	2	131647990	131767404	C2orf27A	+
ENSG00000167720	chr17:2304032:G:A_ENSG00000167720	chr17:2304032:G:A	2304032	2303383	-649	4	0	1	1	1	1	Multiple	17	2303383	2325260	SRR	+	0.864
ENSG00000167720	chr17:2299731:T:G_ENSG00000167720	chr17:2299731:T:G	2299731	2303383	3652	3	1	0	0	1	1	Multiple	17	2303383	2325260	SRR	+
ENSG00000034677	chr8:100502805:T:G_ENSG00000034677	chr8:100502805:T:G	100502805	100336218	166587	5	1	1	1	1	1	Shared	8	100257060	100336218	RNF19A	-	0.541
ENSG00000104450	chr8:100663146:C:T_ENSG00000104450	chr8:100663146:C:T	100663146	100157906	-505240	1	0	0	1	0	0	Specific	8	100157906	100259278	SPAG1	+
ENSG00000104450	chr8:100502805:T:G_ENSG00000104450	chr8:100502805:T:G	100502805	100157906	-344899	3	1	1	0	1	0	Multiple	8	100157906	100259278	SPAG1	+
ENSG00000165655	chr10:76093550:C:T_ENSG00000165655	chr10:76093550:C:T	76093550	75401764	691786	5	1	1	1	1	1	Shared	10	75397830	75401764	ZNF503	-	1.029
ENSG00000248049	chr4:67708701:CTT:C_ENSG00000248049	chr4:67708701:CTT:C	67708701	67701209	-7492	3	1	0	0	1	1	Multiple	4	67701209	68080952	UBA6-AS1	+
ENSG00000248049	chr4:67662742:C:T_ENSG00000248049	chr4:67662742:C:T	67662742	67701209	38467	3	0	1	0	1	1	Multiple	4	67701209	68080952	UBA6-AS1	+
ENSG00000248049	chr4:67729700:G:T_ENSG00000248049	chr4:67729700:G:T	67729700	67701209	-28491	3	0	0	1	1	1	Multiple	4	67701209	68080952	UBA6-AS1	+
ENSG00000109163	chr4:67714206:G:C_ENSG00000109163	chr4:67714206:G:C	67714206	67754388	-40182	3	0	1	0	1	1	Multiple	4	67737118	67754388	GNRHR	-	0.789
ENSG00000109163	chr4:67741216:T:C_ENSG00000109163	chr4:67741216:T:C	67741216	67754388	-13172	3	0	0	1	1	1	Multiple	4	67737118	67754388	GNRHR	-
ENSG00000109163	chr4:67708701:CTT:C_ENSG00000109163	chr4:67708701:CTT:C	67708701	67754388	-45687	3	1	0	0	1	1	Multiple	4	67737118	67754388	GNRHR	-
ENSG00000153802	chr4:67708701:CTT:C_ENSG00000153802	chr4:67708701:CTT:C	67708701	67884002	-175301	5	1	1	1	1	1	Shared	4	67820876	67884002	TMPRSS11D	-	0.974
ENSG00000187054	chr4:67708701:CTT:C_ENSG00000187054	chr4:67708701:CTT:C	67708701	67964140	-255439	5	1	1	1	1	1	Shared	4	67909395	67964140	TMPRSS11A	-	1.132
ENSG00000071894	chr8:144363955:G:A_ENSG00000071894	chr8:144363955:G:A	144363955	144409335	-45380	3	0	0	1	1	1	Multiple	8	144393229	144409335	CPSF1	-	0.74
ENSG00000071894	chr8:144393647:G:C_ENSG00000071894	chr8:144393647:G:C	144393647	144409335	-15688	4	1	1	0	1	1	Multiple	8	144393229	144409335	CPSF1	-
ENSG00000084072	chr1:39754612:C:G_ENSG00000084072	chr1:39754612:C:G	39754612	39692182	-62430	5	1	1	1	1	1	Shared	1	39692182	39763914	PPIE	+	0.772
ENSG00000255374	chr12:11049030:G:A_ENSG00000255374	chr12:11049030:G:A	11049030	11092313	-43283	3	0	0	1	1	1	Multiple	12	11091287	11092313	TAS2R43	-	1.877
ENSG00000255374	chr12:11045563:C:T_ENSG00000255374	chr12:11045563:C:T	11045563	11092313	-46750	4	1	1	0	1	1	Multiple	12	11091287	11092313	TAS2R43	-
ENSG00000244482	chr19:54207390:G:T_ENSG00000244482	chr19:54207390:G:T	54207390	54242791	-35401	5	1	1	1	1	1	Shared	19	54236592	54242791	LILRA6	-	0.638
ENSG00000204577	chr19:54207390:G:T_ENSG00000204577	chr19:54207390:G:T	54207390	54223506	-16116	5	1	1	1	1	1	Shared	19	54216278	54223506	LILRB3	-	0.828
ENSG00000285907	chr9:89603947:A:C_ENSG00000285907	chr9:89603947:A:C	89603947	89604687	-740	5	1	1	1	1	1	Shared	9	89563537	89604687	ENSG00000285907	-
ENSG00000259065	chr14:73787509:G:A_ENSG00000259065	chr14:73787509:G:A	73787509	73787355	-154	5	1	1	1	1	1	Shared	14	73787355	73803300	ENSG00000259065	+
ENSG00000162994	chr2:55232237:T:G_ENSG00000162994	chr2:55232237:T:G	55232237	55232563	-326	5	1	1	1	1	1	Shared	2	55172547	55232563	CLHC1	-	1.186
ENSG00000244879	chr15:50356142:T:C_ENSG00000244879	chr15:50356142:T:C	50356142	50354959	-1183	5	1	1	1	1	1	Shared	15	50354959	50372202	GABPB1-AS1	+
ENSG00000196151	chr2:159215193:C:T_ENSG00000196151	chr2:159215193:C:T	159215193	159286703	-71510	3	1	0	0	1	1	Multiple	2	159235798	159286703	WDSUB1	-	1.135
ENSG00000196151	chr2:159216524:A:G_ENSG00000196151	chr2:159216524:A:G	159216524	159286703	-70179	3	0	0	1	1	1	Multiple	2	159235798	159286703	WDSUB1	-
ENSG00000196151	chr2:159252747:C:G_ENSG00000196151	chr2:159252747:C:G	159252747	159286703	-33956	3	0	1	0	1	1	Multiple	2	159235798	159286703	WDSUB1	-
ENSG00000272342	chr2:746860:C:G_ENSG00000272342	chr2:746860:C:G	746860	740164	6696	4	1	1	0	1	1	Multiple	2	739588	740164	LINC01115	-
ENSG00000272342	chr2:733809:T:C_ENSG00000272342	chr2:733809:T:C	733809	740164	-6355	3	0	0	1	1	1	Multiple	2	739588	740164	LINC01115	-
ENSG00000131015	chr6:149941860:G:A_ENSG00000131015	chr6:149941860:G:A	149941860	149942014	154	5	1	1	1	1	1	Shared	6	149942014	149949235	ULBP2	+	1.414
ENSG00000111325	chr12:123035524:C:T_ENSG00000111325	chr12:123035524:C:T	123035524	122974580	-60944	4	1	1	0	1	1	Multiple	12	122974580	122980043	OGFOD2	+	1.391
ENSG00000111325	chr12:123226288:A:C_ENSG00000111325	chr12:123226288:A:C	123226288	122974580	-251708	3	0	0	1	1	1	Multiple	12	122974580	122980043	OGFOD2	+
ENSG00000146707	chr7:76547967:C:T_ENSG00000146707	chr7:76547967:C:T	76547967	76627279	-79312	5	1	1	1	1	1	Shared	7	76609986	76627279	POMZP3	-	1.238
ENSG00000168653	chr1:38996470:CT:C_ENSG00000168653	chr1:38996470:CT:C	38996470	39026318	29848	5	1	1	1	1	1	Shared	1	39026318	39034636	NDUFS5	+	1.092
ENSG00000245832	chr11:82711904:T:C_ENSG00000245832	chr11:82711904:T:C	82711904	82718299	-6395	5	1	1	1	1	1	Shared	11	81821272	82718299	MIR4300HG	-
ENSG00000164346	chr5:74738420:G:A_ENSG00000164346	chr5:74738420:G:A	74738420	74766991	28571	3	0	0	1	1	1	Multiple	5	74766991	74780113	NSA2	+	0.91
ENSG00000164346	chr5:74722949:A:C_ENSG00000164346	chr5:74722949:A:C	74722949	74766991	44042	4	1	1	0	1	1	Multiple	5	74766991	74780113	NSA2	+
ENSG00000170632	chr7:103101697:C:T_ENSG00000170632	chr7:103101697:C:T	103101697	103074881	-26816	4	0	1	1	1	1	Multiple	7	103074881	103099759	ARMC10	+	1.341
ENSG00000170632	chr7:103076844:AAAAC:A_ENSG00000170632	chr7:103076844:AAAAC:A	103076844	103074881	-1963	3	1	0	0	1	1	Multiple	7	103074881	103099759	ARMC10	+
ENSG00000188372	chr7:76624815:A:G_ENSG00000188372	chr7:76624815:A:G	76624815	76397518	-227297	5	1	1	1	1	1	Shared	7	76397518	76442071	ZP3	+	0.995
ENSG00000134202	chr1:109740350:G:T_ENSG00000134202	chr1:109740350:G:T	109740350	109741038	-688	5	1	1	1	1	1	Shared	1	109733932	109741038	GSTM3	-	1.222
ENSG00000250312	chr4:158487:CCTTA:C_ENSG00000250312	chr4:158487:CCTTA:C	158487	124501	-33986	3	0	0	1	1	1	Multiple	4	124501	202303	ZNF718	+	1.918
ENSG00000250312	chr4:114191:C:T_ENSG00000250312	chr4:114191:C:T	114191	124501	10310	3	0	1	0	1	1	Multiple	4	124501	202303	ZNF718	+
ENSG00000250312	chr4:169158:T:C_ENSG00000250312	chr4:169158:T:C	169158	124501	-44657	3	1	0	0	1	1	Multiple	4	124501	202303	ZNF718	+
ENSG00000182534	chr17:76683515:C:T_ENSG00000182534	chr17:76683515:C:T	76683515	76711004	-27489	5	1	1	1	1	1	Shared	17	76672551	76711004	MXRA7	-	1.824
ENSG00000104897	chr19:2248684:C:T_ENSG00000104897	chr19:2248684:C:T	2248684	2236824	-11860	1	1	0	0	0	0	Specific	19	2236824	2248655	SF3A2	+	0.302
ENSG00000104897	chr19:2249478:G:T_ENSG00000104897	chr19:2249478:G:T	2249478	2236824	-12654	1	0	0	1	0	0	Specific	19	2236824	2248655	SF3A2	+
ENSG00000104899	chr19:2248684:C:T_ENSG00000104899	chr19:2248684:C:T	2248684	2249309	625	5	1	1	1	1	1	Shared	19	2249309	2252073	AMH	+	1.954
ENSG00000198185	chr20:46505128:C:T_ENSG00000198185	chr20:46505128:C:T	46505128	46513559	-8431	4	0	1	1	1	1	Multiple	20	46499630	46513559	ZNF334	-	1.558
ENSG00000198185	chr20:46523829:C:A_ENSG00000198185	chr20:46523829:C:A	46523829	46513559	10270	3	1	0	0	1	1	Multiple	20	46499630	46513559	ZNF334	-
ENSG00000188825	chr17:43327053:G:T_ENSG00000188825	chr17:43327053:G:T	43327053	43389199	-62146	5	1	1	1	1	1	Shared	17	43338741	43389199	LINC00910	-
ENSG00000165171	chr7:73824098:C:T_ENSG00000165171	chr7:73824098:C:T	73824098	73842516	-18418	3	0	0	1	1	1	Multiple	7	73834590	73842516	METTL27	-	1.717
ENSG00000165171	chr7:73823301:C:T_ENSG00000165171	chr7:73823301:C:T	73823301	73842516	-19215	4	1	1	0	1	1	Multiple	7	73834590	73842516	METTL27	-
ENSG00000141698	chr17:41836332:C:T_ENSG00000141698	chr17:41836332:C:T	41836332	41836260	72	3	0	0	1	1	1	Multiple	17	41825057	41836260	NT5C3B	-	1.386
ENSG00000141698	chr17:41821482:A:G_ENSG00000141698	chr17:41821482:A:G	41821482	41836260	-14778	3	0	1	0	1	1	Multiple	17	41825057	41836260	NT5C3B	-
ENSG00000141698	chr17:41825899:A:G_ENSG00000141698	chr17:41825899:A:G	41825899	41836260	-10361	3	1	0	0	1	1	Multiple	17	41825057	41836260	NT5C3B	-
ENSG00000164707	chr7:135672728:A:C_ENSG00000164707	chr7:135672728:A:C	135672728	135729258	-56530	4	0	1	1	1	1	Multiple	7	135681231	135729258	SLC13A4	-	0.468
ENSG00000164707	chr7:135664525:A:T_ENSG00000164707	chr7:135664525:A:T	135664525	135729258	-64733	3	1	0	0	1	1	Multiple	7	135681231	135729258	SLC13A4	-
ENSG00000144619	chr3:2513631:T:C_ENSG00000144619	chr3:2513631:T:C	2513631	2098813	-414818	3	0	1	0	1	1	Multiple	3	2098813	3057959	CNTN4	+	0.727
ENSG00000144619	chr3:2513099:A:C_ENSG00000144619	chr3:2513099:A:C	2513099	2098813	-414286	4	1	0	1	1	1	Multiple	3	2098813	3057959	CNTN4	+
ENSG00000286388	chr5:1345359:A:G_ENSG00000286388	chr5:1345359:A:G	1345359	1345197	-162	5	1	1	1	1	1	Shared	5	1345197	1350786	ENSG00000286388	+
ENSG00000286943	chr11:74847534:A:G_ENSG00000286943	chr11:74847534:A:G	74847534	74931724	84190	4	0	1	1	1	1	Multiple	11	74931724	74936937	ENSG00000286943	+
ENSG00000286943	chr11:74852032:G:A_ENSG00000286943	chr11:74852032:G:A	74852032	74931724	79692	3	1	0	0	1	1	Multiple	11	74931724	74936937	ENSG00000286943	+
ENSG00000188611	chr10:50727964:T:C_ENSG00000188611	chr10:50727964:T:C	50727964	50279720	448244	4	1	1	0	1	1	Multiple	10	50182778	50279720	ASAH2	-	0.838
ENSG00000188611	chr10:50739543:C:G_ENSG00000188611	chr10:50739543:C:G	50739543	50279720	459823	3	0	0	1	1	1	Multiple	10	50182778	50279720	ASAH2	-
ENSG00000135828	chr1:182598305:G:A_ENSG00000135828	chr1:182598305:G:A	182598305	182589256	9049	3	1	0	0	1	1	Multiple	1	182573634	182589256	RNASEL	-	0.83
ENSG00000135828	chr1:182590629:G:A_ENSG00000135828	chr1:182590629:G:A	182590629	182589256	1373	3	0	1	0	1	1	Multiple	1	182573634	182589256	RNASEL	-
ENSG00000135828	chr1:182598604:A:G_ENSG00000135828	chr1:182598604:A:G	182598604	182589256	9348	3	0	0	1	1	1	Multiple	1	182573634	182589256	RNASEL	-
ENSG00000235358	chr1:40989287:G:A_ENSG00000235358	chr1:40989287:G:A	40989287	41242373	253086	5	1	1	1	1	1	Shared	1	41242373	41284861	ENSG00000235358	+
ENSG00000198099	chr4:99144358:T:G_ENSG00000198099	chr4:99144358:T:G	99144358	99157792	-13434	5	1	1	1	1	1	Shared	4	99123657	99157792	ADH4	-	1.077
ENSG00000223496	chr16:70119259:A:G_ENSG00000223496	chr16:70119259:A:G	70119259	70251940	-132681	3	1	0	0	1	1	Multiple	16	70246778	70251940	EXOSC6	-	1.952
ENSG00000223496	chr16:70375941:T:C_ENSG00000223496	chr16:70375941:T:C	70375941	70251940	124001	4	0	1	1	1	1	Multiple	16	70246778	70251940	EXOSC6	-
ENSG00000277476	chr17:68087657:G:C_ENSG00000277476	chr17:68087657:G:C	68087657	68133201	45544	3	1	0	0	1	1	Multiple	17	68133201	68135935	ENSG00000277476	+
ENSG00000277476	chr17:68102250:GACGCTGC:G_ENSG00000277476	chr17:68102250:GACGCTGC:G	68102250	68133201	30951	3	0	1	0	1	1	Multiple	17	68133201	68135935	ENSG00000277476	+
ENSG00000277476	chr17:68070853:C:T_ENSG00000277476	chr17:68070853:C:T	68070853	68133201	62348	3	0	0	1	1	1	Multiple	17	68133201	68135935	ENSG00000277476	+
ENSG00000278730	chr17:68087657:G:C_ENSG00000278730	chr17:68087657:G:C	68087657	68126666	39009	5	1	1	1	1	1	Shared	17	68126666	68129586	ENSG00000278730	+
ENSG00000274561	chr17:68087657:G:C_ENSG00000274561	chr17:68087657:G:C	68087657	68131462	43805	4	1	0	1	1	1	Multiple	17	68131462	68131907	ENSG00000274561	+
ENSG00000274561	chr17:68070853:C:T_ENSG00000274561	chr17:68070853:C:T	68070853	68131462	60609	3	0	1	0	1	1	Multiple	17	68131462	68131907	ENSG00000274561	+
ENSG00000086570	chr5:151467051:A:G_ENSG00000086570	chr5:151467051:A:G	151467051	151591331	-124280	3	0	1	0	1	1	Multiple	5	151504092	151591331	FAT2	-	0.554
ENSG00000086570	chr5:151418773:G:A_ENSG00000086570	chr5:151418773:G:A	151418773	151591331	-172558	4	1	0	1	1	1	Multiple	5	151504092	151591331	FAT2	-
ENSG00000123643	chr5:151418773:G:A_ENSG00000123643	chr5:151418773:G:A	151418773	151437046	18273	5	1	1	1	1	1	Shared	5	151437046	151492379	SLC36A1	+	0.737
ENSG00000246174	chr11:78074490:G:A_ENSG00000246174	chr11:78074490:G:A	78074490	78139771	65281	4	1	1	0	1	1	Multiple	11	78139771	78175323	KCTD21-AS1	+
ENSG00000246174	chr11:78074407:G:A_ENSG00000246174	chr11:78074407:G:A	78074407	78139771	65364	3	0	0	1	1	1	Multiple	11	78139771	78175323	KCTD21-AS1	+
ENSG00000166436	chr11:8688964:C:T_ENSG00000166436	chr11:8688964:C:T	8688964	8682694	6270	5	1	1	1	1	1	Shared	11	8612037	8682694	TRIM66	-	0.738
ENSG00000142794	chr1:21440170:G:C_ENSG00000142794	chr1:21440170:G:C	21440170	21440128	-42	4	1	0	1	1	1	Multiple	1	21440128	21485005	NBPF3	+	1.136
ENSG00000142794	chr1:21440603:G:T_ENSG00000142794	chr1:21440603:G:T	21440603	21440128	-475	3	0	1	0	1	1	Multiple	1	21440128	21485005	NBPF3	+
ENSG00000248174	chr4:174107624:AGAG:A_ENSG00000248174	chr4:174107624:AGAG:A	174107624	174220398	-112774	3	0	1	0	1	1	Multiple	4	174091766	174220398	LINC02268	-
ENSG00000248174	chr4:174106759:C:T_ENSG00000248174	chr4:174106759:C:T	174106759	174220398	-113639	3	0	0	1	1	1	Multiple	4	174091766	174220398	LINC02268	-
ENSG00000248174	chr4:174113991:G:A_ENSG00000248174	chr4:174113991:G:A	174113991	174220398	-106407	3	1	0	0	1	1	Multiple	4	174091766	174220398	LINC02268	-
ENSG00000143374	chr1:150274008:C:T_ENSG00000143374	chr1:150274008:C:T	150274008	150487364	213356	4	1	0	1	1	1	Multiple	1	150487364	150507609	TARS2	+	0.76
ENSG00000143374	chr1:150292940:A:G_ENSG00000143374	chr1:150292940:A:G	150292940	150487364	194424	3	0	1	0	1	1	Multiple	1	150487364	150507609	TARS2	+
ENSG00000222000	chr2:98312466:A:G_ENSG00000222000	chr2:98312466:A:G	98312466	98356005	-43539	3	0	0	1	1	1	Multiple	2	98331389	98356005	ENSG00000222000	-
ENSG00000222000	chr2:98331761:C:A_ENSG00000222000	chr2:98331761:C:A	98331761	98356005	-24244	4	1	1	0	1	1	Multiple	2	98331389	98356005	ENSG00000222000	-
ENSG00000254860	chr11:8966536:G:A_ENSG00000254860	chr11:8966536:G:A	8966536	8964510	-2026	4	1	1	0	1	1	Multiple	11	8964510	8977527	TMEM9B-AS1	+
ENSG00000254860	chr11:8965240:C:G_ENSG00000254860	chr11:8965240:C:G	8965240	8964510	-730	3	0	0	1	1	1	Multiple	11	8964510	8977527	TMEM9B-AS1	+
ENSG00000164520	chr6:149864373:T:A_ENSG00000164520	chr6:149864373:T:A	149864373	149898102	-33729	5	1	1	1	1	1	Shared	6	149883375	149898102	RAET1E	-	1.61
ENSG00000203722	chr6:149864373:T:A_ENSG00000203722	chr6:149864373:T:A	149864373	149923121	-58748	5	1	1	1	1	1	Shared	6	149916878	149923121	RAET1G	-	1.157
ENSG00000204860	chr9:38682907:A:T_ENSG00000204860	chr9:38682907:A:T	38682907	38620474	-62433	3	1	0	0	1	1	Multiple	9	38620474	38624990	FAM201A	+
ENSG00000204860	chr9:38682831:C:T_ENSG00000204860	chr9:38682831:C:T	38682831	38620474	-62357	4	0	1	1	1	1	Multiple	9	38620474	38624990	FAM201A	+
ENSG00000168038	chr3:41876964:C:T_ENSG00000168038	chr3:41876964:C:T	41876964	41962130	-85166	3	1	0	0	1	1	Multiple	3	41246599	41962130	ULK4	-	0.943
ENSG00000168038	chr3:41877214:A:G_ENSG00000168038	chr3:41877214:A:G	41877214	41962130	-84916	3	0	0	1	1	1	Multiple	3	41246599	41962130	ULK4	-
ENSG00000168038	chr3:41839859:A:T_ENSG00000168038	chr3:41839859:A:T	41839859	41962130	-122271	3	0	1	0	1	1	Multiple	3	41246599	41962130	ULK4	-
ENSG00000048462	chr16:11976565:T:C_ENSG00000048462	chr16:11976565:T:C	11976565	11965210	-11355	4	1	1	1	0	1	Multiple	16	11965210	11968068	TNFRSF17	+	1.659
ENSG00000255198	chr16:1964978:G:T_ENSG00000255198	chr16:1964978:G:T	1964978	1964959	-19	3	0	1	0	1	1	Multiple	16	1964959	1965509	SNHG9	+
ENSG00000255198	chr16:1958532:C:T_ENSG00000255198	chr16:1958532:C:T	1958532	1964959	6427	4	1	0	1	1	1	Multiple	16	1964959	1965509	SNHG9	+
ENSG00000065268	chr19:990819:G:A_ENSG00000065268	chr19:990819:G:A	990819	984332	-6487	5	1	1	1	1	1	Shared	19	984332	998438	WDR18	+	1.222
ENSG00000223768	chr21:45292384:C:T_ENSG00000223768	chr21:45292384:C:T	45292384	45288050	-4334	5	1	1	1	1	1	Shared	21	45288050	45297806	LINC00205	+
ENSG00000198429	chr19:11890134:C:T_ENSG00000198429	chr19:11890134:C:T	11890134	11887782	-2352	5	1	1	1	1	1	Shared	19	11887782	11914329	ZNF69	+	1.137
ENSG00000154719	chr21:25623663:G:A_ENSG00000154719	chr21:25623663:G:A	25623663	25607517	16146	5	1	1	1	1	1	Shared	21	25585656	25607517	MRPL39	-	1.178
ENSG00000122507	chr7:33129275:T:G_ENSG00000122507	chr7:33129275:T:G	33129275	33109557	-19718	5	1	1	1	1	1	Shared	7	33109557	33877180	BBS9	+	0.959
ENSG00000172123	chr17:35433192:C:T_ENSG00000172123	chr17:35433192:C:T	35433192	35433283	-91	5	1	1	1	1	1	Shared	17	35410922	35433283	SLFN12	-	1.224
ENSG00000267745	chr17:35433192:C:T_ENSG00000267745	chr17:35433192:C:T	35433192	35409768	23424	5	1	1	1	1	1	Shared	17	35406684	35409768	ENSG00000267745	-
ENSG00000224635	chr20:38412870:A:G_ENSG00000224635	chr20:38412870:A:G	38412870	38416797	-3927	4	1	1	0	1	1	Multiple	20	38404893	38416797	ENSG00000224635	-
ENSG00000224635	chr20:38403608:T:C_ENSG00000224635	chr20:38403608:T:C	38403608	38416797	-13189	3	0	0	1	1	1	Multiple	20	38404893	38416797	ENSG00000224635	-
ENSG00000141127	chr17:18854062:G:A_ENSG00000141127	chr17:18854062:G:A	18854062	18840085	-13977	3	0	1	0	1	1	Multiple	17	18840085	18931287	PRPSAP2	+	0.786
ENSG00000141127	chr17:18858083:C:T_ENSG00000141127	chr17:18858083:C:T	18858083	18840085	-17998	3	1	0	0	1	1	Multiple	17	18840085	18931287	PRPSAP2	+
ENSG00000141127	chr17:18845507:A:C_ENSG00000141127	chr17:18845507:A:C	18845507	18840085	-5422	3	0	0	1	1	1	Multiple	17	18840085	18931287	PRPSAP2	+
ENSG00000196268	chr19:21494519:G:A_ENSG00000196268	chr19:21494519:G:A	21494519	21397119	-97400	3	1	0	0	1	1	Multiple	19	21397119	21427577	ZNF493	+	1.472
ENSG00000196268	chr19:21396736:T:C_ENSG00000196268	chr19:21396736:T:C	21396736	21397119	383	4	0	1	1	1	1	Multiple	19	21397119	21427577	ZNF493	+
ENSG00000120784	chr19:37638835:C:T_ENSG00000120784	chr19:37638835:C:T	37638835	37692337	-53502	3	0	1	0	1	1	Multiple	19	37613749	37692337	ZFP30	-	1.311
ENSG00000120784	chr19:37551508:C:G_ENSG00000120784	chr19:37551508:C:G	37551508	37692337	-140829	3	1	0	0	1	1	Multiple	19	37613749	37692337	ZFP30	-
ENSG00000120784	chr19:37542349:C:T_ENSG00000120784	chr19:37542349:C:T	37542349	37692337	-149988	3	0	0	1	1	1	Multiple	19	37613749	37692337	ZFP30	-
ENSG00000186468	chr5:82324096:G:T_ENSG00000186468	chr5:82324096:G:T	82324096	82278396	45700	3	0	0	1	1	1	Multiple	5	82273320	82278396	RPS23	-	0.184
ENSG00000186468	chr5:82132253:T:A_ENSG00000186468	chr5:82132253:T:A	82132253	82278396	-146143	3	1	0	0	1	1	Multiple	5	82273320	82278396	RPS23	-
ENSG00000186468	chr5:82329511:T:C_ENSG00000186468	chr5:82329511:T:C	82329511	82278396	51115	3	0	1	0	1	1	Multiple	5	82273320	82278396	RPS23	-
ENSG00000106733	chr9:75123635:A:T_ENSG00000106733	chr9:75123635:A:T	75123635	75088217	35418	3	0	0	1	1	1	Multiple	9	75060573	75088217	NMRK1	-	1.204
ENSG00000106733	chr9:75092779:A:T_ENSG00000106733	chr9:75092779:A:T	75092779	75088217	4562	4	1	1	0	1	1	Multiple	9	75060573	75088217	NMRK1	-
ENSG00000119943	chr10:98408874:G:T_ENSG00000119943	chr10:98408874:G:T	98408874	98415182	-6308	3	1	0	0	1	1	Multiple	10	98383565	98415182	PYROXD2	-	1.145
ENSG00000119943	chr10:98381270:T:C_ENSG00000119943	chr10:98381270:T:C	98381270	98415182	-33912	3	0	1	0	1	1	Multiple	10	98383565	98415182	PYROXD2	-
ENSG00000119943	chr10:98409928:G:A_ENSG00000119943	chr10:98409928:G:A	98409928	98415182	-5254	3	0	0	1	1	1	Multiple	10	98383565	98415182	PYROXD2	-
ENSG00000267302	chr17:59530853:A:G_ENSG00000267302	chr17:59530853:A:G	59530853	59964832	433979	4	0	1	1	1	1	Multiple	17	59964832	59996972	RNFT1-DT	+
ENSG00000267302	chr17:59538031:C:T_ENSG00000267302	chr17:59538031:C:T	59538031	59964832	426801	3	1	0	0	1	1	Multiple	17	59964832	59996972	RNFT1-DT	+
ENSG00000038002	chr4:177442224:G:A_ENSG00000038002	chr4:177442224:G:A	177442224	177442437	-213	5	1	1	1	1	1	Shared	4	177430774	177442437	AGA	-	0.938
ENSG00000167553	chr12:49119146:A:G_ENSG00000167553	chr12:49119146:A:G	49119146	49188736	69590	3	1	0	0	1	1	Multiple	12	49188736	49274600	TUBA1C	+	0.688
ENSG00000167553	chr12:49174130:G:T_ENSG00000167553	chr12:49174130:G:T	49174130	49188736	14606	4	0	1	1	1	1	Multiple	12	49188736	49274600	TUBA1C	+
ENSG00000100908	chr14:24139938:T:C_ENSG00000100908	chr14:24139938:T:C	24139938	24141591	-1653	4	1	1	0	1	1	Multiple	14	24138965	24141591	EMC9	-	1.115
ENSG00000100908	chr14:24141524:T:C_ENSG00000100908	chr14:24141524:T:C	24141524	24141591	-67	3	0	0	1	1	1	Multiple	14	24138965	24141591	EMC9	-
ENSG00000153406	chr16:4488113:G:A_ENSG00000153406	chr16:4488113:G:A	4488113	4495763	-7650	4	1	0	1	1	1	Multiple	16	4461691	4495763	NMRAL1	-	1.471
ENSG00000153406	chr16:4450543:C:T_ENSG00000153406	chr16:4450543:C:T	4450543	4495763	-45220	3	0	1	0	1	1	Multiple	16	4461691	4495763	NMRAL1	-
ENSG00000259520	chr15:45277731:G:T_ENSG00000259520	chr15:45277731:G:T	45277731	45279251	-1520	3	0	0	1	1	1	Multiple	15	45235930	45279251	ENSG00000259520	-
ENSG00000259520	chr15:45287040:C:T_ENSG00000259520	chr15:45287040:C:T	45287040	45279251	7789	4	1	1	0	1	1	Multiple	15	45235930	45279251	ENSG00000259520	-
ENSG00000124587	chr6:42960723:C:T_ENSG00000124587	chr6:42960723:C:T	42960723	42979181	-18458	3	0	1	0	1	1	Multiple	6	42963865	42979181	PEX6	-	0.799
ENSG00000124587	chr6:42975041:A:G_ENSG00000124587	chr6:42975041:A:G	42975041	42979181	-4140	4	1	0	1	1	1	Multiple	6	42963865	42979181	PEX6	-
ENSG00000261810	chr16:9323431:A:C_ENSG00000261810	chr16:9323431:A:C	9323431	10033684	710253	5	1	1	1	1	1	Shared	16	10033684	10037297	ENSG00000261810	+
ENSG00000287830	chr16:9323431:A:C_ENSG00000287830	chr16:9323431:A:C	9323431	9808856	485425	5	1	1	1	1	1	Shared	16	9808856	9810726	ENSG00000287830	+
ENSG00000183454	chr16:9323431:A:C_ENSG00000183454	chr16:9323431:A:C	9323431	10182897	-859466	5	1	1	1	1	1	Shared	16	9753404	10182897	GRIN2A	-	0.268
ENSG00000239335	chr12:66109782:T:C_ENSG00000239335	chr12:66109782:T:C	66109782	66130751	20969	5	1	1	1	1	1	Shared	12	66130751	66134449	LLPH-DT	+
ENSG00000090376	chr12:66109782:T:C_ENSG00000090376	chr12:66109782:T:C	66109782	66189195	79413	5	1	1	1	1	1	Shared	12	66189195	66254622	IRAK3	+	1.353
ENSG00000155957	chr12:66109782:T:C_ENSG00000155957	chr12:66109782:T:C	66109782	66170072	-60290	5	1	1	1	1	1	Shared	12	66135846	66170072	TMBIM4	-	1.766
ENSG00000122694	chr9:36154681:A:C_ENSG00000122694	chr9:36154681:A:C	36154681	36136536	-18145	5	1	1	1	1	1	Shared	9	36136536	36163913	GLIPR2	+	1.856
ENSG00000156253	chr21:29001220:T:C_ENSG00000156253	chr21:29001220:T:C	29001220	29019360	-18140	3	1	0	0	1	1	Multiple	21	29004384	29019360	RWDD2B	-	1.456
ENSG00000156253	chr21:29014615:A:G_ENSG00000156253	chr21:29014615:A:G	29014615	29019360	-4745	4	0	1	1	1	1	Multiple	21	29004384	29019360	RWDD2B	-
ENSG00000145721	chr5:97046422:A:T_ENSG00000145721	chr5:97046422:A:T	97046422	97142753	-96331	3	0	1	0	1	1	Multiple	5	97091867	97142753	LIX1	-	1.007
ENSG00000145721	chr5:97129669:G:A_ENSG00000145721	chr5:97129669:G:A	97129669	97142753	-13084	3	1	0	0	1	1	Multiple	5	97091867	97142753	LIX1	-
ENSG00000145721	chr5:96865982:C:A_ENSG00000145721	chr5:96865982:C:A	96865982	97142753	-276771	3	0	0	1	1	1	Multiple	5	97091867	97142753	LIX1	-
ENSG00000248275	chr5:181244558:A:G_ENSG00000248275	chr5:181244558:A:G	181244558	181261169	16611	3	0	0	1	1	1	Multiple	5	181261169	181272307	TRIM52-AS1	+
ENSG00000248275	chr5:181259493:AG:A_ENSG00000248275	chr5:181259493:AG:A	181259493	181261169	1676	4	1	1	0	1	1	Multiple	5	181261169	181272307	TRIM52-AS1	+
ENSG00000267374	chr18:39810068:A:T_ENSG00000267374	chr18:39810068:A:T	39810068	39800322	9746	5	1	1	1	1	1	Shared	18	39206917	39800322	MIR924HG	-
ENSG00000101751	chr18:54254649:T:C_ENSG00000101751	chr18:54254649:T:C	54254649	54269517	14868	5	1	1	1	1	1	Shared	18	54269517	54321266	POLI	+	1.719
ENSG00000263753	chr18:5243568:C:T_ENSG00000263753	chr18:5243568:C:T	5243568	5237826	-5742	5	1	1	1	1	1	Shared	18	5237826	5290608	LINC00667	+
ENSG00000215114	chr8:58409050:TTAGTCTTCATCATC:T_ENSG00000215114	chr8:58409050:TTAGTCTTCATCATC:T	58409050	58411359	2309	5	1	1	1	1	1	Shared	8	58411359	58451501	UBXN2B	+	0.985
ENSG00000182919	chr11:93743461:G:C_ENSG00000182919	chr11:93743461:G:C	93743461	93741591	-1870	3	1	0	0	1	1	Multiple	11	93741591	93764749	C11orf54	+	1.057
ENSG00000182919	chr11:93747024:C:A_ENSG00000182919	chr11:93747024:C:A	93747024	93741591	-5433	4	0	1	1	1	1	Multiple	11	93741591	93764749	C11orf54	+
ENSG00000181754	chr1:109509517:A:G_ENSG00000181754	chr1:109509517:A:G	109509517	109509738	-221	5	1	1	1	1	1	Shared	1	109504178	109509738	AMIGO1	-	0.099
ENSG00000099940	chr22:20695740:A:G_ENSG00000099940	chr22:20695740:A:G	20695740	20859007	163267	3	0	0	1	1	1	Multiple	22	20859007	20891214	SNAP29	+	0.833
ENSG00000099940	chr22:20726260:C:A_ENSG00000099940	chr22:20726260:C:A	20726260	20859007	132747	4	1	1	0	1	1	Multiple	22	20859007	20891214	SNAP29	+
ENSG00000251615	chr4:8365415:G:T_ENSG00000251615	chr4:8365415:G:T	8365415	8358338	7077	5	1	1	1	1	1	Shared	4	8355090	8358338	ENSG00000251615	-
ENSG00000068654	chr2:86092344:C:T_ENSG00000068654	chr2:86092344:C:T	86092344	86106155	-13811	3	0	1	0	1	1	Multiple	2	86020216	86106155	POLR1A	-	0.479
ENSG00000068654	chr2:86085151:C:T_ENSG00000068654	chr2:86085151:C:T	86085151	86106155	-21004	4	1	0	1	1	1	Multiple	2	86020216	86106155	POLR1A	-
ENSG00000068615	chr2:85940706:C:T_ENSG00000068615	chr2:85940706:C:T	85940706	86338083	-397377	1	0	0	1	0	0	Specific	2	86213993	86338083	REEP1	-
ENSG00000068615	chr2:86085151:C:T_ENSG00000068615	chr2:86085151:C:T	86085151	86338083	-252932	2	1	1	0	0	0	Multiple	2	86213993	86338083	REEP1	-
ENSG00000101019	chr20:35417437:T:C_ENSG00000101019	chr20:35417437:T:C	35417437	35412031	5406	3	0	1	1	1	0	Multiple	20	35302566	35412031	UQCC1	-	1.14
ENSG00000101019	chr20:35431781:T:C_ENSG00000101019	chr20:35431781:T:C	35431781	35412031	19750	2	1	0	0	1	0	Multiple	20	35302566	35412031	UQCC1	-
ENSG00000272787	chr22:23924767:A:C_ENSG00000272787	chr22:23924767:A:C	23924767	23969211	44444	5	1	1	1	1	1	Shared	22	23969211	23969873	ENSG00000272787	+
ENSG00000218537	chr22:23924767:A:C_ENSG00000218537	chr22:23924767:A:C	23924767	23898930	25837	5	1	1	1	1	1	Shared	22	23894426	23898930	MIF-AS1	-
ENSG00000273295	chr22:23924767:A:C_ENSG00000273295	chr22:23924767:A:C	23924767	23907068	17699	5	1	1	1	1	1	Shared	22	23901432	23907068	ENSG00000273295	-
ENSG00000100077	chr22:25459662:G:A_ENSG00000100077	chr22:25459662:G:A	25459662	25564675	105013	5	1	1	1	1	1	Shared	22	25564675	25729294	GRK3	+	0.653
ENSG00000272977	chr22:25459662:G:A_ENSG00000272977	chr22:25459662:G:A	25459662	25476218	16556	5	1	1	1	1	1	Shared	22	25476218	25479971	ENSG00000272977	+
ENSG00000250634	chr4:13651045:C:T_ENSG00000250634	chr4:13651045:C:T	13651045	13654374	3329	4	1	0	1	1	1	Multiple	4	13654374	14003756	LINC01182	+
ENSG00000250634	chr4:13587871:G:A_ENSG00000250634	chr4:13587871:G:A	13587871	13654374	66503	3	0	1	0	1	1	Multiple	4	13654374	14003756	LINC01182	+
ENSG00000138107	chr10:102498810:A:G_ENSG00000138107	chr10:102498810:A:G	102498810	102502712	-3902	5	1	1	1	1	1	Shared	10	102461881	102502712	ACTR1A	-	0.337
ENSG00000189143	chr7:73843571:G:T_ENSG00000189143	chr7:73843571:G:T	73843571	73799542	-44029	3	0	0	1	1	1	Multiple	7	73799542	73832690	CLDN4	+	1.438
ENSG00000189143	chr7:73832874:G:A_ENSG00000189143	chr7:73832874:G:A	73832874	73799542	-33332	4	1	1	0	1	1	Multiple	7	73799542	73832690	CLDN4	+
ENSG00000064666	chr19:1030651:C:G_ENSG00000064666	chr19:1030651:C:G	1030651	1026586	-4065	5	1	1	1	1	1	Shared	19	1026586	1039068	CNN2	+	1.006
ENSG00000198482	chr19:52527595:C:T_ENSG00000198482	chr19:52527595:C:T	52527595	52527652	57	5	1	1	1	1	1	Shared	19	52527652	52564464	ZNF808	+	1.194
ENSG00000262155	chr16:25033818:A:G_ENSG00000262155	chr16:25033818:A:G	25033818	25066937	33119	3	0	1	0	1	1	Multiple	16	25066937	25088618	LINC02175	+
ENSG00000262155	chr16:25031662:A:G_ENSG00000262155	chr16:25031662:A:G	25031662	25066937	35275	4	1	0	1	1	1	Multiple	16	25066937	25088618	LINC02175	+
ENSG00000184983	chr22:42155833:T:C_ENSG00000184983	chr22:42155833:T:C	42155833	42090884	64949	3	0	1	0	1	1	Multiple	22	42085526	42090884	NDUFA6	-	1.523
ENSG00000184983	chr22:42084417:G:A_ENSG00000184983	chr22:42084417:G:A	42084417	42090884	-6467	4	1	0	1	1	1	Multiple	22	42085526	42090884	NDUFA6	-
ENSG00000270083	chr22:42084417:G:A_ENSG00000270083	chr22:42084417:G:A	42084417	42090028	-5611	3	1	0	0	1	1	Multiple	22	42089630	42090028	ENSG00000270083	-
ENSG00000204267	chr6:32828744:C:T_ENSG00000204267	chr6:32828744:C:T	32828744	32838770	-10026	5	1	1	1	1	1	Shared	6	32821833	32838770	TAP2	-	0.842
ENSG00000228701	chr10:91730909:G:A_ENSG00000228701	chr10:91730909:G:A	91730909	91798304	-67395	4	1	1	0	1	1	Multiple	10	91782835	91798304	TNKS2-AS1	-
ENSG00000228701	chr10:91692384:C:T_ENSG00000228701	chr10:91692384:C:T	91692384	91798304	-105920	3	0	0	1	1	1	Multiple	10	91782835	91798304	TNKS2-AS1	-
ENSG00000167637	chr19:43817624:A:G_ENSG00000167637	chr19:43817624:A:G	43817624	43827321	9697	4	1	0	1	1	1	Multiple	19	43827321	43852017	ZNF283	+	1.487
ENSG00000167637	chr19:43825930:A:T_ENSG00000167637	chr19:43825930:A:T	43825930	43827321	1391	3	0	1	0	1	1	Multiple	19	43827321	43852017	ZNF283	+
ENSG00000100554	chr14:67193066:A:C_ENSG00000100554	chr14:67193066:A:C	67193066	67360265	-167199	4	1	0	1	1	1	Multiple	14	67294371	67360265	ATP6V1D	-	0.828
ENSG00000100554	chr14:67296416:T:C_ENSG00000100554	chr14:67296416:T:C	67296416	67360265	-63849	3	0	1	0	1	1	Multiple	14	67294371	67360265	ATP6V1D	-
ENSG00000225234	chr2:3469956:T:C_ENSG00000225234	chr2:3469956:T:C	3469956	3482409	-12453	3	0	1	0	1	1	Multiple	2	3481242	3482409	TRAPPC12-AS1	-
ENSG00000225234	chr2:3476595:T:C_ENSG00000225234	chr2:3476595:T:C	3476595	3482409	-5814	4	1	0	1	1	1	Multiple	2	3481242	3482409	TRAPPC12-AS1	-
ENSG00000240344	chr2:200877622:C:T_ENSG00000240344	chr2:200877622:C:T	200877622	200889303	-11681	5	1	1	1	1	1	Shared	2	200870907	200889303	PPIL3	-	1.637
ENSG00000268658	chr19:21574202:T:C_ENSG00000268658	chr19:21574202:T:C	21574202	21483374	-90828	5	1	1	1	1	1	Shared	19	21483374	21503238	LINC00664	+
ENSG00000268119	chr19:21574202:T:C_ENSG00000268119	chr19:21574202:T:C	21574202	21463908	110294	5	1	1	1	1	1	Shared	19	21444241	21463908	ENSG00000268119	-
ENSG00000268081	chr19:21510326:G:T_ENSG00000268081	chr19:21510326:G:T	21510326	21569237	-58911	3	0	0	1	1	1	Multiple	19	21554640	21569237	ENSG00000268081	-
ENSG00000268081	chr19:21574202:T:C_ENSG00000268081	chr19:21574202:T:C	21574202	21569237	4965	4	1	1	0	1	1	Multiple	19	21554640	21569237	ENSG00000268081	-
ENSG00000059122	chr16:2936322:T:C_ENSG00000059122	chr16:2936322:T:C	2936322	2911931	-24391	5	1	1	1	1	1	Shared	16	2911931	2951208	FLYWCH1	+	1.647
ENSG00000134809	chr11:57466094:A:G_ENSG00000134809	chr11:57466094:A:G	57466094	57530803	-64709	3	0	1	0	1	1	Multiple	11	57528464	57530803	TIMM10	-	1.885
ENSG00000134809	chr11:57585089:A:C_ENSG00000134809	chr11:57585089:A:C	57585089	57530803	54286	4	1	0	1	1	1	Multiple	11	57528464	57530803	TIMM10	-
ENSG00000167695	chr17:731840:A:C_ENSG00000167695	chr17:731840:A:C	731840	732412	572	5	1	1	1	1	1	Shared	17	732412	742968	TLCD3A	+	0.937
ENSG00000188227	chr19:37510977:G:T_ENSG00000188227	chr19:37510977:G:T	37510977	37506939	-4038	4	1	1	0	1	1	Multiple	19	37506939	37548762	ZNF793	+	0.809
ENSG00000188227	chr19:37491031:T:C_ENSG00000188227	chr19:37491031:T:C	37491031	37506939	15908	3	0	0	1	1	1	Multiple	19	37506939	37548762	ZNF793	+
ENSG00000259540	chr15:100584877:C:T_ENSG00000259540	chr15:100584877:C:T	100584877	100558677	-26200	3	0	1	0	1	1	Multiple	15	100558677	100559798	ENSG00000259540	+
ENSG00000259540	chr15:100574435:T:C_ENSG00000259540	chr15:100574435:T:C	100574435	100558677	-15758	4	1	0	1	1	1	Multiple	15	100558677	100559798	ENSG00000259540	+
ENSG00000270127	chr15:100574435:T:C_ENSG00000270127	chr15:100574435:T:C	100574435	100550153	24282	5	1	1	1	1	1	Shared	15	100547765	100550153	ENSG00000270127	-
ENSG00000134905	chr13:110706621:CCAAA:C_ENSG00000134905	chr13:110706621:CCAAA:C	110706621	110713603	-6982	5	1	1	1	1	1	Shared	13	110641417	110713603	CARS2	-	1.225
ENSG00000111671	chr12:6881384:A:G_ENSG00000111671	chr12:6881384:A:G	6881384	6889358	-7974	3	0	0	1	1	1	Multiple	12	6870935	6889358	SPSB2	-	1.632
ENSG00000111671	chr12:6868111:T:C_ENSG00000111671	chr12:6868111:T:C	6868111	6889358	-21247	4	1	1	0	1	1	Multiple	12	6870935	6889358	SPSB2	-
ENSG00000180481	chr12:75390993:C:T_ENSG00000180481	chr12:75390993:C:T	75390993	75391089	96	4	1	1	0	1	1	Multiple	12	75391089	75432688	GLIPR1L2	+	1.236
ENSG00000180481	chr12:75379684:G:A_ENSG00000180481	chr12:75379684:G:A	75379684	75391089	11405	3	0	0	1	1	1	Multiple	12	75391089	75432688	GLIPR1L2	+
ENSG00000245498	chr11:124805318:A:G_ENSG00000245498	chr11:124805318:A:G	124805318	124800424	-4894	5	1	1	1	1	1	Shared	11	124800424	124834487	ENSG00000245498	+
ENSG00000104059	chr15:29567167:T:A_ENSG00000104059	chr15:29567167:T:A	29567167	29570979	-3812	5	1	1	1	1	1	Shared	15	29120252	29570979	FAM189A1	-	1.124
ENSG00000259690	chr15:29567167:T:A_ENSG00000259690	chr15:29567167:T:A	29567167	29376956	190211	4	1	1	0	1	1	Multiple	15	29373602	29376956	ENSG00000259690	-
ENSG00000259690	chr15:29562533:G:A_ENSG00000259690	chr15:29562533:G:A	29562533	29376956	185577	3	0	0	1	1	1	Multiple	15	29373602	29376956	ENSG00000259690	-
ENSG00000273338	chr1:78035531:T:C_ENSG00000273338	chr1:78035531:T:C	78035531	78004554	30977	1	0	1	0	0	0	Specific	1	78004346	78004554	ENSG00000273338	-
ENSG00000273338	chr1:77995251:G:A_ENSG00000273338	chr1:77995251:G:A	77995251	78004554	-9303	2	1	0	1	0	0	Multiple	1	78004346	78004554	ENSG00000273338	-
ENSG00000162616	chr1:77995251:G:A_ENSG00000162616	chr1:77995251:G:A	77995251	77979175	-16076	5	1	1	1	1	1	Shared	1	77979175	78017964	DNAJB4	+	0.617
ENSG00000253484	chr8:49906241:A:G_ENSG00000253484	chr8:49906241:A:G	49906241	49820944	85297	3	1	0	0	1	1	Multiple	8	49817586	49820944	ENSG00000253484	-
ENSG00000253484	chr8:49878593:T:C_ENSG00000253484	chr8:49878593:T:C	49878593	49820944	57649	3	0	1	0	1	1	Multiple	8	49817586	49820944	ENSG00000253484	-
ENSG00000253484	chr8:49940355:T:A_ENSG00000253484	chr8:49940355:T:A	49940355	49820944	119411	3	0	0	1	1	1	Multiple	8	49817586	49820944	ENSG00000253484	-
ENSG00000203877	chr6:83853562:T:G_ENSG00000203877	chr6:83853562:T:G	83853562	83853266	-296	5	1	1	1	1	1	Shared	6	83853266	83857515	RIPPLY2	+	1.76
ENSG00000127081	chr9:92868081:C:T_ENSG00000127081	chr9:92868081:C:T	92868081	92878038	-9957	4	1	0	1	1	1	Multiple	9	92844182	92878038	ZNF484	-	1.488
ENSG00000127081	chr9:92849631:T:C_ENSG00000127081	chr9:92849631:T:C	92849631	92878038	-28407	3	0	1	0	1	1	Multiple	9	92844182	92878038	ZNF484	-
ENSG00000144115	chr2:88147373:G:T_ENSG00000144115	chr2:88147373:G:T	88147373	88170295	22922	5	1	1	1	1	1	Shared	2	88170295	88186636	THNSL2	+	1.122
ENSG00000249378	chr4:188453392:A:G_ENSG00000249378	chr4:188453392:A:G	188453392	188400736	-52656	4	1	0	1	1	1	Multiple	4	188400736	188681051	LINC01060	+
ENSG00000249378	chr4:188452558:G:A_ENSG00000249378	chr4:188452558:G:A	188452558	188400736	-51822	3	0	1	0	1	1	Multiple	4	188400736	188681051	LINC01060	+
ENSG00000182986	chr19:52897507:C:A_ENSG00000182986	chr19:52897507:C:A	52897507	52897693	-186	5	1	1	1	1	1	Shared	19	52860851	52897693	ZNF320	-	1.311
ENSG00000198794	chr15:74993799:G:A_ENSG00000198794	chr15:74993799:G:A	74993799	74957219	-36580	3	0	0	1	1	1	Multiple	15	74957219	75021495	SCAMP5	+	0.471
ENSG00000198794	chr15:74996269:G:C_ENSG00000198794	chr15:74996269:G:C	74996269	74957219	-39050	4	1	1	0	1	1	Multiple	15	74957219	75021495	SCAMP5	+
ENSG00000110435	chr11:34875635:C:A_ENSG00000110435	chr11:34875635:C:A	34875635	34915829	40194	3	0	0	1	1	1	Multiple	11	34915829	35020591	PDHX	+	0.797
ENSG00000110435	chr11:34871583:G:A_ENSG00000110435	chr11:34871583:G:A	34871583	34915829	44246	4	1	1	0	1	1	Multiple	11	34915829	35020591	PDHX	+
ENSG00000172728	chr8:33473169:A:C_ENSG00000172728	chr8:33473169:A:C	33473169	33473146	23	5	1	1	1	1	1	Shared	8	33370824	33473146	FUT10	-	1
ENSG00000119471	chr9:112379498:GCT:G_ENSG00000119471	chr9:112379498:GCT:G	112379498	112380080	582	5	1	1	1	1	1	Shared	9	112380080	112472405	HSDL2	+	1.174
ENSG00000138029	chr2:26254109:A:G_ENSG00000138029	chr2:26254109:A:G	26254109	26243170	-10939	4	1	1	0	1	1	Multiple	2	26243170	26290465	HADHB	+	1.145
ENSG00000138029	chr2:26300585:G:C_ENSG00000138029	chr2:26300585:G:C	26300585	26243170	-57415	3	0	0	1	1	1	Multiple	2	26243170	26290465	HADHB	+
ENSG00000143537	chr1:155062156:C:G_ENSG00000143537	chr1:155062156:C:G	155062156	155050566	-11590	5	1	1	1	1	1	Shared	1	155050566	155062775	ADAM15	+	0.826
ENSG00000287400	chr1:41063133:G:A_ENSG00000287400	chr1:41063133:G:A	41063133	41241772	178639	3	1	0	0	1	1	Multiple	1	41241772	41338644	ENSG00000287400	+
ENSG00000287400	chr1:40989287:G:A_ENSG00000287400	chr1:40989287:G:A	40989287	41241772	252485	3	0	0	1	1	1	Multiple	1	41241772	41338644	ENSG00000287400	+
ENSG00000287400	chr1:41020736:G:A_ENSG00000287400	chr1:41020736:G:A	41020736	41241772	221036	3	0	1	0	1	1	Multiple	1	41241772	41338644	ENSG00000287400	+
ENSG00000115364	chr2:75635494:C:G_ENSG00000115364	chr2:75635494:C:G	75635494	75646783	11289	3	1	0	0	1	1	Multiple	2	75646783	75690851	MRPL19	+	1.373
ENSG00000115364	chr2:75669504:C:A_ENSG00000115364	chr2:75669504:C:A	75669504	75646783	-22721	4	0	1	1	1	1	Multiple	2	75646783	75690851	MRPL19	+
ENSG00000178381	chr7:1159481:G:A_ENSG00000178381	chr7:1159481:G:A	1159481	1160759	-1278	3	0	1	0	1	1	Multiple	7	1152071	1160759	ZFAND2A	-	1.94
ENSG00000178381	chr7:1174270:G:C_ENSG00000178381	chr7:1174270:G:C	1174270	1160759	13511	3	1	0	0	1	1	Multiple	7	1152071	1160759	ZFAND2A	-
ENSG00000178381	chr7:1157996:A:C_ENSG00000178381	chr7:1157996:A:C	1157996	1160759	-2763	3	0	0	1	1	1	Multiple	7	1152071	1160759	ZFAND2A	-
ENSG00000229043	chr7:1174270:G:C_ENSG00000229043	chr7:1174270:G:C	1174270	1160374	-13896	5	1	1	1	1	1	Shared	7	1160374	1165607	ZFAND2A-DT	+
ENSG00000137860	chr15:45275331:T:C_ENSG00000137860	chr15:45275331:T:C	45275331	45252234	-23097	3	0	0	1	1	1	Multiple	15	45252234	45277846	SLC28A2	+	1.177
ENSG00000137860	chr15:45277731:G:T_ENSG00000137860	chr15:45277731:G:T	45277731	45252234	-25497	3	0	1	0	1	1	Multiple	15	45252234	45277846	SLC28A2	+
ENSG00000137860	chr15:45324008:C:T_ENSG00000137860	chr15:45324008:C:T	45324008	45252234	-71774	3	1	0	0	1	1	Multiple	15	45252234	45277846	SLC28A2	+
ENSG00000163072	chr2:168862471:A:G_ENSG00000163072	chr2:168862471:A:G	168862471	168786539	-75932	4	0	1	1	1	1	Multiple	2	168786539	168865514	NOSTRIN	+	1.474
ENSG00000163072	chr2:168876533:T:G_ENSG00000163072	chr2:168876533:T:G	168876533	168786539	-89994	3	1	0	0	1	1	Multiple	2	168786539	168865514	NOSTRIN	+
ENSG00000160221	chr21:44056665:A:G_ENSG00000160221	chr21:44056665:A:G	44056665	44133610	76945	3	0	1	0	1	1	Multiple	21	44133610	44210114	GATD3A	+
ENSG00000160221	chr21:44049768:G:A_ENSG00000160221	chr21:44049768:G:A	44049768	44133610	83842	3	1	0	0	1	1	Multiple	21	44133610	44210114	GATD3A	+
ENSG00000160221	chr21:44072497:A:G_ENSG00000160221	chr21:44072497:A:G	44072497	44133610	61113	3	0	0	1	1	1	Multiple	21	44133610	44210114	GATD3A	+
ENSG00000260973	chr16:21820358:CA:C_ENSG00000260973	chr16:21820358:CA:C	21820358	22612196	-791838	4	1	1	1	1	0	Multiple	16	22610531	22612196	ENSG00000260973	-
ENSG00000260306	chr16:21820358:CA:C_ENSG00000260306	chr16:21820358:CA:C	21820358	21795759	24599	5	1	1	1	1	1	Shared	16	21794095	21795759	ENSG00000260306	-
ENSG00000138363	chr2:215312057:C:T_ENSG00000138363	chr2:215312057:C:T	215312057	215311956	-101	5	1	1	1	1	1	Shared	2	215311956	215349773	ATIC	+	1.044
ENSG00000141404	chr18:11689523:T:C_ENSG00000141404	chr18:11689523:T:C	11689523	11689264	-259	5	1	1	1	1	1	Shared	18	11689264	11885685	GNAL	+	1.72
ENSG00000122591	chr7:22589666:C:T_ENSG00000122591	chr7:22589666:C:T	22589666	23014130	-424464	5	1	1	1	1	1	Shared	7	22889371	23014130	FAM126A	-	0.745
ENSG00000232949	chr7:22589666:C:T_ENSG00000232949	chr7:22589666:C:T	22589666	22589698	32	5	1	1	1	1	1	Shared	7	22589698	22602536	ENSG00000232949	+
ENSG00000232759	chr7:22589666:C:T_ENSG00000232759	chr7:22589666:C:T	22589666	22563337	-26329	4	1	1	0	1	1	Multiple	7	22563337	22573996	ENSG00000232759	+
ENSG00000232759	chr7:22582519:C:A_ENSG00000232759	chr7:22582519:C:A	22582519	22563337	-19182	3	0	0	1	1	1	Multiple	7	22563337	22573996	ENSG00000232759	+
ENSG00000214401	chr17:45495053:C:T_ENSG00000214401	chr17:45495053:C:T	45495053	46193576	698523	3	0	0	1	1	1	Multiple	17	46193576	46196723	KANSL1-AS1	+
ENSG00000214401	chr17:46751565:G:A_ENSG00000214401	chr17:46751565:G:A	46751565	46193576	-557989	3	0	1	0	1	1	Multiple	17	46193576	46196723	KANSL1-AS1	+
ENSG00000214401	chr17:46720553:C:T_ENSG00000214401	chr17:46720553:C:T	46720553	46193576	-526977	3	1	0	0	1	1	Multiple	17	46193576	46196723	KANSL1-AS1	+
ENSG00000169660	chr17:82419530:T:C_ENSG00000169660	chr17:82419530:T:C	82419530	82418318	-1212	4	1	1	1	1	0	Multiple	17	82418318	82442645	HEXD	+	1.219
ENSG00000186952	chr5:110724686:T:A_ENSG00000186952	chr5:110724686:T:A	110724686	110738956	-14270	4	1	1	0	1	1	Multiple	5	110289233	110738956	TMEM232	-	1.3
ENSG00000186952	chr5:110616397:G:A_ENSG00000186952	chr5:110616397:G:A	110616397	110738956	-122559	3	0	0	1	1	1	Multiple	5	110289233	110738956	TMEM232	-
ENSG00000187987	chr6:28450262:T:C_ENSG00000187987	chr6:28450262:T:C	28450262	28443502	6760	5	1	1	1	1	1	Shared	6	28431930	28443502	ZSCAN23	-	1.351
ENSG00000253591	chr5:170490464:T:G_ENSG00000253591	chr5:170490464:T:G	170490464	170681437	-190973	1	1	0	0	0	0	Specific	5	170639158	170681437	KCNIP1-AS1	-
ENSG00000182132	chr5:170490464:T:G_ENSG00000182132	chr5:170490464:T:G	170490464	170353487	-136977	5	1	1	1	1	1	Shared	5	170353487	170736632	KCNIP1	+	0.746
ENSG00000145936	chr5:170490464:T:G_ENSG00000145936	chr5:170490464:T:G	170490464	170389634	100830	3	1	1	1	0	0	Multiple	5	170374671	170389634	KCNMB1	-	1.374
ENSG00000172500	chr11:65876556:T:C_ENSG00000172500	chr11:65876556:T:C	65876556	65888531	-11975	4	1	1	0	1	1	Multiple	11	65883740	65888531	FIBP	-	1.009
ENSG00000172500	chr11:65894185:T:C_ENSG00000172500	chr11:65894185:T:C	65894185	65888531	5654	3	0	0	1	1	1	Multiple	11	65883740	65888531	FIBP	-
ENSG00000100225	chr22:32499744:T:C_ENSG00000100225	chr22:32499744:T:C	32499744	32474676	-25068	2	0	1	0	0	1	Multiple	22	32474676	32498829	FBXO7	+	0.955
ENSG00000100225	chr22:32484598:T:C_ENSG00000100225	chr22:32484598:T:C	32484598	32474676	-9922	2	1	0	0	0	1	Multiple	22	32474676	32498829	FBXO7	+
ENSG00000100225	chr22:32491795:A:G_ENSG00000100225	chr22:32491795:A:G	32491795	32474676	-17119	2	0	0	1	0	1	Multiple	22	32474676	32498829	FBXO7	+
ENSG00000227354	chr13:79266137:C:A_ENSG00000227354	chr13:79266137:C:A	79266137	79406293	140156	3	1	0	0	1	1	Multiple	13	79406293	79427317	RBM26-AS1	+
ENSG00000227354	chr13:79300406:A:G_ENSG00000227354	chr13:79300406:A:G	79300406	79406293	105887	4	0	1	1	1	1	Multiple	13	79406293	79427317	RBM26-AS1	+
ENSG00000230487	chr7:1574731:T:C_ENSG00000230487	chr7:1574731:T:C	1574731	1570073	-4658	5	1	1	1	1	1	Shared	7	1570073	1589626	PSMG3-AS1	+
ENSG00000140263	chr15:45081857:C:T_ENSG00000140263	chr15:45081857:C:T	45081857	45023147	-58710	5	1	1	1	1	1	Shared	15	45023147	45077185	SORD	+	0.929
ENSG00000198648	chr2:168201255:C:T_ENSG00000198648	chr2:168201255:C:T	168201255	168247595	-46340	5	1	1	1	1	1	Shared	2	167954020	168247595	STK39	-	0.381
ENSG00000287047	chr10:106913655:C:G_ENSG00000287047	chr10:106913655:C:G	106913655	106648899	-264756	5	1	1	1	1	1	Shared	10	106648899	106676780	ENSG00000287047	+
ENSG00000108018	chr10:106913655:C:G_ENSG00000108018	chr10:106913655:C:G	106913655	107164706	-251051	5	1	1	1	1	1	Shared	10	106573663	107164706	SORCS1	-	0.506
ENSG00000182362	chr21:46326968:A:G_ENSG00000182362	chr21:46326968:A:G	46326968	46286342	-40626	1	0	1	0	0	0	Specific	21	46286342	46297751	YBEY	+
ENSG00000182362	chr21:46279285:CA:C_ENSG00000182362	chr21:46279285:CA:C	46279285	46286342	7057	4	1	0	1	1	1	Multiple	21	46286342	46297751	YBEY	+
ENSG00000182013	chr19:46471524:G:A_ENSG00000182013	chr19:46471524:G:A	46471524	46471563	-39	5	1	1	1	1	1	Shared	19	46466491	46471563	PNMA8A	-	0.975
ENSG00000237356	chr14:53217646:A:G_ENSG00000237356	chr14:53217646:A:G	53217646	53169010	-48636	4	0	1	1	1	1	Multiple	14	53169010	53883740	ENSG00000237356	+
ENSG00000237356	chr14:53220356:A:G_ENSG00000237356	chr14:53220356:A:G	53220356	53169010	-51346	3	1	0	0	1	1	Multiple	14	53169010	53883740	ENSG00000237356	+
ENSG00000070540	chr17:68452349:A:G_ENSG00000070540	chr17:68452349:A:G	68452349	68457513	-5164	4	1	0	1	1	1	Multiple	17	68420948	68457513	WIPI1	-	1.057
ENSG00000070540	chr17:68464174:A:G_ENSG00000070540	chr17:68464174:A:G	68464174	68457513	6661	3	0	1	0	1	1	Multiple	17	68420948	68457513	WIPI1	-
ENSG00000178075	chr3:113838843:G:A_ENSG00000178075	chr3:113838843:G:A	113838843	113828182	-10661	3	1	1	0	0	1	Multiple	3	113828182	113947174	GRAMD1C	+	1.883
ENSG00000178075	chr3:113824173:GAT:G_ENSG00000178075	chr3:113824173:GAT:G	113824173	113828182	4009	2	0	0	1	0	1	Multiple	3	113828182	113947174	GRAMD1C	+
ENSG00000271643	chr3:33799573:A:G_ENSG00000271643	chr3:33799573:A:G	33799573	33798539	1034	3	1	0	0	1	1	Multiple	3	33793644	33798539	PDCD6IP-DT	-
ENSG00000271643	chr3:33798622:T:C_ENSG00000271643	chr3:33798622:T:C	33798622	33798539	83	3	0	1	0	1	1	Multiple	3	33793644	33798539	PDCD6IP-DT	-
ENSG00000271643	chr3:33802283:G:A_ENSG00000271643	chr3:33802283:G:A	33802283	33798539	3744	3	0	0	1	1	1	Multiple	3	33793644	33798539	PDCD6IP-DT	-
ENSG00000171130	chr7:149882859:G:C_ENSG00000171130	chr7:149882859:G:C	149882859	149872968	-9891	5	1	1	1	1	1	Shared	7	149872968	149891204	ATP6V0E2	+	0.973
ENSG00000164307	chr5:96803109:A:G_ENSG00000164307	chr5:96803109:A:G	96803109	96808100	-4991	3	1	0	0	1	1	Multiple	5	96760810	96808100	ERAP1	-	0.947
ENSG00000164307	chr5:96753407:G:A_ENSG00000164307	chr5:96753407:G:A	96753407	96808100	-54693	2	0	0	1	0	1	Multiple	5	96760810	96808100	ERAP1	-
ENSG00000164307	chr5:96774231:T:G_ENSG00000164307	chr5:96774231:T:G	96774231	96808100	-33869	2	0	1	0	0	1	Multiple	5	96760810	96808100	ERAP1	-
ENSG00000158457	chr7:129143002:CT:C_ENSG00000158457	chr7:129143002:CT:C	129143002	129144707	1705	5	1	1	1	1	1	Shared	7	129144707	129169699	TSPAN33	+	0.89
ENSG00000100106	chr22:37787840:C:T_ENSG00000100106	chr22:37787840:C:T	37787840	37697048	-90792	4	1	0	1	1	1	Multiple	22	37697048	37776556	TRIOBP	+	0.865
ENSG00000100106	chr22:37774019:G:A_ENSG00000100106	chr22:37774019:G:A	37774019	37697048	-76971	3	0	1	0	1	1	Multiple	22	37697048	37776556	TRIOBP	+
ENSG00000230658	chr7:23079437:A:G_ENSG00000230658	chr7:23079437:A:G	23079437	23105703	-26266	3	0	0	1	1	1	Multiple	7	23100214	23105703	KLHL7-DT	-
ENSG00000230658	chr7:23100321:T:C_ENSG00000230658	chr7:23100321:T:C	23100321	23105703	-5382	3	0	1	0	1	1	Multiple	7	23100214	23105703	KLHL7-DT	-
ENSG00000230658	chr7:23079698:C:T_ENSG00000230658	chr7:23079698:C:T	23079698	23105703	-26005	3	1	0	0	1	1	Multiple	7	23100214	23105703	KLHL7-DT	-
ENSG00000149403	chr11:120570430:C:T_ENSG00000149403	chr11:120570430:C:T	120570430	120511746	-58684	4	1	1	0	1	1	Multiple	11	120511746	120988906	GRIK4	+	0.587
ENSG00000149403	chr11:120564315:A:C_ENSG00000149403	chr11:120564315:A:C	120564315	120511746	-52569	3	0	0	1	1	1	Multiple	11	120511746	120988906	GRIK4	+
ENSG00000250493	chr11:120570430:C:T_ENSG00000250493	chr11:120570430:C:T	120570430	120894797	-324367	3	1	1	0	0	1	Multiple	11	120867933	120894797	ENSG00000250493	-
ENSG00000146085	chr6:49443764:G:C_ENSG00000146085	chr6:49443764:G:C	49443764	49463253	-19489	3	1	0	0	1	1	Multiple	6	49430360	49463253	MMUT	-	1.18
ENSG00000146085	chr6:49405412:T:A_ENSG00000146085	chr6:49405412:T:A	49405412	49463253	-57841	3	0	1	0	1	1	Multiple	6	49430360	49463253	MMUT	-
ENSG00000146085	chr6:49418093:T:A_ENSG00000146085	chr6:49418093:T:A	49418093	49463253	-45160	3	0	0	1	1	1	Multiple	6	49430360	49463253	MMUT	-
ENSG00000183605	chr10:119159667:G:A_ENSG00000183605	chr10:119159667:G:A	119159667	119165714	-6047	3	1	0	0	1	1	Multiple	10	119140767	119165714	SFXN4	-	1.139
ENSG00000183605	chr10:119157027:T:C_ENSG00000183605	chr10:119157027:T:C	119157027	119165714	-8687	4	0	1	1	1	1	Multiple	10	119140767	119165714	SFXN4	-
ENSG00000226383	chr2:156257695:G:A_ENSG00000226383	chr2:156257695:G:A	156257695	156254950	2745	5	1	1	1	1	1	Shared	2	156011530	156254950	LINC01876	-
ENSG00000165502	chr14:49620639:C:G_ENSG00000165502	chr14:49620639:C:G	49620639	49620626	13	3	0	0	1	1	1	Multiple	14	49618530	49620626	RPL36AL	-	1.674
ENSG00000165502	chr14:49639028:C:G_ENSG00000165502	chr14:49639028:C:G	49639028	49620626	18402	4	1	1	0	1	1	Multiple	14	49618530	49620626	RPL36AL	-
ENSG00000145882	chr5:149357846:G:C_ENSG00000145882	chr5:149357846:G:C	149357846	149358037	191	3	0	1	0	1	1	Multiple	5	149358037	149369653	PCYOX1L	+	1.174
ENSG00000145882	chr5:149354902:C:T_ENSG00000145882	chr5:149354902:C:T	149354902	149358037	3135	3	0	0	1	1	1	Multiple	5	149358037	149369653	PCYOX1L	+
ENSG00000145882	chr5:149377870:G:A_ENSG00000145882	chr5:149377870:G:A	149377870	149358037	-19833	3	1	0	0	1	1	Multiple	5	149358037	149369653	PCYOX1L	+
ENSG00000128891	chr15:40552023:G:A_ENSG00000128891	chr15:40552023:G:A	40552023	40565057	-13034	4	0	1	1	1	1	Multiple	15	40528683	40565057	CCDC32	-	0.76
ENSG00000128891	chr15:40576532:T:C_ENSG00000128891	chr15:40576532:T:C	40576532	40565057	11475	3	1	0	0	1	1	Multiple	15	40528683	40565057	CCDC32	-
ENSG00000091536	chr17:18222012:G:A_ENSG00000091536	chr17:18222012:G:A	18222012	18108706	-113306	3	0	1	0	1	1	Multiple	17	18108706	18179800	MYO15A	+	0.889
ENSG00000091536	chr17:18153853:A:T_ENSG00000091536	chr17:18153853:A:T	18153853	18108706	-45147	3	1	0	0	1	1	Multiple	17	18108706	18179800	MYO15A	+
ENSG00000091536	chr17:18205086:C:T_ENSG00000091536	chr17:18205086:C:T	18205086	18108706	-96380	3	0	0	1	1	1	Multiple	17	18108706	18179800	MYO15A	+
ENSG00000257218	chr12:120449105:A:G_ENSG00000257218	chr12:120449105:A:G	120449105	120446444	-2661	3	0	0	1	1	1	Multiple	12	120446444	120463749	GATC	+	1.431
ENSG00000257218	chr12:120472827:C:A_ENSG00000257218	chr12:120472827:C:A	120472827	120446444	-26383	4	1	1	0	1	1	Multiple	12	120446444	120463749	GATC	+
ENSG00000259459	chr15:63381972:T:C_ENSG00000259459	chr15:63381972:T:C	63381972	63390136	8164	5	1	1	1	1	1	Shared	15	63390136	63438320	LINC02568	+
ENSG00000213523	chr5:140349567:G:A_ENSG00000213523	chr5:140349567:G:A	140349567	140557677	-208110	5	1	1	1	1	1	Shared	5	140537340	140557677	SRA1	-	1.518
ENSG00000286957	chr2:129879943:C:A_ENSG00000286957	chr2:129879943:C:A	129879943	129877896	-2047	3	0	0	1	1	1	Multiple	2	129877896	129884441	ENSG00000286957	+
ENSG00000286957	chr2:129870852:T:C_ENSG00000286957	chr2:129870852:T:C	129870852	129877896	7044	3	1	0	0	1	1	Multiple	2	129877896	129884441	ENSG00000286957	+
ENSG00000169220	chr5:177371039:T:G_ENSG00000169220	chr5:177371039:T:G	177371039	177357924	-13115	5	1	1	1	1	1	Shared	5	177357924	177372596	RGS14	+	0.737
ENSG00000178252	chr3:48914851:C:T_ENSG00000178252	chr3:48914851:C:T	48914851	49007062	92211	3	1	0	0	1	1	Multiple	3	49007062	49015953	WDR6	+	0.815
ENSG00000178252	chr3:48810224:ATGTG:A_ENSG00000178252	chr3:48810224:ATGTG:A	48810224	49007062	196838	4	0	1	1	1	1	Multiple	3	49007062	49015953	WDR6	+
ENSG00000055950	chr10:100994276:A:T_ENSG00000055950	chr10:100994276:A:T	100994276	100987515	6761	3	1	0	0	1	1	Multiple	10	100969458	100987515	MRPL43	-	1.409
ENSG00000055950	chr10:100975021:C:G_ENSG00000055950	chr10:100975021:C:G	100975021	100987515	-12494	3	0	0	1	1	1	Multiple	10	100969458	100987515	MRPL43	-
ENSG00000055950	chr10:101004290:C:T_ENSG00000055950	chr10:101004290:C:T	101004290	100987515	16775	3	0	1	0	1	1	Multiple	10	100969458	100987515	MRPL43	-
ENSG00000288106	chr22:38908919:A:G_ENSG00000288106	chr22:38908919:A:G	38908919	38886837	-22082	3	0	1	0	1	1	Multiple	22	38886837	38903794	ENSG00000288106	+
ENSG00000288106	chr22:38884672:G:A_ENSG00000288106	chr22:38884672:G:A	38884672	38886837	2165	4	1	0	1	1	1	Multiple	22	38886837	38903794	ENSG00000288106	+
ENSG00000165948	chr14:94100686:C:T_ENSG00000165948	chr14:94100686:C:T	94100686	94081301	-19385	5	1	1	1	1	1	Shared	14	94081301	94103846	IFI27L1	+	0.894
ENSG00000277782	chr15:80967492:C:T_ENSG00000277782	chr15:80967492:C:T	80967492	80999981	-32489	3	0	1	0	1	1	Multiple	15	80999593	80999981	ENSG00000277782	-
ENSG00000277782	chr15:81011791:A:G_ENSG00000277782	chr15:81011791:A:G	81011791	80999981	11810	3	0	0	1	1	1	Multiple	15	80999593	80999981	ENSG00000277782	-
ENSG00000277782	chr15:81017823:C:A_ENSG00000277782	chr15:81017823:C:A	81017823	80999981	17842	3	1	0	0	1	1	Multiple	15	80999593	80999981	ENSG00000277782	-
ENSG00000233621	chr1:37478905:G:A_ENSG00000233621	chr1:37478905:G:A	37478905	37474411	4494	2	0	1	0	1	0	Multiple	1	37350934	37474411	LINC01137	-
ENSG00000233621	chr1:37473493:C:T_ENSG00000233621	chr1:37473493:C:T	37473493	37474411	-918	2	1	0	0	1	0	Multiple	1	37350934	37474411	LINC01137	-
ENSG00000118997	chr2:196061367:A:G_ENSG00000118997	chr2:196061367:A:G	196061367	196068837	-7470	3	0	0	1	1	1	Multiple	2	195737703	196068837	DNAH7	-	0.961
ENSG00000118997	chr2:196035819:AG:A_ENSG00000118997	chr2:196035819:AG:A	196035819	196068837	-33018	3	0	1	0	1	1	Multiple	2	195737703	196068837	DNAH7	-
ENSG00000118997	chr2:196032317:G:A_ENSG00000118997	chr2:196032317:G:A	196032317	196068837	-36520	3	1	0	0	1	1	Multiple	2	195737703	196068837	DNAH7	-
ENSG00000182612	chr17:81616922:C:T_ENSG00000182612	chr17:81616922:C:T	81616922	81637171	20249	3	0	0	1	1	1	Multiple	17	81637171	81648749	TSPAN10	+	1.454
ENSG00000182612	chr17:81612576:G:T_ENSG00000182612	chr17:81612576:G:T	81612576	81637171	24595	3	1	0	0	1	1	Multiple	17	81637171	81648749	TSPAN10	+
ENSG00000182612	chr17:81626918:C:CG_ENSG00000182612	chr17:81626918:C:CG	81626918	81637171	10253	3	0	1	0	1	1	Multiple	17	81637171	81648749	TSPAN10	+
ENSG00000253649	chr8:10428300:T:C_ENSG00000253649	chr8:10428300:T:C	10428300	10547557	-119257	2	1	0	1	0	0	Multiple	8	10484198	10547557	PRSS51	-
ENSG00000272505	chr8:10427987:C:T_ENSG00000272505	chr8:10427987:C:T	10427987	10486807	58820	1	0	0	1	0	0	Specific	8	10486807	10489666	ENSG00000272505	+
ENSG00000272505	chr8:10428300:T:C_ENSG00000272505	chr8:10428300:T:C	10428300	10486807	58507	1	1	0	0	0	0	Specific	8	10486807	10489666	ENSG00000272505	+
ENSG00000270157	chr7:141616204:A:G_ENSG00000270157	chr7:141616204:A:G	141616204	141663846	-47642	2	0	1	0	0	1	Multiple	7	141662922	141663846	ENSG00000270157	-
ENSG00000270157	chr7:141662893:A:T_ENSG00000270157	chr7:141662893:A:T	141662893	141663846	-953	4	1	0	1	1	1	Multiple	7	141662922	141663846	ENSG00000270157	-
ENSG00000144908	chr3:126226608:G:C_ENSG00000144908	chr3:126226608:G:C	126226608	126197994	28614	5	1	1	1	1	1	Shared	3	126103562	126197994	ALDH1L1	-	0.822
ENSG00000198633	chr19:52424612:G:A_ENSG00000198633	chr19:52424612:G:A	52424612	52429148	4536	3	1	0	0	1	1	Multiple	19	52429148	52452315	ZNF534	+	1.875
ENSG00000198633	chr19:52419157:G:A_ENSG00000198633	chr19:52419157:G:A	52419157	52429148	9991	4	0	1	1	1	1	Multiple	19	52429148	52452315	ZNF534	+
ENSG00000147419	chr8:27772635:G:A_ENSG00000147419	chr8:27772635:G:A	27772635	27772653	-18	5	1	1	1	1	1	Shared	8	27733316	27772653	CCDC25	-	0.923
ENSG00000287862	chr5:88107137:T:C_ENSG00000287862	chr5:88107137:T:C	88107137	88144455	-37318	3	0	0	1	1	1	Multiple	5	87863703	88144455	ENSG00000287862	-
ENSG00000287862	chr5:88098475:C:G_ENSG00000287862	chr5:88098475:C:G	88098475	88144455	-45980	3	0	1	0	1	1	Multiple	5	87863703	88144455	ENSG00000287862	-
ENSG00000287862	chr5:88093210:G:A_ENSG00000287862	chr5:88093210:G:A	88093210	88144455	-51245	3	1	0	0	1	1	Multiple	5	87863703	88144455	ENSG00000287862	-
ENSG00000168765	chr1:109651023:T:G_ENSG00000168765	chr1:109651023:T:G	109651023	109656099	5076	5	1	1	1	1	1	Shared	1	109656099	109674836	GSTM4	+	1.214
ENSG00000128294	chr22:26523190:A:AAAAC_ENSG00000128294	chr22:26523190:A:AAAAC	26523190	26596717	-73527	5	1	1	1	1	1	Shared	22	26521996	26596717	TPST2	-	0.957
ENSG00000254682	chr11:71475430:G:A_ENSG00000254682	chr11:71475430:G:A	71475430	71448674	-26756	3	0	0	1	1	1	Multiple	11	71448674	71452157	ENSG00000254682	+
ENSG00000254682	chr11:71453075:C:A_ENSG00000254682	chr11:71453075:C:A	71453075	71448674	-4401	3	0	1	0	1	1	Multiple	11	71448674	71452157	ENSG00000254682	+
ENSG00000254682	chr11:71450610:G:A_ENSG00000254682	chr11:71450610:G:A	71450610	71448674	-1936	3	1	0	0	1	1	Multiple	11	71448674	71452157	ENSG00000254682	+
ENSG00000267128	chr17:76138547:C:G_ENSG00000267128	chr17:76138547:C:G	76138547	76138432	-115	4	1	1	0	1	1	Multiple	17	76138432	76154650	RNF157-AS1	+
ENSG00000118004	chr2:3580793:C:A_ENSG00000118004	chr2:3580793:C:A	3580793	3594832	14039	5	1	1	1	1	1	Shared	2	3594832	3644644	COLEC11	+	1.168
ENSG00000154930	chr20:25058203:C:G_ENSG00000154930	chr20:25058203:C:G	25058203	25058980	-777	5	1	1	1	1	1	Shared	20	25006230	25058980	ACSS1	-	0.712
ENSG00000237149	chr10:76104806:C:G_ENSG00000237149	chr10:76104806:C:G	76104806	75401519	-703287	2	0	1	0	1	0	Multiple	10	75401519	75408982	ZNF503-AS2	+
ENSG00000237149	chr10:76068176:A:G_ENSG00000237149	chr10:76068176:A:G	76068176	75401519	-666657	3	1	0	1	1	0	Multiple	10	75401519	75408982	ZNF503-AS2	+
ENSG00000231421	chr17:30576376:A:G_ENSG00000231421	chr17:30576376:A:G	30576376	30577000	-624	4	0	1	1	1	1	Multiple	17	30573471	30577000	ENSG00000231421	-
ENSG00000231421	chr17:30581700:T:C_ENSG00000231421	chr17:30581700:T:C	30581700	30577000	4700	3	1	0	0	1	1	Multiple	17	30573471	30577000	ENSG00000231421	-
ENSG00000117481	chr1:46336232:T:C_ENSG00000117481	chr1:46336232:T:C	46336232	46340789	4557	3	0	1	0	1	1	Multiple	1	46340789	46365152	NSUN4	+	0.929
ENSG00000117481	chr1:46335799:T:C_ENSG00000117481	chr1:46335799:T:C	46335799	46340789	4990	3	0	0	1	1	1	Multiple	1	46340789	46365152	NSUN4	+
ENSG00000117481	chr1:46334821:C:A_ENSG00000117481	chr1:46334821:C:A	46334821	46340789	5968	3	1	0	0	1	1	Multiple	1	46340789	46365152	NSUN4	+
ENSG00000164904	chr5:126597030:G:A_ENSG00000164904	chr5:126597030:G:A	126597030	126595362	1668	5	1	1	1	1	1	Shared	5	126531200	126595362	ALDH7A1	-	0.983
ENSG00000204632	chr6:29952002:C:A_ENSG00000204632	chr6:29952002:C:A	29952002	29826967	-125035	5	1	1	1	1	1	Shared	6	29826967	29831125	HLA-G	+	1.141
ENSG00000206503	chr6:29952002:C:A_ENSG00000206503	chr6:29952002:C:A	29952002	29941260	-10742	5	1	1	1	1	1	Shared	6	29941260	29945884	HLA-A	+	1.976
ENSG00000039139	chr5:14011937:T:C_ENSG00000039139	chr5:14011937:T:C	14011937	14011818	119	5	1	1	1	1	1	Shared	5	13690328	14011818	DNAH5	-	0.764
ENSG00000198496	chr17:43065857:C:T_ENSG00000198496	chr17:43065857:C:T	43065857	43125551	59694	5	1	1	1	1	1	Shared	17	43125551	43153671	NBR2	+
ENSG00000051620	chr6:138398951:C:T_ENSG00000051620	chr6:138398951:C:T	138398951	138403531	4580	4	0	1	1	1	1	Multiple	6	138403531	138422197	HEBP2	+	1.573
ENSG00000051620	chr6:138400627:T:C_ENSG00000051620	chr6:138400627:T:C	138400627	138403531	2904	3	1	0	0	1	1	Multiple	6	138403531	138422197	HEBP2	+
ENSG00000133103	chr13:39642554:C:T_ENSG00000133103	chr13:39642554:C:T	39642554	39655627	13073	5	1	1	1	1	1	Shared	13	39655627	39791665	COG6	+	1.057
ENSG00000160867	chr5:177021800:T:C_ENSG00000160867	chr5:177021800:T:C	177021800	177086905	65105	3	1	0	0	1	1	Multiple	5	177086905	177098144	FGFR4	+	0.884
ENSG00000160867	chr5:177051526:C:T_ENSG00000160867	chr5:177051526:C:T	177051526	177086905	35379	3	0	1	0	1	1	Multiple	5	177086905	177098144	FGFR4	+
ENSG00000160867	chr5:176963848:TA:T_ENSG00000160867	chr5:176963848:TA:T	176963848	177086905	123057	3	0	0	1	1	1	Multiple	5	177086905	177098144	FGFR4	+
ENSG00000267943	chr19:53037859:C:A_ENSG00000267943	chr19:53037859:C:A	53037859	53007512	-30347	4	0	1	1	1	1	Multiple	19	53007512	53013180	ENSG00000267943	+
ENSG00000267943	chr19:53039570:G:A_ENSG00000267943	chr19:53039570:G:A	53039570	53007512	-32058	3	1	0	0	1	1	Multiple	19	53007512	53013180	ENSG00000267943	+
ENSG00000157851	chr2:26948377:C:T_ENSG00000157851	chr2:26948377:C:T	26948377	26847747	-100630	3	1	1	0	1	0	Multiple	2	26847747	26950351	DPYSL5	+	0.268
ENSG00000157851	chr2:26934920:T:C_ENSG00000157851	chr2:26934920:T:C	26934920	26847747	-87173	2	0	0	1	1	0	Multiple	2	26847747	26950351	DPYSL5	+
ENSG00000285967	chr5:36865567:G:T_ENSG00000285967	chr5:36865567:G:T	36865567	36876700	-11133	3	0	1	0	1	1	Multiple	5	36864425	36876700	NIPBL-DT	-
ENSG00000285967	chr5:36807087:A:G_ENSG00000285967	chr5:36807087:A:G	36807087	36876700	-69613	3	1	0	0	1	1	Multiple	5	36864425	36876700	NIPBL-DT	-
ENSG00000285967	chr5:36878678:A:G_ENSG00000285967	chr5:36878678:A:G	36878678	36876700	1978	3	0	0	1	1	1	Multiple	5	36864425	36876700	NIPBL-DT	-
ENSG00000146909	chr7:156956216:A:T_ENSG00000146909	chr7:156956216:A:T	156956216	156949712	-6504	3	0	1	0	1	1	Multiple	7	156949712	156973176	NOM1	+	0.961
ENSG00000146909	chr7:156968443:C:T_ENSG00000146909	chr7:156968443:C:T	156968443	156949712	-18731	4	1	0	1	1	1	Multiple	7	156949712	156973176	NOM1	+
ENSG00000183172	chr22:42138042:G:A_ENSG00000183172	chr22:42138042:G:A	42138042	42079691	-58351	4	1	1	0	1	1	Multiple	22	42079691	42084284	SMDT1	+	1.749
ENSG00000183172	chr22:42070505:C:G_ENSG00000183172	chr22:42070505:C:G	42070505	42079691	9186	3	0	0	1	1	1	Multiple	22	42079691	42084284	SMDT1	+
ENSG00000111254	chr12:4649022:G:C_ENSG00000111254	chr12:4649022:G:C	4649022	4649051	-29	3	0	0	1	1	1	Multiple	12	4615508	4649051	AKAP3	-	0.62
ENSG00000111254	chr12:4646851:C:T_ENSG00000111254	chr12:4646851:C:T	4646851	4649051	-2200	3	0	1	0	1	1	Multiple	12	4615508	4649051	AKAP3	-
ENSG00000111254	chr12:4633663:G:T_ENSG00000111254	chr12:4633663:G:T	4633663	4649051	-15388	3	1	0	0	1	1	Multiple	12	4615508	4649051	AKAP3	-
ENSG00000108592	chr17:63912266:T:G_ENSG00000108592	chr17:63912266:T:G	63912266	63830012	82254	3	0	0	1	1	1	Multiple	17	63819433	63830012	FTSJ3	-	0.507
ENSG00000108592	chr17:63874362:C:T_ENSG00000108592	chr17:63874362:C:T	63874362	63830012	44350	3	1	0	0	1	1	Multiple	17	63819433	63830012	FTSJ3	-
ENSG00000108592	chr17:63875313:G:A_ENSG00000108592	chr17:63875313:G:A	63875313	63830012	45301	3	0	1	0	1	1	Multiple	17	63819433	63830012	FTSJ3	-
ENSG00000183346	chr10:61673523:A:G_ENSG00000183346	chr10:61673523:A:G	61673523	61662929	-10594	4	1	1	0	1	1	Multiple	10	61662929	61766766	CABCOCO1	+	1.15
ENSG00000183346	chr10:61666413:G:T_ENSG00000183346	chr10:61666413:G:T	61666413	61662929	-3484	3	0	0	1	1	1	Multiple	10	61662929	61766766	CABCOCO1	+
ENSG00000258026	chr12:81095935:A:G_ENSG00000258026	chr12:81095935:A:G	81095935	81125863	-29928	5	1	1	1	1	1	Shared	12	81094371	81125863	ENSG00000258026	-
ENSG00000111052	chr12:81095935:A:G_ENSG00000111052	chr12:81095935:A:G	81095935	80937934	158001	5	1	1	1	1	1	Shared	12	80792520	80937934	LIN7A	-	1.381
ENSG00000111058	chr12:81095935:A:G_ENSG00000111058	chr12:81095935:A:G	81095935	80936414	-159521	5	1	1	1	1	1	Shared	12	80936414	81261210	ACSS3	+	0.931
ENSG00000128040	chr4:56821989:G:C_ENSG00000128040	chr4:56821989:G:C	56821989	56821742	247	3	1	1	1	0	0	Multiple	4	56809861	56821742	SPINK2	-	1.826
ENSG00000145246	chr4:47490053:T:C_ENSG00000145246	chr4:47490053:T:C	47490053	47485275	-4778	2	0	0	1	1	0	Multiple	4	47485275	47593486	ATP10D	+	0.707
ENSG00000145246	chr4:47485381:AT:A_ENSG00000145246	chr4:47485381:AT:A	47485381	47485275	-106	3	1	0	0	1	1	Multiple	4	47485275	47593486	ATP10D	+
ENSG00000145246	chr4:47495463:T:A_ENSG00000145246	chr4:47495463:T:A	47495463	47485275	-10188	3	0	1	0	1	1	Multiple	4	47485275	47593486	ATP10D	+
ENSG00000204428	chr6:31686955:T:A_ENSG00000204428	chr6:31686955:T:A	31686955	31684040	2915	5	1	1	1	1	1	Shared	6	31676684	31684040	LY6G5C	-	1.056
ENSG00000163040	chr2:131494214:C:T_ENSG00000163040	chr2:131494214:C:T	131494214	131527833	33619	3	0	1	0	1	1	Multiple	2	131527833	131533666	CCDC74A	+	1.366
ENSG00000163040	chr2:131493393:T:C_ENSG00000163040	chr2:131493393:T:C	131493393	131527833	34440	4	1	0	1	1	1	Multiple	2	131527833	131533666	CCDC74A	+
ENSG00000175643	chr16:11348339:G:C_ENSG00000175643	chr16:11348339:G:C	11348339	11249627	-98712	3	0	0	1	1	1	Multiple	16	11249627	11381662	RMI2	+	1.944
ENSG00000175643	chr16:11291247:G:C_ENSG00000175643	chr16:11291247:G:C	11291247	11249627	-41620	2	0	1	0	1	0	Multiple	16	11249627	11381662	RMI2	+
ENSG00000175643	chr16:11346547:C:A_ENSG00000175643	chr16:11346547:C:A	11346547	11249627	-96920	3	1	0	0	1	1	Multiple	16	11249627	11381662	RMI2	+
ENSG00000005436	chr2:75633254:T:G_ENSG00000005436	chr2:75633254:T:G	75633254	75710985	-77731	3	1	0	0	1	1	Multiple	2	75652000	75710985	GCFC2	-	1.945
ENSG00000005436	chr2:75700996:G:C_ENSG00000005436	chr2:75700996:G:C	75700996	75710985	-9989	4	0	1	1	1	1	Multiple	2	75652000	75710985	GCFC2	-
ENSG00000133739	chr8:85130332:T:C_ENSG00000133739	chr8:85130332:T:C	85130332	85107215	-23117	2	1	0	0	0	1	Multiple	8	85107215	85146080	LRRCC1	+	1.068
ENSG00000133739	chr8:85181867:A:C_ENSG00000133739	chr8:85181867:A:C	85181867	85107215	-74652	3	0	1	1	0	1	Multiple	8	85107215	85146080	LRRCC1	+
ENSG00000172785	chr9:193737:C:T_ENSG00000172785	chr9:193737:C:T	193737	179147	14590	5	1	1	1	1	1	Shared	9	121038	179147	CBWD1	-	0.658
ENSG00000255893	chr11:94436542:C:T_ENSG00000255893	chr11:94436542:C:T	94436542	94473570	-37028	3	0	1	0	1	1	Multiple	11	94472908	94473570	ENSG00000255893	-
ENSG00000255893	chr11:94453355:T:C_ENSG00000255893	chr11:94453355:T:C	94453355	94473570	-20215	4	1	0	1	1	1	Multiple	11	94472908	94473570	ENSG00000255893	-
ENSG00000244752	chr22:25470800:T:C_ENSG00000244752	chr22:25470800:T:C	25470800	25212564	-258236	3	0	0	1	1	1	Multiple	22	25212564	25231870	CRYBB2	+	0.765
ENSG00000244752	chr22:25449888:C:G_ENSG00000244752	chr22:25449888:C:G	25449888	25212564	-237324	3	1	0	0	1	1	Multiple	22	25212564	25231870	CRYBB2	+
ENSG00000244752	chr22:25459662:G:A_ENSG00000244752	chr22:25459662:G:A	25459662	25212564	-247098	3	0	1	0	1	1	Multiple	22	25212564	25231870	CRYBB2	+
ENSG00000157734	chr15:64156166:C:T_ENSG00000157734	chr15:64156166:C:T	64156166	64151731	-4435	5	1	1	1	1	1	Shared	15	64151731	64157481	SNX22	+	1.558
ENSG00000196204	chr7:4974388:C:T_ENSG00000196204	chr7:4974388:C:T	4974388	4973988	-400	5	1	1	1	1	1	Shared	7	4973988	5040675	RNF216P1	+
ENSG00000147485	chr8:51730242:C:T_ENSG00000147485	chr8:51730242:C:T	51730242	51809445	-79203	3	0	0	1	1	1	Multiple	8	51319577	51809445	PXDNL	-	1.133
ENSG00000147485	chr8:51873850:G:A_ENSG00000147485	chr8:51873850:G:A	51873850	51809445	64405	4	1	1	0	1	1	Multiple	8	51319577	51809445	PXDNL	-
ENSG00000079337	chr12:47740912:T:C_ENSG00000079337	chr12:47740912:T:C	47740912	47771040	-30128	5	1	1	1	1	1	Shared	12	47734363	47771040	RAPGEF3	-	0.954
ENSG00000173214	chr6:111259358:C:A_ENSG00000173214	chr6:111259358:C:A	111259358	111259327	-31	2	0	1	0	0	1	Multiple	6	111259327	111445354	MFSD4B	+	1.577
ENSG00000173214	chr6:111261682:A:G_ENSG00000173214	chr6:111261682:A:G	111261682	111259327	-2355	2	1	0	0	0	1	Multiple	6	111259327	111445354	MFSD4B	+
ENSG00000170954	chr19:53132920:C:A_ENSG00000170954	chr19:53132920:C:A	53132920	53133077	-157	5	1	1	1	1	1	Shared	19	53107879	53133077	ZNF415	-	1.292
ENSG00000197020	chr19:21749772:G:C_ENSG00000197020	chr19:21749772:G:C	21749772	21767579	-17807	4	1	0	1	1	1	Multiple	19	21722771	21767579	ZNF100	-	1.321
ENSG00000197020	chr19:21767600:T:C_ENSG00000197020	chr19:21767600:T:C	21767600	21767579	21	3	0	1	0	1	1	Multiple	19	21722771	21767579	ZNF100	-
ENSG00000225393	chrX:155422319:A:C_ENSG00000225393	chrX:155422319:A:C	155422319	155468286	45967	3	0	0	1	1	1	Multiple	X	155468286	155487046	ENSG00000225393	+
ENSG00000225393	chrX:155256667:G:A_ENSG00000225393	chrX:155256667:G:A	155256667	155468286	211619	3	1	0	0	1	1	Multiple	X	155468286	155487046	ENSG00000225393	+
ENSG00000225393	chrX:155306961:T:G_ENSG00000225393	chrX:155306961:T:G	155306961	155468286	161325	3	0	1	0	1	1	Multiple	X	155468286	155487046	ENSG00000225393	+
ENSG00000185973	chrX:155256667:G:A_ENSG00000185973	chrX:155256667:G:A	155256667	155719098	-462431	3	1	0	0	1	1	Multiple	X	155489011	155719098	TMLHE	-
ENSG00000185973	chrX:155306961:T:G_ENSG00000185973	chrX:155306961:T:G	155306961	155719098	-412137	3	0	1	0	1	1	Multiple	X	155489011	155719098	TMLHE	-
ENSG00000185973	chrX:155410366:T:A_ENSG00000185973	chrX:155410366:T:A	155410366	155719098	-308732	3	0	0	1	1	1	Multiple	X	155489011	155719098	TMLHE	-
ENSG00000104497	chr8:81802685:T:A_ENSG00000104497	chr8:81802685:T:A	81802685	81842866	-40181	3	0	1	0	1	1	Multiple	8	81799581	81842866	SNX16	-	1.407
ENSG00000104497	chr8:81869873:T:C_ENSG00000104497	chr8:81869873:T:C	81869873	81842866	27007	3	1	0	0	1	1	Multiple	8	81799581	81842866	SNX16	-
ENSG00000124613	chr6:27394330:G:A_ENSG00000124613	chr6:27394330:G:A	27394330	27374615	-19715	4	1	0	1	1	1	Multiple	6	27374615	27403908	ZNF391	+	1.685
ENSG00000124613	chr6:27395297:G:A_ENSG00000124613	chr6:27395297:G:A	27395297	27374615	-20682	3	0	1	0	1	1	Multiple	6	27374615	27403908	ZNF391	+
ENSG00000122873	chr10:58206101:C:A_ENSG00000122873	chr10:58206101:C:A	58206101	58269162	63061	3	1	0	0	1	1	Multiple	10	58269162	58289586	CISD1	+	1.344
ENSG00000122873	chr10:58245441:G:A_ENSG00000122873	chr10:58245441:G:A	58245441	58269162	23721	4	0	1	1	1	1	Multiple	10	58269162	58289586	CISD1	+
ENSG00000077454	chr7:100541744:C:G_ENSG00000077454	chr7:100541744:C:G	100541744	100586129	-44385	2	1	0	0	0	1	Multiple	7	100574011	100586129	LRCH4	-	0.873
ENSG00000205307	chr7:100552355:G:A_ENSG00000205307	chr7:100552355:G:A	100552355	100573900	-21545	3	0	1	0	1	1	Multiple	7	100572228	100573900	SAP25	-	1.326
ENSG00000205307	chr7:100541744:C:G_ENSG00000205307	chr7:100541744:C:G	100541744	100573900	-32156	4	1	0	1	1	1	Multiple	7	100572228	100573900	SAP25	-
ENSG00000068745	chr3:48694528:A:G_ENSG00000068745	chr3:48694528:A:G	48694528	48740353	-45825	5	1	1	1	1	1	Shared	3	48688003	48740353	IP6K2	-	0.385
ENSG00000100997	chr20:25399957:G:A_ENSG00000100997	chr20:25399957:G:A	25399957	25390835	9122	5	1	1	1	1	1	Shared	20	25294742	25390835	ABHD12	-	0.967
ENSG00000288538	chr11:78212453:G:GT_ENSG00000288538	chr11:78212453:G:GT	78212453	78223815	11362	5	1	1	1	1	1	Shared	11	78223815	78225909	ENSG00000288538	+
ENSG00000198064	chr16:30281179:A:T_ENSG00000198064	chr16:30281179:A:T	30281179	30254510	26669	5	1	1	1	1	1	Shared	16	30222937	30254510	NPIPB13	-
ENSG00000169203	chr16:30281179:A:T_ENSG00000169203	chr16:30281179:A:T	30281179	29505999	775180	5	1	1	1	1	1	Shared	16	29483642	29505999	NPIPB12	-
ENSG00000172031	chr1:92040977:T:C_ENSG00000172031	chr1:92040977:T:C	92040977	92029985	-10992	2	1	0	0	0	1	Multiple	1	92029985	92063538	EPHX4	+	0.931
ENSG00000172031	chr1:92037574:A:G_ENSG00000172031	chr1:92037574:A:G	92037574	92029985	-7589	2	0	0	1	0	1	Multiple	1	92029985	92063538	EPHX4	+
ENSG00000144730	chr3:57129859:G:T_ENSG00000144730	chr3:57129859:G:T	57129859	57170306	-40447	5	1	1	1	1	1	Shared	3	57089982	57170306	IL17RD	-	0.952
ENSG00000162620	chr1:74213535:TA:T_ENSG00000162620	chr1:74213535:TA:T	74213535	74198187	15348	4	1	1	0	1	1	Multiple	1	74026015	74198187	LRRIQ3	-	1.602
ENSG00000162620	chr1:74222680:A:G_ENSG00000162620	chr1:74222680:A:G	74222680	74198187	24493	3	0	0	1	1	1	Multiple	1	74026015	74198187	LRRIQ3	-
ENSG00000189223	chr2:113221073:C:T_ENSG00000189223	chr2:113221073:C:T	113221073	113211421	-9652	4	0	1	1	1	1	Multiple	2	113211421	113276581	PAX8-AS1	+
ENSG00000189223	chr2:113238357:G:A_ENSG00000189223	chr2:113238357:G:A	113238357	113211421	-26936	3	1	0	0	1	1	Multiple	2	113211421	113276581	PAX8-AS1	+
ENSG00000127952	chr7:76217135:A:G_ENSG00000127952	chr7:76217135:A:G	76217135	76048004	169131	4	1	1	0	1	1	Multiple	7	75996338	76048004	STYXL1	-	1.216
ENSG00000146701	chr7:76217135:A:G_ENSG00000146701	chr7:76217135:A:G	76217135	76048051	-169084	3	1	1	0	0	1	Multiple	7	76048051	76067508	MDH2	+	0.984
ENSG00000229240	chr10:10798572:G:A_ENSG00000229240	chr10:10798572:G:A	10798572	10952234	-153662	3	1	1	1	0	0	Multiple	10	10917866	10952234	LINC00710	-
ENSG00000274618	chr6:26240184:G:A_ENSG00000274618	chr6:26240184:G:A	26240184	26240393	209	3	0	1	0	1	1	Multiple	6	26240393	26240793	H4C6	+	1.909
ENSG00000274618	chr6:26243006:TG:T_ENSG00000274618	chr6:26243006:TG:T	26243006	26240393	-2613	4	1	0	1	1	1	Multiple	6	26240393	26240793	H4C6	+
ENSG00000104979	chr19:13775403:T:C_ENSG00000104979	chr19:13775403:T:C	13775403	13774456	-947	4	0	1	1	1	1	Multiple	19	13774456	13778773	C19orf53	+	1.891
ENSG00000104979	chr19:13774800:A:G_ENSG00000104979	chr19:13774800:A:G	13774800	13774456	-344	3	1	0	0	1	1	Multiple	19	13774456	13778773	C19orf53	+
ENSG00000111639	chr12:6501912:T:C_ENSG00000111639	chr12:6501912:T:C	6501912	6493841	8071	3	0	1	0	1	1	Multiple	12	6491886	6493841	MRPL51	-	0.777
ENSG00000111639	chr12:6502948:G:A_ENSG00000111639	chr12:6502948:G:A	6502948	6493841	9107	3	0	0	1	1	1	Multiple	12	6491886	6493841	MRPL51	-
ENSG00000111639	chr12:6484228:C:T_ENSG00000111639	chr12:6484228:C:T	6484228	6493841	-9613	3	1	0	0	1	1	Multiple	12	6491886	6493841	MRPL51	-
ENSG00000126698	chr1:28207105:C:T_ENSG00000126698	chr1:28207105:C:T	28207105	28233029	-25924	3	0	1	1	0	1	Multiple	1	28199456	28233029	DNAJC8	-	0.733
ENSG00000126698	chr1:28215813:A:G_ENSG00000126698	chr1:28215813:A:G	28215813	28233029	-17216	2	1	0	0	0	1	Multiple	1	28199456	28233029	DNAJC8	-
ENSG00000089486	chr16:4534405:C:T_ENSG00000089486	chr16:4534405:C:T	4534405	4538828	-4423	3	0	1	0	1	1	Multiple	16	4510669	4538828	CDIP1	-	1.142
ENSG00000089486	chr16:4543740:C:A_ENSG00000089486	chr16:4543740:C:A	4543740	4538828	4912	3	0	0	1	1	1	Multiple	16	4510669	4538828	CDIP1	-
ENSG00000089486	chr16:4534224:T:TA_ENSG00000089486	chr16:4534224:T:TA	4534224	4538828	-4604	3	1	0	0	1	1	Multiple	16	4510669	4538828	CDIP1	-
ENSG00000246090	chr4:99067057:A:G_ENSG00000246090	chr4:99067057:A:G	99067057	99088805	21748	3	0	1	0	1	1	Multiple	4	99088805	99301356	ENSG00000246090	+
ENSG00000246090	chr4:99099836:C:T_ENSG00000246090	chr4:99099836:C:T	99099836	99088805	-11031	3	1	0	0	1	1	Multiple	4	99088805	99301356	ENSG00000246090	+
ENSG00000246090	chr4:99114944:G:A_ENSG00000246090	chr4:99114944:G:A	99114944	99088805	-26139	3	0	0	1	1	1	Multiple	4	99088805	99301356	ENSG00000246090	+
ENSG00000130943	chr22:46252012:A:G_ENSG00000130943	chr22:46252012:A:G	46252012	46263343	-11331	3	1	0	0	1	1	Multiple	22	46255663	46263343	PKDREJ	-	1.741
ENSG00000130943	chr22:46254203:C:T_ENSG00000130943	chr22:46254203:C:T	46254203	46263343	-9140	4	0	1	1	1	1	Multiple	22	46255663	46263343	PKDREJ	-
ENSG00000196295	chr7:30612322:G:A_ENSG00000196295	chr7:30612322:G:A	30612322	30595286	17036	4	1	1	0	1	1	Multiple	7	30516309	30595286	GARS1-DT	-
ENSG00000196295	chr7:30657741:T:A_ENSG00000196295	chr7:30657741:T:A	30657741	30595286	62455	3	0	0	1	1	1	Multiple	7	30516309	30595286	GARS1-DT	-
ENSG00000165055	chr7:128442180:A:C_ENSG00000165055	chr7:128442180:A:C	128442180	128476748	34568	4	1	0	1	1	1	Multiple	7	128476748	128506602	METTL2B	+	0.792
ENSG00000165055	chr7:128445896:T:C_ENSG00000165055	chr7:128445896:T:C	128445896	128476748	30852	3	0	1	0	1	1	Multiple	7	128476748	128506602	METTL2B	+
ENSG00000126870	chr7:158870362:CTT:C_ENSG00000126870	chr7:158870362:CTT:C	158870362	158856558	-13804	5	1	1	1	1	1	Shared	7	158856558	158956747	DYNC2I1	+	0.802
ENSG00000163823	chr3:46217411:T:C_ENSG00000163823	chr3:46217411:T:C	46217411	46208313	9098	5	1	1	1	1	1	Shared	3	46201711	46208313	CCR1	-	1.931
ENSG00000203326	chr19:53365168:T:C_ENSG00000203326	chr19:53365168:T:C	53365168	53365704	536	3	0	0	1	1	1	Multiple	19	53365704	53392217	ZNF525	+	1.287
ENSG00000203326	chr19:53365706:G:C_ENSG00000203326	chr19:53365706:G:C	53365706	53365704	-2	4	1	1	0	1	1	Multiple	19	53365704	53392217	ZNF525	+
ENSG00000188573	chr5:168529258:G:A_ENSG00000188573	chr5:168529258:G:A	168529258	168529305	47	5	1	1	1	1	1	Shared	5	168529305	168530634	FBLL1	+
ENSG00000099974	chr22:23924767:A:C_ENSG00000099974	chr22:23924767:A:C	23924767	23966888	42121	4	0	1	1	1	1	Multiple	22	23966888	23972556	DDTL	+	1.832
ENSG00000099974	chr22:23958853:C:A_ENSG00000099974	chr22:23958853:C:A	23958853	23966888	8035	3	1	0	0	1	1	Multiple	22	23966888	23972556	DDTL	+
ENSG00000183696	chr7:48112575:AG:A_ENSG00000183696	chr7:48112575:AG:A	48112575	48088628	-23947	1	1	0	0	0	0	Specific	7	48088628	48108736	UPP1	+
ENSG00000183696	chr7:48089304:T:C_ENSG00000183696	chr7:48089304:T:C	48089304	48088628	-676	3	0	0	1	1	1	Multiple	7	48088628	48108736	UPP1	+
ENSG00000183696	chr7:48089253:G:A_ENSG00000183696	chr7:48089253:G:A	48089253	48088628	-625	3	0	1	0	1	1	Multiple	7	48088628	48108736	UPP1	+
ENSG00000138378	chr2:191243882:C:T_ENSG00000138378	chr2:191243882:C:T	191243882	191151596	92286	4	1	1	0	1	1	Multiple	2	191029576	191151596	STAT4	-	0.503
ENSG00000138378	chr2:191240909:C:T_ENSG00000138378	chr2:191240909:C:T	191240909	191151596	89313	3	0	0	1	1	1	Multiple	2	191029576	191151596	STAT4	-
ENSG00000169914	chr1:19885299:A:G_ENSG00000169914	chr1:19885299:A:G	19885299	19882395	-2904	5	1	1	1	1	1	Shared	1	19882395	19912945	OTUD3	+	0.836
ENSG00000084636	chr1:31696341:T:C_ENSG00000084636	chr1:31696341:T:C	31696341	31704319	-7978	5	1	1	1	1	1	Shared	1	31652263	31704319	COL16A1	-	0.794
ENSG00000116791	chr1:74733056:A:C_ENSG00000116791	chr1:74733056:A:C	74733056	74733408	-352	5	1	1	1	1	1	Shared	1	74705482	74733408	CRYZ	-	1.547
ENSG00000286805	chr6:161434753:C:T_ENSG00000286805	chr6:161434753:C:T	161434753	161435098	345	3	0	1	0	1	1	Multiple	6	161435098	161446016	ENSG00000286805	+
ENSG00000286805	chr6:161434079:G:A_ENSG00000286805	chr6:161434079:G:A	161434079	161435098	1019	3	1	0	0	1	1	Multiple	6	161435098	161446016	ENSG00000286805	+
ENSG00000140104	chr14:104987789:TTA:T_ENSG00000140104	chr14:104987789:TTA:T	104987789	104985775	-2014	3	0	0	1	1	1	Multiple	14	104985775	105010482	CLBA1	+	1.333
ENSG00000140104	chr14:104981896:G:C_ENSG00000140104	chr14:104981896:G:C	104981896	104985775	3879	3	1	0	0	1	1	Multiple	14	104985775	105010482	CLBA1	+
ENSG00000140104	chr14:104988192:A:G_ENSG00000140104	chr14:104988192:A:G	104988192	104985775	-2417	3	0	1	0	1	1	Multiple	14	104985775	105010482	CLBA1	+
ENSG00000111331	chr12:112923901:CA:C_ENSG00000111331	chr12:112923901:CA:C	112923901	112938051	14150	3	1	0	0	1	1	Multiple	12	112938051	112976460	OAS3	+	1.112
ENSG00000111331	chr12:112912991:G:T_ENSG00000111331	chr12:112912991:G:T	112912991	112938051	25060	3	0	0	1	1	1	Multiple	12	112938051	112976460	OAS3	+
ENSG00000111331	chr12:112926117:A:C_ENSG00000111331	chr12:112926117:A:C	112926117	112938051	11934	3	0	1	0	1	1	Multiple	12	112938051	112976460	OAS3	+
ENSG00000242612	chr16:406416:T:G_ENSG00000242612	chr16:406416:T:G	406416	401858	-4558	5	1	1	1	1	1	Shared	16	401858	412487	DECR2	+	1.731
ENSG00000107951	chr10:30339397:G:C_ENSG00000107951	chr10:30339397:G:C	30339397	30374448	-35051	3	0	1	0	1	1	Multiple	10	30309801	30374448	MTPAP	-	0.641
ENSG00000107951	chr10:30311297:A:C_ENSG00000107951	chr10:30311297:A:C	30311297	30374448	-63151	2	1	0	0	1	0	Multiple	10	30309801	30374448	MTPAP	-
ENSG00000107951	chr10:30323711:C:T_ENSG00000107951	chr10:30323711:C:T	30323711	30374448	-50737	3	0	0	1	1	1	Multiple	10	30309801	30374448	MTPAP	-
ENSG00000129347	chr19:10565667:A:T_ENSG00000129347	chr19:10565667:A:T	10565667	10566031	-364	3	1	0	0	1	1	Multiple	19	10553085	10566031	KRI1	-	1.061
ENSG00000129347	chr19:10571571:A:G_ENSG00000129347	chr19:10571571:A:G	10571571	10566031	5540	4	0	1	1	1	1	Multiple	19	10553085	10566031	KRI1	-
ENSG00000176623	chr8:86469071:T:C_ENSG00000176623	chr8:86469071:T:C	86469071	86514357	-45286	3	0	0	1	1	1	Multiple	8	86468257	86514357	RMDN1	-	1.221
ENSG00000176623	chr8:86469624:T:C_ENSG00000176623	chr8:86469624:T:C	86469624	86514357	-44733	3	0	1	0	1	1	Multiple	8	86468257	86514357	RMDN1	-
ENSG00000176623	chr8:86395104:T:C_ENSG00000176623	chr8:86395104:T:C	86395104	86514357	-119253	3	1	0	0	1	1	Multiple	8	86468257	86514357	RMDN1	-
ENSG00000130653	chr9:137569589:G:A_ENSG00000130653	chr9:137569589:G:A	137569589	137550402	19187	3	0	1	0	1	1	Multiple	9	137459952	137550402	PNPLA7	-	1.154
ENSG00000130653	chr9:137546725:A:G_ENSG00000130653	chr9:137546725:A:G	137546725	137550402	-3677	4	1	0	1	1	1	Multiple	9	137459952	137550402	PNPLA7	-
ENSG00000145736	chr5:71366233:C:A_ENSG00000145736	chr5:71366233:C:A	71366233	71067652	298581	5	1	1	1	1	1	Shared	5	71032670	71067652	GTF2H2	-	1.847
ENSG00000269983	chr5:71366233:C:A_ENSG00000269983	chr5:71366233:C:A	71366233	70449636	-916597	5	1	1	1	1	1	Shared	5	70449636	70450353	ENSG00000269983	+
ENSG00000172890	chr11:71489093:A:G_ENSG00000172890	chr11:71489093:A:G	71489093	71453203	-35890	4	0	1	1	1	1	Multiple	11	71453203	71524107	NADSYN1	+	1.01
ENSG00000172890	chr11:71477456:G:A_ENSG00000172890	chr11:71477456:G:A	71477456	71453203	-24253	3	1	0	0	1	1	Multiple	11	71453203	71524107	NADSYN1	+
ENSG00000184949	chr22:38684633:T:A_ENSG00000184949	chr22:38684633:T:A	38684633	38656629	28004	3	1	1	0	1	0	Multiple	22	38578118	38656629	FAM227A	-	1.202
ENSG00000184949	chr22:38678447:T:C_ENSG00000184949	chr22:38678447:T:C	38678447	38656629	21818	2	0	0	1	1	0	Multiple	22	38578118	38656629	FAM227A	-
ENSG00000100201	chr22:38678447:T:C_ENSG00000100201	chr22:38678447:T:C	38678447	38507660	170787	2	0	1	0	0	1	Multiple	22	38483438	38507660	DDX17	-	0.252
ENSG00000100201	chr22:38644728:G:A_ENSG00000100201	chr22:38644728:G:A	38644728	38507660	137068	2	0	0	1	0	1	Multiple	22	38483438	38507660	DDX17	-
ENSG00000100201	chr22:38684633:T:A_ENSG00000100201	chr22:38684633:T:A	38684633	38507660	176973	2	1	0	0	0	1	Multiple	22	38483438	38507660	DDX17	-
ENSG00000122367	chr10:86862683:C:T_ENSG00000122367	chr10:86862683:C:T	86862683	86668507	-194176	2	0	1	0	0	1	Multiple	10	86668507	86736072	LDB3	+	0.864
ENSG00000122367	chr10:86753161:C:T_ENSG00000122367	chr10:86753161:C:T	86753161	86668507	-84654	3	1	0	1	0	1	Multiple	10	86668507	86736072	LDB3	+
ENSG00000138744	chr4:75935287:T:A_ENSG00000138744	chr4:75935287:T:A	75935287	75941013	-5726	3	1	0	0	1	1	Multiple	4	75913660	75941013	NAAA	-	1.14
ENSG00000138744	chr4:75957563:G:C_ENSG00000138744	chr4:75957563:G:C	75957563	75941013	16550	3	0	0	1	1	1	Multiple	4	75913660	75941013	NAAA	-
ENSG00000138744	chr4:75976638:T:A_ENSG00000138744	chr4:75976638:T:A	75976638	75941013	35625	3	0	1	0	1	1	Multiple	4	75913660	75941013	NAAA	-
ENSG00000147606	chr8:91187774:G:A_ENSG00000147606	chr8:91187774:G:A	91187774	91209494	21720	3	0	0	1	1	1	Multiple	8	91209494	91398155	SLC26A7	+	1.027
ENSG00000147606	chr8:91203695:A:G_ENSG00000147606	chr8:91203695:A:G	91203695	91209494	5799	3	0	1	0	1	1	Multiple	8	91209494	91398155	SLC26A7	+
ENSG00000147606	chr8:91175510:G:A_ENSG00000147606	chr8:91175510:G:A	91175510	91209494	33984	3	1	0	0	1	1	Multiple	8	91209494	91398155	SLC26A7	+
ENSG00000101444	chr20:33897029:T:C_ENSG00000101444	chr20:33897029:T:C	33897029	34311802	-414773	3	0	1	0	1	1	Multiple	20	34280268	34311802	AHCY	-	0.727
ENSG00000101444	chr20:34281229:G:C_ENSG00000101444	chr20:34281229:G:C	34281229	34311802	-30573	3	1	0	0	1	1	Multiple	20	34280268	34311802	AHCY	-
ENSG00000101444	chr20:34193857:T:G_ENSG00000101444	chr20:34193857:T:G	34193857	34311802	-117945	3	0	0	1	1	1	Multiple	20	34280268	34311802	AHCY	-
ENSG00000261126	chr18:80057744:A:G_ENSG00000261126	chr18:80057744:A:G	80057744	80046900	-10844	3	0	0	1	1	1	Multiple	18	80046900	80095482	RBFADN	+
ENSG00000261126	chr18:80067314:T:C_ENSG00000261126	chr18:80067314:T:C	80067314	80046900	-20414	3	1	0	0	1	1	Multiple	18	80046900	80095482	RBFADN	+
ENSG00000261126	chr18:80052364:A:G_ENSG00000261126	chr18:80052364:A:G	80052364	80046900	-5464	3	0	1	0	1	1	Multiple	18	80046900	80095482	RBFADN	+
ENSG00000214087	chr17:81669623:A:G_ENSG00000214087	chr17:81669623:A:G	81669623	81683797	-14174	5	1	1	1	1	1	Shared	17	81681187	81683797	ARL16	-	1.929
ENSG00000223510	chr17:14033087:A:G_ENSG00000223510	chr17:14033087:A:G	14033087	14236862	-203775	3	0	1	0	1	1	Multiple	17	14235673	14236862	CDRT15	-	1.343
ENSG00000223510	chr17:13996939:A:C_ENSG00000223510	chr17:13996939:A:C	13996939	14236862	-239923	4	1	0	1	1	1	Multiple	17	14235673	14236862	CDRT15	-
ENSG00000287104	chr4:7016865:G:A_ENSG00000287104	chr4:7016865:G:A	7016865	6987036	29829	2	0	1	0	0	1	Multiple	4	6985926	6987036	ENSG00000287104	-
ENSG00000287104	chr4:6924884:G:A_ENSG00000287104	chr4:6924884:G:A	6924884	6987036	-62152	3	1	0	1	0	1	Multiple	4	6985926	6987036	ENSG00000287104	-
ENSG00000254995	chr20:58693321:G:T_ENSG00000254995	chr20:58693321:G:T	58693321	58651434	-41887	3	0	0	1	1	1	Multiple	20	58651434	58715410	STX16-NPEPL1	+
ENSG00000254995	chr20:58685314:TA:T_ENSG00000254995	chr20:58685314:TA:T	58685314	58651434	-33880	4	1	1	0	1	1	Multiple	20	58651434	58715410	STX16-NPEPL1	+
ENSG00000144452	chr2:214808700:CAAG:C_ENSG00000144452	chr2:214808700:CAAG:C	214808700	215138626	-329926	3	0	0	1	1	1	Multiple	2	214931542	215138626	ABCA12	-	0.582
ENSG00000144452	chr2:214809647:C:T_ENSG00000144452	chr2:214809647:C:T	214809647	215138626	-328979	4	1	1	0	1	1	Multiple	2	214931542	215138626	ABCA12	-
ENSG00000227769	chr2:214809647:C:T_ENSG00000227769	chr2:214809647:C:T	214809647	215004782	195135	4	1	0	1	1	1	Multiple	2	215004782	215085488	ENSG00000227769	+
ENSG00000227769	chr2:214808700:CAAG:C_ENSG00000227769	chr2:214808700:CAAG:C	214808700	215004782	196082	3	0	1	0	1	1	Multiple	2	215004782	215085488	ENSG00000227769	+
ENSG00000229267	chr2:214809647:C:T_ENSG00000229267	chr2:214809647:C:T	214809647	214810181	534	5	1	1	1	1	1	Shared	2	214810181	214963575	SNHG31	+
ENSG00000183060	chr15:99733402:G:C_ENSG00000183060	chr15:99733402:G:C	99733402	99733561	-159	3	1	0	0	1	1	Multiple	15	99715697	99733561	LYSMD4	-	1.872
ENSG00000183060	chr15:99733939:T:C_ENSG00000183060	chr15:99733939:T:C	99733939	99733561	378	4	0	1	1	1	1	Multiple	15	99715697	99733561	LYSMD4	-
ENSG00000010626	chr12:6895510:T:C_ENSG00000010626	chr12:6895510:T:C	6895510	6873569	-21941	3	1	0	0	1	1	Multiple	12	6873569	6914241	LRRC23	+	0.976
ENSG00000010626	chr12:6904912:C:G_ENSG00000010626	chr12:6904912:C:G	6904912	6873569	-31343	3	0	1	0	1	1	Multiple	12	6873569	6914241	LRRC23	+
ENSG00000136371	chr15:79875979:AAAAT:A_ENSG00000136371	chr15:79875979:AAAAT:A	79875979	79897379	-21400	3	0	1	0	1	1	Multiple	15	79833585	79897379	MTHFS	-	0.992
ENSG00000136371	chr15:79886310:T:C_ENSG00000136371	chr15:79886310:T:C	79886310	79897379	-11069	3	1	0	0	1	1	Multiple	15	79833585	79897379	MTHFS	-
ENSG00000198453	chr19:36999318:A:T_ENSG00000198453	chr19:36999318:A:T	36999318	36916329	-82989	3	1	0	0	1	1	Multiple	19	36916329	36997932	ZNF568	+	1.034
ENSG00000198453	chr19:36991249:A:G_ENSG00000198453	chr19:36991249:A:G	36991249	36916329	-74920	3	0	0	1	1	1	Multiple	19	36916329	36997932	ZNF568	+
ENSG00000198453	chr19:36987809:G:A_ENSG00000198453	chr19:36987809:G:A	36987809	36916329	-71480	3	0	1	0	1	1	Multiple	19	36916329	36997932	ZNF568	+
ENSG00000266472	chr1:150293199:A:T_ENSG00000266472	chr1:150293199:A:T	150293199	150293861	662	3	0	1	0	1	1	Multiple	1	150293861	150308979	MRPS21	+	1.609
ENSG00000266472	chr1:150294139:A:C_ENSG00000266472	chr1:150294139:A:C	150294139	150293861	-278	3	1	0	0	1	1	Multiple	1	150293861	150308979	MRPS21	+
ENSG00000266472	chr1:150444437:A:G_ENSG00000266472	chr1:150444437:A:G	150444437	150293861	-150576	3	0	0	1	1	1	Multiple	1	150293861	150308979	MRPS21	+
ENSG00000226686	chr19:37364586:A:G_ENSG00000226686	chr19:37364586:A:G	37364586	37251885	-112701	5	1	1	1	1	1	Shared	19	37251885	37265535	LINC01535	+
ENSG00000287222	chr8:143823571:C:T_ENSG00000287222	chr8:143823571:C:T	143823571	143829518	5947	4	1	0	1	1	1	Multiple	8	143829518	143832861	ENSG00000287222	+
ENSG00000287222	chr8:143793775:G:A_ENSG00000287222	chr8:143793775:G:A	143793775	143829518	35743	3	0	1	0	1	1	Multiple	8	143829518	143832861	ENSG00000287222	+
ENSG00000078900	chr1:3654319:C:T_ENSG00000078900	chr1:3654319:C:T	3654319	3652516	-1803	4	0	1	1	1	1	Multiple	1	3652516	3736201	TP73	+	0.576
ENSG00000078900	chr1:3650061:AGCAGGCTG:A_ENSG00000078900	chr1:3650061:AGCAGGCTG:A	3650061	3652516	2455	3	1	0	0	1	1	Multiple	1	3652516	3736201	TP73	+
ENSG00000133433	chr22:23961408:A:G_ENSG00000133433	chr22:23961408:A:G	23961408	23961195	213	3	1	0	0	1	1	Multiple	22	23957414	23961195	GSTT2B	-	1.364
ENSG00000133433	chr22:23908608:C:G_ENSG00000133433	chr22:23908608:C:G	23908608	23961195	-52587	4	0	1	1	1	1	Multiple	22	23957414	23961195	GSTT2B	-
ENSG00000118514	chr6:134961518:T:C_ENSG00000118514	chr6:134961518:T:C	134961518	134950115	11403	3	0	0	1	1	1	Multiple	6	134917393	134950115	ALDH8A1	-	1.113
ENSG00000118514	chr6:134955558:T:C_ENSG00000118514	chr6:134955558:T:C	134955558	134950115	5443	3	1	0	0	1	1	Multiple	6	134917393	134950115	ALDH8A1	-
ENSG00000118514	chr6:134988802:A:G_ENSG00000118514	chr6:134988802:A:G	134988802	134950115	38687	3	0	1	0	1	1	Multiple	6	134917393	134950115	ALDH8A1	-
ENSG00000221947	chr8:71039160:C:G_ENSG00000221947	chr8:71039160:C:G	71039160	70669339	-369821	3	1	0	0	1	1	Multiple	8	70669339	70790371	XKR9	+	1.312
ENSG00000221947	chr8:71057643:A:C_ENSG00000221947	chr8:71057643:A:C	71057643	70669339	-388304	3	0	1	0	1	1	Multiple	8	70669339	70790371	XKR9	+
ENSG00000221947	chr8:70667127:A:G_ENSG00000221947	chr8:70667127:A:G	70667127	70669339	2212	3	0	0	1	1	1	Multiple	8	70669339	70790371	XKR9	+
ENSG00000171903	chr19:15934681:G:C_ENSG00000171903	chr19:15934681:G:C	15934681	15934867	-186	5	1	1	1	1	1	Shared	19	15912367	15934867	CYP4F11	-	1.469
ENSG00000287275	chr19:9435784:C:T_ENSG00000287275	chr19:9435784:C:T	9435784	9458119	22335	5	1	1	1	1	1	Shared	19	9458119	9462388	ENSG00000287275	+
ENSG00000125618	chr2:113235808:C:G_ENSG00000125618	chr2:113235808:C:G	113235808	113278921	-43113	3	0	1	0	1	1	Multiple	2	113215997	113278921	PAX8	-	0.415
ENSG00000125618	chr2:113231545:A:AG_ENSG00000125618	chr2:113231545:A:AG	113231545	113278921	-47376	3	1	0	0	1	1	Multiple	2	113215997	113278921	PAX8	-
ENSG00000125618	chr2:113221073:C:T_ENSG00000125618	chr2:113221073:C:T	113221073	113278921	-57848	3	0	0	1	1	1	Multiple	2	113215997	113278921	PAX8	-
ENSG00000120669	chr13:36222126:T:C_ENSG00000120669	chr13:36222126:T:C	36222126	36214588	7538	3	0	0	1	1	1	Multiple	13	36168217	36214588	SOHLH2	-	0.595
ENSG00000120669	chr13:36246301:A:G_ENSG00000120669	chr13:36246301:A:G	36246301	36214588	31713	3	0	1	0	1	1	Multiple	13	36168217	36214588	SOHLH2	-
ENSG00000120669	chr13:36248238:C:T_ENSG00000120669	chr13:36248238:C:T	36248238	36214588	33650	3	1	0	0	1	1	Multiple	13	36168217	36214588	SOHLH2	-
ENSG00000120008	chr10:120866526:C:T_ENSG00000120008	chr10:120866526:C:T	120866526	120851305	-15221	2	0	0	1	0	1	Multiple	10	120851305	120909524	WDR11	+	0.617
ENSG00000120008	chr10:120857092:G:A_ENSG00000120008	chr10:120857092:G:A	120857092	120851305	-5787	4	1	1	0	1	1	Multiple	10	120851305	120909524	WDR11	+
ENSG00000140511	chr15:88955123:A:G_ENSG00000140511	chr15:88955123:A:G	88955123	88895597	59526	5	1	1	1	1	1	Shared	15	88877294	88895597	HAPLN3	-	1.284
ENSG00000140545	chr15:88955123:A:G_ENSG00000140545	chr15:88955123:A:G	88955123	88913381	41742	5	1	1	1	1	1	Shared	15	88898683	88913381	MFGE8	-	1.045
ENSG00000166938	chr15:66293569:C:A_ENSG00000166938	chr15:66293569:C:A	66293569	66293217	-352	5	1	1	1	1	1	Shared	15	66293217	66333898	DIS3L	+	0.964
ENSG00000129925	chr16:375605:T:C_ENSG00000129925	chr16:375605:T:C	375605	387113	-11508	4	1	1	0	1	1	Multiple	16	370788	387113	PGAP6	-	1.19
ENSG00000129925	chr16:377820:C:T_ENSG00000129925	chr16:377820:C:T	377820	387113	-9293	3	0	0	1	1	1	Multiple	16	370788	387113	PGAP6	-
ENSG00000164880	chr7:1499241:A:G_ENSG00000164880	chr7:1499241:A:G	1499241	1504389	-5148	3	1	0	0	1	1	Multiple	7	1470277	1504389	INTS1	-	0.785
ENSG00000164880	chr7:1500866:T:C_ENSG00000164880	chr7:1500866:T:C	1500866	1504389	-3523	4	0	1	1	1	1	Multiple	7	1470277	1504389	INTS1	-
ENSG00000166268	chr12:69739362:G:C_ENSG00000166268	chr12:69739362:G:C	69739362	69825227	85865	5	1	1	1	1	1	Shared	12	69825227	69959097	MYRFL	+	0.91
ENSG00000254999	chr3:10115684:C:T_ENSG00000254999	chr3:10115684:C:T	10115684	10115675	-9	3	0	0	1	1	1	Multiple	3	10115675	10127190	BRK1	+	1.766
ENSG00000254999	chr3:10124014:C:T_ENSG00000254999	chr3:10124014:C:T	10124014	10115675	-8339	3	0	1	0	1	1	Multiple	3	10115675	10127190	BRK1	+
ENSG00000254999	chr3:10127118:A:G_ENSG00000254999	chr3:10127118:A:G	10127118	10115675	-11443	3	1	0	0	1	1	Multiple	3	10115675	10127190	BRK1	+
ENSG00000158406	chr6:26285455:T:C_ENSG00000158406	chr6:26285455:T:C	26285455	26285638	-183	5	1	1	1	1	1	Shared	6	26277609	26285638	H4C8	-	1.957
ENSG00000136274	chr7:45082865:A:C_ENSG00000136274	chr7:45082865:A:C	45082865	45088969	-6104	3	0	1	0	1	1	Multiple	7	45080437	45088969	NACAD	-	0.654
ENSG00000136274	chr7:45106792:C:A_ENSG00000136274	chr7:45106792:C:A	45106792	45088969	17823	3	1	0	0	1	1	Multiple	7	45080437	45088969	NACAD	-
ENSG00000136274	chr7:45099101:T:C_ENSG00000136274	chr7:45099101:T:C	45099101	45088969	10132	3	0	0	1	1	1	Multiple	7	45080437	45088969	NACAD	-
ENSG00000180992	chr6:44096327:A:T_ENSG00000180992	chr6:44096327:A:T	44096327	44127452	-31125	5	1	1	1	1	1	Shared	6	44113451	44127452	MRPL14	-	1.408
ENSG00000162669	chr1:91372468:G:A_ENSG00000162669	chr1:91372468:G:A	91372468	91404856	-32388	5	1	1	1	1	1	Shared	1	91260766	91404856	HFM1	-	1.061
ENSG00000137074	chr9:33025115:A:C_ENSG00000137074	chr9:33025115:A:C	33025115	33025130	-15	4	1	1	0	1	1	Multiple	9	32886601	33025130	APTX	-	0.973
ENSG00000033327	chr11:78226209:A:G_ENSG00000033327	chr11:78226209:A:G	78226209	78418348	-192139	3	0	1	0	1	1	Multiple	11	78215293	78418348	GAB2	-	0.558
ENSG00000033327	chr11:78299784:A:G_ENSG00000033327	chr11:78299784:A:G	78299784	78418348	-118564	3	1	0	0	1	1	Multiple	11	78215293	78418348	GAB2	-
ENSG00000033327	chr11:78458929:G:T_ENSG00000033327	chr11:78458929:G:T	78458929	78418348	40581	3	0	0	1	1	1	Multiple	11	78215293	78418348	GAB2	-
ENSG00000131849	chr19:58406051:A:G_ENSG00000131849	chr19:58406051:A:G	58406051	58440153	-34102	3	1	0	0	1	1	Multiple	19	58432814	58440153	ZNF132	-	1.433
ENSG00000131849	chr19:58415059:AT:A_ENSG00000131849	chr19:58415059:AT:A	58415059	58440153	-25094	3	0	0	1	1	1	Multiple	19	58432814	58440153	ZNF132	-
ENSG00000131849	chr19:58412499:A:G_ENSG00000131849	chr19:58412499:A:G	58412499	58440153	-27654	3	0	1	0	1	1	Multiple	19	58432814	58440153	ZNF132	-
ENSG00000249664	chr5:83055790:TA:T_ENSG00000249664	chr5:83055790:TA:T	83055790	83013109	42681	3	0	1	1	1	0	Multiple	5	83012285	83013109	ENSG00000249664	-
ENSG00000249664	chr5:83080872:A:G_ENSG00000249664	chr5:83080872:A:G	83080872	83013109	67763	2	1	0	0	1	0	Multiple	5	83012285	83013109	ENSG00000249664	-
ENSG00000213983	chr14:23552317:G:A_ENSG00000213983	chr14:23552317:G:A	23552317	23568070	-15753	5	1	1	1	1	1	Shared	14	23559565	23568070	AP1G2	-	1.004
ENSG00000106868	chr9:112175409:T:C_ENSG00000106868	chr9:112175409:T:C	112175409	112175297	112	3	0	0	1	1	1	Multiple	9	112040783	112175297	SUSD1	-	0.934
ENSG00000106868	chr9:112167691:G:A_ENSG00000106868	chr9:112167691:G:A	112167691	112175297	-7606	3	0	1	0	1	1	Multiple	9	112040783	112175297	SUSD1	-
ENSG00000106868	chr9:112171554:G:A_ENSG00000106868	chr9:112171554:G:A	112171554	112175297	-3743	3	1	0	0	1	1	Multiple	9	112040783	112175297	SUSD1	-
ENSG00000285410	chr15:50348387:C:T_ENSG00000285410	chr15:50348387:C:T	50348387	50354861	-6474	3	1	0	0	1	1	Multiple	15	50348936	50354861	GABPB1-IT1	-
ENSG00000285410	chr15:50325912:GT:G_ENSG00000285410	chr15:50325912:GT:G	50325912	50354861	-28949	3	0	1	0	1	1	Multiple	15	50348936	50354861	GABPB1-IT1	-
ENSG00000285410	chr15:50281360:C:T_ENSG00000285410	chr15:50281360:C:T	50281360	50354861	-73501	3	0	0	1	1	1	Multiple	15	50348936	50354861	GABPB1-IT1	-
ENSG00000154096	chr11:119432776:A:G_ENSG00000154096	chr11:119432776:A:G	119432776	119424985	7791	3	0	0	1	1	1	Multiple	11	119415476	119424985	THY1	-	1.081
ENSG00000154096	chr11:119442040:G:C_ENSG00000154096	chr11:119442040:G:C	119442040	119424985	17055	4	1	1	0	1	1	Multiple	11	119415476	119424985	THY1	-
ENSG00000287281	chr18:75447744:T:C_ENSG00000287281	chr18:75447744:T:C	75447744	75455787	8043	3	0	1	0	1	1	Multiple	18	75455787	75468835	ENSG00000287281	+
ENSG00000287281	chr18:75466487:C:G_ENSG00000287281	chr18:75466487:C:G	75466487	75455787	-10700	3	0	0	1	1	1	Multiple	18	75455787	75468835	ENSG00000287281	+
ENSG00000287281	chr18:75458144:G:A_ENSG00000287281	chr18:75458144:G:A	75458144	75455787	-2357	3	1	0	0	1	1	Multiple	18	75455787	75468835	ENSG00000287281	+
ENSG00000184898	chr2:151283516:T:C_ENSG00000184898	chr2:151283516:T:C	151283516	151261863	21653	2	0	1	0	1	0	Multiple	2	151247940	151261863	RBM43	-	1.954
ENSG00000184898	chr2:151273531:C:G_ENSG00000184898	chr2:151273531:C:G	151273531	151261863	11668	2	1	0	0	1	0	Multiple	2	151247940	151261863	RBM43	-
ENSG00000184898	chr2:151171413:C:T_ENSG00000184898	chr2:151171413:C:T	151171413	151261863	-90450	2	0	0	1	0	1	Multiple	2	151247940	151261863	RBM43	-
ENSG00000283757	chr20:46496443:T:G_ENSG00000283757	chr20:46496443:T:G	46496443	46496731	-288	3	0	1	0	1	1	Multiple	20	46455033	46496731	ENSG00000283757	-
ENSG00000283757	chr20:46507254:G:C_ENSG00000283757	chr20:46507254:G:C	46507254	46496731	10523	3	1	0	0	1	1	Multiple	20	46455033	46496731	ENSG00000283757	-
ENSG00000283757	chr20:46505128:C:T_ENSG00000283757	chr20:46505128:C:T	46505128	46496731	8397	3	0	0	1	1	1	Multiple	20	46455033	46496731	ENSG00000283757	-
ENSG00000123179	chr13:49733698:T:C_ENSG00000123179	chr13:49733698:T:C	49733698	49691486	42212	4	1	1	0	1	1	Multiple	13	49660674	49691486	EBPL	-	1.412
ENSG00000123179	chr13:49713830:T:C_ENSG00000123179	chr13:49713830:T:C	49713830	49691486	22344	3	0	0	1	1	1	Multiple	13	49660674	49691486	EBPL	-
ENSG00000058453	chr1:16980428:C:T_ENSG00000058453	chr1:16980428:C:T	16980428	16740273	-240155	4	1	1	1	0	1	Multiple	1	16740273	16972964	CROCC	+	1.165
ENSG00000111796	chr12:9453839:A:G_ENSG00000111796	chr12:9453839:A:G	9453839	9607916	-154077	3	1	0	0	1	1	Multiple	12	9594551	9607916	KLRB1	-	0.952
ENSG00000111796	chr12:9420275:T:C_ENSG00000111796	chr12:9420275:T:C	9420275	9607916	-187641	3	0	1	0	1	1	Multiple	12	9594551	9607916	KLRB1	-
ENSG00000284634	chr12:9453839:A:G_ENSG00000284634	chr12:9453839:A:G	9453839	9448295	-5544	3	1	0	0	1	1	Multiple	12	9448295	9658392	ENSG00000284634	+
ENSG00000284634	chr12:9411624:G:C_ENSG00000284634	chr12:9411624:G:C	9411624	9448295	36671	3	0	1	0	1	1	Multiple	12	9448295	9658392	ENSG00000284634	+
ENSG00000057935	chr2:42524307:T:A_ENSG00000057935	chr2:42524307:T:A	42524307	42494569	-29738	2	0	0	1	1	0	Multiple	2	42494569	42756947	MTA3	+	0.614
ENSG00000057935	chr2:42535736:CATA:C_ENSG00000057935	chr2:42535736:CATA:C	42535736	42494569	-41167	3	1	0	0	1	1	Multiple	2	42494569	42756947	MTA3	+
ENSG00000057935	chr2:42527801:T:G_ENSG00000057935	chr2:42527801:T:G	42527801	42494569	-33232	3	0	1	0	1	1	Multiple	2	42494569	42756947	MTA3	+
ENSG00000230648	chr6:4020424:G:A_ENSG00000230648	chr6:4020424:G:A	4020424	4021215	-791	5	1	1	1	1	1	Shared	6	4018843	4021215	ENSG00000230648	-
ENSG00000138085	chr2:27166665:GA:G_ENSG00000138085	chr2:27166665:GA:G	27166665	27212027	45362	3	0	0	1	1	1	Multiple	2	27212027	27217178	ATRAID	+	1.235
ENSG00000138085	chr2:27274947:T:G_ENSG00000138085	chr2:27274947:T:G	27274947	27212027	-62920	3	1	0	0	1	1	Multiple	2	27212027	27217178	ATRAID	+
ENSG00000138085	chr2:27177982:C:A_ENSG00000138085	chr2:27177982:C:A	27177982	27212027	34045	3	0	1	0	1	1	Multiple	2	27212027	27217178	ATRAID	+
ENSG00000134265	chr18:10520293:T:A_ENSG00000134265	chr18:10520293:T:A	10520293	10525905	5612	4	1	1	0	1	1	Multiple	18	10525905	10552764	NAPG	+	0.844
ENSG00000182372	chr8:1749143:G:T_ENSG00000182372	chr8:1749143:G:T	1749143	1755778	6635	3	1	0	0	1	1	Multiple	8	1755778	1801711	CLN8	+	1.183
ENSG00000182372	chr8:1754897:C:T_ENSG00000182372	chr8:1754897:C:T	1754897	1755778	881	3	0	1	0	1	1	Multiple	8	1755778	1801711	CLN8	+
ENSG00000148841	chr10:104339099:T:G_ENSG00000148841	chr10:104339099:T:G	104339099	104338465	634	5	1	1	1	1	1	Shared	10	104309698	104338465	ITPRIP	-	1.14
ENSG00000120051	chr10:104339099:T:G_ENSG00000120051	chr10:104339099:T:G	104339099	104353833	14734	4	1	1	0	1	1	Multiple	10	104353833	104455102	CFAP58	+	0.901
ENSG00000089063	chr20:5073162:A:G_ENSG00000089063	chr20:5073162:A:G	5073162	5113103	-39941	3	1	0	0	1	1	Multiple	20	5068232	5113103	TMEM230	-	1.283
ENSG00000089063	chr20:5090736:CA:C_ENSG00000089063	chr20:5090736:CA:C	5090736	5113103	-22367	4	0	1	1	1	1	Multiple	20	5068232	5113103	TMEM230	-
ENSG00000196381	chr19:37763958:G:A_ENSG00000196381	chr19:37763958:G:A	37763958	37692315	71643	3	1	0	0	1	1	Multiple	19	37667751	37692315	ZNF781	-
ENSG00000196381	chr19:37784218:T:C_ENSG00000196381	chr19:37784218:T:C	37784218	37692315	91903	3	0	0	1	1	1	Multiple	19	37667751	37692315	ZNF781	-
ENSG00000196381	chr19:37684731:C:T_ENSG00000196381	chr19:37684731:C:T	37684731	37692315	-7584	2	0	1	0	0	1	Multiple	19	37667751	37692315	ZNF781	-
ENSG00000253641	chr8:10428300:T:C_ENSG00000253641	chr8:10428300:T:C	10428300	10474565	46265	1	0	0	1	0	0	Specific	8	10474565	10482388	LINCR-0001	+
ENSG00000253641	chr8:10427987:C:T_ENSG00000253641	chr8:10427987:C:T	10427987	10474565	46578	1	1	0	0	0	0	Specific	8	10474565	10482388	LINCR-0001	+
ENSG00000261451	chr8:10427987:C:T_ENSG00000261451	chr8:10427987:C:T	10427987	10433672	5685	4	1	1	0	1	1	Multiple	8	10433672	10438312	ENSG00000261451	+
ENSG00000261451	chr8:10428300:T:C_ENSG00000261451	chr8:10428300:T:C	10428300	10433672	5372	3	0	0	1	1	1	Multiple	8	10433672	10438312	ENSG00000261451	+
ENSG00000070882	chr7:24976578:A:C_ENSG00000070882	chr7:24976578:A:C	24976578	24981634	-5056	5	1	1	1	1	1	Shared	7	24796540	24981634	OSBPL3	-	0.735
ENSG00000075240	chr22:46581053:C:T_ENSG00000075240	chr22:46581053:C:T	46581053	46576012	-5041	4	1	1	0	1	1	Multiple	22	46576012	46679790	GRAMD4	+	0.459
ENSG00000075240	chr22:46551129:G:A_ENSG00000075240	chr22:46551129:G:A	46551129	46576012	24883	3	0	0	1	1	1	Multiple	22	46576012	46679790	GRAMD4	+
ENSG00000274828	chr18:79696172:A:G_ENSG00000274828	chr18:79696172:A:G	79696172	79679358	16814	4	0	1	1	1	1	Multiple	18	79677287	79679358	ENSG00000274828	-
ENSG00000274828	chr18:79673717:T:C_ENSG00000274828	chr18:79673717:T:C	79673717	79679358	-5641	3	1	0	0	1	1	Multiple	18	79677287	79679358	ENSG00000274828	-
ENSG00000215472	chr18:49500217:T:C_ENSG00000215472	chr18:49500217:T:C	49500217	49492479	7738	3	0	0	1	1	1	Multiple	18	49481681	49492479	RPL17-C18orf32	-	0.387
ENSG00000215472	chr18:49479001:A:C_ENSG00000215472	chr18:49479001:A:C	49479001	49492479	-13478	4	1	1	0	1	1	Multiple	18	49481681	49492479	RPL17-C18orf32	-
ENSG00000177663	chr22:17105724:G:C_ENSG00000177663	chr22:17105724:G:C	17105724	17084954	-20770	5	1	1	1	1	1	Shared	22	17084954	17115694	IL17RA	+	0.897
ENSG00000254685	chr1:74215326:C:CT_ENSG00000254685	chr1:74215326:C:CT	74215326	74198238	-17088	3	1	0	0	1	1	Multiple	1	74198238	74234086	FPGT	+	1.118
ENSG00000254685	chr1:74210981:C:T_ENSG00000254685	chr1:74210981:C:T	74210981	74198238	-12743	3	0	1	0	1	1	Multiple	1	74198238	74234086	FPGT	+
ENSG00000254685	chr1:74199809:G:A_ENSG00000254685	chr1:74199809:G:A	74199809	74198238	-1571	3	0	0	1	1	1	Multiple	1	74198238	74234086	FPGT	+
ENSG00000120332	chr1:175069235:G:A_ENSG00000120332	chr1:175069235:G:A	175069235	175067833	-1402	4	1	1	1	0	1	Multiple	1	175067833	175148075	TNN	+	1.089
ENSG00000236682	chr2:127324656:C:T_ENSG00000236682	chr2:127324656:C:T	127324656	127388184	63528	4	1	1	0	1	1	Multiple	2	127388184	127400580	MAP3K2-DT	+
ENSG00000236682	chr2:127316857:A:G_ENSG00000236682	chr2:127316857:A:G	127316857	127388184	71327	3	0	0	1	1	1	Multiple	2	127388184	127400580	MAP3K2-DT	+
ENSG00000143194	chr1:166975691:C:A_ENSG00000143194	chr1:166975691:C:A	166975691	166975582	-109	4	1	0	1	1	1	Multiple	1	166975582	167022214	MAEL	+	1.06
ENSG00000143194	chr1:166975891:A:G_ENSG00000143194	chr1:166975891:A:G	166975891	166975582	-309	3	0	1	0	1	1	Multiple	1	166975582	167022214	MAEL	+
ENSG00000135744	chr1:230711810:C:A_ENSG00000135744	chr1:230711810:C:A	230711810	230745576	-33766	4	0	1	1	1	1	Multiple	1	230690776	230745576	AGT	-	1.202
ENSG00000135744	chr1:230715882:G:A_ENSG00000135744	chr1:230715882:G:A	230715882	230745576	-29694	3	1	0	0	1	1	Multiple	1	230690776	230745576	AGT	-
ENSG00000090612	chr12:133107735:G:T_ENSG00000090612	chr12:133107735:G:T	133107735	133181409	73674	3	1	0	0	1	1	Multiple	12	133181409	133214832	ZNF268	+	1.411
ENSG00000090612	chr12:133101723:G:A_ENSG00000090612	chr12:133101723:G:A	133101723	133181409	79686	4	0	1	1	1	1	Multiple	12	133181409	133214832	ZNF268	+
ENSG00000172380	chr1:67850816:A:G_ENSG00000172380	chr1:67850816:A:G	67850816	67833467	17349	5	1	1	1	1	1	Shared	1	67701475	67833467	GNG12	-	0.792
ENSG00000262580	chr17:80213921:A:G_ENSG00000262580	chr17:80213921:A:G	80213921	80205949	7972	5	1	1	1	1	1	Shared	17	80200673	80205949	ENSG00000262580	-
ENSG00000141527	chr17:80215164:G:A_ENSG00000141527	chr17:80215164:G:A	80215164	80169992	-45172	1	0	0	1	0	0	Specific	17	80169992	80209331	CARD14	+
ENSG00000141527	chr17:80213921:A:G_ENSG00000141527	chr17:80213921:A:G	80213921	80169992	-43929	3	1	1	0	0	1	Multiple	17	80169992	80209331	CARD14	+
ENSG00000103723	chr15:82572478:C:G_ENSG00000103723	chr15:82572478:C:G	82572478	82709946	-137468	5	1	1	1	1	1	Shared	15	82659281	82709946	AP3B2	-	0.52
ENSG00000243696	chr3:52852589:T:C_ENSG00000243696	chr3:52852589:T:C	52852589	52835729	16860	2	0	1	0	0	1	Multiple	3	52813282	52835729	ENSG00000243696	-
ENSG00000243696	chr3:52830119:T:C_ENSG00000243696	chr3:52830119:T:C	52830119	52835729	-5610	3	1	0	1	0	1	Multiple	3	52813282	52835729	ENSG00000243696	-
ENSG00000055955	chr3:52830119:T:C_ENSG00000055955	chr3:52830119:T:C	52830119	52830673	-554	1	1	0	0	0	0	Specific	3	52812962	52830673	ITIH4	-	0.834
ENSG00000055955	chr3:52826350:C:G_ENSG00000055955	chr3:52826350:C:G	52826350	52830673	-4323	1	0	0	1	0	0	Specific	3	52812962	52830673	ITIH4	-
ENSG00000145545	chr5:6634575:C:G_ENSG00000145545	chr5:6634575:C:G	6634575	6633427	-1148	4	1	0	1	1	1	Multiple	5	6633427	6674386	SRD5A1	+	1.273
ENSG00000145545	chr5:6633666:C:G_ENSG00000145545	chr5:6633666:C:G	6633666	6633427	-239	3	0	1	0	1	1	Multiple	5	6633427	6674386	SRD5A1	+
ENSG00000163913	chr3:129408030:G:C_ENSG00000163913	chr3:129408030:G:C	129408030	129440036	32006	3	1	0	0	1	1	Multiple	3	129440036	129520507	IFT122	+	0.811
ENSG00000163913	chr3:129448400:A:G_ENSG00000163913	chr3:129448400:A:G	129448400	129440036	-8364	3	0	1	0	1	1	Multiple	3	129440036	129520507	IFT122	+
ENSG00000163913	chr3:129515416:T:C_ENSG00000163913	chr3:129515416:T:C	129515416	129440036	-75380	3	0	0	1	1	1	Multiple	3	129440036	129520507	IFT122	+
ENSG00000129055	chr3:134598397:G:A_ENSG00000129055	chr3:134598397:G:A	134598397	134486716	111681	3	0	0	1	1	1	Multiple	3	134477706	134486716	ANAPC13	-	1.596
ENSG00000129055	chr3:134485131:T:A_ENSG00000129055	chr3:134485131:T:A	134485131	134486716	-1585	4	1	1	0	1	1	Multiple	3	134477706	134486716	ANAPC13	-
ENSG00000185730	chr8:143278732:C:T_ENSG00000185730	chr8:143278732:C:T	143278732	143289676	10944	3	0	1	0	1	1	Multiple	8	143289676	143299952	ZNF696	+	1.879
ENSG00000185730	chr8:143294971:T:C_ENSG00000185730	chr8:143294971:T:C	143294971	143289676	-5295	3	1	0	0	1	1	Multiple	8	143289676	143299952	ZNF696	+
ENSG00000185730	chr8:143289818:G:A_ENSG00000185730	chr8:143289818:G:A	143289818	143289676	-142	3	0	0	1	1	1	Multiple	8	143289676	143299952	ZNF696	+
ENSG00000152467	chr19:58034065:G:C_ENSG00000152467	chr19:58034065:G:C	58034065	58034025	-40	4	1	1	0	1	1	Multiple	19	58034025	58054631	ZSCAN1	+	1.354
ENSG00000152467	chr19:58033104:G:A_ENSG00000152467	chr19:58033104:G:A	58033104	58034025	921	3	0	0	1	1	1	Multiple	19	58034025	58054631	ZSCAN1	+
ENSG00000104998	chr19:14032339:G:C_ENSG00000104998	chr19:14032339:G:C	14032339	14031762	-577	5	1	1	1	1	1	Shared	19	14031762	14053218	IL27RA	+	0.936
ENSG00000108559	chr17:5393476:A:G_ENSG00000108559	chr17:5393476:A:G	5393476	5419676	-26200	3	0	1	0	1	1	Multiple	17	5360963	5419676	NUP88	-	0.747
ENSG00000108559	chr17:5409572:A:G_ENSG00000108559	chr17:5409572:A:G	5409572	5419676	-10104	3	0	0	1	1	1	Multiple	17	5360963	5419676	NUP88	-
ENSG00000108559	chr17:5374434:A:T_ENSG00000108559	chr17:5374434:A:T	5374434	5419676	-45242	3	1	0	0	1	1	Multiple	17	5360963	5419676	NUP88	-
ENSG00000138346	chr10:68480477:C:A_ENSG00000138346	chr10:68480477:C:A	68480477	68472121	8356	3	1	0	0	1	1	Multiple	10	68414064	68472121	DNA2	-	1.115
ENSG00000138346	chr10:68471944:A:G_ENSG00000138346	chr10:68471944:A:G	68471944	68472121	-177	4	0	1	1	1	1	Multiple	10	68414064	68472121	DNA2	-
ENSG00000164944	chr8:94501167:A:G_ENSG00000164944	chr8:94501167:A:G	94501167	94553529	-52362	1	1	0	0	0	0	Specific	8	94487689	94553529	VIRMA	-
ENSG00000164944	chr8:94485160:T:A_ENSG00000164944	chr8:94485160:T:A	94485160	94553529	-68369	2	0	1	1	0	0	Multiple	8	94487689	94553529	VIRMA	-
ENSG00000177595	chr11:812188:G:A_ENSG00000177595	chr11:812188:G:A	812188	809753	2435	3	0	1	0	1	1	Multiple	11	799179	809753	PIDD1	-	1.237
ENSG00000177595	chr11:786577:A:G_ENSG00000177595	chr11:786577:A:G	786577	809753	-23176	3	1	0	0	1	1	Multiple	11	799179	809753	PIDD1	-
ENSG00000177595	chr11:788007:G:A_ENSG00000177595	chr11:788007:G:A	788007	809753	-21746	3	0	0	1	1	1	Multiple	11	799179	809753	PIDD1	-
ENSG00000185808	chr21:37060321:G:A_ENSG00000185808	chr21:37060321:G:A	37060321	37073170	-12849	3	1	0	0	1	1	Multiple	21	37062846	37073170	PIGP	-	1.937
ENSG00000185808	chr21:37219832:TTTGA:T_ENSG00000185808	chr21:37219832:TTTGA:T	37219832	37073170	146662	3	0	1	0	1	1	Multiple	21	37062846	37073170	PIGP	-
ENSG00000185808	chr21:37116608:A:G_ENSG00000185808	chr21:37116608:A:G	37116608	37073170	43438	3	0	0	1	1	1	Multiple	21	37062846	37073170	PIGP	-
ENSG00000162641	chr1:108821842:T:TC_ENSG00000162641	chr1:108821842:T:TC	108821842	108963484	-141642	4	1	1	0	1	1	Multiple	1	108815901	108963484	AKNAD1	-	0.912
ENSG00000162641	chr1:108819763:T:A_ENSG00000162641	chr1:108819763:T:A	108819763	108963484	-143721	3	0	0	1	1	1	Multiple	1	108815901	108963484	AKNAD1	-
ENSG00000121957	chr1:108818610:G:A_ENSG00000121957	chr1:108818610:G:A	108818610	108875350	56740	3	0	0	1	1	1	Multiple	1	108875350	108934545	GPSM2	+	0.86
ENSG00000121957	chr1:108821842:T:TC_ENSG00000121957	chr1:108821842:T:TC	108821842	108875350	53508	4	1	1	0	1	1	Multiple	1	108875350	108934545	GPSM2	+
ENSG00000162600	chr1:58546732:A:C_ENSG00000162600	chr1:58546732:A:C	58546732	58546802	-70	5	1	1	1	1	1	Shared	1	58415384	58546802	OMA1	-
ENSG00000164978	chr9:34165457:A:G_ENSG00000164978	chr9:34165457:A:G	34165457	34329506	164049	3	0	0	1	1	1	Multiple	9	34329506	34343711	NUDT2	+	1.28
ENSG00000164978	chr9:34299266:C:T_ENSG00000164978	chr9:34299266:C:T	34299266	34329506	30240	3	1	0	0	1	1	Multiple	9	34329506	34343711	NUDT2	+
ENSG00000164978	chr9:34151465:C:T_ENSG00000164978	chr9:34151465:C:T	34151465	34329506	178041	3	0	1	0	1	1	Multiple	9	34329506	34343711	NUDT2	+
ENSG00000278936	chr5:141182408:G:A_ENSG00000278936	chr5:141182408:G:A	141182408	141201396	-18988	3	1	0	0	1	1	Multiple	5	141183401	141201396	ENSG00000278936	-
ENSG00000278936	chr5:141174000:G:C_ENSG00000278936	chr5:141174000:G:C	141174000	141201396	-27396	4	0	1	1	1	1	Multiple	5	141183401	141201396	ENSG00000278936	-
ENSG00000042088	chr14:89951164:G:A_ENSG00000042088	chr14:89951164:G:A	89951164	89954939	3775	4	0	1	1	1	1	Multiple	14	89954939	90044764	TDP1	+	0.983
ENSG00000042088	chr14:89956038:T:G_ENSG00000042088	chr14:89956038:T:G	89956038	89954939	-1099	3	1	0	0	1	1	Multiple	14	89954939	90044764	TDP1	+
ENSG00000119599	chr14:72926683:G:A_ENSG00000119599	chr14:72926683:G:A	72926683	72926377	-306	5	1	1	1	1	1	Shared	14	72926377	72959703	DCAF4	+	0.787
ENSG00000134874	chr13:95643067:A:G_ENSG00000134874	chr13:95643067:A:G	95643067	95644706	-1639	5	1	1	1	1	1	Shared	13	95578202	95644706	DZIP1	-	1.01
ENSG00000092964	chr8:26610435:C:T_ENSG00000092964	chr8:26610435:C:T	26610435	26514031	-96404	1	1	0	0	0	0	Specific	8	26514031	26658178	DPYSL2	+	0.29
ENSG00000092964	chr8:26611726:C:T_ENSG00000092964	chr8:26611726:C:T	26611726	26514031	-97695	1	0	1	0	0	0	Specific	8	26514031	26658178	DPYSL2	+
ENSG00000124164	chr20:58434110:G:A_ENSG00000124164	chr20:58434110:G:A	58434110	58389229	-44881	3	1	0	0	1	1	Multiple	20	58389229	58451101	VAPB	+	0.699
ENSG00000124164	chr20:58417174:A:G_ENSG00000124164	chr20:58417174:A:G	58417174	58389229	-27945	3	0	0	1	1	1	Multiple	20	58389229	58451101	VAPB	+
ENSG00000124164	chr20:58407883:C:G_ENSG00000124164	chr20:58407883:C:G	58407883	58389229	-18654	3	0	1	0	1	1	Multiple	20	58389229	58451101	VAPB	+
ENSG00000166689	chr11:16988279:G:C_ENSG00000166689	chr11:16988279:G:C	16988279	17014414	-26135	1	0	0	1	0	0	Specific	11	16777297	17014414	PLEKHA7	-
ENSG00000166689	chr11:16982185:G:C_ENSG00000166689	chr11:16982185:G:C	16982185	17014414	-32229	3	1	0	0	1	1	Multiple	11	16777297	17014414	PLEKHA7	-
ENSG00000166689	chr11:17010936:C:G_ENSG00000166689	chr11:17010936:C:G	17010936	17014414	-3478	3	0	1	0	1	1	Multiple	11	16777297	17014414	PLEKHA7	-
ENSG00000265458	chr17:82445239:G:C_ENSG00000265458	chr17:82445239:G:C	82445239	82458521	-13282	3	0	1	0	1	1	Multiple	17	82454140	82458521	NARF-AS2	-
ENSG00000265458	chr17:82439608:A:G_ENSG00000265458	chr17:82439608:A:G	82439608	82458521	-18913	3	1	0	0	1	1	Multiple	17	82454140	82458521	NARF-AS2	-
ENSG00000183891	chr2:19901227:A:C_ENSG00000183891	chr2:19901227:A:C	19901227	19901983	-756	4	1	0	1	1	1	Multiple	2	19896631	19901983	TTC32	-	1.655
ENSG00000183891	chr2:19897175:C:A_ENSG00000183891	chr2:19897175:C:A	19897175	19901983	-4808	3	0	1	0	1	1	Multiple	2	19896631	19901983	TTC32	-
ENSG00000273270	chr7:128696796:G:A_ENSG00000273270	chr7:128696796:G:A	128696796	128531069	165727	5	1	1	1	1	1	Shared	7	128524016	128531069	ENSG00000273270	-
ENSG00000226688	chr10:96066577:A:G_ENSG00000226688	chr10:96066577:A:G	96066577	96090250	-23673	5	1	1	1	1	1	Shared	10	95732976	96090250	ENTPD1-AS1	-
ENSG00000276846	chr19:36969004:T:C_ENSG00000276846	chr19:36969004:T:C	36969004	37315620	-346616	1	0	0	1	0	0	Specific	19	37314868	37315620	ENSG00000276846	-
ENSG00000276846	chr19:37254911:G:T_ENSG00000276846	chr19:37254911:G:T	37254911	37315620	-60709	3	1	1	0	0	1	Multiple	19	37314868	37315620	ENSG00000276846	-
ENSG00000101290	chr20:5139484:G:A_ENSG00000101290	chr20:5139484:G:A	5139484	5126879	-12605	5	1	1	1	1	1	Shared	20	5126879	5197887	CDS2	+	0.944
ENSG00000173258	chr9:111530015:C:T_ENSG00000173258	chr9:111530015:C:T	111530015	111525159	-4856	4	1	1	0	1	1	Multiple	9	111525159	111577844	ZNF483	+	0.515
ENSG00000173258	chr9:111416532:A:T_ENSG00000173258	chr9:111416532:A:T	111416532	111525159	108627	3	0	0	1	1	1	Multiple	9	111525159	111577844	ZNF483	+
ENSG00000116983	chr1:39702400:G:C_ENSG00000116983	chr1:39702400:G:C	39702400	39691485	10915	5	1	1	1	1	1	Shared	1	39678648	39691485	HPCAL4	-	1.285
ENSG00000116981	chr1:39702400:G:C_ENSG00000116981	chr1:39702400:G:C	39702400	39672107	30293	5	1	1	1	1	1	Shared	1	39651229	39672107	NT5C1A	-	0.932
ENSG00000285669	chr8:30171039:T:C_ENSG00000285669	chr8:30171039:T:C	30171039	30192429	21390	3	1	0	0	1	1	Multiple	8	30192429	30201332	ENSG00000285669	+
ENSG00000285669	chr8:30172398:G:A_ENSG00000285669	chr8:30172398:G:A	30172398	30192429	20031	4	0	1	1	1	1	Multiple	8	30192429	30201332	ENSG00000285669	+
ENSG00000271670	chr10:120874095:C:G_ENSG00000271670	chr10:120874095:C:G	120874095	120880667	-6572	3	1	0	0	1	1	Multiple	10	120879256	120880667	ENSG00000271670	-
ENSG00000271670	chr10:120896206:G:A_ENSG00000271670	chr10:120896206:G:A	120896206	120880667	15539	3	0	1	0	1	1	Multiple	10	120879256	120880667	ENSG00000271670	-
ENSG00000271670	chr10:120897582:T:C_ENSG00000271670	chr10:120897582:T:C	120897582	120880667	16915	3	0	0	1	1	1	Multiple	10	120879256	120880667	ENSG00000271670	-
ENSG00000172992	chr17:45055362:GTTTA:G_ENSG00000172992	chr17:45055362:GTTTA:G	45055362	45061109	-5747	5	1	1	1	1	1	Shared	17	45023340	45061109	DCAKD	-	1.164
ENSG00000237310	chr7:66762495:C:T_ENSG00000237310	chr7:66762495:C:T	66762495	66493607	-268888	3	0	0	1	1	1	Multiple	7	66493607	66495758	GS1-124K5.4	+
ENSG00000237310	chr7:66095574:A:G_ENSG00000237310	chr7:66095574:A:G	66095574	66493607	398033	3	0	1	0	1	1	Multiple	7	66493607	66495758	GS1-124K5.4	+
ENSG00000237310	chr7:66369152:AT:A_ENSG00000237310	chr7:66369152:AT:A	66369152	66493607	124455	3	1	0	0	1	1	Multiple	7	66493607	66495758	GS1-124K5.4	+
ENSG00000163710	chr3:142902286:C:T_ENSG00000163710	chr3:142902286:C:T	142902286	142889206	13080	5	1	1	1	1	1	Shared	3	142815922	142889206	PCOLCE2	-	1.063
ENSG00000187260	chr7:151410720:A:G_ENSG00000187260	chr7:151410720:A:G	151410720	151410727	-7	4	0	1	1	1	1	Multiple	7	151375909	151410727	WDR86	-	1.435
ENSG00000187260	chr7:151420596:T:C_ENSG00000187260	chr7:151420596:T:C	151420596	151410727	9869	2	1	0	0	0	1	Multiple	7	151375909	151410727	WDR86	-
ENSG00000257285	chr14:22929786:G:A_ENSG00000257285	chr14:22929786:G:A	22929786	22929607	-179	4	1	0	1	1	1	Multiple	14	22929607	22956374	ENSG00000257285	+
ENSG00000257285	chr14:22904777:G:A_ENSG00000257285	chr14:22904777:G:A	22904777	22929607	24830	3	0	1	0	1	1	Multiple	14	22929607	22956374	ENSG00000257285	+
ENSG00000142396	chr19:58315155:T:G_ENSG00000142396	chr19:58315155:T:G	58315155	58305319	-9836	4	0	1	1	1	1	Multiple	19	58305319	58315663	ERVK3-1	+
ENSG00000142396	chr19:58315168:A:G_ENSG00000142396	chr19:58315168:A:G	58315168	58305319	-9849	3	1	0	0	1	1	Multiple	19	58305319	58315663	ERVK3-1	+
ENSG00000273611	chr17:36486677:G:A_ENSG00000273611	chr17:36486677:G:A	36486677	36486629	-48	4	1	1	0	1	1	Multiple	17	36486629	36499310	ZNHIT3	+	1.869
ENSG00000135912	chr2:218431112:G:A_ENSG00000135912	chr2:218431112:G:A	218431112	218710835	279723	2	1	0	0	1	0	Multiple	2	218710835	218755416	TTLL4	+	0.754
ENSG00000135912	chr2:218713638:T:G_ENSG00000135912	chr2:218713638:T:G	218713638	218710835	-2803	2	0	1	0	1	0	Multiple	2	218710835	218755416	TTLL4	+
ENSG00000135912	chr2:218722568:A:G_ENSG00000135912	chr2:218722568:A:G	218722568	218710835	-11733	2	0	0	1	1	0	Multiple	2	218710835	218755416	TTLL4	+
ENSG00000116209	chr1:54032310:A:C_ENSG00000116209	chr1:54032310:A:C	54032310	54053504	-21194	4	0	1	1	1	1	Multiple	1	54026681	54053504	TMEM59	-	1.31
ENSG00000116209	chr1:54081620:G:A_ENSG00000116209	chr1:54081620:G:A	54081620	54053504	28116	2	1	0	0	1	0	Multiple	1	54026681	54053504	TMEM59	-
ENSG00000130287	chr19:19199718:A:G_ENSG00000130287	chr19:19199718:A:G	19199718	19211958	12240	4	1	1	1	0	1	Multiple	19	19211958	19252233	NCAN	+	0.53
ENSG00000225177	chr6:138696989:A:C_ENSG00000225177	chr6:138696989:A:C	138696989	138692548	-4441	5	1	1	1	1	1	Shared	6	138692548	138697288	ENSG00000225177	+
ENSG00000117407	chr1:43993256:T:C_ENSG00000117407	chr1:43993256:T:C	43993256	43933320	-59936	3	1	0	0	1	1	Multiple	1	43933320	43937240	ARTN	+	1.206
ENSG00000117407	chr1:43934270:G:A_ENSG00000117407	chr1:43934270:G:A	43934270	43933320	-950	4	0	1	1	1	1	Multiple	1	43933320	43937240	ARTN	+
ENSG00000187824	chr17:10732788:G:C_ENSG00000187824	chr17:10732788:G:C	10732788	10730023	2765	3	1	0	0	1	1	Multiple	17	10699015	10730023	TMEM220	-	1.431
ENSG00000187824	chr17:10730004:C:T_ENSG00000187824	chr17:10730004:C:T	10730004	10730023	-19	4	0	1	1	1	1	Multiple	17	10699015	10730023	TMEM220	-
ENSG00000277806	chr19:43975693:A:G_ENSG00000277806	chr19:43975693:A:G	43975693	43976815	1122	3	1	1	1	0	0	Multiple	19	43976815	43977448	ENSG00000277806	+
ENSG00000078142	chr18:41950846:G:A_ENSG00000078142	chr18:41950846:G:A	41950846	41955234	4388	4	1	1	1	1	0	Multiple	18	41955234	42087830	PIK3C3	+	1.003
ENSG00000285754	chr2:33678762:C:CACTT_ENSG00000285754	chr2:33678762:C:CACTT	33678762	34220575	-541813	5	1	1	1	1	1	Shared	2	34134371	34220575	ENSG00000285754	-
ENSG00000228262	chr2:33678762:C:CACTT_ENSG00000228262	chr2:33678762:C:CACTT	33678762	33706886	28124	5	1	1	1	1	1	Shared	2	33706886	34738231	LINC01320	+
ENSG00000237790	chr2:33678762:C:CACTT_ENSG00000237790	chr2:33678762:C:CACTT	33678762	34067226	388464	5	1	1	1	1	1	Shared	2	34067226	34069550	LINC01318	+
ENSG00000110400	chr11:119598475:TG:T_ENSG00000110400	chr11:119598475:TG:T	119598475	119729200	-130725	3	0	0	1	1	1	Multiple	11	119623408	119729200	NECTIN1	-	0.659
ENSG00000110400	chr11:119598239:C:G_ENSG00000110400	chr11:119598239:C:G	119598239	119729200	-130961	4	1	1	0	1	1	Multiple	11	119623408	119729200	NECTIN1	-
ENSG00000117242	chr1:20634511:G:C_ENSG00000117242	chr1:20634511:G:C	20634511	20652193	-17682	5	1	1	1	1	1	Shared	1	20642657	20652193	PINK1-AS	-
ENSG00000258851	chr14:103563455:G:A_ENSG00000258851	chr14:103563455:G:A	103563455	103553421	-10034	3	1	0	0	1	1	Multiple	14	103553421	103561877	ENSG00000258851	+
ENSG00000258851	chr14:103561220:C:T_ENSG00000258851	chr14:103561220:C:T	103561220	103553421	-7799	4	0	1	1	1	1	Multiple	14	103553421	103561877	ENSG00000258851	+
ENSG00000204296	chr6:32255435:T:C_ENSG00000204296	chr6:32255435:T:C	32255435	32371912	-116477	3	1	1	0	0	1	Multiple	6	32288526	32371912	TSBP1	-
ENSG00000204296	chr6:32331815:G:A_ENSG00000204296	chr6:32331815:G:A	32331815	32371912	-40097	1	0	0	1	0	0	Specific	6	32288526	32371912	TSBP1	-
ENSG00000110811	chr12:6831090:A:G_ENSG00000110811	chr12:6831090:A:G	6831090	6828407	-2683	4	1	0	1	1	1	Multiple	12	6828407	6839847	P3H3	+	1.232
ENSG00000267751	chr19:563639:T:C_ENSG00000267751	chr19:563639:T:C	563639	572228	-8589	3	1	0	1	1	0	Multiple	19	567210	572228	BSG-AS1	-
ENSG00000254614	chr11:65181084:A:G_ENSG00000254614	chr11:65181084:A:G	65181084	65181834	-750	4	1	0	1	1	1	Multiple	11	65177606	65181834	ENSG00000254614	-
ENSG00000254614	chr11:65180806:A:C_ENSG00000254614	chr11:65180806:A:C	65180806	65181834	-1028	3	0	1	0	1	1	Multiple	11	65177606	65181834	ENSG00000254614	-
ENSG00000152749	chr13:94608167:T:C_ENSG00000152749	chr13:94608167:T:C	94608167	94601857	-6310	3	1	1	0	0	1	Multiple	13	94601857	94634661	GPR180	+	1.353
ENSG00000248925	chr5:269294:C:A_ENSG00000248925	chr5:269294:C:A	269294	271516	-2222	3	1	0	0	1	1	Multiple	5	269858	271516	ENSG00000248925	-
ENSG00000248925	chr5:118291:C:T_ENSG00000248925	chr5:118291:C:T	118291	271516	-153225	2	0	1	1	0	0	Multiple	5	269858	271516	ENSG00000248925	-
ENSG00000250565	chr2:46554441:C:G_ENSG00000250565	chr2:46554441:C:G	46554441	46542577	11864	3	0	0	1	1	1	Multiple	2	46490750	46542577	ATP6V1E2	-	1.935
ENSG00000250565	chr2:46541996:T:C_ENSG00000250565	chr2:46541996:T:C	46541996	46542577	-581	4	1	1	0	1	1	Multiple	2	46490750	46542577	ATP6V1E2	-
ENSG00000154889	chr18:11905954:C:T_ENSG00000154889	chr18:11905954:C:T	11905954	11908366	-2412	5	1	1	1	1	1	Shared	18	11882622	11908366	MPPE1	-	1.029
ENSG00000131748	chr17:39661229:T:C_ENSG00000131748	chr17:39661229:T:C	39661229	39637090	-24139	3	0	0	1	1	1	Multiple	17	39637090	39664201	STARD3	+	0.812
ENSG00000131748	chr17:39679990:C:T_ENSG00000131748	chr17:39679990:C:T	39679990	39637090	-42900	3	1	0	0	1	1	Multiple	17	39637090	39664201	STARD3	+
ENSG00000131748	chr17:39624043:A:T_ENSG00000131748	chr17:39624043:A:T	39624043	39637090	13047	3	0	1	0	1	1	Multiple	17	39637090	39664201	STARD3	+
ENSG00000256235	chr5:150790281:C:A_ENSG00000256235	chr5:150790281:C:A	150790281	150778757	-11524	5	1	1	1	1	1	Shared	5	150778757	150796734	SMIM3	+	1.945
ENSG00000066230	chr5:465960:G:C_ENSG00000066230	chr5:465960:G:C	465960	524449	-58489	4	1	1	0	1	1	Multiple	5	470456	524449	SLC9A3	-	0.6
ENSG00000066230	chr5:463783:A:G_ENSG00000066230	chr5:463783:A:G	463783	524449	-60666	3	0	0	1	1	1	Multiple	5	470456	524449	SLC9A3	-
ENSG00000225138	chr5:465960:G:C_ENSG00000225138	chr5:465960:G:C	465960	473236	7276	5	1	1	1	1	1	Shared	5	473236	480830	SLC9A3-AS1	+
ENSG00000138074	chr2:27235922:T:C_ENSG00000138074	chr2:27235922:T:C	27235922	27212958	22964	3	1	0	0	1	1	Multiple	2	27199587	27212958	SLC5A6	-	0.609
ENSG00000138074	chr2:27220850:C:T_ENSG00000138074	chr2:27220850:C:T	27220850	27212958	7892	3	0	1	0	1	1	Multiple	2	27199587	27212958	SLC5A6	-
ENSG00000138074	chr2:27173179:C:A_ENSG00000138074	chr2:27173179:C:A	27173179	27212958	-39779	3	0	0	1	1	1	Multiple	2	27199587	27212958	SLC5A6	-
ENSG00000237990	chr3:2513631:T:C_ENSG00000237990	chr3:2513631:T:C	2513631	3069242	-555611	4	1	1	0	1	1	Multiple	3	3039033	3069242	CNTN4-AS1	-
ENSG00000237990	chr3:2512405:A:C_ENSG00000237990	chr3:2512405:A:C	2512405	3069242	-556837	3	0	0	1	1	1	Multiple	3	3039033	3069242	CNTN4-AS1	-
ENSG00000185163	chr12:132140560:G:A_ENSG00000185163	chr12:132140560:G:A	132140560	132144319	-3759	3	0	0	1	1	1	Multiple	12	132136594	132144319	DDX51	-	1.265
ENSG00000185163	chr12:132141098:C:T_ENSG00000185163	chr12:132141098:C:T	132141098	132144319	-3221	4	1	1	0	1	1	Multiple	12	132136594	132144319	DDX51	-
ENSG00000100336	chr22:36201835:G:T_ENSG00000100336	chr22:36201835:G:T	36201835	36204840	-3005	5	1	1	1	1	1	Shared	22	36189124	36204840	APOL4	-	1.863
ENSG00000069943	chr15:55278734:A:G_ENSG00000069943	chr15:55278734:A:G	55278734	55318960	40226	4	1	0	1	1	1	Multiple	15	55318960	55355648	PIGB	+	1.098
ENSG00000069943	chr15:55314665:C:T_ENSG00000069943	chr15:55314665:C:T	55314665	55318960	4295	3	0	1	0	1	1	Multiple	15	55318960	55355648	PIGB	+
ENSG00000104884	chr19:45340716:T:C_ENSG00000104884	chr19:45340716:T:C	45340716	45370918	-30202	1	0	0	1	0	0	Specific	19	45349837	45370918	ERCC2	-
ENSG00000104884	chr19:45344298:C:T_ENSG00000104884	chr19:45344298:C:T	45344298	45370918	-26620	3	1	0	0	1	1	Multiple	19	45349837	45370918	ERCC2	-
ENSG00000104884	chr19:45350155:T:C_ENSG00000104884	chr19:45350155:T:C	45350155	45370918	-20763	1	0	1	0	0	0	Specific	19	45349837	45370918	ERCC2	-
ENSG00000103227	chr16:966057:C:A_ENSG00000103227	chr16:966057:C:A	966057	981318	-15261	1	0	1	0	0	0	Specific	16	853634	981318	LMF1	-	1.436
ENSG00000103227	chr16:943497:G:A_ENSG00000103227	chr16:943497:G:A	943497	981318	-37821	1	0	0	1	0	0	Specific	16	853634	981318	LMF1	-
ENSG00000103227	chr16:962569:G:A_ENSG00000103227	chr16:962569:G:A	962569	981318	-18749	1	1	0	0	0	0	Specific	16	853634	981318	LMF1	-
ENSG00000135972	chr2:105082985:T:C_ENSG00000135972	chr2:105082985:T:C	105082985	105038069	-44916	1	0	1	0	0	0	Specific	2	105038069	105099960	MRPS9	+	1.26
ENSG00000135972	chr2:104999260:C:A_ENSG00000135972	chr2:104999260:C:A	104999260	105038069	38809	1	1	0	0	0	0	Specific	2	105038069	105099960	MRPS9	+
ENSG00000182022	chr10:124379593:T:C_ENSG00000182022	chr10:124379593:T:C	124379593	124093598	285995	5	1	1	1	1	1	Shared	10	124007668	124093598	CHST15	-	0.743
ENSG00000066926	chr18:57571588:A:G_ENSG00000066926	chr18:57571588:A:G	57571588	57586702	-15114	5	1	1	1	1	1	Shared	18	57544377	57586702	FECH	-	0.859
ENSG00000114547	chr3:125990523:G:A_ENSG00000114547	chr3:125990523:G:A	125990523	125969160	-21363	3	0	1	0	1	1	Multiple	3	125969160	125983454	ROPN1B	+	1.034
ENSG00000114547	chr3:125978646:T:C_ENSG00000114547	chr3:125978646:T:C	125978646	125969160	-9486	4	1	0	1	1	1	Multiple	3	125969160	125983454	ROPN1B	+
ENSG00000106686	chr9:4676745:G:C_ENSG00000106686	chr9:4676745:G:C	4676745	4666674	10071	5	1	1	1	1	1	Shared	9	4553386	4666674	SPATA6L	-	1.756
ENSG00000135723	chr16:67271087:C:T_ENSG00000135723	chr16:67271087:C:T	67271087	67247481	23606	3	1	0	0	1	1	Multiple	16	67229389	67247481	FHOD1	-	0.922
ENSG00000135723	chr16:67439911:C:T_ENSG00000135723	chr16:67439911:C:T	67439911	67247481	192430	3	0	0	1	1	1	Multiple	16	67229389	67247481	FHOD1	-
ENSG00000135723	chr16:67397901:C:T_ENSG00000135723	chr16:67397901:C:T	67397901	67247481	150420	3	0	1	0	1	1	Multiple	16	67229389	67247481	FHOD1	-
ENSG00000115339	chr2:165864233:T:C_ENSG00000115339	chr2:165864233:T:C	165864233	165794659	69574	5	1	1	1	1	1	Shared	2	165747588	165794659	GALNT3	-	0.804
ENSG00000087191	chr17:63778644:GT:G_ENSG00000087191	chr17:63778644:GT:G	63778644	63827152	48508	2	1	0	0	0	1	Multiple	17	63827152	63832026	PSMC5	+	0.386
ENSG00000164366	chr5:217530:C:T_ENSG00000164366	chr5:217530:C:T	217530	218153	-623	5	1	1	1	1	1	Shared	5	196868	218153	CCDC127	-	1.43
ENSG00000113318	chr5:80606517:G:A_ENSG00000113318	chr5:80606517:G:A	80606517	80654652	48135	3	0	0	1	1	1	Multiple	5	80654652	80876815	MSH3	+	1.027
ENSG00000113318	chr5:80617456:G:A_ENSG00000113318	chr5:80617456:G:A	80617456	80654652	37196	4	1	1	0	1	1	Multiple	5	80654652	80876815	MSH3	+
ENSG00000104883	chr19:7479153:A:C_ENSG00000104883	chr19:7479153:A:C	7479153	7497449	-18296	2	0	1	0	0	1	Multiple	19	7476875	7497449	PEX11G	-	1.554
ENSG00000104883	chr19:7478227:T:C_ENSG00000104883	chr19:7478227:T:C	7478227	7497449	-19222	3	1	0	1	0	1	Multiple	19	7476875	7497449	PEX11G	-
ENSG00000259953	chr9:112182892:C:T_ENSG00000259953	chr9:112182892:C:T	112182892	112039143	143749	1	0	0	1	0	0	Specific	9	112028570	112039143	ENSG00000259953	-
ENSG00000259953	chr9:112171554:G:A_ENSG00000259953	chr9:112171554:G:A	112171554	112039143	132411	3	0	1	0	1	1	Multiple	9	112028570	112039143	ENSG00000259953	-
ENSG00000259953	chr9:112190134:C:T_ENSG00000259953	chr9:112190134:C:T	112190134	112039143	150991	3	1	0	0	1	1	Multiple	9	112028570	112039143	ENSG00000259953	-
ENSG00000164306	chr4:184656296:C:T_ENSG00000164306	chr4:184656296:C:T	184656296	184649667	-6629	2	1	0	0	1	0	Multiple	4	184649667	184694963	PRIMPOL	+	1.148
ENSG00000164306	chr4:184650403:C:T_ENSG00000164306	chr4:184650403:C:T	184650403	184649667	-736	4	0	1	1	1	1	Multiple	4	184649667	184694963	PRIMPOL	+
ENSG00000111843	chr6:10723216:A:C_ENSG00000111843	chr6:10723216:A:C	10723216	10722915	-301	3	0	0	1	1	1	Multiple	6	10722915	10731129	TMEM14C	+	1.427
ENSG00000111843	chr6:10722086:T:C_ENSG00000111843	chr6:10722086:T:C	10722086	10722915	829	4	1	1	0	1	1	Multiple	6	10722915	10731129	TMEM14C	+
ENSG00000018699	chr2:32678481:G:A_ENSG00000018699	chr2:32678481:G:A	32678481	32628032	-50449	5	1	1	1	1	1	Shared	2	32628032	32821051	TTC27	+	0.773
ENSG00000100097	chr22:37701352:C:G_ENSG00000100097	chr22:37701352:C:G	37701352	37675636	-25716	3	0	1	0	1	1	Multiple	22	37675636	37679802	LGALS1	+	1.479
ENSG00000100097	chr22:37680056:G:A_ENSG00000100097	chr22:37680056:G:A	37680056	37675636	-4420	4	1	0	1	1	1	Multiple	22	37675636	37679802	LGALS1	+
ENSG00000286193	chr5:37248973:A:G_ENSG00000286193	chr5:37248973:A:G	37248973	37249026	53	5	1	1	1	1	1	Shared	5	37249026	37252617	ENSG00000286193	+
ENSG00000249693	chr4:56530589:C:A_ENSG00000249693	chr4:56530589:C:A	56530589	56530606	17	5	1	1	1	1	1	Shared	4	56530606	56603507	THEGL	+	1.291
ENSG00000273226	chr9:19370110:G:T_ENSG00000273226	chr9:19370110:G:T	19370110	19375451	5341	3	1	0	0	1	1	Multiple	9	19375451	19375996	ENSG00000273226	+
ENSG00000273226	chr9:19370605:G:A_ENSG00000273226	chr9:19370605:G:A	19370605	19375451	4846	3	0	1	0	1	1	Multiple	9	19375451	19375996	ENSG00000273226	+
ENSG00000006071	chr11:17476510:G:A_ENSG00000006071	chr11:17476510:G:A	17476510	17476891	-381	5	1	1	1	1	1	Shared	11	17392498	17476891	ABCC8	-	0.829
ENSG00000103876	chr15:80150006:G:C_ENSG00000103876	chr15:80150006:G:C	80150006	80152490	2484	3	0	0	1	1	1	Multiple	15	80152490	80186946	FAH	+	1.067
ENSG00000103876	chr15:80151611:T:G_ENSG00000103876	chr15:80151611:T:G	80151611	80152490	879	4	1	1	0	1	1	Multiple	15	80152490	80186946	FAH	+
ENSG00000127578	chr16:615811:A:C_ENSG00000127578	chr16:615811:A:C	615811	630985	15174	4	0	1	1	1	1	Multiple	16	630985	634117	WFIKKN1	+	1.94
ENSG00000127578	chr16:628843:C:T_ENSG00000127578	chr16:628843:C:T	628843	630985	2142	3	1	0	0	1	1	Multiple	16	630985	634117	WFIKKN1	+
ENSG00000187741	chr16:89748410:T:G_ENSG00000187741	chr16:89748410:T:G	89748410	89816657	-68247	3	1	0	0	1	1	Multiple	16	89737549	89816657	FANCA	-	1.344
ENSG00000187741	chr16:89736878:C:G_ENSG00000187741	chr16:89736878:C:G	89736878	89816657	-79779	3	0	1	0	1	1	Multiple	16	89737549	89816657	FANCA	-
ENSG00000187741	chr16:89751932:G:C_ENSG00000187741	chr16:89751932:G:C	89751932	89816657	-64725	3	0	0	1	1	1	Multiple	16	89737549	89816657	FANCA	-
ENSG00000213468	chrX:131828027:G:A_ENSG00000213468	chrX:131828027:G:A	131828027	131830862	-2835	3	1	0	0	1	1	Multiple	X	131688779	131830862	FIRRE	-
ENSG00000213468	chrX:131881572:G:T_ENSG00000213468	chrX:131881572:G:T	131881572	131830862	50710	4	0	1	1	1	1	Multiple	X	131688779	131830862	FIRRE	-
ENSG00000137274	chr6:3138265:A:G_ENSG00000137274	chr6:3138265:A:G	3138265	3118374	-19891	5	1	1	1	1	1	Shared	6	3118374	3153578	BPHL	+	1.262
ENSG00000143155	chr1:168194600:A:G_ENSG00000143155	chr1:168194600:A:G	168194600	168178962	-15638	3	0	0	1	1	1	Multiple	1	168178962	168202109	TIPRL	+	0.616
ENSG00000143155	chr1:168182522:A:G_ENSG00000143155	chr1:168182522:A:G	168182522	168178962	-3560	3	1	0	0	1	1	Multiple	1	168178962	168202109	TIPRL	+
ENSG00000069493	chr12:9651630:C:G_ENSG00000069493	chr12:9651630:C:G	9651630	9664969	13339	4	1	0	1	1	1	Multiple	12	9664969	9699553	CLEC2D	+	1.502
ENSG00000069493	chr12:9464665:C:G_ENSG00000069493	chr12:9464665:C:G	9464665	9664969	200304	3	0	1	0	1	1	Multiple	12	9664969	9699553	CLEC2D	+
ENSG00000242550	chr18:63902585:TTTAAGTTTCTGGGGC:T_ENSG00000242550	chr18:63902585:TTTAAGTTTCTGGGGC:T	63902585	63897174	-5411	3	1	0	0	1	1	Multiple	18	63897174	63936111	SERPINB10	+	1.045
ENSG00000242550	chr18:63884375:T:C_ENSG00000242550	chr18:63884375:T:C	63884375	63897174	12799	3	0	0	1	1	1	Multiple	18	63897174	63936111	SERPINB10	+
ENSG00000242550	chr18:63880505:GA:G_ENSG00000242550	chr18:63880505:GA:G	63880505	63897174	16669	3	0	1	0	1	1	Multiple	18	63897174	63936111	SERPINB10	+
ENSG00000144026	chr2:94862199:A:G_ENSG00000144026	chr2:94862199:A:G	94862199	95165413	-303214	3	0	1	0	1	1	Multiple	2	95145000	95165413	ZNF514	-	1.832
ENSG00000144026	chr2:94901079:T:C_ENSG00000144026	chr2:94901079:T:C	94901079	95165413	-264334	4	1	0	1	1	1	Multiple	2	95145000	95165413	ZNF514	-
ENSG00000140519	chr15:89499242:G:C_ENSG00000140519	chr15:89499242:G:C	89499242	89496589	2653	4	1	0	1	1	1	Multiple	15	89471398	89496589	RHCG	-	0.917
ENSG00000140519	chr15:89503739:T:C_ENSG00000140519	chr15:89503739:T:C	89503739	89496589	7150	3	0	1	0	1	1	Multiple	15	89471398	89496589	RHCG	-
ENSG00000102910	chr16:48367795:CA:C_ENSG00000102910	chr16:48367795:CA:C	48367795	48244300	-123495	3	0	0	1	1	1	Multiple	16	48244300	48363122	LONP2	+	0.906
ENSG00000102910	chr16:48367068:G:A_ENSG00000102910	chr16:48367068:G:A	48367068	48244300	-122768	3	1	0	0	1	1	Multiple	16	48244300	48363122	LONP2	+
ENSG00000102910	chr16:48245422:A:T_ENSG00000102910	chr16:48245422:A:T	48245422	48244300	-1122	3	0	1	0	1	1	Multiple	16	48244300	48363122	LONP2	+
ENSG00000187164	chr10:116974835:T:C_ENSG00000187164	chr10:116974835:T:C	116974835	117126586	-151751	5	1	1	1	1	1	Shared	10	116881477	117126586	SHTN1	-	0.619
ENSG00000113578	chr5:142679835:T:C_ENSG00000113578	chr5:142679835:T:C	142679835	142698070	-18235	5	1	1	1	1	1	Shared	5	142592178	142698070	FGF1	-	1.041
ENSG00000178201	chr19:57446464:A:G_ENSG00000178201	chr19:57446464:A:G	57446464	57457140	-10676	3	0	1	0	1	1	Multiple	19	57454790	57457140	VN1R1	-
ENSG00000178201	chr19:57453438:G:T_ENSG00000178201	chr19:57453438:G:T	57453438	57457140	-3702	3	1	0	0	1	1	Multiple	19	57454790	57457140	VN1R1	-
ENSG00000178201	chr19:57449823:A:T_ENSG00000178201	chr19:57449823:A:T	57449823	57457140	-7317	3	0	0	1	1	1	Multiple	19	57454790	57457140	VN1R1	-
ENSG00000181333	chr11:94129327:A:C_ENSG00000181333	chr11:94129327:A:C	94129327	94021354	-107973	5	1	1	1	1	1	Shared	11	94021354	94114208	HEPHL1	+	1.145
ENSG00000119688	chr14:74299190:C:A_ENSG00000119688	chr14:74299190:C:A	74299190	74303055	-3865	3	0	0	1	1	1	Multiple	14	74285269	74303055	ABCD4	-	0.772
ENSG00000119688	chr14:74337931:C:G_ENSG00000119688	chr14:74337931:C:G	74337931	74303055	34876	3	0	1	0	1	1	Multiple	14	74285269	74303055	ABCD4	-
ENSG00000119688	chr14:74319835:T:C_ENSG00000119688	chr14:74319835:T:C	74319835	74303055	16780	3	1	0	0	1	1	Multiple	14	74285269	74303055	ABCD4	-
ENSG00000151725	chr4:184699187:G:A_ENSG00000151725	chr4:184699187:G:A	184699187	184734130	-34943	2	1	0	0	0	1	Multiple	4	184694085	184734130	CENPU	-	1.207
ENSG00000151725	chr4:184687707:C:T_ENSG00000151725	chr4:184687707:C:T	184687707	184734130	-46423	3	0	1	1	0	1	Multiple	4	184694085	184734130	CENPU	-
ENSG00000174780	chr4:56463770:T:C_ENSG00000174780	chr4:56463770:T:C	56463770	56467617	3847	4	1	1	0	1	1	Multiple	4	56467617	56503681	SRP72	+	0.58
ENSG00000174780	chr4:56440301:A:T_ENSG00000174780	chr4:56440301:A:T	56440301	56467617	27316	3	0	0	1	1	1	Multiple	4	56467617	56503681	SRP72	+
ENSG00000100427	chr22:50072945:T:C_ENSG00000100427	chr22:50072945:T:C	50072945	50085426	-12481	5	1	1	1	1	1	Shared	22	50059391	50085426	MLC1	-	1.038
ENSG00000149218	chr11:95096350:G:T_ENSG00000149218	chr11:95096350:G:T	95096350	95089846	-6504	5	1	1	1	1	1	Shared	11	95089846	95132645	ENDOD1	+	1.843
ENSG00000164111	chr4:121678292:G:A_ENSG00000164111	chr4:121678292:G:A	121678292	121696992	-18700	4	1	0	1	1	1	Multiple	4	121667946	121696992	ANXA5	-	1.465
ENSG00000164111	chr4:121674826:C:A_ENSG00000164111	chr4:121674826:C:A	121674826	121696992	-22166	3	0	1	0	1	1	Multiple	4	121667946	121696992	ANXA5	-
ENSG00000176142	chr3:119404967:C:T_ENSG00000176142	chr3:119404967:C:T	119404967	119468830	-63863	1	0	0	1	0	0	Specific	3	119428949	119468830	TMEM39A	-
ENSG00000176142	chr3:119397217:A:C_ENSG00000176142	chr3:119397217:A:C	119397217	119468830	-71613	3	1	1	0	0	1	Multiple	3	119428949	119468830	TMEM39A	-
ENSG00000078070	chr3:183092356:T:G_ENSG00000078070	chr3:183092356:T:G	183092356	183116075	-23719	1	1	0	0	0	0	Specific	3	183015218	183116075	MCCC1	-	0.819
ENSG00000215262	chr8:36949273:A:AT_ENSG00000215262	chr8:36949273:A:AT	36949273	36784324	-164949	1	1	0	0	0	0	Specific	8	36784324	36936125	KCNU1	+	1.034
ENSG00000187630	chr14:23946108:G:T_ENSG00000187630	chr14:23946108:G:T	23946108	23969874	23766	3	1	0	0	1	1	Multiple	14	23969874	24006408	DHRS4L2	+	1.306
ENSG00000187630	chr14:23943380:A:G_ENSG00000187630	chr14:23943380:A:G	23943380	23969874	26494	4	0	1	1	1	1	Multiple	14	23969874	24006408	DHRS4L2	+
ENSG00000285804	chr5:72098288:C:A_ENSG00000285804	chr5:72098288:C:A	72098288	72108000	-9712	5	1	1	1	1	1	Shared	5	72087782	72108000	ENSG00000285804	-
ENSG00000247157	chr12:10986084:C:T_ENSG00000247157	chr12:10986084:C:T	10986084	11548030	561946	4	1	1	0	1	1	Multiple	12	11548030	11590369	LINC01252	+
ENSG00000247157	chr12:10891333:A:G_ENSG00000247157	chr12:10891333:A:G	10891333	11548030	656697	3	0	0	1	1	1	Multiple	12	11548030	11590369	LINC01252	+
ENSG00000234056	chr13:25179487:C:T_ENSG00000234056	chr13:25179487:C:T	25179487	25180079	-592	3	0	1	0	1	1	Multiple	13	25172828	25180079	LINC00463	-
ENSG00000234056	chr13:25180558:C:T_ENSG00000234056	chr13:25180558:C:T	25180558	25180079	479	4	1	0	1	1	1	Multiple	13	25172828	25180079	LINC00463	-
ENSG00000189171	chr1:153650660:G:C_ENSG00000189171	chr1:153650660:G:C	153650660	153631360	19300	3	1	0	0	1	1	Multiple	1	153618787	153631360	S100A13	-	1.355
ENSG00000189171	chr1:153652315:G:A_ENSG00000189171	chr1:153652315:G:A	153652315	153631360	20955	3	0	0	1	1	1	Multiple	1	153618787	153631360	S100A13	-
ENSG00000189171	chr1:153694858:T:C_ENSG00000189171	chr1:153694858:T:C	153694858	153631360	63498	3	0	1	0	1	1	Multiple	1	153618787	153631360	S100A13	-
ENSG00000231887	chr12:11159188:C:T_ENSG00000231887	chr12:11159188:C:T	11159188	11171608	-12420	3	0	1	0	1	1	Multiple	12	10824960	11171608	PRH1	-	1.616
ENSG00000231887	chr12:11174683:GT:G_ENSG00000231887	chr12:11174683:GT:G	11174683	11171608	3075	3	0	0	1	1	1	Multiple	12	10824960	11171608	PRH1	-
ENSG00000231887	chr12:11045834:A:G_ENSG00000231887	chr12:11045834:A:G	11045834	11171608	-125774	3	1	0	0	1	1	Multiple	12	10824960	11171608	PRH1	-
ENSG00000198912	chr1:3891607:T:C_ENSG00000198912	chr1:3891607:T:C	3891607	3900278	-8671	3	0	1	1	0	1	Multiple	1	3889125	3900278	C1orf174	-	1.099
ENSG00000198912	chr1:3887191:T:C_ENSG00000198912	chr1:3887191:T:C	3887191	3900278	-13087	2	1	0	0	0	1	Multiple	1	3889125	3900278	C1orf174	-
ENSG00000275395	chr19:39951944:G:A_ENSG00000275395	chr19:39951944:G:A	39951944	39934626	17318	4	1	0	1	1	1	Multiple	19	39863323	39934626	FCGBP	-	0.638
ENSG00000275395	chr19:40064894:A:C_ENSG00000275395	chr19:40064894:A:C	40064894	39934626	130268	3	0	1	0	1	1	Multiple	19	39863323	39934626	FCGBP	-
ENSG00000180245	chr4:109834634:C:T_ENSG00000180245	chr4:109834634:C:T	109834634	109827972	-6662	3	1	0	0	1	1	Multiple	4	109827972	109849123	RRH	+	1.364
ENSG00000180245	chr4:109820454:A:G_ENSG00000180245	chr4:109820454:A:G	109820454	109827972	7518	3	0	0	1	1	1	Multiple	4	109827972	109849123	RRH	+
ENSG00000137700	chr11:119056008:A:C_ENSG00000137700	chr11:119056008:A:C	119056008	119030906	25102	4	1	1	0	1	1	Multiple	11	119024114	119030906	SLC37A4	-	1.252
ENSG00000167617	chr19:54471863:G:A_ENSG00000167617	chr19:54471863:G:A	54471863	54473296	-1433	4	1	0	1	1	1	Multiple	19	54465026	54473296	CDC42EP5	-	1.961
ENSG00000167617	chr19:54471021:G:C_ENSG00000167617	chr19:54471021:G:C	54471021	54473296	-2275	3	0	1	0	1	1	Multiple	19	54465026	54473296	CDC42EP5	-
ENSG00000122912	chr10:68437482:A:T_ENSG00000122912	chr10:68437482:A:T	68437482	68527523	-90041	3	0	1	0	1	1	Multiple	10	68477998	68527523	SLC25A16	-	1.303
ENSG00000122912	chr10:68520641:A:T_ENSG00000122912	chr10:68520641:A:T	68520641	68527523	-6882	3	1	0	0	1	1	Multiple	10	68477998	68527523	SLC25A16	-
ENSG00000234912	chr17:77085777:G:T_ENSG00000234912	chr17:77085777:G:T	77085777	77086716	939	1	0	1	0	0	0	Specific	17	77086716	77099902	SNHG20	+
ENSG00000234912	chr17:77080250:A:C_ENSG00000234912	chr17:77080250:A:C	77080250	77086716	6466	3	1	0	0	1	1	Multiple	17	77086716	77099902	SNHG20	+
ENSG00000137106	chr9:37420314:C:T_ENSG00000137106	chr9:37420314:C:T	37420314	37422666	2352	3	0	0	1	1	1	Multiple	9	37422666	37436990	GRHPR	+	1.313
ENSG00000137106	chr9:37422659:C:T_ENSG00000137106	chr9:37422659:C:T	37422659	37422666	7	4	1	1	0	1	1	Multiple	9	37422666	37436990	GRHPR	+
ENSG00000116171	chr1:52807809:A:G_ENSG00000116171	chr1:52807809:A:G	52807809	52927276	119467	3	0	1	0	1	1	Multiple	1	52927276	53051698	SCP2	+	0.944
ENSG00000116171	chr1:52967114:T:C_ENSG00000116171	chr1:52967114:T:C	52967114	52927276	-39838	3	1	0	0	1	1	Multiple	1	52927276	53051698	SCP2	+
ENSG00000279472	chr5:141149325:C:A_ENSG00000279472	chr5:141149325:C:A	141149325	141177849	28524	4	0	1	1	1	1	Multiple	5	141177849	141182369	ENSG00000279472	+
ENSG00000279472	chr5:141153290:T:A_ENSG00000279472	chr5:141153290:T:A	141153290	141177849	24559	3	1	0	0	1	1	Multiple	5	141177849	141182369	ENSG00000279472	+
ENSG00000154743	chr3:12482105:G:C_ENSG00000154743	chr3:12482105:G:C	12482105	12484421	2316	4	1	1	0	1	1	Multiple	3	12484421	12541549	TSEN2	+	1.212
ENSG00000171234	chr4:69006949:C:T_ENSG00000171234	chr4:69006949:C:T	69006949	69051363	44414	3	1	0	0	1	1	Multiple	4	69051363	69112987	UGT2B7	+	1.203
ENSG00000171234	chr4:69054543:T:C_ENSG00000171234	chr4:69054543:T:C	69054543	69051363	-3180	3	0	0	1	1	1	Multiple	4	69051363	69112987	UGT2B7	+
ENSG00000171234	chr4:69079198:T:C_ENSG00000171234	chr4:69079198:T:C	69079198	69051363	-27835	3	0	1	0	1	1	Multiple	4	69051363	69112987	UGT2B7	+
ENSG00000184163	chr1:1232416:C:T_ENSG00000184163	chr1:1232416:C:T	1232416	1246722	-14306	3	0	0	1	1	1	Multiple	1	1242453	1246722	C1QTNF12	-	1.788
ENSG00000184163	chr1:1231710:CCCCCGGGAA:C_ENSG00000184163	chr1:1231710:CCCCCGGGAA:C	1231710	1246722	-15012	4	1	1	0	1	1	Multiple	1	1242453	1246722	C1QTNF12	-
ENSG00000230091	chr10:80078900:A:C_ENSG00000230091	chr10:80078900:A:C	80078900	80078912	-12	5	1	1	1	1	1	Shared	10	80046860	80078912	TMEM254-AS1	-
ENSG00000271122	chr7:35692309:CT:C_ENSG00000271122	chr7:35692309:CT:C	35692309	35695214	2905	3	0	1	0	1	1	Multiple	7	35695214	35699413	HERPUD2-AS1	+
ENSG00000271122	chr7:35638604:C:T_ENSG00000271122	chr7:35638604:C:T	35638604	35695214	56610	4	1	0	1	1	1	Multiple	7	35695214	35699413	HERPUD2-AS1	+
ENSG00000155085	chr6:109367528:C:A_ENSG00000155085	chr6:109367528:C:A	109367528	109691217	-323689	3	1	0	0	1	1	Multiple	6	109492855	109691217	AK9	-
ENSG00000155085	chr6:109443201:C:T_ENSG00000155085	chr6:109443201:C:T	109443201	109691217	-248016	1	0	1	0	0	0	Specific	6	109492855	109691217	AK9	-
ENSG00000155085	chr6:109331325:G:A_ENSG00000155085	chr6:109331325:G:A	109331325	109691217	-359892	2	0	0	1	0	1	Multiple	6	109492855	109691217	AK9	-
ENSG00000273448	chr7:67317490:A:C_ENSG00000273448	chr7:67317490:A:C	67317490	67333047	15557	4	1	1	0	1	1	Multiple	7	67333047	67334383	ENSG00000273448	+
ENSG00000120322	chr5:141149325:C:A_ENSG00000120322	chr5:141149325:C:A	141149325	141177790	28465	5	1	1	1	1	1	Shared	5	141177790	141180539	PCDHB8	+	1.922
ENSG00000196247	chr7:64665954:A:C_ENSG00000196247	chr7:64665954:A:C	64665954	64666099	145	1	1	0	0	0	0	Specific	7	64666099	64711582	ZNF107	+	1.932
ENSG00000196247	chr7:64691018:G:A_ENSG00000196247	chr7:64691018:G:A	64691018	64666099	-24919	1	0	0	1	0	0	Specific	7	64666099	64711582	ZNF107	+
ENSG00000171763	chr15:45357820:T:C_ENSG00000171763	chr15:45357820:T:C	45357820	45402336	44516	3	1	0	0	1	1	Multiple	15	45402336	45421415	SPATA5L1	+	1.18
ENSG00000171763	chr15:45360557:G:GA_ENSG00000171763	chr15:45360557:G:GA	45360557	45402336	41779	3	0	0	1	1	1	Multiple	15	45402336	45421415	SPATA5L1	+
ENSG00000171763	chr15:45354085:T:C_ENSG00000171763	chr15:45354085:T:C	45354085	45402336	48251	3	0	1	0	1	1	Multiple	15	45402336	45421415	SPATA5L1	+
ENSG00000124191	chr20:43918899:C:T_ENSG00000124191	chr20:43918899:C:T	43918899	43914852	-4047	3	0	1	0	1	1	Multiple	20	43914852	44069616	TOX2	+	0.505
ENSG00000124191	chr20:43900763:C:G_ENSG00000124191	chr20:43900763:C:G	43900763	43914852	14089	4	1	0	1	1	1	Multiple	20	43914852	44069616	TOX2	+
ENSG00000224616	chr1:100285177:AGTTTT:A_ENSG00000224616	chr1:100285177:AGTTTT:A	100285177	100266179	18998	2	1	0	0	0	1	Multiple	1	100251528	100266179	RTCA-AS1	-
ENSG00000269386	chr19:8364115:C:G_ENSG00000269386	chr19:8364115:C:G	8364115	8390685	-26570	2	0	0	1	0	1	Multiple	19	8374373	8390685	RAB11B-AS1	-
ENSG00000269386	chr19:8491479:C:T_ENSG00000269386	chr19:8491479:C:T	8491479	8390685	100794	1	0	1	0	0	0	Specific	19	8374373	8390685	RAB11B-AS1	-
ENSG00000269386	chr19:8360328:G:A_ENSG00000269386	chr19:8360328:G:A	8360328	8390685	-30357	2	1	0	0	0	1	Multiple	19	8374373	8390685	RAB11B-AS1	-
ENSG00000159899	chr9:35791643:C:T_ENSG00000159899	chr9:35791643:C:T	35791643	35791591	-52	5	1	1	1	1	1	Shared	9	35791591	35809731	NPR2	+	0.517
ENSG00000166199	chr11:43868530:GA:G_ENSG00000166199	chr11:43868530:GA:G	43868530	43880811	12281	4	1	1	0	1	1	Multiple	11	43880811	43920274	ALKBH3	+	1.434
ENSG00000204642	chr6:29723313:T:A_ENSG00000204642	chr6:29723313:T:A	29723313	29722775	-538	5	1	1	1	1	1	Shared	6	29722775	29738528	HLA-F	+	1.21
ENSG00000158062	chr1:26353772:A:C_ENSG00000158062	chr1:26353772:A:C	26353772	26318363	35409	2	1	0	1	0	0	Multiple	1	26281328	26318363	UBXN11	-	0.949
ENSG00000204516	chr6:31507736:G:A_ENSG00000204516	chr6:31507736:G:A	31507736	31494881	-12855	3	0	1	0	1	1	Multiple	6	31494881	31511124	MICB	+	1.041
ENSG00000204516	chr6:31512621:C:T_ENSG00000204516	chr6:31512621:C:T	31512621	31494881	-17740	4	1	0	1	1	1	Multiple	6	31494881	31511124	MICB	+
ENSG00000286331	chr5:150432625:T:A_ENSG00000286331	chr5:150432625:T:A	150432625	150427904	-4721	5	1	1	1	1	1	Shared	5	150427904	150429906	ENSG00000286331	+
ENSG00000140386	chr15:76408460:C:A_ENSG00000140386	chr15:76408460:C:A	76408460	76905444	-496984	5	1	1	1	1	1	Shared	15	76347904	76905444	SCAPER	-	0.666
ENSG00000145386	chr4:121877258:T:C_ENSG00000145386	chr4:121877258:T:C	121877258	121823883	53375	1	0	1	0	0	0	Specific	4	121816444	121823883	CCNA2	-	0.183
ENSG00000145386	chr4:121801951:G:A_ENSG00000145386	chr4:121801951:G:A	121801951	121823883	-21932	1	1	0	0	0	0	Specific	4	121816444	121823883	CCNA2	-
ENSG00000006744	chr17:12992667:G:C_ENSG00000006744	chr17:12992667:G:C	12992667	13018065	-25398	4	1	1	1	0	1	Multiple	17	12991612	13018065	ELAC2	-	1.02
ENSG00000148604	chr10:84245117:T:C_ENSG00000148604	chr10:84245117:T:C	84245117	84230666	-14451	5	1	1	1	1	1	Shared	10	84230666	84259960	RGR	+	1.413
ENSG00000013573	chr12:31096018:CTTT:C_ENSG00000013573	chr12:31096018:CTTT:C	31096018	31073860	-22158	2	1	1	0	0	0	Multiple	12	31073860	31104799	DDX11	+
ENSG00000013573	chr12:31089465:T:C_ENSG00000013573	chr12:31089465:T:C	31089465	31073860	-15605	1	0	0	1	0	0	Specific	12	31073860	31104799	DDX11	+
ENSG00000101181	chr20:62194596:G:C_ENSG00000101181	chr20:62194596:G:C	62194596	62183028	-11568	2	0	0	1	1	0	Multiple	20	62183028	62203568	MTG2	+	1.065
ENSG00000101181	chr20:62193559:G:A_ENSG00000101181	chr20:62193559:G:A	62193559	62183028	-10531	3	1	1	0	1	0	Multiple	20	62183028	62203568	MTG2	+
ENSG00000141934	chr19:290947:C:A_ENSG00000141934	chr19:290947:C:A	290947	291403	-456	5	1	1	1	1	1	Shared	19	281040	291403	PLPP2	-	1.11
ENSG00000248508	chr15:40036464:G:A_ENSG00000248508	chr15:40036464:G:A	40036464	40039242	2778	5	1	1	1	1	1	Shared	15	40039242	40076539	SRP14-AS1	+
ENSG00000073050	chr19:43572002:T:C_ENSG00000073050	chr19:43572002:T:C	43572002	43580473	-8471	4	1	1	0	1	1	Multiple	19	43543311	43580473	XRCC1	-	0.773
ENSG00000073050	chr19:43575535:G:A_ENSG00000073050	chr19:43575535:G:A	43575535	43580473	-4938	3	0	0	1	1	1	Multiple	19	43543311	43580473	XRCC1	-
ENSG00000140043	chr14:73920672:A:T_ENSG00000140043	chr14:73920672:A:T	73920672	73851831	-68841	3	1	0	0	1	1	Multiple	14	73851831	73885726	PTGR2	+	1.12
ENSG00000140043	chr14:73925187:A:C_ENSG00000140043	chr14:73925187:A:C	73925187	73851831	-73356	3	0	1	0	1	1	Multiple	14	73851831	73885726	PTGR2	+
ENSG00000286485	chr22:36774871:C:T_ENSG00000286485	chr22:36774871:C:T	36774871	36766478	-8393	3	1	0	0	1	1	Multiple	22	36766478	36769022	ENSG00000286485	+
ENSG00000286485	chr22:36767036:C:T_ENSG00000286485	chr22:36767036:C:T	36767036	36766478	-558	3	0	0	1	1	1	Multiple	22	36766478	36769022	ENSG00000286485	+
ENSG00000225914	chr6:32246658:C:A_ENSG00000225914	chr6:32246658:C:A	32246658	32254640	7982	2	1	0	0	1	0	Multiple	6	32254640	32407763	TSBP1-AS1	+
ENSG00000225914	chr6:32255435:T:C_ENSG00000225914	chr6:32255435:T:C	32255435	32254640	-795	3	0	1	0	1	1	Multiple	6	32254640	32407763	TSBP1-AS1	+
ENSG00000225914	chr6:32355752:A:G_ENSG00000225914	chr6:32355752:A:G	32355752	32254640	-101112	2	0	0	1	1	0	Multiple	6	32254640	32407763	TSBP1-AS1	+
ENSG00000156261	chr21:29073627:G:A_ENSG00000156261	chr21:29073627:G:A	29073627	29073797	-170	3	1	1	1	0	0	Multiple	21	29055805	29073797	CCT8	-	0.287
ENSG00000230074	chr9:34684033:G:T_ENSG00000230074	chr9:34684033:G:T	34684033	34665607	-18426	2	0	1	0	0	1	Multiple	9	34665607	34681981	ENSG00000230074	+
ENSG00000230074	chr9:34677541:T:C_ENSG00000230074	chr9:34677541:T:C	34677541	34665607	-11934	4	1	0	1	1	1	Multiple	9	34665607	34681981	ENSG00000230074	+
ENSG00000232104	chr9:3486077:A:C_ENSG00000232104	chr9:3486077:A:C	3486077	3526723	40646	3	1	0	0	1	1	Multiple	9	3526723	3691814	RFX3-AS1	+
ENSG00000232104	chr9:3532618:A:G_ENSG00000232104	chr9:3532618:A:G	3532618	3526723	-5895	4	0	1	1	1	1	Multiple	9	3526723	3691814	RFX3-AS1	+
ENSG00000089022	chr12:112126190:C:T_ENSG00000089022	chr12:112126190:C:T	112126190	111842228	-283962	3	0	1	0	1	1	Multiple	12	111842228	111902222	MAPKAPK5	+	0.604
ENSG00000089022	chr12:112294960:A:C_ENSG00000089022	chr12:112294960:A:C	112294960	111842228	-452732	3	1	0	0	1	1	Multiple	12	111842228	111902222	MAPKAPK5	+
ENSG00000089022	chr12:112519334:G:A_ENSG00000089022	chr12:112519334:G:A	112519334	111842228	-677106	3	0	0	1	1	1	Multiple	12	111842228	111902222	MAPKAPK5	+
ENSG00000204934	chr7:149876251:C:T_ENSG00000204934	chr7:149876251:C:T	149876251	149880610	-4359	4	0	1	1	1	1	Multiple	7	149867697	149880610	ATP6V0E2-AS1	-
ENSG00000204934	chr7:149876204:C:T_ENSG00000204934	chr7:149876204:C:T	149876204	149880610	-4406	3	1	0	0	1	1	Multiple	7	149867697	149880610	ATP6V0E2-AS1	-
ENSG00000272248	chr6:4020424:G:A_ENSG00000272248	chr6:4020424:G:A	4020424	4018713	-1711	2	0	0	1	1	0	Multiple	6	4018713	4019202	ENSG00000272248	+
ENSG00000272248	chr6:3994708:A:AT_ENSG00000272248	chr6:3994708:A:AT	3994708	4018713	24005	2	0	1	0	1	0	Multiple	6	4018713	4019202	ENSG00000272248	+
ENSG00000272248	chr6:4020102:C:T_ENSG00000272248	chr6:4020102:C:T	4020102	4018713	-1389	2	1	0	0	1	0	Multiple	6	4018713	4019202	ENSG00000272248	+
ENSG00000184434	chr9:26871837:T:C_ENSG00000184434	chr9:26871837:T:C	26871837	27005672	-133835	2	1	0	0	1	0	Multiple	9	26993136	27005672	LRRC19	-	0.995
ENSG00000184434	chr9:26915003:A:G_ENSG00000184434	chr9:26915003:A:G	26915003	27005672	-90669	2	0	1	0	1	0	Multiple	9	26993136	27005672	LRRC19	-
ENSG00000249846	chr3:130131631:C:T_ENSG00000249846	chr3:130131631:C:T	130131631	130111669	-19962	3	1	0	0	1	1	Multiple	3	130111669	130201336	LINC02021	+
ENSG00000249846	chr3:130125179:A:G_ENSG00000249846	chr3:130125179:A:G	130125179	130111669	-13510	3	0	0	1	1	1	Multiple	3	130111669	130201336	LINC02021	+
ENSG00000249846	chr3:130124057:T:C_ENSG00000249846	chr3:130124057:T:C	130124057	130111669	-12388	3	0	1	0	1	1	Multiple	3	130111669	130201336	LINC02021	+
ENSG00000185324	chr16:89654501:T:A_ENSG00000185324	chr16:89654501:T:A	89654501	89680737	26236	1	1	0	0	0	0	Specific	16	89680737	89696354	CDK10	+
ENSG00000185324	chr16:89696507:C:T_ENSG00000185324	chr16:89696507:C:T	89696507	89680737	-15770	3	0	1	1	0	1	Multiple	16	89680737	89696354	CDK10	+
ENSG00000254389	chr8:143341050:C:T_ENSG00000254389	chr8:143341050:C:T	143341050	143368548	-27498	1	1	0	0	0	0	Specific	8	143366631	143368548	RHPN1-AS1	-
ENSG00000158106	chr8:143341050:C:T_ENSG00000158106	chr8:143341050:C:T	143341050	143368876	27826	2	1	1	0	0	0	Multiple	8	143368876	143384221	RHPN1	+	1.605
ENSG00000286813	chr15:79819725:C:T_ENSG00000286813	chr15:79819725:C:T	79819725	79896695	-76970	3	1	0	1	0	1	Multiple	15	79894502	79896695	ENSG00000286813	-
ENSG00000286813	chr15:79796685:A:C_ENSG00000286813	chr15:79796685:A:C	79796685	79896695	-100010	1	0	1	0	0	0	Specific	15	79894502	79896695	ENSG00000286813	-
ENSG00000272277	chr6:3068823:C:T_ENSG00000272277	chr6:3068823:C:T	3068823	3068894	-71	2	0	0	1	0	1	Multiple	6	3068045	3068894	ENSG00000272277	-
ENSG00000272277	chr6:3064015:A:G_ENSG00000272277	chr6:3064015:A:G	3064015	3068894	-4879	3	1	1	0	0	1	Multiple	6	3068045	3068894	ENSG00000272277	-
ENSG00000278376	chr11:118790223:A:G_ENSG00000278376	chr11:118790223:A:G	118790223	118791254	1031	3	1	0	0	1	1	Multiple	11	118791254	118793137	ENSG00000278376	+
ENSG00000278376	chr11:118730654:T:C_ENSG00000278376	chr11:118730654:T:C	118730654	118791254	60600	4	0	1	1	1	1	Multiple	11	118791254	118793137	ENSG00000278376	+
ENSG00000286575	chr10:102858938:A:G_ENSG00000286575	chr10:102858938:A:G	102858938	102918335	-59397	4	1	1	0	1	1	Multiple	10	102898649	102918335	ENSG00000286575	-
ENSG00000214435	chr10:103015726:G:A_ENSG00000214435	chr10:103015726:G:A	103015726	102869470	-146256	3	0	1	0	1	1	Multiple	10	102869470	102901899	AS3MT	+	1.26
ENSG00000214435	chr10:102858938:A:G_ENSG00000214435	chr10:102858938:A:G	102858938	102869470	10532	4	1	0	1	1	1	Multiple	10	102869470	102901899	AS3MT	+
ENSG00000063660	chr2:240322240:C:T_ENSG00000063660	chr2:240322240:C:T	240322240	240435663	113423	5	1	1	1	1	1	Shared	2	240435663	240468076	GPC1	+	0.842
ENSG00000136319	chr14:20301711:G:A_ENSG00000136319	chr14:20301711:G:A	20301711	20305960	-4249	3	1	0	0	1	1	Multiple	14	20256558	20305960	TTC5	-	1.034
ENSG00000136319	chr14:20299459:G:A_ENSG00000136319	chr14:20299459:G:A	20299459	20305960	-6501	3	0	1	0	1	1	Multiple	14	20256558	20305960	TTC5	-
ENSG00000136319	chr14:20307686:T:C_ENSG00000136319	chr14:20307686:T:C	20307686	20305960	1726	3	0	0	1	1	1	Multiple	14	20256558	20305960	TTC5	-
ENSG00000009694	chrX:125179054:A:G_ENSG00000009694	chrX:125179054:A:G	125179054	124963817	215237	5	1	1	1	1	1	Shared	X	124375903	124963817	TENM1	-
ENSG00000125166	chr16:58699258:A:G_ENSG00000125166	chr16:58699258:A:G	58699258	58734342	-35084	4	1	1	1	1	0	Multiple	16	58707131	58734342	GOT2	-	0.591
ENSG00000103042	chr16:58699258:A:G_ENSG00000103042	chr16:58699258:A:G	58699258	58684770	14488	4	1	0	1	1	1	Multiple	16	58665109	58684770	SLC38A7	-	0.813
ENSG00000103042	chr16:58697980:A:G_ENSG00000103042	chr16:58697980:A:G	58697980	58684770	13210	3	0	1	0	1	1	Multiple	16	58665109	58684770	SLC38A7	-
ENSG00000133706	chr5:146092836:G:A_ENSG00000133706	chr5:146092836:G:A	146092836	146182696	-89860	5	1	1	1	1	1	Shared	5	146110566	146182696	LARS1	-	0.787
ENSG00000186184	chr13:27621896:G:C_ENSG00000186184	chr13:27621896:G:C	27621896	27620742	-1154	4	1	0	1	1	1	Multiple	13	27620742	27744237	POLR1D	+	1.63
ENSG00000142798	chr1:21947568:C:T_ENSG00000142798	chr1:21947568:C:T	21947568	21937310	10258	3	1	1	0	1	0	Multiple	1	21822244	21937310	HSPG2	-	0.603
ENSG00000233184	chr1:101124779:G:A_ENSG00000233184	chr1:101124779:G:A	101124779	101025850	-98929	3	1	1	0	0	1	Multiple	1	101025850	101090513	ENSG00000233184	+
ENSG00000156711	chr6:36107442:A:C_ENSG00000156711	chr6:36107442:A:C	36107442	36127809	20367	3	1	0	1	0	1	Multiple	6	36127809	36144524	MAPK13	+	0.906
ENSG00000138459	chr3:112613962:A:C_ENSG00000138459	chr3:112613962:A:C	112613962	112561709	-52253	3	0	1	0	1	1	Multiple	3	112561709	112585579	SLC35A5	+	0.965
ENSG00000138459	chr3:112565505:A:G_ENSG00000138459	chr3:112565505:A:G	112565505	112561709	-3796	3	0	0	1	1	1	Multiple	3	112561709	112585579	SLC35A5	+
ENSG00000138459	chr3:112552649:A:T_ENSG00000138459	chr3:112552649:A:T	112552649	112561709	9060	3	1	0	0	1	1	Multiple	3	112561709	112585579	SLC35A5	+
ENSG00000165752	chr10:132331071:C:G_ENSG00000165752	chr10:132331071:C:G	132331071	132331847	-776	2	0	1	0	1	0	Multiple	10	132207492	132331847	STK32C	-	0.863
ENSG00000165752	chr10:132331832:G:T_ENSG00000165752	chr10:132331832:G:T	132331832	132331847	-15	2	1	0	0	1	0	Multiple	10	132207492	132331847	STK32C	-
ENSG00000108852	chr17:43889978:A:T_ENSG00000108852	chr17:43889978:A:T	43889978	43909711	-19733	4	1	1	0	1	1	Multiple	17	43875357	43909711	MPP2	-	0.881
ENSG00000137857	chr15:45166984:G:A_ENSG00000137857	chr15:45166984:G:A	45166984	45129933	-37051	3	0	1	1	0	1	Multiple	15	45129933	45165576	DUOX1	+	0.89
ENSG00000137857	chr15:45167366:G:A_ENSG00000137857	chr15:45167366:G:A	45167366	45129933	-37433	2	1	0	0	0	1	Multiple	15	45129933	45165576	DUOX1	+
ENSG00000286559	chr18:39810068:A:T_ENSG00000286559	chr18:39810068:A:T	39810068	39655645	-154423	3	0	1	0	1	1	Multiple	18	39655645	39665494	ENSG00000286559	+
ENSG00000286559	chr18:39723359:C:T_ENSG00000286559	chr18:39723359:C:T	39723359	39655645	-67714	3	1	0	0	1	1	Multiple	18	39655645	39665494	ENSG00000286559	+
ENSG00000286559	chr18:39804016:A:G_ENSG00000286559	chr18:39804016:A:G	39804016	39655645	-148371	3	0	0	1	1	1	Multiple	18	39655645	39665494	ENSG00000286559	+
ENSG00000167280	chr17:79081370:T:C_ENSG00000167280	chr17:79081370:T:C	79081370	79074824	-6546	4	1	0	1	1	1	Multiple	17	79074824	79088599	ENGASE	+	1.018
ENSG00000255284	chr11:780827:C:T_ENSG00000255284	chr11:780827:C:T	780827	777578	-3249	3	0	0	1	1	1	Multiple	11	777578	784297	ENSG00000255284	+
ENSG00000255284	chr11:774568:C:T_ENSG00000255284	chr11:774568:C:T	774568	777578	3010	3	1	0	0	1	1	Multiple	11	777578	784297	ENSG00000255284	+
ENSG00000255284	chr11:791462:G:A_ENSG00000255284	chr11:791462:G:A	791462	777578	-13884	3	0	1	0	1	1	Multiple	11	777578	784297	ENSG00000255284	+
ENSG00000203279	chr9:97241897:C:G_ENSG00000203279	chr9:97241897:C:G	97241897	97238745	3152	1	0	0	1	0	0	Specific	9	97200475	97238745	ENSG00000203279	-
ENSG00000203279	chr9:97217059:C:T_ENSG00000203279	chr9:97217059:C:T	97217059	97238745	-21686	2	0	1	0	1	0	Multiple	9	97200475	97238745	ENSG00000203279	-
ENSG00000203279	chr9:97218660:G:C_ENSG00000203279	chr9:97218660:G:C	97218660	97238745	-20085	3	1	0	0	1	1	Multiple	9	97200475	97238745	ENSG00000203279	-
ENSG00000256377	chr12:27695410:A:G_ENSG00000256377	chr12:27695410:A:G	27695410	27710803	-15393	3	1	0	0	1	1	Multiple	12	27696388	27710803	ENSG00000256377	-
ENSG00000129422	chr8:17846639:T:C_ENSG00000129422	chr8:17846639:T:C	17846639	17800917	45722	5	1	1	1	1	1	Shared	8	17643795	17800917	MTUS1	-	1.022
ENSG00000253671	chr8:17846639:T:C_ENSG00000253671	chr8:17846639:T:C	17846639	17808361	-38278	3	1	0	0	1	1	Multiple	8	17808361	17822183	ENSG00000253671	+
ENSG00000103932	chr15:41525862:G:A_ENSG00000103932	chr15:41525862:G:A	41525862	41544269	-18407	4	0	1	1	1	1	Multiple	15	41517176	41544269	RPAP1	-	0.877
ENSG00000103932	chr15:41527518:C:T_ENSG00000103932	chr15:41527518:C:T	41527518	41544269	-16751	3	1	0	0	1	1	Multiple	15	41517176	41544269	RPAP1	-
ENSG00000101213	chr20:63522164:AG:A_ENSG00000101213	chr20:63522164:AG:A	63522164	63537376	-15212	4	1	0	1	1	1	Multiple	20	63528001	63537376	PTK6	-	1.255
ENSG00000101213	chr20:63510156:A:G_ENSG00000101213	chr20:63510156:A:G	63510156	63537376	-27220	2	0	1	0	1	0	Multiple	20	63528001	63537376	PTK6	-
ENSG00000138326	chr10:78061346:C:T_ENSG00000138326	chr10:78061346:C:T	78061346	78033760	-27586	1	0	1	0	0	0	Specific	10	78033760	78056813	RPS24	+	0.182
ENSG00000138326	chr10:78004017:C:T_ENSG00000138326	chr10:78004017:C:T	78004017	78033760	29743	1	1	0	0	0	0	Specific	10	78033760	78056813	RPS24	+
ENSG00000114638	chr3:119212542:C:T_ENSG00000114638	chr3:119212542:C:T	119212542	119173517	-39025	5	1	1	1	1	1	Shared	3	119173517	119205143	UPK1B	+	1.031
ENSG00000152229	chr18:46071404:G:T_ENSG00000152229	chr18:46071404:G:T	46071404	46072260	-856	5	1	1	1	1	1	Shared	18	45983536	46072260	PSTPIP2	-	0.78
ENSG00000074696	chr15:65523490:C:G_ENSG00000074696	chr15:65523490:C:G	65523490	65530418	6928	1	1	0	0	0	0	Specific	15	65530418	65578349	HACD3	+	0.847
ENSG00000074696	chr15:65421201:G:C_ENSG00000074696	chr15:65421201:G:C	65421201	65530418	109217	1	0	0	1	0	0	Specific	15	65530418	65578349	HACD3	+
ENSG00000011376	chr3:45518129:C:T_ENSG00000011376	chr3:45518129:C:T	45518129	45388561	-129568	3	0	1	0	1	1	Multiple	3	45388561	45554726	LARS2	+	0.808
ENSG00000011376	chr3:45485320:A:G_ENSG00000011376	chr3:45485320:A:G	45485320	45388561	-96759	4	1	0	1	1	1	Multiple	3	45388561	45554726	LARS2	+
ENSG00000100890	chr14:35285881:G:T_ENSG00000100890	chr14:35285881:G:T	35285881	35121846	-164035	3	0	0	1	1	1	Multiple	14	35121846	35277622	PRORP	+	0.999
ENSG00000100890	chr14:35340149:G:C_ENSG00000100890	chr14:35340149:G:C	35340149	35121846	-218303	3	1	1	0	1	0	Multiple	14	35121846	35277622	PRORP	+
ENSG00000123545	chr6:96787688:T:C_ENSG00000123545	chr6:96787688:T:C	96787688	96897891	-110203	2	0	0	1	0	1	Multiple	6	96889315	96897891	NDUFAF4	-	0.962
ENSG00000123545	chr6:96809804:G:C_ENSG00000123545	chr6:96809804:G:C	96809804	96897891	-88087	2	0	1	0	0	1	Multiple	6	96889315	96897891	NDUFAF4	-
ENSG00000123545	chr6:96772602:T:G_ENSG00000123545	chr6:96772602:T:G	96772602	96897891	-125289	2	1	0	0	0	1	Multiple	6	96889315	96897891	NDUFAF4	-
ENSG00000056050	chr4:169757842:T:C_ENSG00000056050	chr4:169757842:T:C	169757842	169757944	-102	3	1	1	0	1	0	Multiple	4	169729470	169757944	HPF1	-	1.321
ENSG00000225614	chr16:88376336:C:T_ENSG00000225614	chr16:88376336:C:T	88376336	88382959	6623	3	1	1	0	0	1	Multiple	16	88382959	88440757	ZNF469	+	1.711
ENSG00000287126	chr2:3574525:G:C_ENSG00000287126	chr2:3574525:G:C	3574525	3575100	-575	3	1	0	0	1	1	Multiple	2	3568505	3575100	ENSG00000287126	-
ENSG00000287126	chr2:3566989:C:G_ENSG00000287126	chr2:3566989:C:G	3566989	3575100	-8111	4	0	1	1	1	1	Multiple	2	3568505	3575100	ENSG00000287126	-
ENSG00000197157	chr7:127632766:G:A_ENSG00000197157	chr7:127632766:G:A	127632766	127652194	19428	4	1	1	1	0	1	Multiple	7	127652194	128092593	SND1	+	0.386
ENSG00000142733	chr1:27357905:G:A_ENSG00000142733	chr1:27357905:G:A	27357905	27366961	-9056	5	1	1	1	1	1	Shared	1	27354067	27366961	MAP3K6	-	0.855
ENSG00000197599	chr16:1448571:T:C_ENSG00000197599	chr16:1448571:T:C	1448571	1444556	4015	3	1	0	1	0	1	Multiple	16	1434383	1444556	CCDC154	-	1.366
ENSG00000223572	chr15:43905851:A:G_ENSG00000223572	chr15:43905851:A:G	43905851	43692886	-212965	3	1	0	0	1	1	Multiple	15	43692886	43699222	CKMT1A	+	1.523
ENSG00000223572	chr15:43704700:G:C_ENSG00000223572	chr15:43704700:G:C	43704700	43692886	-11814	3	0	1	0	1	1	Multiple	15	43692886	43699222	CKMT1A	+
ENSG00000237289	chr15:43784305:T:C_ENSG00000237289	chr15:43784305:T:C	43784305	43593054	-191251	2	0	1	0	0	1	Multiple	15	43593054	43604901	CKMT1B	+
ENSG00000237289	chr15:43905851:A:G_ENSG00000237289	chr15:43905851:A:G	43905851	43593054	-312797	1	1	0	0	0	0	Specific	15	43593054	43604901	CKMT1B	+
ENSG00000099834	chr11:612148:T:C_ENSG00000099834	chr11:612148:T:C	612148	626078	-13930	3	1	0	1	1	0	Multiple	11	616577	626078	CDHR5	-	1.479
ENSG00000099834	chr11:601785:T:C_ENSG00000099834	chr11:601785:T:C	601785	626078	-24293	2	0	1	0	1	0	Multiple	11	616577	626078	CDHR5	-
ENSG00000101197	chr20:63253304:C:T_ENSG00000101197	chr20:63253304:C:T	63253304	63235883	-17421	1	1	0	0	0	0	Specific	20	63235883	63240495	BIRC7	+	1.18
ENSG00000101197	chr20:63255212:G:A_ENSG00000101197	chr20:63255212:G:A	63255212	63235883	-19329	1	0	1	0	0	0	Specific	20	63235883	63240495	BIRC7	+
ENSG00000101198	chr20:63253304:C:T_ENSG00000101198	chr20:63253304:C:T	63253304	63272694	-19390	4	1	1	1	0	1	Multiple	20	63240784	63272694	NKAIN4	-	1.442
ENSG00000275620	chr20:63253304:C:T_ENSG00000275620	chr20:63253304:C:T	63253304	63253978	674	4	1	1	1	0	1	Multiple	20	63253978	63261615	FLJ16779	+
ENSG00000180398	chr2:46916790:T:A_ENSG00000180398	chr2:46916790:T:A	46916790	46941855	-25065	2	1	0	0	0	1	Multiple	2	46901870	46941855	MCFD2	-	1.366
ENSG00000180398	chr2:46923361:A:AG_ENSG00000180398	chr2:46923361:A:AG	46923361	46941855	-18494	2	0	1	0	0	1	Multiple	2	46901870	46941855	MCFD2	-
ENSG00000180398	chr2:46909811:G:T_ENSG00000180398	chr2:46909811:G:T	46909811	46941855	-32044	2	0	0	1	0	1	Multiple	2	46901870	46941855	MCFD2	-
ENSG00000129657	chr17:77189715:G:T_ENSG00000129657	chr17:77189715:G:T	77189715	77088749	-100966	3	0	0	1	1	1	Multiple	17	77088749	77217101	SEC14L1	+	0.726
ENSG00000129657	chr17:77176402:G:C_ENSG00000129657	chr17:77176402:G:C	77176402	77088749	-87653	3	1	0	0	1	1	Multiple	17	77088749	77217101	SEC14L1	+
ENSG00000129195	chr17:6450359:A:C_ENSG00000129195	chr17:6450359:A:C	6450359	6444441	-5918	5	1	1	1	1	1	Shared	17	6444441	6451469	PIMREG	+	1.134
ENSG00000262246	chr16:4403351:G:C_ENSG00000262246	chr16:4403351:G:C	4403351	4425705	-22354	4	1	0	1	1	1	Multiple	16	4354542	4425705	CORO7	-	1.089
ENSG00000262246	chr16:4420963:G:T_ENSG00000262246	chr16:4420963:G:T	4420963	4425705	-4742	3	0	1	0	1	1	Multiple	16	4354542	4425705	CORO7	-
ENSG00000126790	chr14:59465213:T:G_ENSG00000126790	chr14:59465213:T:G	59465213	59484408	-19195	5	1	1	1	1	1	Shared	14	59460363	59484408	L3HYPDH	-	1.792
ENSG00000273253	chr22:50313118:GA:G_ENSG00000273253	chr22:50313118:GA:G	50313118	50200837	112281	3	0	1	0	1	1	Multiple	22	50199090	50200837	ENSG00000273253	-
ENSG00000273253	chr22:50200073:T:C_ENSG00000273253	chr22:50200073:T:C	50200073	50200837	-764	3	1	0	0	1	1	Multiple	22	50199090	50200837	ENSG00000273253	-
ENSG00000273253	chr22:50175285:A:G_ENSG00000273253	chr22:50175285:A:G	50175285	50200837	-25552	3	0	0	1	1	1	Multiple	22	50199090	50200837	ENSG00000273253	-
ENSG00000156381	chr14:102521547:T:C_ENSG00000156381	chr14:102521547:T:C	102521547	102509799	11748	2	0	0	1	0	1	Multiple	14	102501767	102509799	ANKRD9	-
ENSG00000156381	chr14:102530680:T:G_ENSG00000156381	chr14:102530680:T:G	102530680	102509799	20881	2	0	1	0	0	1	Multiple	14	102501767	102509799	ANKRD9	-
ENSG00000156381	chr14:102508928:A:G_ENSG00000156381	chr14:102508928:A:G	102508928	102509799	-871	1	1	0	0	0	0	Specific	14	102501767	102509799	ANKRD9	-
ENSG00000196655	chr11:119022047:C:G_ENSG00000196655	chr11:119022047:C:G	119022047	119018766	-3281	3	0	1	0	1	1	Multiple	11	119018766	119025454	TRAPPC4	+	1.689
ENSG00000196655	chr11:119022424:C:G_ENSG00000196655	chr11:119022424:C:G	119022424	119018766	-3658	4	1	0	1	1	1	Multiple	11	119018766	119025454	TRAPPC4	+
ENSG00000197958	chr9:127456412:T:TTAG_ENSG00000197958	chr9:127456412:T:TTAG	127456412	127451406	5006	2	0	1	0	0	1	Multiple	9	127447674	127451406	RPL12	-	0.812
ENSG00000197958	chr9:127457711:G:C_ENSG00000197958	chr9:127457711:G:C	127457711	127451406	6305	2	1	0	0	0	1	Multiple	9	127447674	127451406	RPL12	-
ENSG00000158352	chrX:50732181:G:GT_ENSG00000158352	chrX:50732181:G:GT	50732181	50814302	-82121	3	1	0	0	1	1	Multiple	X	50591642	50814302	SHROOM4	-
ENSG00000158352	chrX:50729053:T:C_ENSG00000158352	chrX:50729053:T:C	50729053	50814302	-85249	4	0	1	1	1	1	Multiple	X	50591642	50814302	SHROOM4	-
ENSG00000116213	chr1:3657855:T:A_ENSG00000116213	chr1:3657855:T:A	3657855	3652761	5094	3	0	0	1	1	1	Multiple	1	3630767	3652761	WRAP73	-	1.104
ENSG00000116213	chr1:3650061:AGCAGGCTG:A_ENSG00000116213	chr1:3650061:AGCAGGCTG:A	3650061	3652761	-2700	3	0	1	0	1	1	Multiple	1	3630767	3652761	WRAP73	-
ENSG00000116213	chr1:3629700:CCGGG:C_ENSG00000116213	chr1:3629700:CCGGG:C	3629700	3652761	-23061	3	1	0	0	1	1	Multiple	1	3630767	3652761	WRAP73	-
ENSG00000163959	chr3:196234252:C:T_ENSG00000163959	chr3:196234252:C:T	196234252	196211487	-22765	4	0	1	1	1	1	Multiple	3	196211487	196243178	SLC51A	+	0.924
ENSG00000163959	chr3:196234814:A:G_ENSG00000163959	chr3:196234814:A:G	196234814	196211487	-23327	3	1	0	0	1	1	Multiple	3	196211487	196243178	SLC51A	+
ENSG00000204920	chr19:43988084:T:G_ENSG00000204920	chr19:43988084:T:G	43988084	43967862	-20222	2	1	0	1	0	0	Multiple	19	43967862	43998326	ZNF155	+	1.756
ENSG00000130348	chr6:106644910:A:C_ENSG00000130348	chr6:106644910:A:C	106644910	106629578	-15332	3	0	0	1	1	1	Multiple	6	106629578	106668417	QRSL1	+	1.105
ENSG00000130348	chr6:106654123:G:A_ENSG00000130348	chr6:106654123:G:A	106654123	106629578	-24545	3	1	0	0	1	1	Multiple	6	106629578	106668417	QRSL1	+
ENSG00000130348	chr6:106629627:G:A_ENSG00000130348	chr6:106629627:G:A	106629627	106629578	-49	3	0	1	0	1	1	Multiple	6	106629578	106668417	QRSL1	+
ENSG00000279968	chr6:138764480:C:G_ENSG00000279968	chr6:138764480:C:G	138764480	138773652	-9172	3	0	0	1	1	1	Multiple	6	138725211	138773652	CCDC28A-AS1	-
ENSG00000279968	chr6:138782955:A:T_ENSG00000279968	chr6:138782955:A:T	138782955	138773652	9303	2	0	1	0	1	0	Multiple	6	138725211	138773652	CCDC28A-AS1	-
ENSG00000279968	chr6:138778998:T:C_ENSG00000279968	chr6:138778998:T:C	138778998	138773652	5346	3	1	0	0	1	1	Multiple	6	138725211	138773652	CCDC28A-AS1	-
ENSG00000172469	chr6:95568442:C:T_ENSG00000172469	chr6:95568442:C:T	95568442	95577485	9043	1	1	0	0	0	0	Specific	6	95577485	95609470	MANEA	+	0.928
ENSG00000132970	chr13:26578512:C:T_ENSG00000132970	chr13:26578512:C:T	26578512	26557683	-20829	3	0	1	1	0	1	Multiple	13	26557683	26688948	WASF3	+	0.36
ENSG00000132970	chr13:26577033:A:G_ENSG00000132970	chr13:26577033:A:G	26577033	26557683	-19350	2	1	0	0	0	1	Multiple	13	26557683	26688948	WASF3	+
ENSG00000166682	chr11:113721110:G:A_ENSG00000166682	chr11:113721110:G:A	113721110	113706373	14737	4	1	1	0	1	1	Multiple	11	113687547	113706373	TMPRSS5	-	1.319
ENSG00000286812	chr18:11692774:T:C_ENSG00000286812	chr18:11692774:T:C	11692774	11786181	-93407	2	1	0	0	0	1	Multiple	18	11758977	11786181	ENSG00000286812	-
ENSG00000169684	chr15:78563924:C:T_ENSG00000169684	chr15:78563924:C:T	78563924	78565520	1596	4	0	1	1	1	1	Multiple	15	78565520	78595269	CHRNA5	+	0.954
ENSG00000169684	chr15:78550505:G:C_ENSG00000169684	chr15:78550505:G:C	78550505	78565520	15015	3	1	0	0	1	1	Multiple	15	78565520	78595269	CHRNA5	+
ENSG00000141994	chr19:5799795:A:G_ENSG00000141994	chr19:5799795:A:G	5799795	5791225	8570	3	0	1	0	1	1	Multiple	19	5784832	5791225	DUS3L	-	1.139
ENSG00000141994	chr19:5783623:T:C_ENSG00000141994	chr19:5783623:T:C	5783623	5791225	-7602	3	1	0	0	1	1	Multiple	19	5784832	5791225	DUS3L	-
ENSG00000141994	chr19:5789554:T:C_ENSG00000141994	chr19:5789554:T:C	5789554	5791225	-1671	3	0	0	1	1	1	Multiple	19	5784832	5791225	DUS3L	-
ENSG00000168522	chr8:43086551:A:G_ENSG00000168522	chr8:43086551:A:G	43086551	43034194	-52357	2	0	0	1	0	1	Multiple	8	43034194	43085788	FNTA	+	1.425
ENSG00000168522	chr8:43068878:G:A_ENSG00000168522	chr8:43068878:G:A	43068878	43034194	-34684	3	1	0	0	1	1	Multiple	8	43034194	43085788	FNTA	+
ENSG00000196418	chr1:247124299:G:A_ENSG00000196418	chr1:247124299:G:A	247124299	247172020	-47721	3	1	1	0	0	1	Multiple	1	247121975	247172020	ZNF124	-	1.15
ENSG00000268686	chr19:49363230:G:T_ENSG00000268686	chr19:49363230:G:T	49363230	49388091	-24861	3	0	1	0	1	1	Multiple	19	49368558	49388091	ENSG00000268686	-
ENSG00000268686	chr19:49392293:C:G_ENSG00000268686	chr19:49392293:C:G	49392293	49388091	4202	3	1	0	0	1	1	Multiple	19	49368558	49388091	ENSG00000268686	-
ENSG00000268686	chr19:49388023:A:G_ENSG00000268686	chr19:49388023:A:G	49388023	49388091	-68	3	0	0	1	1	1	Multiple	19	49368558	49388091	ENSG00000268686	-
ENSG00000217702	chr2:74118131:A:T_ENSG00000217702	chr2:74118131:A:T	74118131	74123965	5834	2	0	0	1	0	1	Multiple	2	74123965	74135640	ENSG00000217702	+
ENSG00000217702	chr2:74120539:T:G_ENSG00000217702	chr2:74120539:T:G	74120539	74123965	3426	3	1	1	0	0	1	Multiple	2	74123965	74135640	ENSG00000217702	+
ENSG00000108384	chr17:58712544:G:C_ENSG00000108384	chr17:58712544:G:C	58712544	58692573	-19971	5	1	1	1	1	1	Shared	17	58692573	58735611	RAD51C	+	1.139
ENSG00000136824	chr9:104162591:A:G_ENSG00000136824	chr9:104162591:A:G	104162591	104094260	-68331	1	1	0	0	0	0	Specific	9	104094260	104141419	SMC2	+	0.408
ENSG00000136824	chr9:104149352:A:T_ENSG00000136824	chr9:104149352:A:T	104149352	104094260	-55092	1	0	1	0	0	0	Specific	9	104094260	104141419	SMC2	+
ENSG00000107679	chr10:122346785:G:A_ENSG00000107679	chr10:122346785:G:A	122346785	122374696	27911	1	1	0	0	0	0	Specific	10	122374696	122442602	PLEKHA1	+	0.956
ENSG00000203666	chr1:244970247:GGC:G_ENSG00000203666	chr1:244970247:GGC:G	244970247	244969705	-542	5	1	1	1	1	1	Shared	1	244969705	245127164	EFCAB2	+	1.466
ENSG00000125656	chr19:6368863:C:G_ENSG00000125656	chr19:6368863:C:G	6368863	6361531	-7332	5	1	1	1	1	1	Shared	19	6361531	6370242	CLPP	+	0.936
ENSG00000233806	chr2:241892995:C:T_ENSG00000233806	chr2:241892995:C:T	241892995	241881363	-11632	3	1	0	0	1	1	Multiple	2	241881363	242078722	LINC01237	+
ENSG00000233806	chr2:241883098:G:A_ENSG00000233806	chr2:241883098:G:A	241883098	241881363	-1735	4	0	1	1	1	1	Multiple	2	241881363	242078722	LINC01237	+
ENSG00000237940	chr2:241892995:C:T_ENSG00000237940	chr2:241892995:C:T	241892995	241970683	77688	3	1	0	0	1	1	Multiple	2	241970683	241977276	LINC01238	+
ENSG00000237940	chr2:241883098:G:A_ENSG00000237940	chr2:241883098:G:A	241883098	241970683	87585	4	0	1	1	1	1	Multiple	2	241970683	241977276	LINC01238	+
ENSG00000187231	chr2:179264639:A:G_ENSG00000187231	chr2:179264639:A:G	179264639	179264832	-193	3	0	1	1	0	1	Multiple	2	179101678	179264832	SESTD1	-	0.56
ENSG00000187231	chr2:179236257:A:G_ENSG00000187231	chr2:179236257:A:G	179236257	179264832	-28575	2	1	0	0	0	1	Multiple	2	179101678	179264832	SESTD1	-
ENSG00000116857	chr1:201141835:C:T_ENSG00000116857	chr1:201141835:C:T	201141835	201171574	-29739	4	1	1	1	0	1	Multiple	1	201134772	201171574	TMEM9	-	0.917
ENSG00000172803	chr11:65895514:A:G_ENSG00000172803	chr11:65895514:A:G	65895514	65833943	-61571	3	0	0	1	1	1	Multiple	11	65833943	65853701	SNX32	+	1.232
ENSG00000172803	chr11:65834089:G:C_ENSG00000172803	chr11:65834089:G:C	65834089	65833943	-146	3	0	1	0	1	1	Multiple	11	65833943	65853701	SNX32	+
ENSG00000172803	chr11:65856268:A:G_ENSG00000172803	chr11:65856268:A:G	65856268	65833943	-22325	3	1	0	0	1	1	Multiple	11	65833943	65853701	SNX32	+
ENSG00000226669	chr9:3561045:A:G_ENSG00000226669	chr9:3561045:A:G	3561045	3689626	-128581	2	1	0	0	0	1	Multiple	9	3684076	3689626	ENSG00000226669	-
ENSG00000226669	chr9:3484373:A:G_ENSG00000226669	chr9:3484373:A:G	3484373	3689626	-205253	2	0	0	1	0	1	Multiple	9	3684076	3689626	ENSG00000226669	-
ENSG00000183828	chr14:105167162:G:A_ENSG00000183828	chr14:105167162:G:A	105167162	105181312	-14150	4	1	0	1	1	1	Multiple	14	105172938	105181312	NUDT14	-	1.607
ENSG00000183828	chr14:105174123:G:A_ENSG00000183828	chr14:105174123:G:A	105174123	105181312	-7189	3	0	1	0	1	1	Multiple	14	105172938	105181312	NUDT14	-
ENSG00000177335	chr8:143038891:C:T_ENSG00000177335	chr8:143038891:C:T	143038891	143039209	318	4	1	1	1	1	0	Multiple	8	143039209	143060684	C8orf31	+
ENSG00000257027	chr12:9651630:C:G_ENSG00000257027	chr12:9651630:C:G	9651630	9658567	6937	3	0	0	1	1	1	Multiple	12	9658567	9662085	ENSG00000257027	+
ENSG00000257027	chr12:9653623:A:C_ENSG00000257027	chr12:9653623:A:C	9653623	9658567	4944	3	1	0	0	1	1	Multiple	12	9658567	9662085	ENSG00000257027	+
ENSG00000257027	chr12:9664799:A:G_ENSG00000257027	chr12:9664799:A:G	9664799	9658567	-6232	3	0	1	0	1	1	Multiple	12	9658567	9662085	ENSG00000257027	+
ENSG00000149089	chr11:34851354:G:T_ENSG00000149089	chr11:34851354:G:T	34851354	34916379	-65025	5	1	1	1	1	1	Shared	11	34853094	34916379	APIP	-	1.423
ENSG00000166762	chr15:43732292:C:A_ENSG00000166762	chr15:43732292:C:A	43732292	43668118	64174	4	1	1	0	1	1	Multiple	15	43628503	43668118	CATSPER2	-	1.047
ENSG00000166762	chr15:43789521:A:T_ENSG00000166762	chr15:43789521:A:T	43789521	43668118	121403	3	0	0	1	1	1	Multiple	15	43628503	43668118	CATSPER2	-
ENSG00000255306	chr11:68020059:T:C_ENSG00000255306	chr11:68020059:T:C	68020059	68030461	-10402	1	0	0	1	0	0	Specific	11	68024809	68030461	ENSG00000255306	-
ENSG00000255306	chr11:68032459:T:C_ENSG00000255306	chr11:68032459:T:C	68032459	68030461	1998	1	1	0	0	0	0	Specific	11	68024809	68030461	ENSG00000255306	-
ENSG00000276449	chr19:57381361:T:C_ENSG00000276449	chr19:57381361:T:C	57381361	57449689	68328	3	0	1	0	1	1	Multiple	19	57449689	57453011	ENSG00000276449	+
ENSG00000276449	chr19:57432329:A:G_ENSG00000276449	chr19:57432329:A:G	57432329	57449689	17360	4	1	0	1	1	1	Multiple	19	57449689	57453011	ENSG00000276449	+
ENSG00000143851	chr1:202144216:C:A_ENSG00000143851	chr1:202144216:C:A	202144216	202161588	-17372	5	1	1	1	1	1	Shared	1	202147013	202161588	PTPN7	-	0.867
ENSG00000146250	chr6:83463743:T:C_ENSG00000146250	chr6:83463743:T:C	83463743	83512534	48791	4	1	1	1	0	1	Multiple	6	83512534	83525704	PRSS35	+	1.459
ENSG00000115274	chr2:74287540:T:C_ENSG00000115274	chr2:74287540:T:C	74287540	74455087	167547	1	1	0	0	0	0	Specific	2	74455087	74457944	INO80B	+	0.953
ENSG00000146350	chr6:121332110:A:G_ENSG00000146350	chr6:121332110:A:G	121332110	121334745	-2635	3	1	1	0	1	0	Multiple	6	121079494	121334745	TBC1D32	-	0.984
ENSG00000213563	chr8:144528803:C:G_ENSG00000213563	chr8:144528803:C:G	144528803	144529132	-329	2	1	0	0	0	1	Multiple	8	144525733	144529132	C8orf82	-	1.983
ENSG00000107902	chr10:124476657:G:C_ENSG00000107902	chr10:124476657:G:C	124476657	124461823	-14834	5	1	1	1	1	1	Shared	10	124461823	124617888	LHPP	+	1.263
ENSG00000235530	chr17:21187224:A:G_ENSG00000235530	chr17:21187224:A:G	21187224	21214322	27098	3	0	1	0	1	1	Multiple	17	21214322	21230035	ENSG00000235530	+
ENSG00000235530	chr17:21214524:T:C_ENSG00000235530	chr17:21214524:T:C	21214524	21214322	-202	4	1	0	1	1	1	Multiple	17	21214322	21230035	ENSG00000235530	+
ENSG00000166548	chr16:66549715:G:C_ENSG00000166548	chr16:66549715:G:C	66549715	66552544	-2829	4	1	0	1	1	1	Multiple	16	66508003	66552544	TK2	-	1.101
ENSG00000166548	chr16:66550091:G:C_ENSG00000166548	chr16:66550091:G:C	66550091	66552544	-2453	3	0	1	0	1	1	Multiple	16	66508003	66552544	TK2	-
ENSG00000143387	chr1:150867210:A:C_ENSG00000143387	chr1:150867210:A:C	150867210	150808908	58302	4	1	1	0	1	1	Multiple	1	150794880	150808908	CTSK	-	0.748
ENSG00000143387	chr1:150826101:C:G_ENSG00000143387	chr1:150826101:C:G	150826101	150808908	17193	3	0	0	1	1	1	Multiple	1	150794880	150808908	CTSK	-
ENSG00000065665	chr10:12130776:G:A_ENSG00000065665	chr10:12130776:G:A	12130776	12129637	-1139	1	1	0	0	0	0	Specific	10	12129637	12169961	SEC61A2	+	0.657
ENSG00000065665	chr10:12129741:G:A_ENSG00000065665	chr10:12129741:G:A	12129741	12129637	-104	1	0	0	1	0	0	Specific	10	12129637	12169961	SEC61A2	+
ENSG00000065665	chr10:12168176:C:T_ENSG00000065665	chr10:12168176:C:T	12168176	12129637	-38539	1	0	1	0	0	0	Specific	10	12129637	12169961	SEC61A2	+
ENSG00000235760	chr2:47513059:G:T_ENSG00000235760	chr2:47513059:G:T	47513059	47527008	13949	2	0	0	1	1	0	Multiple	2	47527008	47535199	MSH2-OT1	+
ENSG00000235760	chr2:47368571:C:G_ENSG00000235760	chr2:47368571:C:G	47368571	47527008	158437	1	1	0	0	0	0	Specific	2	47527008	47535199	MSH2-OT1	+
ENSG00000130414	chr2:239966785:C:A_ENSG00000130414	chr2:239966785:C:A	239966785	240025397	-58612	5	1	1	1	1	1	Shared	2	239892450	240025397	NDUFA10	-	1.12
ENSG00000186019	chr19:44110850:G:A_ENSG00000186019	chr19:44110850:G:A	44110850	44113183	-2333	3	0	1	0	1	1	Multiple	19	44103007	44113183	ENSG00000186019	-
ENSG00000186019	chr19:44129405:G:C_ENSG00000186019	chr19:44129405:G:C	44129405	44113183	16222	4	1	0	1	1	1	Multiple	19	44103007	44113183	ENSG00000186019	-
ENSG00000198951	chr22:42279954:TG:T_ENSG00000198951	chr22:42279954:TG:T	42279954	42070842	209112	2	0	1	0	1	0	Multiple	22	42058334	42070842	NAGA	-	1.121
ENSG00000198951	chr22:42089667:T:C_ENSG00000198951	chr22:42089667:T:C	42089667	42070842	18825	3	0	0	1	1	1	Multiple	22	42058334	42070842	NAGA	-
ENSG00000198951	chr22:42126069:A:C_ENSG00000198951	chr22:42126069:A:C	42126069	42070842	55227	3	1	0	0	1	1	Multiple	22	42058334	42070842	NAGA	-
ENSG00000256299	chr12:130813790:CAGAAG:C_ENSG00000256299	chr12:130813790:CAGAAG:C	130813790	130812622	1168	2	0	0	1	0	1	Multiple	12	130810821	130812622	ENSG00000256299	-
ENSG00000256299	chr12:130829124:T:A_ENSG00000256299	chr12:130829124:T:A	130829124	130812622	16502	2	0	1	0	0	1	Multiple	12	130810821	130812622	ENSG00000256299	-
ENSG00000256299	chr12:130792602:G:A_ENSG00000256299	chr12:130792602:G:A	130792602	130812622	-20020	2	1	0	0	0	1	Multiple	12	130810821	130812622	ENSG00000256299	-
ENSG00000256250	chr12:130792602:G:A_ENSG00000256250	chr12:130792602:G:A	130792602	130810606	18004	5	1	1	1	1	1	Shared	12	130810606	130812438	ENSG00000256250	+
ENSG00000143622	chr1:155892019:C:T_ENSG00000143622	chr1:155892019:C:T	155892019	155911404	-19385	2	1	0	0	1	0	Multiple	1	155897808	155911404	RIT1	-	0.523
ENSG00000143622	chr1:155957961:G:A_ENSG00000143622	chr1:155957961:G:A	155957961	155911404	46557	2	0	1	0	1	0	Multiple	1	155897808	155911404	RIT1	-
ENSG00000143622	chr1:155919536:C:T_ENSG00000143622	chr1:155919536:C:T	155919536	155911404	8132	2	0	0	1	1	0	Multiple	1	155897808	155911404	RIT1	-
ENSG00000259775	chr14:103313028:A:G_ENSG00000259775	chr14:103313028:A:G	103313028	103332367	-19339	2	0	0	1	1	0	Multiple	14	103331674	103332367	ENSG00000259775	-
ENSG00000259775	chr14:103318277:T:A_ENSG00000259775	chr14:103318277:T:A	103318277	103332367	-14090	3	1	0	0	1	1	Multiple	14	103331674	103332367	ENSG00000259775	-
ENSG00000259775	chr14:103344844:A:G_ENSG00000259775	chr14:103344844:A:G	103344844	103332367	12477	3	0	1	0	1	1	Multiple	14	103331674	103332367	ENSG00000259775	-
ENSG00000168385	chr2:241246239:G:A_ENSG00000168385	chr2:241246239:G:A	241246239	241315100	68861	3	0	0	1	1	1	Multiple	2	241315100	241354027	SEPTIN2	+	0.985
ENSG00000168385	chr2:241408199:C:T_ENSG00000168385	chr2:241408199:C:T	241408199	241315100	-93099	4	1	1	0	1	1	Multiple	2	241315100	241354027	SEPTIN2	+
ENSG00000044459	chr9:17342573:GA:G_ENSG00000044459	chr9:17342573:GA:G	17342573	17134982	-207591	3	1	0	1	1	0	Multiple	9	17134982	17503923	CNTLN	+	1.431
ENSG00000044459	chr9:17263750:T:G_ENSG00000044459	chr9:17263750:T:G	17263750	17134982	-128768	2	0	1	0	0	1	Multiple	9	17134982	17503923	CNTLN	+
ENSG00000110074	chr11:126278537:T:C_ENSG00000110074	chr11:126278537:T:C	126278537	126269055	-9482	3	0	1	0	1	1	Multiple	11	126269055	126278131	FOXRED1	+	1.118
ENSG00000110074	chr11:126225672:C:G_ENSG00000110074	chr11:126225672:C:G	126225672	126269055	43383	3	0	0	1	1	1	Multiple	11	126269055	126278131	FOXRED1	+
ENSG00000110074	chr11:126229492:C:G_ENSG00000110074	chr11:126229492:C:G	126229492	126269055	39563	3	1	0	0	1	1	Multiple	11	126269055	126278131	FOXRED1	+
ENSG00000198729	chr6:150372211:A:T_ENSG00000198729	chr6:150372211:A:T	150372211	150143044	-229167	5	1	1	1	1	1	Shared	6	150143044	150250392	PPP1R14C	+	1.761
ENSG00000131019	chr6:150372211:A:T_ENSG00000131019	chr6:150372211:A:T	150372211	150069121	303090	4	1	1	1	1	0	Multiple	6	150061053	150069121	ULBP3	-	1.312
ENSG00000171587	chr21:40174126:C:T_ENSG00000171587	chr21:40174126:C:T	40174126	40847158	-673032	5	1	1	1	1	1	Shared	21	40010999	40847158	DSCAM	-	0.28
ENSG00000271780	chr14:101943967:A:G_ENSG00000271780	chr14:101943967:A:G	101943967	101948347	4380	1	1	0	0	0	0	Specific	14	101948347	101949425	ENSG00000271780	+
ENSG00000271780	chr14:101948430:G:A_ENSG00000271780	chr14:101948430:G:A	101948430	101948347	-83	2	0	0	1	1	0	Multiple	14	101948347	101949425	ENSG00000271780	+
ENSG00000074276	chr5:176613487:C:A_ENSG00000074276	chr5:176613487:C:A	176613487	176542511	-70976	2	0	1	0	1	0	Multiple	5	176542511	176595974	CDHR2	+	0.88
ENSG00000074276	chr5:176606662:A:G_ENSG00000074276	chr5:176606662:A:G	176606662	176542511	-64151	3	0	0	1	1	1	Multiple	5	176542511	176595974	CDHR2	+
ENSG00000074276	chr5:176603089:T:C_ENSG00000074276	chr5:176603089:T:C	176603089	176542511	-60578	3	1	0	0	1	1	Multiple	5	176542511	176595974	CDHR2	+
ENSG00000173402	chr3:49368647:T:C_ENSG00000173402	chr3:49368647:T:C	49368647	49468703	100056	3	1	1	1	0	0	Multiple	3	49468703	49535618	DAG1	+	0.298
ENSG00000270605	chr1:28221353:G:A_ENSG00000270605	chr1:28221353:G:A	28221353	28241453	-20100	5	1	1	1	1	1	Shared	1	28239509	28241453	ENSG00000270605	-
ENSG00000159958	chr22:41938949:C:G_ENSG00000159958	chr22:41938949:C:G	41938949	41926806	12143	3	0	1	0	1	1	Multiple	22	41922032	41926806	TNFRSF13C	-	1.548
ENSG00000159958	chr22:41939617:G:A_ENSG00000159958	chr22:41939617:G:A	41939617	41926806	12811	3	1	0	0	1	1	Multiple	22	41922032	41926806	TNFRSF13C	-
ENSG00000272106	chr1:1615322:A:G_ENSG00000272106	chr1:1615322:A:G	1615322	1615795	-473	5	1	1	1	1	1	Shared	1	1613758	1615795	ENSG00000272106	-
ENSG00000238083	chr17:45706437:A:G_ENSG00000238083	chr17:45706437:A:G	45706437	46511511	805074	4	0	1	1	1	1	Multiple	17	46511511	46555650	LRRC37A2	+	0.534
ENSG00000238083	chr17:45965585:C:T_ENSG00000238083	chr17:45965585:C:T	45965585	46511511	545926	3	1	0	0	1	1	Multiple	17	46511511	46555650	LRRC37A2	+
ENSG00000036565	chr8:20185414:C:G_ENSG00000036565	chr8:20185414:C:G	20185414	20183206	2208	5	1	1	1	1	1	Shared	8	20144855	20183206	SLC18A1	-	1.489
ENSG00000168813	chr19:32347381:A:C_ENSG00000168813	chr19:32347381:A:C	32347381	32345594	-1787	1	0	1	0	0	0	Specific	19	32345594	32387667	ZNF507	+	0.462
ENSG00000168813	chr19:32338400:T:C_ENSG00000168813	chr19:32338400:T:C	32338400	32345594	7194	1	1	0	0	0	0	Specific	19	32345594	32387667	ZNF507	+
ENSG00000168813	chr19:32339355:G:C_ENSG00000168813	chr19:32339355:G:C	32339355	32345594	6239	1	0	0	1	0	0	Specific	19	32345594	32387667	ZNF507	+
ENSG00000185742	chr11:109452188:C:G_ENSG00000185742	chr11:109452188:C:G	109452188	109422190	-29998	5	1	1	1	1	1	Shared	11	109422190	109429167	C11orf87	+	0.833
ENSG00000261777	chr16:70193806:G:T_ENSG00000261777	chr16:70193806:G:T	70193806	70346806	-153000	3	1	0	0	1	1	Multiple	16	70315442	70346806	DDX19A-DT	-
ENSG00000261777	chr16:70424541:C:T_ENSG00000261777	chr16:70424541:C:T	70424541	70346806	77735	4	0	1	1	1	1	Multiple	16	70315442	70346806	DDX19A-DT	-
ENSG00000230124	chr1:180505887:T:C_ENSG00000230124	chr1:180505887:T:C	180505887	180502954	2933	1	1	0	0	0	0	Specific	1	180269653	180502954	ACBD6	-	1.037
ENSG00000140836	chr16:72895029:A:C_ENSG00000140836	chr16:72895029:A:C	72895029	73891871	-996842	4	1	1	1	0	1	Multiple	16	72782885	73891871	ZFHX3	-	0.189
ENSG00000140943	chr16:84131603:C:T_ENSG00000140943	chr16:84131603:C:T	84131603	84116942	14661	2	1	0	0	1	0	Multiple	16	84053763	84116942	MBTPS1	-	0.851
ENSG00000135185	chr7:87231016:C:T_ENSG00000135185	chr7:87231016:C:T	87231016	87220587	10429	3	1	1	0	1	0	Multiple	7	87196160	87220587	TMEM243	-	1.9
ENSG00000163884	chr3:126244486:G:T_ENSG00000163884	chr3:126244486:G:T	126244486	126357408	-112922	4	1	1	1	0	1	Multiple	3	126342635	126357408	KLF15	-	0.413
ENSG00000286106	chr1:121011431:C:T_ENSG00000286106	chr1:121011431:C:T	121011431	120723946	-287485	5	1	1	1	1	1	Shared	1	120723946	120793874	NOTCH2NLR	+	1.899
ENSG00000268870	chr19:12429934:C:T_ENSG00000268870	chr19:12429934:C:T	12429934	12441082	-11148	2	1	0	0	0	1	Multiple	19	12391949	12441082	ENSG00000268870	-
ENSG00000133460	chr22:23858640:G:A_ENSG00000133460	chr22:23858640:G:A	23858640	23856703	-1937	2	1	0	0	0	1	Multiple	22	23856703	23886309	SLC2A11	+	1.149
ENSG00000181240	chr19:6436180:C:T_ENSG00000181240	chr19:6436180:C:T	6436180	6433779	2401	4	1	1	0	1	1	Multiple	19	6426037	6433779	SLC25A41	-	1.315
ENSG00000181240	chr19:6436973:C:T_ENSG00000181240	chr19:6436973:C:T	6436973	6433779	3194	3	0	0	1	1	1	Multiple	19	6426037	6433779	SLC25A41	-
ENSG00000135124	chr12:121227917:G:C_ENSG00000135124	chr12:121227917:G:C	121227917	121209861	-18056	4	0	1	1	1	1	Multiple	12	121209861	121234106	P2RX4	+	1.08
ENSG00000135124	chr12:121193297:G:T_ENSG00000135124	chr12:121193297:G:T	121193297	121209861	16564	3	1	0	0	1	1	Multiple	12	121209861	121234106	P2RX4	+
ENSG00000135917	chr2:227718941:T:C_ENSG00000135917	chr2:227718941:T:C	227718941	227718028	913	2	0	0	1	1	0	Multiple	2	227683763	227718028	SLC19A3	-	0.968
ENSG00000135917	chr2:227713093:C:T_ENSG00000135917	chr2:227713093:C:T	227713093	227718028	-4935	2	0	1	0	1	0	Multiple	2	227683763	227718028	SLC19A3	-
ENSG00000135917	chr2:227718030:G:A_ENSG00000135917	chr2:227718030:G:A	227718030	227718028	2	2	1	0	0	1	0	Multiple	2	227683763	227718028	SLC19A3	-
ENSG00000188917	chrX:101069553:C:G_ENSG00000188917	chrX:101069553:C:G	101069553	101052116	17437	3	1	1	0	1	0	Multiple	X	101009346	101052116	TRMT2B	-
ENSG00000273136	chr1:120333552:C:T_ENSG00000273136	chr1:120333552:C:T	120333552	120723949	390397	4	1	1	0	1	1	Multiple	1	120723949	120842110	NBPF26	+	1.574
ENSG00000273136	chr1:121047256:G:A_ENSG00000273136	chr1:121047256:G:A	121047256	120723949	-323307	2	0	0	1	0	1	Multiple	1	120723949	120842110	NBPF26	+
ENSG00000243477	chr3:50285741:C:T_ENSG00000243477	chr3:50285741:C:T	50285741	50299416	-13675	2	0	1	0	0	1	Multiple	3	50296402	50299416	NAA80	-	1.123
ENSG00000243477	chr3:50274469:C:T_ENSG00000243477	chr3:50274469:C:T	50274469	50299416	-24947	2	1	0	0	0	1	Multiple	3	50296402	50299416	NAA80	-
ENSG00000114491	chr3:124729109:T:A_ENSG00000114491	chr3:124729109:T:A	124729109	124730433	1324	3	1	1	0	1	0	Multiple	3	124730433	124749273	UMPS	+
ENSG00000114491	chr3:124764343:G:A_ENSG00000114491	chr3:124764343:G:A	124764343	124730433	-33910	1	0	0	1	0	0	Specific	3	124730433	124749273	UMPS	+
ENSG00000234255	chr2:65427878:C:G_ENSG00000234255	chr2:65427878:C:G	65427878	65456571	-28693	1	0	1	0	0	0	Specific	2	65439838	65456571	ENSG00000234255	-
ENSG00000234255	chr2:65475669:T:C_ENSG00000234255	chr2:65475669:T:C	65475669	65456571	19098	2	1	0	0	0	1	Multiple	2	65439838	65456571	ENSG00000234255	-
ENSG00000234255	chr2:65426008:A:G_ENSG00000234255	chr2:65426008:A:G	65426008	65456571	-30563	2	0	0	1	0	1	Multiple	2	65439838	65456571	ENSG00000234255	-
ENSG00000241058	chr10:18656451:T:G_ENSG00000241058	chr10:18656451:T:G	18656451	18659285	-2834	3	0	1	0	1	1	Multiple	10	18545561	18659285	NSUN6	-	1.546
ENSG00000241058	chr10:18655770:CCA:C_ENSG00000241058	chr10:18655770:CCA:C	18655770	18659285	-3515	3	1	0	0	1	1	Multiple	10	18545561	18659285	NSUN6	-
ENSG00000241058	chr10:18617947:T:C_ENSG00000241058	chr10:18617947:T:C	18617947	18659285	-41338	3	0	0	1	1	1	Multiple	10	18545561	18659285	NSUN6	-
ENSG00000101457	chr20:45750537:T:C_ENSG00000101457	chr20:45750537:T:C	45750537	45791954	41417	1	1	0	0	0	0	Specific	20	45791954	45811427	DNTTIP1	+	0.673
ENSG00000237359	chr9:3532618:A:G_ENSG00000237359	chr9:3532618:A:G	3532618	3630947	98329	4	0	1	1	1	1	Multiple	9	3630947	3648390	ENSG00000237359	+
ENSG00000237359	chr9:3526422:C:CT_ENSG00000237359	chr9:3526422:C:CT	3526422	3630947	104525	3	1	0	0	1	1	Multiple	9	3630947	3648390	ENSG00000237359	+
ENSG00000260785	chr17:71813427:T:C_ENSG00000260785	chr17:71813427:T:C	71813427	71202203	611224	3	0	0	1	1	1	Multiple	17	71097774	71202203	CASC17	-
ENSG00000260785	chr17:71826555:G:A_ENSG00000260785	chr17:71826555:G:A	71826555	71202203	624352	3	1	0	0	1	1	Multiple	17	71097774	71202203	CASC17	-
ENSG00000260785	chr17:71839006:C:A_ENSG00000260785	chr17:71839006:C:A	71839006	71202203	636803	3	0	1	0	1	1	Multiple	17	71097774	71202203	CASC17	-
ENSG00000129946	chr19:488506:A:G_ENSG00000129946	chr19:488506:A:G	488506	461033	27473	4	1	1	1	1	0	Multiple	19	416589	461033	SHC2	-	1.484
ENSG00000163933	chr3:53082835:C:T_ENSG00000163933	chr3:53082835:C:T	53082835	53130453	-47618	4	1	0	1	1	1	Multiple	3	53088483	53130453	RFT1	-	0.894
ENSG00000234492	chr4:108606790:T:G_ENSG00000234492	chr4:108606790:T:G	108606790	108620460	-13670	1	1	0	0	0	0	Specific	4	108538190	108620460	RPL34-DT	-
ENSG00000234492	chr4:108628522:A:G_ENSG00000234492	chr4:108628522:A:G	108628522	108620460	8062	1	0	0	1	0	0	Specific	4	108538190	108620460	RPL34-DT	-
ENSG00000266916	chr19:37412414:A:AT_ENSG00000266916	chr19:37412414:A:AT	37412414	37507122	-94708	3	0	1	0	1	1	Multiple	19	37497159	37507122	ZNF793-AS1	-
ENSG00000266916	chr19:37510977:G:T_ENSG00000266916	chr19:37510977:G:T	37510977	37507122	3855	3	0	0	1	1	1	Multiple	19	37497159	37507122	ZNF793-AS1	-
ENSG00000266916	chr19:37554849:C:T_ENSG00000266916	chr19:37554849:C:T	37554849	37507122	47727	3	1	0	0	1	1	Multiple	19	37497159	37507122	ZNF793-AS1	-
ENSG00000132906	chr1:15532705:G:T_ENSG00000132906	chr1:15532705:G:T	15532705	15526534	6171	3	0	0	1	1	1	Multiple	1	15490832	15526534	CASP9	-	0.994
ENSG00000132906	chr1:15508977:C:T_ENSG00000132906	chr1:15508977:C:T	15508977	15526534	-17557	2	1	0	0	1	0	Multiple	1	15490832	15526534	CASP9	-
ENSG00000132906	chr1:15502962:C:G_ENSG00000132906	chr1:15502962:C:G	15502962	15526534	-23572	3	0	1	0	1	1	Multiple	1	15490832	15526534	CASP9	-
ENSG00000090432	chr1:20522548:G:GC_ENSG00000090432	chr1:20522548:G:GC	20522548	20508151	14397	4	1	1	0	1	1	Multiple	1	20499448	20508151	MUL1	-	1.196
ENSG00000166900	chr11:59589605:A:T_ENSG00000166900	chr11:59589605:A:T	59589605	59713456	123851	3	0	0	1	1	1	Multiple	11	59713456	59805882	STX3	+	0.748
ENSG00000166900	chr11:59705922:C:G_ENSG00000166900	chr11:59705922:C:G	59705922	59713456	7534	3	1	0	0	1	1	Multiple	11	59713456	59805882	STX3	+
ENSG00000166900	chr11:59758143:A:G_ENSG00000166900	chr11:59758143:A:G	59758143	59713456	-44687	3	0	1	0	1	1	Multiple	11	59713456	59805882	STX3	+
ENSG00000272864	chr1:74702183:G:A_ENSG00000272864	chr1:74702183:G:A	74702183	74699333	2850	2	1	1	0	0	0	Multiple	1	74698769	74699333	ENSG00000272864	-
ENSG00000198130	chr2:190333215:G:A_ENSG00000198130	chr2:190333215:G:A	190333215	190344193	-10978	4	0	1	1	1	1	Multiple	2	190189735	190344193	HIBCH	-	1.083
ENSG00000198130	chr2:190301486:G:A_ENSG00000198130	chr2:190301486:G:A	190301486	190344193	-42707	3	1	0	0	1	1	Multiple	2	190189735	190344193	HIBCH	-
ENSG00000106246	chr7:99395489:A:G_ENSG00000106246	chr7:99395489:A:G	99395489	99466163	-70674	4	1	1	0	1	1	Multiple	7	99416739	99466163	PTCD1	-	1.103
ENSG00000154080	chr18:27048715:A:T_ENSG00000154080	chr18:27048715:A:T	27048715	27185308	-136593	2	1	0	0	0	1	Multiple	18	26906481	27185308	CHST9	-	1.422
ENSG00000154080	chr18:27048341:C:T_ENSG00000154080	chr18:27048341:C:T	27048341	27185308	-136967	3	0	1	1	0	1	Multiple	18	26906481	27185308	CHST9	-
ENSG00000132122	chr1:48498503:T:C_ENSG00000132122	chr1:48498503:T:C	48498503	48472208	26295	2	0	1	0	1	0	Multiple	1	48295373	48472208	SPATA6	-	1.098
ENSG00000132122	chr1:48498123:A:T_ENSG00000132122	chr1:48498123:A:T	48498123	48472208	25915	3	1	0	1	1	0	Multiple	1	48295373	48472208	SPATA6	-
ENSG00000173480	chr19:57849960:G:C_ENSG00000173480	chr19:57849960:G:C	57849960	57916610	-66650	4	1	1	0	1	1	Multiple	19	57900296	57916610	ZNF417	-	1.468
ENSG00000121691	chr11:34440156:C:A_ENSG00000121691	chr11:34440156:C:A	34440156	34438934	-1222	4	0	1	1	1	1	Multiple	11	34438934	34472060	CAT	+	0.9
ENSG00000121691	chr11:34422798:T:C_ENSG00000121691	chr11:34422798:T:C	34422798	34438934	16136	3	1	0	0	1	1	Multiple	11	34438934	34472060	CAT	+
ENSG00000126246	chr19:35739273:T:C_ENSG00000126246	chr19:35739273:T:C	35739273	35742453	-3180	4	1	1	0	1	1	Multiple	19	35738801	35742453	IGFLR1	-	1.07
ENSG00000228716	chr5:80626006:C:G_ENSG00000228716	chr5:80626006:C:G	80626006	80654983	-28977	4	1	0	1	1	1	Multiple	5	80626226	80654983	DHFR	-	0.994
ENSG00000228716	chr5:80665613:G:T_ENSG00000228716	chr5:80665613:G:T	80665613	80654983	10630	3	0	1	0	1	1	Multiple	5	80626226	80654983	DHFR	-
ENSG00000196696	chr16:69930471:G:A_ENSG00000196696	chr16:69930471:G:A	69930471	70065948	-135477	3	1	0	1	1	0	Multiple	16	69976297	70065948	PDXDC2P-NPIPB14P	-
ENSG00000196696	chr16:70006175:C:A_ENSG00000196696	chr16:70006175:C:A	70006175	70065948	-59773	2	0	1	0	0	1	Multiple	16	69976297	70065948	PDXDC2P-NPIPB14P	-
ENSG00000198270	chr12:112121575:C:T_ENSG00000198270	chr12:112121575:C:T	112121575	112013185	108390	2	1	0	0	0	1	Multiple	12	111931282	112013185	TMEM116	-
ENSG00000198270	chr12:111331488:T:C_ENSG00000198270	chr12:111331488:T:C	111331488	112013185	-681697	1	0	0	1	0	0	Specific	12	111931282	112013185	TMEM116	-
ENSG00000198270	chr12:112104179:G:A_ENSG00000198270	chr12:112104179:G:A	112104179	112013185	90994	2	0	1	0	0	1	Multiple	12	111931282	112013185	TMEM116	-
ENSG00000234171	chr2:3561166:T:C_ENSG00000234171	chr2:3561166:T:C	3561166	3558474	-2692	4	1	1	0	1	1	Multiple	2	3558474	3564842	RNASEH1-AS1	+
ENSG00000234171	chr2:3568533:C:A_ENSG00000234171	chr2:3568533:C:A	3568533	3558474	-10059	3	0	0	1	1	1	Multiple	2	3558474	3564842	RNASEH1-AS1	+
ENSG00000103051	chr16:70514684:A:G_ENSG00000103051	chr16:70514684:A:G	70514684	70523560	-8876	3	0	0	1	1	1	Multiple	16	70480568	70523560	COG4	-	0.805
ENSG00000103051	chr16:70583194:A:G_ENSG00000103051	chr16:70583194:A:G	70583194	70523560	59634	3	1	0	0	1	1	Multiple	16	70480568	70523560	COG4	-
ENSG00000103051	chr16:70526218:T:A_ENSG00000103051	chr16:70526218:T:A	70526218	70523560	2658	3	0	1	0	1	1	Multiple	16	70480568	70523560	COG4	-
ENSG00000100568	chr14:67723019:G:T_ENSG00000100568	chr14:67723019:G:T	67723019	67674820	48199	3	1	0	0	1	1	Multiple	14	67647085	67674820	VTI1B	-	0.888
ENSG00000272674	chr5:141142844:G:A_ENSG00000272674	chr5:141142844:G:A	141142844	141182387	39543	2	1	0	0	0	1	Multiple	5	141182387	141186226	PCDHB16	+
ENSG00000272674	chr5:141149237:T:C_ENSG00000272674	chr5:141149237:T:C	141149237	141182387	33150	2	0	1	0	0	1	Multiple	5	141182387	141186226	PCDHB16	+
ENSG00000272674	chr5:141144488:TA:T_ENSG00000272674	chr5:141144488:TA:T	141144488	141182387	37899	2	0	0	1	0	1	Multiple	5	141182387	141186226	PCDHB16	+
ENSG00000128203	chr22:26397342:C:CT_ENSG00000128203	chr22:26397342:C:CT	26397342	26429260	31918	2	1	0	0	0	1	Multiple	22	26429260	26445015	ASPHD2	+	0.547
ENSG00000128203	chr22:26401173:C:T_ENSG00000128203	chr22:26401173:C:T	26401173	26429260	28087	3	0	1	1	0	1	Multiple	22	26429260	26445015	ASPHD2	+
ENSG00000285668	chr17:45680084:C:A_ENSG00000285668	chr17:45680084:C:A	45680084	45588379	91705	5	1	1	1	1	1	Shared	17	45586452	45588379	ENSG00000285668	-
ENSG00000224358	chr1:165717636:T:C_ENSG00000224358	chr1:165717636:T:C	165717636	165768929	51293	3	0	1	0	1	1	Multiple	1	165768929	165775176	TMCO1-AS1	+
ENSG00000224358	chr1:165722531:A:G_ENSG00000224358	chr1:165722531:A:G	165722531	165768929	46398	3	0	0	1	1	1	Multiple	1	165768929	165775176	TMCO1-AS1	+
ENSG00000224358	chr1:165725660:T:C_ENSG00000224358	chr1:165725660:T:C	165725660	165768929	43269	3	1	0	0	1	1	Multiple	1	165768929	165775176	TMCO1-AS1	+
ENSG00000248184	chr4:54335217:T:G_ENSG00000248184	chr4:54335217:T:G	54335217	54332892	-2325	3	0	0	1	1	1	Multiple	4	54332892	54355954	LINC02283	+
ENSG00000248184	chr4:54334288:T:C_ENSG00000248184	chr4:54334288:T:C	54334288	54332892	-1396	4	1	1	0	1	1	Multiple	4	54332892	54355954	LINC02283	+
ENSG00000169826	chr10:43194405:C:T_ENSG00000169826	chr10:43194405:C:T	43194405	43138445	-55960	3	0	0	1	1	1	Multiple	10	43138445	43185302	CSGALNACT2	+	0.886
ENSG00000169826	chr10:43121303:C:A_ENSG00000169826	chr10:43121303:C:A	43121303	43138445	17142	4	1	1	0	1	1	Multiple	10	43138445	43185302	CSGALNACT2	+
ENSG00000162490	chr1:11702217:T:C_ENSG00000162490	chr1:11702217:T:C	11702217	11691710	-10507	5	1	1	1	1	1	Shared	1	11691710	11725857	DRAXIN	+	1.082
ENSG00000140598	chr15:82338340:G:A_ENSG00000140598	chr15:82338340:G:A	82338340	82262734	75606	2	1	0	0	1	0	Multiple	15	82130233	82262734	EFL1	-
ENSG00000140598	chr15:82391614:C:T_ENSG00000140598	chr15:82391614:C:T	82391614	82262734	128880	1	0	1	0	0	0	Specific	15	82130233	82262734	EFL1	-
ENSG00000136240	chr7:6462736:T:C_ENSG00000136240	chr7:6462736:T:C	6462736	6484190	-21454	5	1	1	1	1	1	Shared	7	6445953	6484190	KDELR2	-	1.316
ENSG00000197815	chr17:17854414:A:G_ENSG00000197815	chr17:17854414:A:G	17854414	17858227	3813	1	0	1	0	0	0	Specific	17	17858227	17860041	ENSG00000197815	+
ENSG00000197815	chr17:17919861:G:C_ENSG00000197815	chr17:17919861:G:C	17919861	17858227	-61634	1	1	0	0	0	0	Specific	17	17858227	17860041	ENSG00000197815	+
ENSG00000005471	chr7:87492706:G:T_ENSG00000005471	chr7:87492706:G:T	87492706	87480435	12271	4	1	0	1	1	1	Multiple	7	87401696	87480435	ABCB4	-	0.623
ENSG00000112096	chr6:159706764:G:A_ENSG00000112096	chr6:159706764:G:A	159706764	159762529	-55765	4	1	1	0	1	1	Multiple	6	159669069	159762529	SOD2	-	0.841
ENSG00000070731	chr17:76562724:A:G_ENSG00000070731	chr17:76562724:A:G	76562724	76586956	-24232	4	1	1	0	1	1	Multiple	17	76565377	76586956	ST6GALNAC2	-	1.519
ENSG00000282021	chr8:1772924:G:A_ENSG00000282021	chr8:1772924:G:A	1772924	1760447	12477	2	0	0	1	1	0	Multiple	8	1758208	1760447	ENSG00000282021	-
ENSG00000282021	chr8:1758509:C:T_ENSG00000282021	chr8:1758509:C:T	1758509	1760447	-1938	4	1	1	0	1	1	Multiple	8	1758208	1760447	ENSG00000282021	-
ENSG00000198892	chr1:201831454:T:G_ENSG00000198892	chr1:201831454:T:G	201831454	201888680	57226	4	1	1	0	1	1	Multiple	1	201888680	201892587	SHISA4	+	0.991
ENSG00000070718	chr8:42145300:A:G_ENSG00000070718	chr8:42145300:A:G	42145300	42152946	7646	3	0	1	0	1	1	Multiple	8	42152946	42171673	AP3M2	+	0.858
ENSG00000070718	chr8:42153084:G:A_ENSG00000070718	chr8:42153084:G:A	42153084	42152946	-138	4	1	0	1	1	1	Multiple	8	42152946	42171673	AP3M2	+
ENSG00000119638	chr14:75195234:T:C_ENSG00000119638	chr14:75195234:T:C	75195234	75127344	67890	3	1	0	0	1	1	Multiple	14	75079353	75127344	NEK9	-	0.837
ENSG00000119638	chr14:75193177:T:C_ENSG00000119638	chr14:75193177:T:C	75193177	75127344	65833	3	0	0	1	1	1	Multiple	14	75079353	75127344	NEK9	-
ENSG00000119638	chr14:75190845:G:A_ENSG00000119638	chr14:75190845:G:A	75190845	75127344	63501	3	0	1	0	1	1	Multiple	14	75079353	75127344	NEK9	-
ENSG00000250303	chr11:112523743:C:T_ENSG00000250303	chr11:112523743:C:T	112523743	112270749	-252994	4	1	0	1	1	1	Multiple	11	112270749	112362534	LINC02762	+
ENSG00000250303	chr11:112553659:C:T_ENSG00000250303	chr11:112553659:C:T	112553659	112270749	-282910	3	0	1	0	1	1	Multiple	11	112270749	112362534	LINC02762	+
ENSG00000136110	chr13:52740143:G:T_ENSG00000136110	chr13:52740143:G:T	52740143	52739820	323	4	1	1	1	0	1	Multiple	13	52703264	52739820	CNMD	-	1.225
ENSG00000117500	chr1:93183171:T:C_ENSG00000117500	chr1:93183171:T:C	93183171	93180516	2655	1	1	0	0	0	0	Specific	1	93149742	93180516	TMED5	-	1.662
ENSG00000186283	chr1:179095990:C:T_ENSG00000186283	chr1:179095990:C:T	179095990	179082070	-13920	5	1	1	1	1	1	Shared	1	179082070	179098023	TOR3A	+	1.393
ENSG00000173226	chr3:121796773:T:C_ENSG00000173226	chr3:121796773:T:C	121796773	121835079	-38306	3	0	1	0	1	1	Multiple	3	121769761	121835079	IQCB1	-	0.889
ENSG00000173226	chr3:121761528:A:G_ENSG00000173226	chr3:121761528:A:G	121761528	121835079	-73551	3	0	0	1	1	1	Multiple	3	121769761	121835079	IQCB1	-
ENSG00000173226	chr3:121762869:G:A_ENSG00000173226	chr3:121762869:G:A	121762869	121835079	-72210	3	1	0	0	1	1	Multiple	3	121769761	121835079	IQCB1	-
ENSG00000164627	chr6:39696639:C:T_ENSG00000164627	chr6:39696639:C:T	39696639	39725408	-28769	5	1	1	1	1	1	Shared	6	39329990	39725408	KIF6	-	1.132
ENSG00000007341	chr1:112626827:G:A_ENSG00000007341	chr1:112626827:G:A	112626827	112620825	6002	3	1	0	0	1	1	Multiple	1	112523514	112620825	ST7L	-	0.962
ENSG00000007341	chr1:112690571:G:A_ENSG00000007341	chr1:112690571:G:A	112690571	112620825	69746	3	0	0	1	1	1	Multiple	1	112523514	112620825	ST7L	-
ENSG00000007341	chr1:112534134:T:C_ENSG00000007341	chr1:112534134:T:C	112534134	112620825	-86691	3	0	1	0	1	1	Multiple	1	112523514	112620825	ST7L	-
ENSG00000287985	chr7:64404213:G:A_ENSG00000287985	chr7:64404213:G:A	64404213	64369241	-34972	2	1	0	0	0	1	Multiple	7	64369241	64375584	ENSG00000287985	+
ENSG00000287985	chr7:64370554:T:C_ENSG00000287985	chr7:64370554:T:C	64370554	64369241	-1313	2	0	1	0	0	1	Multiple	7	64369241	64375584	ENSG00000287985	+
ENSG00000287985	chr7:64368163:T:G_ENSG00000287985	chr7:64368163:T:G	64368163	64369241	1078	3	0	0	1	1	1	Multiple	7	64369241	64375584	ENSG00000287985	+
ENSG00000188321	chr19:9324196:C:T_ENSG00000188321	chr19:9324196:C:T	9324196	9323772	-424	5	1	1	1	1	1	Shared	19	9323772	9351162	ZNF559	+	1.669
ENSG00000177098	chr11:118141449:G:A_ENSG00000177098	chr11:118141449:G:A	118141449	118152888	-11439	3	1	0	1	1	0	Multiple	11	118133377	118152888	SCN4B	-	1.324
ENSG00000177098	chr11:118145907:C:G_ENSG00000177098	chr11:118145907:C:G	118145907	118152888	-6981	2	0	1	0	1	0	Multiple	11	118133377	118152888	SCN4B	-
ENSG00000259416	chr15:85759052:A:G_ENSG00000259416	chr15:85759052:A:G	85759052	85756237	2815	2	1	0	1	0	0	Multiple	15	85754941	85756237	LINC02883	-
ENSG00000259416	chr15:85653997:A:G_ENSG00000259416	chr15:85653997:A:G	85653997	85756237	-102240	1	0	1	0	0	0	Specific	15	85754941	85756237	LINC02883	-
ENSG00000150756	chr5:10248887:G:C_ENSG00000150756	chr5:10248887:G:C	10248887	10249897	-1010	2	0	1	0	1	0	Multiple	5	10225507	10249897	ATPSCKMT	-	1.436
ENSG00000150756	chr5:10280083:C:T_ENSG00000150756	chr5:10280083:C:T	10280083	10249897	30186	2	1	0	0	1	0	Multiple	5	10225507	10249897	ATPSCKMT	-
ENSG00000203797	chr6:110417107:C:T_ENSG00000203797	chr6:110417107:C:T	110417107	110415575	1532	3	0	1	1	1	0	Multiple	6	110391771	110415575	DDO	-	1.282
ENSG00000203797	chr6:110415407:T:C_ENSG00000203797	chr6:110415407:T:C	110415407	110415575	-168	2	1	0	0	1	0	Multiple	6	110391771	110415575	DDO	-
ENSG00000121005	chr8:75081819:G:A_ENSG00000121005	chr8:75081819:G:A	75081819	74984505	-97314	2	1	0	0	0	1	Multiple	8	74984505	75034558	CRISPLD1	+	1.048
ENSG00000121005	chr8:75048203:C:G_ENSG00000121005	chr8:75048203:C:G	75048203	74984505	-63698	2	0	1	0	0	1	Multiple	8	74984505	75034558	CRISPLD1	+
ENSG00000145476	chr4:186191475:G:C_ENSG00000145476	chr4:186191475:G:C	186191475	186191567	92	5	1	1	1	1	1	Shared	4	186191567	186213463	CYP4V2	+	1.126
ENSG00000273014	chr7:32585914:T:G_ENSG00000273014	chr7:32585914:T:G	32585914	32758882	172968	2	1	0	0	0	1	Multiple	7	32758882	32759353	ENSG00000273014	+
ENSG00000273014	chr7:32776422:G:T_ENSG00000273014	chr7:32776422:G:T	32776422	32758882	-17540	2	0	1	0	0	1	Multiple	7	32758882	32759353	ENSG00000273014	+
ENSG00000135472	chr12:49903887:T:C_ENSG00000135472	chr12:49903887:T:C	49903887	49904217	-330	5	1	1	1	1	1	Shared	12	49866896	49904217	FAIM2	-	0.753
ENSG00000160282	chr21:46179999:G:T_ENSG00000160282	chr21:46179999:G:T	46179999	46155579	24420	1	0	1	0	0	0	Specific	21	46136160	46155579	FTCD	-
ENSG00000160282	chr21:46179366:C:T_ENSG00000160282	chr21:46179366:C:T	46179366	46155579	23787	2	1	0	1	0	0	Multiple	21	46136160	46155579	FTCD	-
ENSG00000112667	chr6:43220435:A:G_ENSG00000112667	chr6:43220435:A:G	43220435	43229481	-9046	3	1	1	0	1	0	Multiple	6	43225629	43229481	DNPH1	-	1.914
ENSG00000132932	chr13:25372569:G:C_ENSG00000132932	chr13:25372569:G:C	25372569	25371974	-595	3	1	0	1	1	0	Multiple	13	25371974	26025851	ATP8A2	+	0.728
ENSG00000101474	chr20:25055075:G:A_ENSG00000101474	chr20:25055075:G:A	25055075	24992751	62324	4	0	1	1	1	1	Multiple	20	24962925	24992751	APMAP	-
ENSG00000101474	chr20:25041562:T:C_ENSG00000101474	chr20:25041562:T:C	25041562	24992751	48811	1	1	0	0	0	0	Specific	20	24962925	24992751	APMAP	-
ENSG00000170266	chr3:33045708:A:C_ENSG00000170266	chr3:33045708:A:C	33045708	33097202	-51494	4	1	0	1	1	1	Multiple	3	32996609	33097202	GLB1	-	0.938
ENSG00000170266	chr3:33046422:G:C_ENSG00000170266	chr3:33046422:G:C	33046422	33097202	-50780	3	0	1	0	1	1	Multiple	3	32996609	33097202	GLB1	-
ENSG00000065457	chr16:75617776:T:C_ENSG00000065457	chr16:75617776:T:C	75617776	75623300	-5524	4	1	0	1	1	1	Multiple	16	75596868	75623300	ADAT1	-	1.193
ENSG00000065457	chr16:75601954:C:T_ENSG00000065457	chr16:75601954:C:T	75601954	75623300	-21346	3	0	1	0	1	1	Multiple	16	75596868	75623300	ADAT1	-
ENSG00000166896	chr12:57912314:C:T_ENSG00000166896	chr12:57912314:C:T	57912314	57906039	-6275	2	1	0	0	0	1	Multiple	12	57906039	57959148	ATP23	+	1.16
ENSG00000166896	chr12:57928981:C:A_ENSG00000166896	chr12:57928981:C:A	57928981	57906039	-22942	2	0	0	1	0	1	Multiple	12	57906039	57959148	ATP23	+
ENSG00000109775	chr4:185428909:C:T_ENSG00000109775	chr4:185428909:C:T	185428909	185425979	2930	3	1	0	0	1	1	Multiple	4	185399537	185425979	UFSP2	-	0.935
ENSG00000109775	chr4:185425919:G:C_ENSG00000109775	chr4:185425919:G:C	185425919	185425979	-60	4	0	1	1	1	1	Multiple	4	185399537	185425979	UFSP2	-
ENSG00000162409	chr1:56673004:C:G_ENSG00000162409	chr1:56673004:C:G	56673004	56645314	-27690	4	1	0	1	1	1	Multiple	1	56645314	56715335	PRKAA2	+	0.952
ENSG00000162409	chr1:56618800:C:T_ENSG00000162409	chr1:56618800:C:T	56618800	56645314	26514	3	0	1	0	1	1	Multiple	1	56645314	56715335	PRKAA2	+
ENSG00000037280	chr5:180619492:CAG:C_ENSG00000037280	chr5:180619492:CAG:C	180619492	180649624	-30132	5	1	1	1	1	1	Shared	5	180601506	180649624	FLT4	-	0.265
ENSG00000122692	chr9:33084734:A:G_ENSG00000122692	chr9:33084734:A:G	33084734	33076674	8060	3	0	1	0	1	1	Multiple	9	33041765	33076674	SMU1	-	0.099
ENSG00000122692	chr9:33090322:T:G_ENSG00000122692	chr9:33090322:T:G	33090322	33076674	13648	3	0	0	1	1	1	Multiple	9	33041765	33076674	SMU1	-
ENSG00000122692	chr9:33009726:C:T_ENSG00000122692	chr9:33009726:C:T	33009726	33076674	-66948	3	1	0	0	1	1	Multiple	9	33041765	33076674	SMU1	-
ENSG00000174417	chr8:109199180:A:G_ENSG00000174417	chr8:109199180:A:G	109199180	109086585	-112595	3	0	1	0	1	1	Multiple	8	109086585	109121565	TRHR	+	0.751
ENSG00000174417	chr8:109179932:ATTG:A_ENSG00000174417	chr8:109179932:ATTG:A	109179932	109086585	-93347	3	1	0	0	1	1	Multiple	8	109086585	109121565	TRHR	+
ENSG00000174417	chr8:109316940:T:G_ENSG00000174417	chr8:109316940:T:G	109316940	109086585	-230355	3	0	0	1	1	1	Multiple	8	109086585	109121565	TRHR	+
ENSG00000198677	chr5:95449480:C:T_ENSG00000198677	chr5:95449480:C:T	95449480	95554977	-105497	1	1	0	0	0	0	Specific	5	95461755	95554977	TTC37	-	0.776
ENSG00000073969	chr17:46357059:C:G_ENSG00000073969	chr17:46357059:C:G	46357059	46590669	233610	3	0	0	1	1	1	Multiple	17	46590669	46757464	NSF	+	0.425
ENSG00000073969	chr17:46534412:C:T_ENSG00000073969	chr17:46534412:C:T	46534412	46590669	56257	3	1	0	0	1	1	Multiple	17	46590669	46757464	NSF	+
ENSG00000073969	chr17:46333002:T:G_ENSG00000073969	chr17:46333002:T:G	46333002	46590669	257667	3	0	1	0	1	1	Multiple	17	46590669	46757464	NSF	+
ENSG00000092036	chr14:22960504:T:C_ENSG00000092036	chr14:22960504:T:C	22960504	22957161	3343	3	0	1	0	1	1	Multiple	14	22946228	22957161	HAUS4	-	0.89
ENSG00000092036	chr14:22903704:G:A_ENSG00000092036	chr14:22903704:G:A	22903704	22957161	-53457	3	1	0	0	1	1	Multiple	14	22946228	22957161	HAUS4	-
ENSG00000092036	chr14:23006744:C:T_ENSG00000092036	chr14:23006744:C:T	23006744	22957161	49583	3	0	0	1	1	1	Multiple	14	22946228	22957161	HAUS4	-
ENSG00000137814	chr15:42571769:C:CAT_ENSG00000137814	chr15:42571769:C:CAT	42571769	42548828	-22941	3	0	1	0	1	1	Multiple	15	42548828	42569994	HAUS2	+	1.858
ENSG00000137814	chr15:42499260:C:T_ENSG00000137814	chr15:42499260:C:T	42499260	42548828	49568	4	1	0	1	1	1	Multiple	15	42548828	42569994	HAUS2	+
ENSG00000272462	chr6:26037914:C:T_ENSG00000272462	chr6:26037914:C:T	26037914	25992641	-45273	4	1	0	1	1	1	Multiple	6	25992641	26001775	ENSG00000272462	+
ENSG00000272462	chr6:25974222:G:A_ENSG00000272462	chr6:25974222:G:A	25974222	25992641	18419	3	0	1	0	1	1	Multiple	6	25992641	26001775	ENSG00000272462	+
ENSG00000137203	chr6:10271151:G:C_ENSG00000137203	chr6:10271151:G:C	10271151	10419659	-148508	5	1	1	1	1	1	Shared	6	10393186	10419659	TFAP2A	-	0.334
ENSG00000285278	chr6:10271151:G:C_ENSG00000285278	chr6:10271151:G:C	10271151	10404502	133351	4	1	1	0	1	1	Multiple	6	10404502	10407928	TFAP2A-AS2	+
ENSG00000272865	chr1:242159352:C:T_ENSG00000272865	chr1:242159352:C:T	242159352	242147230	-12122	4	1	0	1	1	1	Multiple	1	242147230	242209129	ENSG00000272865	+
ENSG00000272865	chr1:242159170:C:T_ENSG00000272865	chr1:242159170:C:T	242159170	242147230	-11940	3	0	1	0	1	1	Multiple	1	242147230	242209129	ENSG00000272865	+
ENSG00000218416	chr2:240312897:G:A_ENSG00000218416	chr2:240312897:G:A	240312897	240456714	-143817	2	0	1	1	0	0	Multiple	2	240449418	240456714	ENSG00000218416	-
ENSG00000218416	chr2:240337206:G:A_ENSG00000218416	chr2:240337206:G:A	240337206	240456714	-119508	1	1	0	0	0	0	Specific	2	240449418	240456714	ENSG00000218416	-
ENSG00000230736	chr22:32398616:T:A_ENSG00000230736	chr22:32398616:T:A	32398616	32376664	-21952	3	1	0	0	1	1	Multiple	22	32376664	32384343	ENSG00000230736	+
ENSG00000230736	chr22:32403381:C:T_ENSG00000230736	chr22:32403381:C:T	32403381	32376664	-26717	3	0	0	1	1	1	Multiple	22	32376664	32384343	ENSG00000230736	+
ENSG00000230736	chr22:32394411:G:T_ENSG00000230736	chr22:32394411:G:T	32394411	32376664	-17747	3	0	1	0	1	1	Multiple	22	32376664	32384343	ENSG00000230736	+
ENSG00000176681	chr17:46131998:G:A_ENSG00000176681	chr17:46131998:G:A	46131998	46292733	160735	3	1	0	0	1	1	Multiple	17	46292733	46337794	LRRC37A	+	1.424
ENSG00000176681	chr17:45706437:A:G_ENSG00000176681	chr17:45706437:A:G	45706437	46292733	586296	4	0	1	1	1	1	Multiple	17	46292733	46337794	LRRC37A	+
ENSG00000103126	chr16:311321:C:T_ENSG00000103126	chr16:311321:C:T	311321	352723	-41402	3	0	1	0	1	1	Multiple	16	287440	352723	AXIN1	-	0.563
ENSG00000103126	chr16:306689:G:A_ENSG00000103126	chr16:306689:G:A	306689	352723	-46034	3	1	0	0	1	1	Multiple	16	287440	352723	AXIN1	-
ENSG00000256576	chr12:132188078:A:T_ENSG00000256576	chr12:132188078:A:T	132188078	132189695	-1617	4	0	1	1	1	1	Multiple	12	132186735	132189695	LINC02361	-
ENSG00000256576	chr12:132189489:G:C_ENSG00000256576	chr12:132189489:G:C	132189489	132189695	-206	3	1	0	0	1	1	Multiple	12	132186735	132189695	LINC02361	-
ENSG00000140323	chr15:40352045:T:A_ENSG00000140323	chr15:40352045:T:A	40352045	40358219	6174	4	1	0	1	1	1	Multiple	15	40358219	40378621	DISP2	+	0.813
ENSG00000140323	chr15:40413218:G:A_ENSG00000140323	chr15:40413218:G:A	40413218	40358219	-54999	3	0	1	0	1	1	Multiple	15	40358219	40378621	DISP2	+
ENSG00000266490	chr17:30730179:A:C_ENSG00000266490	chr17:30730179:A:C	30730179	30792372	62193	3	0	1	0	1	1	Multiple	17	30792372	30792833	ENSG00000266490	+
ENSG00000266490	chr17:30693150:G:T_ENSG00000266490	chr17:30693150:G:T	30693150	30792372	99222	3	1	0	0	1	1	Multiple	17	30792372	30792833	ENSG00000266490	+
ENSG00000266490	chr17:30746755:T:C_ENSG00000266490	chr17:30746755:T:C	30746755	30792372	45617	3	0	0	1	1	1	Multiple	17	30792372	30792833	ENSG00000266490	+
ENSG00000165661	chr9:136245358:G:A_ENSG00000165661	chr9:136245358:G:A	136245358	136245812	-454	3	0	1	0	1	1	Multiple	9	136206333	136245812	QSOX2	-	0.991
ENSG00000165661	chr9:136234274:C:T_ENSG00000165661	chr9:136234274:C:T	136234274	136245812	-11538	4	1	0	1	1	1	Multiple	9	136206333	136245812	QSOX2	-
ENSG00000144746	chr3:69098368:C:A_ENSG00000144746	chr3:69098368:C:A	69098368	69084937	-13431	2	0	1	0	0	1	Multiple	3	69084937	69106092	ARL6IP5	+	0.856
ENSG00000144746	chr3:69102350:C:T_ENSG00000144746	chr3:69102350:C:T	69102350	69084937	-17413	2	1	0	1	0	0	Multiple	3	69084937	69106092	ARL6IP5	+
ENSG00000136052	chr12:104877307:G:T_ENSG00000136052	chr12:104877307:G:T	104877307	104958744	-81437	3	0	1	0	1	1	Multiple	12	104801801	104958744	SLC41A2	-	0.719
ENSG00000136052	chr12:105009027:A:G_ENSG00000136052	chr12:105009027:A:G	105009027	104958744	50283	4	1	0	1	1	1	Multiple	12	104801801	104958744	SLC41A2	-
ENSG00000089050	chr20:18572627:C:G_ENSG00000089050	chr20:18572627:C:G	18572627	18497225	75402	4	0	1	1	1	1	Multiple	20	18486540	18497225	RBBP9	-	1.328
ENSG00000089050	chr20:18716138:A:G_ENSG00000089050	chr20:18716138:A:G	18716138	18497225	218913	3	1	0	0	1	1	Multiple	20	18486540	18497225	RBBP9	-
ENSG00000130150	chrX:14618443:G:T_ENSG00000130150	chrX:14618443:G:T	14618443	14873421	254978	1	1	0	0	0	0	Specific	X	14873421	14922327	MOSPD2	+
ENSG00000187961	chr1:960891:C:T_ENSG00000187961	chr1:960891:C:T	960891	960584	-307	1	1	0	0	0	0	Specific	1	960584	965719	KLHL17	+	1.281
ENSG00000187961	chr1:965337:CTTAT:C_ENSG00000187961	chr1:965337:CTTAT:C	965337	960584	-4753	1	0	0	1	0	0	Specific	1	960584	965719	KLHL17	+
ENSG00000197405	chr19:47253033:A:G_ENSG00000197405	chr19:47253033:A:G	47253033	47290023	36990	2	1	0	0	0	1	Multiple	19	47290023	47322066	C5AR1	+	1.779
ENSG00000197405	chr19:47256972:C:G_ENSG00000197405	chr19:47256972:C:G	47256972	47290023	33051	3	0	1	1	0	1	Multiple	19	47290023	47322066	C5AR1	+
ENSG00000287001	chr19:50146326:T:C_ENSG00000287001	chr19:50146326:T:C	50146326	50148230	-1904	3	0	0	1	1	1	Multiple	19	50136859	50148230	ENSG00000287001	-
ENSG00000287001	chr19:50078644:A:G_ENSG00000287001	chr19:50078644:A:G	50078644	50148230	-69586	3	0	1	0	1	1	Multiple	19	50136859	50148230	ENSG00000287001	-
ENSG00000287001	chr19:49983283:G:A_ENSG00000287001	chr19:49983283:G:A	49983283	50148230	-164947	3	1	0	0	1	1	Multiple	19	50136859	50148230	ENSG00000287001	-
ENSG00000100461	chr14:22900785:G:A_ENSG00000100461	chr14:22900785:G:A	22900785	22919182	-18397	3	0	1	0	1	1	Multiple	14	22893204	22919182	RBM23	-
ENSG00000100461	chr14:22889588:C:T_ENSG00000100461	chr14:22889588:C:T	22889588	22919182	-29594	1	1	0	0	0	0	Specific	14	22893204	22919182	RBM23	-
ENSG00000149292	chr11:113320706:C:T_ENSG00000149292	chr11:113320706:C:T	113320706	113314579	-6127	4	1	1	0	1	1	Multiple	11	113314579	113383544	TTC12	+	0.934
ENSG00000149292	chr11:113322484:C:G_ENSG00000149292	chr11:113322484:C:G	113322484	113314579	-7905	3	0	0	1	1	1	Multiple	11	113314579	113383544	TTC12	+
ENSG00000151748	chr14:50668459:C:A_ENSG00000151748	chr14:50668459:C:A	50668459	50668306	153	2	1	0	0	1	0	Multiple	14	50632058	50668306	SAV1	-	0.707
ENSG00000151748	chr14:50668252:CGGGCCA:C_ENSG00000151748	chr14:50668252:CGGGCCA:C	50668252	50668306	-54	2	0	1	0	1	0	Multiple	14	50632058	50668306	SAV1	-
ENSG00000186642	chr11:72670584:A:G_ENSG00000186642	chr11:72670584:A:G	72670584	72674591	-4007	5	1	1	1	1	1	Shared	11	72576141	72674591	PDE2A	-	0.564
ENSG00000232859	chr17:27877072:T:G_ENSG00000232859	chr17:27877072:T:G	27877072	27893383	-16311	1	0	1	0	0	0	Specific	17	27878314	27893383	LYRM9	-
ENSG00000232859	chr17:27915700:C:G_ENSG00000232859	chr17:27915700:C:G	27915700	27893383	22317	2	1	0	1	0	0	Multiple	17	27878314	27893383	LYRM9	-
ENSG00000023191	chr11:524919:T:C_ENSG00000023191	chr11:524919:T:C	524919	507300	17619	1	0	1	0	0	0	Specific	11	494512	507300	RNH1	-	1.169
ENSG00000023191	chr11:502217:C:T_ENSG00000023191	chr11:502217:C:T	502217	507300	-5083	1	1	0	0	0	0	Specific	11	494512	507300	RNH1	-
ENSG00000064270	chr16:84498696:A:T_ENSG00000064270	chr16:84498696:A:T	84498696	84368527	-130169	3	0	0	1	1	1	Multiple	16	84368527	84464187	ATP2C2	+	1.712
ENSG00000064270	chr16:84497701:G:C_ENSG00000064270	chr16:84497701:G:C	84497701	84368527	-129174	3	1	0	0	1	1	Multiple	16	84368527	84464187	ATP2C2	+
ENSG00000064270	chr16:84482703:G:A_ENSG00000064270	chr16:84482703:G:A	84482703	84368527	-114176	3	0	1	0	1	1	Multiple	16	84368527	84464187	ATP2C2	+
ENSG00000133687	chr12:29971149:C:A_ENSG00000133687	chr12:29971149:C:A	29971149	29784759	186390	4	1	0	1	1	1	Multiple	12	29500840	29784759	TMTC1	-	0.805
ENSG00000133687	chr12:29971649:GA:G_ENSG00000133687	chr12:29971649:GA:G	29971649	29784759	186890	3	0	1	0	1	1	Multiple	12	29500840	29784759	TMTC1	-
ENSG00000187950	chr12:29971149:C:A_ENSG00000187950	chr12:29971149:C:A	29971149	29497686	473463	4	1	1	1	1	0	Multiple	12	29412474	29497686	OVCH1	-	1.169
ENSG00000257456	chr12:29971149:C:A_ENSG00000257456	chr12:29971149:C:A	29971149	29519731	-451418	2	1	1	0	0	0	Multiple	12	29519731	29529974	ENSG00000257456	+
ENSG00000197763	chr3:126665477:T:G_ENSG00000197763	chr3:126665477:T:G	126665477	126655124	10353	2	0	0	1	0	1	Multiple	3	126571779	126655124	TXNRD3	-	1.052
ENSG00000197763	chr3:126655151:A:G_ENSG00000197763	chr3:126655151:A:G	126655151	126655124	27	2	0	1	0	0	1	Multiple	3	126571779	126655124	TXNRD3	-
ENSG00000197763	chr3:126655652:T:G_ENSG00000197763	chr3:126655652:T:G	126655652	126655124	528	2	1	0	0	0	1	Multiple	3	126571779	126655124	TXNRD3	-
ENSG00000249572	chr5:33440200:C:A_ENSG00000249572	chr5:33440200:C:A	33440200	33440619	-419	5	1	1	1	1	1	Shared	5	33424025	33440619	ENSG00000249572	-
ENSG00000100600	chr14:92693108:A:G_ENSG00000100600	chr14:92693108:A:G	92693108	92748679	-55571	5	1	1	1	1	1	Shared	14	92703807	92748679	LGMN	-	0.852
ENSG00000259417	chr15:80483759:T:A_ENSG00000259417	chr15:80483759:T:A	80483759	80252213	231546	4	1	1	1	1	0	Multiple	15	80195481	80252213	CTXND1	-
ENSG00000103888	chr15:80483759:T:A_ENSG00000103888	chr15:80483759:T:A	80483759	80779343	295584	4	1	1	1	0	1	Multiple	15	80779343	80951776	CEMIP	+	0.764
ENSG00000167525	chr17:28623582:GA:G_ENSG00000167525	chr17:28623582:GA:G	28623582	28711888	-88306	2	0	1	0	0	1	Multiple	17	28703197	28711888	PROCA1	-	1.171
ENSG00000167525	chr17:28640944:A:C_ENSG00000167525	chr17:28640944:A:C	28640944	28711888	-70944	2	1	0	0	0	1	Multiple	17	28703197	28711888	PROCA1	-
ENSG00000007174	chr17:11852257:G:A_ENSG00000007174	chr17:11852257:G:A	11852257	11598470	-253787	3	1	1	1	0	0	Multiple	17	11598470	11969748	DNAH9	+	0.775
ENSG00000188643	chr1:153617778:C:A_ENSG00000188643	chr1:153617778:C:A	153617778	153613145	4633	5	1	1	1	1	1	Shared	1	153606886	153613145	S100A16	-	1.495
ENSG00000224318	chr3:171308:C:T_ENSG00000224318	chr3:171308:C:T	171308	197341	-26033	3	0	0	1	1	1	Multiple	3	109707	197341	CHL1-AS2	-
ENSG00000224318	chr3:103875:C:G_ENSG00000224318	chr3:103875:C:G	103875	197341	-93466	3	0	1	0	1	1	Multiple	3	109707	197341	CHL1-AS2	-
ENSG00000224318	chr3:197118:T:G_ENSG00000224318	chr3:197118:T:G	197118	197341	-223	3	1	0	0	1	1	Multiple	3	109707	197341	CHL1-AS2	-
ENSG00000149926	chr16:30039184:C:T_ENSG00000149926	chr16:30039184:C:T	30039184	30052978	-13794	3	1	1	0	0	1	Multiple	16	30024427	30052978	TLCD3B	-	0.643
ENSG00000149926	chr16:30039173:G:A_ENSG00000149926	chr16:30039173:G:A	30039173	30052978	-13805	2	0	0	1	0	1	Multiple	16	30024427	30052978	TLCD3B	-
ENSG00000177076	chr9:19860609:G:A_ENSG00000177076	chr9:19860609:G:A	19860609	19409009	-451600	1	1	0	0	0	0	Specific	9	19409009	19452505	ACER2	+	1.155
ENSG00000188659	chr15:82278860:G:T_ENSG00000188659	chr15:82278860:G:T	82278860	82262810	-16050	3	1	0	0	1	1	Multiple	15	82262810	82284930	SAXO2	+	1.449
ENSG00000188659	chr15:82262805:CCTCTG:C_ENSG00000188659	chr15:82262805:CCTCTG:C	82262805	82262810	5	3	0	0	1	1	1	Multiple	15	82262810	82284930	SAXO2	+
ENSG00000188659	chr15:82240927:G:A_ENSG00000188659	chr15:82240927:G:A	82240927	82262810	21883	3	0	1	0	1	1	Multiple	15	82262810	82284930	SAXO2	+
ENSG00000197417	chr17:3623777:T:C_ENSG00000197417	chr17:3623777:T:C	3623777	3636250	-12473	5	1	1	1	1	1	Shared	17	3608240	3636250	SHPK	-	1.37
ENSG00000166750	chr17:35234146:C:CT_ENSG00000166750	chr17:35234146:C:CT	35234146	35243071	8925	2	1	0	1	0	0	Multiple	17	35243071	35273655	SLFN5	+	0.888
ENSG00000278811	chr1:147105315:GT:G_ENSG00000278811	chr1:147105315:GT:G	147105315	147517875	-412560	3	0	1	0	1	1	Multiple	1	147258885	147517875	LINC00624	-
ENSG00000278811	chr1:147235575:G:T_ENSG00000278811	chr1:147235575:G:T	147235575	147517875	-282300	3	1	0	0	1	1	Multiple	1	147258885	147517875	LINC00624	-
ENSG00000278811	chr1:147098422:C:T_ENSG00000278811	chr1:147098422:C:T	147098422	147517875	-419453	3	0	0	1	1	1	Multiple	1	147258885	147517875	LINC00624	-
ENSG00000273073	chr2:131474478:T:C_ENSG00000273073	chr2:131474478:T:C	131474478	131463615	10863	1	1	0	0	0	0	Specific	2	131461821	131463615	ENSG00000273073	-
ENSG00000273073	chr2:131472010:T:C_ENSG00000273073	chr2:131472010:T:C	131472010	131463615	8395	1	0	0	1	0	0	Specific	2	131461821	131463615	ENSG00000273073	-
ENSG00000171103	chr2:28807140:T:G_ENSG00000171103	chr2:28807140:T:G	28807140	28870309	-63169	3	0	1	0	1	1	Multiple	2	28849821	28870309	TRMT61B	-	1.336
ENSG00000171103	chr2:28957401:C:G_ENSG00000171103	chr2:28957401:C:G	28957401	28870309	87092	3	0	0	1	1	1	Multiple	2	28849821	28870309	TRMT61B	-
ENSG00000171103	chr2:28759763:G:A_ENSG00000171103	chr2:28759763:G:A	28759763	28870309	-110546	3	1	0	0	1	1	Multiple	2	28849821	28870309	TRMT61B	-
ENSG00000251364	chr11:7502319:T:C_ENSG00000251364	chr11:7502319:T:C	7502319	7513644	-11325	3	1	0	0	1	1	Multiple	11	7418826	7513644	ENSG00000251364	-
ENSG00000189362	chr2:190606702:G:A_ENSG00000189362	chr2:190606702:G:A	190606702	190534722	71980	1	1	0	0	0	0	Specific	2	190504338	190534722	NEMP2	-
ENSG00000189362	chr2:190609976:G:A_ENSG00000189362	chr2:190609976:G:A	190609976	190534722	75254	1	0	1	0	0	0	Specific	2	190504338	190534722	NEMP2	-
ENSG00000189362	chr2:190473490:G:T_ENSG00000189362	chr2:190473490:G:T	190473490	190534722	-61232	2	0	0	1	0	1	Multiple	2	190504338	190534722	NEMP2	-
ENSG00000120500	chrX:70422460:C:T_ENSG00000120500	chrX:70422460:C:T	70422460	70268305	-154155	1	0	0	1	0	0	Specific	X	70268305	70281840	ARR3	+
ENSG00000120500	chrX:70432912:A:G_ENSG00000120500	chrX:70432912:A:G	70432912	70268305	-164607	1	1	0	0	0	0	Specific	X	70268305	70281840	ARR3	+
ENSG00000064703	chr1:111778224:T:G_ENSG00000064703	chr1:111778224:T:G	111778224	111754832	-23392	2	0	1	0	1	0	Multiple	1	111754832	111775602	DDX20	+	0.965
ENSG00000064703	chr1:111778410:T:A_ENSG00000064703	chr1:111778410:T:A	111778410	111754832	-23578	2	1	0	0	1	0	Multiple	1	111754832	111775602	DDX20	+
ENSG00000245614	chr12:31060118:C:T_ENSG00000245614	chr12:31060118:C:T	31060118	31073847	-13729	4	1	0	1	1	1	Multiple	12	31019434	31073847	DDX11-AS1	-
ENSG00000245614	chr12:31089465:T:C_ENSG00000245614	chr12:31089465:T:C	31089465	31073847	15618	3	0	1	0	1	1	Multiple	12	31019434	31073847	DDX11-AS1	-
ENSG00000172922	chr11:65695372:C:G_ENSG00000172922	chr11:65695372:C:G	65695372	65720803	-25431	2	0	0	1	0	1	Multiple	11	65715032	65720803	RNASEH2C	-	1.755
ENSG00000172922	chr11:65717747:G:A_ENSG00000172922	chr11:65717747:G:A	65717747	65720803	-3056	2	1	0	0	0	1	Multiple	11	65715032	65720803	RNASEH2C	-
ENSG00000100804	chr14:23022075:C:G_ENSG00000100804	chr14:23022075:C:G	23022075	23035230	-13155	5	1	1	1	1	1	Shared	14	23016543	23035230	PSMB5	-	0.255
ENSG00000153721	chr6:154342434:A:G_ENSG00000153721	chr6:154342434:A:G	154342434	154510685	-168251	5	1	1	1	1	1	Shared	6	154387515	154510685	CNKSR3	-	0.671
ENSG00000074706	chr6:154342434:A:G_ENSG00000074706	chr6:154342434:A:G	154342434	154356792	-14358	3	1	0	1	1	0	Multiple	6	154154496	154356792	IPCEF1	-	0.693
ENSG00000022556	chr19:54963134:A:G_ENSG00000022556	chr19:54963134:A:G	54963134	54953130	-10004	5	1	1	1	1	1	Shared	19	54953130	55001142	NLRP2	+	1.232
ENSG00000090863	chr16:74469133:G:T_ENSG00000090863	chr16:74469133:G:T	74469133	74607144	-138011	3	0	1	0	1	1	Multiple	16	74447427	74607144	GLG1	-	0.434
ENSG00000090863	chr16:74575279:T:G_ENSG00000090863	chr16:74575279:T:G	74575279	74607144	-31865	4	1	0	1	1	1	Multiple	16	74447427	74607144	GLG1	-
ENSG00000196932	chr10:61546706:T:C_ENSG00000196932	chr10:61546706:T:C	61546706	61453381	93325	2	1	0	0	0	1	Multiple	10	61406642	61453381	TMEM26	-	1.678
ENSG00000196932	chr10:61641664:C:T_ENSG00000196932	chr10:61641664:C:T	61641664	61453381	188283	3	0	1	0	1	1	Multiple	10	61406642	61453381	TMEM26	-
ENSG00000163281	chr4:44582618:T:C_ENSG00000163281	chr4:44582618:T:C	44582618	44726588	-143970	3	0	1	0	1	1	Multiple	4	44682200	44726588	GNPDA2	-	1.406
ENSG00000163281	chr4:44685146:A:G_ENSG00000163281	chr4:44685146:A:G	44685146	44726588	-41442	3	1	0	0	1	1	Multiple	4	44682200	44726588	GNPDA2	-
ENSG00000163281	chr4:44595790:G:A_ENSG00000163281	chr4:44595790:G:A	44595790	44726588	-130798	3	0	0	1	1	1	Multiple	4	44682200	44726588	GNPDA2	-
ENSG00000124212	chr20:49566816:A:G_ENSG00000124212	chr20:49566816:A:G	49566816	49568137	-1321	3	0	1	0	1	1	Multiple	20	49503874	49568137	PTGIS	-	1.146
ENSG00000124212	chr20:49566678:G:A_ENSG00000124212	chr20:49566678:G:A	49566678	49568137	-1459	3	1	0	0	1	1	Multiple	20	49503874	49568137	PTGIS	-
ENSG00000272849	chr12:121820141:G:A_ENSG00000272849	chr12:121820141:G:A	121820141	121797511	-22630	2	1	0	0	0	1	Multiple	12	121797511	121801972	ENSG00000272849	+
ENSG00000272849	chr12:121819984:G:A_ENSG00000272849	chr12:121819984:G:A	121819984	121797511	-22473	2	0	1	0	0	1	Multiple	12	121797511	121801972	ENSG00000272849	+
ENSG00000280670	chr1:45480982:T:C_ENSG00000280670	chr1:45480982:T:C	45480982	45500079	-19097	2	1	0	0	0	1	Multiple	1	45493866	45500079	CCDC163	-
ENSG00000280670	chr1:45513003:T:C_ENSG00000280670	chr1:45513003:T:C	45513003	45500079	12924	2	0	0	1	0	1	Multiple	1	45493866	45500079	CCDC163	-
ENSG00000232237	chr1:201114215:A:G_ENSG00000232237	chr1:201114215:A:G	201114215	201127184	-12969	2	0	0	1	0	1	Multiple	1	201113943	201127184	ASCL5	-	1.704
ENSG00000232237	chr1:201106668:T:C_ENSG00000232237	chr1:201106668:T:C	201106668	201127184	-20516	2	1	0	0	0	1	Multiple	1	201113943	201127184	ASCL5	-
ENSG00000287783	chr5:87770908:C:T_ENSG00000287783	chr5:87770908:C:T	87770908	87774070	-3162	4	1	1	0	1	1	Multiple	5	87767608	87774070	ENSG00000287783	-
ENSG00000113716	chr5:149997970:T:A_ENSG00000113716	chr5:149997970:T:A	149997970	150000046	2076	1	0	1	0	0	0	Specific	5	150000046	150053142	HMGXB3	+	0.467
ENSG00000113716	chr5:150015141:C:A_ENSG00000113716	chr5:150015141:C:A	150015141	150000046	-15095	1	1	0	0	0	0	Specific	5	150000046	150053142	HMGXB3	+
ENSG00000113716	chr5:150000334:A:G_ENSG00000113716	chr5:150000334:A:G	150000334	150000046	-288	1	0	0	1	0	0	Specific	5	150000046	150053142	HMGXB3	+
ENSG00000013288	chr4:6609511:TG:T_ENSG00000013288	chr4:6609511:TG:T	6609511	6575189	-34322	5	1	1	1	1	1	Shared	4	6575189	6623362	MAN2B2	+	1.023
ENSG00000156599	chr11:57833087:C:T_ENSG00000156599	chr11:57833087:C:T	57833087	57667747	-165340	3	1	0	0	1	1	Multiple	11	57667747	57701182	ZDHHC5	+	0.443
ENSG00000156599	chr11:57868438:A:G_ENSG00000156599	chr11:57868438:A:G	57868438	57667747	-200691	3	0	1	0	1	1	Multiple	11	57667747	57701182	ZDHHC5	+
ENSG00000103245	chr16:733004:T:C_ENSG00000103245	chr16:733004:T:C	733004	741329	-8325	1	0	0	1	0	0	Specific	16	729760	741329	CIAO3	-	1.14
ENSG00000103245	chr16:733156:G:C_ENSG00000103245	chr16:733156:G:C	733156	741329	-8173	1	1	0	0	0	0	Specific	16	729760	741329	CIAO3	-
ENSG00000029725	chr17:5372623:G:A_ENSG00000029725	chr17:5372623:G:A	5372623	5282265	-90358	4	0	1	1	1	1	Multiple	17	5282265	5386340	RABEP1	+	0.492
ENSG00000029725	chr17:5403764:T:C_ENSG00000029725	chr17:5403764:T:C	5403764	5282265	-121499	3	1	0	0	1	1	Multiple	17	5282265	5386340	RABEP1	+
ENSG00000102882	chr16:30123335:T:C_ENSG00000102882	chr16:30123335:T:C	30123335	30123506	-171	2	1	0	0	0	1	Multiple	16	30114105	30123506	MAPK3	-	0.935
ENSG00000231663	chr1:234367623:G:C_ENSG00000231663	chr1:234367623:G:C	234367623	234373593	-5970	1	1	0	0	0	0	Specific	1	234372807	234373593	COA6-AS1	-
ENSG00000151148	chr12:109451308:C:T_ENSG00000151148	chr12:109451308:C:T	109451308	109477402	26094	1	1	0	0	0	0	Specific	12	109477402	109536705	UBE3B	+	0.675
ENSG00000133794	chr11:13209086:T:C_ENSG00000133794	chr11:13209086:T:C	13209086	13276652	67566	1	0	1	0	0	0	Specific	11	13276652	13387266	ARNTL	+
ENSG00000133794	chr11:13210845:T:G_ENSG00000133794	chr11:13210845:T:G	13210845	13276652	65807	3	1	0	1	1	0	Multiple	11	13276652	13387266	ARNTL	+
ENSG00000286699	chr3:101619019:T:C_ENSG00000286699	chr3:101619019:T:C	101619019	101686827	67808	3	0	1	0	1	1	Multiple	3	101686827	101700926	ENSG00000286699	+
ENSG00000286699	chr3:101785973:C:T_ENSG00000286699	chr3:101785973:C:T	101785973	101686827	-99146	3	1	0	0	1	1	Multiple	3	101686827	101700926	ENSG00000286699	+
ENSG00000065361	chr12:56074922:A:T_ENSG00000065361	chr12:56074922:A:T	56074922	56076799	1877	2	1	0	1	0	0	Multiple	12	56076799	56103505	ERBB3	+	0.695
ENSG00000009830	chr14:77318589:T:C_ENSG00000009830	chr14:77318589:T:C	77318589	77320883	-2294	3	1	0	0	1	1	Multiple	14	77274956	77320883	POMT2	-	0.944
ENSG00000009830	chr14:77299684:A:G_ENSG00000009830	chr14:77299684:A:G	77299684	77320883	-21199	3	0	1	0	1	1	Multiple	14	77274956	77320883	POMT2	-
ENSG00000009830	chr14:77277301:G:A_ENSG00000009830	chr14:77277301:G:A	77277301	77320883	-43582	3	0	0	1	1	1	Multiple	14	77274956	77320883	POMT2	-
ENSG00000168275	chr1:234372231:C:T_ENSG00000168275	chr1:234372231:C:T	234372231	234373456	1225	3	0	1	0	1	1	Multiple	1	234373456	234385080	COA6	+	1.065
ENSG00000168275	chr1:234391122:T:C_ENSG00000168275	chr1:234391122:T:C	234391122	234373456	-17666	3	1	0	0	1	1	Multiple	1	234373456	234385080	COA6	+
ENSG00000119977	chr10:95980704:C:T_ENSG00000119977	chr10:95980704:C:T	95980704	95694143	286561	1	0	1	0	0	0	Specific	10	95659823	95694143	TCTN3	-
ENSG00000119977	chr10:95894792:GGGAAA:G_ENSG00000119977	chr10:95894792:GGGAAA:G	95894792	95694143	200649	2	0	0	1	0	1	Multiple	10	95659823	95694143	TCTN3	-
ENSG00000119977	chr10:95623944:G:A_ENSG00000119977	chr10:95623944:G:A	95623944	95694143	-70199	2	1	0	0	0	1	Multiple	10	95659823	95694143	TCTN3	-
ENSG00000186868	chr17:45942346:G:A_ENSG00000186868	chr17:45942346:G:A	45942346	45894527	-47819	5	1	1	1	1	1	Shared	17	45894527	46028334	MAPT	+	0.723
ENSG00000109881	chr11:27240345:A:AT_ENSG00000109881	chr11:27240345:A:AT	27240345	27363234	-122889	1	1	0	0	0	0	Specific	11	27330827	27363234	CCDC34	-	1.08
ENSG00000103154	chr16:83980369:T:C_ENSG00000103154	chr16:83980369:T:C	83980369	83968244	-12125	3	0	0	1	1	1	Multiple	16	83968244	84002776	NECAB2	+	1.713
ENSG00000103154	chr16:83980468:G:C_ENSG00000103154	chr16:83980468:G:C	83980468	83968244	-12224	4	1	1	0	1	1	Multiple	16	83968244	84002776	NECAB2	+
ENSG00000171132	chr2:45938966:A:G_ENSG00000171132	chr2:45938966:A:G	45938966	45651345	-287621	3	0	1	1	1	0	Multiple	2	45651345	46187990	PRKCE	+	0.278
ENSG00000171132	chr2:45940156:T:A_ENSG00000171132	chr2:45940156:T:A	45940156	45651345	-288811	2	1	0	0	1	0	Multiple	2	45651345	46187990	PRKCE	+
ENSG00000033178	chr4:67616095:T:C_ENSG00000033178	chr4:67616095:T:C	67616095	67701155	-85060	5	1	1	1	1	1	Shared	4	67612652	67701155	UBA6	-	0.868
ENSG00000128641	chr2:191262001:A:G_ENSG00000128641	chr2:191262001:A:G	191262001	191245185	-16816	3	1	0	1	0	1	Multiple	2	191245185	191425389	MYO1B	+	0.554
ENSG00000274331	chr13:110035940:G:T_ENSG00000274331	chr13:110035940:G:T	110035940	109986565	49375	5	1	1	1	1	1	Shared	13	109984858	109986565	ENSG00000274331	-
ENSG00000100243	chr22:42625440:G:A_ENSG00000100243	chr22:42625440:G:A	42625440	42649392	-23952	3	0	0	1	1	1	Multiple	22	42617840	42649392	CYB5R3	-	1.074
ENSG00000100243	chr22:42625135:T:C_ENSG00000100243	chr22:42625135:T:C	42625135	42649392	-24257	3	1	0	0	1	1	Multiple	22	42617840	42649392	CYB5R3	-
ENSG00000100243	chr22:42625707:T:A_ENSG00000100243	chr22:42625707:T:A	42625707	42649392	-23685	3	0	1	0	1	1	Multiple	22	42617840	42649392	CYB5R3	-
ENSG00000104714	chr8:698795:A:G_ENSG00000104714	chr8:698795:A:G	698795	738106	-39311	1	0	1	0	0	0	Specific	8	614746	738106	ERICH1	-
ENSG00000104714	chr8:641462:A:G_ENSG00000104714	chr8:641462:A:G	641462	738106	-96644	2	1	0	0	1	0	Multiple	8	614746	738106	ERICH1	-
ENSG00000196865	chr10:113987326:G:A_ENSG00000196865	chr10:113987326:G:A	113987326	113854661	-132665	1	1	0	0	0	0	Specific	10	113854661	113917194	NHLRC2	+	0.724
ENSG00000166275	chr10:102856743:T:C_ENSG00000166275	chr10:102856743:T:C	102856743	102854259	-2484	3	1	0	0	1	1	Multiple	10	102854259	102864961	BORCS7	+	1.484
ENSG00000166275	chr10:102852007:A:C_ENSG00000166275	chr10:102852007:A:C	102852007	102854259	2252	4	0	1	1	1	1	Multiple	10	102854259	102864961	BORCS7	+
ENSG00000287720	chr3:4366786:G:C_ENSG00000287720	chr3:4366786:G:C	4366786	3918709	-448077	3	1	0	0	1	1	Multiple	3	3918709	4046722	ENSG00000287720	+
ENSG00000287720	chr3:4361853:C:T_ENSG00000287720	chr3:4361853:C:T	4361853	3918709	-443144	1	0	0	1	0	0	Specific	3	3918709	4046722	ENSG00000287720	+
ENSG00000134121	chr3:71851:G:T_ENSG00000134121	chr3:71851:G:T	71851	196763	124912	3	0	0	1	1	1	Multiple	3	196763	409417	CHL1	+	0.678
ENSG00000134121	chr3:67961:T:A_ENSG00000134121	chr3:67961:T:A	67961	196763	128802	4	1	1	0	1	1	Multiple	3	196763	409417	CHL1	+
ENSG00000234661	chr3:78524:T:G_ENSG00000234661	chr3:78524:T:G	78524	385795	-307271	3	0	0	1	1	1	Multiple	3	363370	385795	CHL1-AS1	-
ENSG00000234661	chr3:71851:G:T_ENSG00000234661	chr3:71851:G:T	71851	385795	-313944	3	0	1	0	1	1	Multiple	3	363370	385795	CHL1-AS1	-
ENSG00000234661	chr3:67961:T:A_ENSG00000234661	chr3:67961:T:A	67961	385795	-317834	3	1	0	0	1	1	Multiple	3	363370	385795	CHL1-AS1	-
ENSG00000162927	chr2:61017275:C:G_ENSG00000162927	chr2:61017275:C:G	61017275	61018255	-980	3	0	1	0	1	1	Multiple	2	60940223	61018255	PUS10	-	1.073
ENSG00000162927	chr2:61010604:C:G_ENSG00000162927	chr2:61010604:C:G	61010604	61018255	-7651	3	1	0	0	1	1	Multiple	2	60940223	61018255	PUS10	-
ENSG00000066405	chr3:138110199:G:A_ENSG00000066405	chr3:138110199:G:A	138110199	137998735	-111464	3	1	1	0	0	1	Multiple	3	137998735	138033655	CLDN18	+	1.179
ENSG00000158163	chr3:138110199:G:A_ENSG00000158163	chr3:138110199:G:A	138110199	138115818	-5619	5	1	1	1	1	1	Shared	3	138061990	138115818	DZIP1L	-	1.257
ENSG00000178028	chr1:44236951:C:T_ENSG00000178028	chr1:44236951:C:T	44236951	44213455	-23496	4	1	0	1	1	1	Multiple	1	44213455	44220681	DMAP1	+	0.691
ENSG00000178028	chr1:44288916:A:G_ENSG00000178028	chr1:44288916:A:G	44288916	44213455	-75461	3	0	1	0	1	1	Multiple	1	44213455	44220681	DMAP1	+
ENSG00000177875	chr12:47338630:C:T_ENSG00000177875	chr12:47338630:C:T	47338630	48183644	845014	1	1	0	0	0	0	Specific	12	48183644	48185926	CCDC184	+	1.8
ENSG00000177875	chr12:47328814:A:T_ENSG00000177875	chr12:47328814:A:T	47328814	48183644	854830	1	0	1	0	0	0	Specific	12	48183644	48185926	CCDC184	+
ENSG00000135778	chr1:232961134:T:C_ENSG00000135778	chr1:232961134:T:C	232961134	232950605	-10529	3	0	1	0	1	1	Multiple	1	232950605	232983882	NTPCR	+	1.251
ENSG00000135778	chr1:232978081:G:T_ENSG00000135778	chr1:232978081:G:T	232978081	232950605	-27476	3	0	0	1	1	1	Multiple	1	232950605	232983882	NTPCR	+
ENSG00000135778	chr1:232944691:T:C_ENSG00000135778	chr1:232944691:T:C	232944691	232950605	5914	3	1	0	0	1	1	Multiple	1	232950605	232983882	NTPCR	+
ENSG00000203760	chr6:126340712:C:T_ENSG00000203760	chr6:126340712:C:T	126340712	126340115	-597	2	0	1	0	0	1	Multiple	6	126340115	126348875	CENPW	+	0.55
ENSG00000203760	chr6:126340008:T:C_ENSG00000203760	chr6:126340008:T:C	126340008	126340115	107	2	1	0	0	0	1	Multiple	6	126340115	126348875	CENPW	+
ENSG00000185674	chr2:99203912:C:T_ENSG00000185674	chr2:99203912:C:T	99203912	99255282	-51370	5	1	1	1	1	1	Shared	2	99242246	99255282	LYG2	-	1.598
ENSG00000102743	chr13:40800192:C:G_ENSG00000102743	chr13:40800192:C:G	40800192	40789412	-10780	2	0	0	1	0	1	Multiple	13	40789412	40812460	SLC25A15	+	1.026
ENSG00000102743	chr13:40816745:G:A_ENSG00000102743	chr13:40816745:G:A	40816745	40789412	-27333	2	0	1	0	0	1	Multiple	13	40789412	40812460	SLC25A15	+
ENSG00000102743	chr13:40796860:A:G_ENSG00000102743	chr13:40796860:A:G	40796860	40789412	-7448	2	1	0	0	0	1	Multiple	13	40789412	40812460	SLC25A15	+
ENSG00000099219	chr9:5731178:C:G_ENSG00000099219	chr9:5731178:C:G	5731178	5833117	-101939	1	0	0	1	0	0	Specific	9	5765076	5833117	ERMP1	-	1.239
ENSG00000099219	chr9:5840819:G:T_ENSG00000099219	chr9:5840819:G:T	5840819	5833117	7702	1	1	0	0	0	0	Specific	9	5765076	5833117	ERMP1	-
ENSG00000143162	chr1:167548671:A:C_ENSG00000143162	chr1:167548671:A:C	167548671	167553805	-5134	2	1	0	0	0	1	Multiple	1	167529117	167553805	CREG1	-	1.795
ENSG00000143162	chr1:167535764:G:A_ENSG00000143162	chr1:167535764:G:A	167535764	167553805	-18041	2	0	1	0	0	1	Multiple	1	167529117	167553805	CREG1	-
ENSG00000287766	chr19:2846559:A:G_ENSG00000287766	chr19:2846559:A:G	2846559	2862270	15711	3	1	1	0	0	1	Multiple	19	2862270	2864428	ENSG00000287766	+
ENSG00000228649	chr7:22854176:C:G_ENSG00000228649	chr7:22854176:C:G	22854176	22854126	-50	5	1	1	1	1	1	Shared	7	22854126	22872945	SNHG26	+
ENSG00000151917	chr6:56969634:A:T_ENSG00000151917	chr6:56969634:A:T	56969634	56955107	-14527	4	0	1	1	1	1	Multiple	6	56955107	57027346	BEND6	+	1.085
ENSG00000151917	chr6:56988177:C:T_ENSG00000151917	chr6:56988177:C:T	56988177	56955107	-33070	3	1	0	0	1	1	Multiple	6	56955107	57027346	BEND6	+
ENSG00000204929	chr2:65426008:A:G_ENSG00000204929	chr2:65426008:A:G	65426008	65436711	10703	2	0	1	0	1	0	Multiple	2	65436711	66200373	ENSG00000204929	+
ENSG00000204929	chr2:65424767:GT:G_ENSG00000204929	chr2:65424767:GT:G	65424767	65436711	11944	2	1	0	0	1	0	Multiple	2	65436711	66200373	ENSG00000204929	+
ENSG00000226824	chr7:66632346:T:G_ENSG00000226824	chr7:66632346:T:G	66632346	66654538	22192	1	0	1	0	0	0	Specific	7	66654538	66671523	ENSG00000226824	+
ENSG00000226824	chr7:66669310:C:T_ENSG00000226824	chr7:66669310:C:T	66669310	66654538	-14772	2	1	0	0	1	0	Multiple	7	66654538	66671523	ENSG00000226824	+
ENSG00000283674	chr8:12029213:C:T_ENSG00000283674	chr8:12029213:C:T	12029213	12665588	-636375	2	0	0	1	0	1	Multiple	8	12467693	12665588	ENSG00000283674	-
ENSG00000283674	chr8:11524858:G:A_ENSG00000283674	chr8:11524858:G:A	11524858	12665588	-1140730	4	1	1	0	1	1	Multiple	8	12467693	12665588	ENSG00000283674	-
ENSG00000120539	chr10:27082694:G:A_ENSG00000120539	chr10:27082694:G:A	27082694	27154824	72130	2	0	1	0	1	0	Multiple	10	27154824	27187953	MASTL	+
ENSG00000120539	chr10:27081058:A:G_ENSG00000120539	chr10:27081058:A:G	27081058	27154824	73766	1	1	0	0	0	0	Specific	10	27154824	27187953	MASTL	+
ENSG00000120539	chr10:27154694:C:G_ENSG00000120539	chr10:27154694:C:G	27154694	27154824	130	1	0	0	1	0	0	Specific	10	27154824	27187953	MASTL	+
ENSG00000159314	chr17:45493041:C:T_ENSG00000159314	chr17:45493041:C:T	45493041	45434421	58620	2	1	0	0	0	1	Multiple	17	45393902	45434421	ARHGAP27	-
ENSG00000159314	chr17:46422429:T:C_ENSG00000159314	chr17:46422429:T:C	46422429	45434421	988008	1	0	1	0	0	0	Specific	17	45393902	45434421	ARHGAP27	-
ENSG00000129596	chr5:115723841:T:C_ENSG00000129596	chr5:115723841:T:C	115723841	115816659	-92818	3	0	1	0	1	1	Multiple	5	115804733	115816659	CDO1	-	1.132
ENSG00000129596	chr5:115727574:C:T_ENSG00000129596	chr5:115727574:C:T	115727574	115816659	-89085	3	1	0	0	1	1	Multiple	5	115804733	115816659	CDO1	-
ENSG00000138621	chr15:75086971:C:T_ENSG00000138621	chr15:75086971:C:T	75086971	75023587	-63384	3	0	0	1	1	1	Multiple	15	75023587	75117462	PPCDC	+	1.319
ENSG00000138621	chr15:74998371:C:T_ENSG00000138621	chr15:74998371:C:T	74998371	75023587	25216	4	1	1	0	1	1	Multiple	15	75023587	75117462	PPCDC	+
ENSG00000175611	chr9:95790481:C:T_ENSG00000175611	chr9:95790481:C:T	95790481	95876049	-85568	5	1	1	1	1	1	Shared	9	95759231	95876049	LINC00476	-
ENSG00000139190	chr12:6462882:A:G_ENSG00000139190	chr12:6462882:A:G	6462882	6470677	-7795	1	1	0	0	0	0	Specific	12	6462237	6470677	VAMP1	-	1.282
ENSG00000132436	chr7:50417375:T:C_ENSG00000132436	chr7:50417375:T:C	50417375	50542535	-125160	4	1	1	1	0	1	Multiple	7	50444128	50542535	FIGNL1	-	0.615
ENSG00000287550	chr6:164826490:G:A_ENSG00000287550	chr6:164826490:G:A	164826490	164827683	-1193	3	1	0	0	1	1	Multiple	6	164791288	164827683	ENSG00000287550	-
ENSG00000287550	chr6:164826574:A:G_ENSG00000287550	chr6:164826574:A:G	164826574	164827683	-1109	4	0	1	1	1	1	Multiple	6	164791288	164827683	ENSG00000287550	-
ENSG00000054148	chr9:136899879:C:T_ENSG00000054148	chr9:136899879:C:T	136899879	136848724	-51155	3	1	0	0	1	1	Multiple	9	136848724	136851027	PHPT1	+	1.546
ENSG00000054148	chr9:136893001:C:T_ENSG00000054148	chr9:136893001:C:T	136893001	136848724	-44277	3	0	1	0	1	1	Multiple	9	136848724	136851027	PHPT1	+
ENSG00000133195	chr17:73092704:C:T_ENSG00000133195	chr17:73092704:C:T	73092704	73092712	-8	5	1	1	1	1	1	Shared	17	72645949	73092712	SLC39A11	-	1.247
ENSG00000113240	chr5:178595625:A:G_ENSG00000113240	chr5:178595625:A:G	178595625	178627112	-31487	2	1	1	0	0	0	Multiple	5	178602664	178627112	CLK4	-	0.87
ENSG00000251022	chr4:82900171:A:G_ENSG00000251022	chr4:82900171:A:G	82900171	82900960	-789	4	0	1	1	1	1	Multiple	4	82893009	82900960	THAP9-AS1	-
ENSG00000251022	chr4:82912991:G:C_ENSG00000251022	chr4:82912991:G:C	82912991	82900960	12031	3	1	0	0	1	1	Multiple	4	82893009	82900960	THAP9-AS1	-
ENSG00000142528	chr19:50060831:C:T_ENSG00000142528	chr19:50060831:C:T	50060831	50025714	-35117	1	1	0	0	0	0	Specific	19	50025714	50053414	ZNF473	+	0.811
ENSG00000204666	chr19:50060831:C:T_ENSG00000204666	chr19:50060831:C:T	50060831	50050589	-10242	3	1	0	0	1	1	Multiple	19	50050589	50066793	ENSG00000204666	+
ENSG00000204666	chr19:49984175:G:C_ENSG00000204666	chr19:49984175:G:C	49984175	50050589	66414	2	0	1	0	0	1	Multiple	19	50050589	50066793	ENSG00000204666	+
ENSG00000234327	chr17:5107312:C:T_ENSG00000234327	chr17:5107312:C:T	5107312	5111468	4156	3	1	0	0	1	1	Multiple	17	5111468	5115004	ZNF232-AS1	+
ENSG00000234327	chr17:5114198:C:T_ENSG00000234327	chr17:5114198:C:T	5114198	5111468	-2730	4	0	1	1	1	1	Multiple	17	5111468	5115004	ZNF232-AS1	+
ENSG00000185261	chr5:94673951:G:A_ENSG00000185261	chr5:94673951:G:A	94673951	94618604	55347	1	1	0	0	0	0	Specific	5	94150851	94618604	KIAA0825	-	0.943
ENSG00000185261	chr5:94618349:T:G_ENSG00000185261	chr5:94618349:T:G	94618349	94618604	-255	1	0	0	1	0	0	Specific	5	94150851	94618604	KIAA0825	-
ENSG00000101363	chr20:37275058:G:T_ENSG00000101363	chr20:37275058:G:T	37275058	37289649	14591	3	0	0	1	1	1	Multiple	20	37289649	37317260	MANBAL	+	0.788
ENSG00000101363	chr20:37316771:G:T_ENSG00000101363	chr20:37316771:G:T	37316771	37289649	-27122	4	1	1	0	1	1	Multiple	20	37289649	37317260	MANBAL	+
ENSG00000151640	chr10:132187458:G:A_ENSG00000151640	chr10:132187458:G:A	132187458	132186948	-510	3	1	1	1	0	0	Multiple	10	132186948	132205759	DPYSL4	+	0.886
ENSG00000120675	chr13:43023570:C:T_ENSG00000120675	chr13:43023570:C:T	43023570	43023203	-367	4	1	1	1	0	1	Multiple	13	43023203	43114213	DNAJC15	+	1.634
ENSG00000223797	chr3:40325279:C:T_ENSG00000223797	chr3:40325279:C:T	40325279	40453329	-128050	3	0	1	0	1	1	Multiple	3	40313802	40453329	ENTPD3-AS1	-
ENSG00000223797	chr3:40451727:G:T_ENSG00000223797	chr3:40451727:G:T	40451727	40453329	-1602	3	1	0	0	1	1	Multiple	3	40313802	40453329	ENTPD3-AS1	-
ENSG00000231770	chr3:194583519:G:C_ENSG00000231770	chr3:194583519:G:C	194583519	194584004	485	5	1	1	1	1	1	Shared	3	194584004	194590260	TMEM44-AS1	+
ENSG00000242474	chr7:148717:C:G_ENSG00000242474	chr7:148717:C:G	148717	149527	-810	4	1	1	0	1	1	Multiple	7	135853	149527	ENSG00000242474	-
ENSG00000171298	chr17:80101663:G:C_ENSG00000171298	chr17:80101663:G:C	80101663	80101556	-107	5	1	1	1	1	1	Shared	17	80101556	80119881	GAA	+	1.008
ENSG00000137513	chr11:78574830:A:T_ENSG00000137513	chr11:78574830:A:T	78574830	78574874	-44	5	1	1	1	1	1	Shared	11	78435968	78574874	NARS2	-	1.253
ENSG00000067208	chr1:92479437:A:G_ENSG00000067208	chr1:92479437:A:G	92479437	92792404	-312967	3	0	0	1	1	1	Multiple	1	92508696	92792404	EVI5	-	0.741
ENSG00000067208	chr1:92735925:C:T_ENSG00000067208	chr1:92735925:C:T	92735925	92792404	-56479	3	0	1	0	1	1	Multiple	1	92508696	92792404	EVI5	-
ENSG00000067208	chr1:92711884:T:A_ENSG00000067208	chr1:92711884:T:A	92711884	92792404	-80520	3	1	0	0	1	1	Multiple	1	92508696	92792404	EVI5	-
ENSG00000119729	chr2:46442805:C:G_ENSG00000119729	chr2:46442805:C:G	46442805	46541806	99001	2	1	0	0	1	0	Multiple	2	46541806	46584688	RHOQ	+	0.476
ENSG00000119729	chr2:46486062:G:A_ENSG00000119729	chr2:46486062:G:A	46486062	46541806	55744	2	0	1	0	1	0	Multiple	2	46541806	46584688	RHOQ	+
ENSG00000226067	chr1:120952999:A:G_ENSG00000226067	chr1:120952999:A:G	120952999	120913184	-39815	2	1	0	1	0	0	Multiple	1	120913184	121009291	LINC00623	+
ENSG00000226067	chr1:120368155:G:T_ENSG00000226067	chr1:120368155:G:T	120368155	120913184	545029	2	0	1	0	1	0	Multiple	1	120913184	121009291	LINC00623	+
ENSG00000123191	chr13:52011745:A:G_ENSG00000123191	chr13:52011745:A:G	52011745	52012125	-380	1	0	1	0	0	0	Specific	13	51930436	52012125	ATP7B	-	1.063
ENSG00000123191	chr13:51983282:G:A_ENSG00000123191	chr13:51983282:G:A	51983282	52012125	-28843	1	1	0	0	0	0	Specific	13	51930436	52012125	ATP7B	-
ENSG00000272004	chr1:1658866:G:A_ENSG00000272004	chr1:1658866:G:A	1658866	1659325	459	3	1	0	1	0	1	Multiple	1	1659325	1662602	ENSG00000272004	+
ENSG00000272004	chr1:1668108:C:T_ENSG00000272004	chr1:1668108:C:T	1668108	1659325	-8783	2	0	1	0	0	1	Multiple	1	1659325	1662602	ENSG00000272004	+
ENSG00000184647	chr8:10473699:G:C_ENSG00000184647	chr8:10473699:G:C	10473699	10525532	51833	4	1	0	1	1	1	Multiple	8	10525532	10554166	PRSS55	+	1.962
ENSG00000236529	chr7:65906283:A:G_ENSG00000236529	chr7:65906283:A:G	65906283	65840055	-66228	2	0	1	0	0	1	Multiple	7	65840055	65842396	ENSG00000236529	+
ENSG00000236529	chr7:65977808:A:T_ENSG00000236529	chr7:65977808:A:T	65977808	65840055	-137753	1	1	0	0	0	0	Specific	7	65840055	65842396	ENSG00000236529	+
ENSG00000161036	chr7:102471950:A:T_ENSG00000161036	chr7:102471950:A:T	102471950	102464956	-6994	4	0	1	1	1	1	Multiple	7	102464956	102473168	LRWD1	+	1.352
ENSG00000161036	chr7:102461355:TTTTG:T_ENSG00000161036	chr7:102461355:TTTTG:T	102461355	102464956	3601	2	1	0	0	0	1	Multiple	7	102464956	102473168	LRWD1	+
ENSG00000196378	chr8:144787653:A:C_ENSG00000196378	chr8:144787653:A:C	144787653	144787345	308	1	1	0	0	0	0	Specific	8	144772224	144787345	ZNF34	-	1.135
ENSG00000172766	chr13:41405637:CTGAA:C_ENSG00000172766	chr13:41405637:CTGAA:C	41405637	41311267	-94370	3	0	1	0	1	1	Multiple	13	41311267	41377030	NAA16	+	1.004
ENSG00000172766	chr13:41287324:T:G_ENSG00000172766	chr13:41287324:T:G	41287324	41311267	23943	3	1	0	0	1	1	Multiple	13	41311267	41377030	NAA16	+
ENSG00000172766	chr13:41348109:T:A_ENSG00000172766	chr13:41348109:T:A	41348109	41311267	-36842	2	0	0	1	0	1	Multiple	13	41311267	41377030	NAA16	+
ENSG00000124523	chr6:13574259:G:C_ENSG00000124523	chr6:13574259:G:C	13574259	13574227	-32	3	1	0	0	1	1	Multiple	6	13574227	13615158	SIRT5	+	0.948
ENSG00000170275	chr3:33106509:G:A_ENSG00000170275	chr3:33106509:G:A	33106509	33114014	7505	5	1	1	1	1	1	Shared	3	33114014	33147773	CRTAP	+	1.251
ENSG00000169403	chr1:28176612:T:C_ENSG00000169403	chr1:28176612:T:C	28176612	28193936	-17324	4	1	1	1	1	0	Multiple	1	28147166	28193936	PTAFR	-	0.905
ENSG00000253250	chr8:90805023:T:G_ENSG00000253250	chr8:90805023:T:G	90805023	90985238	-180215	1	1	0	0	0	0	Specific	8	90958471	90985238	C8orf88	-	1.909
ENSG00000175166	chr3:184308915:C:T_ENSG00000175166	chr3:184308915:C:T	184308915	184299198	-9717	2	1	0	1	0	0	Multiple	3	184299198	184309050	PSMD2	+
ENSG00000175166	chr3:184319106:C:T_ENSG00000175166	chr3:184319106:C:T	184319106	184299198	-19908	1	0	1	0	0	0	Specific	3	184299198	184309050	PSMD2	+
ENSG00000101166	chr20:59042643:T:G_ENSG00000101166	chr20:59042643:T:G	59042643	59042805	-162	4	1	1	0	1	1	Multiple	20	59033145	59042805	PRELID3B	-	1.038
ENSG00000272202	chr3:57135620:T:C_ENSG00000272202	chr3:57135620:T:C	57135620	57078943	-56677	1	1	0	0	0	0	Specific	3	57078943	57080101	ENSG00000272202	+
ENSG00000151348	chr11:44085845:A:G_ENSG00000151348	chr11:44085845:A:G	44085845	44095648	9803	3	0	1	0	1	1	Multiple	11	44095648	44251962	EXT2	+	0.775
ENSG00000151348	chr11:44077435:G:A_ENSG00000151348	chr11:44077435:G:A	44077435	44095648	18213	3	0	0	1	1	1	Multiple	11	44095648	44251962	EXT2	+
ENSG00000151348	chr11:44095572:G:A_ENSG00000151348	chr11:44095572:G:A	44095572	44095648	76	3	1	0	0	1	1	Multiple	11	44095648	44251962	EXT2	+
ENSG00000237651	chr2:61177770:C:G_ENSG00000237651	chr2:61177770:C:G	61177770	61145068	-32702	1	1	0	0	0	0	Specific	2	61145068	61164828	C2orf74	+
ENSG00000237651	chr2:61157771:T:C_ENSG00000237651	chr2:61157771:T:C	61157771	61145068	-12703	3	0	1	0	1	1	Multiple	2	61145068	61164828	C2orf74	+
ENSG00000181045	chr17:80224951:G:A_ENSG00000181045	chr17:80224951:G:A	80224951	80219699	-5252	2	0	0	1	1	0	Multiple	17	80219699	80253500	SLC26A11	+	1.208
ENSG00000181045	chr17:80221321:C:CG_ENSG00000181045	chr17:80221321:C:CG	80221321	80219699	-1622	3	1	1	0	0	1	Multiple	17	80219699	80253500	SLC26A11	+
ENSG00000249476	chr5:109306687:T:C_ENSG00000249476	chr5:109306687:T:C	109306687	109326369	-19682	5	1	1	1	1	1	Shared	5	109237120	109326369	ENSG00000249476	-
ENSG00000106100	chr7:30601373:T:C_ENSG00000106100	chr7:30601373:T:C	30601373	30478784	122589	1	1	0	0	0	0	Specific	7	30424527	30478784	NOD1	-	0.981
ENSG00000164008	chr1:42830683:G:T_ENSG00000164008	chr1:42830683:G:T	42830683	42767249	-63434	3	1	0	0	1	1	Multiple	1	42767249	42779491	C1orf50	+	1.508
ENSG00000164008	chr1:42791468:G:A_ENSG00000164008	chr1:42791468:G:A	42791468	42767249	-24219	3	0	0	1	1	1	Multiple	1	42767249	42779491	C1orf50	+
ENSG00000143153	chr1:168837877:A:G_ENSG00000143153	chr1:168837877:A:G	168837877	169105697	267820	2	0	1	0	0	1	Multiple	1	169105697	169132722	ATP1B1	+	0.195
ENSG00000143153	chr1:168834973:G:A_ENSG00000143153	chr1:168834973:G:A	168834973	169105697	270724	2	0	0	1	0	1	Multiple	1	169105697	169132722	ATP1B1	+
ENSG00000143153	chr1:168834013:A:C_ENSG00000143153	chr1:168834013:A:C	168834013	169105697	271684	2	1	0	0	0	1	Multiple	1	169105697	169132722	ATP1B1	+
ENSG00000163257	chr4:17795832:G:T_ENSG00000163257	chr4:17795832:G:T	17795832	17810758	-14926	3	1	0	0	1	1	Multiple	4	17800655	17810758	DCAF16	-	0.985
ENSG00000163257	chr4:17787092:T:C_ENSG00000163257	chr4:17787092:T:C	17787092	17810758	-23666	3	0	1	0	1	1	Multiple	4	17800655	17810758	DCAF16	-
ENSG00000275202	chr13:49237591:TA:T_ENSG00000275202	chr13:49237591:TA:T	49237591	48976867	260724	1	1	0	0	0	0	Specific	13	48974967	48976867	ENSG00000275202	-
ENSG00000275202	chr13:48975435:C:G_ENSG00000275202	chr13:48975435:C:G	48975435	48976867	-1432	1	0	0	1	0	0	Specific	13	48974967	48976867	ENSG00000275202	-
ENSG00000131484	chr17:46095849:T:C_ENSG00000131484	chr17:46095849:T:C	46095849	45533963	-561886	5	1	1	1	1	1	Shared	17	45533963	45534710	ENSG00000131484	+
ENSG00000125124	chr16:56472214:C:A_ENSG00000125124	chr16:56472214:C:A	56472214	56582667	-110453	3	1	1	1	0	0	Multiple	16	56465640	56582667	BBS2	-	0.892
ENSG00000146729	chr7:56211388:T:C_ENSG00000146729	chr7:56211388:T:C	56211388	55951793	-259595	1	0	0	1	0	0	Specific	7	55951793	56000181	NIPSNAP2	+	1.196
ENSG00000146729	chr7:56230911:T:G_ENSG00000146729	chr7:56230911:T:G	56230911	55951793	-279118	1	1	0	0	0	0	Specific	7	55951793	56000181	NIPSNAP2	+
ENSG00000166529	chr7:100027576:G:A_ENSG00000166529	chr7:100027576:G:A	100027576	100049774	22198	2	0	1	0	1	0	Multiple	7	100049774	100065040	ZSCAN21	+	1.064
ENSG00000166529	chr7:100039619:G:A_ENSG00000166529	chr7:100039619:G:A	100039619	100049774	10155	2	0	0	1	1	0	Multiple	7	100049774	100065040	ZSCAN21	+
ENSG00000166529	chr7:99993994:A:T_ENSG00000166529	chr7:99993994:A:T	99993994	100049774	55780	2	1	0	0	1	0	Multiple	7	100049774	100065040	ZSCAN21	+
ENSG00000204991	chr16:89864248:A:G_ENSG00000204991	chr16:89864248:A:G	89864248	89818179	-46069	1	0	0	1	0	0	Specific	16	89818179	89871319	SPIRE2	+
ENSG00000204991	chr16:89818414:C:G_ENSG00000204991	chr16:89818414:C:G	89818414	89818179	-235	3	1	0	0	1	1	Multiple	16	89818179	89871319	SPIRE2	+
ENSG00000250802	chr5:77088477:G:A_ENSG00000250802	chr5:77088477:G:A	77088477	77086688	-1789	5	1	1	1	1	1	Shared	5	77086688	77166909	ZBED3-AS1	+
ENSG00000091181	chr3:2512405:A:C_ENSG00000091181	chr3:2512405:A:C	2512405	3126613	-614208	3	0	1	0	1	1	Multiple	3	3066324	3126613	IL5RA	-	1.353
ENSG00000091181	chr3:2513427:A:AT_ENSG00000091181	chr3:2513427:A:AT	2513427	3126613	-613186	4	1	0	1	1	1	Multiple	3	3066324	3126613	IL5RA	-
ENSG00000103671	chr15:64522094:G:A_ENSG00000103671	chr15:64522094:G:A	64522094	64387748	-134346	3	0	1	0	1	1	Multiple	15	64387748	64455303	TRIP4	+	0.802
ENSG00000103671	chr15:64408359:C:G_ENSG00000103671	chr15:64408359:C:G	64408359	64387748	-20611	3	0	0	1	1	1	Multiple	15	64387748	64455303	TRIP4	+
ENSG00000103671	chr15:64797147:T:G_ENSG00000103671	chr15:64797147:T:G	64797147	64387748	-409399	3	1	0	0	1	1	Multiple	15	64387748	64455303	TRIP4	+
ENSG00000171160	chr10:97627395:C:T_ENSG00000171160	chr10:97627395:C:T	97627395	97633500	-6105	3	0	1	0	1	1	Multiple	10	97614553	97633500	MORN4	-	0.942
ENSG00000171160	chr10:97633477:G:A_ENSG00000171160	chr10:97633477:G:A	97633477	97633500	-23	4	1	0	1	1	1	Multiple	10	97614553	97633500	MORN4	-
ENSG00000127463	chr1:19246729:A:G_ENSG00000127463	chr1:19246729:A:G	19246729	19251525	-4796	3	1	0	0	1	1	Multiple	1	19215660	19251525	EMC1	-	0.913
ENSG00000127463	chr1:19248359:G:A_ENSG00000127463	chr1:19248359:G:A	19248359	19251525	-3166	2	0	1	0	0	1	Multiple	1	19215660	19251525	EMC1	-
ENSG00000127463	chr1:19239802:T:C_ENSG00000127463	chr1:19239802:T:C	19239802	19251525	-11723	2	0	0	1	0	1	Multiple	1	19215660	19251525	EMC1	-
ENSG00000012963	chr14:93207589:T:C_ENSG00000012963	chr14:93207589:T:C	93207589	93207241	-348	1	1	0	0	0	0	Specific	14	93207241	93229215	UBR7	+	0.609
ENSG00000068796	chr5:62637242:A:G_ENSG00000068796	chr5:62637242:A:G	62637242	62306162	-331080	1	0	1	0	0	0	Specific	5	62306162	62391025	KIF2A	+	0.617
ENSG00000068796	chr5:62236998:G:C_ENSG00000068796	chr5:62236998:G:C	62236998	62306162	69164	1	1	0	0	0	0	Specific	5	62306162	62391025	KIF2A	+
ENSG00000161395	chr17:39674194:T:A_ENSG00000161395	chr17:39674194:T:A	39674194	39696797	-22603	1	0	0	1	0	0	Specific	17	39671122	39696797	PGAP3	-	1.147
ENSG00000161395	chr17:39714125:G:A_ENSG00000161395	chr17:39714125:G:A	39714125	39696797	17328	1	1	0	0	0	0	Specific	17	39671122	39696797	PGAP3	-
ENSG00000161395	chr17:39676451:A:G_ENSG00000161395	chr17:39676451:A:G	39676451	39696797	-20346	1	0	1	0	0	0	Specific	17	39671122	39696797	PGAP3	-
ENSG00000145979	chr6:13315146:A:G_ENSG00000145979	chr6:13315146:A:G	13315146	13328583	-13437	2	1	0	0	1	0	Multiple	6	13266542	13328583	TBC1D7	-
ENSG00000145979	chr6:13302609:C:T_ENSG00000145979	chr6:13302609:C:T	13302609	13328583	-25974	2	0	1	0	1	0	Multiple	6	13266542	13328583	TBC1D7	-
ENSG00000145979	chr6:13300767:G:T_ENSG00000145979	chr6:13300767:G:T	13300767	13328583	-27816	1	0	0	1	0	0	Specific	6	13266542	13328583	TBC1D7	-
ENSG00000137501	chr11:85719354:A:G_ENSG00000137501	chr11:85719354:A:G	85719354	85811159	-91805	2	1	0	1	0	0	Multiple	11	85694224	85811159	SYTL2	-	0.945
ENSG00000284606	chr8:8462453:G:C_ENSG00000284606	chr8:8462453:G:C	8462453	8059572	-402881	3	0	0	1	1	1	Multiple	8	8059572	8199973	ENSG00000284606	+
ENSG00000284606	chr8:8723898:C:G_ENSG00000284606	chr8:8723898:C:G	8723898	8059572	-664326	3	1	0	0	1	1	Multiple	8	8059572	8199973	ENSG00000284606	+
ENSG00000284606	chr8:8488264:T:G_ENSG00000284606	chr8:8488264:T:G	8488264	8059572	-428692	3	0	1	0	1	1	Multiple	8	8059572	8199973	ENSG00000284606	+
ENSG00000197548	chr3:11228341:G:A_ENSG00000197548	chr3:11228341:G:A	11228341	11272309	43968	3	1	0	0	1	1	Multiple	3	11272309	11557665	ATG7	+	0.985
ENSG00000112078	chr6:36551839:G:A_ENSG00000112078	chr6:36551839:G:A	36551839	36442767	-109072	5	1	1	1	1	1	Shared	6	36442767	36491143	KCTD20	+	1.093
ENSG00000112539	chr6:165309343:C:T_ENSG00000112539	chr6:165309343:C:T	165309343	165309605	-262	3	1	0	0	1	1	Multiple	6	165279664	165309605	C6orf118	-	1.288
ENSG00000112539	chr6:165306875:G:A_ENSG00000112539	chr6:165306875:G:A	165306875	165309605	-2730	2	0	0	1	1	0	Multiple	6	165279664	165309605	C6orf118	-
ENSG00000112539	chr6:165303244:G:A_ENSG00000112539	chr6:165303244:G:A	165303244	165309605	-6361	3	0	1	0	1	1	Multiple	6	165279664	165309605	C6orf118	-
ENSG00000162426	chr1:8461856:T:A_ENSG00000162426	chr1:8461856:T:A	8461856	8318114	-143742	3	0	1	1	0	1	Multiple	1	8318114	8344167	SLC45A1	+	0.695
ENSG00000162426	chr1:8312267:C:T_ENSG00000162426	chr1:8312267:C:T	8312267	8318114	5847	2	1	0	0	0	1	Multiple	1	8318114	8344167	SLC45A1	+
ENSG00000205853	chr22:32398616:T:A_ENSG00000205853	chr22:32398616:T:A	32398616	32382106	16510	3	0	0	1	1	1	Multiple	22	32359886	32382106	RFPL3S	-
ENSG00000205853	chr22:32403381:C:T_ENSG00000205853	chr22:32403381:C:T	32403381	32382106	21275	4	1	1	0	1	1	Multiple	22	32359886	32382106	RFPL3S	-
ENSG00000140931	chr16:66612688:C:T_ENSG00000140931	chr16:66612688:C:T	66612688	66603874	-8814	4	1	0	1	1	1	Multiple	16	66603874	66613892	CMTM3	+	0.801
ENSG00000136169	chr13:49444704:CA:C_ENSG00000136169	chr13:49444704:CA:C	49444704	49444374	-330	3	0	0	1	1	1	Multiple	13	49444374	49495003	SETDB2	+
ENSG00000136169	chr13:49447953:G:C_ENSG00000136169	chr13:49447953:G:C	49447953	49444374	-3579	1	0	1	0	0	0	Specific	13	49444374	49495003	SETDB2	+
ENSG00000136169	chr13:49500620:A:C_ENSG00000136169	chr13:49500620:A:C	49500620	49444374	-56246	2	1	0	0	1	0	Multiple	13	49444374	49495003	SETDB2	+
ENSG00000214078	chr20:35612055:G:A_ENSG00000214078	chr20:35612055:G:A	35612055	35664956	-52901	4	1	1	0	1	1	Multiple	20	35626031	35664956	CPNE1	-	1.012
ENSG00000214078	chr20:35624405:C:A_ENSG00000214078	chr20:35624405:C:A	35624405	35664956	-40551	3	0	0	1	1	1	Multiple	20	35626031	35664956	CPNE1	-
ENSG00000161513	chr17:74880688:A:G_ENSG00000161513	chr17:74880688:A:G	74880688	74873031	7657	1	1	0	0	0	0	Specific	17	74862497	74873031	FDXR	-
ENSG00000161513	chr17:74872953:G:A_ENSG00000161513	chr17:74872953:G:A	74872953	74873031	-78	2	0	1	0	1	0	Multiple	17	74862497	74873031	FDXR	-
ENSG00000164241	chr5:127060880:A:T_ENSG00000164241	chr5:127060880:A:T	127060880	127073506	-12626	4	0	1	1	1	1	Multiple	5	127045235	127073506	C5orf63	-	1.956
ENSG00000164241	chr5:126980662:C:G_ENSG00000164241	chr5:126980662:C:G	126980662	127073506	-92844	3	1	0	0	1	1	Multiple	5	127045235	127073506	C5orf63	-
ENSG00000120860	chr12:102005576:T:C_ENSG00000120860	chr12:102005576:T:C	102005576	102062149	-56573	3	1	1	0	0	1	Multiple	12	102012840	102062149	WASHC3	-	1.621
ENSG00000124508	chr6:26380229:G:A_ENSG00000124508	chr6:26380229:G:A	26380229	26383096	2867	2	1	0	0	1	0	Multiple	6	26383096	26394874	BTN2A2	+	1.093
ENSG00000176896	chrX:13624528:C:T_ENSG00000176896	chrX:13624528:C:T	13624528	13653189	28661	1	1	0	0	0	0	Specific	X	13653189	13681964	TCEANC	+
ENSG00000177294	chr17:6786440:C:T_ENSG00000177294	chr17:6786440:C:T	6786440	6776215	-10225	1	0	1	0	0	0	Specific	17	6776215	6797101	FBXO39	+
ENSG00000177294	chr17:6747799:C:A_ENSG00000177294	chr17:6747799:C:A	6747799	6776215	28416	3	1	0	0	1	1	Multiple	17	6776215	6797101	FBXO39	+
ENSG00000177294	chr17:6755827:G:C_ENSG00000177294	chr17:6755827:G:C	6755827	6776215	20388	3	0	0	1	1	1	Multiple	17	6776215	6797101	FBXO39	+
ENSG00000142552	chr19:49527889:C:T_ENSG00000142552	chr19:49527889:C:T	49527889	49528003	114	3	1	0	1	1	0	Multiple	19	49528003	49546962	RCN3	+	1.748
ENSG00000177119	chr12:46162052:GA:G_ENSG00000177119	chr12:46162052:GA:G	46162052	45215987	-946065	1	1	0	0	0	0	Specific	12	45215987	45482280	ANO6	+	1.02
ENSG00000126001	chr20:35457370:G:A_ENSG00000126001	chr20:35457370:G:A	35457370	35455164	-2206	3	0	1	0	1	1	Multiple	20	35455164	35519280	CEP250	+	0.86
ENSG00000126001	chr20:35520432:C:T_ENSG00000126001	chr20:35520432:C:T	35520432	35455164	-65268	4	1	0	1	1	1	Multiple	20	35455164	35519280	CEP250	+
ENSG00000187714	chr10:49962305:C:T_ENSG00000187714	chr10:49962305:C:T	49962305	49610310	-351995	3	1	0	0	1	1	Multiple	10	49610310	49612720	SLC18A3	+	1.213
ENSG00000187714	chr10:49957652:G:A_ENSG00000187714	chr10:49957652:G:A	49957652	49610310	-347342	4	0	1	1	1	1	Multiple	10	49610310	49612720	SLC18A3	+
ENSG00000138095	chr2:43920654:A:G_ENSG00000138095	chr2:43920654:A:G	43920654	43996226	-75572	1	1	0	0	0	0	Specific	2	43886224	43996226	LRPPRC	-	0.808
ENSG00000138095	chr2:43909329:C:T_ENSG00000138095	chr2:43909329:C:T	43909329	43996226	-86897	1	0	1	0	0	0	Specific	2	43886224	43996226	LRPPRC	-
ENSG00000288612	chr6:3015873:C:T_ENSG00000288612	chr6:3015873:C:T	3015873	3023472	7599	1	0	1	0	0	0	Specific	6	3023472	3027426	ENSG00000288612	+
ENSG00000288612	chr6:3013254:C:T_ENSG00000288612	chr6:3013254:C:T	3013254	3023472	10218	1	1	0	0	0	0	Specific	6	3023472	3027426	ENSG00000288612	+
ENSG00000157895	chr12:120967841:G:A_ENSG00000157895	chr12:120967841:G:A	120967841	121016502	-48661	1	0	1	0	0	0	Specific	12	121000486	121016502	C12orf43	-	1.183
ENSG00000157895	chr12:120990019:G:A_ENSG00000157895	chr12:120990019:G:A	120990019	121016502	-26483	1	1	0	0	0	0	Specific	12	121000486	121016502	C12orf43	-
ENSG00000278023	chr17:35926187:G:C_ENSG00000278023	chr17:35926187:G:C	35926187	35930773	-4586	3	1	1	0	0	1	Multiple	17	35918066	35930773	RDM1	-	1.448
ENSG00000136108	chr13:52419277:G:A_ENSG00000136108	chr13:52419277:G:A	52419277	52455429	36152	4	1	1	1	1	0	Multiple	13	52455429	52476628	CKAP2	+	0.983
ENSG00000180694	chr8:90589845:T:C_ENSG00000180694	chr8:90589845:T:C	90589845	90791632	-201787	1	1	0	0	0	0	Specific	8	90621995	90791632	TMEM64	-	1.353
ENSG00000122432	chr1:84485508:T:C_ENSG00000122432	chr1:84485508:T:C	84485508	84506300	20792	5	1	1	1	1	1	Shared	1	84506300	84566194	SPATA1	+	1.389
ENSG00000139620	chr12:48644087:G:A_ENSG00000139620	chr12:48644087:G:A	48644087	48682238	-38151	1	0	0	1	0	0	Specific	12	48653211	48682238	KANSL2	-
ENSG00000139620	chr12:48656399:C:A_ENSG00000139620	chr12:48656399:C:A	48656399	48682238	-25839	2	1	0	0	1	0	Multiple	12	48653211	48682238	KANSL2	-
ENSG00000144481	chr2:233918294:T:C_ENSG00000144481	chr2:233918294:T:C	233918294	233917373	-921	3	1	1	0	0	1	Multiple	2	233917373	234019522	TRPM8	+	0.945
ENSG00000144481	chr2:233921130:G:A_ENSG00000144481	chr2:233921130:G:A	233921130	233917373	-3757	2	0	0	1	0	1	Multiple	2	233917373	234019522	TRPM8	+
ENSG00000071889	chrX:153566307:A:G_ENSG00000071889	chrX:153566307:A:G	153566307	154516242	-949935	1	0	1	0	0	0	Specific	X	154506159	154516242	FAM3A	-
ENSG00000071889	chrX:154325251:C:G_ENSG00000071889	chrX:154325251:C:G	154325251	154516242	-190991	2	0	0	1	1	0	Multiple	X	154506159	154516242	FAM3A	-
ENSG00000071889	chrX:154521895:A:C_ENSG00000071889	chrX:154521895:A:C	154521895	154516242	5653	1	1	0	0	0	0	Specific	X	154506159	154516242	FAM3A	-
ENSG00000213445	chr11:65638129:G:T_ENSG00000213445	chr11:65638129:G:T	65638129	65638101	-28	2	1	1	0	0	0	Multiple	11	65638101	65650918	SIPA1	+	0.936
ENSG00000164989	chr9:15595321:C:T_ENSG00000164989	chr9:15595321:C:T	15595321	15553043	-42278	1	0	0	1	0	0	Specific	9	15553043	16061663	CCDC171	+
ENSG00000164989	chr9:15543076:T:C_ENSG00000164989	chr9:15543076:T:C	15543076	15553043	9967	3	0	1	0	1	1	Multiple	9	15553043	16061663	CCDC171	+
ENSG00000164989	chr9:15647125:G:A_ENSG00000164989	chr9:15647125:G:A	15647125	15553043	-94082	3	1	0	0	1	1	Multiple	9	15553043	16061663	CCDC171	+
ENSG00000180901	chr17:75064033:ATG:A_ENSG00000180901	chr17:75064033:ATG:A	75064033	75032575	-31458	4	1	1	1	0	1	Multiple	17	75032575	75065889	KCTD2	+	1.131
ENSG00000254413	chr22:50570421:A:G_ENSG00000254413	chr22:50570421:A:G	50570421	50579999	-9578	3	0	1	0	1	1	Multiple	22	50568995	50579999	CHKB-CPT1B	-
ENSG00000254413	chr22:50572510:G:A_ENSG00000254413	chr22:50572510:G:A	50572510	50579999	-7489	3	0	0	1	1	1	Multiple	22	50568995	50579999	CHKB-CPT1B	-
ENSG00000254413	chr22:50572812:C:T_ENSG00000254413	chr22:50572812:C:T	50572812	50579999	-7187	3	1	0	0	1	1	Multiple	22	50568995	50579999	CHKB-CPT1B	-
ENSG00000205560	chr22:50572812:C:T_ENSG00000205560	chr22:50572812:C:T	50572812	50578455	-5643	4	1	0	1	1	1	Multiple	22	50568861	50578455	CPT1B	-	0.742
ENSG00000184060	chr17:30916532:C:T_ENSG00000184060	chr17:30916532:C:T	30916532	30906344	-10188	1	0	1	0	0	0	Specific	17	30906344	30959322	ADAP2	+
ENSG00000184060	chr17:30833682:G:A_ENSG00000184060	chr17:30833682:G:A	30833682	30906344	72662	2	1	0	0	0	1	Multiple	17	30906344	30959322	ADAP2	+
ENSG00000271889	chr2:61141218:G:C_ENSG00000271889	chr2:61141218:G:C	61141218	61162105	-20887	2	1	0	0	1	0	Multiple	2	61151433	61162105	ENSG00000271889	-
ENSG00000271889	chr2:61138677:C:T_ENSG00000271889	chr2:61138677:C:T	61138677	61162105	-23428	2	0	1	0	1	0	Multiple	2	61151433	61162105	ENSG00000271889	-
ENSG00000271889	chr2:61183211:G:A_ENSG00000271889	chr2:61183211:G:A	61183211	61162105	21106	2	0	0	1	1	0	Multiple	2	61151433	61162105	ENSG00000271889	-
ENSG00000259994	chr10:30335812:C:T_ENSG00000259994	chr10:30335812:C:T	30335812	30306066	29746	1	1	0	0	0	0	Specific	10	30302826	30306066	ENSG00000259994	-
ENSG00000132561	chr8:97904618:G:C_ENSG00000132561	chr8:97904618:G:C	97904618	97868840	-35778	3	1	1	0	0	1	Multiple	8	97868840	98036724	MATN2	+	0.81
ENSG00000268107	chr19:57491076:A:G_ENSG00000268107	chr19:57491076:A:G	57491076	57487718	-3358	3	0	1	0	1	1	Multiple	19	57487718	57517559	ENSG00000268107	+
ENSG00000268107	chr19:57494298:C:G_ENSG00000268107	chr19:57494298:C:G	57494298	57487718	-6580	3	1	0	0	1	1	Multiple	19	57487718	57517559	ENSG00000268107	+
ENSG00000123219	chr5:65629243:G:A_ENSG00000123219	chr5:65629243:G:A	65629243	65563168	66075	1	1	0	0	0	0	Specific	5	65517766	65563168	CENPK	-	1.643
ENSG00000214870	chr7:26399079:G:A_ENSG00000214870	chr7:26399079:G:A	26399079	26398593	-486	5	1	1	1	1	1	Shared	7	26398593	26497595	ENSG00000214870	+
ENSG00000163820	chr3:45992594:G:A_ENSG00000163820	chr3:45992594:G:A	45992594	45995824	-3230	3	0	1	0	1	1	Multiple	3	45917899	45995824	FYCO1	-	0.847
ENSG00000163820	chr3:46124355:A:G_ENSG00000163820	chr3:46124355:A:G	46124355	45995824	128531	3	0	0	1	1	1	Multiple	3	45917899	45995824	FYCO1	-
ENSG00000163820	chr3:46058737:T:C_ENSG00000163820	chr3:46058737:T:C	46058737	45995824	62913	3	1	0	0	1	1	Multiple	3	45917899	45995824	FYCO1	-
ENSG00000268670	chr19:4065417:G:A_ENSG00000268670	chr19:4065417:G:A	4065417	4062749	2668	1	1	0	0	0	0	Specific	19	4061615	4062749	ENSG00000268670	-
ENSG00000231074	chr6:30328904:G:A_ENSG00000231074	chr6:30328904:G:A	30328904	30327382	1522	1	1	0	0	0	0	Specific	6	30286690	30327382	HCG18	-
ENSG00000023228	chr2:206101113:T:G_ENSG00000023228	chr2:206101113:T:G	206101113	206159509	-58396	1	0	0	1	0	0	Specific	2	206114817	206159509	NDUFS1	-
ENSG00000023228	chr2:206123849:C:A_ENSG00000023228	chr2:206123849:C:A	206123849	206159509	-35660	3	1	1	0	0	1	Multiple	2	206114817	206159509	NDUFS1	-
ENSG00000161981	chr16:53923:C:G_ENSG00000161981	chr16:53923:C:G	53923	53828	-95	3	1	1	0	1	0	Multiple	16	53828	57669	SNRNP25	+	1.263
ENSG00000121858	chr3:172522425:T:G_ENSG00000121858	chr3:172522425:T:G	172522425	172523475	-1050	1	1	0	0	0	0	Specific	3	172505508	172523475	TNFSF10	-	0.807
ENSG00000161048	chr7:103349279:T:G_ENSG00000161048	chr7:103349279:T:G	103349279	103149560	199719	1	0	0	1	0	0	Specific	7	103099776	103149560	NAPEPLD	-	0.801
ENSG00000161048	chr7:103149048:A:G_ENSG00000161048	chr7:103149048:A:G	103149048	103149560	-512	1	1	0	0	0	0	Specific	7	103099776	103149560	NAPEPLD	-
ENSG00000250929	chr8:103183602:G:A_ENSG00000250929	chr8:103183602:G:A	103183602	103121032	-62570	1	1	0	0	0	0	Specific	8	103121032	103132966	LINC01181	+
ENSG00000178852	chr17:47297429:A:G_ENSG00000178852	chr17:47297429:A:G	47297429	47323290	25861	2	0	0	1	0	1	Multiple	17	47323290	47441312	EFCAB13	+	0.953
ENSG00000178852	chr17:47307646:C:T_ENSG00000178852	chr17:47307646:C:T	47307646	47323290	15644	4	1	1	0	1	1	Multiple	17	47323290	47441312	EFCAB13	+
ENSG00000132912	chr5:150268433:C:T_ENSG00000132912	chr5:150268433:C:T	150268433	150759095	-490662	1	1	0	0	0	0	Specific	5	150708440	150759095	DCTN4	-	0.549
ENSG00000242173	chr16:327623:A:G_ENSG00000242173	chr16:327623:A:G	327623	280450	-47173	2	1	1	0	0	0	Multiple	16	280450	283010	ARHGDIG	+	1.297
ENSG00000180769	chr4:85032046:T:C_ENSG00000180769	chr4:85032046:T:C	85032046	84965534	-66512	3	1	0	0	1	1	Multiple	4	84965534	85011277	WDFY3-AS2	+
ENSG00000180769	chr4:84886601:T:C_ENSG00000180769	chr4:84886601:T:C	84886601	84965534	78933	3	0	1	0	1	1	Multiple	4	84965534	85011277	WDFY3-AS2	+
ENSG00000283667	chr18:63970585:A:C_ENSG00000283667	chr18:63970585:A:C	63970585	63970181	404	1	0	1	0	0	0	Specific	18	63966406	63970181	ENSG00000283667	-
ENSG00000283667	chr18:63970628:C:A_ENSG00000283667	chr18:63970628:C:A	63970628	63970181	447	4	1	0	1	1	1	Multiple	18	63966406	63970181	ENSG00000283667	-
ENSG00000287663	chr14:91023685:A:C_ENSG00000287663	chr14:91023685:A:C	91023685	90758599	-265086	1	1	0	0	0	0	Specific	14	90758599	90760061	ENSG00000287663	+
ENSG00000091129	chr7:108293243:C:A_ENSG00000091129	chr7:108293243:C:A	108293243	108456717	-163474	3	1	1	1	0	0	Multiple	7	108147623	108456717	NRCAM	-	0.652
ENSG00000231500	chr6:33272092:C:T_ENSG00000231500	chr6:33272092:C:T	33272092	33272075	-17	2	1	0	0	0	1	Multiple	6	33272075	33276511	RPS18	+	0.209
ENSG00000224525	chr1:242147204:T:TC_ENSG00000224525	chr1:242147204:T:TC	242147204	242203555	56351	4	1	1	1	0	1	Multiple	1	242203555	242210827	ENSG00000224525	+
ENSG00000235652	chr6:145463470:T:G_ENSG00000235652	chr6:145463470:T:G	145463470	145799409	335939	3	1	0	0	1	1	Multiple	6	145799409	145887430	FBXO30-DT	+
ENSG00000235652	chr6:145808919:G:A_ENSG00000235652	chr6:145808919:G:A	145808919	145799409	-9510	3	0	0	1	1	1	Multiple	6	145799409	145887430	FBXO30-DT	+
ENSG00000235652	chr6:145462224:G:A_ENSG00000235652	chr6:145462224:G:A	145462224	145799409	337185	2	0	1	0	0	1	Multiple	6	145799409	145887430	FBXO30-DT	+
ENSG00000047188	chr5:113597129:T:G_ENSG00000047188	chr5:113597129:T:G	113597129	113513694	-83435	4	1	0	1	1	1	Multiple	5	113513694	113595284	YTHDC2	+	0.327
ENSG00000047188	chr5:113580542:A:G_ENSG00000047188	chr5:113580542:A:G	113580542	113513694	-66848	3	0	1	0	1	1	Multiple	5	113513694	113595284	YTHDC2	+
ENSG00000004534	chr3:50088563:G:A_ENSG00000004534	chr3:50088563:G:A	50088563	49940007	-148556	3	0	0	1	1	1	Multiple	3	49940007	50100045	RBM6	+	0.213
ENSG00000004534	chr3:50079879:T:G_ENSG00000004534	chr3:50079879:T:G	50079879	49940007	-139872	3	1	0	0	1	1	Multiple	3	49940007	50100045	RBM6	+
ENSG00000004534	chr3:50016504:GT:G_ENSG00000004534	chr3:50016504:GT:G	50016504	49940007	-76497	3	0	1	0	1	1	Multiple	3	49940007	50100045	RBM6	+
ENSG00000179023	chr1:18480365:C:T_ENSG00000179023	chr1:18480365:C:T	18480365	18480930	565	4	1	1	1	0	1	Multiple	1	18480930	18485974	KLHDC7A	+	1.842
ENSG00000177990	chr12:63674619:A:C_ENSG00000177990	chr12:63674619:A:C	63674619	63668849	5770	5	1	1	1	1	1	Shared	12	63558913	63668849	DPY19L2	-	0.732
ENSG00000171503	chr4:158717814:A:G_ENSG00000171503	chr4:158717814:A:G	158717814	158671968	-45846	4	0	1	1	1	1	Multiple	4	158671968	158710718	ETFDH	+	1.126
ENSG00000171503	chr4:158700845:G:A_ENSG00000171503	chr4:158700845:G:A	158700845	158671968	-28877	3	1	0	0	1	1	Multiple	4	158671968	158710718	ETFDH	+
ENSG00000181396	chr17:82415576:C:T_ENSG00000181396	chr17:82415576:C:T	82415576	82418637	-3061	4	1	1	0	1	1	Multiple	17	82389210	82418637	OGFOD3	-	1.217
ENSG00000181396	chr17:82398099:C:T_ENSG00000181396	chr17:82398099:C:T	82398099	82418637	-20538	2	0	0	1	0	1	Multiple	17	82389210	82418637	OGFOD3	-
ENSG00000146950	chrX:9791765:A:G_ENSG00000146950	chrX:9791765:A:G	9791765	9786429	-5336	3	1	0	0	1	1	Multiple	X	9786429	9949443	SHROOM2	+
ENSG00000146950	chrX:9795389:T:G_ENSG00000146950	chrX:9795389:T:G	9795389	9786429	-8960	1	0	1	0	0	0	Specific	X	9786429	9949443	SHROOM2	+
ENSG00000288075	chr4:9054044:G:A_ENSG00000288075	chr4:9054044:G:A	9054044	9381269	-327225	5	1	1	1	1	1	Shared	4	9034519	9381269	ENSG00000288075	-
ENSG00000149633	chr20:38259493:G:A_ENSG00000149633	chr20:38259493:G:A	38259493	38260772	-1279	3	0	0	1	1	1	Multiple	20	38210503	38260772	KIAA1755	-	0.954
ENSG00000149633	chr20:38253047:C:A_ENSG00000149633	chr20:38253047:C:A	38253047	38260772	-7725	3	1	0	0	1	1	Multiple	20	38210503	38260772	KIAA1755	-
ENSG00000149633	chr20:38265947:A:G_ENSG00000149633	chr20:38265947:A:G	38265947	38260772	5175	3	0	1	0	1	1	Multiple	20	38210503	38260772	KIAA1755	-
ENSG00000120696	chr13:40484720:T:G_ENSG00000120696	chr13:40484720:T:G	40484720	41194569	-709849	1	0	0	1	0	0	Specific	13	41189834	41194569	KBTBD7	-
ENSG00000120696	chr13:41173784:G:A_ENSG00000120696	chr13:41173784:G:A	41173784	41194569	-20785	3	1	1	0	0	1	Multiple	13	41189834	41194569	KBTBD7	-
ENSG00000150394	chr16:61083159:G:A_ENSG00000150394	chr16:61083159:G:A	61083159	62037035	-953876	3	1	0	0	1	1	Multiple	16	61647242	62037035	CDH8	-	0.369
ENSG00000150394	chr16:61074266:G:C_ENSG00000150394	chr16:61074266:G:C	61074266	62037035	-962769	4	0	1	1	1	1	Multiple	16	61647242	62037035	CDH8	-
ENSG00000128039	chr4:55350848:C:T_ENSG00000128039	chr4:55350848:C:T	55350848	55346213	-4635	5	1	1	1	1	1	Shared	4	55346213	55373100	SRD5A3	+	1.004
ENSG00000254635	chr10:28529607:A:C_ENSG00000254635	chr10:28529607:A:C	28529607	28533066	-3459	2	0	1	0	0	1	Multiple	10	28522652	28533066	WAC-AS1	-
ENSG00000254635	chr10:28601231:C:T_ENSG00000254635	chr10:28601231:C:T	28601231	28533066	68165	2	1	0	0	0	1	Multiple	10	28522652	28533066	WAC-AS1	-
ENSG00000100580	chr14:77377020:A:G_ENSG00000100580	chr14:77377020:A:G	77377020	77377094	-74	1	1	0	0	0	0	Specific	14	77335029	77377094	TMED8	-	0.608
ENSG00000100285	chr22:29471595:C:T_ENSG00000100285	chr22:29471595:C:T	29471595	29480218	8623	4	0	1	1	1	1	Multiple	22	29480218	29491390	NEFH	+	1.417
ENSG00000100285	chr22:29467171:T:C_ENSG00000100285	chr22:29467171:T:C	29467171	29480218	13047	3	1	0	0	1	1	Multiple	22	29480218	29491390	NEFH	+
ENSG00000225465	chr22:29471595:C:T_ENSG00000225465	chr22:29471595:C:T	29471595	29478868	-7273	2	1	0	0	0	1	Multiple	22	29436534	29478868	RFPL1S	-
ENSG00000197872	chr2:16637211:T:G_ENSG00000197872	chr2:16637211:T:G	16637211	16666331	-29120	5	1	1	1	1	1	Shared	2	16549459	16666331	CYRIA	-	0.615
ENSG00000250742	chr12:54185098:C:T_ENSG00000250742	chr12:54185098:C:T	54185098	54126082	-59016	2	1	0	0	0	1	Multiple	12	54126082	54147485	LINC02381	+
ENSG00000250742	chr12:54186489:G:A_ENSG00000250742	chr12:54186489:G:A	54186489	54126082	-60407	2	0	0	1	0	1	Multiple	12	54126082	54147485	LINC02381	+
ENSG00000250742	chr12:54182016:C:A_ENSG00000250742	chr12:54182016:C:A	54182016	54126082	-55934	2	0	1	0	0	1	Multiple	12	54126082	54147485	LINC02381	+
ENSG00000116906	chr1:231243617:A:C_ENSG00000116906	chr1:231243617:A:C	231243617	231241207	-2410	2	1	0	0	1	0	Multiple	1	231241207	231277973	GNPAT	+	0.572
ENSG00000240207	chr3:158634717:T:C_ENSG00000240207	chr3:158634717:T:C	158634717	158732263	97546	1	1	0	0	0	0	Specific	3	158732263	158784070	ENSG00000240207	+
ENSG00000170919	chr13:45341366:G:T_ENSG00000170919	chr13:45341366:G:T	45341366	45341345	-21	3	0	1	0	1	1	Multiple	13	45341345	45417975	TPT1-AS1	+
ENSG00000170919	chr13:45344992:A:C_ENSG00000170919	chr13:45344992:A:C	45344992	45341345	-3647	4	1	0	1	1	1	Multiple	13	45341345	45417975	TPT1-AS1	+
ENSG00000141560	chr17:82717229:G:C_ENSG00000141560	chr17:82717229:G:C	82717229	82716706	-523	3	0	0	1	1	1	Multiple	17	82716706	82730328	FN3KRP	+	1.409
ENSG00000141560	chr17:82722518:T:C_ENSG00000141560	chr17:82722518:T:C	82722518	82716706	-5812	3	1	0	0	1	1	Multiple	17	82716706	82730328	FN3KRP	+
ENSG00000141560	chr17:82720752:C:CCTT_ENSG00000141560	chr17:82720752:C:CCTT	82720752	82716706	-4046	3	0	1	0	1	1	Multiple	17	82716706	82730328	FN3KRP	+
ENSG00000236756	chr10:73603437:A:G_ENSG00000236756	chr10:73603437:A:G	73603437	73247360	-356077	3	0	1	0	1	1	Multiple	10	73247360	73276984	DNAJC9-AS1	+
ENSG00000236756	chr10:73499319:T:C_ENSG00000236756	chr10:73499319:T:C	73499319	73247360	-251959	3	1	0	0	1	1	Multiple	10	73247360	73276984	DNAJC9-AS1	+
ENSG00000236756	chr10:73437293:C:T_ENSG00000236756	chr10:73437293:C:T	73437293	73247360	-189933	1	0	0	1	0	0	Specific	10	73247360	73276984	DNAJC9-AS1	+
ENSG00000150893	chr13:38507993:T:TGTA_ENSG00000150893	chr13:38507993:T:TGTA	38507993	38687077	179084	1	1	0	0	0	0	Specific	13	38687077	38887131	FREM2	+	0.588
ENSG00000146281	chr6:89120655:G:C_ENSG00000146281	chr6:89120655:G:C	89120655	89146055	25400	3	0	1	0	1	1	Multiple	6	89146055	89165565	PM20D2	+	1.203
ENSG00000146281	chr6:89172164:G:A_ENSG00000146281	chr6:89172164:G:A	89172164	89146055	-26109	3	1	0	0	1	1	Multiple	6	89146055	89165565	PM20D2	+
ENSG00000147894	chr9:27572636:C:T_ENSG00000147894	chr9:27572636:C:T	27572636	27573866	-1230	2	0	0	1	0	1	Multiple	9	27535640	27573866	C9orf72	-	0.989
ENSG00000147894	chr9:27540050:GAA:G_ENSG00000147894	chr9:27540050:GAA:G	27540050	27573866	-33816	3	1	0	0	1	1	Multiple	9	27535640	27573866	C9orf72	-
ENSG00000147894	chr9:27546892:G:A_ENSG00000147894	chr9:27546892:G:A	27546892	27573866	-26974	2	0	1	0	0	1	Multiple	9	27535640	27573866	C9orf72	-
ENSG00000166925	chr7:100471465:T:C_ENSG00000166925	chr7:100471465:T:C	100471465	100479232	-7767	1	1	0	0	0	0	Specific	7	100463359	100479232	TSC22D4	-	0.543
ENSG00000242110	chr5:33998974:G:A_ENSG00000242110	chr5:33998974:G:A	33998974	34008104	-9130	3	0	1	0	1	1	Multiple	5	33986165	34008104	AMACR	-	1.239
ENSG00000242110	chr5:34004602:C:T_ENSG00000242110	chr5:34004602:C:T	34004602	34008104	-3502	4	1	0	1	1	1	Multiple	5	33986165	34008104	AMACR	-
ENSG00000260398	chr8:78606141:A:G_ENSG00000260398	chr8:78606141:A:G	78606141	78605952	-189	2	0	1	0	1	0	Multiple	8	78605952	78609705	ENSG00000260398	+
ENSG00000260398	chr8:78591891:T:C_ENSG00000260398	chr8:78591891:T:C	78591891	78605952	14061	2	0	0	1	1	0	Multiple	8	78605952	78609705	ENSG00000260398	+
ENSG00000260398	chr8:78591920:G:A_ENSG00000260398	chr8:78591920:G:A	78591920	78605952	14032	2	1	0	0	1	0	Multiple	8	78605952	78609705	ENSG00000260398	+
ENSG00000141098	chr16:67354372:G:A_ENSG00000141098	chr16:67354372:G:A	67354372	67719339	-364967	5	1	1	1	1	1	Shared	16	67674531	67719339	GFOD2	-	0.613
ENSG00000131941	chr19:33041394:C:T_ENSG00000131941	chr19:33041394:C:T	33041394	33064888	-23494	5	1	1	1	1	1	Shared	19	32978592	33064888	RHPN2	-	0.685
ENSG00000158691	chr6:28361014:CA:C_ENSG00000158691	chr6:28361014:CA:C	28361014	28399747	-38733	5	1	1	1	1	1	Shared	6	28378955	28399747	ZSCAN12	-	1.117
ENSG00000135045	chr9:74969309:G:A_ENSG00000135045	chr9:74969309:G:A	74969309	74952912	16397	2	1	0	0	0	1	Multiple	9	74946583	74952912	C9orf40	-	1.418
ENSG00000100376	chr22:45325403:T:C_ENSG00000100376	chr22:45325403:T:C	45325403	45308968	-16435	5	1	1	1	1	1	Shared	22	45308968	45341955	FAM118A	+	0.848
ENSG00000161179	chr22:21630805:A:G_ENSG00000161179	chr22:21630805:A:G	21630805	21630064	741	1	1	0	0	0	0	Specific	22	21628089	21630064	YDJC	-
ENSG00000161179	chr22:21630090:G:A_ENSG00000161179	chr22:21630090:G:A	21630090	21630064	26	2	0	1	1	0	0	Multiple	22	21628089	21630064	YDJC	-
ENSG00000145217	chr4:967403:A:G_ENSG00000145217	chr4:967403:A:G	967403	993440	-26037	1	1	0	0	0	0	Specific	4	979073	993440	SLC26A1	-	1.849
ENSG00000145217	chr4:989272:T:C_ENSG00000145217	chr4:989272:T:C	989272	993440	-4168	1	0	0	1	0	0	Specific	4	979073	993440	SLC26A1	-
ENSG00000172006	chr19:2769370:A:G_ENSG00000172006	chr19:2769370:A:G	2769370	2819868	50498	2	1	0	0	1	0	Multiple	19	2819868	2836735	ZNF554	+	1.073
ENSG00000050767	chr5:178420812:G:C_ENSG00000050767	chr5:178420812:G:C	178420812	178590393	-169581	2	1	0	1	0	0	Multiple	5	178237476	178590393	COL23A1	-	1.324
ENSG00000234286	chr7:23698176:T:C_ENSG00000234286	chr7:23698176:T:C	23698176	23680786	17390	1	1	0	0	0	0	Specific	7	23680195	23680786	ENSG00000234286	-
ENSG00000234286	chr7:23680147:G:A_ENSG00000234286	chr7:23680147:G:A	23680147	23680786	-639	1	0	1	0	0	0	Specific	7	23680195	23680786	ENSG00000234286	-
ENSG00000221990	chr5:437987:G:T_ENSG00000221990	chr5:437987:G:T	437987	443160	-5173	1	0	0	1	0	0	Specific	5	441498	443160	EXOC3-AS1	-
ENSG00000221990	chr5:447111:A:G_ENSG00000221990	chr5:447111:A:G	447111	443160	3951	1	1	0	0	0	0	Specific	5	441498	443160	EXOC3-AS1	-
ENSG00000257526	chr12:76560234:GTAAC:G_ENSG00000257526	chr12:76560234:GTAAC:G	76560234	76562294	2060	4	1	1	1	1	0	Multiple	12	76562294	76615567	ENSG00000257526	+
ENSG00000287030	chr12:76560234:GTAAC:G_ENSG00000287030	chr12:76560234:GTAAC:G	76560234	76600644	-40410	1	1	0	0	0	0	Specific	12	76589476	76600644	ENSG00000287030	-
ENSG00000183291	chr1:86844606:A:G_ENSG00000183291	chr1:86844606:A:G	86844606	86914424	-69818	3	1	0	0	1	1	Multiple	1	86862445	86914424	SELENOF	-	1.293
ENSG00000183291	chr1:86892175:AC:A_ENSG00000183291	chr1:86892175:AC:A	86892175	86914424	-22249	3	0	1	0	1	1	Multiple	1	86862445	86914424	SELENOF	-
ENSG00000183291	chr1:86854562:C:T_ENSG00000183291	chr1:86854562:C:T	86854562	86914424	-59862	3	0	0	1	1	1	Multiple	1	86862445	86914424	SELENOF	-
ENSG00000154359	chr8:12782026:T:C_ENSG00000154359	chr8:12782026:T:C	12782026	12756073	25953	3	0	1	0	1	1	Multiple	8	12721906	12756073	LONRF1	-	0.655
ENSG00000154359	chr8:12775218:A:C_ENSG00000154359	chr8:12775218:A:C	12775218	12756073	19145	3	1	0	0	1	1	Multiple	8	12721906	12756073	LONRF1	-
ENSG00000154359	chr8:12771603:G:C_ENSG00000154359	chr8:12771603:G:C	12771603	12756073	15530	3	0	0	1	1	1	Multiple	8	12721906	12756073	LONRF1	-
ENSG00000197070	chr9:137602280:C:T_ENSG00000197070	chr9:137602280:C:T	137602280	137605685	3405	2	0	1	0	0	1	Multiple	9	137605685	137615360	ARRDC1	+
ENSG00000197070	chr9:137635675:T:C_ENSG00000197070	chr9:137635675:T:C	137635675	137605685	-29990	1	1	0	0	0	0	Specific	9	137605685	137615360	ARRDC1	+
ENSG00000100300	chr22:43150007:A:G_ENSG00000100300	chr22:43150007:A:G	43150007	43151547	1540	1	1	0	0	0	0	Specific	22	43151547	43163242	TSPO	+
ENSG00000100300	chr22:43159915:G:A_ENSG00000100300	chr22:43159915:G:A	43159915	43151547	-8368	2	0	0	1	0	1	Multiple	22	43151547	43163242	TSPO	+
ENSG00000100300	chr22:43164757:C:T_ENSG00000100300	chr22:43164757:C:T	43164757	43151547	-13210	3	0	1	0	1	1	Multiple	22	43151547	43163242	TSPO	+
ENSG00000203327	chr2:55222182:T:C_ENSG00000203327	chr2:55222182:T:C	55222182	55216126	6056	3	0	0	1	1	1	Multiple	2	55214387	55216126	ENSG00000203327	-
ENSG00000203327	chr2:55232237:T:G_ENSG00000203327	chr2:55232237:T:G	55232237	55216126	16111	3	0	1	0	1	1	Multiple	2	55214387	55216126	ENSG00000203327	-
ENSG00000203327	chr2:55164158:C:A_ENSG00000203327	chr2:55164158:C:A	55164158	55216126	-51968	3	1	0	0	1	1	Multiple	2	55214387	55216126	ENSG00000203327	-
ENSG00000107960	chr10:103915096:A:G_ENSG00000107960	chr10:103915096:A:G	103915096	103918184	-3088	2	1	0	0	0	1	Multiple	10	103877569	103918184	STN1	-	0.975
ENSG00000114735	chr3:51287088:A:G_ENSG00000114735	chr3:51287088:A:G	51287088	50569152	-717936	3	0	1	0	1	1	Multiple	3	50569152	50596168	HEMK1	+	0.958
ENSG00000114735	chr3:51313625:A:G_ENSG00000114735	chr3:51313625:A:G	51313625	50569152	-744473	3	1	0	0	1	1	Multiple	3	50569152	50596168	HEMK1	+
ENSG00000114735	chr3:51304040:C:T_ENSG00000114735	chr3:51304040:C:T	51304040	50569152	-734888	3	0	0	1	1	1	Multiple	3	50569152	50596168	HEMK1	+
ENSG00000173409	chr1:231010844:T:A_ENSG00000173409	chr1:231010844:T:A	231010844	230978981	-31863	1	0	1	0	0	0	Specific	1	230978981	231000733	ARV1	+	1.131
ENSG00000173409	chr1:231004564:A:C_ENSG00000173409	chr1:231004564:A:C	231004564	230978981	-25583	1	1	0	0	0	0	Specific	1	230978981	231000733	ARV1	+
ENSG00000173409	chr1:230981212:T:C_ENSG00000173409	chr1:230981212:T:C	230981212	230978981	-2231	1	0	0	1	0	0	Specific	1	230978981	231000733	ARV1	+
ENSG00000246898	chr16:66408503:C:T_ENSG00000246898	chr16:66408503:C:T	66408503	66408524	21	4	1	1	1	1	0	Multiple	16	66408524	66412135	LINC00920	+
ENSG00000115350	chr2:74977746:G:A_ENSG00000115350	chr2:74977746:G:A	74977746	74958643	-19103	2	1	0	0	1	0	Multiple	2	74958643	74970128	POLE4	+	1.906
ENSG00000138175	chr10:102667496:A:G_ENSG00000138175	chr10:102667496:A:G	102667496	102714397	-46901	1	1	0	0	0	0	Specific	10	102673731	102714397	ARL3	-
ENSG00000138175	chr10:102689687:C:T_ENSG00000138175	chr10:102689687:C:T	102689687	102714397	-24710	2	0	0	1	0	1	Multiple	10	102673731	102714397	ARL3	-
ENSG00000147813	chr8:143583592:G:A_ENSG00000147813	chr8:143583592:G:A	143583592	143578343	5249	3	0	0	1	1	1	Multiple	8	143574785	143578343	NAPRT	-	1.486
ENSG00000147813	chr8:143576541:G:A_ENSG00000147813	chr8:143576541:G:A	143576541	143578343	-1802	4	1	1	0	1	1	Multiple	8	143574785	143578343	NAPRT	-
ENSG00000144152	chr2:112141356:C:T_ENSG00000144152	chr2:112141356:C:T	112141356	112138385	-2971	1	1	0	0	0	0	Specific	2	112138385	112188218	FBLN7	+	1.034
ENSG00000144152	chr2:112141861:C:A_ENSG00000144152	chr2:112141861:C:A	112141861	112138385	-3476	1	0	1	0	0	0	Specific	2	112138385	112188218	FBLN7	+
ENSG00000146243	chr6:78979733:C:T_ENSG00000146243	chr6:78979733:C:T	78979733	78867551	-112182	3	1	0	0	1	1	Multiple	6	78867551	78946440	IRAK1BP1	+	1.256
ENSG00000146243	chr6:79104475:A:G_ENSG00000146243	chr6:79104475:A:G	79104475	78867551	-236924	4	0	1	1	1	1	Multiple	6	78867551	78946440	IRAK1BP1	+
ENSG00000267138	chr19:3739675:A:G_ENSG00000267138	chr19:3739675:A:G	3739675	3756659	-16984	1	1	0	0	0	0	Specific	19	3754620	3756659	ENSG00000267138	-
ENSG00000260947	chr9:33691385:A:C_ENSG00000260947	chr9:33691385:A:C	33691385	33697459	6074	4	1	1	0	1	1	Multiple	9	33697459	33700986	ENSG00000260947	+
ENSG00000260947	chr9:33684438:C:T_ENSG00000260947	chr9:33684438:C:T	33684438	33697459	13021	3	0	0	1	1	1	Multiple	9	33697459	33700986	ENSG00000260947	+
ENSG00000287063	chr9:33691385:A:C_ENSG00000287063	chr9:33691385:A:C	33691385	33706679	15294	2	1	1	0	0	0	Multiple	9	33706679	33710715	ENSG00000287063	+
ENSG00000287063	chr9:33651137:ATTGTCATGG:A_ENSG00000287063	chr9:33651137:ATTGTCATGG:A	33651137	33706679	55542	2	0	0	1	1	0	Multiple	9	33706679	33710715	ENSG00000287063	+
ENSG00000119446	chr9:122239967:G:A_ENSG00000119446	chr9:122239967:G:A	122239967	122264840	-24873	4	1	1	1	1	0	Multiple	9	122237622	122264840	RBM18	-	0.962
ENSG00000198156	chr16:28621180:C:T_ENSG00000198156	chr16:28621180:C:T	28621180	28363508	257672	1	1	0	0	0	0	Specific	16	28342555	28363508	NPIPB6	-	0.743
ENSG00000196993	chr16:28621180:C:T_ENSG00000196993	chr16:28621180:C:T	28621180	28751787	130607	1	1	0	0	0	0	Specific	16	28751787	28772807	NPIPB9	+
ENSG00000137806	chr15:41454337:T:C_ENSG00000137806	chr15:41454337:T:C	41454337	41409403	44934	1	0	0	1	0	0	Specific	15	41387218	41409403	NDUFAF1	-	0.841
ENSG00000137806	chr15:41501296:A:T_ENSG00000137806	chr15:41501296:A:T	41501296	41409403	91893	1	1	0	0	0	0	Specific	15	41387218	41409403	NDUFAF1	-
ENSG00000281332	chr7:32567950:A:C_ENSG00000281332	chr7:32567950:A:C	32567950	32760279	192329	2	1	0	0	1	0	Multiple	7	32760279	32762924	LINC00997	+
ENSG00000281332	chr7:32578818:G:A_ENSG00000281332	chr7:32578818:G:A	32578818	32760279	181461	2	0	0	1	1	0	Multiple	7	32760279	32762924	LINC00997	+
ENSG00000281332	chr7:32589967:A:G_ENSG00000281332	chr7:32589967:A:G	32589967	32760279	170312	2	0	1	0	1	0	Multiple	7	32760279	32762924	LINC00997	+
ENSG00000183918	chrX:125181726:G:A_ENSG00000183918	chrX:125181726:G:A	125181726	124227868	-953858	1	1	0	0	0	0	Specific	X	124227868	124373197	SH2D1A	+
ENSG00000237975	chr1:152189630:A:G_ENSG00000237975	chr1:152189630:A:G	152189630	152168125	-21505	3	0	1	1	1	0	Multiple	1	152168125	152445456	FLG-AS1	+
ENSG00000237975	chr1:152201496:C:T_ENSG00000237975	chr1:152201496:C:T	152201496	152168125	-33371	2	1	0	0	1	0	Multiple	1	152168125	152445456	FLG-AS1	+
ENSG00000247934	chr12:28326824:C:G_ENSG00000247934	chr12:28326824:C:G	28326824	28190738	136086	1	1	0	0	0	0	Specific	12	28163298	28190738	ENSG00000247934	-
ENSG00000048544	chr6:42191490:T:C_ENSG00000048544	chr6:42191490:T:C	42191490	42217861	-26371	4	1	1	0	1	1	Multiple	6	42206807	42217861	MRPS10	-	1.336
ENSG00000048544	chr6:42203023:C:T_ENSG00000048544	chr6:42203023:C:T	42203023	42217861	-14838	3	0	0	1	1	1	Multiple	6	42206807	42217861	MRPS10	-
ENSG00000168803	chr15:43315826:G:A_ENSG00000168803	chr15:43315826:G:A	43315826	43330672	14846	3	0	0	1	1	1	Multiple	15	43330672	43354569	ADAL	+	1.204
ENSG00000168803	chr15:43329749:A:G_ENSG00000168803	chr15:43329749:A:G	43329749	43330672	923	4	1	1	0	1	1	Multiple	15	43330672	43354569	ADAL	+
ENSG00000251136	chr8:89757019:TAAGA:T_ENSG00000251136	chr8:89757019:TAAGA:T	89757019	89757812	-793	4	1	1	0	1	1	Multiple	8	89585872	89757812	ENSG00000251136	-
ENSG00000251136	chr8:89719986:T:C_ENSG00000251136	chr8:89719986:T:C	89719986	89757812	-37826	3	0	0	1	1	1	Multiple	8	89585872	89757812	ENSG00000251136	-
ENSG00000183011	chr17:7847529:T:C_ENSG00000183011	chr17:7847529:T:C	7847529	7885238	-37709	4	1	0	1	1	1	Multiple	17	7856685	7885238	NAA38	-	1.732
ENSG00000159496	chr22:23715298:C:T_ENSG00000159496	chr22:23715298:C:T	23715298	23688136	-27162	1	1	0	0	0	0	Specific	22	23688136	23699176	RGL4	+	1.036
ENSG00000113812	chr3:53888593:A:G_ENSG00000113812	chr3:53888593:A:G	53888593	53882152	6441	3	1	0	0	1	1	Multiple	3	53867066	53882152	ACTR8	-	1.033
ENSG00000197302	chr16:31662379:G:T_ENSG00000197302	chr16:31662379:G:T	31662379	31713229	50850	2	1	0	0	0	1	Multiple	16	31713229	31794869	ZNF720	+	1.052
ENSG00000197302	chr16:31816541:C:T_ENSG00000197302	chr16:31816541:C:T	31816541	31713229	-103312	2	0	1	0	0	1	Multiple	16	31713229	31794869	ZNF720	+
ENSG00000223745	chr1:93328294:C:T_ENSG00000223745	chr1:93328294:C:T	93328294	93346025	-17731	1	1	0	0	0	0	Specific	1	93262186	93346025	CCDC18-AS1	-
ENSG00000267886	chr19:23156090:A:G_ENSG00000267886	chr19:23156090:A:G	23156090	23075201	-80889	2	0	0	1	0	1	Multiple	19	23075201	23100361	ENSG00000267886	+
ENSG00000267886	chr19:23173287:A:G_ENSG00000267886	chr19:23173287:A:G	23173287	23075201	-98086	4	1	1	0	1	1	Multiple	19	23075201	23100361	ENSG00000267886	+
ENSG00000105287	chr19:46685046:G:A_ENSG00000105287	chr19:46685046:G:A	46685046	46717127	-32081	3	1	1	0	1	0	Multiple	19	46674275	46717127	PRKD2	-	0.381
ENSG00000213625	chr1:65411726:TG:T_ENSG00000213625	chr1:65411726:TG:T	65411726	65420587	8861	2	1	0	0	0	1	Multiple	1	65420587	65436007	LEPROT	+	0.618
ENSG00000105755	chr19:43501724:CCAAA:C_ENSG00000105755	chr19:43501724:CCAAA:C	43501724	43527222	-25498	2	1	0	0	0	1	Multiple	19	43506719	43527222	ETHE1	-	0.97
ENSG00000236953	chr13:21396590:C:T_ENSG00000236953	chr13:21396590:C:T	21396590	21377874	18716	3	1	0	0	1	1	Multiple	13	21376977	21377874	ZDHHC20-IT1	-
ENSG00000120885	chr8:27610304:C:G_ENSG00000120885	chr8:27610304:C:G	27610304	27614700	-4396	3	0	1	0	1	1	Multiple	8	27596917	27614700	CLU	-	0.716
ENSG00000120885	chr8:27607412:A:G_ENSG00000120885	chr8:27607412:A:G	27607412	27614700	-7288	4	1	0	1	1	1	Multiple	8	27596917	27614700	CLU	-
ENSG00000260708	chr22:46762282:G:A_ENSG00000260708	chr22:46762282:G:A	46762282	46762563	-281	3	0	0	1	1	1	Multiple	22	46761894	46762563	ENSG00000260708	-
ENSG00000260708	chr22:46761324:G:C_ENSG00000260708	chr22:46761324:G:C	46761324	46762563	-1239	3	1	0	0	1	1	Multiple	22	46761894	46762563	ENSG00000260708	-
ENSG00000104213	chr8:17585000:G:GGGAC_ENSG00000104213	chr8:17585000:G:GGGAC	17585000	17576433	-8567	3	1	0	1	1	0	Multiple	8	17576433	17644071	PDGFRL	+	1.639
ENSG00000124302	chr19:33603751:G:A_ENSG00000124302	chr19:33603751:G:A	33603751	33621953	18202	1	1	0	0	0	0	Specific	19	33621953	33773509	CHST8	+	1.001
ENSG00000286282	chr8:119383756:A:G_ENSG00000286282	chr8:119383756:A:G	119383756	119416947	-33191	2	0	0	1	1	0	Multiple	8	119350291	119416947	ENSG00000286282	-
ENSG00000286282	chr8:119380762:A:C_ENSG00000286282	chr8:119380762:A:C	119380762	119416947	-36185	2	1	0	0	1	0	Multiple	8	119350291	119416947	ENSG00000286282	-
ENSG00000189266	chr1:23956568:TG:T_ENSG00000189266	chr1:23956568:TG:T	23956568	23956839	271	2	1	0	0	0	1	Multiple	1	23956839	23963462	PNRC2	+	0.451
ENSG00000215256	chr14:23943380:A:G_ENSG00000215256	chr14:23943380:A:G	23943380	24052555	-109175	5	1	1	1	1	1	Shared	14	23938219	24052555	DHRS4-AS1	-
ENSG00000157326	chr14:23951943:C:T_ENSG00000157326	chr14:23951943:C:T	23951943	23953734	1791	3	0	0	1	1	1	Multiple	14	23953734	23969279	DHRS4	+	1.043
ENSG00000157326	chr14:23943380:A:G_ENSG00000157326	chr14:23943380:A:G	23943380	23953734	10354	4	1	1	0	1	1	Multiple	14	23953734	23969279	DHRS4	+
ENSG00000188649	chr10:96066577:A:G_ENSG00000188649	chr10:96066577:A:G	96066577	95907603	-158974	3	0	0	1	1	1	Multiple	10	95907603	96033745	CC2D2B	+	0.832
ENSG00000188649	chr10:96041538:C:T_ENSG00000188649	chr10:96041538:C:T	96041538	95907603	-133935	3	1	0	0	1	1	Multiple	10	95907603	96033745	CC2D2B	+
ENSG00000184232	chr11:120204576:C:A_ENSG00000184232	chr11:120204576:C:A	120204576	120211032	6456	1	1	0	0	0	0	Specific	11	120211032	120230334	OAF	+	0.951
ENSG00000267198	chr17:46036724:CT:C_ENSG00000267198	chr17:46036724:CT:C	46036724	45545804	-490920	3	1	0	0	1	1	Multiple	17	45545804	45563230	ENSG00000267198	+
ENSG00000267198	chr17:45706437:A:G_ENSG00000267198	chr17:45706437:A:G	45706437	45545804	-160633	4	0	1	1	1	1	Multiple	17	45545804	45563230	ENSG00000267198	+
ENSG00000257878	chr12:96009832:T:C_ENSG00000257878	chr12:96009832:T:C	96009832	95996521	-13311	4	1	1	1	0	1	Multiple	12	95996521	96011489	ENSG00000257878	+
ENSG00000132256	chr11:5667914:G:C_ENSG00000132256	chr11:5667914:G:C	5667914	5938619	-270705	2	1	0	1	0	0	Multiple	11	5663195	5938619	TRIM5	-	1.033
ENSG00000174680	chr21:29458073:T:G_ENSG00000174680	chr21:29458073:T:G	29458073	29748175	290102	3	1	0	0	1	1	Multiple	21	29748175	29764002	GRIK1-AS1	+
ENSG00000285825	chr11:125004486:G:A_ENSG00000285825	chr11:125004486:G:A	125004486	124954044	50442	2	1	0	0	0	1	Multiple	11	124949205	124954044	CCDC15-DT	-
ENSG00000011638	chr16:21139584:C:T_ENSG00000011638	chr16:21139584:C:T	21139584	21158377	18793	4	1	0	1	1	1	Multiple	16	21158377	21180616	TMEM159	+
ENSG00000011638	chr16:21308400:A:G_ENSG00000011638	chr16:21308400:A:G	21308400	21158377	-150023	3	0	1	0	1	1	Multiple	16	21158377	21180616	TMEM159	+
ENSG00000124275	chr5:7882866:C:T_ENSG00000124275	chr5:7882866:C:T	7882866	7851186	-31680	1	0	0	1	0	0	Specific	5	7851186	7906025	MTRR	+
ENSG00000124275	chr5:7887343:C:T_ENSG00000124275	chr5:7887343:C:T	7887343	7851186	-36157	2	1	1	0	0	0	Multiple	5	7851186	7906025	MTRR	+
ENSG00000271335	chr10:35375730:G:C_ENSG00000271335	chr10:35375730:G:C	35375730	35336401	39329	3	0	0	1	1	1	Multiple	10	35314552	35336401	CCNY-AS1	-
ENSG00000271335	chr10:35319642:G:A_ENSG00000271335	chr10:35319642:G:A	35319642	35336401	-16759	3	1	0	0	1	1	Multiple	10	35314552	35336401	CCNY-AS1	-
ENSG00000271335	chr10:35577579:A:G_ENSG00000271335	chr10:35577579:A:G	35577579	35336401	241178	3	0	1	0	1	1	Multiple	10	35314552	35336401	CCNY-AS1	-
ENSG00000102383	chrX:75581811:A:G_ENSG00000102383	chrX:75581811:A:G	75581811	75523502	58309	4	1	0	1	1	1	Multiple	X	75368427	75523502	ZDHHC15	-
ENSG00000102383	chrX:74582610:C:T_ENSG00000102383	chrX:74582610:C:T	74582610	75523502	-940892	3	0	1	0	1	1	Multiple	X	75368427	75523502	ZDHHC15	-
ENSG00000285812	chr1:1098820:T:C_ENSG00000285812	chr1:1098820:T:C	1098820	1097585	-1235	2	0	0	1	1	0	Multiple	1	1097585	1104598	ENSG00000285812	+
ENSG00000285812	chr1:1098246:C:G_ENSG00000285812	chr1:1098246:C:G	1098246	1097585	-661	2	1	0	0	1	0	Multiple	1	1097585	1104598	ENSG00000285812	+
ENSG00000285812	chr1:1095185:C:T_ENSG00000285812	chr1:1095185:C:T	1095185	1097585	2400	2	0	1	0	1	0	Multiple	1	1097585	1104598	ENSG00000285812	+
ENSG00000149295	chr11:113695485:C:A_ENSG00000149295	chr11:113695485:C:A	113695485	113475398	220087	1	1	0	0	0	0	Specific	11	113409605	113475398	DRD2	-	0.372
ENSG00000149295	chr11:113673391:G:T_ENSG00000149295	chr11:113673391:G:T	113673391	113475398	197993	1	0	1	0	0	0	Specific	11	113409605	113475398	DRD2	-
ENSG00000234444	chr7:64337895:C:G_ENSG00000234444	chr7:64337895:C:G	64337895	64307459	-30436	2	0	1	0	0	1	Multiple	7	64307459	64356634	ZNF736	+	1.218
ENSG00000234444	chr7:64314206:G:T_ENSG00000234444	chr7:64314206:G:T	64314206	64307459	-6747	3	1	0	1	0	1	Multiple	7	64307459	64356634	ZNF736	+
ENSG00000151025	chr10:25558487:G:A_ENSG00000151025	chr10:25558487:G:A	25558487	25174802	-383685	2	0	1	0	0	1	Multiple	10	25174802	25602229	GPR158	+	0.679
ENSG00000151025	chr10:25545552:T:C_ENSG00000151025	chr10:25545552:T:C	25545552	25174802	-370750	2	0	0	1	0	1	Multiple	10	25174802	25602229	GPR158	+
ENSG00000151025	chr10:25545196:T:A_ENSG00000151025	chr10:25545196:T:A	25545196	25174802	-370394	2	1	0	0	0	1	Multiple	10	25174802	25602229	GPR158	+
ENSG00000163466	chr2:218278137:C:A_ENSG00000163466	chr2:218278137:C:A	218278137	218217141	-60996	3	0	1	0	1	1	Multiple	2	218217141	218254356	ARPC2	+	0.319
ENSG00000163466	chr2:218276735:C:G_ENSG00000163466	chr2:218276735:C:G	218276735	218217141	-59594	3	1	0	0	1	1	Multiple	2	218217141	218254356	ARPC2	+
ENSG00000138670	chr4:81821044:T:C_ENSG00000138670	chr4:81821044:T:C	81821044	82044244	-223200	2	1	1	0	0	0	Multiple	4	81426393	82044244	RASGEF1B	-
ENSG00000138670	chr4:81820271:A:G_ENSG00000138670	chr4:81820271:A:G	81820271	82044244	-223973	1	0	0	1	0	0	Specific	4	81426393	82044244	RASGEF1B	-
ENSG00000253710	chr13:52124296:C:T_ENSG00000253710	chr13:52124296:C:T	52124296	52012391	-111905	3	0	0	1	1	1	Multiple	13	52012391	52079232	ALG11	+	0.908
ENSG00000253710	chr13:52017580:G:A_ENSG00000253710	chr13:52017580:G:A	52017580	52012391	-5189	4	1	1	0	1	1	Multiple	13	52012391	52079232	ALG11	+
ENSG00000170485	chr2:100754012:C:T_ENSG00000170485	chr2:100754012:C:T	100754012	100820139	66127	3	0	1	0	1	1	Multiple	2	100820139	100996829	NPAS2	+	0.338
ENSG00000170485	chr2:100731043:G:A_ENSG00000170485	chr2:100731043:G:A	100731043	100820139	89096	4	1	0	1	1	1	Multiple	2	100820139	100996829	NPAS2	+
ENSG00000170092	chr7:75981445:G:A_ENSG00000170092	chr7:75981445:G:A	75981445	75493625	-487820	3	1	0	0	1	1	Multiple	7	75493625	75504304	SPDYE5	+	0.657
ENSG00000215440	chr20:58726545:T:C_ENSG00000215440	chr20:58726545:T:C	58726545	58689131	-37414	1	1	0	0	0	0	Specific	20	58689131	58715844	NPEPL1	+	1.287
ENSG00000257890	chr12:106059036:G:T_ENSG00000257890	chr12:106059036:G:T	106059036	106058254	782	2	0	0	1	1	0	Multiple	12	106050961	106058254	ENSG00000257890	-
ENSG00000257890	chr12:106054524:C:T_ENSG00000257890	chr12:106054524:C:T	106054524	106058254	-3730	2	1	0	0	1	0	Multiple	12	106050961	106058254	ENSG00000257890	-
ENSG00000074621	chr15:65579360:G:T_ENSG00000074621	chr15:65579360:G:T	65579360	65611378	32018	3	1	0	0	1	1	Multiple	15	65611378	65660995	SLC24A1	+	0.77
ENSG00000074621	chr15:65515220:C:G_ENSG00000074621	chr15:65515220:C:G	65515220	65611378	96158	3	0	0	1	1	1	Multiple	15	65611378	65660995	SLC24A1	+
ENSG00000129472	chr14:21462020:A:G_ENSG00000129472	chr14:21462020:A:G	21462020	21476960	-14940	2	1	0	0	0	1	Multiple	14	21459020	21476960	RAB2B	-	1.301
ENSG00000250616	chr16:30096460:A:G_ENSG00000250616	chr16:30096460:A:G	30096460	30096430	-30	2	1	0	0	0	1	Multiple	16	30096430	30104116	ENSG00000250616	+
ENSG00000250616	chr16:30095964:A:T_ENSG00000250616	chr16:30095964:A:T	30095964	30096430	466	2	0	1	0	0	1	Multiple	16	30096430	30104116	ENSG00000250616	+
ENSG00000152926	chr7:64949974:C:G_ENSG00000152926	chr7:64949974:C:G	64949974	64991036	-41062	1	1	0	0	0	0	Specific	7	64971772	64991036	ZNF117	-	1.181
ENSG00000152926	chr7:65023012:A:G_ENSG00000152926	chr7:65023012:A:G	65023012	64991036	31976	1	0	0	1	0	0	Specific	7	64971772	64991036	ZNF117	-
ENSG00000286342	chr7:64949974:C:G_ENSG00000286342	chr7:64949974:C:G	64949974	64947571	-2403	3	1	0	0	1	1	Multiple	7	64947571	64950701	ENSG00000286342	+
ENSG00000286342	chr7:64971742:C:T_ENSG00000286342	chr7:64971742:C:T	64971742	64947571	-24171	4	0	1	1	1	1	Multiple	7	64947571	64950701	ENSG00000286342	+
ENSG00000130508	chr2:1744221:G:A_ENSG00000130508	chr2:1744221:G:A	1744221	1744852	-631	1	1	0	0	0	0	Specific	2	1631887	1744852	PXDN	-	0.677
ENSG00000130508	chr2:1753136:C:T_ENSG00000130508	chr2:1753136:C:T	1753136	1744852	8284	1	0	1	0	0	0	Specific	2	1631887	1744852	PXDN	-
ENSG00000142102	chr11:293188:T:C_ENSG00000142102	chr11:293188:T:C	293188	289126	-4062	1	1	0	0	0	0	Specific	11	289126	296107	PGGHG	+	1.063
ENSG00000254004	chr19:36776372:T:G_ENSG00000254004	chr19:36776372:T:G	36776372	36528271	248101	1	1	0	0	0	0	Specific	19	36510687	36528271	ZNF260	-	0.966
ENSG00000172594	chr6:122788509:A:G_ENSG00000172594	chr6:122788509:A:G	122788509	122789049	540	1	1	0	0	0	0	Specific	6	122789049	122809720	SMPDL3A	+	1.29
ENSG00000231365	chr1:119177063:T:C_ENSG00000231365	chr1:119177063:T:C	119177063	119140391	-36672	5	1	1	1	1	1	Shared	1	119140391	119275973	WARS2-AS1	+
ENSG00000177042	chr11:698253:A:T_ENSG00000177042	chr11:698253:A:T	698253	695591	-2662	3	0	1	0	1	1	Multiple	11	695591	705028	TMEM80	+	1.696
ENSG00000177042	chr11:683443:T:C_ENSG00000177042	chr11:683443:T:C	683443	695591	12148	4	1	0	1	1	1	Multiple	11	695591	705028	TMEM80	+
ENSG00000226759	chr1:57127015:AG:A_ENSG00000226759	chr1:57127015:AG:A	57127015	57860532	733517	1	1	0	0	0	0	Specific	1	57860532	57880905	DAB1-AS1	+
ENSG00000196660	chr1:220533370:CT:C_ENSG00000196660	chr1:220533370:CT:C	220533370	219958647	574723	1	1	0	0	0	0	Specific	1	219685427	219958647	SLC30A10	-	0.99
ENSG00000124641	chr6:41786632:C:T_ENSG00000124641	chr6:41786632:C:T	41786632	41921139	-134507	2	1	0	1	0	0	Multiple	6	41905354	41921139	MED20	-	1.33
ENSG00000186889	chr2:62504619:C:T_ENSG00000186889	chr2:62504619:C:T	62504619	62506195	-1576	1	1	0	0	0	0	Specific	2	62500218	62506195	TMEM17	-	1.295
ENSG00000241316	chr3:67658639:T:G_ENSG00000241316	chr3:67658639:T:G	67658639	67654669	-3970	3	0	1	0	1	1	Multiple	3	67654669	67947713	SUCLG2-AS1	+
ENSG00000241316	chr3:67646392:G:C_ENSG00000241316	chr3:67646392:G:C	67646392	67654669	8277	4	1	0	1	1	1	Multiple	3	67654669	67947713	SUCLG2-AS1	+
ENSG00000165934	chr14:92150179:C:T_ENSG00000165934	chr14:92150179:C:T	92150179	92121969	-28210	2	0	1	0	1	0	Multiple	14	92121969	92172145	CPSF2	+
ENSG00000165934	chr14:92115235:A:G_ENSG00000165934	chr14:92115235:A:G	92115235	92121969	6734	2	0	0	1	0	1	Multiple	14	92121969	92172145	CPSF2	+
ENSG00000165934	chr14:92115481:G:A_ENSG00000165934	chr14:92115481:G:A	92115481	92121969	6488	1	1	0	0	0	0	Specific	14	92121969	92172145	CPSF2	+
ENSG00000237633	chr2:16342361:T:C_ENSG00000237633	chr2:16342361:T:C	16342361	16523176	180815	1	1	0	0	0	0	Specific	2	16523176	16555564	ENSG00000237633	+
ENSG00000205309	chr17:17303887:C:G_ENSG00000205309	chr17:17303887:C:G	17303887	17303335	-552	5	1	1	1	1	1	Shared	17	17303335	17347663	NT5M	+	1.519
ENSG00000183092	chr14:100393529:C:A_ENSG00000183092	chr14:100393529:C:A	100393529	100587413	-193884	1	1	0	0	0	0	Specific	14	100537147	100587413	BEGAIN	-	0.961
ENSG00000183092	chr14:100384748:C:G_ENSG00000183092	chr14:100384748:C:G	100384748	100587413	-202665	1	0	1	0	0	0	Specific	14	100537147	100587413	BEGAIN	-
ENSG00000183092	chr14:100555221:C:T_ENSG00000183092	chr14:100555221:C:T	100555221	100587413	-32192	1	0	0	1	0	0	Specific	14	100537147	100587413	BEGAIN	-
ENSG00000042753	chr19:46849403:AAC:A_ENSG00000042753	chr19:46849403:AAC:A	46849403	46850846	-1443	2	1	0	1	0	0	Multiple	19	46838136	46850846	AP2S1	-
ENSG00000042753	chr19:46433179:G:C_ENSG00000042753	chr19:46433179:G:C	46433179	46850846	-417667	1	0	1	0	0	0	Specific	19	46838136	46850846	AP2S1	-
ENSG00000275764	chr12:27030371:G:A_ENSG00000275764	chr12:27030371:G:A	27030371	27037100	6729	1	0	1	0	0	0	Specific	12	27037100	27038960	ENSG00000275764	+
ENSG00000275764	chr12:27238264:T:G_ENSG00000275764	chr12:27238264:T:G	27238264	27037100	-201164	1	1	0	0	0	0	Specific	12	27037100	27038960	ENSG00000275764	+
ENSG00000275764	chr12:27254642:A:T_ENSG00000275764	chr12:27254642:A:T	27254642	27037100	-217542	1	0	0	1	0	0	Specific	12	27037100	27038960	ENSG00000275764	+
ENSG00000156298	chrX:38651582:G:C_ENSG00000156298	chrX:38651582:G:C	38651582	38561542	-90040	2	1	0	1	0	0	Multiple	X	38561542	38688918	TSPAN7	+
ENSG00000154556	chr4:185838947:T:A_ENSG00000154556	chr4:185838947:T:A	185838947	185956652	-117705	3	1	1	1	0	0	Multiple	4	185585444	185956652	SORBS2	-	0.599
ENSG00000254788	chr16:66569368:T:C_ENSG00000254788	chr16:66569368:T:C	66569368	66552587	-16781	1	1	0	0	0	0	Specific	16	66552587	66579135	CKLF-CMTM1	+	1.847
ENSG00000287780	chr3:39394374:G:C_ENSG00000287780	chr3:39394374:G:C	39394374	39384300	10074	2	1	0	0	1	0	Multiple	3	39292556	39384300	ENSG00000287780	-
ENSG00000287780	chr3:39387585:G:C_ENSG00000287780	chr3:39387585:G:C	39387585	39384300	3285	2	0	1	0	1	0	Multiple	3	39292556	39384300	ENSG00000287780	-
ENSG00000149262	chr11:77862161:G:A_ENSG00000149262	chr11:77862161:G:A	77862161	77994671	-132510	1	1	0	0	0	0	Specific	11	77878720	77994671	INTS4	-
ENSG00000149262	chr11:77993975:AG:A_ENSG00000149262	chr11:77993975:AG:A	77993975	77994671	-696	3	0	1	0	1	1	Multiple	11	77878720	77994671	INTS4	-
ENSG00000149262	chr11:77653526:T:A_ENSG00000149262	chr11:77653526:T:A	77653526	77994671	-341145	1	0	0	1	0	0	Specific	11	77878720	77994671	INTS4	-
ENSG00000109519	chr4:7068174:T:C_ENSG00000109519	chr4:7068174:T:C	7068174	7068064	110	2	0	0	1	0	1	Multiple	4	7058895	7068064	GRPEL1	-	0.971
ENSG00000109519	chr4:7051050:A:G_ENSG00000109519	chr4:7051050:A:G	7051050	7068064	-17014	3	1	1	0	0	1	Multiple	4	7058895	7068064	GRPEL1	-
ENSG00000184261	chr2:47506312:G:A_ENSG00000184261	chr2:47506312:G:A	47506312	47570985	-64673	2	1	0	0	0	1	Multiple	2	47509290	47570985	KCNK12	-
ENSG00000184261	chr2:47514750:C:A_ENSG00000184261	chr2:47514750:C:A	47514750	47570985	-56235	2	0	1	0	0	1	Multiple	2	47509290	47570985	KCNK12	-
ENSG00000184261	chr2:47348413:G:T_ENSG00000184261	chr2:47348413:G:T	47348413	47570985	-222572	1	0	0	1	0	0	Specific	2	47509290	47570985	KCNK12	-
ENSG00000260257	chr20:32839536:C:T_ENSG00000260257	chr20:32839536:C:T	32839536	32856621	17085	4	1	0	1	1	1	Multiple	20	32856621	32858751	ENSG00000260257	+
ENSG00000260257	chr20:32871729:G:A_ENSG00000260257	chr20:32871729:G:A	32871729	32856621	-15108	3	0	1	0	1	1	Multiple	20	32856621	32858751	ENSG00000260257	+
ENSG00000167861	chr17:74962905:G:C_ENSG00000167861	chr17:74962905:G:C	74962905	74973166	-10261	2	1	0	0	1	0	Multiple	17	74950742	74973166	HID1	-
ENSG00000167861	chr17:74960029:G:A_ENSG00000167861	chr17:74960029:G:A	74960029	74973166	-13137	1	0	1	0	0	0	Specific	17	74950742	74973166	HID1	-
ENSG00000167861	chr17:74975924:G:A_ENSG00000167861	chr17:74975924:G:A	74975924	74973166	2758	2	0	0	1	1	0	Multiple	17	74950742	74973166	HID1	-
ENSG00000189350	chr2:28902939:G:A_ENSG00000189350	chr2:28902939:G:A	28902939	28956611	53672	5	1	1	1	1	1	Shared	2	28956611	29052230	TOGARAM2	+	1.19
ENSG00000214026	chr11:1941470:C:T_ENSG00000214026	chr11:1941470:C:T	1941470	1947278	5808	2	0	1	0	0	1	Multiple	11	1947278	1984522	MRPL23	+	1.852
ENSG00000214026	chr11:1902717:A:T_ENSG00000214026	chr11:1902717:A:T	1902717	1947278	44561	3	1	0	1	0	1	Multiple	11	1947278	1984522	MRPL23	+
ENSG00000270002	chr10:85245456:T:C_ENSG00000270002	chr10:85245456:T:C	85245456	85644073	398617	1	1	0	0	0	0	Specific	10	85644073	85648066	ENSG00000270002	+
ENSG00000064012	chr2:201181341:C:T_ENSG00000064012	chr2:201181341:C:T	201181341	201233443	52102	5	1	1	1	1	1	Shared	2	201233443	201287711	CASP8	+	0.695
ENSG00000147036	chrX:37548818:G:A_ENSG00000147036	chrX:37548818:G:A	37548818	37571569	22751	3	0	0	1	1	1	Multiple	X	37571569	37684463	LANCL3	+
ENSG00000147036	chrX:37539162:G:C_ENSG00000147036	chrX:37539162:G:C	37539162	37571569	32407	4	1	1	0	1	1	Multiple	X	37571569	37684463	LANCL3	+
ENSG00000149150	chr11:57515009:G:A_ENSG00000149150	chr11:57515009:G:A	57515009	57515780	-771	1	1	0	0	0	0	Specific	11	57484534	57515780	SLC43A1	-	0.686
ENSG00000149150	chr11:57856655:G:A_ENSG00000149150	chr11:57856655:G:A	57856655	57515780	340875	1	0	1	0	0	0	Specific	11	57484534	57515780	SLC43A1	-
ENSG00000161904	chr6:33801120:A:G_ENSG00000161904	chr6:33801120:A:G	33801120	33789130	11990	1	1	0	0	0	0	Specific	6	33771202	33789130	LEMD2	-
ENSG00000161904	chr6:33772605:G:A_ENSG00000161904	chr6:33772605:G:A	33772605	33789130	-16525	2	0	1	1	0	0	Multiple	6	33771202	33789130	LEMD2	-
ENSG00000112031	chr6:153015761:G:C_ENSG00000112031	chr6:153015761:G:C	153015761	153002709	13052	2	1	0	0	0	1	Multiple	6	152987362	153002709	MTRF1L	-	1.232
ENSG00000197140	chr8:39000390:A:T_ENSG00000197140	chr8:39000390:A:T	39000390	39106990	106600	2	1	0	0	1	0	Multiple	8	39106990	39284917	ADAM32	+	1.041
ENSG00000273080	chr2:86089259:G:A_ENSG00000273080	chr2:86089259:G:A	86089259	86195590	106331	2	0	0	1	0	1	Multiple	2	86195590	86196049	ENSG00000273080	+
ENSG00000273080	chr2:86151169:T:C_ENSG00000273080	chr2:86151169:T:C	86151169	86195590	44421	3	1	0	0	1	1	Multiple	2	86195590	86196049	ENSG00000273080	+
ENSG00000163686	chr3:58251774:G:A_ENSG00000163686	chr3:58251774:G:A	58251774	58237532	-14242	3	1	1	1	0	0	Multiple	3	58237532	58295693	ABHD6	+	1.067
ENSG00000270020	chr16:86527339:C:A_ENSG00000270020	chr16:86527339:C:A	86527339	86523897	3442	3	0	1	0	1	1	Multiple	16	86520383	86523897	ENSG00000270020	-
ENSG00000270020	chr16:86531581:A:T_ENSG00000270020	chr16:86531581:A:T	86531581	86523897	7684	3	0	0	1	1	1	Multiple	16	86520383	86523897	ENSG00000270020	-
ENSG00000270020	chr16:86525447:A:G_ENSG00000270020	chr16:86525447:A:G	86525447	86523897	1550	3	1	0	0	1	1	Multiple	16	86520383	86523897	ENSG00000270020	-
ENSG00000135596	chr6:109486036:A:T_ENSG00000135596	chr6:109486036:A:T	109486036	109465968	20068	4	1	0	1	1	1	Multiple	6	109444062	109465968	MICAL1	-	0.83
ENSG00000135596	chr6:109435532:A:G_ENSG00000135596	chr6:109435532:A:G	109435532	109465968	-30436	2	0	1	0	0	1	Multiple	6	109444062	109465968	MICAL1	-
ENSG00000183780	chr1:234224164:G:A_ENSG00000183780	chr1:234224164:G:A	234224164	233904676	-319488	5	1	1	1	1	1	Shared	1	233904676	234324511	SLC35F3	+	0.697
ENSG00000013306	chr17:44315254:T:C_ENSG00000013306	chr17:44315254:T:C	44315254	44324870	-9616	2	1	1	0	0	0	Multiple	17	44319625	44324870	SLC25A39	-
ENSG00000013306	chr17:44347231:G:C_ENSG00000013306	chr17:44347231:G:C	44347231	44324870	22361	1	0	0	1	0	0	Specific	17	44319625	44324870	SLC25A39	-
ENSG00000130311	chr19:17300698:G:C_ENSG00000130311	chr19:17300698:G:C	17300698	17309518	8820	1	1	0	0	0	0	Specific	19	17309518	17323298	DDA1	+	0.455
ENSG00000134262	chr1:113904943:G:A_ENSG00000134262	chr1:113904943:G:A	113904943	113905201	-258	5	1	1	1	1	1	Shared	1	113894194	113905201	AP4B1	-	0.777
ENSG00000177483	chr2:237778573:T:A_ENSG00000177483	chr2:237778573:T:A	237778573	237798752	20179	3	0	0	1	1	1	Multiple	2	237798752	237842805	RBM44	+	0.901
ENSG00000177483	chr2:237779250:G:A_ENSG00000177483	chr2:237779250:G:A	237779250	237798752	19502	4	1	1	0	1	1	Multiple	2	237798752	237842805	RBM44	+
ENSG00000188747	chr9:137429454:G:C_ENSG00000188747	chr9:137429454:G:C	137429454	137423350	-6104	2	1	0	1	0	0	Multiple	9	137423350	137434406	NOXA1	+	1.564
ENSG00000188747	chr9:137426165:C:T_ENSG00000188747	chr9:137426165:C:T	137426165	137423350	-2815	3	0	1	0	1	1	Multiple	9	137423350	137434406	NOXA1	+
ENSG00000103423	chr16:4385379:T:A_ENSG00000103423	chr16:4385379:T:A	4385379	4425805	40426	1	1	0	0	0	0	Specific	16	4425805	4456775	DNAJA3	+	0.737
ENSG00000076924	chr19:7629507:G:A_ENSG00000076924	chr19:7629507:G:A	7629507	7629545	-38	1	0	0	1	0	0	Specific	19	7619525	7629545	XAB2	-	0.628
ENSG00000076924	chr19:7633434:C:T_ENSG00000076924	chr19:7633434:C:T	7633434	7629545	3889	1	1	0	0	0	0	Specific	19	7619525	7629545	XAB2	-
ENSG00000014914	chr1:149957430:A:G_ENSG00000014914	chr1:149957430:A:G	149957430	149936879	20551	2	1	0	0	0	1	Multiple	1	149928651	149936879	MTMR11	-	0.999
ENSG00000175482	chr11:67264033:G:A_ENSG00000175482	chr11:67264033:G:A	67264033	67356972	-92939	1	0	1	0	0	0	Specific	11	67350772	67356972	POLD4	-	1.27
ENSG00000175482	chr11:66906236:G:A_ENSG00000175482	chr11:66906236:G:A	66906236	67356972	-450736	1	1	0	0	0	0	Specific	11	67350772	67356972	POLD4	-
ENSG00000167311	chr11:3641971:A:G_ENSG00000167311	chr11:3641971:A:G	3641971	3642316	-345	3	1	1	0	0	1	Multiple	11	3638512	3642316	ART5	-	1.332
ENSG00000085433	chr1:108362984:T:G_ENSG00000085433	chr1:108362984:T:G	108362984	109042113	-679129	1	1	0	0	0	0	Specific	1	108970214	109042113	WDR47	-	0.44
ENSG00000253210	chr8:141127535:T:C_ENSG00000253210	chr8:141127535:T:C	141127535	141130064	-2529	3	1	1	0	0	1	Multiple	8	141124717	141130064	ENSG00000253210	-
ENSG00000253210	chr8:141123783:C:T_ENSG00000253210	chr8:141123783:C:T	141123783	141130064	-6281	2	0	0	1	0	1	Multiple	8	141124717	141130064	ENSG00000253210	-
ENSG00000100731	chr14:70901700:C:CA_ENSG00000100731	chr14:70901700:C:CA	70901700	70907459	5759	2	1	1	0	0	0	Multiple	14	70907459	71115382	PCNX1	+	0.408
ENSG00000256422	chr11:104645733:T:C_ENSG00000256422	chr11:104645733:T:C	104645733	104609498	36235	1	1	0	0	0	0	Specific	11	104445868	104609498	LINC02552	-
ENSG00000256422	chr11:104652237:A:G_ENSG00000256422	chr11:104652237:A:G	104652237	104609498	42739	1	0	1	0	0	0	Specific	11	104445868	104609498	LINC02552	-
ENSG00000053524	chr3:183417459:C:T_ENSG00000053524	chr3:183417459:C:T	183417459	183428778	-11319	1	0	1	0	0	0	Specific	3	183178041	183428778	MCF2L2	-	0.809
ENSG00000053524	chr3:182246925:A:G_ENSG00000053524	chr3:182246925:A:G	182246925	183428778	-1181853	1	1	0	0	0	0	Specific	3	183178041	183428778	MCF2L2	-
ENSG00000128928	chr15:40420538:T:C_ENSG00000128928	chr15:40420538:T:C	40420538	40405485	-15053	2	0	1	0	1	0	Multiple	15	40405485	40435947	IVD	+	0.776
ENSG00000128928	chr15:40403092:G:GA_ENSG00000128928	chr15:40403092:G:GA	40403092	40405485	2393	2	1	0	0	1	0	Multiple	15	40405485	40435947	IVD	+
ENSG00000099282	chr10:69494765:C:T_ENSG00000099282	chr10:69494765:C:T	69494765	69451465	-43300	5	1	1	1	1	1	Shared	10	69451465	69507666	TSPAN15	+	0.906
ENSG00000287978	chr1:146794394:T:G_ENSG00000287978	chr1:146794394:T:G	146794394	146387202	-407192	3	1	1	1	0	0	Multiple	1	146387202	146388092	ENSG00000287978	+
ENSG00000198860	chr1:184041593:C:A_ENSG00000198860	chr1:184041593:C:A	184041593	184051651	10058	1	1	0	0	0	0	Specific	1	184051651	184122529	TSEN15	+	1.116
ENSG00000198860	chr1:184043707:A:G_ENSG00000198860	chr1:184043707:A:G	184043707	184051651	7944	1	0	1	0	0	0	Specific	1	184051651	184122529	TSEN15	+
ENSG00000258701	chr14:104816515:G:GC_ENSG00000258701	chr14:104816515:G:GC	104816515	104821201	4686	3	0	1	0	1	1	Multiple	14	104821201	104823718	LINC00638	+
ENSG00000258701	chr14:104818435:T:A_ENSG00000258701	chr14:104818435:T:A	104818435	104821201	2766	2	0	0	1	1	0	Multiple	14	104821201	104823718	LINC00638	+
ENSG00000258701	chr14:104816684:C:G_ENSG00000258701	chr14:104816684:C:G	104816684	104821201	4517	3	1	0	0	1	1	Multiple	14	104821201	104823718	LINC00638	+
ENSG00000259956	chr3:51870530:G:A_ENSG00000259956	chr3:51870530:G:A	51870530	51391285	-479245	1	0	0	1	0	0	Specific	3	51391285	51397908	RBM15B	+
ENSG00000259956	chr3:51355615:G:A_ENSG00000259956	chr3:51355615:G:A	51355615	51391285	35670	2	1	0	0	0	1	Multiple	3	51391285	51397908	RBM15B	+
ENSG00000111846	chr6:10557691:A:G_ENSG00000111846	chr6:10557691:A:G	10557691	10492223	-65468	3	1	1	1	0	0	Multiple	6	10492223	10629368	GCNT2	+	1.369
ENSG00000162836	chr1:147647471:G:A_ENSG00000162836	chr1:147647471:G:A	147647471	147670524	-23053	2	1	0	0	0	1	Multiple	1	147629652	147670524	ACP6	-	1.313
ENSG00000162836	chr1:147659386:A:T_ENSG00000162836	chr1:147659386:A:T	147659386	147670524	-11138	4	0	1	1	1	1	Multiple	1	147629652	147670524	ACP6	-
ENSG00000108176	chr10:67874932:GA:G_ENSG00000108176	chr10:67874932:GA:G	67874932	67838188	36744	1	0	1	0	0	0	Specific	10	67796669	67838188	DNAJC12	-	1.193
ENSG00000108176	chr10:67823755:C:A_ENSG00000108176	chr10:67823755:C:A	67823755	67838188	-14433	1	1	0	0	0	0	Specific	10	67796669	67838188	DNAJC12	-
ENSG00000121905	chr1:32898494:C:T_ENSG00000121905	chr1:32898494:C:T	32898494	32885994	-12500	3	1	0	0	1	1	Multiple	1	32885994	32898441	HPCA	+	0.557
ENSG00000267127	chr18:80067563:G:A_ENSG00000267127	chr18:80067563:G:A	80067563	80034346	-33217	1	1	0	0	0	0	Specific	18	80034346	80097088	ENSG00000267127	+
ENSG00000267127	chr18:80006322:T:G_ENSG00000267127	chr18:80006322:T:G	80006322	80034346	28024	1	0	1	0	0	0	Specific	18	80034346	80097088	ENSG00000267127	+
ENSG00000267127	chr18:80032946:T:A_ENSG00000267127	chr18:80032946:T:A	80032946	80034346	1400	1	0	0	1	0	0	Specific	18	80034346	80097088	ENSG00000267127	+
ENSG00000249158	chr5:140894725:G:A_ENSG00000249158	chr5:140894725:G:A	140894725	140868183	-26542	3	0	1	0	1	1	Multiple	5	140868183	141012347	PCDHA11	+	1.031
ENSG00000249158	chr5:140900080:A:G_ENSG00000249158	chr5:140900080:A:G	140900080	140868183	-31897	3	0	0	1	1	1	Multiple	5	140868183	141012347	PCDHA11	+
ENSG00000249158	chr5:140867769:C:G_ENSG00000249158	chr5:140867769:C:G	140867769	140868183	414	3	1	0	0	1	1	Multiple	5	140868183	141012347	PCDHA11	+
ENSG00000268364	chr9:70245343:C:A_ENSG00000268364	chr9:70245343:C:A	70245343	70258866	-13523	2	0	0	1	0	1	Multiple	9	70193997	70258866	SMC5-DT	-
ENSG00000268364	chr9:70368682:A:G_ENSG00000268364	chr9:70368682:A:G	70368682	70258866	109816	2	1	0	0	0	1	Multiple	9	70193997	70258866	SMC5-DT	-
ENSG00000268364	chr9:70149957:C:A_ENSG00000268364	chr9:70149957:C:A	70149957	70258866	-108909	2	0	1	0	0	1	Multiple	9	70193997	70258866	SMC5-DT	-
ENSG00000165879	chr10:97330956:C:T_ENSG00000165879	chr10:97330956:C:T	97330956	97319271	-11685	3	0	1	0	1	1	Multiple	10	97319271	97321915	FRAT1	+	1.798
ENSG00000165879	chr10:97301629:C:G_ENSG00000165879	chr10:97301629:C:G	97301629	97319271	17642	3	0	0	1	1	1	Multiple	10	97319271	97321915	FRAT1	+
ENSG00000165879	chr10:97335451:A:G_ENSG00000165879	chr10:97335451:A:G	97335451	97319271	-16180	3	1	0	0	1	1	Multiple	10	97319271	97321915	FRAT1	+
ENSG00000198805	chr14:20465840:C:T_ENSG00000198805	chr14:20465840:C:T	20465840	20468954	3114	2	0	0	1	0	1	Multiple	14	20468954	20477089	PNP	+	0.995
ENSG00000198805	chr14:20467999:A:G_ENSG00000198805	chr14:20467999:A:G	20467999	20468954	955	2	0	1	0	0	1	Multiple	14	20468954	20477089	PNP	+
ENSG00000198805	chr14:20472356:C:T_ENSG00000198805	chr14:20472356:C:T	20472356	20468954	-3402	2	1	0	0	0	1	Multiple	14	20468954	20477089	PNP	+
ENSG00000175395	chr10:37824843:A:G_ENSG00000175395	chr10:37824843:A:G	37824843	37976647	-151804	1	0	1	0	0	0	Specific	10	37949573	37976647	ZNF25	-	0.863
ENSG00000175395	chr10:38730659:T:C_ENSG00000175395	chr10:38730659:T:C	38730659	37976647	754012	1	1	0	0	0	0	Specific	10	37949573	37976647	ZNF25	-
ENSG00000175395	chr10:37796648:A:G_ENSG00000175395	chr10:37796648:A:G	37796648	37976647	-179999	1	0	0	1	0	0	Specific	10	37949573	37976647	ZNF25	-
ENSG00000239389	chr5:140867769:C:G_ENSG00000239389	chr5:140867769:C:G	140867769	140882124	14355	4	0	1	1	1	1	Multiple	5	140882124	141012347	PCDHA13	+	1.001
ENSG00000239389	chr5:140961236:T:C_ENSG00000239389	chr5:140961236:T:C	140961236	140882124	-79112	3	1	0	0	1	1	Multiple	5	140882124	141012347	PCDHA13	+
ENSG00000117280	chr1:205750404:G:A_ENSG00000117280	chr1:205750404:G:A	205750404	205775482	-25078	3	0	0	1	1	1	Multiple	1	205767986	205775482	RAB29	-	0.788
ENSG00000117280	chr1:205788672:C:T_ENSG00000117280	chr1:205788672:C:T	205788672	205775482	13190	3	1	0	0	1	1	Multiple	1	205767986	205775482	RAB29	-
ENSG00000110455	chr11:44057763:CAA:C_ENSG00000110455	chr11:44057763:CAA:C	44057763	44065925	8162	2	1	0	1	0	0	Multiple	11	44065925	44084237	ACCS	+	0.899
ENSG00000272129	chr6:80321812:T:A_ENSG00000272129	chr6:80321812:T:A	80321812	80355424	33612	2	0	0	1	0	1	Multiple	6	80355424	80356859	ENSG00000272129	+
ENSG00000272129	chr6:80179300:C:T_ENSG00000272129	chr6:80179300:C:T	80179300	80355424	176124	2	1	0	0	0	1	Multiple	6	80355424	80356859	ENSG00000272129	+
ENSG00000258454	chr14:76150128:T:G_ENSG00000258454	chr14:76150128:T:G	76150128	76235817	85689	3	0	0	1	1	1	Multiple	14	76235817	76263474	ENSG00000258454	+
ENSG00000258454	chr14:76172123:A:G_ENSG00000258454	chr14:76172123:A:G	76172123	76235817	63694	3	1	0	0	1	1	Multiple	14	76235817	76263474	ENSG00000258454	+
ENSG00000140534	chr15:89500752:A:G_ENSG00000140534	chr15:89500752:A:G	89500752	89575469	74717	1	1	0	0	0	0	Specific	15	89575469	89631056	TICRR	+	0.866
ENSG00000140534	chr15:89503458:T:C_ENSG00000140534	chr15:89503458:T:C	89503458	89575469	72011	1	0	0	1	0	0	Specific	15	89575469	89631056	TICRR	+
ENSG00000140534	chr15:89658327:G:C_ENSG00000140534	chr15:89658327:G:C	89658327	89575469	-82858	1	0	1	0	0	0	Specific	15	89575469	89631056	TICRR	+
ENSG00000241489	chrX:149544977:A:G_ENSG00000241489	chrX:149544977:A:G	149544977	149540926	4051	1	1	0	0	0	0	Specific	X	149477104	149540926	ENSG00000241489	-
ENSG00000248734	chr5:96830323:T:C_ENSG00000248734	chr5:96830323:T:C	96830323	96784777	-45546	2	1	0	0	1	0	Multiple	5	96784777	96785999	ENSG00000248734	+
ENSG00000248734	chr5:96777338:A:G_ENSG00000248734	chr5:96777338:A:G	96777338	96784777	7439	1	0	1	0	0	0	Specific	5	96784777	96785999	ENSG00000248734	+
ENSG00000166263	chr17:55082793:G:A_ENSG00000166263	chr17:55082793:G:A	55082793	54968765	-114028	1	1	0	0	0	0	Specific	17	54968765	55173632	STXBP4	+	1.039
ENSG00000258839	chr16:89947096:G:C_ENSG00000258839	chr16:89947096:G:C	89947096	89913418	-33678	4	1	0	1	1	1	Multiple	16	89913418	89920973	MC1R	+	1.933
ENSG00000258839	chr16:89913750:A:G_ENSG00000258839	chr16:89913750:A:G	89913750	89913418	-332	2	0	1	0	0	1	Multiple	16	89913418	89920973	MC1R	+
ENSG00000104147	chr15:41272195:A:G_ENSG00000104147	chr15:41272195:A:G	41272195	41332591	-60396	1	1	0	0	0	0	Specific	15	41309273	41332591	OIP5	-	1.743
ENSG00000129460	chr14:23498953:AT:A_ENSG00000129460	chr14:23498953:AT:A	23498953	23469703	-29250	1	0	0	1	0	0	Specific	14	23469703	23509862	NGDN	+
ENSG00000129460	chr14:23464487:C:T_ENSG00000129460	chr14:23464487:C:T	23464487	23469703	5216	2	1	0	0	0	1	Multiple	14	23469703	23509862	NGDN	+
ENSG00000129460	chr14:23449017:A:G_ENSG00000129460	chr14:23449017:A:G	23449017	23469703	20686	2	0	1	0	0	1	Multiple	14	23469703	23509862	NGDN	+
ENSG00000130303	chr19:17405819:G:A_ENSG00000130303	chr19:17405819:G:A	17405819	17405630	189	4	1	0	1	1	1	Multiple	19	17402939	17405630	BST2	-	0.969
ENSG00000166922	chr15:32641892:G:A_ENSG00000166922	chr15:32641892:G:A	32641892	32641676	-216	3	1	0	0	1	1	Multiple	15	32641676	32697098	SCG5	+	1.218
ENSG00000105875	chr7:135280976:C:T_ENSG00000105875	chr7:135280976:C:T	135280976	135211555	69421	3	1	0	0	1	1	Multiple	7	135183839	135211555	WDR91	-	0.716
ENSG00000105875	chr7:135261247:C:T_ENSG00000105875	chr7:135261247:C:T	135261247	135211555	49692	4	0	1	1	1	1	Multiple	7	135183839	135211555	WDR91	-
ENSG00000164182	chr5:60885673:T:C_ENSG00000164182	chr5:60885673:T:C	60885673	60945177	59504	2	1	0	0	0	1	Multiple	5	60945177	61154531	NDUFAF2	+	1.107
ENSG00000156171	chr1:111088008:A:T_ENSG00000156171	chr1:111088008:A:T	111088008	111140203	-52195	2	1	0	0	0	1	Multiple	1	111117163	111140203	DRAM2	-	1.115
ENSG00000156171	chr1:111098482:A:G_ENSG00000156171	chr1:111098482:A:G	111098482	111140203	-41721	2	0	1	0	0	1	Multiple	1	111117163	111140203	DRAM2	-
ENSG00000156171	chr1:111139496:C:T_ENSG00000156171	chr1:111139496:C:T	111139496	111140203	-707	2	0	0	1	0	1	Multiple	1	111117163	111140203	DRAM2	-
ENSG00000137941	chr1:83741243:T:C_ENSG00000137941	chr1:83741243:T:C	83741243	83999150	-257907	1	1	0	0	0	0	Specific	1	83865024	83999150	TTLL7	-	0.564
ENSG00000287373	chr11:30734390:G:A_ENSG00000287373	chr11:30734390:G:A	30734390	30773913	39523	4	1	0	1	1	1	Multiple	11	30773913	30850559	ENSG00000287373	+
ENSG00000287373	chr11:30745249:A:T_ENSG00000287373	chr11:30745249:A:T	30745249	30773913	28664	3	0	1	0	1	1	Multiple	11	30773913	30850559	ENSG00000287373	+
ENSG00000197951	chr19:56600657:A:G_ENSG00000197951	chr19:56600657:A:G	56600657	56595300	-5357	1	1	0	0	0	0	Specific	19	56595300	56626481	ZNF71	+	1.85
ENSG00000140471	chr15:100584877:C:T_ENSG00000140471	chr15:100584877:C:T	100584877	100603230	-18353	1	1	0	0	0	0	Specific	15	100559369	100603230	LINS1	-	0.867
ENSG00000175595	chr16:13938236:T:G_ENSG00000175595	chr16:13938236:T:G	13938236	13920138	-18098	1	1	0	0	0	0	Specific	16	13920138	13952348	ERCC4	+	0.984
ENSG00000106772	chr9:76205349:G:C_ENSG00000106772	chr9:76205349:G:C	76205349	76906114	-700765	3	1	1	0	0	1	Multiple	9	76611376	76906114	PRUNE2	-	0.689
ENSG00000125804	chr20:26226197:T:C_ENSG00000125804	chr20:26226197:T:C	26226197	25985210	-240987	2	0	1	0	0	1	Multiple	20	25985210	26086917	FAM182A	+
ENSG00000125804	chr20:26157344:C:T_ENSG00000125804	chr20:26157344:C:T	26157344	25985210	-172134	1	1	0	0	0	0	Specific	20	25985210	26086917	FAM182A	+
ENSG00000125804	chr20:26004922:TAAAC:T_ENSG00000125804	chr20:26004922:TAAAC:T	26004922	25985210	-19712	2	0	0	1	1	0	Multiple	20	25985210	26086917	FAM182A	+
ENSG00000136731	chr2:128239475:C:T_ENSG00000136731	chr2:128239475:C:T	128239475	128091200	-148275	1	1	0	0	0	0	Specific	2	128091200	128195677	UGGT1	+	0.617
ENSG00000136731	chr2:128206382:C:T_ENSG00000136731	chr2:128206382:C:T	128206382	128091200	-115182	1	0	1	0	0	0	Specific	2	128091200	128195677	UGGT1	+
ENSG00000142089	chr11:320394:C:T_ENSG00000142089	chr11:320394:C:T	320394	329475	-9081	4	1	1	1	0	1	Multiple	11	319676	329475	IFITM3	-	1.667
ENSG00000166821	chr15:89688167:T:C_ENSG00000166821	chr15:89688167:T:C	89688167	89690783	-2616	1	0	1	0	0	0	Specific	15	89677764	89690783	PEX11A	-	1.461
ENSG00000166821	chr15:89679632:G:T_ENSG00000166821	chr15:89679632:G:T	89679632	89690783	-11151	1	0	0	1	0	0	Specific	15	89677764	89690783	PEX11A	-
ENSG00000166821	chr15:89686090:T:C_ENSG00000166821	chr15:89686090:T:C	89686090	89690783	-4693	1	1	0	0	0	0	Specific	15	89677764	89690783	PEX11A	-
ENSG00000182670	chr21:37088590:G:T_ENSG00000182670	chr21:37088590:G:T	37088590	37073226	-15364	2	1	0	1	0	0	Multiple	21	37073226	37203112	TTC3	+	0.837
ENSG00000269397	chr19:24291808:C:T_ENSG00000269397	chr19:24291808:C:T	24291808	23927788	-364020	1	1	0	0	0	0	Specific	19	23927788	23929287	ENSG00000269397	+
ENSG00000240005	chr4:26860034:A:C_ENSG00000240005	chr4:26860034:A:C	26860034	26860632	-598	4	1	1	0	1	1	Multiple	4	26859806	26860632	STIM2-AS1	-
ENSG00000163702	chr3:9930809:G:A_ENSG00000163702	chr3:9930809:G:A	9930809	9917074	-13735	1	0	0	1	0	0	Specific	3	9917074	9933621	IL17RC	+	0.777
ENSG00000163702	chr3:10160208:G:A_ENSG00000163702	chr3:10160208:G:A	10160208	9917074	-243134	1	1	0	0	0	0	Specific	3	9917074	9933621	IL17RC	+
ENSG00000196581	chr1:5178813:G:A_ENSG00000196581	chr1:5178813:G:A	5178813	4654609	-524204	3	1	1	0	1	0	Multiple	1	4654609	4792534	AJAP1	+	0.376
ENSG00000196581	chr1:5190882:A:G_ENSG00000196581	chr1:5190882:A:G	5190882	4654609	-536273	2	0	0	1	1	0	Multiple	1	4654609	4792534	AJAP1	+
ENSG00000198355	chr22:49967749:C:G_ENSG00000198355	chr22:49967749:C:G	49967749	49960772	-6977	2	0	1	0	1	0	Multiple	22	49960772	49964072	PIM3	+
ENSG00000198355	chr22:49972682:G:A_ENSG00000198355	chr22:49972682:G:A	49972682	49960772	-11910	2	0	0	1	1	0	Multiple	22	49960772	49964072	PIM3	+
ENSG00000198355	chr22:50022258:G:A_ENSG00000198355	chr22:50022258:G:A	50022258	49960772	-61486	1	1	0	0	0	0	Specific	22	49960772	49964072	PIM3	+
ENSG00000196169	chr17:74274303:A:G_ENSG00000196169	chr17:74274303:A:G	74274303	74326210	51907	1	1	0	0	0	0	Specific	17	74326210	74355820	KIF19	+	1.255
ENSG00000135324	chr6:84034139:G:C_ENSG00000135324	chr6:84034139:G:C	84034139	84033772	-367	3	1	1	0	0	1	Multiple	6	84033772	84090881	MRAP2	+	1.578
ENSG00000112378	chr6:138105910:A:G_ENSG00000112378	chr6:138105910:A:G	138105910	138107419	-1509	5	1	1	1	1	1	Shared	6	138088505	138107419	PERP	-	1.022
ENSG00000175170	chr20:25873426:G:A_ENSG00000175170	chr20:25873426:G:A	25873426	25868225	5201	4	1	1	0	1	1	Multiple	20	25762384	25868225	FAM182B	-
ENSG00000225383	chr10:10792476:C:G_ENSG00000225383	chr10:10792476:C:G	10792476	10795047	-2571	2	1	1	0	0	0	Multiple	10	10784437	10795047	SFTA1P	-
ENSG00000256223	chr12:133142536:G:A_ENSG00000256223	chr12:133142536:G:A	133142536	133130575	-11961	1	1	0	0	0	0	Specific	12	133130575	133159465	ZNF10	+	1.204
ENSG00000131845	chr19:57418888:T:G_ENSG00000131845	chr19:57418888:T:G	57418888	57351271	-67617	3	1	0	0	1	1	Multiple	19	57351271	57359898	ZNF304	+	1.523
ENSG00000131845	chr19:57353714:T:C_ENSG00000131845	chr19:57353714:T:C	57353714	57351271	-2443	2	0	1	1	0	0	Multiple	19	57351271	57359898	ZNF304	+
ENSG00000130309	chr19:17536424:C:A_ENSG00000130309	chr19:17536424:C:A	17536424	17555649	19225	1	1	0	0	0	0	Specific	19	17555649	17583157	COLGALT1	+	1.021
ENSG00000148180	chr9:121240519:T:C_ENSG00000148180	chr9:121240519:T:C	121240519	121207794	-32725	1	1	0	0	0	0	Specific	9	121207794	121332843	GSN	+	0.788
ENSG00000182240	chr21:41171060:A:G_ENSG00000182240	chr21:41171060:A:G	41171060	41167801	-3259	5	1	1	1	1	1	Shared	21	41167801	41282530	BACE2	+	0.574
ENSG00000143603	chr1:154752403:AG:A_ENSG00000143603	chr1:154752403:AG:A	154752403	154870281	-117878	4	1	1	0	1	1	Multiple	1	154697455	154870281	KCNN3	-	0.379
ENSG00000143603	chr1:154747813:C:G_ENSG00000143603	chr1:154747813:C:G	154747813	154870281	-122468	3	0	0	1	1	1	Multiple	1	154697455	154870281	KCNN3	-
ENSG00000169169	chr19:49691142:G:C_ENSG00000169169	chr19:49691142:G:C	49691142	49690898	-244	5	1	1	1	1	1	Shared	19	49690898	49713731	CPT1C	+	0.778
ENSG00000204961	chr5:140861215:A:G_ENSG00000204961	chr5:140861215:A:G	140861215	140847772	-13443	3	0	0	1	1	1	Multiple	5	140847772	141012347	PCDHA9	+	1.229
ENSG00000204961	chr5:140861804:T:C_ENSG00000204961	chr5:140861804:T:C	140861804	140847772	-14032	3	1	0	0	1	1	Multiple	5	140847772	141012347	PCDHA9	+
ENSG00000204961	chr5:140756470:T:C_ENSG00000204961	chr5:140756470:T:C	140756470	140847772	91302	3	0	1	0	1	1	Multiple	5	140847772	141012347	PCDHA9	+
ENSG00000033011	chr16:5086084:C:A_ENSG00000033011	chr16:5086084:C:A	5086084	5033923	-52161	1	1	0	0	0	0	Specific	16	5033923	5087379	ALG1	+
ENSG00000033011	chr16:5085946:C:G_ENSG00000033011	chr16:5085946:C:G	5085946	5033923	-52023	3	0	0	1	1	1	Multiple	16	5033923	5087379	ALG1	+
ENSG00000261286	chr16:84499539:A:C_ENSG00000261286	chr16:84499539:A:C	84499539	84467361	32178	1	1	0	0	0	0	Specific	16	84459259	84467361	ATP2C2-AS1	-
ENSG00000261286	chr16:84493359:C:T_ENSG00000261286	chr16:84493359:C:T	84493359	84467361	25998	1	0	0	1	0	0	Specific	16	84459259	84467361	ATP2C2-AS1	-
ENSG00000261286	chr16:84482703:G:A_ENSG00000261286	chr16:84482703:G:A	84482703	84467361	15342	3	0	1	0	1	1	Multiple	16	84459259	84467361	ATP2C2-AS1	-
ENSG00000175575	chr11:73953405:G:A_ENSG00000175575	chr11:73953405:G:A	73953405	73876699	-76706	1	1	0	0	0	0	Specific	11	73876699	73931114	PAAF1	+	1.145
ENSG00000139220	chr12:81729522:A:C_ENSG00000139220	chr12:81729522:A:C	81729522	81759553	-30031	5	1	1	1	1	1	Shared	12	81257975	81759553	PPFIA2	-	0.362
ENSG00000272983	chr10:38076362:T:C_ENSG00000272983	chr10:38076362:T:C	38076362	38137337	60975	1	1	0	0	0	0	Specific	10	38137337	38144399	ENSG00000272983	+
ENSG00000197054	chr19:11938569:C:A_ENSG00000197054	chr19:11938569:C:A	11938569	11965037	26468	1	1	0	0	0	0	Specific	19	11965037	11980617	ZNF763	+	1.117
ENSG00000137944	chr1:88975959:A:G_ENSG00000137944	chr1:88975959:A:G	88975959	88992953	-16994	4	1	1	1	0	1	Multiple	1	88935773	88992953	KYAT3	-	1.152
ENSG00000125388	chr4:2963617:G:T_ENSG00000125388	chr4:2963617:G:T	2963617	2963571	-46	5	1	1	1	1	1	Shared	4	2963571	3040760	GRK4	+	1.262
ENSG00000167840	chr17:5114198:C:T_ENSG00000167840	chr17:5114198:C:T	5114198	5123116	-8918	3	0	0	1	1	1	Multiple	17	5105541	5123116	ZNF232	-	1.342
ENSG00000167840	chr17:5079385:T:C_ENSG00000167840	chr17:5079385:T:C	5079385	5123116	-43731	4	1	1	0	1	1	Multiple	17	5105541	5123116	ZNF232	-
ENSG00000188295	chr1:247104366:G:T_ENSG00000188295	chr1:247104366:G:T	247104366	247104372	-6	3	1	0	1	0	1	Multiple	1	247099962	247104372	ZNF669	-	1.049
ENSG00000286760	chr6:166302452:C:T_ENSG00000286760	chr6:166302452:C:T	166302452	166342632	40180	3	1	0	0	1	1	Multiple	6	166342632	166351466	ENSG00000286760	+
ENSG00000286760	chr6:166346770:G:A_ENSG00000286760	chr6:166346770:G:A	166346770	166342632	-4138	3	0	0	1	1	1	Multiple	6	166342632	166351466	ENSG00000286760	+
ENSG00000286760	chr6:166326782:A:G_ENSG00000286760	chr6:166326782:A:G	166326782	166342632	15850	3	0	1	0	1	1	Multiple	6	166342632	166351466	ENSG00000286760	+
ENSG00000138606	chr15:45166984:G:A_ENSG00000138606	chr15:45166984:G:A	45166984	45201175	-34191	4	1	1	1	0	1	Multiple	15	45167214	45201175	SHF	-	1.029
ENSG00000158604	chr7:44718062:G:A_ENSG00000158604	chr7:44718062:G:A	44718062	44582287	135775	1	1	0	0	0	0	Specific	7	44577894	44582287	TMED4	-	1.294
ENSG00000178802	chr15:74979266:A:G_ENSG00000178802	chr15:74979266:A:G	74979266	74890005	-89261	1	1	0	0	0	0	Specific	15	74890005	74902219	MPI	+	1.04
ENSG00000117335	chr1:207824628:C:A_ENSG00000117335	chr1:207824628:C:A	207824628	207752054	-72574	2	0	1	0	0	1	Multiple	1	207752054	207795513	CD46	+	0.763
ENSG00000117335	chr1:207772625:G:A_ENSG00000117335	chr1:207772625:G:A	207772625	207752054	-20571	3	1	0	0	1	1	Multiple	1	207752054	207795513	CD46	+
ENSG00000197857	chr19:12198064:A:G_ENSG00000197857	chr19:12198064:A:G	12198064	12294883	-96819	4	0	1	1	1	1	Multiple	19	12224686	12294883	ZNF44	-	1.436
ENSG00000197857	chr19:12241678:G:A_ENSG00000197857	chr19:12241678:G:A	12241678	12294883	-53205	3	1	0	0	1	1	Multiple	19	12224686	12294883	ZNF44	-
ENSG00000167842	chr17:5465036:G:C_ENSG00000167842	chr17:5465036:G:C	5465036	5486285	21249	3	1	0	1	0	1	Multiple	17	5486285	5490814	MIS12	+	1.18
ENSG00000275734	chr16:89643970:G:A_ENSG00000275734	chr16:89643970:G:A	89643970	89671568	27598	3	0	0	1	1	1	Multiple	16	89671568	89685304	ENSG00000275734	+
ENSG00000275734	chr16:89674201:T:C_ENSG00000275734	chr16:89674201:T:C	89674201	89671568	-2633	4	1	1	0	1	1	Multiple	16	89671568	89685304	ENSG00000275734	+
ENSG00000103510	chr16:31120293:A:G_ENSG00000103510	chr16:31120293:A:G	31120293	31114489	-5804	3	0	1	0	1	1	Multiple	16	31114489	31131393	KAT8	+	0.852
ENSG00000103510	chr16:31137821:A:G_ENSG00000103510	chr16:31137821:A:G	31137821	31114489	-23332	3	0	0	1	1	1	Multiple	16	31114489	31131393	KAT8	+
ENSG00000103510	chr16:31042719:G:C_ENSG00000103510	chr16:31042719:G:C	31042719	31114489	71770	2	1	0	0	1	0	Multiple	16	31114489	31131393	KAT8	+
ENSG00000132604	chr16:69339024:T:C_ENSG00000132604	chr16:69339024:T:C	69339024	69408571	-69547	1	1	0	0	0	0	Specific	16	69355567	69408571	TERF2	-	0.444
ENSG00000188846	chr3:40453199:T:C_ENSG00000188846	chr3:40453199:T:C	40453199	40457292	4093	1	1	0	0	0	0	Specific	3	40457292	40468587	RPL14	+	0.359
ENSG00000163482	chr2:217684725:G:A_ENSG00000163482	chr2:217684725:G:A	217684725	218672069	987344	1	1	0	0	0	0	Specific	2	218672069	218702716	STK36	+	0.912
ENSG00000163482	chr2:218634248:A:C_ENSG00000163482	chr2:218634248:A:C	218634248	218672069	37821	1	0	0	1	0	0	Specific	2	218672069	218702716	STK36	+
ENSG00000011052	chr17:51149056:G:A_ENSG00000011052	chr17:51149056:G:A	51149056	51153590	4534	2	1	1	0	0	0	Multiple	17	51153590	51171744	NME1-NME2	+	1.147
ENSG00000196683	chr7:22809368:GT:G_ENSG00000196683	chr7:22809368:GT:G	22809368	22822852	-13484	3	0	1	0	1	1	Multiple	7	22812628	22822852	TOMM7	-	1.584
ENSG00000196683	chr7:22820592:C:G_ENSG00000196683	chr7:22820592:C:G	22820592	22822852	-2260	3	1	0	0	1	1	Multiple	7	22812628	22822852	TOMM7	-
ENSG00000147408	chr8:19379359:T:A_ENSG00000147408	chr8:19379359:T:A	19379359	19758029	-378670	1	1	0	0	0	0	Specific	8	19404161	19758029	CSGALNACT1	-	1.257
ENSG00000138400	chr2:206732871:ATGAT:A_ENSG00000138400	chr2:206732871:ATGAT:A	206732871	206765328	-32457	1	0	1	0	0	0	Specific	2	206737763	206765328	MDH1B	-
ENSG00000138400	chr2:206776999:A:C_ENSG00000138400	chr2:206776999:A:C	206776999	206765328	11671	2	0	0	1	0	1	Multiple	2	206737763	206765328	MDH1B	-
ENSG00000138400	chr2:206776670:T:A_ENSG00000138400	chr2:206776670:T:A	206776670	206765328	11342	1	1	0	0	0	0	Specific	2	206737763	206765328	MDH1B	-
ENSG00000163191	chr1:152037840:A:G_ENSG00000163191	chr1:152037840:A:G	152037840	152047907	-10067	1	1	0	0	0	0	Specific	1	152032506	152047907	S100A11	-	1.083
ENSG00000178301	chr11:77571162:T:C_ENSG00000178301	chr11:77571162:T:C	77571162	77589391	18229	5	1	1	1	1	1	Shared	11	77589391	77610356	AQP11	+	1.743
ENSG00000168291	chr3:58345459:G:A_ENSG00000168291	chr3:58345459:G:A	58345459	58433857	-88398	1	1	0	0	0	0	Specific	3	58427630	58433857	PDHB	-
ENSG00000168291	chr3:58427738:G:C_ENSG00000168291	chr3:58427738:G:C	58427738	58433857	-6119	3	0	1	0	1	1	Multiple	3	58427630	58433857	PDHB	-
ENSG00000260850	chr16:51520302:A:T_ENSG00000260850	chr16:51520302:A:T	51520302	51525157	-4855	1	1	0	0	0	0	Specific	16	51354456	51525157	ENSG00000260850	-
ENSG00000103226	chr16:16198001:G:C_ENSG00000103226	chr16:16198001:G:C	16198001	16232506	34505	3	0	1	0	1	1	Multiple	16	16232506	16300806	NOMO3	+	0.571
ENSG00000103226	chr16:16202631:G:A_ENSG00000103226	chr16:16202631:G:A	16202631	16232506	29875	2	1	0	0	0	1	Multiple	16	16232506	16300806	NOMO3	+
ENSG00000089916	chr14:76212716:T:G_ENSG00000089916	chr14:76212716:T:G	76212716	76151916	-60800	4	1	1	1	1	0	Multiple	14	76151916	76254342	GPATCH2L	+	0.768
ENSG00000287608	chr19:53437733:C:G_ENSG00000287608	chr19:53437733:C:G	53437733	53473936	-36203	2	0	1	1	0	0	Multiple	19	53434661	53473936	ENSG00000287608	-
ENSG00000287608	chr19:53431907:G:A_ENSG00000287608	chr19:53431907:G:A	53431907	53473936	-42029	1	1	0	0	0	0	Specific	19	53434661	53473936	ENSG00000287608	-
ENSG00000127311	chr12:66300695:T:C_ENSG00000127311	chr12:66300695:T:C	66300695	66302493	1798	2	1	0	0	1	0	Multiple	12	66302493	66343643	HELB	+	1.147
ENSG00000127311	chr12:66288624:T:C_ENSG00000127311	chr12:66288624:T:C	66288624	66302493	13869	3	0	1	1	1	0	Multiple	12	66302493	66343643	HELB	+
ENSG00000257534	chr12:54182016:C:A_ENSG00000257534	chr12:54182016:C:A	54182016	54164452	17564	4	1	1	1	1	0	Multiple	12	54162065	54164452	ENSG00000257534	-
ENSG00000091409	chr2:172380506:G:T_ENSG00000091409	chr2:172380506:G:T	172380506	172427354	46848	1	0	1	0	0	0	Specific	2	172427354	172506459	ITGA6	+
ENSG00000091409	chr2:172379145:G:C_ENSG00000091409	chr2:172379145:G:C	172379145	172427354	48209	2	1	0	1	0	0	Multiple	2	172427354	172506459	ITGA6	+
ENSG00000206530	chr3:113356311:A:T_ENSG00000206530	chr3:113356311:A:T	113356311	113441610	-85299	1	1	0	0	0	0	Specific	3	113286930	113441610	CFAP44	-	0.697
ENSG00000206530	chr3:113370143:T:C_ENSG00000206530	chr3:113370143:T:C	113370143	113441610	-71467	1	0	1	0	0	0	Specific	3	113286930	113441610	CFAP44	-
ENSG00000206530	chr3:113385287:T:A_ENSG00000206530	chr3:113385287:T:A	113385287	113441610	-56323	1	0	0	1	0	0	Specific	3	113286930	113441610	CFAP44	-
ENSG00000002549	chr4:17666364:C:T_ENSG00000002549	chr4:17666364:C:T	17666364	17577198	-89166	1	1	0	0	0	0	Specific	4	17577198	17607972	LAP3	+	0.973
ENSG00000260465	chr16:66477142:C:T_ENSG00000260465	chr16:66477142:C:T	66477142	66720897	243755	1	1	0	0	0	0	Specific	16	66720897	66731785	ENSG00000260465	+
ENSG00000080573	chr19:9986511:G:GC_ENSG00000080573	chr19:9986511:G:GC	9986511	10010504	-23993	3	0	0	1	1	1	Multiple	19	9959561	10010504	COL5A3	-	0.812
ENSG00000080573	chr19:9986860:G:T_ENSG00000080573	chr19:9986860:G:T	9986860	10010504	-23644	4	1	1	0	1	1	Multiple	19	9959561	10010504	COL5A3	-
ENSG00000138134	chr10:88870796:T:C_ENSG00000138134	chr10:88870796:T:C	88870796	88879734	8938	1	1	0	0	0	0	Specific	10	88879734	88975153	STAMBPL1	+	1.169
ENSG00000270154	chr8:12007612:G:A_ENSG00000270154	chr8:12007612:G:A	12007612	12476462	468850	1	0	0	1	0	0	Specific	8	12476462	12477122	ENSG00000270154	+
ENSG00000270154	chr8:11952138:G:C_ENSG00000270154	chr8:11952138:G:C	11952138	12476462	524324	1	1	0	0	0	0	Specific	8	12476462	12477122	ENSG00000270154	+
ENSG00000064199	chr11:124637071:C:T_ENSG00000064199	chr11:124637071:C:T	124637071	124673844	36773	3	1	0	0	1	1	Multiple	11	124673844	124697518	SPA17	+
ENSG00000064199	chr11:125323700:A:G_ENSG00000064199	chr11:125323700:A:G	125323700	124673844	-649856	1	0	0	1	0	0	Specific	11	124673844	124697518	SPA17	+
ENSG00000064199	chr11:124679625:A:G_ENSG00000064199	chr11:124679625:A:G	124679625	124673844	-5781	2	0	1	0	1	0	Multiple	11	124673844	124697518	SPA17	+
ENSG00000167291	chr17:79929259:A:G_ENSG00000167291	chr17:79929259:A:G	79929259	80035872	-106613	1	1	0	0	0	0	Specific	17	79932343	80035872	TBC1D16	-	1.039
ENSG00000189159	chr17:74196528:C:G_ENSG00000189159	chr17:74196528:C:G	74196528	75168281	-971753	1	1	0	0	0	0	Specific	17	75135248	75168281	JPT1	-	0.743
ENSG00000179889	chr16:15314778:T:C_ENSG00000179889	chr16:15314778:T:C	15314778	14974591	-340187	5	1	1	1	1	1	Shared	16	14974591	15139339	PDXDC1	+	0.634
ENSG00000110900	chr12:30908649:G:A_ENSG00000110900	chr12:30908649:G:A	30908649	30926428	17779	3	1	1	1	0	0	Multiple	12	30926428	30996602	TSPAN11	+	1.117
ENSG00000240694	chr8:26512191:T:C_ENSG00000240694	chr8:26512191:T:C	26512191	26514092	-1901	1	1	0	0	0	0	Specific	8	26504701	26514092	PNMA2	-	1.213
ENSG00000287725	chr11:69066873:A:G_ENSG00000287725	chr11:69066873:A:G	69066873	69072915	6042	2	1	0	0	1	0	Multiple	11	69072915	69162440	ENSG00000287725	+
ENSG00000287725	chr11:69065262:C:G_ENSG00000287725	chr11:69065262:C:G	69065262	69072915	7653	2	0	1	0	1	0	Multiple	11	69072915	69162440	ENSG00000287725	+
ENSG00000287725	chr11:69064562:A:C_ENSG00000287725	chr11:69064562:A:C	69064562	69072915	8353	2	0	0	1	1	0	Multiple	11	69072915	69162440	ENSG00000287725	+
ENSG00000123427	chr12:57779683:T:C_ENSG00000123427	chr12:57779683:T:C	57779683	57771492	-8191	3	0	0	1	1	1	Multiple	12	57771492	57782541	EEF1AKMT3	+	1.345
ENSG00000123427	chr12:57812715:TCTTA:T_ENSG00000123427	chr12:57812715:TCTTA:T	57812715	57771492	-41223	3	1	0	0	1	1	Multiple	12	57771492	57782541	EEF1AKMT3	+
ENSG00000123427	chr12:57780523:T:C_ENSG00000123427	chr12:57780523:T:C	57780523	57771492	-9031	3	0	1	0	1	1	Multiple	12	57771492	57782541	EEF1AKMT3	+
ENSG00000171608	chr1:9689877:T:G_ENSG00000171608	chr1:9689877:T:G	9689877	9651731	-38146	2	1	1	0	0	0	Multiple	1	9651731	9729114	PIK3CD	+	0.23
ENSG00000135315	chr6:84013615:G:T_ENSG00000135315	chr6:84013615:G:T	84013615	84227643	-214028	1	1	0	0	0	0	Specific	6	84124241	84227643	CEP162	-	1.101
ENSG00000255495	chr8:11384530:TA:T_ENSG00000255495	chr8:11384530:TA:T	11384530	12194467	809937	1	0	1	0	0	0	Specific	8	12194467	12196280	ENSG00000255495	+
ENSG00000255495	chr8:11923084:G:A_ENSG00000255495	chr8:11923084:G:A	11923084	12194467	271383	1	0	0	1	0	0	Specific	8	12194467	12196280	ENSG00000255495	+
ENSG00000255495	chr8:11212851:C:G_ENSG00000255495	chr8:11212851:C:G	11212851	12194467	981616	1	1	0	0	0	0	Specific	8	12194467	12196280	ENSG00000255495	+
ENSG00000196458	chr12:132871805:G:A_ENSG00000196458	chr12:132871805:G:A	132871805	132956306	-84501	2	0	0	1	0	1	Multiple	12	132918306	132956306	ZNF605	-	1.775
ENSG00000196458	chr12:132918744:AT:A_ENSG00000196458	chr12:132918744:AT:A	132918744	132956306	-37562	2	1	0	0	0	1	Multiple	12	132918306	132956306	ZNF605	-
ENSG00000079332	chr10:70140490:C:T_ENSG00000079332	chr10:70140490:C:T	70140490	70170523	-30033	2	1	0	0	0	1	Multiple	10	70147289	70170523	SAR1A	-	0.243
ENSG00000159335	chr12:6759424:C:G_ENSG00000159335	chr12:6759424:C:G	6759424	6765516	6092	1	1	0	0	0	0	Specific	12	6765516	6770952	PTMS	+	0.627
ENSG00000197943	chr16:81818742:C:A_ENSG00000197943	chr16:81818742:C:A	81818742	81739097	-79645	2	1	1	0	0	0	Multiple	16	81739097	81962685	PLCG2	+	0.461
ENSG00000173272	chr2:131472459:C:T_ENSG00000173272	chr2:131472459:C:T	131472459	131492743	-20284	4	1	0	1	1	1	Multiple	2	131464900	131492743	MZT2A	-	1.496
ENSG00000173272	chr2:131492500:G:A_ENSG00000173272	chr2:131492500:G:A	131492500	131492743	-243	3	0	1	0	1	1	Multiple	2	131464900	131492743	MZT2A	-
ENSG00000228639	chr17:72030880:T:C_ENSG00000228639	chr17:72030880:T:C	72030880	72058073	-27193	3	0	0	1	1	1	Multiple	17	72021851	72058073	ROCR	-
ENSG00000228639	chr17:72032697:T:C_ENSG00000228639	chr17:72032697:T:C	72032697	72058073	-25376	3	0	1	0	1	1	Multiple	17	72021851	72058073	ROCR	-
ENSG00000228639	chr17:72019093:T:C_ENSG00000228639	chr17:72019093:T:C	72019093	72058073	-38980	2	1	0	0	0	1	Multiple	17	72021851	72058073	ROCR	-
ENSG00000197915	chr1:152189259:C:T_ENSG00000197915	chr1:152189259:C:T	152189259	152224193	-34934	2	1	0	0	1	0	Multiple	1	152212076	152224193	HRNR	-	1.951
ENSG00000197915	chr1:152189233:G:A_ENSG00000197915	chr1:152189233:G:A	152189233	152224193	-34960	2	0	0	1	1	0	Multiple	1	152212076	152224193	HRNR	-
ENSG00000117593	chr1:173477795:T:G_ENSG00000117593	chr1:173477795:T:G	173477795	173824653	346858	1	1	0	0	0	0	Specific	1	173824653	173858808	DARS2	+	0.923
ENSG00000204536	chr6:31154097:CAA:C_ENSG00000204536	chr6:31154097:CAA:C	31154097	31158238	-4141	1	1	0	0	0	0	Specific	6	31142439	31158238	CCHCR1	-	0.954
ENSG00000281721	chr13:80010956:T:C_ENSG00000281721	chr13:80010956:T:C	80010956	80011077	121	2	1	1	0	0	0	Multiple	13	80011077	80028283	LINC01080	+
ENSG00000287118	chr14:79635890:A:G_ENSG00000287118	chr14:79635890:A:G	79635890	79644431	-8541	5	1	1	1	1	1	Shared	14	79639754	79644431	ENSG00000287118	-
ENSG00000257698	chr12:57947939:G:A_ENSG00000257698	chr12:57947939:G:A	57947939	57936345	11594	3	1	1	0	1	0	Multiple	12	57930115	57936345	GIHCG	-
ENSG00000100591	chr14:78148505:C:T_ENSG00000100591	chr14:78148505:C:T	78148505	77457870	-690635	1	1	0	0	0	0	Specific	14	77457870	77469472	AHSA1	+	0.505
ENSG00000157542	chr21:37839734:T:C_ENSG00000157542	chr21:37839734:T:C	37839734	38121345	-281611	2	1	1	0	0	0	Multiple	21	37607373	38121345	KCNJ6	-
ENSG00000157542	chr21:37845336:A:T_ENSG00000157542	chr21:37845336:A:T	37845336	38121345	-276009	1	0	0	1	0	0	Specific	21	37607373	38121345	KCNJ6	-
ENSG00000261701	chr16:72174761:C:T_ENSG00000261701	chr16:72174761:C:T	72174761	72063148	-111613	4	0	1	1	1	1	Multiple	16	72063148	72077246	HPR	+	1.569
ENSG00000261701	chr16:72119336:T:A_ENSG00000261701	chr16:72119336:T:A	72119336	72063148	-56188	3	1	0	0	1	1	Multiple	16	72063148	72077246	HPR	+
ENSG00000237943	chr10:6750469:G:A_ENSG00000237943	chr10:6750469:G:A	6750469	6580419	-170050	1	1	0	0	0	0	Specific	10	6580419	6616921	PRKCQ-AS1	+
ENSG00000267646	chr19:11768914:T:C_ENSG00000267646	chr19:11768914:T:C	11768914	11798598	-29684	2	0	1	0	0	1	Multiple	19	11796084	11798598	ENSG00000267646	-
ENSG00000267646	chr19:11813364:C:G_ENSG00000267646	chr19:11813364:C:G	11813364	11798598	14766	2	1	0	0	0	1	Multiple	19	11796084	11798598	ENSG00000267646	-
ENSG00000272338	chr8:33528609:T:C_ENSG00000272338	chr8:33528609:T:C	33528609	33361415	167194	1	1	0	0	0	0	Specific	8	33360839	33361415	ENSG00000272338	-
ENSG00000205593	chr22:50435117:C:T_ENSG00000205593	chr22:50435117:C:T	50435117	50327012	108105	1	1	0	0	0	0	Specific	22	50309030	50327012	DENND6B	-	1.212
ENSG00000184194	chrX:53223132:G:A_ENSG00000184194	chrX:53223132:G:A	53223132	53048789	-174343	1	1	0	0	0	0	Specific	X	53048789	53080615	GPR173	+
ENSG00000184194	chrX:53072502:C:T_ENSG00000184194	chrX:53072502:C:T	53072502	53048789	-23713	1	0	0	1	0	0	Specific	X	53048789	53080615	GPR173	+
ENSG00000259954	chr16:27550263:G:A_ENSG00000259954	chr16:27550263:G:A	27550263	27453393	96870	3	0	0	1	1	1	Multiple	16	27447669	27453393	IL21R-AS1	-
ENSG00000259954	chr16:27634943:T:C_ENSG00000259954	chr16:27634943:T:C	27634943	27453393	181550	1	1	0	0	0	0	Specific	16	27447669	27453393	IL21R-AS1	-
ENSG00000106477	chr7:130441110:C:T_ENSG00000106477	chr7:130441110:C:T	130441110	130442433	-1323	4	1	1	0	1	1	Multiple	7	130393771	130442433	CEP41	-	1.066
ENSG00000161921	chr17:4724187:G:T_ENSG00000161921	chr17:4724187:G:T	4724187	4739928	-15741	3	1	0	0	1	1	Multiple	17	4733533	4739928	CXCL16	-	1.035
ENSG00000161921	chr17:4725258:G:A_ENSG00000161921	chr17:4725258:G:A	4725258	4739928	-14670	3	0	0	1	1	1	Multiple	17	4733533	4739928	CXCL16	-
ENSG00000161921	chr17:4730358:A:G_ENSG00000161921	chr17:4730358:A:G	4730358	4739928	-9570	3	0	1	0	1	1	Multiple	17	4733533	4739928	CXCL16	-
ENSG00000134755	chr18:31109181:G:A_ENSG00000134755	chr18:31109181:G:A	31109181	31102522	6659	4	1	0	1	1	1	Multiple	18	31058840	31102522	DSC2	-	0.743
ENSG00000230825	chr7:7267401:A:G_ENSG00000230825	chr7:7267401:A:G	7267401	7255154	-12247	5	1	1	1	1	1	Shared	7	7255154	7278071	ENSG00000230825	+
ENSG00000163468	chr1:156271563:G:A_ENSG00000163468	chr1:156271563:G:A	156271563	156367873	-96310	2	0	0	1	1	0	Multiple	1	156308968	156367873	CCT3	-
ENSG00000163468	chr1:156357104:T:A_ENSG00000163468	chr1:156357104:T:A	156357104	156367873	-10769	1	0	1	0	0	0	Specific	1	156308968	156367873	CCT3	-
ENSG00000163468	chr1:156238425:T:C_ENSG00000163468	chr1:156238425:T:C	156238425	156367873	-129448	1	1	0	0	0	0	Specific	1	156308968	156367873	CCT3	-
ENSG00000104442	chr8:65642927:T:C_ENSG00000104442	chr8:65642927:T:C	65642927	65634217	8710	1	0	0	1	0	0	Specific	8	65602458	65634217	ARMC1	-
ENSG00000104442	chr8:65757563:A:G_ENSG00000104442	chr8:65757563:A:G	65757563	65634217	123346	2	1	0	0	0	1	Multiple	8	65602458	65634217	ARMC1	-
ENSG00000104442	chr8:65598594:C:T_ENSG00000104442	chr8:65598594:C:T	65598594	65634217	-35623	2	0	1	0	0	1	Multiple	8	65602458	65634217	ARMC1	-
ENSG00000146223	chr6:42872580:G:A_ENSG00000146223	chr6:42872580:G:A	42872580	42879616	7036	1	0	1	0	0	0	Specific	6	42879616	42889925	RPL7L1	+
ENSG00000146223	chr6:42910968:C:T_ENSG00000146223	chr6:42910968:C:T	42910968	42879616	-31352	2	1	0	0	1	0	Multiple	6	42879616	42889925	RPL7L1	+
ENSG00000137312	chr6:30782067:C:T_ENSG00000137312	chr6:30782067:C:T	30782067	30742732	39335	1	1	0	0	0	0	Specific	6	30727709	30742732	FLOT1	-	0.867
ENSG00000152763	chr1:67891153:A:T_ENSG00000152763	chr1:67891153:A:T	67891153	66924856	966297	1	1	0	0	0	0	Specific	1	66812885	66924856	DNAI4	-	0.862
ENSG00000114650	chr3:47533447:G:A_ENSG00000114650	chr3:47533447:G:A	47533447	47477126	56321	1	1	0	0	0	0	Specific	3	47413681	47477126	SCAP	-	0.669
ENSG00000124575	chr6:26223037:C:A_ENSG00000124575	chr6:26223037:C:A	26223037	26234987	-11950	3	1	1	0	0	1	Multiple	6	26234212	26234987	H1-3	-	1.877
ENSG00000095066	chr19:12811689:A:G_ENSG00000095066	chr19:12811689:A:G	12811689	12872740	-61051	2	0	1	0	1	0	Multiple	19	12763003	12872740	HOOK2	-
ENSG00000095066	chr19:12700231:T:C_ENSG00000095066	chr19:12700231:T:C	12700231	12872740	-172509	1	1	0	0	0	0	Specific	19	12763003	12872740	HOOK2	-
ENSG00000114054	chr3:136316375:G:A_ENSG00000114054	chr3:136316375:G:A	136316375	136250340	-66035	3	1	0	0	1	1	Multiple	3	136250340	136337896	PCCB	+	0.843
ENSG00000114054	chr3:136273803:T:C_ENSG00000114054	chr3:136273803:T:C	136273803	136250340	-23463	3	0	1	0	1	1	Multiple	3	136250340	136337896	PCCB	+
ENSG00000235954	chr22:27919477:T:C_ENSG00000235954	chr22:27919477:T:C	27919477	27919376	-101	1	1	0	0	0	0	Specific	22	27919376	28008581	TTC28-AS1	+
ENSG00000235954	chr22:28123436:T:C_ENSG00000235954	chr22:28123436:T:C	28123436	27919376	-204060	1	0	1	0	0	0	Specific	22	27919376	28008581	TTC28-AS1	+
ENSG00000187889	chr1:56677098:A:G_ENSG00000187889	chr1:56677098:A:G	56677098	56819696	-142598	1	1	0	0	0	0	Specific	1	56718789	56819696	FYB2	-	1.152
ENSG00000177868	chr1:42783949:A:AGC_ENSG00000177868	chr1:42783949:A:AGC	42783949	42817397	-33448	2	1	0	0	1	0	Multiple	1	42807052	42817397	SVBP	-
ENSG00000177868	chr1:42802299:T:C_ENSG00000177868	chr1:42802299:T:C	42802299	42817397	-15098	1	0	1	0	0	0	Specific	1	42807052	42817397	SVBP	-
ENSG00000205707	chr12:25170098:G:C_ENSG00000205707	chr12:25170098:G:C	25170098	25195216	25118	1	1	0	0	0	0	Specific	12	25195216	25209645	ETFRF1	+	1.858
ENSG00000198910	chrX:153882237:G:C_ENSG00000198910	chrX:153882237:G:C	153882237	153886173	-3936	3	1	1	1	0	0	Multiple	X	153861514	153886173	L1CAM	-
ENSG00000168778	chr12:123712733:A:C_ENSG00000168778	chr12:123712733:A:C	123712733	123671110	-41623	4	1	1	0	1	1	Multiple	12	123671110	123708399	TCTN2	+	0.992
ENSG00000168778	chr12:123687093:A:G_ENSG00000168778	chr12:123687093:A:G	123687093	123671110	-15983	2	0	0	1	1	0	Multiple	12	123671110	123708399	TCTN2	+
ENSG00000235173	chr8:143790241:C:G_ENSG00000235173	chr8:143790241:C:G	143790241	144137774	347533	1	1	0	0	0	0	Specific	8	144137774	144140851	HGH1	+	1.441
ENSG00000235173	chr8:144915336:A:AT_ENSG00000235173	chr8:144915336:A:AT	144915336	144137774	-777562	1	0	0	1	0	0	Specific	8	144137774	144140851	HGH1	+
ENSG00000213672	chr3:48667880:C:T_ENSG00000213672	chr3:48667880:C:T	48667880	48686364	-18484	1	1	0	0	0	0	Specific	3	48673844	48686364	NCKIPSD	-
ENSG00000213672	chr3:48685869:G:C_ENSG00000213672	chr3:48685869:G:C	48685869	48686364	-495	3	0	0	1	1	1	Multiple	3	48673844	48686364	NCKIPSD	-
ENSG00000213672	chr3:48682205:T:C_ENSG00000213672	chr3:48682205:T:C	48682205	48686364	-4159	3	0	1	0	1	1	Multiple	3	48673844	48686364	NCKIPSD	-
ENSG00000149231	chr11:96374941:A:G_ENSG00000149231	chr11:96374941:A:G	96374941	96389956	-15015	3	1	1	1	0	0	Multiple	11	96349241	96389956	CCDC82	-	1.06
ENSG00000268362	chr19:24048814:G:A_ENSG00000268362	chr19:24048814:G:A	24048814	24033401	-15413	2	1	0	0	0	1	Multiple	19	24033401	24077377	ENSG00000268362	+
ENSG00000268362	chr19:24035791:G:A_ENSG00000268362	chr19:24035791:G:A	24035791	24033401	-2390	2	0	1	0	0	1	Multiple	19	24033401	24077377	ENSG00000268362	+
ENSG00000126005	chr20:35275830:A:G_ENSG00000126005	chr20:35275830:A:G	35275830	35278131	-2301	3	1	0	0	1	1	Multiple	20	35201745	35278131	MMP24OS	-
ENSG00000126005	chr20:35278225:A:G_ENSG00000126005	chr20:35278225:A:G	35278225	35278131	94	4	0	1	1	1	1	Multiple	20	35201745	35278131	MMP24OS	-
ENSG00000136425	chr15:78127134:A:G_ENSG00000136425	chr15:78127134:A:G	78127134	78131535	-4401	2	1	0	0	1	0	Multiple	15	78104606	78131535	CIB2	-	1.274
ENSG00000288670	chr1:161333060:C:T_ENSG00000288670	chr1:161333060:C:T	161333060	161368022	34962	3	1	0	0	1	1	Multiple	1	161368022	161371964	ENSG00000288670	+
ENSG00000288670	chr1:161375577:T:C_ENSG00000288670	chr1:161375577:T:C	161375577	161368022	-7555	3	0	0	1	1	1	Multiple	1	161368022	161371964	ENSG00000288670	+
ENSG00000288670	chr1:161393959:G:A_ENSG00000288670	chr1:161393959:G:A	161393959	161368022	-25937	2	0	1	0	0	1	Multiple	1	161368022	161371964	ENSG00000288670	+
ENSG00000188931	chr1:161319146:G:C_ENSG00000188931	chr1:161319146:G:C	161319146	161367876	-48730	3	0	0	1	1	1	Multiple	1	161364733	161367876	CFAP126	-	1.591
ENSG00000188931	chr1:161333060:C:T_ENSG00000188931	chr1:161333060:C:T	161333060	161367876	-34816	3	1	1	0	1	0	Multiple	1	161364733	161367876	CFAP126	-
ENSG00000233061	chr1:83888156:T:C_ENSG00000233061	chr1:83888156:T:C	83888156	83984300	-96144	1	1	0	0	0	0	Specific	1	83979118	83984300	TTLL7-IT1	-
ENSG00000125445	chr17:75261905:C:T_ENSG00000125445	chr17:75261905:C:T	75261905	75261674	-231	5	1	1	1	1	1	Shared	17	75261674	75266376	MRPS7	+	0.758
ENSG00000183091	chr2:151647857:A:G_ENSG00000183091	chr2:151647857:A:G	151647857	151734487	-86630	2	1	0	0	1	0	Multiple	2	151485336	151734487	NEB	-	0.597
ENSG00000183091	chr2:151789392:GTACT:G_ENSG00000183091	chr2:151789392:GTACT:G	151789392	151734487	54905	3	0	1	0	1	1	Multiple	2	151485336	151734487	NEB	-
ENSG00000227953	chr1:246750204:C:T_ENSG00000227953	chr1:246750204:C:T	246750204	246775880	25676	3	1	0	0	1	1	Multiple	1	246775880	246792385	LINC01341	+
ENSG00000138381	chr2:189793107:A:G_ENSG00000138381	chr2:189793107:A:G	189793107	189661385	-131722	1	1	0	0	0	0	Specific	2	189661385	189670831	ASNSD1	+
ENSG00000138381	chr2:189661479:C:T_ENSG00000138381	chr2:189661479:C:T	189661479	189661385	-94	3	0	0	1	1	1	Multiple	2	189661385	189670831	ASNSD1	+
ENSG00000162244	chr3:51932488:T:C_ENSG00000162244	chr3:51932488:T:C	51932488	51995895	-63407	3	1	0	0	1	1	Multiple	3	51993522	51995895	RPL29	-	1.426
ENSG00000162244	chr3:51933423:A:G_ENSG00000162244	chr3:51933423:A:G	51933423	51995895	-62472	3	0	1	0	1	1	Multiple	3	51993522	51995895	RPL29	-
ENSG00000142621	chr1:14762861:CAAT:C_ENSG00000142621	chr1:14762861:CAAT:C	14762861	15236521	473660	1	0	0	1	0	0	Specific	1	15236521	15400283	FHAD1	+	0.895
ENSG00000142621	chr1:14956520:T:C_ENSG00000142621	chr1:14956520:T:C	14956520	15236521	280001	1	1	0	0	0	0	Specific	1	15236521	15400283	FHAD1	+
ENSG00000273117	chr7:155307946:A:G_ENSG00000273117	chr7:155307946:A:G	155307946	155297541	10405	2	1	1	0	0	0	Multiple	7	155295918	155297541	INSIG1-DT	-
ENSG00000152359	chr5:75632468:A:T_ENSG00000152359	chr5:75632468:A:T	75632468	75717448	-84980	1	1	0	0	0	0	Specific	5	75674124	75717448	POC5	-	0.995
ENSG00000198075	chr2:108352580:C:T_ENSG00000198075	chr2:108352580:C:T	108352580	108377954	25374	4	1	1	1	0	1	Multiple	2	108377954	108388989	SULT1C4	+	1.327
ENSG00000260806	chr14:95626339:C:T_ENSG00000260806	chr14:95626339:C:T	95626339	96502321	-875982	1	1	0	0	0	0	Specific	14	96500810	96502321	PAPOLA-DT	-
ENSG00000160439	chr19:55037190:G:T_ENSG00000160439	chr19:55037190:G:T	55037190	55071291	-34101	2	1	0	0	1	0	Multiple	19	55039108	55071291	RDH13	-	1.527
ENSG00000160439	chr19:55038658:C:T_ENSG00000160439	chr19:55038658:C:T	55038658	55071291	-32633	2	0	0	1	1	0	Multiple	19	55039108	55071291	RDH13	-
ENSG00000173950	chr3:195144965:C:T_ENSG00000173950	chr3:195144965:C:T	195144965	195271159	-126194	1	0	0	1	0	0	Specific	3	195068284	195271159	XXYLT1	-	1.132
ENSG00000173950	chr3:195067484:T:C_ENSG00000173950	chr3:195067484:T:C	195067484	195271159	-203675	1	1	0	0	0	0	Specific	3	195068284	195271159	XXYLT1	-
ENSG00000198467	chr9:35689952:A:T_ENSG00000198467	chr9:35689952:A:T	35689952	35690056	-104	1	0	0	1	0	0	Specific	9	35681992	35690056	TPM2	-
ENSG00000198467	chr9:35690105:A:G_ENSG00000198467	chr9:35690105:A:G	35690105	35690056	49	3	1	0	0	1	1	Multiple	9	35681992	35690056	TPM2	-
ENSG00000262185	chr16:3967348:C:CT_ENSG00000262185	chr16:3967348:C:CT	3967348	3950586	16762	1	1	0	0	0	0	Specific	16	3930806	3950586	LINC02861	-
ENSG00000155886	chr9:19690060:C:G_ENSG00000155886	chr9:19690060:C:G	19690060	19786928	-96868	1	0	1	0	0	0	Specific	9	19507452	19786928	SLC24A2	-
ENSG00000155886	chr9:19684712:C:CAGA_ENSG00000155886	chr9:19684712:C:CAGA	19684712	19786928	-102216	2	1	0	1	0	0	Multiple	9	19507452	19786928	SLC24A2	-
ENSG00000130731	chr16:605809:G:A_ENSG00000130731	chr16:605809:G:A	605809	636366	-30557	2	0	0	1	1	0	Multiple	16	634427	636366	METTL26	-	1.881
ENSG00000130731	chr16:625067:C:A_ENSG00000130731	chr16:625067:C:A	625067	636366	-11299	2	1	0	0	1	0	Multiple	16	634427	636366	METTL26	-
ENSG00000130731	chr16:636337:G:A_ENSG00000130731	chr16:636337:G:A	636337	636366	-29	2	0	1	0	1	0	Multiple	16	634427	636366	METTL26	-
ENSG00000136114	chr13:52326403:C:G_ENSG00000136114	chr13:52326403:C:G	52326403	52416373	-89970	3	1	0	0	1	1	Multiple	13	52377167	52416373	THSD1	-	0.861
ENSG00000136114	chr13:52206238:C:G_ENSG00000136114	chr13:52206238:C:G	52206238	52416373	-210135	3	0	1	0	1	1	Multiple	13	52377167	52416373	THSD1	-
ENSG00000284879	chr2:87231557:A:G_ENSG00000284879	chr2:87231557:A:G	87231557	87455476	223919	1	1	0	0	0	0	Specific	2	87455476	87767359	ENSG00000284879	+
ENSG00000178971	chr17:8231196:A:G_ENSG00000178971	chr17:8231196:A:G	8231196	8248056	-16860	3	0	1	0	1	1	Multiple	17	8224815	8248056	CTC1	-	0.776
ENSG00000178971	chr17:8231743:T:C_ENSG00000178971	chr17:8231743:T:C	8231743	8248056	-16313	4	1	0	1	1	1	Multiple	17	8224815	8248056	CTC1	-
ENSG00000089505	chr16:66564507:G:A_ENSG00000089505	chr16:66564507:G:A	66564507	66566393	1886	2	1	0	0	1	0	Multiple	16	66566393	66579137	CMTM1	+	1.038
ENSG00000089505	chr16:66550578:A:T_ENSG00000089505	chr16:66550578:A:T	66550578	66566393	15815	2	0	0	1	1	0	Multiple	16	66566393	66579137	CMTM1	+
ENSG00000089505	chr16:66532238:T:C_ENSG00000089505	chr16:66532238:T:C	66532238	66566393	34155	2	0	1	0	1	0	Multiple	16	66566393	66579137	CMTM1	+
ENSG00000131374	chr3:17316787:G:A_ENSG00000131374	chr3:17316787:G:A	17316787	18444817	-1128030	1	1	0	0	0	0	Specific	3	17157162	18444817	TBC1D5	-	0.87
ENSG00000259877	chr16:89210423:T:C_ENSG00000259877	chr16:89210423:T:C	89210423	89217653	-7230	1	1	0	0	0	0	Specific	16	89215211	89217653	ENSG00000259877	-
ENSG00000259877	chr16:89247043:C:A_ENSG00000259877	chr16:89247043:C:A	89247043	89217653	29390	1	0	1	0	0	0	Specific	16	89215211	89217653	ENSG00000259877	-
ENSG00000007062	chr4:16084227:T:C_ENSG00000007062	chr4:16084227:T:C	16084227	16084378	-151	3	0	0	1	1	1	Multiple	4	15963076	16084378	PROM1	-	1.104
ENSG00000007062	chr4:16084381:C:G_ENSG00000007062	chr4:16084381:C:G	16084381	16084378	3	4	1	1	0	1	1	Multiple	4	15963076	16084378	PROM1	-
ENSG00000104973	chr19:49828421:CT:C_ENSG00000104973	chr19:49828421:CT:C	49828421	49818289	-10132	2	0	0	1	0	1	Multiple	19	49818289	49840383	MED25	+	0.874
ENSG00000104973	chr19:49846701:G:A_ENSG00000104973	chr19:49846701:G:A	49846701	49818289	-28412	2	1	0	0	0	1	Multiple	19	49818289	49840383	MED25	+
ENSG00000133028	chr17:10676588:A:G_ENSG00000133028	chr17:10676588:A:G	10676588	10698375	-21787	3	1	0	1	1	0	Multiple	17	10672474	10698375	SCO1	-	1.207
ENSG00000133028	chr17:10694118:C:T_ENSG00000133028	chr17:10694118:C:T	10694118	10698375	-4257	2	0	1	0	1	0	Multiple	17	10672474	10698375	SCO1	-
ENSG00000205559	chr22:50586408:G:A_ENSG00000205559	chr22:50586408:G:A	50586408	50583026	-3382	4	1	0	1	1	1	Multiple	22	50583026	50595634	CHKB-DT	+
ENSG00000102547	chr13:49642669:G:A_ENSG00000102547	chr13:49642669:G:A	49642669	49444064	198605	1	1	0	0	0	0	Specific	13	49308650	49444064	CAB39L	-	0.901
ENSG00000197566	chr17:16601524:CTCAGCAG:C_ENSG00000197566	chr17:16601524:CTCAGCAG:C	16601524	16653856	-52332	2	1	0	0	1	0	Multiple	17	16620734	16653856	ZNF624	-
ENSG00000197566	chr17:16620083:G:C_ENSG00000197566	chr17:16620083:G:C	16620083	16653856	-33773	1	0	0	1	0	0	Specific	17	16620734	16653856	ZNF624	-
ENSG00000197566	chr17:16645281:T:C_ENSG00000197566	chr17:16645281:T:C	16645281	16653856	-8575	1	0	1	0	0	0	Specific	17	16620734	16653856	ZNF624	-
ENSG00000159200	chr21:34554803:T:A_ENSG00000159200	chr21:34554803:T:A	34554803	34615113	-60310	3	1	0	0	1	1	Multiple	21	34513142	34615113	RCAN1	-	0.904
ENSG00000106113	chr7:30577145:A:C_ENSG00000106113	chr7:30577145:A:C	30577145	30700129	-122984	1	1	0	0	0	0	Specific	7	30651942	30700129	CRHR2	-
ENSG00000106113	chr7:30602490:A:G_ENSG00000106113	chr7:30602490:A:G	30602490	30700129	-97639	2	0	0	1	0	1	Multiple	7	30651942	30700129	CRHR2	-
ENSG00000171109	chr3:179352666:C:T_ENSG00000171109	chr3:179352666:C:T	179352666	179347709	-4957	1	1	0	0	0	0	Specific	3	179347709	179394936	MFN1	+	0.955
ENSG00000213676	chr6:32115398:C:T_ENSG00000213676	chr6:32115398:C:T	32115398	32128253	-12855	2	1	0	0	0	1	Multiple	6	32115264	32128253	ATF6B	-	0.752
ENSG00000213676	chr6:32143109:G:A_ENSG00000213676	chr6:32143109:G:A	32143109	32128253	14856	2	0	0	1	0	1	Multiple	6	32115264	32128253	ATF6B	-
ENSG00000139410	chr12:113435055:T:C_ENSG00000139410	chr12:113435055:T:C	113435055	113422380	-12675	3	1	0	0	1	1	Multiple	12	113422380	113438276	SDSL	+	1.248
ENSG00000139410	chr12:113426811:T:C_ENSG00000139410	chr12:113426811:T:C	113426811	113422380	-4431	3	0	0	1	1	1	Multiple	12	113422380	113438276	SDSL	+
ENSG00000139410	chr12:113412576:A:G_ENSG00000139410	chr12:113412576:A:G	113412576	113422380	9804	3	0	1	0	1	1	Multiple	12	113422380	113438276	SDSL	+
ENSG00000230615	chr1:44031577:T:C_ENSG00000230615	chr1:44031577:T:C	44031577	44030437	-1140	3	1	0	1	0	1	Multiple	1	44030437	44115913	ENSG00000230615	+
ENSG00000106780	chr9:120725625:A:G_ENSG00000106780	chr9:120725625:A:G	120725625	120714470	11155	2	1	0	1	0	0	Multiple	9	120600811	120714470	MEGF9	-
ENSG00000106780	chr9:121653032:G:T_ENSG00000106780	chr9:121653032:G:T	121653032	120714470	938562	1	0	1	0	0	0	Specific	9	120600811	120714470	MEGF9	-
ENSG00000185499	chr1:154835811:G:A_ENSG00000185499	chr1:154835811:G:A	154835811	155192916	-357105	1	1	0	0	0	0	Specific	1	155185824	155192916	MUC1	-	0.964
ENSG00000148290	chr9:133374318:T:C_ENSG00000148290	chr9:133374318:T:C	133374318	133356676	17642	4	1	0	1	1	1	Multiple	9	133351758	133356676	SURF1	-	1.559
ENSG00000148290	chr9:133425943:T:C_ENSG00000148290	chr9:133425943:T:C	133425943	133356676	69267	2	0	1	0	1	0	Multiple	9	133351758	133356676	SURF1	-
ENSG00000269019	chr19:18940148:A:G_ENSG00000269019	chr19:18940148:A:G	18940148	18940235	87	5	1	1	1	1	1	Shared	19	18940235	18947452	HOMER3-AS1	+
ENSG00000256043	chr4:155953681:G:A_ENSG00000256043	chr4:155953681:G:A	155953681	155953912	-231	2	0	0	1	1	0	Multiple	4	155921580	155953912	CTSO	-
ENSG00000256043	chr4:155951679:C:T_ENSG00000256043	chr4:155951679:C:T	155951679	155953912	-2233	1	1	0	0	0	0	Specific	4	155921580	155953912	CTSO	-
ENSG00000115216	chr2:27372889:G:C_ENSG00000115216	chr2:27372889:G:C	27372889	27427790	54901	2	0	1	0	1	0	Multiple	2	27427790	27442259	NRBP1	+	0.215
ENSG00000115216	chr2:27344540:G:T_ENSG00000115216	chr2:27344540:G:T	27344540	27427790	83250	2	1	0	0	1	0	Multiple	2	27427790	27442259	NRBP1	+
ENSG00000204525	chr6:31274862:T:C_ENSG00000204525	chr6:31274862:T:C	31274862	31272105	2757	1	1	0	0	0	0	Specific	6	31268749	31272105	HLA-C	-
ENSG00000204525	chr6:31268539:G:T_ENSG00000204525	chr6:31268539:G:T	31268539	31272105	-3566	2	0	1	0	1	0	Multiple	6	31268749	31272105	HLA-C	-
ENSG00000204525	chr6:31261530:C:T_ENSG00000204525	chr6:31261530:C:T	31261530	31272105	-10575	1	0	0	1	0	0	Specific	6	31268749	31272105	HLA-C	-
ENSG00000054277	chr1:241612422:C:T_ENSG00000054277	chr1:241612422:C:T	241612422	241677376	-64954	1	1	0	0	0	0	Specific	1	241590102	241677376	OPN3	-	1.161
ENSG00000287158	chr3:83913288:C:G_ENSG00000287158	chr3:83913288:C:G	83913288	83953639	40351	2	1	0	0	1	0	Multiple	3	83953639	84051419	ENSG00000287158	+
ENSG00000287158	chr3:83926614:T:C_ENSG00000287158	chr3:83926614:T:C	83926614	83953639	27025	2	0	0	1	1	0	Multiple	3	83953639	84051419	ENSG00000287158	+
ENSG00000100197	chr22:42140053:T:C_ENSG00000100197	chr22:42140053:T:C	42140053	42130865	9188	2	1	0	0	1	0	Multiple	22	42126499	42130865	CYP2D6	-	1.706
ENSG00000100197	chr22:42115723:G:T_ENSG00000100197	chr22:42115723:G:T	42115723	42130865	-15142	3	0	1	1	1	0	Multiple	22	42126499	42130865	CYP2D6	-
ENSG00000189409	chr1:1687236:T:G_ENSG00000189409	chr1:1687236:T:G	1687236	1632163	-55073	3	1	1	0	1	0	Multiple	1	1632163	1635263	MMP23B	+	1.923
ENSG00000071282	chr3:8520951:A:G_ENSG00000071282	chr3:8520951:A:G	8520951	8501807	-19144	4	1	1	0	1	1	Multiple	3	8501807	8574668	LMCD1	+	0.972
ENSG00000071282	chr3:8530402:C:G_ENSG00000071282	chr3:8530402:C:G	8530402	8501807	-28595	2	0	0	1	1	0	Multiple	3	8501807	8574668	LMCD1	+
ENSG00000101574	chr18:2618901:A:G_ENSG00000101574	chr18:2618901:A:G	2618901	2571509	47392	1	1	0	0	0	0	Specific	18	2537525	2571509	METTL4	-	1.127
ENSG00000254122	chr5:142159304:A:C_ENSG00000254122	chr5:142159304:A:C	142159304	141417645	-741659	1	1	0	0	0	0	Specific	5	141417645	141512975	PCDHGB7	+	0.711
ENSG00000288722	chrX:155249757:T:C_ENSG00000288722	chrX:155249757:T:C	155249757	154886355	-363402	3	0	0	1	1	1	Multiple	X	154886355	154888061	F8A1	+
ENSG00000288722	chrX:155269765:T:C_ENSG00000288722	chrX:155269765:T:C	155269765	154886355	-383410	3	1	0	0	1	1	Multiple	X	154886355	154888061	F8A1	+
ENSG00000232593	chrX:53176234:C:T_ENSG00000232593	chrX:53176234:C:T	53176234	53094145	-82089	2	0	0	1	0	1	Multiple	X	53094145	53170914	KANTR	+
ENSG00000232593	chrX:53002936:G:A_ENSG00000232593	chrX:53002936:G:A	53002936	53094145	91209	1	1	0	0	0	0	Specific	X	53094145	53170914	KANTR	+
ENSG00000176697	chr11:28614382:G:A_ENSG00000176697	chr11:28614382:G:A	28614382	27722058	892324	3	1	0	0	1	1	Multiple	11	27654893	27722058	BDNF	-	0.233
ENSG00000176697	chr11:28604117:C:T_ENSG00000176697	chr11:28604117:C:T	28604117	27722058	882059	4	0	1	1	1	1	Multiple	11	27654893	27722058	BDNF	-
ENSG00000261770	chr19:27762503:T:TA_ENSG00000261770	chr19:27762503:T:TA	27762503	27760849	1654	3	1	0	0	1	1	Multiple	19	27757184	27760849	ENSG00000261770	-
ENSG00000261770	chr19:27781475:T:G_ENSG00000261770	chr19:27781475:T:G	27781475	27760849	20626	3	0	1	0	1	1	Multiple	19	27757184	27760849	ENSG00000261770	-
ENSG00000160781	chr1:156357104:T:A_ENSG00000160781	chr1:156357104:T:A	156357104	156248117	108987	1	1	0	0	0	0	Specific	1	156243320	156248117	PAQR6	-	1.254
ENSG00000160781	chr1:156275727:C:CT_ENSG00000160781	chr1:156275727:C:CT	156275727	156248117	27610	1	0	0	1	0	0	Specific	1	156243320	156248117	PAQR6	-
ENSG00000227906	chr20:10103943:C:T_ENSG00000227906	chr20:10103943:C:T	10103943	10368776	-264833	4	1	0	1	1	1	Multiple	20	10006381	10368776	SNAP25-AS1	-
ENSG00000128944	chr15:40351503:C:G_ENSG00000128944	chr15:40351503:C:G	40351503	40382721	31218	2	1	0	0	0	1	Multiple	15	40382721	40394246	KNSTRN	+
ENSG00000128944	chr15:40348131:G:T_ENSG00000128944	chr15:40348131:G:T	40348131	40382721	34590	2	0	1	0	0	1	Multiple	15	40382721	40394246	KNSTRN	+
ENSG00000128944	chr15:40357662:A:G_ENSG00000128944	chr15:40357662:A:G	40357662	40382721	25059	1	0	0	1	0	0	Specific	15	40382721	40394246	KNSTRN	+
ENSG00000249992	chr3:44225066:A:G_ENSG00000249992	chr3:44225066:A:G	44225066	45226287	-1001221	1	1	0	0	0	0	Specific	3	45224466	45226287	TMEM158	-	1.966
ENSG00000187189	chr6:116227866:A:G_ENSG00000187189	chr6:116227866:A:G	116227866	116254075	-26209	1	1	0	0	0	0	Specific	6	116249964	116254075	TSPYL4	-	1.643
ENSG00000149485	chr11:61792609:G:A_ENSG00000149485	chr11:61792609:G:A	61792609	61829318	-36709	1	1	0	0	0	0	Specific	11	61799627	61829318	FADS1	-	0.428
ENSG00000149485	chr11:62028914:G:A_ENSG00000149485	chr11:62028914:G:A	62028914	61829318	199596	1	0	0	1	0	0	Specific	11	61799627	61829318	FADS1	-
ENSG00000102595	chr13:95888539:G:A_ENSG00000102595	chr13:95888539:G:A	95888539	96053482	-164943	1	1	0	0	0	0	Specific	13	95801580	96053482	UGGT2	-	1.109
ENSG00000102595	chr13:95836841:A:AT_ENSG00000102595	chr13:95836841:A:AT	95836841	96053482	-216641	1	0	1	0	0	0	Specific	13	95801580	96053482	UGGT2	-
ENSG00000271952	chr2:10844276:G:A_ENSG00000271952	chr2:10844276:G:A	10844276	10844477	201	3	1	1	1	0	0	Multiple	2	10844477	10885118	LINC01954	+
ENSG00000165392	chr8:31164201:G:C_ENSG00000165392	chr8:31164201:G:C	31164201	31033788	-130413	1	1	0	0	0	0	Specific	8	31033788	31176138	WRN	+	0.9
ENSG00000089847	chr19:4169818:T:C_ENSG00000089847	chr19:4169818:T:C	4169818	4183354	13536	1	0	1	0	0	0	Specific	19	4183354	4224814	ANKRD24	+	1.255
ENSG00000089847	chr19:4170859:T:C_ENSG00000089847	chr19:4170859:T:C	4170859	4183354	12495	1	1	0	0	0	0	Specific	19	4183354	4224814	ANKRD24	+
ENSG00000089847	chr19:4170697:C:T_ENSG00000089847	chr19:4170697:C:T	4170697	4183354	12657	1	0	0	1	0	0	Specific	19	4183354	4224814	ANKRD24	+
ENSG00000163629	chr4:87746520:G:C_ENSG00000163629	chr4:87746520:G:C	87746520	86594315	-1152205	2	1	1	0	0	0	Multiple	4	86594315	86815171	PTPN13	+	0.737
ENSG00000074590	chr12:105717286:T:C_ENSG00000074590	chr12:105717286:T:C	105717286	106138954	-421668	4	1	1	0	1	1	Multiple	12	106063345	106138954	NUAK1	-	0.637
ENSG00000074590	chr12:105717995:C:T_ENSG00000074590	chr12:105717995:C:T	105717995	106138954	-420959	3	0	0	1	1	1	Multiple	12	106063345	106138954	NUAK1	-
ENSG00000205930	chr21:32790692:T:C_ENSG00000205930	chr21:32790692:T:C	32790692	32772100	-18592	5	1	1	1	1	1	Shared	21	32772100	32955437	C21orf62-AS1	+
ENSG00000142856	chr1:63554971:CT:C_ENSG00000142856	chr1:63554971:CT:C	63554971	63593721	-38750	1	1	0	0	0	0	Specific	1	63440770	63593721	ITGB3BP	-
ENSG00000142856	chr1:63566613:T:C_ENSG00000142856	chr1:63566613:T:C	63566613	63593721	-27108	2	0	1	0	1	0	Multiple	1	63440770	63593721	ITGB3BP	-
ENSG00000104341	chr8:97800020:C:G_ENSG00000104341	chr8:97800020:C:G	97800020	97775057	-24963	2	1	0	1	0	0	Multiple	8	97775057	97853013	LAPTM4B	+	1.649
ENSG00000262304	chr17:3585950:G:A_ENSG00000262304	chr17:3585950:G:A	3585950	3636249	-50299	1	1	0	0	0	0	Specific	17	3585149	3636249	ENSG00000262304	-
ENSG00000262304	chr17:3592932:C:G_ENSG00000262304	chr17:3592932:C:G	3592932	3636249	-43317	1	0	0	1	0	0	Specific	17	3585149	3636249	ENSG00000262304	-
ENSG00000097046	chr1:91500888:A:G_ENSG00000097046	chr1:91500888:A:G	91500888	91500851	-37	3	1	1	0	1	0	Multiple	1	91500851	91525764	CDC7	+	0.889
ENSG00000097046	chr1:91517617:G:A_ENSG00000097046	chr1:91517617:G:A	91517617	91500851	-16766	2	0	0	1	0	1	Multiple	1	91500851	91525764	CDC7	+
ENSG00000049167	chr5:60830439:T:C_ENSG00000049167	chr5:60830439:T:C	60830439	60945073	-114634	1	0	0	1	0	0	Specific	5	60866454	60945073	ERCC8	-
ENSG00000049167	chr5:60833534:A:G_ENSG00000049167	chr5:60833534:A:G	60833534	60945073	-111539	2	1	1	0	0	0	Multiple	5	60866454	60945073	ERCC8	-
ENSG00000197444	chr10:49957764:A:T_ENSG00000197444	chr10:49957764:A:T	49957764	49762379	195385	1	0	0	1	0	0	Specific	10	49734641	49762379	OGDHL	-
ENSG00000197444	chr10:49703077:A:G_ENSG00000197444	chr10:49703077:A:G	49703077	49762379	-59302	2	1	1	0	0	0	Multiple	10	49734641	49762379	OGDHL	-
ENSG00000103148	chr16:140969:A:G_ENSG00000103148	chr16:140969:A:G	140969	138677	2292	2	0	1	0	1	0	Multiple	16	85386	138677	NPRL3	-	0.653
ENSG00000103148	chr16:114706:T:C_ENSG00000103148	chr16:114706:T:C	114706	138677	-23971	4	1	0	1	1	1	Multiple	16	85386	138677	NPRL3	-
ENSG00000259867	chr16:80523228:T:G_ENSG00000259867	chr16:80523228:T:G	80523228	80563354	-40126	3	1	1	0	1	0	Multiple	16	80154979	80563354	ENSG00000259867	-
ENSG00000232112	chr3:48478496:G:C_ENSG00000232112	chr3:48478496:G:C	48478496	48440257	-38239	1	1	0	0	0	0	Specific	3	48440257	48444208	TMA7	+	0.901
ENSG00000148824	chr10:133412537:G:C_ENSG00000148824	chr10:133412537:G:C	133412537	133394094	-18443	2	0	0	1	1	0	Multiple	10	133394094	133422520	MTG1	+	1.085
ENSG00000148824	chr10:133406700:G:C_ENSG00000148824	chr10:133406700:G:C	133406700	133394094	-12606	2	1	0	0	1	0	Multiple	10	133394094	133422520	MTG1	+
ENSG00000148824	chr10:133408072:C:G_ENSG00000148824	chr10:133408072:C:G	133408072	133394094	-13978	2	0	1	0	1	0	Multiple	10	133394094	133422520	MTG1	+
ENSG00000215912	chr1:2782407:G:A_ENSG00000215912	chr1:2782407:G:A	2782407	2801717	-19310	1	1	0	0	0	0	Specific	1	2635976	2801717	TTC34	-	1.467
ENSG00000215912	chr1:2833872:C:T_ENSG00000215912	chr1:2833872:C:T	2833872	2801717	32155	1	0	1	0	0	0	Specific	1	2635976	2801717	TTC34	-
ENSG00000105143	chr19:14979382:A:C_ENSG00000105143	chr19:14979382:A:C	14979382	15022990	-43608	5	1	1	1	1	1	Shared	19	14950033	15022990	SLC1A6	-	0.576
ENSG00000232995	chr1:163232569:G:C_ENSG00000232995	chr1:163232569:G:C	163232569	163321894	-89325	2	1	0	0	1	0	Multiple	1	163244505	163321894	RGS5	-
ENSG00000223443	chr8:12694157:C:G_ENSG00000223443	chr8:12694157:C:G	12694157	12138849	555308	3	1	0	1	0	1	Multiple	8	12136435	12138849	USP17L2	-	1.789
ENSG00000273243	chr22:45155475:TTC:T_ENSG00000273243	chr22:45155475:TTC:T	45155475	45156011	-536	2	1	0	0	1	0	Multiple	22	45155539	45156011	ENSG00000273243	-
ENSG00000287022	chr3:120902180:C:T_ENSG00000287022	chr3:120902180:C:T	120902180	121431198	-529018	3	1	0	0	1	1	Multiple	3	121394772	121431198	ENSG00000287022	-
ENSG00000287022	chr3:121490047:T:C_ENSG00000287022	chr3:121490047:T:C	121490047	121431198	58849	3	0	0	1	1	1	Multiple	3	121394772	121431198	ENSG00000287022	-
ENSG00000287022	chr3:121322052:T:C_ENSG00000287022	chr3:121322052:T:C	121322052	121431198	-109146	3	0	1	0	1	1	Multiple	3	121394772	121431198	ENSG00000287022	-
ENSG00000196653	chr3:44850541:G:A_ENSG00000196653	chr3:44850541:G:A	44850541	44712643	-137898	1	1	0	0	0	0	Specific	3	44712643	44723831	ZNF502	+	0.849
ENSG00000104219	chr8:16234806:A:G_ENSG00000104219	chr8:16234806:A:G	16234806	17156482	921676	1	1	0	0	0	0	Specific	8	17156482	17224799	ZDHHC2	+	1.395
ENSG00000146007	chr5:140644847:C:T_ENSG00000146007	chr5:140644847:C:T	140644847	140698680	53833	1	0	0	1	0	0	Specific	5	140698680	140706686	ZMAT2	+	0.372
ENSG00000146007	chr5:140745350:C:T_ENSG00000146007	chr5:140745350:C:T	140745350	140698680	-46670	1	1	0	0	0	0	Specific	5	140698680	140706686	ZMAT2	+
ENSG00000181830	chr11:45803523:G:A_ENSG00000181830	chr11:45803523:G:A	45803523	45804072	549	3	1	1	0	1	0	Multiple	11	45804072	45813016	SLC35C1	+	0.664
ENSG00000181830	chr11:45805499:G:C_ENSG00000181830	chr11:45805499:G:C	45805499	45804072	-1427	2	0	0	1	1	0	Multiple	11	45804072	45813016	SLC35C1	+
ENSG00000269043	chr19:20577587:T:G_ENSG00000269043	chr19:20577587:T:G	20577587	20432552	-145035	1	1	0	0	0	0	Specific	19	20432552	20571095	ENSG00000269043	+
ENSG00000269043	chr19:20582718:A:T_ENSG00000269043	chr19:20582718:A:T	20582718	20432552	-150166	1	0	1	0	0	0	Specific	19	20432552	20571095	ENSG00000269043	+
ENSG00000284624	chr3:125766871:C:A_ENSG00000284624	chr3:125766871:C:A	125766871	125766516	-355	2	1	0	0	0	1	Multiple	3	125766516	125852936	ENSG00000284624	+
ENSG00000284624	chr3:125767858:CT:C_ENSG00000284624	chr3:125767858:CT:C	125767858	125766516	-1342	2	0	1	0	0	1	Multiple	3	125766516	125852936	ENSG00000284624	+
ENSG00000269893	chr4:118319463:T:C_ENSG00000269893	chr4:118319463:T:C	118319463	118278709	-40754	4	1	1	0	1	1	Multiple	4	118278709	118285316	SNHG8	+
ENSG00000269893	chr4:118317063:GA:G_ENSG00000269893	chr4:118317063:GA:G	118317063	118278709	-38354	3	0	0	1	1	1	Multiple	4	118278709	118285316	SNHG8	+
ENSG00000185904	chr10:42889351:G:A_ENSG00000185904	chr10:42889351:G:A	42889351	42475480	-413871	1	0	0	1	0	0	Specific	10	42475480	42495337	LINC00839	+
ENSG00000185904	chr10:42468759:A:G_ENSG00000185904	chr10:42468759:A:G	42468759	42475480	6721	4	1	1	0	1	1	Multiple	10	42475480	42495337	LINC00839	+
ENSG00000188011	chr2:241883098:G:A_ENSG00000188011	chr2:241883098:G:A	241883098	241869600	-13498	1	1	0	0	0	0	Specific	2	241869600	241873823	RTP5	+	1.796
ENSG00000249853	chr6:114342241:G:A_ENSG00000249853	chr6:114342241:G:A	114342241	114343023	-782	4	1	1	1	1	0	Multiple	6	114055596	114343023	HS3ST5	-	0.679
ENSG00000198920	chr17:5833746:C:A_ENSG00000198920	chr17:5833746:C:A	5833746	6640711	-806965	1	1	0	0	0	0	Specific	17	6578147	6640711	KIAA0753	-	1.071
ENSG00000249437	chr5:71367326:AT:A_ENSG00000249437	chr5:71367326:AT:A	71367326	71025339	341987	4	1	1	1	0	1	Multiple	5	70968166	71025339	NAIP	-	1.009
ENSG00000227155	chr9:484850:G:C_ENSG00000227155	chr9:484850:G:C	484850	492248	-7398	1	1	0	0	0	0	Specific	9	452492	492248	ENSG00000227155	-
ENSG00000156017	chr9:75069523:G:A_ENSG00000156017	chr9:75069523:G:A	75069523	75028423	41100	3	1	0	1	0	1	Multiple	9	74980790	75028423	CARNMT1	-	1.157
ENSG00000066379	chr6:30070606:G:C_ENSG00000066379	chr6:30070606:G:C	30070606	30061257	-9349	1	1	0	0	0	0	Specific	6	30061257	30064909	POLR1H	+
ENSG00000066379	chr6:29974074:G:T_ENSG00000066379	chr6:29974074:G:T	29974074	30061257	87183	2	0	0	1	1	0	Multiple	6	30061257	30064909	POLR1H	+
ENSG00000066379	chr6:30030285:GCTA:G_ENSG00000066379	chr6:30030285:GCTA:G	30030285	30061257	30972	1	0	1	0	0	0	Specific	6	30061257	30064909	POLR1H	+
ENSG00000240204	chr7:130107251:A:G_ENSG00000240204	chr7:130107251:A:G	130107251	129502531	-604720	1	1	0	0	0	0	Specific	7	129502531	129512918	SMKR1	+	1.702
ENSG00000163788	chr3:43256095:G:A_ENSG00000163788	chr3:43256095:G:A	43256095	43286512	30417	2	1	0	1	0	0	Multiple	3	43286512	43424764	SNRK	+	0.191
ENSG00000151353	chr2:677213:G:A_ENSG00000151353	chr2:677213:G:A	677213	677406	-193	1	1	0	0	0	0	Specific	2	663877	677406	TMEM18	-	1.198
ENSG00000015475	chr22:17651042:G:A_ENSG00000015475	chr22:17651042:G:A	17651042	17774770	-123728	1	1	0	0	0	0	Specific	22	17734138	17774770	BID	-	1.553
ENSG00000203734	chr6:138994242:C:G_ENSG00000203734	chr6:138994242:C:G	138994242	138795911	-198331	1	0	0	1	0	0	Specific	6	138795911	138904070	ECT2L	+	1.127
ENSG00000203734	chr6:138952311:A:C_ENSG00000203734	chr6:138952311:A:C	138952311	138795911	-156400	1	0	1	0	0	0	Specific	6	138795911	138904070	ECT2L	+
ENSG00000203734	chr6:138991402:A:G_ENSG00000203734	chr6:138991402:A:G	138991402	138795911	-195491	1	1	0	0	0	0	Specific	6	138795911	138904070	ECT2L	+
ENSG00000152944	chr12:27093254:G:C_ENSG00000152944	chr12:27093254:G:C	27093254	27022546	-70708	2	1	0	0	1	0	Multiple	12	27022546	27066343	MED21	+	0.873
ENSG00000174705	chr5:172439110:C:T_ENSG00000174705	chr5:172439110:C:T	172439110	172454525	-15415	4	1	1	0	1	1	Multiple	5	172325000	172454525	SH3PXD2B	-	0.655
ENSG00000159403	chr12:7092360:A:T_ENSG00000159403	chr12:7092360:A:T	7092360	7092540	-180	5	1	1	1	1	1	Shared	12	7080219	7092540	C1R	-	0.635
ENSG00000138028	chr2:27050703:T:C_ENSG00000138028	chr2:27050703:T:C	27050703	27119128	-68425	2	0	1	0	0	1	Multiple	2	27098889	27119128	CGREF1	-	1.364
ENSG00000138028	chr2:27117951:T:C_ENSG00000138028	chr2:27117951:T:C	27117951	27119128	-1177	3	1	0	0	1	1	Multiple	2	27098889	27119128	CGREF1	-
ENSG00000123119	chr8:90809954:T:C_ENSG00000123119	chr8:90809954:T:C	90809954	90791775	-18179	1	1	0	0	0	0	Specific	8	90791775	90959393	NECAB1	+	1.159
ENSG00000165490	chr11:82901800:C:G_ENSG00000165490	chr11:82901800:C:G	82901800	82899975	-1825	1	1	0	0	0	0	Specific	11	82899975	82958277	DDIAS	+	1.118
ENSG00000175115	chr11:66126927:T:G_ENSG00000175115	chr11:66126927:T:G	66126927	66070272	-56655	1	1	0	0	0	0	Specific	11	66070272	66244744	PACS1	+	0.3
ENSG00000175115	chr11:66087680:C:T_ENSG00000175115	chr11:66087680:C:T	66087680	66070272	-17408	1	0	1	0	0	0	Specific	11	66070272	66244744	PACS1	+
ENSG00000116127	chr2:73320485:G:A_ENSG00000116127	chr2:73320485:G:A	73320485	73385758	65273	1	1	0	0	0	0	Specific	2	73385758	73625166	ALMS1	+	0.825
ENSG00000130021	chrX:7184012:TA:T_ENSG00000130021	chrX:7184012:TA:T	7184012	7148158	35854	1	1	0	0	0	0	Specific	X	6667865	7148158	PUDP	-
ENSG00000113205	chr5:141123655:A:G_ENSG00000113205	chr5:141123655:A:G	141123655	141100473	-23182	4	0	1	1	1	1	Multiple	5	141100473	141103827	PCDHB3	+
ENSG00000113205	chr5:140976832:A:G_ENSG00000113205	chr5:140976832:A:G	140976832	141100473	123641	1	1	0	0	0	0	Specific	5	141100473	141103827	PCDHB3	+
ENSG00000253678	chr8:10477213:A:C_ENSG00000253678	chr8:10477213:A:C	10477213	10479446	-2233	1	1	0	0	0	0	Specific	8	10476591	10479446	ENSG00000253678	-
ENSG00000253678	chr8:10427987:C:T_ENSG00000253678	chr8:10427987:C:T	10427987	10479446	-51459	1	0	0	1	0	0	Specific	8	10476591	10479446	ENSG00000253678	-
ENSG00000117036	chr1:157147835:A:T_ENSG00000117036	chr1:157147835:A:T	157147835	157138474	9361	3	1	0	1	1	0	Multiple	1	157121191	157138474	ETV3	-	0.447
ENSG00000269139	chr19:7926794:T:A_ENSG00000269139	chr19:7926794:T:A	7926794	7926001	-793	3	0	1	1	1	0	Multiple	19	7926001	7926763	ENSG00000269139	+
ENSG00000269139	chr19:7932791:G:A_ENSG00000269139	chr19:7932791:G:A	7932791	7926001	-6790	2	1	0	0	0	1	Multiple	19	7926001	7926763	ENSG00000269139	+
ENSG00000173681	chrX:20145329:C:T_ENSG00000173681	chrX:20145329:C:T	20145329	19970298	175031	1	1	0	0	0	0	Specific	X	19912860	19970298	BCLAF3	-
ENSG00000142082	chr11:236811:G:A_ENSG00000142082	chr11:236811:G:A	236811	236931	-120	1	1	0	0	0	0	Specific	11	215030	236931	SIRT3	-	1.173
ENSG00000253853	chr8:2732462:A:C_ENSG00000253853	chr8:2732462:A:C	2732462	2726956	-5506	1	1	0	0	0	0	Specific	8	2726956	2838823	ENSG00000253853	+
ENSG00000253853	chr8:2973321:G:A_ENSG00000253853	chr8:2973321:G:A	2973321	2726956	-246365	1	0	0	1	0	0	Specific	8	2726956	2838823	ENSG00000253853	+
ENSG00000253853	chr8:2751169:C:T_ENSG00000253853	chr8:2751169:C:T	2751169	2726956	-24213	1	0	1	0	0	0	Specific	8	2726956	2838823	ENSG00000253853	+
ENSG00000163956	chr4:3525966:G:A_ENSG00000163956	chr4:3525966:G:A	3525966	3532446	-6480	2	1	0	0	0	1	Multiple	4	3503612	3532446	LRPAP1	-	1.375
ENSG00000206190	chr15:25251390:A:C_ENSG00000206190	chr15:25251390:A:C	25251390	25865184	-613794	3	0	0	1	1	1	Multiple	15	25677271	25865184	ATP10A	-	0.877
ENSG00000206190	chr15:26058163:A:G_ENSG00000206190	chr15:26058163:A:G	26058163	25865184	192979	2	1	0	0	1	0	Multiple	15	25677271	25865184	ATP10A	-
ENSG00000166503	chr15:83064153:G:A_ENSG00000166503	chr15:83064153:G:A	83064153	83207823	-143670	1	0	1	0	0	0	Specific	15	83112738	83207823	HDGFL3	-	0.265
ENSG00000166503	chr15:83285832:A:G_ENSG00000166503	chr15:83285832:A:G	83285832	83207823	78009	1	1	0	0	0	0	Specific	15	83112738	83207823	HDGFL3	-
ENSG00000166503	chr15:83064249:C:T_ENSG00000166503	chr15:83064249:C:T	83064249	83207823	-143574	1	0	0	1	0	0	Specific	15	83112738	83207823	HDGFL3	-
ENSG00000131375	chr3:14448186:A:G_ENSG00000131375	chr3:14448186:A:G	14448186	15206152	757966	1	1	0	0	0	0	Specific	3	15206152	15252916	CAPN7	+	0.882
ENSG00000224790	chr21:36965058:G:A_ENSG00000224790	chr21:36965058:G:A	36965058	36966461	1403	3	1	1	0	0	1	Multiple	21	36966461	36975164	ENSG00000224790	+
ENSG00000175634	chr11:67462713:A:T_ENSG00000175634	chr11:67462713:A:T	67462713	67428483	-34230	3	0	0	1	1	1	Multiple	11	67428483	67435401	RPS6KB2	+	1.101
ENSG00000175634	chr11:67430286:A:G_ENSG00000175634	chr11:67430286:A:G	67430286	67428483	-1803	3	1	0	0	1	1	Multiple	11	67428483	67435401	RPS6KB2	+
ENSG00000231304	chr3:20281988:G:C_ENSG00000231304	chr3:20281988:G:C	20281988	20174244	-107744	1	1	0	0	0	0	Specific	3	20174244	21145967	SGO1-AS1	+
ENSG00000231304	chr3:20280269:A:G_ENSG00000231304	chr3:20280269:A:G	20280269	20174244	-106025	1	0	0	1	0	0	Specific	3	20174244	21145967	SGO1-AS1	+
ENSG00000275393	chr16:85729774:G:A_ENSG00000275393	chr16:85729774:G:A	85729774	85697868	31906	1	1	0	0	0	0	Specific	16	85697335	85697868	ENSG00000275393	-
ENSG00000165672	chr10:119183794:A:G_ENSG00000165672	chr10:119183794:A:G	119183794	119178812	4982	2	1	0	1	0	0	Multiple	10	119167720	119178812	PRDX3	-	1.01
ENSG00000167778	chr12:53079461:TG:T_ENSG00000167778	chr12:53079461:TG:T	53079461	53079404	57	1	0	0	1	0	0	Specific	12	53064316	53079404	SPRYD3	-	0.515
ENSG00000167778	chr12:52407512:A:G_ENSG00000167778	chr12:52407512:A:G	52407512	53079404	-671892	1	1	0	0	0	0	Specific	12	53064316	53079404	SPRYD3	-
ENSG00000130429	chr7:99091666:G:A_ENSG00000130429	chr7:99091666:G:A	99091666	99374249	282583	1	1	0	0	0	0	Specific	7	99374249	99394816	ARPC1B	+	0.876
ENSG00000205213	chr11:27296099:G:A_ENSG00000205213	chr11:27296099:G:A	27296099	27472790	-176691	4	1	1	0	1	1	Multiple	11	27365961	27472790	LGR4	-	0.726
ENSG00000188191	chr7:536846:A:G_ENSG00000188191	chr7:536846:A:G	536846	727650	-190804	1	0	0	1	0	0	Specific	7	549197	727650	PRKAR1B	-	0.686
ENSG00000188191	chr7:769112:C:T_ENSG00000188191	chr7:769112:C:T	769112	727650	41462	1	1	0	0	0	0	Specific	7	549197	727650	PRKAR1B	-
ENSG00000264247	chr18:74597170:A:G_ENSG00000264247	chr18:74597170:A:G	74597170	74598885	-1715	4	1	1	1	0	1	Multiple	18	74590317	74598885	ZNF407-AS1	-
ENSG00000143811	chr1:225924018:G:GCCGCCTC_ENSG00000143811	chr1:225924018:G:GCCGCCTC	225924018	225924340	-322	1	1	0	0	0	0	Specific	1	225919877	225924340	PYCR2	-	1.029
ENSG00000136783	chr9:104742471:C:G_ENSG00000136783	chr9:104742471:C:G	104742471	104747683	5212	3	1	1	0	0	1	Multiple	9	104747683	104760120	NIPSNAP3A	+	1.176
ENSG00000287569	chr20:25959183:GT:G_ENSG00000287569	chr20:25959183:GT:G	25959183	26009792	50609	1	1	0	0	0	0	Specific	20	26009792	26011243	ENSG00000287569	+
ENSG00000241449	chr7:150059103:G:A_ENSG00000241449	chr7:150059103:G:A	150059103	150033653	-25450	1	1	0	0	0	0	Specific	7	150033653	150076655	ENSG00000241449	+
ENSG00000102309	chrX:72135061:C:T_ENSG00000102309	chrX:72135061:C:T	72135061	72181353	46292	4	1	1	0	1	1	Multiple	X	72181353	72302926	PIN4	+
ENSG00000128408	chr22:45420004:T:C_ENSG00000128408	chr22:45420004:T:C	45420004	45413693	-6311	2	1	0	0	1	0	Multiple	22	45413693	45432509	RIBC2	+
ENSG00000128408	chr22:45338325:A:G_ENSG00000128408	chr22:45338325:A:G	45338325	45413693	75368	1	0	1	0	0	0	Specific	22	45413693	45432509	RIBC2	+
ENSG00000213626	chr2:30293681:T:C_ENSG00000213626	chr2:30293681:T:C	30293681	30231534	-62147	4	1	1	0	1	1	Multiple	2	30231534	30323730	LBH	+	1.071
ENSG00000198739	chr10:67236591:A:G_ENSG00000198739	chr10:67236591:A:G	67236591	66926036	-310555	2	1	0	0	0	1	Multiple	10	66926036	67101551	LRRTM3	+	0.721
ENSG00000198739	chr10:67242027:T:C_ENSG00000198739	chr10:67242027:T:C	67242027	66926036	-315991	2	0	1	0	0	1	Multiple	10	66926036	67101551	LRRTM3	+
ENSG00000233672	chr13:50915107:T:C_ENSG00000233672	chr13:50915107:T:C	50915107	50910764	4343	3	0	1	0	1	1	Multiple	13	50862172	50910764	RNASEH2B-AS1	-
ENSG00000233672	chr13:50940695:C:T_ENSG00000233672	chr13:50940695:C:T	50940695	50910764	29931	3	1	0	0	1	1	Multiple	13	50862172	50910764	RNASEH2B-AS1	-
ENSG00000163362	chr1:200891875:A:G_ENSG00000163362	chr1:200891875:A:G	200891875	200891048	-827	3	1	0	0	1	1	Multiple	1	200891048	200915742	INAVA	+	0.841
ENSG00000213904	chr19:42394184:T:G_ENSG00000213904	chr19:42394184:T:G	42394184	42397128	2944	5	1	1	1	1	1	Shared	19	42397128	42652355	LIPE-AS1	+
ENSG00000136247	chr7:6577616:C:G_ENSG00000136247	chr7:6577616:C:G	6577616	6577434	-182	2	1	0	0	1	0	Multiple	7	6577434	6589374	ZDHHC4	+	1.503
ENSG00000070444	chr17:2391008:A:T_ENSG00000070444	chr17:2391008:A:T	2391008	2401104	-10096	1	1	0	0	0	0	Specific	17	2384073	2401104	MNT	-	0.619
ENSG00000143498	chr1:222569334:T:C_ENSG00000143498	chr1:222569334:T:C	222569334	222589933	-20599	2	1	0	0	1	0	Multiple	1	222557902	222589933	TAF1A	-	0.801
ENSG00000143498	chr1:222567271:C:A_ENSG00000143498	chr1:222567271:C:A	222567271	222589933	-22662	2	0	1	0	0	1	Multiple	1	222557902	222589933	TAF1A	-
ENSG00000102109	chrX:49002612:G:T_ENSG00000102109	chrX:49002612:G:T	49002612	48835610	167002	3	1	0	0	1	1	Multiple	X	48831096	48835610	PCSK1N	-
ENSG00000102109	chrX:48863419:G:T_ENSG00000102109	chrX:48863419:G:T	48863419	48835610	27809	4	0	1	1	1	1	Multiple	X	48831096	48835610	PCSK1N	-
ENSG00000240498	chr9:22913605:A:G_ENSG00000240498	chr9:22913605:A:G	22913605	21994139	-919466	1	1	0	0	0	0	Specific	9	21994139	22128103	CDKN2B-AS1	+
ENSG00000131127	chr4:554363:G:C_ENSG00000131127	chr4:554363:G:C	554363	337814	-216549	1	1	0	0	0	0	Specific	4	337814	384868	ZNF141	+	1.123
ENSG00000185627	chr11:246234:A:G_ENSG00000185627	chr11:246234:A:G	246234	236966	-9268	3	1	0	1	0	1	Multiple	11	236966	252984	PSMD13	+	0.246
ENSG00000268750	chr19:57845705:G:A_ENSG00000268750	chr19:57845705:G:A	57845705	57819719	-25986	1	1	0	0	0	0	Specific	19	57819719	57858941	ENSG00000268750	+
ENSG00000238039	chrX:149640782:C:A_ENSG00000238039	chrX:149640782:C:A	149640782	149526264	114518	1	0	1	0	0	0	Specific	X	149511509	149526264	ENSG00000238039	-
ENSG00000238039	chrX:149527012:G:T_ENSG00000238039	chrX:149527012:G:T	149527012	149526264	748	1	1	0	0	0	0	Specific	X	149511509	149526264	ENSG00000238039	-
ENSG00000136144	chr13:49612977:C:T_ENSG00000136144	chr13:49612977:C:T	49612977	49585558	27419	2	0	0	1	1	0	Multiple	13	49531946	49585558	RCBTB1	-	0.751
ENSG00000136144	chr13:49572410:A:C_ENSG00000136144	chr13:49572410:A:C	49572410	49585558	-13148	3	1	0	0	1	1	Multiple	13	49531946	49585558	RCBTB1	-
ENSG00000136144	chr13:49591624:T:G_ENSG00000136144	chr13:49591624:T:G	49591624	49585558	6066	3	0	1	0	1	1	Multiple	13	49531946	49585558	RCBTB1	-
ENSG00000278535	chr17:36600156:CCA:C_ENSG00000278535	chr17:36600156:CCA:C	36600156	36591879	-8277	1	0	1	0	0	0	Specific	17	36591879	36600804	DHRS11	+
ENSG00000278535	chr17:36603674:T:G_ENSG00000278535	chr17:36603674:T:G	36603674	36591879	-11795	2	1	0	1	0	0	Multiple	17	36591879	36600804	DHRS11	+
ENSG00000001036	chr6:143411308:CAA:C_ENSG00000001036	chr6:143411308:CAA:C	143411308	143511720	-100412	2	1	1	0	0	0	Multiple	6	143494812	143511720	FUCA2	-	1.015
ENSG00000084090	chr2:96175910:T:C_ENSG00000084090	chr2:96175910:T:C	96175910	96208827	-32917	1	1	0	0	0	0	Specific	2	96184859	96208827	STARD7	-	0.955
ENSG00000084090	chr2:96143592:T:C_ENSG00000084090	chr2:96143592:T:C	96143592	96208827	-65235	1	0	1	0	0	0	Specific	2	96184859	96208827	STARD7	-
ENSG00000161533	chr17:75978306:A:G_ENSG00000161533	chr17:75978306:A:G	75978306	75979177	-871	1	0	1	0	0	0	Specific	17	75941507	75979177	ACOX1	-
ENSG00000161533	chr17:74941510:G:A_ENSG00000161533	chr17:74941510:G:A	74941510	75979177	-1037667	1	0	0	1	0	0	Specific	17	75941507	75979177	ACOX1	-
ENSG00000161533	chr17:75977396:T:C_ENSG00000161533	chr17:75977396:T:C	75977396	75979177	-1781	2	1	0	0	1	0	Multiple	17	75941507	75979177	ACOX1	-
ENSG00000155961	chrX:155422319:A:C_ENSG00000155961	chrX:155422319:A:C	155422319	155264491	157828	1	1	0	0	0	0	Specific	X	155258235	155264491	RAB39B	-
ENSG00000261455	chr7:152464794:C:G_ENSG00000261455	chr7:152464794:C:G	152464794	152463786	-1008	3	1	0	1	1	0	Multiple	7	152463786	152465549	LINC01003	+
ENSG00000002016	chr12:950390:C:G_ENSG00000002016	chr12:950390:C:G	950390	990053	-39663	2	1	0	0	1	0	Multiple	12	911736	990053	RAD52	-
ENSG00000002016	chr12:942329:C:T_ENSG00000002016	chr12:942329:C:T	942329	990053	-47724	1	0	1	0	0	0	Specific	12	911736	990053	RAD52	-
ENSG00000139835	chr13:113362571:G:C_ENSG00000139835	chr13:113362571:G:C	113362571	113364148	-1577	4	1	1	0	1	1	Multiple	13	113324163	113364148	GRTP1	-	1.661
ENSG00000115816	chr2:37231568:G:A_ENSG00000115816	chr2:37231568:G:A	37231568	37231596	-28	1	1	0	0	0	0	Specific	2	37201612	37231596	CEBPZ	-	0.923
ENSG00000134444	chr18:62187020:T:C_ENSG00000134444	chr18:62187020:T:C	62187020	62187255	235	1	1	0	0	0	0	Specific	18	62187255	62310249	RELCH	+	0.37
ENSG00000287837	chr13:40870257:A:G_ENSG00000287837	chr13:40870257:A:G	40870257	40877861	-7604	3	1	0	0	1	1	Multiple	13	40874685	40877861	ENSG00000287837	-
ENSG00000287837	chr13:40858063:C:T_ENSG00000287837	chr13:40858063:C:T	40858063	40877861	-19798	3	0	0	1	1	1	Multiple	13	40874685	40877861	ENSG00000287837	-
ENSG00000287837	chr13:40860633:A:G_ENSG00000287837	chr13:40860633:A:G	40860633	40877861	-17228	3	0	1	0	1	1	Multiple	13	40874685	40877861	ENSG00000287837	-
ENSG00000263603	chr17:30706274:C:A_ENSG00000263603	chr17:30706274:C:A	30706274	30729469	23195	2	0	1	0	1	0	Multiple	17	30729469	30731202	ENSG00000263603	+
ENSG00000263603	chr17:30910366:A:G_ENSG00000263603	chr17:30910366:A:G	30910366	30729469	-180897	2	1	0	0	1	0	Multiple	17	30729469	30731202	ENSG00000263603	+
ENSG00000255561	chr11:111917740:A:G_ENSG00000255561	chr11:111917740:A:G	111917740	111881243	36497	1	1	0	0	0	0	Specific	11	111874056	111881243	FDXACB1	-	1.014
ENSG00000255561	chr11:111827492:CAT:C_ENSG00000255561	chr11:111827492:CAT:C	111827492	111881243	-53751	1	0	1	0	0	0	Specific	11	111874056	111881243	FDXACB1	-
ENSG00000106624	chr7:44113378:A:G_ENSG00000106624	chr7:44113378:A:G	44113378	44104345	-9033	1	0	1	0	0	0	Specific	7	44104345	44114562	AEBP1	+	0.735
ENSG00000106624	chr7:43889832:T:C_ENSG00000106624	chr7:43889832:T:C	43889832	44104345	214513	1	1	0	0	0	0	Specific	7	44104345	44114562	AEBP1	+
ENSG00000146574	chr7:6845133:A:C_ENSG00000146574	chr7:6845133:A:C	6845133	6826770	18363	1	1	0	0	0	0	Specific	7	6794134	6826770	CCZ1B	-	1.13
ENSG00000172113	chr3:48256070:C:T_ENSG00000172113	chr3:48256070:C:T	48256070	48301685	-45615	3	0	0	1	1	1	Multiple	3	48290722	48301685	NME6	-	1.162
ENSG00000172113	chr3:48305376:AT:A_ENSG00000172113	chr3:48305376:AT:A	48305376	48301685	3691	3	1	0	0	1	1	Multiple	3	48290722	48301685	NME6	-
ENSG00000099957	chr22:21015165:A:G_ENSG00000099957	chr22:21015165:A:G	21015165	21009808	-5357	3	1	0	0	1	1	Multiple	22	21009808	21028830	P2RX6	+	1.531
ENSG00000226007	chr9:61665482:G:A_ENSG00000226007	chr9:61665482:G:A	61665482	62532337	866855	1	1	0	0	0	0	Specific	9	62532337	62534724	ENSG00000226007	+
ENSG00000120693	chr13:36917587:TACAG:T_ENSG00000120693	chr13:36917587:TACAG:T	36917587	36920765	-3178	1	0	0	1	0	0	Specific	13	36844831	36920765	SMAD9	-
ENSG00000120693	chr13:36872574:G:T_ENSG00000120693	chr13:36872574:G:T	36872574	36920765	-48191	2	1	1	0	0	0	Multiple	13	36844831	36920765	SMAD9	-
ENSG00000273058	chr1:236535051:A:T_ENSG00000273058	chr1:236535051:A:T	236535051	236536704	-1653	1	0	1	0	0	0	Specific	1	236536162	236536704	ENSG00000273058	-
ENSG00000273058	chr1:236545488:C:T_ENSG00000273058	chr1:236545488:C:T	236545488	236536704	8784	1	0	0	1	0	0	Specific	1	236536162	236536704	ENSG00000273058	-
ENSG00000273058	chr1:236525145:C:T_ENSG00000273058	chr1:236525145:C:T	236525145	236536704	-11559	1	1	0	0	0	0	Specific	1	236536162	236536704	ENSG00000273058	-
ENSG00000166321	chr10:73012792:T:A_ENSG00000166321	chr10:73012792:T:A	73012792	73110375	97583	2	1	1	0	0	0	Multiple	10	73110375	73131828	NUDT13	+	1.251
ENSG00000131470	chr17:42561996:C:A_ENSG00000131470	chr17:42561996:C:A	42561996	42577831	-15835	1	1	0	0	0	0	Specific	17	42572310	42577831	PSMC3IP	-	0.981
ENSG00000278600	chr15:79914616:C:G_ENSG00000278600	chr15:79914616:C:G	79914616	79922455	-7839	2	1	0	0	1	0	Multiple	15	79920195	79922455	ENSG00000278600	-
ENSG00000137075	chr9:36414840:G:C_ENSG00000137075	chr9:36414840:G:C	36414840	36487548	-72708	2	1	0	0	0	1	Multiple	9	36336396	36487548	RNF38	-	0.381
ENSG00000136243	chr7:23071112:C:G_ENSG00000136243	chr7:23071112:C:G	23071112	23182024	110912	4	1	0	1	1	1	Multiple	7	23182024	23201006	NUP42	+	1.526
ENSG00000136243	chr7:23220895:G:A_ENSG00000136243	chr7:23220895:G:A	23220895	23182024	-38871	3	0	1	0	1	1	Multiple	7	23182024	23201006	NUP42	+
ENSG00000168395	chr2:241701549:C:G_ENSG00000168395	chr2:241701549:C:G	241701549	241687085	-14464	1	1	0	0	0	0	Specific	2	241687085	241729478	ING5	+	0.654
ENSG00000270170	chr3:196950538:A:C_ENSG00000270170	chr3:196950538:A:C	196950538	196942674	-7864	1	1	0	0	0	0	Specific	3	196942674	196943543	NCBP2AS2	+
ENSG00000112304	chr6:24653148:G:A_ENSG00000112304	chr6:24653148:G:A	24653148	24667035	13887	1	1	0	0	0	0	Specific	6	24667035	24705065	ACOT13	+	1.452
ENSG00000112304	chr6:24669558:T:A_ENSG00000112304	chr6:24669558:T:A	24669558	24667035	-2523	1	0	0	1	0	0	Specific	6	24667035	24705065	ACOT13	+
ENSG00000112304	chr6:24682313:T:C_ENSG00000112304	chr6:24682313:T:C	24682313	24667035	-15278	1	0	1	0	0	0	Specific	6	24667035	24705065	ACOT13	+
ENSG00000265791	chr17:30746755:T:C_ENSG00000265791	chr17:30746755:T:C	30746755	30782221	-35466	2	1	0	0	0	1	Multiple	17	30781493	30782221	ENSG00000265791	-
ENSG00000265791	chr17:30837005:C:A_ENSG00000265791	chr17:30837005:C:A	30837005	30782221	54784	2	0	0	1	0	1	Multiple	17	30781493	30782221	ENSG00000265791	-
ENSG00000232388	chr20:18490002:A:C_ENSG00000232388	chr20:18490002:A:C	18490002	18567347	77345	3	0	0	1	1	1	Multiple	20	18567347	18569563	SMIM26	+
ENSG00000232388	chr20:18497226:T:A_ENSG00000232388	chr20:18497226:T:A	18497226	18567347	70121	4	1	1	0	1	1	Multiple	20	18567347	18569563	SMIM26	+
ENSG00000182885	chr16:57665019:A:G_ENSG00000182885	chr16:57665019:A:G	57665019	57668277	3258	1	1	0	0	0	0	Specific	16	57668277	57689378	ADGRG3	+	0.93
ENSG00000169738	chr17:82037444:A:G_ENSG00000169738	chr17:82037444:A:G	82037444	82037697	-253	3	1	0	1	0	1	Multiple	17	82035136	82037697	DCXR	-	1.362
ENSG00000281128	chr9:33691385:A:C_ENSG00000281128	chr9:33691385:A:C	33691385	33676785	-14600	3	0	1	0	1	1	Multiple	9	33676785	33688011	PTENP1-AS	+
ENSG00000281128	chr9:33684438:C:T_ENSG00000281128	chr9:33684438:C:T	33684438	33676785	-7653	3	1	0	0	1	1	Multiple	9	33676785	33688011	PTENP1-AS	+
ENSG00000281128	chr9:33785075:C:T_ENSG00000281128	chr9:33785075:C:T	33785075	33676785	-108290	2	0	0	1	0	1	Multiple	9	33676785	33688011	PTENP1-AS	+
ENSG00000284830	chr1:111757061:G:GT_ENSG00000284830	chr1:111757061:G:GT	111757061	111755537	1524	1	0	1	0	0	0	Specific	1	111745299	111755537	ENSG00000284830	-
ENSG00000284830	chr1:111769477:GT:G_ENSG00000284830	chr1:111769477:GT:G	111769477	111755537	13940	1	1	0	0	0	0	Specific	1	111745299	111755537	ENSG00000284830	-
ENSG00000262202	chr17:19367134:G:A_ENSG00000262202	chr17:19367134:G:A	19367134	19112636	254498	2	0	0	1	0	1	Multiple	17	19112000	19112636	ENSG00000262202	-
ENSG00000262202	chr17:19275579:C:A_ENSG00000262202	chr17:19275579:C:A	19275579	19112636	162943	3	1	0	0	1	1	Multiple	17	19112000	19112636	ENSG00000262202	-
ENSG00000262202	chr17:19622179:A:T_ENSG00000262202	chr17:19622179:A:T	19622179	19112636	509543	2	0	1	0	1	0	Multiple	17	19112000	19112636	ENSG00000262202	-
ENSG00000166452	chr11:8919156:G:T_ENSG00000166452	chr11:8919156:G:T	8919156	8911139	-8017	1	1	0	0	0	0	Specific	11	8911139	8920084	AKIP1	+	1.324
ENSG00000112290	chr6:110088011:G:T_ENSG00000112290	chr6:110088011:G:T	110088011	110180004	-91993	3	0	1	0	1	1	Multiple	6	110099819	110180004	WASF1	-	0.301
ENSG00000112290	chr6:110107817:T:A_ENSG00000112290	chr6:110107817:T:A	110107817	110180004	-72187	3	1	0	0	1	1	Multiple	6	110099819	110180004	WASF1	-
ENSG00000183474	chr5:69563645:A:G_ENSG00000183474	chr5:69563645:A:G	69563645	69560191	-3454	2	1	0	0	1	0	Multiple	5	69560191	69595221	GTF2H2C	+	0.63
ENSG00000183474	chr5:69532081:C:T_ENSG00000183474	chr5:69532081:C:T	69532081	69560191	28110	3	0	1	0	1	1	Multiple	5	69560191	69595221	GTF2H2C	+
ENSG00000224969	chr1:1034835:G:C_ENSG00000224969	chr1:1034835:G:C	1034835	1013193	21642	1	1	0	0	0	0	Specific	1	1011997	1013193	ENSG00000224969	-
ENSG00000278662	chr15:82380250:G:C_ENSG00000278662	chr15:82380250:G:C	82380250	82349475	30775	2	1	1	0	0	0	Multiple	15	82339993	82349475	GOLGA6L10	-	0.41
ENSG00000237036	chr10:31441564:A:C_ENSG00000237036	chr10:31441564:A:C	31441564	31320447	121117	1	1	0	0	0	0	Specific	10	31206278	31320447	ZEB1-AS1	-
ENSG00000267016	chr17:78447761:G:T_ENSG00000267016	chr17:78447761:G:T	78447761	77472770	974991	1	1	0	0	0	0	Specific	17	77469162	77472770	ENSG00000267016	-
ENSG00000154252	chr2:241770664:C:T_ENSG00000154252	chr2:241770664:C:T	241770664	241776822	6158	1	1	0	0	0	0	Specific	2	241776822	241804287	GAL3ST2	+	1.849
ENSG00000154252	chr2:241762000:T:G_ENSG00000154252	chr2:241762000:T:G	241762000	241776822	14822	1	0	0	1	0	0	Specific	2	241776822	241804287	GAL3ST2	+
ENSG00000154252	chr2:241771247:T:G_ENSG00000154252	chr2:241771247:T:G	241771247	241776822	5575	1	0	1	0	0	0	Specific	2	241776822	241804287	GAL3ST2	+
ENSG00000188171	chr19:20612312:G:T_ENSG00000188171	chr19:20612312:G:T	20612312	20661596	-49284	4	1	1	0	1	1	Multiple	19	20619939	20661596	ZNF626	-	0.756
ENSG00000188171	chr19:20650205:G:C_ENSG00000188171	chr19:20650205:G:C	20650205	20661596	-11391	3	0	0	1	1	1	Multiple	19	20619939	20661596	ZNF626	-
ENSG00000204172	chr10:47554898:G:A_ENSG00000204172	chr10:47554898:G:A	47554898	47523638	31260	3	0	1	0	1	1	Multiple	10	47501854	47523638	AGAP9	-	0.823
ENSG00000204172	chr10:47566322:A:G_ENSG00000204172	chr10:47566322:A:G	47566322	47523638	42684	3	1	0	0	1	1	Multiple	10	47501854	47523638	AGAP9	-
ENSG00000139200	chr12:6700730:G:C_ENSG00000139200	chr12:6700730:G:C	6700730	6700815	-85	4	1	1	0	1	1	Multiple	12	6693791	6700815	PIANP	-	1.025
ENSG00000230319	chr22:43040588:G:A_ENSG00000230319	chr22:43040588:G:A	43040588	43038585	-2003	1	0	0	1	0	0	Specific	22	43038585	43052366	TTLL1-AS1	+
ENSG00000230319	chr22:43039662:G:A_ENSG00000230319	chr22:43039662:G:A	43039662	43038585	-1077	2	1	1	0	0	0	Multiple	22	43038585	43052366	TTLL1-AS1	+
ENSG00000176945	chr3:195769258:C:T_ENSG00000176945	chr3:195769258:C:T	195769258	195720884	-48374	2	0	0	1	0	1	Multiple	3	195720884	195741123	MUC20	+	1.414
ENSG00000176945	chr3:195604977:A:G_ENSG00000176945	chr3:195604977:A:G	195604977	195720884	115907	2	1	0	0	0	1	Multiple	3	195720884	195741123	MUC20	+
ENSG00000116604	chr1:157217921:T:C_ENSG00000116604	chr1:157217921:T:C	157217921	156500779	717142	1	1	0	0	0	0	Specific	1	156463727	156500779	MEF2D	-	0.285
ENSG00000175899	chr12:9115112:CATT:C_ENSG00000175899	chr12:9115112:CATT:C	9115112	9116229	-1117	2	0	1	0	1	0	Multiple	12	9067664	9116229	A2M	-	0.765
ENSG00000175899	chr12:9099228:GCTT:G_ENSG00000175899	chr12:9099228:GCTT:G	9099228	9116229	-17001	2	1	0	0	1	0	Multiple	12	9067664	9116229	A2M	-
ENSG00000271452	chr2:75638743:A:G_ENSG00000271452	chr2:75638743:A:G	75638743	75669989	31246	2	1	0	0	1	0	Multiple	2	75669989	75670454	ENSG00000271452	+
ENSG00000271452	chr2:75717319:C:G_ENSG00000271452	chr2:75717319:C:G	75717319	75669989	-47330	2	0	0	1	1	0	Multiple	2	75669989	75670454	ENSG00000271452	+
ENSG00000271452	chr2:75652326:G:C_ENSG00000271452	chr2:75652326:G:C	75652326	75669989	17663	3	0	1	0	1	1	Multiple	2	75669989	75670454	ENSG00000271452	+
ENSG00000203791	chr10:124742712:G:C_ENSG00000203791	chr10:124742712:G:C	124742712	124791887	-49175	1	1	0	0	0	0	Specific	10	124748149	124791887	EEF1AKMT2	-	1.589
ENSG00000203791	chr10:124915927:C:T_ENSG00000203791	chr10:124915927:C:T	124915927	124791887	124040	1	0	0	1	0	0	Specific	10	124748149	124791887	EEF1AKMT2	-
ENSG00000283765	chr3:183800211:A:G_ENSG00000283765	chr3:183800211:A:G	183800211	183884889	-84678	3	0	0	1	1	1	Multiple	3	183815568	183884889	ENSG00000283765	-
ENSG00000283765	chr3:183817975:A:G_ENSG00000283765	chr3:183817975:A:G	183817975	183884889	-66914	3	1	0	0	1	1	Multiple	3	183815568	183884889	ENSG00000283765	-
ENSG00000283765	chr3:183779116:G:A_ENSG00000283765	chr3:183779116:G:A	183779116	183884889	-105773	3	0	1	0	1	1	Multiple	3	183815568	183884889	ENSG00000283765	-
ENSG00000260948	chr1:111415071:A:G_ENSG00000260948	chr1:111415071:A:G	111415071	111433068	-17997	1	1	0	0	0	0	Specific	1	111431046	111433068	ENSG00000260948	-
ENSG00000168827	chr3:158570012:T:C_ENSG00000168827	chr3:158570012:T:C	158570012	158644527	74515	1	1	0	0	0	0	Specific	3	158644527	158695581	GFM1	+	0.829
ENSG00000005812	chr13:77027306:T:C_ENSG00000005812	chr13:77027306:T:C	77027306	77027195	111	2	1	0	1	0	0	Multiple	13	76992598	77027195	FBXL3	-	0.546
ENSG00000087076	chr19:48866686:A:G_ENSG00000087076	chr19:48866686:A:G	48866686	48836510	30176	2	1	0	1	0	0	Multiple	19	48813018	48836510	HSD17B14	-	1.337
ENSG00000141519	chr17:80036614:C:A_ENSG00000141519	chr17:80036614:C:A	80036614	80036632	18	3	1	1	0	0	1	Multiple	17	80036632	80100613	CCDC40	+	0.962
ENSG00000178467	chr3:49136573:G:C_ENSG00000178467	chr3:49136573:G:C	49136573	48989889	-146684	2	1	0	1	0	0	Multiple	3	48989889	49007153	P4HTM	+	0.815
ENSG00000006607	chr2:241264760:A:G_ENSG00000006607	chr2:241264760:A:G	241264760	241356285	91525	3	0	0	1	1	1	Multiple	2	241356285	241494841	FARP2	+	1.005
ENSG00000006607	chr2:241457904:A:C_ENSG00000006607	chr2:241457904:A:C	241457904	241356285	-101619	3	1	0	0	1	1	Multiple	2	241356285	241494841	FARP2	+
ENSG00000286195	chr22:17865673:T:C_ENSG00000286195	chr22:17865673:T:C	17865673	17570078	295595	1	1	0	0	0	0	Specific	22	17521514	17570078	ENSG00000286195	-
ENSG00000204152	chr10:49849753:C:T_ENSG00000204152	chr10:49849753:C:T	49849753	49942049	92296	1	1	0	0	0	0	Specific	10	49942049	49974850	TIMM23B	+	1.259
ENSG00000204152	chr10:49846605:C:T_ENSG00000204152	chr10:49846605:C:T	49846605	49942049	95444	1	0	0	1	0	0	Specific	10	49942049	49974850	TIMM23B	+
ENSG00000197705	chr18:32664470:T:C_ENSG00000197705	chr18:32664470:T:C	32664470	32773023	-108553	1	1	0	0	0	0	Specific	18	32672673	32773023	KLHL14	-	0.55
ENSG00000139350	chr12:97654064:C:T_ENSG00000139350	chr12:97654064:C:T	97654064	96907224	-746840	1	1	0	0	0	0	Specific	12	96907224	96953780	NEDD1	+	0.842
ENSG00000104870	chr19:49514467:C:T_ENSG00000104870	chr19:49514467:C:T	49514467	49512375	-2092	3	1	0	0	1	1	Multiple	19	49512375	49526428	FCGRT	+	0.706
ENSG00000104870	chr19:49513491:C:T_ENSG00000104870	chr19:49513491:C:T	49513491	49512375	-1116	3	0	1	0	1	1	Multiple	19	49512375	49526428	FCGRT	+
ENSG00000181264	chr11:120328019:A:G_ENSG00000181264	chr11:120328019:A:G	120328019	120325296	-2723	1	1	0	0	0	0	Specific	11	120325296	120333686	TLCD5	+	1.05
ENSG00000255389	chr6:111592059:C:T_ENSG00000255389	chr6:111592059:C:T	111592059	111599875	7816	5	1	1	1	1	1	Shared	6	111599875	111602295	ENSG00000255389	+
ENSG00000197568	chr1:70303098:T:C_ENSG00000197568	chr1:70303098:T:C	70303098	70354805	51707	1	0	1	0	0	0	Specific	1	70354805	70385339	HHLA3	+
ENSG00000197568	chr1:70296505:C:T_ENSG00000197568	chr1:70296505:C:T	70296505	70354805	58300	2	1	0	1	0	0	Multiple	1	70354805	70385339	HHLA3	+
ENSG00000152778	chr10:89401598:T:C_ENSG00000152778	chr10:89401598:T:C	89401598	89414568	12970	1	1	0	0	0	0	Specific	10	89414568	89421605	IFIT5	+	0.997
ENSG00000152778	chr10:89427085:A:G_ENSG00000152778	chr10:89427085:A:G	89427085	89414568	-12517	1	0	0	1	0	0	Specific	10	89414568	89421605	IFIT5	+
ENSG00000286387	chr17:71839465:T:C_ENSG00000286387	chr17:71839465:T:C	71839465	71743468	95997	2	1	0	0	1	0	Multiple	17	71678899	71743468	ENSG00000286387	-
ENSG00000286387	chr17:71841943:T:C_ENSG00000286387	chr17:71841943:T:C	71841943	71743468	98475	2	0	0	1	1	0	Multiple	17	71678899	71743468	ENSG00000286387	-
ENSG00000286387	chr17:71826555:G:A_ENSG00000286387	chr17:71826555:G:A	71826555	71743468	83087	2	0	1	0	1	0	Multiple	17	71678899	71743468	ENSG00000286387	-
ENSG00000167625	chr19:41912585:G:A_ENSG00000167625	chr19:41912585:G:A	41912585	42220312	307727	1	1	0	0	0	0	Specific	19	42220312	42228201	ZNF526	+	0.645
ENSG00000158571	chrX:54955482:G:GT_ENSG00000158571	chrX:54955482:G:GT	54955482	54998534	-43052	2	1	0	1	0	0	Multiple	X	54932961	54998534	PFKFB1	-
ENSG00000100577	chr14:77361914:C:T_ENSG00000100577	chr14:77361914:C:T	77361914	77320996	-40918	1	0	0	1	0	0	Specific	14	77320996	77331597	GSTZ1	+
ENSG00000100577	chr14:77330298:G:A_ENSG00000100577	chr14:77330298:G:A	77330298	77320996	-9302	1	1	0	0	0	0	Specific	14	77320996	77331597	GSTZ1	+
ENSG00000100577	chr14:77318368:C:T_ENSG00000100577	chr14:77318368:C:T	77318368	77320996	2628	2	0	1	0	1	0	Multiple	14	77320996	77331597	GSTZ1	+
ENSG00000175137	chr1:248820647:C:T_ENSG00000175137	chr1:248820647:C:T	248820647	248825915	-5268	1	1	0	0	0	0	Specific	1	248810446	248825915	SH3BP5L	-	0.631
ENSG00000175137	chr1:248807253:A:C_ENSG00000175137	chr1:248807253:A:C	248807253	248825915	-18662	1	0	1	0	0	0	Specific	1	248810446	248825915	SH3BP5L	-
ENSG00000196981	chr3:122416042:T:A_ENSG00000196981	chr3:122416042:T:A	122416042	122416062	-20	2	0	1	1	0	0	Multiple	3	122411846	122416062	WDR5B	-
ENSG00000196981	chr3:122547737:T:C_ENSG00000196981	chr3:122547737:T:C	122547737	122416062	131675	1	1	0	0	0	0	Specific	3	122411846	122416062	WDR5B	-
ENSG00000119632	chr14:93678690:G:T_ENSG00000119632	chr14:93678690:G:T	93678690	94130253	-451563	1	1	0	0	0	0	Specific	14	94127781	94130253	IFI27L2	-	1.724
ENSG00000287356	chr1:2367197:G:A_ENSG00000287356	chr1:2367197:G:A	2367197	2315040	-52157	2	1	0	0	0	1	Multiple	1	2315040	2323085	ENSG00000287356	+
ENSG00000183066	chr22:41999238:C:G_ENSG00000183066	chr22:41999238:C:G	41999238	41998725	-513	2	1	0	0	0	1	Multiple	22	41998725	42058456	WBP2NL	+	1.473
ENSG00000160932	chr8:143015916:C:T_ENSG00000160932	chr8:143015916:C:T	143015916	143017982	2066	2	1	0	1	0	0	Multiple	8	143017982	143023832	LY6E	+	1.137
ENSG00000143437	chr1:150572544:G:A_ENSG00000143437	chr1:150572544:G:A	150572544	150876708	-304164	1	0	0	1	0	0	Specific	1	150809713	150876708	ARNT	-
ENSG00000143437	chr1:150817485:A:T_ENSG00000143437	chr1:150817485:A:T	150817485	150876708	-59223	2	0	1	0	1	0	Multiple	1	150809713	150876708	ARNT	-
ENSG00000143437	chr1:150766283:T:C_ENSG00000143437	chr1:150766283:T:C	150766283	150876708	-110425	1	1	0	0	0	0	Specific	1	150809713	150876708	ARNT	-
ENSG00000125734	chr19:6740369:G:A_ENSG00000125734	chr19:6740369:G:A	6740369	6737603	2766	3	1	0	1	1	0	Multiple	19	6729914	6737603	GPR108	-	1.016
ENSG00000260493	chr8:85038678:G:A_ENSG00000260493	chr8:85038678:G:A	85038678	85177062	-138384	1	1	0	0	0	0	Specific	8	85172077	85177062	ENSG00000260493	-
ENSG00000176155	chr17:82177203:T:C_ENSG00000176155	chr17:82177203:T:C	82177203	82212830	-35627	3	0	0	1	1	1	Multiple	17	82101460	82212830	CCDC57	-	1.26
ENSG00000176155	chr17:82175532:T:C_ENSG00000176155	chr17:82175532:T:C	82175532	82212830	-37298	4	1	1	0	1	1	Multiple	17	82101460	82212830	CCDC57	-
ENSG00000185880	chr15:44747938:C:T_ENSG00000185880	chr15:44747938:C:T	44747938	44728988	-18950	2	1	0	0	1	0	Multiple	15	44728988	44767829	TRIM69	+	0.979
ENSG00000132763	chr1:45491028:C:A_ENSG00000132763	chr1:45491028:C:A	45491028	45500300	9272	2	0	0	1	1	0	Multiple	1	45500300	45513382	MMACHC	+	1.162
ENSG00000132763	chr1:45554736:G:A_ENSG00000132763	chr1:45554736:G:A	45554736	45500300	-54436	4	1	1	0	1	1	Multiple	1	45500300	45513382	MMACHC	+
ENSG00000006042	chr17:32927883:T:TA_ENSG00000006042	chr17:32927883:T:TA	32927883	32927910	27	2	1	0	0	0	1	Multiple	17	32927910	32945106	TMEM98	+	1.072
ENSG00000225697	chr3:48584121:G:A_ENSG00000225697	chr3:48584121:G:A	48584121	48635493	-51372	1	1	0	0	0	0	Specific	3	48625723	48635493	SLC26A6	-	0.932
ENSG00000177951	chr11:207275:C:G_ENSG00000177951	chr11:207275:C:G	207275	207428	-153	3	1	0	0	1	1	Multiple	11	167784	207428	BET1L	-	1.662
ENSG00000261578	chr11:76799533:C:T_ENSG00000261578	chr11:76799533:C:T	76799533	76800364	831	3	1	0	1	1	0	Multiple	11	76800364	76804555	ENSG00000261578	+
ENSG00000261578	chr11:76799345:CG:C_ENSG00000261578	chr11:76799345:CG:C	76799345	76800364	1019	2	0	1	0	1	0	Multiple	11	76800364	76804555	ENSG00000261578	+
ENSG00000225889	chr2:64232363:T:C_ENSG00000225889	chr2:64232363:T:C	64232363	64143239	-89124	4	1	0	1	1	1	Multiple	2	64143239	64252859	ENSG00000225889	+
ENSG00000225889	chr2:64225976:T:A_ENSG00000225889	chr2:64225976:T:A	64225976	64143239	-82737	2	0	1	0	1	0	Multiple	2	64143239	64252859	ENSG00000225889	+
ENSG00000026025	chr10:17496890:A:G_ENSG00000026025	chr10:17496890:A:G	17496890	17228241	-268649	2	1	1	0	0	0	Multiple	10	17228241	17237593	VIM	+	0.542
ENSG00000221887	chr18:63970740:C:T_ENSG00000221887	chr18:63970740:C:T	63970740	63949301	-21439	1	1	0	0	0	0	Specific	18	63949301	63981774	HMSD	+	1.948
ENSG00000221887	chr18:63891644:C:T_ENSG00000221887	chr18:63891644:C:T	63891644	63949301	57657	1	0	0	1	0	0	Specific	18	63949301	63981774	HMSD	+
ENSG00000180233	chr7:30568216:C:CAT_ENSG00000180233	chr7:30568216:C:CAT	30568216	30284597	-283619	2	1	0	0	0	1	Multiple	7	30284597	30367689	ZNRF2	+	1.945
ENSG00000180233	chr7:30567084:C:T_ENSG00000180233	chr7:30567084:C:T	30567084	30284597	-282487	2	0	0	1	0	1	Multiple	7	30284597	30367689	ZNRF2	+
ENSG00000180233	chr7:30562261:G:A_ENSG00000180233	chr7:30562261:G:A	30562261	30284597	-277664	2	0	1	0	0	1	Multiple	7	30284597	30367689	ZNRF2	+
ENSG00000121989	chr2:147599655:A:G_ENSG00000121989	chr2:147599655:A:G	147599655	147844517	244862	3	1	1	0	0	1	Multiple	2	147844517	147930826	ACVR2A	+	0.222
ENSG00000272047	chr6:158170446:A:G_ENSG00000272047	chr6:158170446:A:G	158170446	158168350	-2096	3	0	1	0	1	1	Multiple	6	158168350	158199344	GTF2H5	+
ENSG00000272047	chr6:158154979:A:G_ENSG00000272047	chr6:158154979:A:G	158154979	158168350	13371	1	1	0	0	0	0	Specific	6	158168350	158199344	GTF2H5	+
ENSG00000072041	chr12:84986140:T:C_ENSG00000072041	chr12:84986140:T:C	84986140	84913629	72511	1	1	0	0	0	0	Specific	12	84859491	84913629	SLC6A15	-	0.596
ENSG00000072041	chr12:85005157:G:T_ENSG00000072041	chr12:85005157:G:T	85005157	84913629	91528	1	0	0	1	0	0	Specific	12	84859491	84913629	SLC6A15	-
ENSG00000151838	chr14:59580040:G:A_ENSG00000151838	chr14:59580040:G:A	59580040	59576812	3228	3	0	0	1	1	1	Multiple	14	59504539	59576812	CCDC175	-	1.235
ENSG00000151838	chr14:59580827:C:G_ENSG00000151838	chr14:59580827:C:G	59580827	59576812	4015	4	1	1	0	1	1	Multiple	14	59504539	59576812	CCDC175	-
ENSG00000213023	chr19:50641112:A:G_ENSG00000213023	chr19:50641112:A:G	50641112	50639881	1231	4	1	0	1	1	1	Multiple	19	50621307	50639881	SYT3	-	0.751
ENSG00000170248	chr3:33877689:TA:T_ENSG00000170248	chr3:33877689:TA:T	33877689	33798571	-79118	1	1	0	0	0	0	Specific	3	33798571	33869707	PDCD6IP	+	0.583
ENSG00000170248	chr3:33491585:A:C_ENSG00000170248	chr3:33491585:A:C	33491585	33798571	306986	1	0	1	0	0	0	Specific	3	33798571	33869707	PDCD6IP	+
ENSG00000266928	chr19:28319269:G:A_ENSG00000266928	chr19:28319269:G:A	28319269	28313500	5769	2	1	0	0	1	0	Multiple	19	28294093	28313500	ENSG00000266928	-
ENSG00000266928	chr19:28313972:T:A_ENSG00000266928	chr19:28313972:T:A	28313972	28313500	472	3	0	1	1	1	0	Multiple	19	28294093	28313500	ENSG00000266928	-
ENSG00000107731	chr10:70892620:C:T_ENSG00000107731	chr10:70892620:C:T	70892620	71212570	319950	1	0	0	1	0	0	Specific	10	71212570	71302864	UNC5B	+	0.692
ENSG00000107731	chr10:71099238:T:C_ENSG00000107731	chr10:71099238:T:C	71099238	71212570	113332	1	1	0	0	0	0	Specific	10	71212570	71302864	UNC5B	+
ENSG00000204956	chr5:141310450:C:T_ENSG00000204956	chr5:141310450:C:T	141310450	141330514	20064	1	1	0	0	0	0	Specific	5	141330514	141512975	PCDHGA1	+	0.708
ENSG00000285053	chr1:235340296:C:G_ENSG00000285053	chr1:235340296:C:G	235340296	235328570	-11726	3	0	1	0	1	1	Multiple	1	235328570	235448952	TBCE	+	0.868
ENSG00000285053	chr1:235352830:A:G_ENSG00000285053	chr1:235352830:A:G	235352830	235328570	-24260	3	1	0	0	1	1	Multiple	1	235328570	235448952	TBCE	+
ENSG00000285053	chr1:235334744:G:T_ENSG00000285053	chr1:235334744:G:T	235334744	235328570	-6174	3	0	0	1	1	1	Multiple	1	235328570	235448952	TBCE	+
ENSG00000173064	chr12:112290327:AT:A_ENSG00000173064	chr12:112290327:AT:A	112290327	112382439	-92112	2	0	1	0	0	1	Multiple	12	112160188	112382439	HECTD4	-	0.292
ENSG00000173064	chr12:111891483:C:G_ENSG00000173064	chr12:111891483:C:G	111891483	112382439	-490956	2	0	0	1	0	1	Multiple	12	112160188	112382439	HECTD4	-
ENSG00000173064	chr12:112222788:C:A_ENSG00000173064	chr12:112222788:C:A	112222788	112382439	-159651	2	1	0	0	0	1	Multiple	12	112160188	112382439	HECTD4	-
ENSG00000125484	chr9:132947126:C:T_ENSG00000125484	chr9:132947126:C:T	132947126	132670035	-277091	1	1	0	0	0	0	Specific	9	132670035	132694953	GTF3C4	+	0.502
ENSG00000125484	chr9:132950171:C:T_ENSG00000125484	chr9:132950171:C:T	132950171	132670035	-280136	1	0	0	1	0	0	Specific	9	132670035	132694953	GTF3C4	+
ENSG00000083844	chr19:57205162:AATAC:A_ENSG00000083844	chr19:57205162:AATAC:A	57205162	57191500	-13662	1	1	0	0	0	0	Specific	19	57191500	57222846	ZNF264	+	1.773
ENSG00000228506	chr6:99430743:G:C_ENSG00000228506	chr6:99430743:G:C	99430743	99424922	-5821	5	1	1	1	1	1	Shared	6	99424922	99432323	ENSG00000228506	+
ENSG00000228775	chr7:141861951:G:A_ENSG00000228775	chr7:141861951:G:A	141861951	141738346	123605	3	1	0	0	1	1	Multiple	7	141704003	141738346	WEE2-AS1	-
ENSG00000228775	chr7:141740107:G:C_ENSG00000228775	chr7:141740107:G:C	141740107	141738346	1761	3	0	0	1	1	1	Multiple	7	141704003	141738346	WEE2-AS1	-
ENSG00000228775	chr7:141830257:T:A_ENSG00000228775	chr7:141830257:T:A	141830257	141738346	91911	3	0	1	0	1	1	Multiple	7	141704003	141738346	WEE2-AS1	-
ENSG00000205502	chr15:62106894:A:C_ENSG00000205502	chr15:62106894:A:C	62106894	62165285	-58391	1	1	0	0	0	0	Specific	15	62163535	62165285	C2CD4B	-
ENSG00000276248	chr13:113496043:A:G_ENSG00000276248	chr13:113496043:A:G	113496043	113527260	31217	2	1	0	0	0	1	Multiple	13	113527260	113530621	ENSG00000276248	+
ENSG00000276248	chr13:113490884:C:T_ENSG00000276248	chr13:113490884:C:T	113490884	113527260	36376	2	0	0	1	0	1	Multiple	13	113527260	113530621	ENSG00000276248	+
ENSG00000159128	chr21:34203334:A:T_ENSG00000159128	chr21:34203334:A:T	34203334	33403413	-799921	1	1	0	0	0	0	Specific	21	33403413	33479348	IFNGR2	+	0.61
ENSG00000232732	chr2:200071676:T:C_ENSG00000232732	chr2:200071676:T:C	200071676	199911159	160517	3	0	0	1	1	1	Multiple	2	199867396	199911159	ENSG00000232732	-
ENSG00000232732	chr2:200031262:G:C_ENSG00000232732	chr2:200031262:G:C	200031262	199911159	120103	3	0	1	0	1	1	Multiple	2	199867396	199911159	ENSG00000232732	-
ENSG00000232732	chr2:199930848:A:G_ENSG00000232732	chr2:199930848:A:G	199930848	199911159	19689	3	1	0	0	1	1	Multiple	2	199867396	199911159	ENSG00000232732	-
ENSG00000260884	chr16:74190583:C:T_ENSG00000260884	chr16:74190583:C:T	74190583	74313337	122754	1	1	0	0	0	0	Specific	16	74313337	74315634	ENSG00000260884	+
ENSG00000215374	chr8:7062617:C:G_ENSG00000215374	chr8:7062617:C:G	7062617	7355359	-292742	4	1	1	1	0	1	Multiple	8	7298744	7355359	FAM66B	-
ENSG00000267265	chr19:54963134:A:G_ENSG00000267265	chr19:54963134:A:G	54963134	55006193	43059	3	0	1	0	1	1	Multiple	19	55006193	55048086	GP6-AS1	+
ENSG00000267265	chr19:54960568:ATTG:A_ENSG00000267265	chr19:54960568:ATTG:A	54960568	55006193	45625	2	1	0	0	0	1	Multiple	19	55006193	55048086	GP6-AS1	+
ENSG00000120254	chr6:151043672:G:A_ENSG00000120254	chr6:151043672:G:A	151043672	150865679	-177993	1	1	0	0	0	0	Specific	6	150865679	151101887	MTHFD1L	+	0.856
ENSG00000228906	chrX:74069762:C:G_ENSG00000228906	chrX:74069762:C:G	74069762	73948973	-120789	1	1	0	0	0	0	Specific	X	73948973	73949558	ENSG00000228906	+
ENSG00000113212	chr5:141181060:A:G_ENSG00000113212	chr5:141181060:A:G	141181060	141172644	-8416	1	1	0	0	0	0	Specific	5	141172644	141176383	PCDHB7	+
ENSG00000113212	chr5:141169994:T:C_ENSG00000113212	chr5:141169994:T:C	141169994	141172644	2650	2	0	1	1	0	0	Multiple	5	141172644	141176383	PCDHB7	+
ENSG00000205611	chr20:30309441:T:C_ENSG00000205611	chr20:30309441:T:C	30309441	30289956	19485	2	1	0	0	0	1	Multiple	20	30278906	30289956	LINC01597	-
ENSG00000205611	chr20:30350770:C:T_ENSG00000205611	chr20:30350770:C:T	30350770	30289956	60814	2	0	0	1	0	1	Multiple	20	30278906	30289956	LINC01597	-
ENSG00000135736	chr16:57556899:T:C_ENSG00000135736	chr16:57556899:T:C	57556899	57536571	20328	1	1	0	0	0	0	Specific	16	57512181	57536571	CCDC102A	-	1.13
ENSG00000135902	chr2:232397482:G:A_ENSG00000135902	chr2:232397482:G:A	232397482	232525993	128511	1	1	0	0	0	0	Specific	2	232525993	232536667	CHRND	+	0.848
ENSG00000156232	chr15:82994347:TTTTA:T_ENSG00000156232	chr15:82994347:TTTTA:T	82994347	82809628	-184719	1	1	0	0	0	0	Specific	15	82809628	82836108	WHAMM	+	1.22
ENSG00000175567	chr11:73972902:C:T_ENSG00000175567	chr11:73972902:C:T	73972902	73982843	-9941	4	1	1	0	1	1	Multiple	11	73974672	73982843	UCP2	-	1.127
ENSG00000167515	chr16:89256665:C:A_ENSG00000167515	chr16:89256665:C:A	89256665	88856220	-400445	1	1	0	0	0	0	Specific	16	88856220	88862686	TRAPPC2L	+	1.896
ENSG00000275437	chr20:62406099:A:G_ENSG00000275437	chr20:62406099:A:G	62406099	62405935	164	2	1	0	0	0	1	Multiple	20	62402236	62405935	ENSG00000275437	-
ENSG00000230513	chr22:21006953:T:A_ENSG00000230513	chr22:21006953:T:A	21006953	21001886	-5067	2	0	0	1	0	1	Multiple	22	21001886	21010342	THAP7-AS1	+
ENSG00000230513	chr22:21001740:T:C_ENSG00000230513	chr22:21001740:T:C	21001740	21001886	146	2	1	0	0	0	1	Multiple	22	21001886	21010342	THAP7-AS1	+
ENSG00000100412	chr22:41348330:A:G_ENSG00000100412	chr22:41348330:A:G	41348330	41447830	99500	1	1	0	0	0	0	Specific	22	41447830	41529273	ACO2	+	0.489
ENSG00000184368	chrX:19197252:G:T_ENSG00000184368	chrX:19197252:G:T	19197252	20116907	-919655	1	1	0	0	0	0	Specific	X	20006713	20116907	MAP7D2	-
ENSG00000184368	chrX:19289942:C:T_ENSG00000184368	chrX:19289942:C:T	19289942	20116907	-826965	2	0	1	0	0	1	Multiple	X	20006713	20116907	MAP7D2	-
ENSG00000147003	chrX:15731193:A:AT_ENSG00000147003	chrX:15731193:A:AT	15731193	15675012	56181	2	1	0	0	1	0	Multiple	X	15627318	15675012	CLTRN	-
ENSG00000213186	chr3:160450504:A:G_ENSG00000213186	chr3:160450504:A:G	160450504	160485773	-35269	1	1	0	0	0	0	Specific	3	160432445	160485773	TRIM59	-	0.675
ENSG00000171772	chr10:133412396:A:G_ENSG00000171772	chr10:133412396:A:G	133412396	133569835	-157439	1	1	0	0	0	0	Specific	10	133553901	133569835	SYCE1	-	0.9
ENSG00000187764	chr9:89365161:G:C_ENSG00000187764	chr9:89365161:G:C	89365161	89498130	-132969	4	1	1	0	1	1	Multiple	9	89360787	89498130	SEMA4D	-	0.454
ENSG00000245937	chr5:128141279:C:A_ENSG00000245937	chr5:128141279:C:A	128141279	128083172	58107	3	0	0	1	1	1	Multiple	5	127939152	128083172	LINC01184	-
ENSG00000245937	chr5:128070567:G:T_ENSG00000245937	chr5:128070567:G:T	128070567	128083172	-12605	3	0	1	0	1	1	Multiple	5	127939152	128083172	LINC01184	-
ENSG00000245937	chr5:128014857:C:T_ENSG00000245937	chr5:128014857:C:T	128014857	128083172	-68315	3	1	0	0	1	1	Multiple	5	127939152	128083172	LINC01184	-
ENSG00000004399	chr3:130606380:AG:A_ENSG00000004399	chr3:130606380:AG:A	130606380	129606676	999704	1	1	0	0	0	0	Specific	3	129555214	129606676	PLXND1	-	0.401
ENSG00000188785	chr19:57428251:C:T_ENSG00000188785	chr19:57428251:C:T	57428251	57389850	-38401	1	0	0	1	0	0	Specific	19	57389850	57402992	ZNF548	+
ENSG00000188785	chr19:57402940:G:A_ENSG00000188785	chr19:57402940:G:A	57402940	57389850	-13090	2	1	0	0	0	1	Multiple	19	57389850	57402992	ZNF548	+
ENSG00000234630	chr22:22302334:G:A_ENSG00000234630	chr22:22302334:G:A	22302334	22293733	-8601	1	1	0	0	0	0	Specific	22	22293733	22294794	ENSG00000234630	+
ENSG00000196700	chr20:63963816:A:G_ENSG00000196700	chr20:63963816:A:G	63963816	63969930	-6114	4	1	1	0	1	1	Multiple	20	63956704	63969930	ZNF512B	-	0.413
ENSG00000074410	chr15:63400698:C:T_ENSG00000074410	chr15:63400698:C:T	63400698	63381846	18852	2	1	1	0	0	0	Multiple	15	63321378	63381846	CA12	-
ENSG00000074410	chr15:63387890:G:A_ENSG00000074410	chr15:63387890:G:A	63387890	63381846	6044	1	0	0	1	0	0	Specific	15	63321378	63381846	CA12	-
ENSG00000221838	chr7:100131944:CATAA:C_ENSG00000221838	chr7:100131944:CATAA:C	100131944	100101549	-30395	1	1	0	0	0	0	Specific	7	100101549	100110345	AP4M1	+	1.106
ENSG00000185187	chr11:406043:G:A_ENSG00000185187	chr11:406043:G:A	406043	417397	-11354	2	0	1	0	0	1	Multiple	11	405716	417397	SIGIRR	-	1.351
ENSG00000185187	chr11:406473:A:C_ENSG00000185187	chr11:406473:A:C	406473	417397	-10924	3	1	0	1	0	1	Multiple	11	405716	417397	SIGIRR	-
ENSG00000001461	chr1:24563333:C:A_ENSG00000001461	chr1:24563333:C:A	24563333	24415802	-147531	1	1	0	0	0	0	Specific	1	24415802	24472976	NIPAL3	+	1.092
ENSG00000168411	chr16:74648598:C:T_ENSG00000168411	chr16:74648598:C:T	74648598	74666877	-18279	3	0	1	0	1	1	Multiple	16	74621399	74666877	RFWD3	-
ENSG00000168411	chr16:74575926:C:G_ENSG00000168411	chr16:74575926:C:G	74575926	74666877	-90951	1	1	0	0	0	0	Specific	16	74621399	74666877	RFWD3	-
ENSG00000230490	chr13:33676841:T:C_ENSG00000230490	chr13:33676841:T:C	33676841	33676796	45	3	1	1	1	0	0	Multiple	13	33355206	33676796	ENSG00000230490	-
ENSG00000184613	chr12:45012864:A:G_ENSG00000184613	chr12:45012864:A:G	45012864	44921848	91016	1	1	0	0	0	0	Specific	12	44508275	44921848	NELL2	-	0.495
ENSG00000136068	chr3:57961441:G:A_ENSG00000136068	chr3:57961441:G:A	57961441	58008398	46957	2	1	0	0	0	1	Multiple	3	58008398	58172251	FLNB	+	0.504
ENSG00000175455	chr3:123900731:A:G_ENSG00000175455	chr3:123900731:A:G	123900731	123961408	-60677	1	1	0	0	0	0	Specific	3	123897305	123961408	CCDC14	-	1.08
ENSG00000236535	chr1:173136899:C:G_ENSG00000236535	chr1:173136899:C:G	173136899	174016206	-879307	1	1	0	0	0	0	Specific	1	174009267	174016206	RC3H1-IT1	-
ENSG00000157064	chr1:184014584:A:G_ENSG00000157064	chr1:184014584:A:G	184014584	183418380	596204	2	1	1	0	0	0	Multiple	1	183248237	183418380	NMNAT2	-	0.494
ENSG00000286895	chr12:8238920:C:T_ENSG00000286895	chr12:8238920:C:T	8238920	8243147	4227	1	1	0	0	0	0	Specific	12	8243147	8342048	ENSG00000286895	+
ENSG00000109911	chr11:32502730:T:C_ENSG00000109911	chr11:32502730:T:C	32502730	31509755	-992975	1	1	0	0	0	0	Specific	11	31509755	31790324	ELP4	+	1.377
ENSG00000158717	chr16:88703816:A:T_ENSG00000158717	chr16:88703816:A:T	88703816	88706408	-2592	3	1	1	0	0	1	Multiple	16	88696499	88706408	RNF166	-	1.299
ENSG00000163638	chr3:64874231:A:T_ENSG00000163638	chr3:64874231:A:T	64874231	64688000	186231	1	1	0	0	0	0	Specific	3	64515654	64688000	ADAMTS9	-	0.469
ENSG00000163638	chr3:64873049:G:A_ENSG00000163638	chr3:64873049:G:A	64873049	64688000	185049	1	0	1	0	0	0	Specific	3	64515654	64688000	ADAMTS9	-
ENSG00000250021	chr15:90253778:G:C_ENSG00000250021	chr15:90253778:G:C	90253778	89912882	340896	1	1	0	0	0	0	Specific	15	89834308	89912882	ARPIN-AP3S2	-	1.174
ENSG00000116032	chr19:1022782:A:G_ENSG00000116032	chr19:1022782:A:G	1022782	1000419	-22363	1	1	0	0	0	0	Specific	19	1000419	1009732	GRIN3B	+	1.754
ENSG00000225263	chr13:67748606:C:T_ENSG00000225263	chr13:67748606:C:T	67748606	66977432	-771174	1	1	0	0	0	0	Specific	13	66977432	66985776	PCDH9-AS3	+
ENSG00000188582	chr3:142954408:A:C_ENSG00000188582	chr3:142954408:A:C	142954408	142963674	-9266	1	1	0	0	0	0	Specific	3	142949164	142963674	PAQR9	-	0.824
ENSG00000115947	chr2:147465215:T:C_ENSG00000115947	chr2:147465215:T:C	147465215	148021604	-556389	1	1	0	0	0	0	Specific	2	147930396	148021604	ORC4	-	1.532
ENSG00000086991	chr11:89059305:A:T_ENSG00000086991	chr11:89059305:A:T	89059305	89498187	-438882	1	1	0	0	0	0	Specific	11	89324353	89498187	NOX4	-	1.018
ENSG00000282740	chr1:16167758:G:A_ENSG00000282740	chr1:16167758:G:A	16167758	16750589	-582831	1	1	0	0	0	0	Specific	1	16739938	16750589	ENSG00000282740	-
ENSG00000138030	chr2:26981782:C:T_ENSG00000138030	chr2:26981782:C:T	26981782	27086747	104965	3	1	0	0	1	1	Multiple	2	27086747	27100762	KHK	+	1.362
ENSG00000138030	chr2:26958244:G:T_ENSG00000138030	chr2:26958244:G:T	26958244	27086747	128503	3	0	0	1	1	1	Multiple	2	27086747	27100762	KHK	+
ENSG00000138821	chr4:102427892:T:G_ENSG00000138821	chr4:102427892:T:G	102427892	102431258	-3366	2	0	1	1	0	0	Multiple	4	102251080	102431258	SLC39A8	-
ENSG00000138821	chr4:102437484:C:T_ENSG00000138821	chr4:102437484:C:T	102437484	102431258	6226	1	1	0	0	0	0	Specific	4	102251080	102431258	SLC39A8	-
ENSG00000163162	chr2:101306311:T:C_ENSG00000163162	chr2:101306311:T:C	101306311	101308701	-2390	2	1	1	0	0	0	Multiple	2	101271219	101308701	RNF149	-	0.734
ENSG00000141753	chr17:40376964:T:C_ENSG00000141753	chr17:40376964:T:C	40376964	40443450	66486	1	1	0	0	0	0	Specific	17	40443450	40457725	IGFBP4	+	0.919
ENSG00000259030	chr1:74008899:G:A_ENSG00000259030	chr1:74008899:G:A	74008899	74198235	189336	2	1	0	0	0	1	Multiple	1	74198235	74544393	FPGT-TNNI3K	+	1.37
ENSG00000259030	chr1:74177275:C:T_ENSG00000259030	chr1:74177275:C:T	74177275	74198235	20960	2	0	1	0	0	1	Multiple	1	74198235	74544393	FPGT-TNNI3K	+
ENSG00000259030	chr1:74234228:G:A_ENSG00000259030	chr1:74234228:G:A	74234228	74198235	-35993	2	0	0	1	0	1	Multiple	1	74198235	74544393	FPGT-TNNI3K	+
ENSG00000225706	chr9:8858303:C:G_ENSG00000225706	chr9:8858303:C:G	8858303	8858127	-176	5	1	1	1	1	1	Shared	9	8858127	8864772	PTPRD-AS1	+
ENSG00000198015	chr12:93806779:G:A_ENSG00000198015	chr12:93806779:G:A	93806779	93467514	-339265	1	0	1	0	0	0	Specific	12	93467514	93516214	MRPL42	+
ENSG00000198015	chr12:93504877:T:G_ENSG00000198015	chr12:93504877:T:G	93504877	93467514	-37363	2	1	0	0	1	0	Multiple	12	93467514	93516214	MRPL42	+
ENSG00000197134	chr19:22134957:A:G_ENSG00000197134	chr19:22134957:A:G	22134957	22052430	-82527	3	1	0	0	1	1	Multiple	19	22052430	22091480	ZNF257	+	1.634
ENSG00000255366	chr8:47217601:T:G_ENSG00000255366	chr8:47217601:T:G	47217601	47190772	-26829	1	1	0	0	0	0	Specific	8	47190772	47193262	ENSG00000255366	+
ENSG00000170185	chr4:143857496:C:G_ENSG00000170185	chr4:143857496:C:G	143857496	143184917	-672579	1	1	0	0	0	0	Specific	4	143184917	143223874	USP38	+	0.641
ENSG00000275632	chr20:6048820:A:G_ENSG00000275632	chr20:6048820:A:G	6048820	6000418	-48402	1	1	0	0	0	0	Specific	20	6000418	6000941	ENSG00000275632	+
ENSG00000261338	chr2:218255532:C:T_ENSG00000261338	chr2:218255532:C:T	218255532	218255319	-213	1	1	0	0	0	0	Specific	2	218255319	218257366	ENSG00000261338	+
ENSG00000174365	chr20:37593342:C:T_ENSG00000174365	chr20:37593342:C:T	37593342	38446343	853001	1	1	0	0	0	0	Specific	20	38446343	38450940	SNHG11	+
ENSG00000166415	chr15:54688867:C:T_ENSG00000166415	chr15:54688867:C:T	54688867	53762878	925989	1	1	0	0	0	0	Specific	15	53513741	53762878	WDR72	-	1.089
ENSG00000178951	chr19:3252879:G:C_ENSG00000178951	chr19:3252879:G:C	3252879	4066899	-814020	1	1	0	0	0	0	Specific	19	4043303	4066899	ZBTB7A	-	0.878
ENSG00000091140	chr7:107860468:A:G_ENSG00000091140	chr7:107860468:A:G	107860468	107891164	30696	1	1	0	0	0	0	Specific	7	107891164	107931730	DLD	+	0.727
ENSG00000138614	chr15:65788973:T:C_ENSG00000138614	chr15:65788973:T:C	65788973	65611289	177684	1	1	0	0	0	0	Specific	15	65578753	65611289	INTS14	-	0.62
ENSG00000235244	chrX:115970664:G:A_ENSG00000235244	chrX:115970664:G:A	115970664	115969130	1534	1	1	0	0	0	0	Specific	X	115694880	115969130	DANT2	-
ENSG00000128833	chr15:52696873:A:G_ENSG00000128833	chr15:52696873:A:G	52696873	52295804	401069	1	0	0	1	0	0	Specific	15	52192322	52295804	MYO5C	-	0.893
ENSG00000128833	chr15:52405618:T:C_ENSG00000128833	chr15:52405618:T:C	52405618	52295804	109814	1	1	0	0	0	0	Specific	15	52192322	52295804	MYO5C	-
ENSG00000168477	chr6:32615155:T:C_ENSG00000168477	chr6:32615155:T:C	32615155	32115334	499821	1	1	0	0	0	0	Specific	6	32041153	32115334	TNXB	-	0.674
ENSG00000204706	chr9:70159079:C:T_ENSG00000204706	chr9:70159079:C:T	70159079	70175888	-16809	2	1	0	0	0	1	Multiple	9	70033921	70175888	MAMDC2-AS1	-
ENSG00000204706	chr9:70245343:C:A_ENSG00000204706	chr9:70245343:C:A	70245343	70175888	69455	2	0	0	1	0	1	Multiple	9	70033921	70175888	MAMDC2-AS1	-
ENSG00000204706	chr9:70368682:A:G_ENSG00000204706	chr9:70368682:A:G	70368682	70175888	192794	2	0	1	0	0	1	Multiple	9	70033921	70175888	MAMDC2-AS1	-
ENSG00000118579	chr4:17610689:C:T_ENSG00000118579	chr4:17610689:C:T	17610689	17614641	3952	2	1	0	0	1	0	Multiple	4	17614641	17634105	MED28	+	1.703
ENSG00000118579	chr4:17631604:A:G_ENSG00000118579	chr4:17631604:A:G	17631604	17614641	-16963	3	0	0	1	1	1	Multiple	4	17614641	17634105	MED28	+
ENSG00000118579	chr4:17636041:AT:A_ENSG00000118579	chr4:17636041:AT:A	17636041	17614641	-21400	2	0	1	0	1	0	Multiple	4	17614641	17634105	MED28	+
ENSG00000182541	chr22:31467111:C:T_ENSG00000182541	chr22:31467111:C:T	31467111	31212274	-254837	1	1	0	0	0	0	Specific	22	31212274	31280080	LIMK2	+	0.582
ENSG00000182541	chr22:31413380:T:C_ENSG00000182541	chr22:31413380:T:C	31413380	31212274	-201106	1	0	1	0	0	0	Specific	22	31212274	31280080	LIMK2	+
ENSG00000136715	chr2:128756505:G:T_ENSG00000136715	chr2:128756505:G:T	128756505	128028120	728385	1	1	0	0	0	0	Specific	2	127941217	128028120	SAP130	-	0.243
ENSG00000116830	chr1:117057188:C:T_ENSG00000116830	chr1:117057188:C:T	117057188	117060326	3138	1	0	0	1	0	0	Specific	1	117060326	117107453	TTF2	+	0.862
ENSG00000116830	chr1:117068968:T:A_ENSG00000116830	chr1:117068968:T:A	117068968	117060326	-8642	1	1	0	0	0	0	Specific	1	117060326	117107453	TTF2	+
ENSG00000183722	chr13:39493877:T:C_ENSG00000183722	chr13:39493877:T:C	39493877	39603528	-109651	3	1	0	1	1	0	Multiple	13	39209116	39603528	LHFPL6	-	0.811
ENSG00000130177	chr13:114124667:G:A_ENSG00000130177	chr13:114124667:G:A	114124667	114234887	110220	4	1	1	1	1	0	Multiple	13	114234887	114272723	CDC16	+	0.657
ENSG00000205659	chr14:73913686:G:A_ENSG00000205659	chr14:73913686:G:A	73913686	74084796	171110	1	0	1	0	0	0	Specific	14	74084796	74201235	LIN52	+	1.786
ENSG00000205659	chr14:74122943:C:T_ENSG00000205659	chr14:74122943:C:T	74122943	74084796	-38147	1	1	0	0	0	0	Specific	14	74084796	74201235	LIN52	+
ENSG00000164129	chr4:163383402:C:T_ENSG00000164129	chr4:163383402:C:T	163383402	163343892	-39510	4	1	1	1	1	0	Multiple	4	163343892	163351934	NPY5R	+	1.18
ENSG00000164128	chr4:163383402:C:T_ENSG00000164128	chr4:163383402:C:T	163383402	163344832	38570	3	1	1	1	0	0	Multiple	4	163323962	163344832	NPY1R	-	0.683
ENSG00000154274	chr4:37592986:C:T_ENSG00000154274	chr4:37592986:C:T	37592986	37453925	-139061	1	1	0	0	0	0	Specific	4	37453925	37623495	C4orf19	+	1.66
ENSG00000120658	chr13:43686998:AG:A_ENSG00000120658	chr13:43686998:AG:A	43686998	43786908	-99910	1	1	0	0	0	0	Specific	13	43213518	43786908	ENOX1	-	0.627
ENSG00000103642	chr15:63144463:A:G_ENSG00000103642	chr15:63144463:A:G	63144463	63121833	-22630	2	1	0	1	0	0	Multiple	15	63121833	63142061	LACTB	+	1.047
ENSG00000003393	chr2:201774475:A:G_ENSG00000003393	chr2:201774475:A:G	201774475	201782112	-7637	1	1	0	0	0	0	Specific	2	201700267	201782112	ALS2	-
ENSG00000003393	chr2:201781238:C:T_ENSG00000003393	chr2:201781238:C:T	201781238	201782112	-874	2	0	1	0	0	1	Multiple	2	201700267	201782112	ALS2	-
ENSG00000143469	chr1:209902889:T:C_ENSG00000143469	chr1:209902889:T:C	209902889	209900923	-1966	3	0	1	0	1	1	Multiple	1	209900923	210171389	SYT14	+	0.553
ENSG00000143469	chr1:209921703:T:C_ENSG00000143469	chr1:209921703:T:C	209921703	209900923	-20780	3	0	0	1	1	1	Multiple	1	209900923	210171389	SYT14	+
ENSG00000143469	chr1:209901915:T:G_ENSG00000143469	chr1:209901915:T:G	209901915	209900923	-992	3	1	0	0	1	1	Multiple	1	209900923	210171389	SYT14	+
ENSG00000196839	chr20:44643697:T:G_ENSG00000196839	chr20:44643697:T:G	44643697	44652233	-8536	4	1	1	0	1	1	Multiple	20	44619522	44652233	ADA	-	1.184
ENSG00000141258	chr17:2359317:G:A_ENSG00000141258	chr17:2359317:G:A	2359317	2337498	-21819	4	1	1	1	0	1	Multiple	17	2337498	2381058	SGSM2	+	0.851
ENSG00000247556	chr15:41284043:C:T_ENSG00000247556	chr15:41284043:C:T	41284043	41283990	-53	1	1	0	0	0	0	Specific	15	41283990	41309737	OIP5-AS1	+
ENSG00000160948	chr8:144366012:G:T_ENSG00000160948	chr8:144366012:G:T	144366012	144428563	-62551	2	1	1	0	0	0	Multiple	8	144423601	144428563	VPS28	-	1.476
ENSG00000204147	chr10:51533071:C:G_ENSG00000204147	chr10:51533071:C:G	51533071	50739318	-793753	1	1	0	0	0	0	Specific	10	50739318	50816495	ASAH2B	+
ENSG00000145113	chr3:196052101:C:T_ENSG00000145113	chr3:196052101:C:T	196052101	195811973	240128	1	1	0	0	0	0	Specific	3	195746765	195811973	MUC4	-	0.953
ENSG00000256436	chr12:11119593:T:G_ENSG00000256436	chr12:11119593:T:G	11119593	11031407	88186	4	1	1	0	1	1	Multiple	12	11030387	11031407	TAS2R31	-	1.86
ENSG00000256436	chr12:11193264:C:A_ENSG00000256436	chr12:11193264:C:A	11193264	11031407	161857	3	0	0	1	1	1	Multiple	12	11030387	11031407	TAS2R31	-
ENSG00000177707	chr3:110447723:C:T_ENSG00000177707	chr3:110447723:C:T	110447723	111070071	622348	3	1	0	0	1	1	Multiple	3	111070071	111275563	NECTIN3	+	0.316
ENSG00000183793	chr16:15143080:A:G_ENSG00000183793	chr16:15143080:A:G	15143080	15381047	-237967	2	1	0	0	0	1	Multiple	16	15363628	15381047	NPIPA5	-
ENSG00000183793	chr16:15399729:C:T_ENSG00000183793	chr16:15399729:C:T	15399729	15381047	18682	1	0	1	0	0	0	Specific	16	15363628	15381047	NPIPA5	-
ENSG00000224712	chr16:15143080:A:G_ENSG00000224712	chr16:15143080:A:G	15143080	14708944	-434136	3	1	1	0	0	1	Multiple	16	14708944	14726338	NPIPA3	+
ENSG00000121413	chr19:58097853:T:G_ENSG00000121413	chr19:58097853:T:G	58097853	58118427	-20574	2	1	0	1	0	0	Multiple	19	58083838	58118427	ZSCAN18	-	0.817
ENSG00000157823	chr15:89829233:C:T_ENSG00000157823	chr15:89829233:C:T	89829233	89894638	-65405	2	1	1	0	0	0	Multiple	15	89830599	89894638	AP3S2	-	1.304
ENSG00000157823	chr15:89828835:G:C_ENSG00000157823	chr15:89828835:G:C	89828835	89894638	-65803	2	0	0	1	0	1	Multiple	15	89830599	89894638	AP3S2	-
ENSG00000242498	chr15:89829233:C:T_ENSG00000242498	chr15:89829233:C:T	89829233	89912952	-83719	1	1	0	0	0	0	Specific	15	89895006	89912952	ARPIN	-	1.294
ENSG00000242498	chr15:89906244:C:T_ENSG00000242498	chr15:89906244:C:T	89906244	89912952	-6708	1	0	0	1	0	0	Specific	15	89895006	89912952	ARPIN	-
ENSG00000163754	chr3:148973734:C:T_ENSG00000163754	chr3:148973734:C:T	148973734	148991408	17674	1	1	0	0	0	0	Specific	3	148991408	149031775	GYG1	+	1.384
ENSG00000204954	chr12:103960952:T:A_ENSG00000204954	chr12:103960952:T:A	103960952	103965708	-4756	1	1	0	0	0	0	Specific	12	103940763	103965708	C12orf73	-	1.879
ENSG00000197375	chr5:132304843:A:G_ENSG00000197375	chr5:132304843:A:G	132304843	132369710	64867	1	1	0	0	0	0	Specific	5	132369710	132395612	SLC22A5	+	0.963
ENSG00000179933	chr14:23094555:C:G_ENSG00000179933	chr14:23094555:C:G	23094555	23095505	950	1	1	0	0	0	0	Specific	14	23095505	23100456	C14orf119	+
ENSG00000179933	chr14:23080110:A:G_ENSG00000179933	chr14:23080110:A:G	23080110	23095505	15395	3	0	1	0	1	1	Multiple	14	23095505	23100456	C14orf119	+
ENSG00000160305	chr21:46548482:T:C_ENSG00000160305	chr21:46548482:T:C	46548482	46458891	-89591	1	0	1	0	0	0	Specific	21	46458891	46570015	DIP2A	+	0.617
ENSG00000160305	chr21:46309411:G:A_ENSG00000160305	chr21:46309411:G:A	46309411	46458891	149480	1	1	0	0	0	0	Specific	21	46458891	46570015	DIP2A	+
ENSG00000133392	chr16:15676786:C:T_ENSG00000133392	chr16:15676786:C:T	15676786	15857028	-180242	3	1	0	0	1	1	Multiple	16	15703135	15857028	MYH11	-	0.377
ENSG00000133392	chr16:15559373:G:A_ENSG00000133392	chr16:15559373:G:A	15559373	15857028	-297655	3	0	0	1	1	1	Multiple	16	15703135	15857028	MYH11	-
ENSG00000271743	chr8:6614034:T:C_ENSG00000271743	chr8:6614034:T:C	6614034	6617198	-3164	1	1	0	0	0	0	Specific	8	6615604	6617198	ENSG00000271743	-
ENSG00000271743	chr8:6620194:T:C_ENSG00000271743	chr8:6620194:T:C	6620194	6617198	2996	1	0	1	0	0	0	Specific	8	6615604	6617198	ENSG00000271743	-
ENSG00000058729	chr5:97161137:T:TAG_ENSG00000058729	chr5:97161137:T:TAG	97161137	97183247	-22110	5	1	1	1	1	1	Shared	5	97160867	97183247	RIOK2	-	1.009
ENSG00000025708	chr22:50519033:C:T_ENSG00000025708	chr22:50519033:C:T	50519033	50530032	-10999	4	1	1	1	0	1	Multiple	22	50525752	50530032	TYMP	-	1.518
ENSG00000165495	chr11:125193211:C:T_ENSG00000165495	chr11:125193211:C:T	125193211	125164687	-28524	2	1	0	0	0	1	Multiple	11	125164687	125433389	PKNOX2	+	0.391
ENSG00000169991	chr1:19067037:T:C_ENSG00000169991	chr1:19067037:T:C	19067037	18956676	110361	2	1	0	0	1	0	Multiple	1	18904280	18956676	IFFO2	-	0.646
ENSG00000160014	chr19:46588362:G:A_ENSG00000160014	chr19:46588362:G:A	46588362	46601074	12712	3	1	0	0	1	1	Multiple	19	46601074	46610782	CALM3	+	0.556
ENSG00000160014	chr19:46577993:G:A_ENSG00000160014	chr19:46577993:G:A	46577993	46601074	23081	3	0	0	1	1	1	Multiple	19	46601074	46610782	CALM3	+
ENSG00000160014	chr19:46597242:G:A_ENSG00000160014	chr19:46597242:G:A	46597242	46601074	3832	3	0	1	0	1	1	Multiple	19	46601074	46610782	CALM3	+
ENSG00000145949	chr6:2765336:C:T_ENSG00000145949	chr6:2765336:C:T	2765336	2750922	14414	5	1	1	1	1	1	Shared	6	2663629	2750922	MYLK4	-	1.158
ENSG00000147724	chr8:138519639:G:A_ENSG00000147724	chr8:138519639:G:A	138519639	138497261	22378	2	1	0	0	1	0	Multiple	8	138130023	138497261	FAM135B	-	0.444
ENSG00000183662	chr3:67982783:C:T_ENSG00000183662	chr3:67982783:C:T	67982783	68004247	21464	5	1	1	1	1	1	Shared	3	68004247	68545621	TAFA1	+	0.431
ENSG00000152092	chr1:177128906:T:C_ENSG00000152092	chr1:177128906:T:C	177128906	177164973	-36067	1	1	0	0	0	0	Specific	1	176857302	177164973	ASTN1	-	0.392
ENSG00000163126	chr2:96825015:G:C_ENSG00000163126	chr2:96825015:G:C	96825015	96857934	-32919	1	1	0	0	0	0	Specific	2	96824526	96857934	ANKRD23	-	1.671
ENSG00000206538	chr3:87752052:C:T_ENSG00000206538	chr3:87752052:C:T	87752052	86991149	760903	1	1	0	0	0	0	Specific	3	86876388	86991149	VGLL3	-	0.934
ENSG00000229807	chrX:73745799:T:C_ENSG00000229807	chrX:73745799:T:C	73745799	73852723	-106924	1	1	0	0	0	0	Specific	X	73820649	73852723	XIST	-
ENSG00000169860	chr3:152908914:G:A_ENSG00000169860	chr3:152908914:G:A	152908914	152835131	-73783	2	0	0	1	0	1	Multiple	3	152835131	152841439	P2RY1	+	0.933
ENSG00000169860	chr3:152884469:A:T_ENSG00000169860	chr3:152884469:A:T	152884469	152835131	-49338	3	1	1	0	0	1	Multiple	3	152835131	152841439	P2RY1	+
ENSG00000183598	chr1:149946116:C:T_ENSG00000183598	chr1:149946116:C:T	149946116	149813693	132423	3	1	0	0	1	1	Multiple	1	149813225	149813693	H3C13	-	1.832
ENSG00000060688	chr1:31433230:G:A_ENSG00000060688	chr1:31433230:G:A	31433230	31296788	136442	1	0	0	1	0	0	Specific	1	31259568	31296788	SNRNP40	-	0.581
ENSG00000060688	chr1:31243643:A:G_ENSG00000060688	chr1:31243643:A:G	31243643	31296788	-53145	1	1	0	0	0	0	Specific	1	31259568	31296788	SNRNP40	-
ENSG00000060688	chr1:31430787:T:C_ENSG00000060688	chr1:31430787:T:C	31430787	31296788	133999	1	0	1	0	0	0	Specific	1	31259568	31296788	SNRNP40	-
ENSG00000214941	chr17:15966315:A:C_ENSG00000214941	chr17:15966315:A:C	15966315	15999717	-33402	5	1	1	1	1	1	Shared	17	15976560	15999717	ZSWIM7	-	1.603
ENSG00000260422	chr6:163618611:G:A_ENSG00000260422	chr6:163618611:G:A	163618611	164085661	-467050	1	1	0	0	0	0	Specific	6	164084023	164085661	ENSG00000260422	-
ENSG00000260422	chr6:163219694:C:T_ENSG00000260422	chr6:163219694:C:T	163219694	164085661	-865967	1	0	1	0	0	0	Specific	6	164084023	164085661	ENSG00000260422	-
ENSG00000145860	chr5:159110270:G:A_ENSG00000145860	chr5:159110270:G:A	159110270	159210053	-99783	1	1	0	0	0	0	Specific	5	159157409	159210053	RNF145	-	0.357
ENSG00000174327	chr17:7035764:C:T_ENSG00000174327	chr17:7035764:C:T	7035764	7036015	251	2	1	0	0	0	1	Multiple	17	7036015	7040117	SLC16A13	+	1.299
ENSG00000177854	chrX:154949774:CT:C_ENSG00000177854	chrX:154949774:CT:C	154949774	153972754	-977020	1	1	0	0	0	0	Specific	X	153972754	153983194	TMEM187	+
ENSG00000131844	chr5:71530858:G:A_ENSG00000131844	chr5:71530858:G:A	71530858	71579531	48673	1	1	0	0	0	0	Specific	5	71579531	71658706	MCCC2	+	0.832
ENSG00000134283	chr12:42352684:T:C_ENSG00000134283	chr12:42352684:T:C	42352684	42238447	-114237	2	1	0	0	0	1	Multiple	12	42238447	42459715	PPHLN1	+	0.798
ENSG00000163565	chr1:158989012:C:A_ENSG00000163565	chr1:158989012:C:A	158989012	158999968	10956	1	1	0	0	0	0	Specific	1	158999968	159055155	IFI16	+	0.936
ENSG00000261824	chr19:27759863:G:A_ENSG00000261824	chr19:27759863:G:A	27759863	27794005	-34142	2	1	0	0	0	1	Multiple	19	27681072	27794005	LINC00662	-
ENSG00000164405	chr5:132820304:G:A_ENSG00000164405	chr5:132820304:G:A	132820304	132866630	46326	1	1	0	0	0	0	Specific	5	132866630	132868847	UQCRQ	+	1.728
ENSG00000109534	chr4:109820040:A:G_ENSG00000109534	chr4:109820040:A:G	109820040	109815510	-4530	1	1	0	0	0	0	Specific	4	109815510	109824740	GAR1	+	1.136
ENSG00000077063	chr7:117809152:C:A_ENSG00000077063	chr7:117809152:C:A	117809152	117874139	-64987	3	1	0	0	1	1	Multiple	7	117710651	117874139	CTTNBP2	-	0.774
ENSG00000227533	chr1:42946784:C:T_ENSG00000227533	chr1:42946784:C:T	42946784	42959049	12265	4	1	1	0	1	1	Multiple	1	42959049	42996814	SLC2A1-AS1	+
ENSG00000197062	chr6:27805886:T:C_ENSG00000197062	chr6:27805886:T:C	27805886	28267058	461172	1	0	1	0	0	0	Specific	6	28267058	28278224	ZSCAN26	+	1.566
ENSG00000197062	chr6:28618505:T:A_ENSG00000197062	chr6:28618505:T:A	28618505	28267058	-351447	1	1	0	0	0	0	Specific	6	28267058	28278224	ZSCAN26	+
ENSG00000197062	chr6:28605229:G:A_ENSG00000197062	chr6:28605229:G:A	28605229	28267058	-338171	1	0	0	1	0	0	Specific	6	28267058	28278224	ZSCAN26	+
ENSG00000233718	chr2:15163657:C:T_ENSG00000233718	chr2:15163657:C:T	15163657	15942249	-778592	1	1	0	0	0	0	Specific	2	15918350	15942249	MYCNOS	-
ENSG00000148110	chr9:94264137:CTTTTA:C_ENSG00000148110	chr9:94264137:CTTTTA:C	94264137	94374569	110432	1	1	0	0	0	0	Specific	9	94374569	94461042	MFSD14B	+	0.842
ENSG00000181798	chr2:231497388:T:C_ENSG00000181798	chr2:231497388:T:C	231497388	231514366	-16978	1	1	0	0	0	0	Specific	2	231508422	231514366	LINC00471	-
ENSG00000181798	chr2:231514081:C:T_ENSG00000181798	chr2:231514081:C:T	231514081	231514366	-285	1	0	0	1	0	0	Specific	2	231508422	231514366	LINC00471	-
ENSG00000185875	chr10:24987149:G:A_ENSG00000185875	chr10:24987149:G:A	24987149	25016612	29463	3	1	1	1	0	0	Multiple	10	25016612	25026664	THNSL1	+	1.166
ENSG00000272970	chr3:184727928:A:G_ENSG00000272970	chr3:184727928:A:G	184727928	184712245	-15683	4	1	1	0	1	1	Multiple	3	184712245	184740104	ENSG00000272970	+
ENSG00000272970	chr3:184727496:A:G_ENSG00000272970	chr3:184727496:A:G	184727496	184712245	-15251	2	0	0	1	0	1	Multiple	3	184712245	184740104	ENSG00000272970	+
ENSG00000139998	chr14:64977536:A:G_ENSG00000139998	chr14:64977536:A:G	64977536	64972935	4601	4	1	1	1	1	0	Multiple	14	64945814	64972935	RAB15	-	0.686
ENSG00000172955	chr4:99110887:G:A_ENSG00000172955	chr4:99110887:G:A	99110887	99219537	-108650	1	1	0	0	0	0	Specific	4	99202638	99219537	ADH6	-	1.263
ENSG00000172955	chr4:99067057:A:G_ENSG00000172955	chr4:99067057:A:G	99067057	99219537	-152480	1	0	1	0	0	0	Specific	4	99202638	99219537	ADH6	-
ENSG00000281501	chr4:25160758:G:T_ENSG00000281501	chr4:25160758:G:T	25160758	25160641	-117	4	0	1	1	1	1	Multiple	4	25160641	25201440	SEPSECS-AS1	+
ENSG00000281501	chr4:25156333:A:C_ENSG00000281501	chr4:25156333:A:C	25156333	25160641	4308	3	1	0	0	1	1	Multiple	4	25160641	25201440	SEPSECS-AS1	+
ENSG00000242686	chr4:662092:C:G_ENSG00000242686	chr4:662092:C:G	662092	656213	5879	2	1	0	0	0	1	Multiple	4	652850	656213	PDE6B-AS1	-
ENSG00000090372	chr19:46796562:A:G_ENSG00000090372	chr19:46796562:A:G	46796562	46746994	49568	1	1	0	0	0	0	Specific	19	46719511	46746994	STRN4	-	0.523
ENSG00000286563	chr12:67359019:A:G_ENSG00000286563	chr12:67359019:A:G	67359019	67329014	-30005	1	1	0	0	0	0	Specific	12	67329014	67350924	ENSG00000286563	+
ENSG00000232956	chr7:45176630:C:G_ENSG00000232956	chr7:45176630:C:G	45176630	44986961	189669	1	1	0	0	0	0	Specific	7	44983023	44986961	SNHG15	-
ENSG00000232956	chr7:44986097:C:A_ENSG00000232956	chr7:44986097:C:A	44986097	44986961	-864	3	0	0	1	1	1	Multiple	7	44983023	44986961	SNHG15	-
ENSG00000138316	chr10:69708469:C:T_ENSG00000138316	chr10:69708469:C:T	69708469	70672506	964037	1	1	0	0	0	0	Specific	10	70672506	70762441	ADAMTS14	+	0.966
ENSG00000132972	chr13:23929465:A:G_ENSG00000132972	chr13:23929465:A:G	23929465	24764169	834704	1	1	0	0	0	0	Specific	13	24764169	24879921	RNF17	+	0.228
ENSG00000089639	chr19:19643073:C:T_ENSG00000089639	chr19:19643073:C:T	19643073	19643657	-584	2	1	0	1	0	0	Multiple	19	19629476	19643657	GMIP	-	0.69
ENSG00000286449	chr19:37312795:T:A_ENSG00000286449	chr19:37312795:T:A	37312795	37304451	-8344	3	0	1	0	1	1	Multiple	19	37304451	37309641	ENSG00000286449	+
ENSG00000286449	chr19:36913587:C:T_ENSG00000286449	chr19:36913587:C:T	36913587	37304451	390864	2	1	0	0	0	1	Multiple	19	37304451	37309641	ENSG00000286449	+
ENSG00000276916	chr13:113509765:G:A_ENSG00000276916	chr13:113509765:G:A	113509765	113511747	1982	3	0	1	0	1	1	Multiple	13	113511747	113514473	ENSG00000276916	+
ENSG00000276916	chr13:113490884:C:T_ENSG00000276916	chr13:113490884:C:T	113490884	113511747	20863	3	1	0	0	1	1	Multiple	13	113511747	113514473	ENSG00000276916	+
ENSG00000276916	chr13:113517474:C:T_ENSG00000276916	chr13:113517474:C:T	113517474	113511747	-5727	3	0	0	1	1	1	Multiple	13	113511747	113514473	ENSG00000276916	+
ENSG00000272420	chr1:2337141:G:A_ENSG00000272420	chr1:2337141:G:A	2337141	2363628	-26487	1	1	0	0	0	0	Specific	1	2363061	2363628	ENSG00000272420	-
ENSG00000144182	chr2:99122498:A:G_ENSG00000144182	chr2:99122498:A:G	99122498	99154955	32457	2	1	0	0	0	1	Multiple	2	99154955	99163157	LIPT1	+	1.188
ENSG00000144182	chr2:99087810:T:C_ENSG00000144182	chr2:99087810:T:C	99087810	99154955	67145	2	0	1	0	0	1	Multiple	2	99154955	99163157	LIPT1	+
ENSG00000144182	chr2:99137826:G:A_ENSG00000144182	chr2:99137826:G:A	99137826	99154955	17129	2	0	0	1	0	1	Multiple	2	99154955	99163157	LIPT1	+
ENSG00000198881	chrX:64668229:G:A_ENSG00000198881	chrX:64668229:G:A	64668229	64230607	437622	2	1	0	0	1	0	Multiple	X	64224194	64230607	ASB12	-
ENSG00000272108	chr5:140918821:GC:G_ENSG00000272108	chr5:140918821:GC:G	140918821	141118680	199859	1	1	0	0	0	0	Specific	5	141118680	141120765	ENSG00000272108	+
ENSG00000136950	chr9:124844261:G:T_ENSG00000136950	chr9:124844261:G:T	124844261	124862130	17869	4	1	1	0	1	1	Multiple	9	124862130	124877733	ARPC5L	+	0.608
ENSG00000136950	chr9:125004865:T:C_ENSG00000136950	chr9:125004865:T:C	125004865	124862130	-142735	3	0	0	1	1	1	Multiple	9	124862130	124877733	ARPC5L	+
ENSG00000110756	chr11:18342593:A:G_ENSG00000110756	chr11:18342593:A:G	18342593	18322198	20395	2	1	0	0	0	1	Multiple	11	18278668	18322198	HPS5	-	0.797
ENSG00000144580	chr2:218447746:T:C_ENSG00000144580	chr2:218447746:T:C	218447746	218568580	120834	1	1	0	0	0	0	Specific	2	218568580	218597080	CNOT9	+	0.523
ENSG00000213221	chr9:136365586:T:C_ENSG00000213221	chr9:136365586:T:C	136365586	136363744	1842	5	1	1	1	1	1	Shared	9	136359480	136363744	DNLZ	-	1.955
ENSG00000151789	chr3:21542788:G:A_ENSG00000151789	chr3:21542788:G:A	21542788	22373321	-830533	1	0	0	1	0	0	Specific	3	21412218	22373321	ZNF385D	-	0.611
ENSG00000151789	chr3:21523225:T:C_ENSG00000151789	chr3:21523225:T:C	21523225	22373321	-850096	1	1	0	0	0	0	Specific	3	21412218	22373321	ZNF385D	-
ENSG00000138185	chr10:95882033:G:A_ENSG00000138185	chr10:95882033:G:A	95882033	95711779	-170254	1	1	0	0	0	0	Specific	10	95711779	95877266	ENTPD1	+	0.737
ENSG00000136856	chr9:127522373:C:G_ENSG00000136856	chr9:127522373:C:G	127522373	127397138	-125235	1	0	0	1	0	0	Specific	9	127397138	127408424	SLC2A8	+	1.586
ENSG00000136856	chr9:127418944:C:G_ENSG00000136856	chr9:127418944:C:G	127418944	127397138	-21806	1	1	0	0	0	0	Specific	9	127397138	127408424	SLC2A8	+
ENSG00000113719	chr5:172834695:C:T_ENSG00000113719	chr5:172834695:C:T	172834695	172834251	-444	2	1	0	1	0	0	Multiple	5	172834251	172952683	ERGIC1	+
ENSG00000113719	chr5:172836610:A:G_ENSG00000113719	chr5:172836610:A:G	172836610	172834251	-2359	1	0	1	0	0	0	Specific	5	172834251	172952683	ERGIC1	+
ENSG00000092094	chr14:20440965:A:G_ENSG00000092094	chr14:20440965:A:G	20440965	20455053	-14088	4	1	0	1	1	1	Multiple	14	20446401	20455053	OSGEP	-	1.123
ENSG00000118096	chr11:118547610:AG:A_ENSG00000118096	chr11:118547610:AG:A	118547610	118572970	-25360	3	0	0	1	1	1	Multiple	11	118544528	118572970	IFT46	-	0.704
ENSG00000118096	chr11:118554348:A:G_ENSG00000118096	chr11:118554348:A:G	118554348	118572970	-18622	3	1	0	0	1	1	Multiple	11	118544528	118572970	IFT46	-
ENSG00000118096	chr11:118549386:A:G_ENSG00000118096	chr11:118549386:A:G	118549386	118572970	-23584	3	0	1	0	1	1	Multiple	11	118544528	118572970	IFT46	-
ENSG00000103196	chr16:84870703:T:C_ENSG00000103196	chr16:84870703:T:C	84870703	84819985	-50718	2	0	0	1	0	1	Multiple	16	84819985	84920768	CRISPLD2	+	0.871
ENSG00000103196	chr16:84881244:T:G_ENSG00000103196	chr16:84881244:T:G	84881244	84819985	-61259	2	1	0	0	0	1	Multiple	16	84819985	84920768	CRISPLD2	+
ENSG00000111860	chr6:117618869:T:G_ENSG00000111860	chr6:117618869:T:G	117618869	118710075	-1091206	1	1	0	0	0	0	Specific	6	118460772	118710075	CEP85L	-	0.696
ENSG00000127585	chr16:1543842:G:A_ENSG00000127585	chr16:1543842:G:A	1543842	705808	838034	2	1	0	0	0	1	Multiple	16	692500	705808	FBXL16	-	0.544
ENSG00000287232	chr3:126234862:A:G_ENSG00000287232	chr3:126234862:A:G	126234862	126213204	-21658	1	1	0	0	0	0	Specific	3	126213204	126247714	ENSG00000287232	+
ENSG00000254718	chr14:61107179:T:C_ENSG00000254718	chr14:61107179:T:C	61107179	60248765	858414	1	1	0	0	0	0	Specific	14	60240121	60248765	ENSG00000254718	-
ENSG00000141854	chr19:14079694:T:C_ENSG00000141854	chr19:14079694:T:C	14079694	14072536	-7158	3	1	1	0	0	1	Multiple	19	14072536	14075062	MISP3	+
ENSG00000141854	chr19:14074414:T:C_ENSG00000141854	chr19:14074414:T:C	14074414	14072536	-1878	2	0	0	1	0	1	Multiple	19	14072536	14075062	MISP3	+
ENSG00000105640	chr19:17859909:C:A_ENSG00000105640	chr19:17859909:C:A	17859909	17859910	1	2	1	1	0	0	0	Multiple	19	17859910	17864153	RPL18A	+	0.144
ENSG00000178105	chr11:108934970:G:A_ENSG00000178105	chr11:108934970:G:A	108934970	108665069	-269901	2	1	0	0	1	0	Multiple	11	108665069	108940927	DDX10	+	0.86
ENSG00000178105	chr11:108938804:A:G_ENSG00000178105	chr11:108938804:A:G	108938804	108665069	-273735	2	0	1	0	1	0	Multiple	11	108665069	108940927	DDX10	+
ENSG00000109674	chr4:177332389:C:T_ENSG00000109674	chr4:177332389:C:T	177332389	177309874	-22515	1	0	1	0	0	0	Specific	4	177309874	177362936	NEIL3	+	1.051
ENSG00000109674	chr4:177309826:G:T_ENSG00000109674	chr4:177309826:G:T	177309826	177309874	48	1	1	0	0	0	0	Specific	4	177309874	177362936	NEIL3	+
ENSG00000177700	chr11:842630:C:T_ENSG00000177700	chr11:842630:C:T	842630	842529	101	1	1	0	0	0	0	Specific	11	837356	842529	POLR2L	-	1.866
ENSG00000169184	chr22:26787528:A:G_ENSG00000169184	chr22:26787528:A:G	26787528	27801756	-1014228	1	1	0	0	0	0	Specific	22	27748277	27801756	MN1	-	0.482
ENSG00000167074	chr22:41378377:G:A_ENSG00000167074	chr22:41378377:G:A	41378377	41367333	-11044	1	1	0	0	0	0	Specific	22	41367333	41399326	TEF	+	0.389
ENSG00000187486	chr11:17389473:C:T_ENSG00000187486	chr11:17389473:C:T	17389473	17389331	142	1	1	0	0	0	0	Specific	11	17365172	17389331	KCNJ11	-	1.074
ENSG00000137124	chr9:38396323:AG:A_ENSG00000137124	chr9:38396323:AG:A	38396323	38392702	-3621	2	1	1	0	0	0	Multiple	9	38392702	38398661	ALDH1B1	+	1.029
ENSG00000167595	chr19:35801168:A:G_ENSG00000167595	chr19:35801168:A:G	35801168	35758143	-43025	1	1	0	0	0	0	Specific	19	35758143	35769864	PROSER3	+	0.936
ENSG00000187866	chr9:68440512:T:C_ENSG00000187866	chr9:68440512:T:C	68440512	68780065	339553	1	1	0	0	0	0	Specific	9	68780065	68785566	PABIR1	+	0.407
ENSG00000165443	chr10:59616398:G:A_ENSG00000165443	chr10:59616398:G:A	59616398	59176643	-439755	1	1	0	0	0	0	Specific	10	59176643	59247774	PHYHIPL	+	0.424
ENSG00000122696	chr9:37880419:T:C_ENSG00000122696	chr9:37880419:T:C	37880419	37904353	-23934	2	1	0	0	1	0	Multiple	9	37879400	37904353	SLC25A51	-	0.908
ENSG00000165806	chr10:113650475:T:C_ENSG00000165806	chr10:113650475:T:C	113650475	113679162	28687	1	0	0	1	0	0	Specific	10	113679162	113730907	CASP7	+
ENSG00000165806	chr10:113679635:C:T_ENSG00000165806	chr10:113679635:C:T	113679635	113679162	-473	4	1	1	0	1	1	Multiple	10	113679162	113730907	CASP7	+
ENSG00000277150	chrX:154769420:C:T_ENSG00000277150	chrX:154769420:C:T	154769420	155458620	-689200	2	1	0	0	1	0	Multiple	X	155456914	155458620	F8A3	-
ENSG00000277150	chrX:154504827:C:T_ENSG00000277150	chrX:154504827:C:T	154504827	155458620	-953793	1	0	0	1	0	0	Specific	X	155456914	155458620	F8A3	-
ENSG00000232671	chr1:150381800:G:A_ENSG00000232671	chr1:150381800:G:A	150381800	151281950	-900150	1	1	0	0	0	0	Specific	1	151279678	151281950	ZNF687-AS1	-
ENSG00000254319	chr8:2739803:T:G_ENSG00000254319	chr8:2739803:T:G	2739803	2728577	11226	3	0	0	1	1	1	Multiple	8	2648075	2728577	ENSG00000254319	-
ENSG00000254319	chr8:3088441:C:T_ENSG00000254319	chr8:3088441:C:T	3088441	2728577	359864	2	0	1	0	1	0	Multiple	8	2648075	2728577	ENSG00000254319	-
ENSG00000254319	chr8:2727565:C:T_ENSG00000254319	chr8:2727565:C:T	2727565	2728577	-1012	3	1	0	0	1	1	Multiple	8	2648075	2728577	ENSG00000254319	-
ENSG00000253738	chr8:91042248:A:C_ENSG00000253738	chr8:91042248:A:C	91042248	91070583	-28335	1	0	1	0	0	0	Specific	8	91059318	91070583	OTUD6B-AS1	-
ENSG00000253738	chr8:91043586:T:G_ENSG00000253738	chr8:91043586:T:G	91043586	91070583	-26997	1	1	0	0	0	0	Specific	8	91059318	91070583	OTUD6B-AS1	-
ENSG00000174145	chr4:37016268:G:A_ENSG00000174145	chr4:37016268:G:A	37016268	37244743	228475	1	1	0	0	0	0	Specific	4	37244743	37449463	NWD2	+	0.323
ENSG00000174145	chr4:37051684:G:A_ENSG00000174145	chr4:37051684:G:A	37051684	37244743	193059	1	0	0	1	0	0	Specific	4	37244743	37449463	NWD2	+
ENSG00000108179	chr10:79344106:T:C_ENSG00000108179	chr10:79344106:T:C	79344106	79347469	3363	1	1	0	0	0	0	Specific	10	79347469	79355334	PPIF	+	1.725
ENSG00000138594	chr15:51912407:A:G_ENSG00000138594	chr15:51912407:A:G	51912407	51829628	-82779	2	1	0	0	0	1	Multiple	15	51829628	51947295	TMOD3	+	0.768
ENSG00000138594	chr15:51976719:C:T_ENSG00000138594	chr15:51976719:C:T	51976719	51829628	-147091	2	0	1	0	0	1	Multiple	15	51829628	51947295	TMOD3	+
ENSG00000109606	chr4:24875084:A:G_ENSG00000109606	chr4:24875084:A:G	24875084	24584554	290530	1	1	0	0	0	0	Specific	4	24517441	24584554	DHX15	-	0.156
ENSG00000105750	chr19:20909545:T:G_ENSG00000105750	chr19:20909545:T:G	20909545	20923222	13677	1	1	0	0	0	0	Specific	19	20923222	20950697	ZNF85	+	1.083
ENSG00000105750	chr19:20874241:C:G_ENSG00000105750	chr19:20874241:C:G	20874241	20923222	48981	1	0	1	0	0	0	Specific	19	20923222	20950697	ZNF85	+
ENSG00000086504	chr16:349054:C:T_ENSG00000086504	chr16:349054:C:T	349054	371289	-22235	1	1	0	0	0	0	Specific	16	366969	371289	MRPL28	-	1.344
ENSG00000243795	chr3:113105365:G:A_ENSG00000243795	chr3:113105365:G:A	113105365	113167819	-62454	2	0	1	0	0	1	Multiple	3	113142350	113167819	LINC02044	-
ENSG00000243795	chr3:113112977:T:G_ENSG00000243795	chr3:113112977:T:G	113112977	113167819	-54842	2	0	0	1	0	1	Multiple	3	113142350	113167819	LINC02044	-
ENSG00000243795	chr3:113014557:G:A_ENSG00000243795	chr3:113014557:G:A	113014557	113167819	-153262	1	1	0	0	0	0	Specific	3	113142350	113167819	LINC02044	-
ENSG00000069869	chr15:56024541:G:A_ENSG00000069869	chr15:56024541:G:A	56024541	55993660	30881	1	1	0	0	0	0	Specific	15	55826922	55993660	NEDD4	-	0.858
ENSG00000196313	chr7:71879372:T:C_ENSG00000196313	chr7:71879372:T:C	71879372	72879365	999993	1	1	0	0	0	0	Specific	7	72879365	72951440	POM121	+	0.633
ENSG00000123892	chr11:88128609:C:T_ENSG00000123892	chr11:88128609:C:T	88128609	88175443	-46834	1	1	0	0	0	0	Specific	11	88113251	88175443	RAB38	-	1.189
ENSG00000123892	chr11:88151580:T:C_ENSG00000123892	chr11:88151580:T:C	88151580	88175443	-23863	1	0	0	1	0	0	Specific	11	88113251	88175443	RAB38	-
ENSG00000067177	chrX:72639603:T:A_ENSG00000067177	chrX:72639603:T:A	72639603	72714319	-74716	4	0	1	1	1	1	Multiple	X	72578814	72714319	PHKA1	-
ENSG00000067177	chrX:73071897:A:G_ENSG00000067177	chrX:73071897:A:G	73071897	72714319	357578	3	1	0	0	1	1	Multiple	X	72578814	72714319	PHKA1	-
ENSG00000052795	chr4:158910245:T:C_ENSG00000052795	chr4:158910245:T:C	158910245	158769026	-141219	3	1	0	0	1	1	Multiple	4	158769026	158908050	FNIP2	+	0.42
ENSG00000052795	chr4:158786688:G:C_ENSG00000052795	chr4:158786688:G:C	158786688	158769026	-17662	2	0	0	1	0	1	Multiple	4	158769026	158908050	FNIP2	+
ENSG00000203685	chr1:226549501:A:G_ENSG00000203685	chr1:226549501:A:G	226549501	226548764	-737	2	1	0	1	0	0	Multiple	1	226548764	226609230	STUM	+
ENSG00000203685	chr1:226560969:T:C_ENSG00000203685	chr1:226560969:T:C	226560969	226548764	-12205	1	0	1	0	0	0	Specific	1	226548764	226609230	STUM	+
ENSG00000129566	chr14:20407591:T:C_ENSG00000129566	chr14:20407591:T:C	20407591	20413501	-5910	1	1	0	0	0	0	Specific	14	20365667	20413501	TEP1	-	0.848
ENSG00000151690	chr2:190396369:A:G_ENSG00000151690	chr2:190396369:A:G	190396369	190408355	11986	1	1	0	0	0	0	Specific	2	190408355	190509205	MFSD6	+
ENSG00000151690	chr2:190400425:G:A_ENSG00000151690	chr2:190400425:G:A	190400425	190408355	7930	2	0	0	1	0	1	Multiple	2	190408355	190509205	MFSD6	+
ENSG00000054983	chr14:87925148:A:G_ENSG00000054983	chr14:87925148:A:G	87925148	87993665	-68517	3	1	0	0	1	1	Multiple	14	87837820	87993665	GALC	-	1.019
ENSG00000225489	chr9:6712543:C:T_ENSG00000225489	chr9:6712543:C:T	6712543	6716157	3614	1	1	0	0	0	0	Specific	9	6716157	6727438	ENSG00000225489	+
ENSG00000186994	chr19:8322735:TAGCCTCTG:T_ENSG00000186994	chr19:8322735:TAGCCTCTG:T	8322735	8343262	-20527	1	0	0	1	0	0	Specific	19	8322584	8343262	KANK3	-	1.673
ENSG00000186994	chr19:8326810:A:C_ENSG00000186994	chr19:8326810:A:C	8326810	8343262	-16452	1	1	0	0	0	0	Specific	19	8322584	8343262	KANK3	-
ENSG00000132612	chr16:69122085:C:A_ENSG00000132612	chr16:69122085:C:A	69122085	69311350	189265	1	1	0	0	0	0	Specific	16	69311350	69326939	VPS4A	+	0.585
ENSG00000102781	chr13:30311024:C:T_ENSG00000102781	chr13:30311024:C:T	30311024	30307551	3473	1	1	0	0	0	0	Specific	13	30202630	30307551	KATNAL1	-	0.885
ENSG00000176040	chr3:112012215:G:C_ENSG00000176040	chr3:112012215:G:C	112012215	112034843	22628	3	0	0	1	1	1	Multiple	3	112034843	112081269	TMPRSS7	+	1.048
ENSG00000176040	chr3:112011640:T:C_ENSG00000176040	chr3:112011640:T:C	112011640	112034843	23203	4	1	1	0	1	1	Multiple	3	112034843	112081269	TMPRSS7	+
ENSG00000131051	chr20:35632065:A:C_ENSG00000131051	chr20:35632065:A:C	35632065	35742312	-110247	1	1	0	0	0	0	Specific	20	35701347	35742312	RBM39	-	0.263
ENSG00000253236	chr5:163642245:T:G_ENSG00000253236	chr5:163642245:T:G	163642245	164467879	-825634	1	1	0	0	0	0	Specific	5	164448161	164467879	LINC02143	-
ENSG00000253236	chr5:164354229:G:A_ENSG00000253236	chr5:164354229:G:A	164354229	164467879	-113650	1	0	1	0	0	0	Specific	5	164448161	164467879	LINC02143	-
ENSG00000168016	chr3:36963417:C:T_ENSG00000168016	chr3:36963417:C:T	36963417	36945057	18360	4	1	1	0	1	1	Multiple	3	36826819	36945057	TRANK1	-
ENSG00000168016	chr3:36946730:G:T_ENSG00000168016	chr3:36946730:G:T	36946730	36945057	1673	1	0	0	1	0	0	Specific	3	36826819	36945057	TRANK1	-
ENSG00000036448	chr8:2127506:T:C_ENSG00000036448	chr8:2127506:T:C	2127506	2045046	-82460	3	1	1	0	0	1	Multiple	8	2045046	2165552	MYOM2	+	1.464
ENSG00000270021	chr5:135408495:G:A_ENSG00000270021	chr5:135408495:G:A	135408495	135399280	-9215	1	1	0	0	0	0	Specific	5	135399280	135401296	ENSG00000270021	+
ENSG00000186635	chr11:72767202:C:A_ENSG00000186635	chr11:72767202:C:A	72767202	72793599	-26397	3	0	1	0	1	1	Multiple	11	72685069	72793599	ARAP1	-	0.572
ENSG00000186635	chr11:72722314:T:C_ENSG00000186635	chr11:72722314:T:C	72722314	72793599	-71285	3	1	0	0	1	1	Multiple	11	72685069	72793599	ARAP1	-
ENSG00000186635	chr11:72693848:C:T_ENSG00000186635	chr11:72693848:C:T	72693848	72793599	-99751	3	0	0	1	1	1	Multiple	11	72685069	72793599	ARAP1	-
ENSG00000205476	chr14:99243365:A:C_ENSG00000205476	chr14:99243365:A:C	99243365	99604207	-360842	1	1	0	0	0	0	Specific	14	99500190	99604207	CCDC85C	-	0.947
ENSG00000173421	chr3:49298799:T:C_ENSG00000173421	chr3:49298799:T:C	49298799	49198428	-100371	1	0	0	1	0	0	Specific	3	49198428	49258106	IHO1	+	0.587
ENSG00000173421	chr3:49182236:C:T_ENSG00000173421	chr3:49182236:C:T	49182236	49198428	16192	1	1	0	0	0	0	Specific	3	49198428	49258106	IHO1	+
ENSG00000081842	chr5:140944846:G:A_ENSG00000081842	chr5:140944846:G:A	140944846	140827958	-116888	1	1	0	0	0	0	Specific	5	140827958	141012347	PCDHA6	+	1.09
ENSG00000144034	chr2:73729719:A:G_ENSG00000144034	chr2:73729719:A:G	73729719	73737400	-7681	1	1	0	0	0	0	Specific	2	73729104	73737400	TPRKB	-	0.94
ENSG00000228801	chr8:51915578:G:A_ENSG00000228801	chr8:51915578:G:A	51915578	51899268	-16310	1	0	0	1	0	0	Specific	8	51899268	51949874	ENSG00000228801	+
ENSG00000228801	chr8:51910090:A:G_ENSG00000228801	chr8:51910090:A:G	51910090	51899268	-10822	1	1	0	0	0	0	Specific	8	51899268	51949874	ENSG00000228801	+
ENSG00000107281	chr9:137104225:G:A_ENSG00000107281	chr9:137104225:G:A	137104225	137046177	58048	1	0	1	0	0	0	Specific	9	137039463	137046177	NPDC1	-	1.193
ENSG00000107281	chr9:136994246:C:T_ENSG00000107281	chr9:136994246:C:T	136994246	137046177	-51931	1	1	0	0	0	0	Specific	9	137039463	137046177	NPDC1	-
ENSG00000168032	chr3:40322915:A:G_ENSG00000168032	chr3:40322915:A:G	40322915	40387184	64269	1	1	0	0	0	0	Specific	3	40387184	40428744	ENTPD3	+	1.454
ENSG00000148834	chr10:103923729:C:T_ENSG00000148834	chr10:103923729:C:T	103923729	104235356	311627	1	1	0	0	0	0	Specific	10	104235356	104267459	GSTO1	+	1.694
ENSG00000154654	chr21:21463626:A:G_ENSG00000154654	chr21:21463626:A:G	21463626	20998409	-465217	1	1	0	0	0	0	Specific	21	20998409	21543329	NCAM2	+	0.413
ENSG00000142494	chr17:19525674:TA:T_ENSG00000142494	chr17:19525674:TA:T	19525674	19495385	-30289	3	1	1	0	0	1	Multiple	17	19495385	19579034	SLC47A1	+	1.105
ENSG00000198455	chrX:56603987:G:A_ENSG00000198455	chrX:56603987:G:A	56603987	57592011	988024	1	1	0	0	0	0	Specific	X	57592011	57597477	ZXDB	+
ENSG00000178921	chr17:8248922:C:G_ENSG00000178921	chr17:8248922:C:G	8248922	8247618	-1304	1	1	0	0	0	0	Specific	17	8247618	8270491	PFAS	+	0.777
ENSG00000100612	chr14:60165528:G:C_ENSG00000100612	chr14:60165528:G:C	60165528	60169856	-4328	4	1	0	1	1	1	Multiple	14	60144119	60169856	DHRS7	-	1.292
ENSG00000100612	chr14:60040594:T:C_ENSG00000100612	chr14:60040594:T:C	60040594	60169856	-129262	2	0	1	0	0	1	Multiple	14	60144119	60169856	DHRS7	-
ENSG00000248671	chr11:71783579:C:G_ENSG00000248671	chr11:71783579:C:G	71783579	71818238	-34659	5	1	1	1	1	1	Shared	11	71673885	71818238	ALG1L9P	-
ENSG00000131626	chr11:70334179:A:T_ENSG00000131626	chr11:70334179:A:T	70334179	70270690	-63489	2	0	1	0	0	1	Multiple	11	70270690	70385312	PPFIA1	+	0.224
ENSG00000131626	chr11:70295059:G:T_ENSG00000131626	chr11:70295059:G:T	70295059	70270690	-24369	2	0	0	1	0	1	Multiple	11	70270690	70385312	PPFIA1	+
ENSG00000131626	chr11:70278243:G:C_ENSG00000131626	chr11:70278243:G:C	70278243	70270690	-7553	2	1	0	0	0	1	Multiple	11	70270690	70385312	PPFIA1	+
ENSG00000109618	chr4:25088413:A:C_ENSG00000109618	chr4:25088413:A:C	25088413	25160550	-72137	1	1	0	0	0	0	Specific	4	25120014	25160550	SEPSECS	-	1.096
ENSG00000187758	chr4:98782162:G:T_ENSG00000187758	chr4:98782162:G:T	98782162	99290985	-508823	1	1	0	0	0	0	Specific	4	99276369	99290985	ADH1A	-	1.104
ENSG00000183250	chr21:44964026:G:A_ENSG00000183250	chr21:44964026:G:A	44964026	44939937	24089	3	1	0	0	1	1	Multiple	21	44932814	44939937	LINC01547	-
ENSG00000164877	chr7:2186072:A:G_ENSG00000164877	chr7:2186072:A:G	2186072	1459470	726602	1	1	0	0	0	0	Specific	7	1434359	1459470	MICALL2	-	1.675
ENSG00000232063	chr9:94982067:C:T_ENSG00000232063	chr9:94982067:C:T	94982067	94332459	-649608	3	1	0	0	1	1	Multiple	9	94332459	94363013	ENSG00000232063	+
ENSG00000232063	chr9:94127211:G:A_ENSG00000232063	chr9:94127211:G:A	94127211	94332459	205248	3	0	0	1	1	1	Multiple	9	94332459	94363013	ENSG00000232063	+
ENSG00000118432	chr6:88487977:C:T_ENSG00000118432	chr6:88487977:C:T	88487977	88166347	321630	1	1	0	0	0	0	Specific	6	88139864	88166347	CNR1	-	0.694
ENSG00000177646	chr3:128878859:G:C_ENSG00000177646	chr3:128878859:G:C	128878859	128879596	737	3	1	0	0	1	1	Multiple	3	128879596	128924003	ACAD9	+	0.884
ENSG00000188153	chrX:108442809:C:T_ENSG00000188153	chrX:108442809:C:T	108442809	108439838	-2971	1	1	0	0	0	0	Specific	X	108439838	108697545	COL4A5	+
ENSG00000133835	chr5:119931455:A:G_ENSG00000133835	chr5:119931455:A:G	119931455	119452465	-478990	1	1	0	0	0	0	Specific	5	119452465	119585013	HSD17B4	+
ENSG00000133835	chr5:119454393:A:C_ENSG00000133835	chr5:119454393:A:C	119454393	119452465	-1928	2	0	1	1	0	0	Multiple	5	119452465	119585013	HSD17B4	+
ENSG00000119227	chr3:196948045:A:C_ENSG00000119227	chr3:196948045:A:C	196948045	196968871	-20826	3	1	0	1	0	1	Multiple	3	196946356	196968871	PIGZ	-	1.431
ENSG00000267707	chr18:36474810:G:A_ENSG00000267707	chr18:36474810:G:A	36474810	37243776	768966	1	1	0	0	0	0	Specific	18	37243776	37247506	ENSG00000267707	+
ENSG00000165731	chr10:42861757:A:G_ENSG00000165731	chr10:42861757:A:G	42861757	43077064	215307	1	1	0	0	0	0	Specific	10	43077064	43130351	RET	+	0.24
ENSG00000144136	chr2:112654741:G:C_ENSG00000144136	chr2:112654741:G:C	112654741	112645939	-8802	4	1	0	1	1	1	Multiple	2	112645939	112663825	SLC20A1	+	0.634
ENSG00000144136	chr2:112670209:A:G_ENSG00000144136	chr2:112670209:A:G	112670209	112645939	-24270	2	0	1	0	1	0	Multiple	2	112645939	112663825	SLC20A1	+
ENSG00000130640	chr10:133246672:G:A_ENSG00000130640	chr10:133246672:G:A	133246672	133318823	-72151	1	1	0	0	0	0	Specific	10	133278635	133318823	TUBGCP2	-	0.762
ENSG00000197620	chrX:149540963:C:A_ENSG00000197620	chrX:149540963:C:A	149540963	149540355	-608	1	1	0	0	0	0	Specific	X	149540355	149550510	EOLA1	+
ENSG00000283515	chr19:57636530:G:T_ENSG00000283515	chr19:57636530:G:T	57636530	58228914	592384	1	1	0	0	0	0	Specific	19	58228914	58315183	ENSG00000283515	+
ENSG00000285151	chr5:69282460:G:T_ENSG00000285151	chr5:69282460:G:T	69282460	70057416	-774956	1	1	0	0	0	0	Specific	5	70055820	70057416	ENSG00000285151	-
ENSG00000169087	chr3:122842574:C:A_ENSG00000169087	chr3:122842574:C:A	122842574	122793831	48743	3	0	1	0	1	1	Multiple	3	122739999	122793831	HSPBAP1	-	0.905
ENSG00000169087	chr3:122694054:C:T_ENSG00000169087	chr3:122694054:C:T	122694054	122793831	-99777	2	1	0	0	0	1	Multiple	3	122739999	122793831	HSPBAP1	-
ENSG00000169087	chr3:122715083:G:A_ENSG00000169087	chr3:122715083:G:A	122715083	122793831	-78748	3	0	0	1	1	1	Multiple	3	122739999	122793831	HSPBAP1	-
ENSG00000248092	chr5:43667031:G:A_ENSG00000248092	chr5:43667031:G:A	43667031	43603230	63801	1	1	0	0	0	0	Specific	5	43571594	43603230	NNT-AS1	-
ENSG00000225806	chr20:58902122:TC:T_ENSG00000225806	chr20:58902122:TC:T	58902122	58888809	13313	1	1	0	0	0	0	Specific	20	58863528	58888809	ENSG00000225806	-
ENSG00000151233	chr12:42700831:C:T_ENSG00000151233	chr12:42700831:C:T	42700831	42144874	555957	1	1	0	0	0	0	Specific	12	42081845	42144874	GXYLT1	-	0.962
ENSG00000273219	chr7:135672728:A:C_ENSG00000273219	chr7:135672728:A:C	135672728	135704537	31809	2	0	1	0	0	1	Multiple	7	135704537	135704841	ENSG00000273219	+
ENSG00000197894	chr4:99144358:T:G_ENSG00000197894	chr4:99144358:T:G	99144358	99088801	55557	3	0	1	0	1	1	Multiple	4	99070978	99088801	ADH5	-	1.191
ENSG00000116266	chr1:108821842:T:TC_ENSG00000116266	chr1:108821842:T:TC	108821842	108746674	-75168	2	0	1	0	0	1	Multiple	1	108746674	108809523	STXBP3	+	0.774
ENSG00000266173	chr17:63871097:A:C_ENSG00000266173	chr17:63871097:A:C	63871097	63741986	129111	1	0	1	0	0	0	Specific	17	63682336	63741986	STRADA	-	0.649
ENSG00000130176	chr19:11538719:GA:G_ENSG00000130176	chr19:11538719:GA:G	11538719	11538767	48	4	0	1	1	1	1	Multiple	19	11538767	11550323	CNN1	+	0.811
ENSG00000204311	chr2:178752807:A:G_ENSG00000204311	chr2:178752807:A:G	178752807	178451346	-301461	3	0	1	1	1	0	Multiple	2	178451346	178462102	PJVK	+	1.174
ENSG00000225265	chr1:222546244:T:C_ENSG00000225265	chr1:222546244:T:C	222546244	222589825	43581	2	0	1	0	0	1	Multiple	1	222589825	222593843	TAF1A-AS1	+
ENSG00000257433	chr12:47740912:T:C_ENSG00000257433	chr12:47740912:T:C	47740912	47706083	-34829	3	0	1	0	1	1	Multiple	12	47706083	47742294	ENSG00000257433	+
ENSG00000112599	chr6:42191490:T:C_ENSG00000112599	chr6:42191490:T:C	42191490	42194956	-3466	4	0	1	1	1	1	Multiple	6	42183284	42194956	GUCA1B	-	1.248
ENSG00000216937	chr10:32776869:GT:G_ENSG00000216937	chr10:32776869:GT:G	32776869	32446140	-330729	4	0	1	1	1	1	Multiple	10	32446140	32882874	CCDC7	+	1.107
ENSG00000150316	chr11:94974645:A:G_ENSG00000150316	chr11:94974645:A:G	94974645	94973556	1089	2	0	1	0	0	1	Multiple	11	94962620	94973556	CWC15	-	0.658
ENSG00000224043	chr2:134942581:A:T_ENSG00000224043	chr2:134942581:A:T	134942581	134918710	23871	3	0	1	0	1	1	Multiple	2	134735464	134918710	CCNT2-AS1	-
ENSG00000167103	chr9:127928133:G:C_ENSG00000167103	chr9:127928133:G:C	127928133	127930785	-2652	4	0	1	1	1	1	Multiple	9	127920881	127930785	PIP5KL1	-	1.724
ENSG00000158402	chr5:138276795:T:TAG_ENSG00000158402	chr5:138276795:T:TAG	138276795	138338355	-61560	1	0	1	0	0	0	Specific	5	138285269	138338355	CDC25C	-	1.175
ENSG00000158402	chr5:138287994:T:C_ENSG00000158402	chr5:138287994:T:C	138287994	138338355	-50361	1	0	0	1	0	0	Specific	5	138285269	138338355	CDC25C	-
ENSG00000249685	chr4:39018574:T:G_ENSG00000249685	chr4:39018574:T:G	39018574	39133913	115339	2	0	1	0	0	1	Multiple	4	39133913	39135608	ENSG00000249685	+
ENSG00000249685	chr4:39108566:G:T_ENSG00000249685	chr4:39108566:G:T	39108566	39133913	25347	3	0	0	1	1	1	Multiple	4	39133913	39135608	ENSG00000249685	+
ENSG00000254206	chr16:30281179:A:T_ENSG00000254206	chr16:30281179:A:T	30281179	29404029	877150	4	0	1	1	1	1	Multiple	16	29381354	29404029	NPIPB11	-	1.158
ENSG00000156050	chr14:73920672:A:T_ENSG00000156050	chr14:73920672:A:T	73920672	73950414	-29742	1	0	1	0	0	0	Specific	14	73931501	73950414	FAM161B	-	0.916
ENSG00000075234	chr22:46291861:C:A_ENSG00000075234	chr22:46291861:C:A	46291861	46267961	-23900	4	0	1	1	1	1	Multiple	22	46267961	46294008	TTC38	+	1.239
ENSG00000180155	chr8:142787561:T:C_ENSG00000180155	chr8:142787561:T:C	142787561	142777810	9751	3	0	1	0	1	1	Multiple	8	142771197	142777810	LYNX1	-	1.575
ENSG00000074370	chr17:4516051:C:T_ENSG00000074370	chr17:4516051:C:T	4516051	3964464	551587	1	0	0	1	0	0	Specific	17	3923870	3964464	ATP2A3	-	0.759
ENSG00000074370	chr17:3941377:G:A_ENSG00000074370	chr17:3941377:G:A	3941377	3964464	-23087	1	0	1	0	0	0	Specific	17	3923870	3964464	ATP2A3	-
ENSG00000113971	chr3:132716979:C:T_ENSG00000113971	chr3:132716979:C:T	132716979	132722432	-5453	2	0	1	1	0	0	Multiple	3	132680609	132722432	NPHP3	-	0.873
ENSG00000079385	chr19:42394184:T:G_ENSG00000079385	chr19:42394184:T:G	42394184	42561234	-167050	2	0	0	1	1	0	Multiple	19	42507304	42561234	CEACAM1	-	0.826
ENSG00000079385	chr19:42393258:A:G_ENSG00000079385	chr19:42393258:A:G	42393258	42561234	-167976	2	0	1	0	1	0	Multiple	19	42507304	42561234	CEACAM1	-
ENSG00000273711	chr14:73925187:A:C_ENSG00000273711	chr14:73925187:A:C	73925187	73885555	39632	2	0	1	0	1	0	Multiple	14	73873689	73885555	ENSG00000273711	-
ENSG00000184389	chr1:33447153:G:A_ENSG00000184389	chr1:33447153:G:A	33447153	33321098	126055	2	0	0	1	0	1	Multiple	1	33306766	33321098	A3GALT2	-	1.529
ENSG00000184389	chr1:33403376:C:T_ENSG00000184389	chr1:33403376:C:T	33403376	33321098	82278	3	0	1	0	1	1	Multiple	1	33306766	33321098	A3GALT2	-
ENSG00000261478	chr15:89503739:T:C_ENSG00000261478	chr15:89503739:T:C	89503739	89508961	5222	1	0	1	0	0	0	Specific	15	89508961	89510416	ENSG00000261478	+
ENSG00000261478	chr15:89500752:A:G_ENSG00000261478	chr15:89500752:A:G	89500752	89508961	8209	1	0	0	1	0	0	Specific	15	89508961	89510416	ENSG00000261478	+
ENSG00000166260	chr17:54952515:T:C_ENSG00000166260	chr17:54952515:T:C	54952515	54968703	-16188	2	0	1	1	0	0	Multiple	17	54951902	54968703	COX11	-	0.79
ENSG00000166813	chr15:89568003:G:A_ENSG00000166813	chr15:89568003:G:A	89568003	89655467	-87464	1	0	1	0	0	0	Specific	15	89608789	89655467	KIF7	-	1.038
ENSG00000154781	chr3:14670966:G:A_ENSG00000154781	chr3:14670966:G:A	14670966	14651746	-19220	1	0	1	0	0	0	Specific	3	14651746	14672659	CCDC174	+	0.926
ENSG00000154781	chr3:14660765:G:A_ENSG00000154781	chr3:14660765:G:A	14660765	14651746	-9019	1	0	0	1	0	0	Specific	3	14651746	14672659	CCDC174	+
ENSG00000174915	chr11:495057:G:T_ENSG00000174915	chr11:495057:G:T	495057	448268	-46789	1	0	1	0	0	0	Specific	11	448268	491399	PTDSS2	+	0.802
ENSG00000283458	chr18:39804016:A:G_ENSG00000283458	chr18:39804016:A:G	39804016	39314240	-489776	3	0	0	1	1	1	Multiple	18	39314240	39328008	ENSG00000283458	+
ENSG00000283458	chr18:39723359:C:T_ENSG00000283458	chr18:39723359:C:T	39723359	39314240	-409119	3	0	1	0	1	1	Multiple	18	39314240	39328008	ENSG00000283458	+
ENSG00000221968	chr11:61854755:T:C_ENSG00000221968	chr11:61854755:T:C	61854755	61892051	-37296	2	0	0	1	0	1	Multiple	11	61873519	61892051	FADS3	-	0.727
ENSG00000221968	chr11:61874245:T:G_ENSG00000221968	chr11:61874245:T:G	61874245	61892051	-17806	2	0	1	0	0	1	Multiple	11	61873519	61892051	FADS3	-
ENSG00000286431	chrX:3800019:G:C_ENSG00000286431	chrX:3800019:G:C	3800019	3819924	19905	4	0	1	1	1	1	Multiple	X	3819924	3823898	ENSG00000286431	+
ENSG00000104774	chr19:12617334:C:A_ENSG00000104774	chr19:12617334:C:A	12617334	12666742	-49408	2	0	1	0	0	1	Multiple	19	12646512	12666742	MAN2B1	-	0.898
ENSG00000104774	chr19:12602994:G:A_ENSG00000104774	chr19:12602994:G:A	12602994	12666742	-63748	2	0	0	1	0	1	Multiple	19	12646512	12666742	MAN2B1	-
ENSG00000264589	chr17:45942346:G:A_ENSG00000264589	chr17:45942346:G:A	45942346	45895680	46666	4	0	1	1	1	1	Multiple	17	45799390	45895680	MAPT-AS1	-
ENSG00000099949	chr22:20982260:A:T_ENSG00000099949	chr22:20982260:A:T	20982260	20982269	9	3	0	1	0	1	1	Multiple	22	20982269	20999032	LZTR1	+	1.997
ENSG00000198574	chr1:162386680:A:G_ENSG00000198574	chr1:162386680:A:G	162386680	162412136	-25456	3	0	0	1	1	1	Multiple	1	162395268	162412136	SH2D1B	-	1.182
ENSG00000198574	chr1:162388605:G:A_ENSG00000198574	chr1:162388605:G:A	162388605	162412136	-23531	3	0	1	0	1	1	Multiple	1	162395268	162412136	SH2D1B	-
ENSG00000188316	chr10:116974835:T:C_ENSG00000188316	chr10:116974835:T:C	116974835	116849499	-125336	3	0	1	0	1	1	Multiple	10	116849499	116911788	ENO4	+	0.888
ENSG00000042832	chr8:132865182:T:C_ENSG00000042832	chr8:132865182:T:C	132865182	132866958	1776	2	0	1	0	0	1	Multiple	8	132866958	133134903	TG	+	0.892
ENSG00000042832	chr8:132833582:A:G_ENSG00000042832	chr8:132833582:A:G	132833582	132866958	33376	2	0	0	1	0	1	Multiple	8	132866958	133134903	TG	+
ENSG00000175376	chr11:66013724:C:A_ENSG00000175376	chr11:66013724:C:A	66013724	66002176	11548	3	0	1	0	1	1	Multiple	11	65996545	66002176	EIF1AD	-	0.689
ENSG00000212694	chr12:121795589:G:C_ENSG00000212694	chr12:121795589:G:C	121795589	121803906	-8317	2	0	0	1	0	1	Multiple	12	121795267	121803906	LINC01089	-
ENSG00000212694	chr12:121825542:G:A_ENSG00000212694	chr12:121825542:G:A	121825542	121803906	21636	2	0	1	0	0	1	Multiple	12	121795267	121803906	LINC01089	-
ENSG00000112425	chr6:145856610:T:C_ENSG00000112425	chr6:145856610:T:C	145856610	145736023	120587	3	0	1	0	1	1	Multiple	6	145382535	145736023	EPM2A	-	1.191
ENSG00000135406	chr12:49284746:G:A_ENSG00000135406	chr12:49284746:G:A	49284746	49293252	8506	2	0	0	1	1	0	Multiple	12	49293252	49298686	PRPH	+	1.161
ENSG00000135406	chr12:49296554:T:C_ENSG00000135406	chr12:49296554:T:C	49296554	49293252	-3302	2	0	1	0	1	0	Multiple	12	49293252	49298686	PRPH	+
ENSG00000135740	chr16:67439911:C:T_ENSG00000135740	chr16:67439911:C:T	67439911	67246915	-192996	2	0	0	1	0	1	Multiple	16	67246915	67272191	SLC9A5	+	0.725
ENSG00000135740	chr16:67397901:C:T_ENSG00000135740	chr16:67397901:C:T	67397901	67246915	-150986	3	0	1	0	1	1	Multiple	16	67246915	67272191	SLC9A5	+
ENSG00000156795	chr8:123423187:G:A_ENSG00000156795	chr8:123423187:G:A	123423187	123416726	-6461	4	0	1	1	1	1	Multiple	8	123416726	123470028	NTAQ1	+	1.057
ENSG00000268460	chr19:46124335:G:A_ENSG00000268460	chr19:46124335:G:A	46124335	46201552	77217	1	0	0	1	0	0	Specific	19	46201552	46214838	ENSG00000268460	+
ENSG00000268460	chr19:46173892:G:A_ENSG00000268460	chr19:46173892:G:A	46173892	46201552	27660	2	0	1	0	1	0	Multiple	19	46201552	46214838	ENSG00000268460	+
ENSG00000288648	chr6:164176655:C:T_ENSG00000288648	chr6:164176655:C:T	164176655	164228331	51676	1	0	1	0	0	0	Specific	6	164228331	164231610	ENSG00000288648	+
ENSG00000117151	chr1:84571890:A:G_ENSG00000117151	chr1:84571890:A:G	84571890	84574480	-2590	4	0	1	1	1	1	Multiple	1	84549611	84574480	CTBS	-	1.084
ENSG00000287707	chr3:51933423:A:G_ENSG00000287707	chr3:51933423:A:G	51933423	51932483	940	2	0	1	0	0	1	Multiple	3	51927071	51932483	ENSG00000287707	-
ENSG00000023608	chr14:61769187:G:A_ENSG00000023608	chr14:61769187:G:A	61769187	61762420	-6767	3	0	1	0	1	1	Multiple	14	61762420	61796428	SNAPC1	+	1.926
ENSG00000109047	chr17:9911870:C:T_ENSG00000109047	chr17:9911870:C:T	9911870	9905271	6599	2	0	1	0	1	0	Multiple	17	9896320	9905271	RCVRN	-	1.616
ENSG00000008394	chr12:16347137:G:C_ENSG00000008394	chr12:16347137:G:C	16347137	16347142	5	3	0	0	1	1	1	Multiple	12	16347142	16609259	MGST1	+	1.177
ENSG00000008394	chr12:16347514:G:C_ENSG00000008394	chr12:16347514:G:C	16347514	16347142	-372	3	0	1	0	1	1	Multiple	12	16347142	16609259	MGST1	+
ENSG00000128394	chr22:39047162:A:C_ENSG00000128394	chr22:39047162:A:C	39047162	39040604	-6558	1	0	1	0	0	0	Specific	22	39040604	39055972	APOBEC3F	+	1.014
ENSG00000128394	chr22:39041405:G:C_ENSG00000128394	chr22:39041405:G:C	39041405	39040604	-801	1	0	0	1	0	0	Specific	22	39040604	39055972	APOBEC3F	+
ENSG00000104432	chr8:78646370:G:A_ENSG00000104432	chr8:78646370:G:A	78646370	78805523	-159153	2	0	1	1	0	0	Multiple	8	78675743	78805523	IL7	-	1.517
ENSG00000204128	chr2:231015397:G:A_ENSG00000204128	chr2:231015397:G:A	231015397	231037523	22126	3	0	1	0	1	1	Multiple	2	231037523	231049719	C2orf72	+	1.959
ENSG00000175048	chr6:157547004:T:C_ENSG00000175048	chr6:157547004:T:C	157547004	157381133	-165871	2	0	1	0	1	0	Multiple	6	157381133	157678157	ZDHHC14	+	0.514
ENSG00000270580	chr16:15144702:C:A_ENSG00000270580	chr16:15144702:C:A	15144702	15131601	13101	1	0	1	0	0	0	Specific	16	15104723	15131601	PKD1P6-NPIPP1	-
ENSG00000217930	chr16:4420963:G:T_ENSG00000217930	chr16:4420963:G:T	4420963	4355607	65356	1	0	1	0	0	0	Specific	16	4331549	4355607	PAM16	-	1.033
ENSG00000112984	chr5:138246212:C:T_ENSG00000112984	chr5:138246212:C:T	138246212	138178719	-67493	1	0	1	0	0	0	Specific	5	138178719	138187723	KIF20A	+	0.685
ENSG00000148950	chr11:31542420:C:T_ENSG00000148950	chr11:31542420:C:T	31542420	31509645	32775	2	0	1	0	1	0	Multiple	11	31432401	31509645	IMMP1L	-	1.781
ENSG00000130347	chr6:106638588:A:G_ENSG00000130347	chr6:106638588:A:G	106638588	106629498	9090	1	0	1	0	0	0	Specific	6	106570771	106629498	RTN4IP1	-	0.952
ENSG00000119718	chr14:75178824:A:G_ENSG00000119718	chr14:75178824:A:G	75178824	75002921	-175903	3	0	1	0	1	1	Multiple	14	75002921	75012366	EIF2B2	+	1.25
ENSG00000167772	chr19:8368312:C:A_ENSG00000167772	chr19:8368312:C:A	8368312	8363289	-5023	3	0	1	1	1	0	Multiple	19	8363289	8374370	ANGPTL4	+	1.481
ENSG00000223751	chr2:720760:A:G_ENSG00000223751	chr2:720760:A:G	720760	742488	21728	2	0	1	0	0	1	Multiple	2	742488	747767	ENSG00000223751	+
ENSG00000137269	chr6:53837695:G:A_ENSG00000137269	chr6:53837695:G:A	53837695	53794497	-43198	2	0	1	0	1	0	Multiple	6	53794497	53924125	LRRC1	+	0.643
ENSG00000162520	chr1:32703052:A:G_ENSG00000162520	chr1:32703052:A:G	32703052	32703596	-544	1	0	1	0	0	0	Specific	1	32679906	32703596	SYNC	-	1.012
ENSG00000167766	chr19:52615913:G:A_ENSG00000167766	chr19:52615913:G:A	52615913	52690496	-74583	3	0	1	1	1	0	Multiple	19	52594060	52690496	ZNF83	-	1.882
ENSG00000233695	chr13:113830992:G:A_ENSG00000233695	chr13:113830992:G:A	113830992	113815630	-15362	1	0	1	0	0	0	Specific	13	113815630	113845744	GAS6-AS1	+
ENSG00000173705	chr3:33226511:A:T_ENSG00000173705	chr3:33226511:A:T	33226511	33218810	7701	2	0	0	1	1	0	Multiple	3	33150043	33218810	SUSD5	-	1.604
ENSG00000173705	chr3:33218930:C:T_ENSG00000173705	chr3:33218930:C:T	33218930	33218810	120	2	0	1	0	1	0	Multiple	3	33150043	33218810	SUSD5	-
ENSG00000143891	chr2:38666042:G:A_ENSG00000143891	chr2:38666042:G:A	38666042	38666081	39	2	0	1	0	0	1	Multiple	2	38666081	38741237	GALM	+	1.421
ENSG00000143891	chr2:38750936:G:A_ENSG00000143891	chr2:38750936:G:A	38750936	38666081	-84855	2	0	0	1	0	1	Multiple	2	38666081	38741237	GALM	+
ENSG00000131558	chr7:133819752:GA:G_ENSG00000131558	chr7:133819752:GA:G	133819752	133253073	-566679	1	0	1	0	0	0	Specific	7	133253073	134066589	EXOC4	+	0.745
ENSG00000233670	chr17:10842802:G:A_ENSG00000233670	chr17:10842802:G:A	10842802	10838087	4715	1	0	1	0	0	0	Specific	17	10822470	10838087	PIRT	-	1.551
ENSG00000111364	chr12:123572622:C:T_ENSG00000111364	chr12:123572622:C:T	123572622	123602099	29477	2	0	1	0	1	0	Multiple	12	123602099	123620943	DDX55	+	1.009
ENSG00000111364	chr12:123764772:C:T_ENSG00000111364	chr12:123764772:C:T	123764772	123602099	-162673	3	0	0	1	1	1	Multiple	12	123602099	123620943	DDX55	+
ENSG00000106077	chr7:73737314:A:G_ENSG00000106077	chr7:73737314:A:G	73737314	73738852	-1538	1	0	1	0	0	0	Specific	7	73736094	73738852	ABHD11	-	1.194
ENSG00000125877	chr20:3214981:A:G_ENSG00000125877	chr20:3214981:A:G	3214981	3208868	-6113	3	0	0	1	1	1	Multiple	20	3208868	3223870	ITPA	+	1.159
ENSG00000125877	chr20:3204667:G:A_ENSG00000125877	chr20:3204667:G:A	3204667	3208868	4201	2	0	1	0	1	0	Multiple	20	3208868	3223870	ITPA	+
ENSG00000234072	chr2:27479159:A:C_ENSG00000234072	chr2:27479159:A:C	27479159	27356246	-122913	1	0	1	0	0	0	Specific	2	27356246	27367622	ENSG00000234072	+
ENSG00000234072	chr2:27425417:A:T_ENSG00000234072	chr2:27425417:A:T	27425417	27356246	-69171	1	0	0	1	0	0	Specific	2	27356246	27367622	ENSG00000234072	+
ENSG00000085491	chr1:108194680:C:G_ENSG00000085491	chr1:108194680:C:G	108194680	108200849	-6169	3	0	1	0	1	1	Multiple	1	108134043	108200849	SLC25A24	-	1.106
ENSG00000110768	chr11:18329176:C:CATT_ENSG00000110768	chr11:18329176:C:CATT	18329176	18322295	-6881	3	0	1	0	1	1	Multiple	11	18322295	18367045	GTF2H1	+	0.416
ENSG00000161180	chr22:21583935:A:C_ENSG00000161180	chr22:21583935:A:C	21583935	21632716	48781	3	0	0	1	1	1	Multiple	22	21632716	21637329	CCDC116	+	1.158
ENSG00000161180	chr22:21563337:C:G_ENSG00000161180	chr22:21563337:C:G	21563337	21632716	69379	3	0	1	0	1	1	Multiple	22	21632716	21637329	CCDC116	+
ENSG00000006625	chr7:30567084:C:T_ENSG00000006625	chr7:30567084:C:T	30567084	30504841	62243	1	0	1	0	0	0	Specific	7	30496621	30504841	GGCT	-	1.335
ENSG00000155066	chr2:95312042:T:C_ENSG00000155066	chr2:95312042:T:C	95312042	95274449	-37593	1	0	1	0	0	0	Specific	2	95274449	95291308	PROM2	+	1.031
ENSG00000188493	chr19:40749595:C:G_ENSG00000188493	chr19:40749595:C:G	40749595	40751553	-1958	3	0	1	0	1	1	Multiple	19	40740856	40751553	C19orf54	-	1.116
ENSG00000285763	chr6:10661176:C:T_ENSG00000285763	chr6:10661176:C:T	10661176	10659498	-1678	1	0	1	0	0	0	Specific	6	10659498	10692860	ENSG00000285763	+
ENSG00000128699	chr2:189636797:C:T_ENSG00000128699	chr2:189636797:C:T	189636797	189784364	-147567	1	0	1	0	0	0	Specific	2	189770267	189784364	ORMDL1	-	1.152
ENSG00000103485	chr16:29679583:A:G_ENSG00000103485	chr16:29679583:A:G	29679583	29663279	-16304	2	0	1	1	0	0	Multiple	16	29663279	29698699	QPRT	+	1.222
ENSG00000288062	chr9:92823674:A:G_ENSG00000288062	chr9:92823674:A:G	92823674	92809171	14503	1	0	0	1	0	0	Specific	9	92805431	92809171	ENSG00000288062	-
ENSG00000288062	chr9:92849631:T:C_ENSG00000288062	chr9:92849631:T:C	92849631	92809171	40460	1	0	1	0	0	0	Specific	9	92805431	92809171	ENSG00000288062	-
ENSG00000196756	chr20:38426138:T:C_ENSG00000196756	chr20:38426138:T:C	38426138	38435409	-9271	3	0	1	0	1	1	Multiple	20	38419638	38435409	SNHG17	-
ENSG00000196756	chr20:38424935:T:C_ENSG00000196756	chr20:38424935:T:C	38424935	38435409	-10474	3	0	0	1	1	1	Multiple	20	38419638	38435409	SNHG17	-
ENSG00000180834	chr3:183741636:G:A_ENSG00000180834	chr3:183741636:G:A	183741636	183825594	-83958	2	0	0	1	1	0	Multiple	3	183815922	183825594	MAP6D1	-	1.773
ENSG00000180834	chr3:183787863:C:T_ENSG00000180834	chr3:183787863:C:T	183787863	183825594	-37731	2	0	1	0	1	0	Multiple	3	183815922	183825594	MAP6D1	-
ENSG00000281005	chr16:3262480:T:C_ENSG00000281005	chr16:3262480:T:C	3262480	3263743	1263	1	0	0	1	0	0	Specific	16	3263743	3267567	LINC00921	+
ENSG00000281005	chr16:3260883:A:G_ENSG00000281005	chr16:3260883:A:G	3260883	3263743	2860	1	0	1	0	0	0	Specific	16	3263743	3267567	LINC00921	+
ENSG00000114850	chr3:156553806:G:A_ENSG00000114850	chr3:156553806:G:A	156553806	156555149	-1343	1	0	1	0	0	0	Specific	3	156539553	156555149	SSR3	-	0.816
ENSG00000137168	chr6:36855726:G:GA_ENSG00000137168	chr6:36855726:G:GA	36855726	36874803	-19077	2	0	1	0	1	0	Multiple	6	36854827	36874803	PPIL1	-	1.073
ENSG00000256771	chr19:19859304:C:T_ENSG00000256771	chr19:19859304:C:T	19859304	19865882	6578	3	0	1	1	1	0	Multiple	19	19865882	19894674	ZNF253	+	1.073
ENSG00000130762	chr1:3494997:G:A_ENSG00000130762	chr1:3494997:G:A	3494997	3454665	-40332	1	0	0	1	0	0	Specific	1	3454665	3481113	ARHGEF16	+
ENSG00000130762	chr1:3471842:A:G_ENSG00000130762	chr1:3471842:A:G	3471842	3454665	-17177	2	0	1	0	0	1	Multiple	1	3454665	3481113	ARHGEF16	+
ENSG00000214940	chr16:18005665:T:A_ENSG00000214940	chr16:18005665:T:A	18005665	18336736	-331071	1	0	1	0	0	0	Specific	16	18317942	18336736	NPIPA8	-
ENSG00000129083	chr11:14521779:C:A_ENSG00000129083	chr11:14521779:C:A	14521779	14500027	21752	1	0	1	0	0	0	Specific	11	14443440	14500027	COPB1	-	0.269
ENSG00000129083	chr11:14494458:T:A_ENSG00000129083	chr11:14494458:T:A	14494458	14500027	-5569	1	0	0	1	0	0	Specific	11	14443440	14500027	COPB1	-
ENSG00000176953	chr16:28487970:A:G_ENSG00000176953	chr16:28487970:A:G	28487970	28950807	462837	1	0	1	0	0	0	Specific	16	28950807	28967097	NFATC2IP	+	0.988
ENSG00000136908	chr9:127935764:A:G_ENSG00000136908	chr9:127935764:A:G	127935764	127937854	-2090	2	0	1	0	0	1	Multiple	9	127935099	127937854	DPM2	-	1.274
ENSG00000095383	chr9:98240166:G:GGTGTGTGT_ENSG00000095383	chr9:98240166:G:GGTGTGTGT	98240166	98255649	-15483	1	0	1	0	0	0	Specific	9	98199011	98255649	TBC1D2	-
ENSG00000095383	chr9:98269396:A:G_ENSG00000095383	chr9:98269396:A:G	98269396	98255649	13747	2	0	0	1	0	1	Multiple	9	98199011	98255649	TBC1D2	-
ENSG00000186567	chr19:44646342:T:C_ENSG00000186567	chr19:44646342:T:C	44646342	44662278	15936	1	0	1	0	0	0	Specific	19	44662278	44684359	CEACAM19	+	1.495
ENSG00000214530	chr11:72781831:TGGGGGCTC:T_ENSG00000214530	chr11:72781831:TGGGGGCTC:T	72781831	72794047	-12216	3	0	1	0	1	1	Multiple	11	72754729	72794047	STARD10	-	0.907
ENSG00000214530	chr11:72793096:C:G_ENSG00000214530	chr11:72793096:C:G	72793096	72794047	-951	3	0	0	1	1	1	Multiple	11	72754729	72794047	STARD10	-
ENSG00000235902	chr4:185838947:T:A_ENSG00000235902	chr4:185838947:T:A	185838947	185665885	-173062	1	0	1	0	0	0	Specific	4	185665885	185675417	ENSG00000235902	+
ENSG00000242247	chr22:42910422:C:T_ENSG00000242247	chr22:42910422:C:T	42910422	42858106	52316	2	0	1	0	1	0	Multiple	22	42796502	42858106	ARFGAP3	-	1.116
ENSG00000214279	chr10:133408865:T:G_ENSG00000214279	chr10:133408865:T:G	133408865	133453946	45081	3	0	0	1	1	1	Multiple	10	133453946	133469183	SCART1	+
ENSG00000214279	chr10:133408365:G:A_ENSG00000214279	chr10:133408365:G:A	133408365	133453946	45581	3	0	1	0	1	1	Multiple	10	133453946	133469183	SCART1	+
ENSG00000103199	chr16:4766101:T:C_ENSG00000103199	chr16:4766101:T:C	4766101	4767624	-1523	2	0	1	0	1	0	Multiple	16	4748239	4767624	ZNF500	-	1.328
ENSG00000136098	chr13:52140701:C:A_ENSG00000136098	chr13:52140701:C:A	52140701	52159861	-19160	2	0	0	1	1	0	Multiple	13	52132639	52159861	NEK3	-	0.935
ENSG00000136098	chr13:52140828:C:T_ENSG00000136098	chr13:52140828:C:T	52140828	52159861	-19033	2	0	1	0	1	0	Multiple	13	52132639	52159861	NEK3	-
ENSG00000163041	chr1:226090484:G:A_ENSG00000163041	chr1:226090484:G:A	226090484	226061851	-28633	1	0	1	0	0	0	Specific	1	226061851	226072019	H3-3A	+
ENSG00000272656	chr3:139405192:C:T_ENSG00000272656	chr3:139405192:C:T	139405192	139349371	55821	2	0	1	0	1	0	Multiple	3	139349024	139349371	ENSG00000272656	-
ENSG00000272656	chr3:139493888:T:C_ENSG00000272656	chr3:139493888:T:C	139493888	139349371	144517	2	0	0	1	1	0	Multiple	3	139349024	139349371	ENSG00000272656	-
ENSG00000162909	chr1:223789425:C:T_ENSG00000162909	chr1:223789425:C:T	223789425	223701593	-87832	3	0	1	0	1	1	Multiple	1	223701593	223776018	CAPN2	+	1.026
ENSG00000255449	chr11:77787569:T:C_ENSG00000255449	chr11:77787569:T:C	77787569	77870091	-82522	1	0	1	0	0	0	Specific	11	77866412	77870091	ENSG00000255449	-
ENSG00000132406	chr4:4240860:C:T_ENSG00000132406	chr4:4240860:C:T	4240860	4248223	-7363	2	0	1	0	1	0	Multiple	4	4235542	4248223	TMEM128	-	1.552
ENSG00000132406	chr4:4242580:A:G_ENSG00000132406	chr4:4242580:A:G	4242580	4248223	-5643	2	0	0	1	1	0	Multiple	4	4235542	4248223	TMEM128	-
ENSG00000130518	chr19:18272918:T:C_ENSG00000130518	chr19:18272918:T:C	18272918	18274509	-1591	3	0	1	0	1	1	Multiple	19	18257097	18274509	IQCN	-	0.886
ENSG00000104825	chr19:38907776:A:G_ENSG00000104825	chr19:38907776:A:G	38907776	38899700	-8076	2	0	1	1	0	0	Multiple	19	38899700	38908893	NFKBIB	+	0.831
ENSG00000109758	chr4:3432055:T:A_ENSG00000109758	chr4:3432055:T:A	3432055	3441968	9913	2	0	1	0	0	1	Multiple	4	3441968	3449486	HGFAC	+	1.64
ENSG00000160213	chr21:43771258:C:T_ENSG00000160213	chr21:43771258:C:T	43771258	43776330	-5072	1	0	1	0	0	0	Specific	21	43772511	43776330	CSTB	-	1.681
ENSG00000101109	chr20:44973280:G:T_ENSG00000101109	chr20:44973280:G:T	44973280	44966479	-6801	2	0	1	0	1	0	Multiple	20	44966479	45080021	STK4	+	0.6
ENSG00000221946	chr19:35169062:C:CA_ENSG00000221946	chr19:35169062:C:CA	35169062	35143250	-25812	3	0	1	1	1	0	Multiple	19	35143250	35154302	FXYD7	+	1.205
ENSG00000204713	chr6:28643806:T:G_ENSG00000204713	chr6:28643806:T:G	28643806	28923988	-280182	1	0	1	0	0	0	Specific	6	28903002	28923988	TRIM27	-	0.335
ENSG00000214063	chr11:852097:C:G_ENSG00000214063	chr11:852097:C:G	852097	842812	-9285	1	0	1	0	0	0	Specific	11	842812	867116	TSPAN4	+	1.616
ENSG00000275066	chr17:37538240:G:T_ENSG00000275066	chr17:37538240:G:T	37538240	37609472	-71232	3	0	1	1	0	1	Multiple	17	37514807	37609472	SYNRG	-	0.38
ENSG00000152475	chr19:58368649:G:C_ENSG00000152475	chr19:58368649:G:C	58368649	58381030	-12381	1	0	1	0	0	0	Specific	19	58367618	58381030	ZNF837	-
ENSG00000275765	chr5:151798236:C:G_ENSG00000275765	chr5:151798236:C:G	151798236	151771508	26728	1	0	1	0	0	0	Specific	5	151770242	151771508	ENSG00000275765	-
ENSG00000274315	chr12:29447498:T:C_ENSG00000274315	chr12:29447498:T:C	29447498	29331936	115562	1	0	1	0	0	0	Specific	12	29331434	29331936	ENSG00000274315	-
ENSG00000067992	chrX:24250464:G:A_ENSG00000067992	chrX:24250464:G:A	24250464	24465270	214806	2	0	1	0	0	1	Multiple	X	24465270	24550466	PDK3	+
ENSG00000274383	chr15:64956553:AAAAC:A_ENSG00000274383	chr15:64956553:AAAAC:A	64956553	64951435	5118	4	0	1	1	1	1	Multiple	15	64950916	64951435	ENSG00000274383	-
ENSG00000246859	chr5:111748091:C:G_ENSG00000246859	chr5:111748091:C:G	111748091	111510396	-237695	2	0	1	1	0	0	Multiple	5	111510396	111739726	STARD4-AS1	+
ENSG00000122406	chr1:92772379:G:A_ENSG00000122406	chr1:92772379:G:A	92772379	92832013	59634	1	0	1	0	0	0	Specific	1	92832013	92841924	RPL5	+	0.096
ENSG00000140988	chr16:985653:C:T_ENSG00000140988	chr16:985653:C:T	985653	1964841	-979188	2	0	1	0	0	1	Multiple	16	1962058	1964841	RPS2	-	0.493
ENSG00000125257	chr13:95349728:C:G_ENSG00000125257	chr13:95349728:C:G	95349728	95301475	48253	3	0	1	0	1	1	Multiple	13	95019835	95301475	ABCC4	-	0.647
ENSG00000125257	chr13:95348941:T:C_ENSG00000125257	chr13:95348941:T:C	95348941	95301475	47466	3	0	0	1	1	1	Multiple	13	95019835	95301475	ABCC4	-
ENSG00000109107	chr17:28577039:C:G_ENSG00000109107	chr17:28577039:C:G	28577039	28576948	91	4	0	1	1	1	1	Multiple	17	28573115	28576948	ALDOC	-	0.785
ENSG00000021776	chr15:34855091:C:G_ENSG00000021776	chr15:34855091:C:G	34855091	34969742	-114651	4	0	1	1	1	1	Multiple	15	34851782	34969742	AQR	-	0.413
ENSG00000157890	chr15:66073316:T:G_ENSG00000157890	chr15:66073316:T:G	66073316	66253750	-180434	1	0	1	0	0	0	Specific	15	65895079	66253750	MEGF11	-	1.165
ENSG00000273142	chr7:66824601:G:A_ENSG00000273142	chr7:66824601:G:A	66824601	66902857	78256	1	0	0	1	0	0	Specific	7	66902857	66906297	LINC02604	+
ENSG00000273142	chr7:66811230:T:C_ENSG00000273142	chr7:66811230:T:C	66811230	66902857	91627	2	0	1	0	1	0	Multiple	7	66902857	66906297	LINC02604	+
ENSG00000214285	chr10:127538182:G:C_ENSG00000214285	chr10:127538182:G:C	127538182	127549309	11127	1	0	1	0	0	0	Specific	10	127549309	127553540	NPS	+	1.68
ENSG00000233296	chr2:674963:G:A_ENSG00000233296	chr2:674963:G:A	674963	677186	2223	2	0	0	1	1	0	Multiple	2	677186	697382	TMEM18-DT	+
ENSG00000233296	chr2:676177:C:G_ENSG00000233296	chr2:676177:C:G	676177	677186	1009	2	0	1	0	1	0	Multiple	2	677186	697382	TMEM18-DT	+
ENSG00000155008	chrX:84965224:G:T_ENSG00000155008	chrX:84965224:G:T	84965224	85003877	38653	2	0	1	0	0	1	Multiple	X	85003877	85093316	APOOL	+
ENSG00000149488	chr20:2659842:T:C_ENSG00000149488	chr20:2659842:T:C	2659842	2536573	-123269	2	0	1	0	0	1	Multiple	20	2536573	2643580	TMC2	+	1.151
ENSG00000172954	chr2:30444038:A:G_ENSG00000172954	chr2:30444038:A:G	30444038	30447226	3188	4	0	1	1	1	1	Multiple	2	30447226	30644225	LCLAT1	+	0.68
ENSG00000232098	chr19:57756063:T:A_ENSG00000232098	chr19:57756063:T:A	57756063	58408484	-652421	1	0	1	0	0	0	Specific	19	58404238	58408484	ENSG00000232098	-
ENSG00000135269	chr7:116210408:T:C_ENSG00000135269	chr7:116210408:T:C	116210408	116210539	131	4	0	1	1	1	1	Multiple	7	116210539	116258783	TES	+	1.12
ENSG00000149557	chr11:125470275:T:G_ENSG00000149557	chr11:125470275:T:G	125470275	125592568	-122293	2	0	1	0	1	0	Multiple	11	125442881	125592568	FEZ1	-	0.658
ENSG00000214113	chr6:5199745:A:C_ENSG00000214113	chr6:5199745:A:C	5199745	5260950	-61205	1	0	1	0	0	0	Specific	6	5103629	5260950	LYRM4	-	1.487
ENSG00000287966	chr6:26835246:T:C_ENSG00000287966	chr6:26835246:T:C	26835246	27020280	-185034	2	0	1	1	0	0	Multiple	6	27018935	27020280	ENSG00000287966	-
ENSG00000176209	chr8:42568047:A:G_ENSG00000176209	chr8:42568047:A:G	42568047	42541155	-26892	2	0	1	0	0	1	Multiple	8	42541155	42555195	SMIM19	+	0.851
ENSG00000183831	chr1:173930063:A:C_ENSG00000183831	chr1:173930063:A:C	173930063	173669851	260212	1	0	1	0	0	0	Specific	1	173608336	173669851	ANKRD45	-	1.119
ENSG00000163249	chr2:207676904:G:T_ENSG00000163249	chr2:207676904:G:T	207676904	207711540	34636	1	0	1	0	0	0	Specific	2	207711540	207761839	CCNYL1	+	0.514
ENSG00000167543	chr17:29570113:C:T_ENSG00000167543	chr17:29570113:C:T	29570113	29566052	-4061	2	0	1	1	0	0	Multiple	17	29566052	29573157	TP53I13	+	1.112
ENSG00000113396	chr5:128550126:T:C_ENSG00000113396	chr5:128550126:T:C	128550126	128538013	-12113	2	0	1	0	1	0	Multiple	5	128538013	129033642	SLC27A6	+	1.389
ENSG00000134330	chr2:9420284:C:T_ENSG00000134330	chr2:9420284:C:T	9420284	9473658	53374	1	0	1	0	0	0	Specific	2	9473658	9496543	IAH1	+	1.197
ENSG00000188986	chr9:137275087:C:A_ENSG00000188986	chr9:137275087:C:A	137275087	137255327	-19760	3	0	1	0	1	1	Multiple	9	137255327	137273542	NELFB	+	0.807
ENSG00000188986	chr9:137263008:T:C_ENSG00000188986	chr9:137263008:T:C	137263008	137255327	-7681	3	0	0	1	1	1	Multiple	9	137255327	137273542	NELFB	+
ENSG00000107521	chr10:98456210:A:G_ENSG00000107521	chr10:98456210:A:G	98456210	98446935	9275	1	0	0	1	0	0	Specific	10	98416198	98446935	HPS1	-	0.879
ENSG00000107521	chr10:98021151:C:T_ENSG00000107521	chr10:98021151:C:T	98021151	98446935	-425784	1	0	1	0	0	0	Specific	10	98416198	98446935	HPS1	-
ENSG00000133704	chr12:30671591:A:G_ENSG00000133704	chr12:30671591:A:G	30671591	30695869	-24278	1	0	1	0	0	0	Specific	12	30628988	30695869	IPO8	-	0.575
ENSG00000278611	chr19:9568582:C:T_ENSG00000278611	chr19:9568582:C:T	9568582	9538693	-29889	2	0	0	1	1	0	Multiple	19	9538693	9539734	ZNF426-DT	+
ENSG00000278611	chr19:9585160:T:C_ENSG00000278611	chr19:9585160:T:C	9585160	9538693	-46467	2	0	1	0	0	1	Multiple	19	9538693	9539734	ZNF426-DT	+
ENSG00000260895	chr11:69087895:G:A_ENSG00000260895	chr11:69087895:G:A	69087895	69103493	15598	2	0	1	0	0	1	Multiple	11	69103493	69109094	ENSG00000260895	+
ENSG00000184178	chr4:53289237:G:A_ENSG00000184178	chr4:53289237:G:A	53289237	53366066	-76829	1	0	1	0	0	0	Specific	4	52872982	53366066	SCFD2	-	1.182
ENSG00000157837	chr12:120918272:A:G_ENSG00000157837	chr12:120918272:A:G	120918272	120904358	13914	3	0	1	0	1	1	Multiple	12	120762510	120904358	SPPL3	-	0.249
ENSG00000226194	chr6:169654704:A:C_ENSG00000226194	chr6:169654704:A:C	169654704	169388385	266319	1	0	1	0	0	0	Specific	6	169369998	169388385	LINC02519	-
ENSG00000184985	chr4:8369827:T:C_ENSG00000184985	chr4:8369827:T:C	8369827	7192538	-1177289	1	0	1	0	0	0	Specific	4	7192538	7742836	SORCS2	+	0.977
ENSG00000073150	chr22:50086695:C:T_ENSG00000073150	chr22:50086695:C:T	50086695	50170731	84036	3	0	0	1	1	1	Multiple	22	50170731	50180295	PANX2	+	1.279
ENSG00000073150	chr22:50072420:T:C_ENSG00000073150	chr22:50072420:T:C	50072420	50170731	98311	3	0	1	0	1	1	Multiple	22	50170731	50180295	PANX2	+
ENSG00000258744	chr14:24450638:C:T_ENSG00000258744	chr14:24450638:C:T	24450638	24443016	-7622	3	0	1	1	0	1	Multiple	14	24443016	24508688	ENSG00000258744	+
ENSG00000251503	chr1:10451532:T:C_ENSG00000251503	chr1:10451532:T:C	10451532	10430102	-21430	1	0	1	0	0	0	Specific	1	10430102	10452153	CENPS-CORT	+	1.536
ENSG00000125731	chr19:6753117:C:G_ENSG00000125731	chr19:6753117:C:G	6753117	6767463	-14346	1	0	1	0	0	0	Specific	19	6752160	6767463	SH2D3A	-	1.288
ENSG00000103168	chr16:84175532:A:T_ENSG00000103168	chr16:84175532:A:T	84175532	84187070	-11538	3	0	1	0	1	1	Multiple	16	84177847	84187070	TAF1C	-	1.351
ENSG00000064225	chr3:98760846:T:A_ENSG00000064225	chr3:98760846:T:A	98760846	98732236	-28610	1	0	1	0	0	0	Specific	3	98732236	98821201	ST3GAL6	+	0.963
ENSG00000064225	chr3:98754474:G:A_ENSG00000064225	chr3:98754474:G:A	98754474	98732236	-22238	1	0	0	1	0	0	Specific	3	98732236	98821201	ST3GAL6	+
ENSG00000125630	chr2:112545651:T:G_ENSG00000125630	chr2:112545651:T:G	112545651	112541915	-3736	1	0	1	0	0	0	Specific	2	112541915	112579818	POLR1B	+	0.363
ENSG00000125630	chr2:112276459:TA:T_ENSG00000125630	chr2:112276459:TA:T	112276459	112541915	265456	1	0	0	1	0	0	Specific	2	112541915	112579818	POLR1B	+
ENSG00000165271	chr9:33467579:T:C_ENSG00000165271	chr9:33467579:T:C	33467579	33473930	-6351	1	0	1	0	0	0	Specific	9	33461353	33473930	NOL6	-	0.34
ENSG00000137337	chr6:30689238:T:C_ENSG00000137337	chr6:30689238:T:C	30689238	30717447	-28209	2	0	1	0	1	0	Multiple	6	30699807	30717447	MDC1	-	0.648
ENSG00000287336	chr1:172365678:T:C_ENSG00000287336	chr1:172365678:T:C	172365678	172213499	152179	1	0	1	0	0	0	Specific	1	172210711	172213499	ENSG00000287336	-
ENSG00000274523	chr7:75042369:G:A_ENSG00000274523	chr7:75042369:G:A	75042369	75074228	-31859	1	0	1	0	0	0	Specific	7	75027122	75074228	RCC1L	-	1.024
ENSG00000170175	chr17:7452302:A:C_ENSG00000170175	chr17:7452302:A:C	7452302	7445061	-7241	3	0	1	1	1	0	Multiple	17	7445061	7457710	CHRNB1	+	1.047
ENSG00000174586	chr19:58358149:GTCCCC:G_ENSG00000174586	chr19:58358149:GTCCCC:G	58358149	58362848	-4699	1	0	1	0	0	0	Specific	19	58354357	58362848	ZNF497	-	1.846
ENSG00000271148	chr8:49900051:A:C_ENSG00000271148	chr8:49900051:A:C	49900051	49907446	-7395	2	0	1	0	1	0	Multiple	8	49906863	49907446	ENSG00000271148	-
ENSG00000258986	chr14:104593692:T:C_ENSG00000258986	chr14:104593692:T:C	104593692	104605647	-11955	1	0	1	0	0	0	Specific	14	104474678	104605647	TMEM179	-	1.461
ENSG00000020922	chr11:94477801:AG:A_ENSG00000020922	chr11:94477801:AG:A	94477801	94493885	-16084	2	0	1	1	0	0	Multiple	11	94415570	94493885	MRE11	-	0.801
ENSG00000176624	chr18:51188993:A:C_ENSG00000176624	chr18:51188993:A:C	51188993	51218333	-29340	1	0	1	0	0	0	Specific	18	51174550	51218333	MEX3C	-	0.715
ENSG00000278709	chr20:57710484:T:C_ENSG00000278709	chr20:57710484:T:C	57710484	57710156	-328	1	0	1	0	0	0	Specific	20	57710156	57712780	NKILA	+
ENSG00000251580	chr4:6668022:G:A_ENSG00000251580	chr4:6668022:G:A	6668022	6673965	-5943	3	0	0	1	1	1	Multiple	4	6648695	6673965	LINC02482	-
ENSG00000251580	chr4:6667694:T:C_ENSG00000251580	chr4:6667694:T:C	6667694	6673965	-6271	3	0	1	0	1	1	Multiple	4	6648695	6673965	LINC02482	-
ENSG00000171385	chr1:111914260:A:G_ENSG00000171385	chr1:111914260:A:G	111914260	111989668	-75408	2	0	1	0	0	1	Multiple	1	111770662	111989668	KCND3	-	0.303
ENSG00000248874	chr5:22994198:T:C_ENSG00000248874	chr5:22994198:T:C	22994198	23951348	957150	1	0	1	0	0	0	Specific	5	23951348	24178263	C5orf17	+
ENSG00000167397	chr16:31094233:A:C_ENSG00000167397	chr16:31094233:A:C	31094233	31095980	-1747	2	0	1	1	0	0	Multiple	16	31090842	31095980	VKORC1	-	1.172
ENSG00000167526	chr16:89543613:C:T_ENSG00000167526	chr16:89543613:C:T	89543613	89560681	17068	3	0	1	0	1	1	Multiple	16	89560681	89564542	RPL13	+	0.25
ENSG00000244625	chr22:26672739:C:A_ENSG00000244625	chr22:26672739:C:A	26672739	26672747	8	1	0	1	0	0	0	Specific	22	26672747	26780893	MIATNB	+
ENSG00000137714	chr11:110429689:A:G_ENSG00000137714	chr11:110429689:A:G	110429689	110429948	259	3	0	1	0	1	1	Multiple	11	110429948	110464884	FDX1	+	1.293
ENSG00000100099	chr22:26465579:A:G_ENSG00000100099	chr22:26465579:A:G	26465579	26483836	-18257	1	0	1	0	0	0	Specific	22	26443423	26483836	HPS4	-	0.794
ENSG00000269091	chr19:50211835:T:A_ENSG00000269091	chr19:50211835:T:A	50211835	50051062	160773	1	0	1	0	0	0	Specific	19	50043196	50051062	ENSG00000269091	-
ENSG00000129646	chr17:76364230:T:C_ENSG00000129646	chr17:76364230:T:C	76364230	76308276	55954	1	0	1	0	0	0	Specific	17	76274049	76308276	QRICH2	-	0.832
ENSG00000272750	chr1:222632876:A:G_ENSG00000272750	chr1:222632876:A:G	222632876	222661512	-28636	2	0	1	0	1	0	Multiple	1	222658867	222661512	ENSG00000272750	-
ENSG00000224383	chr17:63995277:G:C_ENSG00000224383	chr17:63995277:G:C	63995277	63998351	3074	1	0	1	0	0	0	Specific	17	63998351	64004305	PRR29	+	1.291
ENSG00000128309	chr22:37700171:T:C_ENSG00000128309	chr22:37700171:T:C	37700171	37019635	-680536	1	0	1	0	0	0	Specific	22	37019635	37029821	MPST	+	1.501
ENSG00000168476	chr8:22147677:G:A_ENSG00000168476	chr8:22147677:G:A	22147677	22141951	5726	1	0	1	0	0	0	Specific	8	22138020	22141951	REEP4	-	0.786
ENSG00000198538	chr19:52825772:A:G_ENSG00000198538	chr19:52825772:A:G	52825772	52857600	-31828	1	0	1	0	0	0	Specific	19	52797408	52857600	ZNF28	-	1.712
ENSG00000156475	chr5:146889154:C:T_ENSG00000156475	chr5:146889154:C:T	146889154	147084784	-195630	2	0	0	1	0	1	Multiple	5	146580742	147084784	PPP2R2B	-	0.173
ENSG00000156475	chr5:146889481:T:C_ENSG00000156475	chr5:146889481:T:C	146889481	147084784	-195303	2	0	1	0	0	1	Multiple	5	146580742	147084784	PPP2R2B	-
ENSG00000247982	chr15:56758414:G:A_ENSG00000247982	chr15:56758414:G:A	56758414	57300365	541951	1	0	1	0	0	0	Specific	15	57300365	57307769	LINC00926	+
ENSG00000259363	chr15:99783104:A:G_ENSG00000259363	chr15:99783104:A:G	99783104	99805793	22689	2	0	1	1	0	0	Multiple	15	99805793	99916818	ENSG00000259363	+
ENSG00000259810	chr16:31807847:C:T_ENSG00000259810	chr16:31807847:C:T	31807847	31788202	-19645	1	0	1	0	0	0	Specific	16	31788202	31790993	ENSG00000259810	+
ENSG00000065609	chr6:83708829:G:C_ENSG00000065609	chr6:83708829:G:C	83708829	83709691	-862	2	0	1	0	1	0	Multiple	6	83552880	83709691	SNAP91	-	0.417
ENSG00000212127	chr12:11119112:T:C_ENSG00000212127	chr12:11119112:T:C	11119112	11171573	-52461	1	0	1	0	0	0	Specific	12	10937408	11171573	TAS2R14	-	1.883
ENSG00000212127	chr12:11193264:C:A_ENSG00000212127	chr12:11193264:C:A	11193264	11171573	21691	1	0	0	1	0	0	Specific	12	10937408	11171573	TAS2R14	-
ENSG00000011590	chr19:35752289:T:C_ENSG00000011590	chr19:35752289:T:C	35752289	35704558	-47731	1	0	0	1	0	0	Specific	19	35704558	35717038	ZBTB32	+	0.832
ENSG00000011590	chr19:35738053:G:T_ENSG00000011590	chr19:35738053:G:T	35738053	35704558	-33495	1	0	1	0	0	0	Specific	19	35704558	35717038	ZBTB32	+
ENSG00000065526	chr1:15937769:G:A_ENSG00000065526	chr1:15937769:G:A	15937769	15836095	-101674	3	0	1	0	1	1	Multiple	1	15836095	15940456	SPEN	+	0.094
ENSG00000198142	chr2:109526030:G:A_ENSG00000198142	chr2:109526030:G:A	109526030	109614364	88334	1	0	1	0	0	0	Specific	2	109614364	109618990	SOWAHC	+	1.378
ENSG00000214872	chr11:57892360:A:G_ENSG00000214872	chr11:57892360:A:G	57892360	57542641	-349719	1	0	1	0	0	0	Specific	11	57542641	57550274	SMTNL1	+	1.129
ENSG00000287439	chr15:47957147:A:C_ENSG00000287439	chr15:47957147:A:C	47957147	47988044	-30897	1	0	1	0	0	0	Specific	15	47956521	47988044	ENSG00000287439	-
ENSG00000169246	chr16:21308400:A:G_ENSG00000169246	chr16:21308400:A:G	21308400	21448567	-140167	2	0	1	0	1	0	Multiple	16	21402237	21448567	NPIPB3	-	1.819
ENSG00000286299	chr6:125274292:C:G_ENSG00000286299	chr6:125274292:C:G	125274292	125268087	-6205	3	0	1	0	1	1	Multiple	6	125268087	125274828	ENSG00000286299	+
ENSG00000164615	chr5:134749309:C:T_ENSG00000164615	chr5:134749309:C:T	134749309	134738495	-10814	3	0	1	0	1	1	Multiple	5	134738495	134752157	CAMLG	+	1.227
ENSG00000105497	chr19:51555401:A:T_ENSG00000105497	chr19:51555401:A:T	51555401	51571283	15882	2	0	1	0	0	1	Multiple	19	51571283	51592510	ZNF175	+	0.965
ENSG00000163145	chr4:15574095:C:G_ENSG00000163145	chr4:15574095:C:G	15574095	15339818	-234277	3	0	1	0	1	1	Multiple	4	15339818	15446167	C1QTNF7	+	1.12
ENSG00000163145	chr4:15574128:C:T_ENSG00000163145	chr4:15574128:C:T	15574128	15339818	-234310	3	0	0	1	1	1	Multiple	4	15339818	15446167	C1QTNF7	+
ENSG00000111731	chr12:22576686:G:A_ENSG00000111731	chr12:22576686:G:A	22576686	22544546	32140	2	0	1	0	1	0	Multiple	12	22448583	22544546	C2CD5	-	0.755
ENSG00000168781	chr15:43602920:T:C_ENSG00000168781	chr15:43602920:T:C	43602920	43590253	12667	1	0	1	0	0	0	Specific	15	43533462	43590253	PPIP5K1	-	0.766
ENSG00000120071	chr17:46712837:A:G_ENSG00000120071	chr17:46712837:A:G	46712837	46225389	487448	3	0	1	0	1	1	Multiple	17	46029916	46225389	KANSL1	-	0.325
ENSG00000120071	chr17:45680084:C:A_ENSG00000120071	chr17:45680084:C:A	45680084	46225389	-545305	3	0	0	1	1	1	Multiple	17	46029916	46225389	KANSL1	-
ENSG00000268516	chr19:58266406:G:T_ENSG00000268516	chr19:58266406:G:T	58266406	58278808	-12402	2	0	0	1	1	0	Multiple	19	58257270	58278808	ZNF8-DT	-
ENSG00000268516	chr19:58279309:T:C_ENSG00000268516	chr19:58279309:T:C	58279309	58278808	501	2	0	1	0	1	0	Multiple	19	58257270	58278808	ZNF8-DT	-
ENSG00000089597	chr11:62707042:GCCC:G_ENSG00000089597	chr11:62707042:GCCC:G	62707042	62646726	60316	1	0	1	0	0	0	Specific	11	62624826	62646726	GANAB	-	0.391
ENSG00000001561	chr6:46130021:C:G_ENSG00000001561	chr6:46130021:C:G	46130021	46129989	-32	3	0	1	1	0	1	Multiple	6	46129989	46146688	ENPP4	+	0.835
ENSG00000155229	chr10:97567382:A:G_ENSG00000155229	chr10:97567382:A:G	97567382	97498794	68588	1	0	1	0	0	0	Specific	10	97458324	97498794	MMS19	-	0.787
ENSG00000155229	chr10:97497155:G:A_ENSG00000155229	chr10:97497155:G:A	97497155	97498794	-1639	1	0	0	1	0	0	Specific	10	97458324	97498794	MMS19	-
ENSG00000162076	chr16:2882968:G:C_ENSG00000162076	chr16:2882968:G:C	2882968	2883213	245	2	0	1	0	1	0	Multiple	16	2883213	2899382	FLYWCH2	+	1.079
ENSG00000174080	chr11:66893478:A:G_ENSG00000174080	chr11:66893478:A:G	66893478	66568879	324599	3	0	1	0	1	1	Multiple	11	66563464	66568879	CTSF	-	1.296
ENSG00000101407	chr20:37936194:T:C_ENSG00000101407	chr20:37936194:T:C	37936194	38033461	-97267	1	0	0	1	0	0	Specific	20	37983007	38033461	TTI1	-	0.78
ENSG00000101407	chr20:37938019:A:G_ENSG00000101407	chr20:37938019:A:G	37938019	38033461	-95442	1	0	1	0	0	0	Specific	20	37983007	38033461	TTI1	-
ENSG00000030110	chr6:33584425:A:G_ENSG00000030110	chr6:33584425:A:G	33584425	33580293	4132	1	0	1	0	0	0	Specific	6	33572547	33580293	BAK1	-	1.197
ENSG00000137752	chr11:104849212:C:T_ENSG00000137752	chr11:104849212:C:T	104849212	105035250	-186038	2	0	1	0	0	1	Multiple	11	105025443	105035250	CASP1	-	0.816
ENSG00000259869	chr10:42780800:T:C_ENSG00000259869	chr10:42780800:T:C	42780800	42754297	26503	3	0	1	1	0	1	Multiple	10	42751178	42754297	ENSG00000259869	-
ENSG00000186792	chr3:50295266:G:A_ENSG00000186792	chr3:50295266:G:A	50295266	50299405	-4139	2	0	0	1	0	1	Multiple	3	50292831	50299405	HYAL3	-	1.094
ENSG00000186792	chr3:50250119:C:T_ENSG00000186792	chr3:50250119:C:T	50250119	50299405	-49286	3	0	1	0	1	1	Multiple	3	50292831	50299405	HYAL3	-
ENSG00000126460	chr19:49617772:G:C_ENSG00000126460	chr19:49617772:G:C	49617772	49580646	-37126	1	0	1	0	0	0	Specific	19	49580646	49591004	PRRG2	+	1.294
ENSG00000155530	chr7:134134092:C:G_ENSG00000155530	chr7:134134092:C:G	134134092	134127299	-6793	1	0	1	0	0	0	Specific	7	134127299	134264591	LRGUK	+	1.125
ENSG00000196821	chr6:34651160:T:C_ENSG00000196821	chr6:34651160:T:C	34651160	34696859	-45699	1	0	1	0	0	0	Specific	6	34587288	34696859	ILRUN	-	0.188
ENSG00000049860	chr5:74689296:C:T_ENSG00000049860	chr5:74689296:C:T	74689296	74640023	-49273	1	0	1	0	0	0	Specific	5	74640023	74722647	HEXB	+	1.095
ENSG00000166946	chr15:43798600:T:C_ENSG00000166946	chr15:43798600:T:C	43798600	43185328	-613272	1	0	1	0	0	0	Specific	15	43185328	43197177	CCNDBP1	+
ENSG00000166946	chr15:42980258:G:T_ENSG00000166946	chr15:42980258:G:T	42980258	43185328	205070	2	0	0	1	0	1	Multiple	15	43185328	43197177	CCNDBP1	+
ENSG00000143147	chr1:168121073:A:G_ENSG00000143147	chr1:168121073:A:G	168121073	168137667	-16594	3	0	1	0	1	1	Multiple	1	168079542	168137667	GPR161	-	0.855
ENSG00000213981	chr2:170823005:G:A_ENSG00000213981	chr2:170823005:G:A	170823005	170695374	127631	2	0	1	0	0	1	Multiple	2	170640374	170695374	ENSG00000213981	-
ENSG00000213981	chr2:170825624:C:T_ENSG00000213981	chr2:170825624:C:T	170825624	170695374	130250	2	0	0	1	0	1	Multiple	2	170640374	170695374	ENSG00000213981	-
ENSG00000116670	chr1:11698462:C:G_ENSG00000116670	chr1:11698462:C:G	11698462	11691650	6812	1	0	0	1	0	0	Specific	1	11674480	11691650	MAD2L2	-	0.806
ENSG00000116670	chr1:11702217:T:C_ENSG00000116670	chr1:11702217:T:C	11702217	11691650	10567	1	0	1	0	0	0	Specific	1	11674480	11691650	MAD2L2	-
ENSG00000133243	chr19:1986456:A:G_ENSG00000133243	chr19:1986456:A:G	1986456	2034881	-48425	3	0	1	0	1	1	Multiple	19	1985448	2034881	BTBD2	-	0.635
ENSG00000134748	chr1:52418018:T:TC_ENSG00000134748	chr1:52418018:T:TC	52418018	52404602	-13416	1	0	1	0	0	0	Specific	1	52404602	52420836	PRPF38A	+	0.4
ENSG00000203705	chr1:212720539:A:G_ENSG00000203705	chr1:212720539:A:G	212720539	212791828	71289	2	0	1	0	1	0	Multiple	1	212791828	212816830	TATDN3	+
ENSG00000203705	chr1:212720002:A:G_ENSG00000203705	chr1:212720002:A:G	212720002	212791828	71826	1	0	0	1	0	0	Specific	1	212791828	212816830	TATDN3	+
ENSG00000203288	chr1:151793339:C:G_ENSG00000203288	chr1:151793339:C:G	151793339	151790804	-2535	1	0	1	0	0	0	Specific	1	151790804	151794402	TDRKH-AS1	+
ENSG00000203288	chr1:151797662:T:C_ENSG00000203288	chr1:151797662:T:C	151797662	151790804	-6858	1	0	0	1	0	0	Specific	1	151790804	151794402	TDRKH-AS1	+
ENSG00000197124	chr19:20021676:T:A_ENSG00000197124	chr19:20021676:T:A	20021676	20039505	-17829	2	0	1	0	0	1	Multiple	19	19997058	20039505	ZNF682	-	1.098
ENSG00000257918	chr12:106750550:A:G_ENSG00000257918	chr12:106750550:A:G	106750550	106733066	17484	1	0	1	0	0	0	Specific	12	106714924	106733066	ENSG00000257918	-
ENSG00000161265	chr19:35671247:C:T_ENSG00000161265	chr19:35671247:C:T	35671247	35745445	-74198	1	0	1	0	0	0	Specific	19	35742464	35745445	U2AF1L4	-	1.305
ENSG00000157978	chr1:25570535:G:A_ENSG00000157978	chr1:25570535:G:A	25570535	25543606	-26929	2	0	1	0	1	0	Multiple	1	25543606	25568886	LDLRAP1	+	1.083
ENSG00000156239	chr21:28903578:C:T_ENSG00000156239	chr21:28903578:C:T	28903578	28885371	18207	1	0	0	1	0	0	Specific	21	28872191	28885371	N6AMT1	-	1.915
ENSG00000156239	chr21:28933754:A:G_ENSG00000156239	chr21:28933754:A:G	28933754	28885371	48383	1	0	1	0	0	0	Specific	21	28872191	28885371	N6AMT1	-
ENSG00000131697	chr1:5875102:T:A_ENSG00000131697	chr1:5875102:T:A	5875102	5992473	-117371	1	0	1	0	0	0	Specific	1	5862811	5992473	NPHP4	-	1.183
ENSG00000173535	chr8:23103191:G:C_ENSG00000173535	chr8:23103191:G:C	23103191	23102921	-270	1	0	1	0	0	0	Specific	8	23102921	23117445	TNFRSF10C	+	1.472
ENSG00000173535	chr8:23105246:G:A_ENSG00000173535	chr8:23105246:G:A	23105246	23102921	-2325	1	0	0	1	0	0	Specific	8	23102921	23117445	TNFRSF10C	+
ENSG00000197121	chr2:196958291:A:C_ENSG00000197121	chr2:196958291:A:C	196958291	196927796	30495	1	0	1	0	0	0	Specific	2	196833004	196927796	PGAP1	-	0.691
ENSG00000276742	chr10:121926347:C:A_ENSG00000276742	chr10:121926347:C:A	121926347	121956782	30435	3	0	1	0	1	1	Multiple	10	121956782	121957098	ENSG00000276742	+
ENSG00000276742	chr10:121928637:A:T_ENSG00000276742	chr10:121928637:A:T	121928637	121956782	28145	3	0	0	1	1	1	Multiple	10	121956782	121957098	ENSG00000276742	+
ENSG00000125459	chr1:155783498:T:C_ENSG00000125459	chr1:155783498:T:C	155783498	155610205	-173293	1	0	1	0	0	0	Specific	1	155610205	155614951	MSTO1	+	0.831
ENSG00000217555	chr16:66549802:T:C_ENSG00000217555	chr16:66549802:T:C	66549802	66552563	2761	1	0	1	0	0	0	Specific	16	66552563	66566251	CKLF	+	1.716
ENSG00000217555	chr16:66491010:A:C_ENSG00000217555	chr16:66491010:A:C	66491010	66552563	61553	1	0	0	1	0	0	Specific	16	66552563	66566251	CKLF	+
ENSG00000268015	chr19:52258079:T:C_ENSG00000268015	chr19:52258079:T:C	52258079	52231294	26785	1	0	1	0	0	0	Specific	19	52222225	52231294	ENSG00000268015	-
ENSG00000154721	chr21:25607316:G:A_ENSG00000154721	chr21:25607316:G:A	25607316	25639258	31942	1	0	1	0	0	0	Specific	21	25639258	25717562	JAM2	+	0.93
ENSG00000213965	chr19:32685602:T:C_ENSG00000213965	chr19:32685602:T:C	32685602	32691821	6219	1	0	1	0	0	0	Specific	19	32691821	32713792	NUDT19	+	1.95
ENSG00000158865	chr16:24831497:C:G_ENSG00000158865	chr16:24831497:C:G	24831497	24845841	14344	1	0	1	0	0	0	Specific	16	24845841	24911628	SLC5A11	+	0.839
ENSG00000156990	chr3:9843425:C:T_ENSG00000156990	chr3:9843425:C:T	9843425	9844602	-1177	3	0	0	1	1	1	Multiple	3	9837849	9844602	RPUSD3	-	1.333
ENSG00000156990	chr3:9847001:A:G_ENSG00000156990	chr3:9847001:A:G	9847001	9844602	2399	3	0	1	0	1	1	Multiple	3	9837849	9844602	RPUSD3	-
ENSG00000261079	chr16:74805313:A:G_ENSG00000261079	chr16:74805313:A:G	74805313	74367462	-437851	1	0	1	0	0	0	Specific	16	74367462	74369826	ENSG00000261079	+
ENSG00000151655	chr10:7798499:C:T_ENSG00000151655	chr10:7798499:C:T	7798499	7703316	-95183	1	0	1	0	0	0	Specific	10	7703316	7749520	ITIH2	+	1.205
ENSG00000164933	chr8:103439971:G:A_ENSG00000164933	chr8:103439971:G:A	103439971	103415189	24782	2	0	1	0	1	0	Multiple	8	103398635	103415189	SLC25A32	-	1.109
ENSG00000180376	chr3:56574212:A:G_ENSG00000180376	chr3:56574212:A:G	56574212	56557161	-17051	1	0	1	0	0	0	Specific	3	56557161	56621837	CCDC66	+	1.135
ENSG00000136982	chr8:119859462:A:G_ENSG00000136982	chr8:119859462:A:G	119859462	119855894	3568	1	0	1	0	0	0	Specific	8	119833976	119855894	DSCC1	-	0.847
ENSG00000109794	chr4:186150128:G:C_ENSG00000109794	chr4:186150128:G:C	186150128	186104419	-45709	1	0	1	0	0	0	Specific	4	186104419	186172667	FAM149A	+	1.082
ENSG00000084207	chr11:67585782:G:A_ENSG00000084207	chr11:67585782:G:A	67585782	67583742	-2040	2	0	1	0	0	1	Multiple	11	67583742	67586656	GSTP1	+	1.413
ENSG00000270179	chr11:113320706:C:T_ENSG00000270179	chr11:113320706:C:T	113320706	113368478	47772	1	0	1	0	0	0	Specific	11	113368478	113369117	ENSG00000270179	+
ENSG00000171962	chr17:17962876:G:A_ENSG00000171962	chr17:17962876:G:A	17962876	17972813	9937	1	0	1	0	0	0	Specific	17	17972813	18016889	DRC3	+	1.056
ENSG00000111490	chr12:64676327:T:C_ENSG00000111490	chr12:64676327:T:C	64676327	64759484	83157	1	0	1	0	0	0	Specific	12	64759484	64881033	TBC1D30	+	0.653
ENSG00000073578	chr5:204360:A:C_ENSG00000073578	chr5:204360:A:C	204360	218241	13881	4	0	1	1	1	1	Multiple	5	218241	257082	SDHA	+	0.786
ENSG00000122042	chr13:30052157:A:C_ENSG00000122042	chr13:30052157:A:C	30052157	29850617	201540	2	0	1	1	0	0	Multiple	13	29764371	29850617	UBL3	-	0.692
ENSG00000260585	chrX:122265158:G:T_ENSG00000260585	chrX:122265158:G:T	122265158	121871869	-393289	1	0	1	0	0	0	Specific	X	121871869	121876865	ENSG00000260585	+
ENSG00000178295	chr2:17742076:C:T_ENSG00000178295	chr2:17742076:C:T	17742076	17753858	11782	1	0	1	0	0	0	Specific	2	17753858	17788946	GEN1	+	1.422
ENSG00000151332	chr14:36303358:C:T_ENSG00000151332	chr14:36303358:C:T	36303358	36320637	-17279	3	0	1	0	1	1	Multiple	14	36298564	36320637	MBIP	-	1.067
ENSG00000103202	chr16:488023:AG:A_ENSG00000103202	chr16:488023:AG:A	488023	396725	-91298	1	0	1	0	0	0	Specific	16	396725	410367	NME4	+	1.602
ENSG00000152133	chr2:37097965:T:C_ENSG00000152133	chr2:37097965:T:C	37097965	37084451	-13514	2	0	1	0	0	1	Multiple	2	37084451	37099244	GPATCH11	+	1.008
ENSG00000144455	chr3:4354507:G:A_ENSG00000144455	chr3:4354507:G:A	4354507	4467273	-112766	1	0	1	0	0	0	Specific	3	3700814	4467273	SUMF1	-	1.254
ENSG00000113356	chr5:90226685:C:T_ENSG00000113356	chr5:90226685:C:T	90226685	90471748	245063	1	0	1	0	0	0	Specific	5	90471748	90514557	POLR3G	+	1.175
ENSG00000270344	chr12:89415028:C:T_ENSG00000270344	chr12:89415028:C:T	89415028	89524594	109566	1	0	0	1	0	0	Specific	12	89524594	89548005	POC1B-AS1	+
ENSG00000270344	chr12:89436746:A:G_ENSG00000270344	chr12:89436746:A:G	89436746	89524594	87848	1	0	1	0	0	0	Specific	12	89524594	89548005	POC1B-AS1	+
ENSG00000232411	chr2:165797252:C:G_ENSG00000232411	chr2:165797252:C:G	165797252	165839098	-41846	2	0	1	0	0	1	Multiple	2	165833048	165839098	ENSG00000232411	-
ENSG00000095397	chr9:114513773:C:T_ENSG00000095397	chr9:114513773:C:T	114513773	114505473	8300	1	0	1	0	0	0	Specific	9	114402080	114505473	WHRN	-	0.808
ENSG00000133134	chrX:103207524:C:T_ENSG00000133134	chrX:103207524:C:T	103207524	103311007	-103483	4	0	1	1	1	1	Multiple	X	103309346	103311007	BEX2	-
ENSG00000047597	chrX:37539162:G:C_ENSG00000047597	chrX:37539162:G:C	37539162	37685791	146629	1	0	1	0	0	0	Specific	X	37685791	37732130	XK	+
ENSG00000203875	chr6:85836945:A:G_ENSG00000203875	chr6:85836945:A:G	85836945	85678932	158013	3	0	1	0	1	1	Multiple	6	85650491	85678932	SNHG5	-
ENSG00000105136	chr19:57487814:A:G_ENSG00000105136	chr19:57487814:A:G	57487814	57487711	-103	3	0	1	0	1	1	Multiple	19	57487711	57496098	ZNF419	+	0.926
ENSG00000105136	chr19:57490144:T:A_ENSG00000105136	chr19:57490144:T:A	57490144	57487711	-2433	3	0	0	1	1	1	Multiple	19	57487711	57496098	ZNF419	+
ENSG00000111877	chr6:118910803:T:C_ENSG00000111877	chr6:118910803:T:C	118910803	118935162	-24359	2	0	1	0	0	1	Multiple	6	118813442	118935162	MCM9	-
ENSG00000111877	chr6:119052747:T:G_ENSG00000111877	chr6:119052747:T:G	119052747	118935162	117585	1	0	0	1	0	0	Specific	6	118813442	118935162	MCM9	-
ENSG00000035141	chr2:70201920:A:G_ENSG00000035141	chr2:70201920:A:G	70201920	70302090	-100170	1	0	1	0	0	0	Specific	2	70295975	70302090	FAM136A	-	1.627
ENSG00000104381	chr8:74450354:A:T_ENSG00000104381	chr8:74450354:A:T	74450354	74320613	-129741	4	0	1	1	1	1	Multiple	8	74320613	74518007	GDAP1	+	0.963
ENSG00000149541	chr11:62624628:G:C_ENSG00000149541	chr11:62624628:G:C	62624628	62622154	2474	1	0	0	1	0	0	Specific	11	62615296	62622154	B3GAT3	-	0.825
ENSG00000149541	chr11:62657425:C:T_ENSG00000149541	chr11:62657425:C:T	62657425	62622154	35271	1	0	1	0	0	0	Specific	11	62615296	62622154	B3GAT3	-
ENSG00000150403	chr13:113570048:AT:A_ENSG00000150403	chr13:113570048:AT:A	113570048	113491021	-79027	1	0	0	1	0	0	Specific	13	113491021	113554590	TMCO3	+	1.056
ENSG00000150403	chr13:113612442:G:A_ENSG00000150403	chr13:113612442:G:A	113612442	113491021	-121421	1	0	1	0	0	0	Specific	13	113491021	113554590	TMCO3	+
ENSG00000118473	chr1:66537796:T:C_ENSG00000118473	chr1:66537796:T:C	66537796	66533267	-4529	4	0	1	1	1	1	Multiple	1	66533267	66751139	SGIP1	+	0.431
ENSG00000111186	chr12:1530577:C:T_ENSG00000111186	chr12:1530577:C:T	1530577	1529891	-686	1	0	1	0	0	0	Specific	12	1529891	1647212	WNT5B	+	0.739
ENSG00000119913	chr10:112234477:G:C_ENSG00000119913	chr10:112234477:G:C	112234477	112283400	48923	3	0	1	1	0	1	Multiple	10	112283400	112305038	TECTB	+	1.256
ENSG00000224812	chr10:44964474:G:A_ENSG00000224812	chr10:44964474:G:A	44964474	44959709	4765	1	0	0	1	0	0	Specific	10	44793119	44959709	TMEM72-AS1	-
ENSG00000224812	chr10:44962677:C:T_ENSG00000224812	chr10:44962677:C:T	44962677	44959709	2968	1	0	1	0	0	0	Specific	10	44793119	44959709	TMEM72-AS1	-
ENSG00000137877	chr15:41799014:A:G_ENSG00000137877	chr15:41799014:A:G	41799014	41894053	-95039	1	0	1	0	0	0	Specific	15	41848146	41894053	SPTBN5	-	1.359
ENSG00000100401	chr22:41364168:T:G_ENSG00000100401	chr22:41364168:T:G	41364168	41286187	77981	1	0	1	0	0	0	Specific	22	41244779	41286187	RANGAP1	-	0.808
ENSG00000203897	chr1:108819763:T:A_ENSG00000203897	chr1:108819763:T:A	108819763	108857217	37454	2	0	1	0	0	1	Multiple	1	108857217	108858524	SPATA42	+
ENSG00000088053	chr19:54963134:A:G_ENSG00000088053	chr19:54963134:A:G	54963134	55038264	-75130	3	0	0	1	1	1	Multiple	19	55013705	55038264	GP6	-	1.734
ENSG00000088053	chr19:54962463:A:G_ENSG00000088053	chr19:54962463:A:G	54962463	55038264	-75801	2	0	1	0	0	1	Multiple	19	55013705	55038264	GP6	-
ENSG00000140464	chr15:73983887:A:G_ENSG00000140464	chr15:73983887:A:G	73983887	73994673	10786	1	0	0	1	0	0	Specific	15	73994673	74047827	PML	+
ENSG00000140464	chr15:74022448:G:C_ENSG00000140464	chr15:74022448:G:C	74022448	73994673	-27775	2	0	1	0	1	0	Multiple	15	73994673	74047827	PML	+
ENSG00000268204	chr19:7758471:G:T_ENSG00000268204	chr19:7758471:G:T	7758471	7636990	121481	1	0	1	0	0	0	Specific	19	7633766	7636990	ENSG00000268204	-
ENSG00000101224	chr20:3811890:A:G_ENSG00000101224	chr20:3811890:A:G	3811890	3786772	-25118	1	0	0	1	0	0	Specific	20	3786772	3806121	CDC25B	+	0.641
ENSG00000101224	chr20:3767112:T:G_ENSG00000101224	chr20:3767112:T:G	3767112	3786772	19660	1	0	1	0	0	0	Specific	20	3786772	3806121	CDC25B	+
ENSG00000153006	chr5:64768584:G:C_ENSG00000153006	chr5:64768584:G:C	64768584	64768691	-107	3	0	1	0	1	1	Multiple	5	64718148	64768691	SREK1IP1	-	0.937
ENSG00000112530	chr6:162748470:G:A_ENSG00000112530	chr6:162748470:G:A	162748470	162727132	-21338	1	0	1	0	0	0	Specific	6	162727132	163315492	PACRG	+	1.301
ENSG00000112530	chr6:162753124:TCTTA:T_ENSG00000112530	chr6:162753124:TCTTA:T	162753124	162727132	-25992	1	0	0	1	0	0	Specific	6	162727132	163315492	PACRG	+
ENSG00000217442	chr22:50562842:G:A_ENSG00000217442	chr22:50562842:G:A	50562842	50562919	-77	3	0	1	1	0	1	Multiple	22	50551112	50562919	SYCE3	-	0.802
ENSG00000162073	chr16:3951276:G:T_ENSG00000162073	chr16:3951276:G:T	3951276	2969270	-982006	1	0	1	0	0	0	Specific	16	2969270	2973484	PAQR4	+	1.708
ENSG00000286960	chr11:15846993:C:T_ENSG00000286960	chr11:15846993:C:T	15846993	15864452	17459	1	0	1	0	0	0	Specific	11	15864452	15883653	ENSG00000286960	+
ENSG00000230303	chr9:85807369:A:G_ENSG00000230303	chr9:85807369:A:G	85807369	85805154	2215	1	0	1	0	0	0	Specific	9	85783668	85805154	ENSG00000230303	-
ENSG00000260179	chr1:1222245:C:T_ENSG00000260179	chr1:1222245:C:T	1222245	1251334	-29089	1	0	1	0	0	0	Specific	1	1249777	1251334	ENSG00000260179	-
ENSG00000112212	chr6:41085135:A:C_ENSG00000112212	chr6:41085135:A:C	41085135	41042467	-42668	1	0	1	0	0	0	Specific	6	41042467	41044337	TSPO2	+	1.64
ENSG00000267246	chr17:45434952:G:A_ENSG00000267246	chr17:45434952:G:A	45434952	45558738	-123786	3	0	1	0	1	1	Multiple	17	45549781	45558738	ENSG00000267246	-
ENSG00000267246	chr17:45846971:A:C_ENSG00000267246	chr17:45846971:A:C	45846971	45558738	288233	1	0	0	1	0	0	Specific	17	45549781	45558738	ENSG00000267246	-
ENSG00000257839	chr12:75963906:A:C_ENSG00000257839	chr12:75963906:A:C	75963906	76032658	68752	1	0	1	0	0	0	Specific	12	76032658	76033897	ENSG00000257839	+
ENSG00000229676	chr19:22692835:A:G_ENSG00000229676	chr19:22692835:A:G	22692835	22634324	-58511	3	0	0	1	1	1	Multiple	19	22634324	22667671	ZNF492	+	1.255
ENSG00000229676	chr19:22692424:A:G_ENSG00000229676	chr19:22692424:A:G	22692424	22634324	-58100	3	0	1	0	1	1	Multiple	19	22634324	22667671	ZNF492	+
ENSG00000268089	chrX:152664457:T:C_ENSG00000268089	chrX:152664457:T:C	152664457	152637895	-26562	1	0	1	0	0	0	Specific	X	152637895	152657542	GABRQ	+
ENSG00000287394	chrX:152733162:T:A_ENSG00000287394	chrX:152733162:T:A	152733162	152698700	34462	1	0	0	1	0	0	Specific	X	152574677	152698700	ENSG00000287394	-
ENSG00000287394	chrX:152664457:T:C_ENSG00000287394	chrX:152664457:T:C	152664457	152698700	-34243	1	0	1	0	0	0	Specific	X	152574677	152698700	ENSG00000287394	-
ENSG00000268496	chr19:54445237:C:A_ENSG00000268496	chr19:54445237:C:A	54445237	54434183	-11054	1	0	1	0	0	0	Specific	19	54434183	54434665	ENSG00000268496	+
ENSG00000285702	chr7:72518852:A:AT_ENSG00000285702	chr7:72518852:A:AT	72518852	73039696	520844	1	0	0	1	0	0	Specific	7	73039696	73069506	ENSG00000285702	+
ENSG00000285702	chr7:72700399:T:C_ENSG00000285702	chr7:72700399:T:C	72700399	73039696	339297	1	0	1	0	0	0	Specific	7	73039696	73069506	ENSG00000285702	+
ENSG00000138600	chr15:50662081:G:A_ENSG00000138600	chr15:50662081:G:A	50662081	50765706	-103625	1	0	1	0	0	0	Specific	15	50702266	50765706	SPPL2A	-
ENSG00000138600	chr15:50746436:CAAAAAAAAA:C_ENSG00000138600	chr15:50746436:CAAAAAAAAA:C	50746436	50765706	-19270	2	0	0	1	1	0	Multiple	15	50702266	50765706	SPPL2A	-
ENSG00000228481	chr2:45945309:G:A_ENSG00000228481	chr2:45945309:G:A	45945309	45675476	269833	2	0	1	0	1	0	Multiple	2	45674701	45675476	PRKCE-AS1	-
ENSG00000273344	chr7:155003217:G:C_ENSG00000273344	chr7:155003217:G:C	155003217	155003448	231	4	0	1	1	1	1	Multiple	7	155003448	155005703	PAXIP1-DT	+
ENSG00000157014	chr3:10254163:T:G_ENSG00000157014	chr3:10254163:T:G	10254163	10248023	-6140	1	0	1	0	0	0	Specific	3	10248023	10281218	TATDN2	+	0.91
ENSG00000224238	chr1:119422941:C:G_ENSG00000224238	chr1:119422941:C:G	119422941	119047405	-375536	1	0	1	0	0	0	Specific	1	119047405	119064785	WARS2-IT1	+
ENSG00000228028	chr3:196664819:C:T_ENSG00000228028	chr3:196664819:C:T	196664819	196250542	-414277	1	0	1	0	0	0	Specific	3	196250542	196251654	ENSG00000228028	+
ENSG00000136444	chr17:50551109:T:A_ENSG00000136444	chr17:50551109:T:A	50551109	50478860	-72249	1	0	1	0	0	0	Specific	17	50478860	50485974	RSAD1	+	1.05
ENSG00000157214	chr7:90134847:G:C_ENSG00000157214	chr7:90134847:G:C	90134847	90167590	32743	3	0	1	0	1	1	Multiple	7	90167590	90238137	STEAP2	+	0.841
ENSG00000197479	chr5:141189964:AT:A_ENSG00000197479	chr5:141189964:AT:A	141189964	141199610	9646	4	0	1	1	1	1	Multiple	5	141199610	141203779	PCDHB11	+	1.886
ENSG00000049245	chr1:7781270:G:A_ENSG00000049245	chr1:7781270:G:A	7781270	7771296	-9974	2	0	1	0	0	1	Multiple	1	7771296	7781432	VAMP3	+	0.974
ENSG00000268266	chr19:57867721:G:A_ENSG00000268266	chr19:57867721:G:A	57867721	57477649	-390072	1	0	1	0	0	0	Specific	19	57477649	57482996	ENSG00000268266	+
ENSG00000257740	chr12:55312846:A:G_ENSG00000257740	chr12:55312846:A:G	55312846	56308868	996022	1	0	1	0	0	0	Specific	12	56308868	56309449	ENSG00000257740	+
ENSG00000160294	chr21:46344761:A:G_ENSG00000160294	chr21:46344761:A:G	46344761	46286297	58464	1	0	1	0	0	0	Specific	21	46235133	46286297	MCM3AP	-	0.769
ENSG00000263465	chr11:95118103:A:T_ENSG00000263465	chr11:95118103:A:T	95118103	95066919	-51184	1	0	1	0	0	0	Specific	11	95066919	95071225	SRSF8	+	1.797
ENSG00000138741	chr4:122035116:C:T_ENSG00000138741	chr4:122035116:C:T	122035116	121952060	83056	1	0	1	0	0	0	Specific	4	121874481	121952060	TRPC3	-	0.751
ENSG00000069966	chr15:52206163:G:A_ENSG00000069966	chr15:52206163:G:A	52206163	52191392	14771	1	0	1	0	0	0	Specific	15	52115100	52191392	GNB5	-	1.155
ENSG00000197696	chr15:84656980:C:G_ENSG00000197696	chr15:84656980:C:G	84656980	84658563	-1583	3	0	1	0	1	1	Multiple	15	84655129	84658563	NMB	-	1.531
ENSG00000164808	chr8:46420406:C:G_ENSG00000164808	chr8:46420406:C:G	46420406	47260878	840472	2	0	1	0	1	0	Multiple	8	47260878	47736306	SPIDR	+
ENSG00000164808	chr8:46277926:C:T_ENSG00000164808	chr8:46277926:C:T	46277926	47260878	982952	1	0	0	1	0	0	Specific	8	47260878	47736306	SPIDR	+
ENSG00000160336	chr19:53431907:G:A_ENSG00000160336	chr19:53431907:G:A	53431907	53431984	77	2	0	1	0	0	1	Multiple	19	53431984	53461862	ZNF761	+	0.896
ENSG00000104691	chr8:31008459:A:C_ENSG00000104691	chr8:31008459:A:C	31008459	30729131	-279328	1	0	1	0	0	0	Specific	8	30729131	30767006	UBXN8	+	1.458
ENSG00000163625	chr4:84045806:A:G_ENSG00000163625	chr4:84045806:A:G	84045806	84966690	-920884	1	0	1	0	0	0	Specific	4	84669597	84966690	WDFY3	-	0.2
ENSG00000064652	chr5:122721032:A:G_ENSG00000064652	chr5:122721032:A:G	122721032	122843439	122407	1	0	1	0	0	0	Specific	5	122843439	123029354	SNX24	+	1.807
ENSG00000286797	chr2:185386398:G:T_ENSG00000286797	chr2:185386398:G:T	185386398	185425063	38665	4	0	1	1	1	1	Multiple	2	185425063	185505608	ENSG00000286797	+
ENSG00000088387	chr13:98983357:G:A_ENSG00000088387	chr13:98983357:G:A	98983357	99086625	-103268	2	0	1	0	1	0	Multiple	13	98793429	99086625	DOCK9	-	0.425
ENSG00000106829	chr9:80438658:T:C_ENSG00000106829	chr9:80438658:T:C	80438658	79571773	-866885	1	0	1	0	0	0	Specific	9	79571773	79726882	TLE4	+	0.166
ENSG00000143867	chr2:19066746:T:C_ENSG00000143867	chr2:19066746:T:C	19066746	19358623	-291877	1	0	1	0	0	0	Specific	2	19351485	19358623	OSR1	-	0.466
ENSG00000172456	chr1:59380897:C:G_ENSG00000172456	chr1:59380897:C:G	59380897	59296638	-84259	1	0	1	0	0	0	Specific	1	59296638	59810647	FGGY	+	1.2
ENSG00000172456	chr1:59335324:T:C_ENSG00000172456	chr1:59335324:T:C	59335324	59296638	-38686	1	0	0	1	0	0	Specific	1	59296638	59810647	FGGY	+
ENSG00000236782	chr1:26170849:A:C_ENSG00000236782	chr1:26170849:A:C	26170849	26171831	-982	2	0	1	0	0	1	Multiple	1	26169516	26171831	ZNF593OS	-
ENSG00000142675	chr1:26170849:A:C_ENSG00000142675	chr1:26170849:A:C	26170849	26177484	6635	4	0	1	1	1	1	Multiple	1	26177484	26189884	CNKSR1	+	1.074
ENSG00000162753	chr1:172734173:A:T_ENSG00000162753	chr1:172734173:A:T	172734173	173603072	-868899	1	0	1	0	0	0	Specific	1	173500460	173603072	SLC9C2	-	0.706
ENSG00000249673	chr4:2934914:T:G_ENSG00000249673	chr4:2934914:T:G	2934914	2934882	-32	1	0	1	0	0	0	Specific	4	2934882	2961738	NOP14-AS1	+
ENSG00000137338	chr6:28302807:T:C_ENSG00000137338	chr6:28302807:T:C	28302807	28281572	-21235	1	0	1	0	0	0	Specific	6	28281572	28302549	PGBD1	+	1.017
ENSG00000063587	chrX:153016464:C:A_ENSG00000063587	chrX:153016464:C:A	153016464	153334147	317683	1	0	1	0	0	0	Specific	X	153334147	153360110	ZNF275	+
ENSG00000165949	chr14:94105007:A:T_ENSG00000165949	chr14:94105007:A:T	94105007	94104836	-171	1	0	1	0	0	0	Specific	14	94104836	94116698	IFI27	+	0.786
ENSG00000125534	chr20:63520804:G:A_ENSG00000125534	chr20:63520804:G:A	63520804	63520765	-39	1	0	1	0	0	0	Specific	20	63520765	63522206	PPDPF	+	1.952
ENSG00000125534	chr20:63518644:A:G_ENSG00000125534	chr20:63518644:A:G	63518644	63520765	2121	1	0	0	1	0	0	Specific	20	63520765	63522206	PPDPF	+
ENSG00000258162	chr12:81729522:A:C_ENSG00000258162	chr12:81729522:A:C	81729522	81378042	-351480	1	0	1	0	0	0	Specific	12	81378042	81556637	ENSG00000258162	+
ENSG00000258162	chr12:81728299:T:C_ENSG00000258162	chr12:81728299:T:C	81728299	81378042	-350257	1	0	0	1	0	0	Specific	12	81378042	81556637	ENSG00000258162	+
ENSG00000230438	chr6:2784337:G:A_ENSG00000230438	chr6:2784337:G:A	2784337	2881407	-97070	1	0	1	0	0	0	Specific	6	2851230	2881407	SERPINB9P1	-
ENSG00000126106	chr1:44611257:G:A_ENSG00000126106	chr1:44611257:G:A	44611257	44674481	-63224	1	0	1	0	0	0	Specific	1	44635238	44674481	TMEM53	-	0.977
ENSG00000123411	chr12:55007698:T:G_ENSG00000123411	chr12:55007698:T:G	55007698	56007659	999961	1	0	1	0	0	0	Specific	12	56007659	56038435	IKZF4	+	0.392
ENSG00000197586	chr20:24828231:C:T_ENSG00000197586	chr20:24828231:C:T	24828231	25195693	367462	1	0	1	0	0	0	Specific	20	25195693	25228075	ENTPD6	+	0.949
ENSG00000197586	chr20:25060248:C:T_ENSG00000197586	chr20:25060248:C:T	25060248	25195693	135445	1	0	0	1	0	0	Specific	20	25195693	25228075	ENTPD6	+
ENSG00000110514	chr11:47328418:C:A_ENSG00000110514	chr11:47328418:C:A	47328418	47269161	-59257	2	0	1	0	1	0	Multiple	11	47269161	47330031	MADD	+	0.725
ENSG00000163902	chr3:128620214:A:T_ENSG00000163902	chr3:128620214:A:T	128620214	128681075	-60861	2	0	1	0	1	0	Multiple	3	128619969	128681075	RPN1	-	0.302
ENSG00000255310	chr8:11212451:C:T_ENSG00000255310	chr8:11212451:C:T	11212451	11109726	102725	3	0	1	0	1	1	Multiple	8	11107788	11109726	ENSG00000255310	-
ENSG00000255310	chr8:11106311:TG:T_ENSG00000255310	chr8:11106311:TG:T	11106311	11109726	-3415	1	0	0	1	0	0	Specific	8	11107788	11109726	ENSG00000255310	-
ENSG00000232229	chr10:89840139:C:T_ENSG00000232229	chr10:89840139:C:T	89840139	89829483	-10656	3	0	1	1	0	1	Multiple	10	89829483	89840861	LINC00865	+
ENSG00000170075	chr1:202124558:A:G_ENSG00000170075	chr1:202124558:A:G	202124558	202122886	-1672	1	0	1	0	0	0	Specific	1	202122886	202133592	GPR37L1	+	1.469
ENSG00000162545	chr1:20504808:T:C_ENSG00000162545	chr1:20504808:T:C	20504808	20486210	18598	1	0	1	0	0	0	Specific	1	20482391	20486210	CAMK2N1	-	1.572
ENSG00000124788	chr6:16716102:T:C_ENSG00000124788	chr6:16716102:T:C	16716102	16761491	-45389	1	0	1	0	0	0	Specific	6	16299112	16761491	ATXN1	-	0.264
ENSG00000171827	chr19:36886257:T:G_ENSG00000171827	chr19:36886257:T:G	36886257	37467585	581328	1	0	1	0	0	0	Specific	19	37467585	37488652	ZNF570	+	0.964
ENSG00000130649	chr10:133412732:G:A_ENSG00000130649	chr10:133412732:G:A	133412732	133520406	107674	3	0	1	0	1	1	Multiple	10	133520406	133539123	CYP2E1	+	0.914
ENSG00000130649	chr10:133400350:C:T_ENSG00000130649	chr10:133400350:C:T	133400350	133520406	120056	3	0	0	1	1	1	Multiple	10	133520406	133539123	CYP2E1	+
ENSG00000254689	chr8:81764701:A:G_ENSG00000254689	chr8:81764701:A:G	81764701	81841952	77251	1	0	1	0	0	0	Specific	8	81841952	81924348	LINC02235	+
ENSG00000183826	chr6:38666988:A:T_ENSG00000183826	chr6:38666988:A:T	38666988	38640148	26840	2	0	1	0	0	1	Multiple	6	38168451	38640148	BTBD9	-	0.959
ENSG00000047621	chr12:4947805:G:C_ENSG00000047621	chr12:4947805:G:C	4947805	4538508	409297	1	0	1	0	0	0	Specific	12	4487735	4538508	C12orf4	-	0.797
ENSG00000091879	chr8:6395711:C:T_ENSG00000091879	chr8:6395711:C:T	6395711	6563409	-167698	1	0	1	0	0	0	Specific	8	6499632	6563409	ANGPT2	-	0.606
ENSG00000115661	chr2:219996841:A:G_ENSG00000115661	chr2:219996841:A:G	219996841	219245455	-751386	1	0	1	0	0	0	Specific	2	219245455	219250337	STK16	+	0.98
ENSG00000102043	chrX:64309461:C:CA_ENSG00000102043	chrX:64309461:C:CA	64309461	64395452	-85991	1	0	1	0	0	0	Specific	X	64268081	64395452	MTMR8	-
ENSG00000276966	chr6:26245911:G:A_ENSG00000276966	chr6:26245911:G:A	26245911	26204552	-41359	1	0	1	0	0	0	Specific	6	26204552	26206038	H4C5	+	1.98
ENSG00000254473	chr9:83650510:T:C_ENSG00000254473	chr9:83650510:T:C	83650510	83707594	57084	2	0	1	0	1	0	Multiple	9	83707594	83713378	ENSG00000254473	+
ENSG00000254473	chr9:83618525:T:C_ENSG00000254473	chr9:83618525:T:C	83618525	83707594	89069	2	0	0	1	1	0	Multiple	9	83707594	83713378	ENSG00000254473	+
ENSG00000273520	chr7:72518852:A:AT_ENSG00000273520	chr7:72518852:A:AT	72518852	73029766	-510914	3	0	1	0	1	1	Multiple	7	73020338	73029766	SPDYE8	-
ENSG00000286228	chr7:72518852:A:AT_ENSG00000286228	chr7:72518852:A:AT	72518852	73057911	-539059	1	0	1	0	0	0	Specific	7	73048481	73057911	SPDYE11	-
ENSG00000116176	chr16:494479:G:A_ENSG00000116176	chr16:494479:G:A	494479	1225257	-730778	1	0	1	0	0	0	Specific	16	1221651	1225257	TPSG1	-	1.982
ENSG00000133138	chrX:106841507:G:GA_ENSG00000133138	chrX:106841507:G:GA	106841507	106802673	-38834	3	0	1	0	1	1	Multiple	X	106802673	106876150	TBC1D8B	+
ENSG00000225334	chr1:224535063:A:G_ENSG00000225334	chr1:224535063:A:G	224535063	224766324	231261	1	0	1	0	0	0	Specific	1	224766324	224779335	LINC02813	+
ENSG00000043143	chr5:134548216:C:A_ENSG00000043143	chr5:134548216:C:A	134548216	134524312	-23904	2	0	1	0	1	0	Multiple	5	134524312	134583230	JADE2	+	0.25
ENSG00000253358	chr8:91155202:T:C_ENSG00000253358	chr8:91155202:T:C	91155202	91016588	-138614	1	0	1	0	0	0	Specific	8	91016588	91018655	ENSG00000253358	+
ENSG00000197372	chr19:23545155:G:A_ENSG00000197372	chr19:23545155:G:A	23545155	23687220	-142065	1	0	1	0	0	0	Specific	19	23525631	23687220	ZNF675	-	0.852
ENSG00000285739	chr10:82036470:C:T_ENSG00000285739	chr10:82036470:C:T	82036470	82210345	-173875	1	0	1	0	0	0	Specific	10	82207620	82210345	ENSG00000285739	-
ENSG00000138376	chr2:215631218:G:C_ENSG00000138376	chr2:215631218:G:C	215631218	214809683	821535	1	0	1	0	0	0	Specific	2	214725646	214809683	BARD1	-	1.087
ENSG00000251323	chr11:78571587:T:C_ENSG00000251323	chr11:78571587:T:C	78571587	78429836	141751	1	0	1	0	0	0	Specific	11	78423982	78429836	LINC02728	-
ENSG00000170776	chr15:85360605:G:A_ENSG00000170776	chr15:85360605:G:A	85360605	85380571	19966	1	0	1	0	0	0	Specific	15	85380571	85749358	AKAP13	+	0.362
ENSG00000116117	chr2:205211108:T:G_ENSG00000116117	chr2:205211108:T:G	205211108	204545475	-665633	1	0	1	0	0	0	Specific	2	204545475	205620162	PARD3B	+	0.912
ENSG00000116117	chr2:205319606:G:T_ENSG00000116117	chr2:205319606:G:T	205319606	204545475	-774131	1	0	0	1	0	0	Specific	2	204545475	205620162	PARD3B	+
ENSG00000278492	chr19:43975693:A:G_ENSG00000278492	chr19:43975693:A:G	43975693	43978376	2683	1	0	0	1	0	0	Specific	19	43978376	43978663	ENSG00000278492	+
ENSG00000278492	chr19:43993179:C:G_ENSG00000278492	chr19:43993179:C:G	43993179	43978376	-14803	1	0	1	0	0	0	Specific	19	43978376	43978663	ENSG00000278492	+
ENSG00000267882	chr20:47331979:A:C_ENSG00000267882	chr20:47331979:A:C	47331979	47318502	-13477	1	0	1	0	0	0	Specific	20	47318502	47320754	ENSG00000267882	+
ENSG00000136861	chr9:120564712:T:C_ENSG00000136861	chr9:120564712:T:C	120564712	120580170	-15458	1	0	0	1	0	0	Specific	9	120388869	120580170	CDK5RAP2	-	0.692
ENSG00000136861	chr9:120560035:C:T_ENSG00000136861	chr9:120560035:C:T	120560035	120580170	-20135	1	0	1	0	0	0	Specific	9	120388869	120580170	CDK5RAP2	-
ENSG00000165714	chr12:12357163:C:T_ENSG00000165714	chr12:12357163:C:T	12357163	12357078	-85	1	0	1	0	0	0	Specific	12	12357078	12471233	BORCS5	+	1.105
ENSG00000100441	chr14:24429487:C:T_ENSG00000100441	chr14:24429487:C:T	24429487	24429286	-201	1	0	0	1	0	0	Specific	14	24429286	24441843	KHNYN	+	0.853
ENSG00000100441	chr14:24431003:C:G_ENSG00000100441	chr14:24431003:C:G	24431003	24429286	-1717	1	0	1	0	0	0	Specific	14	24429286	24441843	KHNYN	+
ENSG00000168734	chr20:44632967:T:G_ENSG00000168734	chr20:44632967:T:G	44632967	44531785	-101182	1	0	1	0	0	0	Specific	20	44531785	44624247	PKIG	+	1.079
ENSG00000261170	chr16:74446671:T:C_ENSG00000261170	chr16:74446671:T:C	74446671	74422120	-24551	1	0	0	1	0	0	Specific	16	74422120	74441937	ENSG00000261170	+
ENSG00000261170	chr16:74431616:C:A_ENSG00000261170	chr16:74431616:C:A	74431616	74422120	-9496	1	0	1	0	0	0	Specific	16	74422120	74441937	ENSG00000261170	+
ENSG00000167984	chr16:3539024:AC:A_ENSG00000167984	chr16:3539024:AC:A	3539024	3577403	-38379	1	0	1	0	0	0	Specific	16	3539033	3577403	NLRC3	-	1.386
ENSG00000146386	chr6:139048406:T:C_ENSG00000146386	chr6:139048406:T:C	139048406	139028745	-19661	1	0	1	0	0	0	Specific	6	139028745	139043302	ABRACL	+	1.243
ENSG00000259798	chr16:71203799:C:T_ENSG00000259798	chr16:71203799:C:T	71203799	71113352	-90447	1	0	1	0	0	0	Specific	16	71113352	71114000	ENSG00000259798	+
ENSG00000116353	chr1:28256985:T:G_ENSG00000116353	chr1:28256985:T:G	28256985	29230942	-973957	2	0	1	0	1	0	Multiple	1	29192657	29230942	MECR	-	0.961
ENSG00000124783	chr6:7282951:C:T_ENSG00000124783	chr6:7282951:C:T	7282951	7347446	-64495	3	0	1	0	1	1	Multiple	6	7268306	7347446	SSR1	-	0.654
ENSG00000204396	chr6:31777507:C:T_ENSG00000204396	chr6:31777507:C:T	31777507	31777328	179	1	0	1	0	0	0	Specific	6	31765590	31777328	VWA7	-	0.978
ENSG00000134184	chr1:109712974:C:G_ENSG00000134184	chr1:109712974:C:G	109712974	109687814	-25160	4	0	1	1	1	1	Multiple	1	109687814	109709039	GSTM1	+
ENSG00000260032	chr20:35487005:G:A_ENSG00000260032	chr20:35487005:G:A	35487005	36051018	-564013	1	0	1	0	0	0	Specific	20	36045618	36051018	NORAD	-
ENSG00000260032	chr20:36034994:T:C_ENSG00000260032	chr20:36034994:T:C	36034994	36051018	-16024	1	0	0	1	0	0	Specific	20	36045618	36051018	NORAD	-
ENSG00000157107	chr5:72740672:G:A_ENSG00000157107	chr5:72740672:G:A	72740672	72956041	215369	1	0	1	0	0	0	Specific	5	72956041	73090522	FCHO2	+	0.549
ENSG00000104901	chr19:49388023:A:G_ENSG00000104901	chr19:49388023:A:G	49388023	49361783	-26240	1	0	1	0	0	0	Specific	19	49361783	49375116	DKKL1	+	1.017
ENSG00000065559	chr17:12120227:A:G_ENSG00000065559	chr17:12120227:A:G	12120227	12020829	-99398	1	0	1	0	0	0	Specific	17	12020829	12143830	MAP2K4	+	0.216
ENSG00000196652	chr7:99431654:C:T_ENSG00000196652	chr7:99431654:C:T	99431654	99504662	73008	2	0	1	0	1	0	Multiple	7	99504662	99534700	ZKSCAN5	+	0.598
ENSG00000169371	chr15:75036254:T:C_ENSG00000169371	chr15:75036254:T:C	75036254	75626469	-590215	1	0	1	0	0	0	Specific	15	75598083	75626469	SNUPN	-	0.798
ENSG00000258515	chr14:20452604:G:A_ENSG00000258515	chr14:20452604:G:A	20452604	20451305	-1299	1	0	1	0	0	0	Specific	14	20451305	20451918	ENSG00000258515	+
ENSG00000205609	chr16:28910488:T:C_ENSG00000205609	chr16:28910488:T:C	28910488	28403841	506647	2	0	1	0	1	0	Multiple	16	28379579	28403841	EIF3CL	-
ENSG00000184110	chr16:28910488:T:C_ENSG00000184110	chr16:28910488:T:C	28910488	28688558	-221930	2	0	1	0	1	0	Multiple	16	28688558	28735727	EIF3C	+	0.746
ENSG00000104613	chr8:19278108:C:T_ENSG00000104613	chr8:19278108:C:T	19278108	19817391	539283	1	0	1	0	0	0	Specific	8	19817391	19852083	INTS10	+	0.686
ENSG00000177685	chr11:836008:T:C_ENSG00000177685	chr11:836008:T:C	836008	826144	-9864	2	0	1	0	0	1	Multiple	11	826144	831991	CRACR2B	+	1.722
ENSG00000176014	chr18:12276864:C:T_ENSG00000176014	chr18:12276864:C:T	12276864	12307669	30805	1	0	1	0	0	0	Specific	18	12307669	12344320	TUBB6	+	0.826
ENSG00000232300	chr17:45813569:G:A_ENSG00000232300	chr17:45813569:G:A	45813569	46562795	-749226	3	0	1	1	0	1	Multiple	17	46558830	46562795	FAM215B	-
ENSG00000099804	chr19:539593:C:T_ENSG00000099804	chr19:539593:C:T	539593	531760	-7833	2	0	1	0	1	0	Multiple	19	531760	542092	CDC34	+	1.136
ENSG00000115084	chr2:113627627:T:C_ENSG00000115084	chr2:113627627:T:C	113627627	113756693	-129066	1	0	1	0	0	0	Specific	2	113706709	113756693	SLC35F5	-	1.159
ENSG00000172840	chr16:66747228:G:T_ENSG00000172840	chr16:66747228:G:T	66747228	66878589	131361	3	0	1	0	1	1	Multiple	16	66878589	66895754	PDP2	+	0.961
ENSG00000018610	chrX:119525153:G:A_ENSG00000018610	chrX:119525153:G:A	119525153	119565409	-40256	1	0	1	0	0	0	Specific	X	119538149	119565409	STEEP1	-
ENSG00000018610	chrX:119500013:A:G_ENSG00000018610	chrX:119500013:A:G	119500013	119565409	-65396	1	0	0	1	0	0	Specific	X	119538149	119565409	STEEP1	-
ENSG00000014824	chr4:41980483:A:C_ENSG00000014824	chr4:41980483:A:C	41980483	41990502	10019	1	0	1	0	0	0	Specific	4	41990502	42090461	SLC30A9	+	0.587
ENSG00000014824	chr4:42092855:G:C_ENSG00000014824	chr4:42092855:G:C	42092855	41990502	-102353	1	0	0	1	0	0	Specific	4	41990502	42090461	SLC30A9	+
ENSG00000049239	chr1:9234844:C:G_ENSG00000049239	chr1:9234844:C:G	9234844	9234774	-70	4	0	1	1	1	1	Multiple	1	9234774	9271337	H6PD	+	1.011
ENSG00000257366	chr16:16037482:TAAGA:T_ENSG00000257366	chr16:16037482:TAAGA:T	16037482	16310000	-272518	1	0	0	1	0	0	Specific	16	16308542	16310000	ENSG00000257366	-
ENSG00000257366	chr16:16817658:C:T_ENSG00000257366	chr16:16817658:C:T	16817658	16310000	507658	3	0	1	0	1	1	Multiple	16	16308542	16310000	ENSG00000257366	-
ENSG00000176974	chr17:18347780:C:T_ENSG00000176974	chr17:18347780:C:T	18347780	18363563	-15783	2	0	0	1	0	1	Multiple	17	18327860	18363563	SHMT1	-	1.077
ENSG00000176974	chr17:18359215:G:A_ENSG00000176974	chr17:18359215:G:A	18359215	18363563	-4348	2	0	1	0	0	1	Multiple	17	18327860	18363563	SHMT1	-
ENSG00000204435	chr6:31636233:C:G_ENSG00000204435	chr6:31636233:C:G	31636233	31665227	28994	3	0	1	1	1	0	Multiple	6	31665227	31670074	CSNK2B	+	0.237
ENSG00000085871	chr4:139665971:A:T_ENSG00000085871	chr4:139665971:A:T	139665971	139665768	-203	3	0	1	1	0	1	Multiple	4	139665768	139740745	MGST2	+	0.935
ENSG00000110955	chr12:56361274:A:G_ENSG00000110955	chr12:56361274:A:G	56361274	56645984	-284710	1	0	1	0	0	0	Specific	12	56638175	56645984	ATP5F1B	-	0.531
ENSG00000278840	chr15:26560917:T:C_ENSG00000278840	chr15:26560917:T:C	26560917	26557937	2980	3	0	1	1	1	0	Multiple	15	26557598	26557937	ENSG00000278840	-
ENSG00000227911	chr13:33795639:G:A_ENSG00000227911	chr13:33795639:G:A	33795639	33335277	460362	1	0	1	0	0	0	Specific	13	33333679	33335277	LINC02344	-
ENSG00000206535	chr3:100374210:T:G_ENSG00000206535	chr3:100374210:T:G	100374210	100401532	27322	1	0	1	0	0	0	Specific	3	100401532	100456319	LNP1	+	1.349
ENSG00000130589	chr20:63567333:G:A_ENSG00000130589	chr20:63567333:G:A	63567333	63574239	-6906	1	0	1	0	0	0	Specific	20	63558086	63574239	HELZ2	-	0.993
ENSG00000272501	chr6:31202342:G:C_ENSG00000272501	chr6:31202342:G:C	31202342	31198037	4305	1	0	1	0	0	0	Specific	6	31195200	31198037	ENSG00000272501	-
ENSG00000143412	chr1:151001835:G:A_ENSG00000143412	chr1:151001835:G:A	151001835	150982249	-19586	1	0	1	0	0	0	Specific	1	150982249	150995634	ANXA9	+	1.091
ENSG00000122729	chr9:32394948:C:CT_ENSG00000122729	chr9:32394948:C:CT	32394948	32384603	-10345	1	0	1	0	0	0	Specific	9	32384603	32454769	ACO1	+	0.839
ENSG00000110328	chr11:11211327:T:C_ENSG00000110328	chr11:11211327:T:C	11211327	11622005	-410678	3	0	1	1	0	1	Multiple	11	11270877	11622005	GALNT18	-	0.857
ENSG00000136270	chr7:45098160:C:G_ENSG00000136270	chr7:45098160:C:G	45098160	45112047	-13887	2	0	1	0	0	1	Multiple	7	45100100	45112047	TBRG4	-	0.825
ENSG00000136270	chr7:45097926:C:T_ENSG00000136270	chr7:45097926:C:T	45097926	45112047	-14121	2	0	0	1	0	1	Multiple	7	45100100	45112047	TBRG4	-
ENSG00000184436	chr22:20463980:A:G_ENSG00000184436	chr22:20463980:A:G	20463980	21002196	-538216	1	0	1	0	0	0	Specific	22	20999104	21002196	THAP7	-	1.147
ENSG00000171943	chr1:121210324:A:G_ENSG00000171943	chr1:121210324:A:G	121210324	121184811	-25513	2	0	1	0	1	0	Multiple	1	121184811	121392874	SRGAP2C	+	1.914
ENSG00000171943	chr1:121422747:G:A_ENSG00000171943	chr1:121422747:G:A	121422747	121184811	-237936	2	0	0	1	1	0	Multiple	1	121184811	121392874	SRGAP2C	+
ENSG00000141279	chr17:47516160:C:T_ENSG00000141279	chr17:47516160:C:T	47516160	47522942	6782	1	0	1	0	0	0	Specific	17	47522942	47624665	NPEPPS	+	0.299
ENSG00000264278	chr18:76802639:A:G_ENSG00000264278	chr18:76802639:A:G	76802639	76822295	-19656	1	0	1	0	0	0	Specific	18	76794732	76822295	ZNF236-DT	-
ENSG00000100359	chr22:40410091:G:GTGTC_ENSG00000100359	chr22:40410091:G:GTGTC	40410091	40370591	-39500	1	0	1	0	0	0	Specific	22	40370591	40410289	SGSM3	+	1.175
ENSG00000229178	chr3:195955904:A:C_ENSG00000229178	chr3:195955904:A:C	195955904	195657927	297977	1	0	1	0	0	0	Specific	3	195655565	195657927	ENSG00000229178	-
ENSG00000181481	chr17:30953879:AT:A_ENSG00000181481	chr17:30953879:AT:A	30953879	30970984	17105	1	0	1	0	0	0	Specific	17	30970984	30999911	RNF135	+	1.491
ENSG00000187676	chr13:31265137:G:A_ENSG00000187676	chr13:31265137:G:A	31265137	31199975	-65162	2	0	1	1	0	0	Multiple	13	31199975	31332276	B3GLCT	+	1.109
ENSG00000142687	chr1:35442850:T:C_ENSG00000142687	chr1:35442850:T:C	35442850	35557950	-115100	1	0	1	0	0	0	Specific	1	35433492	35557950	KIAA0319L	-	0.61
ENSG00000204351	chr6:31936952:TGTA:T_ENSG00000204351	chr6:31936952:TGTA:T	31936952	31959117	22165	1	0	1	0	0	0	Specific	6	31959117	31969751	SKIV2L	+	0.867
ENSG00000006695	chr17:14027526:G:A_ENSG00000006695	chr17:14027526:G:A	14027526	14069490	41964	1	0	0	1	0	0	Specific	17	14069490	14231736	COX10	+	0.934
ENSG00000006695	chr17:14015484:C:G_ENSG00000006695	chr17:14015484:C:G	14015484	14069490	54006	1	0	1	0	0	0	Specific	17	14069490	14231736	COX10	+
ENSG00000127022	chr5:179711270:G:GA_ENSG00000127022	chr5:179711270:G:GA	179711270	179678628	-32642	1	0	0	1	0	0	Specific	5	179678628	179731641	CANX	+	0.268
ENSG00000127022	chr5:179804248:T:G_ENSG00000127022	chr5:179804248:T:G	179804248	179678628	-125620	1	0	1	0	0	0	Specific	5	179678628	179731641	CANX	+
ENSG00000185942	chr8:61850973:C:T_ENSG00000185942	chr8:61850973:C:T	61850973	62248591	397618	1	0	1	0	0	0	Specific	8	62248591	63014000	NKAIN3	+	1.448
ENSG00000166847	chr16:23623429:C:A_ENSG00000166847	chr16:23623429:C:A	23623429	23641466	18037	1	0	1	0	0	0	Specific	16	23641466	23677472	DCTN5	+	0.899
ENSG00000101557	chr18:242442:CA:C_ENSG00000101557	chr18:242442:CA:C	242442	158383	-84059	1	0	1	0	0	0	Specific	18	158383	214629	USP14	+	0.627
ENSG00000085721	chr16:15056916:C:G_ENSG00000085721	chr16:15056916:C:G	15056916	15094311	-37395	2	0	0	1	1	0	Multiple	16	15060033	15094311	RRN3	-	0.749
ENSG00000085721	chr16:15056976:A:C_ENSG00000085721	chr16:15056976:A:C	15056976	15094311	-37335	2	0	1	0	1	0	Multiple	16	15060033	15094311	RRN3	-
ENSG00000162493	chr1:13581610:A:G_ENSG00000162493	chr1:13581610:A:G	13581610	13583465	1855	1	0	1	0	0	0	Specific	1	13583465	13617957	PDPN	+	0.689
ENSG00000196810	chr4:1250089:C:T_ENSG00000196810	chr4:1250089:C:T	1250089	1249300	-789	2	0	1	0	1	0	Multiple	4	1249300	1288291	CTBP1-DT	+
ENSG00000198569	chr9:137230205:C:T_ENSG00000198569	chr9:137230205:C:T	137230205	137230757	552	2	0	1	1	0	0	Multiple	9	137230757	137236555	SLC34A3	+	1.77
ENSG00000198520	chr1:44682011:C:A_ENSG00000198520	chr1:44682011:C:A	44682011	44674713	-7298	1	0	1	0	0	0	Specific	1	44674713	44725591	ARMH1	+	0.934
ENSG00000198520	chr1:45301295:A:G_ENSG00000198520	chr1:45301295:A:G	45301295	44674713	-626582	1	0	0	1	0	0	Specific	1	44674713	44725591	ARMH1	+
ENSG00000288559	chr10:73245662:T:C_ENSG00000288559	chr10:73245662:T:C	73245662	73248268	-2606	3	0	1	0	1	1	Multiple	10	73247342	73248268	ENSG00000288559	-
ENSG00000288559	chr10:73353869:T:C_ENSG00000288559	chr10:73353869:T:C	73353869	73248268	105601	3	0	0	1	1	1	Multiple	10	73247342	73248268	ENSG00000288559	-
ENSG00000178531	chr19:7856705:C:G_ENSG00000178531	chr19:7856705:C:G	7856705	7926135	-69430	1	0	1	0	0	0	Specific	19	7924491	7926135	CTXN1	-	1.939
ENSG00000185652	chr12:5222422:G:C_ENSG00000185652	chr12:5222422:G:C	5222422	5432108	209686	2	0	1	0	0	1	Multiple	12	5432108	5521536	NTF3	+	0.52
ENSG00000185958	chr12:50216538:T:C_ENSG00000185958	chr12:50216538:T:C	50216538	50396622	-180084	1	0	1	0	0	0	Specific	12	50326230	50396622	FAM186A	-	0.852
ENSG00000183426	chr16:15134952:C:T_ENSG00000183426	chr16:15134952:C:T	15134952	14922802	-212150	1	0	1	0	0	0	Specific	16	14922802	14952060	NPIPA1	+	0.61
ENSG00000288631	chr18:46785694:A:G_ENSG00000288631	chr18:46785694:A:G	46785694	47029842	-244148	1	0	1	0	0	0	Specific	18	47028202	47029842	ENSG00000288631	-
ENSG00000175581	chr11:73769885:T:C_ENSG00000175581	chr11:73769885:T:C	73769885	73787872	17987	1	0	1	0	0	0	Specific	11	73787872	73865133	MRPL48	+	0.826
ENSG00000140557	chr15:92349217:A:G_ENSG00000140557	chr15:92349217:A:G	92349217	92393881	44664	1	0	1	0	0	0	Specific	15	92393881	92468728	ST8SIA2	+	0.858
ENSG00000070610	chr9:36395949:G:A_ENSG00000070610	chr9:36395949:G:A	36395949	35749228	646721	1	0	1	0	0	0	Specific	9	35736866	35749228	GBA2	-	0.773
ENSG00000262877	chr17:81396457:C:G_ENSG00000262877	chr17:81396457:C:G	81396457	81390319	6138	2	0	1	0	1	0	Multiple	17	81388126	81390319	ENSG00000262877	-
ENSG00000134222	chr1:109291747:T:C_ENSG00000134222	chr1:109291747:T:C	109291747	109283186	8561	1	0	1	0	0	0	Specific	1	109279556	109283186	PSRC1	-	1.28
ENSG00000119401	chr9:116492446:C:T_ENSG00000119401	chr9:116492446:C:T	116492446	116687305	194859	1	0	1	0	0	0	Specific	9	116687305	116701300	TRIM32	+	0.73
ENSG00000255236	chr11:68102984:A:T_ENSG00000255236	chr11:68102984:A:T	68102984	68121624	18640	1	0	1	0	0	0	Specific	11	68121624	68130518	ENSG00000255236	+
ENSG00000170122	chr9:204014:A:G_ENSG00000170122	chr9:204014:A:G	204014	118417	85597	1	0	1	0	0	0	Specific	9	116231	118417	FOXD4	-	1.373
ENSG00000170122	chr9:239313:G:C_ENSG00000170122	chr9:239313:G:C	239313	118417	120896	1	0	0	1	0	0	Specific	9	116231	118417	FOXD4	-
ENSG00000132740	chr11:68885764:C:T_ENSG00000132740	chr11:68885764:C:T	68885764	68903863	18099	1	0	1	0	0	0	Specific	11	68903863	68940601	IGHMBP2	+	1.019
ENSG00000132740	chr11:68849554:A:G_ENSG00000132740	chr11:68849554:A:G	68849554	68903863	54309	1	0	0	1	0	0	Specific	11	68903863	68940601	IGHMBP2	+
ENSG00000151176	chr12:113369234:G:A_ENSG00000151176	chr12:113369234:G:A	113369234	113358566	-10668	1	0	1	0	0	0	Specific	12	113358566	113391629	PLBD2	+	1.045
ENSG00000148296	chr9:133375350:C:CAA_ENSG00000148296	chr9:133375350:C:CAA	133375350	133336188	39162	1	0	1	0	0	0	Specific	9	133328776	133336188	SURF6	-	1.158
ENSG00000153822	chr17:70104970:AC:A_ENSG00000153822	chr17:70104970:AC:A	70104970	70053429	-51541	2	0	1	1	0	0	Multiple	17	70053429	70135608	KCNJ16	+	1.157
ENSG00000131778	chr1:147242605:G:A_ENSG00000131778	chr1:147242605:G:A	147242605	147242654	49	2	0	1	1	0	0	Multiple	1	147242654	147295765	CHD1L	+	1.152
ENSG00000015532	chr17:50341558:C:A_ENSG00000015532	chr17:50341558:C:A	50341558	50346126	4568	2	0	1	0	0	1	Multiple	17	50346126	50363138	XYLT2	+	0.689
ENSG00000239415	chr21:46079615:C:T_ENSG00000239415	chr21:46079615:C:T	46079615	46254133	-174518	1	0	1	0	0	0	Specific	21	46251549	46254133	ENSG00000239415	-
ENSG00000212978	chr2:61656550:G:A_ENSG00000212978	chr2:61656550:G:A	61656550	61144969	511581	1	0	1	0	0	0	Specific	2	61141592	61144969	ENSG00000212978	-
ENSG00000167775	chr19:8305236:T:C_ENSG00000167775	chr19:8305236:T:C	8305236	8308358	-3122	2	0	1	0	0	1	Multiple	19	8302127	8308358	CD320	-	1.488
ENSG00000251379	chr4:15622332:C:T_ENSG00000251379	chr4:15622332:C:T	15622332	15420032	202300	1	0	1	0	0	0	Specific	4	15358141	15420032	ENSG00000251379	-
ENSG00000100519	chr14:51914396:T:C_ENSG00000100519	chr14:51914396:T:C	51914396	52707178	792782	1	0	1	0	0	0	Specific	14	52707178	52728590	PSMC6	+	0.185
ENSG00000140990	chr16:1954717:T:C_ENSG00000140990	chr16:1954717:T:C	1954717	1959538	4821	1	0	1	0	0	0	Specific	16	1959538	1961975	NDUFB10	+	1.57
ENSG00000119684	chr14:75183610:C:A_ENSG00000119684	chr14:75183610:C:A	75183610	75051532	132078	1	0	1	0	0	0	Specific	14	75013769	75051532	MLH3	-	0.735
ENSG00000081026	chr1:113302837:G:A_ENSG00000081026	chr1:113302837:G:A	113302837	113390515	87678	1	0	1	0	0	0	Specific	1	113390515	113685923	MAGI3	+	0.472
ENSG00000081026	chr1:113578011:AT:A_ENSG00000081026	chr1:113578011:AT:A	113578011	113390515	-187496	1	0	0	1	0	0	Specific	1	113390515	113685923	MAGI3	+
ENSG00000008441	chr19:13277793:T:G_ENSG00000008441	chr19:13277793:T:G	13277793	12995475	-282318	1	0	1	0	0	0	Specific	19	12995475	13098796	NFIX	+	0.092
ENSG00000152076	chr2:130354679:A:G_ENSG00000152076	chr2:130354679:A:G	130354679	130145134	209545	1	0	1	0	0	0	Specific	2	130139287	130145134	CCDC74B	-	1.274
ENSG00000152076	chr2:130143568:G:A_ENSG00000152076	chr2:130143568:G:A	130143568	130145134	-1566	1	0	0	1	0	0	Specific	2	130139287	130145134	CCDC74B	-
ENSG00000166170	chr14:103541822:C:T_ENSG00000166170	chr14:103541822:C:T	103541822	103562657	-20835	2	0	1	0	1	0	Multiple	14	103556545	103562657	BAG5	-	1.04
ENSG00000100744	chr14:96363513:G:T_ENSG00000100744	chr14:96363513:G:T	96363513	96363452	-61	2	0	1	1	0	0	Multiple	14	96363452	96387288	GSKIP	+	0.86
ENSG00000133731	chr8:81825536:A:G_ENSG00000133731	chr8:81825536:A:G	81825536	81686331	139205	1	0	1	0	0	0	Specific	8	81656914	81686331	IMPA1	-	1.53
ENSG00000213462	chr7:64949681:C:T_ENSG00000213462	chr7:64949681:C:T	64949681	65006743	-57062	2	0	1	0	1	0	Multiple	7	64990356	65006743	ERV3-1	-
ENSG00000084092	chr4:56538289:G:GC_ENSG00000084092	chr4:56538289:G:GC	56538289	56977606	-439317	1	0	1	0	0	0	Specific	4	56963350	56977606	NOA1	-	0.862
ENSG00000186517	chr1:160976424:A:C_ENSG00000186517	chr1:160976424:A:C	160976424	161069970	-93546	1	0	1	0	0	0	Specific	1	161046946	161069970	ARHGAP30	-	0.429
ENSG00000105258	chr19:36114892:C:T_ENSG00000105258	chr19:36114892:C:T	36114892	36115213	-321	1	0	1	0	0	0	Specific	19	36113709	36115213	POLR2I	-	0.944
ENSG00000100083	chr22:38408838:C:A_ENSG00000100083	chr22:38408838:C:A	38408838	37608725	-800113	1	0	1	0	0	0	Specific	22	37608725	37633564	GGA1	+	0.468
ENSG00000131116	chr19:43501311:G:A_ENSG00000131116	chr19:43501311:G:A	43501311	43619629	-118318	1	0	1	0	0	0	Specific	19	43607224	43619629	ZNF428	-	0.678
ENSG00000171368	chr5:817059:T:G_ENSG00000171368	chr5:817059:T:G	817059	693352	123707	2	0	1	1	0	0	Multiple	5	659862	693352	TPPP	-	0.755
ENSG00000258768	chr14:20289679:C:A_ENSG00000258768	chr14:20289679:C:A	20289679	20264308	25371	1	0	1	0	0	0	Specific	14	20260480	20264308	ENSG00000258768	-
ENSG00000219200	chr17:7052126:G:A_ENSG00000219200	chr17:7052126:G:A	7052126	7012417	-39709	1	0	1	0	0	0	Specific	17	7012417	7014532	RNASEK	+	1.194
ENSG00000219200	chr17:7039227:T:C_ENSG00000219200	chr17:7039227:T:C	7039227	7012417	-26810	1	0	0	1	0	0	Specific	17	7012417	7014532	RNASEK	+
ENSG00000172809	chr17:73808150:G:T_ENSG00000172809	chr17:73808150:G:T	73808150	74203582	395432	1	0	1	0	0	0	Specific	17	74203582	74210655	RPL38	+	0.461
ENSG00000071859	chrX:154435026:G:A_ENSG00000071859	chrX:154435026:G:A	154435026	154444141	9115	1	0	1	0	0	0	Specific	X	154444141	154450654	FAM50A	+
ENSG00000107537	chr10:13294287:A:C_ENSG00000107537	chr10:13294287:A:C	13294287	13302412	-8125	2	0	0	1	0	1	Multiple	10	13277796	13302412	PHYH	-
ENSG00000107537	chr10:13298836:C:T_ENSG00000107537	chr10:13298836:C:T	13298836	13302412	-3576	1	0	1	0	0	0	Specific	10	13277796	13302412	PHYH	-
ENSG00000273486	chr3:136880370:C:G_ENSG00000273486	chr3:136880370:C:G	136880370	136839021	41349	1	0	1	0	0	0	Specific	3	136837338	136839021	ENSG00000273486	-
ENSG00000115677	chr2:241361236:A:T_ENSG00000115677	chr2:241361236:A:T	241361236	241317061	44175	1	0	1	0	0	0	Specific	2	241227264	241317061	HDLBP	-	0.283
ENSG00000287256	chr16:51131980:T:C_ENSG00000287256	chr16:51131980:T:C	51131980	51268117	-136137	1	0	1	0	0	0	Specific	16	51197804	51268117	ENSG00000287256	-
ENSG00000133466	chr22:37189056:T:C_ENSG00000133466	chr22:37189056:T:C	37189056	37199385	-10329	2	0	0	1	0	1	Multiple	22	37180166	37199385	C1QTNF6	-	1.256
ENSG00000133466	chr22:37192453:TC:T_ENSG00000133466	chr22:37192453:TC:T	37192453	37199385	-6932	2	0	1	0	0	1	Multiple	22	37180166	37199385	C1QTNF6	-
ENSG00000229697	chr9:61714548:C:T_ENSG00000229697	chr9:61714548:C:T	61714548	61911022	-196474	1	0	1	0	0	0	Specific	9	61898805	61911022	FAM242E	-
ENSG00000106688	chr9:4490134:T:G_ENSG00000106688	chr9:4490134:T:G	4490134	4490468	334	2	0	1	0	0	1	Multiple	9	4490468	4587469	SLC1A1	+	1.043
ENSG00000085644	chr16:3228439:A:C_ENSG00000085644	chr16:3228439:A:C	3228439	3129777	-98662	1	0	1	0	0	0	Specific	16	3129777	3142804	ZNF213	+	0.949
ENSG00000158292	chr1:6354024:A:G_ENSG00000158292	chr1:6354024:A:G	6354024	6261098	92926	1	0	1	0	0	0	Specific	1	6247353	6261098	GPR153	-	1.22
ENSG00000197978	chr15:82061204:G:C_ENSG00000197978	chr15:82061204:G:C	82061204	82430020	368816	1	0	1	0	0	0	Specific	15	82430020	82436762	GOLGA6L9	+	1.084
ENSG00000144306	chr2:174423970:G:T_ENSG00000144306	chr2:174423970:G:T	174423970	174395730	-28240	1	0	1	0	0	0	Specific	2	174395730	174429575	SCRN3	+	1.196
ENSG00000185115	chr15:29561425:C:T_ENSG00000185115	chr15:29561425:C:T	29561425	29269822	291603	1	0	1	0	0	0	Specific	15	29264989	29269822	NSMCE3	-
ENSG00000116580	chr1:154852768:A:C_ENSG00000116580	chr1:154852768:A:C	154852768	155859400	-1006632	1	0	1	0	0	0	Specific	1	155749659	155859400	GON4L	-	0.49
ENSG00000116580	chr1:155194310:A:G_ENSG00000116580	chr1:155194310:A:G	155194310	155859400	-665090	1	0	0	1	0	0	Specific	1	155749659	155859400	GON4L	-
ENSG00000130312	chr19:17301853:G:A_ENSG00000130312	chr19:17301853:G:A	17301853	17292609	-9244	3	0	1	0	1	1	Multiple	19	17292609	17306843	MRPL34	+	1.901
ENSG00000004799	chr7:95599803:A:G_ENSG00000004799	chr7:95599803:A:G	95599803	95596516	3287	1	0	1	0	0	0	Specific	7	95583499	95596516	PDK4	-	1.244
ENSG00000269560	chr19:12537979:C:T_ENSG00000269560	chr19:12537979:C:T	12537979	12532973	5006	1	0	1	0	0	0	Specific	19	12529768	12532973	ENSG00000269560	-
ENSG00000267682	chr19:38087369:T:TG_ENSG00000267682	chr19:38087369:T:TG	38087369	37337236	-750133	1	0	1	0	0	0	Specific	19	37337236	37337743	ENSG00000267682	+
ENSG00000277245	chr15:56417681:A:G_ENSG00000277245	chr15:56417681:A:G	56417681	56447120	29439	1	0	1	0	0	0	Specific	15	56447120	56447697	ENSG00000277245	+
ENSG00000226088	chr1:70863334:T:C_ENSG00000226088	chr1:70863334:T:C	70863334	70360437	502897	1	0	1	0	0	0	Specific	1	70359562	70360437	HHLA3-AS1	-
ENSG00000124839	chr2:237591047:A:G_ENSG00000124839	chr2:237591047:A:G	237591047	237601614	-10567	1	0	1	0	0	0	Specific	2	237574322	237601614	RAB17	-	1.212
ENSG00000125826	chr20:420561:A:T_ENSG00000125826	chr20:420561:A:T	420561	407498	-13063	3	0	1	0	1	1	Multiple	20	407498	432139	RBCK1	+	0.89
ENSG00000106070	chr7:50818296:T:A_ENSG00000106070	chr7:50818296:T:A	50818296	50793462	24834	1	0	1	0	0	0	Specific	7	50590063	50793462	GRB10	-	0.365
ENSG00000213024	chr19:49905094:C:T_ENSG00000213024	chr19:49905094:C:T	49905094	49929763	-24669	1	0	1	0	0	0	Specific	19	49906825	49929763	NUP62	-	0.158
ENSG00000116198	chr1:3827984:A:G_ENSG00000116198	chr1:3827984:A:G	3827984	3857396	-29412	2	0	1	0	0	1	Multiple	1	3812086	3857396	CEP104	-	0.851
ENSG00000086289	chr7:37948987:C:T_ENSG00000086289	chr7:37948987:C:T	37948987	37683843	-265144	2	0	1	0	0	1	Multiple	7	37683843	37951936	EPDR1	+	1.626
ENSG00000086289	chr7:37962691:T:C_ENSG00000086289	chr7:37962691:T:C	37962691	37683843	-278848	2	0	0	1	0	1	Multiple	7	37683843	37951936	EPDR1	+
ENSG00000143442	chr1:151793219:G:A_ENSG00000143442	chr1:151793219:G:A	151793219	151459494	333725	1	0	1	0	0	0	Specific	1	151402724	151459494	POGZ	-	0.198
ENSG00000148341	chr9:128934919:G:A_ENSG00000148341	chr9:128934919:G:A	128934919	129028331	-93412	2	0	1	0	1	0	Multiple	9	129007036	129028331	SH3GLB2	-	0.786
ENSG00000164647	chr7:89919170:A:T_ENSG00000164647	chr7:89919170:A:T	89919170	90154469	235299	1	0	1	0	0	0	Specific	7	90154469	90164829	STEAP1	+	1.054
ENSG00000164647	chr7:90438400:C:G_ENSG00000164647	chr7:90438400:C:G	90438400	90154469	-283931	1	0	0	1	0	0	Specific	7	90154469	90164829	STEAP1	+
ENSG00000243789	chr15:41819100:C:G_ENSG00000243789	chr15:41819100:C:G	41819100	41828092	8992	1	0	1	0	0	0	Specific	15	41828092	41837581	JMJD7	+	1.384
ENSG00000243716	chr16:22314232:C:T_ENSG00000243716	chr16:22314232:C:T	22314232	22479121	164889	2	0	1	0	0	1	Multiple	16	22479121	22536521	NPIPB5	+	0.743
ENSG00000100216	chr22:38127058:T:C_ENSG00000100216	chr22:38127058:T:C	38127058	38681957	554899	1	0	1	0	0	0	Specific	22	38681957	38685421	TOMM22	+	0.458
ENSG00000198933	chr17:47698964:T:G_ENSG00000198933	chr17:47698964:T:G	47698964	47694081	-4883	2	0	1	0	1	0	Multiple	17	47694081	47712050	TBKBP1	+	1.107
ENSG00000198933	chr17:47689480:C:T_ENSG00000198933	chr17:47689480:C:T	47689480	47694081	4601	2	0	0	1	1	0	Multiple	17	47694081	47712050	TBKBP1	+
ENSG00000115310	chr2:55072032:G:A_ENSG00000115310	chr2:55072032:G:A	55072032	55112621	-40589	1	0	1	0	0	0	Specific	2	54972187	55112621	RTN4	-	0.546
ENSG00000260588	chr8:41828296:A:C_ENSG00000260588	chr8:41828296:A:C	41828296	41829934	-1638	1	0	1	0	0	0	Specific	8	41828165	41829934	ENSG00000260588	-
ENSG00000182628	chr17:59180199:C:T_ENSG00000182628	chr17:59180199:C:T	59180199	59155260	24939	1	0	1	0	0	0	Specific	17	59109857	59155260	SKA2	-	1.576
ENSG00000271755	chr6:27457181:G:C_ENSG00000271755	chr6:27457181:G:C	27457181	27406964	50217	1	0	0	1	0	0	Specific	6	27404010	27406964	ENSG00000271755	-
ENSG00000271755	chr6:27405351:T:C_ENSG00000271755	chr6:27405351:T:C	27405351	27406964	-1613	1	0	1	0	0	0	Specific	6	27404010	27406964	ENSG00000271755	-
ENSG00000259129	chr14:47789432:T:A_ENSG00000259129	chr14:47789432:T:A	47789432	47795302	-5870	2	0	1	1	0	0	Multiple	14	47764954	47795302	LINC00648	-
ENSG00000150630	chr4:176881364:G:A_ENSG00000150630	chr4:176881364:G:A	176881364	176792922	88442	1	0	1	0	0	0	Specific	4	176683538	176792922	VEGFC	-	0.379
ENSG00000236699	chr4:104586348:TA:T_ENSG00000236699	chr4:104586348:TA:T	104586348	105552620	966272	1	0	1	0	0	0	Specific	4	105552620	105708093	ARHGEF38	+	1.21
ENSG00000185619	chr4:732533:G:A_ENSG00000185619	chr4:732533:G:A	732533	705748	-26785	2	0	0	1	0	1	Multiple	4	705748	770640	PCGF3	+
ENSG00000185619	chr4:787323:C:T_ENSG00000185619	chr4:787323:C:T	787323	705748	-81575	1	0	1	0	0	0	Specific	4	705748	770640	PCGF3	+
ENSG00000151079	chr12:4717752:C:G_ENSG00000151079	chr12:4717752:C:G	4717752	4809176	91424	1	0	1	0	0	0	Specific	12	4809176	4813412	KCNA6	+	0.851
ENSG00000155463	chr14:22776092:T:C_ENSG00000155463	chr14:22776092:T:C	22776092	22766522	-9570	1	0	1	0	0	0	Specific	14	22766522	22773042	OXA1L	+	1.022
ENSG00000091651	chr16:46810875:T:G_ENSG00000091651	chr16:46810875:T:G	46810875	46689643	-121232	1	0	1	0	0	0	Specific	16	46689643	46698394	ORC6	+	1.784
ENSG00000085978	chr2:234045975:G:A_ENSG00000085978	chr2:234045975:G:A	234045975	233210051	-835924	1	0	1	0	0	0	Specific	2	233210051	233295674	ATG16L1	+	0.545
ENSG00000233885	chr3:183817975:A:G_ENSG00000233885	chr3:183817975:A:G	183817975	183810783	7192	1	0	1	0	0	0	Specific	3	183806457	183810783	YEATS2-AS1	-
ENSG00000261124	chr16:31364296:G:A_ENSG00000261124	chr16:31364296:G:A	31364296	31065495	-298801	1	0	1	0	0	0	Specific	16	31065495	31069246	ENSG00000261124	+
ENSG00000273382	chr1:108345752:A:T_ENSG00000273382	chr1:108345752:A:T	108345752	109090858	-745106	1	0	1	0	0	0	Specific	1	109087971	109090858	TMEM167B-DT	-
ENSG00000112319	chr6:133325429:T:A_ENSG00000112319	chr6:133325429:T:A	133325429	133240514	-84915	1	0	1	0	0	0	Specific	6	133240514	133532128	EYA4	+	0.536
ENSG00000272631	chr10:86741661:A:G_ENSG00000272631	chr10:86741661:A:G	86741661	86756298	-14637	1	0	1	0	0	0	Specific	10	86749754	86756298	ENSG00000272631	-
ENSG00000165526	chr11:126194631:A:T_ENSG00000165526	chr11:126194631:A:T	126194631	126211692	-17061	1	0	1	0	0	0	Specific	11	126202096	126211692	RPUSD4	-	1.299
ENSG00000273590	chr21:6900581:G:A_ENSG00000273590	chr21:6900581:G:A	6900581	7744971	844390	1	0	1	0	0	0	Specific	21	7744971	7777853	SMIM11B	+
ENSG00000141295	chr17:47838029:T:C_ENSG00000141295	chr17:47838029:T:C	47838029	47841289	-3260	1	0	1	0	0	0	Specific	17	47837692	47841289	SCRN2	-	1.003
ENSG00000227740	chr1:176038976:G:A_ENSG00000227740	chr1:176038976:G:A	176038976	175921057	117919	1	0	1	0	0	0	Specific	1	175904762	175921057	LINC02803	-
ENSG00000109332	chr4:103450498:T:C_ENSG00000109332	chr4:103450498:T:C	103450498	102868896	581602	1	0	1	0	0	0	Specific	4	102794383	102868896	UBE2D3	-	0.22
ENSG00000109332	chr4:102954450:C:A_ENSG00000109332	chr4:102954450:C:A	102954450	102868896	85554	1	0	0	1	0	0	Specific	4	102794383	102868896	UBE2D3	-
ENSG00000253334	chr8:81779762:A:G_ENSG00000253334	chr8:81779762:A:G	81779762	81791823	12061	1	0	1	0	0	0	Specific	8	81791823	81815714	ENSG00000253334	+
ENSG00000127903	chr19:56670599:C:T_ENSG00000127903	chr19:56670599:C:T	56670599	56671783	-1184	2	0	1	0	0	1	Multiple	19	56661980	56671783	ZNF835	-	1.854
ENSG00000127903	chr19:56670836:C:T_ENSG00000127903	chr19:56670836:C:T	56670836	56671783	-947	2	0	0	1	0	1	Multiple	19	56661980	56671783	ZNF835	-
ENSG00000116703	chr1:186588758:G:A_ENSG00000116703	chr1:186588758:G:A	186588758	186461114	127644	1	0	1	0	0	0	Specific	1	186443566	186461114	PDC	-	1.814
ENSG00000129951	chr19:798853:C:A_ENSG00000129951	chr19:798853:C:A	798853	821955	-23102	1	0	1	0	0	0	Specific	19	812488	821955	PLPPR3	-	1.034
ENSG00000176101	chr9:137843779:G:A_ENSG00000176101	chr9:137843779:G:A	137843779	137188676	-655103	1	0	1	0	0	0	Specific	9	137188676	137190370	SSNA1	+	1.745
ENSG00000143252	chr1:161350591:A:T_ENSG00000143252	chr1:161350591:A:T	161350591	161314381	-36210	1	0	1	0	0	0	Specific	1	161314381	161363206	SDHC	+	0.892
ENSG00000257391	chr16:16037482:TAAGA:T_ENSG00000257391	chr16:16037482:TAAGA:T	16037482	15154903	-882579	1	0	1	0	0	0	Specific	16	15154903	15157020	ENSG00000257391	+
ENSG00000262766	chr16:31433667:C:T_ENSG00000262766	chr16:31433667:C:T	31433667	31118078	-315589	1	0	1	0	0	0	Specific	16	31118078	31118747	ENSG00000262766	+
ENSG00000161618	chr19:49468339:C:T_ENSG00000161618	chr19:49468339:C:T	49468339	49453225	-15114	1	0	1	0	0	0	Specific	19	49453225	49471050	ALDH16A1	+	1.183
ENSG00000178115	chr15:30080619:C:T_ENSG00000178115	chr15:30080619:C:T	30080619	30552078	471459	1	0	1	0	0	0	Specific	15	30552078	30562501	GOLGA8Q	+	1.73
ENSG00000272979	chr2:191449019:C:T_ENSG00000272979	chr2:191449019:C:T	191449019	190454521	994498	1	0	1	0	0	0	Specific	2	190454092	190454521	ENSG00000272979	-
ENSG00000089818	chr12:8120124:T:C_ENSG00000089818	chr12:8120124:T:C	8120124	8076939	-43185	1	0	1	0	0	0	Specific	12	8076939	8097881	NECAP1	+	0.594
ENSG00000144668	chr3:38146503:T:C_ENSG00000144668	chr3:38146503:T:C	38146503	37452115	-694388	2	0	1	0	1	0	Multiple	3	37452115	37823507	ITGA9	+	0.555
ENSG00000100220	chr22:32447951:C:T_ENSG00000100220	chr22:32447951:C:T	32447951	32412247	35704	1	0	1	0	0	0	Specific	22	32387582	32412247	RTCB	-	0.622
ENSG00000164024	chr4:98895198:G:A_ENSG00000164024	chr4:98895198:G:A	98895198	98995659	100461	1	0	1	0	0	0	Specific	4	98995659	99062809	METAP1	+	0.877
ENSG00000141255	chr17:3513015:A:C_ENSG00000141255	chr17:3513015:A:C	3513015	3513852	-837	2	0	1	0	1	0	Multiple	17	3440019	3513852	SPATA22	-	0.913
ENSG00000174844	chr3:56367264:AT:A_ENSG00000174844	chr3:56367264:AT:A	56367264	57544344	-1177080	1	0	1	0	0	0	Specific	3	57293699	57544344	DNAH12	-	0.827
ENSG00000172071	chr2:88613755:G:C_ENSG00000172071	chr2:88613755:G:C	88613755	88691518	-77763	3	0	1	0	1	1	Multiple	2	88556741	88691518	EIF2AK3	-	0.606
ENSG00000168924	chr4:2290758:T:C_ENSG00000168924	chr4:2290758:T:C	2290758	1856156	434602	1	0	1	0	0	0	Specific	4	1811479	1856156	LETM1	-	0.881
ENSG00000136710	chr2:130318569:C:T_ENSG00000136710	chr2:130318569:C:T	130318569	130342699	-24130	1	0	1	0	0	0	Specific	2	130337933	130342699	CCDC115	-	1.198
ENSG00000285777	chr1:173681923:A:G_ENSG00000285777	chr1:173681923:A:G	173681923	173669837	12086	1	0	1	0	0	0	Specific	1	173596060	173669837	ENSG00000285777	-
ENSG00000130540	chr22:43832487:G:A_ENSG00000130540	chr22:43832487:G:A	43832487	43862513	-30026	1	0	1	0	0	0	Specific	22	43824509	43862513	SULT4A1	-	0.643
ENSG00000269343	chr19:56932822:C:T_ENSG00000269343	chr19:56932822:C:T	56932822	57819721	886899	1	0	1	0	0	0	Specific	19	57819721	57846238	ZNF587B	+	1.687
ENSG00000160606	chr17:28625411:TTC:T_ENSG00000160606	chr17:28625411:TTC:T	28625411	28727935	-102524	1	0	1	0	0	0	Specific	17	28724348	28727935	TLCD1	-	1.295
ENSG00000273091	chr21:31750377:A:G_ENSG00000273091	chr21:31750377:A:G	31750377	31735732	-14645	1	0	1	0	0	0	Specific	21	31735732	31736407	ENSG00000273091	+
ENSG00000249125	chr4:123081711:G:C_ENSG00000249125	chr4:123081711:G:C	123081711	123490242	408531	1	0	1	0	0	0	Specific	4	123490242	123522106	ENSG00000249125	+
ENSG00000134278	chr18:11733217:C:G_ENSG00000134278	chr18:11733217:C:G	11733217	12658134	-924917	1	0	1	0	0	0	Specific	18	12446512	12658134	SPIRE1	-	0.614
ENSG00000275457	chr20:21277442:C:T_ENSG00000275457	chr20:21277442:C:T	21277442	21303704	-26262	1	0	1	0	0	0	Specific	20	21302731	21303704	ENSG00000275457	-
ENSG00000158458	chr5:139973917:T:C_ENSG00000158458	chr5:139973917:T:C	139973917	140043299	-69382	1	0	1	0	0	0	Specific	5	139846779	140043299	NRG2	-	0.58
ENSG00000197362	chr7:149210757:G:A_ENSG00000197362	chr7:149210757:G:A	149210757	149090782	119975	3	0	1	1	1	0	Multiple	7	149069641	149090782	ZNF786	-	1.166
ENSG00000111875	chr6:118904100:A:AG_ENSG00000111875	chr6:118904100:A:AG	118904100	118894152	-9948	2	0	1	0	1	0	Multiple	6	118894152	118909171	ASF1A	+	0.571
ENSG00000272010	chr8:65562564:CA:C_ENSG00000272010	chr8:65562564:CA:C	65562564	65592472	-29908	1	0	1	0	0	0	Specific	8	65591850	65592472	ENSG00000272010	-
ENSG00000261840	chr16:31386479:A:G_ENSG00000261840	chr16:31386479:A:G	31386479	30699058	687421	1	0	1	0	0	0	Specific	16	30697707	30699058	ENSG00000261840	-
ENSG00000108262	chr17:29855667:T:C_ENSG00000108262	chr17:29855667:T:C	29855667	29594054	261613	1	0	1	0	0	0	Specific	17	29573475	29594054	GIT1	-	0.257
ENSG00000135637	chr2:74811565:G:T_ENSG00000135637	chr2:74811565:G:T	74811565	74483408	328157	1	0	1	0	0	0	Specific	2	74471986	74483408	CCDC142	-	0.976
ENSG00000124532	chr6:24401867:G:C_ENSG00000124532	chr6:24401867:G:C	24401867	24402908	1041	1	0	1	0	0	0	Specific	6	24402908	24426194	MRS2	+	0.941
ENSG00000173406	chr1:57652408:G:A_ENSG00000173406	chr1:57652408:G:A	57652408	58546734	-894326	3	0	1	0	1	1	Multiple	1	56994778	58546734	DAB1	-	0.407
ENSG00000148362	chr9:136989995:C:T_ENSG00000148362	chr9:136989995:C:T	136989995	136992422	2427	3	0	1	1	1	0	Multiple	9	136992422	136993976	PAXX	+	1.514
ENSG00000285827	chr11:118872577:G:A_ENSG00000285827	chr11:118872577:G:A	118872577	118401602	-470975	1	0	1	0	0	0	Specific	11	118401602	118482737	ENSG00000285827	+
ENSG00000005108	chr7:11323193:G:A_ENSG00000005108	chr7:11323193:G:A	11323193	11832198	-509005	1	0	1	0	0	0	Specific	7	11370365	11832198	THSD7A	-	0.5
ENSG00000125531	chr20:63567360:G:A_ENSG00000125531	chr20:63567360:G:A	63567360	63547891	-19469	1	0	1	0	0	0	Specific	20	63547891	63556695	FNDC11	+	1.308
ENSG00000148843	chr10:103505156:C:G_ENSG00000148843	chr10:103505156:C:G	103505156	103396626	-108530	1	0	1	0	0	0	Specific	10	103396626	103446294	PDCD11	+	0.573
ENSG00000197363	chr8:144845108:C:T_ENSG00000197363	chr8:144845108:C:T	144845108	144798876	-46232	1	0	1	0	0	0	Specific	8	144798876	144811169	ZNF517	+	1.473
ENSG00000226711	chr12:8166131:A:G_ENSG00000226711	chr12:8166131:A:G	8166131	8180209	14078	1	0	1	0	0	0	Specific	12	8180209	8216151	FAM66C	+
ENSG00000135702	chr16:75697976:T:C_ENSG00000135702	chr16:75697976:T:C	75697976	75536108	161868	1	0	1	0	0	0	Specific	16	75528530	75536108	CHST5	-	1.549
ENSG00000184441	chr21:44339162:C:T_ENSG00000184441	chr21:44339162:C:T	44339162	44331234	-7928	1	0	1	0	0	0	Specific	21	44331234	44335851	ENSG00000184441	+
ENSG00000132305	chr2:86178681:G:T_ENSG00000132305	chr2:86178681:G:T	86178681	86195472	-16791	2	0	1	0	1	0	Multiple	2	86143932	86195472	IMMT	-	0.668
ENSG00000178700	chr3:94043700:G:A_ENSG00000178700	chr3:94043700:G:A	94043700	94063389	-19689	2	0	1	1	0	0	Multiple	3	94047836	94063389	DHFR2	-	1.32
ENSG00000120526	chr8:108654855:T:C_ENSG00000120526	chr8:108654855:T:C	108654855	109334121	-679266	1	0	1	0	0	0	Specific	8	109240919	109334121	NUDCD1	-	1.013
ENSG00000138686	chr4:122099732:G:A_ENSG00000138686	chr4:122099732:G:A	122099732	121870474	229258	1	0	1	0	0	0	Specific	4	121824329	121870474	BBS7	-	0.701
ENSG00000151413	chr14:31634409:G:A_ENSG00000151413	chr14:31634409:G:A	31634409	31489956	-144453	1	0	1	0	0	0	Specific	14	31489956	31861224	NUBPL	+	0.896
ENSG00000162623	chr1:74747779:A:G_ENSG00000162623	chr1:74747779:A:G	74747779	74733152	-14627	1	0	1	0	0	0	Specific	1	74733152	74766678	TYW3	+	1.647
ENSG00000176593	chr19:58017253:A:G_ENSG00000176593	chr19:58017253:A:G	58017253	58002061	-15192	3	0	1	1	1	0	Multiple	19	58002061	58011232	ENSG00000176593	+
ENSG00000204969	chr5:140361785:C:A_ENSG00000204969	chr5:140361785:C:A	140361785	140794852	433067	1	0	1	0	0	0	Specific	5	140794852	141012347	PCDHA2	+	1.054
ENSG00000196872	chr2:98906308:C:G_ENSG00000196872	chr2:98906308:C:G	98906308	98936259	-29951	1	0	1	0	0	0	Specific	2	98793846	98936259	CRACDL	-	0.624
ENSG00000227908	chr5:55998588:G:C_ENSG00000227908	chr5:55998588:G:C	55998588	55995167	-3421	1	0	1	0	0	0	Specific	5	55995167	56003649	FLJ31104	+
ENSG00000234997	chr2:113327019:T:C_ENSG00000234997	chr2:113327019:T:C	113327019	113325372	-1647	2	0	1	0	1	0	Multiple	2	113325372	113425548	ENSG00000234997	+
ENSG00000103855	chr15:74307424:G:A_ENSG00000103855	chr15:74307424:G:A	74307424	73683966	-623458	1	0	1	0	0	0	Specific	15	73683966	73714514	CD276	+	0.888
ENSG00000112339	chr6:134819335:C:G_ENSG00000112339	chr6:134819335:C:G	134819335	135103056	-283721	1	0	1	0	0	0	Specific	6	134960378	135103056	HBS1L	-	0.787
ENSG00000197147	chr1:89900178:G:A_ENSG00000197147	chr1:89900178:G:A	89900178	89524829	-375349	1	0	1	0	0	0	Specific	1	89524829	89597861	LRRC8B	+	0.546
ENSG00000221994	chrX:48072579:A:C_ENSG00000221994	chrX:48072579:A:C	48072579	48071658	921	1	0	1	0	0	0	Specific	X	47983356	48071658	ZNF630	-
ENSG00000174485	chr15:65924902:T:G_ENSG00000174485	chr15:65924902:T:G	65924902	65792293	132609	1	0	1	0	0	0	Specific	15	65658046	65792293	DENND4A	-	0.443
ENSG00000271788	chr5:42919178:T:C_ENSG00000271788	chr5:42919178:T:C	42919178	43007543	-88365	1	0	1	0	0	0	Specific	5	43006733	43007543	ENSG00000271788	-
ENSG00000177666	chr11:825777:C:T_ENSG00000177666	chr11:825777:C:T	825777	818914	-6863	2	0	1	0	0	1	Multiple	11	818914	825573	PNPLA2	+	1.221
ENSG00000285090	chr7:94392163:T:C_ENSG00000285090	chr7:94392163:T:C	94392163	94395608	-3445	1	0	1	0	0	0	Specific	7	94278680	94395608	ENSG00000285090	-
ENSG00000269918	chr8:11015643:T:G_ENSG00000269918	chr8:11015643:T:G	11015643	11106704	-91061	1	0	1	0	0	0	Specific	8	11104691	11106704	ENSG00000269918	-
ENSG00000122863	chr10:71977366:G:C_ENSG00000122863	chr10:71977366:G:C	71977366	71964395	-12971	3	0	1	0	1	1	Multiple	10	71964395	72013558	CHST3	+	1.119
ENSG00000258539	chr10:124488051:A:G_ENSG00000258539	chr10:124488051:A:G	124488051	124791727	-303676	1	0	1	0	0	0	Specific	10	124617080	124791727	ENSG00000258539	-
ENSG00000244055	chr7:92467365:C:T_ENSG00000244055	chr7:92467365:C:T	92467365	92457564	-9801	2	0	1	0	1	0	Multiple	7	92457564	92495601	ENSG00000244055	+
ENSG00000269235	chr19:51948647:T:C_ENSG00000269235	chr19:51948647:T:C	51948647	51949134	487	1	0	1	0	0	0	Specific	19	51949134	51981367	ZNF350-AS1	+
ENSG00000125249	chr13:96476896:T:C_ENSG00000125249	chr13:96476896:T:C	96476896	97434169	957273	1	0	1	0	0	0	Specific	13	97434169	97469128	RAP2A	+	0.658
ENSG00000088205	chr2:117817639:C:G_ENSG00000088205	chr2:117817639:C:G	117817639	117814691	-2948	1	0	1	0	0	0	Specific	2	117814691	117832377	DDX18	+	0.496
ENSG00000124104	chr20:45688242:T:C_ENSG00000124104	chr20:45688242:T:C	45688242	45833799	145557	1	0	1	0	0	0	Specific	20	45833799	45843276	SNX21	+	1.7
ENSG00000164296	chr5:150030956:A:C_ENSG00000164296	chr5:150030956:A:C	150030956	150000654	30302	2	0	0	1	0	1	Multiple	5	149993118	150000654	TIGD6	-	1.366
ENSG00000164296	chr5:150000334:A:G_ENSG00000164296	chr5:150000334:A:G	150000334	150000654	-320	2	0	1	0	0	1	Multiple	5	149993118	150000654	TIGD6	-
ENSG00000182768	chr15:90255040:G:A_ENSG00000182768	chr15:90255040:G:A	90255040	90265659	10619	2	0	1	0	0	1	Multiple	15	90265659	90275778	NGRN	+	1.616
ENSG00000115561	chr2:86503059:A:G_ENSG00000115561	chr2:86503059:A:G	86503059	86563479	-60420	2	0	1	0	0	1	Multiple	2	86503430	86563479	CHMP3	-	0.543
ENSG00000267100	chr19:10647666:G:A_ENSG00000267100	chr19:10647666:G:A	10647666	10653844	-6178	1	0	1	0	0	0	Specific	19	10651862	10653844	ILF3-DT	-
ENSG00000151327	chr14:34939342:A:G_ENSG00000151327	chr14:34939342:A:G	34939342	35044907	105565	1	0	1	0	0	0	Specific	14	35044907	35113130	FAM177A1	+	1.32
ENSG00000272690	chr3:75618257:G:A_ENSG00000272690	chr3:75618257:G:A	75618257	75435232	-183025	1	0	1	0	0	0	Specific	3	75435232	75538029	LINC02018	+
ENSG00000091157	chr18:56615912:T:C_ENSG00000091157	chr18:56615912:T:C	56615912	56651343	35431	1	0	1	0	0	0	Specific	18	56651343	57029811	WDR7	+	0.356
ENSG00000183258	chr5:177508214:GC:G_ENSG00000183258	chr5:177508214:GC:G	177508214	177516961	-8747	1	0	1	0	0	0	Specific	5	177511577	177516961	DDX41	-	0.768
ENSG00000236125	chr8:7088563:A:T_ENSG00000236125	chr8:7088563:A:T	7088563	7337115	248552	1	0	1	0	0	0	Specific	8	7337115	7338707	USP17L4	+	1.937
ENSG00000248192	chr5:81972251:C:G_ENSG00000248192	chr5:81972251:C:G	81972251	82073702	-101451	1	0	0	1	0	0	Specific	5	82073055	82073702	ATG10-AS1	-
ENSG00000171766	chr15:45360557:G:GA_ENSG00000171766	chr15:45360557:G:GA	45360557	45402327	-41770	1	0	0	1	0	0	Specific	15	45361124	45402327	GATM	-	0.597
ENSG00000214102	chr7:141740107:G:C_ENSG00000214102	chr7:141740107:G:C	141740107	141708353	-31754	1	0	0	1	0	0	Specific	7	141708353	141731271	WEE2	+	1.031
ENSG00000261582	chr20:35278225:A:G_ENSG00000261582	chr20:35278225:A:G	35278225	35280043	-1818	1	0	0	1	0	0	Specific	20	35267885	35280043	ENSG00000261582	-
ENSG00000268678	chr19:57353714:T:C_ENSG00000268678	chr19:57353714:T:C	57353714	57352012	1702	3	0	0	1	1	1	Multiple	19	57350848	57352012	ENSG00000268678	-
ENSG00000115841	chr2:37935665:T:C_ENSG00000115841	chr2:37935665:T:C	37935665	37923187	-12478	2	0	0	1	0	1	Multiple	2	37923187	38067142	RMDN2	+	1.585
ENSG00000155393	chr16:50077163:C:T_ENSG00000155393	chr16:50077163:C:T	50077163	50065970	-11193	2	0	0	1	0	1	Multiple	16	50065970	50107272	HEATR3	+	1.157
ENSG00000255837	chr12:11193264:C:A_ENSG00000255837	chr12:11193264:C:A	11193264	10998304	194960	1	0	0	1	0	0	Specific	12	10995961	10998304	TAS2R20	-	1.939
ENSG00000212124	chr12:11193264:C:A_ENSG00000212124	chr12:11193264:C:A	11193264	11022620	170644	2	0	0	1	0	1	Multiple	12	11021619	11022620	TAS2R19	-
ENSG00000286861	chr14:67637360:G:A_ENSG00000286861	chr14:67637360:G:A	67637360	67639675	-2315	2	0	0	1	0	1	Multiple	14	67627299	67639675	ENSG00000286861	-
ENSG00000233967	chr6:80321812:T:A_ENSG00000233967	chr6:80321812:T:A	80321812	80441295	119483	2	0	0	1	0	1	Multiple	6	80441295	80466674	ENSG00000233967	+
ENSG00000249602	chr1:151769377:C:T_ENSG00000249602	chr1:151769377:C:T	151769377	151769501	-124	1	0	0	1	0	0	Specific	1	151763384	151769501	ENSG00000249602	-
ENSG00000213533	chr3:52830119:T:C_ENSG00000213533	chr3:52830119:T:C	52830119	52897548	-67429	1	0	0	1	0	0	Specific	3	52836219	52897548	STIMATE	-	0.655
ENSG00000128595	chr7:128726431:G:A_ENSG00000128595	chr7:128726431:G:A	128726431	128739292	12861	1	0	0	1	0	0	Specific	7	128739292	128773400	CALU	+	0.556
ENSG00000144488	chr2:238099426:G:A_ENSG00000144488	chr2:238099426:G:A	238099426	238100340	914	2	0	0	1	0	1	Multiple	2	238100340	238133287	ESPNL	+	1.651
ENSG00000136267	chr7:14773790:T:A_ENSG00000136267	chr7:14773790:T:A	14773790	14974777	-200987	1	0	0	1	0	0	Specific	7	14145049	14974777	DGKB	-	0.755
ENSG00000226430	chr8:12694157:C:G_ENSG00000226430	chr8:12694157:C:G	12694157	12134099	560058	1	0	0	1	0	0	Specific	8	12132417	12134099	USP17L7	-	1.969
ENSG00000095485	chr10:100164661:T:C_ENSG00000095485	chr10:100164661:T:C	100164661	100267680	-103019	1	0	0	1	0	0	Specific	10	100232298	100267680	CWF19L1	-	1.204
ENSG00000125503	chr19:55093093:GC:G_ENSG00000125503	chr19:55093093:GC:G	55093093	55117637	-24544	1	0	0	1	0	0	Specific	19	55090914	55117637	PPP1R12C	-	0.774
ENSG00000227165	chr10:120864094:G:A_ENSG00000227165	chr10:120864094:G:A	120864094	120851457	12637	1	0	0	1	0	0	Specific	10	120759898	120851457	WDR11-AS1	-
ENSG00000177697	chr11:834802:A:G_ENSG00000177697	chr11:834802:A:G	834802	832887	-1915	2	0	0	1	0	1	Multiple	11	832887	839831	CD151	+	0.816
ENSG00000181097	chr8:143695196:T:C_ENSG00000181097	chr8:143695196:T:C	143695196	143696154	958	1	0	0	1	0	0	Specific	8	143696154	143698413	LINC02878	+
ENSG00000153157	chr6:10887020:G:C_ENSG00000153157	chr6:10887020:G:C	10887020	10886831	-189	1	0	0	1	0	0	Specific	6	10886831	10979320	SYCP2L	+	0.94
ENSG00000181649	chr11:3009294:A:G_ENSG00000181649	chr11:3009294:A:G	3009294	2929420	79874	1	0	0	1	0	0	Specific	11	2928273	2929420	PHLDA2	-	1.681
ENSG00000260608	chr15:83062172:A:ACTT_ENSG00000260608	chr15:83062172:A:ACTT	83062172	83012661	-49511	1	0	0	1	0	0	Specific	15	83012661	83061845	ENSG00000260608	+
ENSG00000205531	chr11:3072415:G:A_ENSG00000205531	chr11:3072415:G:A	3072415	2992377	80038	1	0	0	1	0	0	Specific	11	2944431	2992377	NAP1L4	-	0.385
ENSG00000068323	chrX:49276019:A:G_ENSG00000068323	chrX:49276019:A:G	49276019	49043410	232609	2	0	0	1	0	1	Multiple	X	49028726	49043410	TFE3	-
ENSG00000179935	chr20:18656911:C:T_ENSG00000179935	chr20:18656911:C:T	18656911	18794579	-137668	1	0	0	1	0	0	Specific	20	18786065	18794579	LINC00652	-
ENSG00000167645	chr19:38305938:T:TC_ENSG00000167645	chr19:38305938:T:TC	38305938	38317273	-11335	3	0	0	1	1	1	Multiple	19	38303558	38317273	YIF1B	-	1.006
ENSG00000185414	chr2:99202149:T:G_ENSG00000185414	chr2:99202149:T:G	99202149	99181152	-20997	1	0	0	1	0	0	Specific	2	99181152	99199561	MRPL30	+	1.097
ENSG00000286689	chr3:15993725:G:A_ENSG00000286689	chr3:15993725:G:A	15993725	15970003	-23722	1	0	0	1	0	0	Specific	3	15970003	15971253	ENSG00000286689	+
ENSG00000180287	chr1:242222297:T:C_ENSG00000180287	chr1:242222297:T:C	242222297	242524697	-302400	1	0	0	1	0	0	Specific	1	242082986	242524697	PLD5	-	0.798
ENSG00000138079	chr2:44315986:C:G_ENSG00000138079	chr2:44315986:C:G	44315986	44275458	-40528	2	0	0	1	0	1	Multiple	2	44275458	44321494	SLC3A1	+	1.531
ENSG00000021488	chr19:32977576:A:G_ENSG00000021488	chr19:32977576:A:G	32977576	32869767	107809	2	0	0	1	0	1	Multiple	19	32830509	32869767	SLC7A9	-	0.907
ENSG00000164494	chr6:107591455:T:C_ENSG00000164494	chr6:107591455:T:C	107591455	107459564	131891	1	0	0	1	0	0	Specific	6	107152562	107459564	PDSS2	-	0.818
ENSG00000227542	chr2:191152153:G:A_ENSG00000227542	chr2:191152153:G:A	191152153	191246172	-94019	1	0	0	1	0	0	Specific	2	191229165	191246172	ENSG00000227542	-
ENSG00000272275	chr2:10767521:G:A_ENSG00000272275	chr2:10767521:G:A	10767521	10770058	-2537	2	0	0	1	0	1	Multiple	2	10767875	10770058	ENSG00000272275	-
ENSG00000158850	chr1:161186243:C:A_ENSG00000158850	chr1:161186243:C:A	161186243	161177968	8275	1	0	0	1	0	0	Specific	1	161171310	161177968	B4GALT3	-	0.925
ENSG00000026950	chr6:26455277:G:C_ENSG00000026950	chr6:26455277:G:C	26455277	26402237	-53040	1	0	0	1	0	0	Specific	6	26402237	26415208	BTN3A1	+	0.834
ENSG00000008513	chr8:133574943:G:A_ENSG00000008513	chr8:133574943:G:A	133574943	133571940	3003	1	0	0	1	0	0	Specific	8	133454848	133571940	ST3GAL1	-	0.728
ENSG00000250120	chr5:140861215:A:G_ENSG00000250120	chr5:140861215:A:G	140861215	140855883	-5332	1	0	0	1	0	0	Specific	5	140855883	141012347	PCDHA10	+	0.912
ENSG00000267149	chr19:54963134:A:G_ENSG00000267149	chr19:54963134:A:G	54963134	55053928	-90794	1	0	0	1	0	0	Specific	19	55027593	55053928	ENSG00000267149	-
ENSG00000156042	chr10:73029642:G:T_ENSG00000156042	chr10:73029642:G:T	73029642	73358859	-329217	1	0	0	1	0	0	Specific	10	73253759	73358859	CFAP70	-	0.75
ENSG00000178078	chr19:4325330:G:A_ENSG00000178078	chr19:4325330:G:A	4325330	4342786	-17456	1	0	0	1	0	0	Specific	19	4324043	4342786	STAP2	-	1.343
ENSG00000102763	chr13:41873729:A:T_ENSG00000102763	chr13:41873729:A:T	41873729	41961120	-87391	1	0	0	1	0	0	Specific	13	41566835	41961120	VWA8	-	0.993
ENSG00000186231	chr6:96985012:A:G_ENSG00000186231	chr6:96985012:A:G	96985012	96924620	-60392	1	0	0	1	0	0	Specific	6	96924620	97140754	KLHL32	+	0.731
ENSG00000070748	chr10:49957652:G:A_ENSG00000070748	chr10:49957652:G:A	49957652	49609095	-348557	1	0	0	1	0	0	Specific	10	49609095	49667942	CHAT	+	0.973
ENSG00000168952	chr14:25369355:G:A_ENSG00000168952	chr14:25369355:G:A	25369355	25050297	319058	1	0	0	1	0	0	Specific	14	24809656	25050297	STXBP6	-	1.118
ENSG00000234147	chr6:140819994:A:G_ENSG00000234147	chr6:140819994:A:G	140819994	140898448	-78454	1	0	0	1	0	0	Specific	6	140575812	140898448	ENSG00000234147	-
ENSG00000100290	chr22:43130490:C:T_ENSG00000100290	chr22:43130490:C:T	43130490	43110750	-19740	1	0	0	1	0	0	Specific	22	43110750	43129712	BIK	+	1.838
ENSG00000151208	chr10:77849923:T:C_ENSG00000151208	chr10:77849923:T:C	77849923	77926755	-76832	1	0	0	1	0	0	Specific	10	77790791	77926755	DLG5	-	0.333
ENSG00000184185	chr17:21377330:G:A_ENSG00000184185	chr17:21377330:G:A	21377330	21376357	-973	1	0	0	1	0	0	Specific	17	21376357	21419870	KCNJ12	+	0.369
ENSG00000277840	chr12:116987631:A:G_ENSG00000277840	chr12:116987631:A:G	116987631	117002463	14832	1	0	0	1	0	0	Specific	12	117002463	117003152	ENSG00000277840	+
ENSG00000286373	chr10:63593995:A:T_ENSG00000286373	chr10:63593995:A:T	63593995	63630672	36677	1	0	0	1	0	0	Specific	10	63630672	63655769	ENSG00000286373	+
ENSG00000258790	chr14:35274390:C:T_ENSG00000258790	chr14:35274390:C:T	35274390	35122549	-151841	3	0	0	1	1	1	Multiple	14	35122549	35317474	ENSG00000258790	+
ENSG00000050165	chr11:12003748:A:T_ENSG00000050165	chr11:12003748:A:T	12003748	12009769	-6021	1	0	0	1	0	0	Specific	11	11956207	12009769	DKK3	-	0.955
ENSG00000144035	chr2:73597246:T:A_ENSG00000144035	chr2:73597246:T:A	73597246	73642422	-45176	1	0	0	1	0	0	Specific	2	73640723	73642422	NAT8	-	1.888
ENSG00000185112	chr3:195149931:T:C_ENSG00000185112	chr3:195149931:T:C	195149931	194685883	-464048	1	0	0	1	0	0	Specific	3	194685883	194689037	FAM43A	+	1.458
ENSG00000197345	chr11:68885764:C:T_ENSG00000197345	chr11:68885764:C:T	68885764	68903835	-18071	1	0	0	1	0	0	Specific	11	68891276	68903835	MRPL21	-	0.964
ENSG00000205959	chr4:8503182:A:T_ENSG00000205959	chr4:8503182:A:T	8503182	8482270	-20912	3	0	0	1	1	1	Multiple	4	8482270	8516759	ENSG00000205959	+
ENSG00000249084	chr4:177309632:A:T_ENSG00000249084	chr4:177309632:A:T	177309632	177357032	-47400	1	0	0	1	0	0	Specific	4	177343004	177357032	ENSG00000249084	-
ENSG00000268858	chr20:63874921:C:G_ENSG00000268858	chr20:63874921:C:G	63874921	63864293	10628	2	0	0	1	0	1	Multiple	20	63861212	63864293	ENSG00000268858	-
ENSG00000263072	chr16:3124929:G:C_ENSG00000263072	chr16:3124929:G:C	3124929	3143734	-18805	1	0	0	1	0	0	Specific	16	3100696	3143734	ZNF213-AS1	-
ENSG00000091164	chr18:56684426:A:G_ENSG00000091164	chr18:56684426:A:G	56684426	56651600	32826	1	0	0	1	0	0	Specific	18	56597209	56651600	TXNL1	-	0.677
ENSG00000247081	chr8:103139153:A:C_ENSG00000247081	chr8:103139153:A:C	103139153	103298772	-159619	1	0	0	1	0	0	Specific	8	103153394	103298772	BAALC-AS1	-
ENSG00000272444	chr14:101948430:G:A_ENSG00000272444	chr14:101948430:G:A	101948430	101952416	3986	1	0	0	1	0	0	Specific	14	101952416	101953063	ENSG00000272444	+
ENSG00000160961	chr19:14689534:A:G_ENSG00000160961	chr19:14689534:A:G	14689534	14690048	514	1	0	0	1	0	0	Specific	19	14690048	14733746	ZNF333	+	0.961
ENSG00000196437	chr19:37383244:CT:C_ENSG00000196437	chr19:37383244:CT:C	37383244	37469275	-86031	1	0	0	1	0	0	Specific	19	37411155	37469275	ZNF569	-	0.865
ENSG00000183576	chr14:99414541:C:G_ENSG00000183576	chr14:99414541:C:G	99414541	99480889	-66348	2	0	0	1	0	1	Multiple	14	99397748	99480889	SETD3	-	0.478
ENSG00000228010	chr7:6664247:G:A_ENSG00000228010	chr7:6664247:G:A	6664247	6663974	-273	1	0	0	1	0	0	Specific	7	6663974	6708901	ENSG00000228010	+
ENSG00000206127	chr15:31782293:A:G_ENSG00000206127	chr15:31782293:A:G	31782293	32455634	-673341	2	0	0	1	0	1	Multiple	15	32441914	32455634	GOLGA8O	-	0.808
ENSG00000141179	chr17:55777706:T:TA_ENSG00000141179	chr17:55777706:T:TA	55777706	55751051	-26655	1	0	0	1	0	0	Specific	17	55751051	55842830	PCTP	+	1.508
ENSG00000183617	chr19:3762700:C:T_ENSG00000183617	chr19:3762700:C:T	3762700	3762682	-18	2	0	0	1	0	1	Multiple	19	3762682	3768575	MRPL54	+	1.175
ENSG00000145819	chr5:142086824:C:T_ENSG00000145819	chr5:142086824:C:T	142086824	142770377	683553	1	0	0	1	0	0	Specific	5	142770377	143229011	ARHGAP26	+	0.493
ENSG00000267283	chr19:1982682:G:A_ENSG00000267283	chr19:1982682:G:A	1982682	1989401	6719	1	0	0	1	0	0	Specific	19	1989401	1990203	ENSG00000267283	+
ENSG00000287576	chr8:143546344:A:G_ENSG00000287576	chr8:143546344:A:G	143546344	143541648	-4696	1	0	0	1	0	0	Specific	8	143541648	143545128	ENSG00000287576	+
ENSG00000105255	chr19:4304501:A:G_ENSG00000105255	chr19:4304501:A:G	4304501	4304598	97	1	0	0	1	0	0	Specific	19	4304598	4323836	FSD1	+	0.568
ENSG00000118785	chr4:87896262:G:C_ENSG00000118785	chr4:87896262:G:C	87896262	87975667	79405	1	0	0	1	0	0	Specific	4	87975667	87983532	SPP1	+	1.335
ENSG00000180776	chr13:21403673:A:G_ENSG00000180776	chr13:21403673:A:G	21403673	21459370	-55697	1	0	0	1	0	0	Specific	13	21372571	21459370	ZDHHC20	-	1.013
ENSG00000134245	chr1:112467556:G:A_ENSG00000134245	chr1:112467556:G:A	112467556	112466541	-1015	1	0	0	1	0	0	Specific	1	112466541	112530165	WNT2B	+	0.676
ENSG00000272630	chr10:73157413:A:T_ENSG00000272630	chr10:73157413:A:T	73157413	73101297	56116	1	0	0	1	0	0	Specific	10	73098044	73101297	ENSG00000272630	-
ENSG00000250486	chr4:165007102:C:T_ENSG00000250486	chr4:165007102:C:T	165007102	164956948	-50154	1	0	0	1	0	0	Specific	4	164956948	164959122	FAM218A	+
ENSG00000126267	chr19:35658859:A:G_ENSG00000126267	chr19:35658859:A:G	35658859	35648323	-10536	1	0	0	1	0	0	Specific	19	35648323	35658782	COX6B1	+	0.421
ENSG00000172379	chr15:80483759:T:A_ENSG00000172379	chr15:80483759:T:A	80483759	80404382	-79377	2	0	0	1	1	0	Multiple	15	80404382	80597933	ARNT2	+	0.498
ENSG00000183309	chr8:143635965:G:A_ENSG00000183309	chr8:143635965:G:A	143635965	143636019	54	1	0	0	1	0	0	Specific	8	143636019	143656418	ZNF623	+	0.959
ENSG00000175003	chr6:160116988:G:A_ENSG00000175003	chr6:160116988:G:A	160116988	160121815	4827	2	0	0	1	0	1	Multiple	6	160121815	160158718	SLC22A1	+	1.188
ENSG00000225756	chr9:133735079:T:C_ENSG00000225756	chr9:133735079:T:C	133735079	133657313	77766	1	0	0	1	0	0	Specific	9	133654586	133657313	DBH-AS1	-
ENSG00000123453	chr9:133735079:T:C_ENSG00000123453	chr9:133735079:T:C	133735079	133739955	-4876	1	0	0	1	0	0	Specific	9	133663560	133739955	SARDH	-	1.088
ENSG00000285230	chr20:33971049:C:T_ENSG00000285230	chr20:33971049:C:T	33971049	33994357	-23308	3	0	0	1	1	1	Multiple	20	33980679	33994357	RALY-AS1	-
ENSG00000143653	chr1:246710046:T:C_ENSG00000143653	chr1:246710046:T:C	246710046	246724409	14363	1	0	0	1	0	0	Specific	1	246724409	246768137	SCCPDH	+	1.287
ENSG00000149679	chr20:62389066:G:A_ENSG00000149679	chr20:62389066:G:A	62389066	62407285	-18219	2	0	0	1	1	0	Multiple	20	62388632	62407285	CABLES2	-	1
ENSG00000145730	chr5:102807957:C:T_ENSG00000145730	chr5:102807957:C:T	102807957	102753981	-53976	1	0	0	1	0	0	Specific	5	102753981	103029730	PAM	+	0.863
ENSG00000148600	chr10:84194464:C:T_ENSG00000148600	chr10:84194464:C:T	84194464	84194537	73	2	0	0	1	1	0	Multiple	10	84194537	84219621	CDHR1	+	1.004
ENSG00000049449	chr11:32091022:A:C_ENSG00000049449	chr11:32091022:A:C	32091022	32091074	52	1	0	0	1	0	0	Specific	11	32091074	32105722	RCN1	+	0.769
ENSG00000149054	chr11:6953095:A:G_ENSG00000149054	chr11:6953095:A:G	6953095	6926404	-26691	1	0	0	1	0	0	Specific	11	6926404	7001004	ZNF215	+	1.168
ENSG00000137713	chr11:111768398:G:A_ENSG00000137713	chr11:111768398:G:A	111768398	111766389	2009	1	0	0	1	0	0	Specific	11	111726908	111766389	PPP2R1B	-	0.955
ENSG00000126522	chr7:66125934:G:A_ENSG00000126522	chr7:66125934:G:A	66125934	66075819	-50115	2	0	0	1	1	0	Multiple	7	66075819	66094697	ASL	+	0.937
ENSG00000142166	chr21:33301095:G:C_ENSG00000142166	chr21:33301095:G:C	33301095	33324429	23334	1	0	0	1	0	0	Specific	21	33324429	33359864	IFNAR1	+	1.73
ENSG00000228793	chr6:3742947:C:G_ENSG00000228793	chr6:3742947:C:G	3742947	3720081	22866	1	0	0	1	0	0	Specific	6	3585101	3720081	ENSG00000228793	-
ENSG00000284526	chr17:76562724:A:G_ENSG00000284526	chr17:76562724:A:G	76562724	76570544	-7820	1	0	0	1	0	0	Specific	17	76563710	76570544	ENSG00000284526	-
ENSG00000103460	chr16:53350383:G:C_ENSG00000103460	chr16:53350383:G:C	53350383	52547802	802581	1	0	0	1	0	0	Specific	16	52436417	52547802	TOX3	-	0.47
ENSG00000188690	chr10:125945556:G:A_ENSG00000188690	chr10:125945556:G:A	125945556	125823258	122298	1	0	0	1	0	0	Specific	10	125784980	125823258	UROS	-	0.758
ENSG00000125843	chr20:3457487:A:G_ENSG00000125843	chr20:3457487:A:G	3457487	3820524	363037	1	0	0	1	0	0	Specific	20	3820524	3828838	AP5S1	+	1.528
ENSG00000133657	chr3:194526021:G:C_ENSG00000133657	chr3:194526021:G:C	194526021	194498364	27657	1	0	0	1	0	0	Specific	3	194402672	194498364	ATP13A3	-	0.428
ENSG00000277159	chr13:112606397:T:C_ENSG00000277159	chr13:112606397:T:C	112606397	112606417	-20	1	0	0	1	0	0	Specific	13	112602828	112606417	ENSG00000277159	-
ENSG00000116678	chr1:65445989:G:T_ENSG00000116678	chr1:65445989:G:T	65445989	65420652	-25337	3	0	0	1	1	1	Multiple	1	65420652	65641559	LEPR	+	0.589
ENSG00000165983	chr10:16437008:C:G_ENSG00000165983	chr10:16437008:C:G	16437008	16436943	-65	2	0	0	1	1	0	Multiple	10	16436943	16513745	PTER	+	1.553
ENSG00000119408	chr9:124379190:A:AT_ENSG00000119408	chr9:124379190:A:AT	124379190	124257606	-121584	1	0	0	1	0	0	Specific	9	124257606	124353307	NEK6	+	0.968
ENSG00000162642	chr1:85262981:C:G_ENSG00000162642	chr1:85262981:C:G	85262981	85259672	3309	1	0	0	1	0	0	Specific	1	85249953	85259672	C1orf52	-	0.615
ENSG00000247735	chr16:29913703:GC:G_ENSG00000247735	chr16:29913703:GC:G	29913703	29926836	13133	1	0	0	1	0	0	Specific	16	29926836	29928933	ENSG00000247735	+
ENSG00000103381	chr16:12811077:C:T_ENSG00000103381	chr16:12811077:C:T	12811077	12803887	7190	1	0	0	1	0	0	Specific	16	12659799	12803887	CPPED1	-	1.288
ENSG00000166226	chr12:69491365:C:A_ENSG00000166226	chr12:69491365:C:A	69491365	69585459	94094	1	0	0	1	0	0	Specific	12	69585459	69601570	CCT2	+	0.445
ENSG00000118600	chr12:63768614:C:A_ENSG00000118600	chr12:63768614:C:A	63768614	63779866	11252	1	0	0	1	0	0	Specific	12	63779866	63809562	RXYLT1	+	1.09
ENSG00000173744	chr2:227426267:G:C_ENSG00000173744	chr2:227426267:G:C	227426267	227472152	45885	1	0	0	1	0	0	Specific	2	227472152	227561217	AGFG1	+	0.286
ENSG00000153786	chr16:85010511:T:G_ENSG00000153786	chr16:85010511:T:G	85010511	85011535	-1024	3	0	0	1	1	1	Multiple	16	84974175	85011535	ZDHHC7	-	0.528
ENSG00000075073	chr10:69399536:T:G_ENSG00000075073	chr10:69399536:T:G	69399536	69416918	-17382	3	0	0	1	1	1	Multiple	10	69403903	69416918	TACR2	-	1.126
ENSG00000100714	chr14:64351778:T:C_ENSG00000100714	chr14:64351778:T:C	64351778	64388031	36253	1	0	0	1	0	0	Specific	14	64388031	64463457	MTHFD1	+	0.51
ENSG00000240065	chr6:32881448:G:A_ENSG00000240065	chr6:32881448:G:A	32881448	32844136	-37312	2	0	0	1	0	1	Multiple	6	32844136	32859851	PSMB9	+	0.921
ENSG00000176222	chr19:43861591:T:C_ENSG00000176222	chr19:43861591:T:C	43861591	43901385	-39794	1	0	0	1	0	0	Specific	19	43872365	43901385	ZNF404	-	1.679
ENSG00000196793	chr10:43521378:C:T_ENSG00000196793	chr10:43521378:C:T	43521378	43574618	-53240	2	0	0	1	0	1	Multiple	10	43556344	43574618	ZNF239	-	0.806
ENSG00000276529	chr21:44984812:C:T_ENSG00000276529	chr21:44984812:C:T	44984812	44978832	-5980	1	0	0	1	0	0	Specific	21	44978832	44979274	ENSG00000276529	+
ENSG00000286168	chr3:195934218:C:A_ENSG00000286168	chr3:195934218:C:A	195934218	195996262	62044	1	0	0	1	0	0	Specific	3	195996262	196027694	ENSG00000286168	+
ENSG00000100385	chr22:37189056:T:C_ENSG00000100385	chr22:37189056:T:C	37189056	37175054	14002	2	0	0	1	1	0	Multiple	22	37125843	37175054	IL2RB	-	0.612
ENSG00000132669	chr20:19775029:T:G_ENSG00000132669	chr20:19775029:T:G	19775029	19757606	-17423	1	0	0	1	0	0	Specific	20	19757606	20002457	RIN2	+	0.637
ENSG00000119121	chr9:74741890:CA:C_ENSG00000119121	chr9:74741890:CA:C	74741890	74888094	-146204	1	0	0	1	0	0	Specific	9	74722495	74888094	TRPM6	-	0.494
ENSG00000119760	chr2:26926390:T:A_ENSG00000119760	chr2:26926390:T:A	26926390	27663840	-737450	1	0	0	1	0	0	Specific	2	27650809	27663840	SUPT7L	-	0.618
ENSG00000155760	chr2:201924335:A:T_ENSG00000155760	chr2:201924335:A:T	201924335	202033855	109520	3	0	0	1	1	1	Multiple	2	202033855	202038441	FZD7	+	0.781
ENSG00000104324	chr8:96634912:C:T_ENSG00000104324	chr8:96634912:C:T	96634912	96645242	10330	3	0	0	1	1	1	Multiple	8	96645242	97149654	CPQ	+	1.077
ENSG00000273472	chr4:140911929:AT:A_ENSG00000273472	chr4:140911929:AT:A	140911929	140756528	-155401	1	0	0	1	0	0	Specific	4	140756528	140757921	ENSG00000273472	+
ENSG00000196352	chr1:207284530:C:CT_ENSG00000196352	chr1:207284530:C:CT	207284530	207321532	37002	1	0	0	1	0	0	Specific	1	207321532	207386804	CD55	+	1.234
ENSG00000154518	chr2:175178890:C:T_ENSG00000154518	chr2:175178890:C:T	175178890	175181710	-2820	2	0	0	1	0	1	Multiple	2	175176258	175181710	ATP5MC3	-	0.851
ENSG00000233654	chr2:190504195:G:C_ENSG00000233654	chr2:190504195:G:C	190504195	190534855	30660	2	0	0	1	1	0	Multiple	2	190534855	190569776	ENSG00000233654	+
ENSG00000068438	chrX:48487475:G:A_ENSG00000068438	chrX:48487475:G:A	48487475	48476021	-11454	2	0	0	1	1	0	Multiple	X	48476021	48486364	FTSJ1	+
ENSG00000103356	chr16:23410873:T:G_ENSG00000103356	chr16:23410873:T:G	23410873	23557731	-146858	1	0	0	1	0	0	Specific	16	23520754	23557731	EARS2	-	1.138
ENSG00000213793	chr19:52918902:A:T_ENSG00000213793	chr19:52918902:A:T	52918902	52923481	-4579	2	0	0	1	1	0	Multiple	19	52904417	52923481	ZNF888	-	1.665
ENSG00000249464	chr4:123498874:A:G_ENSG00000249464	chr4:123498874:A:G	123498874	123539026	40152	1	0	0	1	0	0	Specific	4	123539026	123962698	LINC01091	+
ENSG00000119392	chr9:128448637:T:A_ENSG00000119392	chr9:128448637:T:A	128448637	128504655	56018	3	0	0	1	1	1	Multiple	9	128504655	128543874	GLE1	+	1.103
ENSG00000286830	chr7:102698721:C:T_ENSG00000286830	chr7:102698721:C:T	102698721	102748695	-49974	1	0	0	1	0	0	Specific	7	102699228	102748695	ENSG00000286830	-
ENSG00000181381	chr4:168350636:G:A_ENSG00000181381	chr4:168350636:G:A	168350636	168537786	-187150	3	0	0	1	1	1	Multiple	4	168356735	168537786	DDX60L	-	1.037
ENSG00000271538	chr4:184537412:A:G_ENSG00000271538	chr4:184537412:A:G	184537412	184537626	-214	3	0	0	1	1	1	Multiple	4	184503271	184537626	LINC02427	-
ENSG00000132837	chr5:79217344:C:T_ENSG00000132837	chr5:79217344:C:T	79217344	79236038	-18694	1	0	0	1	0	0	Specific	5	78997564	79236038	DMGDH	-	0.942
ENSG00000236548	chr6:124680956:C:G_ENSG00000236548	chr6:124680956:C:G	124680956	124963165	-282209	1	0	0	1	0	0	Specific	6	124644434	124963165	RNF217-AS1	-
ENSG00000119285	chr1:236624944:T:C_ENSG00000119285	chr1:236624944:T:C	236624944	236604516	20428	2	0	0	1	0	1	Multiple	1	236549005	236604516	HEATR1	-	0.312
ENSG00000286004	chr3:195901130:G:T_ENSG00000286004	chr3:195901130:G:T	195901130	195900986	-144	1	0	0	1	0	0	Specific	3	195900986	195903417	ENSG00000286004	+
ENSG00000287166	chr8:23413837:A:C_ENSG00000287166	chr8:23413837:A:C	23413837	23492170	78333	1	0	0	1	0	0	Specific	8	23492170	23494897	ENSG00000287166	+
ENSG00000159445	chr1:151905747:G:T_ENSG00000159445	chr1:151905747:G:T	151905747	151909637	-3890	3	0	0	1	1	1	Multiple	1	151870866	151909637	THEM4	-	1.569
ENSG00000266904	chr19:19776769:A:C_ENSG00000266904	chr19:19776769:A:C	19776769	19776423	346	1	0	0	1	0	0	Specific	19	19757366	19776423	LINC00663	-
ENSG00000136872	chr9:101429143:T:C_ENSG00000136872	chr9:101429143:T:C	101429143	101449664	-20521	3	0	0	1	1	1	Multiple	9	101420560	101449664	ALDOB	-	1.183
ENSG00000120333	chr1:175014497:T:C_ENSG00000120333	chr1:175014497:T:C	175014497	175023425	-8928	1	0	0	1	0	0	Specific	1	175010789	175023425	MRPS14	-	1.264
ENSG00000169282	chr3:156525579:G:A_ENSG00000169282	chr3:156525579:G:A	156525579	156037701	-487878	1	0	0	1	0	0	Specific	3	156037701	156539138	KCNAB1	+	0.758
ENSG00000287735	chr14:20326350:A:G_ENSG00000287735	chr14:20326350:A:G	20326350	20317949	-8401	2	0	0	1	0	1	Multiple	14	20317949	20319707	ENSG00000287735	+
ENSG00000075886	chr2:131623770:C:T_ENSG00000075886	chr2:131623770:C:T	131623770	131476119	-147651	1	0	0	1	0	0	Specific	2	131476119	131482934	TUBA3D	+	0.972
ENSG00000088035	chr1:63367765:C:G_ENSG00000088035	chr1:63367765:C:G	63367765	63367575	-190	1	0	0	1	0	0	Specific	1	63367575	63438553	ALG6	+	0.892
ENSG00000169629	chr2:112467578:A:G_ENSG00000169629	chr2:112467578:A:G	112467578	112434488	33090	3	0	0	1	1	1	Multiple	2	112368369	112434488	RGPD8	-	0.416
ENSG00000180801	chr4:113950477:A:C_ENSG00000180801	chr4:113950477:A:C	113950477	113979727	-29250	1	0	0	1	0	0	Specific	4	113900284	113979727	ARSJ	-	0.951
ENSG00000265690	chr16:66938643:T:C_ENSG00000265690	chr16:66938643:T:C	66938643	67163385	224742	1	0	0	1	0	0	Specific	16	67163385	67165815	ENSG00000265690	+
ENSG00000065621	chr10:104260640:A:C_ENSG00000065621	chr10:104260640:A:C	104260640	104268873	8233	1	0	0	1	0	0	Specific	10	104268873	104304950	GSTO2	+	1.238
ENSG00000146859	chr7:134969191:C:A_ENSG00000146859	chr7:134969191:C:A	134969191	135148072	178881	1	0	0	1	0	0	Specific	7	135148072	135166215	TMEM140	+	1.923
ENSG00000250326	chr4:143129293:A:T_ENSG00000250326	chr4:143129293:A:T	143129293	143184861	-55568	2	0	0	1	1	0	Multiple	4	142933195	143184861	ENSG00000250326	-
ENSG00000147457	chr8:23243161:C:T_ENSG00000147457	chr8:23243161:C:T	23243161	23243637	476	1	0	0	1	0	0	Specific	8	23243637	23261999	CHMP7	+	0.496
ENSG00000197208	chr5:132371222:C:G_ENSG00000197208	chr5:132371222:C:G	132371222	132294394	-76828	2	0	0	1	1	0	Multiple	5	132294394	132344190	SLC22A4	+	0.982
ENSG00000204922	chr11:62562286:T:A_ENSG00000204922	chr11:62562286:T:A	62562286	62670273	107987	1	0	0	1	0	0	Specific	11	62670273	62673686	UQCC3	+	1.81
ENSG00000182704	chr11:76807430:G:A_ENSG00000182704	chr11:76807430:G:A	76807430	76782251	-25179	2	0	0	1	1	0	Multiple	11	76782251	76798153	TSKU	+	0.912
ENSG00000078124	chr11:76807430:G:A_ENSG00000078124	chr11:76807430:G:A	76807430	76860859	53429	2	0	0	1	1	0	Multiple	11	76860859	77026797	ACER3	+	0.815
ENSG00000219626	chr2:24119662:G:A_ENSG00000219626	chr2:24119662:G:A	24119662	24076526	-43136	1	0	0	1	0	0	Specific	2	24076526	24169640	FAM228B	+	1.375
ENSG00000239445	chr3:98687950:T:C_ENSG00000239445	chr3:98687950:T:C	98687950	98732757	-44807	3	0	0	1	1	1	Multiple	3	98706236	98732757	ST3GAL6-AS1	-
ENSG00000267508	chr19:44410117:A:C_ENSG00000267508	chr19:44410117:A:C	44410117	44401608	8509	1	0	0	1	0	0	Specific	19	44382298	44401608	ZNF285	-	1.389
ENSG00000112697	chr6:74834162:T:C_ENSG00000112697	chr6:74834162:T:C	74834162	75284948	-450786	1	0	0	1	0	0	Specific	6	75252924	75284948	TMEM30A	-	0.906
ENSG00000121410	chr19:58313355:C:T_ENSG00000121410	chr19:58313355:C:T	58313355	58353492	-40137	1	0	0	1	0	0	Specific	19	58345178	58353492	A1BG	-	1.34
ENSG00000180817	chr10:70184195:G:A_ENSG00000180817	chr10:70184195:G:A	70184195	70233911	-49716	1	0	0	1	0	0	Specific	10	70202835	70233911	PPA1	-	1.002
ENSG00000224660	chr3:15253651:A:G_ENSG00000224660	chr3:15253651:A:G	15253651	15254184	533	2	0	0	1	0	1	Multiple	3	15254184	15264515	SH3BP5-AS1	+
ENSG00000179010	chr4:6645329:G:A_ENSG00000179010	chr4:6645329:G:A	6645329	6640091	-5238	1	0	0	1	0	0	Specific	4	6640091	6642745	MRFAP1	+	0.501
ENSG00000172292	chr2:168355399:G:C_ENSG00000172292	chr2:168355399:G:C	168355399	168456249	100850	1	0	0	1	0	0	Specific	2	168456249	168775134	CERS6	+	0.593
ENSG00000054793	chr20:51611553:C:T_ENSG00000054793	chr20:51611553:C:T	51611553	51768390	-156837	1	0	0	1	0	0	Specific	20	51596514	51768390	ATP9A	-	0.455
ENSG00000228696	chr17:46788237:T:C_ENSG00000228696	chr17:46788237:T:C	46788237	46361797	426440	1	0	0	1	0	0	Specific	17	46274784	46361797	ARL17B	-
ENSG00000253390	chr8:23429551:C:T_ENSG00000253390	chr8:23429551:C:T	23429551	23458601	29050	2	0	0	1	1	0	Multiple	8	23458601	23484971	ENSG00000253390	+
ENSG00000152240	chr18:46104399:G:C_ENSG00000152240	chr18:46104399:G:C	46104399	46104378	-21	1	0	0	1	0	0	Specific	18	46104378	46128333	HAUS1	+	1.221
ENSG00000100994	chr20:25251770:A:G_ENSG00000100994	chr20:25251770:A:G	25251770	25248085	-3685	1	0	0	1	0	0	Specific	20	25248085	25298012	PYGB	+	1.021
ENSG00000247970	chr14:99619113:T:G_ENSG00000247970	chr14:99619113:T:G	99619113	99604556	-14557	2	0	0	1	0	1	Multiple	14	99604556	99625740	ENSG00000247970	+
ENSG00000262801	chr16:12926760:A:G_ENSG00000262801	chr16:12926760:A:G	12926760	13246232	319472	1	0	0	1	0	0	Specific	16	13246232	13563388	ENSG00000262801	+
ENSG00000237515	chr16:12926760:A:G_ENSG00000237515	chr16:12926760:A:G	12926760	12901598	-25162	1	0	0	1	0	0	Specific	16	12901598	13240416	SHISA9	+	0.574
ENSG00000272144	chr5:42731670:G:A_ENSG00000272144	chr5:42731670:G:A	42731670	43061395	329725	1	0	0	1	0	0	Specific	5	43061395	43062441	ENSG00000272144	+
ENSG00000281731	chr4:118582198:A:T_ENSG00000281731	chr4:118582198:A:T	118582198	118685343	-103145	1	0	0	1	0	0	Specific	4	118664087	118685343	METTL14-DT	-
ENSG00000171357	chr1:46288814:G:A_ENSG00000171357	chr1:46288814:G:A	46288814	46203334	-85480	1	0	0	1	0	0	Specific	1	46203334	46221256	LURAP1	+	1.132
ENSG00000260156	chr16:71139450:A:G_ENSG00000260156	chr16:71139450:A:G	71139450	70747057	-392393	1	0	0	1	0	0	Specific	16	70747057	70747926	ENSG00000260156	+
ENSG00000242385	chr3:116515612:T:G_ENSG00000242385	chr3:116515612:T:G	116515612	116921431	405819	1	0	0	1	0	0	Specific	3	116921431	116932238	LINC00901	+
ENSG00000111077	chr12:53046798:C:T_ENSG00000111077	chr12:53046798:C:T	53046798	53046969	171	1	0	0	1	0	0	Specific	12	53046969	53064379	TNS2	+	0.612
ENSG00000162377	chr1:52698548:C:T_ENSG00000162377	chr1:52698548:C:T	52698548	52698347	201	2	0	0	1	1	0	Multiple	1	52684449	52698347	COA7	-	0.867
ENSG00000256060	chr19:57354163:C:A_ENSG00000256060	chr19:57354163:C:A	57354163	57363551	9388	3	0	0	1	1	1	Multiple	19	57363551	57365405	TRAPPC2B	+	1.302
ENSG00000007384	chr16:91707:C:A_ENSG00000007384	chr16:91707:C:A	91707	76355	15352	1	0	0	1	0	0	Specific	16	58059	76355	RHBDF1	-	1.022
ENSG00000206562	chr3:15420851:T:C_ENSG00000206562	chr3:15420851:T:C	15420851	15440566	-19715	1	0	0	1	0	0	Specific	3	15381275	15440566	METTL6	-	1.111
ENSG00000168300	chr8:51773540:A:C_ENSG00000168300	chr8:51773540:A:C	51773540	51899186	-125646	1	0	0	1	0	0	Specific	8	51817575	51899186	PCMTD1	-	0.443
ENSG00000137955	chr1:75874438:A:G_ENSG00000137955	chr1:75874438:A:G	75874438	75786197	-88241	1	0	0	1	0	0	Specific	1	75786197	75795086	RABGGTB	+	0.688
ENSG00000250091	chr12:124162586:C:CTT_ENSG00000250091	chr12:124162586:C:CTT	124162586	123934984	227602	1	0	0	1	0	0	Specific	12	123925461	123934984	DNAH10OS	-
ENSG00000233198	chr9:137240314:G:C_ENSG00000233198	chr9:137240314:G:C	137240314	137227502	-12812	2	0	0	1	0	1	Multiple	9	137227502	137229640	RNF224	+	1.758
ENSG00000258634	chr1:110063942:C:T_ENSG00000258634	chr1:110063942:C:T	110063942	110058340	-5602	1	0	0	1	0	0	Specific	1	110058340	110062555	ENSG00000258634	+
ENSG00000218891	chr19:54705812:G:A_ENSG00000218891	chr19:54705812:G:A	54705812	55580848	-875036	1	0	0	1	0	0	Specific	19	55576774	55580848	ZNF579	-	1.906
ENSG00000287106	chr16:78475460:G:T_ENSG00000287106	chr16:78475460:G:T	78475460	78275607	199853	1	0	0	1	0	0	Specific	16	78273497	78275607	ENSG00000287106	-
ENSG00000245667	chr12:6725654:A:G_ENSG00000245667	chr12:6725654:A:G	6725654	6543504	-182150	1	0	0	1	0	0	Specific	12	6543504	6544931	ENSG00000245667	+
ENSG00000253716	chr8:143282978:A:G_ENSG00000253716	chr8:143282978:A:G	143282978	143281690	1288	1	0	0	1	0	0	Specific	8	143280161	143281690	MINCR	-
ENSG00000073584	chr17:40714797:A:G_ENSG00000073584	chr17:40714797:A:G	40714797	40648654	66143	1	0	0	1	0	0	Specific	17	40624962	40648654	SMARCE1	-	0.318
ENSG00000086189	chr5:62487320:T:C_ENSG00000086189	chr5:62487320:T:C	62487320	62403939	83381	1	0	0	1	0	0	Specific	5	62347284	62403939	DIMT1	-	1.113
ENSG00000237073	chr9:113474152:G:A_ENSG00000237073	chr9:113474152:G:A	113474152	113590019	-115867	1	0	0	1	0	0	Specific	9	113570190	113590019	ENSG00000237073	-
ENSG00000177613	chr10:51697364:G:A_ENSG00000177613	chr10:51697364:G:A	51697364	51699595	-2231	1	0	0	1	0	0	Specific	10	51695486	51699595	CSTF2T	-	0.647
ENSG00000271964	chr3:16244420:G:C_ENSG00000271964	chr3:16244420:G:C	16244420	16314439	70019	1	0	0	1	0	0	Specific	3	16314439	16314987	ENSG00000271964	+
ENSG00000240057	chr3:113019471:C:T_ENSG00000240057	chr3:113019471:C:T	113019471	113019468	-3	2	0	0	1	1	0	Multiple	3	113019468	113184377	ENSG00000240057	+
ENSG00000261996	chr17:6566856:T:C_ENSG00000261996	chr17:6566856:T:C	6566856	6655009	-88153	1	0	0	1	0	0	Specific	17	6653464	6655009	ENSG00000261996	-
ENSG00000105520	chr19:11354453:C:T_ENSG00000105520	chr19:11354453:C:T	11354453	11355386	933	2	0	0	1	0	1	Multiple	19	11355386	11365698	PLPPR2	+	0.473
ENSG00000155592	chr16:25228055:CAGG:C_ENSG00000155592	chr16:25228055:CAGG:C	25228055	25257845	-29790	1	0	0	1	0	0	Specific	16	25236001	25257845	ZKSCAN2	-	0.516
ENSG00000285041	chr1:68633334:T:C_ENSG00000285041	chr1:68633334:T:C	68633334	68633701	367	1	0	0	1	0	0	Specific	1	68633701	68640425	ENSG00000285041	+
ENSG00000115365	chr2:210980495:A:G_ENSG00000115365	chr2:210980495:A:G	210980495	210477652	502843	1	0	0	1	0	0	Specific	2	210431249	210477652	LANCL1	-	1.304
ENSG00000288084	chr6:103890214:T:A_ENSG00000288084	chr6:103890214:T:A	103890214	103874687	15527	1	0	0	1	0	0	Specific	6	103866023	103874687	ENSG00000288084	-
ENSG00000162461	chr1:15737916:T:C_ENSG00000162461	chr1:15737916:T:C	15737916	15736258	-1658	1	0	0	1	0	0	Specific	1	15736258	15741392	SLC25A34	+	1.283
ENSG00000284977	chr9:118124460:A:G_ENSG00000284977	chr9:118124460:A:G	118124460	117759455	-365005	1	0	0	1	0	0	Specific	9	117759455	117879988	ENSG00000284977	+
ENSG00000054803	chr20:55986210:T:C_ENSG00000054803	chr20:55986210:T:C	55986210	56005519	-19309	1	0	0	1	0	0	Specific	20	55997357	56005519	CBLN4	-	0.951
ENSG00000116497	chr1:32803289:T:C_ENSG00000116497	chr1:32803289:T:C	32803289	32816767	13478	1	0	0	1	0	0	Specific	1	32816767	32858875	S100PBP	+	0.526
ENSG00000124074	chr16:67336766:CT:C_ENSG00000124074	chr16:67336766:CT:C	67336766	67666750	-329984	1	0	0	1	0	0	Specific	16	67662945	67666750	ENKD1	-	1.474
ENSG00000152818	chr6:144223797:A:G_ENSG00000152818	chr6:144223797:A:G	144223797	144285701	61904	1	0	0	1	0	0	Specific	6	144285701	144853034	UTRN	+	0.665
ENSG00000284707	chr7:97982029:G:A_ENSG00000284707	chr7:97982029:G:A	97982029	97972985	9044	1	0	0	1	0	0	Specific	7	97851688	97972985	ENSG00000284707	-
ENSG00000164733	chr8:11890410:A:T_ENSG00000164733	chr8:11890410:A:T	11890410	11869533	20877	1	0	0	1	0	0	Specific	8	11842524	11869533	CTSB	-	1.756
ENSG00000180190	chr8:550785:A:G_ENSG00000180190	chr8:550785:A:G	550785	545781	5004	1	0	0	1	0	0	Specific	8	489803	545781	TDRP	-	1.82
ENSG00000143772	chr1:227430060:T:C_ENSG00000143772	chr1:227430060:T:C	227430060	226739323	690737	1	0	0	1	0	0	Specific	1	226631690	226739323	ITPKB	-	0.34
ENSG00000100433	chr14:88343757:A:G_ENSG00000100433	chr14:88343757:A:G	88343757	88326907	16850	1	0	0	1	0	0	Specific	14	88180103	88326907	KCNK10	-	0.695
ENSG00000234409	chr22:20155409:C:T_ENSG00000234409	chr22:20155409:C:T	20155409	20151055	4354	2	0	0	1	1	0	Multiple	22	20148416	20151055	CCDC188	-	1.151
ENSG00000110628	chr11:2906148:T:C_ENSG00000110628	chr11:2906148:T:C	2906148	2899721	-6427	1	0	0	1	0	0	Specific	11	2899721	2925246	SLC22A18	+	1.362
ENSG00000117411	chr1:42978997:G:A_ENSG00000117411	chr1:42978997:G:A	42978997	43978943	999946	1	0	0	1	0	0	Specific	1	43978943	43991170	B4GALT2	+	0.787
ENSG00000164949	chr8:94403670:C:T_ENSG00000164949	chr8:94403670:C:T	94403670	94262350	141320	1	0	0	1	0	0	Specific	8	94249253	94262350	GEM	-	1.25
ENSG00000287562	chr6:44096433:C:T_ENSG00000287562	chr6:44096433:C:T	44096433	44095585	848	1	0	0	1	0	0	Specific	6	44090787	44095585	ENSG00000287562	-
ENSG00000130055	chrX:70268426:C:T_ENSG00000130055	chrX:70268426:C:T	70268426	70423031	154605	2	0	0	1	0	1	Multiple	X	70423031	70433390	GDPD2	+
ENSG00000189339	chr1:1668721:C:T_ENSG00000189339	chr1:1668721:C:T	1668721	1692795	-24074	1	0	0	1	0	0	Specific	1	1659529	1692795	SLC35E2B	-	1.161
ENSG00000232762	chr1:53519261:C:G_ENSG00000232762	chr1:53519261:C:G	53519261	53304536	-214725	1	0	0	1	0	0	Specific	1	53304536	53307462	ENSG00000232762	+
ENSG00000259865	chr1:247199688:G:A_ENSG00000259865	chr1:247199688:G:A	247199688	247188526	11162	1	0	0	1	0	0	Specific	1	247187281	247188526	ENSG00000259865	-
ENSG00000162585	chr1:2134596:A:AAT_ENSG00000162585	chr1:2134596:A:AAT	2134596	2212720	-78124	1	0	0	1	0	0	Specific	1	2184461	2212720	FAAP20	-	1.339
ENSG00000107185	chr9:35639124:A:G_ENSG00000107185	chr9:35639124:A:G	35639124	35749287	110163	1	0	0	1	0	0	Specific	9	35749287	35758585	RGP1	+	0.88
ENSG00000206567	chr3:10790239:G:A_ENSG00000206567	chr3:10790239:G:A	10790239	10011209	779030	1	0	0	1	0	0	Specific	3	10004048	10011209	ENSG00000206567	-
ENSG00000130822	chrX:153674273:C:T_ENSG00000130822	chrX:153674273:C:T	153674273	153689010	-14737	1	0	0	1	0	0	Specific	X	153669733	153689010	PNCK	-
ENSG00000263004	chr17:57083800:T:C_ENSG00000263004	chr17:57083800:T:C	57083800	57085024	-1224	1	0	0	1	0	0	Specific	17	57071814	57085024	AKAP1-DT	-
ENSG00000186364	chr1:144924211:T:TA_ENSG00000186364	chr1:144924211:T:TA	144924211	145845630	921419	1	0	0	1	0	0	Specific	1	145845630	145848954	NUDT17	+	1.374
ENSG00000064205	chr20:44736231:T:A_ENSG00000064205	chr20:44736231:T:A	44736231	44714844	-21387	1	0	0	1	0	0	Specific	20	44714844	44728509	CCN5	+	1.47
ENSG00000104524	chr8:143579394:G:A_ENSG00000104524	chr8:143579394:G:A	143579394	143609773	-30379	1	0	0	1	0	0	Specific	8	143603210	143609773	PYCR3	-	1.469
ENSG00000147677	chr8:116513285:T:C_ENSG00000147677	chr8:116513285:T:C	116513285	116766925	-253640	1	0	0	1	0	0	Specific	8	116642130	116766925	EIF3H	-	0.799
ENSG00000204084	chr1:37803164:T:C_ENSG00000204084	chr1:37803164:T:C	37803164	37947057	-143893	1	0	0	1	0	0	Specific	1	37860697	37947057	INPP5B	-	0.959
ENSG00000160188	chr21:42527243:A:T_ENSG00000160188	chr21:42527243:A:T	42527243	42496224	31019	1	0	0	1	0	0	Specific	21	42472486	42496224	RSPH1	-	0.81
ENSG00000154813	chr3:16257584:C:G_ENSG00000154813	chr3:16257584:C:G	16257584	16264969	-7385	3	0	0	1	1	1	Multiple	3	16257061	16264969	DPH3	-	1.439
ENSG00000287877	chr6:164996822:A:G_ENSG00000287877	chr6:164996822:A:G	164996822	164928191	-68631	2	0	0	1	0	1	Multiple	6	164928191	165077495	ENSG00000287877	+
ENSG00000214265	chr15:25680504:A:T_ENSG00000214265	chr15:25680504:A:T	25680504	24955034	-725470	1	0	0	1	0	0	Specific	15	24955034	25000276	ENSG00000214265	+
ENSG00000274512	chr17:38279899:C:T_ENSG00000274512	chr17:38279899:C:T	38279899	37989060	290839	1	0	0	1	0	0	Specific	17	37978155	37989060	TBC1D3L	-	1.25
ENSG00000137824	chr15:40587115:A:G_ENSG00000137824	chr15:40587115:A:G	40587115	40755851	-168736	1	0	0	1	0	0	Specific	15	40735884	40755851	RMDN3	-	0.802
ENSG00000232748	chr16:31042719:G:C_ENSG00000232748	chr16:31042719:G:C	31042719	31056460	13741	1	0	0	1	0	0	Specific	16	31056460	31062803	ENSG00000232748	+
ENSG00000270171	chr1:7702490:G:A_ENSG00000270171	chr1:7702490:G:A	7702490	7694844	7646	1	0	0	1	0	0	Specific	1	7693124	7694844	ENSG00000270171	-
ENSG00000144579	chr2:217516210:A:G_ENSG00000144579	chr2:217516210:A:G	217516210	218398256	882046	1	0	0	1	0	0	Specific	2	218398256	218405941	CTDSP1	+	0.686
ENSG00000175354	chr18:12867844:GTTTCT:G_ENSG00000175354	chr18:12867844:GTTTCT:G	12867844	12929643	-61799	1	0	0	1	0	0	Specific	18	12785478	12929643	PTPN2	-	0.618
ENSG00000286548	chr1:89521784:A:C_ENSG00000286548	chr1:89521784:A:C	89521784	89525472	-3688	1	0	0	1	0	0	Specific	1	89427533	89525472	ENSG00000286548	-
ENSG00000072952	chr11:10729326:C:T_ENSG00000072952	chr11:10729326:C:T	10729326	10693988	35338	1	0	0	1	0	0	Specific	11	10573091	10693988	IRAG1	-	0.738
ENSG00000108395	chr17:58873559:C:T_ENSG00000108395	chr17:58873559:C:T	58873559	59106921	-233362	2	0	0	1	0	1	Multiple	17	58982638	59106921	TRIM37	-	0.789
ENSG00000120910	chr8:22449812:T:A_ENSG00000120910	chr8:22449812:T:A	22449812	22440819	-8993	1	0	0	1	0	0	Specific	8	22440819	22541142	PPP3CC	+	0.768
ENSG00000176148	chr11:33055920:T:C_ENSG00000176148	chr11:33055920:T:C	33055920	33039417	-16503	1	0	0	1	0	0	Specific	11	33039417	33105943	TCP11L1	+	0.756
ENSG00000182993	chr12:14803542:A:G_ENSG00000182993	chr12:14803542:A:G	14803542	14803666	124	1	0	0	1	0	0	Specific	12	14803666	14906586	C12orf60	+	1.869
ENSG00000232284	chr1:67876684:T:G_ENSG00000232284	chr1:67876684:T:G	67876684	67832303	-44381	1	0	0	1	0	0	Specific	1	67832303	68202987	GNG12-AS1	+
ENSG00000157322	chr16:69914284:C:T_ENSG00000157322	chr16:69914284:C:T	69914284	69950705	36421	1	0	0	1	0	0	Specific	16	69950705	69964347	CLEC18A	+	0.63
ENSG00000251675	chr5:80268977:T:C_ENSG00000251675	chr5:80268977:T:C	80268977	80128361	-140616	1	0	0	1	0	0	Specific	5	80128361	80143883	ENSG00000251675	+
ENSG00000279182	chr22:50544557:C:G_ENSG00000279182	chr22:50544557:C:G	50544557	50316035	-228522	1	0	0	1	0	0	Specific	22	50316035	50317025	ENSG00000279182	+
ENSG00000263874	chr17:39625461:CCAA:C_ENSG00000263874	chr17:39625461:CCAA:C	39625461	38925168	-700293	1	0	0	1	0	0	Specific	17	38925168	38929384	LINC00672	+
ENSG00000112992	chr5:43824575:A:G_ENSG00000112992	chr5:43824575:A:G	43824575	43602692	-221883	3	0	0	1	1	1	Multiple	5	43602692	43707405	NNT	+	0.588
ENSG00000150787	chr11:112137592:A:G_ENSG00000150787	chr11:112137592:A:G	112137592	112226367	88775	1	0	0	1	0	0	Specific	11	112226367	112269955	PTS	+	1.695
ENSG00000168268	chr3:52922370:G:A_ENSG00000168268	chr3:52922370:G:A	52922370	52535054	387316	1	0	0	1	0	0	Specific	3	52524385	52535054	NT5DC2	-	0.788
ENSG00000157191	chr1:16478250:T:C_ENSG00000157191	chr1:16478250:T:C	16478250	16440721	-37529	1	0	0	1	0	0	Specific	1	16440721	16460078	NECAP2	+	1.318
ENSG00000127720	chr12:82488304:G:A_ENSG00000127720	chr12:82488304:G:A	82488304	82358528	-129776	1	0	0	1	0	0	Specific	12	82358528	82479239	METTL25	+	1.109
ENSG00000237513	chr7:105413656:T:G_ENSG00000237513	chr7:105413656:T:G	105413656	104940943	-472713	1	0	0	1	0	0	Specific	7	104940943	105000713	ENSG00000237513	+
ENSG00000165899	chr12:80176806:A:T_ENSG00000165899	chr12:80176806:A:T	80176806	80099537	-77269	1	0	0	1	0	0	Specific	12	80099537	80380880	OTOGL	+	1.069
ENSG00000198734	chr1:169372217:ACT:A_ENSG00000198734	chr1:169372217:ACT:A	169372217	169586588	-214371	1	0	0	1	0	0	Specific	1	169511951	169586588	F5	-	0.704
ENSG00000182218	chr14:99615514:A:C_ENSG00000182218	chr14:99615514:A:C	99615514	99645129	29615	1	0	0	1	0	0	Specific	14	99645129	99680569	HHIPL1	+	1.116
ENSG00000237410	chr11:64715074:G:A_ENSG00000237410	chr11:64715074:G:A	64715074	64646399	-68675	2	0	0	1	1	0	Multiple	11	64646399	64659681	NRXN2-AS1	+
ENSG00000242659	chr3:113634421:T:C_ENSG00000242659	chr3:113634421:T:C	113634421	113747408	-112987	1	0	0	1	0	0	Specific	3	113746872	113747408	ENSG00000242659	-
ENSG00000253859	chr8:81424607:G:T_ENSG00000253859	chr8:81424607:G:T	81424607	81439436	14829	1	0	0	1	0	0	Specific	8	81439436	81521818	ENSG00000253859	+
ENSG00000287769	chr9:87790580:C:T_ENSG00000287769	chr9:87790580:C:T	87790580	88389224	-598644	1	0	0	1	0	0	Specific	9	88384902	88389224	ENSG00000287769	-
ENSG00000173905	chr3:168048703:C:A_ENSG00000173905	chr3:168048703:C:A	168048703	168095924	-47221	1	0	0	1	0	0	Specific	3	168008689	168095924	GOLIM4	-	0.772
ENSG00000100263	chr22:29325172:G:A_ENSG00000100263	chr22:29325172:G:A	29325172	29268209	56963	1	0	0	1	0	0	Specific	22	29259872	29268209	RHBDD3	-	1.842
ENSG00000063854	chr16:1804539:C:T_ENSG00000063854	chr16:1804539:C:T	1804539	1827157	-22618	1	0	0	1	0	0	Specific	16	1795620	1827157	HAGH	-	1.403
ENSG00000072803	chr5:171934444:G:A_ENSG00000072803	chr5:171934444:G:A	171934444	172006873	-72429	1	0	0	1	0	0	Specific	5	171861549	172006873	FBXW11	-	0.354
ENSG00000106153	chr7:56106658:C:G_ENSG00000106153	chr7:56106658:C:G	56106658	56106476	182	1	0	0	1	0	0	Specific	7	56101573	56106476	CHCHD2	-	1.586
ENSG00000164070	chr4:126957204:G:C_ENSG00000164070	chr4:126957204:G:C	126957204	127781821	824617	1	0	0	1	0	0	Specific	4	127781821	127840733	HSPA4L	+	0.545
ENSG00000107611	chr10:17132005:CTGAT:C_ENSG00000107611	chr10:17132005:CTGAT:C	17132005	17129811	2194	1	0	0	1	0	0	Specific	10	16823966	17129811	CUBN	-	0.756
ENSG00000131351	chr19:17057208:G:A_ENSG00000131351	chr19:17057208:G:A	17057208	17075625	-18417	2	0	0	1	0	1	Multiple	19	17049729	17075625	HAUS8	-	1.14
ENSG00000163131	chr1:150765721:C:T_ENSG00000163131	chr1:150765721:C:T	150765721	150765957	-236	3	0	0	1	1	1	Multiple	1	150730079	150765957	CTSS	-	0.664
ENSG00000241158	chr3:64850186:G:A_ENSG00000241158	chr3:64850186:G:A	64850186	64561322	-288864	1	0	0	1	0	0	Specific	3	64561322	64592757	ADAMTS9-AS1	+
ENSG00000070808	chr5:150289908:C:T_ENSG00000070808	chr5:150289908:C:T	150289908	150290093	-185	1	0	0	1	0	0	Specific	5	150219491	150290093	CAMK2A	-	0.187
ENSG00000115255	chr19:1490962:T:C_ENSG00000115255	chr19:1490962:T:C	1490962	1491181	219	2	0	0	1	0	1	Multiple	19	1491181	1497927	REEP6	+	1.342
ENSG00000238287	chr1:40473496:C:T_ENSG00000238287	chr1:40473496:C:T	40473496	40508661	-35165	1	0	0	1	0	0	Specific	1	40493157	40508661	ENSG00000238287	-
ENSG00000288597	chrX:104202602:T:G_ENSG00000288597	chrX:104202602:T:G	104202602	103919047	283555	1	0	0	1	0	0	Specific	X	103707034	103919047	ENSG00000288597	-
ENSG00000087008	chr4:8203930:G:C_ENSG00000087008	chr4:8203930:G:C	8203930	8440723	-236793	1	0	0	1	0	0	Specific	4	8366282	8440723	ACOX3	-	1.114
ENSG00000203485	chr14:104659570:G:T_ENSG00000203485	chr14:104659570:G:T	104659570	104681146	21576	1	0	0	1	0	0	Specific	14	104681146	104722535	INF2	+	0.526
ENSG00000011260	chr17:51356902:A:G_ENSG00000011260	chr17:51356902:A:G	51356902	51260546	-96356	1	0	0	1	0	0	Specific	17	51260546	51297936	UTP18	+	0.838
ENSG00000167136	chr9:128731870:C:T_ENSG00000167136	chr9:128731870:C:T	128731870	128818500	86630	1	0	0	1	0	0	Specific	9	128818500	128822676	ENDOG	+	1.847
ENSG00000283638	chrX:133316477:G:C_ENSG00000283638	chrX:133316477:G:C	133316477	134174089	-857612	1	0	0	1	0	0	Specific	X	134168911	134174089	ENSG00000283638	-
ENSG00000078053	chr7:38419390:CA:C_ENSG00000078053	chr7:38419390:CA:C	38419390	38631420	-212030	1	0	0	1	0	0	Specific	7	38383704	38631420	AMPH	-	0.697
ENSG00000103253	chr16:1477086:C:G_ENSG00000103253	chr16:1477086:C:G	1477086	726936	-750150	1	0	0	1	0	0	Specific	16	726936	735525	HAGHL	+	1.863
ENSG00000106789	chr9:98182438:A:G_ENSG00000106789	chr9:98182438:A:G	98182438	98192637	-10199	1	0	0	1	0	0	Specific	9	98120975	98192637	CORO2A	-	0.902
ENSG00000125871	chr20:17973908:C:A_ENSG00000125871	chr20:17973908:C:A	17973908	17969018	-4890	1	0	0	1	0	0	Specific	20	17969018	17991122	MGME1	+	0.932
ENSG00000117226	chr1:89009547:T:G_ENSG00000117226	chr1:89009547:T:G	89009547	89022894	-13347	2	0	0	1	0	1	Multiple	1	89006680	89022894	GBP3	-	1.093
ENSG00000230876	chr2:32807543:C:T_ENSG00000230876	chr2:32807543:C:T	32807543	32825359	17816	1	0	0	1	0	0	Specific	2	32825359	32926693	LINC00486	+
ENSG00000043514	chr1:39837955:C:T_ENSG00000043514	chr1:39837955:C:T	39837955	39883511	-45556	1	0	0	1	0	0	Specific	1	39838110	39883511	TRIT1	-	1.006
ENSG00000141012	chr16:88842687:G:A_ENSG00000141012	chr16:88842687:G:A	88842687	88856970	-14283	1	0	0	1	0	0	Specific	16	88813734	88856970	GALNS	-	1.251
ENSG00000134779	chr18:36781799:G:C_ENSG00000134779	chr18:36781799:G:C	36781799	36829216	-47417	1	0	0	1	0	0	Specific	18	36777647	36829216	TPGS2	-	1.088
ENSG00000288709	chrX:154598661:G:C_ENSG00000288709	chrX:154598661:G:C	154598661	155382095	783434	2	0	0	1	1	0	Multiple	X	155382095	155383801	F8A2	+
ENSG00000146066	chr5:176383834:C:T_ENSG00000146066	chr5:176383834:C:T	176383834	176388751	4917	1	0	0	1	0	0	Specific	5	176388751	176389761	HIGD2A	+	1.368
ENSG00000196951	chr4:140221381:A:G_ENSG00000196951	chr4:140221381:A:G	140221381	140373403	-152022	1	0	0	1	0	0	Specific	4	140283724	140373403	SCOC-AS1	-
ENSG00000197446	chr19:40818927:T:C_ENSG00000197446	chr19:40818927:T:C	40818927	41114432	295505	1	0	0	1	0	0	Specific	19	41114432	41128381	CYP2F1	+	1.155
ENSG00000225399	chr3:49195295:G:A_ENSG00000225399	chr3:49195295:G:A	49195295	49260085	64790	1	0	0	1	0	0	Specific	3	49260085	49261316	ENSG00000225399	+
ENSG00000151729	chr4:186061400:T:G_ENSG00000151729	chr4:186061400:T:G	186061400	185143266	-918134	1	0	0	1	0	0	Specific	4	185143266	185150382	SLC25A4	+	0.687
ENSG00000103351	chr16:3539024:AC:A_ENSG00000103351	chr16:3539024:AC:A	3539024	3500976	-38048	1	0	0	1	0	0	Specific	16	3500976	3539048	CLUAP1	+	1.23
ENSG00000197818	chr20:49883072:C:T_ENSG00000197818	chr20:49883072:C:T	49883072	49812713	-70359	3	0	0	1	1	1	Multiple	20	49812713	49892242	SLC9A8	+	1.01
ENSG00000265096	chr17:79011980:T:G_ENSG00000265096	chr17:79011980:T:G	79011980	79027673	-15693	1	0	0	1	0	0	Specific	17	79018131	79027673	C1QTNF1-AS1	-
ENSG00000040531	chr17:3655406:G:A_ENSG00000040531	chr17:3655406:G:A	3655406	3636459	-18947	1	0	0	1	0	0	Specific	17	3636459	3663103	CTNS	+	0.754
ENSG00000171984	chr20:5282925:G:A_ENSG00000171984	chr20:5282925:G:A	5282925	5750393	467468	1	0	0	1	0	0	Specific	20	5750393	5864395	SHLD1	+	1.082
ENSG00000130052	chrX:68926306:T:C_ENSG00000130052	chrX:68926306:T:C	68926306	68647666	-278640	1	0	0	1	0	0	Specific	X	68647666	68725842	STARD8	+
ENSG00000206561	chr3:15557776:T:G_ENSG00000206561	chr3:15557776:T:G	15557776	15521751	36025	1	0	0	1	0	0	Specific	3	15450133	15521751	COLQ	-	0.902
ENSG00000048140	chr5:176591544:G:A_ENSG00000048140	chr5:176591544:G:A	176591544	176647387	55843	1	0	0	1	0	0	Specific	5	176647387	176659054	TSPAN17	+	1.099
ENSG00000169330	chr15:79406212:T:C_ENSG00000169330	chr15:79406212:T:C	79406212	79432336	26124	1	0	0	1	0	0	Specific	15	79432336	79472304	MINAR1	+	0.762
ENSG00000055483	chr17:78826086:T:C_ENSG00000055483	chr17:78826086:T:C	78826086	78841441	-15355	1	0	0	1	0	0	Specific	17	78787381	78841441	USP36	-	0.645
ENSG00000285936	chr14:73648545:T:C_ENSG00000285936	chr14:73648545:T:C	73648545	72701762	-946783	1	0	0	1	0	0	Specific	14	72701762	72704280	ENSG00000285936	+
ENSG00000196391	chr15:90352251:C:T_ENSG00000196391	chr15:90352251:C:T	90352251	90352284	33	1	0	0	1	0	0	Specific	15	90352284	90369146	ZNF774	+	1.645
ENSG00000283959	chr8:102786950:A:T_ENSG00000283959	chr8:102786950:A:T	102786950	102656464	-130486	1	0	0	1	0	0	Specific	8	102656464	102687118	ENSG00000283959	+
ENSG00000187672	chr3:57026929:G:A_ENSG00000187672	chr3:57026929:G:A	57026929	56468467	558462	1	0	0	1	0	0	Specific	3	55508311	56468467	ERC2	-	0.476
ENSG00000131669	chr9:93149697:T:A_ENSG00000131669	chr9:93149697:T:A	93149697	93134251	15446	1	0	0	1	0	0	Specific	9	93121496	93134251	NINJ1	-	1.103
ENSG00000078140	chr4:40544483:T:C_ENSG00000078140	chr4:40544483:T:C	40544483	39698109	-846374	1	0	0	1	0	0	Specific	4	39698109	39782792	UBE2K	+	0.728
ENSG00000138823	chr4:99718840:C:T_ENSG00000138823	chr4:99718840:C:T	99718840	99564081	-154759	1	0	0	1	0	0	Specific	4	99564081	99623997	MTTP	+	0.672
ENSG00000108604	chr17:63735295:G:A_ENSG00000108604	chr17:63735295:G:A	63735295	63843065	-107770	1	0	0	1	0	0	Specific	17	63832081	63843065	SMARCD2	-	0.762
ENSG00000113456	chr5:34340906:G:A_ENSG00000113456	chr5:34340906:G:A	34340906	34918989	-578083	1	0	0	1	0	0	Specific	5	34905260	34918989	RAD1	-	1.077
ENSG00000059378	chr7:139581112:T:C_ENSG00000059378	chr7:139581112:T:C	139581112	140062951	-481839	1	0	0	1	0	0	Specific	7	140023749	140062951	PARP12	-	1.022
ENSG00000176058	chr9:137213469:A:G_ENSG00000176058	chr9:137213469:A:G	137213469	137204193	9276	1	0	0	1	0	0	Specific	9	137191617	137204193	TPRN	-	1.099
ENSG00000167528	chr12:48352892:T:C_ENSG00000167528	chr12:48352892:T:C	48352892	48351414	1478	1	0	0	1	0	0	Specific	12	48337180	48351414	ZNF641	-	0.734
ENSG00000072778	chr17:7229843:G:A_ENSG00000072778	chr17:7229843:G:A	7229843	7217125	-12718	1	0	0	1	0	0	Specific	17	7217125	7225266	ACADVL	+	1.077
ENSG00000164751	chr8:76984236:C:A_ENSG00000164751	chr8:76984236:C:A	76984236	77001044	-16808	1	0	0	1	0	0	Specific	8	76980258	77001044	PEX2	-	1.057
ENSG00000173540	chr3:50179801:C:T_ENSG00000173540	chr3:50179801:C:T	50179801	49723973	455828	1	0	0	1	0	0	Specific	3	49716844	49723973	GMPPB	-	1.189
ENSG00000258702	chr14:96592939:T:G_ENSG00000258702	chr14:96592939:T:G	96592939	96592399	-540	1	0	0	1	0	0	Specific	14	96592399	96605974	ENSG00000258702	+
ENSG00000197822	chr5:69532081:C:T_ENSG00000197822	chr5:69532081:C:T	69532081	69492292	-39789	2	0	0	1	0	1	Multiple	5	69492292	69558104	OCLN	+	0.728
ENSG00000286451	chr9:83017848:T:C_ENSG00000286451	chr9:83017848:T:C	83017848	83063398	45550	1	0	0	1	0	0	Specific	9	83063398	83069143	ENSG00000286451	+
ENSG00000121417	chr19:57633151:C:G_ENSG00000121417	chr19:57633151:C:G	57633151	57630395	-2756	2	0	0	1	1	0	Multiple	19	57630395	57644041	ZNF211	+	1.918
ENSG00000117632	chr1:25804697:C:T_ENSG00000117632	chr1:25804697:C:T	25804697	25906991	-102294	1	0	0	1	0	0	Specific	1	25884181	25906991	STMN1	-	0.404
ENSG00000204514	chr19:57792427:A:G_ENSG00000204514	chr19:57792427:A:G	57792427	57889074	-96647	1	0	0	1	0	0	Specific	19	57848731	57889074	ZNF814	-	1.652
ENSG00000167711	chr17:1715537:G:A_ENSG00000167711	chr17:1715537:G:A	1715537	1742836	27299	1	0	0	1	0	0	Specific	17	1742836	1755265	SERPINF2	+	0.53
ENSG00000265479	chr7:77008124:G:A_ENSG00000265479	chr7:77008124:G:A	77008124	76959835	-48289	1	0	0	1	0	0	Specific	7	76959835	77043775	DTX2P1-UPK3BP1-PMS2P11	+
ENSG00000267498	chr19:28416529:C:T_ENSG00000267498	chr19:28416529:C:T	28416529	29213235	796706	1	0	0	1	0	0	Specific	19	29213235	29216604	UQCRFS1-DT	+
ENSG00000117152	chr1:163077595:G:T_ENSG00000117152	chr1:163077595:G:T	163077595	163068775	-8820	1	0	0	1	0	0	Specific	1	163068775	163076802	RGS4	+	1.2
ENSG00000137642	chr11:121393879:A:C_ENSG00000137642	chr11:121393879:A:C	121393879	121452314	58435	1	0	0	1	0	0	Specific	11	121452314	121633763	SORL1	+	0.545
ENSG00000288107	chr10:133516600:A:G_ENSG00000288107	chr10:133516600:A:G	133516600	133565797	49197	1	0	0	1	0	0	Specific	10	133565797	133629507	ENSG00000288107	+
ENSG00000158109	chr1:3621937:C:T_ENSG00000158109	chr1:3621937:C:T	3621937	3625015	3078	1	0	0	1	0	0	Specific	1	3625015	3630127	TPRG1L	+	1.302
ENSG00000183117	chr8:5914950:T:A_ENSG00000183117	chr8:5914950:T:A	5914950	4994972	919978	1	0	0	1	0	0	Specific	8	2935353	4994972	CSMD1	-	0.586
ENSG00000250934	chr3:126320525:T:C_ENSG00000250934	chr3:126320525:T:C	126320525	126266747	-53778	1	0	0	1	0	0	Specific	3	126266747	126291525	ENSG00000250934	+
ENSG00000120262	chr6:151473969:CAG:C_ENSG00000120262	chr6:151473969:CAG:C	151473969	151494017	20048	1	0	0	1	0	0	Specific	6	151494017	151621193	CCDC170	+	1.158
ENSG00000197580	chr11:112185256:A:G_ENSG00000197580	chr11:112185256:A:G	112185256	112175512	-9744	1	0	0	1	0	0	Specific	11	112175512	112224699	BCO2	+	1.047
ENSG00000273284	chr18:8805120:G:T_ENSG00000273284	chr18:8805120:G:T	8805120	9259388	454268	1	0	0	1	0	0	Specific	18	9259388	9260390	ENSG00000273284	+
ENSG00000148019	chr9:79251929:G:T_ENSG00000148019	chr9:79251929:G:T	79251929	78236062	-1015867	1	0	0	1	0	0	Specific	9	78236062	78279690	CEP78	+	1.531
ENSG00000277548	chr15:55417047:AC:A_ENSG00000277548	chr15:55417047:AC:A	55417047	55346752	70295	1	0	0	1	0	0	Specific	15	55346347	55346752	ENSG00000277548	-
ENSG00000198208	chr14:74920011:C:T_ENSG00000198208	chr14:74920011:C:T	74920011	74923302	-3291	1	0	0	1	0	0	Specific	14	74903951	74923302	RPS6KL1	-	0.978
ENSG00000134575	chr11:47333236:C:T_ENSG00000134575	chr11:47333236:C:T	47333236	47248906	84330	1	0	0	1	0	0	Specific	11	47239302	47248906	ACP2	-	0.804
ENSG00000067533	chr1:218310632:C:CCCT_ENSG00000067533	chr1:218310632:C:CCCT	218310632	218285293	-25339	2	0	0	1	0	1	Multiple	1	218285293	218337983	RRP15	+	0.95
ENSG00000255521	chr11:34726885:A:G_ENSG00000255521	chr11:34726885:A:G	34726885	35138032	-411147	1	0	0	1	0	0	Specific	11	35132655	35138032	ENSG00000255521	-
ENSG00000171291	chr19:11018924:C:T_ENSG00000171291	chr19:11018924:C:T	11018924	11848726	829802	1	0	0	1	0	0	Specific	19	11848726	11883750	ZNF439	+	1.061
ENSG00000237950	chr1:43872903:A:C_ENSG00000237950	chr1:43872903:A:C	43872903	43940781	-67878	1	0	0	1	0	0	Specific	1	43937918	43940781	ENSG00000237950	-
ENSG00000259642	chr15:80788147:A:G_ENSG00000259642	chr15:80788147:A:G	80788147	79922771	-865376	1	0	0	1	0	0	Specific	15	79922771	79926993	ST20-AS1	+
ENSG00000273032	chr22:18969863:A:G_ENSG00000273032	chr22:18969863:A:G	18969863	18970439	576	2	0	0	1	1	0	Multiple	22	18970439	19031242	DGCR5	+
ENSG00000075089	chr12:100244473:A:G_ENSG00000075089	chr12:100244473:A:G	100244473	100199122	-45351	1	0	0	1	0	0	Specific	12	100199122	100241865	ACTR6	+	1.017
ENSG00000196208	chr2:11521897:C:T_ENSG00000196208	chr2:11521897:C:T	11521897	11482341	-39556	1	0	0	1	0	0	Specific	2	11482341	11642788	GREB1	+	0.645
ENSG00000104808	chr19:48933669:A:C_ENSG00000104808	chr19:48933669:A:C	48933669	48933699	30	1	0	0	1	0	0	Specific	19	48933699	48944969	DHDH	+	1.275
ENSG00000214900	chr14:50170895:T:C_ENSG00000214900	chr14:50170895:T:C	50170895	50105043	65852	1	0	0	1	0	0	Specific	14	49927571	50105043	LINC01588	-
ENSG00000198682	chr10:87671303:G:A_ENSG00000198682	chr10:87671303:G:A	87671303	87659613	-11690	1	0	0	1	0	0	Specific	10	87659613	87747705	PAPSS2	+	1.141
ENSG00000183281	chr2:86893094:C:T_ENSG00000183281	chr2:86893094:C:T	86893094	87021852	-128758	2	0	0	1	1	0	Multiple	2	87002559	87021852	PLGLB1	-
ENSG00000278013	chr15:82069784:G:T_ENSG00000278013	chr15:82069784:G:T	82069784	82540870	471086	1	0	0	1	0	0	Specific	15	82540870	82562374	ENSG00000278013	+
ENSG00000253251	chr5:65641931:A:G_ENSG00000253251	chr5:65641931:A:G	65641931	65625027	-16904	1	0	0	1	0	0	Specific	5	65625027	65630928	SHLD3	+	1.019
ENSG00000117602	chr1:24564849:C:T_ENSG00000117602	chr1:24564849:C:T	24564849	24502351	-62498	1	0	0	1	0	0	Specific	1	24502351	24541040	RCAN3	+	1.306
ENSG00000125818	chr20:1118311:C:G_ENSG00000125818	chr20:1118311:C:G	1118311	1113240	-5071	1	0	0	1	0	0	Specific	20	1113240	1189415	PSMF1	+	1.382
ENSG00000251432	chr4:128290628:T:TA_ENSG00000251432	chr4:128290628:T:TA	128290628	128292751	2123	1	0	0	1	0	0	Specific	4	128292751	128519398	LINC02615	+
ENSG00000175387	chr18:48905550:A:G_ENSG00000175387	chr18:48905550:A:G	48905550	47931146	974404	1	0	0	1	0	0	Specific	18	47808957	47931146	SMAD2	-	0.249
ENSG00000227124	chr3:75724461:G:A_ENSG00000227124	chr3:75724461:G:A	75724461	75785583	-61122	1	0	0	1	0	0	Specific	3	75678660	75785583	ZNF717	-	1.45
ENSG00000175470	chr10:131900090:C:A_ENSG00000175470	chr10:131900090:C:A	131900090	131901008	918	1	0	0	1	0	0	Specific	10	131901008	131959834	PPP2R2D	+	0.605
ENSG00000110218	chr11:94128918:T:G_ENSG00000110218	chr11:94128918:T:G	94128918	94128841	-77	1	0	0	1	0	0	Specific	11	94128841	94181968	PANX1	+	0.983
ENSG00000272777	chr4:99065925:C:A_ENSG00000272777	chr4:99065925:C:A	99065925	99068125	-2200	1	0	0	1	0	0	Specific	4	99067256	99068125	ENSG00000272777	-
ENSG00000134597	chrX:130009213:C:G_ENSG00000134597	chrX:130009213:C:G	130009213	130401987	392774	1	0	0	1	0	0	Specific	X	130401987	130413656	RBMX2	+
ENSG00000256053	chr14:103544004:T:G_ENSG00000256053	chr14:103544004:T:G	103544004	103562960	18956	1	0	0	1	0	0	Specific	14	103562960	103607523	COA8	+	1.305
ENSG00000185842	chr1:225881845:G:T_ENSG00000185842	chr1:225881845:G:T	225881845	224896262	-985583	1	0	0	1	0	0	Specific	1	224896262	225399292	DNAH14	+	0.969
ENSG00000037897	chr12:58328433:CCTTTT:C_ENSG00000037897	chr12:58328433:CCTTTT:C	58328433	57772119	556314	1	0	0	1	0	0	Specific	12	57768471	57772119	METTL1	-	0.786
ENSG00000105426	chr19:4213429:C:T_ENSG00000105426	chr19:4213429:C:T	4213429	5340803	-1127374	1	0	0	1	0	0	Specific	19	5158495	5340803	PTPRS	-	0.378
ENSG00000275212	chr12:125983538:A:G_ENSG00000275212	chr12:125983538:A:G	125983538	125983702	164	2	0	0	1	1	0	Multiple	12	125983702	126043485	LINC02826	+
ENSG00000161016	chr8:144809973:A:G_ENSG00000161016	chr8:144809973:A:G	144809973	144792587	17386	1	0	0	1	0	0	Specific	8	144789766	144792587	RPL8	-	0.137
ENSG00000002330	chr11:63803270:A:T_ENSG00000002330	chr11:63803270:A:T	63803270	64284665	-481395	1	0	0	1	0	0	Specific	11	64269830	64284665	BAD	-	1.889
ENSG00000076344	chr16:1105316:G:A_ENSG00000076344	chr16:1105316:G:A	1105316	275944	829372	1	0	0	1	0	0	Specific	16	268301	275944	RGS11	-	1.523
ENSG00000234405	chrX:103432669:A:G_ENSG00000234405	chrX:103432669:A:G	103432669	103486461	53792	1	0	0	1	0	0	Specific	X	103486461	103517919	ENSG00000234405	+
ENSG00000120451	chr11:130916450:C:A_ENSG00000120451	chr11:130916450:C:A	130916450	130916479	-29	1	0	0	1	0	0	Specific	11	130866250	130916479	SNX19	-	0.883
ENSG00000170579	chr18:4925956:C:T_ENSG00000170579	chr18:4925956:C:T	4925956	4455307	470649	1	0	0	1	0	0	Specific	18	3496032	4455307	DLGAP1	-	0.224
ENSG00000104611	chr8:18757580:G:A_ENSG00000104611	chr8:18757580:G:A	18757580	19313693	556113	1	0	0	1	0	0	Specific	8	19313693	19396218	SH2D4A	+	1.26
ENSG00000150433	chr11:125099772:A:C_ENSG00000150433	chr11:125099772:A:C	125099772	125111763	-11991	1	0	0	1	0	0	Specific	11	125094389	125111763	TMEM218	-	1.214
ENSG00000268434	chr19:46310204:A:G_ENSG00000268434	chr19:46310204:A:G	46310204	45785973	524231	1	0	0	1	0	0	Specific	19	45779437	45785973	ENSG00000268434	-
ENSG00000186230	chr19:56682176:C:G_ENSG00000186230	chr19:56682176:C:G	56682176	57435325	753149	1	0	0	1	0	0	Specific	19	57435325	57447101	ZNF749	+	1.814
ENSG00000034239	chr8:48799857:T:C_ENSG00000034239	chr8:48799857:T:C	48799857	48735311	64546	1	0	0	1	0	0	Specific	8	48710789	48735311	EFCAB1	-	1.35
ENSG00000226416	chr11:1960555:G:T_ENSG00000226416	chr11:1960555:G:T	1960555	1989920	-29365	1	0	0	1	0	0	Specific	11	1983237	1989920	MRPL23-AS1	-
ENSG00000012061	chr19:45400339:C:T_ENSG00000012061	chr19:45400339:C:T	45400339	45478828	-78489	1	0	0	1	0	0	Specific	19	45407334	45478828	ERCC1	-	1.306
ENSG00000135249	chr7:105554193:C:T_ENSG00000135249	chr7:105554193:C:T	105554193	105532169	-22024	1	0	0	1	0	0	Specific	7	105532169	105567677	RINT1	+	0.931
ENSG00000164068	chr3:49828959:C:T_ENSG00000164068	chr3:49828959:C:T	49828959	49689538	-139421	1	0	0	1	0	0	Specific	3	49689538	49721529	RNF123	+	0.604
ENSG00000147224	chrX:107597049:C:T_ENSG00000147224	chrX:107597049:C:T	107597049	107628428	31379	1	0	0	1	0	0	Specific	X	107628428	107651993	PRPS1	+
ENSG00000159023	chr1:29658831:G:C_ENSG00000159023	chr1:29658831:G:C	29658831	28887091	-771740	1	0	0	1	0	0	Specific	1	28887091	29120046	EPB41	+	0.738
ENSG00000049323	chr2:33055028:T:C_ENSG00000049323	chr2:33055028:T:C	33055028	32946953	-108075	1	0	0	1	0	0	Specific	2	32946953	33399509	LTBP1	+	0.731
ENSG00000156521	chr10:70141266:A:G_ENSG00000156521	chr10:70141266:A:G	70141266	70146700	-5434	1	0	0	1	0	0	Specific	10	70137981	70146700	TYSND1	-	1.423
ENSG00000055211	chr6:149550812:C:A_ENSG00000055211	chr6:149550812:C:A	149550812	149566294	15482	2	0	0	1	1	0	Multiple	6	149566294	149591748	GINM1	+	1.445
ENSG00000145331	chr4:100186218:G:T_ENSG00000145331	chr4:100186218:G:T	100186218	99564039	622179	1	0	0	1	0	0	Specific	4	99546709	99564039	TRMT10A	-	1.181
ENSG00000100417	chr22:41795632:A:G_ENSG00000100417	chr22:41795632:A:G	41795632	41589847	205785	1	0	0	1	0	0	Specific	22	41576900	41589847	PMM1	-	1.067
ENSG00000234616	chr8:142644375:T:A_ENSG00000234616	chr8:142644375:T:A	142644375	142681968	-37593	1	0	0	1	0	0	Specific	8	142657460	142681968	JRK	-	1.911
ENSG00000184117	chr22:29556237:T:C_ENSG00000184117	chr22:29556237:T:C	29556237	29581327	-25090	1	0	0	1	0	0	Specific	22	29554808	29581327	NIPSNAP1	-	0.678
ENSG00000123159	chr19:14303798:G:T_ENSG00000123159	chr19:14303798:G:T	14303798	14496149	-192351	1	0	0	1	0	0	Specific	19	14477760	14496149	GIPC1	-	0.701
ENSG00000099899	chr22:20535740:T:A_ENSG00000099899	chr22:20535740:T:A	20535740	20117392	418348	1	0	0	1	0	0	Specific	22	20111875	20117392	TRMT2A	-	1.359
ENSG00000215458	chr21:43802130:C:T_ENSG00000215458	chr21:43802130:C:T	43802130	43812567	-10437	1	0	0	1	0	0	Specific	21	43805758	43812567	AATBC	-
ENSG00000196459	chrX:13798473:G:A_ENSG00000196459	chrX:13798473:G:A	13798473	13734635	63838	2	0	0	1	1	0	Multiple	X	13712244	13734635	TRAPPC2	-
ENSG00000263011	chr16:3560641:T:C_ENSG00000263011	chr16:3560641:T:C	3560641	3106764	-453877	1	0	0	1	0	0	Specific	16	3106764	3109576	ENSG00000263011	+
ENSG00000162433	chr1:65170387:C:A_ENSG00000162433	chr1:65170387:C:A	65170387	65147549	-22838	1	0	0	1	0	0	Specific	1	65147549	65232145	AK4	+	0.942
ENSG00000173068	chr9:17210006:T:C_ENSG00000173068	chr9:17210006:T:C	17210006	16870843	339163	1	0	0	1	0	0	Specific	9	16409503	16870843	BNC2	-	0.365
ENSG00000177409	chr7:93215929:A:G_ENSG00000177409	chr7:93215929:A:G	93215929	93148385	67544	1	0	0	1	0	0	Specific	7	93130056	93148385	SAMD9L	-	0.876
ENSG00000286945	chr9:67061005:T:G_ENSG00000286945	chr9:67061005:T:G	67061005	66113085	947920	1	0	0	1	0	0	Specific	9	66047107	66113085	ENSG00000286945	-
ENSG00000105058	chr19:16186097:C:T_ENSG00000105058	chr19:16186097:C:T	16186097	16185380	-717	1	0	0	1	0	0	Specific	19	16185380	16192046	FAM32A	+	1.118
ENSG00000140650	chr16:8836407:A:G_ENSG00000140650	chr16:8836407:A:G	8836407	8788823	-47584	2	0	0	1	0	1	Multiple	16	8788823	8862534	PMM2	+	1.937
ENSG00000080854	chr11:133947114:C:T_ENSG00000080854	chr11:133947114:C:T	133947114	133956968	-9854	2	0	0	1	0	1	Multiple	11	133896438	133956968	IGSF9B	-	0.483
ENSG00000283051	chr21:42775264:G:A_ENSG00000283051	chr21:42775264:G:A	42775264	42779994	-4730	1	0	0	1	0	0	Specific	21	42777819	42779994	LINC01668	-
ENSG00000267565	chr19:20083148:C:T_ENSG00000267565	chr19:20083148:C:T	20083148	19895847	187301	2	0	0	1	1	0	Multiple	19	19892433	19895847	ENSG00000267565	-
ENSG00000133424	chr22:33416531:A:C_ENSG00000133424	chr22:33416531:A:C	33416531	33922841	-506310	1	0	0	1	0	0	Specific	22	33162226	33922841	LARGE1	-	0.606
ENSG00000198948	chr4:169993471:G:A_ENSG00000198948	chr4:169993471:G:A	169993471	170033031	-39560	1	0	0	1	0	0	Specific	4	169986597	170033031	MFAP3L	-	0.577
ENSG00000154001	chr14:64446393:G:A_ENSG00000154001	chr14:64446393:G:A	64446393	63543377	903016	1	0	0	1	0	0	Specific	14	63371364	63543377	PPP2R5E	-	0.193
ENSG00000162614	chr1:78065661:A:T_ENSG00000162614	chr1:78065661:A:T	78065661	77888513	-177148	1	0	0	1	0	0	Specific	1	77888513	77943895	NEXN	+	0.878
ENSG00000170464	chr5:139439484:T:C_ENSG00000170464	chr5:139439484:T:C	139439484	139444491	-5007	1	0	0	1	0	0	Specific	5	139408588	139444491	DNAJC18	-	1
ENSG00000175785	chr14:93753387:C:T_ENSG00000175785	chr14:93753387:C:T	93753387	93788485	-35098	1	0	0	1	0	0	Specific	14	93718298	93788485	PRIMA1	-	1.053
ENSG00000242372	chr20:35941812:G:A_ENSG00000242372	chr20:35941812:G:A	35941812	35284985	656827	1	0	0	1	0	0	Specific	20	35278907	35284985	EIF6	-	0.623
ENSG00000256269	chr11:119087417:C:A_ENSG00000256269	chr11:119087417:C:A	119087417	119084866	-2551	1	0	0	1	0	0	Specific	11	119084866	119093549	HMBS	+	0.546
ENSG00000115266	chr19:1454043:T:C_ENSG00000115266	chr19:1454043:T:C	1454043	1446302	-7741	1	0	0	1	0	0	Specific	19	1446302	1473244	APC2	+	0.961
ENSG00000166592	chr16:66455357:A:C_ENSG00000166592	chr16:66455357:A:C	66455357	66925536	-470179	1	0	0	1	0	0	Specific	16	66921679	66925536	RRAD	-	1.124
ENSG00000088833	chr20:1467832:C:T_ENSG00000088833	chr20:1467832:C:T	1467832	1473842	-6010	1	0	0	1	0	0	Specific	20	1442162	1473842	NSFL1C	-	0.552
ENSG00000162878	chr2:41940534:T:C_ENSG00000162878	chr2:41940534:T:C	41940534	42048021	107487	2	0	0	1	0	1	Multiple	2	42048021	42058517	PKDCC	+	1.15
ENSG00000270883	chr4:153143317:A:G_ENSG00000270883	chr4:153143317:A:G	153143317	152318364	824953	1	0	0	1	0	0	Specific	4	152317902	152318364	ENSG00000270883	-
ENSG00000115902	chr2:65480626:C:T_ENSG00000115902	chr2:65480626:C:T	65480626	64988477	-492149	1	0	0	1	0	0	Specific	2	64988477	65023865	SLC1A4	+	0.795
ENSG00000184428	chr8:143331463:G:A_ENSG00000184428	chr8:143331463:G:A	143331463	143359979	-28516	1	0	0	1	0	0	Specific	8	143304384	143359979	TOP1MT	-	1.266
