## Supplementary Table 18 for "Assessing molecular gene by treatment interactions using a population of neural progenitors exposed to valproic acid and lithium"

### Sheet: Description
Supplementary Table 18| GWAS colocalization results (eQTL)
Column Name	Description
gene	HGNC gene name
chr	chromosome
WntPos	eQTL index position
GWAS.Phenotype	GWAS phenotype
GWAS Pos	GWAS index Position
r2_current_study	r2 between GWAS index SNP and eQTL index SNP estimated in this study population
r2_1kgEUR	r2 between GWAS index SNP and eQTL index SNP estimated in 1KG EUR population
WntindexSNP	eQTL index SNP id
GWASrsID	Overlapping GWAS index SNP rsid

### Sheet: A. Vehicle
gene	chr	WntPos	GWAS.Phenotype	GWASPos	r2_current_study	r2_1kgEUR	WntindexSNP	GWASrsID
TRIOBP	22	37787840	IDP_T1_SIENAX_CSF_normalised_volume	37742372	0.357111	0.734282	chr22:37787840:C:T	rs4396807
TRIOBP	22	37787840	IDP_T1_SIENAX_CSF_unnormalised_volume	37742372	0.357111	0.734282	chr22:37787840:C:T	rs4396807
ABHD12	20	25399957	IDP_T1_SIENAX_white_normalised_volume	25239216	0.271097	0.624676	chr20:25399957:G:A	rs6050472
ARHGAP27	17	45493041	IDP_T1_SIENAX_white_normalised_volume	45974222	0.514863	0.755009	chr17:45493041:C:T	rs117124984
ENSG00000267198	17	46036724	IDP_T1_SIENAX_white_normalised_volume	46273553	0.775004	0.570272	chr17:46036724:CT:C	rs2696546
ENSG00000285668	17	45680084	IDP_T1_SIENAX_white_normalised_volume	45974222	0.623448	0.90866	chr17:45680084:C:A	rs117124984
KANSL1-AS1	17	46720553	IDP_T1_SIENAX_white_normalised_volume	46273553	0.705224	0.556009	chr17:46720553:C:T	rs2696546
LRRC37A	17	46131998	IDP_T1_SIENAX_white_normalised_volume	46273553	0.926237	0.576331	chr17:46131998:G:A	rs2696546
LRRC37A2	17	45965585	IDP_T1_SIENAX_white_normalised_volume	46273553	0.775004	0.576331	chr17:45965585:C:T	rs2696546
ABHD12	20	25399957	IDP_T1_SIENAX_white_unnormalised_volume	25239216	0.271097	0.624676	chr20:25399957:G:A	rs6050472
ARHGAP27	17	45493041	IDP_T1_SIENAX_white_unnormalised_volume	45974222	0.514863	0.755009	chr17:45493041:C:T	rs117124984
ENSG00000267198	17	46036724	IDP_T1_SIENAX_white_unnormalised_volume	46273553	0.775004	0.570272	chr17:46036724:CT:C	rs2696546
ENSG00000285668	17	45680084	IDP_T1_SIENAX_white_unnormalised_volume	45974222	0.623448	0.90866	chr17:45680084:C:A	rs117124984
KANSL1-AS1	17	46720553	IDP_T1_SIENAX_white_unnormalised_volume	46273553	0.705224	0.556009	chr17:46720553:C:T	rs2696546
LRRC37A	17	46131998	IDP_T1_SIENAX_white_unnormalised_volume	46273553	0.926237	0.576331	chr17:46131998:G:A	rs2696546
LRRC37A2	17	45965585	IDP_T1_SIENAX_white_unnormalised_volume	46273553	0.775004	0.576331	chr17:45965585:C:T	rs2696546
ARHGAP27	17	45493041	IDP_T1_SIENAX_brain-normalised_volume	45669244	0.727867	0.770058	chr17:45493041:C:T	rs142642115
ENSG00000267198	17	46036724	IDP_T1_SIENAX_brain-normalised_volume	45669244	0.697921	0.570272	chr17:46036724:CT:C	rs142642115
ENSG00000285668	17	45680084	IDP_T1_SIENAX_brain-normalised_volume	45669244	0.918974	0.924161	chr17:45680084:C:A	rs142642115
KANSL1-AS1	17	46720553	IDP_T1_SIENAX_brain-normalised_volume	46273553	0.705224	0.556009	chr17:46720553:C:T	rs2696546
LRRC37A	17	46131998	IDP_T1_SIENAX_brain-normalised_volume	45669244	0.854779	0.576331	chr17:46131998:G:A	rs142642115
LRRC37A2	17	45965585	IDP_T1_SIENAX_brain-normalised_volume	45669244	0.697921	0.576331	chr17:45965585:C:T	rs142642115
ARHGAP27	17	45493041	IDP_T1_SIENAX_brain-unnormalised_volume	45669244	0.727867	0.770058	chr17:45493041:C:T	rs142642115
ENSG00000267198	17	46036724	IDP_T1_SIENAX_brain-unnormalised_volume	45669244	0.697921	0.570272	chr17:46036724:CT:C	rs142642115
ENSG00000285668	17	45680084	IDP_T1_SIENAX_brain-unnormalised_volume	45669244	0.918974	0.924161	chr17:45680084:C:A	rs142642115
KANSL1-AS1	17	46720553	IDP_T1_SIENAX_brain-unnormalised_volume	46273553	0.705224	0.556009	chr17:46720553:C:T	rs2696546
LRRC37A	17	46131998	IDP_T1_SIENAX_brain-unnormalised_volume	45669244	0.854779	0.576331	chr17:46131998:G:A	rs142642115
LRRC37A2	17	45965585	IDP_T1_SIENAX_brain-unnormalised_volume	45669244	0.697921	0.576331	chr17:45965585:C:T	rs142642115
SHTN1	10	116974835	IDP_T1_FIRST_right_putamen_volume	116884159	0.512869	0.902158	chr10:116974835:T:C	rs2257791
ABHD12	20	25399957	IDP_T1_FIRST_left_pallidum_volume	25285236	0.702803	0.972722	chr20:25399957:G:A	rs2257464
ABHD12	20	25399957	IDP_T1_FIRST_brain_stem+4th_ventricle_volume	25202012	0.617485	0.637402	chr20:25399957:G:A	rs6138536
ENSG00000225393	X	155256667	IDP_T1_FIRST_brain_stem+4th_ventricle_volume	155200937	0.787837	0.761288	chrX:155256667:G:A	rs4893075
F8A1	X	155269765	IDP_T1_FIRST_brain_stem+4th_ventricle_volume	155200937	0.748653	0.690548	chrX:155269765:T:C	rs4893075
RAB39B	X	155422319	IDP_T1_FIRST_brain_stem+4th_ventricle_volume	155200937	0.872947	0.735275	chrX:155422319:A:C	rs4893075
TMLHE	X	155256667	IDP_T1_FIRST_brain_stem+4th_ventricle_volume	155200937	0.787837	0.761288	chrX:155256667:G:A	rs4893075
SHTN1	10	116974835	IDP_T1_FAST_ROIs_R_insular_cortex	116884159	0.512869	0.902158	chr10:116974835:T:C	rs2257791
NDUFAF2	5	60885673	IDP_T1_FAST_ROIs_L_latocc_cortex_inf	61134259	0.299598	0.708251	chr5:60885673:T:C	rs750992812
ENSG00000225393	X	155256667	IDP_T1_FAST_ROIs_L_intracalc_cortex	155510519	0.81563	0.607863	chrX:155256667:G:A	rs76536573
F8A1	X	155269765	IDP_T1_FAST_ROIs_L_intracalc_cortex	155510519	0.776292	0.587398	chrX:155269765:T:C	rs76536573
RAB39B	X	155422319	IDP_T1_FAST_ROIs_L_intracalc_cortex	155510519	0.872947	0.633778	chrX:155422319:A:C	rs76536573
TMLHE	X	155256667	IDP_T1_FAST_ROIs_L_intracalc_cortex	155510519	0.81563	0.607863	chrX:155256667:G:A	rs76536573
CENPW	6	126340008	IDP_T1_FAST_ROIs_L_subcallosal_cortex	126544738	0.868653	0.726714	chr6:126340008:T:C	rs6925689
CENPW	6	126340008	IDP_T1_FAST_ROIs_R_subcallosal_cortex	126340712	1	0.984946	chr6:126340008:T:C	rs9375435
CENPW	6	126340008	IDP_T1_FAST_ROIs_L_front_orb_cortex	126340712	1	0.985048	chr6:126340008:T:C	rs9375435
CENPW	6	126340008	IDP_T1_FAST_ROIs_R_front_orb_cortex	126380821	0.966617	0.98868	chr6:126340008:T:C	rs1361262
ENSG00000267198	17	46036724	IDP_T1_FAST_ROIs_L_lingual_gyrus			0.821431	chr17:46036724:CT:C
ENSG00000285668	17	45680084	IDP_T1_FAST_ROIs_L_lingual_gyrus			0.758026	chr17:45680084:C:A
LRRC37A2	17	45965585	IDP_T1_FAST_ROIs_L_lingual_gyrus			0.827783	chr17:45965585:C:T
CENPW	6	126340008	IDP_T1_FAST_ROIs_L_planum_polare			0.962419	chr6:126340008:T:C
KANSL1-AS1	17	46720553	IDP_T1_FAST_ROIs_L_planum_polare	46721850	0.137648	0.720361	chr17:46720553:C:T	rs199455
LRRC37A	17	46131998	IDP_T1_FAST_ROIs_L_planum_polare			0.633132	chr17:46131998:G:A
NSF	17	46534412	IDP_T1_FAST_ROIs_L_planum_polare	46721850	0.666182	0.245088	chr17:46534412:C:T	rs199455
ARHGAP27	17	45493041	IDP_T1_FAST_ROIs_R_planum_polare	45490914	0.795921	0.554087	chr17:45493041:C:T	rs559943616
ENSG00000267198	17	46036724	IDP_T1_FAST_ROIs_R_planum_polare	46003858	0.918974	0.994833	chr17:46036724:CT:C	rs17573509
ENSG00000285668	17	45680084	IDP_T1_FAST_ROIs_R_planum_polare	46003858	0.682893	0.924161	chr17:45680084:C:A	rs17573509
KANSL1-AS1	17	46720553	IDP_T1_FAST_ROIs_R_planum_polare	46740042	0.530611	0.989029	chr17:46720553:C:T	rs199445
LRRC37A	17	46131998	IDP_T1_FAST_ROIs_R_planum_polare	46003858	0.78552	1	chr17:46131998:G:A	rs17573509
LRRC37A2	17	45965585	IDP_T1_FAST_ROIs_R_planum_polare	46003858	0.918974	1	chr17:45965585:C:T	rs17573509
EEF1AKMT2	10	124742712	IDP_T1_FAST_ROIs_L_supracalc_cortex	124735568	0.870805	0.982843	chr10:124742712:G:C	rs4962691
EEF1AKMT2	10	124742712	IDP_T1_FAST_ROIs_R_supracalc_cortex	124736266	0.931274	0.991432	chr10:124742712:G:C	rs4962693
ENSG00000286619	1	205813590	IDP_T1_FAST_ROIs_R_thalamus	205820154	1	0.972603	chr1:205813590:A:G	rs823080
PM20D1	1	205813590	IDP_T1_FAST_ROIs_R_thalamus	205820154	1	0.972603	chr1:205813590:A:G	rs823080
DCAKD	17	45055362	IDP_T1_FAST_ROIs_L_caudate	45064598	0.813097	0.0312179	chr17:45055362:GTTTA:G	rs4525538
ENSG00000285668	17	45680084	IDP_T1_FAST_ROIs_L_caudate			0.648207	chr17:45680084:C:A
DCAKD	17	45055362	IDP_T1_FAST_ROIs_R_caudate	45078546	0.554497	0.631519	chr17:45055362:GTTTA:G	rs7213273
ASNSD1	2	189793107	IDP_T1_FAST_ROIs_L_putamen	189661498	0.866403	0.980128	chr2:189793107:A:G	rs1132360
ARHGAP27	17	45493041	IDP_T1_FAST_ROIs_L_pallidum	45961419	0.566794	0.725879	chr17:45493041:C:T	rs62063281
ENSG00000267198	17	46036724	IDP_T1_FAST_ROIs_L_pallidum	46003858	0.918974	0.994833	chr17:46036724:CT:C	rs17573509
ENSG00000285668	17	45680084	IDP_T1_FAST_ROIs_L_pallidum	46003858	0.682893	0.924161	chr17:45680084:C:A	rs17573509
KANSL1-AS1	17	46720553	IDP_T1_FAST_ROIs_L_pallidum	46227518	0.653205	0.875236	chr17:46720553:C:T	rs2261497
LRRC37A	17	46131998	IDP_T1_FAST_ROIs_L_pallidum	46003858	0.78552	1	chr17:46131998:G:A	rs17573509
LRRC37A2	17	45965585	IDP_T1_FAST_ROIs_L_pallidum	46003858	0.918974	1	chr17:45965585:C:T	rs17573509
ARHGAP27	17	45493041	IDP_T1_FAST_ROIs_R_pallidum	45674547	0.180018	0.689499	chr17:45493041:C:T	rs1635291
ENSG00000267198	17	46036724	IDP_T1_FAST_ROIs_R_pallidum	45674547	0.11274	0.867709	chr17:46036724:CT:C	rs1635291
ENSG00000285668	17	45680084	IDP_T1_FAST_ROIs_R_pallidum	45674547	0.178909	0.808121	chr17:45680084:C:A	rs1635291
KANSL1-AS1	17	46720553	IDP_T1_FAST_ROIs_R_pallidum	46227518	0.653205	0.875236	chr17:46720553:C:T	rs2261497
LRRC37A	17	46131998	IDP_T1_FAST_ROIs_R_pallidum	45674547	0.136641	0.871914	chr17:46131998:G:A	rs1635291
LRRC37A2	17	45965585	IDP_T1_FAST_ROIs_R_pallidum	45674547	0.149522	0.871914	chr17:45965585:C:T	rs1635291
RAET1E	6	149864373	IDP_T1_FAST_ROIs_R_hippocampus	149588797	0.231422	0.607329	chr6:149864373:T:A	rs9322189
RAET1G	6	149864373	IDP_T1_FAST_ROIs_R_hippocampus	149588797	0.231422	0.607329	chr6:149864373:T:A	rs9322189
ABHD12	20	25399957	IDP_T1_FAST_ROIs_L_ventral_striatum	25316161	0.976462	0.755331	chr20:25399957:G:A	rs4815401
ABHD12	20	25399957	IDP_T1_FAST_ROIs_R_ventral_striatum	25227636	0.807729	0.800748	chr20:25399957:G:A	rs3746337
WASHC3	12	102005576	IDP_T1_FAST_ROIs_L_cerebellum_I-IV	102015768	0.844586	0.657966	chr12:102005576:T:C	rs10860831
WASHC3	12	102005576	IDP_T1_FAST_ROIs_R_cerebellum_I-IV	102048650	0.194159	0.601848	chr12:102005576:T:C	rs35872193
OGFOD2	12	123035524	IDP_T1_FAST_ROIs_R_cerebellum_V	123301945	0.603029	0.666939	chr12:123035524:C:T	rs10846507
WASHC3	12	102005576	IDP_T1_FAST_ROIs_L_cerebellum_VI	102013654	0.810317	0.657966	chr12:102005576:T:C	rs7971939
WASHC3	12	102005576	IDP_T1_FAST_ROIs_R_cerebellum_crus_I	102048650	0.194159	0.601848	chr12:102005576:T:C	rs35872193
ACTR1A	10	102498810	IDP_T1_FAST_ROIs_L_cerebellum_crus_II	102518861	0.669708	0.98564	chr10:102498810:A:G	rs11191313
WASHC3	12	102005576	IDP_T1_FAST_ROIs_L_cerebellum_crus_II	102015768	0.844586	0.657966	chr12:102005576:T:C	rs10860831
ACTR1A	10	102498810	IDP_T1_FAST_ROIs_R_cerebellum_crus_II	102518861	0.669708	0.98564	chr10:102498810:A:G	rs11191313
ARHGAP27	17	45493041	IDP_T1_FAST_ROIs_R_cerebellum_crus_II	45948522	0.298527	0.729752	chr17:45493041:C:T	rs242559
KANSL1-AS1	17	46720553	IDP_T1_FAST_ROIs_R_cerebellum_crus_II	46227833	0.705224	0.879867	chr17:46720553:C:T	rs2260227
WASHC3	12	102005576	IDP_T1_FAST_ROIs_R_cerebellum_crus_II	102048650	0.194159	0.601848	chr12:102005576:T:C	rs35872193
ENSG00000284606	8	8723898	IDP_T1_FAST_ROIs_R_cerebellum_VIIb	8872978	0.257478	0.665206	chr8:8723898:C:G	rs332040
NDUFAF2	5	60885673	IDP_T1_FAST_ROIs_R_cerebellum_VIIb	60945315	0.913712	0.834102	chr5:60885673:T:C	rs158921
WASHC3	12	102005576	IDP_T1_FAST_ROIs_R_cerebellum_VIIb	102015768	0.844586	0.657966	chr12:102005576:T:C	rs10860831
IHO1	3	49182236	IDP_T1_FAST_ROIs_V_cerebellum_VIIIa			0.683103	chr3:49182236:C:T
P4HTM	3	49136573	IDP_T1_FAST_ROIs_V_cerebellum_VIIIa			0.610421	chr3:49136573:G:C
IHO1	3	49182236	IDP_T1_FAST_ROIs_L_cerebellum_IX	49236563	1	0.992453	chr3:49182236:C:T	rs12631989
P4HTM	3	49136573	IDP_T1_FAST_ROIs_L_cerebellum_IX	49236563	0.772874	0.862825	chr3:49136573:G:C	rs12631989
WDR6	3	48914851	IDP_T1_FAST_ROIs_L_cerebellum_IX	49236563	0.626155	0.761997	chr3:48914851:C:T	rs12631989
ABHD12	20	25399957	aseg_global_volume_BrainSegNotVentSurf	25257537	0.847534	0.844014	chr20:25399957:G:A	rs6132824
ARHGAP27	17	45493041	aseg_global_volume_BrainSegNotVentSurf	45685171	0.727867	0.770058	chr17:45493041:C:T	rs62055710
ENSG00000267198	17	46036724	aseg_global_volume_BrainSegNotVentSurf	46180417	0.265573	0.946074	chr17:46036724:CT:C	rs2532252
ENSG00000285668	17	45680084	aseg_global_volume_BrainSegNotVentSurf	46019187	0.604484	0.924161	chr17:45680084:C:A	rs62062288
KANSL1-AS1	17	46720553	aseg_global_volume_BrainSegNotVentSurf	46227833	0.705224	0.842686	chr17:46720553:C:T	rs2260227
LRRC37A	17	46131998	aseg_global_volume_BrainSegNotVentSurf	46180417	0.319358	0.950846	chr17:46131998:G:A	rs2532252
LRRC37A2	17	45965585	aseg_global_volume_BrainSegNotVentSurf	46180417	0.265573	0.950846	chr17:45965585:C:T	rs2532252
ABHD12	20	25399957	aseg_global_volume_SubCortGray	25257673	0.782604	0.690736	chr20:25399957:G:A	rs6132825
ABHD12	20	25399957	aseg_global_volume_SupraTentorial	25241709	0.459521	0.872381	chr20:25399957:G:A	rs7264176
ARHGAP27	17	45493041	aseg_global_volume_SupraTentorial	45685171	0.727867	0.770058	chr17:45493041:C:T	rs62055710
ENSG00000267198	17	46036724	aseg_global_volume_SupraTentorial	46180417	0.265573	0.994833	chr17:46036724:CT:C	rs2532252
ENSG00000285668	17	45680084	aseg_global_volume_SupraTentorial	46019187	0.604484	0.924161	chr17:45680084:C:A	rs62062288
KANSL1-AS1	17	46720553	aseg_global_volume_SupraTentorial	46227660	0.705224	0.88079	chr17:46720553:C:T	rs382104
LRRC37A	17	46131998	aseg_global_volume_SupraTentorial	46180417	0.319358	1	chr17:46131998:G:A	rs2532252
LRRC37A2	17	45965585	aseg_global_volume_SupraTentorial	46180417	0.265573	1	chr17:45965585:C:T	rs2532252
CENPW	6	126340008	aseg_global_volume_4th-Ventricle	126395918	0.849885	0.841444	chr6:126340008:T:C	rs1591805
ABHD12	20	25399957	aseg_global_volume_Brain-Stem	25201362	0.617485	0.637402	chr20:25399957:G:A	rs11698185
ENSG00000225393	X	155256667	aseg_global_volume_Brain-Stem	155200937	0.787837	0.00374248	chrX:155256667:G:A	rs4893075
F8A1	X	155269765	aseg_global_volume_Brain-Stem	155200937	0.748653	0.00319364	chrX:155269765:T:C	rs4893075
RAB39B	X	155422319	aseg_global_volume_Brain-Stem	155200937	0.872947	0.00361833	chrX:155422319:A:C	rs4893075
RAET1E	6	149864373	aseg_global_volume_Brain-Stem	149724357	0.182588	0.60324	chr6:149864373:T:A	rs80147756
RAET1G	6	149864373	aseg_global_volume_Brain-Stem	149724357	0.182588	0.60324	chr6:149864373:T:A	rs80147756
TMLHE	X	155256667	aseg_global_volume_Brain-Stem	155200937	0.787837	0.00374248	chrX:155256667:G:A	rs4893075
AS3MT	10	102858938	aseg_global_volume_Optic-Chiasm	103095899	0.74217	0.00583537	chr10:102858938:A:G	rs1926030
ENSG00000284606	8	8723898	aseg_global_volume_Optic-Chiasm	8691922	0.829355	0.747368	chr8:8723898:C:G	rs11779061
ENSG00000286575	10	102858938	aseg_global_volume_Optic-Chiasm	103095899	0.74217	0.00583537	chr10:102858938:A:G	rs1926030
ACTR1A	10	102498810	aseg_global_volume_CC-Posterior	102476724	0.772955	0.0379884	chr10:102498810:A:G	rs1056738
EEF1AKMT2	10	124742712	aseg_global_volume_CC-Posterior	124742712	1	0.991402	chr10:124742712:G:C	rs10901814
RBM6	3	50079879	aseg_global_volume_CC-Posterior	49943163	0.634974	0.266191	chr3:50079879:T:G	rs4688760
SND1	7	127632766	aseg_global_volume_CC-Anterior	128016521	0.758868	0.830933	chr7:127632766:G:A	rs1362898
CENPW	6	126340008	aseg_global_volume-ratio_MaskVol-to-eTIV	126340712	1	0.985048	chr6:126340008:T:C	rs9375435
ABHD12	20	25399957	aseg_lh_volume_CerebralWhiteMatter	25239216	0.271097	0.624676	chr20:25399957:G:A	rs6050472
ARHGAP27	17	45493041	aseg_lh_volume_CerebralWhiteMatter	45974222	0.514863	0.770058	chr17:45493041:C:T	rs117124984
ENSG00000267198	17	46036724	aseg_lh_volume_CerebralWhiteMatter	46227833	0.775004	0.948904	chr17:46036724:CT:C	rs2260227
ENSG00000285668	17	45680084	aseg_lh_volume_CerebralWhiteMatter	46108697	0.207577	0.793645	chr17:45680084:C:A	rs16940904
KANSL1-AS1	17	46720553	aseg_lh_volume_CerebralWhiteMatter	46227833	0.705224	0.84669	chr17:46720553:C:T	rs2260227
LRRC37A	17	46131998	aseg_lh_volume_CerebralWhiteMatter	46227833	0.926237	0.954126	chr17:46131998:G:A	rs2260227
LRRC37A2	17	45965585	aseg_lh_volume_CerebralWhiteMatter	46227833	0.775004	0.954126	chr17:45965585:C:T	rs2260227
TRIOBP	22	37787840	aseg_lh_volume_Lateral-Ventricle	37742372	0.357111	0.734282	chr22:37787840:C:T	rs4396807
IHO1	3	49182236	aseg_lh_volume_Cerebellum-White-Matter	49297335	0.671537	0.930509	chr3:49182236:C:T	rs3774800
P4HTM	3	49136573	aseg_lh_volume_Cerebellum-White-Matter	49297335	0.409056	0.858754	chr3:49136573:G:C	rs3774800
WDR6	3	48914851	aseg_lh_volume_Cerebellum-White-Matter	49297335	0.337213	0.759668	chr3:48914851:C:T	rs3774800
CENPW	6	126340008	aseg_lh_volume_Cerebellum-Cortex	126391101	0.890737	0.977395	chr6:126340008:T:C	rs1578060
FADS1	11	61792609	aseg_lh_volume_Cerebellum-Cortex	61796827	0.961203	0.775525	chr11:61792609:G:A	rs4246215
WASHC3	12	102005576	aseg_lh_volume_Cerebellum-Cortex	102048650	0.194159	0.601848	chr12:102005576:T:C	rs35872193
LACTB	15	63144463	aseg_lh_volume_Thalamus-Proper	63173560	0.629776	0.524193	chr15:63144463:A:G	rs1867479
ABHD12	20	25399957	aseg_lh_volume_Putamen	25257673	0.782604	0.690736	chr20:25399957:G:A	rs6132825
ENSG00000224969	1	1034835	aseg_lh_volume_Putamen			0.646051	chr1:1034835:G:C
SHTN1	10	116974835	aseg_lh_volume_Putamen	116963973	0.7538	0.0166445	chr10:116974835:T:C	rs72833408
EEF1AKMT2	10	124742712	aseg_lh_volume_Hippocampus	124747710	0.776391	0.872863	chr10:124742712:G:C	rs2280450
RAET1E	6	149864373	aseg_lh_volume_Hippocampus	149724357	0.182588	0.653287	chr6:149864373:T:A	rs80147756
RAET1G	6	149864373	aseg_lh_volume_Hippocampus	149724357	0.182588	0.653287	chr6:149864373:T:A	rs80147756
RAET1E	6	149864373	aseg_lh_volume_VentralDC	149658764	0.182588	0.658652	chr6:149864373:T:A	rs9688452
RAET1G	6	149864373	aseg_lh_volume_VentralDC	149658764	0.182588	0.658652	chr6:149864373:T:A	rs9688452
CENPW	6	126340008	aseg_rh_volume_Cerebellum-Cortex	126517459	0.805444	3.71122e-05	chr6:126340008:T:C	rs1602278
FADS1	11	61792609	aseg_rh_volume_Cerebellum-Cortex	61796827	0.961203	0.775525	chr11:61792609:G:A	rs4246215
WASHC3	12	102005576	aseg_rh_volume_Cerebellum-Cortex	102048650	0.194159	0.601848	chr12:102005576:T:C	rs35872193
LACTB	15	63144463	aseg_rh_volume_Thalamus-Proper	63164108	0.857534	0.0250325	chr15:63144463:A:G	rs4775635
SHTN1	10	116974835	aseg_rh_volume_Putamen	116974835	1	1	chr10:116974835:T:C	rs11197861
WASHC3	12	102005576	aseg_rh_volume_Amygdala	102433663	0.447529	0.636282	chr12:102005576:T:C	rs11111272
RAET1E	6	149864373	aseg_rh_volume_VentralDC	149658764	0.182588	0.658652	chr6:149864373:T:A	rs9688452
RAET1G	6	149864373	aseg_rh_volume_VentralDC	149658764	0.182588	0.658652	chr6:149864373:T:A	rs9688452
UQCC1	20	35431781	AmygNuclei_lh_volume_Lateral-nucleus	35434589	0.800168	0.907047	chr20:35431781:T:C	rs224331
UQCC1	20	35431781	AmygNuclei_lh_volume_Anterior-amygdaloid-area-AAA			0.907047	chr20:35431781:T:C
UQCC1	20	35431781	AmygNuclei_lh_volume_Whole-amygdala			0.907047	chr20:35431781:T:C
UQCC1	20	35431781	AmygNuclei_rh_volume_Lateral-nucleus			0.907047	chr20:35431781:T:C
EEF1AKMT2	10	124742712	HippSubfield_lh_volume_Hippocampal-tail	124792022	0.953577	0.953973	chr10:124742712:G:C	rs12218394
EEF1AKMT2	10	124742712	HippSubfield_lh_volume_subiculum-body	124792022	0.953577	6.23379e-05	chr10:124742712:G:C	rs12218394
RAET1E	6	149864373	HippSubfield_lh_volume_subiculum-body	149842179	0.16462	0.665996	chr6:149864373:T:A	6:150163315_CTTA_C
RAET1G	6	149864373	HippSubfield_lh_volume_subiculum-body	149842179	0.16462	0.665996	chr6:149864373:T:A	6:150163315_CTTA_C
RAET1E	6	149864373	HippSubfield_lh_volume_subiculum-head	149724357	0.182588	0.60324	chr6:149864373:T:A	rs80147756
RAET1G	6	149864373	HippSubfield_lh_volume_subiculum-head	149724357	0.182588	0.60324	chr6:149864373:T:A	rs80147756
EEF1AKMT2	10	124742712	HippSubfield_lh_volume_CA1-head	124867446	0.59156	0.66867	chr10:124742712:G:C	rs11245396
RAET1E	6	149864373	HippSubfield_lh_volume_CA1-head	149724357	0.182588	0.60324	chr6:149864373:T:A	rs80147756
RAET1G	6	149864373	HippSubfield_lh_volume_CA1-head	149724357	0.182588	0.60324	chr6:149864373:T:A	rs80147756
RAET1E	6	149864373	HippSubfield_lh_volume_presubiculum-body	149724357	0.182588	0.60324	chr6:149864373:T:A	rs80147756
RAET1G	6	149864373	HippSubfield_lh_volume_presubiculum-body	149724357	0.182588	0.60324	chr6:149864373:T:A	rs80147756
EEF1AKMT2	10	124742712	HippSubfield_lh_volume_GC-ML-DG-head	124758023	0.621798	0.111779	chr10:124742712:G:C	rs1055256
MFSD4B	6	111261682	HippSubfield_lh_volume_GC-ML-DG-head	111517816	0.435886	0.649702	chr6:111261682:A:G	rs7742724
EEF1AKMT2	10	124742712	HippSubfield_lh_volume_GC-ML-DG-body	124792022	0.953577	0.941249	chr10:124742712:G:C	rs12218394
ENSG00000267198	17	46036724	HippSubfield_lh_volume_GC-ML-DG-body			0.837052	chr17:46036724:CT:C
KANSL1-AS1	17	46720553	HippSubfield_lh_volume_GC-ML-DG-body			0.766307	chr17:46720553:C:T
LRRC37A	17	46131998	HippSubfield_lh_volume_GC-ML-DG-body			0.843619	chr17:46131998:G:A
LRRC37A2	17	45965585	HippSubfield_lh_volume_GC-ML-DG-body			0.843619	chr17:45965585:C:T
RAET1E	6	149864373	HippSubfield_lh_volume_GC-ML-DG-body	149724357	0.182588	0.60324	chr6:149864373:T:A	rs80147756
RAET1G	6	149864373	HippSubfield_lh_volume_GC-ML-DG-body	149724357	0.182588	0.60324	chr6:149864373:T:A	rs80147756
EEF1AKMT2	10	124742712	HippSubfield_lh_volume_CA4-head	124730213	0.88846	0.933528	chr10:124742712:G:C	rs11245344
EEF1AKMT2	10	124742712	HippSubfield_lh_volume_CA4-body	124792022	0.953577	0.953973	chr10:124742712:G:C	rs12218394
EEF1AKMT2	10	124742712	HippSubfield_lh_volume_CA3-head	124742712	1	1	chr10:124742712:G:C	rs10901814
EEF1AKMT2	10	124742712	HippSubfield_lh_volume_Whole-hippocampal-body	124747710	0.776391	0.941249	chr10:124742712:G:C	rs2280450
ENSG00000267198	17	46036724	HippSubfield_lh_volume_Whole-hippocampal-body	46108697	0.297602	0.837052	chr17:46036724:CT:C	rs16940904
ENSG00000285668	17	45680084	HippSubfield_lh_volume_Whole-hippocampal-body	46108697	0.207577	0.896508	chr17:45680084:C:A	rs16940904
KANSL1-AS1	17	46720553	HippSubfield_lh_volume_Whole-hippocampal-body			0.766307	chr17:46720553:C:T
LRRC37A	17	46131998	HippSubfield_lh_volume_Whole-hippocampal-body	46108697	0.230908	0.843619	chr17:46131998:G:A	rs16940904
LRRC37A2	17	45965585	HippSubfield_lh_volume_Whole-hippocampal-body	46108697	0.297602	0.843619	chr17:45965585:C:T	rs16940904
RAET1E	6	149864373	HippSubfield_lh_volume_Whole-hippocampal-body	149724357	0.182588	0.60324	chr6:149864373:T:A	rs80147756
RAET1G	6	149864373	HippSubfield_lh_volume_Whole-hippocampal-body	149724357	0.182588	0.60324	chr6:149864373:T:A	rs80147756
EEF1AKMT2	10	124742712	HippSubfield_lh_volume_Whole-hippocampal-head	124758023	0.621798	6.23379e-05	chr10:124742712:G:C	rs1055256
RAET1E	6	149864373	HippSubfield_lh_volume_Whole-hippocampal-head	149724357	0.182588	0.60324	chr6:149864373:T:A	rs80147756
RAET1G	6	149864373	HippSubfield_lh_volume_Whole-hippocampal-head	149724357	0.182588	0.60324	chr6:149864373:T:A	rs80147756
EEF1AKMT2	10	124742712	HippSubfield_lh_volume_Whole-hippocampus	124758023	0.621798	0.941249	chr10:124742712:G:C	rs1055256
RAET1E	6	149864373	HippSubfield_lh_volume_Whole-hippocampus	149724357	0.182588	0.60324	chr6:149864373:T:A	rs80147756
RAET1G	6	149864373	HippSubfield_lh_volume_Whole-hippocampus	149724357	0.182588	0.60324	chr6:149864373:T:A	rs80147756
EEF1AKMT2	10	124742712	HippSubfield_rh_volume_Hippocampal-tail	124747710	0.776391	0.872863	chr10:124742712:G:C	rs2280450
EEF1AKMT2	10	124742712	HippSubfield_rh_volume_subiculum-body	124747710	0.776391	6.23379e-05	chr10:124742712:G:C	rs2280450
RAET1E	6	149864373	HippSubfield_rh_volume_subiculum-body	149800557	0.235993	0.665996	chr6:149864373:T:A	rs12176034
RAET1G	6	149864373	HippSubfield_rh_volume_subiculum-body	149800557	0.235993	0.665996	chr6:149864373:T:A	rs12176034
RAET1E	6	149864373	HippSubfield_rh_volume_subiculum-head	149724357	0.182588	0.60324	chr6:149864373:T:A	rs80147756
RAET1G	6	149864373	HippSubfield_rh_volume_subiculum-head	149724357	0.182588	0.60324	chr6:149864373:T:A	rs80147756
RAET1E	6	149864373	HippSubfield_rh_volume_CA1-head	149724357	0.182588	0.60324	chr6:149864373:T:A	rs80147756
RAET1G	6	149864373	HippSubfield_rh_volume_CA1-head	149724357	0.182588	0.60324	chr6:149864373:T:A	rs80147756
EEF1AKMT2	10	124742712	HippSubfield_rh_volume_GC-ML-DG-head	124871717	0.818881	0.477769	chr10:124742712:G:C	rs2683588
MAPK3	16	30123335	HippSubfield_rh_volume_GC-ML-DG-head	29937080	0.428496	0.697866	chr16:30123335:T:C	rs4788190
EEF1AKMT2	10	124742712	HippSubfield_rh_volume_GC-ML-DG-body	124792022	0.953577	0.953973	chr10:124742712:G:C	rs12218394
MAPK3	16	30123335	HippSubfield_rh_volume_CA4-head	29937080	0.428496	0.697866	chr16:30123335:T:C	rs4788190
EEF1AKMT2	10	124742712	HippSubfield_rh_volume_CA4-body	124792022	0.953577	0.953973	chr10:124742712:G:C	rs12218394
RAET1E	6	149864373	HippSubfield_rh_volume_CA4-body	149833364	0.198579	0.665996	chr6:149864373:T:A	rs7740784
RAET1G	6	149864373	HippSubfield_rh_volume_CA4-body	149833364	0.198579	0.665996	chr6:149864373:T:A	rs7740784
EEF1AKMT2	10	124742712	HippSubfield_rh_volume_Whole-hippocampal-body	124747710	0.776391	0.872863	chr10:124742712:G:C	rs2280450
RAET1E	6	149864373	HippSubfield_rh_volume_Whole-hippocampal-body	149658764	0.182588	0.658652	chr6:149864373:T:A	rs9688452
RAET1G	6	149864373	HippSubfield_rh_volume_Whole-hippocampal-body	149658764	0.182588	0.658652	chr6:149864373:T:A	rs9688452
EEF1AKMT2	10	124742712	HippSubfield_rh_volume_Whole-hippocampal-head	124866001	0.79161	0.43255	chr10:124742712:G:C	rs2629544
RAET1E	6	149864373	HippSubfield_rh_volume_Whole-hippocampal-head	149724357	0.182588	0.60324	chr6:149864373:T:A	rs80147756
RAET1G	6	149864373	HippSubfield_rh_volume_Whole-hippocampal-head	149724357	0.182588	0.60324	chr6:149864373:T:A	rs80147756
EEF1AKMT2	10	124742712	HippSubfield_rh_volume_Whole-hippocampus	124747710	0.776391	0.872863	chr10:124742712:G:C	rs2280450
RAET1E	6	149864373	HippSubfield_rh_volume_Whole-hippocampus	149724357	0.182588	0.60324	chr6:149864373:T:A	rs80147756
RAET1G	6	149864373	HippSubfield_rh_volume_Whole-hippocampus	149724357	0.182588	0.60324	chr6:149864373:T:A	rs80147756
ENSG00000286619	1	205813590	ThalamNuclei_lh_volume_PuM	205820154	1	0.992177	chr1:205813590:A:G	rs823080
PM20D1	1	205813590	ThalamNuclei_lh_volume_PuM	205820154	1	0.992177	chr1:205813590:A:G	rs823080
FRAT1	10	97335451	ThalamNuclei_lh_volume_CM	97214058	0.557006	0.656216	chr10:97335451:A:G	rs10882876
LINC01597	20	30309441	ThalamNuclei_lh_volume_CM	30363109	0.768688	0.730158	chr20:30309441:T:C	rs2379715
LACTB	15	63144463	ThalamNuclei_lh_volume_MDm	63147204	0.235956	0.885957	chr15:63144463:A:G	rs7163254
ABHD12	20	25399957	ThalamNuclei_lh_volume_Pf	25251222	0.411026	0.670273	chr20:25399957:G:A	rs1555329
ENSG00000267198	17	46036724	ThalamNuclei_lh_volume_Pf	46208317	0.623448	0.785354	chr17:46036724:CT:C	rs2668671
ENSG00000285668	17	45680084	ThalamNuclei_lh_volume_Pf	45680084	1	0.820097	chr17:45680084:C:A	rs55974014
FRAT1	10	97335451	ThalamNuclei_lh_volume_Pf	97250310	0.671171	0.909388	chr10:97335451:A:G	rs10882881
KANSL1-AS1	17	46720553	ThalamNuclei_lh_volume_Pf	46712837	1	1	chr17:46720553:C:T	rs169201
LRRC37A	17	46131998	ThalamNuclei_lh_volume_Pf	46208317	0.78552	0.787426	chr17:46131998:G:A	rs2668671
LRRC37A2	17	45965585	ThalamNuclei_lh_volume_Pf	46208317	0.623448	0.792069	chr17:45965585:C:T	rs2668671
ENSG00000267198	17	46036724	ThalamNuclei_lh_volume_VAmc	45862033	0.918974	0.785354	chr17:46036724:CT:C	rs56026232
ENSG00000285668	17	45680084	ThalamNuclei_lh_volume_VAmc	45862033	0.682893	0.820097	chr17:45680084:C:A	rs56026232
LRRC37A	17	46131998	ThalamNuclei_lh_volume_VAmc	45862033	0.78552	0.865533	chr17:46131998:G:A	rs56026232
LRRC37A2	17	45965585	ThalamNuclei_lh_volume_VAmc	45862033	0.918974	0.792069	chr17:45965585:C:T	rs56026232
LINC01597	20	30309441	ThalamNuclei_lh_volume_VM			0.618706	chr20:30309441:T:C
KANSL1-AS1	17	46720553	ThalamNuclei_lh_volume_Pc	46788237	0.278916	0.702808	chr17:46720553:C:T	rs199498
ENSG00000286619	1	205813590	ThalamNuclei_rh_volume_PuM	205820154	1	0.992177	chr1:205813590:A:G	rs823080
PM20D1	1	205813590	ThalamNuclei_rh_volume_PuM	205820154	1	0.992177	chr1:205813590:A:G	rs823080
ABHD12	20	25399957	ThalamNuclei_rh_volume_Pf	25222256	0.463805	0.820482	chr20:25399957:G:A	rs6037062
ENSG00000267198	17	46036724	ThalamNuclei_rh_volume_Pf			0.785354	chr17:46036724:CT:C
ENSG00000285668	17	45680084	ThalamNuclei_rh_volume_Pf			0.820097	chr17:45680084:C:A
KANSL1-AS1	17	46720553	ThalamNuclei_rh_volume_Pf	46779760	0.831557	0.940222	chr17:46720553:C:T	17:44857126_CT_C
LRRC37A2	17	45965585	ThalamNuclei_rh_volume_Pf			0.792069	chr17:45965585:C:T
TUBA1C	12	49119146	ThalamNuclei_rh_volume_VA	49125402	0.813839	0.995526	chr12:49119146:A:G	rs7976890
NSF	17	46534412	ThalamNuclei_lh_volume_LD	46333002	0.656029	0.289755	chr17:46534412:C:T	rs2137113
LACTB	15	63144463	ThalamNuclei_rh_volume_Whole-thalamus	63164108	0.857534	0.765697	chr15:63144463:A:G	rs4775635
FRAT1	10	97335451	Brainstem_global_volume_Medulla	97329539	0.462849	0.942741	chr10:97335451:A:G	rs7076523
RAET1E	6	149864373	Brainstem_global_volume_Medulla	149658764	0.182588	0.662953	chr6:149864373:T:A	rs9688452
RAET1G	6	149864373	Brainstem_global_volume_Medulla	149658764	0.182588	0.662953	chr6:149864373:T:A	rs9688452
ABHD12	20	25399957	Brainstem_global_volume_Pons	25202012	0.617485	0.637402	chr20:25399957:G:A	rs6138536
ENSG00000225393	X	155256667	Brainstem_global_volume_Pons	155200937	0.787837	0.00374248	chrX:155256667:G:A	rs4893075
F8A1	X	155269765	Brainstem_global_volume_Pons	155200937	0.748653	0.00319364	chrX:155269765:T:C	rs4893075
RAB39B	X	155422319	Brainstem_global_volume_Pons	155200937	0.872947	0.00361833	chrX:155422319:A:C	rs4893075
RAET1E	6	149864373	Brainstem_global_volume_Pons	149658764	0.182588	0.658652	chr6:149864373:T:A	rs9688452
RAET1G	6	149864373	Brainstem_global_volume_Pons	149658764	0.182588	0.658652	chr6:149864373:T:A	rs9688452
TMLHE	X	155256667	Brainstem_global_volume_Pons	155200937	0.787837	0.00374248	chrX:155256667:G:A	rs4893075
RAET1E	6	149864373	Brainstem_global_volume_Midbrain	149607655	0.0544347	0.662953	chr6:149864373:T:A	rs9377229
RAET1G	6	149864373	Brainstem_global_volume_Midbrain	149607655	0.0544347	0.662953	chr6:149864373:T:A	rs9377229
ABHD12	20	25399957	Brainstem_global_volume_Whole-brainstem	25201362	0.617485	0.637402	chr20:25399957:G:A	rs11698185
ENSG00000225393	X	155256667	Brainstem_global_volume_Whole-brainstem	155200937	0.787837	0.00374248	chrX:155256667:G:A	rs4893075
F8A1	X	155269765	Brainstem_global_volume_Whole-brainstem	155200937	0.748653	0.00319364	chrX:155269765:T:C	rs4893075
RAB39B	X	155422319	Brainstem_global_volume_Whole-brainstem	155200937	0.872947	0.00361833	chrX:155422319:A:C	rs4893075
RAET1E	6	149864373	Brainstem_global_volume_Whole-brainstem	149658764	0.182588	0.658652	chr6:149864373:T:A	rs9688452
RAET1G	6	149864373	Brainstem_global_volume_Whole-brainstem	149658764	0.182588	0.658652	chr6:149864373:T:A	rs9688452
TMLHE	X	155256667	Brainstem_global_volume_Whole-brainstem	155200937	0.787837	0.00374248	chrX:155256667:G:A	rs4893075
CENPW	6	126340008	aparc-Desikan_lh_volume_caudalmiddlefrontal	126747838	0.624151	0.298046	chr6:126340008:T:C	rs853974
ENSG00000225393	X	155256667	aparc-Desikan_lh_volume_cuneus	155190621	0.803777	0.761261	chrX:155256667:G:A	rs5983712
F8A1	X	155269765	aparc-Desikan_lh_volume_cuneus	155190621	0.763839	0.734787	chrX:155269765:T:C	rs5983712
PKDREJ	22	46252012	aparc-Desikan_lh_volume_cuneus	46290480	0.652198	0.504566	chr22:46252012:A:G	rs6008546
RAB39B	X	155422319	aparc-Desikan_lh_volume_cuneus	155190621	0.897767	0.795223	chrX:155422319:A:C	rs5983712
TMLHE	X	155256667	aparc-Desikan_lh_volume_cuneus	155190621	0.803777	0.761261	chrX:155256667:G:A	rs5983712
ARHGAP27	17	45493041	aparc-Desikan_lh_volume_fusiform	45910839	0.564514	0.762915	chr17:45493041:C:T	rs2435204
ENSG00000267198	17	46036724	aparc-Desikan_lh_volume_fusiform	46278236	0.775004	0.979405	chr17:46036724:CT:C	rs2696532
ENSG00000285668	17	45680084	aparc-Desikan_lh_volume_fusiform	46005075	0.682893	0.918345	chr17:45680084:C:A	rs74450848
KANSL1-AS1	17	46720553	aparc-Desikan_lh_volume_fusiform	46278236	0.705224	0.878984	chr17:46720553:C:T	rs2696532
LRRC37A	17	46131998	aparc-Desikan_lh_volume_fusiform	46278236	0.926237	0.984595	chr17:46131998:G:A	rs2696532
LRRC37A2	17	45965585	aparc-Desikan_lh_volume_fusiform	46278236	0.775004	0.984595	chr17:45965585:C:T	rs2696532
ENSG00000225393	X	155256667	aparc-Desikan_lh_volume_lateraloccipital	155679394	0.717233	0.60111	chrX:155256667:G:A	rs473529
F8A1	X	155269765	aparc-Desikan_lh_volume_lateraloccipital	155679394	0.674004	0.581882	chrX:155269765:T:C	rs473529
RAB39B	X	155422319	aparc-Desikan_lh_volume_lateraloccipital	155679394	0.761824	0.620137	chrX:155422319:A:C	rs473529
TMLHE	X	155256667	aparc-Desikan_lh_volume_lateraloccipital	155679394	0.717233	0.60111	chrX:155256667:G:A	rs473529
ST7L	1	112626827	aparc-Desikan_lh_volume_lingual	112699866	0.783033	0.688193	chr1:112626827:G:A	rs3013431
WARS2-AS1	1	119177063	aparc-Desikan_lh_volume_parsorbitalis	119056536	0.564328	0.743397	chr1:119177063:T:C	1:119599159_AAT_A
ST7L	1	112626827	aparc-Desikan_lh_volume_pericalcarine	112699866	0.783033	0.688193	chr1:112626827:G:A	rs3013431
SHTN1	10	116974835	aparc-Desikan_rh_volume_bankssts	116910771	0.255479	0.759581	chr10:116974835:T:C	rs1419832
ARHGAP27	17	45493041	aparc-Desikan_rh_volume_fusiform	45941153	0.169676	0.706555	chr17:45493041:C:T	rs7210219
ENSG00000267198	17	46036724	aparc-Desikan_rh_volume_fusiform	45941153	0.166478	0.994833	chr17:46036724:CT:C	rs7210219
ENSG00000285668	17	45680084	aparc-Desikan_rh_volume_fusiform	45941153	0.112041	0.924161	chr17:45680084:C:A	rs7210219
KANSL1-AS1	17	46720553	aparc-Desikan_rh_volume_fusiform	46227518	0.653205	0.843032	chr17:46720553:C:T	rs2261497
LRRC37A	17	46131998	aparc-Desikan_rh_volume_fusiform	45941153	0.122211	1	chr17:46131998:G:A	rs7210219
LRRC37A2	17	45965585	aparc-Desikan_rh_volume_fusiform	45941153	0.166478	1	chr17:45965585:C:T	rs7210219
WARS2-AS1	1	119177063	aparc-Desikan_rh_volume_parsorbitalis	119064196	0.638975	0.749653	chr1:119177063:T:C	rs138055448
ENSG00000225393	X	155256667	BA-exvivo_lh_volume_V2	155679394	0.717233	0.680031	chrX:155256667:G:A	rs473529
F8A1	X	155269765	BA-exvivo_lh_volume_V2	155679394	0.674004	0.640704	chrX:155269765:T:C	rs473529
RAB39B	X	155422319	BA-exvivo_lh_volume_V2	155679394	0.761824	0.698339	chrX:155422319:A:C	rs473529
TMLHE	X	155256667	BA-exvivo_lh_volume_V2	155679394	0.717233	0.680031	chrX:155256667:G:A	rs473529
ENSG00000225393	X	155256667	BA-exvivo_lh_volume_MT	155548691	0.794735	0.000633076	chrX:155256667:G:A	rs5940381
F8A1	X	155269765	BA-exvivo_lh_volume_MT	155548691	0.751554	0.000694948	chrX:155269765:T:C	rs5940381
NDUFAF2	5	60885673	BA-exvivo_lh_volume_MT	61128883	0.299598	0.71085	chr5:60885673:T:C	rs140345286
RAB39B	X	155422319	BA-exvivo_lh_volume_MT	155548691	0.872947	0.000658585	chrX:155422319:A:C	rs5940381
TMLHE	X	155256667	BA-exvivo_lh_volume_MT	155548691	0.794735	0.000633076	chrX:155256667:G:A	rs5940381
AP4M1	7	100131944	BA-exvivo_rh_volume_BA3b			0.91114	chr7:100131944:CATAA:C
SHTN1	10	116974835	BA-exvivo_rh_volume_BA4p	116934351	0.285708	0.802922	chr10:116974835:T:C	rs11598817
ARHGAP27	17	45493041	BA-exvivo_rh_volume_MT	45759587	0.486564	0.755816	chr17:45493041:C:T	rs56214516
ENSG00000267198	17	46036724	BA-exvivo_rh_volume_MT	45759587	0.618357	0.974223	chr17:46036724:CT:C	rs56214516
ENSG00000285668	17	45680084	BA-exvivo_rh_volume_MT	45759587	0.519256	0.922635	chr17:45680084:C:A	rs56214516
LRRC37A	17	46131998	BA-exvivo_rh_volume_MT	45759587	0.528559	0.979448	chr17:46131998:G:A	rs56214516
LRRC37A2	17	45965585	BA-exvivo_rh_volume_MT	45759587	0.618357	0.979448	chr17:45965585:C:T	rs56214516
CENPW	6	126340008	aparc-DKTatlas_lh_volume_caudalanteriorcingulate	126470949	0.653536	0.41622	chr6:126340008:T:C	rs11759026
ENSG00000225393	X	155256667	aparc-DKTatlas_lh_volume_lateraloccipital	155679394	0.717233	0.680031	chrX:155256667:G:A	rs473529
F8A1	X	155269765	aparc-DKTatlas_lh_volume_lateraloccipital	155679394	0.674004	0.640704	chrX:155269765:T:C	rs473529
RAB39B	X	155422319	aparc-DKTatlas_lh_volume_lateraloccipital	155679394	0.761824	0.698339	chrX:155422319:A:C	rs473529
TMLHE	X	155256667	aparc-DKTatlas_lh_volume_lateraloccipital	155679394	0.717233	0.680031	chrX:155256667:G:A	rs473529
ST7L	1	112626827	aparc-DKTatlas_lh_volume_pericalcarine	112699866	0.783033	0.688193	chr1:112626827:G:A	rs3013431
CENPW	6	126340008	aparc-DKTatlas_rh_volume_caudalmiddlefrontal	126747838	0.624151	0.298046	chr6:126340008:T:C	rs853974
ENSG00000267198	17	46036724	aparc-DKTatlas_rh_volume_fusiform	46000485	0.842189	0.994833	chr17:46036724:CT:C	rs56108300
ENSG00000285668	17	45680084	aparc-DKTatlas_rh_volume_fusiform	46000485	0.623448	0.924161	chr17:45680084:C:A	rs56108300
KANSL1-AS1	17	46720553	aparc-DKTatlas_rh_volume_fusiform	46227518	0.653205	0.842686	chr17:46720553:C:T	rs2261497
LRRC37A	17	46131998	aparc-DKTatlas_rh_volume_fusiform	46000485	0.715727	1	chr17:46131998:G:A	rs56108300
LRRC37A2	17	45965585	aparc-DKTatlas_rh_volume_fusiform	46000485	1	1	chr17:45965585:C:T	rs56108300
WARS2-AS1	1	119177063	aparc-DKTatlas_rh_volume_parsorbitalis	119064196	0.638975	0.749653	chr1:119177063:T:C	rs138055448
SHTN1	10	116974835	aparc-DKTatlas_rh_volume_precentral	116934351	0.285708	0.769502	chr10:116974835:T:C	rs11598817
SHTN1	10	116974835	aparc-DKTatlas_rh_volume_insula	116866143	0.363983	0.605092	chr10:116974835:T:C	rs7896612
ENSG00000225393	X	155256667	aparc-a2009s_lh_volume_G-cuneus	155617174	0.821773	0.761261	chrX:155256667:G:A	rs580468
F8A1	X	155269765	aparc-a2009s_lh_volume_G-cuneus	155617174	0.778929	0.734787	chrX:155269765:T:C	rs580468
RAB39B	X	155422319	aparc-a2009s_lh_volume_G-cuneus	155617174	0.872947	0.795223	chrX:155422319:A:C	rs580468
ST7L	1	112626827	aparc-a2009s_lh_volume_G-cuneus	112699866	0.783033	0.688193	chr1:112626827:G:A	rs3013431
TMLHE	X	155256667	aparc-a2009s_lh_volume_G-cuneus	155617174	0.821773	0.761261	chrX:155256667:G:A	rs580468
CENPW	6	126340008	aparc-a2009s_lh_volume_G-front-middle	126747838	0.624151	0.28704	chr6:126340008:T:C	rs853974
ENSG00000225393	X	155256667	aparc-a2009s_lh_volume_G-occipital-middle	155291586	0.761693	0.00126857	chrX:155256667:G:A	rs4893113
F8A1	X	155269765	aparc-a2009s_lh_volume_G-occipital-middle	155291586	0.748653	0.00139255	chrX:155269765:T:C	rs4893113
RAB39B	X	155422319	aparc-a2009s_lh_volume_G-occipital-middle	155291586	0.872947	0.00131969	chrX:155422319:A:C	rs4893113
TMLHE	X	155256667	aparc-a2009s_lh_volume_G-occipital-middle	155291586	0.761693	0.00126857	chrX:155256667:G:A	rs4893113
EEF1AKMT2	10	124742712	aparc-a2009s_lh_volume_G-precuneus	124856077	0.788715	0.917113	chr10:124742712:G:C	rs12764568
ENSG00000225393	X	155256667	aparc-a2009s_lh_volume_S-calcarine	155679394	0.717233	0.761261	chrX:155256667:G:A	rs473529
F8A1	X	155269765	aparc-a2009s_lh_volume_S-calcarine	155679394	0.674004	0.734787	chrX:155269765:T:C	rs473529
RAB39B	X	155422319	aparc-a2009s_lh_volume_S-calcarine	155679394	0.761824	0.795223	chrX:155422319:A:C	rs473529
ST7L	1	112626827	aparc-a2009s_lh_volume_S-calcarine	112699866	0.783033	0.688193	chr1:112626827:G:A	rs3013431
TMLHE	X	155256667	aparc-a2009s_lh_volume_S-calcarine	155679394	0.717233	0.761261	chrX:155256667:G:A	rs473529
ENSG00000267198	17	46036724	aparc-a2009s_lh_volume_S-collat-transv-post	46460672	0.6159	0.934382	chr17:46036724:CT:C	rs199464
KANSL1-AS1	17	46720553	aparc-a2009s_lh_volume_S-collat-transv-post	46460672	0.565593	0.886951	chr17:46720553:C:T	rs199464
LRRC37A	17	46131998	aparc-a2009s_lh_volume_S-collat-transv-post	46460672	0.736943	0.939292	chr17:46131998:G:A	rs199464
LRRC37A2	17	45965585	aparc-a2009s_lh_volume_S-collat-transv-post	46460672	0.6159	0.939292	chr17:45965585:C:T	rs199464
CENPW	6	126340008	aparc-a2009s_lh_volume_S-orbital-med-olfact	126357122	0.920605	0.896833	chr6:126340008:T:C	rs9388487
PDXDC2P-NPIPB14P	16	69930471	aparc-a2009s_rh_volume_G-front-middle	70091367	0.279973	0.772225	chr16:69930471:G:A	rs62052494
ENSG00000225393	X	155256667	aparc-a2009s_rh_volume_S-calcarine	155679394	0.717233	0.919133	chrX:155256667:G:A	rs473529
F8A1	X	155269765	aparc-a2009s_rh_volume_S-calcarine	155679394	0.674004	0.873708	chrX:155269765:T:C	rs473529
NDUFAF2	5	60885673	aparc-a2009s_rh_volume_S-calcarine	60842512	0.208036	0.626835	chr5:60885673:T:C	rs34099891
RAB39B	X	155422319	aparc-a2009s_rh_volume_S-calcarine	155679394	0.761824	0.94929	chrX:155422319:A:C	rs473529
TMLHE	X	155256667	aparc-a2009s_rh_volume_S-calcarine	155679394	0.717233	0.919133	chrX:155256667:G:A	rs473529
SHTN1	10	116974835	aparc-a2009s_rh_volume_S-central	116906277	0.183063	0.774511	chr10:116974835:T:C	rs2531689
WARS2-AS1	1	119177063	aparc-a2009s_rh_volume_S-orbital-lateral	119056536	0.564328	0.743397	chr1:119177063:T:C	1:119599159_AAT_A
ARHGAP27	17	45493041	aparc-Desikan_lh_area_fusiform	45970957	0.514863	0.762915	chr17:45493041:C:T	rs62063298
ENSG00000267198	17	46036724	aparc-Desikan_lh_area_fusiform	46267010	0.775004	0.974235	chr17:46036724:CT:C	rs112534607
ENSG00000285668	17	45680084	aparc-Desikan_lh_area_fusiform	46175837	0.848077	0.924161	chr17:45680084:C:A	rs2532261
KANSL1-AS1	17	46720553	aparc-Desikan_lh_area_fusiform	46267010	0.705224	0.874329	chr17:46720553:C:T	rs112534607
LRRC37A	17	46131998	aparc-Desikan_lh_area_fusiform	46267010	0.926237	0.979338	chr17:46131998:G:A	rs112534607
LRRC37A2	17	45965585	aparc-Desikan_lh_area_fusiform	46267010	0.775004	0.979338	chr17:45965585:C:T	rs112534607
ENSG00000267198	17	46036724	aparc-Desikan_lh_area_inferiorparietal	46399911	0.399533	0.803276	chr17:46036724:CT:C	rs62071452
ENSG00000285668	17	45680084	aparc-Desikan_lh_area_inferiorparietal	45759587	0.519256	0.742366	chr17:45680084:C:A	rs56214516
KANSL1-AS1	17	46720553	aparc-Desikan_lh_area_inferiorparietal	46399911	0.461204	0.894634	chr17:46720553:C:T	rs62071452
LRRC37A	17	46131998	aparc-Desikan_lh_area_inferiorparietal	46399911	0.323804	0.808829	chr17:46131998:G:A	rs62071452
LRRC37A2	17	45965585	aparc-Desikan_lh_area_inferiorparietal	46399911	0.399533	0.808829	chr17:45965585:C:T	rs62071452
ARHGAP27	17	45493041	aparc-Desikan_lh_area_lateraloccipital	45669244	0.727867	0.774023	chr17:45493041:C:T	rs142642115
ENSG00000225393	X	155256667	aparc-Desikan_lh_area_lateraloccipital	155697920	0.6945	0.672999	chrX:155256667:G:A	rs644138
ENSG00000267198	17	46036724	aparc-Desikan_lh_area_lateraloccipital	45669244	0.697921	0.989659	chr17:46036724:CT:C	rs142642115
ENSG00000285668	17	45680084	aparc-Desikan_lh_area_lateraloccipital	45669244	0.918974	0.929011	chr17:45680084:C:A	rs142642115
F8A1	X	155269765	aparc-Desikan_lh_area_lateraloccipital	155697920	0.651132	0.644777	chrX:155269765:T:C	rs644138
KANSL1-AS1	17	46720553	aparc-Desikan_lh_area_lateraloccipital	46262042	0.705224	0.874329	chr17:46720553:C:T	rs2732685
LRRC37A	17	46131998	aparc-Desikan_lh_area_lateraloccipital	45669244	0.854779	0.994833	chr17:46131998:G:A	rs142642115
LRRC37A2	17	45965585	aparc-Desikan_lh_area_lateraloccipital	45669244	0.697921	0.994833	chr17:45965585:C:T	rs142642115
RAB39B	X	155422319	aparc-Desikan_lh_area_lateraloccipital	155697920	0.761824	0.702535	chrX:155422319:A:C	rs644138
TMLHE	X	155256667	aparc-Desikan_lh_area_lateraloccipital	155697920	0.6945	0.672999	chrX:155256667:G:A	rs644138
ARHGAP27	17	45493041	aparc-Desikan_lh_area_lingual	45862029	0.566794	0.774023	chr17:45493041:C:T	rs56100710
ENSG00000267198	17	46036724	aparc-Desikan_lh_area_lingual	45862029	0.918974	0.6735	chr17:46036724:CT:C	rs56100710
ENSG00000285668	17	45680084	aparc-Desikan_lh_area_lingual	45862029	0.682893	0.742366	chr17:45680084:C:A	rs56100710
KANSL1-AS1	17	46720553	aparc-Desikan_lh_area_lingual	46270855	0.705224	0.592904	chr17:46720553:C:T	rs2429439
LRRC37A	17	46131998	aparc-Desikan_lh_area_lingual	45862029	0.78552	0.68022	chr17:46131998:G:A	rs56100710
LRRC37A2	17	45965585	aparc-Desikan_lh_area_lingual	45862029	0.918974	0.68022	chr17:45965585:C:T	rs56100710
ST7L	1	112626827	aparc-Desikan_lh_area_lingual	112699866	0.783033	0.688193	chr1:112626827:G:A	rs3013431
ARHGAP27	17	45493041	aparc-Desikan_lh_area_postcentral	45475446	0.615802	0.982993	chr17:45493041:C:T	rs2521859
ARHGAP27	17	45493041	aparc-Desikan_lh_area_precuneus	45636824	0.668328	0.774023	chr17:45493041:C:T	rs241040
ENSG00000267198	17	46036724	aparc-Desikan_lh_area_precuneus	45636824	0.640056	0.989659	chr17:46036724:CT:C	rs241040
ENSG00000285668	17	45680084	aparc-Desikan_lh_area_precuneus	45636824	0.848077	0.929011	chr17:45680084:C:A	rs241040
LRRC37A	17	46131998	aparc-Desikan_lh_area_precuneus	45636824	0.784586	0.994833	chr17:46131998:G:A	rs241040
LRRC37A2	17	45965585	aparc-Desikan_lh_area_precuneus	45636824	0.640056	0.994833	chr17:45965585:C:T	rs241040
LRRC37A2	17	45965585	aparc-Desikan_lh_area_rostralanteriorcingulate			0.994833	chr17:45965585:C:T
ENSG00000270154	8	11952138	aparc-Desikan_lh_area_superiortemporal	12007798	0.641248	0.323728	chr8:11952138:G:C	rs34199627
ARHGAP27	17	45493041	aparc-Desikan_lh_area_supramarginal	45674547	0.180018	0.689499	chr17:45493041:C:T	rs1635291
ENSG00000267198	17	46036724	aparc-Desikan_lh_area_supramarginal	45674547	0.11274	0.867709	chr17:46036724:CT:C	rs1635291
ENSG00000285668	17	45680084	aparc-Desikan_lh_area_supramarginal	45674547	0.178909	0.808121	chr17:45680084:C:A	rs1635291
KANSL1-AS1	17	46720553	aparc-Desikan_lh_area_supramarginal	46262107	0.705224	0.874329	chr17:46720553:C:T	rs2532349
LRRC37A	17	46131998	aparc-Desikan_lh_area_supramarginal	45674547	0.136641	0.871914	chr17:46131998:G:A	rs1635291
LRRC37A2	17	45965585	aparc-Desikan_lh_area_supramarginal	45674547	0.149522	0.871914	chr17:45965585:C:T	rs1635291
ARHGAP27	17	45493041	aparc-Desikan_lh_area_transversetemporal	45679603	0.20616	0.689499	chr17:45493041:C:T	rs1635288
ENSG00000285668	17	45680084	aparc-Desikan_lh_area_transversetemporal	45679603	0.204178	0.808121	chr17:45680084:C:A	rs1635288
KANSL1-AS1	17	46720553	aparc-Desikan_lh_area_transversetemporal	46759287	0.129545	0.799738	chr17:46720553:C:T	rs199530
LRRC37A	17	46131998	aparc-Desikan_lh_area_transversetemporal	45679603	0.161588	1	chr17:46131998:G:A	rs1635288
ARHGAP27	17	45493041	aparc-Desikan_rh_area_TotalSurface	45941122	0.518334	0.755009	chr17:45493041:C:T	rs62061734
ENSG00000267198	17	46036724	aparc-Desikan_rh_area_TotalSurface	46180417	0.265573	0.964755	chr17:46036724:CT:C	rs2532252
ENSG00000285668	17	45680084	aparc-Desikan_rh_area_TotalSurface	45941122	0.604484	0.90866	chr17:45680084:C:A	rs62061734
KANSL1-AS1	17	46720553	aparc-Desikan_rh_area_TotalSurface	46270272	0.705224	0.901279	chr17:46720553:C:T	rs2668724
LRRC37A	17	46131998	aparc-Desikan_rh_area_TotalSurface	46180417	0.319358	0.9697	chr17:46131998:G:A	rs2532252
LRRC37A2	17	45965585	aparc-Desikan_rh_area_TotalSurface	46180417	0.265573	0.9697	chr17:45965585:C:T	rs2532252
SHTN1	10	116974835	aparc-Desikan_rh_area_bankssts	116908800	0.536026	0.755912	chr10:116974835:T:C	rs10886016
CENPW	6	126340008	aparc-Desikan_rh_area_caudalmiddlefrontal	126747838	0.624151	0.298046	chr6:126340008:T:C	rs853974
ARHGAP27	17	45493041	aparc-Desikan_rh_area_cuneus	45669244	0.727867	0.755816	chr17:45493041:C:T	rs142642115
ENSG00000267198	17	46036724	aparc-Desikan_rh_area_cuneus	45669244	0.697921	0.974223	chr17:46036724:CT:C	rs142642115
ENSG00000285668	17	45680084	aparc-Desikan_rh_area_cuneus	45669244	0.918974	0.922635	chr17:45680084:C:A	rs142642115
KANSL1-AS1	17	46720553	aparc-Desikan_rh_area_cuneus	46280411	0.705224	0.897087	chr17:46720553:C:T	rs2696519
LRRC37A	17	46131998	aparc-Desikan_rh_area_cuneus	45669244	0.854779	0.979448	chr17:46131998:G:A	rs142642115
LRRC37A2	17	45965585	aparc-Desikan_rh_area_cuneus	45669244	0.697921	0.979448	chr17:45965585:C:T	rs142642115
ARHGAP27	17	45493041	aparc-Desikan_rh_area_fusiform	45631049	0.727867	0.774023	chr17:45493041:C:T	17:43708415_CA_C
ENSG00000267198	17	46036724	aparc-Desikan_rh_area_fusiform	45631049	0.697921	0.954094	chr17:46036724:CT:C	17:43708415_CA_C
ENSG00000285668	17	45680084	aparc-Desikan_rh_area_fusiform	45631049	0.918974	0.929011	chr17:45680084:C:A	17:43708415_CA_C
KANSL1-AS1	17	46720553	aparc-Desikan_rh_area_fusiform	46239522	0.705224	0.843032	chr17:46720553:C:T	rs2696671
LRRC37A	17	46131998	aparc-Desikan_rh_area_fusiform	45941122	0.71836	0.959281	chr17:46131998:G:A	rs62061734
LRRC37A2	17	45965585	aparc-Desikan_rh_area_fusiform	45631049	0.697921	0.959281	chr17:45965585:C:T	17:43708415_CA_C
ARHGAP27	17	45493041	aparc-Desikan_rh_area_inferiorparietal	45674547	0.180018	0.689499	chr17:45493041:C:T	rs1635291
ENSG00000267198	17	46036724	aparc-Desikan_rh_area_inferiorparietal	45674547	0.11274	0.867709	chr17:46036724:CT:C	rs1635291
ENSG00000285668	17	45680084	aparc-Desikan_rh_area_inferiorparietal	45674547	0.178909	0.808121	chr17:45680084:C:A	rs1635291
KANSL1-AS1	17	46720553	aparc-Desikan_rh_area_inferiorparietal	46263140	0.705224	0.874329	chr17:46720553:C:T	rs2266456
LRRC37A	17	46131998	aparc-Desikan_rh_area_inferiorparietal	45674547	0.136641	0.871914	chr17:46131998:G:A	rs1635291
LRRC37A2	17	45965585	aparc-Desikan_rh_area_inferiorparietal	45674547	0.149522	0.871914	chr17:45965585:C:T	rs1635291
ARHGAP27	17	45493041	aparc-Desikan_rh_area_inferiortemporal	45855375	0.518334	0.755933	chr17:45493041:C:T	rs4627402
ENSG00000267198	17	46036724	aparc-Desikan_rh_area_inferiortemporal	46035861	0.918974	0.994833	chr17:46036724:CT:C	rs141698966
ENSG00000285668	17	45680084	aparc-Desikan_rh_area_inferiortemporal	46035861	0.682893	0.924161	chr17:45680084:C:A	rs141698966
KANSL1-AS1	17	46720553	aparc-Desikan_rh_area_inferiortemporal	46263140	0.705224	0.867077	chr17:46720553:C:T	rs2266456
LRRC37A	17	46131998	aparc-Desikan_rh_area_inferiortemporal	46035861	0.78552	1	chr17:46131998:G:A	rs141698966
LRRC37A2	17	45965585	aparc-Desikan_rh_area_inferiortemporal	46035861	0.918974	1	chr17:45965585:C:T	rs141698966
ARHGAP27	17	45493041	aparc-Desikan_rh_area_lingual	45862033	0.566794	0.774023	chr17:45493041:C:T	rs56026232
ENSG00000267198	17	46036724	aparc-Desikan_rh_area_lingual	46087803	0.297602	0.871861	chr17:46036724:CT:C	rs3865315
ENSG00000285668	17	45680084	aparc-Desikan_rh_area_lingual	46087803	0.207577	0.814718	chr17:45680084:C:A	rs3865315
KANSL1-AS1	17	46720553	aparc-Desikan_rh_area_lingual	46274995	0.705224	0.842686	chr17:46720553:C:T	rs2668623
LRRC37A	17	46131998	aparc-Desikan_rh_area_lingual	46087803	0.230908	0.877216	chr17:46131998:G:A	rs3865315
LRRC37A2	17	45965585	aparc-Desikan_rh_area_lingual	46087803	0.297602	0.877216	chr17:45965585:C:T	rs3865315
NSF	17	46534412	aparc-Desikan_rh_area_middletemporal	46107462	0.329534	0.606127	chr17:46534412:C:T	rs4510068
TMEM116	12	112121575	aparc-Desikan_rh_area_paracentral			0.830325	chr12:112121575:C:T
WARS2-AS1	1	119177063	aparc-Desikan_rh_area_parsorbitalis	119047775	0.760953	0.749653	chr1:119177063:T:C	rs2645302
ARHGAP27	17	45493041	aparc-Desikan_rh_area_precuneus	45855432	0.578544	0.902393	chr17:45493041:C:T	rs10445367
ENSG00000267198	17	46036724	aparc-Desikan_rh_area_precuneus	46180417	0.265573	0.964755	chr17:46036724:CT:C	rs2532252
ENSG00000285668	17	45680084	aparc-Desikan_rh_area_precuneus	45855432	0.52879	0.768282	chr17:45680084:C:A	rs10445367
KANSL1-AS1	17	46720553	aparc-Desikan_rh_area_precuneus	46280046	0.705224	0.901279	chr17:46720553:C:T	17:44357412_TC_T
LRRC37A	17	46131998	aparc-Desikan_rh_area_precuneus	46180417	0.319358	0.9697	chr17:46131998:G:A	rs2532252
LRRC37A2	17	45965585	aparc-Desikan_rh_area_precuneus	46180417	0.265573	0.9697	chr17:45965585:C:T	rs2532252
MEGF9	9	120725625	aparc-Desikan_rh_area_precuneus	120601255	0.709257	0.915637	chr9:120725625:A:G	rs10616
NSF	17	46534412	aparc-Desikan_rh_area_rostralanteriorcingulate	46111701	0.321588	0.61636	chr17:46534412:C:T	rs7225002
ENSG00000284606	8	8723898	aparc-Desikan_rh_area_superiortemporal	8944182	0.678343	0.425309	chr8:8723898:C:G	rs7837026
ARHGAP27	17	45493041	aparc-pial_lh_area_TotalSurface	45941122	0.518334	0.726931	chr17:45493041:C:T	rs62061734
ENSG00000267198	17	46036724	aparc-pial_lh_area_TotalSurface	46180417	0.265573	0.964755	chr17:46036724:CT:C	rs2532252
ENSG00000285668	17	45680084	aparc-pial_lh_area_TotalSurface	46019187	0.604484	0.814718	chr17:45680084:C:A	rs62062288
KANSL1-AS1	17	46720553	aparc-pial_lh_area_TotalSurface	46270272	0.705224	0.901279	chr17:46720553:C:T	rs2668724
LRRC37A	17	46131998	aparc-pial_lh_area_TotalSurface	46180417	0.319358	0.9697	chr17:46131998:G:A	rs2532252
LRRC37A2	17	45965585	aparc-pial_lh_area_TotalSurface	46180417	0.265573	0.9697	chr17:45965585:C:T	rs2532252
CENPW	6	126340008	aparc-pial_lh_area_caudalmiddlefrontal	126747838	0.624151	0.28704	chr6:126340008:T:C	rs853974
ARHGAP27	17	45493041	aparc-pial_lh_area_fusiform	45855805	0.518334	0.762915	chr17:45493041:C:T	rs10445368
ENSG00000267198	17	46036724	aparc-pial_lh_area_fusiform	46278236	0.775004	0.979405	chr17:46036724:CT:C	rs2696532
ENSG00000285668	17	45680084	aparc-pial_lh_area_fusiform	46005075	0.682893	0.918345	chr17:45680084:C:A	rs74450848
KANSL1-AS1	17	46720553	aparc-pial_lh_area_fusiform	46278236	0.705224	0.878984	chr17:46720553:C:T	rs2696532
LRRC37A	17	46131998	aparc-pial_lh_area_fusiform	46278236	0.926237	0.984595	chr17:46131998:G:A	rs2696532
LRRC37A2	17	45965585	aparc-pial_lh_area_fusiform	46278236	0.775004	0.984595	chr17:45965585:C:T	rs2696532
ARHGAP27	17	45493041	aparc-pial_lh_area_inferiorparietal			0.760547	chr17:45493041:C:T
ENSG00000267198	17	46036724	aparc-pial_lh_area_inferiorparietal			0.98452	chr17:46036724:CT:C
ENSG00000285668	17	45680084	aparc-pial_lh_area_inferiorparietal			0.913985	chr17:45680084:C:A
LRRC37A2	17	45965585	aparc-pial_lh_area_inferiorparietal			0.989662	chr17:45965585:C:T
ARHGAP27	17	45493041	aparc-pial_lh_area_lateraloccipital	45855805	0.518334	0.75741	chr17:45493041:C:T	rs10445368
ENSG00000225393	X	155256667	aparc-pial_lh_area_lateraloccipital	155559522	0.794735	0.919133	chrX:155256667:G:A	rs5940512
ENSG00000267198	17	46036724	aparc-pial_lh_area_lateraloccipital	45855805	0.840404	0.00588664	chr17:46036724:CT:C	rs10445368
ENSG00000285668	17	45680084	aparc-pial_lh_area_lateraloccipital	45855805	0.604484	0.91306	chr17:45680084:C:A	rs10445368
F8A1	X	155269765	aparc-pial_lh_area_lateraloccipital	155559522	0.751554	0.873708	chrX:155269765:T:C	rs5940512
KANSL1-AS1	17	46720553	aparc-pial_lh_area_lateraloccipital	46262042	0.705224	0.874329	chr17:46720553:C:T	rs2732685
LRRC37A	17	46131998	aparc-pial_lh_area_lateraloccipital	45855805	0.71836	0.00593249	chr17:46131998:G:A	rs10445368
LRRC37A2	17	45965585	aparc-pial_lh_area_lateraloccipital	45855805	0.840404	0.989917	chr17:45965585:C:T	rs10445368
RAB39B	X	155422319	aparc-pial_lh_area_lateraloccipital	155559522	0.872947	0.94929	chrX:155422319:A:C	rs5940512
TMLHE	X	155256667	aparc-pial_lh_area_lateraloccipital	155559522	0.794735	0.919133	chrX:155256667:G:A	rs5940512
CENPW	6	126340008	aparc-pial_lh_area_lateralorbitofrontal	126470949	0.653536	0.41622	chr6:126340008:T:C	rs11759026
PRSS55	8	10473699	aparc-pial_lh_area_posteriorcingulate	10464371	0.876231	0.977613	chr8:10473699:G:C	rs6601465
ENSG00000270154	8	11952138	aparc-pial_lh_area_superiortemporal	12007798	0.641248	0.323728	chr8:11952138:G:C	rs34199627
ARHGAP27	17	45493041	aparc-pial_rh_area_TotalSurface	45855375	0.518334	0.755933	chr17:45493041:C:T	rs4627402
ENSG00000267198	17	46036724	aparc-pial_rh_area_TotalSurface	46180417	0.265573	0.964755	chr17:46036724:CT:C	rs2532252
ENSG00000285668	17	45680084	aparc-pial_rh_area_TotalSurface	45855375	0.604484	0.814718	chr17:45680084:C:A	rs4627402
KANSL1-AS1	17	46720553	aparc-pial_rh_area_TotalSurface	46270272	0.705224	0.842686	chr17:46720553:C:T	rs2668724
LRRC37A	17	46131998	aparc-pial_rh_area_TotalSurface	46180417	0.319358	0.9697	chr17:46131998:G:A	rs2532252
LRRC37A2	17	45965585	aparc-pial_rh_area_TotalSurface	46180417	0.265573	0.9697	chr17:45965585:C:T	rs2532252
CENPW	6	126340008	aparc-pial_rh_area_caudalmiddlefrontal	126747838	0.624151	0.298046	chr6:126340008:T:C	rs853974
ARHGAP27	17	45493041	aparc-pial_rh_area_cuneus	45669244	0.727867	0.759914	chr17:45493041:C:T	rs142642115
ENSG00000267198	17	46036724	aparc-pial_rh_area_cuneus	46460672	0.6159	0.979734	chr17:46036724:CT:C	rs199464
ENSG00000285668	17	45680084	aparc-pial_rh_area_cuneus	45669244	0.918974	0.920724	chr17:45680084:C:A	rs142642115
LRRC37A	17	46131998	aparc-pial_rh_area_cuneus	46460672	0.736943	0.984788	chr17:46131998:G:A	rs199464
LRRC37A2	17	45965585	aparc-pial_rh_area_cuneus	46460672	0.6159	0.984788	chr17:45965585:C:T	rs199464
ARHGAP27	17	45493041	aparc-pial_rh_area_fusiform	45941153	0.169676	0.706555	chr17:45493041:C:T	rs7210219
ENSG00000267198	17	46036724	aparc-pial_rh_area_fusiform	45941153	0.166478	0.954094	chr17:46036724:CT:C	rs7210219
ENSG00000285668	17	45680084	aparc-pial_rh_area_fusiform	45941153	0.112041	0.864882	chr17:45680084:C:A	rs7210219
KANSL1-AS1	17	46720553	aparc-pial_rh_area_fusiform	46262887	0.471321	0.843032	chr17:46720553:C:T	rs2532348
LRRC37A	17	46131998	aparc-pial_rh_area_fusiform	45941153	0.122211	0.959281	chr17:46131998:G:A	rs7210219
LRRC37A2	17	45965585	aparc-pial_rh_area_fusiform	45941153	0.166478	0.959281	chr17:45965585:C:T	rs7210219
ARHGAP27	17	45493041	aparc-pial_rh_area_lateraloccipital	45948522	0.298527	0.755816	chr17:45493041:C:T	rs242559
ENSG00000225393	X	155256667	aparc-pial_rh_area_lateraloccipital	155688605	0.717233	0.681308	chrX:155256667:G:A	rs642043
ENSG00000267198	17	46036724	aparc-pial_rh_area_lateraloccipital	45948522	0.208038	0.974223	chr17:46036724:CT:C	rs242559
ENSG00000285668	17	45680084	aparc-pial_rh_area_lateraloccipital	45948522	0.199945	0.922635	chr17:45680084:C:A	rs242559
F8A1	X	155269765	aparc-pial_rh_area_lateraloccipital	155688605	0.674004	0.642268	chrX:155269765:T:C	rs642043
KANSL1-AS1	17	46720553	aparc-pial_rh_area_lateraloccipital	46262042	0.705224	0.842686	chr17:46720553:C:T	rs2732685
LRRC37A	17	46131998	aparc-pial_rh_area_lateraloccipital	45948522	0.271399	0.979448	chr17:46131998:G:A	rs242559
LRRC37A2	17	45965585	aparc-pial_rh_area_lateraloccipital	45948522	0.208038	0.979448	chr17:45965585:C:T	rs242559
RAB39B	X	155422319	aparc-pial_rh_area_lateraloccipital	155688605	0.761824	0.699892	chrX:155422319:A:C	rs642043
TMLHE	X	155256667	aparc-pial_rh_area_lateraloccipital	155688605	0.717233	0.681308	chrX:155256667:G:A	rs642043
CENPW	6	126340008	aparc-pial_rh_area_lateralorbitofrontal	126340712	1	0.984946	chr6:126340008:T:C	rs9375435
ARHGAP27	17	45493041	aparc-pial_rh_area_lingual	45876329	0.566794	0.774023	chr17:45493041:C:T	rs2188888
ENSG00000267198	17	46036724	aparc-pial_rh_area_lingual	46087803	0.297602	0.858937	chr17:46036724:CT:C	rs3865315
ENSG00000285668	17	45680084	aparc-pial_rh_area_lingual	46087803	0.207577	0.793645	chr17:45680084:C:A	rs3865315
KANSL1-AS1	17	46720553	aparc-pial_rh_area_lingual	46270272	0.705224	0.842686	chr17:46720553:C:T	rs2668724
LRRC37A	17	46131998	aparc-pial_rh_area_lingual	46087803	0.230908	0.865533	chr17:46131998:G:A	rs3865315
LRRC37A2	17	45965585	aparc-pial_rh_area_lingual	46087803	0.297602	0.865533	chr17:45965585:C:T	rs3865315
WARS2-AS1	1	119177063	aparc-pial_rh_area_parsorbitalis	119060782	0.638975	0.749653	chr1:119177063:T:C	rs2361271
SHTN1	10	116974835	aparc-pial_rh_area_precentral	116944566	0.279231	0.769502	chr10:116974835:T:C	rs1905544
CENPW	6	126340008	BA-exvivo_lh_area_BA6	126643364	0.624151	0.298046	chr6:126340008:T:C	rs4273712
ENSG00000284606	8	8723898	BA-exvivo_lh_area_BA6	8283379	0.666006	0.00309746	chr8:8723898:C:G	rs2980512
ARHGAP27	17	45493041	BA-exvivo_lh_area_V2	45862029	0.566794	0.774023	chr17:45493041:C:T	rs56100710
ENSG00000225393	X	155256667	BA-exvivo_lh_area_V2	155697920	0.6945	0.672999	chrX:155256667:G:A	rs644138
ENSG00000267198	17	46036724	BA-exvivo_lh_area_V2	45862029	0.918974	0.989659	chr17:46036724:CT:C	rs56100710
ENSG00000285668	17	45680084	BA-exvivo_lh_area_V2	45862029	0.682893	0.929011	chr17:45680084:C:A	rs56100710
F8A1	X	155269765	BA-exvivo_lh_area_V2	155697920	0.651132	0.644777	chrX:155269765:T:C	rs644138
KANSL1-AS1	17	46720553	BA-exvivo_lh_area_V2	46262042	0.705224	0.592904	chr17:46720553:C:T	rs2732685
LRRC37A	17	46131998	BA-exvivo_lh_area_V2	45862029	0.78552	0.994833	chr17:46131998:G:A	rs56100710
LRRC37A2	17	45965585	BA-exvivo_lh_area_V2	45862029	0.918974	0.994833	chr17:45965585:C:T	rs56100710
RAB39B	X	155422319	BA-exvivo_lh_area_V2	155697920	0.761824	0.702535	chrX:155422319:A:C	rs644138
TMLHE	X	155256667	BA-exvivo_lh_area_V2	155697920	0.6945	0.672999	chrX:155256667:G:A	rs644138
ARHGAP27	17	45493041	BA-exvivo_rh_area_BA1	45614011	0.336055	0.770912	chr17:45493041:C:T	rs382362
ENSG00000267198	17	46036724	BA-exvivo_rh_area_BA1	45614011	0.155475	0.969038	chr17:46036724:CT:C	rs382362
ENSG00000285668	17	45680084	BA-exvivo_rh_area_BA1	45614011	0.185396	0.897381	chr17:45680084:C:A	rs382362
LRRC37A	17	46131998	BA-exvivo_rh_area_BA1			0.979522	chr17:46131998:G:A
LRRC37A2	17	45965585	BA-exvivo_rh_area_BA1	45614011	0.19563	0.97423	chr17:45965585:C:T	rs382362
ENSG00000255495	8	11212851	BA-exvivo_rh_area_BA4a	11176016	0.416346	0.817514	chr8:11212851:C:G	rs10109167
SHTN1	10	116974835	BA-exvivo_rh_area_BA4p	116906277	0.183063	0.774511	chr10:116974835:T:C	rs2531689
CENPW	6	126340008	BA-exvivo_rh_area_BA6	126747838	0.624151	0.298046	chr6:126340008:T:C	rs853974
ENSG00000225393	X	155256667	BA-exvivo_rh_area_V1	155550305	0.792544	0.761261	chrX:155256667:G:A	rs12688786
F8A1	X	155269765	BA-exvivo_rh_area_V1	155550305	0.748653	0.734787	chrX:155269765:T:C	rs12688786
RAB39B	X	155422319	BA-exvivo_rh_area_V1	155550305	0.872947	0.795223	chrX:155422319:A:C	rs12688786
TMLHE	X	155256667	BA-exvivo_rh_area_V1	155550305	0.792544	0.761261	chrX:155256667:G:A	rs12688786
ARHGAP27	17	45493041	BA-exvivo_rh_area_V2	45669244	0.727867	0.774023	chr17:45493041:C:T	rs142642115
ENSG00000225393	X	155256667	BA-exvivo_rh_area_V2	155688605	0.717233	0.681308	chrX:155256667:G:A	rs642043
ENSG00000267198	17	46036724	BA-exvivo_rh_area_V2	45669244	0.697921	0.946074	chr17:46036724:CT:C	rs142642115
ENSG00000285668	17	45680084	BA-exvivo_rh_area_V2	45669244	0.918974	0.929011	chr17:45680084:C:A	rs142642115
F8A1	X	155269765	BA-exvivo_rh_area_V2	155688605	0.674004	0.642268	chrX:155269765:T:C	rs642043
KANSL1-AS1	17	46720553	BA-exvivo_rh_area_V2	46276327	0.705224	0.842686	chr17:46720553:C:T	rs2668627
LRRC37A	17	46131998	BA-exvivo_rh_area_V2	45669244	0.854779	0.950846	chr17:46131998:G:A	rs142642115
LRRC37A2	17	45965585	BA-exvivo_rh_area_V2	45669244	0.697921	0.950846	chr17:45965585:C:T	rs142642115
RAB39B	X	155422319	BA-exvivo_rh_area_V2	155688605	0.761824	0.699892	chrX:155422319:A:C	rs642043
TMLHE	X	155256667	BA-exvivo_rh_area_V2	155688605	0.717233	0.681308	chrX:155256667:G:A	rs642043
ARHGAP27	17	45493041	BA-exvivo_rh_area_MT	45669244	0.727867	0.755816	chr17:45493041:C:T	rs142642115
ENSG00000267198	17	46036724	BA-exvivo_rh_area_MT	46180417	0.265573	0.974223	chr17:46036724:CT:C	rs2532252
ENSG00000285668	17	45680084	BA-exvivo_rh_area_MT	46049399	0.52879	0.922635	chr17:45680084:C:A	rs113434679
KANSL1-AS1	17	46720553	BA-exvivo_rh_area_MT	46262107	0.705224	0.842686	chr17:46720553:C:T	rs2532349
LRRC37A	17	46131998	BA-exvivo_rh_area_MT	46180417	0.319358	0.979448	chr17:46131998:G:A	rs2532252
LRRC37A2	17	45965585	BA-exvivo_rh_area_MT	46180417	0.265573	0.979448	chr17:45965585:C:T	rs2532252
CENPW	6	126340008	aparc-DKTatlas_lh_area_caudalanteriorcingulate	126470949	0.653536	0.41622	chr6:126340008:T:C	rs11759026
ARHGAP27	17	45493041	aparc-DKTatlas_lh_area_fusiform	45970957	0.514863	0.762915	chr17:45493041:C:T	rs62063298
ENSG00000267198	17	46036724	aparc-DKTatlas_lh_area_fusiform	46270272	0.775004	0.780338	chr17:46036724:CT:C	rs2668724
ENSG00000285668	17	45680084	aparc-DKTatlas_lh_area_fusiform	46175837	0.848077	0.918345	chr17:45680084:C:A	rs2532261
KANSL1-AS1	17	46720553	aparc-DKTatlas_lh_area_fusiform	46270272	0.705224	0.70693	chr17:46720553:C:T	rs2668724
LRRC37A	17	46131998	aparc-DKTatlas_lh_area_fusiform	46270272	0.926237	0.784155	chr17:46131998:G:A	rs2668724
LRRC37A2	17	45965585	aparc-DKTatlas_lh_area_fusiform	46270272	0.775004	0.784155	chr17:45965585:C:T	rs2668724
ENSG00000267198	17	46036724	aparc-DKTatlas_lh_area_inferiorparietal	46399911	0.399533	0.803276	chr17:46036724:CT:C	rs62071452
ENSG00000285668	17	45680084	aparc-DKTatlas_lh_area_inferiorparietal	45759587	0.519256	0.742366	chr17:45680084:C:A	rs56214516
KANSL1-AS1	17	46720553	aparc-DKTatlas_lh_area_inferiorparietal	46399911	0.461204	0.894634	chr17:46720553:C:T	rs62071452
LRRC37A	17	46131998	aparc-DKTatlas_lh_area_inferiorparietal	46399911	0.323804	0.808829	chr17:46131998:G:A	rs62071452
LRRC37A2	17	45965585	aparc-DKTatlas_lh_area_inferiorparietal	46399911	0.399533	0.808829	chr17:45965585:C:T	rs62071452
ARHGAP27	17	45493041	aparc-DKTatlas_lh_area_lateraloccipital	45669244	0.727867	0.774023	chr17:45493041:C:T	rs142642115
ENSG00000225393	X	155256667	aparc-DKTatlas_lh_area_lateraloccipital	155697920	0.6945	0.672999	chrX:155256667:G:A	rs644138
ENSG00000267198	17	46036724	aparc-DKTatlas_lh_area_lateraloccipital	45669244	0.697921	0.989659	chr17:46036724:CT:C	rs142642115
ENSG00000285668	17	45680084	aparc-DKTatlas_lh_area_lateraloccipital	45669244	0.918974	0.929011	chr17:45680084:C:A	rs142642115
F8A1	X	155269765	aparc-DKTatlas_lh_area_lateraloccipital	155697920	0.651132	0.644777	chrX:155269765:T:C	rs644138
KANSL1-AS1	17	46720553	aparc-DKTatlas_lh_area_lateraloccipital	46262042	0.705224	0.874329	chr17:46720553:C:T	rs2732685
LRRC37A	17	46131998	aparc-DKTatlas_lh_area_lateraloccipital	45669244	0.854779	0.994833	chr17:46131998:G:A	rs142642115
LRRC37A2	17	45965585	aparc-DKTatlas_lh_area_lateraloccipital	45669244	0.697921	0.994833	chr17:45965585:C:T	rs142642115
RAB39B	X	155422319	aparc-DKTatlas_lh_area_lateraloccipital	155697920	0.761824	0.702535	chrX:155422319:A:C	rs644138
TMLHE	X	155256667	aparc-DKTatlas_lh_area_lateraloccipital	155697920	0.6945	0.672999	chrX:155256667:G:A	rs644138
ARHGAP27	17	45493041	aparc-DKTatlas_lh_area_lingual	45862023	0.566794	0.774023	chr17:45493041:C:T	rs56026524
ENSG00000267198	17	46036724	aparc-DKTatlas_lh_area_lingual	45862023	0.918974	0.6735	chr17:46036724:CT:C	rs56026524
ENSG00000285668	17	45680084	aparc-DKTatlas_lh_area_lingual	45862023	0.682893	0.742366	chr17:45680084:C:A	rs56026524
KANSL1-AS1	17	46720553	aparc-DKTatlas_lh_area_lingual	46270855	0.705224	0.592904	chr17:46720553:C:T	rs2429439
LRRC37A	17	46131998	aparc-DKTatlas_lh_area_lingual	45862023	0.78552	0.68022	chr17:46131998:G:A	rs56026524
LRRC37A2	17	45965585	aparc-DKTatlas_lh_area_lingual	45862023	0.918974	0.68022	chr17:45965585:C:T	rs56026524
ST7L	1	112626827	aparc-DKTatlas_lh_area_lingual	112699866	0.783033	0.688193	chr1:112626827:G:A	rs3013431
ARHGAP27	17	45493041	aparc-DKTatlas_lh_area_parahippocampal	45655414	0.281685	0.641513	chr17:45493041:C:T	17:43732780_CCCCTATGT_C
ENSG00000267198	17	46036724	aparc-DKTatlas_lh_area_parahippocampal	45655414	0.117594	0.81354	chr17:46036724:CT:C	17:43732780_CCCCTATGT_C
ENSG00000285668	17	45680084	aparc-DKTatlas_lh_area_parahippocampal	45655414	0.145793	0.75822	chr17:45680084:C:A	17:43732780_CCCCTATGT_C
KANSL1-AS1	17	46720553	aparc-DKTatlas_lh_area_parahippocampal	46722680	0.129354	0.758534	chr17:46720553:C:T	rs7224296
LRRC37A	17	46131998	aparc-DKTatlas_lh_area_parahippocampal	45655414	0.133036	0.817362	chr17:46131998:G:A	17:43732780_CCCCTATGT_C
LRRC37A2	17	45965585	aparc-DKTatlas_lh_area_parahippocampal	45655414	0.153181	0.817362	chr17:45965585:C:T	17:43732780_CCCCTATGT_C
NSF	17	46534412	aparc-DKTatlas_lh_area_parahippocampal	46722680	0.693359	0.280244	chr17:46534412:C:T	rs7224296
ENSG00000225393	X	155256667	aparc-DKTatlas_lh_area_pericalcarine	155190621	0.803777	0.761261	chrX:155256667:G:A	rs5983712
F8A1	X	155269765	aparc-DKTatlas_lh_area_pericalcarine	155190621	0.763839	0.734787	chrX:155269765:T:C	rs5983712
RAB39B	X	155422319	aparc-DKTatlas_lh_area_pericalcarine	155190621	0.897767	0.795223	chrX:155422319:A:C	rs5983712
TMLHE	X	155256667	aparc-DKTatlas_lh_area_pericalcarine	155190621	0.803777	0.761261	chrX:155256667:G:A	rs5983712
ARHGAP27	17	45493041	aparc-DKTatlas_lh_area_postcentral	45475446	0.615802	0.982993	chr17:45493041:C:T	rs2521859
ENSG00000283674	8	11524858	aparc-DKTatlas_lh_area_posteriorcingulate	11838363	0.217631	0.743952	chr8:11524858:G:A	rs10903343
PRSS55	8	10473699	aparc-DKTatlas_lh_area_posteriorcingulate	10464371	0.876231	0.977613	chr8:10473699:G:C	rs6601465
ENSG00000270154	8	11952138	aparc-DKTatlas_lh_area_superiortemporal	12007798	0.641248	0.323728	chr8:11952138:G:C	rs34199627
ARHGAP27	17	45493041	aparc-DKTatlas_lh_area_supramarginal	45674547	0.180018	0.689499	chr17:45493041:C:T	rs1635291
ENSG00000267198	17	46036724	aparc-DKTatlas_lh_area_supramarginal	45674547	0.11274	0.867709	chr17:46036724:CT:C	rs1635291
ENSG00000285668	17	45680084	aparc-DKTatlas_lh_area_supramarginal	45674547	0.178909	0.808121	chr17:45680084:C:A	rs1635291
KANSL1-AS1	17	46720553	aparc-DKTatlas_lh_area_supramarginal	46262107	0.705224	0.874329	chr17:46720553:C:T	rs2532349
LRRC37A	17	46131998	aparc-DKTatlas_lh_area_supramarginal	45674547	0.136641	0.871914	chr17:46131998:G:A	rs1635291
LRRC37A2	17	45965585	aparc-DKTatlas_lh_area_supramarginal	45674547	0.149522	0.871914	chr17:45965585:C:T	rs1635291
ARHGAP27	17	45493041	aparc-DKTatlas_lh_area_transversetemporal	45679603	0.20616	0.689499	chr17:45493041:C:T	rs1635288
ENSG00000267198	17	46036724	aparc-DKTatlas_lh_area_transversetemporal	45679603	0.133696	0.994833	chr17:46036724:CT:C	rs1635288
ENSG00000285668	17	45680084	aparc-DKTatlas_lh_area_transversetemporal	45679603	0.204178	0.808121	chr17:45680084:C:A	rs1635288
KANSL1-AS1	17	46720553	aparc-DKTatlas_lh_area_transversetemporal			0.874329	chr17:46720553:C:T
SHTN1	10	116974835	aparc-DKTatlas_lh_area_insula	116884159	0.512869	0.902158	chr10:116974835:T:C	rs2257791
CENPW	6	126340008	aparc-DKTatlas_rh_area_caudalmiddlefrontal	126747838	0.624151	0.298046	chr6:126340008:T:C	rs853974
ARHGAP27	17	45493041	aparc-DKTatlas_rh_area_cuneus	45669244	0.727867	0.755816	chr17:45493041:C:T	rs142642115
ENSG00000267198	17	46036724	aparc-DKTatlas_rh_area_cuneus	45669244	0.697921	0.974223	chr17:46036724:CT:C	rs142642115
ENSG00000285668	17	45680084	aparc-DKTatlas_rh_area_cuneus	45669244	0.918974	0.922635	chr17:45680084:C:A	rs142642115
KANSL1-AS1	17	46720553	aparc-DKTatlas_rh_area_cuneus	46280411	0.705224	0.592904	chr17:46720553:C:T	rs2696519
LRRC37A	17	46131998	aparc-DKTatlas_rh_area_cuneus	45669244	0.854779	0.979448	chr17:46131998:G:A	rs142642115
LRRC37A2	17	45965585	aparc-DKTatlas_rh_area_cuneus	45669244	0.697921	0.979448	chr17:45965585:C:T	rs142642115
ARHGAP27	17	45493041	aparc-DKTatlas_rh_area_fusiform	45631049	0.727867	0.774023	chr17:45493041:C:T	17:43708415_CA_C
ENSG00000267198	17	46036724	aparc-DKTatlas_rh_area_fusiform	45631049	0.697921	0.954094	chr17:46036724:CT:C	17:43708415_CA_C
ENSG00000285668	17	45680084	aparc-DKTatlas_rh_area_fusiform	45631049	0.918974	0.929011	chr17:45680084:C:A	17:43708415_CA_C
KANSL1-AS1	17	46720553	aparc-DKTatlas_rh_area_fusiform	46239522	0.705224	0.843032	chr17:46720553:C:T	rs2696671
LRRC37A	17	46131998	aparc-DKTatlas_rh_area_fusiform	45689052	0.854779	0.959281	chr17:46131998:G:A	rs62055718
LRRC37A2	17	45965585	aparc-DKTatlas_rh_area_fusiform	45631049	0.697921	0.959281	chr17:45965585:C:T	17:43708415_CA_C
ARHGAP27	17	45493041	aparc-DKTatlas_rh_area_inferiorparietal	45936600	0.566794	0.774023	chr17:45493041:C:T	rs56072903
ENSG00000267198	17	46036724	aparc-DKTatlas_rh_area_inferiorparietal	45936600	0.918974	0.989659	chr17:46036724:CT:C	rs56072903
ENSG00000285668	17	45680084	aparc-DKTatlas_rh_area_inferiorparietal	45936600	0.682893	0.929011	chr17:45680084:C:A	rs56072903
KANSL1-AS1	17	46720553	aparc-DKTatlas_rh_area_inferiorparietal	46437422	0.528358	0.874329	chr17:46720553:C:T	rs199492
LRRC37A	17	46131998	aparc-DKTatlas_rh_area_inferiorparietal	45936600	0.78552	0.994833	chr17:46131998:G:A	rs56072903
LRRC37A2	17	45965585	aparc-DKTatlas_rh_area_inferiorparietal	45936600	0.918974	0.994833	chr17:45965585:C:T	rs56072903
CENPW	6	126340008	aparc-DKTatlas_rh_area_lateralorbitofrontal	126369111	0.916073	0.00121864	chr6:126340008:T:C	6:126690257_AT_A
ARHGAP27	17	45493041	aparc-DKTatlas_rh_area_lingual	45841739	0.626753	0.774023	chr17:45493041:C:T	rs2106785
ENSG00000267198	17	46036724	aparc-DKTatlas_rh_area_lingual	46087803	0.297602	0.871861	chr17:46036724:CT:C	rs3865315
ENSG00000285668	17	45680084	aparc-DKTatlas_rh_area_lingual	46087803	0.207577	0.814718	chr17:45680084:C:A	rs3865315
KANSL1-AS1	17	46720553	aparc-DKTatlas_rh_area_lingual	46274995	0.705224	0.842686	chr17:46720553:C:T	rs2668623
LRRC37A	17	46131998	aparc-DKTatlas_rh_area_lingual	46087803	0.230908	0.877216	chr17:46131998:G:A	rs3865315
LRRC37A2	17	45965585	aparc-DKTatlas_rh_area_lingual	46087803	0.297602	0.877216	chr17:45965585:C:T	rs3865315
TMEM116	12	112121575	aparc-DKTatlas_rh_area_paracentral			0.830325	chr12:112121575:C:T
ENSG00000225393	X	155256667	aparc-DKTatlas_rh_area_pericalcarine	155190621	0.803777	0.761261	chrX:155256667:G:A	rs5983712
F8A1	X	155269765	aparc-DKTatlas_rh_area_pericalcarine	155190621	0.763839	0.734787	chrX:155269765:T:C	rs5983712
RAB39B	X	155422319	aparc-DKTatlas_rh_area_pericalcarine	155190621	0.897767	0.795223	chrX:155422319:A:C	rs5983712
TMLHE	X	155256667	aparc-DKTatlas_rh_area_pericalcarine	155190621	0.803777	0.761261	chrX:155256667:G:A	rs5983712
ENSG00000267198	17	46036724	aparc-DKTatlas_rh_area_posteriorcingulate			0.832003	chr17:46036724:CT:C
ENSG00000270154	8	11952138	aparc-DKTatlas_rh_area_posteriorcingulate	11986249	0.628567	0.354911	chr8:11952138:G:C	rs4841662
KANSL1-AS1	17	46720553	aparc-DKTatlas_rh_area_posteriorcingulate			0.760904	chr17:46720553:C:T
LRRC37A	17	46131998	aparc-DKTatlas_rh_area_posteriorcingulate			0.838578	chr17:46131998:G:A
LRRC37A2	17	45965585	aparc-DKTatlas_rh_area_posteriorcingulate			0.838578	chr17:45965585:C:T
ENSG00000283674	8	11524858	aparc-DKTatlas_rh_area_precentral	11524858	1	1	chr8:11524858:G:A	rs2729940
ARHGAP27	17	45493041	aparc-DKTatlas_rh_area_precuneus	45855432	0.578544	0.902393	chr17:45493041:C:T	rs10445367
ENSG00000267198	17	46036724	aparc-DKTatlas_rh_area_precuneus	46180417	0.265573	0.964755	chr17:46036724:CT:C	rs2532252
ENSG00000285668	17	45680084	aparc-DKTatlas_rh_area_precuneus	45855432	0.52879	0.768282	chr17:45680084:C:A	rs10445367
KANSL1-AS1	17	46720553	aparc-DKTatlas_rh_area_precuneus	46280046	0.705224	0.766307	chr17:46720553:C:T	17:44357412_TC_T
LRRC37A	17	46131998	aparc-DKTatlas_rh_area_precuneus	46180417	0.319358	0.9697	chr17:46131998:G:A	rs2532252
LRRC37A2	17	45965585	aparc-DKTatlas_rh_area_precuneus	46180417	0.265573	0.9697	chr17:45965585:C:T	rs2532252
MEGF9	9	120725625	aparc-DKTatlas_rh_area_precuneus	120601255	0.709257	0.845474	chr9:120725625:A:G	rs10616
NSF	17	46534412	aparc-DKTatlas_rh_area_rostralanteriorcingulate	46111701	0.321588	0.61636	chr17:46534412:C:T	rs7225002
KANSL1-AS1	17	46720553	aparc-a2009s_lh_area_G+S-occipital-inf	46270272	0.705224	0.874329	chr17:46720553:C:T	rs2668724
LRRC37A	17	46131998	aparc-a2009s_lh_area_G+S-occipital-inf	45887195	0.78552	0.974672	chr17:46131998:G:A	rs62055545
CENPW	6	126340008	aparc-a2009s_lh_area_G+S-cingul-Mid-Ant	126747838	0.624151	0.298046	chr6:126340008:T:C	rs853974
NSF	17	46534412	aparc-a2009s_lh_area_G-cingul-Post-dorsal	46111701	0.321588	0.61636	chr17:46534412:C:T	rs7225002
ENSG00000225393	X	155256667	aparc-a2009s_lh_area_G-cuneus	155327848	0.761693	0.761261	chrX:155256667:G:A	rs496740
F8A1	X	155269765	aparc-a2009s_lh_area_G-cuneus	155327848	0.748653	0.734787	chrX:155269765:T:C	rs496740
RAB39B	X	155422319	aparc-a2009s_lh_area_G-cuneus	155327848	0.872947	0.795223	chrX:155422319:A:C	rs496740
TMLHE	X	155256667	aparc-a2009s_lh_area_G-cuneus	155327848	0.761693	0.761261	chrX:155256667:G:A	rs496740
ENSG00000284606	8	8723898	aparc-a2009s_lh_area_G-front-sup	8934916	0.641474	0.418575	chr8:8723898:C:G	rs6983150
ARHGAP27	17	45493041	aparc-a2009s_lh_area_G-occipital-middle	45606843	0.336055	0.763813	chr17:45493041:C:T	rs1635285
ENSG00000225393	X	155256667	aparc-a2009s_lh_area_G-occipital-middle	155291586	0.761693	0.73731	chrX:155256667:G:A	rs4893113
ENSG00000267198	17	46036724	aparc-a2009s_lh_area_G-occipital-middle	46213484	0.775004	0.838628	chr17:46036724:CT:C	rs78826239
ENSG00000285668	17	45680084	aparc-a2009s_lh_area_G-occipital-middle	46044988	0.682893	0.742366	chr17:45680084:C:A	rs62063667
F8A1	X	155269765	aparc-a2009s_lh_area_G-occipital-middle	155291586	0.748653	0.699441	chrX:155269765:T:C	rs4893113
KANSL1-AS1	17	46720553	aparc-a2009s_lh_area_G-occipital-middle	46262042	0.705224	0.790202	chr17:46720553:C:T	rs2732685
LRRC37A	17	46131998	aparc-a2009s_lh_area_G-occipital-middle	46213484	0.926237	0.845254	chr17:46131998:G:A	rs78826239
LRRC37A2	17	45965585	aparc-a2009s_lh_area_G-occipital-middle	46213484	0.775004	0.845254	chr17:45965585:C:T	rs78826239
RAB39B	X	155422319	aparc-a2009s_lh_area_G-occipital-middle	155291586	0.872947	0.746355	chrX:155422319:A:C	rs4893113
TMLHE	X	155256667	aparc-a2009s_lh_area_G-occipital-middle	155291586	0.761693	0.73731	chrX:155256667:G:A	rs4893113
ARHGAP27	17	45493041	aparc-a2009s_lh_area_G-oc-temp-med-Lingual	45862029	0.566794	0.774023	chr17:45493041:C:T	rs56100710
ENSG00000267198	17	46036724	aparc-a2009s_lh_area_G-oc-temp-med-Lingual	46270855	0.775004	0.6735	chr17:46036724:CT:C	rs2429439
ENSG00000285668	17	45680084	aparc-a2009s_lh_area_G-oc-temp-med-Lingual	45862029	0.682893	0.742366	chr17:45680084:C:A	rs56100710
KANSL1-AS1	17	46720553	aparc-a2009s_lh_area_G-oc-temp-med-Lingual	46270855	0.705224	0.592904	chr17:46720553:C:T	rs2429439
LRRC37A	17	46131998	aparc-a2009s_lh_area_G-oc-temp-med-Lingual	46270855	0.926237	0.68022	chr17:46131998:G:A	rs2429439
LRRC37A2	17	45965585	aparc-a2009s_lh_area_G-oc-temp-med-Lingual	46270855	0.775004	0.68022	chr17:45965585:C:T	rs2429439
ST7L	1	112626827	aparc-a2009s_lh_area_G-oc-temp-med-Lingual	112699866	0.783033	0.688193	chr1:112626827:G:A	rs3013431
ENSG00000267198	17	46036724	aparc-a2009s_lh_area_G-pariet-inf-Angular	46399911	0.399533	0.937972	chr17:46036724:CT:C	rs62071452
KANSL1-AS1	17	46720553	aparc-a2009s_lh_area_G-pariet-inf-Angular	46399911	0.461204	0.894634	chr17:46720553:C:T	rs62071452
LRRC37A	17	46131998	aparc-a2009s_lh_area_G-pariet-inf-Angular	46399911	0.323804	0.943241	chr17:46131998:G:A	rs62071452
LRRC37A2	17	45965585	aparc-a2009s_lh_area_G-pariet-inf-Angular	46399911	0.399533	0.943241	chr17:45965585:C:T	rs62071452
ARHGAP27	17	45493041	aparc-a2009s_lh_area_G-pariet-inf-Supramar	45663199	0.217376	0.644503	chr17:45493041:C:T	rs1724409
ENSG00000267198	17	46036724	aparc-a2009s_lh_area_G-pariet-inf-Supramar	45663199	0.149522	0.817409	chr17:46036724:CT:C	rs1724409
ENSG00000285668	17	45680084	aparc-a2009s_lh_area_G-pariet-inf-Supramar	45663199	0.225881	0.761863	chr17:45680084:C:A	rs1724409
KANSL1-AS1	17	46720553	aparc-a2009s_lh_area_G-pariet-inf-Supramar	46270272	0.705224	0.874329	chr17:46720553:C:T	rs2668724
LRRC37A	17	46131998	aparc-a2009s_lh_area_G-pariet-inf-Supramar	45663199	0.174924	0.821256	chr17:46131998:G:A	rs1724409
LRRC37A2	17	45965585	aparc-a2009s_lh_area_G-pariet-inf-Supramar	45663199	0.191488	0.821256	chr17:45965585:C:T	rs1724409
EEF1AKMT2	10	124742712	aparc-a2009s_lh_area_G-precuneus	124856077	0.788715	0.917113	chr10:124742712:G:C	rs12764568
ARHGAP27	17	45493041	aparc-a2009s_lh_area_G-temp-sup-G-T-transv	45679603	0.20616	0.689499	chr17:45493041:C:T	rs1635288
ENSG00000267198	17	46036724	aparc-a2009s_lh_area_G-temp-sup-G-T-transv	45679603	0.133696	0.867709	chr17:46036724:CT:C	rs1635288
ENSG00000285668	17	45680084	aparc-a2009s_lh_area_G-temp-sup-G-T-transv	45679603	0.204178	0.808121	chr17:45680084:C:A	rs1635288
LRRC37A	17	46131998	aparc-a2009s_lh_area_G-temp-sup-G-T-transv	45679603	0.161588	0.871914	chr17:46131998:G:A	rs1635288
LRRC37A2	17	45965585	aparc-a2009s_lh_area_G-temp-sup-G-T-transv	45679603	0.133696	0.871914	chr17:45965585:C:T	rs1635288
ENSG00000267198	17	46036724	aparc-a2009s_lh_area_Pole-occipital	45915577	0.34608	0.853867	chr17:46036724:CT:C	rs9899833
ENSG00000285668	17	45680084	aparc-a2009s_lh_area_Pole-occipital	45915577	0.157343	0.788329	chr17:45680084:C:A	rs9899833
KANSL1-AS1	17	46720553	aparc-a2009s_lh_area_Pole-occipital	46262042	0.705224	0.874329	chr17:46720553:C:T	rs2732685
LRRC37A	17	46131998	aparc-a2009s_lh_area_Pole-occipital	45915577	0.21084	0.860472	chr17:46131998:G:A	rs9899833
LRRC37A2	17	45965585	aparc-a2009s_lh_area_Pole-occipital	45915577	0.282461	0.860472	chr17:45965585:C:T	rs9899833
ENSG00000225393	X	155256667	aparc-a2009s_lh_area_S-calcarine	155546989	0.787837	0.761261	chrX:155256667:G:A	rs5940480
F8A1	X	155269765	aparc-a2009s_lh_area_S-calcarine	155546989	0.748653	0.734787	chrX:155269765:T:C	rs5940480
RAB39B	X	155422319	aparc-a2009s_lh_area_S-calcarine	155546989	0.872947	0.795223	chrX:155422319:A:C	rs5940480
ST7L	1	112626827	aparc-a2009s_lh_area_S-calcarine	112699866	0.783033	0.688193	chr1:112626827:G:A	rs3013431
TMLHE	X	155256667	aparc-a2009s_lh_area_S-calcarine	155546989	0.787837	0.761261	chrX:155256667:G:A	rs5940480
ARHGAP27	17	45493041	aparc-a2009s_lh_area_S-collat-transv-post	45862029	0.566794	0.770912	chr17:45493041:C:T	rs56100710
ENSG00000267198	17	46036724	aparc-a2009s_lh_area_S-collat-transv-post	46460672	0.6159	0.953443	chr17:46036724:CT:C	rs199464
ENSG00000285668	17	45680084	aparc-a2009s_lh_area_S-collat-transv-post	46035861	0.682893	2.57398e-05	chr17:45680084:C:A	rs141698966
LRRC37A	17	46131998	aparc-a2009s_lh_area_S-collat-transv-post	46460672	0.736943	0.00285486	chr17:46131998:G:A	rs199464
LRRC37A2	17	45965585	aparc-a2009s_lh_area_S-collat-transv-post	46460672	0.6159	0.789998	chr17:45965585:C:T	rs199464
LRRC37A	17	46131998	aparc-a2009s_lh_area_S-oc-middle+Lunatus			0.989917	chr17:46131998:G:A
ARHGAP27	17	45493041	aparc-a2009s_lh_area_S-oc-temp-med+Lingual	45655414	0.281685	0.644503	chr17:45493041:C:T	17:43732780_CCCCTATGT_C
ENSG00000267198	17	46036724	aparc-a2009s_lh_area_S-oc-temp-med+Lingual	46084104	0.918974	0.803276	chr17:46036724:CT:C	rs80028338
ENSG00000285668	17	45680084	aparc-a2009s_lh_area_S-oc-temp-med+Lingual	46084104	0.682893	0.742366	chr17:45680084:C:A	rs80028338
KANSL1-AS1	17	46720553	aparc-a2009s_lh_area_S-oc-temp-med+Lingual	46270272	0.705224	0.771746	chr17:46720553:C:T	rs2668724
LRRC37A	17	46131998	aparc-a2009s_lh_area_S-oc-temp-med+Lingual	46084104	0.78552	0.808829	chr17:46131998:G:A	rs80028338
LRRC37A2	17	45965585	aparc-a2009s_lh_area_S-oc-temp-med+Lingual	46084104	0.918974	0.808829	chr17:45965585:C:T	rs80028338
WARS2-AS1	1	119177063	aparc-a2009s_lh_area_S-orbital-lateral	119071448	0.582003	0.785508	chr1:119177063:T:C	rs6662165
CENPW	6	126340008	aparc-a2009s_lh_area_S-orbital-med-olfact	126488724	0.933601	0.969892	chr6:126340008:T:C	rs9372839
ARHGAP27	17	45493041	aparc-a2009s_lh_area_S-orbital-H-Shaped	45855432	0.578544	0.902393	chr17:45493041:C:T	rs10445367
ENSG00000267198	17	46036724	aparc-a2009s_lh_area_S-orbital-H-Shaped	46227518	0.715727	0.984602	chr17:46036724:CT:C	rs2261497
ENSG00000285668	17	45680084	aparc-a2009s_lh_area_S-orbital-H-Shaped	45855432	0.52879	0.768282	chr17:45680084:C:A	rs10445367
KANSL1-AS1	17	46720553	aparc-a2009s_lh_area_S-orbital-H-Shaped	46227518	0.653205	0.875236	chr17:46720553:C:T	rs2261497
LRRC37A	17	46131998	aparc-a2009s_lh_area_S-orbital-H-Shaped	46227518	0.855713	0.989703	chr17:46131998:G:A	rs2261497
LRRC37A2	17	45965585	aparc-a2009s_lh_area_S-orbital-H-Shaped	46227518	0.715727	0.989703	chr17:45965585:C:T	rs2261497
ARHGAP27	17	45493041	aparc-a2009s_rh_area_G-occipital-middle	45862023	0.566794	0.755816	chr17:45493041:C:T	rs56026524
ENSG00000267198	17	46036724	aparc-a2009s_rh_area_G-occipital-middle	46180417	0.265573	0.974223	chr17:46036724:CT:C	rs2532252
ENSG00000285668	17	45680084	aparc-a2009s_rh_area_G-occipital-middle	46019187	0.604484	0.922635	chr17:45680084:C:A	rs62062288
KANSL1-AS1	17	46720553	aparc-a2009s_rh_area_G-occipital-middle	46262107	0.705224	0.842686	chr17:46720553:C:T	rs2532349
LRRC37A	17	46131998	aparc-a2009s_rh_area_G-occipital-middle	46180417	0.319358	0.979448	chr17:46131998:G:A	rs2532252
LRRC37A2	17	45965585	aparc-a2009s_rh_area_G-occipital-middle	46180417	0.265573	0.979448	chr17:45965585:C:T	rs2532252
ARHGAP27	17	45493041	aparc-a2009s_rh_area_G-occipital-sup	45936600	0.566794	0.774023	chr17:45493041:C:T	rs56072903
ENSG00000267198	17	46036724	aparc-a2009s_rh_area_G-occipital-sup	46276327	0.775004	0.968896	chr17:46036724:CT:C	rs2668627
ENSG00000285668	17	45680084	aparc-a2009s_rh_area_G-occipital-sup	45936600	0.682893	0.929011	chr17:45680084:C:A	rs56072903
KANSL1-AS1	17	46720553	aparc-a2009s_rh_area_G-occipital-sup	46276327	0.705224	0.897087	chr17:46720553:C:T	rs2668627
LRRC37A	17	46131998	aparc-a2009s_rh_area_G-occipital-sup	46276327	0.926237	0.974104	chr17:46131998:G:A	rs2668627
LRRC37A2	17	45965585	aparc-a2009s_rh_area_G-occipital-sup	46276327	0.775004	0.974104	chr17:45965585:C:T	rs2668627
ENSG00000267198	17	46036724	aparc-a2009s_rh_area_G-oc-temp-lat-fusifor	45607059	0.273915	0.908817	chr17:46036724:CT:C	17:43684425_AT_A
ENSG00000285668	17	45680084	aparc-a2009s_rh_area_G-oc-temp-lat-fusifor	45607059	0.315613	0.839995	chr17:45680084:C:A	17:43684425_AT_A
KANSL1-AS1	17	46720553	aparc-a2009s_rh_area_G-oc-temp-lat-fusifor	46239522	0.705224	0.874329	chr17:46720553:C:T	rs2696671
LRRC37A	17	46131998	aparc-a2009s_rh_area_G-oc-temp-lat-fusifor	46213484	0.926237	0.587035	chr17:46131998:G:A	rs78826239
ARHGAP27	17	45493041	aparc-a2009s_rh_area_G-oc-temp-med-Lingual	45862033	0.566794	0.774023	chr17:45493041:C:T	rs56026232
ENSG00000267198	17	46036724	aparc-a2009s_rh_area_G-oc-temp-med-Lingual	46087803	0.297602	0.964755	chr17:46036724:CT:C	rs3865315
ENSG00000285668	17	45680084	aparc-a2009s_rh_area_G-oc-temp-med-Lingual	46087803	0.207577	0.896508	chr17:45680084:C:A	rs3865315
KANSL1-AS1	17	46720553	aparc-a2009s_rh_area_G-oc-temp-med-Lingual	46274995	0.705224	0.592904	chr17:46720553:C:T	rs2668623
LRRC37A	17	46131998	aparc-a2009s_rh_area_G-oc-temp-med-Lingual	46087803	0.230908	0.9697	chr17:46131998:G:A	rs3865315
LRRC37A2	17	45965585	aparc-a2009s_rh_area_G-oc-temp-med-Lingual	46087803	0.297602	0.9697	chr17:45965585:C:T	rs3865315
ENSG00000283674	8	11524858	aparc-a2009s_rh_area_G-precentral	11524858	1	1	chr8:11524858:G:A	rs2729940
MEGF9	9	120725625	aparc-a2009s_rh_area_G-precuneus	120601255	0.709257	0.845474	chr9:120725625:A:G	rs10616
SLC26A7	8	91175510	aparc-a2009s_rh_area_G-temporal-middle			0.975384	chr8:91175510:G:A
ARHGAP27	17	45493041	aparc-a2009s_rh_area_S-calcarine	45701314	0.626753	0.71776	chr17:45493041:C:T	rs17688916
ENSG00000225393	X	155256667	aparc-a2009s_rh_area_S-calcarine	155679394	0.717233	0.919133	chrX:155256667:G:A	rs473529
ENSG00000267198	17	46036724	aparc-a2009s_rh_area_S-calcarine	45701314	0.840404	0.858937	chr17:46036724:CT:C	rs17688916
ENSG00000285668	17	45680084	aparc-a2009s_rh_area_S-calcarine	45701314	0.7515	0.793645	chr17:45680084:C:A	rs17688916
F8A1	X	155269765	aparc-a2009s_rh_area_S-calcarine	155679394	0.674004	0.873708	chrX:155269765:T:C	rs473529
KANSL1-AS1	17	46720553	aparc-a2009s_rh_area_S-calcarine	46290087	0.705224	0.108091	chr17:46720553:C:T	rs2732602
LRRC37A	17	46131998	aparc-a2009s_rh_area_S-calcarine	45701314	0.71836	0.865533	chr17:46131998:G:A	rs17688916
LRRC37A2	17	45965585	aparc-a2009s_rh_area_S-calcarine	45701314	0.840404	0.865533	chr17:45965585:C:T	rs17688916
NDUFAF2	5	60885673	aparc-a2009s_rh_area_S-calcarine	60794183	0.218792	0.630506	chr5:60885673:T:C	rs13158594
RAB39B	X	155422319	aparc-a2009s_rh_area_S-calcarine	155679394	0.761824	0.94929	chrX:155422319:A:C	rs473529
TMLHE	X	155256667	aparc-a2009s_rh_area_S-calcarine	155679394	0.717233	0.919133	chrX:155256667:G:A	rs473529
SHTN1	10	116974835	aparc-a2009s_rh_area_S-central	116906277	0.183063	0.774511	chr10:116974835:T:C	rs2531689
ARHGAP27	17	45493041	aparc-a2009s_rh_area_S-collat-transv-post	45965585	0.514863	0.755816	chr17:45493041:C:T	rs111751251
ENSG00000267198	17	46036724	aparc-a2009s_rh_area_S-collat-transv-post	46288121	0.775004	0.858937	chr17:46036724:CT:C	rs2732611
ENSG00000285668	17	45680084	aparc-a2009s_rh_area_S-collat-transv-post	45965585	0.623448	0.793645	chr17:45680084:C:A	rs111751251
KANSL1-AS1	17	46720553	aparc-a2009s_rh_area_S-collat-transv-post	46776506	0.129545	0.901279	chr17:46720553:C:T	rs199520
LRRC37A	17	46131998	aparc-a2009s_rh_area_S-collat-transv-post	46288121	0.926237	0.865533	chr17:46131998:G:A	rs2732611
LRRC37A2	17	45965585	aparc-a2009s_rh_area_S-collat-transv-post	46288121	0.775004	0.865533	chr17:45965585:C:T	rs2732611
NSF	17	46534412	aparc-a2009s_rh_area_S-collat-transv-post	46776506	0.648235	0.254471	chr17:46534412:C:T	rs199520
ARHGAP27	17	45493041	aparc-a2009s_rh_area_S-oc-middle+Lunatus			0.755816	chr17:45493041:C:T
ENSG00000267198	17	46036724	aparc-a2009s_rh_area_S-oc-middle+Lunatus			0.974223	chr17:46036724:CT:C
ENSG00000285668	17	45680084	aparc-a2009s_rh_area_S-oc-middle+Lunatus			0.922635	chr17:45680084:C:A
LRRC37A	17	46131998	aparc-a2009s_rh_area_S-oc-middle+Lunatus			0.979448	chr17:46131998:G:A
LRRC37A2	17	45965585	aparc-a2009s_rh_area_S-oc-middle+Lunatus			0.979448	chr17:45965585:C:T
NSF	17	46534412	aparc-a2009s_rh_area_S-oc-temp-med+Lingual	46541752	0.902196	0.8405	chr17:46534412:C:T	rs11651642
WARS2-AS1	1	119177063	aparc-a2009s_rh_area_S-orbital-lateral	119056536	0.564328	0.743397	chr1:119177063:T:C	1:119599159_AAT_A
ENSG00000267198	17	46036724	aparc-a2009s_rh_area_S-temporal-inf			0.994833	chr17:46036724:CT:C
ENSG00000285668	17	45680084	aparc-a2009s_rh_area_S-temporal-inf			0.924161	chr17:45680084:C:A
LRRC37A	17	46131998	aparc-a2009s_rh_area_S-temporal-inf			1	chr17:46131998:G:A
LRRC37A2	17	45965585	aparc-a2009s_rh_area_S-temporal-inf			1	chr17:45965585:C:T
ENSG00000267198	17	46036724	aparc-Desikan_lh_thickness_GlobalMeanThickness	46213484	0.775004	0.00116834	chr17:46036724:CT:C	rs78826239
ENSG00000285668	17	45680084	aparc-Desikan_lh_thickness_GlobalMeanThickness	45974223	0.623448	2.57398e-05	chr17:45680084:C:A	rs118087478
KANSL1-AS1	17	46720553	aparc-Desikan_lh_thickness_GlobalMeanThickness	46267010	0.705224	0.874329	chr17:46720553:C:T	rs112534607
LRRC37A	17	46131998	aparc-Desikan_lh_thickness_GlobalMeanThickness	46213484	0.926237	0.00117744	chr17:46131998:G:A	rs78826239
LRRC37A2	17	45965585	aparc-Desikan_lh_thickness_GlobalMeanThickness	46213484	0.775004	0.00117744	chr17:45965585:C:T	rs78826239
ENSG00000267198	17	46036724	aparc-Desikan_lh_thickness_inferiorparietal	46213484	0.775004	6.88173e-06	chr17:46036724:CT:C	rs78826239
ENSG00000285668	17	45680084	aparc-Desikan_lh_thickness_inferiorparietal	45974223	0.623448	0.00110959	chr17:45680084:C:A	rs118087478
KANSL1-AS1	17	46720553	aparc-Desikan_lh_thickness_inferiorparietal	46262107	0.705224	0.874329	chr17:46720553:C:T	rs2532349
LRRC37A	17	46131998	aparc-Desikan_lh_thickness_inferiorparietal	46213484	0.926237	5.89846e-06	chr17:46131998:G:A	rs78826239
LRRC37A2	17	45965585	aparc-Desikan_lh_thickness_inferiorparietal	46213484	0.775004	5.89846e-06	chr17:45965585:C:T	rs78826239
ARHGAP27	17	45493041	aparc-Desikan_lh_thickness_inferiortemporal	45646564	0.727867	0.767708	chr17:45493041:C:T	rs406400
ENSG00000267198	17	46036724	aparc-Desikan_lh_thickness_inferiortemporal	46213484	0.775004	0.803276	chr17:46036724:CT:C	rs78826239
ENSG00000285668	17	45680084	aparc-Desikan_lh_thickness_inferiortemporal	45646564	0.918974	0.742366	chr17:45680084:C:A	rs406400
KANSL1-AS1	17	46720553	aparc-Desikan_lh_thickness_inferiortemporal	46238914	0.705224	0.88453	chr17:46720553:C:T	rs55744103
LRRC37A	17	46131998	aparc-Desikan_lh_thickness_inferiortemporal	46213484	0.926237	0.808829	chr17:46131998:G:A	rs78826239
LRRC37A2	17	45965585	aparc-Desikan_lh_thickness_inferiortemporal	46213484	0.775004	0.808829	chr17:45965585:C:T	rs78826239
ARHGAP27	17	45493041	aparc-Desikan_lh_thickness_middletemporal	45893840	0.566794	0.640256	chr17:45493041:C:T	17:43971206_CTAATT_C
ENSG00000267198	17	46036724	aparc-Desikan_lh_thickness_middletemporal	45893840	0.918974	0.938237	chr17:46036724:CT:C	17:43971206_CTAATT_C
ENSG00000285668	17	45680084	aparc-Desikan_lh_thickness_middletemporal	45893840	0.682893	0.754309	chr17:45680084:C:A	17:43971206_CTAATT_C
KANSL1-AS1	17	46720553	aparc-Desikan_lh_thickness_middletemporal	46291560	0.32802	0.905136	chr17:46720553:C:T	rs2532424
LRRC37A	17	46131998	aparc-Desikan_lh_thickness_middletemporal	45893840	0.78552	0.943518	chr17:46131998:G:A	17:43971206_CTAATT_C
LRRC37A2	17	45965585	aparc-Desikan_lh_thickness_middletemporal	45893840	0.918974	0.943518	chr17:45965585:C:T	17:43971206_CTAATT_C
ENSG00000267198	17	46036724	aparc-Desikan_lh_thickness_precuneus	46208317	0.623448	0.989659	chr17:46036724:CT:C	rs2668671
LRRC37A	17	46131998	aparc-Desikan_lh_thickness_precuneus	46208317	0.78552	5.89846e-06	chr17:46131998:G:A	rs2668671
LRRC37A2	17	45965585	aparc-Desikan_lh_thickness_precuneus	46208317	0.623448	0.00117744	chr17:45965585:C:T	rs2668671
PDXDC2P-NPIPB14P	16	69930471	aparc-Desikan_lh_thickness_superiorfrontal	70350784	0.280038	0.601929	chr16:69930471:G:A	rs777759053
PDXDC2P-NPIPB14P	16	69930471	aparc-Desikan_lh_thickness_superiorparietal	70093577	0.345996	0.755994	chr16:69930471:G:A	16:70127480_AAT_A
ENSG00000267198	17	46036724	aparc-Desikan_rh_thickness_inferiorparietal	45614011	0.155475	0.994833	chr17:46036724:CT:C	rs382362
ENSG00000285668	17	45680084	aparc-Desikan_rh_thickness_inferiorparietal	45614011	0.185396	0.924161	chr17:45680084:C:A	rs382362
KANSL1-AS1	17	46720553	aparc-Desikan_rh_thickness_inferiorparietal	46262107	0.705224	0.783994	chr17:46720553:C:T	rs2532349
LRRC37A	17	46131998	aparc-Desikan_rh_thickness_inferiorparietal	46213484	0.926237	1	chr17:46131998:G:A	rs78826239
LRRC37A2	17	45965585	aparc-Desikan_rh_thickness_inferiorparietal	45614011	0.19563	1	chr17:45965585:C:T	rs382362
ENSG00000267198	17	46036724	aparc-Desikan_rh_thickness_inferiortemporal			0.994833	chr17:46036724:CT:C
ENSG00000285668	17	45680084	aparc-Desikan_rh_thickness_inferiortemporal			0.924161	chr17:45680084:C:A
LRRC37A	17	46131998	aparc-Desikan_rh_thickness_inferiortemporal			1	chr17:46131998:G:A
LRRC37A2	17	45965585	aparc-Desikan_rh_thickness_inferiortemporal			1	chr17:45965585:C:T
NAAA	4	75935287	aparc-Desikan_rh_thickness_lateralorbitofrontal			0.66249	chr4:75935287:T:A
ENSG00000267198	17	46036724	aparc-Desikan_rh_thickness_middletemporal	46410427	0.663039	0.175882	chr17:46036724:CT:C	rs4280294
ENSG00000285668	17	45680084	aparc-Desikan_rh_thickness_middletemporal	46019187	0.604484	0.157308	chr17:45680084:C:A	rs62062288
KANSL1-AS1	17	46720553	aparc-Desikan_rh_thickness_middletemporal	46410427	0.606965	0.862453	chr17:46720553:C:T	rs4280294
LRRC37A	17	46131998	aparc-Desikan_rh_thickness_middletemporal	46410427	0.553015	0.792069	chr17:46131998:G:A	rs4280294
LRRC37A2	17	45965585	aparc-Desikan_rh_thickness_middletemporal	46410427	0.663039	0.175336	chr17:45965585:C:T	rs4280294
PDXDC2P-NPIPB14P	16	69930471	aparc-Desikan_rh_thickness_superiorfrontal	70194022	0.101732	0.713897	chr16:69930471:G:A	rs62049364
ENSG00000255495	8	11212851	BA-exvivo_lh_thickness_BA6	11229966	0.583977	0.790361	chr8:11212851:C:G	rs920047
ENSG00000267198	17	46036724	aparc-DKTatlas_lh_thickness_inferiorparietal	46213484	0.775004	0.989659	chr17:46036724:CT:C	rs78826239
ENSG00000285668	17	45680084	aparc-DKTatlas_lh_thickness_inferiorparietal	45974223	0.623448	0.00110959	chr17:45680084:C:A	rs118087478
KANSL1-AS1	17	46720553	aparc-DKTatlas_lh_thickness_inferiorparietal	46262107	0.705224	0.874329	chr17:46720553:C:T	rs2532349
LRRC37A	17	46131998	aparc-DKTatlas_lh_thickness_inferiorparietal	46213484	0.926237	5.89846e-06	chr17:46131998:G:A	rs78826239
LRRC37A2	17	45965585	aparc-DKTatlas_lh_thickness_inferiorparietal	46213484	0.775004	5.89846e-06	chr17:45965585:C:T	rs78826239
ARHGAP27	17	45493041	aparc-DKTatlas_lh_thickness_inferiortemporal	45646564	0.727867	0.767708	chr17:45493041:C:T	rs406400
ENSG00000267198	17	46036724	aparc-DKTatlas_lh_thickness_inferiortemporal	46213484	0.775004	0.803276	chr17:46036724:CT:C	rs78826239
ENSG00000285668	17	45680084	aparc-DKTatlas_lh_thickness_inferiortemporal	45646564	0.918974	0.742366	chr17:45680084:C:A	rs406400
KANSL1-AS1	17	46720553	aparc-DKTatlas_lh_thickness_inferiortemporal	46239522	0.705224	0.88453	chr17:46720553:C:T	rs2696671
LRRC37A	17	46131998	aparc-DKTatlas_lh_thickness_inferiortemporal	46213484	0.926237	0.808829	chr17:46131998:G:A	rs78826239
LRRC37A2	17	45965585	aparc-DKTatlas_lh_thickness_inferiortemporal	46213484	0.775004	0.808829	chr17:45965585:C:T	rs78826239
ARHGAP27	17	45493041	aparc-DKTatlas_lh_thickness_middletemporal	45841702	0.626753	0.774023	chr17:45493041:C:T	rs2316766
ENSG00000267198	17	46036724	aparc-DKTatlas_lh_thickness_middletemporal	46213484	0.775004	0.938237	chr17:46036724:CT:C	rs78826239
ENSG00000285668	17	45680084	aparc-DKTatlas_lh_thickness_middletemporal	45841702	0.7515	0.929011	chr17:45680084:C:A	rs2316766
KANSL1-AS1	17	46720553	aparc-DKTatlas_lh_thickness_middletemporal	46239522	0.705224	0.905136	chr17:46720553:C:T	rs2696671
LRRC37A	17	46131998	aparc-DKTatlas_lh_thickness_middletemporal	46213484	0.926237	0.943518	chr17:46131998:G:A	rs78826239
LRRC37A2	17	45965585	aparc-DKTatlas_lh_thickness_middletemporal	46213484	0.775004	0.943518	chr17:45965585:C:T	rs78826239
ARHGAP27	17	45493041	aparc-DKTatlas_lh_thickness_parstriangularis			0.770912	chr17:45493041:C:T
ENSG00000267198	17	46036724	aparc-DKTatlas_lh_thickness_parstriangularis	46213484	0.775004	0.969038	chr17:46036724:CT:C	rs78826239
ENSG00000285668	17	45680084	aparc-DKTatlas_lh_thickness_parstriangularis			0.897381	chr17:45680084:C:A
LRRC37A	17	46131998	aparc-DKTatlas_lh_thickness_parstriangularis	46213484	0.926237	0.979448	chr17:46131998:G:A	rs78826239
LRRC37A2	17	45965585	aparc-DKTatlas_lh_thickness_parstriangularis	46213484	0.775004	0.97423	chr17:45965585:C:T	rs78826239
ENSG00000267198	17	46036724	aparc-DKTatlas_lh_thickness_precuneus	46208317	0.623448	6.88173e-06	chr17:46036724:CT:C	rs2668671
LRRC37A	17	46131998	aparc-DKTatlas_lh_thickness_precuneus	46208317	0.78552	5.89846e-06	chr17:46131998:G:A	rs2668671
LRRC37A2	17	45965585	aparc-DKTatlas_lh_thickness_precuneus	46208317	0.623448	0.00117744	chr17:45965585:C:T	rs2668671
ARHGAP27	17	45493041	aparc-DKTatlas_lh_thickness_rostralanteriorcingulate	45955803	0.566794	0.774023	chr17:45493041:C:T	rs113277432
ENSG00000267198	17	46036724	aparc-DKTatlas_lh_thickness_rostralanteriorcingulate	46273553	0.775004	0.478542	chr17:46036724:CT:C	rs2696546
ENSG00000285668	17	45680084	aparc-DKTatlas_lh_thickness_rostralanteriorcingulate	45955803	0.682893	0.443629	chr17:45680084:C:A	rs113277432
KANSL1-AS1	17	46720553	aparc-DKTatlas_lh_thickness_rostralanteriorcingulate	46273553	0.705224	0.901279	chr17:46720553:C:T	rs2696546
LRRC37A	17	46131998	aparc-DKTatlas_lh_thickness_rostralanteriorcingulate	46273553	0.926237	0.486401	chr17:46131998:G:A	rs2696546
LRRC37A2	17	45965585	aparc-DKTatlas_lh_thickness_rostralanteriorcingulate	46273553	0.775004	0.486401	chr17:45965585:C:T	rs2696546
PDXDC2P-NPIPB14P	16	69930471	aparc-DKTatlas_lh_thickness_superiorfrontal	70350784	0.280038	0.601929	chr16:69930471:G:A	rs777759053
PDXDC2P-NPIPB14P	16	69930471	aparc-DKTatlas_lh_thickness_superiorparietal	70093577	0.345996	0.67956	chr16:69930471:G:A	16:70127480_AAT_A
ENSG00000267198	17	46036724	aparc-DKTatlas_rh_thickness_inferiorparietal	45666837	0.350731	0.994833	chr17:46036724:CT:C	rs62053943
ENSG00000285668	17	45680084	aparc-DKTatlas_rh_thickness_inferiorparietal	45666837	0.672878	0.924161	chr17:45680084:C:A	rs62053943
KANSL1-AS1	17	46720553	aparc-DKTatlas_rh_thickness_inferiorparietal	46262107	0.705224	0.783994	chr17:46720553:C:T	rs2532349
LRRC37A	17	46131998	aparc-DKTatlas_rh_thickness_inferiorparietal	45666837	0.528559	1	chr17:46131998:G:A	rs62053943
LRRC37A2	17	45965585	aparc-DKTatlas_rh_thickness_inferiorparietal	45666837	0.350731	1	chr17:45965585:C:T	rs62053943
ENSG00000267198	17	46036724	aparc-DKTatlas_rh_thickness_inferiortemporal			0.994833	chr17:46036724:CT:C
ENSG00000285668	17	45680084	aparc-DKTatlas_rh_thickness_inferiortemporal			0.924161	chr17:45680084:C:A
KANSL1-AS1	17	46720553	aparc-DKTatlas_rh_thickness_inferiortemporal			0.766307	chr17:46720553:C:T
LRRC37A	17	46131998	aparc-DKTatlas_rh_thickness_inferiortemporal			1	chr17:46131998:G:A
LRRC37A2	17	45965585	aparc-DKTatlas_rh_thickness_inferiortemporal			1	chr17:45965585:C:T
LRRC37A2	17	45965585	aparc-DKTatlas_rh_thickness_lateraloccipital			0.994833	chr17:45965585:C:T
NAAA	4	75935287	aparc-DKTatlas_rh_thickness_lateralorbitofrontal			0.66249	chr4:75935287:T:A
ENSG00000267198	17	46036724	aparc-DKTatlas_rh_thickness_middletemporal	46410427	0.663039	0.175882	chr17:46036724:CT:C	rs4280294
ENSG00000285668	17	45680084	aparc-DKTatlas_rh_thickness_middletemporal	46019187	0.604484	0.157308	chr17:45680084:C:A	rs62062288
KANSL1-AS1	17	46720553	aparc-DKTatlas_rh_thickness_middletemporal	46410427	0.606965	0.771746	chr17:46720553:C:T	rs4280294
LRRC37A	17	46131998	aparc-DKTatlas_rh_thickness_middletemporal	46410427	0.553015	0.848695	chr17:46131998:G:A	rs4280294
LRRC37A2	17	45965585	aparc-DKTatlas_rh_thickness_middletemporal	46410427	0.663039	0.175336	chr17:45965585:C:T	rs4280294
PDXDC2P-NPIPB14P	16	69930471	aparc-DKTatlas_rh_thickness_superiorfrontal	70194022	0.101732	0.713897	chr16:69930471:G:A	rs62049364
ENSG00000267198	17	46036724	aparc-a2009s_lh_thickness_G+S-frontomargin	46019187	0.840404	0.785354	chr17:46036724:CT:C	rs62062288
ENSG00000285668	17	45680084	aparc-a2009s_lh_thickness_G+S-frontomargin	46019187	0.604484	0.820097	chr17:45680084:C:A	rs62062288
KANSL1-AS1	17	46720553	aparc-a2009s_lh_thickness_G+S-frontomargin			0.878984	chr17:46720553:C:T
LRRC37A	17	46131998	aparc-a2009s_lh_thickness_G+S-frontomargin	46019187	0.71836	0.923499	chr17:46131998:G:A	rs62062288
LRRC37A2	17	45965585	aparc-a2009s_lh_thickness_G+S-frontomargin	46019187	0.840404	0.792069	chr17:45965585:C:T	rs62062288
ENSG00000285668	17	45680084	aparc-a2009s_lh_thickness_G+S-cingul-Ant	45607059	0.315613	0.839995	chr17:45680084:C:A	17:43684425_AT_A
KANSL1-AS1	17	46720553	aparc-a2009s_lh_thickness_G+S-cingul-Ant	46273553	0.705224	0.900102	chr17:46720553:C:T	rs2696546
LRRC37A2	17	45965585	aparc-a2009s_lh_thickness_G+S-cingul-Ant	45607059	0.334321	0.913696	chr17:45965585:C:T	17:43684425_AT_A
PDXDC2P-NPIPB14P	16	69930471	aparc-a2009s_lh_thickness_G-front-sup	70093577	0.345996	0.601929	chr16:69930471:G:A	16:70127480_AAT_A
ENSG00000267198	17	46036724	aparc-a2009s_lh_thickness_G-occipital-middle	45666837	0.350731	0.636018	chr17:46036724:CT:C	rs62053943
ENSG00000285668	17	45680084	aparc-a2009s_lh_thickness_G-occipital-middle	45666837	0.672878	0.666982	chr17:45680084:C:A	rs62053943
KANSL1-AS1	17	46720553	aparc-a2009s_lh_thickness_G-occipital-middle	46262107	0.705224	0.873602	chr17:46720553:C:T	rs2532349
LRRC37A	17	46131998	aparc-a2009s_lh_thickness_G-occipital-middle	45666837	0.528559	0.642299	chr17:46131998:G:A	rs62053943
LRRC37A2	17	45965585	aparc-a2009s_lh_thickness_G-occipital-middle	45666837	0.350731	0.642299	chr17:45965585:C:T	rs62053943
ENSG00000267198	17	46036724	aparc-a2009s_lh_thickness_G-pariet-inf-Angular	46049399	0.764179	0.00116834	chr17:46036724:CT:C	rs113434679
ENSG00000285668	17	45680084	aparc-a2009s_lh_thickness_G-pariet-inf-Angular	46049399	0.52879	0.929011	chr17:45680084:C:A	rs113434679
KANSL1-AS1	17	46720553	aparc-a2009s_lh_thickness_G-pariet-inf-Angular	46262107	0.705224	0.874329	chr17:46720553:C:T	rs2532349
LRRC37A	17	46131998	aparc-a2009s_lh_thickness_G-pariet-inf-Angular	46049399	0.653205	0.994833	chr17:46131998:G:A	rs113434679
LRRC37A2	17	45965585	aparc-a2009s_lh_thickness_G-pariet-inf-Angular	46049399	0.764179	0.00117744	chr17:45965585:C:T	rs113434679
PDXDC2P-NPIPB14P	16	69930471	aparc-a2009s_lh_thickness_G-parietal-sup			0.67956	chr16:69930471:G:A
LRRC37A2	17	45965585	aparc-a2009s_lh_thickness_G-precuneus			0.994833	chr17:45965585:C:T
ARHGAP27	17	45493041	aparc-a2009s_lh_thickness_G-temporal-inf	45669244	0.727867	0.000888102	chr17:45493041:C:T	rs142642115
ENSG00000267198	17	46036724	aparc-a2009s_lh_thickness_G-temporal-inf	46213484	0.775004	0.994833	chr17:46036724:CT:C	rs78826239
ENSG00000285668	17	45680084	aparc-a2009s_lh_thickness_G-temporal-inf	45669244	0.918974	0.924161	chr17:45680084:C:A	rs142642115
KANSL1-AS1	17	46720553	aparc-a2009s_lh_thickness_G-temporal-inf	46227518	0.653205	0.88453	chr17:46720553:C:T	rs2261497
LRRC37A	17	46131998	aparc-a2009s_lh_thickness_G-temporal-inf	46213484	0.926237	1	chr17:46131998:G:A	rs78826239
LRRC37A2	17	45965585	aparc-a2009s_lh_thickness_G-temporal-inf	46213484	0.775004	1	chr17:45965585:C:T	rs78826239
ARHGAP27	17	45493041	aparc-a2009s_lh_thickness_G-temporal-middle	45630482	0.727867	0.774023	chr17:45493041:C:T	rs593720
ENSG00000267198	17	46036724	aparc-a2009s_lh_thickness_G-temporal-middle	46213484	0.775004	0.464471	chr17:46036724:CT:C	rs78826239
ENSG00000285668	17	45680084	aparc-a2009s_lh_thickness_G-temporal-middle	45630482	0.918974	0.929011	chr17:45680084:C:A	rs593720
KANSL1-AS1	17	46720553	aparc-a2009s_lh_thickness_G-temporal-middle	46278236	0.705224	0.724893	chr17:46720553:C:T	rs2696532
LRRC37A	17	46131998	aparc-a2009s_lh_thickness_G-temporal-middle	46213484	0.926237	0.472427	chr17:46131998:G:A	rs78826239
LRRC37A2	17	45965585	aparc-a2009s_lh_thickness_G-temporal-middle	46213484	0.775004	0.587035	chr17:45965585:C:T	rs78826239
ENSG00000285668	17	45680084	aparc-a2009s_lh_thickness_S-oc-temp-lat	45607059	0.315613	0.839995	chr17:45680084:C:A	17:43684425_AT_A
KANSL1-AS1	17	46720553	aparc-a2009s_lh_thickness_S-oc-temp-lat	46227518	0.653205	0.875236	chr17:46720553:C:T	rs2261497
LRRC37A	17	46131998	aparc-a2009s_lh_thickness_S-oc-temp-lat	45826476	0.71836	0.965092	chr17:46131998:G:A	rs62057151
ARHGAP27	17	45493041	aparc-a2009s_lh_thickness_S-orbital-H-Shaped	45684199	0.265471	0.704928	chr17:45493041:C:T	rs16941038
ENSG00000267198	17	46036724	aparc-a2009s_lh_thickness_S-orbital-H-Shaped	45684199	0.127041	0.914162	chr17:46036724:CT:C	rs16941038
ENSG00000285668	17	45680084	aparc-a2009s_lh_thickness_S-orbital-H-Shaped	45684199	0.153995	0.850747	chr17:45680084:C:A	rs16941038
KANSL1-AS1	17	46720553	aparc-a2009s_lh_thickness_S-orbital-H-Shaped	46291560	0.32802	0.802358	chr17:46720553:C:T	rs2532424
LRRC37A	17	46131998	aparc-a2009s_lh_thickness_S-orbital-H-Shaped	45684199	0.148624	0.871563	chr17:46131998:G:A	rs16941038
LRRC37A2	17	45965585	aparc-a2009s_lh_thickness_S-orbital-H-Shaped	45684199	0.164696	0.918715	chr17:45965585:C:T	rs16941038
ARHGAP27	17	45493041	aparc-a2009s_lh_thickness_S-temporal-sup	45666978	0.233895	0.689499	chr17:45493041:C:T	rs1635298
ENSG00000267198	17	46036724	aparc-a2009s_lh_thickness_S-temporal-sup	46213484	0.775004	0.464471	chr17:46036724:CT:C	rs78826239
ENSG00000285668	17	45680084	aparc-a2009s_lh_thickness_S-temporal-sup	45666978	0.204288	0.808121	chr17:45680084:C:A	rs1635298
KANSL1-AS1	17	46720553	aparc-a2009s_lh_thickness_S-temporal-sup	46266353	0.705224	0.901279	chr17:46720553:C:T	rs2696692
LRRC37A	17	46131998	aparc-a2009s_lh_thickness_S-temporal-sup	46213484	0.926237	0.587035	chr17:46131998:G:A	rs78826239
LRRC37A2	17	45965585	aparc-a2009s_lh_thickness_S-temporal-sup	46213484	0.775004	0.472427	chr17:45965585:C:T	rs78826239
ENSG00000267198	17	46036724	aparc-a2009s_rh_thickness_G+S-frontomargin	46208317	0.623448	0.785354	chr17:46036724:CT:C	rs2668671
ENSG00000285668	17	45680084	aparc-a2009s_rh_thickness_G+S-frontomargin			0.824143	chr17:45680084:C:A
KANSL1-AS1	17	46720553	aparc-a2009s_rh_thickness_G+S-frontomargin	46723974	0.152873	0.862453	chr17:46720553:C:T	rs199452
LRRC37A	17	46131998	aparc-a2009s_rh_thickness_G+S-frontomargin	46208317	0.78552	0.792069	chr17:46131998:G:A	rs2668671
LRRC37A2	17	45965585	aparc-a2009s_rh_thickness_G+S-frontomargin	46208317	0.623448	0.792069	chr17:45965585:C:T	rs2668671
NSF	17	46534412	aparc-a2009s_rh_thickness_G+S-frontomargin	46723974	0.649819	0.250046	chr17:46534412:C:T	rs199452
NSF	17	46534412	aparc-a2009s_rh_thickness_G+S-occipital-inf	46107462	0.329534	0.606127	chr17:46534412:C:T	rs4510068
ARHGAP27	17	45493041	aparc-a2009s_rh_thickness_G+S-cingul-Ant	45475446	0.615802	0.982993	chr17:45493041:C:T	rs2521859
PDXDC2P-NPIPB14P	16	69930471	aparc-a2009s_rh_thickness_G-front-sup	70194022	0.101732	0.713897	chr16:69930471:G:A	rs62049364
ENSG00000267198	17	46036724	aparc-a2009s_rh_thickness_G-occipital-middle	46107462	0.0939389	0.994833	chr17:46036724:CT:C	rs4510068
ENSG00000285668	17	45680084	aparc-a2009s_rh_thickness_G-occipital-middle	46107462	0.0706041	0.924161	chr17:45680084:C:A	rs4510068
KANSL1-AS1	17	46720553	aparc-a2009s_rh_thickness_G-occipital-middle	46227518	0.653205	0.766307	chr17:46720553:C:T	rs2261497
LRRC37A	17	46131998	aparc-a2009s_rh_thickness_G-occipital-middle	46107462	0.0515588	1	chr17:46131998:G:A	rs4510068
LRRC37A2	17	45965585	aparc-a2009s_rh_thickness_G-occipital-middle	46107462	0.150989	1	chr17:45965585:C:T	rs4510068
KANSL1-AS1	17	46720553	aparc-a2009s_rh_thickness_G-pariet-inf-Angular			0.766307	chr17:46720553:C:T
KANSL1-AS1	17	46720553	aparc-a2009s_rh_thickness_G-temporal-middle	46410427	0.606965	0.364591	chr17:46720553:C:T	rs4280294
NSF	17	46534412	aparc-a2009s_rh_thickness_G-temporal-middle	46111701	0.321588	0.61636	chr17:46534412:C:T	rs7225002
ARHGAP27	17	45493041	aparc-a2009s_rh_thickness_S-collat-transv-ant	45763360	0.626753	0.0017796	chr17:45493041:C:T	rs111697872
ENSG00000285668	17	45680084	aparc-a2009s_rh_thickness_S-collat-transv-ant	45763360	0.7515	0.912409	chr17:45680084:C:A	rs111697872
MSH3	5	80617456	aparc-a2009s_rh_thickness_S-oc-middle+Lunatus	80606517	0.969032	0.94354	chr5:80617456:G:A	rs420522
ARHGAP27	17	45493041	aparc-a2009s_rh_thickness_S-orbital-med-olfact			0.704928	chr17:45493041:C:T
ENSG00000267198	17	46036724	aparc-a2009s_rh_thickness_S-orbital-med-olfact	46417942	0.230669	0.868804	chr17:46036724:CT:C	rs62072063
ENSG00000285668	17	45680084	aparc-a2009s_rh_thickness_S-orbital-med-olfact			0.850747	chr17:45680084:C:A
KANSL1-AS1	17	46720553	aparc-a2009s_rh_thickness_S-orbital-med-olfact	46417942	0.230337	0.827825	chr17:46720553:C:T	rs62072063
LRRC37A	17	46131998	aparc-a2009s_rh_thickness_S-orbital-med-olfact	46417942	0.171826	0.872703	chr17:46131998:G:A	rs62072063
LRRC37A2	17	45965585	aparc-a2009s_rh_thickness_S-orbital-med-olfact	46417942	0.230669	0.872703	chr17:45965585:C:T	rs62072063
ABHD12	20	25399957	aseg_lh_intensity_Thalamus-Proper	25230191	0.460581	0.774815	chr20:25399957:G:A	rs6115094
ENSG00000286619	1	205813590	aseg_lh_intensity_Thalamus-Proper	205706960	0.723884	0.715305	chr1:205813590:A:G	rs11580015
PM20D1	1	205813590	aseg_lh_intensity_Thalamus-Proper	205706960	0.723884	0.715305	chr1:205813590:A:G	rs11580015
ABHD12	20	25399957	aseg_lh_intensity_Accumbens-area	25397682	0.708323	0.755331	chr20:25399957:G:A	rs6083838
ABHD12	20	25399957	aseg_rh_intensity_Thalamus-Proper	25230191	0.460581	0.774815	chr20:25399957:G:A	rs6115094
ENSG00000286619	1	205813590	aseg_rh_intensity_Thalamus-Proper	205706960	0.723884	0.715305	chr1:205813590:A:G	rs11580015
PM20D1	1	205813590	aseg_rh_intensity_Thalamus-Proper	205706960	0.723884	0.715305	chr1:205813590:A:G	rs11580015
ABHD12	20	25399957	aseg_rh_intensity_Caudate	25479283	0.593232	0.946591	chr20:25399957:G:A	rs84816
ENSG00000268670	19	4065417	aseg_rh_intensity_Pallidum	4090115	0.657409	0.329868	chr19:4065417:G:A	rs350886
ASNSD1	2	189793107	wg_lh_intensity-contrast_bankssts	189760696	0.350645	0.620442	chr2:189793107:A:G	2:190625422_CAG_C
DCAKD	17	45055362	wg_lh_intensity-contrast_bankssts	45092024	0.554497	0.846813	chr17:45055362:GTTTA:G	rs2239919
AS3MT	10	102858938	wg_lh_intensity-contrast_caudalmiddlefrontal	102947454	0.820458	0.000706724	chr10:102858938:A:G	10:104707211_GA_G
ASNSD1	2	189793107	wg_lh_intensity-contrast_caudalmiddlefrontal	189628078	0.3682	0.77512	chr2:189793107:A:G	rs13024726
ENSG00000286575	10	102858938	wg_lh_intensity-contrast_caudalmiddlefrontal	102947454	0.820458	0.000706724	chr10:102858938:A:G	10:104707211_GA_G
PDXDC2P-NPIPB14P	16	69930471	wg_lh_intensity-contrast_caudalmiddlefrontal	70014563	0.426015	0.8106	chr16:69930471:G:A	rs1862663
ENSG00000255495	8	11212851	wg_lh_intensity-contrast_cuneus	11093665	0.812188	0.481453	chr8:11212851:C:G	rs34623605
ENSG00000267198	17	46036724	wg_lh_intensity-contrast_cuneus			0.994833	chr17:46036724:CT:C
ENSG00000283674	8	11524858	wg_lh_intensity-contrast_cuneus	11093665	0.476016	0.696715	chr8:11524858:G:A	rs34623605
ENSG00000284606	8	8723898	wg_lh_intensity-contrast_cuneus	8786428	0.674035	0.704029	chr8:8723898:C:G	rs2271342
ENSG00000285668	17	45680084	wg_lh_intensity-contrast_cuneus			0.924161	chr17:45680084:C:A
LRRC37A	17	46131998	wg_lh_intensity-contrast_cuneus			1	chr17:46131998:G:A
LRRC37A2	17	45965585	wg_lh_intensity-contrast_cuneus			1	chr17:45965585:C:T
ASNSD1	2	189793107	wg_lh_intensity-contrast_entorhinal	189829449	0.976037	0.97101	chr2:189793107:A:G	rs1233297
ABHD12	20	25399957	wg_lh_intensity-contrast_fusiform	25434288	0.719042	0.976487	chr20:25399957:G:A	rs2151144
ENSG00000286619	1	205813590	wg_lh_intensity-contrast_fusiform	205813590	1	0.972603	chr1:205813590:A:G	rs9438393
PDXDC2P-NPIPB14P	16	69930471	wg_lh_intensity-contrast_fusiform	70008513	0.448333	0.8106	chr16:69930471:G:A	rs12929387
PM20D1	1	205813590	wg_lh_intensity-contrast_fusiform	205813590	1	0.972603	chr1:205813590:A:G	rs9438393
ABHD12	20	25399957	wg_lh_intensity-contrast_inferiorparietal	25460012	0.976462	1	chr20:25399957:G:A	rs11087521
ASNSD1	2	189793107	wg_lh_intensity-contrast_inferiorparietal	189689231	0.601017	0.0867342	chr2:189793107:A:G	rs920427
ENSG00000286619	1	205813590	wg_lh_intensity-contrast_inferiorparietal	205793278	0.694301	0.915829	chr1:205813590:A:G	rs823154
PDXDC2P-NPIPB14P	16	69930471	wg_lh_intensity-contrast_inferiorparietal	69988630	0.426015	0.784379	chr16:69930471:G:A	rs62051305
PM20D1	1	205813590	wg_lh_intensity-contrast_inferiorparietal	205793278	0.694301	0.915829	chr1:205813590:A:G	rs823154
ABHD12	20	25399957	wg_lh_intensity-contrast_inferiortemporal	25434288	0.719042	0.976487	chr20:25399957:G:A	rs2151144
PDXDC2P-NPIPB14P	16	69930471	wg_lh_intensity-contrast_inferiortemporal	69988630	0.426015	0.784379	chr16:69930471:G:A	rs62051305
PDXDC2P-NPIPB14P	16	69930471	wg_lh_intensity-contrast_lateraloccipital	69988630	0.426015	0.784379	chr16:69930471:G:A	rs62051305
TEF	22	41378377	wg_lh_intensity-contrast_lateraloccipital			0.758515	chr22:41378377:G:A
ABHD12	20	25399957	wg_lh_intensity-contrast_lateralorbitofrontal	25248928	0.876293	0.934293	chr20:25399957:G:A	rs6115101
TLCD3B	16	30039184	wg_lh_intensity-contrast_lateralorbitofrontal	29971798	0.626885	0.506078	chr16:30039184:C:T	rs9932196
ABHD12	20	25399957	wg_lh_intensity-contrast_medialorbitofrontal	25241662	0.876293	0.934293	chr20:25399957:G:A	rs6115099
ENSG00000250616	16	30096460	wg_lh_intensity-contrast_medialorbitofrontal	30004016	0.535472	0.642183	chr16:30096460:A:G	rs4787491
PDXDC2P-NPIPB14P	16	69930471	wg_lh_intensity-contrast_medialorbitofrontal	70020154	0.426015	0.801526	chr16:69930471:G:A	rs62051790
TLCD3B	16	30039184	wg_lh_intensity-contrast_medialorbitofrontal	30004016	0.755516	0.747703	chr16:30039184:C:T	rs4787491
ABHD12	20	25399957	wg_lh_intensity-contrast_middletemporal	25275470	0.976462	0.945924	chr20:25399957:G:A	rs2424698
ENSG00000286619	1	205813590	wg_lh_intensity-contrast_middletemporal	205813590	1	1	chr1:205813590:A:G	rs9438393
PDXDC2P-NPIPB14P	16	69930471	wg_lh_intensity-contrast_middletemporal	70008513	0.448333	0.61745	chr16:69930471:G:A	rs12929387
PM20D1	1	205813590	wg_lh_intensity-contrast_middletemporal	205813590	1	1	chr1:205813590:A:G	rs9438393
ABHD12	20	25399957	wg_lh_intensity-contrast_parsopercularis	25275470	0.976462	0.945924	chr20:25399957:G:A	rs2424698
ASNSD1	2	189793107	wg_lh_intensity-contrast_parsopercularis	189760696	0.350645	0.620442	chr2:189793107:A:G	2:190625422_CAG_C
ENSG00000286619	1	205813590	wg_lh_intensity-contrast_parsopercularis	205693590	0.596008	0.602246	chr1:205813590:A:G	rs1172198
PDXDC2P-NPIPB14P	16	69930471	wg_lh_intensity-contrast_parsopercularis	69988630	0.426015	0.784379	chr16:69930471:G:A	rs62051305
PM20D1	1	205813590	wg_lh_intensity-contrast_parsopercularis	205693590	0.596008	0.602246	chr1:205813590:A:G	rs1172198
TLCD3B	16	30039184	wg_lh_intensity-contrast_parsopercularis	29916794	0.652136	0.517635	chr16:30039184:C:T	rs11647753
ABHD12	20	25399957	wg_lh_intensity-contrast_parsorbitalis	25527369	0.90772	0.976537	chr20:25399957:G:A	rs6115204
PDXDC2P-NPIPB14P	16	69930471	wg_lh_intensity-contrast_parsorbitalis	70014563	0.426015	0.8106	chr16:69930471:G:A	rs1862663
ABHD12	20	25399957	wg_lh_intensity-contrast_parstriangularis	25281900	0.976462	0.988241	chr20:25399957:G:A	rs749096193
ASNSD1	2	189793107	wg_lh_intensity-contrast_parstriangularis	189760696	0.350645	0.77512	chr2:189793107:A:G	2:190625422_CAG_C
CNOT9	2	218447746	wg_lh_intensity-contrast_parstriangularis			0.819613	chr2:218447746:T:C
PDXDC2P-NPIPB14P	16	69930471	wg_lh_intensity-contrast_parstriangularis	69999709	0.448333	0.8106	chr16:69930471:G:A	rs62051325
RAB29	1	205788672	wg_lh_intensity-contrast_parstriangularis	205770138	0.708186	0.6421	chr1:205788672:C:T	rs708723
ENSG00000255495	8	11212851	wg_lh_intensity-contrast_postcentral	11094990	0.79845	0.658501	chr8:11212851:C:G	rs6982381
ENSG00000284606	8	8723898	wg_lh_intensity-contrast_postcentral	8829544	0.528772	0.636805	chr8:8723898:C:G	rs3789849
PDXDC2P-NPIPB14P	16	69930471	wg_lh_intensity-contrast_postcentral	70014563	0.426015	0.61745	chr16:69930471:G:A	rs1862663
TLCD3B	16	30039184	wg_lh_intensity-contrast_postcentral	29920272	0.628419	0.5315	chr16:30039184:C:T	rs8048433
ABHD12	20	25399957	wg_lh_intensity-contrast_posteriorcingulate	25434288	0.719042	0.976487	chr20:25399957:G:A	rs2151144
ENSG00000250616	16	30096460	wg_lh_intensity-contrast_posteriorcingulate	29959536	0.605685	0.678872	chr16:30096460:A:G	rs4788199
PDXDC2P-NPIPB14P	16	69930471	wg_lh_intensity-contrast_posteriorcingulate	70008510	0.448333	0.8106	chr16:69930471:G:A	rs12929383
TLCD3B	16	30039184	wg_lh_intensity-contrast_posteriorcingulate	29959536	0.783071	0.753207	chr16:30039184:C:T	rs4788199
ABHD12	20	25399957	wg_lh_intensity-contrast_precuneus	25434288	0.719042	0.950363	chr20:25399957:G:A	rs2151144
ASNSD1	2	189793107	wg_lh_intensity-contrast_precuneus	189689231	0.601017	0.889809	chr2:189793107:A:G	rs920427
ENSG00000286619	1	205813590	wg_lh_intensity-contrast_precuneus	205813590	1	0.972603	chr1:205813590:A:G	rs9438393
PDXDC2P-NPIPB14P	16	69930471	wg_lh_intensity-contrast_precuneus	69988630	0.426015	0.784379	chr16:69930471:G:A	rs62051305
PM20D1	1	205813590	wg_lh_intensity-contrast_precuneus	205813590	1	0.972603	chr1:205813590:A:G	rs9438393
ABHD12	20	25399957	wg_lh_intensity-contrast_rostralanteriorcingulate	25397682	0.708323	0.96896	chr20:25399957:G:A	rs6083838
ABHD12	20	25399957	wg_lh_intensity-contrast_rostralmiddlefrontal	25248928	0.876293	0.934293	chr20:25399957:G:A	rs6115101
CNOT9	2	218447746	wg_lh_intensity-contrast_rostralmiddlefrontal			0.819613	chr2:218447746:T:C
PDXDC2P-NPIPB14P	16	69930471	wg_lh_intensity-contrast_rostralmiddlefrontal	69988630	0.426015	0.784379	chr16:69930471:G:A	rs62051305
ABHD12	20	25399957	wg_lh_intensity-contrast_superiorfrontal	25227636	0.807729	0.800748	chr20:25399957:G:A	rs3746337
CNOT9	2	218447746	wg_lh_intensity-contrast_superiorfrontal			0.819613	chr2:218447746:T:C
PDXDC2P-NPIPB14P	16	69930471	wg_lh_intensity-contrast_superiorfrontal	70014563	0.426015	0.8106	chr16:69930471:G:A	rs1862663
ABHD12	20	25399957	wg_lh_intensity-contrast_superiorparietal	25460012	0.976462	0.950363	chr20:25399957:G:A	rs11087521
ASNSD1	2	189793107	wg_lh_intensity-contrast_superiorparietal	189664833	0.70563	0.0867342	chr2:189793107:A:G	rs72540019
ENSG00000286619	1	205813590	wg_lh_intensity-contrast_superiorparietal	205790067	0.962729	0.919679	chr1:205813590:A:G	rs1772159
PDXDC2P-NPIPB14P	16	69930471	wg_lh_intensity-contrast_superiorparietal	69988630	0.426015	0.784379	chr16:69930471:G:A	rs62051305
PM20D1	1	205813590	wg_lh_intensity-contrast_superiorparietal	205790067	0.962729	0.919679	chr1:205813590:A:G	rs1772159
ABHD12	20	25399957	wg_lh_intensity-contrast_superiortemporal	25297964	0.727391	0.984307	chr20:25399957:G:A	rs7020
ASNSD1	2	189793107	wg_lh_intensity-contrast_superiortemporal	189760696	0.350645	0.620442	chr2:189793107:A:G	2:190625422_CAG_C
PDXDC2P-NPIPB14P	16	69930471	wg_lh_intensity-contrast_superiortemporal	70008513	0.448333	0.801526	chr16:69930471:G:A	rs12929387
RAB29	1	205788672	wg_lh_intensity-contrast_superiortemporal	205770138	0.708186	0.6421	chr1:205788672:C:T	rs708723
ABHD12	20	25399957	wg_lh_intensity-contrast_frontalpole	25227636	0.807729	0.800748	chr20:25399957:G:A	rs3746337
MAPK3	16	30123335	wg_lh_intensity-contrast_transversetemporal	30130592	0.681139	0.60431	chr16:30123335:T:C	rs9931927
ABHD12	20	25399957	wg_lh_intensity-contrast_insula	25397682	0.708323	0.96896	chr20:25399957:G:A	rs6083838
ENSG00000286619	1	205813590	wg_lh_intensity-contrast_insula	205793278	0.694301	0.915829	chr1:205813590:A:G	rs823154
PDXDC2P-NPIPB14P	16	69930471	wg_lh_intensity-contrast_insula	70008510	0.448333	0.605315	chr16:69930471:G:A	rs12929383
PM20D1	1	205813590	wg_lh_intensity-contrast_insula	205793278	0.694301	0.915829	chr1:205813590:A:G	rs823154
ABHD12	20	25399957	wg_rh_intensity-contrast_bankssts	25267534	0.704479	0.930633	chr20:25399957:G:A	20:25248170_ATTG_A
ASNSD1	2	189793107	wg_rh_intensity-contrast_bankssts	189689231	0.601017	0.889809	chr2:189793107:A:G	rs920427
ENSG00000286619	1	205813590	wg_rh_intensity-contrast_bankssts	205793278	0.694301	0.915829	chr1:205813590:A:G	rs823154
PDXDC2P-NPIPB14P	16	69930471	wg_rh_intensity-contrast_bankssts	70014563	0.426015	0.8106	chr16:69930471:G:A	rs1862663
PM20D1	1	205813590	wg_rh_intensity-contrast_bankssts	205793278	0.694301	0.915829	chr1:205813590:A:G	rs823154
ABHD12	20	25399957	wg_rh_intensity-contrast_caudalanteriorcingulate	25326938	0.692028	0.992166	chr20:25399957:G:A	rs6083801
ENSG00000255495	8	11212851	wg_rh_intensity-contrast_cuneus	11062816	0.680814	0.481453	chr8:11212851:C:G	rs6601555
ENSG00000270154	8	11952138	wg_rh_intensity-contrast_cuneus	12007798	0.641248	0.323728	chr8:11952138:G:C	rs34199627
ENSG00000284606	8	8723898	wg_rh_intensity-contrast_cuneus	8792371	0.825811	0.697953	chr8:8723898:C:G	rs11249891
ABHD12	20	25399957	wg_rh_intensity-contrast_fusiform	25297964	0.727391	0.976314	chr20:25399957:G:A	rs7020
PDXDC2P-NPIPB14P	16	69930471	wg_rh_intensity-contrast_fusiform	69988630	0.426015	0.784379	chr16:69930471:G:A	rs62051305
RAB29	1	205788672	wg_rh_intensity-contrast_fusiform	205770138	0.708186	0.6421	chr1:205788672:C:T	rs708723
ABHD12	20	25399957	wg_rh_intensity-contrast_inferiorparietal	25434288	0.719042	0.976487	chr20:25399957:G:A	rs2151144
ENSG00000250616	16	30096460	wg_rh_intensity-contrast_inferiorparietal	30004701	0.596613	0.660901	chr16:30096460:A:G	rs12928610
ENSG00000286619	1	205813590	wg_rh_intensity-contrast_inferiorparietal	205793278	0.694301	0.915829	chr1:205813590:A:G	rs823154
PDXDC2P-NPIPB14P	16	69930471	wg_rh_intensity-contrast_inferiorparietal	69988630	0.426015	0.784379	chr16:69930471:G:A	rs62051305
PM20D1	1	205813590	wg_rh_intensity-contrast_inferiorparietal	205793278	0.694301	0.915829	chr1:205813590:A:G	rs823154
TLCD3B	16	30039184	wg_rh_intensity-contrast_inferiorparietal	30004701	0.822676	0.766443	chr16:30039184:C:T	rs12928610
ABHD12	20	25399957	wg_rh_intensity-contrast_inferiortemporal	25434288	0.719042	0.976487	chr20:25399957:G:A	rs2151144
ASNSD1	2	189793107	wg_rh_intensity-contrast_inferiortemporal	189760696	0.350645	0.620442	chr2:189793107:A:G	2:190625422_CAG_C
ENSG00000250616	16	30096460	wg_rh_intensity-contrast_inferiortemporal	30004701	0.596613	0.660901	chr16:30096460:A:G	rs12928610
PDXDC2P-NPIPB14P	16	69930471	wg_rh_intensity-contrast_inferiortemporal	70012005	0.426015	0.814421	chr16:69930471:G:A	rs929840
TLCD3B	16	30039184	wg_rh_intensity-contrast_inferiortemporal	30004701	0.822676	0.766443	chr16:30039184:C:T	rs12928610
ABHD12	20	25399957	wg_rh_intensity-contrast_isthmuscingulate	25479283	0.593232	0.946591	chr20:25399957:G:A	rs84816
PDXDC2P-NPIPB14P	16	69930471	wg_rh_intensity-contrast_isthmuscingulate	69988630	0.426015	0.805409	chr16:69930471:G:A	rs62051305
PDXDC2P-NPIPB14P	16	69930471	wg_rh_intensity-contrast_lateraloccipital	69988630	0.426015	0.784379	chr16:69930471:G:A	rs62051305
ABHD12	20	25399957	wg_rh_intensity-contrast_lateralorbitofrontal	25258597	0.876293	0.934293	chr20:25399957:G:A	rs6138553
PDXDC2P-NPIPB14P	16	69930471	wg_rh_intensity-contrast_lateralorbitofrontal	70012005	0.426015	0.814421	chr16:69930471:G:A	rs929840
ABHD12	20	25399957	wg_rh_intensity-contrast_medialorbitofrontal	25297964	0.727391	0.961643	chr20:25399957:G:A	rs7020
CNOT9	2	218447746	wg_rh_intensity-contrast_medialorbitofrontal			0.819613	chr2:218447746:T:C
PDXDC2P-NPIPB14P	16	69930471	wg_rh_intensity-contrast_medialorbitofrontal	70008510	0.448333	0.790887	chr16:69930471:G:A	rs12929383
ABHD12	20	25399957	wg_rh_intensity-contrast_middletemporal	25275470	0.976462	0.945924	chr20:25399957:G:A	rs2424698
AS3MT	10	102858938	wg_rh_intensity-contrast_middletemporal	103046897	0.804705	0.312696	chr10:102858938:A:G	rs7094843
ASNSD1	2	189793107	wg_rh_intensity-contrast_middletemporal	189760696	0.350645	0.620442	chr2:189793107:A:G	2:190625422_CAG_C
ENSG00000286575	10	102858938	wg_rh_intensity-contrast_middletemporal	103046897	0.804705	0.312696	chr10:102858938:A:G	rs7094843
ENSG00000286619	1	205813590	wg_rh_intensity-contrast_middletemporal	205813590	1	1	chr1:205813590:A:G	rs9438393
PDXDC2P-NPIPB14P	16	69930471	wg_rh_intensity-contrast_middletemporal	70008510	0.448333	0.8106	chr16:69930471:G:A	rs12929383
PM20D1	1	205813590	wg_rh_intensity-contrast_middletemporal	205813590	1	1	chr1:205813590:A:G	rs9438393
ABHD12	20	25399957	wg_rh_intensity-contrast_parsorbitalis	25266098	0.892725	0.934293	chr20:25399957:G:A	rs6115118
PDXDC2P-NPIPB14P	16	69930471	wg_rh_intensity-contrast_parsorbitalis	69988630	0.426015	0.784379	chr16:69930471:G:A	rs62051305
EEF1AKMT2	10	124742712	wg_rh_intensity-contrast_pericalcarine	124874052	0.692076	0.426591	chr10:124742712:G:C	rs2629546
ASNSD1	2	189793107	wg_rh_intensity-contrast_postcentral	189829723	0.51009	0.77512	chr2:189793107:A:G	rs5743063
ABHD12	20	25399957	wg_rh_intensity-contrast_posteriorcingulate	25453185	0.660689	0.968849	chr20:25399957:G:A	rs12428
PDXDC2P-NPIPB14P	16	69930471	wg_rh_intensity-contrast_posteriorcingulate	70008068	0.448333	0.8106	chr16:69930471:G:A	rs12929470
RAB29	1	205788672	wg_rh_intensity-contrast_posteriorcingulate	205708020	0.442802	0.657216	chr1:205788672:C:T	rs3747973
ABHD12	20	25399957	wg_rh_intensity-contrast_precuneus	25297964	0.727391	0.950363	chr20:25399957:G:A	rs7020
ASNSD1	2	189793107	wg_rh_intensity-contrast_precuneus	189664833	0.70563	0.975196	chr2:189793107:A:G	rs72540019
ENSG00000286619	1	205813590	wg_rh_intensity-contrast_precuneus	205793278	0.694301	0.915829	chr1:205813590:A:G	rs823154
PDXDC2P-NPIPB14P	16	69930471	wg_rh_intensity-contrast_precuneus	69988630	0.426015	0.784379	chr16:69930471:G:A	rs62051305
PM20D1	1	205813590	wg_rh_intensity-contrast_precuneus	205793278	0.694301	0.915829	chr1:205813590:A:G	rs823154
ABHD12	20	25399957	wg_rh_intensity-contrast_superiorfrontal	25260709	0.847534	0.844014	chr20:25399957:G:A	rs11699953
CNOT9	2	218447746	wg_rh_intensity-contrast_superiorfrontal			0.819613	chr2:218447746:T:C
PDXDC2P-NPIPB14P	16	69930471	wg_rh_intensity-contrast_superiorfrontal	70014563	0.426015	0.8106	chr16:69930471:G:A	rs1862663
ABHD12	20	25399957	wg_rh_intensity-contrast_superiorparietal	25297964	0.727391	0.976314	chr20:25399957:G:A	rs7020
AS3MT	10	102858938	wg_rh_intensity-contrast_superiorparietal	103023096	0.841451	0.706933	chr10:102858938:A:G	rs11191518
ASNSD1	2	189793107	wg_rh_intensity-contrast_superiorparietal	189664833	0.70563	0.975196	chr2:189793107:A:G	rs72540019
ENSG00000284606	8	8723898	wg_rh_intensity-contrast_superiorparietal	8786428	0.674035	0.704029	chr8:8723898:C:G	rs2271342
ENSG00000286575	10	102858938	wg_rh_intensity-contrast_superiorparietal	103023096	0.841451	0.706933	chr10:102858938:A:G	rs11191518
ENSG00000286619	1	205813590	wg_rh_intensity-contrast_superiorparietal	205813590	1	0.972603	chr1:205813590:A:G	rs9438393
PDXDC2P-NPIPB14P	16	69930471	wg_rh_intensity-contrast_superiorparietal	69988630	0.426015	0.784379	chr16:69930471:G:A	rs62051305
PM20D1	1	205813590	wg_rh_intensity-contrast_superiorparietal	205813590	1	0.972603	chr1:205813590:A:G	rs9438393
ABHD12	20	25399957	wg_rh_intensity-contrast_superiortemporal	25297964	0.727391	0.976314	chr20:25399957:G:A	rs7020
AS3MT	10	102858938	wg_rh_intensity-contrast_superiortemporal	103052574	0.781685	0.000352688	chr10:102858938:A:G	rs10883823
ASNSD1	2	189793107	wg_rh_intensity-contrast_superiortemporal	189760696	0.350645	0.620442	chr2:189793107:A:G	2:190625422_CAG_C
ENSG00000286575	10	102858938	wg_rh_intensity-contrast_superiortemporal	103052574	0.781685	0.000352688	chr10:102858938:A:G	rs10883823
PDXDC2P-NPIPB14P	16	69930471	wg_rh_intensity-contrast_superiortemporal	70014563	0.426015	0.8106	chr16:69930471:G:A	rs1862663
ABHD12	20	25399957	wg_rh_intensity-contrast_supramarginal	25248928	0.876293	0.934293	chr20:25399957:G:A	rs6115101
ENSG00000286619	1	205813590	wg_rh_intensity-contrast_supramarginal	205813590	1	0.972603	chr1:205813590:A:G	rs9438393
PDXDC2P-NPIPB14P	16	69930471	wg_rh_intensity-contrast_supramarginal	70014563	0.426015	0.8106	chr16:69930471:G:A	rs1862663
PM20D1	1	205813590	wg_rh_intensity-contrast_supramarginal	205813590	1	0.972603	chr1:205813590:A:G	rs9438393
CNOT9	2	218447746	wg_rh_intensity-contrast_frontalpole			0.819613	chr2:218447746:T:C
PDXDC2P-NPIPB14P	16	69930471	wg_rh_intensity-contrast_frontalpole	70017214	0.448333	0.790167	chr16:69930471:G:A	rs889387
ABHD12	20	25399957	wg_rh_intensity-contrast_temporalpole	25297964	0.727391	0.976314	chr20:25399957:G:A	rs7020
BORCS7	10	102856743	wg_rh_intensity-contrast_temporalpole	103174639	0.490335	0.724388	chr10:102856743:T:C	10:104934396_CAA_C
PDXDC2P-NPIPB14P	16	69930471	wg_rh_intensity-contrast_temporalpole	70014563	0.426015	0.67956	chr16:69930471:G:A	rs1862663
ABHD12	20	25399957	wg_rh_intensity-contrast_insula	25434288	0.719042	0.976487	chr20:25399957:G:A	rs2151144
PDXDC2P-NPIPB14P	16	69930471	wg_rh_intensity-contrast_insula	70014563	0.426015	0.61745	chr16:69930471:G:A	rs1862663
RAB29	1	205788672	wg_rh_intensity-contrast_insula	205750404	0.687517	0.62933	chr1:205788672:C:T	rs823114
DCAKD	17	45055362	IDP_T2_FLAIR_BIANCA_WMH_volume	45064598	0.813097	0.631519	chr17:45055362:GTTTA:G	rs4525538
ARHGAP27	17	45493041	IDP_SWI_T2star_left_putamen	45877616	0.566794	0.770058	chr17:45493041:C:T	17:43954982_TTCTCTTCCTCA_T
ENSG00000267198	17	46036724	IDP_SWI_T2star_left_putamen	46019187	0.840404	0.979333	chr17:46036724:CT:C	rs62062288
ENSG00000285668	17	45680084	IDP_SWI_T2star_left_putamen	46019187	0.604484	0.924161	chr17:45680084:C:A	rs62062288
KANSL1-AS1	17	46720553	IDP_SWI_T2star_left_putamen	46227660	0.705224	0.878984	chr17:46720553:C:T	rs382104
LRRC37A	17	46131998	IDP_SWI_T2star_left_putamen	46019187	0.71836	0.984469	chr17:46131998:G:A	rs62062288
LRRC37A2	17	45965585	IDP_SWI_T2star_left_putamen	46019187	0.840404	0.984469	chr17:45965585:C:T	rs62062288
ARHGAP27	17	45493041	IDP_SWI_T2star_right_putamen	45974222	0.514863	0.774023	chr17:45493041:C:T	rs117124984
ENSG00000267198	17	46036724	IDP_SWI_T2star_right_putamen	45974222	0.842189	0.979333	chr17:46036724:CT:C	rs117124984
ENSG00000272221	6	31400674	IDP_SWI_T2star_right_putamen	31434606	0.641643	0.139997	chr6:31400674:T:C	rs55957433
ENSG00000285668	17	45680084	IDP_SWI_T2star_right_putamen	45974222	0.623448	0.929011	chr17:45680084:C:A	rs117124984
KANSL1-AS1	17	46720553	IDP_SWI_T2star_right_putamen	46227660	0.705224	0.878984	chr17:46720553:C:T	rs382104
LRRC37A	17	46131998	IDP_SWI_T2star_right_putamen	45974222	0.715727	0.984469	chr17:46131998:G:A	rs117124984
LRRC37A2	17	45965585	IDP_SWI_T2star_right_putamen	45974222	1	0.984469	chr17:45965585:C:T	rs117124984
MICA	6	31400674	IDP_SWI_T2star_right_putamen	31434606	0.641643	0.139997	chr6:31400674:T:C	rs55957433
AS3MT	10	102858938	IDP_SWI_T2star_right_pallidum	102938024	0.674611	0.501061	chr10:102858938:A:G	rs12414777
ENSG00000286575	10	102858938	IDP_SWI_T2star_right_pallidum	102938024	0.674611	0.501061	chr10:102858938:A:G	rs12414777
ARHGAP27	17	45493041	IDP_dMRI_TBSS_FA_Genu_of_corpus_callosum	45496053	0.727867	0.548957	chr17:45493041:C:T	rs62065453
ENSG00000267198	17	46036724	IDP_dMRI_TBSS_FA_Genu_of_corpus_callosum	46150803	0.171146	0.964755	chr17:46036724:CT:C	rs1918793
ENSG00000285668	17	45680084	IDP_dMRI_TBSS_FA_Genu_of_corpus_callosum	46150803	0.201736	0.814956	chr17:45680084:C:A	rs1918793
KANSL1-AS1	17	46720553	IDP_dMRI_TBSS_FA_Genu_of_corpus_callosum	46723580	0.175676	0.8252	chr17:46720553:C:T	rs199453
LRRC37A	17	46131998	IDP_dMRI_TBSS_FA_Genu_of_corpus_callosum	46150803	0.206515	0.9697	chr17:46131998:G:A	rs1918793
LRRC37A2	17	45965585	IDP_dMRI_TBSS_FA_Genu_of_corpus_callosum	46150803	0.171146	0.9697	chr17:45965585:C:T	rs1918793
ARHGAP27	17	45493041	IDP_dMRI_TBSS_FA_Body_of_corpus_callosum	45751398	0.566794	0.755816	chr17:45493041:C:T	rs79172804
ENSG00000267198	17	46036724	IDP_dMRI_TBSS_FA_Body_of_corpus_callosum	45751398	0.623448	0.974223	chr17:46036724:CT:C	rs79172804
ENSG00000285668	17	45680084	IDP_dMRI_TBSS_FA_Body_of_corpus_callosum	45751398	0.54695	0.922635	chr17:45680084:C:A	rs79172804
KANSL1-AS1	17	46720553	IDP_dMRI_TBSS_FA_Body_of_corpus_callosum	46788237	0.278916	0.702808	chr17:46720553:C:T	rs199498
LRRC37A	17	46131998	IDP_dMRI_TBSS_FA_Body_of_corpus_callosum	45751398	0.525575	0.979448	chr17:46131998:G:A	rs79172804
LRRC37A2	17	45965585	IDP_dMRI_TBSS_FA_Body_of_corpus_callosum	45751398	0.623448	0.979448	chr17:45965585:C:T	rs79172804
ZSCAN26	6	28618505	IDP_dMRI_TBSS_FA_Body_of_corpus_callosum	28643658	0.160008	0.749762	chr6:28618505:T:A	6:28611435_GA_G
ARHGAP27	17	45493041	IDP_dMRI_TBSS_FA_Splenium_of_corpus_callosum	45751398	0.566794	0.914129	chr17:45493041:C:T	rs79172804
ENSG00000267198	17	46036724	IDP_dMRI_TBSS_FA_Splenium_of_corpus_callosum	45751398	0.623448	0.845584	chr17:46036724:CT:C	rs79172804
ENSG00000285668	17	45680084	IDP_dMRI_TBSS_FA_Splenium_of_corpus_callosum	45751398	0.54695	0.786493	chr17:45680084:C:A	rs79172804
LRRC37A	17	46131998	IDP_dMRI_TBSS_FA_Splenium_of_corpus_callosum	45751398	0.525575	0.633132	chr17:46131998:G:A	rs79172804
LRRC37A2	17	45965585	IDP_dMRI_TBSS_FA_Splenium_of_corpus_callosum	45751398	0.623448	0.851101	chr17:45965585:C:T	rs79172804
ZSCAN26	6	28618505	IDP_dMRI_TBSS_FA_Splenium_of_corpus_callosum	28701538	0.770605	0.648702	chr6:28618505:T:A	rs6939576
CENPK	5	65629243	IDP_dMRI_TBSS_FA_Fornix			0.734964	chr5:65629243:G:A
ENSG00000267198	17	46036724	IDP_dMRI_TBSS_FA_Anterior_limb_of_internal_capsule_R	46267622	0.775004	0.688423	chr17:46036724:CT:C	rs2732650
ENSG00000285668	17	45680084	IDP_dMRI_TBSS_FA_Anterior_limb_of_internal_capsule_R			0.659084	chr17:45680084:C:A
KANSL1-AS1	17	46720553	IDP_dMRI_TBSS_FA_Anterior_limb_of_internal_capsule_R	46267622	0.705224	0.734412	chr17:46720553:C:T	rs2732650
LRRC37A	17	46131998	IDP_dMRI_TBSS_FA_Anterior_limb_of_internal_capsule_R	46267622	0.926237	0.699355	chr17:46131998:G:A	rs2732650
LRRC37A2	17	45965585	IDP_dMRI_TBSS_FA_Anterior_limb_of_internal_capsule_R	46267622	0.775004	0.699355	chr17:45965585:C:T	rs2732650
ARHGAP27	17	45493041	IDP_dMRI_TBSS_FA_Anterior_limb_of_internal_capsule_L	45965585	0.514863	0.770058	chr17:45493041:C:T	rs111751251
ENSG00000267198	17	46036724	IDP_dMRI_TBSS_FA_Anterior_limb_of_internal_capsule_L	46267622	0.775004	0.96373	chr17:46036724:CT:C	rs2732650
ENSG00000285668	17	45680084	IDP_dMRI_TBSS_FA_Anterior_limb_of_internal_capsule_L	45965585	0.623448	0.924161	chr17:45680084:C:A	rs111751251
KANSL1-AS1	17	46720553	IDP_dMRI_TBSS_FA_Anterior_limb_of_internal_capsule_L	46267622	0.705224	0.734412	chr17:46720553:C:T	rs2732650
LRRC37A	17	46131998	IDP_dMRI_TBSS_FA_Anterior_limb_of_internal_capsule_L	46267622	0.926237	0.968975	chr17:46131998:G:A	rs2732650
LRRC37A2	17	45965585	IDP_dMRI_TBSS_FA_Anterior_limb_of_internal_capsule_L	46267622	0.775004	0.968975	chr17:45965585:C:T	rs2732650
CENPW	6	126340008	IDP_dMRI_TBSS_FA_Retrolenticular_part_of_internal_capsule_R	126395918	0.849885	0.841444	chr6:126340008:T:C	rs1591805
CENPW	6	126340008	IDP_dMRI_TBSS_FA_Retrolenticular_part_of_internal_capsule_L	126395918	0.849885	0.00062532	chr6:126340008:T:C	rs1591805
ARHGAP27	17	45493041	IDP_dMRI_TBSS_FA_Anterior_corona_radiata_R	45855423	0.578544	0.897306	chr17:45493041:C:T	rs10445365
ENSG00000267198	17	46036724	IDP_dMRI_TBSS_FA_Anterior_corona_radiata_R	45855423	0.764179	0.822783	chr17:46036724:CT:C	rs10445365
ENSG00000285668	17	45680084	IDP_dMRI_TBSS_FA_Anterior_corona_radiata_R	45855423	0.52879	0.763196	chr17:45680084:C:A	rs10445365
KANSL1-AS1	17	46720553	IDP_dMRI_TBSS_FA_Anterior_corona_radiata_R	46722680	0.129354	0.734412	chr17:46720553:C:T	rs7224296
LRRC37A	17	46131998	IDP_dMRI_TBSS_FA_Anterior_corona_radiata_R	45855423	0.653205	0.828292	chr17:46131998:G:A	rs10445365
LRRC37A2	17	45965585	IDP_dMRI_TBSS_FA_Anterior_corona_radiata_R	45855423	0.764179	0.828292	chr17:45965585:C:T	rs10445365
NSF	17	46534412	IDP_dMRI_TBSS_FA_Anterior_corona_radiata_R	46722680	0.693359	0.240602	chr17:46534412:C:T	rs7224296
TMEM116	12	112121575	IDP_dMRI_TBSS_FA_Anterior_corona_radiata_R	112549081	0.342009	0.903843	chr12:112121575:C:T	rs7295571
ARHGAP27	17	45493041	IDP_dMRI_TBSS_FA_Anterior_corona_radiata_L	45855423	0.578544	0.897306	chr17:45493041:C:T	rs10445365
ENSG00000267198	17	46036724	IDP_dMRI_TBSS_FA_Anterior_corona_radiata_L	45855423	0.764179	0.822783	chr17:46036724:CT:C	rs10445365
ENSG00000285668	17	45680084	IDP_dMRI_TBSS_FA_Anterior_corona_radiata_L	45855423	0.52879	0.763196	chr17:45680084:C:A	rs10445365
KANSL1-AS1	17	46720553	IDP_dMRI_TBSS_FA_Anterior_corona_radiata_L	46722680	0.129354	0.669712	chr17:46720553:C:T	rs7224296
LRRC37A	17	46131998	IDP_dMRI_TBSS_FA_Anterior_corona_radiata_L	45855423	0.653205	0.828292	chr17:46131998:G:A	rs10445365
LRRC37A2	17	45965585	IDP_dMRI_TBSS_FA_Anterior_corona_radiata_L	45855423	0.764179	0.828292	chr17:45965585:C:T	rs10445365
NSF	17	46534412	IDP_dMRI_TBSS_FA_Anterior_corona_radiata_L	46722680	0.693359	0.328885	chr17:46534412:C:T	rs7224296
DAG1	3	49368647	IDP_dMRI_TBSS_FA_Cingulum_cingulate_gyrus_R	49477567	0.950157	0.973718	chr3:49368647:T:C	rs35701831
SHTN1	10	116974835	IDP_dMRI_TBSS_FA_Cingulum_cingulate_gyrus_R	117018487	0.218985	0.669362	chr10:116974835:T:C	rs10749233
DAG1	3	49368647	IDP_dMRI_TBSS_FA_Cingulum_cingulate_gyrus_L	49512241	1	0.977448	chr3:49368647:T:C	rs12488065
ENSG00000267198	17	46036724	IDP_dMRI_TBSS_FA_Fornix_cres+Stria_terminalis_L	46212466	0.0875498	0.837052	chr17:46036724:CT:C	17:44289832_A_G
KANSL1-AS1	17	46720553	IDP_dMRI_TBSS_FA_Fornix_cres+Stria_terminalis_L	46278236	0.705224	0.766307	chr17:46720553:C:T	rs2696532
LRRC37A	17	46131998	IDP_dMRI_TBSS_FA_Fornix_cres+Stria_terminalis_L	46212466	0.0857018	0.843619	chr17:46131998:G:A	17:44289832_A_G
LRRC37A2	17	45965585	IDP_dMRI_TBSS_FA_Fornix_cres+Stria_terminalis_L	46212466	0.114771	0.843619	chr17:45965585:C:T	17:44289832_A_G
ENSG00000255495	8	11212851	IDP_dMRI_TBSS_FA_Uncinate_fasciculus_L	11111416	0.703645	0.582764	chr8:11212851:C:G	rs17724226
STN1	10	103915096	IDP_dMRI_ProbtrackX_FA_ar_l	103932859	0.547816	0.935529	chr10:103915096:A:G	rs772021416
ENSG00000267198	17	46036724	IDP_dMRI_ProbtrackX_FA_atr_l	46267622	0.775004	0.688423	chr17:46036724:CT:C	rs2732650
ENSG00000285668	17	45680084	IDP_dMRI_ProbtrackX_FA_atr_l	46014622	0.149325	0.659084	chr17:45680084:C:A	rs62062271
KANSL1-AS1	17	46720553	IDP_dMRI_ProbtrackX_FA_atr_l	46722680	0.129354	0.734412	chr17:46720553:C:T	rs7224296
LRRC37A	17	46131998	IDP_dMRI_ProbtrackX_FA_atr_l	46267622	0.926237	0.699355	chr17:46131998:G:A	rs2732650
LRRC37A2	17	45965585	IDP_dMRI_ProbtrackX_FA_atr_l	46267622	0.775004	0.699355	chr17:45965585:C:T	rs2732650
NSF	17	46534412	IDP_dMRI_ProbtrackX_FA_atr_l	46722680	0.693359	0.240602	chr17:46534412:C:T	rs7224296
ARHGAP27	17	45493041	IDP_dMRI_ProbtrackX_FA_fmi	45855423	0.578544	0.897306	chr17:45493041:C:T	rs10445365
ENSG00000267198	17	46036724	IDP_dMRI_ProbtrackX_FA_fmi	45855423	0.764179	0.822783	chr17:46036724:CT:C	rs10445365
ENSG00000285668	17	45680084	IDP_dMRI_ProbtrackX_FA_fmi	45855423	0.52879	0.763196	chr17:45680084:C:A	rs10445365
KANSL1-AS1	17	46720553	IDP_dMRI_ProbtrackX_FA_fmi	46788073	0.189735	0.734412	chr17:46720553:C:T	rs2074404
LRRC37A	17	46131998	IDP_dMRI_ProbtrackX_FA_fmi	45855423	0.653205	0.828292	chr17:46131998:G:A	rs10445365
LRRC37A2	17	45965585	IDP_dMRI_ProbtrackX_FA_fmi	45855423	0.764179	0.828292	chr17:45965585:C:T	rs10445365
ARHGAP27	17	45493041	IDP_dMRI_ProbtrackX_FA_slf_r			0.755816	chr17:45493041:C:T
ENSG00000267198	17	46036724	IDP_dMRI_ProbtrackX_FA_slf_r			0.974223	chr17:46036724:CT:C
ENSG00000274561	17	68087657	IDP_dMRI_ProbtrackX_FA_slf_r	67971887	0.363738	0.669521	chr17:68087657:G:C	rs62086043
ENSG00000277476	17	68087657	IDP_dMRI_ProbtrackX_FA_slf_r	67971887	0.363738	0.669521	chr17:68087657:G:C	rs62086043
ENSG00000278730	17	68087657	IDP_dMRI_ProbtrackX_FA_slf_r	67971887	0.363738	0.669521	chr17:68087657:G:C	rs62086043
ENSG00000285668	17	45680084	IDP_dMRI_ProbtrackX_FA_slf_r			0.922635	chr17:45680084:C:A
LRRC37A	17	46131998	IDP_dMRI_ProbtrackX_FA_slf_r			0.979448	chr17:46131998:G:A
LRRC37A2	17	45965585	IDP_dMRI_ProbtrackX_FA_slf_r			0.979448	chr17:45965585:C:T
ZSCAN26	6	28618505	IDP_dMRI_ProbtrackX_FA_slf_r	28877976	0.51434	0.636443	chr6:28618505:T:A	6:28845753_AAC_A
ARHGAP27	17	45493041	IDP_dMRI_TBSS_MO_Anterior_limb_of_internal_capsule_L	45666978	0.233895	0.689499	chr17:45493041:C:T	rs1635298
ENSG00000267198	17	46036724	IDP_dMRI_TBSS_MO_Anterior_limb_of_internal_capsule_L	45666978	0.133715	0.843831	chr17:46036724:CT:C	rs1635298
ENSG00000285668	17	45680084	IDP_dMRI_TBSS_MO_Anterior_limb_of_internal_capsule_L	45666978	0.204288	0.762261	chr17:45680084:C:A	rs1635298
KANSL1-AS1	17	46720553	IDP_dMRI_TBSS_MO_Anterior_limb_of_internal_capsule_L	46276327	0.705224	0.901279	chr17:46720553:C:T	rs2668627
LRRC37A	17	46131998	IDP_dMRI_TBSS_MO_Anterior_limb_of_internal_capsule_L	45666978	0.156432	0.850451	chr17:46131998:G:A	rs1635298
LRRC37A2	17	45965585	IDP_dMRI_TBSS_MO_Anterior_limb_of_internal_capsule_L	45666978	0.172268	0.850451	chr17:45965585:C:T	rs1635298
CENPW	6	126340008	IDP_dMRI_TBSS_MO_Retrolenticular_part_of_internal_capsule_R	126544987	0.884947	0.801063	chr6:126340008:T:C	rs1155939
TUBA1C	12	49119146	IDP_dMRI_TBSS_MO_Retrolenticular_part_of_internal_capsule_R	49194577	0.170154	0.741728	chr12:49119146:A:G	rs7137978
CENPW	6	126340008	IDP_dMRI_TBSS_MO_Retrolenticular_part_of_internal_capsule_L	126494458	0.950448	0.00062532	chr6:126340008:T:C	rs9398810
ARHGAP27	17	45493041	IDP_dMRI_TBSS_MO_Posterior_thalamic_radiation_L			0.770058	chr17:45493041:C:T
ENSG00000267198	17	46036724	IDP_dMRI_TBSS_MO_Posterior_thalamic_radiation_L			0.994833	chr17:46036724:CT:C
ENSG00000285668	17	45680084	IDP_dMRI_TBSS_MO_Posterior_thalamic_radiation_L			0.924161	chr17:45680084:C:A
LRRC37A	17	46131998	IDP_dMRI_TBSS_MO_Posterior_thalamic_radiation_L			1	chr17:46131998:G:A
LRRC37A2	17	45965585	IDP_dMRI_TBSS_MO_Posterior_thalamic_radiation_L			1	chr17:45965585:C:T
ENSG00000272462	6	26037914	IDP_dMRI_TBSS_MO_External_capsule_L	26116196	0.425947	0.620088	chr6:26037914:C:T	rs707896
SHTN1	10	116974835	IDP_dMRI_TBSS_MO_Cingulum_cingulate_gyrus_R	116913020	0.459487	0.669362	chr10:116974835:T:C	rs10886017
ENSG00000274561	17	68087657	IDP_dMRI_TBSS_MO_Uncinate_fasciculus_R	67883456	0.25647	0.631578	chr17:68087657:G:C	rs201539436
ENSG00000277476	17	68087657	IDP_dMRI_TBSS_MO_Uncinate_fasciculus_R	67883456	0.25647	0.631578	chr17:68087657:G:C	rs201539436
ENSG00000278730	17	68087657	IDP_dMRI_TBSS_MO_Uncinate_fasciculus_R	67883456	0.25647	0.631578	chr17:68087657:G:C	rs201539436
ARHGAP27	17	45493041	IDP_dMRI_ProbtrackX_MO_str_r	45614011	0.336055	0.755816	chr17:45493041:C:T	rs382362
ENSG00000267198	17	46036724	IDP_dMRI_ProbtrackX_MO_str_r	46290087	0.775004	0.974223	chr17:46036724:CT:C	rs2732602
ENSG00000285668	17	45680084	IDP_dMRI_ProbtrackX_MO_str_r	45614011	0.185396	0.922635	chr17:45680084:C:A	rs382362
KANSL1-AS1	17	46720553	IDP_dMRI_ProbtrackX_MO_str_r	46290087	0.705224	3.49072e-05	chr17:46720553:C:T	rs2732602
LRRC37A	17	46131998	IDP_dMRI_ProbtrackX_MO_str_r	46290087	0.926237	0.979448	chr17:46131998:G:A	rs2732602
LRRC37A2	17	45965585	IDP_dMRI_ProbtrackX_MO_str_r	46290087	0.775004	0.979448	chr17:45965585:C:T	rs2732602
LRRC37A	17	46131998	IDP_dMRI_ProbtrackX_MO_unc_l			0.914131	chr17:46131998:G:A
ARHGAP27	17	45493041	IDP_dMRI_TBSS_MD_Genu_of_corpus_callosum	45887173	0.566794	0.774023	chr17:45493041:C:T	rs62055544
ENSG00000267198	17	46036724	IDP_dMRI_TBSS_MD_Genu_of_corpus_callosum	46150803	0.171146	0.994833	chr17:46036724:CT:C	rs1918793
ENSG00000285668	17	45680084	IDP_dMRI_TBSS_MD_Genu_of_corpus_callosum	46150803	0.201736	0.924161	chr17:45680084:C:A	rs1918793
KANSL1-AS1	17	46720553	IDP_dMRI_TBSS_MD_Genu_of_corpus_callosum	46785247	0.129545	0.842686	chr17:46720553:C:T	rs199501
LRRC37A	17	46131998	IDP_dMRI_TBSS_MD_Genu_of_corpus_callosum	46150803	0.206515	1	chr17:46131998:G:A	rs1918793
LRRC37A2	17	45965585	IDP_dMRI_TBSS_MD_Genu_of_corpus_callosum	46150803	0.171146	1	chr17:45965585:C:T	rs1918793
ENSG00000267198	17	46036724	IDP_dMRI_TBSS_MD_Body_of_corpus_callosum	46150803	0.171146	0.946074	chr17:46036724:CT:C	rs1918793
ENSG00000285668	17	45680084	IDP_dMRI_TBSS_MD_Body_of_corpus_callosum	46150803	0.201736	0.891898	chr17:45680084:C:A	rs1918793
KANSL1-AS1	17	46720553	IDP_dMRI_TBSS_MD_Body_of_corpus_callosum	46785247	0.129545	0.779467	chr17:46720553:C:T	rs199501
LRRC37A	17	46131998	IDP_dMRI_TBSS_MD_Body_of_corpus_callosum	46150803	0.206515	0.950846	chr17:46131998:G:A	rs1918793
LRRC37A2	17	45965585	IDP_dMRI_TBSS_MD_Body_of_corpus_callosum	46150803	0.171146	0.950846	chr17:45965585:C:T	rs1918793
NSF	17	46534412	IDP_dMRI_TBSS_MD_Body_of_corpus_callosum	46785247	0.615003	0.255437	chr17:46534412:C:T	rs199501
ARHGAP27	17	45493041	IDP_dMRI_TBSS_MD_Anterior_limb_of_internal_capsule_R	45961419	0.566794	0.725879	chr17:45493041:C:T	rs62063281
ENSG00000267198	17	46036724	IDP_dMRI_TBSS_MD_Anterior_limb_of_internal_capsule_R	46267622	0.775004	0.96373	chr17:46036724:CT:C	rs2732650
ENSG00000285668	17	45680084	IDP_dMRI_TBSS_MD_Anterior_limb_of_internal_capsule_R	45961419	0.682893	0.876303	chr17:45680084:C:A	rs62063281
KANSL1-AS1	17	46720553	IDP_dMRI_TBSS_MD_Anterior_limb_of_internal_capsule_R	46267622	0.705224	0.901279	chr17:46720553:C:T	rs2732650
LRRC37A	17	46131998	IDP_dMRI_TBSS_MD_Anterior_limb_of_internal_capsule_R	46267622	0.926237	0.968975	chr17:46131998:G:A	rs2732650
LRRC37A2	17	45965585	IDP_dMRI_TBSS_MD_Anterior_limb_of_internal_capsule_R	46267622	0.775004	0.968975	chr17:45965585:C:T	rs2732650
ARHGAP27	17	45493041	IDP_dMRI_TBSS_MD_Anterior_limb_of_internal_capsule_L	45817181	0.626753	0.774023	chr17:45493041:C:T	rs56357543
ENSG00000267198	17	46036724	IDP_dMRI_TBSS_MD_Anterior_limb_of_internal_capsule_L	46240818	0.775004	0.843831	chr17:46036724:CT:C	rs2696668
ENSG00000285668	17	45680084	IDP_dMRI_TBSS_MD_Anterior_limb_of_internal_capsule_L	46172742	0.638094	0.924161	chr17:45680084:C:A	rs2532269
KANSL1-AS1	17	46720553	IDP_dMRI_TBSS_MD_Anterior_limb_of_internal_capsule_L	46240818	0.705224	0.879867	chr17:46720553:C:T	rs2696668
LRRC37A	17	46131998	IDP_dMRI_TBSS_MD_Anterior_limb_of_internal_capsule_L	46240818	0.926237	0.850451	chr17:46131998:G:A	rs2696668
LRRC37A2	17	45965585	IDP_dMRI_TBSS_MD_Anterior_limb_of_internal_capsule_L	46240818	0.775004	0.850451	chr17:45965585:C:T	rs2696668
ARHGAP27	17	45493041	IDP_dMRI_TBSS_MD_Posterior_limb_of_internal_capsule_L	45855423	0.578544	0.897306	chr17:45493041:C:T	rs10445365
ENSG00000267198	17	46036724	IDP_dMRI_TBSS_MD_Posterior_limb_of_internal_capsule_L	45855423	0.764179	0.822783	chr17:46036724:CT:C	rs10445365
ENSG00000285668	17	45680084	IDP_dMRI_TBSS_MD_Posterior_limb_of_internal_capsule_L	45855423	0.52879	0.763196	chr17:45680084:C:A	rs10445365
KANSL1-AS1	17	46720553	IDP_dMRI_TBSS_MD_Posterior_limb_of_internal_capsule_L	46267622	0.705224	0.901279	chr17:46720553:C:T	rs2732650
LRRC37A	17	46131998	IDP_dMRI_TBSS_MD_Posterior_limb_of_internal_capsule_L	45855423	0.653205	0.828292	chr17:46131998:G:A	rs10445365
LRRC37A2	17	45965585	IDP_dMRI_TBSS_MD_Posterior_limb_of_internal_capsule_L	45855423	0.764179	0.828292	chr17:45965585:C:T	rs10445365
ENSG00000267198	17	46036724	IDP_dMRI_TBSS_MD_Retrolenticular_part_of_internal_capsule_L	45725823	0.201788	0.770306	chr17:46036724:CT:C	rs1358071
ENSG00000285668	17	45680084	IDP_dMRI_TBSS_MD_Retrolenticular_part_of_internal_capsule_L	45725823	0.178607	0.726548	chr17:45680084:C:A	rs1358071
KANSL1-AS1	17	46720553	IDP_dMRI_TBSS_MD_Retrolenticular_part_of_internal_capsule_L	46263140	0.705224	0.874329	chr17:46720553:C:T	rs2266456
LRRC37A	17	46131998	IDP_dMRI_TBSS_MD_Retrolenticular_part_of_internal_capsule_L	45725823	0.151444	0.773814	chr17:46131998:G:A	rs1358071
LRRC37A2	17	45965585	IDP_dMRI_TBSS_MD_Retrolenticular_part_of_internal_capsule_L	45725823	0.201788	0.773814	chr17:45965585:C:T	rs1358071
ENSG00000267198	17	46036724	IDP_dMRI_TBSS_MD_Anterior_corona_radiata_R	46084104	0.918974	0.00287639	chr17:46036724:CT:C	rs80028338
ENSG00000285668	17	45680084	IDP_dMRI_TBSS_MD_Anterior_corona_radiata_R	46084104	0.682893	0.00328329	chr17:45680084:C:A	rs80028338
KANSL1-AS1	17	46720553	IDP_dMRI_TBSS_MD_Anterior_corona_radiata_R	46785247	0.129545	0.758534	chr17:46720553:C:T	rs199501
LRRC37A	17	46131998	IDP_dMRI_TBSS_MD_Anterior_corona_radiata_R	46084104	0.78552	0.00285486	chr17:46131998:G:A	rs80028338
LRRC37A2	17	45965585	IDP_dMRI_TBSS_MD_Anterior_corona_radiata_R	46084104	0.918974	0.00285486	chr17:45965585:C:T	rs80028338
ARHGAP27	17	45493041	IDP_dMRI_TBSS_MD_Anterior_corona_radiata_L	45855423	0.578544	0.897306	chr17:45493041:C:T	rs10445365
ENSG00000267198	17	46036724	IDP_dMRI_TBSS_MD_Anterior_corona_radiata_L	46150803	0.171146	0.969695	chr17:46036724:CT:C	rs1918793
ENSG00000285668	17	45680084	IDP_dMRI_TBSS_MD_Anterior_corona_radiata_L	46150803	0.201736	0.901148	chr17:45680084:C:A	rs1918793
KANSL1-AS1	17	46720553	IDP_dMRI_TBSS_MD_Anterior_corona_radiata_L	46242000	0.705224	0.879867	chr17:46720553:C:T	rs2668632
LRRC37A	17	46131998	IDP_dMRI_TBSS_MD_Anterior_corona_radiata_L	46150803	0.206515	0.974672	chr17:46131998:G:A	rs1918793
LRRC37A2	17	45965585	IDP_dMRI_TBSS_MD_Anterior_corona_radiata_L	46150803	0.171146	0.974672	chr17:45965585:C:T	rs1918793
ENSG00000267198	17	46036724	IDP_dMRI_TBSS_MD_Superior_corona_radiata_R	46150803	0.171146	0.623818	chr17:46036724:CT:C	rs1918793
KANSL1-AS1	17	46720553	IDP_dMRI_TBSS_MD_Superior_corona_radiata_R	46242000	0.705224	0.842686	chr17:46720553:C:T	rs2668632
LRRC37A2	17	45965585	IDP_dMRI_TBSS_MD_Superior_corona_radiata_R	46150803	0.171146	0.629205	chr17:45965585:C:T	rs1918793
ARHGAP27	17	45493041	IDP_dMRI_TBSS_MD_Superior_corona_radiata_L	45855423	0.578544	0.897306	chr17:45493041:C:T	rs10445365
ENSG00000267198	17	46036724	IDP_dMRI_TBSS_MD_Superior_corona_radiata_L	45855423	0.764179	0.822783	chr17:46036724:CT:C	rs10445365
ENSG00000285668	17	45680084	IDP_dMRI_TBSS_MD_Superior_corona_radiata_L	45855423	0.52879	0.763196	chr17:45680084:C:A	rs10445365
KANSL1-AS1	17	46720553	IDP_dMRI_TBSS_MD_Superior_corona_radiata_L	46267622	0.705224	0.901279	chr17:46720553:C:T	rs2732650
LRRC37A	17	46131998	IDP_dMRI_TBSS_MD_Superior_corona_radiata_L	45855423	0.653205	0.828292	chr17:46131998:G:A	rs10445365
LRRC37A2	17	45965585	IDP_dMRI_TBSS_MD_Superior_corona_radiata_L	45855423	0.764179	0.828292	chr17:45965585:C:T	rs10445365
ENSG00000267198	17	46036724	IDP_dMRI_TBSS_MD_Posterior_corona_radiata_R			0.969149	chr17:46036724:CT:C
KANSL1-AS1	17	46720553	IDP_dMRI_TBSS_MD_Posterior_corona_radiata_R			0.867077	chr17:46720553:C:T
LRRC37A	17	46131998	IDP_dMRI_TBSS_MD_Posterior_corona_radiata_R			0.974382	chr17:46131998:G:A
LRRC37A2	17	45965585	IDP_dMRI_TBSS_MD_Posterior_corona_radiata_R			0.974382	chr17:45965585:C:T
ENSG00000267198	17	46036724	IDP_dMRI_TBSS_MD_Posterior_thalamic_radiation_L			0.969149	chr17:46036724:CT:C
KANSL1-AS1	17	46720553	IDP_dMRI_TBSS_MD_Posterior_thalamic_radiation_L			0.867077	chr17:46720553:C:T
LRRC37A	17	46131998	IDP_dMRI_TBSS_MD_Posterior_thalamic_radiation_L			0.974382	chr17:46131998:G:A
LRRC37A2	17	45965585	IDP_dMRI_TBSS_MD_Posterior_thalamic_radiation_L			0.974382	chr17:45965585:C:T
ARHGAP27	17	45493041	IDP_dMRI_TBSS_MD_External_capsule_R	45674232	0.727867	0.774023	chr17:45493041:C:T	17:43751598_GT_G
ENSG00000267198	17	46036724	IDP_dMRI_TBSS_MD_External_capsule_R	46044982	0.918974	0.94916	chr17:46036724:CT:C	rs62063666
ENSG00000285668	17	45680084	IDP_dMRI_TBSS_MD_External_capsule_R	46044982	0.682893	0.876303	chr17:45680084:C:A	rs62063666
KANSL1-AS1	17	46720553	IDP_dMRI_TBSS_MD_External_capsule_R	46267622	0.705224	0.734412	chr17:46720553:C:T	rs2732650
LRRC37A	17	46131998	IDP_dMRI_TBSS_MD_External_capsule_R	46044982	0.78552	0.954423	chr17:46131998:G:A	rs62063666
LRRC37A2	17	45965585	IDP_dMRI_TBSS_MD_External_capsule_R	46044982	0.918974	0.954423	chr17:45965585:C:T	rs62063666
ARHGAP27	17	45493041	IDP_dMRI_TBSS_MD_External_capsule_L	45862654	0.514863	0.774023	chr17:45493041:C:T	rs74944644
ENSG00000267198	17	46036724	IDP_dMRI_TBSS_MD_External_capsule_L	46267622	0.775004	0.98452	chr17:46036724:CT:C	rs2732650
ENSG00000285668	17	45680084	IDP_dMRI_TBSS_MD_External_capsule_L	46014520	0.207577	0.913985	chr17:45680084:C:A	rs9891103
KANSL1-AS1	17	46720553	IDP_dMRI_TBSS_MD_External_capsule_L	46267622	0.705224	0.901279	chr17:46720553:C:T	rs2732650
LRRC37A	17	46131998	IDP_dMRI_TBSS_MD_External_capsule_L	46267622	0.926237	0.989662	chr17:46131998:G:A	rs2732650
LRRC37A2	17	45965585	IDP_dMRI_TBSS_MD_External_capsule_L	46267622	0.775004	0.989662	chr17:45965585:C:T	rs2732650
ARHGAP27	17	45493041	IDP_dMRI_TBSS_MD_Cingulum_cingulate_gyrus_R	45974223	0.514863	0.770058	chr17:45493041:C:T	rs118087478
ENSG00000267198	17	46036724	IDP_dMRI_TBSS_MD_Cingulum_cingulate_gyrus_R	45974223	0.842189	0.969695	chr17:46036724:CT:C	rs118087478
ENSG00000285668	17	45680084	IDP_dMRI_TBSS_MD_Cingulum_cingulate_gyrus_R	45974223	0.623448	0.901148	chr17:45680084:C:A	rs118087478
KANSL1-AS1	17	46720553	IDP_dMRI_TBSS_MD_Cingulum_cingulate_gyrus_R	46685223	0.179213	0.829341	chr17:46720553:C:T	rs199461
LRRC37A	17	46131998	IDP_dMRI_TBSS_MD_Cingulum_cingulate_gyrus_R	45974223	0.715727	0.974672	chr17:46131998:G:A	rs118087478
LRRC37A2	17	45965585	IDP_dMRI_TBSS_MD_Cingulum_cingulate_gyrus_R	45974223	1	0.974672	chr17:45965585:C:T	rs118087478
NSF	17	46534412	IDP_dMRI_TBSS_MD_Cingulum_cingulate_gyrus_R	46685223	0.628773	0.276014	chr17:46534412:C:T	rs199461
ENSG00000267198	17	46036724	IDP_dMRI_TBSS_MD_Cingulum_cingulate_gyrus_L	46267622	0.775004	0.96373	chr17:46036724:CT:C	rs2732650
ENSG00000285668	17	45680084	IDP_dMRI_TBSS_MD_Cingulum_cingulate_gyrus_L	46172255	0.848077	0.924161	chr17:45680084:C:A	rs2696662
KANSL1-AS1	17	46720553	IDP_dMRI_TBSS_MD_Cingulum_cingulate_gyrus_L	46267622	0.705224	0.901279	chr17:46720553:C:T	rs2732650
LRRC37A	17	46131998	IDP_dMRI_TBSS_MD_Cingulum_cingulate_gyrus_L	46267622	0.926237	0.968975	chr17:46131998:G:A	rs2732650
LRRC37A2	17	45965585	IDP_dMRI_TBSS_MD_Cingulum_cingulate_gyrus_L	46267622	0.775004	0.968975	chr17:45965585:C:T	rs2732650
ENSG00000267198	17	46036724	IDP_dMRI_TBSS_MD_Fornix_cres+Stria_terminalis_L	46269852	0.775004	0.837052	chr17:46036724:CT:C	rs2696557
ENSG00000285668	17	45680084	IDP_dMRI_TBSS_MD_Fornix_cres+Stria_terminalis_L	45661828	0.103869	0.814956	chr17:45680084:C:A	rs3843738
KANSL1-AS1	17	46720553	IDP_dMRI_TBSS_MD_Fornix_cres+Stria_terminalis_L	46720553	1	0.766307	chr17:46720553:C:T	rs199456
LRRC37A	17	46131998	IDP_dMRI_TBSS_MD_Fornix_cres+Stria_terminalis_L	46269852	0.926237	0.843619	chr17:46131998:G:A	rs2696557
LRRC37A2	17	45965585	IDP_dMRI_TBSS_MD_Fornix_cres+Stria_terminalis_L	46269852	0.775004	0.843619	chr17:45965585:C:T	rs2696557
ENSG00000267198	17	46036724	IDP_dMRI_TBSS_MD_Superior_longitudinal_fasciculus_R	46278236	0.775004	0.00287639	chr17:46036724:CT:C	rs2696532
ENSG00000285668	17	45680084	IDP_dMRI_TBSS_MD_Superior_longitudinal_fasciculus_R	46172255	0.848077	0.00328329	chr17:45680084:C:A	rs2696662
KANSL1-AS1	17	46720553	IDP_dMRI_TBSS_MD_Superior_longitudinal_fasciculus_R	46278236	0.705224	0.734412	chr17:46720553:C:T	rs2696532
LRRC37A	17	46131998	IDP_dMRI_TBSS_MD_Superior_longitudinal_fasciculus_R	46278236	0.926237	0.00285486	chr17:46131998:G:A	rs2696532
LRRC37A2	17	45965585	IDP_dMRI_TBSS_MD_Superior_longitudinal_fasciculus_R	46278236	0.775004	0.629205	chr17:45965585:C:T	rs2696532
ZSCAN26	6	28618505	IDP_dMRI_TBSS_MD_Superior_longitudinal_fasciculus_R	28643658	0.160008	0.749762	chr6:28618505:T:A	6:28611435_GA_G
ENSG00000267198	17	46036724	IDP_dMRI_TBSS_MD_Superior_longitudinal_fasciculus_L	45855423	0.764179	0.623818	chr17:46036724:CT:C	rs10445365
KANSL1-AS1	17	46720553	IDP_dMRI_TBSS_MD_Superior_longitudinal_fasciculus_L	46256686	0.705224	0.734412	chr17:46720553:C:T	rs62073157
LRRC37A	17	46131998	IDP_dMRI_TBSS_MD_Superior_longitudinal_fasciculus_L	45855423	0.653205	0.629205	chr17:46131998:G:A	rs10445365
LRRC37A2	17	45965585	IDP_dMRI_TBSS_MD_Superior_longitudinal_fasciculus_L	45855423	0.764179	0.629205	chr17:45965585:C:T	rs10445365
ARHGAP27	17	45493041	IDP_dMRI_TBSS_MD_Superior_fronto-occipital_fasciculus_L	45751398	0.566794	0.914129	chr17:45493041:C:T	rs79172804
ENSG00000267198	17	46036724	IDP_dMRI_TBSS_MD_Superior_fronto-occipital_fasciculus_L	45751398	0.623448	0.845584	chr17:46036724:CT:C	rs79172804
ENSG00000285668	17	45680084	IDP_dMRI_TBSS_MD_Superior_fronto-occipital_fasciculus_L	45751398	0.54695	0.786493	chr17:45680084:C:A	rs79172804
KANSL1-AS1	17	46720553	IDP_dMRI_TBSS_MD_Superior_fronto-occipital_fasciculus_L	46242000	0.705224	0.872944	chr17:46720553:C:T	rs2668632
LRRC37A	17	46131998	IDP_dMRI_TBSS_MD_Superior_fronto-occipital_fasciculus_L	45751398	0.525575	0.851101	chr17:46131998:G:A	rs79172804
LRRC37A2	17	45965585	IDP_dMRI_TBSS_MD_Superior_fronto-occipital_fasciculus_L	45751398	0.623448	0.851101	chr17:45965585:C:T	rs79172804
H4C8	6	26285455	IDP_dMRI_TBSS_MD_Uncinate_fasciculus_L	26228933	0.626522	0.706365	chr6:26285455:T:C	rs806789
ENSG00000267198	17	46036724	IDP_dMRI_TBSS_L1_Anterior_limb_of_internal_capsule_R	45819496	0.690196	0.829028	chr17:46036724:CT:C	17:43896862_CT_C
ENSG00000285668	17	45680084	IDP_dMRI_TBSS_L1_Anterior_limb_of_internal_capsule_R	45819496	0.594253	0.762261	chr17:45680084:C:A	17:43896862_CT_C
KANSL1-AS1	17	46720553	IDP_dMRI_TBSS_L1_Anterior_limb_of_internal_capsule_R			0.874329	chr17:46720553:C:T
LRRC37A	17	46131998	IDP_dMRI_TBSS_L1_Anterior_limb_of_internal_capsule_R	45819496	0.589965	0.835672	chr17:46131998:G:A	17:43896862_CT_C
LRRC37A2	17	45965585	IDP_dMRI_TBSS_L1_Anterior_limb_of_internal_capsule_R	45819496	0.690196	0.835672	chr17:45965585:C:T	17:43896862_CT_C
ENSG00000267198	17	46036724	IDP_dMRI_TBSS_L1_Retrolenticular_part_of_internal_capsule_L			0.842136	chr17:46036724:CT:C
KANSL1-AS1	17	46720553	IDP_dMRI_TBSS_L1_Retrolenticular_part_of_internal_capsule_L			0.771746	chr17:46720553:C:T
LRRC37A	17	46131998	IDP_dMRI_TBSS_L1_Retrolenticular_part_of_internal_capsule_L			0.848695	chr17:46131998:G:A
LRRC37A2	17	45965585	IDP_dMRI_TBSS_L1_Retrolenticular_part_of_internal_capsule_L			0.848695	chr17:45965585:C:T
ENSG00000285668	17	45680084	IDP_dMRI_TBSS_L1_Anterior_corona_radiata_R	45725823	0.178607	0.912409	chr17:45680084:C:A	rs1358071
KANSL1-AS1	17	46720553	IDP_dMRI_TBSS_L1_Anterior_corona_radiata_R	46785247	0.129545	0.878984	chr17:46720553:C:T	rs199501
NSF	17	46534412	IDP_dMRI_TBSS_L1_Anterior_corona_radiata_R	46785247	0.615003	0.258248	chr17:46534412:C:T	rs199501
ARHGAP27	17	45493041	IDP_dMRI_TBSS_L1_Anterior_corona_radiata_L	45950000	0.566794	0.760547	chr17:45493041:C:T	rs62062797
ENSG00000267198	17	46036724	IDP_dMRI_TBSS_L1_Anterior_corona_radiata_L	46005162	0.918974	0.994833	chr17:46036724:CT:C	rs62064667
ENSG00000285668	17	45680084	IDP_dMRI_TBSS_L1_Anterior_corona_radiata_L	46005162	0.682893	0.924161	chr17:45680084:C:A	rs62064667
KANSL1-AS1	17	46720553	IDP_dMRI_TBSS_L1_Anterior_corona_radiata_L	46263140	0.705224	0.874329	chr17:46720553:C:T	rs2266456
LRRC37A	17	46131998	IDP_dMRI_TBSS_L1_Anterior_corona_radiata_L	46005162	0.78552	1	chr17:46131998:G:A	rs62064667
LRRC37A2	17	45965585	IDP_dMRI_TBSS_L1_Anterior_corona_radiata_L	46005162	0.918974	1	chr17:45965585:C:T	rs62064667
ENSG00000267198	17	46036724	IDP_dMRI_TBSS_L1_Superior_corona_radiata_R	45725823	0.201788	0.770306	chr17:46036724:CT:C	rs1358071
ENSG00000285668	17	45680084	IDP_dMRI_TBSS_L1_Superior_corona_radiata_R	45725823	0.178607	0.726548	chr17:45680084:C:A	rs1358071
KANSL1-AS1	17	46720553	IDP_dMRI_TBSS_L1_Superior_corona_radiata_R	46288121	0.705224	0.790202	chr17:46720553:C:T	rs2732611
LRRC37A	17	46131998	IDP_dMRI_TBSS_L1_Superior_corona_radiata_R	45725823	0.151444	0.773814	chr17:46131998:G:A	rs1358071
LRRC37A2	17	45965585	IDP_dMRI_TBSS_L1_Superior_corona_radiata_R	45725823	0.201788	0.773814	chr17:45965585:C:T	rs1358071
ARHGAP27	17	45493041	IDP_dMRI_TBSS_L1_Posterior_corona_radiata_R	45847931	0.393878	0.650825	chr17:45493041:C:T	rs17690703
ENSG00000267198	17	46036724	IDP_dMRI_TBSS_L1_Posterior_corona_radiata_R	46263140	0.775004	0.963888	chr17:46036724:CT:C	rs2266456
ENSG00000285668	17	45680084	IDP_dMRI_TBSS_L1_Posterior_corona_radiata_R	45847931	0.484814	0.924161	chr17:45680084:C:A	rs17690703
KANSL1-AS1	17	46720553	IDP_dMRI_TBSS_L1_Posterior_corona_radiata_R	46263140	0.705224	0.872944	chr17:46720553:C:T	rs2266456
LRRC37A	17	46131998	IDP_dMRI_TBSS_L1_Posterior_corona_radiata_R	46263140	0.926237	0.969046	chr17:46131998:G:A	rs2266456
LRRC37A2	17	45965585	IDP_dMRI_TBSS_L1_Posterior_corona_radiata_R	46263140	0.775004	0.969046	chr17:45965585:C:T	rs2266456
ARHGAP27	17	45493041	IDP_dMRI_TBSS_L1_Posterior_corona_radiata_L	45847931	0.393878	0.650825	chr17:45493041:C:T	rs17690703
ENSG00000267198	17	46036724	IDP_dMRI_TBSS_L1_Posterior_corona_radiata_L	45847931	0.543648	0.994833	chr17:46036724:CT:C	rs17690703
ENSG00000285668	17	45680084	IDP_dMRI_TBSS_L1_Posterior_corona_radiata_L	45847931	0.484814	0.924161	chr17:45680084:C:A	rs17690703
KANSL1-AS1	17	46720553	IDP_dMRI_TBSS_L1_Posterior_corona_radiata_L	46263140	0.705224	0.874329	chr17:46720553:C:T	rs2266456
LRRC37A	17	46131998	IDP_dMRI_TBSS_L1_Posterior_corona_radiata_L	45847931	0.449187	1	chr17:46131998:G:A	rs17690703
LRRC37A2	17	45965585	IDP_dMRI_TBSS_L1_Posterior_corona_radiata_L	45847931	0.543648	1	chr17:45965585:C:T	rs17690703
ARHGAP27	17	45493041	IDP_dMRI_TBSS_L1_Posterior_thalamic_radiation_L	45618793	0.727867	0.0017796	chr17:45493041:C:T	rs675600
ENSG00000267198	17	46036724	IDP_dMRI_TBSS_L1_Posterior_thalamic_radiation_L	46143419	0.775004	0.0120903	chr17:46036724:CT:C	rs2532309
ENSG00000285668	17	45680084	IDP_dMRI_TBSS_L1_Posterior_thalamic_radiation_L	46143419	0.848077	0.912409	chr17:45680084:C:A	rs2532309
KANSL1-AS1	17	46720553	IDP_dMRI_TBSS_L1_Posterior_thalamic_radiation_L	46263140	0.705224	0.874329	chr17:46720553:C:T	rs2266456
LRRC37A	17	46131998	IDP_dMRI_TBSS_L1_Posterior_thalamic_radiation_L	46143419	0.926237	0.012057	chr17:46131998:G:A	rs2532309
LRRC37A2	17	45965585	IDP_dMRI_TBSS_L1_Posterior_thalamic_radiation_L	46143419	0.775004	0.012057	chr17:45965585:C:T	rs2532309
ENSG00000247934	12	28326824	IDP_dMRI_TBSS_L1_Sagittal_stratum_L	28288497	0.54987	0.870907	chr12:28326824:C:G	rs756890699
ARHGAP27	17	45493041	IDP_dMRI_TBSS_L1_External_capsule_R	45681521	0.727867	0.774023	chr17:45493041:C:T	rs76539714
ENSG00000267198	17	46036724	IDP_dMRI_TBSS_L1_External_capsule_R	46044982	0.918974	0.94916	chr17:46036724:CT:C	rs62063666
ENSG00000285668	17	45680084	IDP_dMRI_TBSS_L1_External_capsule_R	46044982	0.682893	0.876303	chr17:45680084:C:A	rs62063666
KANSL1-AS1	17	46720553	IDP_dMRI_TBSS_L1_External_capsule_R	46227518	0.653205	0.771746	chr17:46720553:C:T	rs2261497
LRRC37A	17	46131998	IDP_dMRI_TBSS_L1_External_capsule_R	46044982	0.78552	0.954423	chr17:46131998:G:A	rs62063666
LRRC37A2	17	45965585	IDP_dMRI_TBSS_L1_External_capsule_R	46044982	0.918974	0.954423	chr17:45965585:C:T	rs62063666
ARHGAP27	17	45493041	IDP_dMRI_TBSS_L1_External_capsule_L	45862654	0.514863	0.774023	chr17:45493041:C:T	rs74944644
ENSG00000267198	17	46036724	IDP_dMRI_TBSS_L1_External_capsule_L	46003858	0.918974	0.838628	chr17:46036724:CT:C	rs17573509
ENSG00000285668	17	45680084	IDP_dMRI_TBSS_L1_External_capsule_L	46003858	0.682893	0.924161	chr17:45680084:C:A	rs17573509
KANSL1-AS1	17	46720553	IDP_dMRI_TBSS_L1_External_capsule_L	46236391	0.705224	0.790202	chr17:46720553:C:T	rs2532386
LRRC37A	17	46131998	IDP_dMRI_TBSS_L1_External_capsule_L	46003858	0.78552	0.845254	chr17:46131998:G:A	rs17573509
LRRC37A2	17	45965585	IDP_dMRI_TBSS_L1_External_capsule_L	46003858	0.918974	0.845254	chr17:45965585:C:T	rs17573509
LRRC37A	17	46131998	IDP_dMRI_TBSS_L1_Cingulum_cingulate_gyrus_R			0.914131	chr17:46131998:G:A
PLEKHA7	11	16982185	IDP_dMRI_TBSS_L1_Cingulum_hippocampus_R	16980159	0.790395	0.945154	chr11:16982185:G:C	rs4756881
ENSG00000267198	17	46036724	IDP_dMRI_TBSS_L1_Superior_longitudinal_fasciculus_R	45725823	0.201788	0.770306	chr17:46036724:CT:C	rs1358071
ENSG00000285668	17	45680084	IDP_dMRI_TBSS_L1_Superior_longitudinal_fasciculus_R	45725823	0.178607	0.726548	chr17:45680084:C:A	rs1358071
KANSL1-AS1	17	46720553	IDP_dMRI_TBSS_L1_Superior_longitudinal_fasciculus_R	46239522	0.705224	0.852527	chr17:46720553:C:T	rs2696671
LRRC37A	17	46131998	IDP_dMRI_TBSS_L1_Superior_longitudinal_fasciculus_R	45725823	0.151444	0.773814	chr17:46131998:G:A	rs1358071
LRRC37A2	17	45965585	IDP_dMRI_TBSS_L1_Superior_longitudinal_fasciculus_R	45725823	0.201788	0.773814	chr17:45965585:C:T	rs1358071
ARHGAP27	17	45493041	IDP_dMRI_TBSS_L1_Superior_longitudinal_fasciculus_L	45610176	0.727867	0.761202	chr17:45493041:C:T	rs378392
ENSG00000267198	17	46036724	IDP_dMRI_TBSS_L1_Superior_longitudinal_fasciculus_L	46197806	0.775004	0.994833	chr17:46036724:CT:C	rs35168513
ENSG00000285668	17	45680084	IDP_dMRI_TBSS_L1_Superior_longitudinal_fasciculus_L	46150803	0.201736	0.924161	chr17:45680084:C:A	rs1918793
KANSL1-AS1	17	46720553	IDP_dMRI_TBSS_L1_Superior_longitudinal_fasciculus_L	46262962	0.705224	0.852527	chr17:46720553:C:T	rs2732681
LRRC37A	17	46131998	IDP_dMRI_TBSS_L1_Superior_longitudinal_fasciculus_L	46197806	0.926237	1	chr17:46131998:G:A	rs35168513
LRRC37A2	17	45965585	IDP_dMRI_TBSS_L1_Superior_longitudinal_fasciculus_L	46197806	0.775004	1	chr17:45965585:C:T	rs35168513
ZSCAN12	6	28361014	IDP_dMRI_TBSS_L1_Superior_longitudinal_fasciculus_L	28777675	0.00109422	0.649315	chr6:28361014:CA:C	rs1233619
ARHGAP27	17	45493041	IDP_dMRI_TBSS_L2_Genu_of_corpus_callosum	45496053	0.727867	0.760547	chr17:45493041:C:T	rs62065453
ENSG00000267198	17	46036724	IDP_dMRI_TBSS_L2_Genu_of_corpus_callosum	46150803	0.171146	0.964755	chr17:46036724:CT:C	rs1918793
ENSG00000285668	17	45680084	IDP_dMRI_TBSS_L2_Genu_of_corpus_callosum	46150803	0.201736	0.913985	chr17:45680084:C:A	rs1918793
H4C8	6	26285455	IDP_dMRI_TBSS_L2_Genu_of_corpus_callosum	26214245	0.626522	0.695174	chr6:26285455:T:C	rs806798
KANSL1-AS1	17	46720553	IDP_dMRI_TBSS_L2_Genu_of_corpus_callosum	46685223	0.179213	0.8252	chr17:46720553:C:T	rs199461
LRRC37A	17	46131998	IDP_dMRI_TBSS_L2_Genu_of_corpus_callosum	46150803	0.206515	0.9697	chr17:46131998:G:A	rs1918793
LRRC37A2	17	45965585	IDP_dMRI_TBSS_L2_Genu_of_corpus_callosum	46150803	0.171146	0.9697	chr17:45965585:C:T	rs1918793
NSF	17	46534412	IDP_dMRI_TBSS_L2_Genu_of_corpus_callosum	46685223	0.628773	0.280279	chr17:46534412:C:T	rs199461
ENSG00000267198	17	46036724	IDP_dMRI_TBSS_L2_Body_of_corpus_callosum	46150803	0.171146	0.780703	chr17:46036724:CT:C	rs1918793
ENSG00000285668	17	45680084	IDP_dMRI_TBSS_L2_Body_of_corpus_callosum	46150803	0.201736	0.814956	chr17:45680084:C:A	rs1918793
KANSL1-AS1	17	46720553	IDP_dMRI_TBSS_L2_Body_of_corpus_callosum	46723580	0.175676	0.8252	chr17:46720553:C:T	rs199453
LRRC37A	17	46131998	IDP_dMRI_TBSS_L2_Body_of_corpus_callosum	46150803	0.206515	0.633132	chr17:46131998:G:A	rs1918793
LRRC37A2	17	45965585	IDP_dMRI_TBSS_L2_Body_of_corpus_callosum	46150803	0.171146	0.787426	chr17:45965585:C:T	rs1918793
NSF	17	46534412	IDP_dMRI_TBSS_L2_Body_of_corpus_callosum	46723580	0.669342	0.280279	chr17:46534412:C:T	rs199453
CENPK	5	65629243	IDP_dMRI_TBSS_L2_Fornix			0.734964	chr5:65629243:G:A
ARHGAP27	17	45493041	IDP_dMRI_TBSS_L2_Anterior_limb_of_internal_capsule_L	45855431	0.578544	0.755816	chr17:45493041:C:T	rs10445366
AS3MT	10	102858938	IDP_dMRI_TBSS_L2_Anterior_limb_of_internal_capsule_L	102875838	0.952356	0.919055	chr10:102858938:A:G	rs12770034
ENSG00000267198	17	46036724	IDP_dMRI_TBSS_L2_Anterior_limb_of_internal_capsule_L	46227518	0.715727	0.00234115	chr17:46036724:CT:C	rs2261497
ENSG00000285668	17	45680084	IDP_dMRI_TBSS_L2_Anterior_limb_of_internal_capsule_L	46044982	0.682893	0.912409	chr17:45680084:C:A	rs62063666
ENSG00000286575	10	102858938	IDP_dMRI_TBSS_L2_Anterior_limb_of_internal_capsule_L	102875838	0.952356	0.919055	chr10:102858938:A:G	rs12770034
KANSL1-AS1	17	46720553	IDP_dMRI_TBSS_L2_Anterior_limb_of_internal_capsule_L	46227518	0.653205	0.875236	chr17:46720553:C:T	rs2261497
LRRC37A	17	46131998	IDP_dMRI_TBSS_L2_Anterior_limb_of_internal_capsule_L	46227518	0.855713	0.00235939	chr17:46131998:G:A	rs2261497
LRRC37A2	17	45965585	IDP_dMRI_TBSS_L2_Anterior_limb_of_internal_capsule_L	46227518	0.715727	0.00235939	chr17:45965585:C:T	rs2261497
CENPW	6	126340008	IDP_dMRI_TBSS_L2_Retrolenticular_part_of_internal_capsule_R	126395918	0.849885	0.841444	chr6:126340008:T:C	rs1591805
CENPW	6	126340008	IDP_dMRI_TBSS_L2_Retrolenticular_part_of_internal_capsule_L	126395918	0.849885	0.962419	chr6:126340008:T:C	rs1591805
ARHGAP27	17	45493041	IDP_dMRI_TBSS_L2_Anterior_corona_radiata_L	45855423	0.578544	0.897306	chr17:45493041:C:T	rs10445365
ENSG00000267198	17	46036724	IDP_dMRI_TBSS_L2_Anterior_corona_radiata_L	45855423	0.764179	0.822783	chr17:46036724:CT:C	rs10445365
ENSG00000285668	17	45680084	IDP_dMRI_TBSS_L2_Anterior_corona_radiata_L	45855423	0.52879	0.763196	chr17:45680084:C:A	rs10445365
KANSL1-AS1	17	46720553	IDP_dMRI_TBSS_L2_Anterior_corona_radiata_L	46242000	0.705224	0.758534	chr17:46720553:C:T	rs2668632
LRRC37A	17	46131998	IDP_dMRI_TBSS_L2_Anterior_corona_radiata_L	45855423	0.653205	0.828292	chr17:46131998:G:A	rs10445365
LRRC37A2	17	45965585	IDP_dMRI_TBSS_L2_Anterior_corona_radiata_L	45855423	0.764179	0.828292	chr17:45965585:C:T	rs10445365
DCAKD	17	45055362	IDP_dMRI_TBSS_L2_Superior_corona_radiata_R	45058935	0.973992	0.901033	chr17:45055362:GTTTA:G	rs55897749
ENSG00000274561	17	68087657	IDP_dMRI_TBSS_L2_Superior_corona_radiata_L	67966422	0.462746	0.670917	chr17:68087657:G:C	rs5821446
ENSG00000277476	17	68087657	IDP_dMRI_TBSS_L2_Superior_corona_radiata_L	67966422	0.462746	0.670917	chr17:68087657:G:C	rs5821446
ENSG00000278730	17	68087657	IDP_dMRI_TBSS_L2_Superior_corona_radiata_L	67966422	0.462746	0.670917	chr17:68087657:G:C	rs5821446
KANSL1-AS1	17	46720553	IDP_dMRI_TBSS_L2_Superior_corona_radiata_L			0.734412	chr17:46720553:C:T
ZSCAN26	6	28618505	IDP_dMRI_TBSS_L2_Superior_corona_radiata_L	28672721	0.908692	0.110934	chr6:28618505:T:A	6:28640498_CG_C
DCAKD	17	45055362	IDP_dMRI_TBSS_L2_Posterior_corona_radiata_L	44916004	0.00295924	0.901033	chr17:45055362:GTTTA:G	rs28485918
LIMK2	22	31467111	IDP_dMRI_TBSS_L2_Posterior_corona_radiata_L	31345081	0.572395	0.827342	chr22:31467111:C:T	rs714909
ARHGAP27	17	45493041	IDP_dMRI_TBSS_L2_External_capsule_R	45856424	0.566794	0.774023	chr17:45493041:C:T	rs142955985
ENSG00000267198	17	46036724	IDP_dMRI_TBSS_L2_External_capsule_R	46150257	0.265573	0.989659	chr17:46036724:CT:C	rs2696578
ENSG00000285668	17	45680084	IDP_dMRI_TBSS_L2_External_capsule_R	46150257	0.304905	0.929011	chr17:45680084:C:A	rs2696578
KANSL1-AS1	17	46720553	IDP_dMRI_TBSS_L2_External_capsule_R	46267622	0.705224	0.734412	chr17:46720553:C:T	rs2732650
LRRC37A	17	46131998	IDP_dMRI_TBSS_L2_External_capsule_R	46150257	0.319358	0.994833	chr17:46131998:G:A	rs2696578
LRRC37A2	17	45965585	IDP_dMRI_TBSS_L2_External_capsule_R	46150257	0.265573	0.994833	chr17:45965585:C:T	rs2696578
ARHGAP27	17	45493041	IDP_dMRI_TBSS_L2_External_capsule_L	45936600	0.566794	0.774023	chr17:45493041:C:T	rs56072903
ENSG00000267198	17	46036724	IDP_dMRI_TBSS_L2_External_capsule_L	45936600	0.918974	0.98452	chr17:46036724:CT:C	rs56072903
ENSG00000285668	17	45680084	IDP_dMRI_TBSS_L2_External_capsule_L	45936600	0.682893	0.913985	chr17:45680084:C:A	rs56072903
KANSL1-AS1	17	46720553	IDP_dMRI_TBSS_L2_External_capsule_L	46267622	0.705224	0.901279	chr17:46720553:C:T	rs2732650
LRRC37A	17	46131998	IDP_dMRI_TBSS_L2_External_capsule_L	45936600	0.78552	0.989662	chr17:46131998:G:A	rs56072903
LRRC37A2	17	45965585	IDP_dMRI_TBSS_L2_External_capsule_L	45936600	0.918974	0.989662	chr17:45965585:C:T	rs56072903
DAG1	3	49368647	IDP_dMRI_TBSS_L2_Cingulum_cingulate_gyrus_R	49477567	0.950157	0.0584153	chr3:49368647:T:C	rs35701831
DAG1	3	49368647	IDP_dMRI_TBSS_L2_Cingulum_cingulate_gyrus_L	49512241	1	0.926227	chr3:49368647:T:C	rs12488065
ENSG00000267198	17	46036724	IDP_dMRI_TBSS_L2_Fornix_cres+Stria_terminalis_L	46269852	0.775004	0.96373	chr17:46036724:CT:C	rs2696557
ENSG00000285668	17	45680084	IDP_dMRI_TBSS_L2_Fornix_cres+Stria_terminalis_L	45936600	0.682893	0.820097	chr17:45680084:C:A	rs56072903
KANSL1-AS1	17	46720553	IDP_dMRI_TBSS_L2_Fornix_cres+Stria_terminalis_L	46269852	0.705224	0.901279	chr17:46720553:C:T	rs2696557
LRRC37A	17	46131998	IDP_dMRI_TBSS_L2_Fornix_cres+Stria_terminalis_L	46269852	0.926237	0.968975	chr17:46131998:G:A	rs2696557
LRRC37A2	17	45965585	IDP_dMRI_TBSS_L2_Fornix_cres+Stria_terminalis_L	46269852	0.775004	0.968975	chr17:45965585:C:T	rs2696557
ARHGAP27	17	45493041	IDP_dMRI_TBSS_L2_Superior_fronto-occipital_fasciculus_R	45751398	0.566794	0.914129	chr17:45493041:C:T	rs79172804
ENSG00000267198	17	46036724	IDP_dMRI_TBSS_L2_Superior_fronto-occipital_fasciculus_R	45751398	0.623448	0.845584	chr17:46036724:CT:C	rs79172804
ENSG00000285668	17	45680084	IDP_dMRI_TBSS_L2_Superior_fronto-occipital_fasciculus_R	45751398	0.54695	0.786493	chr17:45680084:C:A	rs79172804
KANSL1-AS1	17	46720553	IDP_dMRI_TBSS_L2_Superior_fronto-occipital_fasciculus_R	46785247	0.129545	0.779467	chr17:46720553:C:T	rs199501
LRRC37A	17	46131998	IDP_dMRI_TBSS_L2_Superior_fronto-occipital_fasciculus_R	45751398	0.525575	0.851101	chr17:46131998:G:A	rs79172804
LRRC37A2	17	45965585	IDP_dMRI_TBSS_L2_Superior_fronto-occipital_fasciculus_R	45751398	0.623448	0.851101	chr17:45965585:C:T	rs79172804
NSF	17	46534412	IDP_dMRI_TBSS_L2_Superior_fronto-occipital_fasciculus_R	46785247	0.615003	0.255437	chr17:46534412:C:T	rs199501
ARHGAP27	17	45493041	IDP_dMRI_TBSS_L3_Genu_of_corpus_callosum	45496053	0.727867	0.760547	chr17:45493041:C:T	rs62065453
ENSG00000267198	17	46036724	IDP_dMRI_TBSS_L3_Genu_of_corpus_callosum	46150803	0.171146	0.959847	chr17:46036724:CT:C	rs1918793
ENSG00000285668	17	45680084	IDP_dMRI_TBSS_L3_Genu_of_corpus_callosum	46150803	0.201736	0.891898	chr17:45680084:C:A	rs1918793
KANSL1-AS1	17	46720553	IDP_dMRI_TBSS_L3_Genu_of_corpus_callosum	46267622	0.705224	0.842686	chr17:46720553:C:T	rs2732650
LRRC37A	17	46131998	IDP_dMRI_TBSS_L3_Genu_of_corpus_callosum	46150803	0.206515	0.964761	chr17:46131998:G:A	rs1918793
LRRC37A2	17	45965585	IDP_dMRI_TBSS_L3_Genu_of_corpus_callosum	46150803	0.171146	0.964761	chr17:45965585:C:T	rs1918793
ENSG00000267198	17	46036724	IDP_dMRI_TBSS_L3_Body_of_corpus_callosum	46084104	0.918974	0.278788	chr17:46036724:CT:C	rs80028338
ENSG00000285668	17	45680084	IDP_dMRI_TBSS_L3_Body_of_corpus_callosum	46084104	0.682893	0.222034	chr17:45680084:C:A	rs80028338
KANSL1-AS1	17	46720553	IDP_dMRI_TBSS_L3_Body_of_corpus_callosum	46723580	0.175676	0.8252	chr17:46720553:C:T	rs199453
LRRC37A	17	46131998	IDP_dMRI_TBSS_L3_Body_of_corpus_callosum	46084104	0.78552	0.950846	chr17:46131998:G:A	rs80028338
LRRC37A2	17	45965585	IDP_dMRI_TBSS_L3_Body_of_corpus_callosum	46084104	0.918974	0.27793	chr17:45965585:C:T	rs80028338
NSF	17	46534412	IDP_dMRI_TBSS_L3_Body_of_corpus_callosum	46723580	0.669342	0.280279	chr17:46534412:C:T	rs199453
CENPK	5	65629243	IDP_dMRI_TBSS_L3_Fornix			0.734964	chr5:65629243:G:A
CENPW	6	126340008	IDP_dMRI_TBSS_L3_Corticospinal_tract_R	126357122	0.920605	0.896833	chr6:126340008:T:C	rs9388487
BCLAF3	X	20145329	IDP_dMRI_TBSS_L3_Superior_cerebellar_peduncle_R	20020808	0.58383	0.790823	chrX:20145329:C:T	rs4077051
ARHGAP27	17	45493041	IDP_dMRI_TBSS_L3_Posterior_limb_of_internal_capsule_L	45965585	0.514863	0.770058	chr17:45493041:C:T	rs111751251
ENSG00000267198	17	46036724	IDP_dMRI_TBSS_L3_Posterior_limb_of_internal_capsule_L	46267622	0.775004	0.96373	chr17:46036724:CT:C	rs2732650
ENSG00000285668	17	45680084	IDP_dMRI_TBSS_L3_Posterior_limb_of_internal_capsule_L	46084104	0.682893	0.924161	chr17:45680084:C:A	rs80028338
KANSL1-AS1	17	46720553	IDP_dMRI_TBSS_L3_Posterior_limb_of_internal_capsule_L	46267622	0.705224	0.758534	chr17:46720553:C:T	rs2732650
LRRC37A	17	46131998	IDP_dMRI_TBSS_L3_Posterior_limb_of_internal_capsule_L	46267622	0.926237	0.968975	chr17:46131998:G:A	rs2732650
LRRC37A2	17	45965585	IDP_dMRI_TBSS_L3_Posterior_limb_of_internal_capsule_L	46267622	0.775004	0.968975	chr17:45965585:C:T	rs2732650
ARHGAP27	17	45493041	IDP_dMRI_TBSS_L3_Anterior_corona_radiata_R	45855423	0.578544	0.897306	chr17:45493041:C:T	rs10445365
ENSG00000267198	17	46036724	IDP_dMRI_TBSS_L3_Anterior_corona_radiata_R	45855423	0.764179	0.822783	chr17:46036724:CT:C	rs10445365
ENSG00000285668	17	45680084	IDP_dMRI_TBSS_L3_Anterior_corona_radiata_R	45855423	0.52879	0.763196	chr17:45680084:C:A	rs10445365
KANSL1-AS1	17	46720553	IDP_dMRI_TBSS_L3_Anterior_corona_radiata_R	46722680	0.129354	0.734412	chr17:46720553:C:T	rs7224296
LRRC37A	17	46131998	IDP_dMRI_TBSS_L3_Anterior_corona_radiata_R	45855423	0.653205	0.828292	chr17:46131998:G:A	rs10445365
LRRC37A2	17	45965585	IDP_dMRI_TBSS_L3_Anterior_corona_radiata_R	45855423	0.764179	0.828292	chr17:45965585:C:T	rs10445365
NSF	17	46534412	IDP_dMRI_TBSS_L3_Anterior_corona_radiata_R	46722680	0.693359	0.240602	chr17:46534412:C:T	rs7224296
ZSCAN26	6	28618505	IDP_dMRI_TBSS_L3_Anterior_corona_radiata_R	28643658	0.160008	0.749762	chr6:28618505:T:A	6:28611435_GA_G
ARHGAP27	17	45493041	IDP_dMRI_TBSS_L3_Superior_corona_radiata_L	45855423	0.578544	0.897306	chr17:45493041:C:T	rs10445365
ENSG00000267198	17	46036724	IDP_dMRI_TBSS_L3_Superior_corona_radiata_L	46084104	0.918974	0.994833	chr17:46036724:CT:C	rs80028338
ENSG00000285668	17	45680084	IDP_dMRI_TBSS_L3_Superior_corona_radiata_L	46084104	0.682893	0.924161	chr17:45680084:C:A	rs80028338
KANSL1-AS1	17	46720553	IDP_dMRI_TBSS_L3_Superior_corona_radiata_L	46267622	0.705224	0.872944	chr17:46720553:C:T	rs2732650
LRRC37A	17	46131998	IDP_dMRI_TBSS_L3_Superior_corona_radiata_L	46084104	0.78552	1	chr17:46131998:G:A	rs80028338
LRRC37A2	17	45965585	IDP_dMRI_TBSS_L3_Superior_corona_radiata_L	46084104	0.918974	1	chr17:45965585:C:T	rs80028338
ENSG00000267198	17	46036724	IDP_dMRI_TBSS_L3_Cingulum_cingulate_gyrus_L			0.964755	chr17:46036724:CT:C
KANSL1-AS1	17	46720553	IDP_dMRI_TBSS_L3_Cingulum_cingulate_gyrus_L			0.734412	chr17:46720553:C:T
LRRC37A	17	46131998	IDP_dMRI_TBSS_L3_Cingulum_cingulate_gyrus_L			0.9697	chr17:46131998:G:A
LRRC37A2	17	45965585	IDP_dMRI_TBSS_L3_Cingulum_cingulate_gyrus_L			0.9697	chr17:45965585:C:T
ENSG00000267198	17	46036724	IDP_dMRI_TBSS_L3_Fornix_cres+Stria_terminalis_L	46269852	0.775004	0.96373	chr17:46036724:CT:C	rs2696557
ENSG00000285668	17	45680084	IDP_dMRI_TBSS_L3_Fornix_cres+Stria_terminalis_L	46173250	0.848077	0.820097	chr17:45680084:C:A	rs2532267
KANSL1-AS1	17	46720553	IDP_dMRI_TBSS_L3_Fornix_cres+Stria_terminalis_L	46785767	0.606965	0.706859	chr17:46720553:C:T	rs916888
LRRC37A	17	46131998	IDP_dMRI_TBSS_L3_Fornix_cres+Stria_terminalis_L	46269852	0.926237	0.968975	chr17:46131998:G:A	rs2696557
LRRC37A2	17	45965585	IDP_dMRI_TBSS_L3_Fornix_cres+Stria_terminalis_L	46269852	0.775004	0.968975	chr17:45965585:C:T	rs2696557
ENSG00000267198	17	46036724	IDP_dMRI_TBSS_L3_Superior_longitudinal_fasciculus_R	46278236	0.775004	0.623818	chr17:46036724:CT:C	rs2696532
ENSG00000285668	17	45680084	IDP_dMRI_TBSS_L3_Superior_longitudinal_fasciculus_R	46084104	0.682893	0.56897	chr17:45680084:C:A	rs80028338
KANSL1-AS1	17	46720553	IDP_dMRI_TBSS_L3_Superior_longitudinal_fasciculus_R	46278236	0.705224	0.734412	chr17:46720553:C:T	rs2696532
LRRC37A	17	46131998	IDP_dMRI_TBSS_L3_Superior_longitudinal_fasciculus_R	46278236	0.926237	0.00285486	chr17:46131998:G:A	rs2696532
LRRC37A2	17	45965585	IDP_dMRI_TBSS_L3_Superior_longitudinal_fasciculus_R	46278236	0.775004	0.00285486	chr17:45965585:C:T	rs2696532
ZSCAN26	6	28618505	IDP_dMRI_TBSS_L3_Superior_longitudinal_fasciculus_R	29080912	0.145728	0.603864	chr6:28618505:T:A	rs3129787
ARHGAP27	17	45493041	IDP_dMRI_TBSS_L3_Superior_longitudinal_fasciculus_L	45855423	0.578544	0.897306	chr17:45493041:C:T	rs10445365
ENSG00000267198	17	46036724	IDP_dMRI_TBSS_L3_Superior_longitudinal_fasciculus_L	45855423	0.764179	0.822783	chr17:46036724:CT:C	rs10445365
ENSG00000285668	17	45680084	IDP_dMRI_TBSS_L3_Superior_longitudinal_fasciculus_L	45855423	0.52879	0.763196	chr17:45680084:C:A	rs10445365
KANSL1-AS1	17	46720553	IDP_dMRI_TBSS_L3_Superior_longitudinal_fasciculus_L	46278236	0.705224	0.734412	chr17:46720553:C:T	rs2696532
LRRC37A	17	46131998	IDP_dMRI_TBSS_L3_Superior_longitudinal_fasciculus_L	45855423	0.653205	0.828292	chr17:46131998:G:A	rs10445365
LRRC37A2	17	45965585	IDP_dMRI_TBSS_L3_Superior_longitudinal_fasciculus_L	45855423	0.764179	0.828292	chr17:45965585:C:T	rs10445365
ZSCAN26	6	28618505	IDP_dMRI_TBSS_L3_Superior_longitudinal_fasciculus_L	29080912	0.145728	0.603864	chr6:28618505:T:A	rs3129787
ENSG00000267198	17	46036724	IDP_dMRI_TBSS_L3_Superior_fronto-occipital_fasciculus_L	45751398	0.623448	0.842136	chr17:46036724:CT:C	rs79172804
ENSG00000285668	17	45680084	IDP_dMRI_TBSS_L3_Superior_fronto-occipital_fasciculus_L	45751398	0.54695	0.814956	chr17:45680084:C:A	rs79172804
KANSL1-AS1	17	46720553	IDP_dMRI_TBSS_L3_Superior_fronto-occipital_fasciculus_L	46242003	0.705224	0.771746	chr17:46720553:C:T	rs2532382
LRRC37A	17	46131998	IDP_dMRI_TBSS_L3_Superior_fronto-occipital_fasciculus_L	45751398	0.525575	0.848695	chr17:46131998:G:A	rs79172804
LRRC37A2	17	45965585	IDP_dMRI_TBSS_L3_Superior_fronto-occipital_fasciculus_L	45751398	0.623448	0.848695	chr17:45965585:C:T	rs79172804
ARHGAP27	17	45493041	IDP_dMRI_ProbtrackX_MD_atr_l	45855423	0.578544	0.897306	chr17:45493041:C:T	rs10445365
ENSG00000267198	17	46036724	IDP_dMRI_ProbtrackX_MD_atr_l	45855423	0.764179	0.822783	chr17:46036724:CT:C	rs10445365
ENSG00000285668	17	45680084	IDP_dMRI_ProbtrackX_MD_atr_l	45855423	0.52879	0.763196	chr17:45680084:C:A	rs10445365
KANSL1-AS1	17	46720553	IDP_dMRI_ProbtrackX_MD_atr_l	46242003	0.705224	0.669712	chr17:46720553:C:T	rs2532382
LRRC37A	17	46131998	IDP_dMRI_ProbtrackX_MD_atr_l	45855423	0.653205	0.828292	chr17:46131998:G:A	rs10445365
LRRC37A2	17	45965585	IDP_dMRI_ProbtrackX_MD_atr_l	45855423	0.764179	0.828292	chr17:45965585:C:T	rs10445365
ENSG00000267198	17	46036724	IDP_dMRI_ProbtrackX_MD_atr_r	46242003	0.775004	0.688423	chr17:46036724:CT:C	rs2532382
ENSG00000285668	17	45680084	IDP_dMRI_ProbtrackX_MD_atr_r	46150803	0.201736	0.659084	chr17:45680084:C:A	rs1918793
KANSL1-AS1	17	46720553	IDP_dMRI_ProbtrackX_MD_atr_r	46242003	0.705224	0.842686	chr17:46720553:C:T	rs2532382
LRRC37A	17	46131998	IDP_dMRI_ProbtrackX_MD_atr_r	46242003	0.926237	0.699355	chr17:46131998:G:A	rs2532382
LRRC37A2	17	45965585	IDP_dMRI_ProbtrackX_MD_atr_r	46242003	0.775004	0.699355	chr17:45965585:C:T	rs2532382
ARHGAP27	17	45493041	IDP_dMRI_ProbtrackX_MD_cgc_l	45685171	0.727867	0.462055	chr17:45493041:C:T	rs62055710
ENSG00000267198	17	46036724	IDP_dMRI_ProbtrackX_MD_cgc_l	46267622	0.775004	0.98452	chr17:46036724:CT:C	rs2732650
ENSG00000285668	17	45680084	IDP_dMRI_ProbtrackX_MD_cgc_l	46014622	0.149325	0.913985	chr17:45680084:C:A	rs62062271
KANSL1-AS1	17	46720553	IDP_dMRI_ProbtrackX_MD_cgc_l	46267622	0.705224	0.901279	chr17:46720553:C:T	rs2732650
LRRC37A	17	46131998	IDP_dMRI_ProbtrackX_MD_cgc_l	46267622	0.926237	0.989662	chr17:46131998:G:A	rs2732650
LRRC37A2	17	45965585	IDP_dMRI_ProbtrackX_MD_cgc_l	46267622	0.775004	0.989662	chr17:45965585:C:T	rs2732650
ARHGAP27	17	45493041	IDP_dMRI_ProbtrackX_MD_cgc_r	45855423	0.578544	0.897306	chr17:45493041:C:T	rs10445365
ENSG00000267198	17	46036724	IDP_dMRI_ProbtrackX_MD_cgc_r	45855423	0.764179	0.822783	chr17:46036724:CT:C	rs10445365
ENSG00000285668	17	45680084	IDP_dMRI_ProbtrackX_MD_cgc_r	45855423	0.52879	0.763196	chr17:45680084:C:A	rs10445365
KANSL1-AS1	17	46720553	IDP_dMRI_ProbtrackX_MD_cgc_r	46262887	0.471321	0.874329	chr17:46720553:C:T	rs2532348
LRRC37A	17	46131998	IDP_dMRI_ProbtrackX_MD_cgc_r	45855423	0.653205	0.828292	chr17:46131998:G:A	rs10445365
LRRC37A2	17	45965585	IDP_dMRI_ProbtrackX_MD_cgc_r	45855423	0.764179	0.828292	chr17:45965585:C:T	rs10445365
ARHGAP27	17	45493041	IDP_dMRI_ProbtrackX_MD_ifo_l	45974223	0.514863	0.755816	chr17:45493041:C:T	rs118087478
ENSG00000267198	17	46036724	IDP_dMRI_ProbtrackX_MD_ifo_l	46084104	0.918974	0.974223	chr17:46036724:CT:C	rs80028338
ENSG00000285668	17	45680084	IDP_dMRI_ProbtrackX_MD_ifo_l	46084104	0.682893	0.922635	chr17:45680084:C:A	rs80028338
KANSL1-AS1	17	46720553	IDP_dMRI_ProbtrackX_MD_ifo_l	46267622	0.705224	0.734412	chr17:46720553:C:T	rs2732650
LRRC37A	17	46131998	IDP_dMRI_ProbtrackX_MD_ifo_l	46084104	0.78552	0.979448	chr17:46131998:G:A	rs80028338
LRRC37A2	17	45965585	IDP_dMRI_ProbtrackX_MD_ifo_l	46084104	0.918974	0.979448	chr17:45965585:C:T	rs80028338
ENSG00000267198	17	46036724	IDP_dMRI_ProbtrackX_MD_ifo_r	46084104	0.918974	0.994833	chr17:46036724:CT:C	rs80028338
ENSG00000285668	17	45680084	IDP_dMRI_ProbtrackX_MD_ifo_r	46084104	0.682893	0.924161	chr17:45680084:C:A	rs80028338
KANSL1-AS1	17	46720553	IDP_dMRI_ProbtrackX_MD_ifo_r			0.734412	chr17:46720553:C:T
LRRC37A	17	46131998	IDP_dMRI_ProbtrackX_MD_ifo_r	46084104	0.78552	1	chr17:46131998:G:A	rs80028338
LRRC37A2	17	45965585	IDP_dMRI_ProbtrackX_MD_ifo_r	46084104	0.918974	1	chr17:45965585:C:T	rs80028338
ENSG00000267198	17	46036724	IDP_dMRI_ProbtrackX_MD_slf_l	45855423	0.764179	0.0120903	chr17:46036724:CT:C	rs10445365
KANSL1-AS1	17	46720553	IDP_dMRI_ProbtrackX_MD_slf_l	46242003	0.705224	0.734412	chr17:46720553:C:T	rs2532382
LRRC37A	17	46131998	IDP_dMRI_ProbtrackX_MD_slf_l	45855423	0.653205	0.012057	chr17:46131998:G:A	rs10445365
LRRC37A2	17	45965585	IDP_dMRI_ProbtrackX_MD_slf_l	45855423	0.764179	0.979448	chr17:45965585:C:T	rs10445365
STN1	10	103915096	IDP_dMRI_ProbtrackX_MD_slf_l	103918139	0.617474	0.811127	chr10:103915096:A:G	rs4387287
ZSCAN26	6	28618505	IDP_dMRI_ProbtrackX_MD_slf_l	28643658	0.160008	0.749762	chr6:28618505:T:A	6:28611435_GA_G
KANSL1-AS1	17	46720553	IDP_dMRI_ProbtrackX_MD_slf_r	46236391	0.705224	0.734412	chr17:46720553:C:T	rs2532386
LRRC37A	17	46131998	IDP_dMRI_ProbtrackX_MD_slf_r	46133567	0.319358	0.629205	chr17:46131998:G:A	rs7207582
LRRC37A2	17	45965585	IDP_dMRI_ProbtrackX_MD_slf_r	46133567	0.265573	0.629205	chr17:45965585:C:T	rs7207582
STN1	10	103915096	IDP_dMRI_ProbtrackX_MD_slf_r	103918139	0.617474	0.811127	chr10:103915096:A:G	rs4387287
ENSG00000267198	17	46036724	IDP_dMRI_ProbtrackX_MD_str_l	46267622	0.775004	0.00287639	chr17:46036724:CT:C	rs2732650
ENSG00000285668	17	45680084	IDP_dMRI_ProbtrackX_MD_str_l	45974223	0.623448	0.00328329	chr17:45680084:C:A	rs118087478
KANSL1-AS1	17	46720553	IDP_dMRI_ProbtrackX_MD_str_l	46267622	0.705224	0.734412	chr17:46720553:C:T	rs2732650
LRRC37A	17	46131998	IDP_dMRI_ProbtrackX_MD_str_l	46267622	0.926237	0.629205	chr17:46131998:G:A	rs2732650
LRRC37A2	17	45965585	IDP_dMRI_ProbtrackX_MD_str_l	46267622	0.775004	0.629205	chr17:45965585:C:T	rs2732650
ARHGAP27	17	45493041	IDP_dMRI_ProbtrackX_L1_atr_l	45855423	0.578544	0.744646	chr17:45493041:C:T	rs10445365
ENSG00000267198	17	46036724	IDP_dMRI_ProbtrackX_L1_atr_l	46242003	0.775004	0.959858	chr17:46036724:CT:C	rs2532382
ENSG00000285668	17	45680084	IDP_dMRI_ProbtrackX_L1_atr_l	45855423	0.52879	0.892005	chr17:45680084:C:A	rs10445365
KANSL1-AS1	17	46720553	IDP_dMRI_ProbtrackX_L1_atr_l	46242003	0.705224	0.879867	chr17:46720553:C:T	rs2532382
LRRC37A	17	46131998	IDP_dMRI_ProbtrackX_L1_atr_l	46242003	0.926237	0.9697	chr17:46131998:G:A	rs2532382
LRRC37A2	17	45965585	IDP_dMRI_ProbtrackX_L1_atr_l	46242003	0.775004	0.964784	chr17:45965585:C:T	rs2532382
ENSG00000267198	17	46036724	IDP_dMRI_ProbtrackX_L1_atr_r	46242000	0.775004	0.688423	chr17:46036724:CT:C	rs2668632
ENSG00000285668	17	45680084	IDP_dMRI_ProbtrackX_L1_atr_r	46172742	0.638094	0.659084	chr17:45680084:C:A	rs2532269
KANSL1-AS1	17	46720553	IDP_dMRI_ProbtrackX_L1_atr_r	46242000	0.705224	0.901279	chr17:46720553:C:T	rs2668632
LRRC37A	17	46131998	IDP_dMRI_ProbtrackX_L1_atr_r	46242000	0.926237	0.699355	chr17:46131998:G:A	rs2668632
LRRC37A2	17	45965585	IDP_dMRI_ProbtrackX_L1_atr_r	46242000	0.775004	0.699355	chr17:45965585:C:T	rs2668632
KANSL1-AS1	17	46720553	IDP_dMRI_ProbtrackX_L1_cst_l	46232490	0.705224	0.75987	chr17:46720553:C:T	rs2532392
TP73	1	3650061	IDP_dMRI_ProbtrackX_L1_cst_r	3617000	0.8636	0.696834	chr1:3650061:AGCAGGCTG:A	rs55728961
WRAP73	1	3629700	IDP_dMRI_ProbtrackX_L1_cst_r	3617000	0.890327	0.702162	chr1:3629700:CCGGG:C	rs55728961
ARHGAP27	17	45493041	IDP_dMRI_ProbtrackX_L1_ifo_l	45974223	0.514863	0.770058	chr17:45493041:C:T	rs118087478
ENSG00000267198	17	46036724	IDP_dMRI_ProbtrackX_L1_ifo_l	46030121	0.918974	0.994833	chr17:46036724:CT:C	17:44107487_GT_G
ENSG00000285668	17	45680084	IDP_dMRI_ProbtrackX_L1_ifo_l	46030121	0.682893	0.924161	chr17:45680084:C:A	17:44107487_GT_G
KANSL1-AS1	17	46720553	IDP_dMRI_ProbtrackX_L1_ifo_l	46267622	0.705224	0.874329	chr17:46720553:C:T	rs2732650
LRRC37A	17	46131998	IDP_dMRI_ProbtrackX_L1_ifo_l	46030121	0.78552	1	chr17:46131998:G:A	17:44107487_GT_G
LRRC37A2	17	45965585	IDP_dMRI_ProbtrackX_L1_ifo_l	46030121	0.918974	1	chr17:45965585:C:T	17:44107487_GT_G
ARHGAP27	17	45493041	IDP_dMRI_ProbtrackX_L1_ifo_r	45681521	0.727867	0.0017796	chr17:45493041:C:T	rs76539714
ENSG00000267198	17	46036724	IDP_dMRI_ProbtrackX_L1_ifo_r	46084104	0.918974	0.994833	chr17:46036724:CT:C	rs80028338
ENSG00000285668	17	45680084	IDP_dMRI_ProbtrackX_L1_ifo_r	46084104	0.682893	0.924161	chr17:45680084:C:A	rs80028338
KANSL1-AS1	17	46720553	IDP_dMRI_ProbtrackX_L1_ifo_r	46236391	0.705224	0.00108673	chr17:46720553:C:T	rs2532386
LRRC37A	17	46131998	IDP_dMRI_ProbtrackX_L1_ifo_r	46084104	0.78552	1	chr17:46131998:G:A	rs80028338
LRRC37A2	17	45965585	IDP_dMRI_ProbtrackX_L1_ifo_r	46084104	0.918974	1	chr17:45965585:C:T	rs80028338
ARPC2	2	218276735	IDP_dMRI_ProbtrackX_L1_ilf_l	218186591	0.669376	0.664795	chr2:218276735:C:G	rs10171839
ENSG00000261338	2	218255532	IDP_dMRI_ProbtrackX_L1_ilf_l	218186591	0.763867	0.69837	chr2:218255532:C:T	rs10171839
ENSG00000267198	17	46036724	IDP_dMRI_ProbtrackX_L1_slf_l	45725823	0.201788	0.770306	chr17:46036724:CT:C	rs1358071
ENSG00000285668	17	45680084	IDP_dMRI_ProbtrackX_L1_slf_l	45725823	0.178607	0.726548	chr17:45680084:C:A	rs1358071
KANSL1-AS1	17	46720553	IDP_dMRI_ProbtrackX_L1_slf_l	46262962	0.705224	0.734412	chr17:46720553:C:T	rs2732681
LRRC37A	17	46131998	IDP_dMRI_ProbtrackX_L1_slf_l	45725823	0.151444	0.773814	chr17:46131998:G:A	rs1358071
LRRC37A2	17	45965585	IDP_dMRI_ProbtrackX_L1_slf_l	45725823	0.201788	0.773814	chr17:45965585:C:T	rs1358071
ARHGAP27	17	45493041	IDP_dMRI_ProbtrackX_L1_str_l	45955822	0.566794	0.755816	chr17:45493041:C:T	rs112950348
ENSG00000267198	17	46036724	IDP_dMRI_ProbtrackX_L1_str_l	46242000	0.775004	0.974223	chr17:46036724:CT:C	rs2668632
ENSG00000285668	17	45680084	IDP_dMRI_ProbtrackX_L1_str_l	46172255	0.848077	0.922635	chr17:45680084:C:A	rs2696662
KANSL1-AS1	17	46720553	IDP_dMRI_ProbtrackX_L1_str_l	46242000	0.705224	0.855569	chr17:46720553:C:T	rs2668632
LRRC37A	17	46131998	IDP_dMRI_ProbtrackX_L1_str_l	46242000	0.926237	0.979448	chr17:46131998:G:A	rs2668632
LRRC37A2	17	45965585	IDP_dMRI_ProbtrackX_L1_str_l	46242000	0.775004	0.979448	chr17:45965585:C:T	rs2668632
ARHGAP27	17	45493041	IDP_dMRI_ProbtrackX_L1_str_r	45651010	0.281685	0.644503	chr17:45493041:C:T	rs417968
ENSG00000267198	17	46036724	IDP_dMRI_ProbtrackX_L1_str_r	45651010	0.117594	0.842136	chr17:46036724:CT:C	rs417968
ENSG00000285668	17	45680084	IDP_dMRI_ProbtrackX_L1_str_r	45651010	0.145793	0.761863	chr17:45680084:C:A	rs417968
KANSL1-AS1	17	46720553	IDP_dMRI_ProbtrackX_L1_str_r	46290087	0.705224	0.771746	chr17:46720553:C:T	rs2732602
LRRC37A	17	46131998	IDP_dMRI_ProbtrackX_L1_str_r	45651010	0.133036	0.848695	chr17:46131998:G:A	rs417968
LRRC37A2	17	45965585	IDP_dMRI_ProbtrackX_L1_str_r	45651010	0.153181	0.848695	chr17:45965585:C:T	rs417968
ARHGAP27	17	45493041	IDP_dMRI_ProbtrackX_L2_atr_l	45855423	0.578544	0.897306	chr17:45493041:C:T	rs10445365
ENSG00000267198	17	46036724	IDP_dMRI_ProbtrackX_L2_atr_l	45855423	0.764179	0.822783	chr17:46036724:CT:C	rs10445365
ENSG00000285668	17	45680084	IDP_dMRI_ProbtrackX_L2_atr_l	45855423	0.52879	0.763196	chr17:45680084:C:A	rs10445365
KANSL1-AS1	17	46720553	IDP_dMRI_ProbtrackX_L2_atr_l	46242003	0.705224	0.734412	chr17:46720553:C:T	rs2532382
LRRC37A	17	46131998	IDP_dMRI_ProbtrackX_L2_atr_l	45855423	0.653205	0.828292	chr17:46131998:G:A	rs10445365
LRRC37A2	17	45965585	IDP_dMRI_ProbtrackX_L2_atr_l	45855423	0.764179	0.828292	chr17:45965585:C:T	rs10445365
ENSG00000267198	17	46036724	IDP_dMRI_ProbtrackX_L2_atr_r	45855423	0.764179	0.688423	chr17:46036724:CT:C	rs10445365
ENSG00000285668	17	45680084	IDP_dMRI_ProbtrackX_L2_atr_r	45855423	0.52879	0.659084	chr17:45680084:C:A	rs10445365
KANSL1-AS1	17	46720553	IDP_dMRI_ProbtrackX_L2_atr_r	46267622	0.705224	0.734412	chr17:46720553:C:T	rs2732650
LRRC37A	17	46131998	IDP_dMRI_ProbtrackX_L2_atr_r	45855423	0.653205	0.699355	chr17:46131998:G:A	rs10445365
LRRC37A2	17	45965585	IDP_dMRI_ProbtrackX_L2_atr_r	45855423	0.764179	0.699355	chr17:45965585:C:T	rs10445365
DAG1	3	49368647	IDP_dMRI_ProbtrackX_L2_cgc_l	49470414	1	0.926227	chr3:49368647:T:C	rs4855839
ENSG00000267198	17	46036724	IDP_dMRI_ProbtrackX_L2_cgc_l			0.837052	chr17:46036724:CT:C
ENSG00000285668	17	45680084	IDP_dMRI_ProbtrackX_L2_cgc_l			0.901148	chr17:45680084:C:A
KANSL1-AS1	17	46720553	IDP_dMRI_ProbtrackX_L2_cgc_l	46722680	0.129354	0.766307	chr17:46720553:C:T	rs7224296
LRRC37A	17	46131998	IDP_dMRI_ProbtrackX_L2_cgc_l			0.843619	chr17:46131998:G:A
LRRC37A2	17	45965585	IDP_dMRI_ProbtrackX_L2_cgc_l			0.843619	chr17:45965585:C:T
NSF	17	46534412	IDP_dMRI_ProbtrackX_L2_cgc_l	46722680	0.693359	0.247818	chr17:46534412:C:T	rs7224296
ENSG00000267198	17	46036724	IDP_dMRI_ProbtrackX_L2_fmi	45855423	0.764179	0.822783	chr17:46036724:CT:C	rs10445365
ENSG00000285668	17	45680084	IDP_dMRI_ProbtrackX_L2_fmi	45855423	0.52879	0.763196	chr17:45680084:C:A	rs10445365
KANSL1-AS1	17	46720553	IDP_dMRI_ProbtrackX_L2_fmi	46236391	0.705224	0.734412	chr17:46720553:C:T	rs2532386
LRRC37A	17	46131998	IDP_dMRI_ProbtrackX_L2_fmi	45855423	0.653205	0.828292	chr17:46131998:G:A	rs10445365
LRRC37A2	17	45965585	IDP_dMRI_ProbtrackX_L2_fmi	45855423	0.764179	0.828292	chr17:45965585:C:T	rs10445365
ENSG00000267198	17	46036724	IDP_dMRI_ProbtrackX_L2_slf_l	45855423	0.764179	0.974223	chr17:46036724:CT:C	rs10445365
KANSL1-AS1	17	46720553	IDP_dMRI_ProbtrackX_L2_slf_l	46278236	0.705224	0.734412	chr17:46720553:C:T	rs2696532
LRRC37A	17	46131998	IDP_dMRI_ProbtrackX_L2_slf_l	45855423	0.653205	0.00235939	chr17:46131998:G:A	rs10445365
LRRC37A2	17	45965585	IDP_dMRI_ProbtrackX_L2_slf_l	45855423	0.764179	0.012057	chr17:45965585:C:T	rs10445365
STN1	10	103915096	IDP_dMRI_ProbtrackX_L2_slf_l	103916188	1	0.983711	chr10:103915096:A:G	rs9419958
ZSCAN26	6	28618505	IDP_dMRI_ProbtrackX_L2_slf_l	28643658	0.160008	0.749762	chr6:28618505:T:A	6:28611435_GA_G
ENSG00000267198	17	46036724	IDP_dMRI_ProbtrackX_L2_slf_r	46084104	0.918974	0.00287639	chr17:46036724:CT:C	rs80028338
ENSG00000274561	17	68087657	IDP_dMRI_ProbtrackX_L2_slf_r			0.631578	chr17:68087657:G:C
ENSG00000277476	17	68087657	IDP_dMRI_ProbtrackX_L2_slf_r			0.631578	chr17:68087657:G:C
ENSG00000278730	17	68087657	IDP_dMRI_ProbtrackX_L2_slf_r			0.631578	chr17:68087657:G:C
ENSG00000285668	17	45680084	IDP_dMRI_ProbtrackX_L2_slf_r	46084104	0.682893	0.56897	chr17:45680084:C:A	rs80028338
KANSL1-AS1	17	46720553	IDP_dMRI_ProbtrackX_L2_slf_r	46236391	0.705224	0.734412	chr17:46720553:C:T	rs2532386
LRRC37A	17	46131998	IDP_dMRI_ProbtrackX_L2_slf_r	46084104	0.78552	0.629205	chr17:46131998:G:A	rs80028338
LRRC37A2	17	45965585	IDP_dMRI_ProbtrackX_L2_slf_r	46084104	0.918974	0.629205	chr17:45965585:C:T	rs80028338
STN1	10	103915096	IDP_dMRI_ProbtrackX_L2_slf_r	103934543	0.21714	0.669461	chr10:103915096:A:G	rs7902587
ENSG00000267198	17	46036724	IDP_dMRI_ProbtrackX_L2_str_l	45751398	0.623448	0.00234115	chr17:46036724:CT:C	rs79172804
ENSG00000285668	17	45680084	IDP_dMRI_ProbtrackX_L2_str_l	45751398	0.54695	0.912409	chr17:45680084:C:A	rs79172804
KANSL1-AS1	17	46720553	IDP_dMRI_ProbtrackX_L2_str_l	46267622	0.705224	0.734412	chr17:46720553:C:T	rs2732650
LRRC37A	17	46131998	IDP_dMRI_ProbtrackX_L2_str_l	45751398	0.525575	0.979448	chr17:46131998:G:A	rs79172804
LRRC37A2	17	45965585	IDP_dMRI_ProbtrackX_L2_str_l	45751398	0.623448	0.00235939	chr17:45965585:C:T	rs79172804
STN1	10	103915096	IDP_dMRI_ProbtrackX_L2_str_l	103932859	0.547816	0.935529	chr10:103915096:A:G	rs772021416
ENSG00000267198	17	46036724	IDP_dMRI_ProbtrackX_L3_atr_l	45855423	0.764179	0.688423	chr17:46036724:CT:C	rs10445365
ENSG00000285668	17	45680084	IDP_dMRI_ProbtrackX_L3_atr_l	45855423	0.52879	0.659084	chr17:45680084:C:A	rs10445365
KANSL1-AS1	17	46720553	IDP_dMRI_ProbtrackX_L3_atr_l	46722680	0.129354	0.734412	chr17:46720553:C:T	rs7224296
LRRC37A	17	46131998	IDP_dMRI_ProbtrackX_L3_atr_l	45855423	0.653205	0.699355	chr17:46131998:G:A	rs10445365
LRRC37A2	17	45965585	IDP_dMRI_ProbtrackX_L3_atr_l	45855423	0.764179	0.699355	chr17:45965585:C:T	rs10445365
NSF	17	46534412	IDP_dMRI_ProbtrackX_L3_atr_l	46722680	0.693359	0.240602	chr17:46534412:C:T	rs7224296
ARHGAP27	17	45493041	IDP_dMRI_ProbtrackX_L3_atr_r	45495695	0.727867	0.551501	chr17:45493041:C:T	rs62065452
ENSG00000267198	17	46036724	IDP_dMRI_ProbtrackX_L3_atr_r	46267622	0.775004	0.688423	chr17:46036724:CT:C	rs2732650
ENSG00000285668	17	45680084	IDP_dMRI_ProbtrackX_L3_atr_r	46150803	0.201736	0.659084	chr17:45680084:C:A	rs1918793
KANSL1-AS1	17	46720553	IDP_dMRI_ProbtrackX_L3_atr_r	46788237	0.278916	0.734412	chr17:46720553:C:T	rs199498
LRRC37A	17	46131998	IDP_dMRI_ProbtrackX_L3_atr_r	46267622	0.926237	0.699355	chr17:46131998:G:A	rs2732650
LRRC37A2	17	45965585	IDP_dMRI_ProbtrackX_L3_atr_r	46267622	0.775004	0.699355	chr17:45965585:C:T	rs2732650
ZSCAN26	6	28618505	IDP_dMRI_ProbtrackX_L3_ilf_r	29080912	0.145728	0.603864	chr6:28618505:T:A	rs3129787
ENSG00000267198	17	46036724	IDP_dMRI_ProbtrackX_L3_slf_l	46278236	0.775004	0.994833	chr17:46036724:CT:C	rs2696532
ENSG00000285668	17	45680084	IDP_dMRI_ProbtrackX_L3_slf_l	46084104	0.682893	0.924161	chr17:45680084:C:A	rs80028338
KANSL1-AS1	17	46720553	IDP_dMRI_ProbtrackX_L3_slf_l	46278236	0.705224	0.734412	chr17:46720553:C:T	rs2696532
LRRC37A	17	46131998	IDP_dMRI_ProbtrackX_L3_slf_l	46278236	0.926237	1	chr17:46131998:G:A	rs2696532
LRRC37A2	17	45965585	IDP_dMRI_ProbtrackX_L3_slf_l	46278236	0.775004	1	chr17:45965585:C:T	rs2696532
ZSCAN26	6	28618505	IDP_dMRI_ProbtrackX_L3_slf_l	28643658	0.160008	0.749762	chr6:28618505:T:A	6:28611435_GA_G
ARHGAP27	17	45493041	IDP_dMRI_ProbtrackX_L3_slf_r	45936600	0.566794	0.755816	chr17:45493041:C:T	rs56072903
ENSG00000267198	17	46036724	IDP_dMRI_ProbtrackX_L3_slf_r	45936600	0.918974	0.974223	chr17:46036724:CT:C	rs56072903
ENSG00000285668	17	45680084	IDP_dMRI_ProbtrackX_L3_slf_r	45936600	0.682893	0.922635	chr17:45680084:C:A	rs56072903
KANSL1-AS1	17	46720553	IDP_dMRI_ProbtrackX_L3_slf_r	46269852	0.705224	0.734412	chr17:46720553:C:T	rs2696557
LRRC37A	17	46131998	IDP_dMRI_ProbtrackX_L3_slf_r	45936600	0.78552	0.979448	chr17:46131998:G:A	rs56072903
LRRC37A2	17	45965585	IDP_dMRI_ProbtrackX_L3_slf_r	45936600	0.918974	0.979448	chr17:45965585:C:T	rs56072903
ZSCAN26	6	28618505	IDP_dMRI_ProbtrackX_L3_slf_r	28643658	0.160008	0.749762	chr6:28618505:T:A	6:28611435_GA_G
ARHGAP27	17	45493041	IDP_dMRI_ProbtrackX_L3_str_l	45495695	0.727867	0.0147291	chr17:45493041:C:T	rs62065452
ENSG00000267198	17	46036724	IDP_dMRI_ProbtrackX_L3_str_l	46084104	0.918974	0.00234115	chr17:46036724:CT:C	rs80028338
ENSG00000285668	17	45680084	IDP_dMRI_ProbtrackX_L3_str_l	46084104	0.682893	0.00222342	chr17:45680084:C:A	rs80028338
KANSL1-AS1	17	46720553	IDP_dMRI_ProbtrackX_L3_str_l	46267622	0.705224	0.734412	chr17:46720553:C:T	rs2732650
LRRC37A	17	46131998	IDP_dMRI_ProbtrackX_L3_str_l	46084104	0.78552	0.979448	chr17:46131998:G:A	rs80028338
LRRC37A2	17	45965585	IDP_dMRI_ProbtrackX_L3_str_l	46084104	0.918974	0.979448	chr17:45965585:C:T	rs80028338
ARHGAP27	17	45493041	IDP_dMRI_ProbtrackX_L3_str_r	45495695	0.727867	0.801585	chr17:45493041:C:T	rs62065452
ENSG00000267198	17	46036724	IDP_dMRI_ProbtrackX_L3_str_r	46019187	0.840404	0.91833	chr17:46036724:CT:C	rs62062288
ENSG00000285668	17	45680084	IDP_dMRI_ProbtrackX_L3_str_r	46019187	0.604484	0.855795	chr17:45680084:C:A	rs62062288
KANSL1-AS1	17	46720553	IDP_dMRI_ProbtrackX_L3_str_r	46242000	0.705224	0.734412	chr17:46720553:C:T	rs2668632
LRRC37A	17	46131998	IDP_dMRI_ProbtrackX_L3_str_r	46019187	0.71836	0.923499	chr17:46131998:G:A	rs62062288
LRRC37A2	17	45965585	IDP_dMRI_ProbtrackX_L3_str_r	46019187	0.840404	0.923499	chr17:45965585:C:T	rs62062288
NBR2	17	43065857	IDP_dMRI_TBSS_ICVF_Middle_cerebellar_peduncle			0.960538	chr17:43065857:C:T
ENSG00000267198	17	46036724	IDP_dMRI_TBSS_ICVF_Pontine_crossing_tract			0.837052	chr17:46036724:CT:C
KANSL1-AS1	17	46720553	IDP_dMRI_TBSS_ICVF_Pontine_crossing_tract	46785767	0.606965	0.766307	chr17:46720553:C:T	rs916888
LRRC37A	17	46131998	IDP_dMRI_TBSS_ICVF_Pontine_crossing_tract			0.843619	chr17:46131998:G:A
LRRC37A2	17	45965585	IDP_dMRI_TBSS_ICVF_Pontine_crossing_tract			0.843619	chr17:45965585:C:T
ARHGAP27	17	45493041	IDP_dMRI_TBSS_ICVF_Genu_of_corpus_callosum	45495695	0.727867	0.760547	chr17:45493041:C:T	rs62065452
ENSG00000267198	17	46036724	IDP_dMRI_TBSS_ICVF_Genu_of_corpus_callosum	46014622	0.198351	0.934933	chr17:46036724:CT:C	rs62062271
ENSG00000285668	17	45680084	IDP_dMRI_TBSS_ICVF_Genu_of_corpus_callosum	46014622	0.149325	0.867549	chr17:45680084:C:A	rs62062271
KANSL1-AS1	17	46720553	IDP_dMRI_TBSS_ICVF_Genu_of_corpus_callosum	46236156	0.705224	0.842686	chr17:46720553:C:T	rs2532387
LRRC37A	17	46131998	IDP_dMRI_TBSS_ICVF_Genu_of_corpus_callosum	46014622	0.146883	0.939767	chr17:46131998:G:A	rs62062271
LRRC37A2	17	45965585	IDP_dMRI_TBSS_ICVF_Genu_of_corpus_callosum	46014622	0.198351	0.939767	chr17:45965585:C:T	rs62062271
ZSCAN26	6	28618505	IDP_dMRI_TBSS_ICVF_Genu_of_corpus_callosum	28701538	0.770605	0.401306	chr6:28618505:T:A	rs6939576
ENSG00000267198	17	46036724	IDP_dMRI_TBSS_ICVF_Body_of_corpus_callosum	46044982	0.918974	0.00707758	chr17:46036724:CT:C	rs62063666
ENSG00000285668	17	45680084	IDP_dMRI_TBSS_ICVF_Body_of_corpus_callosum	46044982	0.682893	0.00672166	chr17:45680084:C:A	rs62063666
KANSL1-AS1	17	46720553	IDP_dMRI_TBSS_ICVF_Body_of_corpus_callosum	46723580	0.175676	0.734412	chr17:46720553:C:T	rs199453
LIMK2	22	31467111	IDP_dMRI_TBSS_ICVF_Body_of_corpus_callosum	31474414	0.937002	0.00170443	chr22:31467111:C:T	rs5753639
LRRC37A	17	46131998	IDP_dMRI_TBSS_ICVF_Body_of_corpus_callosum	46044982	0.78552	0.00235939	chr17:46131998:G:A	rs62063666
LRRC37A2	17	45965585	IDP_dMRI_TBSS_ICVF_Body_of_corpus_callosum	46044982	0.918974	0.364036	chr17:45965585:C:T	rs62063666
ZSCAN26	6	28618505	IDP_dMRI_TBSS_ICVF_Body_of_corpus_callosum	29080912	0.145728	0.603864	chr6:28618505:T:A	rs3129787
ENSG00000267198	17	46036724	IDP_dMRI_TBSS_ICVF_Splenium_of_corpus_callosum	45855431	0.764179	0.830655	chr17:46036724:CT:C	rs10445366
ENSG00000285668	17	45680084	IDP_dMRI_TBSS_ICVF_Splenium_of_corpus_callosum	45855431	0.52879	0.765502	chr17:45680084:C:A	rs10445366
KANSL1-AS1	17	46720553	IDP_dMRI_TBSS_ICVF_Splenium_of_corpus_callosum	46743059	0.168888	0.734412	chr17:46720553:C:T	rs199536
LRRC37A	17	46131998	IDP_dMRI_TBSS_ICVF_Splenium_of_corpus_callosum	45855431	0.653205	0.833759	chr17:46131998:G:A	rs10445366
LRRC37A2	17	45965585	IDP_dMRI_TBSS_ICVF_Splenium_of_corpus_callosum	45855431	0.764179	0.837172	chr17:45965585:C:T	rs10445366
NSF	17	46534412	IDP_dMRI_TBSS_ICVF_Splenium_of_corpus_callosum	46743059	0.683203	0.240602	chr17:46534412:C:T	rs199536
ARHGAP27	17	45493041	IDP_dMRI_TBSS_ICVF_Medial_lemniscus_L	45856424	0.566794	0.640256	chr17:45493041:C:T	rs142955985
ENSG00000267198	17	46036724	IDP_dMRI_TBSS_ICVF_Medial_lemniscus_L	46460672	0.6159	0.919271	chr17:46036724:CT:C	rs199464
ENSG00000285668	17	45680084	IDP_dMRI_TBSS_ICVF_Medial_lemniscus_L	45856424	0.682893	0.754309	chr17:45680084:C:A	rs142955985
KANSL1-AS1	17	46720553	IDP_dMRI_TBSS_ICVF_Medial_lemniscus_L	46460672	0.565593	0.758534	chr17:46720553:C:T	rs199464
LRRC37A	17	46131998	IDP_dMRI_TBSS_ICVF_Medial_lemniscus_L	46460672	0.736943	0.924201	chr17:46131998:G:A	rs199464
LRRC37A2	17	45965585	IDP_dMRI_TBSS_ICVF_Medial_lemniscus_L	46460672	0.6159	0.9697	chr17:45965585:C:T	rs199464
ARHGAP27	17	45493041	IDP_dMRI_TBSS_ICVF_Anterior_limb_of_internal_capsule_R	45855423	0.578544	0.897306	chr17:45493041:C:T	rs10445365
ENSG00000267198	17	46036724	IDP_dMRI_TBSS_ICVF_Anterior_limb_of_internal_capsule_R	45855423	0.764179	0.822783	chr17:46036724:CT:C	rs10445365
ENSG00000285668	17	45680084	IDP_dMRI_TBSS_ICVF_Anterior_limb_of_internal_capsule_R	45855423	0.52879	0.763196	chr17:45680084:C:A	rs10445365
KANSL1-AS1	17	46720553	IDP_dMRI_TBSS_ICVF_Anterior_limb_of_internal_capsule_R	46227518	0.653205	0.842686	chr17:46720553:C:T	rs2261497
LRRC37A	17	46131998	IDP_dMRI_TBSS_ICVF_Anterior_limb_of_internal_capsule_R	45855423	0.653205	0.828292	chr17:46131998:G:A	rs10445365
LRRC37A2	17	45965585	IDP_dMRI_TBSS_ICVF_Anterior_limb_of_internal_capsule_R	45855423	0.764179	0.828292	chr17:45965585:C:T	rs10445365
ENSG00000267198	17	46036724	IDP_dMRI_TBSS_ICVF_Anterior_limb_of_internal_capsule_L	45855423	0.764179	0.00707758	chr17:46036724:CT:C	rs10445365
ENSG00000285668	17	45680084	IDP_dMRI_TBSS_ICVF_Anterior_limb_of_internal_capsule_L	45855423	0.52879	0.765502	chr17:45680084:C:A	rs10445365
KANSL1-AS1	17	46720553	IDP_dMRI_TBSS_ICVF_Anterior_limb_of_internal_capsule_L	46269852	0.705224	0.842686	chr17:46720553:C:T	rs2696557
LRRC37A	17	46131998	IDP_dMRI_TBSS_ICVF_Anterior_limb_of_internal_capsule_L	45855423	0.653205	0.9697	chr17:46131998:G:A	rs10445365
LRRC37A2	17	45965585	IDP_dMRI_TBSS_ICVF_Anterior_limb_of_internal_capsule_L	45855423	0.764179	0.00117744	chr17:45965585:C:T	rs10445365
ENSG00000267198	17	46036724	IDP_dMRI_TBSS_ICVF_Posterior_limb_of_internal_capsule_L	45936600	0.918974	0.365428	chr17:46036724:CT:C	rs56072903
ENSG00000285668	17	45680084	IDP_dMRI_TBSS_ICVF_Posterior_limb_of_internal_capsule_L	45936600	0.682893	0.360755	chr17:45680084:C:A	rs56072903
KANSL1-AS1	17	46720553	IDP_dMRI_TBSS_ICVF_Posterior_limb_of_internal_capsule_L	46788237	0.278916	0.702808	chr17:46720553:C:T	rs199498
LRRC37A	17	46131998	IDP_dMRI_TBSS_ICVF_Posterior_limb_of_internal_capsule_L	45936600	0.78552	0.994833	chr17:46131998:G:A	rs56072903
LRRC37A2	17	45965585	IDP_dMRI_TBSS_ICVF_Posterior_limb_of_internal_capsule_L	45936600	0.918974	0.00117744	chr17:45965585:C:T	rs56072903
ENSG00000267198	17	46036724	IDP_dMRI_TBSS_ICVF_Retrolenticular_part_of_internal_capsule_R	46084104	0.918974	0.771491	chr17:46036724:CT:C	rs80028338
ENSG00000285668	17	45680084	IDP_dMRI_TBSS_ICVF_Retrolenticular_part_of_internal_capsule_R	46084104	0.682893	0.00672166	chr17:45680084:C:A	rs80028338
KANSL1-AS1	17	46720553	IDP_dMRI_TBSS_ICVF_Retrolenticular_part_of_internal_capsule_R	46788237	0.278916	0.702808	chr17:46720553:C:T	rs199498
LRRC37A	17	46131998	IDP_dMRI_TBSS_ICVF_Retrolenticular_part_of_internal_capsule_R	46084104	0.78552	0.778232	chr17:46131998:G:A	rs80028338
LRRC37A2	17	45965585	IDP_dMRI_TBSS_ICVF_Retrolenticular_part_of_internal_capsule_R	46084104	0.918974	0.778232	chr17:45965585:C:T	rs80028338
ARHGAP27	17	45493041	IDP_dMRI_TBSS_ICVF_Retrolenticular_part_of_internal_capsule_L	45855423	0.578544	0.897306	chr17:45493041:C:T	rs10445365
ENSG00000267198	17	46036724	IDP_dMRI_TBSS_ICVF_Retrolenticular_part_of_internal_capsule_L	45855423	0.764179	0.822783	chr17:46036724:CT:C	rs10445365
ENSG00000285668	17	45680084	IDP_dMRI_TBSS_ICVF_Retrolenticular_part_of_internal_capsule_L	45855423	0.52879	0.763196	chr17:45680084:C:A	rs10445365
KANSL1-AS1	17	46720553	IDP_dMRI_TBSS_ICVF_Retrolenticular_part_of_internal_capsule_L	46269852	0.705224	0.734412	chr17:46720553:C:T	rs2696557
LRRC37A	17	46131998	IDP_dMRI_TBSS_ICVF_Retrolenticular_part_of_internal_capsule_L	45855423	0.653205	0.828292	chr17:46131998:G:A	rs10445365
LRRC37A2	17	45965585	IDP_dMRI_TBSS_ICVF_Retrolenticular_part_of_internal_capsule_L	45855423	0.764179	0.828292	chr17:45965585:C:T	rs10445365
MIR4300HG	11	82711904	IDP_dMRI_TBSS_ICVF_Retrolenticular_part_of_internal_capsule_L	82691866	0.935462	0.924318	chr11:82711904:T:C	rs1497119
ARHGAP27	17	45493041	IDP_dMRI_TBSS_ICVF_Anterior_corona_radiata_R	45855423	0.578544	0.897306	chr17:45493041:C:T	rs10445365
ENSG00000267198	17	46036724	IDP_dMRI_TBSS_ICVF_Anterior_corona_radiata_R	45855423	0.764179	0.822783	chr17:46036724:CT:C	rs10445365
ENSG00000285668	17	45680084	IDP_dMRI_TBSS_ICVF_Anterior_corona_radiata_R	45855423	0.52879	0.763196	chr17:45680084:C:A	rs10445365
KANSL1-AS1	17	46720553	IDP_dMRI_TBSS_ICVF_Anterior_corona_radiata_R	46262887	0.471321	0.878984	chr17:46720553:C:T	rs2532348
LIMK2	22	31467111	IDP_dMRI_TBSS_ICVF_Anterior_corona_radiata_R			0.897302	chr22:31467111:C:T
LRRC37A	17	46131998	IDP_dMRI_TBSS_ICVF_Anterior_corona_radiata_R	45855423	0.653205	0.828292	chr17:46131998:G:A	rs10445365
LRRC37A2	17	45965585	IDP_dMRI_TBSS_ICVF_Anterior_corona_radiata_R	45855423	0.764179	0.828292	chr17:45965585:C:T	rs10445365
ARHGAP27	17	45493041	IDP_dMRI_TBSS_ICVF_Anterior_corona_radiata_L	45495695	0.727867	0.00537995	chr17:45493041:C:T	rs62065452
ENSG00000267198	17	46036724	IDP_dMRI_TBSS_ICVF_Anterior_corona_radiata_L	46014622	0.198351	0.830655	chr17:46036724:CT:C	rs62062271
KANSL1-AS1	17	46720553	IDP_dMRI_TBSS_ICVF_Anterior_corona_radiata_L	46278236	0.705224	0.871096	chr17:46720553:C:T	rs2696532
LRRC37A	17	46131998	IDP_dMRI_TBSS_ICVF_Anterior_corona_radiata_L	46014622	0.146883	1	chr17:46131998:G:A	rs62062271
ARHGAP27	17	45493041	IDP_dMRI_TBSS_ICVF_Superior_corona_radiata_R	45495053	0.727867	0.000888102	chr17:45493041:C:T	rs56328224
ENSG00000285668	17	45680084	IDP_dMRI_TBSS_ICVF_Superior_corona_radiata_R	46150803	0.201736	0.765502	chr17:45680084:C:A	rs1918793
KANSL1-AS1	17	46720553	IDP_dMRI_TBSS_ICVF_Superior_corona_radiata_R	46269852	0.705224	0.842686	chr17:46720553:C:T	rs2696557
LIMK2	22	31467111	IDP_dMRI_TBSS_ICVF_Superior_corona_radiata_R			0.901173	chr22:31467111:C:T
LRRC37A2	17	45965585	IDP_dMRI_TBSS_ICVF_Superior_corona_radiata_R	46150803	0.171146	0.837172	chr17:45965585:C:T	rs1918793
ENSG00000267198	17	46036724	IDP_dMRI_TBSS_ICVF_Superior_corona_radiata_L	45955803	0.918974	0.365428	chr17:46036724:CT:C	rs113277432
ENSG00000285668	17	45680084	IDP_dMRI_TBSS_ICVF_Superior_corona_radiata_L	45955803	0.682893	0.00110959	chr17:45680084:C:A	rs113277432
KANSL1-AS1	17	46720553	IDP_dMRI_TBSS_ICVF_Superior_corona_radiata_L	46262887	0.471321	0.734412	chr17:46720553:C:T	rs2532348
LRRC37A	17	46131998	IDP_dMRI_TBSS_ICVF_Superior_corona_radiata_L	45955803	0.78552	0.994833	chr17:46131998:G:A	rs113277432
LRRC37A2	17	45965585	IDP_dMRI_TBSS_ICVF_Superior_corona_radiata_L	45955803	0.918974	0.364036	chr17:45965585:C:T	rs113277432
ZSCAN26	6	28618505	IDP_dMRI_TBSS_ICVF_Superior_corona_radiata_L	29080912	0.145728	0.603864	chr6:28618505:T:A	rs3129787
ARHGAP27	17	45493041	IDP_dMRI_TBSS_ICVF_Posterior_corona_radiata_L	45936600	0.566794	0.760547	chr17:45493041:C:T	rs56072903
ENSG00000267198	17	46036724	IDP_dMRI_TBSS_ICVF_Posterior_corona_radiata_L	45936600	0.918974	0.00143545	chr17:46036724:CT:C	rs56072903
ENSG00000285668	17	45680084	IDP_dMRI_TBSS_ICVF_Posterior_corona_radiata_L	45936600	0.682893	0.00163851	chr17:45680084:C:A	rs56072903
KANSL1-AS1	17	46720553	IDP_dMRI_TBSS_ICVF_Posterior_corona_radiata_L	46242003	0.705224	0.734412	chr17:46720553:C:T	rs2532382
LIMK2	22	31467111	IDP_dMRI_TBSS_ICVF_Posterior_corona_radiata_L	31404350	0.616818	0.0143764	chr22:31467111:C:T	rs8141150
LRRC37A	17	46131998	IDP_dMRI_TBSS_ICVF_Posterior_corona_radiata_L	45936600	0.78552	0.0014247	chr17:46131998:G:A	rs56072903
LRRC37A2	17	45965585	IDP_dMRI_TBSS_ICVF_Posterior_corona_radiata_L	45936600	0.918974	0.0014247	chr17:45965585:C:T	rs56072903
ENSG00000267198	17	46036724	IDP_dMRI_TBSS_ICVF_Posterior_thalamic_radiation_R	46278236	0.775004	0.969149	chr17:46036724:CT:C	rs2696532
ENSG00000285668	17	45680084	IDP_dMRI_TBSS_ICVF_Posterior_thalamic_radiation_R	46084104	0.682893	0.00110959	chr17:45680084:C:A	rs80028338
KANSL1-AS1	17	46720553	IDP_dMRI_TBSS_ICVF_Posterior_thalamic_radiation_R	46278236	0.705224	0.734412	chr17:46720553:C:T	rs2696532
LRRC37A	17	46131998	IDP_dMRI_TBSS_ICVF_Posterior_thalamic_radiation_R	46278236	0.926237	0.974382	chr17:46131998:G:A	rs2696532
LRRC37A2	17	45965585	IDP_dMRI_TBSS_ICVF_Posterior_thalamic_radiation_R	46278236	0.775004	0.974382	chr17:45965585:C:T	rs2696532
ENSG00000267198	17	46036724	IDP_dMRI_TBSS_ICVF_Posterior_thalamic_radiation_L	46084104	0.918974	0.969149	chr17:46036724:CT:C	rs80028338
ENSG00000285668	17	45680084	IDP_dMRI_TBSS_ICVF_Posterior_thalamic_radiation_L	46084104	0.682893	0.912409	chr17:45680084:C:A	rs80028338
KANSL1-AS1	17	46720553	IDP_dMRI_TBSS_ICVF_Posterior_thalamic_radiation_L	46722744	0.168888	0.867077	chr17:46720553:C:T	rs199454
LRRC37A	17	46131998	IDP_dMRI_TBSS_ICVF_Posterior_thalamic_radiation_L	46084104	0.78552	0.974382	chr17:46131998:G:A	rs80028338
LRRC37A2	17	45965585	IDP_dMRI_TBSS_ICVF_Posterior_thalamic_radiation_L	46084104	0.918974	0.974382	chr17:45965585:C:T	rs80028338
NSF	17	46534412	IDP_dMRI_TBSS_ICVF_Posterior_thalamic_radiation_L	46722744	0.683203	0.274995	chr17:46534412:C:T	rs199454
ENSG00000267198	17	46036724	IDP_dMRI_TBSS_ICVF_Sagittal_stratum_R	46084104	0.918974	0.645956	chr17:46036724:CT:C	rs80028338
ENSG00000285668	17	45680084	IDP_dMRI_TBSS_ICVF_Sagittal_stratum_R	46084104	0.682893	0.590057	chr17:45680084:C:A	rs80028338
KANSL1-AS1	17	46720553	IDP_dMRI_TBSS_ICVF_Sagittal_stratum_R	46710944	0.175676	0.734412	chr17:46720553:C:T	rs183211
LRRC37A	17	46131998	IDP_dMRI_TBSS_ICVF_Sagittal_stratum_R	46084104	0.78552	0.651488	chr17:46131998:G:A	rs80028338
LRRC37A2	17	45965585	IDP_dMRI_TBSS_ICVF_Sagittal_stratum_R	46084104	0.918974	0.651488	chr17:45965585:C:T	rs80028338
ENSG00000267198	17	46036724	IDP_dMRI_TBSS_ICVF_Sagittal_stratum_L			0.969149	chr17:46036724:CT:C
KANSL1-AS1	17	46720553	IDP_dMRI_TBSS_ICVF_Sagittal_stratum_L			0.867077	chr17:46720553:C:T
LIMK2	22	31467111	IDP_dMRI_TBSS_ICVF_Sagittal_stratum_L			0.897302	chr22:31467111:C:T
LRRC37A	17	46131998	IDP_dMRI_TBSS_ICVF_Sagittal_stratum_L			0.974382	chr17:46131998:G:A
LRRC37A2	17	45965585	IDP_dMRI_TBSS_ICVF_Sagittal_stratum_L			0.974382	chr17:45965585:C:T
ARHGAP27	17	45493041	IDP_dMRI_TBSS_ICVF_External_capsule_L	45855423	0.578544	0.897306	chr17:45493041:C:T	rs10445365
ENSG00000267198	17	46036724	IDP_dMRI_TBSS_ICVF_External_capsule_L	45855423	0.764179	0.822783	chr17:46036724:CT:C	rs10445365
ENSG00000285668	17	45680084	IDP_dMRI_TBSS_ICVF_External_capsule_L	45855423	0.52879	0.763196	chr17:45680084:C:A	rs10445365
KANSL1-AS1	17	46720553	IDP_dMRI_TBSS_ICVF_External_capsule_L	46274021	0.705224	0.734412	chr17:46720553:C:T	rs2732708
LRRC37A	17	46131998	IDP_dMRI_TBSS_ICVF_External_capsule_L	45855423	0.653205	0.828292	chr17:46131998:G:A	rs10445365
LRRC37A2	17	45965585	IDP_dMRI_TBSS_ICVF_External_capsule_L	45855423	0.764179	0.828292	chr17:45965585:C:T	rs10445365
ARHGAP27	17	45493041	IDP_dMRI_TBSS_ICVF_Cingulum_cingulate_gyrus_R	45659138	0.731885	0.304922	chr17:45493041:C:T	rs241025
ENSG00000267198	17	46036724	IDP_dMRI_TBSS_ICVF_Cingulum_cingulate_gyrus_R	46256686	0.775004	0.964755	chr17:46036724:CT:C	rs62073157
ENSG00000285668	17	45680084	IDP_dMRI_TBSS_ICVF_Cingulum_cingulate_gyrus_R	46150803	0.201736	0.891898	chr17:45680084:C:A	rs1918793
KANSL1-AS1	17	46720553	IDP_dMRI_TBSS_ICVF_Cingulum_cingulate_gyrus_R	46256686	0.705224	0.878984	chr17:46720553:C:T	rs62073157
LRRC37A	17	46131998	IDP_dMRI_TBSS_ICVF_Cingulum_cingulate_gyrus_R	46256686	0.926237	0.9697	chr17:46131998:G:A	rs62073157
LRRC37A2	17	45965585	IDP_dMRI_TBSS_ICVF_Cingulum_cingulate_gyrus_R	46256686	0.775004	0.9697	chr17:45965585:C:T	rs62073157
ENSG00000267198	17	46036724	IDP_dMRI_TBSS_ICVF_Cingulum_cingulate_gyrus_L	46256686	0.775004	0.964755	chr17:46036724:CT:C	rs62073157
ENSG00000285668	17	45680084	IDP_dMRI_TBSS_ICVF_Cingulum_cingulate_gyrus_L	46108697	0.207577	0.896508	chr17:45680084:C:A	rs16940904
KANSL1-AS1	17	46720553	IDP_dMRI_TBSS_ICVF_Cingulum_cingulate_gyrus_L	46256686	0.705224	0.878984	chr17:46720553:C:T	rs62073157
LRRC37A	17	46131998	IDP_dMRI_TBSS_ICVF_Cingulum_cingulate_gyrus_L	46256686	0.926237	0.9697	chr17:46131998:G:A	rs62073157
LRRC37A2	17	45965585	IDP_dMRI_TBSS_ICVF_Cingulum_cingulate_gyrus_L	46256686	0.775004	0.9697	chr17:45965585:C:T	rs62073157
KANSL1-AS1	17	46720553	IDP_dMRI_TBSS_ICVF_Cingulum_hippocampus_R	46746847	1	0.983577	chr17:46720553:C:T	rs199534
ARHGAP27	17	45493041	IDP_dMRI_TBSS_ICVF_Fornix_cres+Stria_terminalis_R	45855423	0.578544	0.897306	chr17:45493041:C:T	rs10445365
ENSG00000267198	17	46036724	IDP_dMRI_TBSS_ICVF_Fornix_cres+Stria_terminalis_R	45855423	0.764179	0.822783	chr17:46036724:CT:C	rs10445365
ENSG00000285668	17	45680084	IDP_dMRI_TBSS_ICVF_Fornix_cres+Stria_terminalis_R	45855423	0.52879	0.763196	chr17:45680084:C:A	rs10445365
KANSL1-AS1	17	46720553	IDP_dMRI_TBSS_ICVF_Fornix_cres+Stria_terminalis_R	46751565	1	0.983496	chr17:46720553:C:T	rs199533
LRRC37A	17	46131998	IDP_dMRI_TBSS_ICVF_Fornix_cres+Stria_terminalis_R	45855423	0.653205	0.828292	chr17:46131998:G:A	rs10445365
LRRC37A2	17	45965585	IDP_dMRI_TBSS_ICVF_Fornix_cres+Stria_terminalis_R	45855423	0.764179	0.828292	chr17:45965585:C:T	rs10445365
ARHGAP27	17	45493041	IDP_dMRI_TBSS_ICVF_Fornix_cres+Stria_terminalis_L	45855423	0.578544	0.897306	chr17:45493041:C:T	rs10445365
ENSG00000267198	17	46036724	IDP_dMRI_TBSS_ICVF_Fornix_cres+Stria_terminalis_L	46269852	0.775004	0.96373	chr17:46036724:CT:C	rs2696557
ENSG00000285668	17	45680084	IDP_dMRI_TBSS_ICVF_Fornix_cres+Stria_terminalis_L	46084104	0.682893	0.924161	chr17:45680084:C:A	rs80028338
KANSL1-AS1	17	46720553	IDP_dMRI_TBSS_ICVF_Fornix_cres+Stria_terminalis_L	46269852	0.705224	0.901279	chr17:46720553:C:T	rs2696557
LRRC37A	17	46131998	IDP_dMRI_TBSS_ICVF_Fornix_cres+Stria_terminalis_L	46269852	0.926237	0.968975	chr17:46131998:G:A	rs2696557
LRRC37A2	17	45965585	IDP_dMRI_TBSS_ICVF_Fornix_cres+Stria_terminalis_L	46269852	0.775004	0.968975	chr17:45965585:C:T	rs2696557
MIR4300HG	11	82711904	IDP_dMRI_TBSS_ICVF_Fornix_cres+Stria_terminalis_L	82691866	0.935462	0.924318	chr11:82711904:T:C	rs1497119
ARHGAP27	17	45493041	IDP_dMRI_TBSS_ICVF_Superior_longitudinal_fasciculus_R	45496053	0.727867	0.608764	chr17:45493041:C:T	rs62065453
ENSG00000267198	17	46036724	IDP_dMRI_TBSS_ICVF_Superior_longitudinal_fasciculus_R	46278236	0.775004	0.00707758	chr17:46036724:CT:C	rs2696532
KANSL1-AS1	17	46720553	IDP_dMRI_TBSS_ICVF_Superior_longitudinal_fasciculus_R	46278236	0.705224	0.734412	chr17:46720553:C:T	rs2696532
LRRC37A	17	46131998	IDP_dMRI_TBSS_ICVF_Superior_longitudinal_fasciculus_R	46278236	0.926237	0.00285486	chr17:46131998:G:A	rs2696532
LRRC37A2	17	45965585	IDP_dMRI_TBSS_ICVF_Superior_longitudinal_fasciculus_R	46278236	0.775004	0.00117744	chr17:45965585:C:T	rs2696532
ARHGAP27	17	45493041	IDP_dMRI_TBSS_ICVF_Superior_longitudinal_fasciculus_L	45659138	0.731885	0.00537995	chr17:45493041:C:T	rs241025
ENSG00000267198	17	46036724	IDP_dMRI_TBSS_ICVF_Superior_longitudinal_fasciculus_L	46278236	0.775004	0.830655	chr17:46036724:CT:C	rs2696532
KANSL1-AS1	17	46720553	IDP_dMRI_TBSS_ICVF_Superior_longitudinal_fasciculus_L	46278236	0.705224	0.734412	chr17:46720553:C:T	rs2696532
LRRC37A	17	46131998	IDP_dMRI_TBSS_ICVF_Superior_longitudinal_fasciculus_L	46278236	0.926237	0.00285486	chr17:46131998:G:A	rs2696532
LRRC37A2	17	45965585	IDP_dMRI_TBSS_ICVF_Superior_longitudinal_fasciculus_L	46278236	0.775004	0.837172	chr17:45965585:C:T	rs2696532
ZSCAN26	6	28618505	IDP_dMRI_TBSS_ICVF_Superior_longitudinal_fasciculus_L	29080912	0.145728	0.603864	chr6:28618505:T:A	rs3129787
ARHGAP27	17	45493041	IDP_dMRI_TBSS_ICVF_Superior_fronto-occipital_fasciculus_R	45751398	0.566794	0.914129	chr17:45493041:C:T	rs79172804
ENSG00000267198	17	46036724	IDP_dMRI_TBSS_ICVF_Superior_fronto-occipital_fasciculus_R	45751398	0.623448	0.845584	chr17:46036724:CT:C	rs79172804
ENSG00000285668	17	45680084	IDP_dMRI_TBSS_ICVF_Superior_fronto-occipital_fasciculus_R	45751398	0.54695	0.786493	chr17:45680084:C:A	rs79172804
KANSL1-AS1	17	46720553	IDP_dMRI_TBSS_ICVF_Superior_fronto-occipital_fasciculus_R	46242003	0.705224	0.879867	chr17:46720553:C:T	rs2532382
LRRC37A	17	46131998	IDP_dMRI_TBSS_ICVF_Superior_fronto-occipital_fasciculus_R	45751398	0.525575	0.851101	chr17:46131998:G:A	rs79172804
LRRC37A2	17	45965585	IDP_dMRI_TBSS_ICVF_Superior_fronto-occipital_fasciculus_R	45751398	0.623448	0.851101	chr17:45965585:C:T	rs79172804
ARHGAP27	17	45493041	IDP_dMRI_TBSS_ICVF_Superior_fronto-occipital_fasciculus_L	45751398	0.566794	0.914129	chr17:45493041:C:T	rs79172804
ENSG00000267198	17	46036724	IDP_dMRI_TBSS_ICVF_Superior_fronto-occipital_fasciculus_L	45751398	0.623448	0.845584	chr17:46036724:CT:C	rs79172804
ENSG00000285668	17	45680084	IDP_dMRI_TBSS_ICVF_Superior_fronto-occipital_fasciculus_L	45751398	0.54695	0.786493	chr17:45680084:C:A	rs79172804
KANSL1-AS1	17	46720553	IDP_dMRI_TBSS_ICVF_Superior_fronto-occipital_fasciculus_L	46242003	0.705224	0.874329	chr17:46720553:C:T	rs2532382
LRRC37A	17	46131998	IDP_dMRI_TBSS_ICVF_Superior_fronto-occipital_fasciculus_L	45751398	0.525575	0.851101	chr17:46131998:G:A	rs79172804
LRRC37A2	17	45965585	IDP_dMRI_TBSS_ICVF_Superior_fronto-occipital_fasciculus_L	45751398	0.623448	0.851101	chr17:45965585:C:T	rs79172804
ENSG00000255495	8	11212851	IDP_dMRI_TBSS_ICVF_Uncinate_fasciculus_R	10982293	0.567455	0.707135	chr8:11212851:C:G	rs10089518
ARHGAP27	17	45493041	IDP_dMRI_TBSS_ICVF_Tapetum_R	45495695	0.727867	0.801585	chr17:45493041:C:T	rs62065452
ENSG00000267198	17	46036724	IDP_dMRI_TBSS_ICVF_Tapetum_R	46014622	0.198351	0.969695	chr17:46036724:CT:C	rs62062271
ENSG00000285668	17	45680084	IDP_dMRI_TBSS_ICVF_Tapetum_R	45495695	0.918974	0.907983	chr17:45680084:C:A	rs62065452
KANSL1-AS1	17	46720553	IDP_dMRI_TBSS_ICVF_Tapetum_R			0.724893	chr17:46720553:C:T
LRRC37A	17	46131998	IDP_dMRI_TBSS_ICVF_Tapetum_R	46014622	0.146883	0.974672	chr17:46131998:G:A	rs62062271
LRRC37A2	17	45965585	IDP_dMRI_TBSS_ICVF_Tapetum_R	45495695	0.697921	0.974156	chr17:45965585:C:T	rs62065452
ARHGAP27	17	45493041	IDP_dMRI_ProbtrackX_ICVF_ar_l	45855423	0.578544	0.897306	chr17:45493041:C:T	rs10445365
ENSG00000267198	17	46036724	IDP_dMRI_ProbtrackX_ICVF_ar_l	46278236	0.775004	0.938457	chr17:46036724:CT:C	rs2696532
ENSG00000285668	17	45680084	IDP_dMRI_ProbtrackX_ICVF_ar_l	45855423	0.52879	0.763196	chr17:45680084:C:A	rs10445365
KANSL1-AS1	17	46720553	IDP_dMRI_ProbtrackX_ICVF_ar_l	46278236	0.705224	0.734412	chr17:46720553:C:T	rs2696532
LRRC37A	17	46131998	IDP_dMRI_ProbtrackX_ICVF_ar_l	46278236	0.926237	0.943895	chr17:46131998:G:A	rs2696532
LRRC37A2	17	45965585	IDP_dMRI_ProbtrackX_ICVF_ar_l	46278236	0.775004	0.943895	chr17:45965585:C:T	rs2696532
MIR4300HG	11	82711904	IDP_dMRI_ProbtrackX_ICVF_ar_l	82692788	0.935462	0.943119	chr11:82711904:T:C	rs17144112
ENSG00000267198	17	46036724	IDP_dMRI_ProbtrackX_ICVF_atr_l	45855423	0.764179	0.00116834	chr17:46036724:CT:C	rs10445365
ENSG00000285668	17	45680084	IDP_dMRI_ProbtrackX_ICVF_atr_l	45855423	0.52879	0.765502	chr17:45680084:C:A	rs10445365
KANSL1-AS1	17	46720553	IDP_dMRI_ProbtrackX_ICVF_atr_l	46278236	0.705224	0.734412	chr17:46720553:C:T	rs2696532
LRRC37A	17	46131998	IDP_dMRI_ProbtrackX_ICVF_atr_l	45855423	0.653205	0.828292	chr17:46131998:G:A	rs10445365
LRRC37A2	17	45965585	IDP_dMRI_ProbtrackX_ICVF_atr_l	45855423	0.764179	0.364036	chr17:45965585:C:T	rs10445365
ARHGAP27	17	45493041	IDP_dMRI_ProbtrackX_ICVF_atr_r	45855423	0.578544	0.897306	chr17:45493041:C:T	rs10445365
ENSG00000267198	17	46036724	IDP_dMRI_ProbtrackX_ICVF_atr_r	45855423	0.764179	0.822783	chr17:46036724:CT:C	rs10445365
ENSG00000285668	17	45680084	IDP_dMRI_ProbtrackX_ICVF_atr_r	45855423	0.52879	0.763196	chr17:45680084:C:A	rs10445365
LRRC37A	17	46131998	IDP_dMRI_ProbtrackX_ICVF_atr_r	45855423	0.653205	0.828292	chr17:46131998:G:A	rs10445365
LRRC37A2	17	45965585	IDP_dMRI_ProbtrackX_ICVF_atr_r	45855423	0.764179	0.828292	chr17:45965585:C:T	rs10445365
ENSG00000267198	17	46036724	IDP_dMRI_ProbtrackX_ICVF_cgc_l	46256686	0.775004	0.964755	chr17:46036724:CT:C	rs62073157
KANSL1-AS1	17	46720553	IDP_dMRI_ProbtrackX_ICVF_cgc_l	46256686	0.705224	0.878984	chr17:46720553:C:T	rs62073157
LRRC37A	17	46131998	IDP_dMRI_ProbtrackX_ICVF_cgc_l	46256686	0.926237	0.9697	chr17:46131998:G:A	rs62073157
LRRC37A2	17	45965585	IDP_dMRI_ProbtrackX_ICVF_cgc_l	46256686	0.775004	0.9697	chr17:45965585:C:T	rs62073157
ENSG00000267198	17	46036724	IDP_dMRI_ProbtrackX_ICVF_cgc_r	46256686	0.775004	0.964755	chr17:46036724:CT:C	rs62073157
KANSL1-AS1	17	46720553	IDP_dMRI_ProbtrackX_ICVF_cgc_r	46256686	0.705224	0.878984	chr17:46720553:C:T	rs62073157
LRRC37A	17	46131998	IDP_dMRI_ProbtrackX_ICVF_cgc_r	46256686	0.926237	0.9697	chr17:46131998:G:A	rs62073157
LRRC37A2	17	45965585	IDP_dMRI_ProbtrackX_ICVF_cgc_r	46256686	0.775004	0.9697	chr17:45965585:C:T	rs62073157
ARHGAP27	17	45493041	IDP_dMRI_ProbtrackX_ICVF_cst_l	45495695	0.727867	0.462055	chr17:45493041:C:T	rs62065452
ENSG00000267198	17	46036724	IDP_dMRI_ProbtrackX_ICVF_cst_l	46269852	0.775004	0.623818	chr17:46036724:CT:C	rs2696557
ENSG00000285668	17	45680084	IDP_dMRI_ProbtrackX_ICVF_cst_l	46044982	0.682893	0.00328329	chr17:45680084:C:A	rs62063666
KANSL1-AS1	17	46720553	IDP_dMRI_ProbtrackX_ICVF_cst_l	46269852	0.705224	0.901279	chr17:46720553:C:T	rs2696557
LRRC37A	17	46131998	IDP_dMRI_ProbtrackX_ICVF_cst_l	46269852	0.926237	0.629205	chr17:46131998:G:A	rs2696557
LRRC37A2	17	45965585	IDP_dMRI_ProbtrackX_ICVF_cst_l	46269852	0.775004	0.629205	chr17:45965585:C:T	rs2696557
ARHGAP27	17	45493041	IDP_dMRI_ProbtrackX_ICVF_cst_r	45495695	0.727867	0.00537995	chr17:45493041:C:T	rs62065452
ENSG00000267198	17	46036724	IDP_dMRI_ProbtrackX_ICVF_cst_r	46044982	0.918974	0.994833	chr17:46036724:CT:C	rs62063666
ENSG00000285668	17	45680084	IDP_dMRI_ProbtrackX_ICVF_cst_r	46044982	0.682893	0.924161	chr17:45680084:C:A	rs62063666
KANSL1-AS1	17	46720553	IDP_dMRI_ProbtrackX_ICVF_cst_r	46269852	0.705224	0.734412	chr17:46720553:C:T	rs2696557
LRRC37A	17	46131998	IDP_dMRI_ProbtrackX_ICVF_cst_r	46044982	0.78552	1	chr17:46131998:G:A	rs62063666
LRRC37A2	17	45965585	IDP_dMRI_ProbtrackX_ICVF_cst_r	46044982	0.918974	1	chr17:45965585:C:T	rs62063666
ENSG00000267198	17	46036724	IDP_dMRI_ProbtrackX_ICVF_fma	46278236	0.775004	0.974223	chr17:46036724:CT:C	rs2696532
ENSG00000285668	17	45680084	IDP_dMRI_ProbtrackX_ICVF_fma	45961419	0.682893	0.00222342	chr17:45680084:C:A	rs62063281
KANSL1-AS1	17	46720553	IDP_dMRI_ProbtrackX_ICVF_fma	46770341	0.251166	0.734412	chr17:46720553:C:T	rs199526
LRRC37A	17	46131998	IDP_dMRI_ProbtrackX_ICVF_fma	46278236	0.926237	0.979448	chr17:46131998:G:A	rs2696532
LRRC37A2	17	45965585	IDP_dMRI_ProbtrackX_ICVF_fma	46278236	0.775004	0.00235939	chr17:45965585:C:T	rs2696532
ARHGAP27	17	45493041	IDP_dMRI_ProbtrackX_ICVF_fmi	45495695	0.727867	0.462055	chr17:45493041:C:T	rs62065452
KANSL1-AS1	17	46720553	IDP_dMRI_ProbtrackX_ICVF_fmi	46262887	0.471321	0.734412	chr17:46720553:C:T	rs2532348
LIMK2	22	31467111	IDP_dMRI_ProbtrackX_ICVF_fmi			0.897302	chr22:31467111:C:T
LRRC37A	17	46131998	IDP_dMRI_ProbtrackX_ICVF_fmi	46014622	0.146883	0.629205	chr17:46131998:G:A	rs62062271
LRRC37A2	17	45965585	IDP_dMRI_ProbtrackX_ICVF_fmi	46014622	0.198351	0.629205	chr17:45965585:C:T	rs62062271
ENSG00000267198	17	46036724	IDP_dMRI_ProbtrackX_ICVF_ifo_l	46278236	0.775004	0.365428	chr17:46036724:CT:C	rs2696532
ENSG00000285668	17	45680084	IDP_dMRI_ProbtrackX_ICVF_ifo_l	46084104	0.682893	0.360755	chr17:45680084:C:A	rs80028338
KANSL1-AS1	17	46720553	IDP_dMRI_ProbtrackX_ICVF_ifo_l	46278236	0.705224	0.734412	chr17:46720553:C:T	rs2696532
LRRC37A	17	46131998	IDP_dMRI_ProbtrackX_ICVF_ifo_l	46278236	0.926237	0.629205	chr17:46131998:G:A	rs2696532
LRRC37A2	17	45965585	IDP_dMRI_ProbtrackX_ICVF_ifo_l	46278236	0.775004	0.364036	chr17:45965585:C:T	rs2696532
MIR4300HG	11	82711904	IDP_dMRI_ProbtrackX_ICVF_ifo_l	82691866	0.935462	0.924318	chr11:82711904:T:C	rs1497119
ENSG00000267198	17	46036724	IDP_dMRI_ProbtrackX_ICVF_ifo_r	46084104	0.918974	0.994833	chr17:46036724:CT:C	rs80028338
ENSG00000285668	17	45680084	IDP_dMRI_ProbtrackX_ICVF_ifo_r	46084104	0.682893	0.924161	chr17:45680084:C:A	rs80028338
KANSL1-AS1	17	46720553	IDP_dMRI_ProbtrackX_ICVF_ifo_r	46278236	0.705224	0.734412	chr17:46720553:C:T	rs2696532
LRRC37A	17	46131998	IDP_dMRI_ProbtrackX_ICVF_ifo_r	46084104	0.78552	1	chr17:46131998:G:A	rs80028338
LRRC37A2	17	45965585	IDP_dMRI_ProbtrackX_ICVF_ifo_r	46084104	0.918974	1	chr17:45965585:C:T	rs80028338
MIR4300HG	11	82711904	IDP_dMRI_ProbtrackX_ICVF_ifo_r	82692788	0.935462	0.943119	chr11:82711904:T:C	rs17144112
ENSG00000267198	17	46036724	IDP_dMRI_ProbtrackX_ICVF_ilf_l	45855423	0.764179	0.822783	chr17:46036724:CT:C	rs10445365
ENSG00000285668	17	45680084	IDP_dMRI_ProbtrackX_ICVF_ilf_l	45855423	0.52879	0.763196	chr17:45680084:C:A	rs10445365
KANSL1-AS1	17	46720553	IDP_dMRI_ProbtrackX_ICVF_ilf_l	46278236	0.705224	0.734412	chr17:46720553:C:T	rs2696532
LRRC37A	17	46131998	IDP_dMRI_ProbtrackX_ICVF_ilf_l	45855423	0.653205	0.828292	chr17:46131998:G:A	rs10445365
LRRC37A2	17	45965585	IDP_dMRI_ProbtrackX_ICVF_ilf_l	45855423	0.764179	0.828292	chr17:45965585:C:T	rs10445365
MIR4300HG	11	82711904	IDP_dMRI_ProbtrackX_ICVF_ilf_l	82692788	0.935462	0.943119	chr11:82711904:T:C	rs17144112
ENSG00000267198	17	46036724	IDP_dMRI_ProbtrackX_ICVF_ilf_r	46084104	0.918974	0.00707758	chr17:46036724:CT:C	rs80028338
ENSG00000285668	17	45680084	IDP_dMRI_ProbtrackX_ICVF_ilf_r	46084104	0.682893	0.00110959	chr17:45680084:C:A	rs80028338
KANSL1-AS1	17	46720553	IDP_dMRI_ProbtrackX_ICVF_ilf_r	46278236	0.705224	0.734412	chr17:46720553:C:T	rs2696532
LRRC37A	17	46131998	IDP_dMRI_ProbtrackX_ICVF_ilf_r	46084104	0.78552	1	chr17:46131998:G:A	rs80028338
LRRC37A2	17	45965585	IDP_dMRI_ProbtrackX_ICVF_ilf_r	46084104	0.918974	0.364036	chr17:45965585:C:T	rs80028338
ZSCAN26	6	28618505	IDP_dMRI_ProbtrackX_ICVF_ilf_r	29080912	0.145728	0.603864	chr6:28618505:T:A	rs3129787
ARHGAP27	17	45493041	IDP_dMRI_ProbtrackX_ICVF_ptr_l	45495695	0.727867	0.00537995	chr17:45493041:C:T	rs62065452
ENSG00000267198	17	46036724	IDP_dMRI_ProbtrackX_ICVF_ptr_l	46278236	0.775004	0.00707758	chr17:46036724:CT:C	rs2696532
ENSG00000285668	17	45680084	IDP_dMRI_ProbtrackX_ICVF_ptr_l	45495695	0.918974	0.765502	chr17:45680084:C:A	rs62065452
KANSL1-AS1	17	46720553	IDP_dMRI_ProbtrackX_ICVF_ptr_l	46711919	0.175676	0.734412	chr17:46720553:C:T	rs199436
LRRC37A	17	46131998	IDP_dMRI_ProbtrackX_ICVF_ptr_l	46278236	0.926237	0.964761	chr17:46131998:G:A	rs2696532
LRRC37A2	17	45965585	IDP_dMRI_ProbtrackX_ICVF_ptr_l	46278236	0.775004	0.00117744	chr17:45965585:C:T	rs2696532
NSF	17	46534412	IDP_dMRI_ProbtrackX_ICVF_ptr_l	46711919	0.669342	0.240602	chr17:46534412:C:T	rs199436
ZSCAN26	6	28618505	IDP_dMRI_ProbtrackX_ICVF_ptr_l	29080912	0.145728	0.603864	chr6:28618505:T:A	rs3129787
ARHGAP27	17	45493041	IDP_dMRI_ProbtrackX_ICVF_ptr_r	45495695	0.727867	0.00537995	chr17:45493041:C:T	rs62065452
ENSG00000267198	17	46036724	IDP_dMRI_ProbtrackX_ICVF_ptr_r	46278236	0.775004	0.969149	chr17:46036724:CT:C	rs2696532
ENSG00000285668	17	45680084	IDP_dMRI_ProbtrackX_ICVF_ptr_r	45495695	0.918974	0.00110959	chr17:45680084:C:A	rs62065452
KANSL1-AS1	17	46720553	IDP_dMRI_ProbtrackX_ICVF_ptr_r	46278236	0.705224	0.734412	chr17:46720553:C:T	rs2696532
LRRC37A	17	46131998	IDP_dMRI_ProbtrackX_ICVF_ptr_r	46278236	0.926237	0.974382	chr17:46131998:G:A	rs2696532
LRRC37A2	17	45965585	IDP_dMRI_ProbtrackX_ICVF_ptr_r	46278236	0.775004	0.974382	chr17:45965585:C:T	rs2696532
ARHGAP27	17	45493041	IDP_dMRI_ProbtrackX_ICVF_slf_l	45495695	0.727867	0.00537995	chr17:45493041:C:T	rs62065452
ENSG00000267198	17	46036724	IDP_dMRI_ProbtrackX_ICVF_slf_l	46269852	0.775004	0.964755	chr17:46036724:CT:C	rs2696557
KANSL1-AS1	17	46720553	IDP_dMRI_ProbtrackX_ICVF_slf_l	46269852	0.705224	0.734412	chr17:46720553:C:T	rs2696557
LRRC37A	17	46131998	IDP_dMRI_ProbtrackX_ICVF_slf_l	46269852	0.926237	0.9697	chr17:46131998:G:A	rs2696557
LRRC37A2	17	45965585	IDP_dMRI_ProbtrackX_ICVF_slf_l	46269852	0.775004	0.9697	chr17:45965585:C:T	rs2696557
ARHGAP27	17	45493041	IDP_dMRI_ProbtrackX_ICVF_slf_r	45936600	0.566794	0.608764	chr17:45493041:C:T	rs56072903
ENSG00000267198	17	46036724	IDP_dMRI_ProbtrackX_ICVF_slf_r	46269852	0.775004	0.00707758	chr17:46036724:CT:C	rs2696557
ENSG00000274561	17	68087657	IDP_dMRI_ProbtrackX_ICVF_slf_r	67980937	0.407167	0.679819	chr17:68087657:G:C	rs7210027
ENSG00000277476	17	68087657	IDP_dMRI_ProbtrackX_ICVF_slf_r	67980937	0.407167	0.679819	chr17:68087657:G:C	rs7210027
ENSG00000278730	17	68087657	IDP_dMRI_ProbtrackX_ICVF_slf_r	67980937	0.407167	0.679819	chr17:68087657:G:C	rs7210027
ENSG00000285668	17	45680084	IDP_dMRI_ProbtrackX_ICVF_slf_r	46150803	0.201736	0.765502	chr17:45680084:C:A	rs1918793
KANSL1-AS1	17	46720553	IDP_dMRI_ProbtrackX_ICVF_slf_r	46269852	0.705224	0.901279	chr17:46720553:C:T	rs2696557
LIMK2	22	31467111	IDP_dMRI_ProbtrackX_ICVF_slf_r	31412094	0.616818	0.0143764	chr22:31467111:C:T	rs5749267
LRRC37A	17	46131998	IDP_dMRI_ProbtrackX_ICVF_slf_r	46269852	0.926237	0.00285486	chr17:46131998:G:A	rs2696557
LRRC37A2	17	45965585	IDP_dMRI_ProbtrackX_ICVF_slf_r	46269852	0.775004	0.364036	chr17:45965585:C:T	rs2696557
ARHGAP27	17	45493041	IDP_dMRI_ProbtrackX_ICVF_str_l	45495695	0.727867	0.00537995	chr17:45493041:C:T	rs62065452
ENSG00000267198	17	46036724	IDP_dMRI_ProbtrackX_ICVF_str_l	46269852	0.775004	0.00116834	chr17:46036724:CT:C	rs2696557
ENSG00000285668	17	45680084	IDP_dMRI_ProbtrackX_ICVF_str_l	45495695	0.918974	0.00672166	chr17:45680084:C:A	rs62065452
KANSL1-AS1	17	46720553	IDP_dMRI_ProbtrackX_ICVF_str_l	46269852	0.705224	0.734412	chr17:46720553:C:T	rs2696557
LRRC37A	17	46131998	IDP_dMRI_ProbtrackX_ICVF_str_l	46269852	0.926237	0.9697	chr17:46131998:G:A	rs2696557
LRRC37A2	17	45965585	IDP_dMRI_ProbtrackX_ICVF_str_l	45495695	0.697921	0.00117744	chr17:45965585:C:T	rs62065452
ZSCAN26	6	28618505	IDP_dMRI_ProbtrackX_ICVF_str_l	29080912	0.145728	0.603864	chr6:28618505:T:A	rs3129787
ARHGAP27	17	45493041	IDP_dMRI_ProbtrackX_ICVF_str_r	45495695	0.727867	0.608764	chr17:45493041:C:T	rs62065452
ENSG00000267198	17	46036724	IDP_dMRI_ProbtrackX_ICVF_str_r	46278236	0.775004	0.00707758	chr17:46036724:CT:C	rs2696532
ENSG00000285668	17	45680084	IDP_dMRI_ProbtrackX_ICVF_str_r	46172255	0.848077	0.765502	chr17:45680084:C:A	rs2696662
KANSL1-AS1	17	46720553	IDP_dMRI_ProbtrackX_ICVF_str_r	46278236	0.705224	0.734412	chr17:46720553:C:T	rs2696532
LRRC37A	17	46131998	IDP_dMRI_ProbtrackX_ICVF_str_r	46278236	0.926237	0.9697	chr17:46131998:G:A	rs2696532
LRRC37A2	17	45965585	IDP_dMRI_ProbtrackX_ICVF_str_r	46278236	0.775004	0.364036	chr17:45965585:C:T	rs2696532
SHTN1	10	116974835	IDP_dMRI_TBSS_OD_Splenium_of_corpus_callosum	117018487	0.218985	0.787194	chr10:116974835:T:C	rs10749233
LMF1	16	962569	IDP_dMRI_TBSS_OD_Anterior_limb_of_internal_capsule_L	968697	0.646904	0.507618	chr16:962569:G:A	rs34316274
SHTN1	10	116974835	IDP_dMRI_TBSS_OD_Anterior_corona_radiata_R	116908966	0.206422	0.744301	chr10:116974835:T:C	rs2627194
SHTN1	10	116974835	IDP_dMRI_TBSS_OD_Anterior_corona_radiata_L	116868525	0.20123	0.601574	chr10:116974835:T:C	rs1637571
ARHGAP27	17	45493041	IDP_dMRI_TBSS_OD_Posterior_corona_radiata_R	45847931	0.393878	0.650825	chr17:45493041:C:T	rs17690703
ENSG00000267198	17	46036724	IDP_dMRI_TBSS_OD_Posterior_corona_radiata_R	45847931	0.543648	0.816223	chr17:46036724:CT:C	rs17690703
ENSG00000285668	17	45680084	IDP_dMRI_TBSS_OD_Posterior_corona_radiata_R	45847931	0.484814	0.769115	chr17:45680084:C:A	rs17690703
KANSL1-AS1	17	46720553	IDP_dMRI_TBSS_OD_Posterior_corona_radiata_R	46263140	0.705224	0.834311	chr17:46720553:C:T	rs2266456
LRRC37A	17	46131998	IDP_dMRI_TBSS_OD_Posterior_corona_radiata_R	45847931	0.449187	0.820074	chr17:46131998:G:A	rs17690703
LRRC37A2	17	45965585	IDP_dMRI_TBSS_OD_Posterior_corona_radiata_R	45847931	0.543648	0.820074	chr17:45965585:C:T	rs17690703
ARHGAP27	17	45493041	IDP_dMRI_TBSS_OD_Posterior_corona_radiata_L	45847931	0.393878	0.650825	chr17:45493041:C:T	rs17690703
ENSG00000267198	17	46036724	IDP_dMRI_TBSS_OD_Posterior_corona_radiata_L	45847931	0.543648	0.858937	chr17:46036724:CT:C	rs17690703
ENSG00000285668	17	45680084	IDP_dMRI_TBSS_OD_Posterior_corona_radiata_L	45847931	0.484814	0.793645	chr17:45680084:C:A	rs17690703
KANSL1-AS1	17	46720553	IDP_dMRI_TBSS_OD_Posterior_corona_radiata_L	46263140	0.705224	0.834311	chr17:46720553:C:T	rs2266456
LRRC37A	17	46131998	IDP_dMRI_TBSS_OD_Posterior_corona_radiata_L	45847931	0.449187	0.865533	chr17:46131998:G:A	rs17690703
LRRC37A2	17	45965585	IDP_dMRI_TBSS_OD_Posterior_corona_radiata_L	45847931	0.543648	0.865533	chr17:45965585:C:T	rs17690703
ENSG00000267198	17	46036724	IDP_dMRI_TBSS_OD_Posterior_thalamic_radiation_L	46143419	0.775004	0.00234115	chr17:46036724:CT:C	rs2532309
ENSG00000285668	17	45680084	IDP_dMRI_TBSS_OD_Posterior_thalamic_radiation_L	46143419	0.848077	0.912409	chr17:45680084:C:A	rs2532309
KANSL1-AS1	17	46720553	IDP_dMRI_TBSS_OD_Posterior_thalamic_radiation_L	46263140	0.705224	0.874329	chr17:46720553:C:T	rs2266456
LRRC37A	17	46131998	IDP_dMRI_TBSS_OD_Posterior_thalamic_radiation_L	46143419	0.926237	0.00235939	chr17:46131998:G:A	rs2532309
LRRC37A2	17	45965585	IDP_dMRI_TBSS_OD_Posterior_thalamic_radiation_L	46143419	0.775004	0.00235939	chr17:45965585:C:T	rs2532309
ARHGAP27	17	45493041	IDP_dMRI_TBSS_OD_External_capsule_R	45847931	0.393878	0.650825	chr17:45493041:C:T	rs17690703
ENSG00000267198	17	46036724	IDP_dMRI_TBSS_OD_External_capsule_R	45847931	0.543648	0.838628	chr17:46036724:CT:C	rs17690703
ENSG00000285668	17	45680084	IDP_dMRI_TBSS_OD_External_capsule_R	45847931	0.484814	0.769115	chr17:45680084:C:A	rs17690703
KANSL1-AS1	17	46720553	IDP_dMRI_TBSS_OD_External_capsule_R			0.790202	chr17:46720553:C:T
LRRC37A	17	46131998	IDP_dMRI_TBSS_OD_External_capsule_R	45847931	0.449187	0.845254	chr17:46131998:G:A	rs17690703
LRRC37A2	17	45965585	IDP_dMRI_TBSS_OD_External_capsule_R	45847931	0.543648	0.845254	chr17:45965585:C:T	rs17690703
SHTN1	10	116974835	IDP_dMRI_TBSS_OD_Cingulum_cingulate_gyrus_R	117018487	0.218985	0.669362	chr10:116974835:T:C	rs10749233
SHTN1	10	116974835	IDP_dMRI_TBSS_OD_Cingulum_cingulate_gyrus_L	116886618	0.264295	0.772423	chr10:116974835:T:C	rs2531685
PLEKHA7	11	16982185	IDP_dMRI_TBSS_OD_Cingulum_hippocampus_R	17006008	0.461731	0.79629	chr11:16982185:G:C	rs10734250
KANSL1-AS1	17	46720553	IDP_dMRI_TBSS_OD_Superior_longitudinal_fasciculus_R	46232490	0.705224	0.857078	chr17:46720553:C:T	rs2532392
LRRC37A	17	46131998	IDP_dMRI_TBSS_OD_Superior_longitudinal_fasciculus_R	45663199	0.174924	0.787426	chr17:46131998:G:A	rs1724409
ENSG00000267198	17	46036724	IDP_dMRI_TBSS_OD_Superior_longitudinal_fasciculus_L	45607059	0.273915	0.780703	chr17:46036724:CT:C	17:43684425_AT_A
KANSL1-AS1	17	46720553	IDP_dMRI_TBSS_OD_Superior_longitudinal_fasciculus_L	46288121	0.705224	0.857078	chr17:46720553:C:T	rs2732611
LRRC37A	17	46131998	IDP_dMRI_TBSS_OD_Superior_longitudinal_fasciculus_L	45975941	0.649041	0.787426	chr17:46131998:G:A	rs113242154
LRRC37A2	17	45965585	IDP_dMRI_TBSS_OD_Superior_longitudinal_fasciculus_L	45607059	0.334321	0.787426	chr17:45965585:C:T	17:43684425_AT_A
FRAT1	10	97335451	IDP_dMRI_TBSS_OD_Superior_fronto-occipital_fasciculus_L	97332009	0.861808	0.888535	chr10:97335451:A:G	rs945189
ARHGAP27	17	45493041	IDP_dMRI_TBSS_OD_Uncinate_fasciculus_R	45666978	0.233895	0.689499	chr17:45493041:C:T	rs1635298
ENSG00000267198	17	46036724	IDP_dMRI_TBSS_OD_Uncinate_fasciculus_R	45666978	0.133715	0.84367	chr17:46036724:CT:C	rs1635298
ENSG00000285668	17	45680084	IDP_dMRI_TBSS_OD_Uncinate_fasciculus_R	45666978	0.204288	0.793645	chr17:45680084:C:A	rs1635298
KANSL1-AS1	17	46720553	IDP_dMRI_TBSS_OD_Uncinate_fasciculus_R	46238437	0.705224	0.857078	chr17:46720553:C:T	rs2696673
LRRC37A	17	46131998	IDP_dMRI_TBSS_OD_Uncinate_fasciculus_R	45666978	0.156432	0.850289	chr17:46131998:G:A	rs1635298
LRRC37A2	17	45965585	IDP_dMRI_TBSS_OD_Uncinate_fasciculus_R	45666978	0.172268	0.850289	chr17:45965585:C:T	rs1635298
SHTN1	10	116974835	IDP_dMRI_ProbtrackX_OD_atr_l	117018487	0.218985	0.787194	chr10:116974835:T:C	rs10749233
ARHGAP27	17	45493041	IDP_dMRI_ProbtrackX_OD_ifo_r	45887201	0.566794	0.762919	chr17:45493041:C:T	rs62055546
ENSG00000267198	17	46036724	IDP_dMRI_ProbtrackX_OD_ifo_r	46084104	0.918974	0.994833	chr17:46036724:CT:C	rs80028338
ENSG00000285668	17	45680084	IDP_dMRI_ProbtrackX_OD_ifo_r	46084104	0.682893	0.924161	chr17:45680084:C:A	rs80028338
KANSL1-AS1	17	46720553	IDP_dMRI_ProbtrackX_OD_ifo_r	46274563	0.705224	0.901279	chr17:46720553:C:T	rs2732705
LRRC37A	17	46131998	IDP_dMRI_ProbtrackX_OD_ifo_r	46084104	0.78552	1	chr17:46131998:G:A	rs80028338
LRRC37A2	17	45965585	IDP_dMRI_ProbtrackX_OD_ifo_r	46084104	0.918974	1	chr17:45965585:C:T	rs80028338
ARHGAP27	17	45493041	IDP_dMRI_ProbtrackX_OD_ilf_r	45855431	0.578544	0.902393	chr17:45493041:C:T	rs10445366
DCAKD	17	45055362	IDP_dMRI_ProbtrackX_OD_ilf_r	45078546	0.554497	0.631519	chr17:45055362:GTTTA:G	rs7213273
ENSG00000247934	12	28326824	IDP_dMRI_ProbtrackX_OD_ilf_r	28288497	0.54987	0.870907	chr12:28326824:C:G	rs756890699
ENSG00000267198	17	46036724	IDP_dMRI_ProbtrackX_OD_ilf_r	45855431	0.764179	0.828211	chr17:46036724:CT:C	rs10445366
ENSG00000285668	17	45680084	IDP_dMRI_ProbtrackX_OD_ilf_r	45855431	0.52879	0.768282	chr17:45680084:C:A	rs10445366
KANSL1-AS1	17	46720553	IDP_dMRI_ProbtrackX_OD_ilf_r			0.784772	chr17:46720553:C:T
LRRC37A	17	46131998	IDP_dMRI_ProbtrackX_OD_ilf_r	45855431	0.653205	0.833759	chr17:46131998:G:A	rs10445366
LRRC37A2	17	45965585	IDP_dMRI_ProbtrackX_OD_ilf_r	45855431	0.764179	0.833759	chr17:45965585:C:T	rs10445366
CGREF1	2	27117951	IDP_dMRI_ProbtrackX_OD_slf_l	26947602	0.635074	0.451935	chr2:27117951:T:C	rs61089591
DPYSL5	2	26948377	IDP_dMRI_ProbtrackX_OD_slf_l	26947602	0.586182	0.983525	chr2:26948377:C:T	rs61089591
KHK	2	26981782	IDP_dMRI_ProbtrackX_OD_slf_l	26947602	0.918814	0.901682	chr2:26981782:C:T	rs61089591
CGREF1	2	27117951	IDP_dMRI_ProbtrackX_OD_slf_r	26947602	0.635074	0.451935	chr2:27117951:T:C	rs61089591
DPYSL5	2	26948377	IDP_dMRI_ProbtrackX_OD_slf_r	26947602	0.586182	0.983525	chr2:26948377:C:T	rs61089591
KHK	2	26981782	IDP_dMRI_ProbtrackX_OD_slf_r	26947602	0.918814	0.901682	chr2:26981782:C:T	rs61089591
KANSL1-AS1	17	46720553	IDP_dMRI_ProbtrackX_OD_unc_r	46788132	0.903186	0.790202	chr17:46720553:C:T	rs199499
UQCC1	20	35431781	IDP_dMRI_TBSS_ISOVF_Superior_corona_radiata_R	35321949	0.509794	0.80083	chr20:35431781:T:C	rs6060370
IHO1	3	49182236	IDP_dMRI_TBSS_ISOVF_Posterior_thalamic_radiation_L			0.734545	chr3:49182236:C:T
KANSL1-AS1	17	46720553	IDP_dMRI_TBSS_ISOVF_Sagittal_stratum_R			0.754237	chr17:46720553:C:T
EEF1AKMT2	10	124742712	IDP_dMRI_ProbtrackX_ISOVF_fma	124795986	0.584921	0.744082	chr10:124742712:G:C	rs61872090
SLC47A1	17	19525674	IDP_dMRI_ProbtrackX_ISOVF_ifo_r	19525674	1	0.976342	chr17:19525674:TA:T	17:19428987_TA_T
SLC47A1	17	19525674	IDP_dMRI_ProbtrackX_ISOVF_ilf_l	19525674	1	0.817782	chr17:19525674:TA:T	17:19428987_TA_T
TRIOBP	22	37787840	IDP_dMRI_ProbtrackX_ISOVF_ilf_l	37721936	0.51962	0.819113	chr22:37787840:C:T	rs5750482
TRIOBP	22	37787840	IDP_dMRI_ProbtrackX_ISOVF_slf_l	37774019	0.623662	0.00573221	chr22:37787840:C:T	rs1129448
TRIOBP	22	37787840	IDP_dMRI_ProbtrackX_ISOVF_slf_r	37721936	0.51962	0.941336	chr22:37787840:C:T	rs5750482
ARHGAP27	17	45493041	rfMRI amplitudes (ICA100 node 5)	45495530	0.727867	0.758262	chr17:45493041:C:T	rs5026246
ENSG00000267198	17	46036724	rfMRI amplitudes (ICA100 node 5)	46214655	0.775004	0.785354	chr17:46036724:CT:C	17:44292021_C_CAAA
ENSG00000285668	17	45680084	rfMRI amplitudes (ICA100 node 5)	46072795	0.207577	0.820097	chr17:45680084:C:A	rs1029463
KANSL1-AS1	17	46720553	rfMRI amplitudes (ICA100 node 5)	46266731	0.705224	0.834311	chr17:46720553:C:T	rs2532343
LRRC37A	17	46131998	rfMRI amplitudes (ICA100 node 5)	46214655	0.926237	0.792069	chr17:46131998:G:A	17:44292021_C_CAAA
LRRC37A2	17	45965585	rfMRI amplitudes (ICA100 node 5)	46214655	0.775004	0.792069	chr17:45965585:C:T	17:44292021_C_CAAA
IFITM3	11	320394	rfMRI amplitudes (ICA100 node 31)			0.828543	chr11:320394:C:T
EEF1AKMT2	10	124742712	rfMRI amplitudes (ICA100 node 36)	124807752	0.843043	0.669931	chr10:124742712:G:C	rs1351977
ENSG00000284606	8	8723898	rfMRI amplitudes (ICA100 node 46)	8843341	0.615862	0.706488	chr8:8723898:C:G	rs11249893
KANSL1-AS1	17	46720553	rfMRI connectivity (ICA25 edge 84)			0.901279	chr17:46720553:C:T
ENSG00000267198	17	46036724	rfMRI connectivity (ICA100 edge 199)			0.954094	chr17:46036724:CT:C
KANSL1-AS1	17	46720553	rfMRI connectivity (ICA100 edge 199)			0.843032	chr17:46720553:C:T
LRRC37A	17	46131998	rfMRI connectivity (ICA100 edge 199)			0.959281	chr17:46131998:G:A
LRRC37A2	17	45965585	rfMRI connectivity (ICA100 edge 199)			0.959281	chr17:45965585:C:T
ENSG00000284606	8	8723898	rfMRI connectivity (ICA100 edge 382)	8730061	0.753772	0.821081	chr8:8723898:C:G	rs488904
EEF1AKMT2	10	124742712	rfMRI connectivity (ICA100 edge 602)	124800091	0.953577	0.95015	chr10:124742712:G:C	rs10901823
ZFAND2A	7	1174270	rfMRI connectivity (ICA100 edge 668)	1174367	0.680353	0.926208	chr7:1174270:G:C	rs2140578
ZFAND2A-DT	7	1174270	rfMRI connectivity (ICA100 edge 668)	1174367	0.680353	0.926208	chr7:1174270:G:C	rs2140578
EEF1AKMT2	10	124742712	rfMRI connectivity (ICA100 edge 722)	124811618	0.953577	0.95015	chr10:124742712:G:C	rs12049662
AS3MT	10	102858938	rfMRI connectivity (ICA100 edge 740)	102875591	0.719222	0.000352688	chr10:102858938:A:G	rs12765002
ENSG00000286575	10	102858938	rfMRI connectivity (ICA100 edge 740)	102875591	0.719222	0.000352688	chr10:102858938:A:G	rs12765002
ARHGAP27	17	45493041	rfMRI connectivity (ICA100 edge 762)	45495695	0.727867	0.701869	chr17:45493041:C:T	rs62065452
ENSG00000267198	17	46036724	rfMRI connectivity (ICA100 edge 762)	45955766	0.918974	0.837052	chr17:46036724:CT:C	rs113520245
ENSG00000285668	17	45680084	rfMRI connectivity (ICA100 edge 762)	45495695	0.918974	0.82282	chr17:45680084:C:A	rs62065452
KANSL1-AS1	17	46720553	rfMRI connectivity (ICA100 edge 762)	46238437	0.705224	0.766307	chr17:46720553:C:T	rs2696673
LRRC37A	17	46131998	rfMRI connectivity (ICA100 edge 762)	45955766	0.78552	0.843619	chr17:46131998:G:A	rs113520245
LRRC37A2	17	45965585	rfMRI connectivity (ICA100 edge 762)	45495695	0.697921	0.843619	chr17:45965585:C:T	rs62065452
ARHGAP27	17	45493041	rfMRI connectivity (ICA100 edge 957)			0.625587	chr17:45493041:C:T
ENSG00000267198	17	46036724	rfMRI connectivity (ICA100 edge 957)			0.845904	chr17:46036724:CT:C
ENSG00000285668	17	45680084	rfMRI connectivity (ICA100 edge 957)			0.781603	chr17:45680084:C:A
LRRC37A2	17	45965585	rfMRI connectivity (ICA100 edge 957)			0.8524	chr17:45965585:C:T
ARHGAP27	17	45493041	rfMRI connectivity (ICA100 edge 974)	45838131	0.359751	0.777367	chr17:45493041:C:T	rs62054807
ENSG00000267198	17	46036724	rfMRI connectivity (ICA100 edge 974)	45838131	0.505758	0.96373	chr17:46036724:CT:C	rs62054807
ENSG00000285668	17	45680084	rfMRI connectivity (ICA100 edge 974)	45838131	0.458294	0.909801	chr17:45680084:C:A	rs62054807
KANSL1-AS1	17	46720553	rfMRI connectivity (ICA100 edge 974)	46266731	0.705224	0.258913	chr17:46720553:C:T	rs2532343
LRRC37A2	17	45965585	rfMRI connectivity (ICA100 edge 974)	45838131	0.505758	0.968975	chr17:45965585:C:T	rs62054807
NDUFAF2	5	60885673	rfMRI connectivity (ICA100 edge 1090)	61157331	0.601398	0.00349886	chr5:60885673:T:C	rs2545503
ARHGAP27	17	45493041	rfMRI connectivity (ICA100 edge 1149)	45819496	0.531828	0.755816	chr17:45493041:C:T	17:43896862_CT_C
ENSG00000267198	17	46036724	rfMRI connectivity (ICA100 edge 1149)	45819496	0.690196	0.0120903	chr17:46036724:CT:C	17:43896862_CT_C
KANSL1-AS1	17	46720553	rfMRI connectivity (ICA100 edge 1149)	46269852	0.705224	0.862453	chr17:46720553:C:T	rs2696557
LRRC37A	17	46131998	rfMRI connectivity (ICA100 edge 1149)	45819496	0.589965	0.979448	chr17:46131998:G:A	17:43896862_CT_C
LRRC37A2	17	45965585	rfMRI connectivity (ICA100 edge 1149)	45819496	0.690196	0.012057	chr17:45965585:C:T	17:43896862_CT_C
ENSG00000267198	17	46036724	rfMRI connectivity ICA-features 2			0.773582	chr17:46036724:CT:C
KANSL1-AS1	17	46720553	rfMRI connectivity ICA-features 2			0.694633	chr17:46720553:C:T
LRRC37A	17	46131998	rfMRI connectivity ICA-features 2			0.776949	chr17:46131998:G:A
LRRC37A2	17	45965585	rfMRI connectivity ICA-features 2			0.776949	chr17:45965585:C:T
TMED5	1	93183171	rfMRI connectivity ICA-features 6	93400612	0.402903	0.704213	chr1:93183171:T:C	rs10874778
ARHGAP27	17	45493041	ADHD2022	45855431	0.578544	0.755816	chr17:45493041:C:T	rs10445366
AS3MT	10	102858938	ADHD2022	102875838	0.952356	0.919055	chr10:102858938:A:G	rs12770034
ENSG00000267198	17	46036724	ADHD2022	46227518	0.715727	0.00234115	chr17:46036724:CT:C	rs2261497
ENSG00000285668	17	45680084	ADHD2022	46044982	0.682893	0.912409	chr17:45680084:C:A	rs62063666
ENSG00000286575	10	102858938	ADHD2022	102875838	0.952356	0.919055	chr10:102858938:A:G	rs12770034
KANSL1-AS1	17	46720553	ADHD2022	46227518	0.653205	0.875236	chr17:46720553:C:T	rs2261497
LRRC37A	17	46131998	ADHD2022	46227518	0.855713	0.00235939	chr17:46131998:G:A	rs2261497
LRRC37A2	17	45965585	ADHD2022	46227518	0.715727	0.00235939	chr17:45965585:C:T	rs2261497
ARHGAP27	17	45493041	AverageThickness	45841702	0.626753	0.774023	chr17:45493041:C:T	rs2316766
DPYSL5	2	26948377	AverageThickness	26925786	0.758425	0.914262	chr2:26948377:C:T	rs11386753
ENSG00000267198	17	46036724	AverageThickness	45841702	0.840404	0.989659	chr17:46036724:CT:C	rs2316766
ENSG00000285668	17	45680084	AverageThickness	45841702	0.7515	0.929011	chr17:45680084:C:A	rs2316766
KHK	2	26981782	AverageThickness	26925786	0.504192	0.878939	chr2:26981782:C:T	rs11386753
LRRC37A	17	46131998	AverageThickness	45841702	0.71836	0.994833	chr17:46131998:G:A	rs2316766
LRRC37A2	17	45965585	AverageThickness	45841702	0.840404	0.994833	chr17:45965585:C:T	rs2316766
ARHGAP27	17	45493041	BiP2024	45855431	0.578544	0.755816	chr17:45493041:C:T	rs10445366
AS3MT	10	102858938	BiP2024	102875838	0.952356	0.919055	chr10:102858938:A:G	rs12770034
ENSG00000267198	17	46036724	BiP2024	46227518	0.715727	0.00234115	chr17:46036724:CT:C	rs2261497
ENSG00000285668	17	45680084	BiP2024	46044982	0.682893	0.912409	chr17:45680084:C:A	rs62063666
ENSG00000286575	10	102858938	BiP2024	102875838	0.952356	0.919055	chr10:102858938:A:G	rs12770034
KANSL1-AS1	17	46720553	BiP2024	46227518	0.653205	0.875236	chr17:46720553:C:T	rs2261497
LRRC37A	17	46131998	BiP2024	46227518	0.855713	0.00235939	chr17:46131998:G:A	rs2261497
LRRC37A2	17	45965585	BiP2024	46227518	0.715727	0.00235939	chr17:45965585:C:T	rs2261497
CENPW	6	126340008	CaudalMiddleFrontal.SA	126643364	0.624151	0.293538	chr6:126340008:T:C	rs4273712
ACTR1A	10	102498810	CorticalSurfaceArea	102485831	0.460413	0.871962	chr10:102498810:A:G	rs2296587
ARHGAP27	17	45493041	CorticalSurfaceArea	45873075	0.514863	0.774023	chr17:45493041:C:T	rs62055489
CENPW	6	126340008	CorticalSurfaceArea	126643364	0.624151	0.293538	chr6:126340008:T:C	rs4273712
CGREF1	2	27117951	CorticalSurfaceArea	27068793	0.610725	0.852582	chr2:27117951:T:C	rs7575465
CNTLN	9	17342573	CorticalSurfaceArea	17328930	0.976767	0.987021	chr9:17342573:GA:G	rs12553068
DNAH7	2	196032317	CorticalSurfaceArea	196148476	0.244725	0.848746	chr2:196032317:G:A	rs7606878
EEF1AKMT2	10	124742712	CorticalSurfaceArea	124797874	0.953577	0.954286	chr10:124742712:G:C	rs12764880
ENSG00000197815	17	17919861	CorticalSurfaceArea	17833944	0.573352	0.790004	chr17:17919861:G:C	rs12938501
ENSG00000247934	12	28326824	CorticalSurfaceArea	28126840	0.669618	0.753489	chr12:28326824:C:G	rs11049359
ENSG00000250616	16	30096460	CorticalSurfaceArea	30091839	0.742063	0.613939	chr16:30096460:A:G	rs3809627
ENSG00000254718	14	61107179	CorticalSurfaceArea	61020145	0.307009	0.773555	chr14:61107179:T:C	rs10483729
ENSG00000255495	8	11212851	CorticalSurfaceArea	11582510	0.0663258	0.605832	chr8:11212851:C:G	rs4841567
ENSG00000267198	17	46036724	CorticalSurfaceArea	45873075	0.842189	0.989659	chr17:46036724:CT:C	rs62055489
ENSG00000274561	17	68087657	CorticalSurfaceArea	67993845	0.338082	0.650855	chr17:68087657:G:C	rs7502307
ENSG00000277476	17	68087657	CorticalSurfaceArea	67993845	0.338082	0.650855	chr17:68087657:G:C	rs7502307
ENSG00000278730	17	68087657	CorticalSurfaceArea	67993845	0.338082	0.650855	chr17:68087657:G:C	rs7502307
ENSG00000283674	8	11524858	CorticalSurfaceArea	11582510	0.174926	0.760856	chr8:11524858:G:A	rs4841567
ENSG00000285668	17	45680084	CorticalSurfaceArea	45873075	0.623448	0.929011	chr17:45680084:C:A	rs62055489
ENSG00000285907	9	89603947	CorticalSurfaceArea	89599052	0.630723	0.912727	chr9:89603947:A:C	rs1007966
ENSG00000286619	1	205813590	CorticalSurfaceArea	205805711	0.962729	0.972772	chr1:205813590:A:G	rs823074
ENSG00000287780	3	39394374	CorticalSurfaceArea	39450755	0.6372	0.52103	chr3:39394374:G:C	rs11706071
ENSG00000287862	5	88093210	CorticalSurfaceArea	88146711	0.660739	0.424386	chr5:88093210:G:A	rs35559400
ENSG00000288538	11	78212453	CorticalSurfaceArea	78211914	0.819389	1	chr11:78212453:G:GT	rs2511177
ERBB3	12	56074922	CorticalSurfaceArea	56042145	0.447361	0.672629	chr12:56074922:A:T	rs1131017
FADS1	11	61792609	CorticalSurfaceArea	61792609	1	1	chr11:61792609:G:A	rs174538
FLNB	3	57961441	CorticalSurfaceArea	57968055	0.447498	0.937754	chr3:57961441:G:A	rs9831340
GAB2	11	78299784	CorticalSurfaceArea	78211914	0.730602	0.87039	chr11:78299784:A:G	rs2511177
IHO1	3	49182236	CorticalSurfaceArea	48740594	0.50386	0.759286	chr3:49182236:C:T	rs6442130
KANSL1-AS1	17	46720553	CorticalSurfaceArea	46232490	0.705224	0.879867	chr17:46720553:C:T	rs2532392
KHK	2	26981782	CorticalSurfaceArea	27068793	0.603532	0.628833	chr2:26981782:C:T	rs7575465
LIMK2	22	31467111	CorticalSurfaceArea	31354912	0.534695	0.800506	chr22:31467111:C:T	rs12152166
LINC00710	10	10798572	CorticalSurfaceArea	10772196	0.427029	0.82995	chr10:10798572:G:A	rs11256825
LRRC37A	17	46131998	CorticalSurfaceArea	45873075	0.715727	0.994833	chr17:46131998:G:A	rs62055489
LRRC37A2	17	45965585	CorticalSurfaceArea	45873075	0.842189	0.994833	chr17:45965585:C:T	rs62055489
MSH3	5	80617456	CorticalSurfaceArea	80624254	1	0.995045	chr5:80617456:G:A	rs12517451
NAPG	18	10520293	CorticalSurfaceArea	10485047	0.549499	0.672431	chr18:10520293:T:A	rs1662153
NUDT14	14	105167162	CorticalSurfaceArea	105148637	0.563148	0.602659	chr14:105167162:G:A	rs2242635
OGFOD2	12	123035524	CorticalSurfaceArea	123197849	0.861428	0.725578	chr12:123035524:C:T	rs11614406
P4HTM	3	49136573	CorticalSurfaceArea	48740594	0.6738	0.904308	chr3:49136573:G:C	rs6442130
PCCB	3	136316375	CorticalSurfaceArea	136476946	0.618093	0.325574	chr3:136316375:G:A	rs1394094
PDXDC2P-NPIPB14P	16	69930471	CorticalSurfaceArea	70108145	0.15754	0.768886	chr16:69930471:G:A	rs2259706
PLEKHA7	11	16982185	CorticalSurfaceArea	16991127	0.711292	0.975982	chr11:16982185:G:C	rs12418132
PM20D1	1	205813590	CorticalSurfaceArea	205805711	0.962729	0.972772	chr1:205813590:A:G	rs823074
PPFIA1	11	70278243	CorticalSurfaceArea	70267263	0.870839	0.931927	chr11:70278243:G:C	rs658590
RAET1E	6	149864373	CorticalSurfaceArea	149575182	0.234905	0.621698	chr6:149864373:T:A	rs4870139
RAET1G	6	149864373	CorticalSurfaceArea	149575182	0.234905	0.621698	chr6:149864373:T:A	rs4870139
RBM6	3	50079879	CorticalSurfaceArea	49872651	0.796166	0.928826	chr3:50079879:T:G	rs1317154
RMDN1	8	86395104	CorticalSurfaceArea	86496520	0.797389	0.391196	chr8:86395104:T:C	rs34367154
RPS26	12	56007301	CorticalSurfaceArea	56042145	1	0.988511	chr12:56007301:G:A	rs1131017
RPS6KB2	11	67430286	CorticalSurfaceArea	67479159	0.727134	0.803065	chr11:67430286:A:G	rs12799746
SHTN1	10	116974835	CorticalSurfaceArea	116934351	0.285708	0.802922	chr10:116974835:T:C	rs11598817
SLC22A5	5	132304843	CorticalSurfaceArea	132264494	0.675753	0.566475	chr5:132304843:A:G	rs13357280
SLC26A7	8	91175510	CorticalSurfaceArea	91185983	0.91263	0.937582	chr8:91175510:G:A	rs7832313
SND1	7	127632766	CorticalSurfaceArea	127651950	1	0.970789	chr7:127632766:G:A	rs73234873
SRR	17	2299731	CorticalSurfaceArea	2199143	0.71373	0.873474	chr17:2299731:T:G	rs16952009
TLCD3B	16	30039184	CorticalSurfaceArea	30091839	0.622384	0.578705	chr16:30039184:C:T	rs3809627
TMEM116	12	112121575	CorticalSurfaceArea	111875404	0.67623	0.978484	chr12:112121575:C:T	rs35662477
TMOD3	15	51912407	CorticalSurfaceArea	51962923	1	0.941382	chr15:51912407:A:G	rs2593204
TRIOBP	22	37787840	CorticalSurfaceArea	37776206	0.564708	0.620052	chr22:37787840:C:T	rs3171656
TSPAN10	17	81612576	CorticalSurfaceArea	81611261	0.633932	0.411014	chr17:81612576:G:T	rs112364254
TUBA1C	12	49119146	CorticalSurfaceArea	49192707	0.461925	0.895789	chr12:49119146:A:G	rs11168910
UQCC1	20	35431781	CorticalSurfaceArea	35438203	0.521583	0.966443	chr20:35431781:T:C	rs143383
WARS2-AS1	1	119177063	CorticalSurfaceArea	119139747	0.563701	0.853615	chr1:119177063:T:C	rs3936018
WDR6	3	48914851	CorticalSurfaceArea	48740594	0.74007	0.996092	chr3:48914851:C:T	rs6442130
WFIKKN1	16	628843	CorticalSurfaceArea	572565	0.618163	0.412111	chr16:628843:C:T	rs12917944
YDJC	22	21630805	CorticalSurfaceArea	21581863	0.700436	0.796883	chr22:21630805:A:G	rs66534072
ARHGAP27	17	45493041	EA2022	45751398	0.566794	0.914129	chr17:45493041:C:T	rs79172804
CENPW	6	126340008	EA2022	126383649	1	0.956165	chr6:126340008:T:C	rs9388490
EEF1AKMT2	10	124742712	EA2022	124850559	0.904704	0.946333	chr10:124742712:G:C	rs11245388
ENSG00000258851	14	103563455	EA2022	103588088	0.647436	0.719608	chr14:103563455:G:A	rs8008382
ENSG00000262202	17	19275579	EA2022	19333641	0.382743	0.682917	chr17:19275579:C:A	rs12602286
ENSG00000267198	17	46036724	EA2022	45751398	0.623448	0.845584	chr17:46036724:CT:C	rs79172804
ENSG00000285668	17	45680084	EA2022	45751398	0.54695	0.786493	chr17:45680084:C:A	rs79172804
ENSG00000285907	9	89603947	EA2022	89613644	0.794921	0.763824	chr9:89603947:A:C	rs10908903
ENSG00000287373	11	30734390	EA2022	30732444	0.977136	0.996278	chr11:30734390:G:A	rs665457
ERBB3	12	56074922	EA2022	56009793	0.507711	0.917882	chr12:56074922:A:T	rs772921
FNIP2	4	158910245	EA2022	158932425	0.729545	0.504948	chr4:158910245:T:C	rs2347526
GRK4	4	2963617	EA2022	2866340	0.272832	0.642213	chr4:2963617:G:T	rs7655104
H4C8	6	26285455	EA2022	26325660	0.88353	0.682301	chr6:26285455:T:C	rs2179152
HAUS4	14	22903704	EA2022	22927302	0.584508	0.872681	chr14:22903704:G:A	rs8006409
KANSL1-AS1	17	46720553	EA2022	46709947	0.653205	1	chr17:46720553:C:T	rs538628
LARS1	5	146092836	EA2022	146320087	0.932766	0.811268	chr5:146092836:G:A	rs13157784
LRRC37A	17	46131998	EA2022	45751398	0.525575	0.851101	chr17:46131998:G:A	rs79172804
LRRC37A2	17	45965585	EA2022	45751398	0.623448	0.851101	chr17:45965585:C:T	rs79172804
MEGF9	9	120725625	EA2022	120595984	0.473723	0.798565	chr9:120725625:A:G	rs2416759
NPIPA3	16	15143080	EA2022	15059860	0.889317	0.914049	chr16:15143080:A:G	rs9927842
NPIPA5	16	15143080	EA2022	15059860	0.889317	0.914049	chr16:15143080:A:G	rs9927842
OGFOD2	12	123035524	EA2022	123262414	0.820071	0.680762	chr12:123035524:C:T	rs10773002
PILRA	7	100297686	EA2022	100479650	0.486746	0.775978	chr7:100297686:C:G	rs2406253
PILRB	7	100341241	EA2022	100479650	0.45571	0.775978	chr7:100341241:G:A	rs2406253
RAB2B	14	21462020	EA2022	21471143	0.313176	0.64752	chr14:21462020:A:G	rs7157640
RFT1	3	53082835	EA2022	52972039	0.144676	0.715635	chr3:53082835:C:T	rs35671032
RPS26	12	56007301	EA2022	56009793	0.216516	0.720283	chr12:56007301:G:A	rs772921
STAG3L5P-PVRIG2P-PILRB	7	100297686	EA2022	100479650	0.486746	0.775978	chr7:100297686:C:G	rs2406253
TMED5	1	93183171	EA2022	93282126	0.581298	0.930267	chr1:93183171:T:C	rs7526112
TRMT61B	2	28759763	EA2022	28879240	0.671317	0.644672	chr2:28759763:G:A	rs4666124
TSC22D4	7	100471465	EA2022	100479650	0.504331	0.981493	chr7:100471465:T:C	rs2406253
WDR5B	3	122547737	EA2022	122485009	0.887603	0.958983	chr3:122547737:T:C	rs7637324
L3HYPDH	14	59465213	Entorhinal.SA	59393987	0.640791	0.544897	chr14:59465213:T:G	rs7141150
ARHGAP27	17	45493041	Epilepsy	45855431	0.578544	0.755816	chr17:45493041:C:T	rs10445366
AS3MT	10	102858938	Epilepsy	102875838	0.952356	0.919055	chr10:102858938:A:G	rs12770034
ENSG00000267198	17	46036724	Epilepsy	46227518	0.715727	0.00234115	chr17:46036724:CT:C	rs2261497
ENSG00000285668	17	45680084	Epilepsy	46044982	0.682893	0.912409	chr17:45680084:C:A	rs62063666
ENSG00000286575	10	102858938	Epilepsy	102875838	0.952356	0.919055	chr10:102858938:A:G	rs12770034
KANSL1-AS1	17	46720553	Epilepsy	46227518	0.653205	0.875236	chr17:46720553:C:T	rs2261497
LRRC37A	17	46131998	Epilepsy	46227518	0.855713	0.00235939	chr17:46131998:G:A	rs2261497
LRRC37A2	17	45965585	Epilepsy	46227518	0.715727	0.00235939	chr17:45965585:C:T	rs2261497
ARHGAP27	17	45493041	InferiorTemporal.TH	45782563	0.626753	0.774023	chr17:45493041:C:T	rs145503157
ENSG00000267198	17	46036724	InferiorTemporal.TH	45782563	0.840404	0.989659	chr17:46036724:CT:C	rs145503157
ENSG00000285668	17	45680084	InferiorTemporal.TH	45782563	0.7515	0.929011	chr17:45680084:C:A	rs145503157
LRRC37A	17	46131998	InferiorTemporal.TH	45782563	0.71836	0.994833	chr17:46131998:G:A	rs145503157
LRRC37A2	17	45965585	InferiorTemporal.TH	45782563	0.840404	0.994833	chr17:45965585:C:T	rs145503157
SHTN1	10	116974835	Insula.SA	116992739	0.535075	0.84351	chr10:116974835:T:C	rs1122688
ALMS1	2	73320485	Intelligence	73338165	0.289398	0.619432	chr2:73320485:G:A	rs11898362
CPNE1	20	35612055	Intelligence	35632068	0.57754	0.67772	chr20:35612055:G:A	rs78084033
DCAF16	4	17795832	Intelligence	17822279	0.707145	0.941759	chr4:17795832:G:T	rs11932971
DISP2	15	40352045	Intelligence	40430582	0.75324	0.872575	chr15:40352045:T:A	rs11634187
OGFOD2	12	123035524	Intelligence	123091195	0.5077	0.939298	chr12:123035524:C:T	rs1727307
RBM39	20	35632065	Intelligence	35632068	1	1	chr20:35632065:A:C	rs78084033
SND1	7	127632766	Intelligence	128048098	0.376014	0.621391	chr7:127632766:G:A	rs4731392
TRIOBP	22	37787840	Intelligence	37742372	0.357111	0.734282	chr22:37787840:C:T	rs4396807
WRN	8	31164201	Intelligence	31162081	0.701416	0.729568	chr8:31164201:G:C	rs10954779
ZNHIT3	17	36486677	Intelligence	36594774	0.638167	0.943995	chr17:36486677:G:A	rs2285640
DPYSL5	2	26948377	IsthmusCingulate.TH	26941938	0.739043	0.918063	chr2:26948377:C:T	rs3820823
EEF1AKMT2	10	124742712	IsthmusCingulate.TH	124735568	0.870805	0.991402	chr10:124742712:G:C	rs4962691
KHK	2	26981782	IsthmusCingulate.TH	26941938	0.599116	0.875346	chr2:26981782:C:T	rs3820823
MSH3	5	80617456	LateralOccipital.TH	80632699	1	0.995045	chr5:80617456:G:A	rs245105
TSPAN10	17	81612576	LateralOccipital.TH	81587245	0.672383	0.402686	chr17:81612576:G:T	rs12953229
CENPW	6	126340008	LateralOrbitofrontal.SA	126406762	0.792567	0.00307067	chr6:126340008:T:C	rs4897178
CENPW	6	126340008	LateralOrbitofrontal.TH	126348333	0.933601	0.988739	chr6:126340008:T:C	rs9401876
ARL3	10	102667496	Lingual.SA	102662564	0.40183	0.770243	chr10:102667496:A:G	rs7914158
ARHGAP27	17	45493041	MDD2025	45855431	0.578544	0.755816	chr17:45493041:C:T	rs10445366
AS3MT	10	102858938	MDD2025	102875838	0.952356	0.919055	chr10:102858938:A:G	rs12770034
ENSG00000267198	17	46036724	MDD2025	46227518	0.715727	0.00234115	chr17:46036724:CT:C	rs2261497
ENSG00000285668	17	45680084	MDD2025	46044982	0.682893	0.912409	chr17:45680084:C:A	rs62063666
ENSG00000286575	10	102858938	MDD2025	102875838	0.952356	0.919055	chr10:102858938:A:G	rs12770034
KANSL1-AS1	17	46720553	MDD2025	46227518	0.653205	0.875236	chr17:46720553:C:T	rs2261497
LRRC37A	17	46131998	MDD2025	46227518	0.855713	0.00235939	chr17:46131998:G:A	rs2261497
LRRC37A2	17	45965585	MDD2025	46227518	0.715727	0.00235939	chr17:45965585:C:T	rs2261497
ARHGAP27	17	45493041	Neuroticism	45733530	0.514863	0.72611	chr17:45493041:C:T	rs77804065
ATF6B	6	32115398	Neuroticism	32108722	0.610961	0.563322	chr6:32115398:C:T	rs2269426
CENPW	6	126340008	Neuroticism	126470949	0.653536	0.41622	chr6:126340008:T:C	rs11759026
ENSG00000267198	17	46036724	Neuroticism	45733530	0.697921	0.935726	chr17:46036724:CT:C	rs77804065
ENSG00000285668	17	45680084	Neuroticism	45733530	0.623448	0.879157	chr17:45680084:C:A	rs77804065
KANSL1-AS1	17	46720553	Neuroticism	46274021	0.705224	0.901279	chr17:46720553:C:T	rs2732708
LRRC37A	17	46131998	Neuroticism	45733530	0.58901	0.940497	chr17:46131998:G:A	rs77804065
LRRC37A2	17	45965585	Neuroticism	45733530	0.697921	0.940497	chr17:45965585:C:T	rs77804065
PCCB	3	136316375	Neuroticism	136378734	0.95353	0.839048	chr3:136316375:G:A	rs655836
TEF	22	41378377	Neuroticism	41357599	0.738104	0.529907	chr22:41378377:G:A	rs11090045
CENPW	6	126340008	Paracentral.TH	126470949	0.653536	0.41622	chr6:126340008:T:C	rs11759026
CENPW	6	126340008	Parahippocampal.SA	126643364	0.624151	0.298046	chr6:126340008:T:C	rs4273712
XKR9	8	71039160	ParsOpercularis.SA	70652432	0.382597	0.691412	chr8:71039160:C:G	rs441890
WARS2-AS1	1	119177063	ParsOrbitalis.SA	119219552	0.543706	0.849198	chr1:119177063:T:C	rs72691108
BDNF	11	28614382	SCZ2022	28621106	0.976471	0.931889	chr11:28614382:G:A	rs4636654
CEBPZ	2	37231568	SCZ2022	37348238	0.654868	0.631047	chr2:37231568:G:A	rs3770754
ENSG00000262202	17	19275579	SCZ2022	19238269	0.73031	0.747732	chr17:19275579:C:A	rs57433322
ENSG00000287222	8	143823571	SCZ2022	143788531	0.846128	0.75222	chr8:143823571:C:T	rs11136325
HGH1	8	143790241	SCZ2022	143788531	0.866706	0.826604	chr8:143790241:C:G	rs11136325
KANSL1-AS1	17	46720553	SCZ2022	46256686	0.705224	0.878984	chr17:46720553:C:T	rs62073157
NAGA	22	42126069	SCZ2022	41974987	0.23182	0.735949	chr22:42126069:A:C	rs5751191
NSF	17	46534412	SCZ2022	46188473	0.279413	0.61636	chr17:46534412:C:T	rs2532240
OGFOD2	12	123035524	SCZ2022	123165788	0.91537	0.754964	chr12:123035524:C:T	rs1615350
PCCB	3	136316375	SCZ2022	136679545	0.930506	0.85668	chr3:136316375:G:A	rs7634476
WBP2NL	22	41999238	SCZ2022	41974987	0.877444	0.848701	chr22:41999238:C:G	rs5751191
EEF1AKMT2	10	124742712	PosteriorCingulate.SA	124797874	0.953577	0.954286	chr10:124742712:G:C	rs12764880
SHTN1	10	116974835	Precentral.SA	116936755	0.739114	0.921805	chr10:116974835:T:C	rs4751614
SHTN1	10	116974835	Precuneus.SA	117018487	0.218985	0.787194	chr10:116974835:T:C	rs10749233
TRIOBP	22	37787840	Precuneus.TH	37769216	0.564708	0.682804	chr22:37787840:C:T	rs775684617
SHTN1	10	116974835	Putamen	116976122	0.549184	0.826767	chr10:116974835:T:C	rs1905541
AS3MT	10	102858938	SCZ2021	102869116	0.975611	1	chr10:102858938:A:G	rs7085104
BORCS7	10	102856743	SCZ2021	102869116	0.304707	0.647154	chr10:102856743:T:C	rs7085104
ENSG00000197815	17	17919861	SCZ2021	18058035	0.63966	0.041477	chr17:17919861:G:C	rs2955368
ENSG00000284606	8	8723898	SCZ2021	8237348	0.729546	0.492939	chr8:8723898:C:G	rs2980439
ENSG00000286575	10	102858938	SCZ2021	102869116	0.975611	1	chr10:102858938:A:G	rs7085104
NAGA	22	42126069	SCZ2021	42207808	0.240362	0.609225	chr22:42126069:A:C	rs6002655
OGFOD2	12	123035524	SCZ2021	123165788	0.91537	0.754964	chr12:123035524:C:T	rs1615350
PCCB	3	136316375	SCZ2021	136580037	0.930506	0.00191519	chr3:136316375:G:A	rs12163529
PCNX1	14	70901700	SCZ2021	70924308	0.346549	0.676993	chr14:70901700:C:CA	rs2810117
WBP2NL	22	41999238	SCZ2021	42207808	0.0972939	0.607099	chr22:41999238:C:G	rs6002655
ENSG00000255495	8	11212851	SuperiorTemporal.SA	11105290	0.697929	0.755548	chr8:11212851:C:G	rs1057626
ARHGAP27	17	45493041	SuperiorTemporal.TH	45780960	0.626753	0.774023	chr17:45493041:C:T	rs62057067
ENSG00000267198	17	46036724	SuperiorTemporal.TH	45780960	0.840404	0.989659	chr17:46036724:CT:C	rs62057067
ENSG00000285668	17	45680084	SuperiorTemporal.TH	45780960	0.7515	0.929011	chr17:45680084:C:A	rs62057067
KANSL1-AS1	17	46720553	SuperiorTemporal.TH	46720553	1	1	chr17:46720553:C:T	rs199456
LRRC37A	17	46131998	SuperiorTemporal.TH	45780960	0.71836	0.994833	chr17:46131998:G:A	rs62057067
LRRC37A2	17	45965585	SuperiorTemporal.TH	45780960	0.840404	0.994833	chr17:45965585:C:T	rs62057067
ARHGAP27	17	45493041	TotalSurfaceArea	45820356	0.626753	0.774023	chr17:45493041:C:T	rs79600142
CENPW	6	126340008	TotalSurfaceArea	126470949	0.653536	0.41622	chr6:126340008:T:C	rs11759026
ENSG00000267198	17	46036724	TotalSurfaceArea	45820356	0.840404	0.989659	chr17:46036724:CT:C	rs79600142
ENSG00000285668	17	45680084	TotalSurfaceArea	45820356	0.7515	0.929011	chr17:45680084:C:A	rs79600142
ERBB3	12	56074922	TotalSurfaceArea	56076841	0.470792	0.7368	chr12:56074922:A:T	rs11171739
KANSL1-AS1	17	46720553	TotalSurfaceArea	46751565	1	0.989029	chr17:46720553:C:T	rs199533
LRRC37A	17	46131998	TotalSurfaceArea	45820356	0.71836	0.994833	chr17:46131998:G:A	rs79600142
LRRC37A2	17	45965585	TotalSurfaceArea	45820356	0.840404	0.994833	chr17:45965585:C:T	rs79600142
RPS26	12	56007301	TotalSurfaceArea	56076841	0.894175	0.935389	chr12:56007301:G:A	rs11171739
ENSG00000255495	8	11212851	TransverseTemporal.SA			0.65058	chr8:11212851:C:G

### Sheet: B. VPA
gene	chr	WntPos	GWAS.Phenotype	GWASPos	r2_current_study	r2_1kgEUR	WntindexSNP	GWASrsID
TRIOBP	22	37787840	IDP_T1_SIENAX_CSF_normalised_volume	37742372	0.357111	0.734282	chr22:37787840:C:T	rs4396807
TRIOBP	22	37787840	IDP_T1_SIENAX_CSF_unnormalised_volume	37742372	0.357111	0.734282	chr22:37787840:C:T	rs4396807
KCNJ16	17	70104970	IDP_T1_SIENAX_grey_normalised_volume	70094066	0.968947	0.962924	chr17:70104970:AC:A	rs11867479
KCNJ16	17	70104970	IDP_T1_SIENAX_grey_unnormalised_volume	70094066	0.968947	0.962924	chr17:70104970:AC:A	rs11867479
ABHD12	20	25399957	IDP_T1_SIENAX_white_normalised_volume	25239216	0.271097	0.624676	chr20:25399957:G:A	rs6050472
ENSG00000267198	17	45706437	IDP_T1_SIENAX_white_normalised_volume	45974222	0.764067	0.948544	chr17:45706437:A:G	rs117124984
ENSG00000285668	17	45680084	IDP_T1_SIENAX_white_normalised_volume	45974222	0.623448	0.90866	chr17:45680084:C:A	rs117124984
KANSL1	17	45680084	IDP_T1_SIENAX_white_normalised_volume	45974222	0.623448	0.90866	chr17:45680084:C:A	rs117124984
KANSL1-AS1	17	45495053	IDP_T1_SIENAX_white_normalised_volume	45974222	0.697921	0.958773	chr17:45495053:C:T	rs117124984
KCNJ16	17	70104970	IDP_T1_SIENAX_white_normalised_volume	70104970	1	1	chr17:70104970:AC:A	rs762225315
LRRC37A	17	45706437	IDP_T1_SIENAX_white_normalised_volume	45974222	0.764067	0.948544	chr17:45706437:A:G	rs117124984
LRRC37A2	17	45706437	IDP_T1_SIENAX_white_normalised_volume	45974222	0.764067	0.948544	chr17:45706437:A:G	rs117124984
ABHD12	20	25399957	IDP_T1_SIENAX_white_unnormalised_volume	25239216	0.271097	0.624676	chr20:25399957:G:A	rs6050472
ENSG00000267198	17	45706437	IDP_T1_SIENAX_white_unnormalised_volume	45974222	0.764067	0.948544	chr17:45706437:A:G	rs117124984
ENSG00000285668	17	45680084	IDP_T1_SIENAX_white_unnormalised_volume	45974222	0.623448	0.90866	chr17:45680084:C:A	rs117124984
KANSL1	17	45680084	IDP_T1_SIENAX_white_unnormalised_volume	45974222	0.623448	0.90866	chr17:45680084:C:A	rs117124984
KANSL1-AS1	17	45495053	IDP_T1_SIENAX_white_unnormalised_volume	45974222	0.697921	0.958773	chr17:45495053:C:T	rs117124984
KCNJ16	17	70104970	IDP_T1_SIENAX_white_unnormalised_volume	70104970	1	1	chr17:70104970:AC:A	rs762225315
LRRC37A	17	45706437	IDP_T1_SIENAX_white_unnormalised_volume	45974222	0.764067	0.948544	chr17:45706437:A:G	rs117124984
LRRC37A2	17	45706437	IDP_T1_SIENAX_white_unnormalised_volume	45974222	0.764067	0.948544	chr17:45706437:A:G	rs117124984
ARL17B	17	46788237	IDP_T1_SIENAX_brain-normalised_volume	46779760	0.196084	0.632362	chr17:46788237:T:C	17:44857126_CT_C
ENSG00000267198	17	45706437	IDP_T1_SIENAX_brain-normalised_volume	45669244	0.764067	0.964017	chr17:45706437:A:G	rs142642115
ENSG00000285668	17	45680084	IDP_T1_SIENAX_brain-normalised_volume	45669244	0.918974	0.924161	chr17:45680084:C:A	rs142642115
KANSL1	17	45680084	IDP_T1_SIENAX_brain-normalised_volume	45669244	0.918974	0.924161	chr17:45680084:C:A	rs142642115
KANSL1-AS1	17	45495053	IDP_T1_SIENAX_brain-normalised_volume	45669244	1	0.974156	chr17:45495053:C:T	rs142642115
KCNJ16	17	70104970	IDP_T1_SIENAX_brain-normalised_volume	70094066	0.968947	0.962924	chr17:70104970:AC:A	rs11867479
LRRC37A	17	45706437	IDP_T1_SIENAX_brain-normalised_volume	45669244	0.764067	0.964017	chr17:45706437:A:G	rs142642115
LRRC37A2	17	45706437	IDP_T1_SIENAX_brain-normalised_volume	45669244	0.764067	0.964017	chr17:45706437:A:G	rs142642115
ARL17B	17	46788237	IDP_T1_SIENAX_brain-unnormalised_volume	46779760	0.196084	0.632362	chr17:46788237:T:C	17:44857126_CT_C
ENSG00000267198	17	45706437	IDP_T1_SIENAX_brain-unnormalised_volume	45669244	0.764067	0.964017	chr17:45706437:A:G	rs142642115
ENSG00000285668	17	45680084	IDP_T1_SIENAX_brain-unnormalised_volume	45669244	0.918974	0.924161	chr17:45680084:C:A	rs142642115
KANSL1	17	45680084	IDP_T1_SIENAX_brain-unnormalised_volume	45669244	0.918974	0.924161	chr17:45680084:C:A	rs142642115
KANSL1-AS1	17	45495053	IDP_T1_SIENAX_brain-unnormalised_volume	45669244	1	0.974156	chr17:45495053:C:T	rs142642115
KCNJ16	17	70104970	IDP_T1_SIENAX_brain-unnormalised_volume	70094066	0.968947	0.962924	chr17:70104970:AC:A	rs11867479
LRRC37A	17	45706437	IDP_T1_SIENAX_brain-unnormalised_volume	45669244	0.764067	0.964017	chr17:45706437:A:G	rs142642115
LRRC37A2	17	45706437	IDP_T1_SIENAX_brain-unnormalised_volume	45669244	0.764067	0.964017	chr17:45706437:A:G	rs142642115
SHTN1	10	116974835	IDP_T1_FIRST_right_putamen_volume	116884159	0.512869	0.902158	chr10:116974835:T:C	rs2257791
ABHD12	20	25399957	IDP_T1_FIRST_left_pallidum_volume	25285236	0.702803	0.972722	chr20:25399957:G:A	rs2257464
ABHD12	20	25399957	IDP_T1_FIRST_brain_stem+4th_ventricle_volume	25202012	0.617485	0.637402	chr20:25399957:G:A	rs6138536
ENSG00000225393	X	155422319	IDP_T1_FIRST_brain_stem+4th_ventricle_volume	155200937	0.872947	0.735275	chrX:155422319:A:C	rs4893075
F8A1	X	155249757	IDP_T1_FIRST_brain_stem+4th_ventricle_volume	155200937	0.904372	0.772116	chrX:155249757:T:C	rs4893075
TMLHE	X	155410366	IDP_T1_FIRST_brain_stem+4th_ventricle_volume	155200937	0.81546	0.735275	chrX:155410366:T:A	rs4893075
SHTN1	10	116974835	IDP_T1_FAST_ROIs_R_insular_cortex	116884159	0.512869	0.902158	chr10:116974835:T:C	rs2257791
ENSG00000225393	X	155422319	IDP_T1_FAST_ROIs_L_intracalc_cortex	155510519	0.872947	0.633778	chrX:155422319:A:C	rs76536573
F8A1	X	155249757	IDP_T1_FAST_ROIs_L_intracalc_cortex	155510519	0.903926	0.615615	chrX:155249757:T:C	rs76536573
TMLHE	X	155410366	IDP_T1_FAST_ROIs_L_intracalc_cortex	155510519	0.843427	0.62345	chrX:155410366:T:A	rs76536573
KCNJ16	17	70104970	IDP_T1_FAST_ROIs_L_front_orb_cortex	70094066	0.968947	0.962924	chr17:70104970:AC:A	rs11867479
KCNJ16	17	70104970	IDP_T1_FAST_ROIs_R_front_orb_cortex	70094066	0.968947	0.962924	chr17:70104970:AC:A	rs11867479
ENSG00000267198	17	45706437	IDP_T1_FAST_ROIs_L_lingual_gyrus			0.801835	chr17:45706437:A:G
ENSG00000267246	17	45846971	IDP_T1_FAST_ROIs_L_lingual_gyrus			0.812259	chr17:45846971:A:C
ENSG00000285668	17	45680084	IDP_T1_FAST_ROIs_L_lingual_gyrus			0.758026	chr17:45680084:C:A
KANSL1	17	45680084	IDP_T1_FAST_ROIs_L_lingual_gyrus			0.758026	chr17:45680084:C:A
LRRC37A	17	45706437	IDP_T1_FAST_ROIs_L_lingual_gyrus			0.801835	chr17:45706437:A:G
LRRC37A2	17	45706437	IDP_T1_FAST_ROIs_L_lingual_gyrus			0.801835	chr17:45706437:A:G
ARL17B	17	46788237	IDP_T1_FAST_ROIs_R_planum_polare	46740042	0.0816072	0.710404	chr17:46788237:T:C	rs199445
ENSG00000267198	17	45706437	IDP_T1_FAST_ROIs_R_planum_polare	46003858	0.83391	0.964017	chr17:45706437:A:G	rs17573509
ENSG00000267246	17	45846971	IDP_T1_FAST_ROIs_R_planum_polare	46003858	0.402329	0.979738	chr17:45846971:A:C	rs17573509
ENSG00000285668	17	45680084	IDP_T1_FAST_ROIs_R_planum_polare	46003858	0.682893	0.924161	chr17:45680084:C:A	rs17573509
KANSL1	17	45680084	IDP_T1_FAST_ROIs_R_planum_polare	46003858	0.682893	0.924161	chr17:45680084:C:A	rs17573509
KANSL1-AS1	17	45495053	IDP_T1_FAST_ROIs_R_planum_polare	45490914	0.918974	0.770717	chr17:45495053:C:T	rs559943616
LRRC37A	17	45706437	IDP_T1_FAST_ROIs_R_planum_polare	46003858	0.83391	0.964017	chr17:45706437:A:G	rs17573509
LRRC37A2	17	45706437	IDP_T1_FAST_ROIs_R_planum_polare	46003858	0.83391	0.964017	chr17:45706437:A:G	rs17573509
ENSG00000286619	1	205790067	IDP_T1_FAST_ROIs_R_thalamus	205820154	0.962729	0.907363	chr1:205790067:G:A	rs823080
PM20D1	1	205790067	IDP_T1_FAST_ROIs_R_thalamus	205820154	0.962729	0.907363	chr1:205790067:G:A	rs823080
DCAKD	17	45055362	IDP_T1_FAST_ROIs_L_caudate	45064598	0.813097	0.0312179	chr17:45055362:GTTTA:G	rs4525538
ENSG00000267198	17	45706437	IDP_T1_FAST_ROIs_L_caudate			0.675614	chr17:45706437:A:G
ENSG00000267246	17	45846971	IDP_T1_FAST_ROIs_L_caudate			0.693338	chr17:45846971:A:C
ENSG00000285668	17	45680084	IDP_T1_FAST_ROIs_L_caudate			0.648207	chr17:45680084:C:A
KANSL1	17	45680084	IDP_T1_FAST_ROIs_L_caudate			0.648207	chr17:45680084:C:A
LRRC37A	17	45706437	IDP_T1_FAST_ROIs_L_caudate			0.675614	chr17:45706437:A:G
LRRC37A2	17	45706437	IDP_T1_FAST_ROIs_L_caudate			0.675614	chr17:45706437:A:G
DCAKD	17	45055362	IDP_T1_FAST_ROIs_R_caudate	45078546	0.554497	0.631519	chr17:45055362:GTTTA:G	rs7213273
ASNSD1	2	189661479	IDP_T1_FAST_ROIs_L_putamen	189661498	0.815956	0.995024	chr2:189661479:C:T	rs1132360
ENSG00000267198	17	45706437	IDP_T1_FAST_ROIs_L_pallidum	46003858	0.83391	0.964017	chr17:45706437:A:G	rs17573509
ENSG00000267246	17	45846971	IDP_T1_FAST_ROIs_L_pallidum	46003858	0.402329	0.979738	chr17:45846971:A:C	rs17573509
ENSG00000285668	17	45680084	IDP_T1_FAST_ROIs_L_pallidum	46003858	0.682893	0.924161	chr17:45680084:C:A	rs17573509
KANSL1	17	45680084	IDP_T1_FAST_ROIs_L_pallidum	46003858	0.682893	0.924161	chr17:45680084:C:A	rs17573509
KANSL1-AS1	17	45495053	IDP_T1_FAST_ROIs_L_pallidum	45961419	0.764067	0.932803	chr17:45495053:C:T	rs62063281
LRRC37A	17	45706437	IDP_T1_FAST_ROIs_L_pallidum	46003858	0.83391	0.964017	chr17:45706437:A:G	rs17573509
LRRC37A2	17	45706437	IDP_T1_FAST_ROIs_L_pallidum	46003858	0.83391	0.964017	chr17:45706437:A:G	rs17573509
ENSG00000267198	17	45706437	IDP_T1_FAST_ROIs_R_pallidum	45674547	0.178909	0.850423	chr17:45706437:A:G	rs1635291
ENSG00000267246	17	45846971	IDP_T1_FAST_ROIs_R_pallidum	45674547	0.352326	0.86253	chr17:45846971:A:C	rs1635291
ENSG00000285668	17	45680084	IDP_T1_FAST_ROIs_R_pallidum	45674547	0.178909	0.808121	chr17:45680084:C:A	rs1635291
KANSL1	17	45680084	IDP_T1_FAST_ROIs_R_pallidum	45674547	0.178909	0.808121	chr17:45680084:C:A	rs1635291
KANSL1-AS1	17	45495053	IDP_T1_FAST_ROIs_R_pallidum	45674547	0.191488	0.858055	chr17:45495053:C:T	rs1635291
LRRC37A	17	45706437	IDP_T1_FAST_ROIs_R_pallidum	45674547	0.178909	0.850423	chr17:45706437:A:G	rs1635291
LRRC37A2	17	45706437	IDP_T1_FAST_ROIs_R_pallidum	45674547	0.178909	0.850423	chr17:45706437:A:G	rs1635291
RAET1E	6	149864373	IDP_T1_FAST_ROIs_R_hippocampus	149588797	0.231422	0.607329	chr6:149864373:T:A	rs9322189
RAET1G	6	149864373	IDP_T1_FAST_ROIs_R_hippocampus	149588797	0.231422	0.607329	chr6:149864373:T:A	rs9322189
ABHD12	20	25399957	IDP_T1_FAST_ROIs_L_ventral_striatum	25316161	0.976462	0.755331	chr20:25399957:G:A	rs4815401
ABHD12	20	25399957	IDP_T1_FAST_ROIs_R_ventral_striatum	25227636	0.807729	0.800748	chr20:25399957:G:A	rs3746337
ACTR1A	10	102498810	IDP_T1_FAST_ROIs_L_cerebellum_crus_II	102518861	0.669708	0.98564	chr10:102498810:A:G	rs11191313
ACTR1A	10	102498810	IDP_T1_FAST_ROIs_R_cerebellum_crus_II	102518861	0.669708	0.98564	chr10:102498810:A:G	rs11191313
KANSL1-AS1	17	45495053	IDP_T1_FAST_ROIs_R_cerebellum_crus_II	45948522	0.254368	0.926735	chr17:45495053:C:T	rs242559
ENSG00000225399	3	49195295	IDP_T1_FAST_ROIs_V_cerebellum_VIIIa			0.687185	chr3:49195295:G:A
IHO1	3	49298799	IDP_T1_FAST_ROIs_V_cerebellum_VIIIa			0.889828	chr3:49298799:T:C
P4HTM	3	49136573	IDP_T1_FAST_ROIs_V_cerebellum_VIIIa			0.610421	chr3:49136573:G:C
ENSG00000225399	3	49195295	IDP_T1_FAST_ROIs_L_cerebellum_IX	49236563	0.827147	0.996218	chr3:49195295:G:A	rs12631989
IHO1	3	49298799	IDP_T1_FAST_ROIs_L_cerebellum_IX	49236563	0.595243	0.627493	chr3:49298799:T:C	rs12631989
NCKIPSD	3	48685869	IDP_T1_FAST_ROIs_L_cerebellum_IX	49163194	0.629407	0.70331	chr3:48685869:G:C	rs4955418
P4HTM	3	49136573	IDP_T1_FAST_ROIs_L_cerebellum_IX	49236563	0.772874	0.862825	chr3:49136573:G:C	rs12631989
WDR6	3	48810224	IDP_T1_FAST_ROIs_L_cerebellum_IX	49236563	0.61326	0.756066	chr3:48810224:ATGTG:A	rs12631989
ABHD12	20	25399957	aseg_global_volume_BrainSegNotVentSurf	25257537	0.847534	0.844014	chr20:25399957:G:A	rs6132824
ARL17B	17	46788237	aseg_global_volume_BrainSegNotVentSurf	46437422	0.0613331	0.605081	chr17:46788237:T:C	rs199492
ENSG00000267198	17	45706437	aseg_global_volume_BrainSegNotVentSurf	46180417	0.239967	0.934839	chr17:45706437:A:G	rs2532252
ENSG00000267246	17	45846971	aseg_global_volume_BrainSegNotVentSurf	46180417	0.246494	0.931213	chr17:45846971:A:C	rs2532252
ENSG00000285668	17	45680084	aseg_global_volume_BrainSegNotVentSurf	46019187	0.604484	0.924161	chr17:45680084:C:A	rs62062288
KANSL1	17	45680084	aseg_global_volume_BrainSegNotVentSurf	46019187	0.604484	0.924161	chr17:45680084:C:A	rs62062288
KANSL1-AS1	17	45495053	aseg_global_volume_BrainSegNotVentSurf	45685171	1	0.974156	chr17:45495053:C:T	rs62055710
KCNJ16	17	70104970	aseg_global_volume_BrainSegNotVentSurf	70104970	1	1	chr17:70104970:AC:A	rs762225315
LRRC37A	17	45706437	aseg_global_volume_BrainSegNotVentSurf	46180417	0.239967	0.934839	chr17:45706437:A:G	rs2532252
LRRC37A2	17	45706437	aseg_global_volume_BrainSegNotVentSurf	46180417	0.239967	0.934839	chr17:45706437:A:G	rs2532252
ABHD12	20	25399957	aseg_global_volume_SubCortGray	25257673	0.782604	0.690736	chr20:25399957:G:A	rs6132825
ABHD12	20	25399957	aseg_global_volume_SupraTentorial	25241709	0.459521	0.872381	chr20:25399957:G:A	rs7264176
ARL17B	17	46788237	aseg_global_volume_SupraTentorial	46437422	0.0613331	0.605081	chr17:46788237:T:C	rs199492
ENSG00000267198	17	45706437	aseg_global_volume_SupraTentorial	46180417	0.239967	0.964017	chr17:45706437:A:G	rs2532252
ENSG00000267246	17	45846971	aseg_global_volume_SupraTentorial	46180417	0.246494	0.979738	chr17:45846971:A:C	rs2532252
ENSG00000285668	17	45680084	aseg_global_volume_SupraTentorial	46019187	0.604484	0.924161	chr17:45680084:C:A	rs62062288
KANSL1	17	45680084	aseg_global_volume_SupraTentorial	46019187	0.604484	0.924161	chr17:45680084:C:A	rs62062288
KANSL1-AS1	17	45495053	aseg_global_volume_SupraTentorial	45685171	1	0.974156	chr17:45495053:C:T	rs62055710
KCNJ12	17	21377330	aseg_global_volume_SupraTentorial			0.704775	chr17:21377330:G:A
KCNJ16	17	70104970	aseg_global_volume_SupraTentorial	70104970	1	1	chr17:70104970:AC:A	rs762225315
LRRC37A	17	45706437	aseg_global_volume_SupraTentorial	46180417	0.239967	0.964017	chr17:45706437:A:G	rs2532252
LRRC37A2	17	45706437	aseg_global_volume_SupraTentorial	46180417	0.239967	0.964017	chr17:45706437:A:G	rs2532252
KCNJ16	17	70104970	aseg_global_volume_EstimatedTotalIntraCranial	70079183	0.764966	0.901083	chr17:70104970:AC:A	rs12940346
HYAL3	3	50295266	aseg_global_volume_4th-Ventricle	50334001	0.656688	1	chr3:50295266:G:A	rs2236947
ABHD12	20	25399957	aseg_global_volume_Brain-Stem	25201362	0.617485	0.637402	chr20:25399957:G:A	rs11698185
ENSG00000225393	X	155422319	aseg_global_volume_Brain-Stem	155200937	0.872947	0.00361833	chrX:155422319:A:C	rs4893075
F8A1	X	155249757	aseg_global_volume_Brain-Stem	155200937	0.904372	0.00367971	chrX:155249757:T:C	rs4893075
RAET1E	6	149864373	aseg_global_volume_Brain-Stem	149724357	0.182588	0.60324	chr6:149864373:T:A	rs80147756
RAET1G	6	149864373	aseg_global_volume_Brain-Stem	149724357	0.182588	0.60324	chr6:149864373:T:A	rs80147756
TMLHE	X	155410366	aseg_global_volume_Brain-Stem	155200937	0.81546	0.00361833	chrX:155410366:T:A	rs4893075
AS3MT	10	102858938	aseg_global_volume_Optic-Chiasm	103095899	0.74217	0.00583537	chr10:102858938:A:G	rs1926030
ACTR1A	10	102498810	aseg_global_volume_CC-Posterior	102476724	0.772955	0.0379884	chr10:102498810:A:G	rs1056738
ARL3	10	102689687	aseg_global_volume_CC-Posterior	102476724	0.0798498	0.843359	chr10:102689687:C:T	rs1056738
RBM6	3	50088563	aseg_global_volume_CC-Posterior	49943163	0.634974	0.266191	chr3:50088563:G:A	rs4688760
SND1	7	127632766	aseg_global_volume_CC-Anterior	128016521	0.758868	0.830933	chr7:127632766:G:A	rs1362898
ABHD12	20	25399957	aseg_lh_volume_CerebralWhiteMatter	25239216	0.271097	0.624676	chr20:25399957:G:A	rs6050472
ARL17B	17	46788237	aseg_lh_volume_CerebralWhiteMatter	46410427	0.0933503	0.629905	chr17:46788237:T:C	rs4280294
ENSG00000267198	17	45706437	aseg_lh_volume_CerebralWhiteMatter	46108697	0.269104	0.838866	chr17:45706437:A:G	rs16940904
ENSG00000267246	17	45846971	aseg_lh_volume_CerebralWhiteMatter	46227833	0.32012	0.935074	chr17:45846971:A:C	rs2260227
ENSG00000285668	17	45680084	aseg_lh_volume_CerebralWhiteMatter	46108697	0.207577	0.793645	chr17:45680084:C:A	rs16940904
KANSL1	17	45680084	aseg_lh_volume_CerebralWhiteMatter	46108697	0.207577	0.793645	chr17:45680084:C:A	rs16940904
KANSL1-AS1	17	45495053	aseg_lh_volume_CerebralWhiteMatter	45974222	0.697921	0.974156	chr17:45495053:C:T	rs117124984
LRRC37A	17	45706437	aseg_lh_volume_CerebralWhiteMatter	46108697	0.269104	0.838866	chr17:45706437:A:G	rs16940904
LRRC37A2	17	45706437	aseg_lh_volume_CerebralWhiteMatter	46108697	0.269104	0.838866	chr17:45706437:A:G	rs16940904
TRIOBP	22	37787840	aseg_lh_volume_Lateral-Ventricle	37742372	0.357111	0.734282	chr22:37787840:C:T	rs4396807
ENSG00000225399	3	49195295	aseg_lh_volume_Cerebellum-White-Matter	49297335	0.852443	0.934055	chr3:49195295:G:A	rs3774800
IHO1	3	49298799	aseg_lh_volume_Cerebellum-White-Matter	49297335	0.427996	0.651605	chr3:49298799:T:C	rs3774800
P4HTM	3	49136573	aseg_lh_volume_Cerebellum-White-Matter	49297335	0.409056	0.858754	chr3:49136573:G:C	rs3774800
WDR6	3	48810224	aseg_lh_volume_Cerebellum-White-Matter	49297335	0.339372	0.753755	chr3:48810224:ATGTG:A	rs3774800
FADS3	11	61854755	aseg_lh_volume_Cerebellum-Cortex	61796827	0.831826	0.614321	chr11:61854755:T:C	rs4246215
LACTB	15	63144463	aseg_lh_volume_Thalamus-Proper	63173560	0.629776	0.524193	chr15:63144463:A:G	rs1867479
ABHD12	20	25399957	aseg_lh_volume_Putamen	25257673	0.782604	0.690736	chr20:25399957:G:A	rs6132825
SHTN1	10	116974835	aseg_lh_volume_Putamen	116963973	0.7538	0.0166445	chr10:116974835:T:C	rs72833408
RAET1E	6	149864373	aseg_lh_volume_Hippocampus	149724357	0.182588	0.653287	chr6:149864373:T:A	rs80147756
RAET1G	6	149864373	aseg_lh_volume_Hippocampus	149724357	0.182588	0.653287	chr6:149864373:T:A	rs80147756
RAET1E	6	149864373	aseg_lh_volume_VentralDC	149658764	0.182588	0.658652	chr6:149864373:T:A	rs9688452
RAET1G	6	149864373	aseg_lh_volume_VentralDC	149658764	0.182588	0.658652	chr6:149864373:T:A	rs9688452
COX6B1	19	35658859	aseg_rh_volume_Cortex	35658859	1	0.964487	chr19:35658859:A:G	rs4806187
ZBTB32	19	35752289	aseg_rh_volume_Cortex	35658859	0.49219	0.785983	chr19:35752289:T:C	rs4806187
FADS3	11	61854755	aseg_rh_volume_Cerebellum-Cortex	61796827	0.831826	0.614321	chr11:61854755:T:C	rs4246215
LACTB	15	63144463	aseg_rh_volume_Thalamus-Proper	63164108	0.857534	0.0250325	chr15:63144463:A:G	rs4775635
SHTN1	10	116974835	aseg_rh_volume_Putamen	116974835	1	1	chr10:116974835:T:C	rs11197861
RAET1E	6	149864373	aseg_rh_volume_VentralDC	149658764	0.182588	0.658652	chr6:149864373:T:A	rs9688452
RAET1G	6	149864373	aseg_rh_volume_VentralDC	149658764	0.182588	0.658652	chr6:149864373:T:A	rs9688452
UQCC1	20	35417437	AmygNuclei_lh_volume_Lateral-nucleus	35434589	0.704275	0.937509	chr20:35417437:T:C	rs224331
GINM1	6	149550812	AmygNuclei_lh_volume_Basal-nucleus	149820395	0.653945	0.00575917	chr6:149550812:C:A	rs14314
UQCC1	20	35417437	AmygNuclei_lh_volume_Anterior-amygdaloid-area-AAA			0.937509	chr20:35417437:T:C
GINM1	6	149550812	AmygNuclei_lh_volume_Corticoamygdaloid-transitio	149820395	0.653945	0.022384	chr6:149550812:C:A	rs14314
UQCC1	20	35417437	AmygNuclei_lh_volume_Whole-amygdala			0.937509	chr20:35417437:T:C
UQCC1	20	35417437	AmygNuclei_rh_volume_Lateral-nucleus			0.937509	chr20:35417437:T:C
RAET1E	6	149864373	HippSubfield_lh_volume_subiculum-body	149842179	0.16462	0.665996	chr6:149864373:T:A	6:150163315_CTTA_C
RAET1G	6	149864373	HippSubfield_lh_volume_subiculum-body	149842179	0.16462	0.665996	chr6:149864373:T:A	6:150163315_CTTA_C
RAET1E	6	149864373	HippSubfield_lh_volume_subiculum-head	149724357	0.182588	0.60324	chr6:149864373:T:A	rs80147756
RAET1G	6	149864373	HippSubfield_lh_volume_subiculum-head	149724357	0.182588	0.60324	chr6:149864373:T:A	rs80147756
RAET1E	6	149864373	HippSubfield_lh_volume_CA1-head	149724357	0.182588	0.60324	chr6:149864373:T:A	rs80147756
RAET1G	6	149864373	HippSubfield_lh_volume_CA1-head	149724357	0.182588	0.60324	chr6:149864373:T:A	rs80147756
RAET1E	6	149864373	HippSubfield_lh_volume_presubiculum-body	149724357	0.182588	0.60324	chr6:149864373:T:A	rs80147756
RAET1G	6	149864373	HippSubfield_lh_volume_presubiculum-body	149724357	0.182588	0.60324	chr6:149864373:T:A	rs80147756
ENSG00000267246	17	45846971	HippSubfield_lh_volume_GC-ML-DG-body			0.827974	chr17:45846971:A:C
RAET1E	6	149864373	HippSubfield_lh_volume_GC-ML-DG-body	149724357	0.182588	0.60324	chr6:149864373:T:A	rs80147756
RAET1G	6	149864373	HippSubfield_lh_volume_GC-ML-DG-body	149724357	0.182588	0.60324	chr6:149864373:T:A	rs80147756
ENSG00000267198	17	45706437	HippSubfield_lh_volume_Whole-hippocampal-body	46108697	0.269104	0.934839	chr17:45706437:A:G	rs16940904
ENSG00000267246	17	45846971	HippSubfield_lh_volume_Whole-hippocampal-body	46108697	0.282291	0.827974	chr17:45846971:A:C	rs16940904
ENSG00000285668	17	45680084	HippSubfield_lh_volume_Whole-hippocampal-body	46108697	0.207577	0.896508	chr17:45680084:C:A	rs16940904
KANSL1	17	45680084	HippSubfield_lh_volume_Whole-hippocampal-body	46108697	0.207577	0.896508	chr17:45680084:C:A	rs16940904
LRRC37A	17	45706437	HippSubfield_lh_volume_Whole-hippocampal-body	46108697	0.269104	0.934839	chr17:45706437:A:G	rs16940904
LRRC37A2	17	45706437	HippSubfield_lh_volume_Whole-hippocampal-body	46108697	0.269104	0.934839	chr17:45706437:A:G	rs16940904
RAET1E	6	149864373	HippSubfield_lh_volume_Whole-hippocampal-body	149724357	0.182588	0.60324	chr6:149864373:T:A	rs80147756
RAET1G	6	149864373	HippSubfield_lh_volume_Whole-hippocampal-body	149724357	0.182588	0.60324	chr6:149864373:T:A	rs80147756
RAET1E	6	149864373	HippSubfield_lh_volume_Whole-hippocampal-head	149724357	0.182588	0.60324	chr6:149864373:T:A	rs80147756
RAET1G	6	149864373	HippSubfield_lh_volume_Whole-hippocampal-head	149724357	0.182588	0.60324	chr6:149864373:T:A	rs80147756
RAET1E	6	149864373	HippSubfield_lh_volume_Whole-hippocampus	149724357	0.182588	0.60324	chr6:149864373:T:A	rs80147756
RAET1G	6	149864373	HippSubfield_lh_volume_Whole-hippocampus	149724357	0.182588	0.60324	chr6:149864373:T:A	rs80147756
RAET1E	6	149864373	HippSubfield_rh_volume_subiculum-body	149800557	0.235993	0.665996	chr6:149864373:T:A	rs12176034
RAET1G	6	149864373	HippSubfield_rh_volume_subiculum-body	149800557	0.235993	0.665996	chr6:149864373:T:A	rs12176034
RAET1E	6	149864373	HippSubfield_rh_volume_subiculum-head	149724357	0.182588	0.60324	chr6:149864373:T:A	rs80147756
RAET1G	6	149864373	HippSubfield_rh_volume_subiculum-head	149724357	0.182588	0.60324	chr6:149864373:T:A	rs80147756
RAET1E	6	149864373	HippSubfield_rh_volume_CA1-head	149724357	0.182588	0.60324	chr6:149864373:T:A	rs80147756
RAET1G	6	149864373	HippSubfield_rh_volume_CA1-head	149724357	0.182588	0.60324	chr6:149864373:T:A	rs80147756
RAET1E	6	149864373	HippSubfield_rh_volume_CA4-body	149833364	0.198579	0.665996	chr6:149864373:T:A	rs7740784
RAET1G	6	149864373	HippSubfield_rh_volume_CA4-body	149833364	0.198579	0.665996	chr6:149864373:T:A	rs7740784
RAET1E	6	149864373	HippSubfield_rh_volume_Whole-hippocampal-body	149658764	0.182588	0.658652	chr6:149864373:T:A	rs9688452
RAET1G	6	149864373	HippSubfield_rh_volume_Whole-hippocampal-body	149658764	0.182588	0.658652	chr6:149864373:T:A	rs9688452
RAET1E	6	149864373	HippSubfield_rh_volume_Whole-hippocampal-head	149724357	0.182588	0.60324	chr6:149864373:T:A	rs80147756
RAET1G	6	149864373	HippSubfield_rh_volume_Whole-hippocampal-head	149724357	0.182588	0.60324	chr6:149864373:T:A	rs80147756
RAET1E	6	149864373	HippSubfield_rh_volume_Whole-hippocampus	149724357	0.182588	0.60324	chr6:149864373:T:A	rs80147756
RAET1G	6	149864373	HippSubfield_rh_volume_Whole-hippocampus	149724357	0.182588	0.60324	chr6:149864373:T:A	rs80147756
ENSG00000286619	1	205790067	ThalamNuclei_lh_volume_PuM	205820154	0.962729	0.927359	chr1:205790067:G:A	rs823080
PM20D1	1	205790067	ThalamNuclei_lh_volume_PuM	205820154	0.962729	0.927359	chr1:205790067:G:A	rs823080
FRAT1	10	97301629	ThalamNuclei_lh_volume_CM	97214058	0.594248	0.700948	chr10:97301629:C:G	rs10882876
LINC01597	20	30350770	ThalamNuclei_lh_volume_CM	30363109	0.814784	0.742059	chr20:30350770:C:T	rs2379715
LACTB	15	63144463	ThalamNuclei_lh_volume_MDm	63147204	0.235956	0.885957	chr15:63144463:A:G	rs7163254
ABHD12	20	25399957	ThalamNuclei_lh_volume_Pf	25251222	0.411026	0.670273	chr20:25399957:G:A	rs1555329
ARL17B	17	46788237	ThalamNuclei_lh_volume_Pf	46712837	0.278916	0.702808	chr17:46788237:T:C	rs169201
ENSG00000267198	17	45706437	ThalamNuclei_lh_volume_Pf	45680084	0.682893	0.763599	chr17:45706437:A:G	rs55974014
ENSG00000267246	17	45846971	ThalamNuclei_lh_volume_Pf	46208317	0.318775	0.778009	chr17:45846971:A:C	rs2668671
ENSG00000285668	17	45680084	ThalamNuclei_lh_volume_Pf	45680084	1	0.820097	chr17:45680084:C:A	rs55974014
FRAT1	10	97301629	ThalamNuclei_lh_volume_Pf	97250310	0.711399	0.9561	chr10:97301629:C:G	rs10882881
KANSL1	17	45680084	ThalamNuclei_lh_volume_Pf	45680084	1	0.820097	chr17:45680084:C:A	rs55974014
KANSL1-AS1	17	45495053	ThalamNuclei_lh_volume_Pf	45680084	0.918974	0.770717	chr17:45495053:C:T	rs55974014
LRRC37A	17	45706437	ThalamNuclei_lh_volume_Pf	45680084	0.682893	0.763599	chr17:45706437:A:G	rs55974014
LRRC37A2	17	45706437	ThalamNuclei_lh_volume_Pf	45680084	0.682893	0.763599	chr17:45706437:A:G	rs55974014
ENSG00000267198	17	45706437	ThalamNuclei_lh_volume_VAmc	45862033	0.83391	0.763599	chr17:45706437:A:G	rs56026232
ENSG00000267246	17	45846971	ThalamNuclei_lh_volume_VAmc	45862033	0.402329	0.778009	chr17:45846971:A:C	rs56026232
ENSG00000285668	17	45680084	ThalamNuclei_lh_volume_VAmc	45862033	0.682893	0.820097	chr17:45680084:C:A	rs56026232
KANSL1	17	45680084	ThalamNuclei_lh_volume_VAmc	45862033	0.682893	0.820097	chr17:45680084:C:A	rs56026232
KANSL1-AS1	17	45495053	ThalamNuclei_lh_volume_VAmc	45862033	0.764067	0.770717	chr17:45495053:C:T	rs56026232
LRRC37A	17	45706437	ThalamNuclei_lh_volume_VAmc	45862033	0.83391	0.763599	chr17:45706437:A:G	rs56026232
LRRC37A2	17	45706437	ThalamNuclei_lh_volume_VAmc	45862033	0.83391	0.763599	chr17:45706437:A:G	rs56026232
LINC01597	20	30350770	ThalamNuclei_lh_volume_VM			0.628781	chr20:30350770:C:T
ARL17B	17	46788237	ThalamNuclei_lh_volume_Pc	46788237	1	1	chr17:46788237:T:C	rs199498
ENSG00000286619	1	205790067	ThalamNuclei_rh_volume_PuM	205820154	0.962729	0.927359	chr1:205790067:G:A	rs823080
PM20D1	1	205790067	ThalamNuclei_rh_volume_PuM	205820154	0.962729	0.927359	chr1:205790067:G:A	rs823080
ABHD12	20	25399957	ThalamNuclei_rh_volume_Pf	25222256	0.463805	0.820482	chr20:25399957:G:A	rs6037062
ARL17B	17	46788237	ThalamNuclei_rh_volume_Pf	46779760	0.196084	0.752669	chr17:46788237:T:C	17:44857126_CT_C
ENSG00000267198	17	45706437	ThalamNuclei_rh_volume_Pf			0.763599	chr17:45706437:A:G
ENSG00000267246	17	45846971	ThalamNuclei_rh_volume_Pf			0.778009	chr17:45846971:A:C
ENSG00000285668	17	45680084	ThalamNuclei_rh_volume_Pf			0.820097	chr17:45680084:C:A
KANSL1	17	45680084	ThalamNuclei_rh_volume_Pf			0.820097	chr17:45680084:C:A
KANSL1-AS1	17	45495053	ThalamNuclei_rh_volume_Pf			0.770717	chr17:45495053:C:T
LRRC37A	17	45706437	ThalamNuclei_rh_volume_Pf			0.763599	chr17:45706437:A:G
LRRC37A2	17	45706437	ThalamNuclei_rh_volume_Pf			0.763599	chr17:45706437:A:G
TUBA1C	12	49174130	ThalamNuclei_rh_volume_VA	49125402	0.792437	0.948326	chr12:49174130:G:T	rs7976890
NSF	17	46357059	ThalamNuclei_lh_volume_LD	46333002	0.912533		chr17:46357059:C:G	rs2137113
LACTB	15	63144463	ThalamNuclei_rh_volume_Whole-thalamus	63164108	0.857534	0.765697	chr15:63144463:A:G	rs4775635
FRAT1	10	97301629	Brainstem_global_volume_Medulla	97329539	0.498798	0.946406	chr10:97301629:C:G	rs7076523
RAET1E	6	149864373	Brainstem_global_volume_Medulla	149658764	0.182588	0.662953	chr6:149864373:T:A	rs9688452
RAET1G	6	149864373	Brainstem_global_volume_Medulla	149658764	0.182588	0.662953	chr6:149864373:T:A	rs9688452
ABHD12	20	25399957	Brainstem_global_volume_Pons	25202012	0.617485	0.637402	chr20:25399957:G:A	rs6138536
ENSG00000225393	X	155422319	Brainstem_global_volume_Pons	155200937	0.872947	0.00361833	chrX:155422319:A:C	rs4893075
F8A1	X	155249757	Brainstem_global_volume_Pons	155200937	0.904372	0.00367971	chrX:155249757:T:C	rs4893075
RAET1E	6	149864373	Brainstem_global_volume_Pons	149658764	0.182588	0.658652	chr6:149864373:T:A	rs9688452
RAET1G	6	149864373	Brainstem_global_volume_Pons	149658764	0.182588	0.658652	chr6:149864373:T:A	rs9688452
SHLD3	5	65641931	Brainstem_global_volume_Pons	65672788	0.486849	0.847098	chr5:65641931:A:G	rs28342
TMLHE	X	155410366	Brainstem_global_volume_Pons	155200937	0.81546	0.00361833	chrX:155410366:T:A	rs4893075
GINM1	6	149550812	Brainstem_global_volume_Midbrain	149607655	0.659764	0.282021	chr6:149550812:C:A	rs9377229
RAET1E	6	149864373	Brainstem_global_volume_Midbrain	149607655	0.0544347	0.662953	chr6:149864373:T:A	rs9377229
RAET1G	6	149864373	Brainstem_global_volume_Midbrain	149607655	0.0544347	0.662953	chr6:149864373:T:A	rs9377229
ABHD12	20	25399957	Brainstem_global_volume_Whole-brainstem	25201362	0.617485	0.637402	chr20:25399957:G:A	rs11698185
ENSG00000225393	X	155422319	Brainstem_global_volume_Whole-brainstem	155200937	0.872947	0.00361833	chrX:155422319:A:C	rs4893075
F8A1	X	155249757	Brainstem_global_volume_Whole-brainstem	155200937	0.904372	0.00367971	chrX:155249757:T:C	rs4893075
RAET1E	6	149864373	Brainstem_global_volume_Whole-brainstem	149658764	0.182588	0.658652	chr6:149864373:T:A	rs9688452
RAET1G	6	149864373	Brainstem_global_volume_Whole-brainstem	149658764	0.182588	0.658652	chr6:149864373:T:A	rs9688452
TMLHE	X	155410366	Brainstem_global_volume_Whole-brainstem	155200937	0.81546	0.00361833	chrX:155410366:T:A	rs4893075
ENSG00000225393	X	155422319	aparc-Desikan_lh_volume_cuneus	155190621	0.897767	0.795223	chrX:155422319:A:C	rs5983712
F8A1	X	155249757	aparc-Desikan_lh_volume_cuneus	155190621	0.86561	0.772068	chrX:155249757:T:C	rs5983712
PKDREJ	22	46254203	aparc-Desikan_lh_volume_cuneus	46290480	0.672107	0.504566	chr22:46254203:C:T	rs6008546
TMLHE	X	155410366	aparc-Desikan_lh_volume_cuneus	155190621	0.834806	0.782987	chrX:155410366:T:A	rs5983712
TTC38	22	46291861	aparc-Desikan_lh_volume_cuneus	46290480	0.823203	0.109209	chr22:46291861:C:A	rs6008546
ARL17B	17	46788237	aparc-Desikan_lh_volume_fusiform	46290087	0.136759	0.632362	chr17:46788237:T:C	rs2732602
ENSG00000267198	17	45706437	aparc-Desikan_lh_volume_fusiform	46180417	0.239967	0.958647	chr17:45706437:A:G	rs2532252
ENSG00000267246	17	45846971	aparc-Desikan_lh_volume_fusiform	46278236	0.32012	0.974869	chr17:45846971:A:C	rs2696532
ENSG00000285668	17	45680084	aparc-Desikan_lh_volume_fusiform	46005075	0.682893	0.918345	chr17:45680084:C:A	rs74450848
KANSL1	17	45680084	aparc-Desikan_lh_volume_fusiform	46005075	0.682893	0.918345	chr17:45680084:C:A	rs74450848
KANSL1-AS1	17	45495053	aparc-Desikan_lh_volume_fusiform	45910839	0.640056	0.969032	chr17:45495053:C:T	rs2435204
LRRC37A	17	45706437	aparc-Desikan_lh_volume_fusiform	46180417	0.239967	0.958647	chr17:45706437:A:G	rs2532252
LRRC37A2	17	45706437	aparc-Desikan_lh_volume_fusiform	46180417	0.239967	0.958647	chr17:45706437:A:G	rs2532252
ENSG00000225393	X	155422319	aparc-Desikan_lh_volume_lateraloccipital	155679394	0.761824	0.620137	chrX:155422319:A:C	rs473529
F8A1	X	155249757	aparc-Desikan_lh_volume_lateraloccipital	155679394	0.790801	0.600236	chrX:155249757:T:C	rs473529
TMLHE	X	155410366	aparc-Desikan_lh_volume_lateraloccipital	155679394	0.73706	0.620137	chrX:155410366:T:A	rs473529
ST7L	1	112690571	aparc-Desikan_lh_volume_lingual	112699866	0.857272	0.686726	chr1:112690571:G:A	rs3013431
WARS2-AS1	1	119177063	aparc-Desikan_lh_volume_parsorbitalis	119056536	0.564328	0.743397	chr1:119177063:T:C	1:119599159_AAT_A
ST7L	1	112690571	aparc-Desikan_lh_volume_pericalcarine	112699866	0.857272	0.686726	chr1:112690571:G:A	rs3013431
SHTN1	10	116974835	aparc-Desikan_rh_volume_bankssts	116910771	0.255479	0.759581	chr10:116974835:T:C	rs1419832
ENSG00000267198	17	45706437	aparc-Desikan_rh_volume_fusiform	45941153	0.150243	0.964017	chr17:45706437:A:G	rs7210219
ENSG00000267246	17	45846971	aparc-Desikan_rh_volume_fusiform	45941153	0.410391	0.979738	chr17:45846971:A:C	rs7210219
ENSG00000285668	17	45680084	aparc-Desikan_rh_volume_fusiform	45941153	0.112041	0.924161	chr17:45680084:C:A	rs7210219
KANSL1	17	45680084	aparc-Desikan_rh_volume_fusiform	45941153	0.112041	0.924161	chr17:45680084:C:A	rs7210219
KANSL1-AS1	17	45495053	aparc-Desikan_rh_volume_fusiform	45941153	0.127111	0.913935	chr17:45495053:C:T	rs7210219
LRRC37A	17	45706437	aparc-Desikan_rh_volume_fusiform	45941153	0.150243	0.964017	chr17:45706437:A:G	rs7210219
LRRC37A2	17	45706437	aparc-Desikan_rh_volume_fusiform	45941153	0.150243	0.964017	chr17:45706437:A:G	rs7210219
WARS2-AS1	1	119177063	aparc-Desikan_rh_volume_parsorbitalis	119064196	0.638975	0.749653	chr1:119177063:T:C	rs138055448
ENSG00000225393	X	155422319	BA-exvivo_lh_volume_V2	155679394	0.761824	0.698339	chrX:155422319:A:C	rs473529
F8A1	X	155249757	BA-exvivo_lh_volume_V2	155679394	0.790801	0.689137	chrX:155249757:T:C	rs473529
TMLHE	X	155410366	BA-exvivo_lh_volume_V2	155679394	0.73706	0.698339	chrX:155410366:T:A	rs473529
ENSG00000225393	X	155422319	BA-exvivo_lh_volume_MT	155548691	0.872947	0.000658585	chrX:155422319:A:C	rs5940381
F8A1	X	155249757	BA-exvivo_lh_volume_MT	155548691	0.904372	0.000645764	chrX:155249757:T:C	rs5940381
TMLHE	X	155410366	BA-exvivo_lh_volume_MT	155548691	0.81753	0.000658585	chrX:155410366:T:A	rs5940381
ZSCAN21	7	100039619	BA-exvivo_rh_volume_BA3b			0.946751	chr7:100039619:G:A
SHTN1	10	116974835	BA-exvivo_rh_volume_BA4p	116934351	0.285708	0.802922	chr10:116974835:T:C	rs11598817
ENSG00000267198	17	45706437	BA-exvivo_rh_volume_MT	45759587	0.672878	0.984287	chr17:45706437:A:G	rs56214516
ENSG00000267246	17	45846971	BA-exvivo_rh_volume_MT	45759587	0.333477	0.969898	chr17:45846971:A:C	rs56214516
ENSG00000285668	17	45680084	BA-exvivo_rh_volume_MT	45759587	0.519256	0.922635	chr17:45680084:C:A	rs56214516
KANSL1	17	45680084	BA-exvivo_rh_volume_MT	45759587	0.519256	0.922635	chr17:45680084:C:A	rs56214516
KANSL1-AS1	17	45495053	BA-exvivo_rh_volume_MT	45759587	0.618357	0.96374	chr17:45495053:C:T	rs56214516
LRRC37A	17	45706437	BA-exvivo_rh_volume_MT	45759587	0.672878	0.984287	chr17:45706437:A:G	rs56214516
LRRC37A2	17	45706437	BA-exvivo_rh_volume_MT	45759587	0.672878	0.984287	chr17:45706437:A:G	rs56214516
ENSG00000225393	X	155422319	aparc-DKTatlas_lh_volume_lateraloccipital	155679394	0.761824	0.698339	chrX:155422319:A:C	rs473529
F8A1	X	155249757	aparc-DKTatlas_lh_volume_lateraloccipital	155679394	0.790801	0.689137	chrX:155249757:T:C	rs473529
TMLHE	X	155410366	aparc-DKTatlas_lh_volume_lateraloccipital	155679394	0.73706	0.698339	chrX:155410366:T:A	rs473529
ST7L	1	112690571	aparc-DKTatlas_lh_volume_pericalcarine	112699866	0.857272	0.686726	chr1:112690571:G:A	rs3013431
ENSG00000267198	17	45706437	aparc-DKTatlas_rh_volume_fusiform	46000485	0.764067	0.964017	chr17:45706437:A:G	rs56108300
ENSG00000267246	17	45846971	aparc-DKTatlas_rh_volume_fusiform	46000485	0.358393	0.979738	chr17:45846971:A:C	rs56108300
ENSG00000285668	17	45680084	aparc-DKTatlas_rh_volume_fusiform	46000485	0.623448	0.924161	chr17:45680084:C:A	rs56108300
KANSL1	17	45680084	aparc-DKTatlas_rh_volume_fusiform	46000485	0.623448	0.924161	chr17:45680084:C:A	rs56108300
KANSL1-AS1	17	45495053	aparc-DKTatlas_rh_volume_fusiform	45607059	0.40074	0.898382	chr17:45495053:C:T	17:43684425_AT_A
LRRC37A	17	45706437	aparc-DKTatlas_rh_volume_fusiform	46000485	0.764067	0.964017	chr17:45706437:A:G	rs56108300
LRRC37A2	17	45706437	aparc-DKTatlas_rh_volume_fusiform	46000485	0.764067	0.964017	chr17:45706437:A:G	rs56108300
KCNJ16	17	70104970	aparc-DKTatlas_rh_volume_lateralorbitofrontal	70068267	0.819112	0.889346	chr17:70104970:AC:A	rs12602679
WARS2-AS1	1	119177063	aparc-DKTatlas_rh_volume_parsorbitalis	119064196	0.638975	0.749653	chr1:119177063:T:C	rs138055448
SHTN1	10	116974835	aparc-DKTatlas_rh_volume_precentral	116934351	0.285708	0.769502	chr10:116974835:T:C	rs11598817
SHTN1	10	116974835	aparc-DKTatlas_rh_volume_insula	116866143	0.363983	0.605092	chr10:116974835:T:C	rs7896612
ENSG00000225393	X	155422319	aparc-a2009s_lh_volume_G-cuneus	155617174	0.872947	0.795223	chrX:155422319:A:C	rs580468
F8A1	X	155249757	aparc-a2009s_lh_volume_G-cuneus	155617174	0.903926	0.772068	chrX:155249757:T:C	rs580468
ST7L	1	112690571	aparc-a2009s_lh_volume_G-cuneus	112699866	0.857272	0.686726	chr1:112690571:G:A	rs3013431
TMLHE	X	155410366	aparc-a2009s_lh_volume_G-cuneus	155617174	0.845235	0.782987	chrX:155410366:T:A	rs580468
ENSG00000225393	X	155422319	aparc-a2009s_lh_volume_G-occipital-middle	155291586	0.872947	0.00131969	chrX:155422319:A:C	rs4893113
F8A1	X	155249757	aparc-a2009s_lh_volume_G-occipital-middle	155291586	0.904372	0.001294	chrX:155249757:T:C	rs4893113
TMLHE	X	155410366	aparc-a2009s_lh_volume_G-occipital-middle	155291586	0.789127	0.00131969	chrX:155410366:T:A	rs4893113
ENSG00000225393	X	155422319	aparc-a2009s_lh_volume_S-calcarine	155679394	0.761824	0.795223	chrX:155422319:A:C	rs473529
F8A1	X	155249757	aparc-a2009s_lh_volume_S-calcarine	155679394	0.790801	0.772068	chrX:155249757:T:C	rs473529
ST7L	1	112690571	aparc-a2009s_lh_volume_S-calcarine	112699866	0.857272	0.686726	chr1:112690571:G:A	rs3013431
TMLHE	X	155410366	aparc-a2009s_lh_volume_S-calcarine	155679394	0.73706	0.782987	chrX:155410366:T:A	rs473529
ARL17B	17	46788237	aparc-a2009s_lh_volume_S-collat-transv-post	46460672	0.0761248	0.62702	chr17:46788237:T:C	rs199464
CYP2D6	22	42115723	aparc-a2009s_rh_volume_G-cingul-Post-dorsal	42141217	0.342878	0.756253	chr22:42115723:G:T	rs2982055
PDXDC2P-NPIPB14P	16	69930471	aparc-a2009s_rh_volume_G-front-middle	70091367	0.279973	0.772225	chr16:69930471:G:A	rs62052494
ENSG00000225393	X	155422319	aparc-a2009s_rh_volume_S-calcarine	155679394	0.761824	0.94929	chrX:155422319:A:C	rs473529
F8A1	X	155249757	aparc-a2009s_rh_volume_S-calcarine	155679394	0.790801	0.905331	chrX:155249757:T:C	rs473529
TMLHE	X	155410366	aparc-a2009s_rh_volume_S-calcarine	155679394	0.73706	0.94929	chrX:155410366:T:A	rs473529
SHTN1	10	116974835	aparc-a2009s_rh_volume_S-central	116906277	0.183063	0.774511	chr10:116974835:T:C	rs2531689
WARS2-AS1	1	119177063	aparc-a2009s_rh_volume_S-orbital-lateral	119056536	0.564328	0.743397	chr1:119177063:T:C	1:119599159_AAT_A
ARL17B	17	46788237	aparc-Desikan_lh_area_fusiform	46290087	0.136759	0.632362	chr17:46788237:T:C	rs2732602
ENSG00000267198	17	45706437	aparc-Desikan_lh_area_fusiform	46175837	0.702958	0.964017	chr17:45706437:A:G	rs2532261
ENSG00000267246	17	45846971	aparc-Desikan_lh_area_fusiform	46267010	0.32012	0.969549	chr17:45846971:A:C	rs112534607
ENSG00000285668	17	45680084	aparc-Desikan_lh_area_fusiform	46175837	0.848077	0.924161	chr17:45680084:C:A	rs2532261
KANSL1	17	45680084	aparc-Desikan_lh_area_fusiform	46175837	0.848077	0.924161	chr17:45680084:C:A	rs2532261
KANSL1-AS1	17	45495053	aparc-Desikan_lh_area_fusiform	45970957	0.697921	0.969032	chr17:45495053:C:T	rs62063298
LRRC37A	17	45706437	aparc-Desikan_lh_area_fusiform	46175837	0.702958	0.964017	chr17:45706437:A:G	rs2532261
LRRC37A2	17	45706437	aparc-Desikan_lh_area_fusiform	46175837	0.702958	0.964017	chr17:45706437:A:G	rs2532261
ARL17B	17	46788237	aparc-Desikan_lh_area_inferiorparietal	46399911	0.0443228	0.64267	chr17:46788237:T:C	rs62071452
ENSG00000267198	17	45706437	aparc-Desikan_lh_area_inferiorparietal	45759587	0.672878	0.807776	chr17:45706437:A:G	rs56214516
ENSG00000267246	17	45846971	aparc-Desikan_lh_area_inferiorparietal	45759587	0.333477	0.793813	chr17:45846971:A:C	rs56214516
ENSG00000285668	17	45680084	aparc-Desikan_lh_area_inferiorparietal	45759587	0.519256	0.742366	chr17:45680084:C:A	rs56214516
KANSL1	17	45680084	aparc-Desikan_lh_area_inferiorparietal	45759587	0.519256	0.742366	chr17:45680084:C:A	rs56214516
KANSL1-AS1	17	45495053	aparc-Desikan_lh_area_inferiorparietal	45759587	0.618357	0.77591	chr17:45495053:C:T	rs56214516
LRRC37A	17	45706437	aparc-Desikan_lh_area_inferiorparietal	45759587	0.672878	0.807776	chr17:45706437:A:G	rs56214516
LRRC37A2	17	45706437	aparc-Desikan_lh_area_inferiorparietal	45759587	0.672878	0.807776	chr17:45706437:A:G	rs56214516
ENSG00000225393	X	155422319	aparc-Desikan_lh_area_lateraloccipital	155697920	0.761824	0.702535	chrX:155422319:A:C	rs644138
ENSG00000267198	17	45706437	aparc-Desikan_lh_area_lateraloccipital	45669244	0.764067	0.969075	chr17:45706437:A:G	rs142642115
ENSG00000267246	17	45846971	aparc-Desikan_lh_area_lateraloccipital	45669244	0.358393	0.98487	chr17:45846971:A:C	rs142642115
ENSG00000285668	17	45680084	aparc-Desikan_lh_area_lateraloccipital	45669244	0.918974	0.929011	chr17:45680084:C:A	rs142642115
F8A1	X	155249757	aparc-Desikan_lh_area_lateraloccipital	155697920	0.791606	0.68213	chrX:155249757:T:C	rs644138
KANSL1	17	45680084	aparc-Desikan_lh_area_lateraloccipital	45669244	0.918974	0.929011	chr17:45680084:C:A	rs142642115
KANSL1-AS1	17	45495053	aparc-Desikan_lh_area_lateraloccipital	45669244	1	0.979291	chr17:45495053:C:T	rs142642115
LRRC37A	17	45706437	aparc-Desikan_lh_area_lateraloccipital	45669244	0.764067	0.969075	chr17:45706437:A:G	rs142642115
LRRC37A2	17	45706437	aparc-Desikan_lh_area_lateraloccipital	45669244	0.764067	0.969075	chr17:45706437:A:G	rs142642115
TMLHE	X	155410366	aparc-Desikan_lh_area_lateraloccipital	155697920	0.713818	0.691357	chrX:155410366:T:A	rs644138
ENSG00000267198	17	45706437	aparc-Desikan_lh_area_lingual	45862029	0.83391	0.807776	chr17:45706437:A:G	rs56100710
ENSG00000267246	17	45846971	aparc-Desikan_lh_area_lingual	45862029	0.402329	0.669072	chr17:45846971:A:C	rs56100710
ENSG00000285668	17	45680084	aparc-Desikan_lh_area_lingual	45862029	0.682893	0.742366	chr17:45680084:C:A	rs56100710
KANSL1	17	45680084	aparc-Desikan_lh_area_lingual	45862029	0.682893	0.742366	chr17:45680084:C:A	rs56100710
KANSL1-AS1	17	45495053	aparc-Desikan_lh_area_lingual	45862029	0.764067	0.979291	chr17:45495053:C:T	rs56100710
LRRC37A	17	45706437	aparc-Desikan_lh_area_lingual	45862029	0.83391	0.807776	chr17:45706437:A:G	rs56100710
LRRC37A2	17	45706437	aparc-Desikan_lh_area_lingual	45862029	0.83391	0.807776	chr17:45706437:A:G	rs56100710
ST7L	1	112690571	aparc-Desikan_lh_area_lingual	112699866	0.857272	0.686726	chr1:112690571:G:A	rs3013431
KANSL1-AS1	17	45495053	aparc-Desikan_lh_area_postcentral	45475446	0.715727	0.788483	chr17:45495053:C:T	rs2521859
ENSG00000267198	17	45706437	aparc-Desikan_lh_area_precuneus	45636824	0.702958	0.969075	chr17:45706437:A:G	rs241040
ENSG00000267246	17	45846971	aparc-Desikan_lh_area_precuneus	45636824	0.32012	0.98487	chr17:45846971:A:C	rs241040
ENSG00000285668	17	45680084	aparc-Desikan_lh_area_precuneus	45636824	0.848077	0.929011	chr17:45680084:C:A	rs241040
KANSL1	17	45680084	aparc-Desikan_lh_area_precuneus	45636824	0.848077	0.929011	chr17:45680084:C:A	rs241040
KANSL1-AS1	17	45495053	aparc-Desikan_lh_area_precuneus	45636824	0.922852	0.979291	chr17:45495053:C:T	rs241040
LRRC37A	17	45706437	aparc-Desikan_lh_area_precuneus	45636824	0.702958	0.969075	chr17:45706437:A:G	rs241040
LRRC37A2	17	45706437	aparc-Desikan_lh_area_precuneus	45636824	0.702958	0.969075	chr17:45706437:A:G	rs241040
KANSL1-AS1	17	45495053	aparc-Desikan_lh_area_rostralanteriorcingulate			0.979291	chr17:45495053:C:T
ENSG00000270154	8	12007612	aparc-Desikan_lh_area_superiortemporal	12007798	1	0.973737	chr8:12007612:G:A	rs34199627
ENSG00000283674	8	12029213	aparc-Desikan_lh_area_superiortemporal	12007798	0.838343	0.772029	chr8:12029213:C:T	rs34199627
ENSG00000284606	8	8462453	aparc-Desikan_lh_area_superiortemporal	8460613	0.949404	0.855669	chr8:8462453:G:C	rs2980767
ARL17B	17	46788237	aparc-Desikan_lh_area_supramarginal	46788237	1	0.605081	chr17:46788237:T:C	rs199498
ENSG00000267198	17	45706437	aparc-Desikan_lh_area_supramarginal	45674547	0.178909	0.850423	chr17:45706437:A:G	rs1635291
ENSG00000267246	17	45846971	aparc-Desikan_lh_area_supramarginal	45674547	0.352326	0.86253	chr17:45846971:A:C	rs1635291
ENSG00000285668	17	45680084	aparc-Desikan_lh_area_supramarginal	45674547	0.178909	0.808121	chr17:45680084:C:A	rs1635291
KANSL1	17	45680084	aparc-Desikan_lh_area_supramarginal	45674547	0.178909	0.808121	chr17:45680084:C:A	rs1635291
KANSL1-AS1	17	45495053	aparc-Desikan_lh_area_supramarginal	45674547	0.191488	0.858055	chr17:45495053:C:T	rs1635291
LRRC37A	17	45706437	aparc-Desikan_lh_area_supramarginal	45674547	0.178909	0.850423	chr17:45706437:A:G	rs1635291
LRRC37A2	17	45706437	aparc-Desikan_lh_area_supramarginal	45674547	0.178909	0.850423	chr17:45706437:A:G	rs1635291
ARL17B	17	46788237	aparc-Desikan_lh_area_transversetemporal	46759287	0.364667	0.682242	chr17:46788237:T:C	rs199530
ENSG00000267198	17	45706437	aparc-Desikan_lh_area_transversetemporal	45679603	0.159554	0.964017	chr17:45706437:A:G	rs1635288
ENSG00000267246	17	45846971	aparc-Desikan_lh_area_transversetemporal	45679603	0.397091	0.979738	chr17:45846971:A:C	rs1635288
ENSG00000285668	17	45680084	aparc-Desikan_lh_area_transversetemporal	45679603	0.204178	0.808121	chr17:45680084:C:A	rs1635288
KANSL1	17	45680084	aparc-Desikan_lh_area_transversetemporal	45679603	0.204178	0.808121	chr17:45680084:C:A	rs1635288
KANSL1-AS1	17	45495053	aparc-Desikan_lh_area_transversetemporal	45679603	0.218757	0.858055	chr17:45495053:C:T	rs1635288
LRRC37A	17	45706437	aparc-Desikan_lh_area_transversetemporal	45679603	0.159554	0.964017	chr17:45706437:A:G	rs1635288
LRRC37A2	17	45706437	aparc-Desikan_lh_area_transversetemporal	45679603	0.159554	0.964017	chr17:45706437:A:G	rs1635288
ARL17B	17	46788237	aparc-Desikan_rh_area_TotalSurface	46410427	0.0933503	0.629905	chr17:46788237:T:C	rs4280294
ENSG00000267198	17	45706437	aparc-Desikan_rh_area_TotalSurface	46180417	0.239967	0.934839	chr17:45706437:A:G	rs2532252
ENSG00000267246	17	45846971	aparc-Desikan_rh_area_TotalSurface	46180417	0.246494	0.94983	chr17:45846971:A:C	rs2532252
ENSG00000285668	17	45680084	aparc-Desikan_rh_area_TotalSurface	45941122	0.604484	0.90866	chr17:45680084:C:A	rs62061734
KANSL1	17	45680084	aparc-Desikan_rh_area_TotalSurface	45941122	0.604484	0.90866	chr17:45680084:C:A	rs62061734
KANSL1-AS1	17	45495053	aparc-Desikan_rh_area_TotalSurface	45941122	0.688385	0.958773	chr17:45495053:C:T	rs62061734
LRRC37A	17	45706437	aparc-Desikan_rh_area_TotalSurface	46180417	0.239967	0.934839	chr17:45706437:A:G	rs2532252
LRRC37A2	17	45706437	aparc-Desikan_rh_area_TotalSurface	46180417	0.239967	0.934839	chr17:45706437:A:G	rs2532252
SHTN1	10	116974835	aparc-Desikan_rh_area_bankssts	116908800	0.536026	0.755912	chr10:116974835:T:C	rs10886016
ENSG00000267198	17	45706437	aparc-Desikan_rh_area_cuneus	45669244	0.764067	0.984287	chr17:45706437:A:G	rs142642115
ENSG00000267246	17	45846971	aparc-Desikan_rh_area_cuneus	45669244	0.358393	0.969898	chr17:45846971:A:C	rs142642115
ENSG00000285668	17	45680084	aparc-Desikan_rh_area_cuneus	45669244	0.918974	0.922635	chr17:45680084:C:A	rs142642115
KANSL1	17	45680084	aparc-Desikan_rh_area_cuneus	45669244	0.918974	0.922635	chr17:45680084:C:A	rs142642115
KANSL1-AS1	17	45495053	aparc-Desikan_rh_area_cuneus	45669244	1	0.96374	chr17:45495053:C:T	rs142642115
LRRC37A	17	45706437	aparc-Desikan_rh_area_cuneus	45669244	0.764067	0.984287	chr17:45706437:A:G	rs142642115
LRRC37A2	17	45706437	aparc-Desikan_rh_area_cuneus	45669244	0.764067	0.984287	chr17:45706437:A:G	rs142642115
ARL17B	17	46788237	aparc-Desikan_rh_area_fusiform	46410427	0.0933503	0.632362	chr17:46788237:T:C	rs4280294
ENSG00000267198	17	45706437	aparc-Desikan_rh_area_fusiform	45631049	0.764067	0.969075	chr17:45706437:A:G	17:43708415_CA_C
ENSG00000267246	17	45846971	aparc-Desikan_rh_area_fusiform	45631049	0.358393	0.940082	chr17:45846971:A:C	17:43708415_CA_C
ENSG00000285668	17	45680084	aparc-Desikan_rh_area_fusiform	45631049	0.918974	0.929011	chr17:45680084:C:A	17:43708415_CA_C
KANSL1	17	45680084	aparc-Desikan_rh_area_fusiform	45631049	0.918974	0.929011	chr17:45680084:C:A	17:43708415_CA_C
KANSL1-AS1	17	45495053	aparc-Desikan_rh_area_fusiform	45631049	1	0.979291	chr17:45495053:C:T	17:43708415_CA_C
LRRC37A	17	45706437	aparc-Desikan_rh_area_fusiform	45631049	0.764067	0.969075	chr17:45706437:A:G	17:43708415_CA_C
LRRC37A2	17	45706437	aparc-Desikan_rh_area_fusiform	45631049	0.764067	0.969075	chr17:45706437:A:G	17:43708415_CA_C
ARL17B	17	46788237	aparc-Desikan_rh_area_inferiorparietal	46437422	0.0613331	0.62702	chr17:46788237:T:C	rs199492
ENSG00000267198	17	45706437	aparc-Desikan_rh_area_inferiorparietal	45674547	0.178909	0.850423	chr17:45706437:A:G	rs1635291
ENSG00000267246	17	45846971	aparc-Desikan_rh_area_inferiorparietal	45674547	0.352326	0.86253	chr17:45846971:A:C	rs1635291
ENSG00000285668	17	45680084	aparc-Desikan_rh_area_inferiorparietal	45674547	0.178909	0.808121	chr17:45680084:C:A	rs1635291
KANSL1	17	45680084	aparc-Desikan_rh_area_inferiorparietal	45674547	0.178909	0.808121	chr17:45680084:C:A	rs1635291
KANSL1-AS1	17	45495053	aparc-Desikan_rh_area_inferiorparietal	45674547	0.191488	0.858055	chr17:45495053:C:T	rs1635291
LRRC37A	17	45706437	aparc-Desikan_rh_area_inferiorparietal	45674547	0.178909	0.850423	chr17:45706437:A:G	rs1635291
LRRC37A2	17	45706437	aparc-Desikan_rh_area_inferiorparietal	45674547	0.178909	0.850423	chr17:45706437:A:G	rs1635291
ARL17B	17	46788237	aparc-Desikan_rh_area_inferiortemporal	46410427	0.0933503	0.632362	chr17:46788237:T:C	rs4280294
ENSG00000267198	17	45706437	aparc-Desikan_rh_area_inferiortemporal	46035861	0.83391	0.964017	chr17:45706437:A:G	rs141698966
ENSG00000267246	17	45846971	aparc-Desikan_rh_area_inferiortemporal	46035861	0.402329	0.979738	chr17:45846971:A:C	rs141698966
ENSG00000285668	17	45680084	aparc-Desikan_rh_area_inferiortemporal	46035861	0.682893	0.924161	chr17:45680084:C:A	rs141698966
KANSL1	17	45680084	aparc-Desikan_rh_area_inferiortemporal	46035861	0.682893	0.924161	chr17:45680084:C:A	rs141698966
KANSL1-AS1	17	45495053	aparc-Desikan_rh_area_inferiortemporal	45855375	0.688385	0.953876	chr17:45495053:C:T	rs4627402
LRRC37A	17	45706437	aparc-Desikan_rh_area_inferiortemporal	46035861	0.83391	0.964017	chr17:45706437:A:G	rs141698966
LRRC37A2	17	45706437	aparc-Desikan_rh_area_inferiortemporal	46035861	0.83391	0.964017	chr17:45706437:A:G	rs141698966
ARL17B	17	46788237	aparc-Desikan_rh_area_lingual	46290087	0.136759	0.632362	chr17:46788237:T:C	rs2732602
ENSG00000267198	17	45706437	aparc-Desikan_rh_area_lingual	46087803	0.269104	0.838217	chr17:45706437:A:G	rs3865315
ENSG00000267246	17	45846971	aparc-Desikan_rh_area_lingual	46087803	0.282291	0.859952	chr17:45846971:A:C	rs3865315
ENSG00000285668	17	45680084	aparc-Desikan_rh_area_lingual	46087803	0.207577	0.814718	chr17:45680084:C:A	rs3865315
KANSL1	17	45680084	aparc-Desikan_rh_area_lingual	46087803	0.207577	0.814718	chr17:45680084:C:A	rs3865315
KANSL1-AS1	17	45495053	aparc-Desikan_rh_area_lingual	45862033	0.764067	0.979291	chr17:45495053:C:T	rs56026232
LRRC37A	17	45706437	aparc-Desikan_rh_area_lingual	46087803	0.269104	0.838217	chr17:45706437:A:G	rs3865315
LRRC37A2	17	45706437	aparc-Desikan_rh_area_lingual	46087803	0.269104	0.838217	chr17:45706437:A:G	rs3865315
KANSL1-AS1	17	45495053	aparc-Desikan_rh_area_middletemporal			0.979291	chr17:45495053:C:T
MAPKAPK5	12	112519334	aparc-Desikan_rh_area_paracentral			0.953932	chr12:112519334:G:A
WARS2-AS1	1	119177063	aparc-Desikan_rh_area_parsorbitalis	119047775	0.760953	0.749653	chr1:119177063:T:C	rs2645302
ARL17B	17	46788237	aparc-Desikan_rh_area_precuneus	46410427	0.0933503	0.632362	chr17:46788237:T:C	rs4280294
ENSG00000267198	17	45706437	aparc-Desikan_rh_area_precuneus	46180417	0.239967	0.934839	chr17:45706437:A:G	rs2532252
ENSG00000267246	17	45846971	aparc-Desikan_rh_area_precuneus	46180417	0.246494	0.94983	chr17:45846971:A:C	rs2532252
ENSG00000285668	17	45680084	aparc-Desikan_rh_area_precuneus	45855432	0.52879	0.768282	chr17:45680084:C:A	rs10445367
KANSL1	17	45680084	aparc-Desikan_rh_area_precuneus	45855432	0.52879	0.768282	chr17:45680084:C:A	rs10445367
KANSL1-AS1	17	45495053	aparc-Desikan_rh_area_precuneus	45855432	0.615051	0.827072	chr17:45495053:C:T	rs10445367
LRRC37A	17	45706437	aparc-Desikan_rh_area_precuneus	46180417	0.239967	0.934839	chr17:45706437:A:G	rs2532252
LRRC37A2	17	45706437	aparc-Desikan_rh_area_precuneus	46180417	0.239967	0.934839	chr17:45706437:A:G	rs2532252
MEGF9	9	120725625	aparc-Desikan_rh_area_precuneus	120601255	0.709257	0.915637	chr9:120725625:A:G	rs10616
ARL3	10	102689687	aparc-Desikan_rh_area_transversetemporal	102671905	0.864842	0.82403	chr10:102689687:C:T	rs200428110
ARL17B	17	46788237	aparc-pial_lh_area_TotalSurface	46410427	0.0933503	0.632362	chr17:46788237:T:C	rs4280294
ENSG00000267198	17	45706437	aparc-pial_lh_area_TotalSurface	46180417	0.239967	0.934839	chr17:45706437:A:G	rs2532252
ENSG00000267246	17	45846971	aparc-pial_lh_area_TotalSurface	46180417	0.246494	0.94983	chr17:45846971:A:C	rs2532252
ENSG00000285668	17	45680084	aparc-pial_lh_area_TotalSurface	46019187	0.604484	0.814718	chr17:45680084:C:A	rs62062288
KANSL1	17	45680084	aparc-pial_lh_area_TotalSurface	46019187	0.604484	0.814718	chr17:45680084:C:A	rs62062288
KANSL1-AS1	17	45495053	aparc-pial_lh_area_TotalSurface	45941122	0.688385	0.938471	chr17:45495053:C:T	rs62061734
LRRC37A	17	45706437	aparc-pial_lh_area_TotalSurface	46180417	0.239967	0.934839	chr17:45706437:A:G	rs2532252
LRRC37A2	17	45706437	aparc-pial_lh_area_TotalSurface	46180417	0.239967	0.934839	chr17:45706437:A:G	rs2532252
ARL17B	17	46788237	aparc-pial_lh_area_fusiform	46290087	0.136759	0.632362	chr17:46788237:T:C	rs2732602
ENSG00000267198	17	45706437	aparc-pial_lh_area_fusiform	46005075	0.83391	0.958647	chr17:45706437:A:G	rs74450848
ENSG00000267246	17	45846971	aparc-pial_lh_area_fusiform	46278236	0.32012	0.974869	chr17:45846971:A:C	rs2696532
ENSG00000285668	17	45680084	aparc-pial_lh_area_fusiform	46005075	0.682893	0.918345	chr17:45680084:C:A	rs74450848
KANSL1	17	45680084	aparc-pial_lh_area_fusiform	46005075	0.682893	0.918345	chr17:45680084:C:A	rs74450848
KANSL1-AS1	17	45495053	aparc-pial_lh_area_fusiform	45855805	0.688385	0.969032	chr17:45495053:C:T	rs10445368
LRRC37A	17	45706437	aparc-pial_lh_area_fusiform	46005075	0.83391	0.958647	chr17:45706437:A:G	rs74450848
LRRC37A2	17	45706437	aparc-pial_lh_area_fusiform	46005075	0.83391	0.958647	chr17:45706437:A:G	rs74450848
ENSG00000267198	17	45706437	aparc-pial_lh_area_inferiorparietal			0.953753	chr17:45706437:A:G
ENSG00000267246	17	45846971	aparc-pial_lh_area_inferiorparietal			0.979738	chr17:45846971:A:C
ENSG00000285668	17	45680084	aparc-pial_lh_area_inferiorparietal			0.913985	chr17:45680084:C:A
KANSL1	17	45680084	aparc-pial_lh_area_inferiorparietal			0.913985	chr17:45680084:C:A
KANSL1-AS1	17	45495053	aparc-pial_lh_area_inferiorparietal			0.963898	chr17:45495053:C:T
LRRC37A	17	45706437	aparc-pial_lh_area_inferiorparietal			0.953753	chr17:45706437:A:G
LRRC37A2	17	45706437	aparc-pial_lh_area_inferiorparietal			0.953753	chr17:45706437:A:G
ARL17B	17	46788237	aparc-pial_lh_area_lateraloccipital	46410427	0.0933503	0.629905	chr17:46788237:T:C	rs4280294
ENSG00000225393	X	155422319	aparc-pial_lh_area_lateraloccipital	155559522	0.872947	0.94929	chrX:155422319:A:C	rs5940512
ENSG00000267198	17	45706437	aparc-pial_lh_area_lateraloccipital	45855805	0.7515	0.95348	chr17:45706437:A:G	rs10445368
ENSG00000267246	17	45846971	aparc-pial_lh_area_lateraloccipital	45855805	0.361738	0.969781	chr17:45846971:A:C	rs10445368
ENSG00000285668	17	45680084	aparc-pial_lh_area_lateraloccipital	45855805	0.604484	0.91306	chr17:45680084:C:A	rs10445368
F8A1	X	155249757	aparc-pial_lh_area_lateraloccipital	155559522	0.904372	0.905331	chrX:155249757:T:C	rs5940512
KANSL1	17	45680084	aparc-pial_lh_area_lateraloccipital	45855805	0.604484	0.91306	chr17:45680084:C:A	rs10445368
KANSL1-AS1	17	45495053	aparc-pial_lh_area_lateraloccipital	45855805	0.688385	0.963949	chr17:45495053:C:T	rs10445368
LRRC37A	17	45706437	aparc-pial_lh_area_lateraloccipital	45855805	0.7515	0.95348	chr17:45706437:A:G	rs10445368
LRRC37A2	17	45706437	aparc-pial_lh_area_lateraloccipital	45855805	0.7515	0.95348	chr17:45706437:A:G	rs10445368
TMLHE	X	155410366	aparc-pial_lh_area_lateraloccipital	155559522	0.81753	0.94929	chrX:155410366:T:A	rs5940512
PRSS55	8	10473699	aparc-pial_lh_area_posteriorcingulate	10464371	0.876231	0.977613	chr8:10473699:G:C	rs6601465
ENSG00000270154	8	12007612	aparc-pial_lh_area_superiortemporal	12007798	1	0.973737	chr8:12007612:G:A	rs34199627
ENSG00000283674	8	12029213	aparc-pial_lh_area_superiortemporal	12007798	0.838343	0.772029	chr8:12029213:C:T	rs34199627
ENSG00000284606	8	8462453	aparc-pial_lh_area_superiortemporal	8506173	0.334354	0.659228	chr8:8462453:G:C	rs2980755
ARL17B	17	46788237	aparc-pial_rh_area_TotalSurface	46410427	0.0933503	0.632362	chr17:46788237:T:C	rs4280294
ENSG00000267198	17	45706437	aparc-pial_rh_area_TotalSurface	46180417	0.239967	0.934839	chr17:45706437:A:G	rs2532252
ENSG00000267246	17	45846971	aparc-pial_rh_area_TotalSurface	46180417	0.246494	0.94983	chr17:45846971:A:C	rs2532252
ENSG00000285668	17	45680084	aparc-pial_rh_area_TotalSurface	45855375	0.604484	0.814718	chr17:45680084:C:A	rs4627402
KANSL1	17	45680084	aparc-pial_rh_area_TotalSurface	45855375	0.604484	0.814718	chr17:45680084:C:A	rs4627402
KANSL1-AS1	17	45495053	aparc-pial_rh_area_TotalSurface	45855375	0.688385	0.953876	chr17:45495053:C:T	rs4627402
LRRC37A	17	45706437	aparc-pial_rh_area_TotalSurface	46180417	0.239967	0.934839	chr17:45706437:A:G	rs2532252
LRRC37A2	17	45706437	aparc-pial_rh_area_TotalSurface	46180417	0.239967	0.934839	chr17:45706437:A:G	rs2532252
ENSG00000267198	17	45706437	aparc-pial_rh_area_cuneus	45669244	0.764067	0.95974	chr17:45706437:A:G	rs142642115
ENSG00000267246	17	45846971	aparc-pial_rh_area_cuneus	45669244	0.358393	0.974792	chr17:45846971:A:C	rs142642115
ENSG00000285668	17	45680084	aparc-pial_rh_area_cuneus	45669244	0.918974	0.920724	chr17:45680084:C:A	rs142642115
KANSL1	17	45680084	aparc-pial_rh_area_cuneus	45669244	0.918974	0.920724	chr17:45680084:C:A	rs142642115
KANSL1-AS1	17	45495053	aparc-pial_rh_area_cuneus	45669244	1	0.969582	chr17:45495053:C:T	rs142642115
LRRC37A	17	45706437	aparc-pial_rh_area_cuneus	45669244	0.764067	0.95974	chr17:45706437:A:G	rs142642115
LRRC37A2	17	45706437	aparc-pial_rh_area_cuneus	45669244	0.764067	0.95974	chr17:45706437:A:G	rs142642115
ARL17B	17	46788237	aparc-pial_rh_area_fusiform	46410427	0.0933503	0.632362	chr17:46788237:T:C	rs4280294
ENSG00000267198	17	45706437	aparc-pial_rh_area_fusiform	45941153	0.150243	0.903875	chr17:45706437:A:G	rs7210219
ENSG00000267246	17	45846971	aparc-pial_rh_area_fusiform	45941153	0.410391	0.940082	chr17:45846971:A:C	rs7210219
ENSG00000285668	17	45680084	aparc-pial_rh_area_fusiform	45941153	0.112041	0.864882	chr17:45680084:C:A	rs7210219
KANSL1	17	45680084	aparc-pial_rh_area_fusiform	45941153	0.112041	0.864882	chr17:45680084:C:A	rs7210219
KANSL1-AS1	17	45495053	aparc-pial_rh_area_fusiform	45941153	0.127111	0.913935	chr17:45495053:C:T	rs7210219
LRRC37A	17	45706437	aparc-pial_rh_area_fusiform	45941153	0.150243	0.903875	chr17:45706437:A:G	rs7210219
LRRC37A2	17	45706437	aparc-pial_rh_area_fusiform	45941153	0.150243	0.903875	chr17:45706437:A:G	rs7210219
ARL17B	17	46788237	aparc-pial_rh_area_lateraloccipital	46410427	0.0933503	0.629905	chr17:46788237:T:C	rs4280294
ENSG00000225393	X	155422319	aparc-pial_rh_area_lateraloccipital	155688605	0.761824	0.699892	chrX:155422319:A:C	rs642043
ENSG00000267198	17	45706437	aparc-pial_rh_area_lateraloccipital	45948522	0.199945	0.984287	chr17:45706437:A:G	rs242559
ENSG00000267246	17	45846971	aparc-pial_rh_area_lateraloccipital	45948522	0.378513	0.969898	chr17:45846971:A:C	rs242559
ENSG00000285668	17	45680084	aparc-pial_rh_area_lateraloccipital	45948522	0.199945	0.922635	chr17:45680084:C:A	rs242559
F8A1	X	155249757	aparc-pial_rh_area_lateraloccipital	155688605	0.790801	0.690552	chrX:155249757:T:C	rs642043
KANSL1	17	45680084	aparc-pial_rh_area_lateraloccipital	45948522	0.199945	0.922635	chr17:45680084:C:A	rs242559
KANSL1-AS1	17	45495053	aparc-pial_rh_area_lateraloccipital	45948522	0.254368	0.96374	chr17:45495053:C:T	rs242559
LRRC37A	17	45706437	aparc-pial_rh_area_lateraloccipital	45948522	0.199945	0.984287	chr17:45706437:A:G	rs242559
LRRC37A2	17	45706437	aparc-pial_rh_area_lateraloccipital	45948522	0.199945	0.984287	chr17:45706437:A:G	rs242559
TMLHE	X	155410366	aparc-pial_rh_area_lateraloccipital	155688605	0.73706	0.699892	chrX:155410366:T:A	rs642043
ARL17B	17	46788237	aparc-pial_rh_area_lingual	46290087	0.136759	0.632362	chr17:46788237:T:C	rs2732602
ENSG00000267198	17	45706437	aparc-pial_rh_area_lingual	46087803	0.269104	0.838866	chr17:45706437:A:G	rs3865315
ENSG00000267246	17	45846971	aparc-pial_rh_area_lingual	46087803	0.282291	0.849443	chr17:45846971:A:C	rs3865315
ENSG00000285668	17	45680084	aparc-pial_rh_area_lingual	46087803	0.207577	0.793645	chr17:45680084:C:A	rs3865315
KANSL1	17	45680084	aparc-pial_rh_area_lingual	46087803	0.207577	0.793645	chr17:45680084:C:A	rs3865315
KANSL1-AS1	17	45495053	aparc-pial_rh_area_lingual	45876329	0.764067	0.979291	chr17:45495053:C:T	rs2188888
LRRC37A	17	45706437	aparc-pial_rh_area_lingual	46087803	0.269104	0.838866	chr17:45706437:A:G	rs3865315
LRRC37A2	17	45706437	aparc-pial_rh_area_lingual	46087803	0.269104	0.838866	chr17:45706437:A:G	rs3865315
WARS2-AS1	1	119177063	aparc-pial_rh_area_parsorbitalis	119060782	0.638975	0.749653	chr1:119177063:T:C	rs2361271
SHTN1	10	116974835	aparc-pial_rh_area_precentral	116944566	0.279231	0.769502	chr10:116974835:T:C	rs1905544
ARL17B	17	46788237	BA-exvivo_lh_area_V2	46290087	0.136759	0.632362	chr17:46788237:T:C	rs2732602
ENSG00000225393	X	155422319	BA-exvivo_lh_area_V2	155697920	0.761824	0.702535	chrX:155422319:A:C	rs644138
ENSG00000267198	17	45706437	BA-exvivo_lh_area_V2	45862029	0.83391	0.969075	chr17:45706437:A:G	rs56100710
ENSG00000267246	17	45846971	BA-exvivo_lh_area_V2	45862029	0.402329	0.98487	chr17:45846971:A:C	rs56100710
ENSG00000285668	17	45680084	BA-exvivo_lh_area_V2	45862029	0.682893	0.929011	chr17:45680084:C:A	rs56100710
F8A1	X	155249757	BA-exvivo_lh_area_V2	155697920	0.791606	0.68213	chrX:155249757:T:C	rs644138
KANSL1	17	45680084	BA-exvivo_lh_area_V2	45862029	0.682893	0.929011	chr17:45680084:C:A	rs56100710
KANSL1-AS1	17	45495053	BA-exvivo_lh_area_V2	45862029	0.764067	0.979291	chr17:45495053:C:T	rs56100710
LRRC37A	17	45706437	BA-exvivo_lh_area_V2	45862029	0.83391	0.969075	chr17:45706437:A:G	rs56100710
LRRC37A2	17	45706437	BA-exvivo_lh_area_V2	45862029	0.83391	0.969075	chr17:45706437:A:G	rs56100710
TMLHE	X	155410366	BA-exvivo_lh_area_V2	155697920	0.713818	0.691357	chrX:155410366:T:A	rs644138
ENSG00000267198	17	45706437	BA-exvivo_rh_area_BA1	45614011	0.230279	0.93782	chr17:45706437:A:G	rs382362
ENSG00000267246	17	45846971	BA-exvivo_rh_area_BA1	45614011	0.380298	0.964719	chr17:45846971:A:C	rs382362
ENSG00000285668	17	45680084	BA-exvivo_rh_area_BA1	45614011	0.185396	0.897381	chr17:45680084:C:A	rs382362
KANSL1	17	45680084	BA-exvivo_rh_area_BA1	45614011	0.185396	0.897381	chr17:45680084:C:A	rs382362
KANSL1-AS1	17	45495053	BA-exvivo_rh_area_BA1	45614011	0.240391	0.95856	chr17:45495053:C:T	rs382362
LRRC37A	17	45706437	BA-exvivo_rh_area_BA1	45614011	0.230279	0.93782	chr17:45706437:A:G	rs382362
LRRC37A2	17	45706437	BA-exvivo_rh_area_BA1	45614011	0.230279	0.93782	chr17:45706437:A:G	rs382362
SHTN1	10	116974835	BA-exvivo_rh_area_BA4p	116906277	0.183063	0.774511	chr10:116974835:T:C	rs2531689
ENSG00000225393	X	155422319	BA-exvivo_rh_area_V1	155550305	0.872947	0.795223	chrX:155422319:A:C	rs12688786
F8A1	X	155249757	BA-exvivo_rh_area_V1	155550305	0.904372	0.772068	chrX:155249757:T:C	rs12688786
TMLHE	X	155410366	BA-exvivo_rh_area_V1	155550305	0.81753	0.782987	chrX:155410366:T:A	rs12688786
ARL17B	17	46788237	BA-exvivo_rh_area_V2	46290087	0.136759	0.629905	chr17:46788237:T:C	rs2732602
ENSG00000225393	X	155422319	BA-exvivo_rh_area_V2	155688605	0.761824	0.699892	chrX:155422319:A:C	rs642043
ENSG00000267198	17	45706437	BA-exvivo_rh_area_V2	45669244	0.764067	0.969075	chr17:45706437:A:G	rs142642115
ENSG00000267246	17	45846971	BA-exvivo_rh_area_V2	45669244	0.358393	0.931213	chr17:45846971:A:C	rs142642115
ENSG00000285668	17	45680084	BA-exvivo_rh_area_V2	45669244	0.918974	0.929011	chr17:45680084:C:A	rs142642115
F8A1	X	155249757	BA-exvivo_rh_area_V2	155688605	0.790801	0.690552	chrX:155249757:T:C	rs642043
KANSL1	17	45680084	BA-exvivo_rh_area_V2	45669244	0.918974	0.929011	chr17:45680084:C:A	rs142642115
KANSL1-AS1	17	45495053	BA-exvivo_rh_area_V2	45669244	1	0.979291	chr17:45495053:C:T	rs142642115
LRRC37A	17	45706437	BA-exvivo_rh_area_V2	45669244	0.764067	0.969075	chr17:45706437:A:G	rs142642115
LRRC37A2	17	45706437	BA-exvivo_rh_area_V2	45669244	0.764067	0.969075	chr17:45706437:A:G	rs142642115
TMLHE	X	155410366	BA-exvivo_rh_area_V2	155688605	0.73706	0.699892	chrX:155410366:T:A	rs642043
ARL17B	17	46788237	BA-exvivo_rh_area_MT	46410427	0.0933503	0.629905	chr17:46788237:T:C	rs4280294
ENSG00000267198	17	45706437	BA-exvivo_rh_area_MT	46180417	0.239967	0.984287	chr17:45706437:A:G	rs2532252
ENSG00000267246	17	45846971	BA-exvivo_rh_area_MT	46180417	0.246494	0.969898	chr17:45846971:A:C	rs2532252
ENSG00000285668	17	45680084	BA-exvivo_rh_area_MT	46049399	0.52879	0.922635	chr17:45680084:C:A	rs113434679
KANSL1	17	45680084	BA-exvivo_rh_area_MT	46049399	0.52879	0.922635	chr17:45680084:C:A	rs113434679
KANSL1-AS1	17	45495053	BA-exvivo_rh_area_MT	45669244	1	0.96374	chr17:45495053:C:T	rs142642115
LRRC37A	17	45706437	BA-exvivo_rh_area_MT	46180417	0.239967	0.984287	chr17:45706437:A:G	rs2532252
LRRC37A2	17	45706437	BA-exvivo_rh_area_MT	46180417	0.239967	0.984287	chr17:45706437:A:G	rs2532252
ENSG00000267246	17	45846971	BA-exvivo_rh_area_perirhinal	46027246	0.00441575	0.727615	chr17:45846971:A:C	rs35853889
ARL17B	17	46788237	aparc-DKTatlas_lh_area_fusiform	46410427	0.0933503	0.629905	chr17:46788237:T:C	rs4280294
ENSG00000267198	17	45706437	aparc-DKTatlas_lh_area_fusiform	46180417	0.239967	0.958647	chr17:45706437:A:G	rs2532252
ENSG00000267246	17	45846971	aparc-DKTatlas_lh_area_fusiform	46270272	0.32012	0.775787	chr17:45846971:A:C	rs2668724
ENSG00000285668	17	45680084	aparc-DKTatlas_lh_area_fusiform	46175837	0.848077	0.918345	chr17:45680084:C:A	rs2532261
KANSL1	17	45680084	aparc-DKTatlas_lh_area_fusiform	46175837	0.848077	0.918345	chr17:45680084:C:A	rs2532261
KANSL1-AS1	17	45495053	aparc-DKTatlas_lh_area_fusiform	45970957	0.697921	0.969032	chr17:45495053:C:T	rs62063298
LRRC37A	17	45706437	aparc-DKTatlas_lh_area_fusiform	46180417	0.239967	0.958647	chr17:45706437:A:G	rs2532252
LRRC37A2	17	45706437	aparc-DKTatlas_lh_area_fusiform	46180417	0.239967	0.958647	chr17:45706437:A:G	rs2532252
ARL17B	17	46788237	aparc-DKTatlas_lh_area_inferiorparietal	46399911	0.0443228	0.64267	chr17:46788237:T:C	rs62071452
ENSG00000267198	17	45706437	aparc-DKTatlas_lh_area_inferiorparietal	45759587	0.672878	0.807776	chr17:45706437:A:G	rs56214516
ENSG00000267246	17	45846971	aparc-DKTatlas_lh_area_inferiorparietal	45759587	0.333477	0.793813	chr17:45846971:A:C	rs56214516
ENSG00000285668	17	45680084	aparc-DKTatlas_lh_area_inferiorparietal	45759587	0.519256	0.742366	chr17:45680084:C:A	rs56214516
KANSL1	17	45680084	aparc-DKTatlas_lh_area_inferiorparietal	45759587	0.519256	0.742366	chr17:45680084:C:A	rs56214516
KANSL1-AS1	17	45495053	aparc-DKTatlas_lh_area_inferiorparietal	45759587	0.618357	0.77591	chr17:45495053:C:T	rs56214516
LRRC37A	17	45706437	aparc-DKTatlas_lh_area_inferiorparietal	45759587	0.672878	0.807776	chr17:45706437:A:G	rs56214516
LRRC37A2	17	45706437	aparc-DKTatlas_lh_area_inferiorparietal	45759587	0.672878	0.807776	chr17:45706437:A:G	rs56214516
ARL17B	17	46788237	aparc-DKTatlas_lh_area_lateraloccipital	46410427	0.0933503	0.629905	chr17:46788237:T:C	rs4280294
ENSG00000225393	X	155422319	aparc-DKTatlas_lh_area_lateraloccipital	155697920	0.761824	0.702535	chrX:155422319:A:C	rs644138
ENSG00000267198	17	45706437	aparc-DKTatlas_lh_area_lateraloccipital	45669244	0.764067	0.969075	chr17:45706437:A:G	rs142642115
ENSG00000267246	17	45846971	aparc-DKTatlas_lh_area_lateraloccipital	45669244	0.358393	0.98487	chr17:45846971:A:C	rs142642115
ENSG00000285668	17	45680084	aparc-DKTatlas_lh_area_lateraloccipital	45669244	0.918974	0.929011	chr17:45680084:C:A	rs142642115
F8A1	X	155249757	aparc-DKTatlas_lh_area_lateraloccipital	155697920	0.791606	0.68213	chrX:155249757:T:C	rs644138
KANSL1	17	45680084	aparc-DKTatlas_lh_area_lateraloccipital	45669244	0.918974	0.929011	chr17:45680084:C:A	rs142642115
KANSL1-AS1	17	45495053	aparc-DKTatlas_lh_area_lateraloccipital	45669244	1	0.979291	chr17:45495053:C:T	rs142642115
LRRC37A	17	45706437	aparc-DKTatlas_lh_area_lateraloccipital	45669244	0.764067	0.969075	chr17:45706437:A:G	rs142642115
LRRC37A2	17	45706437	aparc-DKTatlas_lh_area_lateraloccipital	45669244	0.764067	0.969075	chr17:45706437:A:G	rs142642115
TMLHE	X	155410366	aparc-DKTatlas_lh_area_lateraloccipital	155697920	0.713818	0.691357	chrX:155410366:T:A	rs644138
ARL17B	17	46788237	aparc-DKTatlas_lh_area_lingual	46410427	0.0933503	0.629905	chr17:46788237:T:C	rs4280294
ENSG00000267198	17	45706437	aparc-DKTatlas_lh_area_lingual	45862023	0.83391	0.807776	chr17:45706437:A:G	rs56026524
ENSG00000267246	17	45846971	aparc-DKTatlas_lh_area_lingual	45862023	0.402329	0.669072	chr17:45846971:A:C	rs56026524
ENSG00000285668	17	45680084	aparc-DKTatlas_lh_area_lingual	45862023	0.682893	0.742366	chr17:45680084:C:A	rs56026524
KANSL1	17	45680084	aparc-DKTatlas_lh_area_lingual	45862023	0.682893	0.742366	chr17:45680084:C:A	rs56026524
KANSL1-AS1	17	45495053	aparc-DKTatlas_lh_area_lingual	45862023	0.764067	0.979291	chr17:45495053:C:T	rs56026524
LRRC37A	17	45706437	aparc-DKTatlas_lh_area_lingual	45862023	0.83391	0.807776	chr17:45706437:A:G	rs56026524
LRRC37A2	17	45706437	aparc-DKTatlas_lh_area_lingual	45862023	0.83391	0.807776	chr17:45706437:A:G	rs56026524
ST7L	1	112690571	aparc-DKTatlas_lh_area_lingual	112699866	0.857272	0.686726	chr1:112690571:G:A	rs3013431
ARL17B	17	46788237	aparc-DKTatlas_lh_area_parahippocampal	46722680	0.360261	0.636579	chr17:46788237:T:C	rs7224296
ENSG00000267198	17	45706437	aparc-DKTatlas_lh_area_parahippocampal	45655414	0.186283	0.806414	chr17:45706437:A:G	17:43732780_CCCCTATGT_C
ENSG00000267246	17	45846971	aparc-DKTatlas_lh_area_parahippocampal	45655414	0.309026	0.808329	chr17:45846971:A:C	17:43732780_CCCCTATGT_C
ENSG00000285668	17	45680084	aparc-DKTatlas_lh_area_parahippocampal	45655414	0.145793	0.75822	chr17:45680084:C:A	17:43732780_CCCCTATGT_C
KANSL1	17	45680084	aparc-DKTatlas_lh_area_parahippocampal	45655414	0.145793	0.75822	chr17:45680084:C:A	17:43732780_CCCCTATGT_C
KANSL1-AS1	17	45495053	aparc-DKTatlas_lh_area_parahippocampal	45655414	0.193464	0.804135	chr17:45495053:C:T	17:43732780_CCCCTATGT_C
LRRC37A	17	45706437	aparc-DKTatlas_lh_area_parahippocampal	45655414	0.186283	0.806414	chr17:45706437:A:G	17:43732780_CCCCTATGT_C
LRRC37A2	17	45706437	aparc-DKTatlas_lh_area_parahippocampal	45655414	0.186283	0.806414	chr17:45706437:A:G	17:43732780_CCCCTATGT_C
CHRNB1	17	7452302	aparc-DKTatlas_lh_area_paracentral	7468613	0.740002	0.938009	chr17:7452302:A:C	rs55749333
ENSG00000225393	X	155422319	aparc-DKTatlas_lh_area_pericalcarine	155190621	0.897767	0.795223	chrX:155422319:A:C	rs5983712
F8A1	X	155249757	aparc-DKTatlas_lh_area_pericalcarine	155190621	0.86561	0.772068	chrX:155249757:T:C	rs5983712
TMLHE	X	155410366	aparc-DKTatlas_lh_area_pericalcarine	155190621	0.834806	0.782987	chrX:155410366:T:A	rs5983712
KANSL1-AS1	17	45495053	aparc-DKTatlas_lh_area_postcentral	45475446	0.715727	0.788483	chr17:45495053:C:T	rs2521859
PRSS55	8	10473699	aparc-DKTatlas_lh_area_posteriorcingulate	10464371	0.876231	0.977613	chr8:10473699:G:C	rs6601465
ENSG00000270154	8	12007612	aparc-DKTatlas_lh_area_superiortemporal	12007798	1	0.973737	chr8:12007612:G:A	rs34199627
ENSG00000283674	8	12029213	aparc-DKTatlas_lh_area_superiortemporal	12007798	0.838343	0.772029	chr8:12029213:C:T	rs34199627
ENSG00000284606	8	8462453	aparc-DKTatlas_lh_area_superiortemporal	8461832	0.949404	0.874465	chr8:8462453:G:C	rs2921055
ARL17B	17	46788237	aparc-DKTatlas_lh_area_supramarginal			0.605081	chr17:46788237:T:C
ENSG00000267198	17	45706437	aparc-DKTatlas_lh_area_supramarginal	45674547	0.178909	0.850423	chr17:45706437:A:G	rs1635291
ENSG00000267246	17	45846971	aparc-DKTatlas_lh_area_supramarginal	45674547	0.352326	0.86253	chr17:45846971:A:C	rs1635291
ENSG00000285668	17	45680084	aparc-DKTatlas_lh_area_supramarginal	45674547	0.178909	0.808121	chr17:45680084:C:A	rs1635291
KANSL1	17	45680084	aparc-DKTatlas_lh_area_supramarginal	45674547	0.178909	0.808121	chr17:45680084:C:A	rs1635291
KANSL1-AS1	17	45495053	aparc-DKTatlas_lh_area_supramarginal	45674547	0.191488	0.858055	chr17:45495053:C:T	rs1635291
LRRC37A	17	45706437	aparc-DKTatlas_lh_area_supramarginal	45674547	0.178909	0.850423	chr17:45706437:A:G	rs1635291
LRRC37A2	17	45706437	aparc-DKTatlas_lh_area_supramarginal	45674547	0.178909	0.850423	chr17:45706437:A:G	rs1635291
ENSG00000267198	17	45706437	aparc-DKTatlas_lh_area_transversetemporal	45679603	0.159554	0.964017	chr17:45706437:A:G	rs1635288
ENSG00000285668	17	45680084	aparc-DKTatlas_lh_area_transversetemporal	45679603	0.204178	0.808121	chr17:45680084:C:A	rs1635288
KANSL1	17	45680084	aparc-DKTatlas_lh_area_transversetemporal	45679603	0.204178	0.808121	chr17:45680084:C:A	rs1635288
KANSL1-AS1	17	45495053	aparc-DKTatlas_lh_area_transversetemporal	45679603	0.218757	0.858055	chr17:45495053:C:T	rs1635288
LRRC37A	17	45706437	aparc-DKTatlas_lh_area_transversetemporal	45679603	0.159554	0.964017	chr17:45706437:A:G	rs1635288
LRRC37A2	17	45706437	aparc-DKTatlas_lh_area_transversetemporal	45679603	0.159554	0.964017	chr17:45706437:A:G	rs1635288
SHTN1	10	116974835	aparc-DKTatlas_lh_area_insula	116884159	0.512869	0.902158	chr10:116974835:T:C	rs2257791
ENSG00000267198	17	45706437	aparc-DKTatlas_rh_area_cuneus	45669244	0.764067	0.984287	chr17:45706437:A:G	rs142642115
ENSG00000267246	17	45846971	aparc-DKTatlas_rh_area_cuneus	45669244	0.358393	0.969898	chr17:45846971:A:C	rs142642115
ENSG00000285668	17	45680084	aparc-DKTatlas_rh_area_cuneus	45669244	0.918974	0.922635	chr17:45680084:C:A	rs142642115
KANSL1	17	45680084	aparc-DKTatlas_rh_area_cuneus	45669244	0.918974	0.922635	chr17:45680084:C:A	rs142642115
KANSL1-AS1	17	45495053	aparc-DKTatlas_rh_area_cuneus	45669244	1	0.96374	chr17:45495053:C:T	rs142642115
LRRC37A	17	45706437	aparc-DKTatlas_rh_area_cuneus	45669244	0.764067	0.984287	chr17:45706437:A:G	rs142642115
LRRC37A2	17	45706437	aparc-DKTatlas_rh_area_cuneus	45669244	0.764067	0.984287	chr17:45706437:A:G	rs142642115
ARL17B	17	46788237	aparc-DKTatlas_rh_area_fusiform	46410427	0.0933503	0.632362	chr17:46788237:T:C	rs4280294
ENSG00000267198	17	45706437	aparc-DKTatlas_rh_area_fusiform	45631049	0.764067	0.969075	chr17:45706437:A:G	17:43708415_CA_C
ENSG00000267246	17	45846971	aparc-DKTatlas_rh_area_fusiform	45631049	0.358393	0.940082	chr17:45846971:A:C	17:43708415_CA_C
ENSG00000285668	17	45680084	aparc-DKTatlas_rh_area_fusiform	45631049	0.918974	0.929011	chr17:45680084:C:A	17:43708415_CA_C
KANSL1	17	45680084	aparc-DKTatlas_rh_area_fusiform	45631049	0.918974	0.929011	chr17:45680084:C:A	17:43708415_CA_C
KANSL1-AS1	17	45495053	aparc-DKTatlas_rh_area_fusiform	45631049	1	0.979291	chr17:45495053:C:T	17:43708415_CA_C
LRRC37A	17	45706437	aparc-DKTatlas_rh_area_fusiform	45631049	0.764067	0.969075	chr17:45706437:A:G	17:43708415_CA_C
LRRC37A2	17	45706437	aparc-DKTatlas_rh_area_fusiform	45631049	0.764067	0.969075	chr17:45706437:A:G	17:43708415_CA_C
ARL17B	17	46788237	aparc-DKTatlas_rh_area_inferiorparietal	46437422	0.0613331	0.62702	chr17:46788237:T:C	rs199492
ENSG00000267198	17	45706437	aparc-DKTatlas_rh_area_inferiorparietal	45936600	0.83391	0.969075	chr17:45706437:A:G	rs56072903
ENSG00000267246	17	45846971	aparc-DKTatlas_rh_area_inferiorparietal	45936600	0.402329	0.98487	chr17:45846971:A:C	rs56072903
ENSG00000285668	17	45680084	aparc-DKTatlas_rh_area_inferiorparietal	45936600	0.682893	0.929011	chr17:45680084:C:A	rs56072903
KANSL1	17	45680084	aparc-DKTatlas_rh_area_inferiorparietal	45936600	0.682893	0.929011	chr17:45680084:C:A	rs56072903
KANSL1-AS1	17	45495053	aparc-DKTatlas_rh_area_inferiorparietal	45936600	0.764067	0.979291	chr17:45495053:C:T	rs56072903
LRRC37A	17	45706437	aparc-DKTatlas_rh_area_inferiorparietal	45936600	0.83391	0.969075	chr17:45706437:A:G	rs56072903
LRRC37A2	17	45706437	aparc-DKTatlas_rh_area_inferiorparietal	45936600	0.83391	0.969075	chr17:45706437:A:G	rs56072903
KCNJ16	17	70104970	aparc-DKTatlas_rh_area_lateralorbitofrontal	70068267	0.819112	0.889346	chr17:70104970:AC:A	rs12602679
ARL17B	17	46788237	aparc-DKTatlas_rh_area_lingual	46290087	0.136759	0.632362	chr17:46788237:T:C	rs2732602
ENSG00000267198	17	45706437	aparc-DKTatlas_rh_area_lingual	46087803	0.269104	0.838217	chr17:45706437:A:G	rs3865315
ENSG00000267246	17	45846971	aparc-DKTatlas_rh_area_lingual	46087803	0.282291	0.859952	chr17:45846971:A:C	rs3865315
ENSG00000285668	17	45680084	aparc-DKTatlas_rh_area_lingual	46087803	0.207577	0.814718	chr17:45680084:C:A	rs3865315
KANSL1	17	45680084	aparc-DKTatlas_rh_area_lingual	46087803	0.207577	0.814718	chr17:45680084:C:A	rs3865315
KANSL1-AS1	17	45495053	aparc-DKTatlas_rh_area_lingual	45841739	0.840404	0.979291	chr17:45495053:C:T	rs2106785
LRRC37A	17	45706437	aparc-DKTatlas_rh_area_lingual	46087803	0.269104	0.838217	chr17:45706437:A:G	rs3865315
LRRC37A2	17	45706437	aparc-DKTatlas_rh_area_lingual	46087803	0.269104	0.838217	chr17:45706437:A:G	rs3865315
MAPKAPK5	12	112519334	aparc-DKTatlas_rh_area_paracentral			0.953932	chr12:112519334:G:A
ENSG00000225393	X	155422319	aparc-DKTatlas_rh_area_pericalcarine	155190621	0.897767	0.795223	chrX:155422319:A:C	rs5983712
F8A1	X	155249757	aparc-DKTatlas_rh_area_pericalcarine	155190621	0.86561	0.772068	chrX:155249757:T:C	rs5983712
TMLHE	X	155410366	aparc-DKTatlas_rh_area_pericalcarine	155190621	0.834806	0.782987	chrX:155410366:T:A	rs5983712
ENSG00000267246	17	45846971	aparc-DKTatlas_rh_area_posteriorcingulate			0.823077	chr17:45846971:A:C
ENSG00000270154	8	12007612	aparc-DKTatlas_rh_area_posteriorcingulate	11986249	0.842582	0.909559	chr8:12007612:G:A	rs4841662
ENSG00000283674	8	12029213	aparc-DKTatlas_rh_area_posteriorcingulate	11986249	0.813055	0.759326	chr8:12029213:C:T	rs4841662
ARL17B	17	46788237	aparc-DKTatlas_rh_area_precuneus	46410427	0.0933503	0.632362	chr17:46788237:T:C	rs4280294
ENSG00000267198	17	45706437	aparc-DKTatlas_rh_area_precuneus	46180417	0.239967	0.934839	chr17:45706437:A:G	rs2532252
ENSG00000267246	17	45846971	aparc-DKTatlas_rh_area_precuneus	46180417	0.246494	0.94983	chr17:45846971:A:C	rs2532252
ENSG00000285668	17	45680084	aparc-DKTatlas_rh_area_precuneus	45855432	0.52879	0.768282	chr17:45680084:C:A	rs10445367
KANSL1	17	45680084	aparc-DKTatlas_rh_area_precuneus	45855432	0.52879	0.768282	chr17:45680084:C:A	rs10445367
KANSL1-AS1	17	45495053	aparc-DKTatlas_rh_area_precuneus	45855432	0.615051	0.827072	chr17:45495053:C:T	rs10445367
LRRC37A	17	45706437	aparc-DKTatlas_rh_area_precuneus	46180417	0.239967	0.934839	chr17:45706437:A:G	rs2532252
LRRC37A2	17	45706437	aparc-DKTatlas_rh_area_precuneus	46180417	0.239967	0.934839	chr17:45706437:A:G	rs2532252
MEGF9	9	120725625	aparc-DKTatlas_rh_area_precuneus	120601255	0.709257	0.845474	chr9:120725625:A:G	rs10616
ENSG00000284606	8	8462453	aparc-DKTatlas_rh_area_superiortemporal	8462519	0.949404	0.874465	chr8:8462453:G:C	rs2979179
ARL17B	17	46788237	aparc-a2009s_lh_area_G+S-occipital-inf	46410427	0.0933503	0.629905	chr17:46788237:T:C	rs4280294
ENSG00000284606	8	8462453	aparc-a2009s_lh_area_G+S-cingul-Mid-Ant	8454021	0.647083	0.643018	chr8:8462453:G:C	rs2980764
ENSG00000225393	X	155422319	aparc-a2009s_lh_area_G-cuneus	155327848	0.872947	0.795223	chrX:155422319:A:C	rs496740
F8A1	X	155249757	aparc-a2009s_lh_area_G-cuneus	155327848	0.903926	0.772068	chrX:155249757:T:C	rs496740
TMLHE	X	155410366	aparc-a2009s_lh_area_G-cuneus	155327848	0.81546	0.782987	chrX:155410366:T:A	rs496740
ENSG00000225393	X	155422319	aparc-a2009s_lh_area_G-occipital-middle	155291586	0.872947	0.746355	chrX:155422319:A:C	rs4893113
ENSG00000267198	17	45706437	aparc-a2009s_lh_area_G-occipital-middle	46180417	0.239967	0.807776	chr17:45706437:A:G	rs2532252
ENSG00000267246	17	45846971	aparc-a2009s_lh_area_G-occipital-middle	46213484	0.32012	0.841201	chr17:45846971:A:C	rs78826239
ENSG00000285668	17	45680084	aparc-a2009s_lh_area_G-occipital-middle	46044988	0.682893	0.742366	chr17:45680084:C:A	rs62063667
F8A1	X	155249757	aparc-a2009s_lh_area_G-occipital-middle	155291586	0.904372	0.747726	chrX:155249757:T:C	rs4893113
KANSL1	17	45680084	aparc-a2009s_lh_area_G-occipital-middle	46044988	0.682893	0.742366	chr17:45680084:C:A	rs62063667
KANSL1-AS1	17	45495053	aparc-a2009s_lh_area_G-occipital-middle	45606843	0.240391	0.964252	chr17:45495053:C:T	rs1635285
LRRC37A	17	45706437	aparc-a2009s_lh_area_G-occipital-middle	46180417	0.239967	0.807776	chr17:45706437:A:G	rs2532252
LRRC37A2	17	45706437	aparc-a2009s_lh_area_G-occipital-middle	46180417	0.239967	0.807776	chr17:45706437:A:G	rs2532252
TMLHE	X	155410366	aparc-a2009s_lh_area_G-occipital-middle	155291586	0.789127	0.746355	chrX:155410366:T:A	rs4893113
ARL17B	17	46788237	aparc-a2009s_lh_area_G-oc-temp-med-Lingual	46290087	0.136759	0.632362	chr17:46788237:T:C	rs2732602
ENSG00000267198	17	45706437	aparc-a2009s_lh_area_G-oc-temp-med-Lingual	45862029	0.83391	0.807776	chr17:45706437:A:G	rs56100710
ENSG00000267246	17	45846971	aparc-a2009s_lh_area_G-oc-temp-med-Lingual	46270855	0.32012	0.669072	chr17:45846971:A:C	rs2429439
ENSG00000285668	17	45680084	aparc-a2009s_lh_area_G-oc-temp-med-Lingual	45862029	0.682893	0.742366	chr17:45680084:C:A	rs56100710
KANSL1	17	45680084	aparc-a2009s_lh_area_G-oc-temp-med-Lingual	45862029	0.682893	0.742366	chr17:45680084:C:A	rs56100710
KANSL1-AS1	17	45495053	aparc-a2009s_lh_area_G-oc-temp-med-Lingual	45862029	0.764067	0.979291	chr17:45495053:C:T	rs56100710
LRRC37A	17	45706437	aparc-a2009s_lh_area_G-oc-temp-med-Lingual	45862029	0.83391	0.807776	chr17:45706437:A:G	rs56100710
LRRC37A2	17	45706437	aparc-a2009s_lh_area_G-oc-temp-med-Lingual	45862029	0.83391	0.807776	chr17:45706437:A:G	rs56100710
ST7L	1	112690571	aparc-a2009s_lh_area_G-oc-temp-med-Lingual	112699866	0.857272	0.686726	chr1:112690571:G:A	rs3013431
ARL17B	17	46788237	aparc-a2009s_lh_area_G-pariet-inf-Angular	46399911	0.0443228	0.64267	chr17:46788237:T:C	rs62071452
ARL17B	17	46788237	aparc-a2009s_lh_area_G-pariet-inf-Supramar	46788132	0.221794	0.795279	chr17:46788237:T:C	rs199499
ENSG00000267198	17	45706437	aparc-a2009s_lh_area_G-pariet-inf-Supramar	45663199	0.225881	0.810246	chr17:45706437:A:G	rs1724409
ENSG00000267246	17	45846971	aparc-a2009s_lh_area_G-pariet-inf-Supramar	45663199	0.352326	0.812193	chr17:45846971:A:C	rs1724409
ENSG00000285668	17	45680084	aparc-a2009s_lh_area_G-pariet-inf-Supramar	45663199	0.225881	0.761863	chr17:45680084:C:A	rs1724409
KANSL1	17	45680084	aparc-a2009s_lh_area_G-pariet-inf-Supramar	45663199	0.225881	0.761863	chr17:45680084:C:A	rs1724409
KANSL1-AS1	17	45495053	aparc-a2009s_lh_area_G-pariet-inf-Supramar	45663199	0.238638	0.808006	chr17:45495053:C:T	rs1724409
LRRC37A	17	45706437	aparc-a2009s_lh_area_G-pariet-inf-Supramar	45663199	0.225881	0.810246	chr17:45706437:A:G	rs1724409
LRRC37A2	17	45706437	aparc-a2009s_lh_area_G-pariet-inf-Supramar	45663199	0.225881	0.810246	chr17:45706437:A:G	rs1724409
ENSG00000267198	17	45706437	aparc-a2009s_lh_area_G-temp-sup-G-T-transv	45679603	0.159554	0.850423	chr17:45706437:A:G	rs1635288
ENSG00000267246	17	45846971	aparc-a2009s_lh_area_G-temp-sup-G-T-transv	45679603	0.397091	0.86253	chr17:45846971:A:C	rs1635288
ENSG00000285668	17	45680084	aparc-a2009s_lh_area_G-temp-sup-G-T-transv	45679603	0.204178	0.808121	chr17:45680084:C:A	rs1635288
KANSL1	17	45680084	aparc-a2009s_lh_area_G-temp-sup-G-T-transv	45679603	0.204178	0.808121	chr17:45680084:C:A	rs1635288
KANSL1-AS1	17	45495053	aparc-a2009s_lh_area_G-temp-sup-G-T-transv	45679603	0.218757	0.858055	chr17:45495053:C:T	rs1635288
LRRC37A	17	45706437	aparc-a2009s_lh_area_G-temp-sup-G-T-transv	45679603	0.159554	0.850423	chr17:45706437:A:G	rs1635288
LRRC37A2	17	45706437	aparc-a2009s_lh_area_G-temp-sup-G-T-transv	45679603	0.159554	0.850423	chr17:45706437:A:G	rs1635288
ENSG00000267198	17	45706437	aparc-a2009s_lh_area_Pole-occipital	45915577	0.263553	0.833687	chr17:45706437:A:G	rs9899833
ENSG00000267246	17	45846971	aparc-a2009s_lh_area_Pole-occipital	45915577	0.329501	0.844525	chr17:45846971:A:C	rs9899833
ENSG00000285668	17	45680084	aparc-a2009s_lh_area_Pole-occipital	45915577	0.157343	0.788329	chr17:45680084:C:A	rs9899833
KANSL1	17	45680084	aparc-a2009s_lh_area_Pole-occipital	45915577	0.157343	0.788329	chr17:45680084:C:A	rs9899833
LRRC37A	17	45706437	aparc-a2009s_lh_area_Pole-occipital	45915577	0.263553	0.833687	chr17:45706437:A:G	rs9899833
LRRC37A2	17	45706437	aparc-a2009s_lh_area_Pole-occipital	45915577	0.263553	0.833687	chr17:45706437:A:G	rs9899833
ENSG00000225393	X	155422319	aparc-a2009s_lh_area_S-calcarine	155546989	0.872947	0.795223	chrX:155422319:A:C	rs5940480
F8A1	X	155249757	aparc-a2009s_lh_area_S-calcarine	155546989	0.904372	0.772068	chrX:155249757:T:C	rs5940480
ST7L	1	112690571	aparc-a2009s_lh_area_S-calcarine	112699866	0.857272	0.686726	chr1:112690571:G:A	rs3013431
TMLHE	X	155410366	aparc-a2009s_lh_area_S-calcarine	155546989	0.81546	0.782987	chrX:155410366:T:A	rs5940480
ARL17B	17	46788237	aparc-a2009s_lh_area_S-collat-transv-post	46460672	0.0761248	0.629905	chr17:46788237:T:C	rs199464
ENSG00000267198	17	45706437	aparc-a2009s_lh_area_S-collat-transv-post	46035861	0.83391	0.0113625	chr17:45706437:A:G	rs141698966
ENSG00000267246	17	45846971	aparc-a2009s_lh_area_S-collat-transv-post	46281196	0.32012	0.775888	chr17:45846971:A:C	rs2696514
ENSG00000285668	17	45680084	aparc-a2009s_lh_area_S-collat-transv-post	46035861	0.682893	2.57398e-05	chr17:45680084:C:A	rs141698966
KANSL1	17	45680084	aparc-a2009s_lh_area_S-collat-transv-post	46035861	0.682893	2.57398e-05	chr17:45680084:C:A	rs141698966
KANSL1-AS1	17	45495053	aparc-a2009s_lh_area_S-collat-transv-post	45862029	0.764067	6.95383e-06	chr17:45495053:C:T	rs56100710
LRRC37A	17	45706437	aparc-a2009s_lh_area_S-collat-transv-post	46035861	0.83391	0.0113625	chr17:45706437:A:G	rs141698966
LRRC37A2	17	45706437	aparc-a2009s_lh_area_S-collat-transv-post	46035861	0.83391	0.0113625	chr17:45706437:A:G	rs141698966
ARL17B	17	46788237	aparc-a2009s_lh_area_S-oc-temp-med+Lingual	46410427	0.0933503	0.629905	chr17:46788237:T:C	rs4280294
ENSG00000267198	17	45706437	aparc-a2009s_lh_area_S-oc-temp-med+Lingual	46084104	0.83391	0.807776	chr17:45706437:A:G	rs80028338
ENSG00000267246	17	45846971	aparc-a2009s_lh_area_S-oc-temp-med+Lingual	46084104	0.402329	0.793813	chr17:45846971:A:C	rs80028338
ENSG00000285668	17	45680084	aparc-a2009s_lh_area_S-oc-temp-med+Lingual	46084104	0.682893	0.742366	chr17:45680084:C:A	rs80028338
KANSL1	17	45680084	aparc-a2009s_lh_area_S-oc-temp-med+Lingual	46084104	0.682893	0.742366	chr17:45680084:C:A	rs80028338
KANSL1-AS1	17	45495053	aparc-a2009s_lh_area_S-oc-temp-med+Lingual	45655414	0.193464	0.808006	chr17:45495053:C:T	17:43732780_CCCCTATGT_C
LRRC37A	17	45706437	aparc-a2009s_lh_area_S-oc-temp-med+Lingual	46084104	0.83391	0.807776	chr17:45706437:A:G	rs80028338
LRRC37A2	17	45706437	aparc-a2009s_lh_area_S-oc-temp-med+Lingual	46084104	0.83391	0.807776	chr17:45706437:A:G	rs80028338
WARS2-AS1	1	119177063	aparc-a2009s_lh_area_S-orbital-lateral	119071448	0.582003	0.785508	chr1:119177063:T:C	rs6662165
ARL17B	17	46788237	aparc-a2009s_lh_area_S-orbital-H-Shaped	46399911	0.0443228	0.64267	chr17:46788237:T:C	rs62071452
ENSG00000267198	17	45706437	aparc-a2009s_lh_area_S-orbital-H-Shaped	45855432	0.671643	0.803916	chr17:45706437:A:G	rs10445367
ENSG00000267246	17	45846971	aparc-a2009s_lh_area_S-orbital-H-Shaped	46227518	0.286517	0.969576	chr17:45846971:A:C	rs2261497
ENSG00000285668	17	45680084	aparc-a2009s_lh_area_S-orbital-H-Shaped	45855432	0.52879	0.768282	chr17:45680084:C:A	rs10445367
KANSL1	17	45680084	aparc-a2009s_lh_area_S-orbital-H-Shaped	45855432	0.52879	0.768282	chr17:45680084:C:A	rs10445367
KANSL1-AS1	17	45495053	aparc-a2009s_lh_area_S-orbital-H-Shaped	45855432	0.615051	0.827072	chr17:45495053:C:T	rs10445367
LRRC37A	17	45706437	aparc-a2009s_lh_area_S-orbital-H-Shaped	45855432	0.671643	0.803916	chr17:45706437:A:G	rs10445367
LRRC37A2	17	45706437	aparc-a2009s_lh_area_S-orbital-H-Shaped	45855432	0.671643	0.803916	chr17:45706437:A:G	rs10445367
ARL17B	17	46788237	aparc-a2009s_rh_area_G-occipital-middle	46410427	0.0933503	0.629905	chr17:46788237:T:C	rs4280294
ENSG00000267198	17	45706437	aparc-a2009s_rh_area_G-occipital-middle	46180417	0.239967	0.984287	chr17:45706437:A:G	rs2532252
ENSG00000267246	17	45846971	aparc-a2009s_rh_area_G-occipital-middle	46180417	0.246494	0.969898	chr17:45846971:A:C	rs2532252
ENSG00000285668	17	45680084	aparc-a2009s_rh_area_G-occipital-middle	46019187	0.604484	0.922635	chr17:45680084:C:A	rs62062288
KANSL1	17	45680084	aparc-a2009s_rh_area_G-occipital-middle	46019187	0.604484	0.922635	chr17:45680084:C:A	rs62062288
KANSL1-AS1	17	45495053	aparc-a2009s_rh_area_G-occipital-middle	45862023	0.764067	0.96374	chr17:45495053:C:T	rs56026524
LRRC37A	17	45706437	aparc-a2009s_rh_area_G-occipital-middle	46180417	0.239967	0.984287	chr17:45706437:A:G	rs2532252
LRRC37A2	17	45706437	aparc-a2009s_rh_area_G-occipital-middle	46180417	0.239967	0.984287	chr17:45706437:A:G	rs2532252
ARL17B	17	46788237	aparc-a2009s_rh_area_G-occipital-sup	46291560	0.493626	0.629905	chr17:46788237:T:C	rs2532424
ENSG00000267198	17	45706437	aparc-a2009s_rh_area_G-occipital-sup	45936600	0.83391	0.969075	chr17:45706437:A:G	rs56072903
ENSG00000267246	17	45846971	aparc-a2009s_rh_area_G-occipital-sup	46276327	0.32012	0.95442	chr17:45846971:A:C	rs2668627
ENSG00000285668	17	45680084	aparc-a2009s_rh_area_G-occipital-sup	45936600	0.682893	0.929011	chr17:45680084:C:A	rs56072903
KANSL1	17	45680084	aparc-a2009s_rh_area_G-occipital-sup	45936600	0.682893	0.929011	chr17:45680084:C:A	rs56072903
KANSL1-AS1	17	45495053	aparc-a2009s_rh_area_G-occipital-sup	45936600	0.764067	0.979291	chr17:45495053:C:T	rs56072903
LRRC37A	17	45706437	aparc-a2009s_rh_area_G-occipital-sup	45936600	0.83391	0.969075	chr17:45706437:A:G	rs56072903
LRRC37A2	17	45706437	aparc-a2009s_rh_area_G-occipital-sup	45936600	0.83391	0.969075	chr17:45706437:A:G	rs56072903
ARL17B	17	46788237	aparc-a2009s_rh_area_G-oc-temp-lat-fusifor	46290087	0.136759	0.632362	chr17:46788237:T:C	rs2732602
ENSG00000267198	17	45706437	aparc-a2009s_rh_area_G-oc-temp-lat-fusifor	45607059	0.382068	0.888491	chr17:45706437:A:G	17:43684425_AT_A
ENSG00000267246	17	45846971	aparc-a2009s_rh_area_G-oc-temp-lat-fusifor	45607059	0.374339	0.904797	chr17:45846971:A:C	17:43684425_AT_A
ENSG00000285668	17	45680084	aparc-a2009s_rh_area_G-oc-temp-lat-fusifor	45607059	0.315613	0.839995	chr17:45680084:C:A	17:43684425_AT_A
KANSL1	17	45680084	aparc-a2009s_rh_area_G-oc-temp-lat-fusifor	45607059	0.315613	0.839995	chr17:45680084:C:A	17:43684425_AT_A
LRRC37A	17	45706437	aparc-a2009s_rh_area_G-oc-temp-lat-fusifor	45607059	0.382068	0.888491	chr17:45706437:A:G	17:43684425_AT_A
LRRC37A2	17	45706437	aparc-a2009s_rh_area_G-oc-temp-lat-fusifor	45607059	0.382068	0.888491	chr17:45706437:A:G	17:43684425_AT_A
ARL17B	17	46788237	aparc-a2009s_rh_area_G-oc-temp-med-Lingual	46290087	0.136759	0.632362	chr17:46788237:T:C	rs2732602
ENSG00000267198	17	45706437	aparc-a2009s_rh_area_G-oc-temp-med-Lingual	46087803	0.269104	0.934839	chr17:45706437:A:G	rs3865315
ENSG00000267246	17	45846971	aparc-a2009s_rh_area_G-oc-temp-med-Lingual	46087803	0.282291	0.94983	chr17:45846971:A:C	rs3865315
ENSG00000285668	17	45680084	aparc-a2009s_rh_area_G-oc-temp-med-Lingual	46087803	0.207577	0.896508	chr17:45680084:C:A	rs3865315
KANSL1	17	45680084	aparc-a2009s_rh_area_G-oc-temp-med-Lingual	46087803	0.207577	0.896508	chr17:45680084:C:A	rs3865315
KANSL1-AS1	17	45495053	aparc-a2009s_rh_area_G-oc-temp-med-Lingual	45862033	0.764067	0.979291	chr17:45495053:C:T	rs56026232
LRRC37A	17	45706437	aparc-a2009s_rh_area_G-oc-temp-med-Lingual	46087803	0.269104	0.934839	chr17:45706437:A:G	rs3865315
LRRC37A2	17	45706437	aparc-a2009s_rh_area_G-oc-temp-med-Lingual	46087803	0.269104	0.934839	chr17:45706437:A:G	rs3865315
MEGF9	9	120725625	aparc-a2009s_rh_area_G-precuneus	120601255	0.709257	0.845474	chr9:120725625:A:G	rs10616
SLC26A7	8	91187774	aparc-a2009s_rh_area_G-temporal-middle			0.877673	chr8:91187774:G:A
ENSG00000225393	X	155422319	aparc-a2009s_rh_area_S-calcarine	155679394	0.761824	0.94929	chrX:155422319:A:C	rs473529
ENSG00000267198	17	45706437	aparc-a2009s_rh_area_S-calcarine	45701314	0.914502	0.838866	chr17:45706437:A:G	rs17688916
ENSG00000267246	17	45846971	aparc-a2009s_rh_area_S-calcarine	45701314	0.453226	0.849443	chr17:45846971:A:C	rs17688916
ENSG00000285668	17	45680084	aparc-a2009s_rh_area_S-calcarine	45701314	0.7515	0.793645	chr17:45680084:C:A	rs17688916
F8A1	X	155249757	aparc-a2009s_rh_area_S-calcarine	155679394	0.790801	0.905331	chrX:155249757:T:C	rs473529
KANSL1	17	45680084	aparc-a2009s_rh_area_S-calcarine	45701314	0.7515	0.793645	chr17:45680084:C:A	rs17688916
KANSL1-AS1	17	45495053	aparc-a2009s_rh_area_S-calcarine	45701314	0.840404	0.85442	chr17:45495053:C:T	rs17688916
LRRC37A	17	45706437	aparc-a2009s_rh_area_S-calcarine	45701314	0.914502	0.838866	chr17:45706437:A:G	rs17688916
LRRC37A2	17	45706437	aparc-a2009s_rh_area_S-calcarine	45701314	0.914502	0.838866	chr17:45706437:A:G	rs17688916
TMLHE	X	155410366	aparc-a2009s_rh_area_S-calcarine	155679394	0.73706	0.94929	chrX:155410366:T:A	rs473529
SHTN1	10	116974835	aparc-a2009s_rh_area_S-central	116906277	0.183063	0.774511	chr10:116974835:T:C	rs2531689
ENSG00000267198	17	45706437	aparc-a2009s_rh_area_S-collat-transv-post	45965585	0.764067	0.838866	chr17:45706437:A:G	rs111751251
ENSG00000267246	17	45846971	aparc-a2009s_rh_area_S-collat-transv-post	46288121	0.32012	0.849443	chr17:45846971:A:C	rs2732611
ENSG00000285668	17	45680084	aparc-a2009s_rh_area_S-collat-transv-post	45965585	0.623448	0.793645	chr17:45680084:C:A	rs111751251
KANSL1	17	45680084	aparc-a2009s_rh_area_S-collat-transv-post	45965585	0.623448	0.793645	chr17:45680084:C:A	rs111751251
KANSL1-AS1	17	45495053	aparc-a2009s_rh_area_S-collat-transv-post	45965585	0.697921	0.96374	chr17:45495053:C:T	rs111751251
LRRC37A	17	45706437	aparc-a2009s_rh_area_S-collat-transv-post	45965585	0.764067	0.838866	chr17:45706437:A:G	rs111751251
LRRC37A2	17	45706437	aparc-a2009s_rh_area_S-collat-transv-post	45965585	0.764067	0.838866	chr17:45706437:A:G	rs111751251
ENSG00000267198	17	45706437	aparc-a2009s_rh_area_S-oc-middle+Lunatus			0.984287	chr17:45706437:A:G
ENSG00000267246	17	45846971	aparc-a2009s_rh_area_S-oc-middle+Lunatus			0.969898	chr17:45846971:A:C
ENSG00000285668	17	45680084	aparc-a2009s_rh_area_S-oc-middle+Lunatus			0.922635	chr17:45680084:C:A
KANSL1	17	45680084	aparc-a2009s_rh_area_S-oc-middle+Lunatus			0.922635	chr17:45680084:C:A
KANSL1-AS1	17	45495053	aparc-a2009s_rh_area_S-oc-middle+Lunatus			0.96374	chr17:45495053:C:T
LRRC37A	17	45706437	aparc-a2009s_rh_area_S-oc-middle+Lunatus			0.984287	chr17:45706437:A:G
LRRC37A2	17	45706437	aparc-a2009s_rh_area_S-oc-middle+Lunatus			0.984287	chr17:45706437:A:G
NSF	17	46357059	aparc-a2009s_rh_area_S-oc-temp-med+Lingual	46541752	0.787045		chr17:46357059:C:G	rs11651642
WARS2-AS1	1	119177063	aparc-a2009s_rh_area_S-orbital-lateral	119056536	0.564328	0.743397	chr1:119177063:T:C	1:119599159_AAT_A
ENSG00000267198	17	45706437	aparc-a2009s_rh_area_S-temporal-inf			0.964017	chr17:45706437:A:G
ENSG00000267246	17	45846971	aparc-a2009s_rh_area_S-temporal-inf			0.979738	chr17:45846971:A:C
ENSG00000285668	17	45680084	aparc-a2009s_rh_area_S-temporal-inf			0.924161	chr17:45680084:C:A
KANSL1	17	45680084	aparc-a2009s_rh_area_S-temporal-inf			0.924161	chr17:45680084:C:A
LRRC37A	17	45706437	aparc-a2009s_rh_area_S-temporal-inf			0.964017	chr17:45706437:A:G
LRRC37A2	17	45706437	aparc-a2009s_rh_area_S-temporal-inf			0.964017	chr17:45706437:A:G
ENSG00000267198	17	45706437	aparc-Desikan_lh_thickness_GlobalMeanThickness	45974223	0.764067	0.969075	chr17:45706437:A:G	rs118087478
ENSG00000285668	17	45680084	aparc-Desikan_lh_thickness_GlobalMeanThickness	45974223	0.623448	2.57398e-05	chr17:45680084:C:A	rs118087478
KANSL1	17	45680084	aparc-Desikan_lh_thickness_GlobalMeanThickness	45974223	0.623448	2.57398e-05	chr17:45680084:C:A	rs118087478
KANSL1-AS1	17	45495053	aparc-Desikan_lh_thickness_GlobalMeanThickness	45974223	0.697921	0.979291	chr17:45495053:C:T	rs118087478
LRRC37A	17	45706437	aparc-Desikan_lh_thickness_GlobalMeanThickness	45974223	0.764067	0.969075	chr17:45706437:A:G	rs118087478
LRRC37A2	17	45706437	aparc-Desikan_lh_thickness_GlobalMeanThickness	45974223	0.764067	0.969075	chr17:45706437:A:G	rs118087478
ENSG00000267198	17	45706437	aparc-Desikan_lh_thickness_inferiorparietal	45974223	0.764067	0.0011565	chr17:45706437:A:G	rs118087478
ENSG00000267246	17	45846971	aparc-Desikan_lh_thickness_inferiorparietal	46213484	0.32012	0.98487	chr17:45846971:A:C	rs78826239
ENSG00000285668	17	45680084	aparc-Desikan_lh_thickness_inferiorparietal	45974223	0.623448	0.00110959	chr17:45680084:C:A	rs118087478
KANSL1	17	45680084	aparc-Desikan_lh_thickness_inferiorparietal	45974223	0.623448	0.00110959	chr17:45680084:C:A	rs118087478
KANSL1-AS1	17	45495053	aparc-Desikan_lh_thickness_inferiorparietal	45974223	0.697921	0.00118058	chr17:45495053:C:T	rs118087478
LRRC37A	17	45706437	aparc-Desikan_lh_thickness_inferiorparietal	45974223	0.764067	0.0011565	chr17:45706437:A:G	rs118087478
LRRC37A2	17	45706437	aparc-Desikan_lh_thickness_inferiorparietal	45974223	0.764067	0.0011565	chr17:45706437:A:G	rs118087478
ARL17B	17	46788237	aparc-Desikan_lh_thickness_inferiortemporal	46410427	0.0933503	0.629905	chr17:46788237:T:C	rs4280294
ENSG00000267198	17	45706437	aparc-Desikan_lh_thickness_inferiortemporal	45646564	0.764067	0.807776	chr17:45706437:A:G	rs406400
ENSG00000267246	17	45846971	aparc-Desikan_lh_thickness_inferiortemporal	46213484	0.32012	0.793813	chr17:45846971:A:C	rs78826239
ENSG00000285668	17	45680084	aparc-Desikan_lh_thickness_inferiortemporal	45646564	0.918974	0.742366	chr17:45680084:C:A	rs406400
KANSL1	17	45680084	aparc-Desikan_lh_thickness_inferiortemporal	45646564	0.918974	0.742366	chr17:45680084:C:A	rs406400
KANSL1-AS1	17	45495053	aparc-Desikan_lh_thickness_inferiortemporal	45646564	1	0.969294	chr17:45495053:C:T	rs406400
LRRC37A	17	45706437	aparc-Desikan_lh_thickness_inferiortemporal	45646564	0.764067	0.807776	chr17:45706437:A:G	rs406400
LRRC37A2	17	45706437	aparc-Desikan_lh_thickness_inferiortemporal	45646564	0.764067	0.807776	chr17:45706437:A:G	rs406400
ENSG00000267198	17	45706437	aparc-Desikan_lh_thickness_middletemporal	45893840	0.83391	0.792739	chr17:45706437:A:G	17:43971206_CTAATT_C
ENSG00000267246	17	45846971	aparc-Desikan_lh_thickness_middletemporal	45893840	0.402329	0.924694	chr17:45846971:A:C	17:43971206_CTAATT_C
ENSG00000285668	17	45680084	aparc-Desikan_lh_thickness_middletemporal	45893840	0.682893	0.754309	chr17:45680084:C:A	17:43971206_CTAATT_C
KANSL1	17	45680084	aparc-Desikan_lh_thickness_middletemporal	45893840	0.682893	0.754309	chr17:45680084:C:A	17:43971206_CTAATT_C
KANSL1-AS1	17	45495053	aparc-Desikan_lh_thickness_middletemporal	45893840	0.764067	0.799093	chr17:45495053:C:T	17:43971206_CTAATT_C
LRRC37A	17	45706437	aparc-Desikan_lh_thickness_middletemporal	45893840	0.83391	0.792739	chr17:45706437:A:G	17:43971206_CTAATT_C
LRRC37A2	17	45706437	aparc-Desikan_lh_thickness_middletemporal	45893840	0.83391	0.792739	chr17:45706437:A:G	17:43971206_CTAATT_C
KANSL1-AS1	17	45495053	aparc-Desikan_lh_thickness_precuneus			0.979291	chr17:45495053:C:T
PDXDC2P-NPIPB14P	16	69930471	aparc-Desikan_lh_thickness_superiorfrontal	70350784	0.280038	0.601929	chr16:69930471:G:A	rs777759053
ZBTB32	19	35752289	aparc-Desikan_lh_thickness_superiorfrontal	35708118	0.921765	0.883545	chr19:35752289:T:C	rs231588
PDXDC2P-NPIPB14P	16	69930471	aparc-Desikan_lh_thickness_superiorparietal	70093577	0.345996	0.755994	chr16:69930471:G:A	16:70127480_AAT_A
COX6B1	19	35658859	aparc-Desikan_lh_thickness_frontalpole	35738053	0.508079	0.644604	chr19:35658859:A:G	rs2242522
ZBTB32	19	35752289	aparc-Desikan_lh_thickness_frontalpole	35738053	0.972723	0.768188	chr19:35752289:T:C	rs2242522
COX6B1	19	35658859	aparc-Desikan_rh_thickness_GlobalMeanThickness	35708118	0.554439	0.847575	chr19:35658859:A:G	rs231588
ZBTB32	19	35752289	aparc-Desikan_rh_thickness_GlobalMeanThickness	35708118	0.921765	0.941263	chr19:35752289:T:C	rs231588
ENSG00000267198	17	45706437	aparc-Desikan_rh_thickness_inferiorparietal	45614011	0.230279	0.964017	chr17:45706437:A:G	rs382362
ENSG00000267246	17	45846971	aparc-Desikan_rh_thickness_inferiorparietal	45614011	0.380298	0.979738	chr17:45846971:A:C	rs382362
ENSG00000285668	17	45680084	aparc-Desikan_rh_thickness_inferiorparietal	45614011	0.185396	0.924161	chr17:45680084:C:A	rs382362
KANSL1	17	45680084	aparc-Desikan_rh_thickness_inferiorparietal	45614011	0.185396	0.924161	chr17:45680084:C:A	rs382362
LRRC37A	17	45706437	aparc-Desikan_rh_thickness_inferiorparietal	45614011	0.230279	0.964017	chr17:45706437:A:G	rs382362
LRRC37A2	17	45706437	aparc-Desikan_rh_thickness_inferiorparietal	45614011	0.230279	0.964017	chr17:45706437:A:G	rs382362
ENSG00000267198	17	45706437	aparc-Desikan_rh_thickness_inferiortemporal			0.964017	chr17:45706437:A:G
ENSG00000267246	17	45846971	aparc-Desikan_rh_thickness_inferiortemporal			0.979738	chr17:45846971:A:C
ENSG00000285668	17	45680084	aparc-Desikan_rh_thickness_inferiortemporal			0.924161	chr17:45680084:C:A
KANSL1	17	45680084	aparc-Desikan_rh_thickness_inferiortemporal			0.924161	chr17:45680084:C:A
LRRC37A	17	45706437	aparc-Desikan_rh_thickness_inferiortemporal			0.964017	chr17:45706437:A:G
LRRC37A2	17	45706437	aparc-Desikan_rh_thickness_inferiortemporal			0.964017	chr17:45706437:A:G
KANSL1-AS1	17	45495053	aparc-Desikan_rh_thickness_lateraloccipital			0.979291	chr17:45495053:C:T
NAAA	4	75957563	aparc-Desikan_rh_thickness_lateralorbitofrontal			0.7103	chr4:75957563:G:C
ENSG00000267198	17	45706437	aparc-Desikan_rh_thickness_middletemporal	46019187	0.7515	0.165383	chr17:45706437:A:G	rs62062288
ENSG00000285668	17	45680084	aparc-Desikan_rh_thickness_middletemporal	46019187	0.604484	0.157308	chr17:45680084:C:A	rs62062288
KANSL1	17	45680084	aparc-Desikan_rh_thickness_middletemporal	46019187	0.604484	0.157308	chr17:45680084:C:A	rs62062288
KANSL1-AS1	17	45495053	aparc-Desikan_rh_thickness_middletemporal	45706224	0.764179	0.161511	chr17:45495053:C:T	rs62056908
LRRC37A	17	45706437	aparc-Desikan_rh_thickness_middletemporal	46019187	0.7515	0.165383	chr17:45706437:A:G	rs62062288
LRRC37A2	17	45706437	aparc-Desikan_rh_thickness_middletemporal	46019187	0.7515	0.165383	chr17:45706437:A:G	rs62062288
COX6B1	19	35658859	aparc-Desikan_rh_thickness_paracentral	35717791	0.508079	0.832278	chr19:35658859:A:G	19:36208693_CG_C
ZBTB32	19	35752289	aparc-Desikan_rh_thickness_paracentral	35717791	0.972723	0.968531	chr19:35752289:T:C	19:36208693_CG_C
DPYSL5	2	26934920	aparc-Desikan_rh_thickness_posteriorcingulate	26881263	0.449235	0.600135	chr2:26934920:T:C	rs486582
SUPT7L	2	26926390	aparc-Desikan_rh_thickness_posteriorcingulate	26881263	0.619722	0.624827	chr2:26926390:T:A	rs486582
COX6B1	19	35658859	aparc-Desikan_rh_thickness_rostralmiddlefrontal	35708118	0.554439	0.804746	chr19:35658859:A:G	rs231588
ZBTB32	19	35752289	aparc-Desikan_rh_thickness_rostralmiddlefrontal	35708118	0.921765	0.883545	chr19:35752289:T:C	rs231588
PDXDC2P-NPIPB14P	16	69930471	aparc-Desikan_rh_thickness_superiorfrontal	70194022	0.101732	0.713897	chr16:69930471:G:A	rs62049364
ZBTB32	19	35752289	aparc-Desikan_rh_thickness_superiorfrontal	35708118	0.921765	0.883545	chr19:35752289:T:C	rs231588
KANSL1-AS1	17	45495053	BA-exvivo_rh_thickness_MT			0.979291	chr17:45495053:C:T
ENSG00000267198	17	45706437	aparc-DKTatlas_lh_thickness_inferiorparietal	45974223	0.764067	1.18236e-05	chr17:45706437:A:G	rs118087478
ENSG00000285668	17	45680084	aparc-DKTatlas_lh_thickness_inferiorparietal	45974223	0.623448	0.00110959	chr17:45680084:C:A	rs118087478
KANSL1	17	45680084	aparc-DKTatlas_lh_thickness_inferiorparietal	45974223	0.623448	0.00110959	chr17:45680084:C:A	rs118087478
KANSL1-AS1	17	45495053	aparc-DKTatlas_lh_thickness_inferiorparietal	45974223	0.697921	0.00118058	chr17:45495053:C:T	rs118087478
LRRC37A	17	45706437	aparc-DKTatlas_lh_thickness_inferiorparietal	45974223	0.764067	1.18236e-05	chr17:45706437:A:G	rs118087478
LRRC37A2	17	45706437	aparc-DKTatlas_lh_thickness_inferiorparietal	45974223	0.764067	1.18236e-05	chr17:45706437:A:G	rs118087478
ARL17B	17	46788237	aparc-DKTatlas_lh_thickness_inferiortemporal	46410427	0.0933503	0.629905	chr17:46788237:T:C	rs4280294
ENSG00000267198	17	45706437	aparc-DKTatlas_lh_thickness_inferiortemporal	45646564	0.764067	0.807776	chr17:45706437:A:G	rs406400
ENSG00000267246	17	45846971	aparc-DKTatlas_lh_thickness_inferiortemporal	46213484	0.32012	0.793813	chr17:45846971:A:C	rs78826239
ENSG00000285668	17	45680084	aparc-DKTatlas_lh_thickness_inferiortemporal	45646564	0.918974	0.742366	chr17:45680084:C:A	rs406400
KANSL1	17	45680084	aparc-DKTatlas_lh_thickness_inferiortemporal	45646564	0.918974	0.742366	chr17:45680084:C:A	rs406400
KANSL1-AS1	17	45495053	aparc-DKTatlas_lh_thickness_inferiortemporal	45646564	1	0.969294	chr17:45495053:C:T	rs406400
LRRC37A	17	45706437	aparc-DKTatlas_lh_thickness_inferiortemporal	45646564	0.764067	0.807776	chr17:45706437:A:G	rs406400
LRRC37A2	17	45706437	aparc-DKTatlas_lh_thickness_inferiortemporal	45646564	0.764067	0.807776	chr17:45706437:A:G	rs406400
ENSG00000267198	17	45706437	aparc-DKTatlas_lh_thickness_middletemporal	45841702	0.914502	0.969075	chr17:45706437:A:G	rs2316766
ENSG00000267246	17	45846971	aparc-DKTatlas_lh_thickness_middletemporal	46213484	0.32012	0.924694	chr17:45846971:A:C	rs78826239
ENSG00000285668	17	45680084	aparc-DKTatlas_lh_thickness_middletemporal	45841702	0.7515	0.929011	chr17:45680084:C:A	rs2316766
KANSL1	17	45680084	aparc-DKTatlas_lh_thickness_middletemporal	45841702	0.7515	0.929011	chr17:45680084:C:A	rs2316766
KANSL1-AS1	17	45495053	aparc-DKTatlas_lh_thickness_middletemporal	45841702	0.840404	0.979291	chr17:45495053:C:T	rs2316766
LRRC37A	17	45706437	aparc-DKTatlas_lh_thickness_middletemporal	45841702	0.914502	0.969075	chr17:45706437:A:G	rs2316766
LRRC37A2	17	45706437	aparc-DKTatlas_lh_thickness_middletemporal	45841702	0.914502	0.969075	chr17:45706437:A:G	rs2316766
ENSG00000267198	17	45706437	aparc-DKTatlas_lh_thickness_parstriangularis			0.93782	chr17:45706437:A:G
ENSG00000267246	17	45846971	aparc-DKTatlas_lh_thickness_parstriangularis	46213484	0.32012	0.964719	chr17:45846971:A:C	rs78826239
ENSG00000285668	17	45680084	aparc-DKTatlas_lh_thickness_parstriangularis			0.897381	chr17:45680084:C:A
KANSL1	17	45680084	aparc-DKTatlas_lh_thickness_parstriangularis			0.897381	chr17:45680084:C:A
KANSL1-AS1	17	45495053	aparc-DKTatlas_lh_thickness_parstriangularis			0.95856	chr17:45495053:C:T
LRRC37A	17	45706437	aparc-DKTatlas_lh_thickness_parstriangularis			0.93782	chr17:45706437:A:G
LRRC37A2	17	45706437	aparc-DKTatlas_lh_thickness_parstriangularis			0.93782	chr17:45706437:A:G
KANSL1-AS1	17	45495053	aparc-DKTatlas_lh_thickness_precuneus			0.979291	chr17:45495053:C:T
ARL17B	17	46788237	aparc-DKTatlas_lh_thickness_rostralanteriorcingulate	46410427	0.0933503	0.632362	chr17:46788237:T:C	rs4280294
ENSG00000267198	17	45706437	aparc-DKTatlas_lh_thickness_rostralanteriorcingulate	46199065	0.702958	0.47646	chr17:45706437:A:G	rs111854640
ENSG00000285668	17	45680084	aparc-DKTatlas_lh_thickness_rostralanteriorcingulate	45955803	0.682893	0.443629	chr17:45680084:C:A	rs113277432
KANSL1	17	45680084	aparc-DKTatlas_lh_thickness_rostralanteriorcingulate	45955803	0.682893	0.443629	chr17:45680084:C:A	rs113277432
KANSL1-AS1	17	45495053	aparc-DKTatlas_lh_thickness_rostralanteriorcingulate	45955803	0.764067	0.979291	chr17:45495053:C:T	rs113277432
LRRC37A	17	45706437	aparc-DKTatlas_lh_thickness_rostralanteriorcingulate	46199065	0.702958	0.47646	chr17:45706437:A:G	rs111854640
LRRC37A2	17	45706437	aparc-DKTatlas_lh_thickness_rostralanteriorcingulate	46199065	0.702958	0.47646	chr17:45706437:A:G	rs111854640
PDXDC2P-NPIPB14P	16	69930471	aparc-DKTatlas_lh_thickness_superiorfrontal	70350784	0.280038	0.601929	chr16:69930471:G:A	rs777759053
ZBTB32	19	35752289	aparc-DKTatlas_lh_thickness_superiorfrontal	35708118	0.921765	0.883545	chr19:35752289:T:C	rs231588
PDXDC2P-NPIPB14P	16	69930471	aparc-DKTatlas_lh_thickness_superiorparietal	70093577	0.345996	0.67956	chr16:69930471:G:A	16:70127480_AAT_A
ENSG00000267198	17	45706437	aparc-DKTatlas_rh_thickness_inferiorparietal	45666837	0.385514	0.964017	chr17:45706437:A:G	rs62053943
ENSG00000267246	17	45846971	aparc-DKTatlas_rh_thickness_inferiorparietal	45666837	0.174225	0.979738	chr17:45846971:A:C	rs62053943
ENSG00000285668	17	45680084	aparc-DKTatlas_rh_thickness_inferiorparietal	45666837	0.672878	0.924161	chr17:45680084:C:A	rs62053943
KANSL1	17	45680084	aparc-DKTatlas_rh_thickness_inferiorparietal	45666837	0.672878	0.924161	chr17:45680084:C:A	rs62053943
KANSL1-AS1	17	45495053	aparc-DKTatlas_rh_thickness_inferiorparietal	45666837	0.618357	0.00118058	chr17:45495053:C:T	rs62053943
LRRC37A	17	45706437	aparc-DKTatlas_rh_thickness_inferiorparietal	45666837	0.385514	0.964017	chr17:45706437:A:G	rs62053943
LRRC37A2	17	45706437	aparc-DKTatlas_rh_thickness_inferiorparietal	45666837	0.385514	0.964017	chr17:45706437:A:G	rs62053943
ENSG00000267198	17	45706437	aparc-DKTatlas_rh_thickness_inferiortemporal			0.964017	chr17:45706437:A:G
ENSG00000267246	17	45846971	aparc-DKTatlas_rh_thickness_inferiortemporal			0.979738	chr17:45846971:A:C
ENSG00000285668	17	45680084	aparc-DKTatlas_rh_thickness_inferiortemporal			0.924161	chr17:45680084:C:A
KANSL1	17	45680084	aparc-DKTatlas_rh_thickness_inferiortemporal			0.924161	chr17:45680084:C:A
LRRC37A	17	45706437	aparc-DKTatlas_rh_thickness_inferiortemporal			0.964017	chr17:45706437:A:G
LRRC37A2	17	45706437	aparc-DKTatlas_rh_thickness_inferiortemporal			0.964017	chr17:45706437:A:G
ENSG00000267198	17	45706437	aparc-DKTatlas_rh_thickness_lateraloccipital			0.969075	chr17:45706437:A:G
KANSL1-AS1	17	45495053	aparc-DKTatlas_rh_thickness_lateraloccipital			0.979291	chr17:45495053:C:T
LRRC37A	17	45706437	aparc-DKTatlas_rh_thickness_lateraloccipital			0.969075	chr17:45706437:A:G
LRRC37A2	17	45706437	aparc-DKTatlas_rh_thickness_lateraloccipital			0.969075	chr17:45706437:A:G
NAAA	4	75957563	aparc-DKTatlas_rh_thickness_lateralorbitofrontal			0.7103	chr4:75957563:G:C
ENSG00000267198	17	45706437	aparc-DKTatlas_rh_thickness_middletemporal	46019187	0.7515	0.165383	chr17:45706437:A:G	rs62062288
ENSG00000285668	17	45680084	aparc-DKTatlas_rh_thickness_middletemporal	46019187	0.604484	0.157308	chr17:45680084:C:A	rs62062288
KANSL1	17	45680084	aparc-DKTatlas_rh_thickness_middletemporal	46019187	0.604484	0.157308	chr17:45680084:C:A	rs62062288
LRRC37A	17	45706437	aparc-DKTatlas_rh_thickness_middletemporal	46019187	0.7515	0.165383	chr17:45706437:A:G	rs62062288
LRRC37A2	17	45706437	aparc-DKTatlas_rh_thickness_middletemporal	46019187	0.7515	0.165383	chr17:45706437:A:G	rs62062288
COX6B1	19	35658859	aparc-DKTatlas_rh_thickness_paracentral	35717791	0.508079	0.832278	chr19:35658859:A:G	19:36208693_CG_C
ZBTB32	19	35752289	aparc-DKTatlas_rh_thickness_paracentral	35717791	0.972723	0.968531	chr19:35752289:T:C	19:36208693_CG_C
ZBTB32	19	35752289	aparc-DKTatlas_rh_thickness_rostralmiddlefrontal	35708118	0.921765	0.0185177	chr19:35752289:T:C	rs231588
COX6B1	19	35658859	aparc-DKTatlas_rh_thickness_superiorfrontal	35708118	0.554439	0.804746	chr19:35658859:A:G	rs231588
PDXDC2P-NPIPB14P	16	69930471	aparc-DKTatlas_rh_thickness_superiorfrontal	70194022	0.101732	0.713897	chr16:69930471:G:A	rs62049364
ZBTB32	19	35752289	aparc-DKTatlas_rh_thickness_superiorfrontal	35708118	0.921765	0.883545	chr19:35752289:T:C	rs231588
ENSG00000267198	17	45706437	aparc-a2009s_lh_thickness_G+S-frontomargin	46019187	0.7515	0.763599	chr17:45706437:A:G	rs62062288
ENSG00000267246	17	45846971	aparc-a2009s_lh_thickness_G+S-frontomargin	46019187	0.361738	0.778009	chr17:45846971:A:C	rs62062288
ENSG00000285668	17	45680084	aparc-a2009s_lh_thickness_G+S-frontomargin	46019187	0.604484	0.820097	chr17:45680084:C:A	rs62062288
KANSL1	17	45680084	aparc-a2009s_lh_thickness_G+S-frontomargin	46019187	0.604484	0.820097	chr17:45680084:C:A	rs62062288
KANSL1-AS1	17	45495053	aparc-a2009s_lh_thickness_G+S-frontomargin	45868925	0.415157	0.770717	chr17:45495053:C:T	rs886249
LRRC37A	17	45706437	aparc-a2009s_lh_thickness_G+S-frontomargin	46019187	0.7515	0.763599	chr17:45706437:A:G	rs62062288
LRRC37A2	17	45706437	aparc-a2009s_lh_thickness_G+S-frontomargin	46019187	0.7515	0.763599	chr17:45706437:A:G	rs62062288
COX6B1	19	35658859	aparc-a2009s_lh_thickness_G+S-transv-frontopol	35708118	0.554439	0.644604	chr19:35658859:A:G	rs231588
ZBTB32	19	35752289	aparc-a2009s_lh_thickness_G+S-transv-frontopol	35708118	0.921765	0.768188	chr19:35752289:T:C	rs231588
ARL17B	17	46788237	aparc-a2009s_lh_thickness_G+S-cingul-Ant	46410427	0.0933503	0.629905	chr17:46788237:T:C	rs4280294
ENSG00000285668	17	45680084	aparc-a2009s_lh_thickness_G+S-cingul-Ant	45607059	0.315613	0.839995	chr17:45680084:C:A	17:43684425_AT_A
KANSL1	17	45680084	aparc-a2009s_lh_thickness_G+S-cingul-Ant	45607059	0.315613	0.839995	chr17:45680084:C:A	17:43684425_AT_A
ZBTB32	19	35752289	aparc-a2009s_lh_thickness_G-front-middle	35691802	0.921765	0.0185177	chr19:35752289:T:C	rs9917056
COX6B1	19	35658859	aparc-a2009s_lh_thickness_G-front-sup	35708118	0.554439	0.847575	chr19:35658859:A:G	rs231588
PDXDC2P-NPIPB14P	16	69930471	aparc-a2009s_lh_thickness_G-front-sup	70093577	0.345996	0.601929	chr16:69930471:G:A	16:70127480_AAT_A
ZBTB32	19	35752289	aparc-a2009s_lh_thickness_G-front-sup	35708118	0.921765	0.941263	chr19:35752289:T:C	rs231588
ARL17B	17	46788237	aparc-a2009s_lh_thickness_G-occipital-middle	46290573	0.136759	0.623474	chr17:46788237:T:C	rs2668650
ENSG00000267198	17	45706437	aparc-a2009s_lh_thickness_G-occipital-middle	45666837	0.385514	0.643798	chr17:45706437:A:G	rs62053943
ENSG00000267246	17	45846971	aparc-a2009s_lh_thickness_G-occipital-middle	45666837	0.174225	0.64169	chr17:45846971:A:C	rs62053943
ENSG00000285668	17	45680084	aparc-a2009s_lh_thickness_G-occipital-middle	45666837	0.672878	0.666982	chr17:45680084:C:A	rs62053943
KANSL1	17	45680084	aparc-a2009s_lh_thickness_G-occipital-middle	45666837	0.672878	0.666982	chr17:45680084:C:A	rs62053943
KANSL1-AS1	17	45495053	aparc-a2009s_lh_thickness_G-occipital-middle	45666837	0.618357	0.623284	chr17:45495053:C:T	rs62053943
LRRC37A	17	45706437	aparc-a2009s_lh_thickness_G-occipital-middle	45666837	0.385514	0.643798	chr17:45706437:A:G	rs62053943
LRRC37A2	17	45706437	aparc-a2009s_lh_thickness_G-occipital-middle	45666837	0.385514	0.643798	chr17:45706437:A:G	rs62053943
ARL17B	17	46788237	aparc-a2009s_lh_thickness_G-pariet-inf-Angular	46410427	0.0933503	0.629905	chr17:46788237:T:C	rs4280294
ENSG00000267198	17	45706437	aparc-a2009s_lh_thickness_G-pariet-inf-Angular	46049399	0.671643	0.0011565	chr17:45706437:A:G	rs113434679
ENSG00000285668	17	45680084	aparc-a2009s_lh_thickness_G-pariet-inf-Angular	46049399	0.52879	0.929011	chr17:45680084:C:A	rs113434679
KANSL1	17	45680084	aparc-a2009s_lh_thickness_G-pariet-inf-Angular	46049399	0.52879	0.929011	chr17:45680084:C:A	rs113434679
KANSL1-AS1	17	45495053	aparc-a2009s_lh_thickness_G-pariet-inf-Angular	45974223	0.697921	0.00118058	chr17:45495053:C:T	rs118087478
LRRC37A	17	45706437	aparc-a2009s_lh_thickness_G-pariet-inf-Angular	46049399	0.671643	0.0011565	chr17:45706437:A:G	rs113434679
LRRC37A2	17	45706437	aparc-a2009s_lh_thickness_G-pariet-inf-Angular	46049399	0.671643	0.0011565	chr17:45706437:A:G	rs113434679
PDXDC2P-NPIPB14P	16	69930471	aparc-a2009s_lh_thickness_G-parietal-sup			0.67956	chr16:69930471:G:A
KANSL1-AS1	17	45495053	aparc-a2009s_lh_thickness_G-precuneus			0.979291	chr17:45495053:C:T
ENSG00000267198	17	45706437	aparc-a2009s_lh_thickness_G-temporal-inf	45669244	0.764067	0.964017	chr17:45706437:A:G	rs142642115
ENSG00000267246	17	45846971	aparc-a2009s_lh_thickness_G-temporal-inf	46213484	0.32012	0.979738	chr17:45846971:A:C	rs78826239
ENSG00000285668	17	45680084	aparc-a2009s_lh_thickness_G-temporal-inf	45669244	0.918974	0.924161	chr17:45680084:C:A	rs142642115
KANSL1	17	45680084	aparc-a2009s_lh_thickness_G-temporal-inf	45669244	0.918974	0.924161	chr17:45680084:C:A	rs142642115
KANSL1-AS1	17	45495053	aparc-a2009s_lh_thickness_G-temporal-inf	45669244	1	0.00118058	chr17:45495053:C:T	rs142642115
LRRC37A	17	45706437	aparc-a2009s_lh_thickness_G-temporal-inf	45669244	0.764067	0.964017	chr17:45706437:A:G	rs142642115
LRRC37A2	17	45706437	aparc-a2009s_lh_thickness_G-temporal-inf	45669244	0.764067	0.964017	chr17:45706437:A:G	rs142642115
ENSG00000267198	17	45706437	aparc-a2009s_lh_thickness_G-temporal-middle	45630482	0.764067	0.969075	chr17:45706437:A:G	rs593720
ENSG00000285668	17	45680084	aparc-a2009s_lh_thickness_G-temporal-middle	45630482	0.918974	0.929011	chr17:45680084:C:A	rs593720
KANSL1	17	45680084	aparc-a2009s_lh_thickness_G-temporal-middle	45630482	0.918974	0.929011	chr17:45680084:C:A	rs593720
KANSL1-AS1	17	45495053	aparc-a2009s_lh_thickness_G-temporal-middle	45630482	1	0.979291	chr17:45495053:C:T	rs593720
LRRC37A	17	45706437	aparc-a2009s_lh_thickness_G-temporal-middle	45630482	0.764067	0.969075	chr17:45706437:A:G	rs593720
LRRC37A2	17	45706437	aparc-a2009s_lh_thickness_G-temporal-middle	45630482	0.764067	0.969075	chr17:45706437:A:G	rs593720
ARL17B	17	46788237	aparc-a2009s_lh_thickness_S-oc-temp-lat	46410427	0.0933503	0.629905	chr17:46788237:T:C	rs4280294
ENSG00000285668	17	45680084	aparc-a2009s_lh_thickness_S-oc-temp-lat	45607059	0.315613	0.839995	chr17:45680084:C:A	17:43684425_AT_A
KANSL1	17	45680084	aparc-a2009s_lh_thickness_S-oc-temp-lat	45607059	0.315613	0.839995	chr17:45680084:C:A	17:43684425_AT_A
ENSG00000267198	17	45706437	aparc-a2009s_lh_thickness_S-orbital-H-Shaped	45684199	0.196391	0.88615	chr17:45706437:A:G	rs16941038
ENSG00000267246	17	45846971	aparc-a2009s_lh_thickness_S-orbital-H-Shaped	45684199	0.352806	0.899566	chr17:45846971:A:C	rs16941038
ENSG00000285668	17	45680084	aparc-a2009s_lh_thickness_S-orbital-H-Shaped	45684199	0.153995	0.850747	chr17:45680084:C:A	rs16941038
KANSL1	17	45680084	aparc-a2009s_lh_thickness_S-orbital-H-Shaped	45684199	0.153995	0.850747	chr17:45680084:C:A	rs16941038
KANSL1-AS1	17	45495053	aparc-a2009s_lh_thickness_S-orbital-H-Shaped	45684199	0.207232	0.904324	chr17:45495053:C:T	rs16941038
LRRC37A	17	45706437	aparc-a2009s_lh_thickness_S-orbital-H-Shaped	45684199	0.196391	0.88615	chr17:45706437:A:G	rs16941038
LRRC37A2	17	45706437	aparc-a2009s_lh_thickness_S-orbital-H-Shaped	45684199	0.196391	0.88615	chr17:45706437:A:G	rs16941038
ENSG00000267198	17	45706437	aparc-a2009s_lh_thickness_S-temporal-sup	45666978	0.204288	0.850423	chr17:45706437:A:G	rs1635298
ENSG00000285668	17	45680084	aparc-a2009s_lh_thickness_S-temporal-sup	45666978	0.204288	0.808121	chr17:45680084:C:A	rs1635298
KANSL1	17	45680084	aparc-a2009s_lh_thickness_S-temporal-sup	45666978	0.204288	0.808121	chr17:45680084:C:A	rs1635298
KANSL1-AS1	17	45495053	aparc-a2009s_lh_thickness_S-temporal-sup	45666978	0.215698	0.858055	chr17:45495053:C:T	rs1635298
LRRC37A	17	45706437	aparc-a2009s_lh_thickness_S-temporal-sup	45666978	0.204288	0.850423	chr17:45706437:A:G	rs1635298
LRRC37A2	17	45706437	aparc-a2009s_lh_thickness_S-temporal-sup	45666978	0.204288	0.850423	chr17:45706437:A:G	rs1635298
ARL17B	17	46788237	aparc-a2009s_rh_thickness_G+S-frontomargin	46723974	0.489226	0.70388	chr17:46788237:T:C	rs199452
ENSG00000267198	17	45706437	aparc-a2009s_rh_thickness_G+S-frontomargin			0.767595	chr17:45706437:A:G
ENSG00000267246	17	45846971	aparc-a2009s_rh_thickness_G+S-frontomargin	46208317	0.318775	0.778009	chr17:45846971:A:C	rs2668671
ENSG00000285668	17	45680084	aparc-a2009s_rh_thickness_G+S-frontomargin			0.824143	chr17:45680084:C:A
KANSL1	17	45680084	aparc-a2009s_rh_thickness_G+S-frontomargin			0.824143	chr17:45680084:C:A
LRRC37A	17	45706437	aparc-a2009s_rh_thickness_G+S-frontomargin			0.767595	chr17:45706437:A:G
LRRC37A2	17	45706437	aparc-a2009s_rh_thickness_G+S-frontomargin			0.767595	chr17:45706437:A:G
COX6B1	19	35658859	aparc-a2009s_rh_thickness_G+S-transv-frontopol	35738053	0.508079	0.804746	chr19:35658859:A:G	rs2242522
ZBTB32	19	35752289	aparc-a2009s_rh_thickness_G+S-transv-frontopol	35738053	0.972723	0.883545	chr19:35752289:T:C	rs2242522
KANSL1-AS1	17	45495053	aparc-a2009s_rh_thickness_G+S-cingul-Ant	45475446	0.715727	0.788483	chr17:45495053:C:T	rs2521859
COX6B1	19	35658859	aparc-a2009s_rh_thickness_G-front-middle	35708118	0.554439	0.804746	chr19:35658859:A:G	rs231588
ZBTB32	19	35752289	aparc-a2009s_rh_thickness_G-front-middle	35708118	0.921765	0.0185177	chr19:35752289:T:C	rs231588
PDXDC2P-NPIPB14P	16	69930471	aparc-a2009s_rh_thickness_G-front-sup	70194022	0.101732	0.713897	chr16:69930471:G:A	rs62049364
ZBTB32	19	35752289	aparc-a2009s_rh_thickness_G-front-sup	35708118	0.921765	0.883545	chr19:35752289:T:C	rs231588
ENSG00000267198	17	45706437	aparc-a2009s_rh_thickness_G-occipital-middle	46107462	0.0947814	0.964017	chr17:45706437:A:G	rs4510068
ENSG00000267246	17	45846971	aparc-a2009s_rh_thickness_G-occipital-middle	46107462	0.0664922	0.979738	chr17:45846971:A:C	rs4510068
ENSG00000285668	17	45680084	aparc-a2009s_rh_thickness_G-occipital-middle	46107462	0.0706041	0.924161	chr17:45680084:C:A	rs4510068
KANSL1	17	45680084	aparc-a2009s_rh_thickness_G-occipital-middle	46107462	0.0706041	0.924161	chr17:45680084:C:A	rs4510068
KANSL1-AS1	17	45495053	aparc-a2009s_rh_thickness_G-occipital-middle	45974223	0.697921	0.161511	chr17:45495053:C:T	rs118087478
LRRC37A	17	45706437	aparc-a2009s_rh_thickness_G-occipital-middle	46107462	0.0947814	0.964017	chr17:45706437:A:G	rs4510068
LRRC37A2	17	45706437	aparc-a2009s_rh_thickness_G-occipital-middle	46107462	0.0947814	0.964017	chr17:45706437:A:G	rs4510068
ENSG00000267198	17	45706437	aparc-a2009s_rh_thickness_G-pariet-inf-Angular	46025316	0.0593509	0.969075	chr17:45706437:A:G	rs5820605
KANSL1-AS1	17	45495053	aparc-a2009s_rh_thickness_G-pariet-inf-Angular			0.979291	chr17:45495053:C:T
LRRC37A	17	45706437	aparc-a2009s_rh_thickness_G-pariet-inf-Angular	46025316	0.0593509	0.969075	chr17:45706437:A:G	rs5820605
LRRC37A2	17	45706437	aparc-a2009s_rh_thickness_G-pariet-inf-Angular	46025316	0.0593509	0.969075	chr17:45706437:A:G	rs5820605
KANSL1-AS1	17	45495053	aparc-a2009s_rh_thickness_G-temporal-middle	45706224	0.764179	0.161511	chr17:45495053:C:T	rs62056908
ENSG00000267198	17	45706437	aparc-a2009s_rh_thickness_S-collat-transv-ant	45763360	0.914502	0.953157	chr17:45706437:A:G	rs111697872
ENSG00000285668	17	45680084	aparc-a2009s_rh_thickness_S-collat-transv-ant	45763360	0.7515	0.912409	chr17:45680084:C:A	rs111697872
KANSL1	17	45680084	aparc-a2009s_rh_thickness_S-collat-transv-ant	45763360	0.7515	0.912409	chr17:45680084:C:A	rs111697872
KANSL1-AS1	17	45495053	aparc-a2009s_rh_thickness_S-collat-transv-ant	45763360	0.840404	0.00236568	chr17:45495053:C:T	rs111697872
LRRC37A	17	45706437	aparc-a2009s_rh_thickness_S-collat-transv-ant	45763360	0.914502	0.953157	chr17:45706437:A:G	rs111697872
LRRC37A2	17	45706437	aparc-a2009s_rh_thickness_S-collat-transv-ant	45763360	0.914502	0.953157	chr17:45706437:A:G	rs111697872
COX6B1	19	35658859	aparc-a2009s_rh_thickness_S-front-middle	35728308	0.508079	0.824124	chr19:35658859:A:G	rs231592
ZBTB32	19	35752289	aparc-a2009s_rh_thickness_S-front-middle	35728308	0.972723	0.960783	chr19:35752289:T:C	rs231592
COX6B1	19	35658859	aparc-a2009s_rh_thickness_S-front-sup	35713788	0.508079	0.804746	chr19:35658859:A:G	rs107068
ZBTB32	19	35752289	aparc-a2009s_rh_thickness_S-front-sup	35713788	0.972723	0.0185177	chr19:35752289:T:C	rs107068
MSH3	5	80606517	aparc-a2009s_rh_thickness_S-oc-middle+Lunatus	80606517	1	1	chr5:80606517:G:A	rs420522
STARD10	11	72793096	aparc-a2009s_rh_thickness_S-oc-temp-med+Lingual	72814066	0.666679	3.5416e-05	chr11:72793096:C:G	rs10898880
ENSG00000267198	17	45706437	aparc-a2009s_rh_thickness_S-orbital-med-olfact			0.88615	chr17:45706437:A:G
ENSG00000267246	17	45846971	aparc-a2009s_rh_thickness_S-orbital-med-olfact			0.899566	chr17:45846971:A:C
ENSG00000285668	17	45680084	aparc-a2009s_rh_thickness_S-orbital-med-olfact			0.850747	chr17:45680084:C:A
KANSL1	17	45680084	aparc-a2009s_rh_thickness_S-orbital-med-olfact			0.850747	chr17:45680084:C:A
KANSL1-AS1	17	45495053	aparc-a2009s_rh_thickness_S-orbital-med-olfact			0.904324	chr17:45495053:C:T
LRRC37A	17	45706437	aparc-a2009s_rh_thickness_S-orbital-med-olfact			0.88615	chr17:45706437:A:G
LRRC37A2	17	45706437	aparc-a2009s_rh_thickness_S-orbital-med-olfact			0.88615	chr17:45706437:A:G
RAB29	1	205750404	aseg_lh_intensity_Cerebellum-Cortex	205701241	0.0353343	0.703404	chr1:205750404:G:A	rs6673687
ABHD12	20	25399957	aseg_lh_intensity_Thalamus-Proper	25230191	0.460581	0.774815	chr20:25399957:G:A	rs6115094
ENSG00000286619	1	205790067	aseg_lh_intensity_Thalamus-Proper	205706960	0.773358	0.782972	chr1:205790067:G:A	rs11580015
PM20D1	1	205790067	aseg_lh_intensity_Thalamus-Proper	205706960	0.773358	0.782972	chr1:205790067:G:A	rs11580015
ABHD12	20	25399957	aseg_lh_intensity_Accumbens-area	25397682	0.708323	0.755331	chr20:25399957:G:A	rs6083838
RAB29	1	205750404	aseg_rh_intensity_Cerebellum-Cortex	205701241	0.0353343	0.703404	chr1:205750404:G:A	rs6673687
ABHD12	20	25399957	aseg_rh_intensity_Thalamus-Proper	25230191	0.460581	0.774815	chr20:25399957:G:A	rs6115094
ENSG00000286619	1	205790067	aseg_rh_intensity_Thalamus-Proper	205706960	0.773358	0.782972	chr1:205790067:G:A	rs11580015
PM20D1	1	205790067	aseg_rh_intensity_Thalamus-Proper	205706960	0.773358	0.782972	chr1:205790067:G:A	rs11580015
ABHD12	20	25399957	aseg_rh_intensity_Caudate	25479283	0.593232	0.946591	chr20:25399957:G:A	rs84816
ASNSD1	2	189661479	wg_lh_intensity-contrast_bankssts	189760696	0.320005	0.614627	chr2:189661479:C:T	2:190625422_CAG_C
DCAKD	17	45055362	wg_lh_intensity-contrast_bankssts	45092024	0.554497	0.846813	chr17:45055362:GTTTA:G	rs2239919
AS3MT	10	102858938	wg_lh_intensity-contrast_caudalmiddlefrontal	102947454	0.820458	0.000706724	chr10:102858938:A:G	10:104707211_GA_G
ASNSD1	2	189661479	wg_lh_intensity-contrast_caudalmiddlefrontal	189628078	0.359924	0.77902	chr2:189661479:C:T	rs13024726
ENSG00000286619	1	205790067	wg_lh_intensity-contrast_caudalmiddlefrontal	205688442	0.643701	0.577097	chr1:205790067:G:A	rs823105
PDXDC2P-NPIPB14P	16	69930471	wg_lh_intensity-contrast_caudalmiddlefrontal	70014563	0.426015	0.8106	chr16:69930471:G:A	rs1862663
PM20D1	1	205790067	wg_lh_intensity-contrast_caudalmiddlefrontal	205688442	0.643701	0.577097	chr1:205790067:G:A	rs823105
COX6B1	19	35658859	wg_lh_intensity-contrast_cuneus	35760425	0.49219	0.79886	chr19:35658859:A:G	rs179570
ENSG00000267198	17	45706437	wg_lh_intensity-contrast_cuneus			0.964017	chr17:45706437:A:G
ENSG00000267246	17	45846971	wg_lh_intensity-contrast_cuneus			0.979738	chr17:45846971:A:C
ENSG00000285668	17	45680084	wg_lh_intensity-contrast_cuneus			0.924161	chr17:45680084:C:A
KANSL1	17	45680084	wg_lh_intensity-contrast_cuneus			0.924161	chr17:45680084:C:A
LRRC37A	17	45706437	wg_lh_intensity-contrast_cuneus			0.964017	chr17:45706437:A:G
LRRC37A2	17	45706437	wg_lh_intensity-contrast_cuneus			0.964017	chr17:45706437:A:G
ZBTB32	19	35752289	wg_lh_intensity-contrast_cuneus	35760425	1	0.996025	chr19:35752289:T:C	rs179570
ASNSD1	2	189661479	wg_lh_intensity-contrast_entorhinal	189829449	0.701168	0.956594	chr2:189661479:C:T	rs1233297
ABHD12	20	25399957	wg_lh_intensity-contrast_fusiform	25434288	0.719042	0.976487	chr20:25399957:G:A	rs2151144
ENSG00000286619	1	205790067	wg_lh_intensity-contrast_fusiform	205813590	0.962729	0.907363	chr1:205790067:G:A	rs9438393
PDXDC2P-NPIPB14P	16	69930471	wg_lh_intensity-contrast_fusiform	70008513	0.448333	0.8106	chr16:69930471:G:A	rs12929387
PM20D1	1	205790067	wg_lh_intensity-contrast_fusiform	205813590	0.962729	0.907363	chr1:205790067:G:A	rs9438393
ABHD12	20	25399957	wg_lh_intensity-contrast_inferiorparietal	25460012	0.976462	1	chr20:25399957:G:A	rs11087521
ENSG00000286619	1	205790067	wg_lh_intensity-contrast_inferiorparietal	205793278	0.719955	0.996068	chr1:205790067:G:A	rs823154
PDXDC2P-NPIPB14P	16	69930471	wg_lh_intensity-contrast_inferiorparietal	69988630	0.426015	0.784379	chr16:69930471:G:A	rs62051305
PM20D1	1	205790067	wg_lh_intensity-contrast_inferiorparietal	205793278	0.719955	0.996068	chr1:205790067:G:A	rs823154
RMDN3	15	40587115	wg_lh_intensity-contrast_inferiorparietal	40739488	0.658696		chr15:40587115:A:G	rs11070292
ABHD12	20	25399957	wg_lh_intensity-contrast_inferiortemporal	25434288	0.719042	0.976487	chr20:25399957:G:A	rs2151144
PDXDC2P-NPIPB14P	16	69930471	wg_lh_intensity-contrast_inferiortemporal	69988630	0.426015	0.784379	chr16:69930471:G:A	rs62051305
COX6B1	19	35658859	wg_lh_intensity-contrast_lateraloccipital	35760425	0.49219	0.79886	chr19:35658859:A:G	rs179570
PDXDC2P-NPIPB14P	16	69930471	wg_lh_intensity-contrast_lateraloccipital	69988630	0.426015	0.784379	chr16:69930471:G:A	rs62051305
PMM1	22	41795632	wg_lh_intensity-contrast_lateraloccipital			0.927531	chr22:41795632:A:G
ZBTB32	19	35752289	wg_lh_intensity-contrast_lateraloccipital	35760425	1	0.996025	chr19:35752289:T:C	rs179570
ABHD12	20	25399957	wg_lh_intensity-contrast_lateralorbitofrontal	25248928	0.876293	0.934293	chr20:25399957:G:A	rs6115101
ABHD12	20	25399957	wg_lh_intensity-contrast_medialorbitofrontal	25241662	0.876293	0.934293	chr20:25399957:G:A	rs6115099
PDXDC2P-NPIPB14P	16	69930471	wg_lh_intensity-contrast_medialorbitofrontal	70020154	0.426015	0.801526	chr16:69930471:G:A	rs62051790
TLCD3B	16	30039173	wg_lh_intensity-contrast_medialorbitofrontal	30004016	0.698932	0.745613	chr16:30039173:G:A	rs4787491
ABHD12	20	25399957	wg_lh_intensity-contrast_middletemporal	25275470	0.976462	0.945924	chr20:25399957:G:A	rs2424698
ENSG00000286619	1	205790067	wg_lh_intensity-contrast_middletemporal	205813590	0.962729	0.919679	chr1:205790067:G:A	rs9438393
PDXDC2P-NPIPB14P	16	69930471	wg_lh_intensity-contrast_middletemporal	70008513	0.448333	0.61745	chr16:69930471:G:A	rs12929387
PM20D1	1	205790067	wg_lh_intensity-contrast_middletemporal	205813590	0.962729	0.919679	chr1:205790067:G:A	rs9438393
RMDN3	15	40587115	wg_lh_intensity-contrast_middletemporal	40708310	0.629221		chr15:40587115:A:G	rs11638204
ABHD12	20	25399957	wg_lh_intensity-contrast_parsopercularis	25275470	0.976462	0.945924	chr20:25399957:G:A	rs2424698
ASNSD1	2	189661479	wg_lh_intensity-contrast_parsopercularis	189760696	0.320005	0.614627	chr2:189661479:C:T	2:190625422_CAG_C
ENSG00000286619	1	205790067	wg_lh_intensity-contrast_parsopercularis	205693590	0.643701	0.657862	chr1:205790067:G:A	rs1172198
PDXDC2P-NPIPB14P	16	69930471	wg_lh_intensity-contrast_parsopercularis	69988630	0.426015	0.784379	chr16:69930471:G:A	rs62051305
PM20D1	1	205790067	wg_lh_intensity-contrast_parsopercularis	205693590	0.643701	0.657862	chr1:205790067:G:A	rs1172198
RMDN3	15	40587115	wg_lh_intensity-contrast_parsopercularis	40739488	0.658696		chr15:40587115:A:G	rs11070292
ABHD12	20	25399957	wg_lh_intensity-contrast_parsorbitalis	25527369	0.90772	0.976537	chr20:25399957:G:A	rs6115204
PDXDC2P-NPIPB14P	16	69930471	wg_lh_intensity-contrast_parsorbitalis	70014563	0.426015	0.8106	chr16:69930471:G:A	rs1862663
ABHD12	20	25399957	wg_lh_intensity-contrast_parstriangularis	25281900	0.976462	0.988241	chr20:25399957:G:A	rs749096193
ASNSD1	2	189661479	wg_lh_intensity-contrast_parstriangularis	189760696	0.320005	0.77902	chr2:189661479:C:T	2:190625422_CAG_C
CCDC32	15	40552023	wg_lh_intensity-contrast_parstriangularis	40700799	0.00168908	0.955925	chr15:40552023:G:A	15:40992997_CA_C
PDXDC2P-NPIPB14P	16	69930471	wg_lh_intensity-contrast_parstriangularis	69999709	0.448333	0.8106	chr16:69930471:G:A	rs62051325
RAB29	1	205750404	wg_lh_intensity-contrast_parstriangularis	205770138	0.978945	0.98554	chr1:205750404:G:A	rs708723
COX6B1	19	35658859	wg_lh_intensity-contrast_pericalcarine	35752289	0.49219	0.804746	chr19:35658859:A:G	rs231244
ZBTB32	19	35752289	wg_lh_intensity-contrast_pericalcarine	35752289	1	0.883545	chr19:35752289:T:C	rs231244
ENSG00000255310	8	11106311	wg_lh_intensity-contrast_postcentral	11094990	0.490674	0.669959	chr8:11106311:TG:T	rs6982381
PDXDC2P-NPIPB14P	16	69930471	wg_lh_intensity-contrast_postcentral	70014563	0.426015	0.61745	chr16:69930471:G:A	rs1862663
RMDN3	15	40587115	wg_lh_intensity-contrast_postcentral	40750462	0.70761		chr15:40587115:A:G	rs12438182
ABHD12	20	25399957	wg_lh_intensity-contrast_posteriorcingulate	25434288	0.719042	0.976487	chr20:25399957:G:A	rs2151144
CCDC32	15	40552023	wg_lh_intensity-contrast_posteriorcingulate	40566183	0.0154422	0.955925	chr15:40552023:G:A	rs72733486
PDXDC2P-NPIPB14P	16	69930471	wg_lh_intensity-contrast_posteriorcingulate	70008510	0.448333	0.8106	chr16:69930471:G:A	rs12929383
TLCD3B	16	30039173	wg_lh_intensity-contrast_posteriorcingulate	29959536	0.682816	0.751028	chr16:30039173:G:A	rs4788199
ENSG00000286619	1	205790067	wg_lh_intensity-contrast_precentral	205688442	0.643701	0.653163	chr1:205790067:G:A	rs823105
PM20D1	1	205790067	wg_lh_intensity-contrast_precentral	205688442	0.643701	0.653163	chr1:205790067:G:A	rs823105
ABHD12	20	25399957	wg_lh_intensity-contrast_precuneus	25434288	0.719042	0.950363	chr20:25399957:G:A	rs2151144
ASNSD1	2	189661479	wg_lh_intensity-contrast_precuneus	189689231	0.542071	0.903994	chr2:189661479:C:T	rs920427
ENSG00000286619	1	205790067	wg_lh_intensity-contrast_precuneus	205813590	0.962729	0.907363	chr1:205790067:G:A	rs9438393
PDXDC2P-NPIPB14P	16	69930471	wg_lh_intensity-contrast_precuneus	69988630	0.426015	0.784379	chr16:69930471:G:A	rs62051305
PM20D1	1	205790067	wg_lh_intensity-contrast_precuneus	205813590	0.962729	0.907363	chr1:205790067:G:A	rs9438393
ABHD12	20	25399957	wg_lh_intensity-contrast_rostralanteriorcingulate	25397682	0.708323	0.96896	chr20:25399957:G:A	rs6083838
ABHD12	20	25399957	wg_lh_intensity-contrast_rostralmiddlefrontal	25248928	0.876293	0.934293	chr20:25399957:G:A	rs6115101
PDXDC2P-NPIPB14P	16	69930471	wg_lh_intensity-contrast_rostralmiddlefrontal	69988630	0.426015	0.784379	chr16:69930471:G:A	rs62051305
ABHD12	20	25399957	wg_lh_intensity-contrast_superiorfrontal	25227636	0.807729	0.800748	chr20:25399957:G:A	rs3746337
ENSG00000286619	1	205790067	wg_lh_intensity-contrast_superiorfrontal	205688442	0.643701	0.00240752	chr1:205790067:G:A	rs823105
PDXDC2P-NPIPB14P	16	69930471	wg_lh_intensity-contrast_superiorfrontal	70014563	0.426015	0.8106	chr16:69930471:G:A	rs1862663
PM20D1	1	205790067	wg_lh_intensity-contrast_superiorfrontal	205688442	0.643701	0.00240752	chr1:205790067:G:A	rs823105
RMDN3	15	40587115	wg_lh_intensity-contrast_superiorfrontal	40750462	0.70761		chr15:40587115:A:G	rs12438182
ABHD12	20	25399957	wg_lh_intensity-contrast_superiorparietal	25460012	0.976462	0.950363	chr20:25399957:G:A	rs11087521
ASNSD1	2	189661479	wg_lh_intensity-contrast_superiorparietal	189664833	0.946549	0.0366787	chr2:189661479:C:T	rs72540019
ENSG00000286619	1	205790067	wg_lh_intensity-contrast_superiorparietal	205790067	1	1	chr1:205790067:G:A	rs1772159
PDXDC2P-NPIPB14P	16	69930471	wg_lh_intensity-contrast_superiorparietal	69988630	0.426015	0.784379	chr16:69930471:G:A	rs62051305
PM20D1	1	205790067	wg_lh_intensity-contrast_superiorparietal	205790067	1	1	chr1:205790067:G:A	rs1772159
RMDN3	15	40587115	wg_lh_intensity-contrast_superiorparietal	40549487	0.689146		chr15:40587115:A:G	rs896796
ABHD12	20	25399957	wg_lh_intensity-contrast_superiortemporal	25297964	0.727391	0.984307	chr20:25399957:G:A	rs7020
ASNSD1	2	189661479	wg_lh_intensity-contrast_superiortemporal	189760696	0.320005	0.614627	chr2:189661479:C:T	2:190625422_CAG_C
PDXDC2P-NPIPB14P	16	69930471	wg_lh_intensity-contrast_superiortemporal	70008513	0.448333	0.801526	chr16:69930471:G:A	rs12929387
RAB29	1	205750404	wg_lh_intensity-contrast_superiortemporal	205770138	0.978945	0.98554	chr1:205750404:G:A	rs708723
ABHD12	20	25399957	wg_lh_intensity-contrast_frontalpole	25227636	0.807729	0.800748	chr20:25399957:G:A	rs3746337
RMDN3	15	40587115	wg_lh_intensity-contrast_frontalpole	40686528	0.658696		chr15:40587115:A:G	rs1142468
ENSG00000270154	8	12007612	wg_lh_intensity-contrast_transversetemporal	12014886	0.892655	0.800516	chr8:12007612:G:A	rs4072134
ENSG00000283674	8	12029213	wg_lh_intensity-contrast_transversetemporal	12014886	0.834221	0.919207	chr8:12029213:C:T	rs4072134
ENSG00000284606	8	8462453	wg_lh_intensity-contrast_transversetemporal	8240516	0.740583	0.574372	chr8:8462453:G:C	rs2945232
ABHD12	20	25399957	wg_lh_intensity-contrast_insula	25397682	0.708323	0.96896	chr20:25399957:G:A	rs6083838
ENSG00000286619	1	205790067	wg_lh_intensity-contrast_insula	205793278	0.719955	0.996068	chr1:205790067:G:A	rs823154
PDXDC2P-NPIPB14P	16	69930471	wg_lh_intensity-contrast_insula	70008510	0.448333	0.605315	chr16:69930471:G:A	rs12929383
PM20D1	1	205790067	wg_lh_intensity-contrast_insula	205793278	0.719955	0.996068	chr1:205790067:G:A	rs823154
ABHD12	20	25399957	wg_rh_intensity-contrast_bankssts	25267534	0.704479	0.930633	chr20:25399957:G:A	20:25248170_ATTG_A
ASNSD1	2	189661479	wg_rh_intensity-contrast_bankssts	189689231	0.542071	0.903994	chr2:189661479:C:T	rs920427
ENSG00000286619	1	205790067	wg_rh_intensity-contrast_bankssts	205793278	0.719955	0.996068	chr1:205790067:G:A	rs823154
PDXDC2P-NPIPB14P	16	69930471	wg_rh_intensity-contrast_bankssts	70014563	0.426015	0.8106	chr16:69930471:G:A	rs1862663
PM20D1	1	205790067	wg_rh_intensity-contrast_bankssts	205793278	0.719955	0.996068	chr1:205790067:G:A	rs823154
ABHD12	20	25399957	wg_rh_intensity-contrast_caudalanteriorcingulate	25326938	0.692028	0.992166	chr20:25399957:G:A	rs6083801
COX6B1	19	35658859	wg_rh_intensity-contrast_cuneus	35760425	0.49219	0.79886	chr19:35658859:A:G	rs179570
ENSG00000270154	8	12007612	wg_rh_intensity-contrast_cuneus	12007798	1	0.973737	chr8:12007612:G:A	rs34199627
ENSG00000283674	8	12029213	wg_rh_intensity-contrast_cuneus	12007798	0.838343	0.772029	chr8:12029213:C:T	rs34199627
ENSG00000284606	8	8462453	wg_rh_intensity-contrast_cuneus	8792371	0.656078	0.529368	chr8:8462453:G:C	rs11249891
ZBTB32	19	35752289	wg_rh_intensity-contrast_cuneus	35760425	1	0.996025	chr19:35752289:T:C	rs179570
ABHD12	20	25399957	wg_rh_intensity-contrast_fusiform	25297964	0.727391	0.976314	chr20:25399957:G:A	rs7020
PDXDC2P-NPIPB14P	16	69930471	wg_rh_intensity-contrast_fusiform	69988630	0.426015	0.784379	chr16:69930471:G:A	rs62051305
RAB29	1	205750404	wg_rh_intensity-contrast_fusiform	205770138	0.978945	0.98554	chr1:205750404:G:A	rs708723
ABHD12	20	25399957	wg_rh_intensity-contrast_inferiorparietal	25434288	0.719042	0.976487	chr20:25399957:G:A	rs2151144
ENSG00000286619	1	205790067	wg_rh_intensity-contrast_inferiorparietal	205793278	0.719955	0.996068	chr1:205790067:G:A	rs823154
PDXDC2P-NPIPB14P	16	69930471	wg_rh_intensity-contrast_inferiorparietal	69988630	0.426015	0.784379	chr16:69930471:G:A	rs62051305
PM20D1	1	205790067	wg_rh_intensity-contrast_inferiorparietal	205793278	0.719955	0.996068	chr1:205790067:G:A	rs823154
TLCD3B	16	30039173	wg_rh_intensity-contrast_inferiorparietal	30004701	0.717351	0.764128	chr16:30039173:G:A	rs12928610
ABHD12	20	25399957	wg_rh_intensity-contrast_inferiortemporal	25434288	0.719042	0.976487	chr20:25399957:G:A	rs2151144
ASNSD1	2	189661479	wg_rh_intensity-contrast_inferiortemporal	189760696	0.320005	0.614627	chr2:189661479:C:T	2:190625422_CAG_C
PDXDC2P-NPIPB14P	16	69930471	wg_rh_intensity-contrast_inferiortemporal	70012005	0.426015	0.814421	chr16:69930471:G:A	rs929840
TLCD3B	16	30039173	wg_rh_intensity-contrast_inferiortemporal	30004701	0.717351	0.764128	chr16:30039173:G:A	rs12928610
ABHD12	20	25399957	wg_rh_intensity-contrast_isthmuscingulate	25479283	0.593232	0.946591	chr20:25399957:G:A	rs84816
ENSG00000286619	1	205790067	wg_rh_intensity-contrast_isthmuscingulate	205688442	0.643701	0.653163	chr1:205790067:G:A	rs823105
PDXDC2P-NPIPB14P	16	69930471	wg_rh_intensity-contrast_isthmuscingulate	69988630	0.426015	0.805409	chr16:69930471:G:A	rs62051305
PM20D1	1	205790067	wg_rh_intensity-contrast_isthmuscingulate	205688442	0.643701	0.653163	chr1:205790067:G:A	rs823105
PDXDC2P-NPIPB14P	16	69930471	wg_rh_intensity-contrast_lateraloccipital	69988630	0.426015	0.784379	chr16:69930471:G:A	rs62051305
ABHD12	20	25399957	wg_rh_intensity-contrast_lateralorbitofrontal	25258597	0.876293	0.934293	chr20:25399957:G:A	rs6138553
PDXDC2P-NPIPB14P	16	69930471	wg_rh_intensity-contrast_lateralorbitofrontal	70012005	0.426015	0.814421	chr16:69930471:G:A	rs929840
COX6B1	19	35658859	wg_rh_intensity-contrast_lingual	35728308	0.508079	0.824124	chr19:35658859:A:G	rs231592
ZBTB32	19	35752289	wg_rh_intensity-contrast_lingual	35728308	0.972723	0.960783	chr19:35752289:T:C	rs231592
ABHD12	20	25399957	wg_rh_intensity-contrast_medialorbitofrontal	25297964	0.727391	0.961643	chr20:25399957:G:A	rs7020
PDXDC2P-NPIPB14P	16	69930471	wg_rh_intensity-contrast_medialorbitofrontal	70008510	0.448333	0.790887	chr16:69930471:G:A	rs12929383
ABHD12	20	25399957	wg_rh_intensity-contrast_middletemporal	25275470	0.976462	0.945924	chr20:25399957:G:A	rs2424698
AS3MT	10	102858938	wg_rh_intensity-contrast_middletemporal	103046897	0.804705	0.312696	chr10:102858938:A:G	rs7094843
ASNSD1	2	189661479	wg_rh_intensity-contrast_middletemporal	189760696	0.320005	0.614627	chr2:189661479:C:T	2:190625422_CAG_C
ENSG00000286619	1	205790067	wg_rh_intensity-contrast_middletemporal	205813590	0.962729	0.919679	chr1:205790067:G:A	rs9438393
PDXDC2P-NPIPB14P	16	69930471	wg_rh_intensity-contrast_middletemporal	70008510	0.448333	0.8106	chr16:69930471:G:A	rs12929383
PM20D1	1	205790067	wg_rh_intensity-contrast_middletemporal	205813590	0.962729	0.919679	chr1:205790067:G:A	rs9438393
COX6B1	19	35658859	wg_rh_intensity-contrast_paracentral	35760425	0.49219	0.79886	chr19:35658859:A:G	rs179570
ZBTB32	19	35752289	wg_rh_intensity-contrast_paracentral	35760425	1	0.996025	chr19:35752289:T:C	rs179570
ABHD12	20	25399957	wg_rh_intensity-contrast_parsorbitalis	25266098	0.892725	0.934293	chr20:25399957:G:A	rs6115118
PDXDC2P-NPIPB14P	16	69930471	wg_rh_intensity-contrast_parsorbitalis	69988630	0.426015	0.784379	chr16:69930471:G:A	rs62051305
COX6B1	19	35658859	wg_rh_intensity-contrast_pericalcarine	35733804	0.508079	0.823364	chr19:35658859:A:G	rs231591
ZBTB32	19	35752289	wg_rh_intensity-contrast_pericalcarine	35733804	0.972723	0.960611	chr19:35752289:T:C	rs231591
ASNSD1	2	189661479	wg_rh_intensity-contrast_postcentral	189829723	0.588514	0.77902	chr2:189661479:C:T	rs5743063
ABHD12	20	25399957	wg_rh_intensity-contrast_posteriorcingulate	25453185	0.660689	0.968849	chr20:25399957:G:A	rs12428
PDXDC2P-NPIPB14P	16	69930471	wg_rh_intensity-contrast_posteriorcingulate	70008068	0.448333	0.8106	chr16:69930471:G:A	rs12929470
RAB29	1	205750404	wg_rh_intensity-contrast_posteriorcingulate	205708020	0.559446	0.791525	chr1:205750404:G:A	rs3747973
ENSG00000286619	1	205790067	wg_rh_intensity-contrast_precentral	205688442	0.643701	0.577097	chr1:205790067:G:A	rs823105
PM20D1	1	205790067	wg_rh_intensity-contrast_precentral	205688442	0.643701	0.577097	chr1:205790067:G:A	rs823105
ABHD12	20	25399957	wg_rh_intensity-contrast_precuneus	25297964	0.727391	0.950363	chr20:25399957:G:A	rs7020
ASNSD1	2	189661479	wg_rh_intensity-contrast_precuneus	189664833	0.946549	0.990077	chr2:189661479:C:T	rs72540019
ENSG00000286619	1	205790067	wg_rh_intensity-contrast_precuneus	205793278	0.719955	0.996068	chr1:205790067:G:A	rs823154
PDXDC2P-NPIPB14P	16	69930471	wg_rh_intensity-contrast_precuneus	69988630	0.426015	0.784379	chr16:69930471:G:A	rs62051305
PM20D1	1	205790067	wg_rh_intensity-contrast_precuneus	205793278	0.719955	0.996068	chr1:205790067:G:A	rs823154
ABHD12	20	25399957	wg_rh_intensity-contrast_superiorfrontal	25260709	0.847534	0.844014	chr20:25399957:G:A	rs11699953
PDXDC2P-NPIPB14P	16	69930471	wg_rh_intensity-contrast_superiorfrontal	70014563	0.426015	0.8106	chr16:69930471:G:A	rs1862663
RMDN3	15	40587115	wg_rh_intensity-contrast_superiorfrontal	40644408	0.673662		chr15:40587115:A:G	rs6492958
ABHD12	20	25399957	wg_rh_intensity-contrast_superiorparietal	25297964	0.727391	0.976314	chr20:25399957:G:A	rs7020
AS3MT	10	102858938	wg_rh_intensity-contrast_superiorparietal	103023096	0.841451	0.706933	chr10:102858938:A:G	rs11191518
ASNSD1	2	189661479	wg_rh_intensity-contrast_superiorparietal	189664833	0.946549	0.990077	chr2:189661479:C:T	rs72540019
ENSG00000286619	1	205790067	wg_rh_intensity-contrast_superiorparietal	205813590	0.962729	0.907363	chr1:205790067:G:A	rs9438393
PDXDC2P-NPIPB14P	16	69930471	wg_rh_intensity-contrast_superiorparietal	69988630	0.426015	0.784379	chr16:69930471:G:A	rs62051305
PM20D1	1	205790067	wg_rh_intensity-contrast_superiorparietal	205813590	0.962729	0.907363	chr1:205790067:G:A	rs9438393
ABHD12	20	25399957	wg_rh_intensity-contrast_superiortemporal	25297964	0.727391	0.976314	chr20:25399957:G:A	rs7020
AS3MT	10	102858938	wg_rh_intensity-contrast_superiortemporal	103052574	0.781685	0.000352688	chr10:102858938:A:G	rs10883823
ASNSD1	2	189661479	wg_rh_intensity-contrast_superiortemporal	189760696	0.320005	0.614627	chr2:189661479:C:T	2:190625422_CAG_C
PDXDC2P-NPIPB14P	16	69930471	wg_rh_intensity-contrast_superiortemporal	70014563	0.426015	0.8106	chr16:69930471:G:A	rs1862663
ABHD12	20	25399957	wg_rh_intensity-contrast_supramarginal	25248928	0.876293	0.934293	chr20:25399957:G:A	rs6115101
ENSG00000286619	1	205790067	wg_rh_intensity-contrast_supramarginal	205813590	0.962729	0.907363	chr1:205790067:G:A	rs9438393
PDXDC2P-NPIPB14P	16	69930471	wg_rh_intensity-contrast_supramarginal	70014563	0.426015	0.8106	chr16:69930471:G:A	rs1862663
PM20D1	1	205790067	wg_rh_intensity-contrast_supramarginal	205813590	0.962729	0.907363	chr1:205790067:G:A	rs9438393
PDXDC2P-NPIPB14P	16	69930471	wg_rh_intensity-contrast_frontalpole	70017214	0.448333	0.790167	chr16:69930471:G:A	rs889387
ABHD12	20	25399957	wg_rh_intensity-contrast_temporalpole	25297964	0.727391	0.976314	chr20:25399957:G:A	rs7020
BORCS7	10	102852007	wg_rh_intensity-contrast_temporalpole	103174639	0.55627	0.729134	chr10:102852007:A:C	10:104934396_CAA_C
PDXDC2P-NPIPB14P	16	69930471	wg_rh_intensity-contrast_temporalpole	70014563	0.426015	0.67956	chr16:69930471:G:A	rs1862663
ABHD12	20	25399957	wg_rh_intensity-contrast_insula	25434288	0.719042	0.976487	chr20:25399957:G:A	rs2151144
PDXDC2P-NPIPB14P	16	69930471	wg_rh_intensity-contrast_insula	70014563	0.426015	0.61745	chr16:69930471:G:A	rs1862663
RAB29	1	205750404	wg_rh_intensity-contrast_insula	205750404	1	1	chr1:205750404:G:A	rs823114
DCAKD	17	45055362	IDP_T2_FLAIR_BIANCA_WMH_volume	45064598	0.813097	0.631519	chr17:45055362:GTTTA:G	rs4525538
TRAPPC2	X	13798473	IDP_T2_FLAIR_BIANCA_WMH_volume	13790722	0.274148	0.751411	chrX:13798473:G:A	rs6527976
ENSG00000267198	17	45706437	IDP_SWI_T2star_left_putamen	46019187	0.7515	0.964017	chr17:45706437:A:G	rs62062288
ENSG00000267246	17	45846971	IDP_SWI_T2star_left_putamen	46019187	0.361738	0.96449	chr17:45846971:A:C	rs62062288
ENSG00000285668	17	45680084	IDP_SWI_T2star_left_putamen	46019187	0.604484	0.924161	chr17:45680084:C:A	rs62062288
KANSL1	17	45680084	IDP_SWI_T2star_left_putamen	46019187	0.604484	0.924161	chr17:45680084:C:A	rs62062288
KANSL1-AS1	17	45495053	IDP_SWI_T2star_left_putamen	45877616	0.764067	0.974156	chr17:45495053:C:T	17:43954982_TTCTCTTCCTCA_T
LRRC37A	17	45706437	IDP_SWI_T2star_left_putamen	46019187	0.7515	0.964017	chr17:45706437:A:G	rs62062288
LRRC37A2	17	45706437	IDP_SWI_T2star_left_putamen	46019187	0.7515	0.964017	chr17:45706437:A:G	rs62062288
ENSG00000267198	17	45706437	IDP_SWI_T2star_right_putamen	45974222	0.764067	0.969075	chr17:45706437:A:G	rs117124984
ENSG00000267246	17	45846971	IDP_SWI_T2star_right_putamen	45974222	0.358393	0.96449	chr17:45846971:A:C	rs117124984
ENSG00000272221	6	31400674	IDP_SWI_T2star_right_putamen	31434606	0.641643	0.139997	chr6:31400674:T:C	rs55957433
ENSG00000285668	17	45680084	IDP_SWI_T2star_right_putamen	45974222	0.623448	0.929011	chr17:45680084:C:A	rs117124984
KANSL1	17	45680084	IDP_SWI_T2star_right_putamen	45974222	0.623448	0.929011	chr17:45680084:C:A	rs117124984
KANSL1-AS1	17	45495053	IDP_SWI_T2star_right_putamen	45974222	0.697921	0.979291	chr17:45495053:C:T	rs117124984
LRRC37A	17	45706437	IDP_SWI_T2star_right_putamen	45974222	0.764067	0.969075	chr17:45706437:A:G	rs117124984
LRRC37A2	17	45706437	IDP_SWI_T2star_right_putamen	45974222	0.764067	0.969075	chr17:45706437:A:G	rs117124984
MICA	6	31400674	IDP_SWI_T2star_right_putamen	31434606	0.641643	0.139997	chr6:31400674:T:C	rs55957433
AS3MT	10	102858938	IDP_SWI_T2star_right_pallidum	102938024	0.674611	0.501061	chr10:102858938:A:G	rs12414777
GPR173	X	53072502	IDP_SWI_T2star_right_pallidum	53128867	0.612917	0.704839	chrX:53072502:C:T	rs34477096
ARL17B	17	46788237	IDP_dMRI_TBSS_FA_Genu_of_corpus_callosum	46723580	0.477283	0.696373	chr17:46788237:T:C	rs199453
ENSG00000267198	17	45706437	IDP_dMRI_TBSS_FA_Genu_of_corpus_callosum	46150803	0.154314	0.758842	chr17:45706437:A:G	rs1918793
ENSG00000267246	17	45846971	IDP_dMRI_TBSS_FA_Genu_of_corpus_callosum	46150803	0.271861	0.94983	chr17:45846971:A:C	rs1918793
ENSG00000285668	17	45680084	IDP_dMRI_TBSS_FA_Genu_of_corpus_callosum	46150803	0.201736	0.814956	chr17:45680084:C:A	rs1918793
KANSL1	17	45680084	IDP_dMRI_TBSS_FA_Genu_of_corpus_callosum	46150803	0.201736	0.814956	chr17:45680084:C:A	rs1918793
KANSL1-AS1	17	45495053	IDP_dMRI_TBSS_FA_Genu_of_corpus_callosum	45496053	1	0.766066	chr17:45495053:C:T	rs62065453
LRRC37A	17	45706437	IDP_dMRI_TBSS_FA_Genu_of_corpus_callosum	46150803	0.154314	0.758842	chr17:45706437:A:G	rs1918793
LRRC37A2	17	45706437	IDP_dMRI_TBSS_FA_Genu_of_corpus_callosum	46150803	0.154314	0.758842	chr17:45706437:A:G	rs1918793
ARL17B	17	46788237	IDP_dMRI_TBSS_FA_Body_of_corpus_callosum	46788237	1	1	chr17:46788237:T:C	rs199498
ENSG00000267198	17	45706437	IDP_dMRI_TBSS_FA_Body_of_corpus_callosum	45751398	0.682893	0.984287	chr17:45706437:A:G	rs79172804
ENSG00000267246	17	45846971	IDP_dMRI_TBSS_FA_Body_of_corpus_callosum	45751398	0.402329	0.969898	chr17:45846971:A:C	rs79172804
ENSG00000285668	17	45680084	IDP_dMRI_TBSS_FA_Body_of_corpus_callosum	45751398	0.54695	0.922635	chr17:45680084:C:A	rs79172804
KANSL1	17	45680084	IDP_dMRI_TBSS_FA_Body_of_corpus_callosum	45751398	0.54695	0.922635	chr17:45680084:C:A	rs79172804
KANSL1-AS1	17	45495053	IDP_dMRI_TBSS_FA_Body_of_corpus_callosum	45751398	0.623448	0.96374	chr17:45495053:C:T	rs79172804
LRRC37A	17	45706437	IDP_dMRI_TBSS_FA_Body_of_corpus_callosum	45751398	0.682893	0.984287	chr17:45706437:A:G	rs79172804
LRRC37A2	17	45706437	IDP_dMRI_TBSS_FA_Body_of_corpus_callosum	45751398	0.682893	0.984287	chr17:45706437:A:G	rs79172804
ENSG00000267198	17	45706437	IDP_dMRI_TBSS_FA_Splenium_of_corpus_callosum	45751398	0.682893	0.821606	chr17:45706437:A:G	rs79172804
ENSG00000267246	17	45846971	IDP_dMRI_TBSS_FA_Splenium_of_corpus_callosum	45751398	0.402329	0.844733	chr17:45846971:A:C	rs79172804
ENSG00000285668	17	45680084	IDP_dMRI_TBSS_FA_Splenium_of_corpus_callosum	45751398	0.54695	0.786493	chr17:45680084:C:A	rs79172804
KANSL1	17	45680084	IDP_dMRI_TBSS_FA_Splenium_of_corpus_callosum	45751398	0.54695	0.786493	chr17:45680084:C:A	rs79172804
KANSL1-AS1	17	45495053	IDP_dMRI_TBSS_FA_Splenium_of_corpus_callosum	45751398	0.623448	0.844543	chr17:45495053:C:T	rs79172804
LRRC37A	17	45706437	IDP_dMRI_TBSS_FA_Splenium_of_corpus_callosum	45751398	0.682893	0.821606	chr17:45706437:A:G	rs79172804
LRRC37A2	17	45706437	IDP_dMRI_TBSS_FA_Splenium_of_corpus_callosum	45751398	0.682893	0.821606	chr17:45706437:A:G	rs79172804
ZBTB32	19	35752289	IDP_dMRI_TBSS_FA_Cerebral_peduncle_R	35760425	1	0.883545	chr19:35752289:T:C	rs179570
COX6B1	19	35658859	IDP_dMRI_TBSS_FA_Cerebral_peduncle_L	35708118	0.554439	0.847575	chr19:35658859:A:G	rs231588
ZBTB32	19	35752289	IDP_dMRI_TBSS_FA_Cerebral_peduncle_L	35708118	0.921765	0.941263	chr19:35752289:T:C	rs231588
ENSG00000267198	17	45706437	IDP_dMRI_TBSS_FA_Anterior_limb_of_internal_capsule_R			0.691271	chr17:45706437:A:G
ENSG00000267246	17	45846971	IDP_dMRI_TBSS_FA_Anterior_limb_of_internal_capsule_R	46267622	0.32012	0.690972	chr17:45846971:A:C	rs2732650
ENSG00000285668	17	45680084	IDP_dMRI_TBSS_FA_Anterior_limb_of_internal_capsule_R			0.659084	chr17:45680084:C:A
KANSL1	17	45680084	IDP_dMRI_TBSS_FA_Anterior_limb_of_internal_capsule_R			0.659084	chr17:45680084:C:A
KANSL1-AS1	17	45495053	IDP_dMRI_TBSS_FA_Anterior_limb_of_internal_capsule_R			0.687605	chr17:45495053:C:T
LRRC37A	17	45706437	IDP_dMRI_TBSS_FA_Anterior_limb_of_internal_capsule_R			0.691271	chr17:45706437:A:G
LRRC37A2	17	45706437	IDP_dMRI_TBSS_FA_Anterior_limb_of_internal_capsule_R			0.691271	chr17:45706437:A:G
ENSG00000267198	17	45706437	IDP_dMRI_TBSS_FA_Anterior_limb_of_internal_capsule_L	45965585	0.764067	0.964017	chr17:45706437:A:G	rs111751251
ENSG00000267246	17	45846971	IDP_dMRI_TBSS_FA_Anterior_limb_of_internal_capsule_L	46267622	0.32012	0.949437	chr17:45846971:A:C	rs2732650
ENSG00000285668	17	45680084	IDP_dMRI_TBSS_FA_Anterior_limb_of_internal_capsule_L	45965585	0.623448	0.924161	chr17:45680084:C:A	rs111751251
KANSL1	17	45680084	IDP_dMRI_TBSS_FA_Anterior_limb_of_internal_capsule_L	45965585	0.623448	0.924161	chr17:45680084:C:A	rs111751251
KANSL1-AS1	17	45495053	IDP_dMRI_TBSS_FA_Anterior_limb_of_internal_capsule_L	45965585	0.697921	0.974156	chr17:45495053:C:T	rs111751251
LRRC37A	17	45706437	IDP_dMRI_TBSS_FA_Anterior_limb_of_internal_capsule_L	45965585	0.764067	0.964017	chr17:45706437:A:G	rs111751251
LRRC37A2	17	45706437	IDP_dMRI_TBSS_FA_Anterior_limb_of_internal_capsule_L	45965585	0.764067	0.964017	chr17:45706437:A:G	rs111751251
ENSG00000267198	17	45706437	IDP_dMRI_TBSS_FA_Anterior_corona_radiata_R	45855423	0.671643	0.798603	chr17:45706437:A:G	rs10445365
ENSG00000267246	17	45846971	IDP_dMRI_TBSS_FA_Anterior_corona_radiata_R	45855423	0.322419	0.822371	chr17:45846971:A:C	rs10445365
ENSG00000285668	17	45680084	IDP_dMRI_TBSS_FA_Anterior_corona_radiata_R	45855423	0.52879	0.763196	chr17:45680084:C:A	rs10445365
KANSL1	17	45680084	IDP_dMRI_TBSS_FA_Anterior_corona_radiata_R	45855423	0.52879	0.763196	chr17:45680084:C:A	rs10445365
KANSL1-AS1	17	45495053	IDP_dMRI_TBSS_FA_Anterior_corona_radiata_R	45855423	0.615051	0.821624	chr17:45495053:C:T	rs10445365
LRRC37A	17	45706437	IDP_dMRI_TBSS_FA_Anterior_corona_radiata_R	45855423	0.671643	0.798603	chr17:45706437:A:G	rs10445365
LRRC37A2	17	45706437	IDP_dMRI_TBSS_FA_Anterior_corona_radiata_R	45855423	0.671643	0.798603	chr17:45706437:A:G	rs10445365
MAPKAPK5	12	112519334	IDP_dMRI_TBSS_FA_Anterior_corona_radiata_R	112549081	0.863373	0.861624	chr12:112519334:G:A	rs7295571
ENSG00000267198	17	45706437	IDP_dMRI_TBSS_FA_Anterior_corona_radiata_L	45855423	0.671643	0.798603	chr17:45706437:A:G	rs10445365
ENSG00000267246	17	45846971	IDP_dMRI_TBSS_FA_Anterior_corona_radiata_L	45855423	0.322419	0.822371	chr17:45846971:A:C	rs10445365
ENSG00000285668	17	45680084	IDP_dMRI_TBSS_FA_Anterior_corona_radiata_L	45855423	0.52879	0.763196	chr17:45680084:C:A	rs10445365
KANSL1	17	45680084	IDP_dMRI_TBSS_FA_Anterior_corona_radiata_L	45855423	0.52879	0.763196	chr17:45680084:C:A	rs10445365
KANSL1-AS1	17	45495053	IDP_dMRI_TBSS_FA_Anterior_corona_radiata_L	45855423	0.615051	0.821624	chr17:45495053:C:T	rs10445365
LRRC37A	17	45706437	IDP_dMRI_TBSS_FA_Anterior_corona_radiata_L	45855423	0.671643	0.798603	chr17:45706437:A:G	rs10445365
LRRC37A2	17	45706437	IDP_dMRI_TBSS_FA_Anterior_corona_radiata_L	45855423	0.671643	0.798603	chr17:45706437:A:G	rs10445365
DAG1	3	49368647	IDP_dMRI_TBSS_FA_Cingulum_cingulate_gyrus_R	49477567	0.950157	0.973718	chr3:49368647:T:C	rs35701831
ENSG00000225399	3	49195295	IDP_dMRI_TBSS_FA_Cingulum_cingulate_gyrus_R	49477567	0.60694	0.430312	chr3:49195295:G:A	rs35701831
SHTN1	10	116974835	IDP_dMRI_TBSS_FA_Cingulum_cingulate_gyrus_R	117018487	0.218985	0.669362	chr10:116974835:T:C	rs10749233
DAG1	3	49368647	IDP_dMRI_TBSS_FA_Cingulum_cingulate_gyrus_L	49512241	1	0.977448	chr3:49368647:T:C	rs12488065
ARL17B	17	46788237	IDP_dMRI_TBSS_FA_Fornix_cres+Stria_terminalis_L	46779760	0.196084	0.752669	chr17:46788237:T:C	17:44857126_CT_C
ENSG00000267246	17	45846971	IDP_dMRI_TBSS_FA_Fornix_cres+Stria_terminalis_L	46212466	0.0757965	0.827974	chr17:45846971:A:C	17:44289832_A_G
KANSL1-AS1	17	45495053	IDP_dMRI_TBSS_FA_Fornix_cres+Stria_terminalis_L	45974222	0.697921	0.634943	chr17:45495053:C:T	rs117124984
ENSG00000255310	8	11106311	IDP_dMRI_TBSS_FA_Uncinate_fasciculus_L	11111416	0.788123	0.949549	chr8:11106311:TG:T	rs17724226
TPM2	9	35689952	IDP_dMRI_TBSS_FA_Tapetum_R	35686379	0.583951	0.856603	chr9:35689952:A:T	rs760402
ENSG00000267198	17	45706437	IDP_dMRI_ProbtrackX_FA_atr_l	46014622	0.187641	0.691271	chr17:45706437:A:G	rs62062271
ENSG00000267246	17	45846971	IDP_dMRI_ProbtrackX_FA_atr_l	46267622	0.32012	0.690972	chr17:45846971:A:C	rs2732650
ENSG00000285668	17	45680084	IDP_dMRI_ProbtrackX_FA_atr_l	46014622	0.149325	0.659084	chr17:45680084:C:A	rs62062271
KANSL1	17	45680084	IDP_dMRI_ProbtrackX_FA_atr_l	46014622	0.149325	0.659084	chr17:45680084:C:A	rs62062271
KANSL1-AS1	17	45495053	IDP_dMRI_ProbtrackX_FA_atr_l	45855423	0.615051	0.687605	chr17:45495053:C:T	rs10445365
LRRC37A	17	45706437	IDP_dMRI_ProbtrackX_FA_atr_l	46014622	0.187641	0.691271	chr17:45706437:A:G	rs62062271
LRRC37A2	17	45706437	IDP_dMRI_ProbtrackX_FA_atr_l	46014622	0.187641	0.691271	chr17:45706437:A:G	rs62062271
COX6B1	19	35658859	IDP_dMRI_ProbtrackX_FA_atr_r	35760425	0.49219	0.79886	chr19:35658859:A:G	rs179570
ZBTB32	19	35752289	IDP_dMRI_ProbtrackX_FA_atr_r	35760425	1	0.996025	chr19:35752289:T:C	rs179570
COX6B1	19	35658859	IDP_dMRI_ProbtrackX_FA_cst_r	35738053	0.508079	0.767709	chr19:35658859:A:G	rs2242522
ZBTB32	19	35752289	IDP_dMRI_ProbtrackX_FA_cst_r	35738053	0.972723	0.931318	chr19:35752289:T:C	rs2242522
ARL17B	17	46788237	IDP_dMRI_ProbtrackX_FA_fmi	46788073	0.635386	0.523248	chr17:46788237:T:C	rs2074404
ENSG00000267198	17	45706437	IDP_dMRI_ProbtrackX_FA_fmi	45855423	0.671643	0.798603	chr17:45706437:A:G	rs10445365
ENSG00000267246	17	45846971	IDP_dMRI_ProbtrackX_FA_fmi	45855423	0.322419	0.822371	chr17:45846971:A:C	rs10445365
ENSG00000285668	17	45680084	IDP_dMRI_ProbtrackX_FA_fmi	45855423	0.52879	0.763196	chr17:45680084:C:A	rs10445365
KANSL1	17	45680084	IDP_dMRI_ProbtrackX_FA_fmi	45855423	0.52879	0.763196	chr17:45680084:C:A	rs10445365
KANSL1-AS1	17	45495053	IDP_dMRI_ProbtrackX_FA_fmi	45855423	0.615051	0.821624	chr17:45495053:C:T	rs10445365
LRRC37A	17	45706437	IDP_dMRI_ProbtrackX_FA_fmi	45855423	0.671643	0.798603	chr17:45706437:A:G	rs10445365
LRRC37A2	17	45706437	IDP_dMRI_ProbtrackX_FA_fmi	45855423	0.671643	0.798603	chr17:45706437:A:G	rs10445365
ENSG00000267198	17	45706437	IDP_dMRI_ProbtrackX_FA_slf_r			0.984287	chr17:45706437:A:G
ENSG00000267246	17	45846971	IDP_dMRI_ProbtrackX_FA_slf_r			0.969898	chr17:45846971:A:C
ENSG00000274561	17	68087657	IDP_dMRI_ProbtrackX_FA_slf_r	67971887	0.363738	0.669521	chr17:68087657:G:C	rs62086043
ENSG00000278730	17	68087657	IDP_dMRI_ProbtrackX_FA_slf_r	67971887	0.363738	0.669521	chr17:68087657:G:C	rs62086043
ENSG00000285668	17	45680084	IDP_dMRI_ProbtrackX_FA_slf_r			0.922635	chr17:45680084:C:A
KANSL1	17	45680084	IDP_dMRI_ProbtrackX_FA_slf_r			0.922635	chr17:45680084:C:A
KANSL1-AS1	17	45495053	IDP_dMRI_ProbtrackX_FA_slf_r			0.96374	chr17:45495053:C:T
LRRC37A	17	45706437	IDP_dMRI_ProbtrackX_FA_slf_r			0.984287	chr17:45706437:A:G
LRRC37A2	17	45706437	IDP_dMRI_ProbtrackX_FA_slf_r			0.984287	chr17:45706437:A:G
ENSG00000267198	17	45706437	IDP_dMRI_TBSS_MO_Anterior_limb_of_internal_capsule_L	45666978	0.204288	0.823432	chr17:45706437:A:G	rs1635298
ENSG00000267246	17	45846971	IDP_dMRI_TBSS_MO_Anterior_limb_of_internal_capsule_L	45666978	0.366135	0.834791	chr17:45846971:A:C	rs1635298
ENSG00000285668	17	45680084	IDP_dMRI_TBSS_MO_Anterior_limb_of_internal_capsule_L	45666978	0.204288	0.762261	chr17:45680084:C:A	rs1635298
KANSL1	17	45680084	IDP_dMRI_TBSS_MO_Anterior_limb_of_internal_capsule_L	45666978	0.204288	0.762261	chr17:45680084:C:A	rs1635298
KANSL1-AS1	17	45495053	IDP_dMRI_TBSS_MO_Anterior_limb_of_internal_capsule_L	45666978	0.215698	0.858055	chr17:45495053:C:T	rs1635298
LRRC37A	17	45706437	IDP_dMRI_TBSS_MO_Anterior_limb_of_internal_capsule_L	45666978	0.204288	0.823432	chr17:45706437:A:G	rs1635298
LRRC37A2	17	45706437	IDP_dMRI_TBSS_MO_Anterior_limb_of_internal_capsule_L	45666978	0.204288	0.823432	chr17:45706437:A:G	rs1635298
COX6B1	19	35658859	IDP_dMRI_TBSS_MO_Posterior_limb_of_internal_capsule_L			0.644604	chr19:35658859:A:G
ZBTB32	19	35752289	IDP_dMRI_TBSS_MO_Posterior_limb_of_internal_capsule_L			0.768188	chr19:35752289:T:C
SPIRE2	16	89864248	IDP_dMRI_TBSS_MO_Retrolenticular_part_of_internal_capsule_R	89866599	0.760711	0.224115	chr16:89864248:A:G	rs72813426
TUBA1C	12	49174130	IDP_dMRI_TBSS_MO_Retrolenticular_part_of_internal_capsule_R	49194577	0.183574	0.784855	chr12:49174130:G:T	rs7137978
SPIRE2	16	89864248	IDP_dMRI_TBSS_MO_Retrolenticular_part_of_internal_capsule_L	89866599	0.760711	0.536565	chr16:89864248:A:G	rs72813426
ENSG00000267198	17	45706437	IDP_dMRI_TBSS_MO_Posterior_thalamic_radiation_L			0.964017	chr17:45706437:A:G
ENSG00000267246	17	45846971	IDP_dMRI_TBSS_MO_Posterior_thalamic_radiation_L			0.979738	chr17:45846971:A:C
ENSG00000285668	17	45680084	IDP_dMRI_TBSS_MO_Posterior_thalamic_radiation_L			0.924161	chr17:45680084:C:A
KANSL1	17	45680084	IDP_dMRI_TBSS_MO_Posterior_thalamic_radiation_L			0.924161	chr17:45680084:C:A
KANSL1-AS1	17	45495053	IDP_dMRI_TBSS_MO_Posterior_thalamic_radiation_L			0.974156	chr17:45495053:C:T
LRRC37A	17	45706437	IDP_dMRI_TBSS_MO_Posterior_thalamic_radiation_L			0.964017	chr17:45706437:A:G
LRRC37A2	17	45706437	IDP_dMRI_TBSS_MO_Posterior_thalamic_radiation_L			0.964017	chr17:45706437:A:G
ENSG00000272462	6	26037914	IDP_dMRI_TBSS_MO_External_capsule_L	26116196	0.425947	0.620088	chr6:26037914:C:T	rs707896
SHTN1	10	116974835	IDP_dMRI_TBSS_MO_Cingulum_cingulate_gyrus_R	116913020	0.459487	0.669362	chr10:116974835:T:C	rs10886017
ENSG00000274561	17	68087657	IDP_dMRI_TBSS_MO_Uncinate_fasciculus_R	67883456	0.25647	0.631578	chr17:68087657:G:C	rs201539436
ENSG00000278730	17	68087657	IDP_dMRI_TBSS_MO_Uncinate_fasciculus_R	67883456	0.25647	0.631578	chr17:68087657:G:C	rs201539436
MAPKAPK5	12	112519334	IDP_dMRI_ProbtrackX_MO_ifo_l			0.953125	chr12:112519334:G:A
COX6B1	19	35658859	IDP_dMRI_ProbtrackX_MO_ml_r	35707012	0.554439	0.644604	chr19:35658859:A:G	rs614225
ZBTB32	19	35752289	IDP_dMRI_ProbtrackX_MO_ml_r	35707012	0.921765	0.768188	chr19:35752289:T:C	rs614225
ENSG00000267198	17	45706437	IDP_dMRI_ProbtrackX_MO_str_r	45614011	0.230279	0.984287	chr17:45706437:A:G	rs382362
ENSG00000267246	17	45846971	IDP_dMRI_ProbtrackX_MO_str_r	46290087	0.32012	0.969898	chr17:45846971:A:C	rs2732602
ENSG00000285668	17	45680084	IDP_dMRI_ProbtrackX_MO_str_r	45614011	0.185396	0.922635	chr17:45680084:C:A	rs382362
KANSL1	17	45680084	IDP_dMRI_ProbtrackX_MO_str_r	45614011	0.185396	0.922635	chr17:45680084:C:A	rs382362
KANSL1-AS1	17	45495053	IDP_dMRI_ProbtrackX_MO_str_r	45614011	0.240391	0.96374	chr17:45495053:C:T	rs382362
LRRC37A	17	45706437	IDP_dMRI_ProbtrackX_MO_str_r	45614011	0.230279	0.984287	chr17:45706437:A:G	rs382362
LRRC37A2	17	45706437	IDP_dMRI_ProbtrackX_MO_str_r	45614011	0.230279	0.984287	chr17:45706437:A:G	rs382362
ENSG00000267246	17	45846971	IDP_dMRI_ProbtrackX_MO_unc_l			0.896227	chr17:45846971:A:C
ARL17B	17	46788237	IDP_dMRI_TBSS_MD_Genu_of_corpus_callosum	46785247	0.364667	0.749734	chr17:46788237:T:C	rs199501
ENSG00000267198	17	45706437	IDP_dMRI_TBSS_MD_Genu_of_corpus_callosum	46150803	0.154314	0.964017	chr17:45706437:A:G	rs1918793
ENSG00000267246	17	45846971	IDP_dMRI_TBSS_MD_Genu_of_corpus_callosum	46150803	0.271861	0.979738	chr17:45846971:A:C	rs1918793
ENSG00000285668	17	45680084	IDP_dMRI_TBSS_MD_Genu_of_corpus_callosum	46150803	0.201736	0.924161	chr17:45680084:C:A	rs1918793
KANSL1	17	45680084	IDP_dMRI_TBSS_MD_Genu_of_corpus_callosum	46150803	0.201736	0.924161	chr17:45680084:C:A	rs1918793
KANSL1-AS1	17	45495053	IDP_dMRI_TBSS_MD_Genu_of_corpus_callosum	45887173	0.764067	0.979291	chr17:45495053:C:T	rs62055544
LRRC37A	17	45706437	IDP_dMRI_TBSS_MD_Genu_of_corpus_callosum	46150803	0.154314	0.964017	chr17:45706437:A:G	rs1918793
LRRC37A2	17	45706437	IDP_dMRI_TBSS_MD_Genu_of_corpus_callosum	46150803	0.154314	0.964017	chr17:45706437:A:G	rs1918793
ARL17B	17	46788237	IDP_dMRI_TBSS_MD_Body_of_corpus_callosum	46785247	0.364667	0.749734	chr17:46788237:T:C	rs199501
ENSG00000267198	17	45706437	IDP_dMRI_TBSS_MD_Body_of_corpus_callosum	46150803	0.154314	0.930033	chr17:45706437:A:G	rs1918793
ENSG00000267246	17	45846971	IDP_dMRI_TBSS_MD_Body_of_corpus_callosum	46150803	0.271861	0.931213	chr17:45846971:A:C	rs1918793
ENSG00000285668	17	45680084	IDP_dMRI_TBSS_MD_Body_of_corpus_callosum	46150803	0.201736	0.891898	chr17:45680084:C:A	rs1918793
KANSL1	17	45680084	IDP_dMRI_TBSS_MD_Body_of_corpus_callosum	46150803	0.201736	0.891898	chr17:45680084:C:A	rs1918793
KANSL1-AS1	17	45495053	IDP_dMRI_TBSS_MD_Body_of_corpus_callosum	45974223	0.697921	0.281709	chr17:45495053:C:T	rs118087478
LRRC37A	17	45706437	IDP_dMRI_TBSS_MD_Body_of_corpus_callosum	46150803	0.154314	0.930033	chr17:45706437:A:G	rs1918793
LRRC37A2	17	45706437	IDP_dMRI_TBSS_MD_Body_of_corpus_callosum	46150803	0.154314	0.930033	chr17:45706437:A:G	rs1918793
ENSG00000267198	17	45706437	IDP_dMRI_TBSS_MD_Anterior_limb_of_internal_capsule_R	45961419	0.83391	0.823432	chr17:45706437:A:G	rs62063281
ENSG00000267246	17	45846971	IDP_dMRI_TBSS_MD_Anterior_limb_of_internal_capsule_R	46267622	0.32012	0.949437	chr17:45846971:A:C	rs2732650
ENSG00000285668	17	45680084	IDP_dMRI_TBSS_MD_Anterior_limb_of_internal_capsule_R	45961419	0.682893	0.876303	chr17:45680084:C:A	rs62063281
KANSL1	17	45680084	IDP_dMRI_TBSS_MD_Anterior_limb_of_internal_capsule_R	45961419	0.682893	0.876303	chr17:45680084:C:A	rs62063281
KANSL1-AS1	17	45495053	IDP_dMRI_TBSS_MD_Anterior_limb_of_internal_capsule_R	45961419	0.764067	0.932803	chr17:45495053:C:T	rs62063281
LRRC37A	17	45706437	IDP_dMRI_TBSS_MD_Anterior_limb_of_internal_capsule_R	45961419	0.83391	0.823432	chr17:45706437:A:G	rs62063281
LRRC37A2	17	45706437	IDP_dMRI_TBSS_MD_Anterior_limb_of_internal_capsule_R	45961419	0.83391	0.823432	chr17:45706437:A:G	rs62063281
ARL17B	17	46788237	IDP_dMRI_TBSS_MD_Anterior_limb_of_internal_capsule_L	46290087	0.136759	0.632362	chr17:46788237:T:C	rs2732602
ENSG00000267198	17	45706437	IDP_dMRI_TBSS_MD_Anterior_limb_of_internal_capsule_L	46172742	0.638094	0.823432	chr17:45706437:A:G	rs2532269
ENSG00000267246	17	45846971	IDP_dMRI_TBSS_MD_Anterior_limb_of_internal_capsule_L	46240818	0.32012	0.834791	chr17:45846971:A:C	rs2696668
ENSG00000285668	17	45680084	IDP_dMRI_TBSS_MD_Anterior_limb_of_internal_capsule_L	46172742	0.638094	0.924161	chr17:45680084:C:A	rs2532269
KANSL1	17	45680084	IDP_dMRI_TBSS_MD_Anterior_limb_of_internal_capsule_L	46172742	0.638094	0.924161	chr17:45680084:C:A	rs2532269
KANSL1-AS1	17	45495053	IDP_dMRI_TBSS_MD_Anterior_limb_of_internal_capsule_L	45817181	0.840404	0.979291	chr17:45495053:C:T	rs56357543
LRRC37A	17	45706437	IDP_dMRI_TBSS_MD_Anterior_limb_of_internal_capsule_L	46172742	0.638094	0.823432	chr17:45706437:A:G	rs2532269
LRRC37A2	17	45706437	IDP_dMRI_TBSS_MD_Anterior_limb_of_internal_capsule_L	46172742	0.638094	0.823432	chr17:45706437:A:G	rs2532269
ENSG00000267198	17	45706437	IDP_dMRI_TBSS_MD_Posterior_limb_of_internal_capsule_L	45855423	0.671643	0.798603	chr17:45706437:A:G	rs10445365
ENSG00000267246	17	45846971	IDP_dMRI_TBSS_MD_Posterior_limb_of_internal_capsule_L	45855423	0.322419	0.822371	chr17:45846971:A:C	rs10445365
ENSG00000285668	17	45680084	IDP_dMRI_TBSS_MD_Posterior_limb_of_internal_capsule_L	45855423	0.52879	0.763196	chr17:45680084:C:A	rs10445365
KANSL1	17	45680084	IDP_dMRI_TBSS_MD_Posterior_limb_of_internal_capsule_L	45855423	0.52879	0.763196	chr17:45680084:C:A	rs10445365
KANSL1-AS1	17	45495053	IDP_dMRI_TBSS_MD_Posterior_limb_of_internal_capsule_L	45855423	0.615051	0.821624	chr17:45495053:C:T	rs10445365
LRRC37A	17	45706437	IDP_dMRI_TBSS_MD_Posterior_limb_of_internal_capsule_L	45855423	0.671643	0.798603	chr17:45706437:A:G	rs10445365
LRRC37A2	17	45706437	IDP_dMRI_TBSS_MD_Posterior_limb_of_internal_capsule_L	45855423	0.671643	0.798603	chr17:45706437:A:G	rs10445365
ENSG00000267198	17	45706437	IDP_dMRI_TBSS_MD_Retrolenticular_part_of_internal_capsule_L	45725823	0.29454	0.754984	chr17:45706437:A:G	rs1358071
ENSG00000267246	17	45846971	IDP_dMRI_TBSS_MD_Retrolenticular_part_of_internal_capsule_L	45725823	0.291636	0.773663	chr17:45846971:A:C	rs1358071
ENSG00000285668	17	45680084	IDP_dMRI_TBSS_MD_Retrolenticular_part_of_internal_capsule_L	45725823	0.178607	0.726548	chr17:45680084:C:A	rs1358071
KANSL1	17	45680084	IDP_dMRI_TBSS_MD_Retrolenticular_part_of_internal_capsule_L	45725823	0.178607	0.726548	chr17:45680084:C:A	rs1358071
KANSL1-AS1	17	45495053	IDP_dMRI_TBSS_MD_Retrolenticular_part_of_internal_capsule_L	45725823	0.201788	0.760862	chr17:45495053:C:T	rs1358071
LRRC37A	17	45706437	IDP_dMRI_TBSS_MD_Retrolenticular_part_of_internal_capsule_L	45725823	0.29454	0.754984	chr17:45706437:A:G	rs1358071
LRRC37A2	17	45706437	IDP_dMRI_TBSS_MD_Retrolenticular_part_of_internal_capsule_L	45725823	0.29454	0.754984	chr17:45706437:A:G	rs1358071
ARL17B	17	46788237	IDP_dMRI_TBSS_MD_Anterior_corona_radiata_R	46785247	0.364667	0.636579	chr17:46788237:T:C	rs199501
ENSG00000267198	17	45706437	IDP_dMRI_TBSS_MD_Anterior_corona_radiata_R	46084104	0.83391	0.00302684	chr17:45706437:A:G	rs80028338
ENSG00000267246	17	45846971	IDP_dMRI_TBSS_MD_Anterior_corona_radiata_R	46084104	0.402329	0.618459	chr17:45846971:A:C	rs80028338
ENSG00000285668	17	45680084	IDP_dMRI_TBSS_MD_Anterior_corona_radiata_R	46084104	0.682893	0.00328329	chr17:45680084:C:A	rs80028338
KANSL1	17	45680084	IDP_dMRI_TBSS_MD_Anterior_corona_radiata_R	46084104	0.682893	0.00328329	chr17:45680084:C:A	rs80028338
KANSL1-AS1	17	45495053	IDP_dMRI_TBSS_MD_Anterior_corona_radiata_R	45855423	0.615051	0.612837	chr17:45495053:C:T	rs10445365
LRRC37A	17	45706437	IDP_dMRI_TBSS_MD_Anterior_corona_radiata_R	46084104	0.83391	0.00302684	chr17:45706437:A:G	rs80028338
LRRC37A2	17	45706437	IDP_dMRI_TBSS_MD_Anterior_corona_radiata_R	46084104	0.83391	0.00302684	chr17:45706437:A:G	rs80028338
ENSG00000267198	17	45706437	IDP_dMRI_TBSS_MD_Anterior_corona_radiata_L	46150803	0.154314	0.939676	chr17:45706437:A:G	rs1918793
ENSG00000267246	17	45846971	IDP_dMRI_TBSS_MD_Anterior_corona_radiata_L	46150803	0.271861	0.954737	chr17:45846971:A:C	rs1918793
ENSG00000285668	17	45680084	IDP_dMRI_TBSS_MD_Anterior_corona_radiata_L	46150803	0.201736	0.901148	chr17:45680084:C:A	rs1918793
KANSL1	17	45680084	IDP_dMRI_TBSS_MD_Anterior_corona_radiata_L	46150803	0.201736	0.901148	chr17:45680084:C:A	rs1918793
KANSL1-AS1	17	45495053	IDP_dMRI_TBSS_MD_Anterior_corona_radiata_L	45855423	0.615051	0.821624	chr17:45495053:C:T	rs10445365
LRRC37A	17	45706437	IDP_dMRI_TBSS_MD_Anterior_corona_radiata_L	46150803	0.154314	0.939676	chr17:45706437:A:G	rs1918793
LRRC37A2	17	45706437	IDP_dMRI_TBSS_MD_Anterior_corona_radiata_L	46150803	0.154314	0.939676	chr17:45706437:A:G	rs1918793
ENSG00000267198	17	45706437	IDP_dMRI_TBSS_MD_Superior_corona_radiata_R	46150803	0.154314	0.62418	chr17:45706437:A:G	rs1918793
KANSL1-AS1	17	45495053	IDP_dMRI_TBSS_MD_Superior_corona_radiata_R	45955822	0.764067	0.612837	chr17:45495053:C:T	rs112950348
LRRC37A	17	45706437	IDP_dMRI_TBSS_MD_Superior_corona_radiata_R	46150803	0.154314	0.62418	chr17:45706437:A:G	rs1918793
LRRC37A2	17	45706437	IDP_dMRI_TBSS_MD_Superior_corona_radiata_R	46150803	0.154314	0.62418	chr17:45706437:A:G	rs1918793
ENSG00000267198	17	45706437	IDP_dMRI_TBSS_MD_Superior_corona_radiata_L	45855423	0.671643	0.798603	chr17:45706437:A:G	rs10445365
ENSG00000267246	17	45846971	IDP_dMRI_TBSS_MD_Superior_corona_radiata_L	45855423	0.322419	0.822371	chr17:45846971:A:C	rs10445365
ENSG00000285668	17	45680084	IDP_dMRI_TBSS_MD_Superior_corona_radiata_L	45855423	0.52879	0.763196	chr17:45680084:C:A	rs10445365
KANSL1	17	45680084	IDP_dMRI_TBSS_MD_Superior_corona_radiata_L	45855423	0.52879	0.763196	chr17:45680084:C:A	rs10445365
KANSL1-AS1	17	45495053	IDP_dMRI_TBSS_MD_Superior_corona_radiata_L	45855423	0.615051	0.821624	chr17:45495053:C:T	rs10445365
LRRC37A	17	45706437	IDP_dMRI_TBSS_MD_Superior_corona_radiata_L	45855423	0.671643	0.798603	chr17:45706437:A:G	rs10445365
LRRC37A2	17	45706437	IDP_dMRI_TBSS_MD_Superior_corona_radiata_L	45855423	0.671643	0.798603	chr17:45706437:A:G	rs10445365
ENSG00000267246	17	45846971	IDP_dMRI_TBSS_MD_Posterior_corona_radiata_R			0.95484	chr17:45846971:A:C
ENSG00000267246	17	45846971	IDP_dMRI_TBSS_MD_Posterior_thalamic_radiation_L			0.95484	chr17:45846971:A:C
ENSG00000267198	17	45706437	IDP_dMRI_TBSS_MD_External_capsule_R	46044982	0.83391	0.91753	chr17:45706437:A:G	rs62063666
ENSG00000267246	17	45846971	IDP_dMRI_TBSS_MD_External_capsule_R	46044982	0.402329	0.935441	chr17:45846971:A:C	rs62063666
ENSG00000285668	17	45680084	IDP_dMRI_TBSS_MD_External_capsule_R	46044982	0.682893	0.876303	chr17:45680084:C:A	rs62063666
KANSL1	17	45680084	IDP_dMRI_TBSS_MD_External_capsule_R	46044982	0.682893	0.876303	chr17:45680084:C:A	rs62063666
KANSL1-AS1	17	45495053	IDP_dMRI_TBSS_MD_External_capsule_R	45674232	1	0.979291	chr17:45495053:C:T	17:43751598_GT_G
LRRC37A	17	45706437	IDP_dMRI_TBSS_MD_External_capsule_R	46044982	0.83391	0.91753	chr17:45706437:A:G	rs62063666
LRRC37A2	17	45706437	IDP_dMRI_TBSS_MD_External_capsule_R	46044982	0.83391	0.91753	chr17:45706437:A:G	rs62063666
ENSG00000267198	17	45706437	IDP_dMRI_TBSS_MD_External_capsule_L	46014520	0.269104	0.953753	chr17:45706437:A:G	rs9891103
ENSG00000267246	17	45846971	IDP_dMRI_TBSS_MD_External_capsule_L	46267622	0.32012	0.969612	chr17:45846971:A:C	rs2732650
ENSG00000285668	17	45680084	IDP_dMRI_TBSS_MD_External_capsule_L	46014520	0.207577	0.913985	chr17:45680084:C:A	rs9891103
KANSL1	17	45680084	IDP_dMRI_TBSS_MD_External_capsule_L	46014520	0.207577	0.913985	chr17:45680084:C:A	rs9891103
KANSL1-AS1	17	45495053	IDP_dMRI_TBSS_MD_External_capsule_L	45862654	0.697921	0.979291	chr17:45495053:C:T	rs74944644
LRRC37A	17	45706437	IDP_dMRI_TBSS_MD_External_capsule_L	46014520	0.269104	0.953753	chr17:45706437:A:G	rs9891103
LRRC37A2	17	45706437	IDP_dMRI_TBSS_MD_External_capsule_L	46014520	0.269104	0.953753	chr17:45706437:A:G	rs9891103
ARL17B	17	46788237	IDP_dMRI_TBSS_MD_Cingulum_cingulate_gyrus_R	46685223	0.457215	0.700115	chr17:46788237:T:C	rs199461
ENSG00000267198	17	45706437	IDP_dMRI_TBSS_MD_Cingulum_cingulate_gyrus_R	45974223	0.764067	0.939676	chr17:45706437:A:G	rs118087478
ENSG00000267246	17	45846971	IDP_dMRI_TBSS_MD_Cingulum_cingulate_gyrus_R	45974223	0.358393	0.954737	chr17:45846971:A:C	rs118087478
ENSG00000285668	17	45680084	IDP_dMRI_TBSS_MD_Cingulum_cingulate_gyrus_R	45974223	0.623448	0.901148	chr17:45680084:C:A	rs118087478
KANSL1	17	45680084	IDP_dMRI_TBSS_MD_Cingulum_cingulate_gyrus_R	45974223	0.623448	0.901148	chr17:45680084:C:A	rs118087478
KANSL1-AS1	17	45495053	IDP_dMRI_TBSS_MD_Cingulum_cingulate_gyrus_R	45974223	0.697921	0.974156	chr17:45495053:C:T	rs118087478
LRRC37A	17	45706437	IDP_dMRI_TBSS_MD_Cingulum_cingulate_gyrus_R	45974223	0.764067	0.939676	chr17:45706437:A:G	rs118087478
LRRC37A2	17	45706437	IDP_dMRI_TBSS_MD_Cingulum_cingulate_gyrus_R	45974223	0.764067	0.939676	chr17:45706437:A:G	rs118087478
ENSG00000267198	17	45706437	IDP_dMRI_TBSS_MD_Cingulum_cingulate_gyrus_L	46197194	0.702958	0.964017	chr17:45706437:A:G	rs2696440
ENSG00000267246	17	45846971	IDP_dMRI_TBSS_MD_Cingulum_cingulate_gyrus_L	46267622	0.32012	0.949437	chr17:45846971:A:C	rs2732650
ENSG00000285668	17	45680084	IDP_dMRI_TBSS_MD_Cingulum_cingulate_gyrus_L	46172255	0.848077	0.924161	chr17:45680084:C:A	rs2696662
KANSL1	17	45680084	IDP_dMRI_TBSS_MD_Cingulum_cingulate_gyrus_L	46172255	0.848077	0.924161	chr17:45680084:C:A	rs2696662
KANSL1-AS1	17	45495053	IDP_dMRI_TBSS_MD_Cingulum_cingulate_gyrus_L	45855423	0.615051	0.612837	chr17:45495053:C:T	rs10445365
LRRC37A	17	45706437	IDP_dMRI_TBSS_MD_Cingulum_cingulate_gyrus_L	46197194	0.702958	0.964017	chr17:45706437:A:G	rs2696440
LRRC37A2	17	45706437	IDP_dMRI_TBSS_MD_Cingulum_cingulate_gyrus_L	46197194	0.702958	0.964017	chr17:45706437:A:G	rs2696440
ARL17B	17	46788237	IDP_dMRI_TBSS_MD_Fornix_cres+Stria_terminalis_L	46720553	0.278916	0.702808	chr17:46788237:T:C	rs199456
ENSG00000267198	17	45706437	IDP_dMRI_TBSS_MD_Fornix_cres+Stria_terminalis_L	45661828	0.0744464	0.758842	chr17:45706437:A:G	rs3843738
ENSG00000267246	17	45846971	IDP_dMRI_TBSS_MD_Fornix_cres+Stria_terminalis_L	46269852	0.32012	0.827974	chr17:45846971:A:C	rs2696557
ENSG00000285668	17	45680084	IDP_dMRI_TBSS_MD_Fornix_cres+Stria_terminalis_L	45661828	0.103869	0.814956	chr17:45680084:C:A	rs3843738
KANSL1	17	45680084	IDP_dMRI_TBSS_MD_Fornix_cres+Stria_terminalis_L	45661828	0.103869	0.814956	chr17:45680084:C:A	rs3843738
KANSL1-AS1	17	45495053	IDP_dMRI_TBSS_MD_Fornix_cres+Stria_terminalis_L	45661828	0.124881	0.766066	chr17:45495053:C:T	rs3843738
LRRC37A	17	45706437	IDP_dMRI_TBSS_MD_Fornix_cres+Stria_terminalis_L	45661828	0.0744464	0.758842	chr17:45706437:A:G	rs3843738
LRRC37A2	17	45706437	IDP_dMRI_TBSS_MD_Fornix_cres+Stria_terminalis_L	45661828	0.0744464	0.758842	chr17:45706437:A:G	rs3843738
ENSG00000267198	17	45706437	IDP_dMRI_TBSS_MD_Superior_longitudinal_fasciculus_R	46172255	0.702958	0.62418	chr17:45706437:A:G	rs2696662
ENSG00000285668	17	45680084	IDP_dMRI_TBSS_MD_Superior_longitudinal_fasciculus_R	46172255	0.848077	0.00328329	chr17:45680084:C:A	rs2696662
KANSL1	17	45680084	IDP_dMRI_TBSS_MD_Superior_longitudinal_fasciculus_R	46172255	0.848077	0.00328329	chr17:45680084:C:A	rs2696662
KANSL1-AS1	17	45495053	IDP_dMRI_TBSS_MD_Superior_longitudinal_fasciculus_R	45887173	0.764067	0.612837	chr17:45495053:C:T	rs62055544
LRRC37A	17	45706437	IDP_dMRI_TBSS_MD_Superior_longitudinal_fasciculus_R	46172255	0.702958	0.62418	chr17:45706437:A:G	rs2696662
LRRC37A2	17	45706437	IDP_dMRI_TBSS_MD_Superior_longitudinal_fasciculus_R	46172255	0.702958	0.62418	chr17:45706437:A:G	rs2696662
ENSG00000267198	17	45706437	IDP_dMRI_TBSS_MD_Superior_longitudinal_fasciculus_L	45855423	0.671643	0.62418	chr17:45706437:A:G	rs10445365
ENSG00000267246	17	45846971	IDP_dMRI_TBSS_MD_Superior_longitudinal_fasciculus_L	45855423	0.322419	0.618459	chr17:45846971:A:C	rs10445365
KANSL1-AS1	17	45495053	IDP_dMRI_TBSS_MD_Superior_longitudinal_fasciculus_L	45855423	0.615051	0.612837	chr17:45495053:C:T	rs10445365
LRRC37A	17	45706437	IDP_dMRI_TBSS_MD_Superior_longitudinal_fasciculus_L	45855423	0.671643	0.62418	chr17:45706437:A:G	rs10445365
LRRC37A2	17	45706437	IDP_dMRI_TBSS_MD_Superior_longitudinal_fasciculus_L	45855423	0.671643	0.62418	chr17:45706437:A:G	rs10445365
ARL17B	17	46788237	IDP_dMRI_TBSS_MD_Superior_fronto-occipital_fasciculus_L	46720553	0.278916	0.661517	chr17:46788237:T:C	rs199456
ENSG00000267198	17	45706437	IDP_dMRI_TBSS_MD_Superior_fronto-occipital_fasciculus_L	45751398	0.682893	0.821606	chr17:45706437:A:G	rs79172804
ENSG00000267246	17	45846971	IDP_dMRI_TBSS_MD_Superior_fronto-occipital_fasciculus_L	45751398	0.402329	0.844733	chr17:45846971:A:C	rs79172804
ENSG00000285668	17	45680084	IDP_dMRI_TBSS_MD_Superior_fronto-occipital_fasciculus_L	45751398	0.54695	0.786493	chr17:45680084:C:A	rs79172804
KANSL1	17	45680084	IDP_dMRI_TBSS_MD_Superior_fronto-occipital_fasciculus_L	45751398	0.54695	0.786493	chr17:45680084:C:A	rs79172804
KANSL1-AS1	17	45495053	IDP_dMRI_TBSS_MD_Superior_fronto-occipital_fasciculus_L	45751398	0.623448	0.844543	chr17:45495053:C:T	rs79172804
LRRC37A	17	45706437	IDP_dMRI_TBSS_MD_Superior_fronto-occipital_fasciculus_L	45751398	0.682893	0.821606	chr17:45706437:A:G	rs79172804
LRRC37A2	17	45706437	IDP_dMRI_TBSS_MD_Superior_fronto-occipital_fasciculus_L	45751398	0.682893	0.821606	chr17:45706437:A:G	rs79172804
H4C8	6	26285455	IDP_dMRI_TBSS_MD_Uncinate_fasciculus_L	26228933	0.626522	0.706365	chr6:26285455:T:C	rs806789
COX6B1	19	35658859	IDP_dMRI_TBSS_L1_Cerebral_peduncle_R	35707012	0.554439	0.644604	chr19:35658859:A:G	rs614225
ZBTB32	19	35752289	IDP_dMRI_TBSS_L1_Cerebral_peduncle_R	35707012	0.921765	0.768188	chr19:35752289:T:C	rs614225
COX6B1	19	35658859	IDP_dMRI_TBSS_L1_Cerebral_peduncle_L	35707012	0.554439	0.644604	chr19:35658859:A:G	rs614225
ZBTB32	19	35752289	IDP_dMRI_TBSS_L1_Cerebral_peduncle_L	35707012	0.921765	0.768188	chr19:35752289:T:C	rs614225
ENSG00000267198	17	45706437	IDP_dMRI_TBSS_L1_Anterior_limb_of_internal_capsule_R	45819496	0.75105	0.808304	chr17:45706437:A:G	17:43896862_CT_C
ENSG00000267246	17	45846971	IDP_dMRI_TBSS_L1_Anterior_limb_of_internal_capsule_R	45819496	0.372219	0.820436	chr17:45846971:A:C	17:43896862_CT_C
ENSG00000285668	17	45680084	IDP_dMRI_TBSS_L1_Anterior_limb_of_internal_capsule_R	45819496	0.594253	0.762261	chr17:45680084:C:A	17:43896862_CT_C
KANSL1	17	45680084	IDP_dMRI_TBSS_L1_Anterior_limb_of_internal_capsule_R	45819496	0.594253	0.762261	chr17:45680084:C:A	17:43896862_CT_C
KANSL1-AS1	17	45495053	IDP_dMRI_TBSS_L1_Anterior_limb_of_internal_capsule_R	45819496	0.690196	0.492073	chr17:45495053:C:T	17:43896862_CT_C
LRRC37A	17	45706437	IDP_dMRI_TBSS_L1_Anterior_limb_of_internal_capsule_R	45819496	0.75105	0.808304	chr17:45706437:A:G	17:43896862_CT_C
LRRC37A2	17	45706437	IDP_dMRI_TBSS_L1_Anterior_limb_of_internal_capsule_R	45819496	0.75105	0.808304	chr17:45706437:A:G	17:43896862_CT_C
COX6B1	19	35658859	IDP_dMRI_TBSS_L1_Posterior_limb_of_internal_capsule_R	35750059	0.734498	0.900288	chr19:35658859:A:G	rs173003
ZBTB32	19	35752289	IDP_dMRI_TBSS_L1_Posterior_limb_of_internal_capsule_R	35750059	0.577531	0.805533	chr19:35752289:T:C	rs173003
COX6B1	19	35658859	IDP_dMRI_TBSS_L1_Posterior_limb_of_internal_capsule_L	35733804	0.508079	0.644604	chr19:35658859:A:G	rs231591
ZBTB32	19	35752289	IDP_dMRI_TBSS_L1_Posterior_limb_of_internal_capsule_L	35733804	0.972723	0.768188	chr19:35752289:T:C	rs231591
ENSG00000267246	17	45846971	IDP_dMRI_TBSS_L1_Retrolenticular_part_of_internal_capsule_L			0.832905	chr17:45846971:A:C
SPIRE2	16	89864248	IDP_dMRI_TBSS_L1_Retrolenticular_part_of_internal_capsule_L	89866599	0.760711	0.529995	chr16:89864248:A:G	rs72813426
ENSG00000267246	17	45846971	IDP_dMRI_TBSS_L1_Anterior_corona_radiata_R	45725823	0.291636	0.969898	chr17:45846971:A:C	rs1358071
ENSG00000285668	17	45680084	IDP_dMRI_TBSS_L1_Anterior_corona_radiata_R	45725823	0.178607	0.912409	chr17:45680084:C:A	rs1358071
KANSL1	17	45680084	IDP_dMRI_TBSS_L1_Anterior_corona_radiata_R	45725823	0.178607	0.912409	chr17:45680084:C:A	rs1358071
KANSL1-AS1	17	45495053	IDP_dMRI_TBSS_L1_Anterior_corona_radiata_R	45725823	0.201788	0.96374	chr17:45495053:C:T	rs1358071
ARL17B	17	46788237	IDP_dMRI_TBSS_L1_Anterior_corona_radiata_L	46290087	0.136759	0.629905	chr17:46788237:T:C	rs2732602
ENSG00000267198	17	45706437	IDP_dMRI_TBSS_L1_Anterior_corona_radiata_L	46005162	0.83391	0.964017	chr17:45706437:A:G	rs62064667
ENSG00000267246	17	45846971	IDP_dMRI_TBSS_L1_Anterior_corona_radiata_L	46005162	0.402329	0.979738	chr17:45846971:A:C	rs62064667
ENSG00000285668	17	45680084	IDP_dMRI_TBSS_L1_Anterior_corona_radiata_L	46005162	0.682893	0.924161	chr17:45680084:C:A	rs62064667
KANSL1	17	45680084	IDP_dMRI_TBSS_L1_Anterior_corona_radiata_L	46005162	0.682893	0.924161	chr17:45680084:C:A	rs62064667
KANSL1-AS1	17	45495053	IDP_dMRI_TBSS_L1_Anterior_corona_radiata_L	45950000	0.764067	0.963898	chr17:45495053:C:T	rs62062797
LRRC37A	17	45706437	IDP_dMRI_TBSS_L1_Anterior_corona_radiata_L	46005162	0.83391	0.964017	chr17:45706437:A:G	rs62064667
LRRC37A2	17	45706437	IDP_dMRI_TBSS_L1_Anterior_corona_radiata_L	46005162	0.83391	0.964017	chr17:45706437:A:G	rs62064667
ENSG00000267198	17	45706437	IDP_dMRI_TBSS_L1_Superior_corona_radiata_R	45725823	0.29454	0.754984	chr17:45706437:A:G	rs1358071
ENSG00000267246	17	45846971	IDP_dMRI_TBSS_L1_Superior_corona_radiata_R	45725823	0.291636	0.773663	chr17:45846971:A:C	rs1358071
ENSG00000285668	17	45680084	IDP_dMRI_TBSS_L1_Superior_corona_radiata_R	45725823	0.178607	0.726548	chr17:45680084:C:A	rs1358071
KANSL1	17	45680084	IDP_dMRI_TBSS_L1_Superior_corona_radiata_R	45725823	0.178607	0.726548	chr17:45680084:C:A	rs1358071
KANSL1-AS1	17	45495053	IDP_dMRI_TBSS_L1_Superior_corona_radiata_R	45725823	0.201788	0.760862	chr17:45495053:C:T	rs1358071
LRRC37A	17	45706437	IDP_dMRI_TBSS_L1_Superior_corona_radiata_R	45725823	0.29454	0.754984	chr17:45706437:A:G	rs1358071
LRRC37A2	17	45706437	IDP_dMRI_TBSS_L1_Superior_corona_radiata_R	45725823	0.29454	0.754984	chr17:45706437:A:G	rs1358071
ARL17B	17	46788237	IDP_dMRI_TBSS_L1_Posterior_corona_radiata_R	46290087	0.136759	0.632362	chr17:46788237:T:C	rs2732602
ENSG00000267198	17	45706437	IDP_dMRI_TBSS_L1_Posterior_corona_radiata_R	45847931	0.601118	0.964017	chr17:45706437:A:G	rs17690703
ENSG00000267246	17	45846971	IDP_dMRI_TBSS_L1_Posterior_corona_radiata_R	46263140	0.32012	0.949498	chr17:45846971:A:C	rs2266456
ENSG00000285668	17	45680084	IDP_dMRI_TBSS_L1_Posterior_corona_radiata_R	45847931	0.484814	0.924161	chr17:45680084:C:A	rs17690703
KANSL1	17	45680084	IDP_dMRI_TBSS_L1_Posterior_corona_radiata_R	45847931	0.484814	0.924161	chr17:45680084:C:A	rs17690703
KANSL1-AS1	17	45495053	IDP_dMRI_TBSS_L1_Posterior_corona_radiata_R	45847931	0.543648	0.806641	chr17:45495053:C:T	rs17690703
LRRC37A	17	45706437	IDP_dMRI_TBSS_L1_Posterior_corona_radiata_R	45847931	0.601118	0.964017	chr17:45706437:A:G	rs17690703
LRRC37A2	17	45706437	IDP_dMRI_TBSS_L1_Posterior_corona_radiata_R	45847931	0.601118	0.964017	chr17:45706437:A:G	rs17690703
ENSG00000267198	17	45706437	IDP_dMRI_TBSS_L1_Posterior_corona_radiata_L	45847931	0.601118	0.964017	chr17:45706437:A:G	rs17690703
ENSG00000267246	17	45846971	IDP_dMRI_TBSS_L1_Posterior_corona_radiata_L	45847931	0.256816	0.979738	chr17:45846971:A:C	rs17690703
ENSG00000285668	17	45680084	IDP_dMRI_TBSS_L1_Posterior_corona_radiata_L	45847931	0.484814	0.924161	chr17:45680084:C:A	rs17690703
KANSL1	17	45680084	IDP_dMRI_TBSS_L1_Posterior_corona_radiata_L	45847931	0.484814	0.924161	chr17:45680084:C:A	rs17690703
KANSL1-AS1	17	45495053	IDP_dMRI_TBSS_L1_Posterior_corona_radiata_L	45847931	0.543648	0.806641	chr17:45495053:C:T	rs17690703
LRRC37A	17	45706437	IDP_dMRI_TBSS_L1_Posterior_corona_radiata_L	45847931	0.601118	0.964017	chr17:45706437:A:G	rs17690703
LRRC37A2	17	45706437	IDP_dMRI_TBSS_L1_Posterior_corona_radiata_L	45847931	0.601118	0.964017	chr17:45706437:A:G	rs17690703
ENSG00000267198	17	45706437	IDP_dMRI_TBSS_L1_Posterior_thalamic_radiation_L	46143419	0.702958	0.00231743	chr17:45706437:A:G	rs2532309
ENSG00000267246	17	45846971	IDP_dMRI_TBSS_L1_Posterior_thalamic_radiation_L	46143419	0.32012	0.969898	chr17:45846971:A:C	rs2532309
ENSG00000285668	17	45680084	IDP_dMRI_TBSS_L1_Posterior_thalamic_radiation_L	46143419	0.848077	0.912409	chr17:45680084:C:A	rs2532309
KANSL1	17	45680084	IDP_dMRI_TBSS_L1_Posterior_thalamic_radiation_L	46143419	0.848077	0.912409	chr17:45680084:C:A	rs2532309
KANSL1-AS1	17	45495053	IDP_dMRI_TBSS_L1_Posterior_thalamic_radiation_L	45618793	1	0.96374	chr17:45495053:C:T	rs675600
LRRC37A	17	45706437	IDP_dMRI_TBSS_L1_Posterior_thalamic_radiation_L	46143419	0.702958	0.00231743	chr17:45706437:A:G	rs2532309
LRRC37A2	17	45706437	IDP_dMRI_TBSS_L1_Posterior_thalamic_radiation_L	46143419	0.702958	0.00231743	chr17:45706437:A:G	rs2532309
ENSG00000267198	17	45706437	IDP_dMRI_TBSS_L1_External_capsule_R	46044982	0.83391	0.91753	chr17:45706437:A:G	rs62063666
ENSG00000267246	17	45846971	IDP_dMRI_TBSS_L1_External_capsule_R	46044982	0.402329	0.935441	chr17:45846971:A:C	rs62063666
ENSG00000285668	17	45680084	IDP_dMRI_TBSS_L1_External_capsule_R	46044982	0.682893	0.876303	chr17:45680084:C:A	rs62063666
KANSL1	17	45680084	IDP_dMRI_TBSS_L1_External_capsule_R	46044982	0.682893	0.876303	chr17:45680084:C:A	rs62063666
KANSL1-AS1	17	45495053	IDP_dMRI_TBSS_L1_External_capsule_R	45681521	1	0.979291	chr17:45495053:C:T	rs76539714
LRRC37A	17	45706437	IDP_dMRI_TBSS_L1_External_capsule_R	46044982	0.83391	0.91753	chr17:45706437:A:G	rs62063666
LRRC37A2	17	45706437	IDP_dMRI_TBSS_L1_External_capsule_R	46044982	0.83391	0.91753	chr17:45706437:A:G	rs62063666
ENSG00000267198	17	45706437	IDP_dMRI_TBSS_L1_External_capsule_L	46003858	0.83391	0.964017	chr17:45706437:A:G	rs17573509
ENSG00000267246	17	45846971	IDP_dMRI_TBSS_L1_External_capsule_L	46003858	0.402329	0.841201	chr17:45846971:A:C	rs17573509
ENSG00000285668	17	45680084	IDP_dMRI_TBSS_L1_External_capsule_L	46003858	0.682893	0.924161	chr17:45680084:C:A	rs17573509
KANSL1	17	45680084	IDP_dMRI_TBSS_L1_External_capsule_L	46003858	0.682893	0.924161	chr17:45680084:C:A	rs17573509
KANSL1-AS1	17	45495053	IDP_dMRI_TBSS_L1_External_capsule_L	45862654	0.697921	0.979291	chr17:45495053:C:T	rs74944644
LRRC37A	17	45706437	IDP_dMRI_TBSS_L1_External_capsule_L	46003858	0.83391	0.964017	chr17:45706437:A:G	rs17573509
LRRC37A2	17	45706437	IDP_dMRI_TBSS_L1_External_capsule_L	46003858	0.83391	0.964017	chr17:45706437:A:G	rs17573509
ENSG00000267246	17	45846971	IDP_dMRI_TBSS_L1_Cingulum_cingulate_gyrus_R			0.896227	chr17:45846971:A:C
ENSG00000267198	17	45706437	IDP_dMRI_TBSS_L1_Superior_longitudinal_fasciculus_R	45725823	0.29454	0.754984	chr17:45706437:A:G	rs1358071
ENSG00000267246	17	45846971	IDP_dMRI_TBSS_L1_Superior_longitudinal_fasciculus_R	45725823	0.291636	0.773663	chr17:45846971:A:C	rs1358071
ENSG00000285668	17	45680084	IDP_dMRI_TBSS_L1_Superior_longitudinal_fasciculus_R	45725823	0.178607	0.726548	chr17:45680084:C:A	rs1358071
KANSL1	17	45680084	IDP_dMRI_TBSS_L1_Superior_longitudinal_fasciculus_R	45725823	0.178607	0.726548	chr17:45680084:C:A	rs1358071
KANSL1-AS1	17	45495053	IDP_dMRI_TBSS_L1_Superior_longitudinal_fasciculus_R	45725823	0.201788	0.760862	chr17:45495053:C:T	rs1358071
LRRC37A	17	45706437	IDP_dMRI_TBSS_L1_Superior_longitudinal_fasciculus_R	45725823	0.29454	0.754984	chr17:45706437:A:G	rs1358071
LRRC37A2	17	45706437	IDP_dMRI_TBSS_L1_Superior_longitudinal_fasciculus_R	45725823	0.29454	0.754984	chr17:45706437:A:G	rs1358071
ENSG00000267198	17	45706437	IDP_dMRI_TBSS_L1_Superior_longitudinal_fasciculus_L	46197806	0.702958	0.964017	chr17:45706437:A:G	rs35168513
ENSG00000267246	17	45846971	IDP_dMRI_TBSS_L1_Superior_longitudinal_fasciculus_L	46197806	0.32012	0.979738	chr17:45846971:A:C	rs35168513
ENSG00000285668	17	45680084	IDP_dMRI_TBSS_L1_Superior_longitudinal_fasciculus_L	46150803	0.201736	0.924161	chr17:45680084:C:A	rs1918793
KANSL1	17	45680084	IDP_dMRI_TBSS_L1_Superior_longitudinal_fasciculus_L	46150803	0.201736	0.924161	chr17:45680084:C:A	rs1918793
KANSL1-AS1	17	45495053	IDP_dMRI_TBSS_L1_Superior_longitudinal_fasciculus_L	45610176	1	0.965335	chr17:45495053:C:T	rs378392
LRRC37A	17	45706437	IDP_dMRI_TBSS_L1_Superior_longitudinal_fasciculus_L	46197806	0.702958	0.964017	chr17:45706437:A:G	rs35168513
LRRC37A2	17	45706437	IDP_dMRI_TBSS_L1_Superior_longitudinal_fasciculus_L	46197806	0.702958	0.964017	chr17:45706437:A:G	rs35168513
ZSCAN12	6	28361014	IDP_dMRI_TBSS_L1_Superior_longitudinal_fasciculus_L	28777675	0.00109422	0.649315	chr6:28361014:CA:C	rs1233619
ARL17B	17	46788237	IDP_dMRI_TBSS_L2_Genu_of_corpus_callosum	46685223	0.457215	0.696373	chr17:46788237:T:C	rs199461
ENSG00000267198	17	45706437	IDP_dMRI_TBSS_L2_Genu_of_corpus_callosum	46150803	0.154314	0.953753	chr17:45706437:A:G	rs1918793
ENSG00000267246	17	45846971	IDP_dMRI_TBSS_L2_Genu_of_corpus_callosum	46150803	0.271861	0.94983	chr17:45846971:A:C	rs1918793
ENSG00000285668	17	45680084	IDP_dMRI_TBSS_L2_Genu_of_corpus_callosum	46150803	0.201736	0.913985	chr17:45680084:C:A	rs1918793
H4C8	6	26285455	IDP_dMRI_TBSS_L2_Genu_of_corpus_callosum	26214245	0.626522	0.695174	chr6:26285455:T:C	rs806798
KANSL1	17	45680084	IDP_dMRI_TBSS_L2_Genu_of_corpus_callosum	46150803	0.201736	0.913985	chr17:45680084:C:A	rs1918793
KANSL1-AS1	17	45495053	IDP_dMRI_TBSS_L2_Genu_of_corpus_callosum	45496053	1	0.963898	chr17:45495053:C:T	rs62065453
LRRC37A	17	45706437	IDP_dMRI_TBSS_L2_Genu_of_corpus_callosum	46150803	0.154314	0.953753	chr17:45706437:A:G	rs1918793
LRRC37A2	17	45706437	IDP_dMRI_TBSS_L2_Genu_of_corpus_callosum	46150803	0.154314	0.953753	chr17:45706437:A:G	rs1918793
ARL17B	17	46788237	IDP_dMRI_TBSS_L2_Body_of_corpus_callosum	46723580	0.477283	0.696373	chr17:46788237:T:C	rs199453
ENSG00000267198	17	45706437	IDP_dMRI_TBSS_L2_Body_of_corpus_callosum	46150803	0.154314	0.758842	chr17:45706437:A:G	rs1918793
ENSG00000267246	17	45846971	IDP_dMRI_TBSS_L2_Body_of_corpus_callosum	46150803	0.271861	0.7735	chr17:45846971:A:C	rs1918793
ENSG00000285668	17	45680084	IDP_dMRI_TBSS_L2_Body_of_corpus_callosum	46150803	0.201736	0.814956	chr17:45680084:C:A	rs1918793
KANSL1	17	45680084	IDP_dMRI_TBSS_L2_Body_of_corpus_callosum	46150803	0.201736	0.814956	chr17:45680084:C:A	rs1918793
KANSL1-AS1	17	45495053	IDP_dMRI_TBSS_L2_Body_of_corpus_callosum	45974223	0.697921	0.766066	chr17:45495053:C:T	rs118087478
LRRC37A	17	45706437	IDP_dMRI_TBSS_L2_Body_of_corpus_callosum	46150803	0.154314	0.758842	chr17:45706437:A:G	rs1918793
LRRC37A2	17	45706437	IDP_dMRI_TBSS_L2_Body_of_corpus_callosum	46150803	0.154314	0.758842	chr17:45706437:A:G	rs1918793
AS3MT	10	102858938	IDP_dMRI_TBSS_L2_Anterior_limb_of_internal_capsule_L	102875838	0.952356	0.919055	chr10:102858938:A:G	rs12770034
ENSG00000267198	17	45706437	IDP_dMRI_TBSS_L2_Anterior_limb_of_internal_capsule_L	46044982	0.83391	0.953157	chr17:45706437:A:G	rs62063666
ENSG00000285668	17	45680084	IDP_dMRI_TBSS_L2_Anterior_limb_of_internal_capsule_L	46044982	0.682893	0.912409	chr17:45680084:C:A	rs62063666
KANSL1	17	45680084	IDP_dMRI_TBSS_L2_Anterior_limb_of_internal_capsule_L	46044982	0.682893	0.912409	chr17:45680084:C:A	rs62063666
KANSL1-AS1	17	45495053	IDP_dMRI_TBSS_L2_Anterior_limb_of_internal_capsule_L	45855431	0.615051	0.00236568	chr17:45495053:C:T	rs10445366
LRRC37A	17	45706437	IDP_dMRI_TBSS_L2_Anterior_limb_of_internal_capsule_L	46044982	0.83391	0.953157	chr17:45706437:A:G	rs62063666
LRRC37A2	17	45706437	IDP_dMRI_TBSS_L2_Anterior_limb_of_internal_capsule_L	46044982	0.83391	0.953157	chr17:45706437:A:G	rs62063666
COX6B1	19	35658859	IDP_dMRI_TBSS_L2_Posterior_limb_of_internal_capsule_R	35760425	0.49219	0.644604	chr19:35658859:A:G	rs179570
ZBTB32	19	35752289	IDP_dMRI_TBSS_L2_Posterior_limb_of_internal_capsule_R	35760425	1	0.768188	chr19:35752289:T:C	rs179570
COX6B1	19	35658859	IDP_dMRI_TBSS_L2_Posterior_limb_of_internal_capsule_L	35738053	0.508079	0.644604	chr19:35658859:A:G	rs2242522
ZBTB32	19	35752289	IDP_dMRI_TBSS_L2_Posterior_limb_of_internal_capsule_L	35738053	0.972723	0.768188	chr19:35752289:T:C	rs2242522
ARL17B	17	46788237	IDP_dMRI_TBSS_L2_Anterior_corona_radiata_L	46722680	0.360261	0.636579	chr17:46788237:T:C	rs7224296
ENSG00000267198	17	45706437	IDP_dMRI_TBSS_L2_Anterior_corona_radiata_L	45855423	0.671643	0.798603	chr17:45706437:A:G	rs10445365
ENSG00000267246	17	45846971	IDP_dMRI_TBSS_L2_Anterior_corona_radiata_L	45855423	0.322419	0.822371	chr17:45846971:A:C	rs10445365
ENSG00000285668	17	45680084	IDP_dMRI_TBSS_L2_Anterior_corona_radiata_L	45855423	0.52879	0.763196	chr17:45680084:C:A	rs10445365
KANSL1	17	45680084	IDP_dMRI_TBSS_L2_Anterior_corona_radiata_L	45855423	0.52879	0.763196	chr17:45680084:C:A	rs10445365
KANSL1-AS1	17	45495053	IDP_dMRI_TBSS_L2_Anterior_corona_radiata_L	45855423	0.615051	0.821624	chr17:45495053:C:T	rs10445365
LRRC37A	17	45706437	IDP_dMRI_TBSS_L2_Anterior_corona_radiata_L	45855423	0.671643	0.798603	chr17:45706437:A:G	rs10445365
LRRC37A2	17	45706437	IDP_dMRI_TBSS_L2_Anterior_corona_radiata_L	45855423	0.671643	0.798603	chr17:45706437:A:G	rs10445365
DCAKD	17	45055362	IDP_dMRI_TBSS_L2_Superior_corona_radiata_R	45058935	0.973992	0.901033	chr17:45055362:GTTTA:G	rs55897749
ENSG00000274561	17	68087657	IDP_dMRI_TBSS_L2_Superior_corona_radiata_L	67966422	0.462746	0.670917	chr17:68087657:G:C	rs5821446
ENSG00000278730	17	68087657	IDP_dMRI_TBSS_L2_Superior_corona_radiata_L	67966422	0.462746	0.670917	chr17:68087657:G:C	rs5821446
DCAKD	17	45055362	IDP_dMRI_TBSS_L2_Posterior_corona_radiata_L	44916004	0.00295924	0.901033	chr17:45055362:GTTTA:G	rs28485918
ARL17B	17	46788237	IDP_dMRI_TBSS_L2_External_capsule_R	46788237	1	0.523248	chr17:46788237:T:C	rs199498
ENSG00000267198	17	45706437	IDP_dMRI_TBSS_L2_External_capsule_R	46150257	0.239967	0.969075	chr17:45706437:A:G	rs2696578
ENSG00000267246	17	45846971	IDP_dMRI_TBSS_L2_External_capsule_R	46150257	0.246494	0.98487	chr17:45846971:A:C	rs2696578
ENSG00000285668	17	45680084	IDP_dMRI_TBSS_L2_External_capsule_R	46150257	0.304905	0.929011	chr17:45680084:C:A	rs2696578
KANSL1	17	45680084	IDP_dMRI_TBSS_L2_External_capsule_R	46150257	0.304905	0.929011	chr17:45680084:C:A	rs2696578
KANSL1-AS1	17	45495053	IDP_dMRI_TBSS_L2_External_capsule_R	45856424	0.764067	0.979291	chr17:45495053:C:T	rs142955985
LRRC37A	17	45706437	IDP_dMRI_TBSS_L2_External_capsule_R	46150257	0.239967	0.969075	chr17:45706437:A:G	rs2696578
LRRC37A2	17	45706437	IDP_dMRI_TBSS_L2_External_capsule_R	46150257	0.239967	0.969075	chr17:45706437:A:G	rs2696578
ENSG00000267198	17	45706437	IDP_dMRI_TBSS_L2_External_capsule_L	45936600	0.83391	0.953753	chr17:45706437:A:G	rs56072903
ENSG00000267246	17	45846971	IDP_dMRI_TBSS_L2_External_capsule_L	45936600	0.402329	0.969612	chr17:45846971:A:C	rs56072903
ENSG00000285668	17	45680084	IDP_dMRI_TBSS_L2_External_capsule_L	45936600	0.682893	0.913985	chr17:45680084:C:A	rs56072903
KANSL1	17	45680084	IDP_dMRI_TBSS_L2_External_capsule_L	45936600	0.682893	0.913985	chr17:45680084:C:A	rs56072903
KANSL1-AS1	17	45495053	IDP_dMRI_TBSS_L2_External_capsule_L	45936600	0.764067	0.979291	chr17:45495053:C:T	rs56072903
LRRC37A	17	45706437	IDP_dMRI_TBSS_L2_External_capsule_L	45936600	0.83391	0.953753	chr17:45706437:A:G	rs56072903
LRRC37A2	17	45706437	IDP_dMRI_TBSS_L2_External_capsule_L	45936600	0.83391	0.953753	chr17:45706437:A:G	rs56072903
DAG1	3	49368647	IDP_dMRI_TBSS_L2_Cingulum_cingulate_gyrus_R	49477567	0.950157	0.0584153	chr3:49368647:T:C	rs35701831
ENSG00000225399	3	49195295	IDP_dMRI_TBSS_L2_Cingulum_cingulate_gyrus_R	49477567	0.60694	0.268512	chr3:49195295:G:A	rs35701831
DAG1	3	49368647	IDP_dMRI_TBSS_L2_Cingulum_cingulate_gyrus_L	49512241	1	0.926227	chr3:49368647:T:C	rs12488065
ARL17B	17	46788237	IDP_dMRI_TBSS_L2_Fornix_cres+Stria_terminalis_L	46720553	0.278916	0.707286	chr17:46788237:T:C	rs199456
ENSG00000267198	17	45706437	IDP_dMRI_TBSS_L2_Fornix_cres+Stria_terminalis_L	45936600	0.83391	0.763599	chr17:45706437:A:G	rs56072903
ENSG00000267246	17	45846971	IDP_dMRI_TBSS_L2_Fornix_cres+Stria_terminalis_L	46269852	0.32012	0.949437	chr17:45846971:A:C	rs2696557
ENSG00000285668	17	45680084	IDP_dMRI_TBSS_L2_Fornix_cres+Stria_terminalis_L	45936600	0.682893	0.820097	chr17:45680084:C:A	rs56072903
KANSL1	17	45680084	IDP_dMRI_TBSS_L2_Fornix_cres+Stria_terminalis_L	45936600	0.682893	0.820097	chr17:45680084:C:A	rs56072903
KANSL1-AS1	17	45495053	IDP_dMRI_TBSS_L2_Fornix_cres+Stria_terminalis_L	45936600	0.764067	0.770717	chr17:45495053:C:T	rs56072903
LRRC37A	17	45706437	IDP_dMRI_TBSS_L2_Fornix_cres+Stria_terminalis_L	45936600	0.83391	0.763599	chr17:45706437:A:G	rs56072903
LRRC37A2	17	45706437	IDP_dMRI_TBSS_L2_Fornix_cres+Stria_terminalis_L	45936600	0.83391	0.763599	chr17:45706437:A:G	rs56072903
ARL17B	17	46788237	IDP_dMRI_TBSS_L2_Superior_fronto-occipital_fasciculus_R	46785247	0.364667	0.749734	chr17:46788237:T:C	rs199501
ENSG00000267198	17	45706437	IDP_dMRI_TBSS_L2_Superior_fronto-occipital_fasciculus_R	45751398	0.682893	0.821606	chr17:45706437:A:G	rs79172804
ENSG00000267246	17	45846971	IDP_dMRI_TBSS_L2_Superior_fronto-occipital_fasciculus_R	45751398	0.402329	0.844733	chr17:45846971:A:C	rs79172804
ENSG00000285668	17	45680084	IDP_dMRI_TBSS_L2_Superior_fronto-occipital_fasciculus_R	45751398	0.54695	0.786493	chr17:45680084:C:A	rs79172804
KANSL1	17	45680084	IDP_dMRI_TBSS_L2_Superior_fronto-occipital_fasciculus_R	45751398	0.54695	0.786493	chr17:45680084:C:A	rs79172804
KANSL1-AS1	17	45495053	IDP_dMRI_TBSS_L2_Superior_fronto-occipital_fasciculus_R	45751398	0.623448	0.844543	chr17:45495053:C:T	rs79172804
LRRC37A	17	45706437	IDP_dMRI_TBSS_L2_Superior_fronto-occipital_fasciculus_R	45751398	0.682893	0.821606	chr17:45706437:A:G	rs79172804
LRRC37A2	17	45706437	IDP_dMRI_TBSS_L2_Superior_fronto-occipital_fasciculus_R	45751398	0.682893	0.821606	chr17:45706437:A:G	rs79172804
ARL17B	17	46788237	IDP_dMRI_TBSS_L3_Genu_of_corpus_callosum	46785247	0.364667	0.749734	chr17:46788237:T:C	rs199501
ENSG00000267198	17	45706437	IDP_dMRI_TBSS_L3_Genu_of_corpus_callosum	46150803	0.154314	0.930033	chr17:45706437:A:G	rs1918793
ENSG00000267246	17	45846971	IDP_dMRI_TBSS_L3_Genu_of_corpus_callosum	46150803	0.271861	0.944954	chr17:45846971:A:C	rs1918793
ENSG00000285668	17	45680084	IDP_dMRI_TBSS_L3_Genu_of_corpus_callosum	46150803	0.201736	0.891898	chr17:45680084:C:A	rs1918793
KANSL1	17	45680084	IDP_dMRI_TBSS_L3_Genu_of_corpus_callosum	46150803	0.201736	0.891898	chr17:45680084:C:A	rs1918793
KANSL1-AS1	17	45495053	IDP_dMRI_TBSS_L3_Genu_of_corpus_callosum	45496053	1	0.963898	chr17:45495053:C:T	rs62065453
LRRC37A	17	45706437	IDP_dMRI_TBSS_L3_Genu_of_corpus_callosum	46150803	0.154314	0.930033	chr17:45706437:A:G	rs1918793
LRRC37A2	17	45706437	IDP_dMRI_TBSS_L3_Genu_of_corpus_callosum	46150803	0.154314	0.930033	chr17:45706437:A:G	rs1918793
ARL17B	17	46788237	IDP_dMRI_TBSS_L3_Body_of_corpus_callosum	46723580	0.477283	0.696373	chr17:46788237:T:C	rs199453
ENSG00000267198	17	45706437	IDP_dMRI_TBSS_L3_Body_of_corpus_callosum	46084104	0.83391	0.271854	chr17:45706437:A:G	rs80028338
ENSG00000285668	17	45680084	IDP_dMRI_TBSS_L3_Body_of_corpus_callosum	46084104	0.682893	0.222034	chr17:45680084:C:A	rs80028338
KANSL1	17	45680084	IDP_dMRI_TBSS_L3_Body_of_corpus_callosum	46084104	0.682893	0.222034	chr17:45680084:C:A	rs80028338
KANSL1-AS1	17	45495053	IDP_dMRI_TBSS_L3_Body_of_corpus_callosum	45893840	0.764067	0.281709	chr17:45495053:C:T	17:43971206_CTAATT_C
LRRC37A	17	45706437	IDP_dMRI_TBSS_L3_Body_of_corpus_callosum	46084104	0.83391	0.271854	chr17:45706437:A:G	rs80028338
LRRC37A2	17	45706437	IDP_dMRI_TBSS_L3_Body_of_corpus_callosum	46084104	0.83391	0.271854	chr17:45706437:A:G	rs80028338
ARL17B	17	46788237	IDP_dMRI_TBSS_L3_Posterior_limb_of_internal_capsule_L	46785247	0.364667	0.636579	chr17:46788237:T:C	rs199501
ENSG00000267198	17	45706437	IDP_dMRI_TBSS_L3_Posterior_limb_of_internal_capsule_L	46084104	0.83391	0.964017	chr17:45706437:A:G	rs80028338
ENSG00000267246	17	45846971	IDP_dMRI_TBSS_L3_Posterior_limb_of_internal_capsule_L	46267622	0.32012	0.949437	chr17:45846971:A:C	rs2732650
ENSG00000285668	17	45680084	IDP_dMRI_TBSS_L3_Posterior_limb_of_internal_capsule_L	46084104	0.682893	0.924161	chr17:45680084:C:A	rs80028338
KANSL1	17	45680084	IDP_dMRI_TBSS_L3_Posterior_limb_of_internal_capsule_L	46084104	0.682893	0.924161	chr17:45680084:C:A	rs80028338
KANSL1-AS1	17	45495053	IDP_dMRI_TBSS_L3_Posterior_limb_of_internal_capsule_L	45965585	0.697921	0.974156	chr17:45495053:C:T	rs111751251
LRRC37A	17	45706437	IDP_dMRI_TBSS_L3_Posterior_limb_of_internal_capsule_L	46084104	0.83391	0.964017	chr17:45706437:A:G	rs80028338
LRRC37A2	17	45706437	IDP_dMRI_TBSS_L3_Posterior_limb_of_internal_capsule_L	46084104	0.83391	0.964017	chr17:45706437:A:G	rs80028338
ENSG00000267198	17	45706437	IDP_dMRI_TBSS_L3_Anterior_corona_radiata_R	45855423	0.671643	0.798603	chr17:45706437:A:G	rs10445365
ENSG00000267246	17	45846971	IDP_dMRI_TBSS_L3_Anterior_corona_radiata_R	45855423	0.322419	0.822371	chr17:45846971:A:C	rs10445365
ENSG00000285668	17	45680084	IDP_dMRI_TBSS_L3_Anterior_corona_radiata_R	45855423	0.52879	0.763196	chr17:45680084:C:A	rs10445365
KANSL1	17	45680084	IDP_dMRI_TBSS_L3_Anterior_corona_radiata_R	45855423	0.52879	0.763196	chr17:45680084:C:A	rs10445365
KANSL1-AS1	17	45495053	IDP_dMRI_TBSS_L3_Anterior_corona_radiata_R	45855423	0.615051	0.821624	chr17:45495053:C:T	rs10445365
LRRC37A	17	45706437	IDP_dMRI_TBSS_L3_Anterior_corona_radiata_R	45855423	0.671643	0.798603	chr17:45706437:A:G	rs10445365
LRRC37A2	17	45706437	IDP_dMRI_TBSS_L3_Anterior_corona_radiata_R	45855423	0.671643	0.798603	chr17:45706437:A:G	rs10445365
ARL17B	17	46788237	IDP_dMRI_TBSS_L3_Superior_corona_radiata_L	46722680	0.360261	0.629905	chr17:46788237:T:C	rs7224296
ENSG00000267198	17	45706437	IDP_dMRI_TBSS_L3_Superior_corona_radiata_L	46084104	0.83391	0.964017	chr17:45706437:A:G	rs80028338
ENSG00000267246	17	45846971	IDP_dMRI_TBSS_L3_Superior_corona_radiata_L	46084104	0.402329	0.979738	chr17:45846971:A:C	rs80028338
ENSG00000285668	17	45680084	IDP_dMRI_TBSS_L3_Superior_corona_radiata_L	46084104	0.682893	0.924161	chr17:45680084:C:A	rs80028338
KANSL1	17	45680084	IDP_dMRI_TBSS_L3_Superior_corona_radiata_L	46084104	0.682893	0.924161	chr17:45680084:C:A	rs80028338
KANSL1-AS1	17	45495053	IDP_dMRI_TBSS_L3_Superior_corona_radiata_L	45855423	0.615051	0.821624	chr17:45495053:C:T	rs10445365
LRRC37A	17	45706437	IDP_dMRI_TBSS_L3_Superior_corona_radiata_L	46084104	0.83391	0.964017	chr17:45706437:A:G	rs80028338
LRRC37A2	17	45706437	IDP_dMRI_TBSS_L3_Superior_corona_radiata_L	46084104	0.83391	0.964017	chr17:45706437:A:G	rs80028338
ENSG00000267246	17	45846971	IDP_dMRI_TBSS_L3_Cingulum_cingulate_gyrus_L			0.94983	chr17:45846971:A:C
ARL17B	17	46788237	IDP_dMRI_TBSS_L3_Fornix_cres+Stria_terminalis_L	46785767	0.0933503	0.603826	chr17:46788237:T:C	rs916888
ENSG00000267198	17	45706437	IDP_dMRI_TBSS_L3_Fornix_cres+Stria_terminalis_L	46173250	0.702958	0.763599	chr17:45706437:A:G	rs2532267
ENSG00000267246	17	45846971	IDP_dMRI_TBSS_L3_Fornix_cres+Stria_terminalis_L	46269852	0.32012	0.949437	chr17:45846971:A:C	rs2696557
ENSG00000285668	17	45680084	IDP_dMRI_TBSS_L3_Fornix_cres+Stria_terminalis_L	46173250	0.848077	0.820097	chr17:45680084:C:A	rs2532267
KANSL1	17	45680084	IDP_dMRI_TBSS_L3_Fornix_cres+Stria_terminalis_L	46173250	0.848077	0.820097	chr17:45680084:C:A	rs2532267
KANSL1-AS1	17	45495053	IDP_dMRI_TBSS_L3_Fornix_cres+Stria_terminalis_L	45974222	0.697921	0.770717	chr17:45495053:C:T	rs117124984
LRRC37A	17	45706437	IDP_dMRI_TBSS_L3_Fornix_cres+Stria_terminalis_L	46173250	0.702958	0.763599	chr17:45706437:A:G	rs2532267
LRRC37A2	17	45706437	IDP_dMRI_TBSS_L3_Fornix_cres+Stria_terminalis_L	46173250	0.702958	0.763599	chr17:45706437:A:G	rs2532267
ENSG00000267198	17	45706437	IDP_dMRI_TBSS_L3_Superior_longitudinal_fasciculus_R	46084104	0.83391	0.00302684	chr17:45706437:A:G	rs80028338
ENSG00000267246	17	45846971	IDP_dMRI_TBSS_L3_Superior_longitudinal_fasciculus_R	46278236	0.32012	0.618459	chr17:45846971:A:C	rs2696532
ENSG00000285668	17	45680084	IDP_dMRI_TBSS_L3_Superior_longitudinal_fasciculus_R	46084104	0.682893	0.56897	chr17:45680084:C:A	rs80028338
KANSL1	17	45680084	IDP_dMRI_TBSS_L3_Superior_longitudinal_fasciculus_R	46084104	0.682893	0.56897	chr17:45680084:C:A	rs80028338
KANSL1-AS1	17	45495053	IDP_dMRI_TBSS_L3_Superior_longitudinal_fasciculus_R	45936600	0.764067	0.00290653	chr17:45495053:C:T	rs56072903
LRRC37A	17	45706437	IDP_dMRI_TBSS_L3_Superior_longitudinal_fasciculus_R	46084104	0.83391	0.00302684	chr17:45706437:A:G	rs80028338
LRRC37A2	17	45706437	IDP_dMRI_TBSS_L3_Superior_longitudinal_fasciculus_R	46084104	0.83391	0.00302684	chr17:45706437:A:G	rs80028338
ENSG00000267198	17	45706437	IDP_dMRI_TBSS_L3_Superior_longitudinal_fasciculus_L	45855423	0.671643	0.798603	chr17:45706437:A:G	rs10445365
ENSG00000267246	17	45846971	IDP_dMRI_TBSS_L3_Superior_longitudinal_fasciculus_L	45855423	0.322419	0.822371	chr17:45846971:A:C	rs10445365
ENSG00000285668	17	45680084	IDP_dMRI_TBSS_L3_Superior_longitudinal_fasciculus_L	45855423	0.52879	0.763196	chr17:45680084:C:A	rs10445365
KANSL1	17	45680084	IDP_dMRI_TBSS_L3_Superior_longitudinal_fasciculus_L	45855423	0.52879	0.763196	chr17:45680084:C:A	rs10445365
KANSL1-AS1	17	45495053	IDP_dMRI_TBSS_L3_Superior_longitudinal_fasciculus_L	45855423	0.615051	0.821624	chr17:45495053:C:T	rs10445365
LRRC37A	17	45706437	IDP_dMRI_TBSS_L3_Superior_longitudinal_fasciculus_L	45855423	0.671643	0.798603	chr17:45706437:A:G	rs10445365
LRRC37A2	17	45706437	IDP_dMRI_TBSS_L3_Superior_longitudinal_fasciculus_L	45855423	0.671643	0.798603	chr17:45706437:A:G	rs10445365
ARL17B	17	46788237	IDP_dMRI_TBSS_L3_Superior_fronto-occipital_fasciculus_L	46783637	0.136759	0.752669	chr17:46788237:T:C	rs199504
ENSG00000267198	17	45706437	IDP_dMRI_TBSS_L3_Superior_fronto-occipital_fasciculus_L	45751398	0.682893	0.758842	chr17:45706437:A:G	rs79172804
ENSG00000267246	17	45846971	IDP_dMRI_TBSS_L3_Superior_fronto-occipital_fasciculus_L	45751398	0.402329	0.832905	chr17:45846971:A:C	rs79172804
ENSG00000285668	17	45680084	IDP_dMRI_TBSS_L3_Superior_fronto-occipital_fasciculus_L	45751398	0.54695	0.814956	chr17:45680084:C:A	rs79172804
KANSL1	17	45680084	IDP_dMRI_TBSS_L3_Superior_fronto-occipital_fasciculus_L	45751398	0.54695	0.814956	chr17:45680084:C:A	rs79172804
KANSL1-AS1	17	45495053	IDP_dMRI_TBSS_L3_Superior_fronto-occipital_fasciculus_L	45751398	0.623448	0.766066	chr17:45495053:C:T	rs79172804
LRRC37A	17	45706437	IDP_dMRI_TBSS_L3_Superior_fronto-occipital_fasciculus_L	45751398	0.682893	0.758842	chr17:45706437:A:G	rs79172804
LRRC37A2	17	45706437	IDP_dMRI_TBSS_L3_Superior_fronto-occipital_fasciculus_L	45751398	0.682893	0.758842	chr17:45706437:A:G	rs79172804
ENSG00000267198	17	45706437	IDP_dMRI_ProbtrackX_MD_atr_l	45855423	0.671643	0.798603	chr17:45706437:A:G	rs10445365
ENSG00000267246	17	45846971	IDP_dMRI_ProbtrackX_MD_atr_l	45855423	0.322419	0.822371	chr17:45846971:A:C	rs10445365
ENSG00000285668	17	45680084	IDP_dMRI_ProbtrackX_MD_atr_l	45855423	0.52879	0.763196	chr17:45680084:C:A	rs10445365
KANSL1	17	45680084	IDP_dMRI_ProbtrackX_MD_atr_l	45855423	0.52879	0.763196	chr17:45680084:C:A	rs10445365
KANSL1-AS1	17	45495053	IDP_dMRI_ProbtrackX_MD_atr_l	45855423	0.615051	0.821624	chr17:45495053:C:T	rs10445365
LRRC37A	17	45706437	IDP_dMRI_ProbtrackX_MD_atr_l	45855423	0.671643	0.798603	chr17:45706437:A:G	rs10445365
LRRC37A2	17	45706437	IDP_dMRI_ProbtrackX_MD_atr_l	45855423	0.671643	0.798603	chr17:45706437:A:G	rs10445365
ARL17B	17	46788237	IDP_dMRI_ProbtrackX_MD_atr_r	46788237	1	0.523248	chr17:46788237:T:C	rs199498
ENSG00000267198	17	45706437	IDP_dMRI_ProbtrackX_MD_atr_r	46150803	0.154314	0.691271	chr17:45706437:A:G	rs1918793
ENSG00000267246	17	45846971	IDP_dMRI_ProbtrackX_MD_atr_r	46242003	0.32012	0.690972	chr17:45846971:A:C	rs2532382
ENSG00000285668	17	45680084	IDP_dMRI_ProbtrackX_MD_atr_r	46150803	0.201736	0.659084	chr17:45680084:C:A	rs1918793
KANSL1	17	45680084	IDP_dMRI_ProbtrackX_MD_atr_r	46150803	0.201736	0.659084	chr17:45680084:C:A	rs1918793
KANSL1-AS1	17	45495053	IDP_dMRI_ProbtrackX_MD_atr_r	45855431	0.615051	0.687605	chr17:45495053:C:T	rs10445366
LRRC37A	17	45706437	IDP_dMRI_ProbtrackX_MD_atr_r	46150803	0.154314	0.691271	chr17:45706437:A:G	rs1918793
LRRC37A2	17	45706437	IDP_dMRI_ProbtrackX_MD_atr_r	46150803	0.154314	0.691271	chr17:45706437:A:G	rs1918793
ARL17B	17	46788237	IDP_dMRI_ProbtrackX_MD_cgc_l	46710944	0.477283	0.636579	chr17:46788237:T:C	rs183211
ENSG00000267198	17	45706437	IDP_dMRI_ProbtrackX_MD_cgc_l	46014622	0.187641	0.953753	chr17:45706437:A:G	rs62062271
ENSG00000267246	17	45846971	IDP_dMRI_ProbtrackX_MD_cgc_l	46267622	0.32012	0.969612	chr17:45846971:A:C	rs2732650
ENSG00000285668	17	45680084	IDP_dMRI_ProbtrackX_MD_cgc_l	46014622	0.149325	0.913985	chr17:45680084:C:A	rs62062271
KANSL1	17	45680084	IDP_dMRI_ProbtrackX_MD_cgc_l	46014622	0.149325	0.913985	chr17:45680084:C:A	rs62062271
KANSL1-AS1	17	45495053	IDP_dMRI_ProbtrackX_MD_cgc_l	45685171	1	0.00290653	chr17:45495053:C:T	rs62055710
LRRC37A	17	45706437	IDP_dMRI_ProbtrackX_MD_cgc_l	46014622	0.187641	0.953753	chr17:45706437:A:G	rs62062271
LRRC37A2	17	45706437	IDP_dMRI_ProbtrackX_MD_cgc_l	46014622	0.187641	0.953753	chr17:45706437:A:G	rs62062271
ARL17B	17	46788237	IDP_dMRI_ProbtrackX_MD_cgc_r	46758936	0.332067	0.636579	chr17:46788237:T:C	rs9912530
ENSG00000267198	17	45706437	IDP_dMRI_ProbtrackX_MD_cgc_r	45855423	0.671643	0.798603	chr17:45706437:A:G	rs10445365
ENSG00000267246	17	45846971	IDP_dMRI_ProbtrackX_MD_cgc_r	45855423	0.322419	0.822371	chr17:45846971:A:C	rs10445365
ENSG00000285668	17	45680084	IDP_dMRI_ProbtrackX_MD_cgc_r	45855423	0.52879	0.763196	chr17:45680084:C:A	rs10445365
KANSL1	17	45680084	IDP_dMRI_ProbtrackX_MD_cgc_r	45855423	0.52879	0.763196	chr17:45680084:C:A	rs10445365
KANSL1-AS1	17	45495053	IDP_dMRI_ProbtrackX_MD_cgc_r	45855423	0.615051	0.821624	chr17:45495053:C:T	rs10445365
LRRC37A	17	45706437	IDP_dMRI_ProbtrackX_MD_cgc_r	45855423	0.671643	0.798603	chr17:45706437:A:G	rs10445365
LRRC37A2	17	45706437	IDP_dMRI_ProbtrackX_MD_cgc_r	45855423	0.671643	0.798603	chr17:45706437:A:G	rs10445365
ENSG00000267198	17	45706437	IDP_dMRI_ProbtrackX_MD_ifo_l	46084104	0.83391	0.984287	chr17:45706437:A:G	rs80028338
ENSG00000267246	17	45846971	IDP_dMRI_ProbtrackX_MD_ifo_l	46084104	0.402329	0.969898	chr17:45846971:A:C	rs80028338
ENSG00000285668	17	45680084	IDP_dMRI_ProbtrackX_MD_ifo_l	46084104	0.682893	0.922635	chr17:45680084:C:A	rs80028338
KANSL1	17	45680084	IDP_dMRI_ProbtrackX_MD_ifo_l	46084104	0.682893	0.922635	chr17:45680084:C:A	rs80028338
KANSL1-AS1	17	45495053	IDP_dMRI_ProbtrackX_MD_ifo_l	45974223	0.697921	0.96374	chr17:45495053:C:T	rs118087478
LRRC37A	17	45706437	IDP_dMRI_ProbtrackX_MD_ifo_l	46084104	0.83391	0.984287	chr17:45706437:A:G	rs80028338
LRRC37A2	17	45706437	IDP_dMRI_ProbtrackX_MD_ifo_l	46084104	0.83391	0.984287	chr17:45706437:A:G	rs80028338
ENSG00000267198	17	45706437	IDP_dMRI_ProbtrackX_MD_ifo_r	46084104	0.83391	0.964017	chr17:45706437:A:G	rs80028338
ENSG00000267246	17	45846971	IDP_dMRI_ProbtrackX_MD_ifo_r	46084104	0.402329	0.979738	chr17:45846971:A:C	rs80028338
ENSG00000285668	17	45680084	IDP_dMRI_ProbtrackX_MD_ifo_r	46084104	0.682893	0.924161	chr17:45680084:C:A	rs80028338
KANSL1	17	45680084	IDP_dMRI_ProbtrackX_MD_ifo_r	46084104	0.682893	0.924161	chr17:45680084:C:A	rs80028338
LRRC37A	17	45706437	IDP_dMRI_ProbtrackX_MD_ifo_r	46084104	0.83391	0.964017	chr17:45706437:A:G	rs80028338
LRRC37A2	17	45706437	IDP_dMRI_ProbtrackX_MD_ifo_r	46084104	0.83391	0.964017	chr17:45706437:A:G	rs80028338
ENSG00000267198	17	45706437	IDP_dMRI_ProbtrackX_MD_slf_l	45855423	0.671643	0.953157	chr17:45706437:A:G	rs10445365
ENSG00000267246	17	45846971	IDP_dMRI_ProbtrackX_MD_slf_l	45855423	0.322419	0.969898	chr17:45846971:A:C	rs10445365
KANSL1-AS1	17	45495053	IDP_dMRI_ProbtrackX_MD_slf_l	45855423	0.615051	0.00236568	chr17:45495053:C:T	rs10445365
LRRC37A	17	45706437	IDP_dMRI_ProbtrackX_MD_slf_l	45855423	0.671643	0.953157	chr17:45706437:A:G	rs10445365
LRRC37A2	17	45706437	IDP_dMRI_ProbtrackX_MD_slf_l	45855423	0.671643	0.953157	chr17:45706437:A:G	rs10445365
ENSG00000267198	17	45706437	IDP_dMRI_ProbtrackX_MD_slf_r	46133567	0.239967	0.62418	chr17:45706437:A:G	rs7207582
ENSG00000267246	17	45846971	IDP_dMRI_ProbtrackX_MD_slf_r	46133567	0.246494	0.618459	chr17:45846971:A:C	rs7207582
KANSL1-AS1	17	45495053	IDP_dMRI_ProbtrackX_MD_slf_r	45936600	0.764067	0.612837	chr17:45495053:C:T	rs56072903
LRRC37A	17	45706437	IDP_dMRI_ProbtrackX_MD_slf_r	46133567	0.239967	0.62418	chr17:45706437:A:G	rs7207582
LRRC37A2	17	45706437	IDP_dMRI_ProbtrackX_MD_slf_r	46133567	0.239967	0.62418	chr17:45706437:A:G	rs7207582
ENSG00000267198	17	45706437	IDP_dMRI_ProbtrackX_MD_str_l	45974223	0.764067	0.62418	chr17:45706437:A:G	rs118087478
ENSG00000285668	17	45680084	IDP_dMRI_ProbtrackX_MD_str_l	45974223	0.623448	0.00328329	chr17:45680084:C:A	rs118087478
KANSL1	17	45680084	IDP_dMRI_ProbtrackX_MD_str_l	45974223	0.623448	0.00328329	chr17:45680084:C:A	rs118087478
KANSL1-AS1	17	45495053	IDP_dMRI_ProbtrackX_MD_str_l	45974223	0.697921	0.612837	chr17:45495053:C:T	rs118087478
LRRC37A	17	45706437	IDP_dMRI_ProbtrackX_MD_str_l	45974223	0.764067	0.62418	chr17:45706437:A:G	rs118087478
LRRC37A2	17	45706437	IDP_dMRI_ProbtrackX_MD_str_l	45974223	0.764067	0.62418	chr17:45706437:A:G	rs118087478
ENSG00000267198	17	45706437	IDP_dMRI_ProbtrackX_L1_atr_l	45855423	0.671643	0.930143	chr17:45706437:A:G	rs10445365
ENSG00000267246	17	45846971	IDP_dMRI_ProbtrackX_L1_atr_l	46242003	0.32012	0.954942	chr17:45846971:A:C	rs2532382
ENSG00000285668	17	45680084	IDP_dMRI_ProbtrackX_L1_atr_l	45855423	0.52879	0.892005	chr17:45680084:C:A	rs10445365
KANSL1	17	45680084	IDP_dMRI_ProbtrackX_L1_atr_l	45855423	0.52879	0.892005	chr17:45680084:C:A	rs10445365
KANSL1-AS1	17	45495053	IDP_dMRI_ProbtrackX_L1_atr_l	45855423	0.615051	0.939693	chr17:45495053:C:T	rs10445365
LRRC37A	17	45706437	IDP_dMRI_ProbtrackX_L1_atr_l	45855423	0.671643	0.930143	chr17:45706437:A:G	rs10445365
LRRC37A2	17	45706437	IDP_dMRI_ProbtrackX_L1_atr_l	45855423	0.671643	0.930143	chr17:45706437:A:G	rs10445365
ARL17B	17	46788237	IDP_dMRI_ProbtrackX_L1_atr_r	46785247	0.364667	0.749734	chr17:46788237:T:C	rs199501
ENSG00000267198	17	45706437	IDP_dMRI_ProbtrackX_L1_atr_r	46172742	0.638094	0.691271	chr17:45706437:A:G	rs2532269
ENSG00000267246	17	45846971	IDP_dMRI_ProbtrackX_L1_atr_r	46242000	0.32012	0.690972	chr17:45846971:A:C	rs2668632
ENSG00000285668	17	45680084	IDP_dMRI_ProbtrackX_L1_atr_r	46172742	0.638094	0.659084	chr17:45680084:C:A	rs2532269
KANSL1	17	45680084	IDP_dMRI_ProbtrackX_L1_atr_r	46172742	0.638094	0.659084	chr17:45680084:C:A	rs2532269
KANSL1-AS1	17	45495053	IDP_dMRI_ProbtrackX_L1_atr_r	45955766	0.764067	0.687605	chr17:45495053:C:T	rs113520245
LRRC37A	17	45706437	IDP_dMRI_ProbtrackX_L1_atr_r	46172742	0.638094	0.691271	chr17:45706437:A:G	rs2532269
LRRC37A2	17	45706437	IDP_dMRI_ProbtrackX_L1_atr_r	46172742	0.638094	0.691271	chr17:45706437:A:G	rs2532269
TP73	1	3654319	IDP_dMRI_ProbtrackX_L1_cst_r	3617000	0.834089	0.684055	chr1:3654319:C:T	rs55728961
TPRG1L	1	3621937	IDP_dMRI_ProbtrackX_L1_cst_r	3617000	0.4769	0.8255	chr1:3621937:C:T	rs55728961
WRAP73	1	3657855	IDP_dMRI_ProbtrackX_L1_cst_r	3617000	0.784683	0.656826	chr1:3657855:T:A	rs55728961
ENSG00000267198	17	45706437	IDP_dMRI_ProbtrackX_L1_ifo_l	46030121	0.83391	0.964017	chr17:45706437:A:G	17:44107487_GT_G
ENSG00000267246	17	45846971	IDP_dMRI_ProbtrackX_L1_ifo_l	46030121	0.402329	0.979738	chr17:45846971:A:C	17:44107487_GT_G
ENSG00000285668	17	45680084	IDP_dMRI_ProbtrackX_L1_ifo_l	46030121	0.682893	0.924161	chr17:45680084:C:A	17:44107487_GT_G
KANSL1	17	45680084	IDP_dMRI_ProbtrackX_L1_ifo_l	46030121	0.682893	0.924161	chr17:45680084:C:A	17:44107487_GT_G
KANSL1-AS1	17	45495053	IDP_dMRI_ProbtrackX_L1_ifo_l	45974223	0.697921	0.974156	chr17:45495053:C:T	rs118087478
LRRC37A	17	45706437	IDP_dMRI_ProbtrackX_L1_ifo_l	46030121	0.83391	0.964017	chr17:45706437:A:G	17:44107487_GT_G
LRRC37A2	17	45706437	IDP_dMRI_ProbtrackX_L1_ifo_l	46030121	0.83391	0.964017	chr17:45706437:A:G	17:44107487_GT_G
ENSG00000267198	17	45706437	IDP_dMRI_ProbtrackX_L1_ifo_r	46084104	0.83391	0.964017	chr17:45706437:A:G	rs80028338
ENSG00000267246	17	45846971	IDP_dMRI_ProbtrackX_L1_ifo_r	46084104	0.402329	0.979738	chr17:45846971:A:C	rs80028338
ENSG00000285668	17	45680084	IDP_dMRI_ProbtrackX_L1_ifo_r	46084104	0.682893	0.924161	chr17:45680084:C:A	rs80028338
KANSL1	17	45680084	IDP_dMRI_ProbtrackX_L1_ifo_r	46084104	0.682893	0.924161	chr17:45680084:C:A	rs80028338
KANSL1-AS1	17	45495053	IDP_dMRI_ProbtrackX_L1_ifo_r	45681521	1	0.0122169	chr17:45495053:C:T	rs76539714
LRRC37A	17	45706437	IDP_dMRI_ProbtrackX_L1_ifo_r	46084104	0.83391	0.964017	chr17:45706437:A:G	rs80028338
LRRC37A2	17	45706437	IDP_dMRI_ProbtrackX_L1_ifo_r	46084104	0.83391	0.964017	chr17:45706437:A:G	rs80028338
ENSG00000267198	17	45706437	IDP_dMRI_ProbtrackX_L1_slf_l	45725823	0.29454	0.754984	chr17:45706437:A:G	rs1358071
ENSG00000267246	17	45846971	IDP_dMRI_ProbtrackX_L1_slf_l	45725823	0.291636	0.773663	chr17:45846971:A:C	rs1358071
ENSG00000285668	17	45680084	IDP_dMRI_ProbtrackX_L1_slf_l	45725823	0.178607	0.726548	chr17:45680084:C:A	rs1358071
KANSL1	17	45680084	IDP_dMRI_ProbtrackX_L1_slf_l	45725823	0.178607	0.726548	chr17:45680084:C:A	rs1358071
KANSL1-AS1	17	45495053	IDP_dMRI_ProbtrackX_L1_slf_l	45725823	0.201788	0.760862	chr17:45495053:C:T	rs1358071
LRRC37A	17	45706437	IDP_dMRI_ProbtrackX_L1_slf_l	45725823	0.29454	0.754984	chr17:45706437:A:G	rs1358071
LRRC37A2	17	45706437	IDP_dMRI_ProbtrackX_L1_slf_l	45725823	0.29454	0.754984	chr17:45706437:A:G	rs1358071
ENSG00000267198	17	45706437	IDP_dMRI_ProbtrackX_L1_str_l	46204086	0.702958	0.984287	chr17:45706437:A:G	rs2668659
ENSG00000267246	17	45846971	IDP_dMRI_ProbtrackX_L1_str_l	46242000	0.32012	0.969898	chr17:45846971:A:C	rs2668632
ENSG00000285668	17	45680084	IDP_dMRI_ProbtrackX_L1_str_l	46172255	0.848077	0.922635	chr17:45680084:C:A	rs2696662
KANSL1	17	45680084	IDP_dMRI_ProbtrackX_L1_str_l	46172255	0.848077	0.922635	chr17:45680084:C:A	rs2696662
KANSL1-AS1	17	45495053	IDP_dMRI_ProbtrackX_L1_str_l	45955822	0.764067	0.96374	chr17:45495053:C:T	rs112950348
LRRC37A	17	45706437	IDP_dMRI_ProbtrackX_L1_str_l	46204086	0.702958	0.984287	chr17:45706437:A:G	rs2668659
LRRC37A2	17	45706437	IDP_dMRI_ProbtrackX_L1_str_l	46204086	0.702958	0.984287	chr17:45706437:A:G	rs2668659
ARL17B	17	46788237	IDP_dMRI_ProbtrackX_L1_str_r	46290087	0.136759	0.632362	chr17:46788237:T:C	rs2732602
ENSG00000267198	17	45706437	IDP_dMRI_ProbtrackX_L1_str_r	45651010	0.186283	0.810246	chr17:45706437:A:G	rs417968
ENSG00000267246	17	45846971	IDP_dMRI_ProbtrackX_L1_str_r	45651010	0.309026	0.832905	chr17:45846971:A:C	rs417968
ENSG00000285668	17	45680084	IDP_dMRI_ProbtrackX_L1_str_r	45651010	0.145793	0.761863	chr17:45680084:C:A	rs417968
KANSL1	17	45680084	IDP_dMRI_ProbtrackX_L1_str_r	45651010	0.145793	0.761863	chr17:45680084:C:A	rs417968
KANSL1-AS1	17	45495053	IDP_dMRI_ProbtrackX_L1_str_r	45651010	0.193464	0.808006	chr17:45495053:C:T	rs417968
LRRC37A	17	45706437	IDP_dMRI_ProbtrackX_L1_str_r	45651010	0.186283	0.810246	chr17:45706437:A:G	rs417968
LRRC37A2	17	45706437	IDP_dMRI_ProbtrackX_L1_str_r	45651010	0.186283	0.810246	chr17:45706437:A:G	rs417968
B3GAT3	11	62624628	IDP_dMRI_ProbtrackX_L1_unc_l	62666701	0.573304	0.628951	chr11:62624628:G:C	rs11231181
ENSG00000267198	17	45706437	IDP_dMRI_ProbtrackX_L2_atr_l	45855423	0.671643	0.798603	chr17:45706437:A:G	rs10445365
ENSG00000267246	17	45846971	IDP_dMRI_ProbtrackX_L2_atr_l	45855423	0.322419	0.822371	chr17:45846971:A:C	rs10445365
ENSG00000285668	17	45680084	IDP_dMRI_ProbtrackX_L2_atr_l	45855423	0.52879	0.763196	chr17:45680084:C:A	rs10445365
KANSL1	17	45680084	IDP_dMRI_ProbtrackX_L2_atr_l	45855423	0.52879	0.763196	chr17:45680084:C:A	rs10445365
KANSL1-AS1	17	45495053	IDP_dMRI_ProbtrackX_L2_atr_l	45855423	0.615051	0.821624	chr17:45495053:C:T	rs10445365
LRRC37A	17	45706437	IDP_dMRI_ProbtrackX_L2_atr_l	45855423	0.671643	0.798603	chr17:45706437:A:G	rs10445365
LRRC37A2	17	45706437	IDP_dMRI_ProbtrackX_L2_atr_l	45855423	0.671643	0.798603	chr17:45706437:A:G	rs10445365
ARL17B	17	46788237	IDP_dMRI_ProbtrackX_L2_atr_r	46788237	1	0.523248	chr17:46788237:T:C	rs199498
ENSG00000267198	17	45706437	IDP_dMRI_ProbtrackX_L2_atr_r	45855423	0.671643	0.691271	chr17:45706437:A:G	rs10445365
ENSG00000267246	17	45846971	IDP_dMRI_ProbtrackX_L2_atr_r	45855423	0.322419	0.690972	chr17:45846971:A:C	rs10445365
ENSG00000285668	17	45680084	IDP_dMRI_ProbtrackX_L2_atr_r	45855423	0.52879	0.659084	chr17:45680084:C:A	rs10445365
KANSL1	17	45680084	IDP_dMRI_ProbtrackX_L2_atr_r	45855423	0.52879	0.659084	chr17:45680084:C:A	rs10445365
KANSL1-AS1	17	45495053	IDP_dMRI_ProbtrackX_L2_atr_r	45855423	0.615051	0.687605	chr17:45495053:C:T	rs10445365
LRRC37A	17	45706437	IDP_dMRI_ProbtrackX_L2_atr_r	45855423	0.671643	0.691271	chr17:45706437:A:G	rs10445365
LRRC37A2	17	45706437	IDP_dMRI_ProbtrackX_L2_atr_r	45855423	0.671643	0.691271	chr17:45706437:A:G	rs10445365
DAG1	3	49368647	IDP_dMRI_ProbtrackX_L2_cgc_l	49470414	1	0.926227	chr3:49368647:T:C	rs4855839
ENSG00000267198	17	45706437	IDP_dMRI_ProbtrackX_L2_cgc_l			0.939676	chr17:45706437:A:G
ENSG00000267246	17	45846971	IDP_dMRI_ProbtrackX_L2_cgc_l			0.827974	chr17:45846971:A:C
ENSG00000285668	17	45680084	IDP_dMRI_ProbtrackX_L2_cgc_l			0.901148	chr17:45680084:C:A
KANSL1	17	45680084	IDP_dMRI_ProbtrackX_L2_cgc_l			0.901148	chr17:45680084:C:A
LRRC37A	17	45706437	IDP_dMRI_ProbtrackX_L2_cgc_l			0.939676	chr17:45706437:A:G
LRRC37A2	17	45706437	IDP_dMRI_ProbtrackX_L2_cgc_l			0.939676	chr17:45706437:A:G
ARL17B	17	46788237	IDP_dMRI_ProbtrackX_L2_fmi	46788073	0.635386	0.523248	chr17:46788237:T:C	rs2074404
ENSG00000267198	17	45706437	IDP_dMRI_ProbtrackX_L2_fmi	45855423	0.671643	0.798603	chr17:45706437:A:G	rs10445365
ENSG00000267246	17	45846971	IDP_dMRI_ProbtrackX_L2_fmi	45855423	0.322419	0.822371	chr17:45846971:A:C	rs10445365
ENSG00000285668	17	45680084	IDP_dMRI_ProbtrackX_L2_fmi	45855423	0.52879	0.763196	chr17:45680084:C:A	rs10445365
KANSL1	17	45680084	IDP_dMRI_ProbtrackX_L2_fmi	45855423	0.52879	0.763196	chr17:45680084:C:A	rs10445365
LRRC37A	17	45706437	IDP_dMRI_ProbtrackX_L2_fmi	45855423	0.671643	0.798603	chr17:45706437:A:G	rs10445365
LRRC37A2	17	45706437	IDP_dMRI_ProbtrackX_L2_fmi	45855423	0.671643	0.798603	chr17:45706437:A:G	rs10445365
ENSG00000267198	17	45706437	IDP_dMRI_ProbtrackX_L2_slf_l	45855423	0.671643	0.00231743	chr17:45706437:A:G	rs10445365
ENSG00000267246	17	45846971	IDP_dMRI_ProbtrackX_L2_slf_l	45855423	0.322419	0.969898	chr17:45846971:A:C	rs10445365
KANSL1-AS1	17	45495053	IDP_dMRI_ProbtrackX_L2_slf_l	45855423	0.615051	0.96374	chr17:45495053:C:T	rs10445365
LRRC37A	17	45706437	IDP_dMRI_ProbtrackX_L2_slf_l	45855423	0.671643	0.00231743	chr17:45706437:A:G	rs10445365
LRRC37A2	17	45706437	IDP_dMRI_ProbtrackX_L2_slf_l	45855423	0.671643	0.00231743	chr17:45706437:A:G	rs10445365
ENSG00000267198	17	45706437	IDP_dMRI_ProbtrackX_L2_slf_r	46084104	0.83391	0.00302684	chr17:45706437:A:G	rs80028338
ENSG00000274561	17	68087657	IDP_dMRI_ProbtrackX_L2_slf_r			0.631578	chr17:68087657:G:C
ENSG00000278730	17	68087657	IDP_dMRI_ProbtrackX_L2_slf_r			0.631578	chr17:68087657:G:C
ENSG00000285668	17	45680084	IDP_dMRI_ProbtrackX_L2_slf_r	46084104	0.682893	0.56897	chr17:45680084:C:A	rs80028338
KANSL1	17	45680084	IDP_dMRI_ProbtrackX_L2_slf_r	46084104	0.682893	0.56897	chr17:45680084:C:A	rs80028338
KANSL1-AS1	17	45495053	IDP_dMRI_ProbtrackX_L2_slf_r	45955803	0.764067	0.612837	chr17:45495053:C:T	rs113277432
LRRC37A	17	45706437	IDP_dMRI_ProbtrackX_L2_slf_r	46084104	0.83391	0.00302684	chr17:45706437:A:G	rs80028338
LRRC37A2	17	45706437	IDP_dMRI_ProbtrackX_L2_slf_r	46084104	0.83391	0.00302684	chr17:45706437:A:G	rs80028338
ENSG00000267198	17	45706437	IDP_dMRI_ProbtrackX_L2_str_l	45751398	0.682893	0.00231743	chr17:45706437:A:G	rs79172804
ENSG00000285668	17	45680084	IDP_dMRI_ProbtrackX_L2_str_l	45751398	0.54695	0.912409	chr17:45680084:C:A	rs79172804
KANSL1	17	45680084	IDP_dMRI_ProbtrackX_L2_str_l	45751398	0.54695	0.912409	chr17:45680084:C:A	rs79172804
KANSL1-AS1	17	45495053	IDP_dMRI_ProbtrackX_L2_str_l	45751398	0.623448	0.00236568	chr17:45495053:C:T	rs79172804
LRRC37A	17	45706437	IDP_dMRI_ProbtrackX_L2_str_l	45751398	0.682893	0.00231743	chr17:45706437:A:G	rs79172804
LRRC37A2	17	45706437	IDP_dMRI_ProbtrackX_L2_str_l	45751398	0.682893	0.00231743	chr17:45706437:A:G	rs79172804
ENSG00000267198	17	45706437	IDP_dMRI_ProbtrackX_L3_atr_l	45855423	0.671643	0.691271	chr17:45706437:A:G	rs10445365
ENSG00000267246	17	45846971	IDP_dMRI_ProbtrackX_L3_atr_l	45855423	0.322419	0.690972	chr17:45846971:A:C	rs10445365
ENSG00000285668	17	45680084	IDP_dMRI_ProbtrackX_L3_atr_l	45855423	0.52879	0.659084	chr17:45680084:C:A	rs10445365
KANSL1	17	45680084	IDP_dMRI_ProbtrackX_L3_atr_l	45855423	0.52879	0.659084	chr17:45680084:C:A	rs10445365
KANSL1-AS1	17	45495053	IDP_dMRI_ProbtrackX_L3_atr_l	45855423	0.615051	0.687605	chr17:45495053:C:T	rs10445365
LRRC37A	17	45706437	IDP_dMRI_ProbtrackX_L3_atr_l	45855423	0.671643	0.691271	chr17:45706437:A:G	rs10445365
LRRC37A2	17	45706437	IDP_dMRI_ProbtrackX_L3_atr_l	45855423	0.671643	0.691271	chr17:45706437:A:G	rs10445365
ARL17B	17	46788237	IDP_dMRI_ProbtrackX_L3_atr_r	46788237	1	0.523248	chr17:46788237:T:C	rs199498
ENSG00000267198	17	45706437	IDP_dMRI_ProbtrackX_L3_atr_r	46150803	0.154314	0.691271	chr17:45706437:A:G	rs1918793
ENSG00000267246	17	45846971	IDP_dMRI_ProbtrackX_L3_atr_r	46267622	0.32012	0.690972	chr17:45846971:A:C	rs2732650
ENSG00000285668	17	45680084	IDP_dMRI_ProbtrackX_L3_atr_r	46150803	0.201736	0.659084	chr17:45680084:C:A	rs1918793
KANSL1	17	45680084	IDP_dMRI_ProbtrackX_L3_atr_r	46150803	0.201736	0.659084	chr17:45680084:C:A	rs1918793
KANSL1-AS1	17	45495053	IDP_dMRI_ProbtrackX_L3_atr_r	45495695	1	0.687605	chr17:45495053:C:T	rs62065452
LRRC37A	17	45706437	IDP_dMRI_ProbtrackX_L3_atr_r	46150803	0.154314	0.691271	chr17:45706437:A:G	rs1918793
LRRC37A2	17	45706437	IDP_dMRI_ProbtrackX_L3_atr_r	46150803	0.154314	0.691271	chr17:45706437:A:G	rs1918793
ENSG00000267198	17	45706437	IDP_dMRI_ProbtrackX_L3_slf_l	46084104	0.83391	0.964017	chr17:45706437:A:G	rs80028338
ENSG00000267246	17	45846971	IDP_dMRI_ProbtrackX_L3_slf_l	46278236	0.32012	0.979738	chr17:45846971:A:C	rs2696532
ENSG00000285668	17	45680084	IDP_dMRI_ProbtrackX_L3_slf_l	46084104	0.682893	0.924161	chr17:45680084:C:A	rs80028338
KANSL1	17	45680084	IDP_dMRI_ProbtrackX_L3_slf_l	46084104	0.682893	0.924161	chr17:45680084:C:A	rs80028338
KANSL1-AS1	17	45495053	IDP_dMRI_ProbtrackX_L3_slf_l	45855423	0.615051	0.612837	chr17:45495053:C:T	rs10445365
LRRC37A	17	45706437	IDP_dMRI_ProbtrackX_L3_slf_l	46084104	0.83391	0.964017	chr17:45706437:A:G	rs80028338
LRRC37A2	17	45706437	IDP_dMRI_ProbtrackX_L3_slf_l	46084104	0.83391	0.964017	chr17:45706437:A:G	rs80028338
ARL17B	17	46788237	IDP_dMRI_ProbtrackX_L3_slf_r	46788237	1	0.523248	chr17:46788237:T:C	rs199498
ENSG00000267198	17	45706437	IDP_dMRI_ProbtrackX_L3_slf_r	45936600	0.83391	0.984287	chr17:45706437:A:G	rs56072903
ENSG00000267246	17	45846971	IDP_dMRI_ProbtrackX_L3_slf_r	45936600	0.402329	0.969898	chr17:45846971:A:C	rs56072903
ENSG00000285668	17	45680084	IDP_dMRI_ProbtrackX_L3_slf_r	45936600	0.682893	0.922635	chr17:45680084:C:A	rs56072903
KANSL1	17	45680084	IDP_dMRI_ProbtrackX_L3_slf_r	45936600	0.682893	0.922635	chr17:45680084:C:A	rs56072903
KANSL1-AS1	17	45495053	IDP_dMRI_ProbtrackX_L3_slf_r	45936600	0.764067	0.96374	chr17:45495053:C:T	rs56072903
LRRC37A	17	45706437	IDP_dMRI_ProbtrackX_L3_slf_r	45936600	0.83391	0.984287	chr17:45706437:A:G	rs56072903
LRRC37A2	17	45706437	IDP_dMRI_ProbtrackX_L3_slf_r	45936600	0.83391	0.984287	chr17:45706437:A:G	rs56072903
ENSG00000267198	17	45706437	IDP_dMRI_ProbtrackX_L3_str_l	46084104	0.83391	0.953157	chr17:45706437:A:G	rs80028338
ENSG00000267246	17	45846971	IDP_dMRI_ProbtrackX_L3_str_l	46084104	0.402329	0.969898	chr17:45846971:A:C	rs80028338
ENSG00000285668	17	45680084	IDP_dMRI_ProbtrackX_L3_str_l	46084104	0.682893	0.00222342	chr17:45680084:C:A	rs80028338
KANSL1	17	45680084	IDP_dMRI_ProbtrackX_L3_str_l	46084104	0.682893	0.00222342	chr17:45680084:C:A	rs80028338
KANSL1-AS1	17	45495053	IDP_dMRI_ProbtrackX_L3_str_l	45495695	1	0.00236568	chr17:45495053:C:T	rs62065452
LRRC37A	17	45706437	IDP_dMRI_ProbtrackX_L3_str_l	46084104	0.83391	0.953157	chr17:45706437:A:G	rs80028338
LRRC37A2	17	45706437	IDP_dMRI_ProbtrackX_L3_str_l	46084104	0.83391	0.953157	chr17:45706437:A:G	rs80028338
ENSG00000267198	17	45706437	IDP_dMRI_ProbtrackX_L3_str_r	46019187	0.7515	0.896803	chr17:45706437:A:G	rs62062288
ENSG00000267246	17	45846971	IDP_dMRI_ProbtrackX_L3_str_r	46019187	0.361738	0.914973	chr17:45846971:A:C	rs62062288
ENSG00000285668	17	45680084	IDP_dMRI_ProbtrackX_L3_str_r	46019187	0.604484	0.855795	chr17:45680084:C:A	rs62062288
KANSL1	17	45680084	IDP_dMRI_ProbtrackX_L3_str_r	46019187	0.604484	0.855795	chr17:45680084:C:A	rs62062288
KANSL1-AS1	17	45495053	IDP_dMRI_ProbtrackX_L3_str_r	45495695	1	1	chr17:45495053:C:T	rs62065452
LRRC37A	17	45706437	IDP_dMRI_ProbtrackX_L3_str_r	46019187	0.7515	0.896803	chr17:45706437:A:G	rs62062288
LRRC37A2	17	45706437	IDP_dMRI_ProbtrackX_L3_str_r	46019187	0.7515	0.896803	chr17:45706437:A:G	rs62062288
NBR2	17	43065857	IDP_dMRI_TBSS_ICVF_Middle_cerebellar_peduncle			0.960538	chr17:43065857:C:T
ENSG00000267246	17	45846971	IDP_dMRI_TBSS_ICVF_Pontine_crossing_tract			0.827974	chr17:45846971:A:C
ENSG00000267198	17	45706437	IDP_dMRI_TBSS_ICVF_Genu_of_corpus_callosum	46014622	0.187641	0.905318	chr17:45706437:A:G	rs62062271
ENSG00000267246	17	45846971	IDP_dMRI_TBSS_ICVF_Genu_of_corpus_callosum	46014622	0.0413428	0.920439	chr17:45846971:A:C	rs62062271
ENSG00000285668	17	45680084	IDP_dMRI_TBSS_ICVF_Genu_of_corpus_callosum	46014622	0.149325	0.867549	chr17:45680084:C:A	rs62062271
KANSL1	17	45680084	IDP_dMRI_TBSS_ICVF_Genu_of_corpus_callosum	46014622	0.149325	0.867549	chr17:45680084:C:A	rs62062271
KANSL1-AS1	17	45495053	IDP_dMRI_TBSS_ICVF_Genu_of_corpus_callosum	45495695	1	0.000584954	chr17:45495053:C:T	rs62065452
LMF1	16	943497	IDP_dMRI_TBSS_ICVF_Genu_of_corpus_callosum	943497	1	1	chr16:943497:G:A	rs2382944
LRRC37A	17	45706437	IDP_dMRI_TBSS_ICVF_Genu_of_corpus_callosum	46014622	0.187641	0.905318	chr17:45706437:A:G	rs62062271
LRRC37A2	17	45706437	IDP_dMRI_TBSS_ICVF_Genu_of_corpus_callosum	46014622	0.187641	0.905318	chr17:45706437:A:G	rs62062271
ENSG00000267198	17	45706437	IDP_dMRI_TBSS_ICVF_Body_of_corpus_callosum	46044982	0.83391	0.00700586	chr17:45706437:A:G	rs62063666
ENSG00000285668	17	45680084	IDP_dMRI_TBSS_ICVF_Body_of_corpus_callosum	46044982	0.682893	0.00672166	chr17:45680084:C:A	rs62063666
KANSL1	17	45680084	IDP_dMRI_TBSS_ICVF_Body_of_corpus_callosum	46044982	0.682893	0.00672166	chr17:45680084:C:A	rs62063666
KANSL1-AS1	17	45495053	IDP_dMRI_TBSS_ICVF_Body_of_corpus_callosum	45955803	0.764067	0.356827	chr17:45495053:C:T	rs113277432
LMF1	16	943497	IDP_dMRI_TBSS_ICVF_Body_of_corpus_callosum	943497	1	1	chr16:943497:G:A	rs2382944
LRRC37A	17	45706437	IDP_dMRI_TBSS_ICVF_Body_of_corpus_callosum	46044982	0.83391	0.00700586	chr17:45706437:A:G	rs62063666
LRRC37A2	17	45706437	IDP_dMRI_TBSS_ICVF_Body_of_corpus_callosum	46044982	0.83391	0.00700586	chr17:45706437:A:G	rs62063666
ENSG00000267198	17	45706437	IDP_dMRI_TBSS_ICVF_Splenium_of_corpus_callosum	45855431	0.671643	0.353849	chr17:45706437:A:G	rs10445366
ENSG00000267246	17	45846971	IDP_dMRI_TBSS_ICVF_Splenium_of_corpus_callosum	45855431	0.322419	0.821683	chr17:45846971:A:C	rs10445366
ENSG00000285668	17	45680084	IDP_dMRI_TBSS_ICVF_Splenium_of_corpus_callosum	45855431	0.52879	0.765502	chr17:45680084:C:A	rs10445366
KANSL1	17	45680084	IDP_dMRI_TBSS_ICVF_Splenium_of_corpus_callosum	45855431	0.52879	0.765502	chr17:45680084:C:A	rs10445366
KANSL1-AS1	17	45495053	IDP_dMRI_TBSS_ICVF_Splenium_of_corpus_callosum	45855431	0.615051	0.00715173	chr17:45495053:C:T	rs10445366
LRRC37A	17	45706437	IDP_dMRI_TBSS_ICVF_Splenium_of_corpus_callosum	45855431	0.671643	0.353849	chr17:45706437:A:G	rs10445366
LRRC37A2	17	45706437	IDP_dMRI_TBSS_ICVF_Splenium_of_corpus_callosum	45855431	0.671643	0.353849	chr17:45706437:A:G	rs10445366
ARL17B	17	46788237	IDP_dMRI_TBSS_ICVF_Medial_lemniscus_L	46460672	0.0761248	0.636579	chr17:46788237:T:C	rs199464
ENSG00000267198	17	45706437	IDP_dMRI_TBSS_ICVF_Medial_lemniscus_L	46180417	0.239967	0.792739	chr17:45706437:A:G	rs2532252
ENSG00000267246	17	45846971	IDP_dMRI_TBSS_ICVF_Medial_lemniscus_L	46180417	0.246494	0.94983	chr17:45846971:A:C	rs2532252
ENSG00000285668	17	45680084	IDP_dMRI_TBSS_ICVF_Medial_lemniscus_L	45856424	0.682893	0.754309	chr17:45680084:C:A	rs142955985
KANSL1	17	45680084	IDP_dMRI_TBSS_ICVF_Medial_lemniscus_L	45856424	0.682893	0.754309	chr17:45680084:C:A	rs142955985
KANSL1-AS1	17	45495053	IDP_dMRI_TBSS_ICVF_Medial_lemniscus_L	45856424	0.764067	0.799093	chr17:45495053:C:T	rs142955985
LRRC37A	17	45706437	IDP_dMRI_TBSS_ICVF_Medial_lemniscus_L	46180417	0.239967	0.792739	chr17:45706437:A:G	rs2532252
LRRC37A2	17	45706437	IDP_dMRI_TBSS_ICVF_Medial_lemniscus_L	46180417	0.239967	0.792739	chr17:45706437:A:G	rs2532252
ARL17B	17	46788237	IDP_dMRI_TBSS_ICVF_Anterior_limb_of_internal_capsule_R	46788237	1	0.523248	chr17:46788237:T:C	rs199498
ENSG00000267198	17	45706437	IDP_dMRI_TBSS_ICVF_Anterior_limb_of_internal_capsule_R	45855423	0.671643	0.798603	chr17:45706437:A:G	rs10445365
ENSG00000267246	17	45846971	IDP_dMRI_TBSS_ICVF_Anterior_limb_of_internal_capsule_R	45855423	0.322419	0.822371	chr17:45846971:A:C	rs10445365
ENSG00000285668	17	45680084	IDP_dMRI_TBSS_ICVF_Anterior_limb_of_internal_capsule_R	45855423	0.52879	0.763196	chr17:45680084:C:A	rs10445365
KANSL1	17	45680084	IDP_dMRI_TBSS_ICVF_Anterior_limb_of_internal_capsule_R	45855423	0.52879	0.763196	chr17:45680084:C:A	rs10445365
KANSL1-AS1	17	45495053	IDP_dMRI_TBSS_ICVF_Anterior_limb_of_internal_capsule_R	45855423	0.615051	0.821624	chr17:45495053:C:T	rs10445365
LRRC37A	17	45706437	IDP_dMRI_TBSS_ICVF_Anterior_limb_of_internal_capsule_R	45855423	0.671643	0.798603	chr17:45706437:A:G	rs10445365
LRRC37A2	17	45706437	IDP_dMRI_TBSS_ICVF_Anterior_limb_of_internal_capsule_R	45855423	0.671643	0.798603	chr17:45706437:A:G	rs10445365
ARL17B	17	46788237	IDP_dMRI_TBSS_ICVF_Anterior_limb_of_internal_capsule_L	46770341	0.77811	0.792736	chr17:46788237:T:C	rs199526
ENSG00000267198	17	45706437	IDP_dMRI_TBSS_ICVF_Anterior_limb_of_internal_capsule_L	45855423	0.671643	0.0011565	chr17:45706437:A:G	rs10445365
ENSG00000285668	17	45680084	IDP_dMRI_TBSS_ICVF_Anterior_limb_of_internal_capsule_L	45855423	0.52879	0.765502	chr17:45680084:C:A	rs10445365
KANSL1	17	45680084	IDP_dMRI_TBSS_ICVF_Anterior_limb_of_internal_capsule_L	45855423	0.52879	0.765502	chr17:45680084:C:A	rs10445365
KANSL1-AS1	17	45495053	IDP_dMRI_TBSS_ICVF_Anterior_limb_of_internal_capsule_L	45855423	0.615051	0.00118058	chr17:45495053:C:T	rs10445365
LRRC37A	17	45706437	IDP_dMRI_TBSS_ICVF_Anterior_limb_of_internal_capsule_L	45855423	0.671643	0.0011565	chr17:45706437:A:G	rs10445365
LRRC37A2	17	45706437	IDP_dMRI_TBSS_ICVF_Anterior_limb_of_internal_capsule_L	45855423	0.671643	0.0011565	chr17:45706437:A:G	rs10445365
ARL17B	17	46788237	IDP_dMRI_TBSS_ICVF_Posterior_limb_of_internal_capsule_L	46788237	1	1	chr17:46788237:T:C	rs199498
ENSG00000267198	17	45706437	IDP_dMRI_TBSS_ICVF_Posterior_limb_of_internal_capsule_L	45936600	0.83391	0.00700586	chr17:45706437:A:G	rs56072903
ENSG00000285668	17	45680084	IDP_dMRI_TBSS_ICVF_Posterior_limb_of_internal_capsule_L	45936600	0.682893	0.360755	chr17:45680084:C:A	rs56072903
KANSL1	17	45680084	IDP_dMRI_TBSS_ICVF_Posterior_limb_of_internal_capsule_L	45936600	0.682893	0.360755	chr17:45680084:C:A	rs56072903
KANSL1-AS1	17	45495053	IDP_dMRI_TBSS_ICVF_Posterior_limb_of_internal_capsule_L	45936600	0.764067	0.00715173	chr17:45495053:C:T	rs56072903
LRRC37A	17	45706437	IDP_dMRI_TBSS_ICVF_Posterior_limb_of_internal_capsule_L	45936600	0.83391	0.00700586	chr17:45706437:A:G	rs56072903
LRRC37A2	17	45706437	IDP_dMRI_TBSS_ICVF_Posterior_limb_of_internal_capsule_L	45936600	0.83391	0.00700586	chr17:45706437:A:G	rs56072903
ARL17B	17	46788237	IDP_dMRI_TBSS_ICVF_Retrolenticular_part_of_internal_capsule_R	46788237	1	1	chr17:46788237:T:C	rs199498
ENSG00000267198	17	45706437	IDP_dMRI_TBSS_ICVF_Retrolenticular_part_of_internal_capsule_R	46084104	0.83391	0.00700586	chr17:45706437:A:G	rs80028338
ENSG00000267246	17	45846971	IDP_dMRI_TBSS_ICVF_Retrolenticular_part_of_internal_capsule_R	46084104	0.402329	0.764571	chr17:45846971:A:C	rs80028338
ENSG00000285668	17	45680084	IDP_dMRI_TBSS_ICVF_Retrolenticular_part_of_internal_capsule_R	46084104	0.682893	0.00672166	chr17:45680084:C:A	rs80028338
KANSL1	17	45680084	IDP_dMRI_TBSS_ICVF_Retrolenticular_part_of_internal_capsule_R	46084104	0.682893	0.00672166	chr17:45680084:C:A	rs80028338
KANSL1-AS1	17	45495053	IDP_dMRI_TBSS_ICVF_Retrolenticular_part_of_internal_capsule_R	45855423	0.615051	0.356827	chr17:45495053:C:T	rs10445365
LRRC37A	17	45706437	IDP_dMRI_TBSS_ICVF_Retrolenticular_part_of_internal_capsule_R	46084104	0.83391	0.00700586	chr17:45706437:A:G	rs80028338
LRRC37A2	17	45706437	IDP_dMRI_TBSS_ICVF_Retrolenticular_part_of_internal_capsule_R	46084104	0.83391	0.00700586	chr17:45706437:A:G	rs80028338
ENSG00000267198	17	45706437	IDP_dMRI_TBSS_ICVF_Retrolenticular_part_of_internal_capsule_L	45855423	0.671643	0.798603	chr17:45706437:A:G	rs10445365
ENSG00000267246	17	45846971	IDP_dMRI_TBSS_ICVF_Retrolenticular_part_of_internal_capsule_L	45855423	0.322419	0.822371	chr17:45846971:A:C	rs10445365
ENSG00000285668	17	45680084	IDP_dMRI_TBSS_ICVF_Retrolenticular_part_of_internal_capsule_L	45855423	0.52879	0.763196	chr17:45680084:C:A	rs10445365
KANSL1	17	45680084	IDP_dMRI_TBSS_ICVF_Retrolenticular_part_of_internal_capsule_L	45855423	0.52879	0.763196	chr17:45680084:C:A	rs10445365
KANSL1-AS1	17	45495053	IDP_dMRI_TBSS_ICVF_Retrolenticular_part_of_internal_capsule_L	45855423	0.615051	0.821624	chr17:45495053:C:T	rs10445365
LRRC37A	17	45706437	IDP_dMRI_TBSS_ICVF_Retrolenticular_part_of_internal_capsule_L	45855423	0.671643	0.798603	chr17:45706437:A:G	rs10445365
LRRC37A2	17	45706437	IDP_dMRI_TBSS_ICVF_Retrolenticular_part_of_internal_capsule_L	45855423	0.671643	0.798603	chr17:45706437:A:G	rs10445365
MIR4300HG	11	82711904	IDP_dMRI_TBSS_ICVF_Retrolenticular_part_of_internal_capsule_L	82691866	0.935462	0.924318	chr11:82711904:T:C	rs1497119
ENSG00000267198	17	45706437	IDP_dMRI_TBSS_ICVF_Anterior_corona_radiata_R	45855423	0.671643	0.798603	chr17:45706437:A:G	rs10445365
ENSG00000267246	17	45846971	IDP_dMRI_TBSS_ICVF_Anterior_corona_radiata_R	45855423	0.322419	0.822371	chr17:45846971:A:C	rs10445365
ENSG00000285668	17	45680084	IDP_dMRI_TBSS_ICVF_Anterior_corona_radiata_R	45855423	0.52879	0.763196	chr17:45680084:C:A	rs10445365
KANSL1	17	45680084	IDP_dMRI_TBSS_ICVF_Anterior_corona_radiata_R	45855423	0.52879	0.763196	chr17:45680084:C:A	rs10445365
KANSL1-AS1	17	45495053	IDP_dMRI_TBSS_ICVF_Anterior_corona_radiata_R	45855423	0.615051	0.821624	chr17:45495053:C:T	rs10445365
LRRC37A	17	45706437	IDP_dMRI_TBSS_ICVF_Anterior_corona_radiata_R	45855423	0.671643	0.798603	chr17:45706437:A:G	rs10445365
LRRC37A2	17	45706437	IDP_dMRI_TBSS_ICVF_Anterior_corona_radiata_R	45855423	0.671643	0.798603	chr17:45706437:A:G	rs10445365
ENSG00000267246	17	45846971	IDP_dMRI_TBSS_ICVF_Anterior_corona_radiata_L	46014622	0.0413428	0.821683	chr17:45846971:A:C	rs62062271
KANSL1-AS1	17	45495053	IDP_dMRI_TBSS_ICVF_Anterior_corona_radiata_L	45495695	1	0.00715173	chr17:45495053:C:T	rs62065452
ARL17B	17	46788237	IDP_dMRI_TBSS_ICVF_Superior_corona_radiata_R	46720553	0.278916	0.636579	chr17:46788237:T:C	rs199456
ENSG00000285668	17	45680084	IDP_dMRI_TBSS_ICVF_Superior_corona_radiata_R	46150803	0.201736	0.765502	chr17:45680084:C:A	rs1918793
KANSL1	17	45680084	IDP_dMRI_TBSS_ICVF_Superior_corona_radiata_R	46150803	0.201736	0.765502	chr17:45680084:C:A	rs1918793
KANSL1-AS1	17	45495053	IDP_dMRI_TBSS_ICVF_Superior_corona_radiata_R	45495053	1	0.00715173	chr17:45495053:C:T	rs56328224
SPAG1	8	100663146	IDP_dMRI_TBSS_ICVF_Superior_corona_radiata_R	100664741	0.315069	0.769521	chr8:100663146:C:T	rs1693566
ENSG00000267198	17	45706437	IDP_dMRI_TBSS_ICVF_Superior_corona_radiata_L	45955803	0.83391	0.00700586	chr17:45706437:A:G	rs113277432
ENSG00000285668	17	45680084	IDP_dMRI_TBSS_ICVF_Superior_corona_radiata_L	45955803	0.682893	0.00110959	chr17:45680084:C:A	rs113277432
KANSL1	17	45680084	IDP_dMRI_TBSS_ICVF_Superior_corona_radiata_L	45955803	0.682893	0.00110959	chr17:45680084:C:A	rs113277432
KANSL1-AS1	17	45495053	IDP_dMRI_TBSS_ICVF_Superior_corona_radiata_L	45955803	0.764067	0.00118058	chr17:45495053:C:T	rs113277432
LRRC37A	17	45706437	IDP_dMRI_TBSS_ICVF_Superior_corona_radiata_L	45955803	0.83391	0.00700586	chr17:45706437:A:G	rs113277432
LRRC37A2	17	45706437	IDP_dMRI_TBSS_ICVF_Superior_corona_radiata_L	45955803	0.83391	0.00700586	chr17:45706437:A:G	rs113277432
ENSG00000267198	17	45706437	IDP_dMRI_TBSS_ICVF_Posterior_corona_radiata_L	45936600	0.83391	0.00151053	chr17:45706437:A:G	rs56072903
ENSG00000267246	17	45846971	IDP_dMRI_TBSS_ICVF_Posterior_corona_radiata_L	45936600	0.402329	0.944954	chr17:45846971:A:C	rs56072903
ENSG00000285668	17	45680084	IDP_dMRI_TBSS_ICVF_Posterior_corona_radiata_L	45936600	0.682893	0.00163851	chr17:45680084:C:A	rs56072903
KANSL1	17	45680084	IDP_dMRI_TBSS_ICVF_Posterior_corona_radiata_L	45936600	0.682893	0.00163851	chr17:45680084:C:A	rs56072903
KANSL1-AS1	17	45495053	IDP_dMRI_TBSS_ICVF_Posterior_corona_radiata_L	45936600	0.764067	0.963898	chr17:45495053:C:T	rs56072903
LRRC37A	17	45706437	IDP_dMRI_TBSS_ICVF_Posterior_corona_radiata_L	45936600	0.83391	0.00151053	chr17:45706437:A:G	rs56072903
LRRC37A2	17	45706437	IDP_dMRI_TBSS_ICVF_Posterior_corona_radiata_L	45936600	0.83391	0.00151053	chr17:45706437:A:G	rs56072903
ENSG00000267198	17	45706437	IDP_dMRI_TBSS_ICVF_Posterior_thalamic_radiation_R	46198253	0.702958	0.353849	chr17:45706437:A:G	rs2532230
ENSG00000267246	17	45846971	IDP_dMRI_TBSS_ICVF_Posterior_thalamic_radiation_R	46278236	0.32012	0.95484	chr17:45846971:A:C	rs2696532
ENSG00000285668	17	45680084	IDP_dMRI_TBSS_ICVF_Posterior_thalamic_radiation_R	46084104	0.682893	0.00110959	chr17:45680084:C:A	rs80028338
KANSL1	17	45680084	IDP_dMRI_TBSS_ICVF_Posterior_thalamic_radiation_R	46084104	0.682893	0.00110959	chr17:45680084:C:A	rs80028338
LRRC37A	17	45706437	IDP_dMRI_TBSS_ICVF_Posterior_thalamic_radiation_R	46198253	0.702958	0.353849	chr17:45706437:A:G	rs2532230
LRRC37A2	17	45706437	IDP_dMRI_TBSS_ICVF_Posterior_thalamic_radiation_R	46198253	0.702958	0.353849	chr17:45706437:A:G	rs2532230
ENSG00000267198	17	45706437	IDP_dMRI_TBSS_ICVF_Posterior_thalamic_radiation_L	46084104	0.83391	0.953157	chr17:45706437:A:G	rs80028338
ENSG00000267246	17	45846971	IDP_dMRI_TBSS_ICVF_Posterior_thalamic_radiation_L	46084104	0.402329	0.95484	chr17:45846971:A:C	rs80028338
ENSG00000285668	17	45680084	IDP_dMRI_TBSS_ICVF_Posterior_thalamic_radiation_L	46084104	0.682893	0.912409	chr17:45680084:C:A	rs80028338
KANSL1	17	45680084	IDP_dMRI_TBSS_ICVF_Posterior_thalamic_radiation_L	46084104	0.682893	0.912409	chr17:45680084:C:A	rs80028338
LRRC37A	17	45706437	IDP_dMRI_TBSS_ICVF_Posterior_thalamic_radiation_L	46084104	0.83391	0.953157	chr17:45706437:A:G	rs80028338
LRRC37A2	17	45706437	IDP_dMRI_TBSS_ICVF_Posterior_thalamic_radiation_L	46084104	0.83391	0.953157	chr17:45706437:A:G	rs80028338
ENSG00000267198	17	45706437	IDP_dMRI_TBSS_ICVF_Sagittal_stratum_R	46084104	0.83391	0.646337	chr17:45706437:A:G	rs80028338
ENSG00000267246	17	45846971	IDP_dMRI_TBSS_ICVF_Sagittal_stratum_R	46084104	0.402329	0.640447	chr17:45846971:A:C	rs80028338
ENSG00000285668	17	45680084	IDP_dMRI_TBSS_ICVF_Sagittal_stratum_R	46084104	0.682893	0.590057	chr17:45680084:C:A	rs80028338
KANSL1	17	45680084	IDP_dMRI_TBSS_ICVF_Sagittal_stratum_R	46084104	0.682893	0.590057	chr17:45680084:C:A	rs80028338
LRRC37A	17	45706437	IDP_dMRI_TBSS_ICVF_Sagittal_stratum_R	46084104	0.83391	0.646337	chr17:45706437:A:G	rs80028338
LRRC37A2	17	45706437	IDP_dMRI_TBSS_ICVF_Sagittal_stratum_R	46084104	0.83391	0.646337	chr17:45706437:A:G	rs80028338
ARL17B	17	46788237	IDP_dMRI_TBSS_ICVF_Sagittal_stratum_L			0.636579	chr17:46788237:T:C
ENSG00000267246	17	45846971	IDP_dMRI_TBSS_ICVF_Sagittal_stratum_L			0.95484	chr17:45846971:A:C
ENSG00000267198	17	45706437	IDP_dMRI_TBSS_ICVF_External_capsule_L	45855423	0.671643	0.798603	chr17:45706437:A:G	rs10445365
ENSG00000267246	17	45846971	IDP_dMRI_TBSS_ICVF_External_capsule_L	45855423	0.322419	0.822371	chr17:45846971:A:C	rs10445365
ENSG00000285668	17	45680084	IDP_dMRI_TBSS_ICVF_External_capsule_L	45855423	0.52879	0.763196	chr17:45680084:C:A	rs10445365
KANSL1	17	45680084	IDP_dMRI_TBSS_ICVF_External_capsule_L	45855423	0.52879	0.763196	chr17:45680084:C:A	rs10445365
KANSL1-AS1	17	45495053	IDP_dMRI_TBSS_ICVF_External_capsule_L	45855423	0.615051	0.821624	chr17:45495053:C:T	rs10445365
LRRC37A	17	45706437	IDP_dMRI_TBSS_ICVF_External_capsule_L	45855423	0.671643	0.798603	chr17:45706437:A:G	rs10445365
LRRC37A2	17	45706437	IDP_dMRI_TBSS_ICVF_External_capsule_L	45855423	0.671643	0.798603	chr17:45706437:A:G	rs10445365
ENSG00000267198	17	45706437	IDP_dMRI_TBSS_ICVF_Cingulum_cingulate_gyrus_R	46150803	0.154314	0.930033	chr17:45706437:A:G	rs1918793
ENSG00000267246	17	45846971	IDP_dMRI_TBSS_ICVF_Cingulum_cingulate_gyrus_R	46256686	0.32012	0.94983	chr17:45846971:A:C	rs62073157
ENSG00000285668	17	45680084	IDP_dMRI_TBSS_ICVF_Cingulum_cingulate_gyrus_R	46150803	0.201736	0.891898	chr17:45680084:C:A	rs1918793
KANSL1	17	45680084	IDP_dMRI_TBSS_ICVF_Cingulum_cingulate_gyrus_R	46150803	0.201736	0.891898	chr17:45680084:C:A	rs1918793
KANSL1-AS1	17	45495053	IDP_dMRI_TBSS_ICVF_Cingulum_cingulate_gyrus_R	45659138	0.769165	0.816225	chr17:45495053:C:T	rs241025
LRRC37A	17	45706437	IDP_dMRI_TBSS_ICVF_Cingulum_cingulate_gyrus_R	46150803	0.154314	0.930033	chr17:45706437:A:G	rs1918793
LRRC37A2	17	45706437	IDP_dMRI_TBSS_ICVF_Cingulum_cingulate_gyrus_R	46150803	0.154314	0.930033	chr17:45706437:A:G	rs1918793
ARL17B	17	46788237	IDP_dMRI_TBSS_ICVF_Cingulum_cingulate_gyrus_L	46788237	1	0.523248	chr17:46788237:T:C	rs199498
ENSG00000267198	17	45706437	IDP_dMRI_TBSS_ICVF_Cingulum_cingulate_gyrus_L	46108697	0.269104	0.934839	chr17:45706437:A:G	rs16940904
ENSG00000267246	17	45846971	IDP_dMRI_TBSS_ICVF_Cingulum_cingulate_gyrus_L	46256686	0.32012	0.94983	chr17:45846971:A:C	rs62073157
ENSG00000285668	17	45680084	IDP_dMRI_TBSS_ICVF_Cingulum_cingulate_gyrus_L	46108697	0.207577	0.896508	chr17:45680084:C:A	rs16940904
KANSL1	17	45680084	IDP_dMRI_TBSS_ICVF_Cingulum_cingulate_gyrus_L	46108697	0.207577	0.896508	chr17:45680084:C:A	rs16940904
KANSL1-AS1	17	45495053	IDP_dMRI_TBSS_ICVF_Cingulum_cingulate_gyrus_L	45855423	0.615051	0.00715173	chr17:45495053:C:T	rs10445365
LRRC37A	17	45706437	IDP_dMRI_TBSS_ICVF_Cingulum_cingulate_gyrus_L	46108697	0.269104	0.934839	chr17:45706437:A:G	rs16940904
LRRC37A2	17	45706437	IDP_dMRI_TBSS_ICVF_Cingulum_cingulate_gyrus_L	46108697	0.269104	0.934839	chr17:45706437:A:G	rs16940904
ARL17B	17	46788237	IDP_dMRI_TBSS_ICVF_Cingulum_hippocampus_R	46746847	0.278916	0.714969	chr17:46788237:T:C	rs199534
KANSL1-AS1	17	45495053	IDP_dMRI_TBSS_ICVF_Cingulum_hippocampus_R	45974223	0.697921	0.356827	chr17:45495053:C:T	rs118087478
ARL17B	17	46788237	IDP_dMRI_TBSS_ICVF_Fornix_cres+Stria_terminalis_R	46751565	0.278916	0.705871	chr17:46788237:T:C	rs199533
ENSG00000267198	17	45706437	IDP_dMRI_TBSS_ICVF_Fornix_cres+Stria_terminalis_R	45855423	0.671643	0.798603	chr17:45706437:A:G	rs10445365
ENSG00000267246	17	45846971	IDP_dMRI_TBSS_ICVF_Fornix_cres+Stria_terminalis_R	45855423	0.322419	0.822371	chr17:45846971:A:C	rs10445365
ENSG00000285668	17	45680084	IDP_dMRI_TBSS_ICVF_Fornix_cres+Stria_terminalis_R	45855423	0.52879	0.763196	chr17:45680084:C:A	rs10445365
KANSL1	17	45680084	IDP_dMRI_TBSS_ICVF_Fornix_cres+Stria_terminalis_R	45855423	0.52879	0.763196	chr17:45680084:C:A	rs10445365
KANSL1-AS1	17	45495053	IDP_dMRI_TBSS_ICVF_Fornix_cres+Stria_terminalis_R	45855423	0.615051	0.821624	chr17:45495053:C:T	rs10445365
LRRC37A	17	45706437	IDP_dMRI_TBSS_ICVF_Fornix_cres+Stria_terminalis_R	45855423	0.671643	0.798603	chr17:45706437:A:G	rs10445365
LRRC37A2	17	45706437	IDP_dMRI_TBSS_ICVF_Fornix_cres+Stria_terminalis_R	45855423	0.671643	0.798603	chr17:45706437:A:G	rs10445365
ARL17B	17	46788237	IDP_dMRI_TBSS_ICVF_Fornix_cres+Stria_terminalis_L	46788237	1	1	chr17:46788237:T:C	rs199498
ENSG00000267198	17	45706437	IDP_dMRI_TBSS_ICVF_Fornix_cres+Stria_terminalis_L	46084104	0.83391	0.964017	chr17:45706437:A:G	rs80028338
ENSG00000267246	17	45846971	IDP_dMRI_TBSS_ICVF_Fornix_cres+Stria_terminalis_L	46269852	0.32012	0.949437	chr17:45846971:A:C	rs2696557
ENSG00000285668	17	45680084	IDP_dMRI_TBSS_ICVF_Fornix_cres+Stria_terminalis_L	46084104	0.682893	0.924161	chr17:45680084:C:A	rs80028338
KANSL1	17	45680084	IDP_dMRI_TBSS_ICVF_Fornix_cres+Stria_terminalis_L	46084104	0.682893	0.924161	chr17:45680084:C:A	rs80028338
KANSL1-AS1	17	45495053	IDP_dMRI_TBSS_ICVF_Fornix_cres+Stria_terminalis_L	45855423	0.615051	0.821624	chr17:45495053:C:T	rs10445365
LRRC37A	17	45706437	IDP_dMRI_TBSS_ICVF_Fornix_cres+Stria_terminalis_L	46084104	0.83391	0.964017	chr17:45706437:A:G	rs80028338
LRRC37A2	17	45706437	IDP_dMRI_TBSS_ICVF_Fornix_cres+Stria_terminalis_L	46084104	0.83391	0.964017	chr17:45706437:A:G	rs80028338
MIR4300HG	11	82711904	IDP_dMRI_TBSS_ICVF_Fornix_cres+Stria_terminalis_L	82691866	0.935462	0.924318	chr11:82711904:T:C	rs1497119
ENSG00000267246	17	45846971	IDP_dMRI_TBSS_ICVF_Superior_longitudinal_fasciculus_R	46278236	0.32012	0.821683	chr17:45846971:A:C	rs2696532
KANSL1-AS1	17	45495053	IDP_dMRI_TBSS_ICVF_Superior_longitudinal_fasciculus_R	45496053	1	0.356827	chr17:45495053:C:T	rs62065453
ENSG00000267198	17	45706437	IDP_dMRI_TBSS_ICVF_Superior_longitudinal_fasciculus_L	46169798	0.377719	0.810498	chr17:45706437:A:G	rs2532274
ENSG00000267246	17	45846971	IDP_dMRI_TBSS_ICVF_Superior_longitudinal_fasciculus_L	46278236	0.32012	0.821683	chr17:45846971:A:C	rs2696532
KANSL1-AS1	17	45495053	IDP_dMRI_TBSS_ICVF_Superior_longitudinal_fasciculus_L	45659138	0.769165	0.816225	chr17:45495053:C:T	rs241025
LRRC37A	17	45706437	IDP_dMRI_TBSS_ICVF_Superior_longitudinal_fasciculus_L	46169798	0.377719	0.810498	chr17:45706437:A:G	rs2532274
LRRC37A2	17	45706437	IDP_dMRI_TBSS_ICVF_Superior_longitudinal_fasciculus_L	46169798	0.377719	0.810498	chr17:45706437:A:G	rs2532274
ARL17B	17	46788237	IDP_dMRI_TBSS_ICVF_Superior_fronto-occipital_fasciculus_R	46720553	0.278916	0.702808	chr17:46788237:T:C	rs199456
ENSG00000267198	17	45706437	IDP_dMRI_TBSS_ICVF_Superior_fronto-occipital_fasciculus_R	45751398	0.682893	0.821606	chr17:45706437:A:G	rs79172804
ENSG00000267246	17	45846971	IDP_dMRI_TBSS_ICVF_Superior_fronto-occipital_fasciculus_R	45751398	0.402329	0.844733	chr17:45846971:A:C	rs79172804
ENSG00000285668	17	45680084	IDP_dMRI_TBSS_ICVF_Superior_fronto-occipital_fasciculus_R	45751398	0.54695	0.786493	chr17:45680084:C:A	rs79172804
KANSL1	17	45680084	IDP_dMRI_TBSS_ICVF_Superior_fronto-occipital_fasciculus_R	45751398	0.54695	0.786493	chr17:45680084:C:A	rs79172804
KANSL1-AS1	17	45495053	IDP_dMRI_TBSS_ICVF_Superior_fronto-occipital_fasciculus_R	45751398	0.623448	0.844543	chr17:45495053:C:T	rs79172804
LRRC37A	17	45706437	IDP_dMRI_TBSS_ICVF_Superior_fronto-occipital_fasciculus_R	45751398	0.682893	0.821606	chr17:45706437:A:G	rs79172804
LRRC37A2	17	45706437	IDP_dMRI_TBSS_ICVF_Superior_fronto-occipital_fasciculus_R	45751398	0.682893	0.821606	chr17:45706437:A:G	rs79172804
ARL17B	17	46788237	IDP_dMRI_TBSS_ICVF_Superior_fronto-occipital_fasciculus_L	46720553	0.278916	0.705871	chr17:46788237:T:C	rs199456
ENSG00000267198	17	45706437	IDP_dMRI_TBSS_ICVF_Superior_fronto-occipital_fasciculus_L	45751398	0.682893	0.821606	chr17:45706437:A:G	rs79172804
ENSG00000267246	17	45846971	IDP_dMRI_TBSS_ICVF_Superior_fronto-occipital_fasciculus_L	45751398	0.402329	0.844733	chr17:45846971:A:C	rs79172804
ENSG00000285668	17	45680084	IDP_dMRI_TBSS_ICVF_Superior_fronto-occipital_fasciculus_L	45751398	0.54695	0.786493	chr17:45680084:C:A	rs79172804
KANSL1	17	45680084	IDP_dMRI_TBSS_ICVF_Superior_fronto-occipital_fasciculus_L	45751398	0.54695	0.786493	chr17:45680084:C:A	rs79172804
KANSL1-AS1	17	45495053	IDP_dMRI_TBSS_ICVF_Superior_fronto-occipital_fasciculus_L	45751398	0.623448	0.844543	chr17:45495053:C:T	rs79172804
LRRC37A	17	45706437	IDP_dMRI_TBSS_ICVF_Superior_fronto-occipital_fasciculus_L	45751398	0.682893	0.821606	chr17:45706437:A:G	rs79172804
LRRC37A2	17	45706437	IDP_dMRI_TBSS_ICVF_Superior_fronto-occipital_fasciculus_L	45751398	0.682893	0.821606	chr17:45706437:A:G	rs79172804
ENSG00000267198	17	45706437	IDP_dMRI_TBSS_ICVF_Tapetum_R	45495695	0.764067	0.948192	chr17:45706437:A:G	rs62065452
ENSG00000267246	17	45846971	IDP_dMRI_TBSS_ICVF_Tapetum_R	45495695	0.358393	0.964566	chr17:45846971:A:C	rs62065452
ENSG00000285668	17	45680084	IDP_dMRI_TBSS_ICVF_Tapetum_R	45495695	0.918974	0.907983	chr17:45680084:C:A	rs62065452
KANSL1	17	45680084	IDP_dMRI_TBSS_ICVF_Tapetum_R	45495695	0.918974	0.907983	chr17:45680084:C:A	rs62065452
KANSL1-AS1	17	45495053	IDP_dMRI_TBSS_ICVF_Tapetum_R	45495695	1	1	chr17:45495053:C:T	rs62065452
LRRC37A	17	45706437	IDP_dMRI_TBSS_ICVF_Tapetum_R	45495695	0.764067	0.948192	chr17:45706437:A:G	rs62065452
LRRC37A2	17	45706437	IDP_dMRI_TBSS_ICVF_Tapetum_R	45495695	0.764067	0.948192	chr17:45706437:A:G	rs62065452
TPM2	9	35689952	IDP_dMRI_TBSS_ICVF_Tapetum_R	35728497	0.624594	0.842166	chr9:35689952:A:T	rs4142495
ARL17B	17	46788237	IDP_dMRI_ProbtrackX_ICVF_ar_l	46788073	0.635386	0.523248	chr17:46788237:T:C	rs2074404
ENSG00000267198	17	45706437	IDP_dMRI_ProbtrackX_ICVF_ar_l	45855423	0.671643	0.798603	chr17:45706437:A:G	rs10445365
ENSG00000267246	17	45846971	IDP_dMRI_ProbtrackX_ICVF_ar_l	46278236	0.32012	0.925084	chr17:45846971:A:C	rs2696532
ENSG00000285668	17	45680084	IDP_dMRI_ProbtrackX_ICVF_ar_l	45855423	0.52879	0.763196	chr17:45680084:C:A	rs10445365
KANSL1	17	45680084	IDP_dMRI_ProbtrackX_ICVF_ar_l	45855423	0.52879	0.763196	chr17:45680084:C:A	rs10445365
KANSL1-AS1	17	45495053	IDP_dMRI_ProbtrackX_ICVF_ar_l	45855423	0.615051	0.821624	chr17:45495053:C:T	rs10445365
LRRC37A	17	45706437	IDP_dMRI_ProbtrackX_ICVF_ar_l	45855423	0.671643	0.798603	chr17:45706437:A:G	rs10445365
LRRC37A2	17	45706437	IDP_dMRI_ProbtrackX_ICVF_ar_l	45855423	0.671643	0.798603	chr17:45706437:A:G	rs10445365
MIR4300HG	11	82711904	IDP_dMRI_ProbtrackX_ICVF_ar_l	82692788	0.935462	0.943119	chr11:82711904:T:C	rs17144112
ARL17B	17	46788237	IDP_dMRI_ProbtrackX_ICVF_atr_l	46788073	0.635386	0.523248	chr17:46788237:T:C	rs2074404
ENSG00000267198	17	45706437	IDP_dMRI_ProbtrackX_ICVF_atr_l	45855423	0.671643	0.353849	chr17:45706437:A:G	rs10445365
ENSG00000285668	17	45680084	IDP_dMRI_ProbtrackX_ICVF_atr_l	45855423	0.52879	0.765502	chr17:45680084:C:A	rs10445365
KANSL1	17	45680084	IDP_dMRI_ProbtrackX_ICVF_atr_l	45855423	0.52879	0.765502	chr17:45680084:C:A	rs10445365
KANSL1-AS1	17	45495053	IDP_dMRI_ProbtrackX_ICVF_atr_l	45855423	0.615051	0.00715173	chr17:45495053:C:T	rs10445365
LRRC37A	17	45706437	IDP_dMRI_ProbtrackX_ICVF_atr_l	45855423	0.671643	0.353849	chr17:45706437:A:G	rs10445365
LRRC37A2	17	45706437	IDP_dMRI_ProbtrackX_ICVF_atr_l	45855423	0.671643	0.353849	chr17:45706437:A:G	rs10445365
ARL17B	17	46788237	IDP_dMRI_ProbtrackX_ICVF_atr_r	46788073	0.635386	0.74263	chr17:46788237:T:C	rs2074404
ENSG00000267198	17	45706437	IDP_dMRI_ProbtrackX_ICVF_atr_r	45855423	0.671643	0.798603	chr17:45706437:A:G	rs10445365
ENSG00000267246	17	45846971	IDP_dMRI_ProbtrackX_ICVF_atr_r	45855423	0.322419	0.822371	chr17:45846971:A:C	rs10445365
ENSG00000285668	17	45680084	IDP_dMRI_ProbtrackX_ICVF_atr_r	45855423	0.52879	0.763196	chr17:45680084:C:A	rs10445365
KANSL1	17	45680084	IDP_dMRI_ProbtrackX_ICVF_atr_r	45855423	0.52879	0.763196	chr17:45680084:C:A	rs10445365
KANSL1-AS1	17	45495053	IDP_dMRI_ProbtrackX_ICVF_atr_r	45855423	0.615051	0.821624	chr17:45495053:C:T	rs10445365
LRRC37A	17	45706437	IDP_dMRI_ProbtrackX_ICVF_atr_r	45855423	0.671643	0.798603	chr17:45706437:A:G	rs10445365
LRRC37A2	17	45706437	IDP_dMRI_ProbtrackX_ICVF_atr_r	45855423	0.671643	0.798603	chr17:45706437:A:G	rs10445365
ENSG00000267198	17	45706437	IDP_dMRI_ProbtrackX_ICVF_cgc_l	46150257	0.239967	0.953753	chr17:45706437:A:G	rs2696578
ENSG00000267246	17	45846971	IDP_dMRI_ProbtrackX_ICVF_cgc_l	46256686	0.32012	0.94983	chr17:45846971:A:C	rs62073157
LRRC37A	17	45706437	IDP_dMRI_ProbtrackX_ICVF_cgc_l	46150257	0.239967	0.953753	chr17:45706437:A:G	rs2696578
LRRC37A2	17	45706437	IDP_dMRI_ProbtrackX_ICVF_cgc_l	46150257	0.239967	0.953753	chr17:45706437:A:G	rs2696578
ENSG00000267198	17	45706437	IDP_dMRI_ProbtrackX_ICVF_cgc_r	45855423	0.671643	0.810498	chr17:45706437:A:G	rs10445365
ENSG00000267246	17	45846971	IDP_dMRI_ProbtrackX_ICVF_cgc_r	46256686	0.32012	0.94983	chr17:45846971:A:C	rs62073157
KANSL1-AS1	17	45495053	IDP_dMRI_ProbtrackX_ICVF_cgc_r	45855423	0.615051	0.00715173	chr17:45495053:C:T	rs10445365
LRRC37A	17	45706437	IDP_dMRI_ProbtrackX_ICVF_cgc_r	45855423	0.671643	0.810498	chr17:45706437:A:G	rs10445365
LRRC37A2	17	45706437	IDP_dMRI_ProbtrackX_ICVF_cgc_r	45855423	0.671643	0.810498	chr17:45706437:A:G	rs10445365
ENSG00000267198	17	45706437	IDP_dMRI_ProbtrackX_ICVF_cst_l	46044982	0.83391	0.62418	chr17:45706437:A:G	rs62063666
ENSG00000267246	17	45846971	IDP_dMRI_ProbtrackX_ICVF_cst_l	46269852	0.32012	0.618459	chr17:45846971:A:C	rs2696557
ENSG00000285668	17	45680084	IDP_dMRI_ProbtrackX_ICVF_cst_l	46044982	0.682893	0.00328329	chr17:45680084:C:A	rs62063666
KANSL1	17	45680084	IDP_dMRI_ProbtrackX_ICVF_cst_l	46044982	0.682893	0.00328329	chr17:45680084:C:A	rs62063666
KANSL1-AS1	17	45495053	IDP_dMRI_ProbtrackX_ICVF_cst_l	45495695	1	0.612837	chr17:45495053:C:T	rs62065452
LRRC37A	17	45706437	IDP_dMRI_ProbtrackX_ICVF_cst_l	46044982	0.83391	0.62418	chr17:45706437:A:G	rs62063666
LRRC37A2	17	45706437	IDP_dMRI_ProbtrackX_ICVF_cst_l	46044982	0.83391	0.62418	chr17:45706437:A:G	rs62063666
ENSG00000267198	17	45706437	IDP_dMRI_ProbtrackX_ICVF_cst_r	46044982	0.83391	0.964017	chr17:45706437:A:G	rs62063666
ENSG00000267246	17	45846971	IDP_dMRI_ProbtrackX_ICVF_cst_r	46044982	0.402329	0.979738	chr17:45846971:A:C	rs62063666
ENSG00000285668	17	45680084	IDP_dMRI_ProbtrackX_ICVF_cst_r	46044982	0.682893	0.924161	chr17:45680084:C:A	rs62063666
KANSL1	17	45680084	IDP_dMRI_ProbtrackX_ICVF_cst_r	46044982	0.682893	0.924161	chr17:45680084:C:A	rs62063666
KANSL1-AS1	17	45495053	IDP_dMRI_ProbtrackX_ICVF_cst_r	45495695	1	0.356827	chr17:45495053:C:T	rs62065452
LRRC37A	17	45706437	IDP_dMRI_ProbtrackX_ICVF_cst_r	46044982	0.83391	0.964017	chr17:45706437:A:G	rs62063666
LRRC37A2	17	45706437	IDP_dMRI_ProbtrackX_ICVF_cst_r	46044982	0.83391	0.964017	chr17:45706437:A:G	rs62063666
ARL17B	17	46788237	IDP_dMRI_ProbtrackX_ICVF_fma	46770341	0.77811	0.523248	chr17:46788237:T:C	rs199526
ENSG00000267198	17	45706437	IDP_dMRI_ProbtrackX_ICVF_fma	45961419	0.83391	0.953157	chr17:45706437:A:G	rs62063281
ENSG00000285668	17	45680084	IDP_dMRI_ProbtrackX_ICVF_fma	45961419	0.682893	0.00222342	chr17:45680084:C:A	rs62063281
KANSL1	17	45680084	IDP_dMRI_ProbtrackX_ICVF_fma	45961419	0.682893	0.00222342	chr17:45680084:C:A	rs62063281
KANSL1-AS1	17	45495053	IDP_dMRI_ProbtrackX_ICVF_fma	45961419	0.764067	0.0122169	chr17:45495053:C:T	rs62063281
LRRC37A	17	45706437	IDP_dMRI_ProbtrackX_ICVF_fma	45961419	0.83391	0.953157	chr17:45706437:A:G	rs62063281
LRRC37A2	17	45706437	IDP_dMRI_ProbtrackX_ICVF_fma	45961419	0.83391	0.953157	chr17:45706437:A:G	rs62063281
ENSG00000267198	17	45706437	IDP_dMRI_ProbtrackX_ICVF_fmi	46014622	0.187641	0.62418	chr17:45706437:A:G	rs62062271
ENSG00000267246	17	45846971	IDP_dMRI_ProbtrackX_ICVF_fmi	46014622	0.0413428	0.618459	chr17:45846971:A:C	rs62062271
KANSL1-AS1	17	45495053	IDP_dMRI_ProbtrackX_ICVF_fmi	45495695	1	0.00290653	chr17:45495053:C:T	rs62065452
LRRC37A	17	45706437	IDP_dMRI_ProbtrackX_ICVF_fmi	46014622	0.187641	0.62418	chr17:45706437:A:G	rs62062271
LRRC37A2	17	45706437	IDP_dMRI_ProbtrackX_ICVF_fmi	46014622	0.187641	0.62418	chr17:45706437:A:G	rs62062271
ENSG00000267198	17	45706437	IDP_dMRI_ProbtrackX_ICVF_ifo_l	46084104	0.83391	0.0011565	chr17:45706437:A:G	rs80028338
ENSG00000285668	17	45680084	IDP_dMRI_ProbtrackX_ICVF_ifo_l	46084104	0.682893	0.360755	chr17:45680084:C:A	rs80028338
KANSL1	17	45680084	IDP_dMRI_ProbtrackX_ICVF_ifo_l	46084104	0.682893	0.360755	chr17:45680084:C:A	rs80028338
LRRC37A	17	45706437	IDP_dMRI_ProbtrackX_ICVF_ifo_l	46084104	0.83391	0.0011565	chr17:45706437:A:G	rs80028338
LRRC37A2	17	45706437	IDP_dMRI_ProbtrackX_ICVF_ifo_l	46084104	0.83391	0.0011565	chr17:45706437:A:G	rs80028338
MIR4300HG	11	82711904	IDP_dMRI_ProbtrackX_ICVF_ifo_l	82691866	0.935462	0.924318	chr11:82711904:T:C	rs1497119
ENSG00000267198	17	45706437	IDP_dMRI_ProbtrackX_ICVF_ifo_r	46084104	0.83391	0.964017	chr17:45706437:A:G	rs80028338
ENSG00000267246	17	45846971	IDP_dMRI_ProbtrackX_ICVF_ifo_r	46084104	0.402329	0.979738	chr17:45846971:A:C	rs80028338
ENSG00000285668	17	45680084	IDP_dMRI_ProbtrackX_ICVF_ifo_r	46084104	0.682893	0.924161	chr17:45680084:C:A	rs80028338
KANSL1	17	45680084	IDP_dMRI_ProbtrackX_ICVF_ifo_r	46084104	0.682893	0.924161	chr17:45680084:C:A	rs80028338
LRRC37A	17	45706437	IDP_dMRI_ProbtrackX_ICVF_ifo_r	46084104	0.83391	0.964017	chr17:45706437:A:G	rs80028338
LRRC37A2	17	45706437	IDP_dMRI_ProbtrackX_ICVF_ifo_r	46084104	0.83391	0.964017	chr17:45706437:A:G	rs80028338
MIR4300HG	11	82711904	IDP_dMRI_ProbtrackX_ICVF_ifo_r	82692788	0.935462	0.943119	chr11:82711904:T:C	rs17144112
ENSG00000267198	17	45706437	IDP_dMRI_ProbtrackX_ICVF_ilf_l	45855423	0.671643	0.798603	chr17:45706437:A:G	rs10445365
ENSG00000267246	17	45846971	IDP_dMRI_ProbtrackX_ICVF_ilf_l	45855423	0.322419	0.822371	chr17:45846971:A:C	rs10445365
ENSG00000285668	17	45680084	IDP_dMRI_ProbtrackX_ICVF_ilf_l	45855423	0.52879	0.763196	chr17:45680084:C:A	rs10445365
KANSL1	17	45680084	IDP_dMRI_ProbtrackX_ICVF_ilf_l	45855423	0.52879	0.763196	chr17:45680084:C:A	rs10445365
LRRC37A	17	45706437	IDP_dMRI_ProbtrackX_ICVF_ilf_l	45855423	0.671643	0.798603	chr17:45706437:A:G	rs10445365
LRRC37A2	17	45706437	IDP_dMRI_ProbtrackX_ICVF_ilf_l	45855423	0.671643	0.798603	chr17:45706437:A:G	rs10445365
MIR4300HG	11	82711904	IDP_dMRI_ProbtrackX_ICVF_ilf_l	82692788	0.935462	0.943119	chr11:82711904:T:C	rs17144112
ENSG00000267198	17	45706437	IDP_dMRI_ProbtrackX_ICVF_ilf_r	46084104	0.83391	0.810498	chr17:45706437:A:G	rs80028338
ENSG00000267246	17	45846971	IDP_dMRI_ProbtrackX_ICVF_ilf_r	46084104	0.402329	0.821683	chr17:45846971:A:C	rs80028338
ENSG00000285668	17	45680084	IDP_dMRI_ProbtrackX_ICVF_ilf_r	46084104	0.682893	0.00110959	chr17:45680084:C:A	rs80028338
KANSL1	17	45680084	IDP_dMRI_ProbtrackX_ICVF_ilf_r	46084104	0.682893	0.00110959	chr17:45680084:C:A	rs80028338
LRRC37A	17	45706437	IDP_dMRI_ProbtrackX_ICVF_ilf_r	46084104	0.83391	0.810498	chr17:45706437:A:G	rs80028338
LRRC37A2	17	45706437	IDP_dMRI_ProbtrackX_ICVF_ilf_r	46084104	0.83391	0.810498	chr17:45706437:A:G	rs80028338
ENSG00000267198	17	45706437	IDP_dMRI_ProbtrackX_ICVF_ptr_l	45495695	0.764067	0.0011565	chr17:45706437:A:G	rs62065452
ENSG00000285668	17	45680084	IDP_dMRI_ProbtrackX_ICVF_ptr_l	45495695	0.918974	0.765502	chr17:45680084:C:A	rs62065452
KANSL1	17	45680084	IDP_dMRI_ProbtrackX_ICVF_ptr_l	45495695	0.918974	0.765502	chr17:45680084:C:A	rs62065452
KANSL1-AS1	17	45495053	IDP_dMRI_ProbtrackX_ICVF_ptr_l	45495695	1	0.356827	chr17:45495053:C:T	rs62065452
LRRC37A	17	45706437	IDP_dMRI_ProbtrackX_ICVF_ptr_l	45495695	0.764067	0.0011565	chr17:45706437:A:G	rs62065452
LRRC37A2	17	45706437	IDP_dMRI_ProbtrackX_ICVF_ptr_l	45495695	0.764067	0.0011565	chr17:45706437:A:G	rs62065452
ENSG00000267198	17	45706437	IDP_dMRI_ProbtrackX_ICVF_ptr_r	45495695	0.764067	0.353849	chr17:45706437:A:G	rs62065452
ENSG00000267246	17	45846971	IDP_dMRI_ProbtrackX_ICVF_ptr_r	46278236	0.32012	0.95484	chr17:45846971:A:C	rs2696532
ENSG00000285668	17	45680084	IDP_dMRI_ProbtrackX_ICVF_ptr_r	45495695	0.918974	0.00110959	chr17:45680084:C:A	rs62065452
KANSL1	17	45680084	IDP_dMRI_ProbtrackX_ICVF_ptr_r	45495695	0.918974	0.00110959	chr17:45680084:C:A	rs62065452
KANSL1-AS1	17	45495053	IDP_dMRI_ProbtrackX_ICVF_ptr_r	45495695	1	0.00118058	chr17:45495053:C:T	rs62065452
LRRC37A	17	45706437	IDP_dMRI_ProbtrackX_ICVF_ptr_r	45495695	0.764067	0.353849	chr17:45706437:A:G	rs62065452
LRRC37A2	17	45706437	IDP_dMRI_ProbtrackX_ICVF_ptr_r	45495695	0.764067	0.353849	chr17:45706437:A:G	rs62065452
ENSG00000267246	17	45846971	IDP_dMRI_ProbtrackX_ICVF_slf_l	46269852	0.32012	0.94983	chr17:45846971:A:C	rs2696557
KANSL1-AS1	17	45495053	IDP_dMRI_ProbtrackX_ICVF_slf_l	45495695	1	0.00715173	chr17:45495053:C:T	rs62065452
ENSG00000267246	17	45846971	IDP_dMRI_ProbtrackX_ICVF_slf_r	46269852	0.32012	0.821683	chr17:45846971:A:C	rs2696557
ENSG00000274561	17	68087657	IDP_dMRI_ProbtrackX_ICVF_slf_r	67980937	0.407167	0.679819	chr17:68087657:G:C	rs7210027
ENSG00000278730	17	68087657	IDP_dMRI_ProbtrackX_ICVF_slf_r	67980937	0.407167	0.679819	chr17:68087657:G:C	rs7210027
ENSG00000285668	17	45680084	IDP_dMRI_ProbtrackX_ICVF_slf_r	46150803	0.201736	0.765502	chr17:45680084:C:A	rs1918793
KANSL1	17	45680084	IDP_dMRI_ProbtrackX_ICVF_slf_r	46150803	0.201736	0.765502	chr17:45680084:C:A	rs1918793
KANSL1-AS1	17	45495053	IDP_dMRI_ProbtrackX_ICVF_slf_r	45936600	0.764067	0.00118058	chr17:45495053:C:T	rs56072903
ENSG00000267198	17	45706437	IDP_dMRI_ProbtrackX_ICVF_str_l	45495695	0.764067	0.00700586	chr17:45706437:A:G	rs62065452
ENSG00000285668	17	45680084	IDP_dMRI_ProbtrackX_ICVF_str_l	45495695	0.918974	0.00672166	chr17:45680084:C:A	rs62065452
KANSL1	17	45680084	IDP_dMRI_ProbtrackX_ICVF_str_l	45495695	0.918974	0.00672166	chr17:45680084:C:A	rs62065452
KANSL1-AS1	17	45495053	IDP_dMRI_ProbtrackX_ICVF_str_l	45495695	1	0.00715173	chr17:45495053:C:T	rs62065452
LRRC37A	17	45706437	IDP_dMRI_ProbtrackX_ICVF_str_l	45495695	0.764067	0.00700586	chr17:45706437:A:G	rs62065452
LRRC37A2	17	45706437	IDP_dMRI_ProbtrackX_ICVF_str_l	45495695	0.764067	0.00700586	chr17:45706437:A:G	rs62065452
ENSG00000267198	17	45706437	IDP_dMRI_ProbtrackX_ICVF_str_r	46197194	0.702958	0.0011565	chr17:45706437:A:G	rs2696440
ENSG00000285668	17	45680084	IDP_dMRI_ProbtrackX_ICVF_str_r	46172255	0.848077	0.765502	chr17:45680084:C:A	rs2696662
KANSL1	17	45680084	IDP_dMRI_ProbtrackX_ICVF_str_r	46172255	0.848077	0.765502	chr17:45680084:C:A	rs2696662
KANSL1-AS1	17	45495053	IDP_dMRI_ProbtrackX_ICVF_str_r	45495695	1	0.356827	chr17:45495053:C:T	rs62065452
LRRC37A	17	45706437	IDP_dMRI_ProbtrackX_ICVF_str_r	46197194	0.702958	0.0011565	chr17:45706437:A:G	rs2696440
LRRC37A2	17	45706437	IDP_dMRI_ProbtrackX_ICVF_str_r	46197194	0.702958	0.0011565	chr17:45706437:A:G	rs2696440
SHTN1	10	116974835	IDP_dMRI_TBSS_OD_Splenium_of_corpus_callosum	117018487	0.218985	0.787194	chr10:116974835:T:C	rs10749233
COX6B1	19	35658859	IDP_dMRI_TBSS_OD_Cerebral_peduncle_R	35707012	0.554439	0.644604	chr19:35658859:A:G	rs614225
ZBTB32	19	35752289	IDP_dMRI_TBSS_OD_Cerebral_peduncle_R	35707012	0.921765	0.768188	chr19:35752289:T:C	rs614225
COX6B1	19	35658859	IDP_dMRI_TBSS_OD_Cerebral_peduncle_L	35707012	0.554439	0.644604	chr19:35658859:A:G	rs614225
ZBTB32	19	35752289	IDP_dMRI_TBSS_OD_Cerebral_peduncle_L	35707012	0.921765	0.768188	chr19:35752289:T:C	rs614225
COX6B1	19	35658859	IDP_dMRI_TBSS_OD_Posterior_limb_of_internal_capsule_R	35733804	0.508079	0.823364	chr19:35658859:A:G	rs231591
ZBTB32	19	35752289	IDP_dMRI_TBSS_OD_Posterior_limb_of_internal_capsule_R	35733804	0.972723	0.960611	chr19:35752289:T:C	rs231591
COX6B1	19	35658859	IDP_dMRI_TBSS_OD_Posterior_limb_of_internal_capsule_L	35733804	0.508079	0.644604	chr19:35658859:A:G	rs231591
ZBTB32	19	35752289	IDP_dMRI_TBSS_OD_Posterior_limb_of_internal_capsule_L	35733804	0.972723	0.768188	chr19:35752289:T:C	rs231591
SPIRE2	16	89864248	IDP_dMRI_TBSS_OD_Retrolenticular_part_of_internal_capsule_L	89866599	0.760711	0.00199718	chr16:89864248:A:G	rs72813426
SHTN1	10	116974835	IDP_dMRI_TBSS_OD_Anterior_corona_radiata_R	116908966	0.206422	0.744301	chr10:116974835:T:C	rs2627194
SHTN1	10	116974835	IDP_dMRI_TBSS_OD_Anterior_corona_radiata_L	116868525	0.20123	0.601574	chr10:116974835:T:C	rs1637571
ENSG00000267198	17	45706437	IDP_dMRI_TBSS_OD_Posterior_corona_radiata_R	45847931	0.601118	0.79988	chr17:45706437:A:G	rs17690703
ENSG00000267246	17	45846971	IDP_dMRI_TBSS_OD_Posterior_corona_radiata_R	45847931	0.256816	0.811042	chr17:45846971:A:C	rs17690703
ENSG00000285668	17	45680084	IDP_dMRI_TBSS_OD_Posterior_corona_radiata_R	45847931	0.484814	0.769115	chr17:45680084:C:A	rs17690703
KANSL1	17	45680084	IDP_dMRI_TBSS_OD_Posterior_corona_radiata_R	45847931	0.484814	0.769115	chr17:45680084:C:A	rs17690703
KANSL1-AS1	17	45495053	IDP_dMRI_TBSS_OD_Posterior_corona_radiata_R	45847931	0.543648	0.806641	chr17:45495053:C:T	rs17690703
LRRC37A	17	45706437	IDP_dMRI_TBSS_OD_Posterior_corona_radiata_R	45847931	0.601118	0.79988	chr17:45706437:A:G	rs17690703
LRRC37A2	17	45706437	IDP_dMRI_TBSS_OD_Posterior_corona_radiata_R	45847931	0.601118	0.79988	chr17:45706437:A:G	rs17690703
ENSG00000267198	17	45706437	IDP_dMRI_TBSS_OD_Posterior_corona_radiata_L	45847931	0.601118	0.838866	chr17:45706437:A:G	rs17690703
ENSG00000267246	17	45846971	IDP_dMRI_TBSS_OD_Posterior_corona_radiata_L	45847931	0.256816	0.849443	chr17:45846971:A:C	rs17690703
ENSG00000285668	17	45680084	IDP_dMRI_TBSS_OD_Posterior_corona_radiata_L	45847931	0.484814	0.793645	chr17:45680084:C:A	rs17690703
KANSL1	17	45680084	IDP_dMRI_TBSS_OD_Posterior_corona_radiata_L	45847931	0.484814	0.793645	chr17:45680084:C:A	rs17690703
KANSL1-AS1	17	45495053	IDP_dMRI_TBSS_OD_Posterior_corona_radiata_L	45847931	0.543648	0.806641	chr17:45495053:C:T	rs17690703
LRRC37A	17	45706437	IDP_dMRI_TBSS_OD_Posterior_corona_radiata_L	45847931	0.601118	0.838866	chr17:45706437:A:G	rs17690703
LRRC37A2	17	45706437	IDP_dMRI_TBSS_OD_Posterior_corona_radiata_L	45847931	0.601118	0.838866	chr17:45706437:A:G	rs17690703
ENSG00000267198	17	45706437	IDP_dMRI_TBSS_OD_Posterior_thalamic_radiation_L	46143419	0.702958	0.00231743	chr17:45706437:A:G	rs2532309
ENSG00000285668	17	45680084	IDP_dMRI_TBSS_OD_Posterior_thalamic_radiation_L	46143419	0.848077	0.912409	chr17:45680084:C:A	rs2532309
KANSL1	17	45680084	IDP_dMRI_TBSS_OD_Posterior_thalamic_radiation_L	46143419	0.848077	0.912409	chr17:45680084:C:A	rs2532309
KANSL1-AS1	17	45495053	IDP_dMRI_TBSS_OD_Posterior_thalamic_radiation_L	45825175	0.690196	0.96374	chr17:45495053:C:T	rs4327090
LRRC37A	17	45706437	IDP_dMRI_TBSS_OD_Posterior_thalamic_radiation_L	46143419	0.702958	0.00231743	chr17:45706437:A:G	rs2532309
LRRC37A2	17	45706437	IDP_dMRI_TBSS_OD_Posterior_thalamic_radiation_L	46143419	0.702958	0.00231743	chr17:45706437:A:G	rs2532309
ENSG00000267198	17	45706437	IDP_dMRI_TBSS_OD_External_capsule_R	45847931	0.601118	0.79988	chr17:45706437:A:G	rs17690703
ENSG00000267246	17	45846971	IDP_dMRI_TBSS_OD_External_capsule_R	45847931	0.256816	0.841201	chr17:45846971:A:C	rs17690703
ENSG00000285668	17	45680084	IDP_dMRI_TBSS_OD_External_capsule_R	45847931	0.484814	0.769115	chr17:45680084:C:A	rs17690703
KANSL1	17	45680084	IDP_dMRI_TBSS_OD_External_capsule_R	45847931	0.484814	0.769115	chr17:45680084:C:A	rs17690703
KANSL1-AS1	17	45495053	IDP_dMRI_TBSS_OD_External_capsule_R	45847931	0.543648	0.806641	chr17:45495053:C:T	rs17690703
LRRC37A	17	45706437	IDP_dMRI_TBSS_OD_External_capsule_R	45847931	0.601118	0.79988	chr17:45706437:A:G	rs17690703
LRRC37A2	17	45706437	IDP_dMRI_TBSS_OD_External_capsule_R	45847931	0.601118	0.79988	chr17:45706437:A:G	rs17690703
SHTN1	10	116974835	IDP_dMRI_TBSS_OD_Cingulum_cingulate_gyrus_R	117018487	0.218985	0.669362	chr10:116974835:T:C	rs10749233
SHTN1	10	116974835	IDP_dMRI_TBSS_OD_Cingulum_cingulate_gyrus_L	116886618	0.264295	0.772423	chr10:116974835:T:C	rs2531685
ENSG00000267246	17	45846971	IDP_dMRI_TBSS_OD_Superior_longitudinal_fasciculus_L	45607059	0.374339	0.7735	chr17:45846971:A:C	17:43684425_AT_A
FRAT1	10	97301629	IDP_dMRI_TBSS_OD_Superior_fronto-occipital_fasciculus_L	97332009	0.908361	0.882623	chr10:97301629:C:G	rs945189
ENSG00000267198	17	45706437	IDP_dMRI_TBSS_OD_Uncinate_fasciculus_R	45666978	0.204288	0.754115	chr17:45706437:A:G	rs1635298
ENSG00000267246	17	45846971	IDP_dMRI_TBSS_OD_Uncinate_fasciculus_R	45666978	0.366135	0.846118	chr17:45846971:A:C	rs1635298
ENSG00000285668	17	45680084	IDP_dMRI_TBSS_OD_Uncinate_fasciculus_R	45666978	0.204288	0.793645	chr17:45680084:C:A	rs1635298
KANSL1	17	45680084	IDP_dMRI_TBSS_OD_Uncinate_fasciculus_R	45666978	0.204288	0.793645	chr17:45680084:C:A	rs1635298
KANSL1-AS1	17	45495053	IDP_dMRI_TBSS_OD_Uncinate_fasciculus_R	45666978	0.215698	0.858055	chr17:45495053:C:T	rs1635298
LRRC37A	17	45706437	IDP_dMRI_TBSS_OD_Uncinate_fasciculus_R	45666978	0.204288	0.754115	chr17:45706437:A:G	rs1635298
LRRC37A2	17	45706437	IDP_dMRI_TBSS_OD_Uncinate_fasciculus_R	45666978	0.204288	0.754115	chr17:45706437:A:G	rs1635298
SHTN1	10	116974835	IDP_dMRI_ProbtrackX_OD_atr_l	117018487	0.218985	0.787194	chr10:116974835:T:C	rs10749233
COX6B1	19	35658859	IDP_dMRI_ProbtrackX_OD_cst_r	35738053	0.508079	0.767709	chr19:35658859:A:G	rs2242522
ZBTB32	19	35752289	IDP_dMRI_ProbtrackX_OD_cst_r	35738053	0.972723	0.931318	chr19:35752289:T:C	rs2242522
COX6B1	19	35658859	IDP_dMRI_ProbtrackX_OD_fma	35740745	0.508079	0.745931	chr19:35658859:A:G	rs2242523
ZBTB32	19	35752289	IDP_dMRI_ProbtrackX_OD_fma	35740745	0.972723	0.880455	chr19:35752289:T:C	rs2242523
ENSG00000267198	17	45706437	IDP_dMRI_ProbtrackX_OD_ifo_r	46084104	0.83391	0.964017	chr17:45706437:A:G	rs80028338
ENSG00000267246	17	45846971	IDP_dMRI_ProbtrackX_OD_ifo_r	46084104	0.402329	0.979738	chr17:45846971:A:C	rs80028338
ENSG00000285668	17	45680084	IDP_dMRI_ProbtrackX_OD_ifo_r	46084104	0.682893	0.924161	chr17:45680084:C:A	rs80028338
KANSL1	17	45680084	IDP_dMRI_ProbtrackX_OD_ifo_r	46084104	0.682893	0.924161	chr17:45680084:C:A	rs80028338
KANSL1-AS1	17	45495053	IDP_dMRI_ProbtrackX_OD_ifo_r	45887201	0.764067	0.958533	chr17:45495053:C:T	rs62055546
LRRC37A	17	45706437	IDP_dMRI_ProbtrackX_OD_ifo_r	46084104	0.83391	0.964017	chr17:45706437:A:G	rs80028338
LRRC37A2	17	45706437	IDP_dMRI_ProbtrackX_OD_ifo_r	46084104	0.83391	0.964017	chr17:45706437:A:G	rs80028338
MAPKAPK5	12	112519334	IDP_dMRI_ProbtrackX_OD_ifo_r			0.895342	chr12:112519334:G:A
DCAKD	17	45055362	IDP_dMRI_ProbtrackX_OD_ilf_r	45078546	0.554497	0.631519	chr17:45055362:GTTTA:G	rs7213273
ENSG00000267198	17	45706437	IDP_dMRI_ProbtrackX_OD_ilf_r	45855431	0.671643	0.803916	chr17:45706437:A:G	rs10445366
ENSG00000267246	17	45846971	IDP_dMRI_ProbtrackX_OD_ilf_r	45855431	0.322419	0.827804	chr17:45846971:A:C	rs10445366
ENSG00000285668	17	45680084	IDP_dMRI_ProbtrackX_OD_ilf_r	45855431	0.52879	0.768282	chr17:45680084:C:A	rs10445366
KANSL1	17	45680084	IDP_dMRI_ProbtrackX_OD_ilf_r	45855431	0.52879	0.768282	chr17:45680084:C:A	rs10445366
KANSL1-AS1	17	45495053	IDP_dMRI_ProbtrackX_OD_ilf_r	45855431	0.615051	0.827072	chr17:45495053:C:T	rs10445366
LRRC37A	17	45706437	IDP_dMRI_ProbtrackX_OD_ilf_r	45855431	0.671643	0.803916	chr17:45706437:A:G	rs10445366
LRRC37A2	17	45706437	IDP_dMRI_ProbtrackX_OD_ilf_r	45855431	0.671643	0.803916	chr17:45706437:A:G	rs10445366
ZBTB32	19	35752289	IDP_dMRI_ProbtrackX_OD_ml_r	35758620	0.783813	0.613153	chr19:35752289:T:C	rs231237
DPYSL5	2	26934920	IDP_dMRI_ProbtrackX_OD_slf_l	26947602	0.494107	0.881916	chr2:26934920:T:C	rs61089591
KHK	2	26958244	IDP_dMRI_ProbtrackX_OD_slf_l	26947602	0.972182	0.951933	chr2:26958244:G:T	rs61089591
SUPT7L	2	26926390	IDP_dMRI_ProbtrackX_OD_slf_l	26947602	0.640373	0.921704	chr2:26926390:T:A	rs61089591
DPYSL5	2	26934920	IDP_dMRI_ProbtrackX_OD_slf_r	26947602	0.494107	0.881916	chr2:26934920:T:C	rs61089591
KHK	2	26958244	IDP_dMRI_ProbtrackX_OD_slf_r	26947602	0.972182	0.951933	chr2:26958244:G:T	rs61089591
SUPT7L	2	26926390	IDP_dMRI_ProbtrackX_OD_slf_r	26947602	0.640373	0.921704	chr2:26926390:T:A	rs61089591
ARL17B	17	46788237	IDP_dMRI_ProbtrackX_OD_unc_r	46788132	0.221794	0.795279	chr17:46788237:T:C	rs199499
UQCC1	20	35417437	IDP_dMRI_TBSS_ISOVF_Superior_corona_radiata_R	35321949	0.469458	0.832516	chr20:35417437:T:C	rs6060370
NCKIPSD	3	48685869	IDP_dMRI_TBSS_ISOVF_Posterior_thalamic_radiation_L			0.857016	chr3:48685869:G:C
WDR6	3	48810224	IDP_dMRI_TBSS_ISOVF_Posterior_thalamic_radiation_L			0.961315	chr3:48810224:ATGTG:A
ARL17B	17	46788237	IDP_dMRI_TBSS_ISOVF_Sagittal_stratum_R			0.612408	chr17:46788237:T:C
TRIOBP	22	37787840	IDP_dMRI_ProbtrackX_ISOVF_ilf_l	37721936	0.51962	0.819113	chr22:37787840:C:T	rs5750482
TRIOBP	22	37787840	IDP_dMRI_ProbtrackX_ISOVF_slf_l	37774019	0.623662	0.00573221	chr22:37787840:C:T	rs1129448
TRIOBP	22	37787840	IDP_dMRI_ProbtrackX_ISOVF_slf_r	37721936	0.51962	0.941336	chr22:37787840:C:T	rs5750482
ENSG00000267198	17	45706437	rfMRI amplitudes (ICA100 node 5)	46072795	0.269104	0.763599	chr17:45706437:A:G	rs1029463
ENSG00000267246	17	45846971	rfMRI amplitudes (ICA100 node 5)	46214655	0.32012	0.778009	chr17:45846971:A:C	17:44292021_C_CAAA
ENSG00000285668	17	45680084	rfMRI amplitudes (ICA100 node 5)	46072795	0.207577	0.820097	chr17:45680084:C:A	rs1029463
KANSL1	17	45680084	rfMRI amplitudes (ICA100 node 5)	46072795	0.207577	0.820097	chr17:45680084:C:A	rs1029463
KANSL1-AS1	17	45495053	rfMRI amplitudes (ICA100 node 5)	45495530	1	0.969294	chr17:45495053:C:T	rs5026246
LRRC37A	17	45706437	rfMRI amplitudes (ICA100 node 5)	46072795	0.269104	0.763599	chr17:45706437:A:G	rs1029463
LRRC37A2	17	45706437	rfMRI amplitudes (ICA100 node 5)	46072795	0.269104	0.763599	chr17:45706437:A:G	rs1029463
IFITM3	11	320394	rfMRI amplitudes (ICA100 node 31)			0.828543	chr11:320394:C:T
ARL17B	17	46788237	rfMRI connectivity (ICA25 edge 84)			0.632362	chr17:46788237:T:C
ENSG00000267246	17	45846971	rfMRI connectivity (ICA100 edge 199)			0.940082	chr17:45846971:A:C
DHFR2	3	94043700	rfMRI connectivity (ICA100 edge 387)	93819079	0.515758	0.678841	chr3:94043700:G:A	rs62266110
ZFAND2A	7	1157996	rfMRI connectivity (ICA100 edge 668)	1174367	0.775196	0.863104	chr7:1157996:A:C	rs2140578
ZFAND2A-DT	7	1174270	rfMRI connectivity (ICA100 edge 668)	1174367	0.680353	0.926208	chr7:1174270:G:C	rs2140578
AS3MT	10	102858938	rfMRI connectivity (ICA100 edge 740)	102875591	0.719222	0.000352688	chr10:102858938:A:G	rs12765002
ENSG00000267198	17	45706437	rfMRI connectivity (ICA100 edge 762)	45495695	0.764067	0.874427	chr17:45706437:A:G	rs62065452
ENSG00000267246	17	45846971	rfMRI connectivity (ICA100 edge 762)	45495695	0.358393	0.827974	chr17:45846971:A:C	rs62065452
ENSG00000285668	17	45680084	rfMRI connectivity (ICA100 edge 762)	45495695	0.918974	0.82282	chr17:45680084:C:A	rs62065452
KANSL1	17	45680084	rfMRI connectivity (ICA100 edge 762)	45495695	0.918974	0.82282	chr17:45680084:C:A	rs62065452
KANSL1-AS1	17	45495053	rfMRI connectivity (ICA100 edge 762)	45495695	1	0.895903	chr17:45495053:C:T	rs62065452
LRRC37A	17	45706437	rfMRI connectivity (ICA100 edge 762)	45495695	0.764067	0.874427	chr17:45706437:A:G	rs62065452
LRRC37A2	17	45706437	rfMRI connectivity (ICA100 edge 762)	45495695	0.764067	0.874427	chr17:45706437:A:G	rs62065452
ENSG00000267246	17	45846971	rfMRI connectivity (ICA100 edge 957)			0.847943	chr17:45846971:A:C
ENSG00000285668	17	45680084	rfMRI connectivity (ICA100 edge 957)			0.781603	chr17:45680084:C:A
KANSL1	17	45680084	rfMRI connectivity (ICA100 edge 957)			0.781603	chr17:45680084:C:A
ENSG00000267198	17	45706437	rfMRI connectivity (ICA100 edge 974)	45838131	0.560354	0.949044	chr17:45706437:A:G	rs62054807
ENSG00000267246	17	45846971	rfMRI connectivity (ICA100 edge 974)	45838131	0.234778	0.949437	chr17:45846971:A:C	rs62054807
ENSG00000285668	17	45680084	rfMRI connectivity (ICA100 edge 974)	45838131	0.458294	0.909801	chr17:45680084:C:A	rs62054807
KANSL1	17	45680084	rfMRI connectivity (ICA100 edge 974)	45838131	0.458294	0.909801	chr17:45680084:C:A	rs62054807
KANSL1-AS1	17	45495053	rfMRI connectivity (ICA100 edge 974)	45838131	0.505758	0.979463	chr17:45495053:C:T	rs62054807
LRRC37A	17	45706437	rfMRI connectivity (ICA100 edge 974)	45838131	0.560354	0.949044	chr17:45706437:A:G	rs62054807
LRRC37A2	17	45706437	rfMRI connectivity (ICA100 edge 974)	45838131	0.560354	0.949044	chr17:45706437:A:G	rs62054807
ARL17B	17	46788237	rfMRI connectivity (ICA100 edge 1149)	46788073	0.635386	0.74263	chr17:46788237:T:C	rs2074404
ENSG00000267198	17	45706437	rfMRI connectivity (ICA100 edge 1149)	45819496	0.75105	0.953157	chr17:45706437:A:G	17:43896862_CT_C
KANSL1-AS1	17	45495053	rfMRI connectivity (ICA100 edge 1149)	45819496	0.690196	0.00236568	chr17:45495053:C:T	17:43896862_CT_C
LRRC37A	17	45706437	rfMRI connectivity (ICA100 edge 1149)	45819496	0.75105	0.953157	chr17:45706437:A:G	17:43896862_CT_C
LRRC37A2	17	45706437	rfMRI connectivity (ICA100 edge 1149)	45819496	0.75105	0.953157	chr17:45706437:A:G	17:43896862_CT_C
ENSG00000267246	17	45846971	rfMRI connectivity ICA-features 2			0.767839	chr17:45846971:A:C
DHFR2	3	94043700	rfMRI connectivity ICA-features 3	93819079	0.515758	0.678841	chr3:94043700:G:A	rs62266110
AS3MT	10	102858938	ADHD2022	102875838	0.952356	0.919055	chr10:102858938:A:G	rs12770034
ENSG00000267198	17	45706437	ADHD2022	46044982	0.83391	0.953157	chr17:45706437:A:G	rs62063666
ENSG00000285668	17	45680084	ADHD2022	46044982	0.682893	0.912409	chr17:45680084:C:A	rs62063666
KANSL1	17	45680084	ADHD2022	46044982	0.682893	0.912409	chr17:45680084:C:A	rs62063666
KANSL1-AS1	17	45495053	ADHD2022	45855431	0.615051	0.00236568	chr17:45495053:C:T	rs10445366
LRRC37A	17	45706437	ADHD2022	46044982	0.83391	0.953157	chr17:45706437:A:G	rs62063666
LRRC37A2	17	45706437	ADHD2022	46044982	0.83391	0.953157	chr17:45706437:A:G	rs62063666
DPYSL5	2	26934920	AverageThickness	26925786	0.877849	0.957303	chr2:26934920:T:C	rs11386753
ENSG00000267198	17	45706437	AverageThickness	45841702	0.914502	0.969075	chr17:45706437:A:G	rs2316766
ENSG00000267246	17	45846971	AverageThickness	45841702	0.453226	0.98487	chr17:45846971:A:C	rs2316766
ENSG00000285668	17	45680084	AverageThickness	45841702	0.7515	0.929011	chr17:45680084:C:A	rs2316766
KANSL1	17	45680084	AverageThickness	45841702	0.7515	0.929011	chr17:45680084:C:A	rs2316766
KANSL1-AS1	17	45495053	AverageThickness	45841702	0.840404	0.979291	chr17:45495053:C:T	rs2316766
KHK	2	26958244	AverageThickness	26925786	0.53325	0.928799	chr2:26958244:G:T	rs11386753
LRRC37A	17	45706437	AverageThickness	45841702	0.914502	0.969075	chr17:45706437:A:G	rs2316766
LRRC37A2	17	45706437	AverageThickness	45841702	0.914502	0.969075	chr17:45706437:A:G	rs2316766
SUPT7L	2	26926390	AverageThickness	26925786	0.807579	0.992024	chr2:26926390:T:A	rs11386753
AS3MT	10	102858938	BiP2024	102875838	0.952356	0.919055	chr10:102858938:A:G	rs12770034
ENSG00000267198	17	45706437	BiP2024	46044982	0.83391	0.953157	chr17:45706437:A:G	rs62063666
ENSG00000285668	17	45680084	BiP2024	46044982	0.682893	0.912409	chr17:45680084:C:A	rs62063666
KANSL1	17	45680084	BiP2024	46044982	0.682893	0.912409	chr17:45680084:C:A	rs62063666
KANSL1-AS1	17	45495053	BiP2024	45855431	0.615051	0.00236568	chr17:45495053:C:T	rs10445366
LRRC37A	17	45706437	BiP2024	46044982	0.83391	0.953157	chr17:45706437:A:G	rs62063666
LRRC37A2	17	45706437	BiP2024	46044982	0.83391	0.953157	chr17:45706437:A:G	rs62063666
ACTR1A	10	102498810	CorticalSurfaceArea	102485831	0.460413	0.871962	chr10:102498810:A:G	rs2296587
AGFG1	2	227426267	CorticalSurfaceArea	227514145	0.518212	0.810584	chr2:227426267:G:C	rs10189795
ARL17B	17	46788237	CorticalSurfaceArea	46410427	0.0933503	0.632362	chr17:46788237:T:C	rs4280294
CCDC116	22	21583935	CorticalSurfaceArea	21581863	0.955688	1	chr22:21583935:A:C	rs66534072
CDC25C	5	138287994	CorticalSurfaceArea	138327404	0.975119	0.995633	chr5:138287994:T:C	rs11567972
CNTLN	9	17342573	CorticalSurfaceArea	17328930	0.976767	0.987021	chr9:17342573:GA:G	rs12553068
COX6B1	19	35658859	CorticalSurfaceArea	35678012	0.975809	0.937062	chr19:35658859:A:G	rs2285421
DHFR2	3	94043700	CorticalSurfaceArea	93819079	0.515758	0.678841	chr3:94043700:G:A	rs62266110
DNAH7	2	196061367	CorticalSurfaceArea	196148476	0.244725	0.843597	chr2:196061367:A:G	rs7606878
ENSG00000225399	3	49195295	CorticalSurfaceArea	48740594	0.631318	0.755815	chr3:49195295:G:A	rs6442130
ENSG00000267198	17	45706437	CorticalSurfaceArea	45873075	0.764067	0.969075	chr17:45706437:A:G	rs62055489
ENSG00000267246	17	45846971	CorticalSurfaceArea	45873075	0.44424	0.98487	chr17:45846971:A:C	rs62055489
ENSG00000273284	18	8805120	CorticalSurfaceArea	8799830	0.553714	0.940935	chr18:8805120:G:T	rs568267
ENSG00000274561	17	68087657	CorticalSurfaceArea	67993845	0.338082	0.650855	chr17:68087657:G:C	rs7502307
ENSG00000278730	17	68087657	CorticalSurfaceArea	67993845	0.338082	0.650855	chr17:68087657:G:C	rs7502307
ENSG00000284606	8	8462453	CorticalSurfaceArea	8462781	0.949404	0.874465	chr8:8462453:G:C	rs2980769
ENSG00000285668	17	45680084	CorticalSurfaceArea	45873075	0.623448	0.929011	chr17:45680084:C:A	rs62055489
ENSG00000285907	9	89603947	CorticalSurfaceArea	89599052	0.630723	0.912727	chr9:89603947:A:C	rs1007966
ENSG00000286619	1	205790067	CorticalSurfaceArea	205805711	1	0.946758	chr1:205790067:G:A	rs823074
ENSG00000288538	11	78212453	CorticalSurfaceArea	78211914	0.819389	1	chr11:78212453:G:GT	rs2511177
ERBB3	12	56074922	CorticalSurfaceArea	56042145	0.447361	0.672629	chr12:56074922:A:T	rs1131017
FADS3	11	61854755	CorticalSurfaceArea	61792609	0.871444	0.824708	chr11:61854755:T:C	rs174538
KANSL1	17	45680084	CorticalSurfaceArea	45873075	0.623448	0.929011	chr17:45680084:C:A	rs62055489
KANSL1-AS1	17	45495053	CorticalSurfaceArea	45873075	0.697921	0.979291	chr17:45495053:C:T	rs62055489
KCNJ16	17	70104970	CorticalSurfaceArea	70064310	0.819112	0.872896	chr17:70104970:AC:A	rs72856781
KHNYN	14	24429487	CorticalSurfaceArea	24430158	0.975258	1	chr14:24429487:C:T	rs4344657
LINC00710	10	10798572	CorticalSurfaceArea	10772196	0.427029	0.82995	chr10:10798572:G:A	rs11256825
LRRC37A	17	45706437	CorticalSurfaceArea	45873075	0.764067	0.969075	chr17:45706437:A:G	rs62055489
LRRC37A2	17	45706437	CorticalSurfaceArea	45873075	0.764067	0.969075	chr17:45706437:A:G	rs62055489
MAPKAPK5	12	112519334	CorticalSurfaceArea	112041740	0.867742	0.852302	chr12:112519334:G:A	rs10849995
MSH3	5	80606517	CorticalSurfaceArea	80624254	0.969032	0.948375	chr5:80606517:G:A	rs12517451
NCKIPSD	3	48685869	CorticalSurfaceArea	48740594	0.751745	0.890147	chr3:48685869:G:C	rs6442130
NUDT14	14	105167162	CorticalSurfaceArea	105148637	0.563148	0.602659	chr14:105167162:G:A	rs2242635
OGFOD2	12	123226288	CorticalSurfaceArea	123197849	0.897436	0.92136	chr12:123226288:A:C	rs11614406
P4HTM	3	49136573	CorticalSurfaceArea	48740594	0.6738	0.904308	chr3:49136573:G:C	rs6442130
PDXDC2P-NPIPB14P	16	69930471	CorticalSurfaceArea	70108145	0.15754	0.768886	chr16:69930471:G:A	rs2259706
PM20D1	1	205790067	CorticalSurfaceArea	205805711	1	0.946758	chr1:205790067:G:A	rs823074
PPFIA1	11	70295059	CorticalSurfaceArea	70267263	0.870839	0.931586	chr11:70295059:G:T	rs658590
RAET1E	6	149864373	CorticalSurfaceArea	149575182	0.234905	0.621698	chr6:149864373:T:A	rs4870139
RAET1G	6	149864373	CorticalSurfaceArea	149575182	0.234905	0.621698	chr6:149864373:T:A	rs4870139
RALY-AS1	20	33971049	CorticalSurfaceArea	33937564	0.309612	0.677739	chr20:33971049:C:T	rs2377955
RBM6	3	50088563	CorticalSurfaceArea	49872651	0.796166	0.928826	chr3:50088563:G:A	rs1317154
RMDN1	8	86469071	CorticalSurfaceArea	86496520	0.710538	0.410504	chr8:86469071:T:C	rs34367154
RNF123	3	49828959	CorticalSurfaceArea	49872651	0.655096	0.584614	chr3:49828959:C:T	rs1317154
RPS26	12	56007301	CorticalSurfaceArea	56042145	1	0.988511	chr12:56007301:G:A	rs1131017
RPS6KB2	11	67462713	CorticalSurfaceArea	67479159	0.63058	0.806195	chr11:67462713:A:T	rs12799746
SHTN1	10	116974835	CorticalSurfaceArea	116934351	0.285708	0.802922	chr10:116974835:T:C	rs11598817
SLC26A7	8	91187774	CorticalSurfaceArea	91185983	0.933575	0.962207	chr8:91187774:G:A	rs7832313
SLC9A8	20	49883072	CorticalSurfaceArea	49814143	0.953616	0.900334	chr20:49883072:C:T	rs6012750
SND1	7	127632766	CorticalSurfaceArea	127651950	1	0.970789	chr7:127632766:G:A	rs73234873
SPIRE2	16	89864248	CorticalSurfaceArea	89866599	0.760711	0.224115	chr16:89864248:A:G	rs72813426
SRR	17	2304032	CorticalSurfaceArea	2199143	0.71933	0.884795	chr17:2304032:G:A	rs16952009
TRIOBP	22	37787840	CorticalSurfaceArea	37776206	0.564708	0.620052	chr22:37787840:C:T	rs3171656
TRPM6	9	74741890	CorticalSurfaceArea	74742127	0.825163	0.738135	chr9:74741890:CA:C	rs875034
TUBA1C	12	49174130	CorticalSurfaceArea	49192707	0.495807	0.94446	chr12:49174130:G:T	rs11168910
UQCC1	20	35417437	CorticalSurfaceArea	35438203	0.472723	0.937814	chr20:35417437:T:C	rs143383
WARS2-AS1	1	119177063	CorticalSurfaceArea	119139747	0.563701	0.853615	chr1:119177063:T:C	rs3936018
WDR6	3	48810224	CorticalSurfaceArea	48740594	0.748916	0.996117	chr3:48810224:ATGTG:A	rs6442130
YDJC	22	21630090	CorticalSurfaceArea	21581863	0.86076	0.807902	chr22:21630090:G:A	rs66534072
ZBTB32	19	35752289	CorticalSurfaceArea	35678012	0.507251	0.841639	chr19:35752289:T:C	rs2285421
ARL17B	17	46788237	EA2022	46709947	0.113399	0.702808	chr17:46788237:T:C	rs538628
ARMC1	8	65642927	EA2022	65566486	0.0579194	0.663813	chr8:65642927:T:C	rs62507575
COX6B1	19	35658859	EA2022	35658859	1	1	chr19:35658859:A:G	rs4806187
ENSG00000258851	14	103561220	EA2022	103588088	0.746152	0.768228	chr14:103561220:C:T	rs8008382
ENSG00000267198	17	45706437	EA2022	45751398	0.682893	0.821606	chr17:45706437:A:G	rs79172804
ENSG00000267246	17	45846971	EA2022	45751398	0.402329	0.844733	chr17:45846971:A:C	rs79172804
ENSG00000285668	17	45680084	EA2022	45751398	0.54695	0.786493	chr17:45680084:C:A	rs79172804
ENSG00000285907	9	89603947	EA2022	89613644	0.794921	0.763824	chr9:89603947:A:C	rs10908903
ENSG00000286373	10	63593995	EA2022	63431885	0.28248	0.804524	chr10:63593995:A:T	rs7924036
ENSG00000287373	11	30734390	EA2022	30732444	0.977136	0.996278	chr11:30734390:G:A	rs665457
ERBB3	12	56074922	EA2022	56009793	0.507711	0.917882	chr12:56074922:A:T	rs772921
FNIP2	4	158786688	EA2022	158932425	0.591388	0.642082	chr4:158786688:G:C	rs2347526
GRK4	4	2963617	EA2022	2866340	0.272832	0.642213	chr4:2963617:G:T	rs7655104
H4C8	6	26285455	EA2022	26325660	0.88353	0.682301	chr6:26285455:T:C	rs2179152
HAUS4	14	23006744	EA2022	22927302	0.601645	0.686044	chr14:23006744:C:T	rs8006409
KANSL1	17	45680084	EA2022	45751398	0.54695	0.786493	chr17:45680084:C:A	rs79172804
KANSL1-AS1	17	45495053	EA2022	45751398	0.623448	0.844543	chr17:45495053:C:T	rs79172804
LARS1	5	146092836	EA2022	146320087	0.932766	0.811268	chr5:146092836:G:A	rs13157784
LRRC37A	17	45706437	EA2022	45751398	0.682893	0.821606	chr17:45706437:A:G	rs79172804
LRRC37A2	17	45706437	EA2022	45751398	0.682893	0.821606	chr17:45706437:A:G	rs79172804
MEGF9	9	120725625	EA2022	120595984	0.473723	0.798565	chr9:120725625:A:G	rs2416759
OGFOD2	12	123226288	EA2022	123262414	0.774025	0.607439	chr12:123226288:A:C	rs10773002
PILRA	7	100341241	EA2022	100479650	0.45571	0.775978	chr7:100341241:G:A	rs2406253
PILRB	7	100374499	EA2022	100479650	0.501022	0.775978	chr7:100374499:A:G	rs2406253
RFT1	3	53082835	EA2022	52972039	0.144676	0.715635	chr3:53082835:C:T	rs35671032
RPS26	12	56007301	EA2022	56009793	0.216516	0.720283	chr12:56007301:G:A	rs772921
STAG3L5P-PVRIG2P-PILRB	7	100341241	EA2022	100479650	0.45571	0.775978	chr7:100341241:G:A	rs2406253
TRMT61B	2	28957401	EA2022	28879240	0.601747	0.685313	chr2:28957401:C:G	rs4666124
WDR5B	3	122416042	EA2022	122485009	1	0.991704	chr3:122416042:T:A	rs7637324
WFIKKN1	16	615811	EA2022	697454	0.696154	0.557948	chr16:615811:A:C	rs12922098
ZBTB32	19	35752289	EA2022	35658859	0.49219	0.802438	chr19:35752289:T:C	rs4806187
L3HYPDH	14	59465213	Entorhinal.SA	59393987	0.640791	0.544897	chr14:59465213:T:G	rs7141150
AS3MT	10	102858938	Epilepsy	102875838	0.952356	0.919055	chr10:102858938:A:G	rs12770034
ENSG00000267198	17	45706437	Epilepsy	46044982	0.83391	0.953157	chr17:45706437:A:G	rs62063666
ENSG00000285668	17	45680084	Epilepsy	46044982	0.682893	0.912409	chr17:45680084:C:A	rs62063666
KANSL1	17	45680084	Epilepsy	46044982	0.682893	0.912409	chr17:45680084:C:A	rs62063666
KANSL1-AS1	17	45495053	Epilepsy	45855431	0.615051	0.00236568	chr17:45495053:C:T	rs10445366
LRRC37A	17	45706437	Epilepsy	46044982	0.83391	0.953157	chr17:45706437:A:G	rs62063666
LRRC37A2	17	45706437	Epilepsy	46044982	0.83391	0.953157	chr17:45706437:A:G	rs62063666
HEATR3	16	50077163	Glioma	50065866	0.695199	0.962965	chr16:50077163:C:T	rs8051902
ENSG00000267198	17	45706437	InferiorTemporal.TH	45782563	0.914502	0.969075	chr17:45706437:A:G	rs145503157
ENSG00000267246	17	45846971	InferiorTemporal.TH	45782563	0.453226	0.98487	chr17:45846971:A:C	rs145503157
ENSG00000285668	17	45680084	InferiorTemporal.TH	45782563	0.7515	0.929011	chr17:45680084:C:A	rs145503157
KANSL1	17	45680084	InferiorTemporal.TH	45782563	0.7515	0.929011	chr17:45680084:C:A	rs145503157
KANSL1-AS1	17	45495053	InferiorTemporal.TH	45782563	0.840404	0.979291	chr17:45495053:C:T	rs145503157
LRRC37A	17	45706437	InferiorTemporal.TH	45782563	0.914502	0.969075	chr17:45706437:A:G	rs145503157
LRRC37A2	17	45706437	InferiorTemporal.TH	45782563	0.914502	0.969075	chr17:45706437:A:G	rs145503157
SHTN1	10	116974835	Insula.SA	116992739	0.535075	0.84351	chr10:116974835:T:C	rs1122688
CPNE1	20	35624405	Intelligence	35632068	0.57754	0.692411	chr20:35624405:C:A	rs78084033
CWF19L1	10	100164661	Intelligence	100152437	0.932484	0.99625	chr10:100164661:T:C	rs1408579
DHFR2	3	94043700	Intelligence	93819079	0.515758	0.678841	chr3:94043700:G:A	rs62266110
DISP2	15	40352045	Intelligence	40430582	0.75324	0.872575	chr15:40352045:T:A	rs11634187
NAT8	2	73597246	Intelligence	73338165	0.466939	0.608468	chr2:73597246:T:A	rs11898362
OGFOD2	12	123226288	Intelligence	123091195	0.486958	0.769265	chr12:123226288:A:C	rs1727307
RNF123	3	49828959	Intelligence	49853180	0.956599	0.968923	chr3:49828959:C:T	rs2352974
SND1	7	127632766	Intelligence	128048098	0.376014	0.621391	chr7:127632766:G:A	rs4731392
TRIOBP	22	37787840	Intelligence	37742372	0.357111	0.734282	chr22:37787840:C:T	rs4396807
DPYSL5	2	26934920	IsthmusCingulate.TH	26941938	0.851828	0.96132	chr2:26934920:T:C	rs3820823
KHK	2	26958244	IsthmusCingulate.TH	26941938	0.636319	0.924948	chr2:26958244:G:T	rs3820823
SUPT7L	2	26926390	IsthmusCingulate.TH	26941938	0.724757	0.980125	chr2:26926390:T:A	rs3820823
MSH3	5	80606517	LateralOccipital.TH	80632699	0.969032	0.948375	chr5:80606517:G:A	rs245105
AS3MT	10	102858938	MDD2025	102875838	0.952356	0.919055	chr10:102858938:A:G	rs12770034
ENSG00000267198	17	45706437	MDD2025	46044982	0.83391	0.953157	chr17:45706437:A:G	rs62063666
ENSG00000285668	17	45680084	MDD2025	46044982	0.682893	0.912409	chr17:45680084:C:A	rs62063666
KANSL1	17	45680084	MDD2025	46044982	0.682893	0.912409	chr17:45680084:C:A	rs62063666
KANSL1-AS1	17	45495053	MDD2025	45855431	0.615051	0.00236568	chr17:45495053:C:T	rs10445366
LRRC37A	17	45706437	MDD2025	46044982	0.83391	0.953157	chr17:45706437:A:G	rs62063666
LRRC37A2	17	45706437	MDD2025	46044982	0.83391	0.953157	chr17:45706437:A:G	rs62063666
ARL17B	17	46788237	Neuroticism	46709946	0.284293	0.702808	chr17:46788237:T:C	rs1378358
ENSG00000267198	17	45706437	Neuroticism	45733530	0.764067	0.916413	chr17:45706437:A:G	rs77804065
ENSG00000267246	17	45846971	Neuroticism	45733530	0.44424	0.930842	chr17:45846971:A:C	rs77804065
ENSG00000285668	17	45680084	Neuroticism	45733530	0.623448	0.879157	chr17:45680084:C:A	rs77804065
IGSF9B	11	133947114	Neuroticism	133927686	0.790669	0.593809	chr11:133947114:C:T	rs167915
KANSL1	17	45680084	Neuroticism	45733530	0.623448	0.879157	chr17:45680084:C:A	rs77804065
KANSL1-AS1	17	45495053	Neuroticism	45733530	0.697921	0.925591	chr17:45495053:C:T	rs77804065
LRRC37A	17	45706437	Neuroticism	45733530	0.764067	0.916413	chr17:45706437:A:G	rs77804065
LRRC37A2	17	45706437	Neuroticism	45733530	0.764067	0.916413	chr17:45706437:A:G	rs77804065
MRPS14	1	175014497	Neuroticism	174733772	0.368746	0.637129	chr1:175014497:T:C	rs459078
ZNF507	19	32339355	Neuroticism	32397754	0.731705	0.856717	chr19:32339355:G:C	rs10409835
ENSG00000249664	5	83055790	Parahippocampal.SA	83054372	0.174035	0.753899	chr5:83055790:TA:T	rs27493
XKR9	8	70667127	ParsOpercularis.SA	70652432	0.352035	0.765888	chr8:70667127:A:G	rs441890
WARS2-AS1	1	119177063	ParsOrbitalis.SA	119219552	0.543706	0.849198	chr1:119177063:T:C	rs72691108
BDNF	11	28604117	SCZ2022	28621106	0.976471	0.931889	chr11:28604117:C:T	rs4636654
ENSG00000287222	8	143823571	SCZ2022	143788531	0.846128	0.75222	chr8:143823571:C:T	rs11136325
NAGA	22	42089667	SCZ2022	41974987	0.22712	0.78798	chr22:42089667:T:C	rs5751191
NAT8	2	73597246	SCZ2022	73610828	0.855424	0.930629	chr2:73597246:T:A	rs6546857
OGFOD2	12	123226288	SCZ2022	123165788	0.869285	0.643403	chr12:123226288:A:C	rs1615350
TRPM6	9	74741890	SCZ2022	74743829	0.815823	0.695126	chr9:74741890:CA:C	rs500102
SHTN1	10	116974835	Precentral.SA	116936755	0.739114	0.921805	chr10:116974835:T:C	rs4751614
SHTN1	10	116974835	Precuneus.SA	117018487	0.218985	0.787194	chr10:116974835:T:C	rs10749233
TRIOBP	22	37787840	Precuneus.TH	37769216	0.564708	0.682804	chr22:37787840:C:T	rs775684617
SHTN1	10	116974835	Putamen	116976122	0.549184	0.826767	chr10:116974835:T:C	rs1905541
AS3MT	10	102858938	SCZ2021	102869116	0.975611	1	chr10:102858938:A:G	rs7085104
BORCS7	10	102852007	SCZ2021	102869116	0.29711	0.644998	chr10:102852007:A:C	rs7085104
ENSG00000284606	8	8462453	SCZ2021	8237348	0.728744	0.564499	chr8:8462453:G:C	rs2980439
NAGA	22	42089667	SCZ2021	42207808	0.313677	0.616147	chr22:42089667:T:C	rs6002655
OGFOD2	12	123226288	SCZ2021	123165788	0.869285	0.643403	chr12:123226288:A:C	rs1615350
ENSG00000255310	8	11106311	SuperiorTemporal.SA	11105290	0.729419	0.736144	chr8:11106311:TG:T	rs1057626
ENSG00000270154	8	12007612	SuperiorTemporal.SA	11981477	0.6553	0.512379	chr8:12007612:G:A	rs35629514
ARL17B	17	46788237	SuperiorTemporal.TH	46720553	0.278916	0.702808	chr17:46788237:T:C	rs199456
ENSG00000267198	17	45706437	SuperiorTemporal.TH	45780960	0.914502	0.969075	chr17:45706437:A:G	rs62057067
ENSG00000267246	17	45846971	SuperiorTemporal.TH	45780960	0.453226	0.98487	chr17:45846971:A:C	rs62057067
ENSG00000285668	17	45680084	SuperiorTemporal.TH	45780960	0.7515	0.929011	chr17:45680084:C:A	rs62057067
KANSL1	17	45680084	SuperiorTemporal.TH	45780960	0.7515	0.929011	chr17:45680084:C:A	rs62057067
KANSL1-AS1	17	45495053	SuperiorTemporal.TH	45780960	0.840404	0.979291	chr17:45495053:C:T	rs62057067
LRRC37A	17	45706437	SuperiorTemporal.TH	45780960	0.914502	0.969075	chr17:45706437:A:G	rs62057067
LRRC37A2	17	45706437	SuperiorTemporal.TH	45780960	0.914502	0.969075	chr17:45706437:A:G	rs62057067
ARL17B	17	46788237	TotalSurfaceArea	46751565	0.278916	0.710404	chr17:46788237:T:C	rs199533
ENSG00000267198	17	45706437	TotalSurfaceArea	45820356	0.914502	0.969075	chr17:45706437:A:G	rs79600142
ENSG00000267246	17	45846971	TotalSurfaceArea	45820356	0.453226	0.98487	chr17:45846971:A:C	rs79600142
ENSG00000285668	17	45680084	TotalSurfaceArea	45820356	0.7515	0.929011	chr17:45680084:C:A	rs79600142
ERBB3	12	56074922	TotalSurfaceArea	56076841	0.470792	0.7368	chr12:56074922:A:T	rs11171739
KANSL1	17	45680084	TotalSurfaceArea	45820356	0.7515	0.929011	chr17:45680084:C:A	rs79600142
KANSL1-AS1	17	45495053	TotalSurfaceArea	45820356	0.840404	0.979291	chr17:45495053:C:T	rs79600142
LRRC37A	17	45706437	TotalSurfaceArea	45820356	0.914502	0.969075	chr17:45706437:A:G	rs79600142
LRRC37A2	17	45706437	TotalSurfaceArea	45820356	0.914502	0.969075	chr17:45706437:A:G	rs79600142
RPS26	12	56007301	TotalSurfaceArea	56076841	0.894175	0.935389	chr12:56007301:G:A	rs11171739
ENSG00000255310	8	11106311	TransverseTemporal.SA			0.66854	chr8:11106311:TG:T

### Sheet: C. LiCl
gene	chr	WntPos	GWAS.Phenotype	GWASPos	r2_current_study	r2_1kgEUR	WntindexSNP	GWASrsID
TRIOBP	22	37774019	IDP_T1_SIENAX_CSF_normalised_volume	37742372	0.612374	0.771534	chr22:37774019:G:A	rs4396807
TRIOBP	22	37774019	IDP_T1_SIENAX_CSF_unnormalised_volume	37742372	0.612374	0.771534	chr22:37774019:G:A	rs4396807
KCNJ16	17	70104970	IDP_T1_SIENAX_grey_normalised_volume	70094066	0.968947	0.962924	chr17:70104970:AC:A	rs11867479
KCNJ16	17	70104970	IDP_T1_SIENAX_grey_unnormalised_volume	70094066	0.968947	0.962924	chr17:70104970:AC:A	rs11867479
ABHD12	20	25399957	IDP_T1_SIENAX_white_normalised_volume	25239216	0.271097	0.624676	chr20:25399957:G:A	rs6050472
ENSG00000267198	17	45706437	IDP_T1_SIENAX_white_normalised_volume	45974222	0.764067	0.948544	chr17:45706437:A:G	rs117124984
ENSG00000267246	17	45434952	IDP_T1_SIENAX_white_normalised_volume	45669244	0.842189	0.723834	chr17:45434952:G:A	rs142642115
ENSG00000285668	17	45680084	IDP_T1_SIENAX_white_normalised_volume	45974222	0.623448	0.90866	chr17:45680084:C:A	rs117124984
KANSL1	17	46712837	IDP_T1_SIENAX_white_normalised_volume	46273553	0.705224	0.556009	chr17:46712837:A:G	rs2696546
KANSL1-AS1	17	46751565	IDP_T1_SIENAX_white_normalised_volume	46273553	0.705224	0.89106	chr17:46751565:G:A	rs2696546
KCNJ16	17	70104970	IDP_T1_SIENAX_white_normalised_volume	70104970	1	1	chr17:70104970:AC:A	rs762225315
LRRC37A	17	45706437	IDP_T1_SIENAX_white_normalised_volume	45974222	0.764067	0.948544	chr17:45706437:A:G	rs117124984
LRRC37A2	17	45706437	IDP_T1_SIENAX_white_normalised_volume	45974222	0.764067	0.948544	chr17:45706437:A:G	rs117124984
ABHD12	20	25399957	IDP_T1_SIENAX_white_unnormalised_volume	25239216	0.271097	0.624676	chr20:25399957:G:A	rs6050472
ENSG00000267198	17	45706437	IDP_T1_SIENAX_white_unnormalised_volume	45974222	0.764067	0.948544	chr17:45706437:A:G	rs117124984
ENSG00000267246	17	45434952	IDP_T1_SIENAX_white_unnormalised_volume	45669244	0.842189	0.723834	chr17:45434952:G:A	rs142642115
ENSG00000285668	17	45680084	IDP_T1_SIENAX_white_unnormalised_volume	45974222	0.623448	0.90866	chr17:45680084:C:A	rs117124984
KANSL1	17	46712837	IDP_T1_SIENAX_white_unnormalised_volume	46273553	0.705224	0.556009	chr17:46712837:A:G	rs2696546
KANSL1-AS1	17	46751565	IDP_T1_SIENAX_white_unnormalised_volume	46273553	0.705224	0.89106	chr17:46751565:G:A	rs2696546
KCNJ16	17	70104970	IDP_T1_SIENAX_white_unnormalised_volume	70104970	1	1	chr17:70104970:AC:A	rs762225315
LRRC37A	17	45706437	IDP_T1_SIENAX_white_unnormalised_volume	45974222	0.764067	0.948544	chr17:45706437:A:G	rs117124984
LRRC37A2	17	45706437	IDP_T1_SIENAX_white_unnormalised_volume	45974222	0.764067	0.948544	chr17:45706437:A:G	rs117124984
ENSG00000267198	17	45706437	IDP_T1_SIENAX_brain-normalised_volume	45669244	0.764067	0.964017	chr17:45706437:A:G	rs142642115
ENSG00000267246	17	45434952	IDP_T1_SIENAX_brain-normalised_volume	45669244	0.842189	0.729435	chr17:45434952:G:A	rs142642115
ENSG00000285668	17	45680084	IDP_T1_SIENAX_brain-normalised_volume	45669244	0.918974	0.924161	chr17:45680084:C:A	rs142642115
KANSL1	17	46712837	IDP_T1_SIENAX_brain-normalised_volume	46273553	0.705224	0.556009	chr17:46712837:A:G	rs2696546
KANSL1-AS1	17	46751565	IDP_T1_SIENAX_brain-normalised_volume	46273553	0.705224	0.89106	chr17:46751565:G:A	rs2696546
KCNJ16	17	70104970	IDP_T1_SIENAX_brain-normalised_volume	70094066	0.968947	0.962924	chr17:70104970:AC:A	rs11867479
LRRC37A	17	45706437	IDP_T1_SIENAX_brain-normalised_volume	45669244	0.764067	0.964017	chr17:45706437:A:G	rs142642115
LRRC37A2	17	45706437	IDP_T1_SIENAX_brain-normalised_volume	45669244	0.764067	0.964017	chr17:45706437:A:G	rs142642115
ENSG00000267198	17	45706437	IDP_T1_SIENAX_brain-unnormalised_volume	45669244	0.764067	0.964017	chr17:45706437:A:G	rs142642115
ENSG00000267246	17	45434952	IDP_T1_SIENAX_brain-unnormalised_volume	45669244	0.842189	0.729435	chr17:45434952:G:A	rs142642115
ENSG00000285668	17	45680084	IDP_T1_SIENAX_brain-unnormalised_volume	45669244	0.918974	0.924161	chr17:45680084:C:A	rs142642115
ABHD12	20	25399957	aseg_global_volume_SupraTentorial	25241709	0.459521	0.872381	chr20:25399957:G:A	rs7264176
ENSG00000267198	17	45706437	aseg_global_volume_SupraTentorial	46180417	0.239967	0.964017	chr17:45706437:A:G	rs2532252
ENSG00000267246	17	45434952	aseg_global_volume_SupraTentorial	45685171	0.842189	0.729435	chr17:45434952:G:A	rs62055710
ENSG00000285668	17	45680084	aseg_global_volume_SupraTentorial	46019187	0.604484	0.924161	chr17:45680084:C:A	rs62062288
KANSL1	17	46712837	aseg_global_volume_SupraTentorial	46227660	0.705224	0.88079	chr17:46712837:A:G	rs382104
KANSL1-AS1	17	46751565	aseg_global_volume_SupraTentorial	46280046	0.705224	0.871231	chr17:46751565:G:A	17:44357412_TC_T
KCNJ16	17	70104970	aseg_global_volume_SupraTentorial	70104970	1	1	chr17:70104970:AC:A	rs762225315
LRRC37A	17	45706437	aseg_global_volume_SupraTentorial	46180417	0.239967	0.964017	chr17:45706437:A:G	rs2532252
LRRC37A2	17	45706437	aseg_global_volume_SupraTentorial	46180417	0.239967	0.964017	chr17:45706437:A:G	rs2532252
KCNJ16	17	70104970	aseg_global_volume_EstimatedTotalIntraCranial	70079183	0.764966	0.901083	chr17:70104970:AC:A	rs12940346
CENPW	6	126340712	aseg_global_volume_4th-Ventricle	126395918	0.849885	0.833001	chr6:126340712:C:T	rs1591805
CORO7	16	4420963	aseg_global_volume_4th-Ventricle			0.648142	chr16:4420963:G:T
ENSG00000267198	17	45706437	IDP_dMRI_TBSS_MD_External_capsule_R	46044982	0.83391	0.91753	chr17:45706437:A:G	rs62063666
ENSG00000267246	17	45434952	IDP_dMRI_TBSS_MD_External_capsule_R	45674232	0.842189	0.733253	chr17:45434952:G:A	17:43751598_GT_G
ENSG00000285668	17	45680084	IDP_dMRI_TBSS_MD_External_capsule_R	46044982	0.682893	0.876303	chr17:45680084:C:A	rs62063666
KANSL1	17	46712837	IDP_dMRI_TBSS_MD_External_capsule_R	46267622	0.705224	0.734412	chr17:46712837:A:G	rs2732650
KANSL1-AS1	17	46751565	IDP_dMRI_TBSS_MD_External_capsule_R	46267622	0.705224	0.730064	chr17:46751565:G:A	rs2732650
LRRC37A	17	45706437	IDP_dMRI_TBSS_MD_External_capsule_R	46044982	0.83391	0.91753	chr17:45706437:A:G	rs62063666
LRRC37A2	17	45706437	IDP_dMRI_TBSS_MD_External_capsule_R	46044982	0.83391	0.91753	chr17:45706437:A:G	rs62063666
ENSG00000267198	17	45706437	IDP_dMRI_TBSS_MD_External_capsule_L	46014520	0.269104	0.953753	chr17:45706437:A:G	rs9891103
ENSG00000267246	17	45434952	IDP_dMRI_TBSS_MD_External_capsule_L	45862654	0.567197	0.733253	chr17:45434952:G:A	rs74944644
ENSG00000285668	17	45680084	IDP_dMRI_TBSS_MD_External_capsule_L	46014520	0.207577	0.913985	chr17:45680084:C:A	rs9891103
KANSL1	17	46712837	IDP_dMRI_TBSS_MD_External_capsule_L	46267622	0.705224	0.901279	chr17:46712837:A:G	rs2732650
KANSL1-AS1	17	46751565	IDP_dMRI_TBSS_MD_External_capsule_L	46267622	0.705224	0.89106	chr17:46751565:G:A	rs2732650
LRRC37A	17	45706437	IDP_dMRI_TBSS_MD_External_capsule_L	46014520	0.269104	0.953753	chr17:45706437:A:G	rs9891103
LRRC37A2	17	45706437	IDP_dMRI_TBSS_MD_External_capsule_L	46014520	0.269104	0.953753	chr17:45706437:A:G	rs9891103
ENSG00000267198	17	45706437	IDP_dMRI_TBSS_MD_Cingulum_cingulate_gyrus_R	45974223	0.764067	0.939676	chr17:45706437:A:G	rs118087478
ENSG00000267246	17	45434952	IDP_dMRI_TBSS_MD_Cingulum_cingulate_gyrus_R	45826476	0.688385	0.539811	chr17:45434952:G:A	rs62057151
ENSG00000285668	17	45680084	IDP_dMRI_TBSS_MD_Cingulum_cingulate_gyrus_R	45974223	0.623448	0.901148	chr17:45680084:C:A	rs118087478
KANSL1	17	46712837	IDP_dMRI_TBSS_MD_Cingulum_cingulate_gyrus_R	46685223	0.179213	0.829341	chr17:46712837:A:G	rs199461
KANSL1-AS1	17	46751565	IDP_dMRI_TBSS_MD_Cingulum_cingulate_gyrus_R	46685223	0.179213	0.820701	chr17:46751565:G:A	rs199461
LRRC37A	17	45706437	IDP_dMRI_TBSS_MD_Cingulum_cingulate_gyrus_R	45974223	0.764067	0.939676	chr17:45706437:A:G	rs118087478
LRRC37A2	17	45706437	IDP_dMRI_TBSS_MD_Cingulum_cingulate_gyrus_R	45974223	0.764067	0.939676	chr17:45706437:A:G	rs118087478
ENSG00000267198	17	45706437	IDP_dMRI_TBSS_MD_Cingulum_cingulate_gyrus_L	46197194	0.702958	0.964017	chr17:45706437:A:G	rs2696440
ENSG00000267246	17	45434952	IDP_dMRI_TBSS_MD_Cingulum_cingulate_gyrus_L	45855423	0.615051	0.849758	chr17:45434952:G:A	rs10445365
ENSG00000285668	17	45680084	IDP_dMRI_TBSS_MD_Cingulum_cingulate_gyrus_L	46172255	0.848077	0.924161	chr17:45680084:C:A	rs2696662
KANSL1	17	46712837	IDP_dMRI_TBSS_MD_Cingulum_cingulate_gyrus_L	46267622	0.705224	0.901279	chr17:46712837:A:G	rs2732650
KANSL1-AS1	17	46751565	IDP_dMRI_TBSS_MD_Cingulum_cingulate_gyrus_L	46267622	0.705224	0.89106	chr17:46751565:G:A	rs2732650
LRRC37A	17	45706437	IDP_dMRI_TBSS_MD_Cingulum_cingulate_gyrus_L	46197194	0.702958	0.964017	chr17:45706437:A:G	rs2696440
LRRC37A2	17	45706437	IDP_dMRI_TBSS_MD_Cingulum_cingulate_gyrus_L	46197194	0.702958	0.964017	chr17:45706437:A:G	rs2696440
ENSG00000267198	17	45706437	IDP_dMRI_TBSS_MD_Fornix_cres+Stria_terminalis_L	45661828	0.0744464	0.758842	chr17:45706437:A:G	rs3843738
ENSG00000285668	17	45680084	IDP_dMRI_TBSS_MD_Fornix_cres+Stria_terminalis_L	45661828	0.103869	0.814956	chr17:45680084:C:A	rs3843738
KANSL1	17	46712837	IDP_dMRI_TBSS_MD_Fornix_cres+Stria_terminalis_L	46720553	1	0.766307	chr17:46712837:A:G	rs199456
KANSL1-AS1	17	46751565	IDP_dMRI_TBSS_MD_Fornix_cres+Stria_terminalis_L	46720553	1	0.762385	chr17:46751565:G:A	rs199456
LRRC37A	17	45706437	IDP_dMRI_TBSS_MD_Fornix_cres+Stria_terminalis_L	45661828	0.0744464	0.758842	chr17:45706437:A:G	rs3843738
LRRC37A2	17	45706437	IDP_dMRI_TBSS_MD_Fornix_cres+Stria_terminalis_L	45661828	0.0744464	0.758842	chr17:45706437:A:G	rs3843738
ENSG00000267198	17	45706437	IDP_dMRI_TBSS_MD_Superior_longitudinal_fasciculus_R	46172255	0.702958	0.62418	chr17:45706437:A:G	rs2696662
ENSG00000267246	17	45434952	IDP_dMRI_TBSS_MD_Superior_longitudinal_fasciculus_R	45887173	0.623448	0.000871071	chr17:45434952:G:A	rs62055544
ENSG00000285668	17	45680084	IDP_dMRI_TBSS_MD_Superior_longitudinal_fasciculus_R	46172255	0.848077	0.00328329	chr17:45680084:C:A	rs2696662
KANSL1	17	46712837	IDP_dMRI_TBSS_MD_Superior_longitudinal_fasciculus_R	46278236	0.705224	0.734412	chr17:46712837:A:G	rs2696532
KANSL1-AS1	17	46751565	IDP_dMRI_TBSS_MD_Superior_longitudinal_fasciculus_R	46278236	0.705224	0.730064	chr17:46751565:G:A	rs2696532
LRRC37A	17	45706437	IDP_dMRI_TBSS_MD_Superior_longitudinal_fasciculus_R	46172255	0.702958	0.62418	chr17:45706437:A:G	rs2696662
LRRC37A2	17	45706437	IDP_dMRI_TBSS_MD_Superior_longitudinal_fasciculus_R	46172255	0.702958	0.62418	chr17:45706437:A:G	rs2696662
ENSG00000267198	17	45706437	IDP_dMRI_TBSS_MD_Superior_longitudinal_fasciculus_L	45855423	0.671643	0.62418	chr17:45706437:A:G	rs10445365
ENSG00000267246	17	45434952	IDP_dMRI_TBSS_MD_Superior_longitudinal_fasciculus_L	45855423	0.615051	0.714654	chr17:45434952:G:A	rs10445365
KANSL1	17	46712837	IDP_dMRI_TBSS_MD_Superior_longitudinal_fasciculus_L	46256686	0.705224	0.734412	chr17:46712837:A:G	rs62073157
KANSL1-AS1	17	46751565	IDP_dMRI_TBSS_MD_Superior_longitudinal_fasciculus_L	46256686	0.705224	0.730064	chr17:46751565:G:A	rs62073157
LRRC37A	17	45706437	IDP_dMRI_TBSS_MD_Superior_longitudinal_fasciculus_L	45855423	0.671643	0.62418	chr17:45706437:A:G	rs10445365
LRRC37A2	17	45706437	IDP_dMRI_TBSS_MD_Superior_longitudinal_fasciculus_L	45855423	0.671643	0.62418	chr17:45706437:A:G	rs10445365
ENSG00000267198	17	45706437	IDP_dMRI_TBSS_MD_Superior_fronto-occipital_fasciculus_L	45751398	0.682893	0.821606	chr17:45706437:A:G	rs79172804
ENSG00000267246	17	45434952	IDP_dMRI_TBSS_MD_Superior_fronto-occipital_fasciculus_L	45751398	0.623448	0.866783	chr17:45434952:G:A	rs79172804
ENSG00000285668	17	45680084	IDP_dMRI_TBSS_MD_Superior_fronto-occipital_fasciculus_L	45751398	0.54695	0.786493	chr17:45680084:C:A	rs79172804
KANSL1	17	46712837	IDP_dMRI_TBSS_MD_Superior_fronto-occipital_fasciculus_L	46242000	0.705224	0.872944	chr17:46712837:A:G	rs2668632
KANSL1-AS1	17	46751565	IDP_dMRI_TBSS_MD_Superior_fronto-occipital_fasciculus_L	46267622	0.705224	0.863046	chr17:46751565:G:A	rs2732650
LRRC37A	17	45706437	IDP_dMRI_TBSS_MD_Superior_fronto-occipital_fasciculus_L	45751398	0.682893	0.821606	chr17:45706437:A:G	rs79172804
LRRC37A2	17	45706437	IDP_dMRI_TBSS_MD_Superior_fronto-occipital_fasciculus_L	45751398	0.682893	0.821606	chr17:45706437:A:G	rs79172804
H4C8	6	26285455	IDP_dMRI_TBSS_MD_Uncinate_fasciculus_L	26228933	0.626522	0.706365	chr6:26285455:T:C	rs806789
ZBTB32	19	35738053	IDP_dMRI_TBSS_L1_Cerebral_peduncle_R	35707012	0.947613	0.719988	chr19:35738053:G:T	rs614225
ZBTB32	19	35738053	IDP_dMRI_TBSS_L1_Cerebral_peduncle_L	35707012	0.947613	0.719988	chr19:35738053:G:T	rs614225
ENSG00000267198	17	45706437	IDP_dMRI_TBSS_L1_Anterior_limb_of_internal_capsule_R	45819496	0.75105	0.808304	chr17:45706437:A:G	17:43896862_CT_C
ENSG00000285668	17	45680084	IDP_dMRI_TBSS_L1_Anterior_limb_of_internal_capsule_R	45819496	0.594253	0.762261	chr17:45680084:C:A	17:43896862_CT_C
KANSL1	17	46712837	IDP_dMRI_TBSS_L1_Anterior_limb_of_internal_capsule_R			0.874329	chr17:46712837:A:G
KANSL1-AS1	17	46751565	IDP_dMRI_TBSS_L1_Anterior_limb_of_internal_capsule_R			0.864595	chr17:46751565:G:A
LRRC37A	17	45706437	IDP_dMRI_TBSS_L1_Anterior_limb_of_internal_capsule_R	45819496	0.75105	0.808304	chr17:45706437:A:G	17:43896862_CT_C
LRRC37A2	17	45706437	IDP_dMRI_TBSS_L1_Anterior_limb_of_internal_capsule_R	45819496	0.75105	0.808304	chr17:45706437:A:G	17:43896862_CT_C
ZBTB32	19	35738053	IDP_dMRI_TBSS_L1_Posterior_limb_of_internal_capsule_R	35750059	0.590939	0.770288	chr19:35738053:G:T	rs173003
ZBTB32	19	35738053	IDP_dMRI_TBSS_L1_Posterior_limb_of_internal_capsule_L	35733804	1	0.719988	chr19:35738053:G:T	rs231591
KANSL1	17	46712837	IDP_dMRI_TBSS_L1_Retrolenticular_part_of_internal_capsule_L			0.771746	chr17:46712837:A:G
KANSL1-AS1	17	46751565	IDP_dMRI_TBSS_L1_Retrolenticular_part_of_internal_capsule_L			0.767896	chr17:46751565:G:A
ENSG00000285668	17	45680084	IDP_dMRI_TBSS_L1_Anterior_corona_radiata_R	45725823	0.178607	0.912409	chr17:45680084:C:A	rs1358071
KANSL1	17	46712837	IDP_dMRI_TBSS_L1_Anterior_corona_radiata_R	46785247	0.129545	0.878984	chr17:46712837:A:G	rs199501
KANSL1-AS1	17	46751565	IDP_dMRI_TBSS_L1_Anterior_corona_radiata_R	46785247	0.129545	0.869212	chr17:46751565:G:A	rs199501
ENSG00000267198	17	45706437	IDP_dMRI_TBSS_L1_Anterior_corona_radiata_L	46005162	0.83391	0.964017	chr17:45706437:A:G	rs62064667
ENSG00000267246	17	45434952	IDP_dMRI_TBSS_L1_Anterior_corona_radiata_L	45862654	0.567197	0.720042	chr17:45434952:G:A	rs74944644
ENSG00000285668	17	45680084	IDP_dMRI_TBSS_L1_Anterior_corona_radiata_L	46005162	0.682893	0.924161	chr17:45680084:C:A	rs62064667
KANSL1	17	46712837	IDP_dMRI_TBSS_L1_Anterior_corona_radiata_L	46263140	0.705224	0.874329	chr17:46712837:A:G	rs2266456
KANSL1-AS1	17	46751565	IDP_dMRI_TBSS_L1_Anterior_corona_radiata_L	46263140	0.705224	0.864595	chr17:46751565:G:A	rs2266456
LRRC37A	17	45706437	IDP_dMRI_TBSS_L1_Anterior_corona_radiata_L	46005162	0.83391	0.964017	chr17:45706437:A:G	rs62064667
LRRC37A2	17	45706437	IDP_dMRI_TBSS_L1_Anterior_corona_radiata_L	46005162	0.83391	0.964017	chr17:45706437:A:G	rs62064667
ENSG00000267198	17	45706437	IDP_dMRI_TBSS_L1_Superior_corona_radiata_R	45725823	0.29454	0.754984	chr17:45706437:A:G	rs1358071
ENSG00000285668	17	45680084	IDP_dMRI_TBSS_L1_Superior_corona_radiata_R	45725823	0.178607	0.726548	chr17:45680084:C:A	rs1358071
KANSL1	17	46712837	IDP_dMRI_TBSS_L1_Superior_corona_radiata_R	46288121	0.705224	0.790202	chr17:46712837:A:G	rs2732611
KANSL1-AS1	17	46751565	IDP_dMRI_TBSS_L1_Superior_corona_radiata_R	46288121	0.705224	0.786261	chr17:46751565:G:A	rs2732611
LRRC37A	17	45706437	IDP_dMRI_TBSS_L1_Superior_corona_radiata_R	45725823	0.29454	0.754984	chr17:45706437:A:G	rs1358071
LRRC37A2	17	45706437	IDP_dMRI_TBSS_L1_Superior_corona_radiata_R	45725823	0.29454	0.754984	chr17:45706437:A:G	rs1358071
ENSG00000267198	17	45706437	IDP_dMRI_TBSS_L1_Posterior_corona_radiata_R	45847931	0.601118	0.964017	chr17:45706437:A:G	rs17690703
ENSG00000267246	17	45434952	IDP_dMRI_TBSS_L1_Posterior_corona_radiata_R	45847931	0.4361	0.617067	chr17:45434952:G:A	rs17690703
ENSG00000285668	17	45680084	IDP_dMRI_TBSS_L1_Posterior_corona_radiata_R	45847931	0.484814	0.924161	chr17:45680084:C:A	rs17690703
KANSL1	17	46712837	IDP_dMRI_TBSS_L1_Posterior_corona_radiata_R	46263140	0.705224	0.872944	chr17:46712837:A:G	rs2266456
KANSL1-AS1	17	46751565	IDP_dMRI_TBSS_L1_Posterior_corona_radiata_R	46263140	0.705224	0.863046	chr17:46751565:G:A	rs2266456
LRRC37A	17	45706437	IDP_dMRI_TBSS_L1_Posterior_corona_radiata_R	45847931	0.601118	0.964017	chr17:45706437:A:G	rs17690703
LRRC37A2	17	45706437	IDP_dMRI_TBSS_L1_Posterior_corona_radiata_R	45847931	0.601118	0.964017	chr17:45706437:A:G	rs17690703
ENSG00000267198	17	45706437	IDP_dMRI_TBSS_L1_Posterior_corona_radiata_L	45847931	0.601118	0.964017	chr17:45706437:A:G	rs17690703
ENSG00000267246	17	45434952	IDP_dMRI_TBSS_L1_Posterior_corona_radiata_L	45847931	0.4361	0.617067	chr17:45434952:G:A	rs17690703
ENSG00000285668	17	45680084	IDP_dMRI_TBSS_L1_Posterior_corona_radiata_L	45847931	0.484814	0.924161	chr17:45680084:C:A	rs17690703
KANSL1	17	46712837	IDP_dMRI_TBSS_L1_Posterior_corona_radiata_L	46263140	0.705224	0.874329	chr17:46712837:A:G	rs2266456
KANSL1-AS1	17	46751565	IDP_dMRI_TBSS_L1_Posterior_corona_radiata_L	46263140	0.705224	0.864595	chr17:46751565:G:A	rs2266456
LRRC37A	17	45706437	IDP_dMRI_TBSS_L1_Posterior_corona_radiata_L	45847931	0.601118	0.964017	chr17:45706437:A:G	rs17690703
LRRC37A2	17	45706437	IDP_dMRI_TBSS_L1_Posterior_corona_radiata_L	45847931	0.601118	0.964017	chr17:45706437:A:G	rs17690703
ENSG00000267198	17	45706437	IDP_dMRI_TBSS_L1_Posterior_thalamic_radiation_L	46143419	0.702958	0.00231743	chr17:45706437:A:G	rs2532309
ENSG00000267246	17	45434952	IDP_dMRI_TBSS_L1_Posterior_thalamic_radiation_L	45618793	0.842189	0.00174547	chr17:45434952:G:A	rs675600
ENSG00000285668	17	45680084	IDP_dMRI_TBSS_L1_Posterior_thalamic_radiation_L	46143419	0.848077	0.912409	chr17:45680084:C:A	rs2532309
KANSL1	17	46712837	IDP_dMRI_TBSS_L1_Posterior_thalamic_radiation_L	46263140	0.705224	0.874329	chr17:46712837:A:G	rs2266456
KANSL1-AS1	17	46751565	IDP_dMRI_TBSS_L1_Posterior_thalamic_radiation_L	46263140	0.705224	0.864595	chr17:46751565:G:A	rs2266456
LRRC37A	17	45706437	IDP_dMRI_TBSS_L1_Posterior_thalamic_radiation_L	46143419	0.702958	0.00231743	chr17:45706437:A:G	rs2532309
LRRC37A2	17	45706437	IDP_dMRI_TBSS_L1_Posterior_thalamic_radiation_L	46143419	0.702958	0.00231743	chr17:45706437:A:G	rs2532309
ENSG00000267198	17	45706437	IDP_dMRI_TBSS_L1_External_capsule_R	46044982	0.83391	0.91753	chr17:45706437:A:G	rs62063666
ENSG00000267246	17	45434952	IDP_dMRI_TBSS_L1_External_capsule_R	45681521	0.842189	0.733253	chr17:45434952:G:A	rs76539714
ENSG00000285668	17	45680084	IDP_dMRI_TBSS_L1_External_capsule_R	46044982	0.682893	0.876303	chr17:45680084:C:A	rs62063666
KANSL1	17	46712837	IDP_dMRI_TBSS_L1_External_capsule_R	46227518	0.653205	0.771746	chr17:46712837:A:G	rs2261497
KANSL1-AS1	17	46751565	IDP_dMRI_TBSS_L1_External_capsule_R	46256686	0.705224	0.767896	chr17:46751565:G:A	rs62073157
LRRC37A	17	45706437	IDP_dMRI_TBSS_L1_External_capsule_R	46044982	0.83391	0.91753	chr17:45706437:A:G	rs62063666
LRRC37A2	17	45706437	IDP_dMRI_TBSS_L1_External_capsule_R	46044982	0.83391	0.91753	chr17:45706437:A:G	rs62063666
ENSG00000267198	17	45706437	IDP_dMRI_TBSS_L1_External_capsule_L	46003858	0.83391	0.964017	chr17:45706437:A:G	rs17573509
ENSG00000267246	17	45434952	IDP_dMRI_TBSS_L1_External_capsule_L	45862654	0.567197	0.733253	chr17:45434952:G:A	rs74944644
ENSG00000285668	17	45680084	IDP_dMRI_TBSS_L1_External_capsule_L	46003858	0.682893	0.924161	chr17:45680084:C:A	rs17573509
KANSL1	17	46712837	IDP_dMRI_TBSS_L1_External_capsule_L	46236391	0.705224	0.790202	chr17:46712837:A:G	rs2532386
KANSL1-AS1	17	46751565	IDP_dMRI_TBSS_L1_External_capsule_L	46256686	0.705224	0.786261	chr17:46751565:G:A	rs62073157
LRRC37A	17	45706437	IDP_dMRI_TBSS_L1_External_capsule_L	46003858	0.83391	0.964017	chr17:45706437:A:G	rs17573509
LRRC37A2	17	45706437	IDP_dMRI_TBSS_L1_External_capsule_L	46003858	0.83391	0.964017	chr17:45706437:A:G	rs17573509
MRPL48	11	73769885	IDP_dMRI_TBSS_L1_Cingulum_cingulate_gyrus_R	73789051	0.512384	0.683564	chr11:73769885:T:C	rs7935825
PLEKHA7	11	17010936	IDP_dMRI_TBSS_L1_Cingulum_hippocampus_R	16980159	0.569067	0.79848	chr11:17010936:C:G	rs4756881
ENSG00000267198	17	45706437	IDP_dMRI_TBSS_L1_Superior_longitudinal_fasciculus_R	45725823	0.29454	0.754984	chr17:45706437:A:G	rs1358071
ENSG00000285668	17	45680084	IDP_dMRI_TBSS_L1_Superior_longitudinal_fasciculus_R	45725823	0.178607	0.726548	chr17:45680084:C:A	rs1358071
KANSL1	17	46712837	IDP_dMRI_TBSS_L1_Superior_longitudinal_fasciculus_R	46239522	0.705224	0.852527	chr17:46712837:A:G	rs2696671
KANSL1-AS1	17	46751565	IDP_dMRI_TBSS_L1_Superior_longitudinal_fasciculus_R	46263140	0.705224	0.864595	chr17:46751565:G:A	rs2266456
LRRC37A	17	45706437	IDP_dMRI_TBSS_L1_Superior_longitudinal_fasciculus_R	45725823	0.29454	0.754984	chr17:45706437:A:G	rs1358071
LRRC37A2	17	45706437	IDP_dMRI_TBSS_L1_Superior_longitudinal_fasciculus_R	45725823	0.29454	0.754984	chr17:45706437:A:G	rs1358071
ENSG00000267198	17	45706437	IDP_dMRI_TBSS_L1_Superior_longitudinal_fasciculus_L	46197806	0.702958	0.964017	chr17:45706437:A:G	rs35168513
ENSG00000267246	17	45434952	IDP_dMRI_TBSS_L1_Superior_longitudinal_fasciculus_L	45610176	0.842189	0.722191	chr17:45434952:G:A	rs378392
ENSG00000285668	17	45680084	IDP_dMRI_TBSS_L1_Superior_longitudinal_fasciculus_L	46150803	0.201736	0.924161	chr17:45680084:C:A	rs1918793
KANSL1	17	46712837	IDP_dMRI_TBSS_L1_Superior_longitudinal_fasciculus_L	46219157	0.705224	0.852527	chr17:46712837:A:G	rs144416125
KANSL1-AS1	17	46751565	IDP_dMRI_TBSS_L1_Superior_longitudinal_fasciculus_L	46262962	0.705224	0.864595	chr17:46751565:G:A	rs2732681
LRRC37A	17	45706437	IDP_dMRI_TBSS_L1_Superior_longitudinal_fasciculus_L	46197806	0.702958	0.964017	chr17:45706437:A:G	rs35168513
LRRC37A2	17	45706437	IDP_dMRI_TBSS_L1_Superior_longitudinal_fasciculus_L	46197806	0.702958	0.964017	chr17:45706437:A:G	rs35168513
ZSCAN12	6	28361014	IDP_dMRI_TBSS_L1_Superior_longitudinal_fasciculus_L	28777675	0.00109422	0.649315	chr6:28361014:CA:C	rs1233619
ENSG00000267198	17	45706437	IDP_dMRI_TBSS_L2_Genu_of_corpus_callosum	46150803	0.154314	0.953753	chr17:45706437:A:G	rs1918793
ENSG00000267246	17	45434952	IDP_dMRI_TBSS_L2_Genu_of_corpus_callosum	45496053	0.842189	0.720042	chr17:45434952:G:A	rs62065453
ENSG00000285668	17	45680084	IDP_dMRI_TBSS_L2_Genu_of_corpus_callosum	46150803	0.201736	0.913985	chr17:45680084:C:A	rs1918793
H4C8	6	26285455	IDP_dMRI_TBSS_L2_Genu_of_corpus_callosum	26214245	0.626522	0.695174	chr6:26285455:T:C	rs806798
KANSL1	17	46712837	IDP_dMRI_TBSS_L2_Genu_of_corpus_callosum	46685223	0.179213	0.8252	chr17:46712837:A:G	rs199461
KANSL1-AS1	17	46751565	IDP_dMRI_TBSS_L2_Genu_of_corpus_callosum	46685223	0.179213	0.816592	chr17:46751565:G:A	rs199461
LRRC37A	17	45706437	IDP_dMRI_TBSS_L2_Genu_of_corpus_callosum	46150803	0.154314	0.953753	chr17:45706437:A:G	rs1918793
LRRC37A2	17	45706437	IDP_dMRI_TBSS_L2_Genu_of_corpus_callosum	46150803	0.154314	0.953753	chr17:45706437:A:G	rs1918793
ENSG00000267198	17	45706437	IDP_dMRI_TBSS_L2_Body_of_corpus_callosum	46150803	0.154314	0.758842	chr17:45706437:A:G	rs1918793
ENSG00000267246	17	45434952	IDP_dMRI_TBSS_L2_Body_of_corpus_callosum	45495695	0.842189	0.534551	chr17:45434952:G:A	rs62065452
ENSG00000285668	17	45680084	IDP_dMRI_TBSS_L2_Body_of_corpus_callosum	46150803	0.201736	0.814956	chr17:45680084:C:A	rs1918793
KANSL1	17	46712837	IDP_dMRI_TBSS_L2_Body_of_corpus_callosum	46723580	0.175676	0.8252	chr17:46712837:A:G	rs199453
KANSL1-AS1	17	46751565	IDP_dMRI_TBSS_L2_Body_of_corpus_callosum	46723580	0.175676	0.816592	chr17:46751565:G:A	rs199453
LRRC37A	17	45706437	IDP_dMRI_TBSS_L2_Body_of_corpus_callosum	46150803	0.154314	0.758842	chr17:45706437:A:G	rs1918793
LRRC37A2	17	45706437	IDP_dMRI_TBSS_L2_Body_of_corpus_callosum	46150803	0.154314	0.758842	chr17:45706437:A:G	rs1918793
ENSG00000267198	17	45706437	IDP_dMRI_TBSS_L2_Anterior_limb_of_internal_capsule_L	46044982	0.83391	0.953157	chr17:45706437:A:G	rs62063666
ENSG00000267246	17	45434952	IDP_dMRI_TBSS_L2_Anterior_limb_of_internal_capsule_L	45855431	0.615051	0.714654	chr17:45434952:G:A	rs10445366
ENSG00000285668	17	45680084	IDP_dMRI_TBSS_L2_Anterior_limb_of_internal_capsule_L	46044982	0.682893	0.912409	chr17:45680084:C:A	rs62063666
ENSG00000286575	10	102858938	IDP_dMRI_TBSS_L2_Anterior_limb_of_internal_capsule_L	102875838	0.952356	0.919055	chr10:102858938:A:G	rs12770034
KANSL1	17	46712837	IDP_dMRI_TBSS_L2_Anterior_limb_of_internal_capsule_L	46227518	0.653205	0.875236	chr17:46712837:A:G	rs2261497
KANSL1-AS1	17	46751565	IDP_dMRI_TBSS_L2_Anterior_limb_of_internal_capsule_L	46267622	0.705224	0.89106	chr17:46751565:G:A	rs2732650
LRRC37A	17	45706437	IDP_dMRI_TBSS_L2_Anterior_limb_of_internal_capsule_L	46044982	0.83391	0.953157	chr17:45706437:A:G	rs62063666
LRRC37A2	17	45706437	IDP_dMRI_TBSS_L2_Anterior_limb_of_internal_capsule_L	46044982	0.83391	0.953157	chr17:45706437:A:G	rs62063666
ZBTB32	19	35738053	IDP_dMRI_TBSS_L2_Posterior_limb_of_internal_capsule_R	35760425	0.972723	0.719988	chr19:35738053:G:T	rs179570
PAM16	16	4420963	aseg_global_volume_4th-Ventricle			0.648142	chr16:4420963:G:T
ZBTB32	19	35738053	IDP_dMRI_TBSS_L2_Posterior_limb_of_internal_capsule_L	35738053	1	0.719988	chr19:35738053:G:T	rs2242522
CENPW	6	126340712	IDP_dMRI_TBSS_L2_Retrolenticular_part_of_internal_capsule_R	126395918	0.849885	0.833001	chr6:126340712:C:T	rs1591805
GIT1	17	29855667	IDP_dMRI_TBSS_L2_Retrolenticular_part_of_internal_capsule_R	30202007	0.452769	0.804514	chr17:29855667:T:C	rs12450956
CENPW	6	126340712	IDP_dMRI_TBSS_L2_Retrolenticular_part_of_internal_capsule_L	126395918	0.849885	0.962244	chr6:126340712:C:T	rs1591805
ENSG00000267198	17	45706437	IDP_dMRI_TBSS_L2_Anterior_corona_radiata_L	45855423	0.671643	0.798603	chr17:45706437:A:G	rs10445365
ENSG00000267246	17	45434952	IDP_dMRI_TBSS_L2_Anterior_corona_radiata_L	45855423	0.615051	0.849758	chr17:45434952:G:A	rs10445365
ENSG00000285668	17	45680084	IDP_dMRI_TBSS_L2_Anterior_corona_radiata_L	45855423	0.52879	0.763196	chr17:45680084:C:A	rs10445365
KANSL1	17	46712837	IDP_dMRI_TBSS_L2_Anterior_corona_radiata_L	46242000	0.705224	0.758534	chr17:46712837:A:G	rs2668632
KANSL1-AS1	17	46751565	IDP_dMRI_TBSS_L2_Anterior_corona_radiata_L	46256686	0.705224	0.750454	chr17:46751565:G:A	rs62073157
LRRC37A	17	45706437	IDP_dMRI_TBSS_L2_Anterior_corona_radiata_L	45855423	0.671643	0.798603	chr17:45706437:A:G	rs10445365
LRRC37A2	17	45706437	IDP_dMRI_TBSS_L2_Anterior_corona_radiata_L	45855423	0.671643	0.798603	chr17:45706437:A:G	rs10445365
DCAKD	17	45055362	IDP_dMRI_TBSS_L2_Superior_corona_radiata_R	45058935	0.973992	0.901033	chr17:45055362:GTTTA:G	rs55897749
ENSG00000277476	17	68102250	IDP_dMRI_TBSS_L2_Superior_corona_radiata_L	67966422	0.425002	0.621322	chr17:68102250:GACGCTGC:G	rs5821446
ENSG00000278730	17	68087657	IDP_dMRI_TBSS_L2_Superior_corona_radiata_L	67966422	0.462746	0.670917	chr17:68087657:G:C	rs5821446
KANSL1	17	46712837	IDP_dMRI_TBSS_L2_Superior_corona_radiata_L			0.734412	chr17:46712837:A:G
KANSL1-AS1	17	46751565	IDP_dMRI_TBSS_L2_Superior_corona_radiata_L			0.730064	chr17:46751565:G:A
DCAKD	17	45055362	IDP_dMRI_TBSS_L2_Posterior_corona_radiata_L	44916004	0.00295924	0.901033	chr17:45055362:GTTTA:G	rs28485918
ENSG00000267198	17	45706437	IDP_dMRI_TBSS_L2_External_capsule_R	46150257	0.239967	0.969075	chr17:45706437:A:G	rs2696578
ENSG00000267246	17	45434952	IDP_dMRI_TBSS_L2_External_capsule_R	45856424	0.623448	0.733253	chr17:45434952:G:A	rs142955985
ENSG00000285668	17	45680084	IDP_dMRI_TBSS_L2_External_capsule_R	46150257	0.304905	0.929011	chr17:45680084:C:A	rs2696578
KANSL1	17	46712837	IDP_dMRI_TBSS_L2_External_capsule_R	46267622	0.705224	0.734412	chr17:46712837:A:G	rs2732650
KANSL1-AS1	17	46751565	IDP_dMRI_TBSS_L2_External_capsule_R	46267622	0.705224	0.730064	chr17:46751565:G:A	rs2732650
LRRC37A	17	45706437	IDP_dMRI_TBSS_L2_External_capsule_R	46150257	0.239967	0.969075	chr17:45706437:A:G	rs2696578
LRRC37A2	17	45706437	IDP_dMRI_TBSS_L2_External_capsule_R	46150257	0.239967	0.969075	chr17:45706437:A:G	rs2696578
ENSG00000267198	17	45706437	IDP_dMRI_TBSS_L2_External_capsule_L	45936600	0.83391	0.953753	chr17:45706437:A:G	rs56072903
ENSG00000267246	17	45434952	IDP_dMRI_TBSS_L2_External_capsule_L	45856424	0.623448	0.733253	chr17:45434952:G:A	rs142955985
ENSG00000285668	17	45680084	IDP_dMRI_TBSS_L2_External_capsule_L	45936600	0.682893	0.913985	chr17:45680084:C:A	rs56072903
KANSL1	17	46712837	IDP_dMRI_TBSS_L2_External_capsule_L	46267622	0.705224	0.901279	chr17:46712837:A:G	rs2732650
KANSL1-AS1	17	46751565	IDP_dMRI_TBSS_L2_External_capsule_L	46267622	0.705224	0.89106	chr17:46751565:G:A	rs2732650
LRRC37A	17	45706437	IDP_dMRI_TBSS_L2_External_capsule_L	45936600	0.83391	0.953753	chr17:45706437:A:G	rs56072903
LRRC37A2	17	45706437	IDP_dMRI_TBSS_L2_External_capsule_L	45936600	0.83391	0.953753	chr17:45706437:A:G	rs56072903
DAG1	3	49368647	IDP_dMRI_TBSS_L2_Cingulum_cingulate_gyrus_R	49477567	0.950157	0.0584153	chr3:49368647:T:C	rs35701831
DAG1	3	49368647	IDP_dMRI_TBSS_L2_Cingulum_cingulate_gyrus_L	49512241	1	0.926227	chr3:49368647:T:C	rs12488065
ENSG00000267198	17	45706437	IDP_dMRI_TBSS_L2_Fornix_cres+Stria_terminalis_L	45936600	0.83391	0.763599	chr17:45706437:A:G	rs56072903
ENSG00000267246	17	45434952	IDP_dMRI_TBSS_L2_Fornix_cres+Stria_terminalis_L	45849924	0.688385	0.539811	chr17:45434952:G:A	rs17769552
ENSG00000285668	17	45680084	IDP_dMRI_TBSS_L2_Fornix_cres+Stria_terminalis_L	45936600	0.682893	0.820097	chr17:45680084:C:A	rs56072903
KANSL1	17	46712837	IDP_dMRI_TBSS_L2_Fornix_cres+Stria_terminalis_L	46269852	0.705224	0.901279	chr17:46712837:A:G	rs2696557
KANSL1-AS1	17	46751565	IDP_dMRI_TBSS_L2_Fornix_cres+Stria_terminalis_L	46269852	0.705224	0.89106	chr17:46751565:G:A	rs2696557
LRRC37A	17	45706437	IDP_dMRI_TBSS_L2_Fornix_cres+Stria_terminalis_L	45936600	0.83391	0.763599	chr17:45706437:A:G	rs56072903
LRRC37A2	17	45706437	IDP_dMRI_TBSS_L2_Fornix_cres+Stria_terminalis_L	45936600	0.83391	0.763599	chr17:45706437:A:G	rs56072903
CEP250	20	35457370	IDP_dMRI_TBSS_L2_Superior_longitudinal_fasciculus_R	35602948	0.187141	0.630147	chr20:35457370:G:A	rs3746410
NORAD	20	35487005	IDP_dMRI_TBSS_L2_Superior_longitudinal_fasciculus_R	35602948	0.0579585	0.622866	chr20:35487005:G:A	rs3746410
ENSG00000267198	17	45706437	IDP_dMRI_TBSS_L2_Superior_fronto-occipital_fasciculus_R	45751398	0.682893	0.821606	chr17:45706437:A:G	rs79172804
ENSG00000267246	17	45434952	IDP_dMRI_TBSS_L2_Superior_fronto-occipital_fasciculus_R	45751398	0.623448	0.866783	chr17:45434952:G:A	rs79172804
ENSG00000285668	17	45680084	IDP_dMRI_TBSS_L2_Superior_fronto-occipital_fasciculus_R	45751398	0.54695	0.786493	chr17:45680084:C:A	rs79172804
KANSL1	17	46712837	IDP_dMRI_TBSS_L2_Superior_fronto-occipital_fasciculus_R	46785247	0.129545	0.779467	chr17:46712837:A:G	rs199501
KANSL1-AS1	17	46751565	IDP_dMRI_TBSS_L2_Superior_fronto-occipital_fasciculus_R	46785247	0.129545	0.78908	chr17:46751565:G:A	rs199501
LRRC37A	17	45706437	IDP_dMRI_TBSS_L2_Superior_fronto-occipital_fasciculus_R	45751398	0.682893	0.821606	chr17:45706437:A:G	rs79172804
LRRC37A2	17	45706437	IDP_dMRI_TBSS_L2_Superior_fronto-occipital_fasciculus_R	45751398	0.682893	0.821606	chr17:45706437:A:G	rs79172804
ENSG00000267198	17	45706437	IDP_dMRI_TBSS_L3_Genu_of_corpus_callosum	46150803	0.154314	0.930033	chr17:45706437:A:G	rs1918793
ENSG00000267246	17	45434952	IDP_dMRI_TBSS_L3_Genu_of_corpus_callosum	45496053	0.842189	0.720042	chr17:45434952:G:A	rs62065453
ENSG00000285668	17	45680084	IDP_dMRI_TBSS_L3_Genu_of_corpus_callosum	46150803	0.201736	0.891898	chr17:45680084:C:A	rs1918793
KANSL1	17	46712837	IDP_dMRI_TBSS_L3_Genu_of_corpus_callosum	46267622	0.705224	0.842686	chr17:46712837:A:G	rs2732650
KANSL1-AS1	17	46751565	IDP_dMRI_TBSS_L3_Genu_of_corpus_callosum	46267622	0.705224	0.89106	chr17:46751565:G:A	rs2732650
LRRC37A	17	45706437	IDP_dMRI_TBSS_L3_Genu_of_corpus_callosum	46150803	0.154314	0.930033	chr17:45706437:A:G	rs1918793
LRRC37A2	17	45706437	IDP_dMRI_TBSS_L3_Genu_of_corpus_callosum	46150803	0.154314	0.930033	chr17:45706437:A:G	rs1918793
ENSG00000267198	17	45706437	IDP_dMRI_TBSS_L3_Body_of_corpus_callosum	46084104	0.83391	0.271854	chr17:45706437:A:G	rs80028338
ENSG00000267246	17	45434952	IDP_dMRI_TBSS_L3_Body_of_corpus_callosum	45893840	0.623448	0.276437	chr17:45434952:G:A	17:43971206_CTAATT_C
ENSG00000285668	17	45680084	IDP_dMRI_TBSS_L3_Body_of_corpus_callosum	46084104	0.682893	0.222034	chr17:45680084:C:A	rs80028338
KANSL1	17	46712837	IDP_dMRI_TBSS_L3_Body_of_corpus_callosum	46723580	0.175676	0.8252	chr17:46712837:A:G	rs199453
KANSL1-AS1	17	46751565	IDP_dMRI_TBSS_L3_Body_of_corpus_callosum	46723580	0.175676	0.816592	chr17:46751565:G:A	rs199453
LRRC37A	17	45706437	IDP_dMRI_TBSS_L3_Body_of_corpus_callosum	46084104	0.83391	0.271854	chr17:45706437:A:G	rs80028338
LRRC37A2	17	45706437	IDP_dMRI_TBSS_L3_Body_of_corpus_callosum	46084104	0.83391	0.271854	chr17:45706437:A:G	rs80028338
CENPW	6	126340712	IDP_dMRI_TBSS_L3_Corticospinal_tract_R	126357122	0.920605	0.888742	chr6:126340712:C:T	rs9388487
ENSG00000267198	17	45706437	IDP_dMRI_TBSS_L3_Posterior_limb_of_internal_capsule_L	46084104	0.83391	0.964017	chr17:45706437:A:G	rs80028338
ENSG00000267246	17	45434952	IDP_dMRI_TBSS_L3_Posterior_limb_of_internal_capsule_L	45618793	0.842189	0.716553	chr17:45434952:G:A	rs675600
ENSG00000285668	17	45680084	IDP_dMRI_TBSS_L3_Posterior_limb_of_internal_capsule_L	46084104	0.682893	0.924161	chr17:45680084:C:A	rs80028338
KANSL1	17	46712837	IDP_dMRI_TBSS_L3_Posterior_limb_of_internal_capsule_L	46267622	0.705224	0.758534	chr17:46712837:A:G	rs2732650
KANSL1-AS1	17	46751565	IDP_dMRI_TBSS_L3_Posterior_limb_of_internal_capsule_L	46267622	0.705224	0.750454	chr17:46751565:G:A	rs2732650
LRRC37A	17	45706437	IDP_dMRI_TBSS_L3_Posterior_limb_of_internal_capsule_L	46084104	0.83391	0.964017	chr17:45706437:A:G	rs80028338
LRRC37A2	17	45706437	IDP_dMRI_TBSS_L3_Posterior_limb_of_internal_capsule_L	46084104	0.83391	0.964017	chr17:45706437:A:G	rs80028338
ENSG00000267198	17	45706437	IDP_dMRI_TBSS_L3_Anterior_corona_radiata_R	45855423	0.671643	0.798603	chr17:45706437:A:G	rs10445365
ENSG00000267246	17	45434952	IDP_dMRI_TBSS_L3_Anterior_corona_radiata_R	45855423	0.615051	0.849758	chr17:45434952:G:A	rs10445365
ENSG00000285668	17	45680084	IDP_dMRI_TBSS_L3_Anterior_corona_radiata_R	45855423	0.52879	0.763196	chr17:45680084:C:A	rs10445365
KANSL1	17	46712837	IDP_dMRI_TBSS_L3_Anterior_corona_radiata_R	46722680	0.129354	0.734412	chr17:46712837:A:G	rs7224296
KANSL1-AS1	17	46751565	IDP_dMRI_TBSS_L3_Anterior_corona_radiata_R	46722680	0.129354	0.730064	chr17:46751565:G:A	rs7224296
LRRC37A	17	45706437	IDP_dMRI_TBSS_L3_Anterior_corona_radiata_R	45855423	0.671643	0.798603	chr17:45706437:A:G	rs10445365
LRRC37A2	17	45706437	IDP_dMRI_TBSS_L3_Anterior_corona_radiata_R	45855423	0.671643	0.798603	chr17:45706437:A:G	rs10445365
ENSG00000267198	17	45706437	IDP_dMRI_TBSS_L3_Superior_corona_radiata_L	46084104	0.83391	0.964017	chr17:45706437:A:G	rs80028338
ENSG00000267246	17	45434952	IDP_dMRI_TBSS_L3_Superior_corona_radiata_L	45855423	0.615051	0.849758	chr17:45434952:G:A	rs10445365
ENSG00000285668	17	45680084	IDP_dMRI_TBSS_L3_Superior_corona_radiata_L	46084104	0.682893	0.924161	chr17:45680084:C:A	rs80028338
KANSL1	17	46712837	IDP_dMRI_TBSS_L3_Superior_corona_radiata_L	46267622	0.705224	0.872944	chr17:46712837:A:G	rs2732650
KANSL1-AS1	17	46751565	IDP_dMRI_TBSS_L3_Superior_corona_radiata_L	46267622	0.705224	0.863046	chr17:46751565:G:A	rs2732650
LRRC37A	17	45706437	IDP_dMRI_TBSS_L3_Superior_corona_radiata_L	46084104	0.83391	0.964017	chr17:45706437:A:G	rs80028338
LRRC37A2	17	45706437	IDP_dMRI_TBSS_L3_Superior_corona_radiata_L	46084104	0.83391	0.964017	chr17:45706437:A:G	rs80028338
KANSL1	17	46712837	IDP_dMRI_TBSS_L3_Cingulum_cingulate_gyrus_L			0.734412	chr17:46712837:A:G
KANSL1-AS1	17	46751565	IDP_dMRI_TBSS_L3_Cingulum_cingulate_gyrus_L			0.730064	chr17:46751565:G:A
ENSG00000267198	17	45706437	IDP_dMRI_TBSS_L3_Fornix_cres+Stria_terminalis_L	46173250	0.702958	0.763599	chr17:45706437:A:G	rs2532267
ENSG00000267246	17	45434952	IDP_dMRI_TBSS_L3_Fornix_cres+Stria_terminalis_L	45586969	0.842189	0.539811	chr17:45434952:G:A	rs62064391
ENSG00000285668	17	45680084	IDP_dMRI_TBSS_L3_Fornix_cres+Stria_terminalis_L	46173250	0.848077	0.820097	chr17:45680084:C:A	rs2532267
KANSL1	17	46712837	IDP_dMRI_TBSS_L3_Fornix_cres+Stria_terminalis_L	46785767	0.606965	0.706859	chr17:46712837:A:G	rs916888
KANSL1-AS1	17	46751565	IDP_dMRI_TBSS_L3_Fornix_cres+Stria_terminalis_L	46785767	0.606965	0.716015	chr17:46751565:G:A	rs916888
LRRC37A	17	45706437	IDP_dMRI_TBSS_L3_Fornix_cres+Stria_terminalis_L	46173250	0.702958	0.763599	chr17:45706437:A:G	rs2532267
LRRC37A2	17	45706437	IDP_dMRI_TBSS_L3_Fornix_cres+Stria_terminalis_L	46173250	0.702958	0.763599	chr17:45706437:A:G	rs2532267
ENSG00000267198	17	45706437	IDP_dMRI_TBSS_L3_Superior_longitudinal_fasciculus_R	46084104	0.83391	0.00302684	chr17:45706437:A:G	rs80028338
ENSG00000267246	17	45434952	IDP_dMRI_TBSS_L3_Superior_longitudinal_fasciculus_R	45725823	0.201788	0.720042	chr17:45434952:G:A	rs1358071
ENSG00000285668	17	45680084	IDP_dMRI_TBSS_L3_Superior_longitudinal_fasciculus_R	46084104	0.682893	0.56897	chr17:45680084:C:A	rs80028338
KANSL1	17	46712837	IDP_dMRI_TBSS_L3_Superior_longitudinal_fasciculus_R	46278236	0.705224	0.734412	chr17:46712837:A:G	rs2696532
KANSL1-AS1	17	46751565	IDP_dMRI_TBSS_L3_Superior_longitudinal_fasciculus_R	46278236	0.705224	0.730064	chr17:46751565:G:A	rs2696532
LRRC37A	17	45706437	IDP_dMRI_TBSS_L3_Superior_longitudinal_fasciculus_R	46084104	0.83391	0.00302684	chr17:45706437:A:G	rs80028338
LRRC37A2	17	45706437	IDP_dMRI_TBSS_L3_Superior_longitudinal_fasciculus_R	46084104	0.83391	0.00302684	chr17:45706437:A:G	rs80028338
ENSG00000267198	17	45706437	IDP_dMRI_TBSS_L3_Superior_longitudinal_fasciculus_L	45855423	0.671643	0.798603	chr17:45706437:A:G	rs10445365
ENSG00000267246	17	45434952	IDP_dMRI_TBSS_L3_Superior_longitudinal_fasciculus_L	45855423	0.615051	0.849758	chr17:45434952:G:A	rs10445365
ENSG00000285668	17	45680084	IDP_dMRI_TBSS_L3_Superior_longitudinal_fasciculus_L	45855423	0.52879	0.763196	chr17:45680084:C:A	rs10445365
KANSL1	17	46712837	IDP_dMRI_TBSS_L3_Superior_longitudinal_fasciculus_L	46278236	0.705224	0.734412	chr17:46712837:A:G	rs2696532
KANSL1-AS1	17	46751565	IDP_dMRI_TBSS_L3_Superior_longitudinal_fasciculus_L	46278236	0.705224	0.730064	chr17:46751565:G:A	rs2696532
LRRC37A	17	45706437	IDP_dMRI_TBSS_L3_Superior_longitudinal_fasciculus_L	45855423	0.671643	0.798603	chr17:45706437:A:G	rs10445365
LRRC37A2	17	45706437	IDP_dMRI_TBSS_L3_Superior_longitudinal_fasciculus_L	45855423	0.671643	0.798603	chr17:45706437:A:G	rs10445365
ENSG00000267198	17	45706437	IDP_dMRI_TBSS_L3_Superior_fronto-occipital_fasciculus_L	45751398	0.682893	0.758842	chr17:45706437:A:G	rs79172804
ENSG00000267246	17	45434952	IDP_dMRI_TBSS_L3_Superior_fronto-occipital_fasciculus_L	45751398	0.623448	0.534551	chr17:45434952:G:A	rs79172804
ENSG00000285668	17	45680084	IDP_dMRI_TBSS_L3_Superior_fronto-occipital_fasciculus_L	45751398	0.54695	0.814956	chr17:45680084:C:A	rs79172804
KANSL1	17	46712837	IDP_dMRI_TBSS_L3_Superior_fronto-occipital_fasciculus_L	46242003	0.705224	0.771746	chr17:46712837:A:G	rs2532382
KANSL1-AS1	17	46751565	IDP_dMRI_TBSS_L3_Superior_fronto-occipital_fasciculus_L	46267622	0.705224	0.767896	chr17:46751565:G:A	rs2732650
LRRC37A	17	45706437	IDP_dMRI_TBSS_L3_Superior_fronto-occipital_fasciculus_L	45751398	0.682893	0.758842	chr17:45706437:A:G	rs79172804
LRRC37A2	17	45706437	IDP_dMRI_TBSS_L3_Superior_fronto-occipital_fasciculus_L	45751398	0.682893	0.758842	chr17:45706437:A:G	rs79172804
ENSG00000267198	17	45706437	IDP_dMRI_ProbtrackX_MD_atr_l	45855423	0.671643	0.798603	chr17:45706437:A:G	rs10445365
ENSG00000267246	17	45434952	IDP_dMRI_ProbtrackX_MD_atr_l	45855423	0.615051	0.849758	chr17:45434952:G:A	rs10445365
ENSG00000285668	17	45680084	IDP_dMRI_ProbtrackX_MD_atr_l	45855423	0.52879	0.763196	chr17:45680084:C:A	rs10445365
KANSL1	17	46712837	IDP_dMRI_ProbtrackX_MD_atr_l	46242003	0.705224	0.85804	chr17:46712837:A:G	rs2532382
KANSL1-AS1	17	46751565	IDP_dMRI_ProbtrackX_MD_atr_l	46722680	0.129354	0.663182	chr17:46751565:G:A	rs7224296
LRRC37A	17	45706437	IDP_dMRI_ProbtrackX_MD_atr_l	45855423	0.671643	0.798603	chr17:45706437:A:G	rs10445365
LRRC37A2	17	45706437	IDP_dMRI_ProbtrackX_MD_atr_l	45855423	0.671643	0.798603	chr17:45706437:A:G	rs10445365
B3GAT3	11	62657425	IDP_dMRI_ProbtrackX_MD_atr_r	62617896	0.509458	0.811738	chr11:62657425:C:T	rs7122950
ENSG00000267198	17	45706437	IDP_dMRI_ProbtrackX_MD_atr_r	46150803	0.154314	0.691271	chr17:45706437:A:G	rs1918793
ENSG00000267246	17	45434952	IDP_dMRI_ProbtrackX_MD_atr_r	45855431	0.615051	0.508478	chr17:45434952:G:A	rs10445366
ENSG00000285668	17	45680084	IDP_dMRI_ProbtrackX_MD_atr_r	46150803	0.201736	0.659084	chr17:45680084:C:A	rs1918793
KANSL1	17	46712837	IDP_dMRI_ProbtrackX_MD_atr_r	46242003	0.705224	0.85804	chr17:46712837:A:G	rs2532382
KANSL1-AS1	17	46751565	IDP_dMRI_ProbtrackX_MD_atr_r	46267622	0.705224	0.89106	chr17:46751565:G:A	rs2732650
LRRC37A	17	45706437	IDP_dMRI_ProbtrackX_MD_atr_r	46150803	0.154314	0.691271	chr17:45706437:A:G	rs1918793
LRRC37A2	17	45706437	IDP_dMRI_ProbtrackX_MD_atr_r	46150803	0.154314	0.691271	chr17:45706437:A:G	rs1918793
ENSG00000267198	17	45706437	IDP_dMRI_ProbtrackX_MD_cgc_l	46014622	0.187641	0.953753	chr17:45706437:A:G	rs62062271
ENSG00000267246	17	45434952	IDP_dMRI_ProbtrackX_MD_cgc_l	45685171	0.842189	0.714654	chr17:45434952:G:A	rs62055710
ENSG00000285668	17	45680084	IDP_dMRI_ProbtrackX_MD_cgc_l	46014622	0.149325	0.913985	chr17:45680084:C:A	rs62062271
KANSL1	17	46712837	IDP_dMRI_ProbtrackX_MD_cgc_l	46267622	0.705224	0.901279	chr17:46712837:A:G	rs2732650
KANSL1-AS1	17	46751565	IDP_dMRI_ProbtrackX_MD_cgc_l	46267622	0.705224	0.89106	chr17:46751565:G:A	rs2732650
LRRC37A	17	45706437	IDP_dMRI_ProbtrackX_MD_cgc_l	46014622	0.187641	0.953753	chr17:45706437:A:G	rs62062271
LRRC37A2	17	45706437	IDP_dMRI_ProbtrackX_MD_cgc_l	46014622	0.187641	0.953753	chr17:45706437:A:G	rs62062271
ENSG00000267198	17	45706437	IDP_dMRI_ProbtrackX_MD_cgc_r	45855423	0.671643	0.798603	chr17:45706437:A:G	rs10445365
ENSG00000267246	17	45434952	IDP_dMRI_ProbtrackX_MD_cgc_r	45855423	0.615051	0.849758	chr17:45434952:G:A	rs10445365
ENSG00000285668	17	45680084	IDP_dMRI_ProbtrackX_MD_cgc_r	45855423	0.52879	0.763196	chr17:45680084:C:A	rs10445365
KANSL1	17	46712837	IDP_dMRI_ProbtrackX_MD_cgc_r	46262887	0.471321	0.874329	chr17:46712837:A:G	rs2532348
KANSL1-AS1	17	46751565	IDP_dMRI_ProbtrackX_MD_cgc_r	46262887	0.471321	0.750454	chr17:46751565:G:A	rs2532348
LRRC37A	17	45706437	IDP_dMRI_ProbtrackX_MD_cgc_r	45855423	0.671643	0.798603	chr17:45706437:A:G	rs10445365
LRRC37A2	17	45706437	IDP_dMRI_ProbtrackX_MD_cgc_r	45855423	0.671643	0.798603	chr17:45706437:A:G	rs10445365
ABHD12	20	25399957	aseg_global_volume_Brain-Stem	25201362	0.617485	0.637402	chr20:25399957:G:A	rs11698185
ENSG00000225393	X	155306961	aseg_global_volume_Brain-Stem	155200937	0.81546	0.00353631	chrX:155306961:T:G	rs4893075
ENSG00000257918	12	106750550	aseg_global_volume_Brain-Stem	106704058	0.753208	0.883662	chr12:106750550:A:G	rs10861650
RAET1E	6	149864373	aseg_global_volume_Brain-Stem	149724357	0.182588	0.60324	chr6:149864373:T:A	rs80147756
RAET1G	6	149864373	aseg_global_volume_Brain-Stem	149724357	0.182588	0.60324	chr6:149864373:T:A	rs80147756
TMLHE	X	155306961	aseg_global_volume_Brain-Stem	155200937	0.81546	0.00353631	chrX:155306961:T:G	rs4893075
ENSG00000284606	8	8488264	aseg_global_volume_Optic-Chiasm	8691922	0.622929	0.440178	chr8:8488264:T:G	rs11779061
ENSG00000286575	10	102858938	aseg_global_volume_Optic-Chiasm	103095899	0.74217	0.00583537	chr10:102858938:A:G	rs1926030
ACTR1A	10	102498810	aseg_global_volume_CC-Posterior	102476724	0.772955	0.0379884	chr10:102498810:A:G	rs1056738
RBM6	3	50016504	aseg_global_volume_CC-Posterior	49943163	0.652023	0.232945	chr3:50016504:GT:G	rs4688760
ENSG00000267198	17	45706437	IDP_dMRI_ProbtrackX_MD_ifo_l	46084104	0.83391	0.984287	chr17:45706437:A:G	rs80028338
ENSG00000267246	17	45434952	IDP_dMRI_ProbtrackX_MD_ifo_l	44950167	0.00580564	0.714654	chr17:45434952:G:A	rs112451491
ENSG00000285668	17	45680084	IDP_dMRI_ProbtrackX_MD_ifo_l	46084104	0.682893	0.922635	chr17:45680084:C:A	rs80028338
KANSL1	17	46712837	IDP_dMRI_ProbtrackX_MD_ifo_l	46267622	0.705224	0.734412	chr17:46712837:A:G	rs2732650
KANSL1-AS1	17	46751565	IDP_dMRI_ProbtrackX_MD_ifo_l	46267622	0.705224	0.730064	chr17:46751565:G:A	rs2732650
LRRC37A	17	45706437	IDP_dMRI_ProbtrackX_MD_ifo_l	46084104	0.83391	0.984287	chr17:45706437:A:G	rs80028338
LRRC37A2	17	45706437	IDP_dMRI_ProbtrackX_MD_ifo_l	46084104	0.83391	0.984287	chr17:45706437:A:G	rs80028338
ENSG00000267198	17	45706437	IDP_dMRI_ProbtrackX_MD_ifo_r	46084104	0.83391	0.964017	chr17:45706437:A:G	rs80028338
ENSG00000285668	17	45680084	IDP_dMRI_ProbtrackX_MD_ifo_r	46084104	0.682893	0.924161	chr17:45680084:C:A	rs80028338
KANSL1	17	46712837	IDP_dMRI_ProbtrackX_MD_ifo_r			0.734412	chr17:46712837:A:G
KANSL1-AS1	17	46751565	IDP_dMRI_ProbtrackX_MD_ifo_r			0.730064	chr17:46751565:G:A
LRRC37A	17	45706437	IDP_dMRI_ProbtrackX_MD_ifo_r	46084104	0.83391	0.964017	chr17:45706437:A:G	rs80028338
LRRC37A2	17	45706437	IDP_dMRI_ProbtrackX_MD_ifo_r	46084104	0.83391	0.964017	chr17:45706437:A:G	rs80028338
ENSG00000267198	17	45706437	IDP_dMRI_ProbtrackX_MD_slf_l	45855423	0.671643	0.953157	chr17:45706437:A:G	rs10445365
ENSG00000267246	17	45434952	IDP_dMRI_ProbtrackX_MD_slf_l	45855423	0.615051	0.714654	chr17:45434952:G:A	rs10445365
KANSL1	17	46712837	IDP_dMRI_ProbtrackX_MD_slf_l	46242003	0.705224	0.734412	chr17:46712837:A:G	rs2532382
KANSL1-AS1	17	46751565	IDP_dMRI_ProbtrackX_MD_slf_l	46278236	0.705224	0.730064	chr17:46751565:G:A	rs2696532
LRRC37A	17	45706437	IDP_dMRI_ProbtrackX_MD_slf_l	45855423	0.671643	0.953157	chr17:45706437:A:G	rs10445365
LRRC37A2	17	45706437	IDP_dMRI_ProbtrackX_MD_slf_l	45855423	0.671643	0.953157	chr17:45706437:A:G	rs10445365
ENSG00000267198	17	45706437	IDP_dMRI_ProbtrackX_MD_slf_r	46133567	0.239967	0.62418	chr17:45706437:A:G	rs7207582
ENSG00000267246	17	45434952	IDP_dMRI_ProbtrackX_MD_slf_r	45934882	0.623448	0.714654	chr17:45434952:G:A	rs62061717
KANSL1	17	46712837	IDP_dMRI_ProbtrackX_MD_slf_r	46236391	0.705224	0.85804	chr17:46712837:A:G	rs2532386
KANSL1-AS1	17	46751565	IDP_dMRI_ProbtrackX_MD_slf_r	46269852	0.705224	0.730064	chr17:46751565:G:A	rs2696557
LRRC37A	17	45706437	IDP_dMRI_ProbtrackX_MD_slf_r	46133567	0.239967	0.62418	chr17:45706437:A:G	rs7207582
LRRC37A2	17	45706437	IDP_dMRI_ProbtrackX_MD_slf_r	46133567	0.239967	0.62418	chr17:45706437:A:G	rs7207582
ENSG00000267198	17	45706437	IDP_dMRI_ProbtrackX_MD_str_l	45974223	0.764067	0.62418	chr17:45706437:A:G	rs118087478
ENSG00000267246	17	45434952	IDP_dMRI_ProbtrackX_MD_str_l	45495695	0.842189	0.720042	chr17:45434952:G:A	rs62065452
ENSG00000285668	17	45680084	IDP_dMRI_ProbtrackX_MD_str_l	45974223	0.623448	0.00328329	chr17:45680084:C:A	rs118087478
KANSL1	17	46712837	IDP_dMRI_ProbtrackX_MD_str_l	46267622	0.705224	0.734412	chr17:46712837:A:G	rs2732650
KANSL1-AS1	17	46751565	IDP_dMRI_ProbtrackX_MD_str_l	46267622	0.705224	0.730064	chr17:46751565:G:A	rs2732650
LRRC37A	17	45706437	IDP_dMRI_ProbtrackX_MD_str_l	45974223	0.764067	0.62418	chr17:45706437:A:G	rs118087478
LRRC37A2	17	45706437	IDP_dMRI_ProbtrackX_MD_str_l	45974223	0.764067	0.62418	chr17:45706437:A:G	rs118087478
ENSG00000267198	17	45706437	IDP_dMRI_ProbtrackX_L1_atr_l	45855423	0.671643	0.930143	chr17:45706437:A:G	rs10445365
ENSG00000267246	17	45434952	IDP_dMRI_ProbtrackX_L1_atr_l	45855423	0.615051	0.705435	chr17:45434952:G:A	rs10445365
ENSG00000285668	17	45680084	IDP_dMRI_ProbtrackX_L1_atr_l	45855423	0.52879	0.892005	chr17:45680084:C:A	rs10445365
KANSL1	17	46712837	IDP_dMRI_ProbtrackX_L1_atr_l	46242003	0.705224	0.85804	chr17:46712837:A:G	rs2532382
KANSL1-AS1	17	46751565	IDP_dMRI_ProbtrackX_L1_atr_l	46262887	0.471321	0.864595	chr17:46751565:G:A	rs2532348
LRRC37A	17	45706437	IDP_dMRI_ProbtrackX_L1_atr_l	45855423	0.671643	0.930143	chr17:45706437:A:G	rs10445365
LRRC37A2	17	45706437	IDP_dMRI_ProbtrackX_L1_atr_l	45855423	0.671643	0.930143	chr17:45706437:A:G	rs10445365
ENSG00000267198	17	45706437	IDP_dMRI_ProbtrackX_L1_atr_r	46172742	0.638094	0.691271	chr17:45706437:A:G	rs2532269
ENSG00000267246	17	45434952	IDP_dMRI_ProbtrackX_L1_atr_r	45707730	0.688385	0.508478	chr17:45434952:G:A	rs78454137
ENSG00000285668	17	45680084	IDP_dMRI_ProbtrackX_L1_atr_r	46172742	0.638094	0.659084	chr17:45680084:C:A	rs2532269
KANSL1	17	46712837	IDP_dMRI_ProbtrackX_L1_atr_r	46242000	0.705224	0.901279	chr17:46712837:A:G	rs2668632
KANSL1-AS1	17	46751565	IDP_dMRI_ProbtrackX_L1_atr_r	46274765	0.653205	0.89106	chr17:46751565:G:A	rs2668622
LRRC37A	17	45706437	IDP_dMRI_ProbtrackX_L1_atr_r	46172742	0.638094	0.691271	chr17:45706437:A:G	rs2532269
LRRC37A2	17	45706437	IDP_dMRI_ProbtrackX_L1_atr_r	46172742	0.638094	0.691271	chr17:45706437:A:G	rs2532269
KANSL1	17	46712837	IDP_dMRI_ProbtrackX_L1_cst_l	46232490	0.705224	0.75987	chr17:46712837:A:G	rs2532392
KANSL1-AS1	17	46751565	IDP_dMRI_ProbtrackX_L1_cst_l	46269852	0.705224	0.756909	chr17:46751565:G:A	rs2696557
TP73	1	3654319	IDP_dMRI_ProbtrackX_L1_cst_r	3617000	0.834089	0.684055	chr1:3654319:C:T	rs55728961
WRAP73	1	3650061	IDP_dMRI_ProbtrackX_L1_cst_r	3617000	0.8636	0.696834	chr1:3650061:AGCAGGCTG:A	rs55728961
ENSG00000267198	17	45706437	IDP_dMRI_ProbtrackX_L1_ifo_l	46030121	0.83391	0.964017	chr17:45706437:A:G	17:44107487_GT_G
ENSG00000267246	17	45434952	IDP_dMRI_ProbtrackX_L1_ifo_l	45849924	0.688385	0.721961	chr17:45434952:G:A	rs17769552
ENSG00000285668	17	45680084	IDP_dMRI_ProbtrackX_L1_ifo_l	46030121	0.682893	0.924161	chr17:45680084:C:A	17:44107487_GT_G
KANSL1	17	46712837	IDP_dMRI_ProbtrackX_L1_ifo_l	46267622	0.705224	0.874329	chr17:46712837:A:G	rs2732650
KANSL1-AS1	17	46751565	IDP_dMRI_ProbtrackX_L1_ifo_l	46267622	0.705224	0.864595	chr17:46751565:G:A	rs2732650
LRRC37A	17	45706437	IDP_dMRI_ProbtrackX_L1_ifo_l	46030121	0.83391	0.964017	chr17:45706437:A:G	17:44107487_GT_G
LRRC37A2	17	45706437	IDP_dMRI_ProbtrackX_L1_ifo_l	46030121	0.83391	0.964017	chr17:45706437:A:G	17:44107487_GT_G
ENSG00000267198	17	45706437	IDP_dMRI_ProbtrackX_L1_ifo_r	46084104	0.83391	0.964017	chr17:45706437:A:G	rs80028338
ENSG00000267246	17	45434952	IDP_dMRI_ProbtrackX_L1_ifo_r	45681521	0.842189	0.714654	chr17:45434952:G:A	rs76539714
ENSG00000285668	17	45680084	IDP_dMRI_ProbtrackX_L1_ifo_r	46084104	0.682893	0.924161	chr17:45680084:C:A	rs80028338
KANSL1	17	46712837	IDP_dMRI_ProbtrackX_L1_ifo_r	46236391	0.705224	0.00170678	chr17:46712837:A:G	rs2532386
KANSL1-AS1	17	46751565	IDP_dMRI_ProbtrackX_L1_ifo_r	46263140	0.705224	0.864595	chr17:46751565:G:A	rs2266456
LRRC37A	17	45706437	IDP_dMRI_ProbtrackX_L1_ifo_r	46084104	0.83391	0.964017	chr17:45706437:A:G	rs80028338
LRRC37A2	17	45706437	IDP_dMRI_ProbtrackX_L1_ifo_r	46084104	0.83391	0.964017	chr17:45706437:A:G	rs80028338
ARPC2	2	218278137	IDP_dMRI_ProbtrackX_L1_ilf_l	218186591	0.714948	0.67079	chr2:218278137:C:A	rs10171839
ENSG00000267198	17	45706437	IDP_dMRI_ProbtrackX_L1_slf_l	45725823	0.29454	0.754984	chr17:45706437:A:G	rs1358071
ENSG00000285668	17	45680084	IDP_dMRI_ProbtrackX_L1_slf_l	45725823	0.178607	0.726548	chr17:45680084:C:A	rs1358071
KANSL1	17	46712837	IDP_dMRI_ProbtrackX_L1_slf_l	46262962	0.705224	0.734412	chr17:46712837:A:G	rs2732681
KANSL1-AS1	17	46751565	IDP_dMRI_ProbtrackX_L1_slf_l	46262962	0.705224	0.730064	chr17:46751565:G:A	rs2732681
LRRC37A	17	45706437	IDP_dMRI_ProbtrackX_L1_slf_l	45725823	0.29454	0.754984	chr17:45706437:A:G	rs1358071
LRRC37A2	17	45706437	IDP_dMRI_ProbtrackX_L1_slf_l	45725823	0.29454	0.754984	chr17:45706437:A:G	rs1358071
ENSG00000267198	17	45706437	IDP_dMRI_ProbtrackX_L1_str_l	46204086	0.702958	0.984287	chr17:45706437:A:G	rs2668659
ENSG00000267246	17	45434952	IDP_dMRI_ProbtrackX_L1_str_l	45663199	0.238638	0.714654	chr17:45434952:G:A	rs1724409
ENSG00000285668	17	45680084	IDP_dMRI_ProbtrackX_L1_str_l	46172255	0.848077	0.922635	chr17:45680084:C:A	rs2696662
KANSL1	17	46712837	IDP_dMRI_ProbtrackX_L1_str_l	46242000	0.705224	0.189086	chr17:46712837:A:G	rs2668632
KANSL1-AS1	17	46751565	IDP_dMRI_ProbtrackX_L1_str_l	46288121	0.705224	0.173883	chr17:46751565:G:A	rs2732611
LRRC37A	17	45706437	IDP_dMRI_ProbtrackX_L1_str_l	46204086	0.702958	0.984287	chr17:45706437:A:G	rs2668659
LRRC37A2	17	45706437	IDP_dMRI_ProbtrackX_L1_str_l	46204086	0.702958	0.984287	chr17:45706437:A:G	rs2668659
ENSG00000267198	17	45706437	IDP_dMRI_ProbtrackX_L1_str_r	45651010	0.186283	0.810246	chr17:45706437:A:G	rs417968
ENSG00000267246	17	45434952	IDP_dMRI_ProbtrackX_L1_str_r	45651010	0.193464	0.611179	chr17:45434952:G:A	rs417968
ENSG00000285668	17	45680084	IDP_dMRI_ProbtrackX_L1_str_r	45651010	0.145793	0.761863	chr17:45680084:C:A	rs417968
KANSL1	17	46712837	IDP_dMRI_ProbtrackX_L1_str_r	46290087	0.705224	0.771746	chr17:46712837:A:G	rs2732602
KANSL1-AS1	17	46751565	IDP_dMRI_ProbtrackX_L1_str_r	46290087	0.705224	0.767896	chr17:46751565:G:A	rs2732602
LRRC37A	17	45706437	IDP_dMRI_ProbtrackX_L1_str_r	45651010	0.186283	0.810246	chr17:45706437:A:G	rs417968
LRRC37A2	17	45706437	IDP_dMRI_ProbtrackX_L1_str_r	45651010	0.186283	0.810246	chr17:45706437:A:G	rs417968
B3GAT3	11	62657425	IDP_dMRI_ProbtrackX_L1_unc_l	62666701	0.598498	0.942852	chr11:62657425:C:T	rs11231181
ENSG00000267198	17	45706437	IDP_dMRI_ProbtrackX_L2_atr_l	45855423	0.671643	0.798603	chr17:45706437:A:G	rs10445365
ENSG00000267246	17	45434952	IDP_dMRI_ProbtrackX_L2_atr_l	45855423	0.615051	0.849758	chr17:45434952:G:A	rs10445365
ENSG00000285668	17	45680084	IDP_dMRI_ProbtrackX_L2_atr_l	45855423	0.52879	0.763196	chr17:45680084:C:A	rs10445365
KANSL1	17	46712837	IDP_dMRI_ProbtrackX_L2_atr_l	46242003	0.705224	0.734412	chr17:46712837:A:G	rs2532382
KANSL1-AS1	17	46751565	IDP_dMRI_ProbtrackX_L2_atr_l	46722680	0.129354	0.730064	chr17:46751565:G:A	rs7224296
LRRC37A	17	45706437	IDP_dMRI_ProbtrackX_L2_atr_l	45855423	0.671643	0.798603	chr17:45706437:A:G	rs10445365
LRRC37A2	17	45706437	IDP_dMRI_ProbtrackX_L2_atr_l	45855423	0.671643	0.798603	chr17:45706437:A:G	rs10445365
ENSG00000267198	17	45706437	IDP_dMRI_ProbtrackX_L2_atr_r	45855423	0.671643	0.691271	chr17:45706437:A:G	rs10445365
ENSG00000267246	17	45434952	IDP_dMRI_ProbtrackX_L2_atr_r	45855423	0.615051	0.508478	chr17:45434952:G:A	rs10445365
ENSG00000285668	17	45680084	IDP_dMRI_ProbtrackX_L2_atr_r	45855423	0.52879	0.659084	chr17:45680084:C:A	rs10445365
KANSL1	17	46712837	IDP_dMRI_ProbtrackX_L2_atr_r	46267622	0.705224	0.734412	chr17:46712837:A:G	rs2732650
KANSL1-AS1	17	46751565	IDP_dMRI_ProbtrackX_L2_atr_r	46267622	0.705224	0.730064	chr17:46751565:G:A	rs2732650
LRRC37A	17	45706437	IDP_dMRI_ProbtrackX_L2_atr_r	45855423	0.671643	0.691271	chr17:45706437:A:G	rs10445365
LRRC37A2	17	45706437	IDP_dMRI_ProbtrackX_L2_atr_r	45855423	0.671643	0.691271	chr17:45706437:A:G	rs10445365
DAG1	3	49368647	IDP_dMRI_ProbtrackX_L2_cgc_l	49470414	1	0.926227	chr3:49368647:T:C	rs4855839
ENSG00000267198	17	45706437	IDP_dMRI_ProbtrackX_L2_cgc_l			0.939676	chr17:45706437:A:G
ENSG00000285668	17	45680084	IDP_dMRI_ProbtrackX_L2_cgc_l			0.901148	chr17:45680084:C:A
KANSL1	17	46712837	IDP_dMRI_ProbtrackX_L2_cgc_l	46722680	0.129354	0.766307	chr17:46712837:A:G	rs7224296
KANSL1-AS1	17	46751565	IDP_dMRI_ProbtrackX_L2_cgc_l	46722680	0.129354	0.762385	chr17:46751565:G:A	rs7224296
LRRC37A	17	45706437	IDP_dMRI_ProbtrackX_L2_cgc_l			0.939676	chr17:45706437:A:G
LRRC37A2	17	45706437	IDP_dMRI_ProbtrackX_L2_cgc_l			0.939676	chr17:45706437:A:G
ENSG00000267198	17	45706437	IDP_dMRI_ProbtrackX_L2_fmi	45855423	0.671643	0.798603	chr17:45706437:A:G	rs10445365
ENSG00000285668	17	45680084	IDP_dMRI_ProbtrackX_L2_fmi	45855423	0.52879	0.763196	chr17:45680084:C:A	rs10445365
KANSL1	17	46712837	IDP_dMRI_ProbtrackX_L2_fmi	46236391	0.705224	0.734412	chr17:46712837:A:G	rs2532386
KANSL1-AS1	17	46751565	IDP_dMRI_ProbtrackX_L2_fmi	46788073	0.189735	0.730064	chr17:46751565:G:A	rs2074404
LRRC37A	17	45706437	IDP_dMRI_ProbtrackX_L2_fmi	45855423	0.671643	0.798603	chr17:45706437:A:G	rs10445365
LRRC37A2	17	45706437	IDP_dMRI_ProbtrackX_L2_fmi	45855423	0.671643	0.798603	chr17:45706437:A:G	rs10445365
ENSG00000267198	17	45706437	IDP_dMRI_ProbtrackX_L2_slf_l	45855423	0.671643	0.00231743	chr17:45706437:A:G	rs10445365
ENSG00000267246	17	45434952	IDP_dMRI_ProbtrackX_L2_slf_l	45855423	0.615051	0.00174547	chr17:45434952:G:A	rs10445365
KANSL1	17	46712837	IDP_dMRI_ProbtrackX_L2_slf_l	46278236	0.705224	0.734412	chr17:46712837:A:G	rs2696532
KANSL1-AS1	17	46751565	IDP_dMRI_ProbtrackX_L2_slf_l	46278236	0.705224	0.730064	chr17:46751565:G:A	rs2696532
LRRC37A	17	45706437	IDP_dMRI_ProbtrackX_L2_slf_l	45855423	0.671643	0.00231743	chr17:45706437:A:G	rs10445365
LRRC37A2	17	45706437	IDP_dMRI_ProbtrackX_L2_slf_l	45855423	0.671643	0.00231743	chr17:45706437:A:G	rs10445365
ENSG00000267198	17	45706437	IDP_dMRI_ProbtrackX_L2_slf_r	46084104	0.83391	0.00302684	chr17:45706437:A:G	rs80028338
ENSG00000267246	17	45434952	IDP_dMRI_ProbtrackX_L2_slf_r	45934882	0.623448	0.714654	chr17:45434952:G:A	rs62061717
ENSG00000278730	17	68087657	IDP_dMRI_ProbtrackX_L2_slf_r			0.631578	chr17:68087657:G:C
ENSG00000285668	17	45680084	IDP_dMRI_ProbtrackX_L2_slf_r	46084104	0.682893	0.56897	chr17:45680084:C:A	rs80028338
KANSL1	17	46712837	IDP_dMRI_ProbtrackX_L2_slf_r	46236391	0.705224	0.85804	chr17:46712837:A:G	rs2532386
KANSL1-AS1	17	46751565	IDP_dMRI_ProbtrackX_L2_slf_r	46278236	0.705224	0.730064	chr17:46751565:G:A	rs2696532
LRRC37A	17	45706437	IDP_dMRI_ProbtrackX_L2_slf_r	46084104	0.83391	0.00302684	chr17:45706437:A:G	rs80028338
LRRC37A2	17	45706437	IDP_dMRI_ProbtrackX_L2_slf_r	46084104	0.83391	0.00302684	chr17:45706437:A:G	rs80028338
ENSG00000267198	17	45706437	IDP_dMRI_ProbtrackX_L2_str_l	45751398	0.682893	0.00231743	chr17:45706437:A:G	rs79172804
ENSG00000267246	17	45434952	IDP_dMRI_ProbtrackX_L2_str_l	45751398	0.623448	0.714654	chr17:45434952:G:A	rs79172804
ENSG00000285668	17	45680084	IDP_dMRI_ProbtrackX_L2_str_l	45751398	0.54695	0.912409	chr17:45680084:C:A	rs79172804
KANSL1	17	46712837	IDP_dMRI_ProbtrackX_L2_str_l	46267622	0.705224	0.734412	chr17:46712837:A:G	rs2732650
KANSL1-AS1	17	46751565	IDP_dMRI_ProbtrackX_L2_str_l	46267622	0.705224	0.730064	chr17:46751565:G:A	rs2732650
LRRC37A	17	45706437	IDP_dMRI_ProbtrackX_L2_str_l	45751398	0.682893	0.00231743	chr17:45706437:A:G	rs79172804
LRRC37A2	17	45706437	IDP_dMRI_ProbtrackX_L2_str_l	45751398	0.682893	0.00231743	chr17:45706437:A:G	rs79172804
ENSG00000267198	17	45706437	IDP_dMRI_ProbtrackX_L3_atr_l	45855423	0.671643	0.691271	chr17:45706437:A:G	rs10445365
ENSG00000267246	17	45434952	IDP_dMRI_ProbtrackX_L3_atr_l	45855423	0.615051	0.508478	chr17:45434952:G:A	rs10445365
ENSG00000285668	17	45680084	IDP_dMRI_ProbtrackX_L3_atr_l	45855423	0.52879	0.659084	chr17:45680084:C:A	rs10445365
KANSL1	17	46712837	IDP_dMRI_ProbtrackX_L3_atr_l	46722680	0.129354	0.734412	chr17:46712837:A:G	rs7224296
KANSL1-AS1	17	46751565	IDP_dMRI_ProbtrackX_L3_atr_l	46722680	0.129354	0.730064	chr17:46751565:G:A	rs7224296
LRRC37A	17	45706437	IDP_dMRI_ProbtrackX_L3_atr_l	45855423	0.671643	0.691271	chr17:45706437:A:G	rs10445365
LRRC37A2	17	45706437	IDP_dMRI_ProbtrackX_L3_atr_l	45855423	0.671643	0.691271	chr17:45706437:A:G	rs10445365
ENSG00000267198	17	45706437	IDP_dMRI_ProbtrackX_L3_atr_r	46150803	0.154314	0.691271	chr17:45706437:A:G	rs1918793
ENSG00000267246	17	45434952	IDP_dMRI_ProbtrackX_L3_atr_r	45495695	0.842189	0.508478	chr17:45434952:G:A	rs62065452
ENSG00000285668	17	45680084	IDP_dMRI_ProbtrackX_L3_atr_r	46150803	0.201736	0.659084	chr17:45680084:C:A	rs1918793
KANSL1	17	46712837	IDP_dMRI_ProbtrackX_L3_atr_r	46788237	0.278916	0.734412	chr17:46712837:A:G	rs199498
KANSL1-AS1	17	46751565	IDP_dMRI_ProbtrackX_L3_atr_r	46788237	0.278916	0.730064	chr17:46751565:G:A	rs199498
LRRC37A	17	45706437	IDP_dMRI_ProbtrackX_L3_atr_r	46150803	0.154314	0.691271	chr17:45706437:A:G	rs1918793
LRRC37A2	17	45706437	IDP_dMRI_ProbtrackX_L3_atr_r	46150803	0.154314	0.691271	chr17:45706437:A:G	rs1918793
SND1	7	127632766	aseg_global_volume_CC-Anterior	128016521	0.758868	0.830933	chr7:127632766:G:A	rs1362898
CENPW	6	126340712	aseg_global_volume-ratio_MaskVol-to-eTIV	126340712	1	0.00952494	chr6:126340712:C:T	rs9375435
ABHD12	20	25399957	aseg_lh_volume_CerebralWhiteMatter	25239216	0.271097	0.624676	chr20:25399957:G:A	rs6050472
ENSG00000267198	17	45706437	aseg_lh_volume_CerebralWhiteMatter	46108697	0.269104	0.838866	chr17:45706437:A:G	rs16940904
ENSG00000267246	17	45434952	aseg_lh_volume_CerebralWhiteMatter	45748210	0.567197	0.729435	chr17:45434952:G:A	rs62054437
ENSG00000285668	17	45680084	aseg_lh_volume_CerebralWhiteMatter	46108697	0.207577	0.793645	chr17:45680084:C:A	rs16940904
KANSL1	17	46712837	aseg_lh_volume_CerebralWhiteMatter	46227833	0.705224	0.84669	chr17:46712837:A:G	rs2260227
KANSL1-AS1	17	46751565	aseg_lh_volume_CerebralWhiteMatter	46273553	0.705224	0.89106	chr17:46751565:G:A	rs2696546
LRRC37A	17	45706437	aseg_lh_volume_CerebralWhiteMatter	46108697	0.269104	0.838866	chr17:45706437:A:G	rs16940904
LRRC37A2	17	45706437	aseg_lh_volume_CerebralWhiteMatter	46108697	0.269104	0.838866	chr17:45706437:A:G	rs16940904
TRIOBP	22	37774019	aseg_lh_volume_Lateral-Ventricle	37742372	0.612374	0.771534	chr22:37774019:G:A	rs4396807
WDR6	3	48810224	aseg_lh_volume_Cerebellum-White-Matter	49297335	0.339372	0.753755	chr3:48810224:ATGTG:A	rs3774800
CENPW	6	126340712	aseg_lh_volume_Cerebellum-Cortex	126391101	0.890737	0.96974	chr6:126340712:C:T	rs1578060
ENSG00000267198	17	45706437	IDP_dMRI_ProbtrackX_L3_slf_l	46084104	0.83391	0.964017	chr17:45706437:A:G	rs80028338
ENSG00000267246	17	45434952	IDP_dMRI_ProbtrackX_L3_slf_l	45855423	0.615051	0.714654	chr17:45434952:G:A	rs10445365
ENSG00000285668	17	45680084	IDP_dMRI_ProbtrackX_L3_slf_l	46084104	0.682893	0.924161	chr17:45680084:C:A	rs80028338
KANSL1	17	46712837	IDP_dMRI_ProbtrackX_L3_slf_l	46278236	0.705224	0.734412	chr17:46712837:A:G	rs2696532
KANSL1-AS1	17	46751565	IDP_dMRI_ProbtrackX_L3_slf_l	46278236	0.705224	0.730064	chr17:46751565:G:A	rs2696532
LRRC37A	17	45706437	IDP_dMRI_ProbtrackX_L3_slf_l	46084104	0.83391	0.964017	chr17:45706437:A:G	rs80028338
LRRC37A2	17	45706437	IDP_dMRI_ProbtrackX_L3_slf_l	46084104	0.83391	0.964017	chr17:45706437:A:G	rs80028338
ENSG00000267198	17	45706437	IDP_dMRI_ProbtrackX_L3_slf_r	45936600	0.83391	0.984287	chr17:45706437:A:G	rs56072903
ENSG00000267246	17	45434952	IDP_dMRI_ProbtrackX_L3_slf_r	45495695	0.842189	0.714654	chr17:45434952:G:A	rs62065452
ENSG00000285668	17	45680084	IDP_dMRI_ProbtrackX_L3_slf_r	45936600	0.682893	0.922635	chr17:45680084:C:A	rs56072903
KANSL1	17	46712837	IDP_dMRI_ProbtrackX_L3_slf_r	46269852	0.705224	0.734412	chr17:46712837:A:G	rs2696557
KANSL1-AS1	17	46751565	IDP_dMRI_ProbtrackX_L3_slf_r	46269852	0.705224	0.730064	chr17:46751565:G:A	rs2696557
LRRC37A	17	45706437	IDP_dMRI_ProbtrackX_L3_slf_r	45936600	0.83391	0.984287	chr17:45706437:A:G	rs56072903
LRRC37A2	17	45706437	IDP_dMRI_ProbtrackX_L3_slf_r	45936600	0.83391	0.984287	chr17:45706437:A:G	rs56072903
ENSG00000267198	17	45706437	IDP_dMRI_ProbtrackX_L3_str_l	46084104	0.83391	0.953157	chr17:45706437:A:G	rs80028338
ENSG00000267246	17	45434952	IDP_dMRI_ProbtrackX_L3_str_l	45495695	0.842189	0.714654	chr17:45434952:G:A	rs62065452
ENSG00000285668	17	45680084	IDP_dMRI_ProbtrackX_L3_str_l	46084104	0.682893	0.00222342	chr17:45680084:C:A	rs80028338
KANSL1	17	46712837	IDP_dMRI_ProbtrackX_L3_str_l	46267622	0.705224	0.734412	chr17:46712837:A:G	rs2732650
KANSL1-AS1	17	46751565	IDP_dMRI_ProbtrackX_L3_str_l	46267622	0.705224	0.730064	chr17:46751565:G:A	rs2732650
LRRC37A	17	45706437	IDP_dMRI_ProbtrackX_L3_str_l	46084104	0.83391	0.953157	chr17:45706437:A:G	rs80028338
LRRC37A2	17	45706437	IDP_dMRI_ProbtrackX_L3_str_l	46084104	0.83391	0.953157	chr17:45706437:A:G	rs80028338
ENSG00000267198	17	45706437	IDP_dMRI_ProbtrackX_L3_str_r	46019187	0.7515	0.896803	chr17:45706437:A:G	rs62062288
ENSG00000267246	17	45434952	IDP_dMRI_ProbtrackX_L3_str_r	45495695	0.842189	0.760155	chr17:45434952:G:A	rs62065452
ENSG00000285668	17	45680084	IDP_dMRI_ProbtrackX_L3_str_r	46019187	0.604484	0.855795	chr17:45680084:C:A	rs62062288
KANSL1	17	46712837	IDP_dMRI_ProbtrackX_L3_str_r	46242000	0.705224	0.734412	chr17:46712837:A:G	rs2668632
KANSL1-AS1	17	46751565	IDP_dMRI_ProbtrackX_L3_str_r	46268287	0.705224	0.730064	chr17:46751565:G:A	rs2532340
LRRC37A	17	45706437	IDP_dMRI_ProbtrackX_L3_str_r	46019187	0.7515	0.896803	chr17:45706437:A:G	rs62062288
LRRC37A2	17	45706437	IDP_dMRI_ProbtrackX_L3_str_r	46019187	0.7515	0.896803	chr17:45706437:A:G	rs62062288
NBR2	17	43065857	IDP_dMRI_TBSS_ICVF_Middle_cerebellar_peduncle			0.960538	chr17:43065857:C:T
KANSL1	17	46712837	IDP_dMRI_TBSS_ICVF_Pontine_crossing_tract	46785767	0.606965	0.766307	chr17:46712837:A:G	rs916888
KANSL1-AS1	17	46751565	IDP_dMRI_TBSS_ICVF_Pontine_crossing_tract	46785767	0.606965	0.762385	chr17:46751565:G:A	rs916888
POLR1H	6	30030285	IDP_dMRI_TBSS_ICVF_Pontine_crossing_tract	29978172	0.00549619	0.874565	chr6:30030285:GCTA:G	rs3132685
ENSG00000267198	17	45706437	IDP_dMRI_TBSS_ICVF_Genu_of_corpus_callosum	46014622	0.187641	0.905318	chr17:45706437:A:G	rs62062271
ENSG00000267246	17	45434952	IDP_dMRI_TBSS_ICVF_Genu_of_corpus_callosum	45495695	0.842189	0.720042	chr17:45434952:G:A	rs62065452
ENSG00000285668	17	45680084	IDP_dMRI_TBSS_ICVF_Genu_of_corpus_callosum	46014622	0.149325	0.867549	chr17:45680084:C:A	rs62062271
KANSL1	17	46712837	IDP_dMRI_TBSS_ICVF_Genu_of_corpus_callosum	46236156	0.705224	0.842686	chr17:46712837:A:G	rs2532387
KANSL1-AS1	17	46751565	IDP_dMRI_TBSS_ICVF_Genu_of_corpus_callosum	46267622	0.705224	0.730064	chr17:46751565:G:A	rs2732650
LRRC37A	17	45706437	IDP_dMRI_TBSS_ICVF_Genu_of_corpus_callosum	46014622	0.187641	0.905318	chr17:45706437:A:G	rs62062271
LRRC37A2	17	45706437	IDP_dMRI_TBSS_ICVF_Genu_of_corpus_callosum	46014622	0.187641	0.905318	chr17:45706437:A:G	rs62062271
ENSG00000267198	17	45706437	IDP_dMRI_TBSS_ICVF_Body_of_corpus_callosum	46044982	0.83391	0.00700586	chr17:45706437:A:G	rs62063666
ENSG00000267246	17	45434952	IDP_dMRI_TBSS_ICVF_Body_of_corpus_callosum	45495695	0.842189	0.284484	chr17:45434952:G:A	rs62065452
ENSG00000285668	17	45680084	IDP_dMRI_TBSS_ICVF_Body_of_corpus_callosum	46044982	0.682893	0.00672166	chr17:45680084:C:A	rs62063666
KANSL1	17	46712837	IDP_dMRI_TBSS_ICVF_Body_of_corpus_callosum	46723580	0.175676	0.734412	chr17:46712837:A:G	rs199453
KANSL1-AS1	17	46751565	IDP_dMRI_TBSS_ICVF_Body_of_corpus_callosum	46723580	0.175676	0.730064	chr17:46751565:G:A	rs199453
LRRC37A	17	45706437	IDP_dMRI_TBSS_ICVF_Body_of_corpus_callosum	46044982	0.83391	0.00700586	chr17:45706437:A:G	rs62063666
LRRC37A2	17	45706437	IDP_dMRI_TBSS_ICVF_Body_of_corpus_callosum	46044982	0.83391	0.00700586	chr17:45706437:A:G	rs62063666
ENSG00000267198	17	45706437	IDP_dMRI_TBSS_ICVF_Splenium_of_corpus_callosum	45855431	0.671643	0.353849	chr17:45706437:A:G	rs10445366
ENSG00000267246	17	45434952	IDP_dMRI_TBSS_ICVF_Splenium_of_corpus_callosum	45855431	0.615051	0.585987	chr17:45434952:G:A	rs10445366
ENSG00000285668	17	45680084	IDP_dMRI_TBSS_ICVF_Splenium_of_corpus_callosum	45855431	0.52879	0.765502	chr17:45680084:C:A	rs10445366
KANSL1	17	46712837	IDP_dMRI_TBSS_ICVF_Splenium_of_corpus_callosum	46743059	0.168888	0.734412	chr17:46712837:A:G	rs199536
KANSL1-AS1	17	46751565	IDP_dMRI_TBSS_ICVF_Splenium_of_corpus_callosum	46743059	0.168888	0.730064	chr17:46751565:G:A	rs199536
LRRC37A	17	45706437	IDP_dMRI_TBSS_ICVF_Splenium_of_corpus_callosum	45855431	0.671643	0.353849	chr17:45706437:A:G	rs10445366
LRRC37A2	17	45706437	IDP_dMRI_TBSS_ICVF_Splenium_of_corpus_callosum	45855431	0.671643	0.353849	chr17:45706437:A:G	rs10445366
ARHGAP27	17	46422429	IDP_dMRI_TBSS_ICVF_Medial_lemniscus_L	46460672	0.775967		chr17:46422429:T:C	rs199464
ENSG00000267198	17	45706437	IDP_dMRI_TBSS_ICVF_Medial_lemniscus_L	46180417	0.239967	0.792739	chr17:45706437:A:G	rs2532252
ENSG00000267246	17	45434952	IDP_dMRI_TBSS_ICVF_Medial_lemniscus_L	45856424	0.623448	0.599404	chr17:45434952:G:A	rs142955985
ENSG00000285668	17	45680084	IDP_dMRI_TBSS_ICVF_Medial_lemniscus_L	45856424	0.682893	0.754309	chr17:45680084:C:A	rs142955985
KANSL1	17	46712837	IDP_dMRI_TBSS_ICVF_Medial_lemniscus_L	46460672	0.565593	0.758534	chr17:46712837:A:G	rs199464
KANSL1-AS1	17	46751565	IDP_dMRI_TBSS_ICVF_Medial_lemniscus_L	46460672	0.565593	0.750454	chr17:46751565:G:A	rs199464
LRRC37A	17	45706437	IDP_dMRI_TBSS_ICVF_Medial_lemniscus_L	46180417	0.239967	0.792739	chr17:45706437:A:G	rs2532252
LRRC37A2	17	45706437	IDP_dMRI_TBSS_ICVF_Medial_lemniscus_L	46180417	0.239967	0.792739	chr17:45706437:A:G	rs2532252
ENSG00000267198	17	45706437	IDP_dMRI_TBSS_ICVF_Anterior_limb_of_internal_capsule_R	45855423	0.671643	0.798603	chr17:45706437:A:G	rs10445365
ENSG00000267246	17	45434952	IDP_dMRI_TBSS_ICVF_Anterior_limb_of_internal_capsule_R	45855423	0.615051	0.849758	chr17:45434952:G:A	rs10445365
ENSG00000285668	17	45680084	IDP_dMRI_TBSS_ICVF_Anterior_limb_of_internal_capsule_R	45855423	0.52879	0.763196	chr17:45680084:C:A	rs10445365
KANSL1	17	46712837	IDP_dMRI_TBSS_ICVF_Anterior_limb_of_internal_capsule_R	46227518	0.653205	0.85804	chr17:46712837:A:G	rs2261497
KANSL1-AS1	17	46751565	IDP_dMRI_TBSS_ICVF_Anterior_limb_of_internal_capsule_R	46278236	0.705224	0.860055	chr17:46751565:G:A	rs2696532
LRRC37A	17	45706437	IDP_dMRI_TBSS_ICVF_Anterior_limb_of_internal_capsule_R	45855423	0.671643	0.798603	chr17:45706437:A:G	rs10445365
LRRC37A2	17	45706437	IDP_dMRI_TBSS_ICVF_Anterior_limb_of_internal_capsule_R	45855423	0.671643	0.798603	chr17:45706437:A:G	rs10445365
ENSG00000267198	17	45706437	IDP_dMRI_TBSS_ICVF_Anterior_limb_of_internal_capsule_L	45855423	0.671643	0.0011565	chr17:45706437:A:G	rs10445365
ENSG00000267246	17	45434952	IDP_dMRI_TBSS_ICVF_Anterior_limb_of_internal_capsule_L	45855423	0.615051	0.000871071	chr17:45434952:G:A	rs10445365
ENSG00000285668	17	45680084	IDP_dMRI_TBSS_ICVF_Anterior_limb_of_internal_capsule_L	45855423	0.52879	0.765502	chr17:45680084:C:A	rs10445365
KANSL1	17	46712837	IDP_dMRI_TBSS_ICVF_Anterior_limb_of_internal_capsule_L	46269852	0.705224	0.85804	chr17:46712837:A:G	rs2696557
KANSL1-AS1	17	46751565	IDP_dMRI_TBSS_ICVF_Anterior_limb_of_internal_capsule_L	46269852	0.705224	0.89106	chr17:46751565:G:A	rs2696557
LRRC37A	17	45706437	IDP_dMRI_TBSS_ICVF_Anterior_limb_of_internal_capsule_L	45855423	0.671643	0.0011565	chr17:45706437:A:G	rs10445365
LRRC37A2	17	45706437	IDP_dMRI_TBSS_ICVF_Anterior_limb_of_internal_capsule_L	45855423	0.671643	0.0011565	chr17:45706437:A:G	rs10445365
ENSG00000267198	17	45706437	IDP_dMRI_TBSS_ICVF_Posterior_limb_of_internal_capsule_L	45936600	0.83391	0.00700586	chr17:45706437:A:G	rs56072903
ENSG00000267246	17	45434952	IDP_dMRI_TBSS_ICVF_Posterior_limb_of_internal_capsule_L	45495695	0.842189	0.000871071	chr17:45434952:G:A	rs62065452
ENSG00000285668	17	45680084	IDP_dMRI_TBSS_ICVF_Posterior_limb_of_internal_capsule_L	45936600	0.682893	0.360755	chr17:45680084:C:A	rs56072903
KANSL1	17	46712837	IDP_dMRI_TBSS_ICVF_Posterior_limb_of_internal_capsule_L	46788237	0.278916	0.702808	chr17:46712837:A:G	rs199498
KANSL1-AS1	17	46751565	IDP_dMRI_TBSS_ICVF_Posterior_limb_of_internal_capsule_L	46788237	0.278916	0.710404	chr17:46751565:G:A	rs199498
LRRC37A	17	45706437	IDP_dMRI_TBSS_ICVF_Posterior_limb_of_internal_capsule_L	45936600	0.83391	0.00700586	chr17:45706437:A:G	rs56072903
LRRC37A2	17	45706437	IDP_dMRI_TBSS_ICVF_Posterior_limb_of_internal_capsule_L	45936600	0.83391	0.00700586	chr17:45706437:A:G	rs56072903
ENSG00000267198	17	45706437	IDP_dMRI_TBSS_ICVF_Retrolenticular_part_of_internal_capsule_R	46084104	0.83391	0.00700586	chr17:45706437:A:G	rs80028338
ENSG00000285668	17	45680084	IDP_dMRI_TBSS_ICVF_Retrolenticular_part_of_internal_capsule_R	46084104	0.682893	0.00672166	chr17:45680084:C:A	rs80028338
KANSL1	17	46712837	IDP_dMRI_TBSS_ICVF_Retrolenticular_part_of_internal_capsule_R	46788237	0.278916	0.702808	chr17:46712837:A:G	rs199498
KANSL1-AS1	17	46751565	IDP_dMRI_TBSS_ICVF_Retrolenticular_part_of_internal_capsule_R	46788237	0.278916	0.710404	chr17:46751565:G:A	rs199498
LRRC37A	17	45706437	IDP_dMRI_TBSS_ICVF_Retrolenticular_part_of_internal_capsule_R	46084104	0.83391	0.00700586	chr17:45706437:A:G	rs80028338
LRRC37A2	17	45706437	IDP_dMRI_TBSS_ICVF_Retrolenticular_part_of_internal_capsule_R	46084104	0.83391	0.00700586	chr17:45706437:A:G	rs80028338
ENSG00000267198	17	45706437	IDP_dMRI_TBSS_ICVF_Retrolenticular_part_of_internal_capsule_L	45855423	0.671643	0.798603	chr17:45706437:A:G	rs10445365
ENSG00000285668	17	45680084	IDP_dMRI_TBSS_ICVF_Retrolenticular_part_of_internal_capsule_L	45855423	0.52879	0.763196	chr17:45680084:C:A	rs10445365
KANSL1	17	46712837	IDP_dMRI_TBSS_ICVF_Retrolenticular_part_of_internal_capsule_L	46269852	0.705224	0.734412	chr17:46712837:A:G	rs2696557
KANSL1-AS1	17	46751565	IDP_dMRI_TBSS_ICVF_Retrolenticular_part_of_internal_capsule_L	46269852	0.705224	0.730064	chr17:46751565:G:A	rs2696557
LRRC37A	17	45706437	IDP_dMRI_TBSS_ICVF_Retrolenticular_part_of_internal_capsule_L	45855423	0.671643	0.798603	chr17:45706437:A:G	rs10445365
LRRC37A2	17	45706437	IDP_dMRI_TBSS_ICVF_Retrolenticular_part_of_internal_capsule_L	45855423	0.671643	0.798603	chr17:45706437:A:G	rs10445365
MIR4300HG	11	82711904	IDP_dMRI_TBSS_ICVF_Retrolenticular_part_of_internal_capsule_L	82691866	0.935462	0.924318	chr11:82711904:T:C	rs1497119
ENSG00000267198	17	45706437	IDP_dMRI_TBSS_ICVF_Anterior_corona_radiata_R	45855423	0.671643	0.798603	chr17:45706437:A:G	rs10445365
ENSG00000267246	17	45434952	IDP_dMRI_TBSS_ICVF_Anterior_corona_radiata_R	45855423	0.615051	0.849758	chr17:45434952:G:A	rs10445365
ENSG00000285668	17	45680084	IDP_dMRI_TBSS_ICVF_Anterior_corona_radiata_R	45855423	0.52879	0.763196	chr17:45680084:C:A	rs10445365
KANSL1	17	46712837	IDP_dMRI_TBSS_ICVF_Anterior_corona_radiata_R	46262887	0.471321	0.878984	chr17:46712837:A:G	rs2532348
KANSL1-AS1	17	46751565	IDP_dMRI_TBSS_ICVF_Anterior_corona_radiata_R	46262887	0.471321	0.869212	chr17:46751565:G:A	rs2532348
LRRC37A	17	45706437	IDP_dMRI_TBSS_ICVF_Anterior_corona_radiata_R	45855423	0.671643	0.798603	chr17:45706437:A:G	rs10445365
LRRC37A2	17	45706437	IDP_dMRI_TBSS_ICVF_Anterior_corona_radiata_R	45855423	0.671643	0.798603	chr17:45706437:A:G	rs10445365
ENSG00000267246	17	45434952	IDP_dMRI_TBSS_ICVF_Anterior_corona_radiata_L	45495695	0.842189	0.284484	chr17:45434952:G:A	rs62065452
KANSL1	17	46712837	IDP_dMRI_TBSS_ICVF_Anterior_corona_radiata_L	46278236	0.705224	0.871096	chr17:46712837:A:G	rs2696532
KANSL1-AS1	17	46751565	IDP_dMRI_TBSS_ICVF_Anterior_corona_radiata_L	46278236	0.705224	0.860055	chr17:46751565:G:A	rs2696532
ENSG00000267246	17	45434952	IDP_dMRI_TBSS_ICVF_Superior_corona_radiata_R	45495053	0.842189	0.284484	chr17:45434952:G:A	rs56328224
ENSG00000285668	17	45680084	IDP_dMRI_TBSS_ICVF_Superior_corona_radiata_R	46150803	0.201736	0.765502	chr17:45680084:C:A	rs1918793
KANSL1	17	46712837	IDP_dMRI_TBSS_ICVF_Superior_corona_radiata_R	46269852	0.705224	0.85804	chr17:46712837:A:G	rs2696557
KANSL1-AS1	17	46751565	IDP_dMRI_TBSS_ICVF_Superior_corona_radiata_R	46269852	0.705224	0.750454	chr17:46751565:G:A	rs2696557
ENSG00000267198	17	45706437	IDP_dMRI_TBSS_ICVF_Superior_corona_radiata_L	45955803	0.83391	0.00700586	chr17:45706437:A:G	rs113277432
ENSG00000267246	17	45434952	IDP_dMRI_TBSS_ICVF_Superior_corona_radiata_L	45495053	0.842189	0.000871071	chr17:45434952:G:A	rs56328224
ENSG00000285668	17	45680084	IDP_dMRI_TBSS_ICVF_Superior_corona_radiata_L	45955803	0.682893	0.00110959	chr17:45680084:C:A	rs113277432
KANSL1	17	46712837	IDP_dMRI_TBSS_ICVF_Superior_corona_radiata_L	46262887	0.471321	0.734412	chr17:46712837:A:G	rs2532348
KANSL1-AS1	17	46751565	IDP_dMRI_TBSS_ICVF_Superior_corona_radiata_L	46262887	0.471321	0.730064	chr17:46751565:G:A	rs2532348
LRRC37A	17	45706437	IDP_dMRI_TBSS_ICVF_Superior_corona_radiata_L	45955803	0.83391	0.00700586	chr17:45706437:A:G	rs113277432
LRRC37A2	17	45706437	IDP_dMRI_TBSS_ICVF_Superior_corona_radiata_L	45955803	0.83391	0.00700586	chr17:45706437:A:G	rs113277432
WASHC3	12	102005576	aseg_lh_volume_Cerebellum-Cortex	102048650	0.194159	0.601848	chr12:102005576:T:C	rs35872193
ABHD12	20	25399957	aseg_lh_volume_Putamen	25257673	0.782604	0.690736	chr20:25399957:G:A	rs6132825
ENO4	10	116974835	aseg_lh_volume_Putamen	116963973	0.7538	0.0166445	chr10:116974835:T:C	rs72833408
SHTN1	10	116974835	aseg_lh_volume_Putamen	116963973	0.7538	0.0166445	chr10:116974835:T:C	rs72833408
RAET1E	6	149864373	aseg_lh_volume_Hippocampus	149724357	0.182588	0.653287	chr6:149864373:T:A	rs80147756
RAET1G	6	149864373	aseg_lh_volume_Hippocampus	149724357	0.182588	0.653287	chr6:149864373:T:A	rs80147756
RAET1E	6	149864373	aseg_lh_volume_VentralDC	149658764	0.182588	0.658652	chr6:149864373:T:A	rs9688452
RAET1G	6	149864373	aseg_lh_volume_VentralDC	149658764	0.182588	0.658652	chr6:149864373:T:A	rs9688452
ENSG00000267198	17	45706437	IDP_dMRI_TBSS_ICVF_Posterior_corona_radiata_L	45936600	0.83391	0.00151053	chr17:45706437:A:G	rs56072903
ENSG00000285668	17	45680084	IDP_dMRI_TBSS_ICVF_Posterior_corona_radiata_L	45936600	0.682893	0.00163851	chr17:45680084:C:A	rs56072903
KANSL1	17	46712837	IDP_dMRI_TBSS_ICVF_Posterior_corona_radiata_L	46242003	0.705224	0.734412	chr17:46712837:A:G	rs2532382
KANSL1-AS1	17	46751565	IDP_dMRI_TBSS_ICVF_Posterior_corona_radiata_L	46262887	0.471321	0.730064	chr17:46751565:G:A	rs2532348
LRRC37A	17	45706437	IDP_dMRI_TBSS_ICVF_Posterior_corona_radiata_L	45936600	0.83391	0.00151053	chr17:45706437:A:G	rs56072903
LRRC37A2	17	45706437	IDP_dMRI_TBSS_ICVF_Posterior_corona_radiata_L	45936600	0.83391	0.00151053	chr17:45706437:A:G	rs56072903
ENSG00000267198	17	45706437	IDP_dMRI_TBSS_ICVF_Posterior_thalamic_radiation_R	46198253	0.702958	0.353849	chr17:45706437:A:G	rs2532230
ENSG00000285668	17	45680084	IDP_dMRI_TBSS_ICVF_Posterior_thalamic_radiation_R	46084104	0.682893	0.00110959	chr17:45680084:C:A	rs80028338
KANSL1	17	46712837	IDP_dMRI_TBSS_ICVF_Posterior_thalamic_radiation_R	46278236	0.705224	0.734412	chr17:46712837:A:G	rs2696532
KANSL1-AS1	17	46751565	IDP_dMRI_TBSS_ICVF_Posterior_thalamic_radiation_R	46278236	0.705224	0.730064	chr17:46751565:G:A	rs2696532
LRRC37A	17	45706437	IDP_dMRI_TBSS_ICVF_Posterior_thalamic_radiation_R	46198253	0.702958	0.353849	chr17:45706437:A:G	rs2532230
LRRC37A2	17	45706437	IDP_dMRI_TBSS_ICVF_Posterior_thalamic_radiation_R	46198253	0.702958	0.353849	chr17:45706437:A:G	rs2532230
ENSG00000267198	17	45706437	IDP_dMRI_TBSS_ICVF_Posterior_thalamic_radiation_L	46084104	0.83391	0.953157	chr17:45706437:A:G	rs80028338
ENSG00000285668	17	45680084	IDP_dMRI_TBSS_ICVF_Posterior_thalamic_radiation_L	46084104	0.682893	0.912409	chr17:45680084:C:A	rs80028338
KANSL1	17	46712837	IDP_dMRI_TBSS_ICVF_Posterior_thalamic_radiation_L	46722744	0.168888	0.867077	chr17:46712837:A:G	rs199454
KANSL1-AS1	17	46751565	IDP_dMRI_TBSS_ICVF_Posterior_thalamic_radiation_L	46722744	0.168888	0.730064	chr17:46751565:G:A	rs199454
LRRC37A	17	45706437	IDP_dMRI_TBSS_ICVF_Posterior_thalamic_radiation_L	46084104	0.83391	0.953157	chr17:45706437:A:G	rs80028338
LRRC37A2	17	45706437	IDP_dMRI_TBSS_ICVF_Posterior_thalamic_radiation_L	46084104	0.83391	0.953157	chr17:45706437:A:G	rs80028338
ENSG00000267198	17	45706437	IDP_dMRI_TBSS_ICVF_Sagittal_stratum_R	46084104	0.83391	0.646337	chr17:45706437:A:G	rs80028338
ENSG00000285668	17	45680084	IDP_dMRI_TBSS_ICVF_Sagittal_stratum_R	46084104	0.682893	0.590057	chr17:45680084:C:A	rs80028338
KANSL1	17	46712837	IDP_dMRI_TBSS_ICVF_Sagittal_stratum_R	46710944	0.175676	0.734412	chr17:46712837:A:G	rs183211
KANSL1-AS1	17	46751565	IDP_dMRI_TBSS_ICVF_Sagittal_stratum_R	46710944	0.175676	0.730064	chr17:46751565:G:A	rs183211
LRRC37A	17	45706437	IDP_dMRI_TBSS_ICVF_Sagittal_stratum_R	46084104	0.83391	0.646337	chr17:45706437:A:G	rs80028338
LRRC37A2	17	45706437	IDP_dMRI_TBSS_ICVF_Sagittal_stratum_R	46084104	0.83391	0.646337	chr17:45706437:A:G	rs80028338
KANSL1	17	46712837	IDP_dMRI_TBSS_ICVF_Sagittal_stratum_L			0.867077	chr17:46712837:A:G
KANSL1-AS1	17	46751565	IDP_dMRI_TBSS_ICVF_Sagittal_stratum_L			0.750454	chr17:46751565:G:A
ENSG00000267198	17	45706437	IDP_dMRI_TBSS_ICVF_External_capsule_L	45855423	0.671643	0.798603	chr17:45706437:A:G	rs10445365
ENSG00000267246	17	45434952	IDP_dMRI_TBSS_ICVF_External_capsule_L	45855423	0.615051	0.849758	chr17:45434952:G:A	rs10445365
ENSG00000285668	17	45680084	IDP_dMRI_TBSS_ICVF_External_capsule_L	45855423	0.52879	0.763196	chr17:45680084:C:A	rs10445365
KANSL1	17	46712837	IDP_dMRI_TBSS_ICVF_External_capsule_L	46274021	0.705224	0.734412	chr17:46712837:A:G	rs2732708
KANSL1-AS1	17	46751565	IDP_dMRI_TBSS_ICVF_External_capsule_L	46274021	0.705224	0.730064	chr17:46751565:G:A	rs2732708
LRRC37A	17	45706437	IDP_dMRI_TBSS_ICVF_External_capsule_L	45855423	0.671643	0.798603	chr17:45706437:A:G	rs10445365
LRRC37A2	17	45706437	IDP_dMRI_TBSS_ICVF_External_capsule_L	45855423	0.671643	0.798603	chr17:45706437:A:G	rs10445365
ENSG00000267198	17	45706437	IDP_dMRI_TBSS_ICVF_Cingulum_cingulate_gyrus_R	46150803	0.154314	0.930033	chr17:45706437:A:G	rs1918793
ENSG00000267246	17	45434952	IDP_dMRI_TBSS_ICVF_Cingulum_cingulate_gyrus_R	45659138	0.650039	0.585987	chr17:45434952:G:A	rs241025
ENSG00000285668	17	45680084	IDP_dMRI_TBSS_ICVF_Cingulum_cingulate_gyrus_R	46150803	0.201736	0.891898	chr17:45680084:C:A	rs1918793
KANSL1	17	46712837	IDP_dMRI_TBSS_ICVF_Cingulum_cingulate_gyrus_R	46256686	0.705224	0.85804	chr17:46712837:A:G	rs62073157
KANSL1-AS1	17	46751565	IDP_dMRI_TBSS_ICVF_Cingulum_cingulate_gyrus_R	46256686	0.705224	0.869212	chr17:46751565:G:A	rs62073157
LRRC37A	17	45706437	IDP_dMRI_TBSS_ICVF_Cingulum_cingulate_gyrus_R	46150803	0.154314	0.930033	chr17:45706437:A:G	rs1918793
LRRC37A2	17	45706437	IDP_dMRI_TBSS_ICVF_Cingulum_cingulate_gyrus_R	46150803	0.154314	0.930033	chr17:45706437:A:G	rs1918793
ENSG00000267198	17	45706437	IDP_dMRI_TBSS_ICVF_Cingulum_cingulate_gyrus_L	46108697	0.269104	0.934839	chr17:45706437:A:G	rs16940904
ENSG00000267246	17	45434952	IDP_dMRI_TBSS_ICVF_Cingulum_cingulate_gyrus_L	45855423	0.615051	0.00527677	chr17:45434952:G:A	rs10445365
ENSG00000285668	17	45680084	IDP_dMRI_TBSS_ICVF_Cingulum_cingulate_gyrus_L	46108697	0.207577	0.896508	chr17:45680084:C:A	rs16940904
KANSL1	17	46712837	IDP_dMRI_TBSS_ICVF_Cingulum_cingulate_gyrus_L	46256686	0.705224	0.85804	chr17:46712837:A:G	rs62073157
KANSL1-AS1	17	46751565	IDP_dMRI_TBSS_ICVF_Cingulum_cingulate_gyrus_L	46256686	0.705224	0.869212	chr17:46751565:G:A	rs62073157
LRRC37A	17	45706437	IDP_dMRI_TBSS_ICVF_Cingulum_cingulate_gyrus_L	46108697	0.269104	0.934839	chr17:45706437:A:G	rs16940904
LRRC37A2	17	45706437	IDP_dMRI_TBSS_ICVF_Cingulum_cingulate_gyrus_L	46108697	0.269104	0.934839	chr17:45706437:A:G	rs16940904
ENSG00000267246	17	45434952	IDP_dMRI_TBSS_ICVF_Cingulum_hippocampus_R	45751398	0.623448	0.00527677	chr17:45434952:G:A	rs79172804
KANSL1	17	46712837	IDP_dMRI_TBSS_ICVF_Cingulum_hippocampus_R	46746847	1	0.983577	chr17:46712837:A:G	rs199534
KANSL1-AS1	17	46751565	IDP_dMRI_TBSS_ICVF_Cingulum_hippocampus_R	46746847	1	0.994441	chr17:46751565:G:A	rs199534
ENSG00000267198	17	45706437	IDP_dMRI_TBSS_ICVF_Fornix_cres+Stria_terminalis_R	45855423	0.671643	0.798603	chr17:45706437:A:G	rs10445365
ENSG00000267246	17	45434952	IDP_dMRI_TBSS_ICVF_Fornix_cres+Stria_terminalis_R	45855423	0.615051	0.849758	chr17:45434952:G:A	rs10445365
ENSG00000285668	17	45680084	IDP_dMRI_TBSS_ICVF_Fornix_cres+Stria_terminalis_R	45855423	0.52879	0.763196	chr17:45680084:C:A	rs10445365
KANSL1	17	46712837	IDP_dMRI_TBSS_ICVF_Fornix_cres+Stria_terminalis_R	46751565	1	0.983496	chr17:46712837:A:G	rs199533
KANSL1-AS1	17	46751565	IDP_dMRI_TBSS_ICVF_Fornix_cres+Stria_terminalis_R	46751565	1	0.994445	chr17:46751565:G:A	rs199533
LRRC37A	17	45706437	IDP_dMRI_TBSS_ICVF_Fornix_cres+Stria_terminalis_R	45855423	0.671643	0.798603	chr17:45706437:A:G	rs10445365
LRRC37A2	17	45706437	IDP_dMRI_TBSS_ICVF_Fornix_cres+Stria_terminalis_R	45855423	0.671643	0.798603	chr17:45706437:A:G	rs10445365
ENSG00000267198	17	45706437	IDP_dMRI_TBSS_ICVF_Fornix_cres+Stria_terminalis_L	46084104	0.83391	0.964017	chr17:45706437:A:G	rs80028338
ENSG00000267246	17	45434952	IDP_dMRI_TBSS_ICVF_Fornix_cres+Stria_terminalis_L	45855423	0.615051	0.849758	chr17:45434952:G:A	rs10445365
ENSG00000285668	17	45680084	IDP_dMRI_TBSS_ICVF_Fornix_cres+Stria_terminalis_L	46084104	0.682893	0.924161	chr17:45680084:C:A	rs80028338
KANSL1	17	46712837	IDP_dMRI_TBSS_ICVF_Fornix_cres+Stria_terminalis_L	46269852	0.705224	0.901279	chr17:46712837:A:G	rs2696557
KANSL1-AS1	17	46751565	IDP_dMRI_TBSS_ICVF_Fornix_cres+Stria_terminalis_L	46269852	0.705224	0.89106	chr17:46751565:G:A	rs2696557
LRRC37A	17	45706437	IDP_dMRI_TBSS_ICVF_Fornix_cres+Stria_terminalis_L	46084104	0.83391	0.964017	chr17:45706437:A:G	rs80028338
LRRC37A2	17	45706437	IDP_dMRI_TBSS_ICVF_Fornix_cres+Stria_terminalis_L	46084104	0.83391	0.964017	chr17:45706437:A:G	rs80028338
MIR4300HG	11	82711904	IDP_dMRI_TBSS_ICVF_Fornix_cres+Stria_terminalis_L	82691866	0.935462	0.924318	chr11:82711904:T:C	rs1497119
ENSG00000267246	17	45434952	IDP_dMRI_TBSS_ICVF_Superior_longitudinal_fasciculus_R	45496053	0.842189	0.284484	chr17:45434952:G:A	rs62065453
KANSL1	17	46712837	IDP_dMRI_TBSS_ICVF_Superior_longitudinal_fasciculus_R	46278236	0.705224	0.734412	chr17:46712837:A:G	rs2696532
KANSL1-AS1	17	46751565	IDP_dMRI_TBSS_ICVF_Superior_longitudinal_fasciculus_R	46278236	0.705224	0.730064	chr17:46751565:G:A	rs2696532
ENSG00000267198	17	45706437	IDP_dMRI_TBSS_ICVF_Superior_longitudinal_fasciculus_L	46169798	0.377719	0.810498	chr17:45706437:A:G	rs2532274
ENSG00000267246	17	45434952	IDP_dMRI_TBSS_ICVF_Superior_longitudinal_fasciculus_L	45659138	0.650039	0.000871071	chr17:45434952:G:A	rs241025
KANSL1	17	46712837	IDP_dMRI_TBSS_ICVF_Superior_longitudinal_fasciculus_L	46278236	0.705224	0.734412	chr17:46712837:A:G	rs2696532
KANSL1-AS1	17	46751565	IDP_dMRI_TBSS_ICVF_Superior_longitudinal_fasciculus_L	46278236	0.705224	0.730064	chr17:46751565:G:A	rs2696532
LRRC37A	17	45706437	IDP_dMRI_TBSS_ICVF_Superior_longitudinal_fasciculus_L	46169798	0.377719	0.810498	chr17:45706437:A:G	rs2532274
LRRC37A2	17	45706437	IDP_dMRI_TBSS_ICVF_Superior_longitudinal_fasciculus_L	46169798	0.377719	0.810498	chr17:45706437:A:G	rs2532274
ENSG00000267198	17	45706437	IDP_dMRI_TBSS_ICVF_Superior_fronto-occipital_fasciculus_R	45751398	0.682893	0.821606	chr17:45706437:A:G	rs79172804
ENSG00000267246	17	45434952	IDP_dMRI_TBSS_ICVF_Superior_fronto-occipital_fasciculus_R	45751398	0.623448	0.866783	chr17:45434952:G:A	rs79172804
ENSG00000285668	17	45680084	IDP_dMRI_TBSS_ICVF_Superior_fronto-occipital_fasciculus_R	45751398	0.54695	0.786493	chr17:45680084:C:A	rs79172804
KANSL1	17	46712837	IDP_dMRI_TBSS_ICVF_Superior_fronto-occipital_fasciculus_R	46242003	0.705224	0.879867	chr17:46712837:A:G	rs2532382
KANSL1-AS1	17	46751565	IDP_dMRI_TBSS_ICVF_Superior_fronto-occipital_fasciculus_R	46269852	0.705224	0.89106	chr17:46751565:G:A	rs2696557
LRRC37A	17	45706437	IDP_dMRI_TBSS_ICVF_Superior_fronto-occipital_fasciculus_R	45751398	0.682893	0.821606	chr17:45706437:A:G	rs79172804
LRRC37A2	17	45706437	IDP_dMRI_TBSS_ICVF_Superior_fronto-occipital_fasciculus_R	45751398	0.682893	0.821606	chr17:45706437:A:G	rs79172804
ENSG00000267198	17	45706437	IDP_dMRI_TBSS_ICVF_Superior_fronto-occipital_fasciculus_L	45751398	0.682893	0.821606	chr17:45706437:A:G	rs79172804
ENSG00000267246	17	45434952	IDP_dMRI_TBSS_ICVF_Superior_fronto-occipital_fasciculus_L	45751398	0.623448	0.866783	chr17:45434952:G:A	rs79172804
ENSG00000285668	17	45680084	IDP_dMRI_TBSS_ICVF_Superior_fronto-occipital_fasciculus_L	45751398	0.54695	0.786493	chr17:45680084:C:A	rs79172804
KANSL1	17	46712837	IDP_dMRI_TBSS_ICVF_Superior_fronto-occipital_fasciculus_L	46242003	0.705224	0.85804	chr17:46712837:A:G	rs2532382
KANSL1-AS1	17	46751565	IDP_dMRI_TBSS_ICVF_Superior_fronto-occipital_fasciculus_L	46262887	0.471321	0.864595	chr17:46751565:G:A	rs2532348
LRRC37A	17	45706437	IDP_dMRI_TBSS_ICVF_Superior_fronto-occipital_fasciculus_L	45751398	0.682893	0.821606	chr17:45706437:A:G	rs79172804
LRRC37A2	17	45706437	IDP_dMRI_TBSS_ICVF_Superior_fronto-occipital_fasciculus_L	45751398	0.682893	0.821606	chr17:45706437:A:G	rs79172804
ENSG00000255310	8	11212451	IDP_dMRI_TBSS_ICVF_Uncinate_fasciculus_R	10982293	0.539524	0.652842	chr8:11212451:C:T	rs10089518
ENSG00000267198	17	45706437	IDP_dMRI_TBSS_ICVF_Tapetum_R	45495695	0.764067	0.948192	chr17:45706437:A:G	rs62065452
ENSG00000267246	17	45434952	IDP_dMRI_TBSS_ICVF_Tapetum_R	45495695	0.842189	0.760155	chr17:45434952:G:A	rs62065452
ENSG00000285668	17	45680084	IDP_dMRI_TBSS_ICVF_Tapetum_R	45495695	0.918974	0.907983	chr17:45680084:C:A	rs62065452
KANSL1	17	46712837	IDP_dMRI_TBSS_ICVF_Tapetum_R			0.724893	chr17:46712837:A:G
KANSL1-AS1	17	46751565	IDP_dMRI_TBSS_ICVF_Tapetum_R			0.721274	chr17:46751565:G:A
LRRC37A	17	45706437	IDP_dMRI_TBSS_ICVF_Tapetum_R	45495695	0.764067	0.948192	chr17:45706437:A:G	rs62065452
LRRC37A2	17	45706437	IDP_dMRI_TBSS_ICVF_Tapetum_R	45495695	0.764067	0.948192	chr17:45706437:A:G	rs62065452
ENSG00000267198	17	45706437	IDP_dMRI_ProbtrackX_ICVF_ar_l	45855423	0.671643	0.798603	chr17:45706437:A:G	rs10445365
ENSG00000285668	17	45680084	IDP_dMRI_ProbtrackX_ICVF_ar_l	45855423	0.52879	0.763196	chr17:45680084:C:A	rs10445365
KANSL1	17	46712837	IDP_dMRI_ProbtrackX_ICVF_ar_l	46278236	0.705224	0.734412	chr17:46712837:A:G	rs2696532
KANSL1-AS1	17	46751565	IDP_dMRI_ProbtrackX_ICVF_ar_l	46278236	0.705224	0.730064	chr17:46751565:G:A	rs2696532
LRRC37A	17	45706437	IDP_dMRI_ProbtrackX_ICVF_ar_l	45855423	0.671643	0.798603	chr17:45706437:A:G	rs10445365
LRRC37A2	17	45706437	IDP_dMRI_ProbtrackX_ICVF_ar_l	45855423	0.671643	0.798603	chr17:45706437:A:G	rs10445365
MIR4300HG	11	82711904	IDP_dMRI_ProbtrackX_ICVF_ar_l	82692788	0.935462	0.943119	chr11:82711904:T:C	rs17144112
ENSG00000267198	17	45706437	IDP_dMRI_ProbtrackX_ICVF_atr_l	45855423	0.671643	0.353849	chr17:45706437:A:G	rs10445365
ENSG00000267246	17	45434952	IDP_dMRI_ProbtrackX_ICVF_atr_l	45855423	0.615051	0.00527677	chr17:45434952:G:A	rs10445365
ENSG00000285668	17	45680084	IDP_dMRI_ProbtrackX_ICVF_atr_l	45855423	0.52879	0.765502	chr17:45680084:C:A	rs10445365
KANSL1	17	46712837	IDP_dMRI_ProbtrackX_ICVF_atr_l	46278236	0.705224	0.734412	chr17:46712837:A:G	rs2696532
KANSL1-AS1	17	46751565	IDP_dMRI_ProbtrackX_ICVF_atr_l	46278236	0.705224	0.730064	chr17:46751565:G:A	rs2696532
LRRC37A	17	45706437	IDP_dMRI_ProbtrackX_ICVF_atr_l	45855423	0.671643	0.353849	chr17:45706437:A:G	rs10445365
LRRC37A2	17	45706437	IDP_dMRI_ProbtrackX_ICVF_atr_l	45855423	0.671643	0.353849	chr17:45706437:A:G	rs10445365
ENSG00000267198	17	45706437	IDP_dMRI_ProbtrackX_ICVF_atr_r	45855423	0.671643	0.798603	chr17:45706437:A:G	rs10445365
ENSG00000267246	17	45434952	IDP_dMRI_ProbtrackX_ICVF_atr_r	45855423	0.615051	0.849758	chr17:45434952:G:A	rs10445365
ENSG00000285668	17	45680084	IDP_dMRI_ProbtrackX_ICVF_atr_r	45855423	0.52879	0.763196	chr17:45680084:C:A	rs10445365
KANSL1-AS1	17	46751565	IDP_dMRI_ProbtrackX_ICVF_atr_r	46788073	0.189735	0.606472	chr17:46751565:G:A	rs2074404
LRRC37A	17	45706437	IDP_dMRI_ProbtrackX_ICVF_atr_r	45855423	0.671643	0.798603	chr17:45706437:A:G	rs10445365
LRRC37A2	17	45706437	IDP_dMRI_ProbtrackX_ICVF_atr_r	45855423	0.671643	0.798603	chr17:45706437:A:G	rs10445365
ENSG00000267198	17	45706437	IDP_dMRI_ProbtrackX_ICVF_cgc_l	46150257	0.239967	0.953753	chr17:45706437:A:G	rs2696578
ENSG00000267246	17	45434952	IDP_dMRI_ProbtrackX_ICVF_cgc_l	45606843	0.240391	0.720042	chr17:45434952:G:A	rs1635285
KANSL1	17	46712837	IDP_dMRI_ProbtrackX_ICVF_cgc_l	46256686	0.705224	0.85804	chr17:46712837:A:G	rs62073157
KANSL1-AS1	17	46751565	IDP_dMRI_ProbtrackX_ICVF_cgc_l	46256686	0.705224	0.869212	chr17:46751565:G:A	rs62073157
LRRC37A	17	45706437	IDP_dMRI_ProbtrackX_ICVF_cgc_l	46150257	0.239967	0.953753	chr17:45706437:A:G	rs2696578
LRRC37A2	17	45706437	IDP_dMRI_ProbtrackX_ICVF_cgc_l	46150257	0.239967	0.953753	chr17:45706437:A:G	rs2696578
ZBTB32	19	35738053	aseg_rh_volume_Cortex	35658859	0.508079	0.752742	chr19:35738053:G:T	rs4806187
CENPW	6	126340712	aseg_rh_volume_Cerebellum-Cortex	126517459	0.805444	0.97763	chr6:126340712:C:T	rs1602278
WASHC3	12	102005576	aseg_rh_volume_Cerebellum-Cortex	102048650	0.194159	0.601848	chr12:102005576:T:C	rs35872193
EIF3C	16	28910488	aseg_rh_volume_Putamen	28806716	0.643311	0.664824	chr16:28910488:T:C	rs437564
EIF3CL	16	28910488	aseg_rh_volume_Putamen	28806716	0.643311	0.664824	chr16:28910488:T:C	rs437564
ENO4	10	116974835	aseg_rh_volume_Putamen	116974835	1	1	chr10:116974835:T:C	rs11197861
NFATC2IP	16	28487970	aseg_rh_volume_Putamen	28806716	0.486517	0.684916	chr16:28487970:A:G	rs437564
SHTN1	10	116974835	aseg_rh_volume_Putamen	116974835	1	1	chr10:116974835:T:C	rs11197861
WASHC3	12	102005576	aseg_rh_volume_Amygdala	102433663	0.447529	0.636282	chr12:102005576:T:C	rs11111272
RAET1E	6	149864373	aseg_rh_volume_VentralDC	149658764	0.182588	0.658652	chr6:149864373:T:A	rs9688452
RAET1G	6	149864373	aseg_rh_volume_VentralDC	149658764	0.182588	0.658652	chr6:149864373:T:A	rs9688452
TRIM32	9	116492446	AmygNuclei_lh_volume_Lateral-nucleus	116490350	0.882917	0.873075	chr9:116492446:C:T	rs6478241
UQCC1	20	35417437	AmygNuclei_lh_volume_Lateral-nucleus	35434589	0.704275	0.937509	chr20:35417437:T:C	rs224331
TRIM32	9	116492446	AmygNuclei_lh_volume_Basal-nucleus	116490350	0.882917	0.873075	chr9:116492446:C:T	rs6478241
ENSG00000267198	17	45706437	IDP_dMRI_ProbtrackX_ICVF_cgc_r	45855423	0.671643	0.810498	chr17:45706437:A:G	rs10445365
ENSG00000267246	17	45434952	IDP_dMRI_ProbtrackX_ICVF_cgc_r	45855423	0.615051	0.284484	chr17:45434952:G:A	rs10445365
KANSL1	17	46712837	IDP_dMRI_ProbtrackX_ICVF_cgc_r	46256686	0.705224	0.85804	chr17:46712837:A:G	rs62073157
KANSL1-AS1	17	46751565	IDP_dMRI_ProbtrackX_ICVF_cgc_r	46256686	0.705224	0.869212	chr17:46751565:G:A	rs62073157
LRRC37A	17	45706437	IDP_dMRI_ProbtrackX_ICVF_cgc_r	45855423	0.671643	0.810498	chr17:45706437:A:G	rs10445365
LRRC37A2	17	45706437	IDP_dMRI_ProbtrackX_ICVF_cgc_r	45855423	0.671643	0.810498	chr17:45706437:A:G	rs10445365
ENSG00000267198	17	45706437	IDP_dMRI_ProbtrackX_ICVF_cst_l	46044982	0.83391	0.62418	chr17:45706437:A:G	rs62063666
ENSG00000267246	17	45434952	IDP_dMRI_ProbtrackX_ICVF_cst_l	45495695	0.842189	0.000871071	chr17:45434952:G:A	rs62065452
ENSG00000285668	17	45680084	IDP_dMRI_ProbtrackX_ICVF_cst_l	46044982	0.682893	0.00328329	chr17:45680084:C:A	rs62063666
KANSL1	17	46712837	IDP_dMRI_ProbtrackX_ICVF_cst_l	46269852	0.705224	0.901279	chr17:46712837:A:G	rs2696557
KANSL1-AS1	17	46751565	IDP_dMRI_ProbtrackX_ICVF_cst_l	46269852	0.705224	0.89106	chr17:46751565:G:A	rs2696557
LRRC37A	17	45706437	IDP_dMRI_ProbtrackX_ICVF_cst_l	46044982	0.83391	0.62418	chr17:45706437:A:G	rs62063666
LRRC37A2	17	45706437	IDP_dMRI_ProbtrackX_ICVF_cst_l	46044982	0.83391	0.62418	chr17:45706437:A:G	rs62063666
ENSG00000267198	17	45706437	IDP_dMRI_ProbtrackX_ICVF_cst_r	46044982	0.83391	0.964017	chr17:45706437:A:G	rs62063666
ENSG00000267246	17	45434952	IDP_dMRI_ProbtrackX_ICVF_cst_r	45495695	0.842189	0.585987	chr17:45434952:G:A	rs62065452
ENSG00000285668	17	45680084	IDP_dMRI_ProbtrackX_ICVF_cst_r	46044982	0.682893	0.924161	chr17:45680084:C:A	rs62063666
KANSL1	17	46712837	IDP_dMRI_ProbtrackX_ICVF_cst_r	46269852	0.705224	0.734412	chr17:46712837:A:G	rs2696557
KANSL1-AS1	17	46751565	IDP_dMRI_ProbtrackX_ICVF_cst_r	46269852	0.705224	0.730064	chr17:46751565:G:A	rs2696557
LRRC37A	17	45706437	IDP_dMRI_ProbtrackX_ICVF_cst_r	46044982	0.83391	0.964017	chr17:45706437:A:G	rs62063666
LRRC37A2	17	45706437	IDP_dMRI_ProbtrackX_ICVF_cst_r	46044982	0.83391	0.964017	chr17:45706437:A:G	rs62063666
ENSG00000267198	17	45706437	IDP_dMRI_ProbtrackX_ICVF_fma	45961419	0.83391	0.953157	chr17:45706437:A:G	rs62063281
ENSG00000267246	17	45434952	IDP_dMRI_ProbtrackX_ICVF_fma	44950167	0.00580564	0.714654	chr17:45434952:G:A	rs112451491
ENSG00000285668	17	45680084	IDP_dMRI_ProbtrackX_ICVF_fma	45961419	0.682893	0.00222342	chr17:45680084:C:A	rs62063281
KANSL1	17	46712837	IDP_dMRI_ProbtrackX_ICVF_fma	46770341	0.251166	0.734412	chr17:46712837:A:G	rs199526
KANSL1-AS1	17	46751565	IDP_dMRI_ProbtrackX_ICVF_fma	46770341	0.251166	0.730064	chr17:46751565:G:A	rs199526
LRRC37A	17	45706437	IDP_dMRI_ProbtrackX_ICVF_fma	45961419	0.83391	0.953157	chr17:45706437:A:G	rs62063281
LRRC37A2	17	45706437	IDP_dMRI_ProbtrackX_ICVF_fma	45961419	0.83391	0.953157	chr17:45706437:A:G	rs62063281
ENSG00000267198	17	45706437	IDP_dMRI_ProbtrackX_ICVF_fmi	46014622	0.187641	0.62418	chr17:45706437:A:G	rs62062271
ENSG00000267246	17	45434952	IDP_dMRI_ProbtrackX_ICVF_fmi	45495695	0.842189	0.00140817	chr17:45434952:G:A	rs62065452
KANSL1	17	46712837	IDP_dMRI_ProbtrackX_ICVF_fmi	46262887	0.471321	0.734412	chr17:46712837:A:G	rs2532348
KANSL1-AS1	17	46751565	IDP_dMRI_ProbtrackX_ICVF_fmi	46262887	0.471321	0.730064	chr17:46751565:G:A	rs2532348
LRRC37A	17	45706437	IDP_dMRI_ProbtrackX_ICVF_fmi	46014622	0.187641	0.62418	chr17:45706437:A:G	rs62062271
LRRC37A2	17	45706437	IDP_dMRI_ProbtrackX_ICVF_fmi	46014622	0.187641	0.62418	chr17:45706437:A:G	rs62062271
ENSG00000267198	17	45706437	IDP_dMRI_ProbtrackX_ICVF_ifo_l	46084104	0.83391	0.0011565	chr17:45706437:A:G	rs80028338
ENSG00000285668	17	45680084	IDP_dMRI_ProbtrackX_ICVF_ifo_l	46084104	0.682893	0.360755	chr17:45680084:C:A	rs80028338
KANSL1	17	46712837	IDP_dMRI_ProbtrackX_ICVF_ifo_l	46278236	0.705224	0.734412	chr17:46712837:A:G	rs2696532
KANSL1-AS1	17	46751565	IDP_dMRI_ProbtrackX_ICVF_ifo_l	46278236	0.705224	0.730064	chr17:46751565:G:A	rs2696532
LRRC37A	17	45706437	IDP_dMRI_ProbtrackX_ICVF_ifo_l	46084104	0.83391	0.0011565	chr17:45706437:A:G	rs80028338
LRRC37A2	17	45706437	IDP_dMRI_ProbtrackX_ICVF_ifo_l	46084104	0.83391	0.0011565	chr17:45706437:A:G	rs80028338
MIR4300HG	11	82711904	IDP_dMRI_ProbtrackX_ICVF_ifo_l	82691866	0.935462	0.924318	chr11:82711904:T:C	rs1497119
ENSG00000267198	17	45706437	IDP_dMRI_ProbtrackX_ICVF_ifo_r	46084104	0.83391	0.964017	chr17:45706437:A:G	rs80028338
ENSG00000285668	17	45680084	IDP_dMRI_ProbtrackX_ICVF_ifo_r	46084104	0.682893	0.924161	chr17:45680084:C:A	rs80028338
KANSL1	17	46712837	IDP_dMRI_ProbtrackX_ICVF_ifo_r	46278236	0.705224	0.734412	chr17:46712837:A:G	rs2696532
KANSL1-AS1	17	46751565	IDP_dMRI_ProbtrackX_ICVF_ifo_r	46278236	0.705224	0.730064	chr17:46751565:G:A	rs2696532
LRRC37A	17	45706437	IDP_dMRI_ProbtrackX_ICVF_ifo_r	46084104	0.83391	0.964017	chr17:45706437:A:G	rs80028338
LRRC37A2	17	45706437	IDP_dMRI_ProbtrackX_ICVF_ifo_r	46084104	0.83391	0.964017	chr17:45706437:A:G	rs80028338
MIR4300HG	11	82711904	IDP_dMRI_ProbtrackX_ICVF_ifo_r	82692788	0.935462	0.943119	chr11:82711904:T:C	rs17144112
ENSG00000267198	17	45706437	IDP_dMRI_ProbtrackX_ICVF_ilf_l	45855423	0.671643	0.798603	chr17:45706437:A:G	rs10445365
ENSG00000285668	17	45680084	IDP_dMRI_ProbtrackX_ICVF_ilf_l	45855423	0.52879	0.763196	chr17:45680084:C:A	rs10445365
KANSL1	17	46712837	IDP_dMRI_ProbtrackX_ICVF_ilf_l	46278236	0.705224	0.734412	chr17:46712837:A:G	rs2696532
KANSL1-AS1	17	46751565	IDP_dMRI_ProbtrackX_ICVF_ilf_l	46278236	0.705224	0.730064	chr17:46751565:G:A	rs2696532
LRRC37A	17	45706437	IDP_dMRI_ProbtrackX_ICVF_ilf_l	45855423	0.671643	0.798603	chr17:45706437:A:G	rs10445365
LRRC37A2	17	45706437	IDP_dMRI_ProbtrackX_ICVF_ilf_l	45855423	0.671643	0.798603	chr17:45706437:A:G	rs10445365
MIR4300HG	11	82711904	IDP_dMRI_ProbtrackX_ICVF_ilf_l	82692788	0.935462	0.943119	chr11:82711904:T:C	rs17144112
ENSG00000267198	17	45706437	IDP_dMRI_ProbtrackX_ICVF_ilf_r	46084104	0.83391	0.810498	chr17:45706437:A:G	rs80028338
ENSG00000285668	17	45680084	IDP_dMRI_ProbtrackX_ICVF_ilf_r	46084104	0.682893	0.00110959	chr17:45680084:C:A	rs80028338
KANSL1	17	46712837	IDP_dMRI_ProbtrackX_ICVF_ilf_r	46278236	0.705224	0.734412	chr17:46712837:A:G	rs2696532
KANSL1-AS1	17	46751565	IDP_dMRI_ProbtrackX_ICVF_ilf_r	46278236	0.705224	0.730064	chr17:46751565:G:A	rs2696532
LRRC37A	17	45706437	IDP_dMRI_ProbtrackX_ICVF_ilf_r	46084104	0.83391	0.810498	chr17:45706437:A:G	rs80028338
LRRC37A2	17	45706437	IDP_dMRI_ProbtrackX_ICVF_ilf_r	46084104	0.83391	0.810498	chr17:45706437:A:G	rs80028338
ENSG00000267198	17	45706437	IDP_dMRI_ProbtrackX_ICVF_ptr_l	45495695	0.764067	0.0011565	chr17:45706437:A:G	rs62065452
ENSG00000285668	17	45680084	IDP_dMRI_ProbtrackX_ICVF_ptr_l	45495695	0.918974	0.765502	chr17:45680084:C:A	rs62065452
KANSL1	17	46712837	IDP_dMRI_ProbtrackX_ICVF_ptr_l	46711919	0.175676	0.734412	chr17:46712837:A:G	rs199436
KANSL1-AS1	17	46751565	IDP_dMRI_ProbtrackX_ICVF_ptr_l	46711919	0.175676	0.730064	chr17:46751565:G:A	rs199436
LRRC37A	17	45706437	IDP_dMRI_ProbtrackX_ICVF_ptr_l	45495695	0.764067	0.0011565	chr17:45706437:A:G	rs62065452
LRRC37A2	17	45706437	IDP_dMRI_ProbtrackX_ICVF_ptr_l	45495695	0.764067	0.0011565	chr17:45706437:A:G	rs62065452
ENSG00000267198	17	45706437	IDP_dMRI_ProbtrackX_ICVF_ptr_r	45495695	0.764067	0.353849	chr17:45706437:A:G	rs62065452
ENSG00000285668	17	45680084	IDP_dMRI_ProbtrackX_ICVF_ptr_r	45495695	0.918974	0.00110959	chr17:45680084:C:A	rs62065452
KANSL1	17	46712837	IDP_dMRI_ProbtrackX_ICVF_ptr_r	46278236	0.705224	0.734412	chr17:46712837:A:G	rs2696532
KANSL1-AS1	17	46751565	IDP_dMRI_ProbtrackX_ICVF_ptr_r	46278236	0.705224	0.730064	chr17:46751565:G:A	rs2696532
LRRC37A	17	45706437	IDP_dMRI_ProbtrackX_ICVF_ptr_r	45495695	0.764067	0.353849	chr17:45706437:A:G	rs62065452
LRRC37A2	17	45706437	IDP_dMRI_ProbtrackX_ICVF_ptr_r	45495695	0.764067	0.353849	chr17:45706437:A:G	rs62065452
ENSG00000267246	17	45434952	IDP_dMRI_ProbtrackX_ICVF_slf_l	45495695	0.842189	0.284484	chr17:45434952:G:A	rs62065452
KANSL1	17	46712837	IDP_dMRI_ProbtrackX_ICVF_slf_l	46269852	0.705224	0.734412	chr17:46712837:A:G	rs2696557
KANSL1-AS1	17	46751565	IDP_dMRI_ProbtrackX_ICVF_slf_l	46269852	0.705224	0.730064	chr17:46751565:G:A	rs2696557
ENSG00000267246	17	45434952	IDP_dMRI_ProbtrackX_ICVF_slf_r	45659138	0.650039	0.000871071	chr17:45434952:G:A	rs241025
ENSG00000277476	17	68102250	IDP_dMRI_ProbtrackX_ICVF_slf_r	67980937	0.37193	0.62982	chr17:68102250:GACGCTGC:G	rs7210027
ENSG00000278730	17	68087657	IDP_dMRI_ProbtrackX_ICVF_slf_r	67980937	0.407167	0.679819	chr17:68087657:G:C	rs7210027
ENSG00000285668	17	45680084	IDP_dMRI_ProbtrackX_ICVF_slf_r	46150803	0.201736	0.765502	chr17:45680084:C:A	rs1918793
KANSL1	17	46712837	IDP_dMRI_ProbtrackX_ICVF_slf_r	46269852	0.705224	0.85804	chr17:46712837:A:G	rs2696557
KANSL1-AS1	17	46751565	IDP_dMRI_ProbtrackX_ICVF_slf_r	46269852	0.705224	0.89106	chr17:46751565:G:A	rs2696557
ENSG00000267198	17	45706437	IDP_dMRI_ProbtrackX_ICVF_str_l	45495695	0.764067	0.00700586	chr17:45706437:A:G	rs62065452
ENSG00000267246	17	45434952	IDP_dMRI_ProbtrackX_ICVF_str_l	45495695	0.842189	0.585987	chr17:45434952:G:A	rs62065452
ENSG00000285668	17	45680084	IDP_dMRI_ProbtrackX_ICVF_str_l	45495695	0.918974	0.00672166	chr17:45680084:C:A	rs62065452
KANSL1	17	46712837	IDP_dMRI_ProbtrackX_ICVF_str_l	46269852	0.705224	0.734412	chr17:46712837:A:G	rs2696557
KANSL1-AS1	17	46751565	IDP_dMRI_ProbtrackX_ICVF_str_l	46269852	0.705224	0.730064	chr17:46751565:G:A	rs2696557
LRRC37A	17	45706437	IDP_dMRI_ProbtrackX_ICVF_str_l	45495695	0.764067	0.00700586	chr17:45706437:A:G	rs62065452
LRRC37A2	17	45706437	IDP_dMRI_ProbtrackX_ICVF_str_l	45495695	0.764067	0.00700586	chr17:45706437:A:G	rs62065452
ENSG00000267246	17	45434952	IDP_dMRI_ProbtrackX_ICVF_slf_r	45659138	0.650039	0.000871071	chr17:45434952:G:A	rs241025
ENSG00000277476	17	68102250	IDP_dMRI_ProbtrackX_ICVF_slf_r	67980937	0.37193	0.62982	chr17:68102250:GACGCTGC:G	rs7210027
ENSG00000278730	17	68087657	IDP_dMRI_ProbtrackX_ICVF_slf_r	67980937	0.407167	0.679819	chr17:68087657:G:C	rs7210027
ENSG00000285668	17	45680084	IDP_dMRI_ProbtrackX_ICVF_slf_r	46150803	0.201736	0.765502	chr17:45680084:C:A	rs1918793
KANSL1	17	46712837	IDP_dMRI_ProbtrackX_ICVF_slf_r	46269852	0.705224	0.85804	chr17:46712837:A:G	rs2696557
KANSL1-AS1	17	46751565	IDP_dMRI_ProbtrackX_ICVF_slf_r	46269852	0.705224	0.89106	chr17:46751565:G:A	rs2696557
ENSG00000267198	17	45706437	IDP_dMRI_ProbtrackX_ICVF_str_l	45495695	0.764067	0.00700586	chr17:45706437:A:G	rs62065452
ENSG00000267246	17	45434952	IDP_dMRI_ProbtrackX_ICVF_str_l	45495695	0.842189	0.585987	chr17:45434952:G:A	rs62065452
UQCC1	20	35417437	AmygNuclei_lh_volume_Anterior-amygdaloid-area-AAA			0.937509	chr20:35417437:T:C
UQCC1	20	35417437	AmygNuclei_lh_volume_Whole-amygdala			0.937509	chr20:35417437:T:C
UQCC1	20	35417437	AmygNuclei_rh_volume_Lateral-nucleus			0.937509	chr20:35417437:T:C
ENSG00000285827	11	118872577	HippSubfield_lh_volume_Hippocampal-tail			0.603317	chr11:118872577:G:A
RAET1E	6	149864373	HippSubfield_lh_volume_subiculum-body	149842179	0.16462	0.665996	chr6:149864373:T:A	6:150163315_CTTA_C
RAET1G	6	149864373	HippSubfield_lh_volume_subiculum-body	149842179	0.16462	0.665996	chr6:149864373:T:A	6:150163315_CTTA_C
RAET1E	6	149864373	HippSubfield_lh_volume_subiculum-head	149724357	0.182588	0.60324	chr6:149864373:T:A	rs80147756
RAET1G	6	149864373	HippSubfield_lh_volume_subiculum-head	149724357	0.182588	0.60324	chr6:149864373:T:A	rs80147756
RAET1E	6	149864373	HippSubfield_lh_volume_CA1-head	149724357	0.182588	0.60324	chr6:149864373:T:A	rs80147756
RAET1G	6	149864373	HippSubfield_lh_volume_CA1-head	149724357	0.182588	0.60324	chr6:149864373:T:A	rs80147756
TRIM32	9	116492446	HippSubfield_lh_volume_CA1-head	116481355	0.791341	0.740848	chr9:116492446:C:T	rs1040851
RAET1E	6	149864373	HippSubfield_lh_volume_presubiculum-body	149724357	0.182588	0.60324	chr6:149864373:T:A	rs80147756
RAET1G	6	149864373	HippSubfield_lh_volume_presubiculum-body	149724357	0.182588	0.60324	chr6:149864373:T:A	rs80147756
ENSG00000285668	17	45680084	IDP_dMRI_ProbtrackX_ICVF_str_l	45495695	0.918974	0.00672166	chr17:45680084:C:A	rs62065452
KANSL1	17	46712837	IDP_dMRI_ProbtrackX_ICVF_str_l	46269852	0.705224	0.734412	chr17:46712837:A:G	rs2696557
KANSL1-AS1	17	46751565	IDP_dMRI_ProbtrackX_ICVF_str_l	46269852	0.705224	0.730064	chr17:46751565:G:A	rs2696557
LRRC37A	17	45706437	IDP_dMRI_ProbtrackX_ICVF_str_l	45495695	0.764067	0.00700586	chr17:45706437:A:G	rs62065452
LRRC37A2	17	45706437	IDP_dMRI_ProbtrackX_ICVF_str_l	45495695	0.764067	0.00700586	chr17:45706437:A:G	rs62065452
ENSG00000267198	17	45706437	IDP_dMRI_ProbtrackX_ICVF_str_r	46197194	0.702958	0.0011565	chr17:45706437:A:G	rs2696440
ENSG00000267246	17	45434952	IDP_dMRI_ProbtrackX_ICVF_str_r	45495695	0.842189	0.00527677	chr17:45434952:G:A	rs62065452
ENSG00000285668	17	45680084	IDP_dMRI_ProbtrackX_ICVF_str_r	46172255	0.848077	0.765502	chr17:45680084:C:A	rs2696662
KANSL1	17	46712837	IDP_dMRI_ProbtrackX_ICVF_str_r	46278236	0.705224	0.734412	chr17:46712837:A:G	rs2696532
KANSL1-AS1	17	46751565	IDP_dMRI_ProbtrackX_ICVF_str_r	46278236	0.705224	0.730064	chr17:46751565:G:A	rs2696532
LRRC37A	17	45706437	IDP_dMRI_ProbtrackX_ICVF_str_r	46197194	0.702958	0.0011565	chr17:45706437:A:G	rs2696440
LRRC37A2	17	45706437	IDP_dMRI_ProbtrackX_ICVF_str_r	46197194	0.702958	0.0011565	chr17:45706437:A:G	rs2696440
NOP14-AS1	4	2934914	IDP_dMRI_TBSS_OD_Pontine_crossing_tract	2926398	0.762476	0.782105	chr4:2934914:T:G	rs1263345
ENO4	10	116974835	IDP_dMRI_TBSS_OD_Splenium_of_corpus_callosum	117018487	0.218985	0.787194	chr10:116974835:T:C	rs10749233
SHTN1	10	116974835	IDP_dMRI_TBSS_OD_Splenium_of_corpus_callosum	117018487	0.218985	0.787194	chr10:116974835:T:C	rs10749233
ZBTB32	19	35738053	IDP_dMRI_TBSS_OD_Cerebral_peduncle_R	35707012	0.947613	0.719988	chr19:35738053:G:T	rs614225
ZBTB32	19	35738053	IDP_dMRI_TBSS_OD_Cerebral_peduncle_L	35707012	0.947613	0.719988	chr19:35738053:G:T	rs614225
ENO4	10	116974835	IDP_dMRI_TBSS_OD_Cingulum_cingulate_gyrus_R	117018487	0.218985	0.669362	chr10:116974835:T:C	rs10749233
SHTN1	10	116974835	IDP_dMRI_TBSS_OD_Cingulum_cingulate_gyrus_R	117018487	0.218985	0.669362	chr10:116974835:T:C	rs10749233
ENO4	10	116974835	IDP_dMRI_TBSS_OD_Cingulum_cingulate_gyrus_L	116886618	0.264295	0.772423	chr10:116974835:T:C	rs2531685
SHTN1	10	116974835	IDP_dMRI_TBSS_OD_Cingulum_cingulate_gyrus_L	116886618	0.264295	0.772423	chr10:116974835:T:C	rs2531685
PLEKHA7	11	17010936	IDP_dMRI_TBSS_OD_Cingulum_hippocampus_R	17006008	0.521046	0.942335	chr11:17010936:C:G	rs10734250
KANSL1	17	46712837	IDP_dMRI_TBSS_OD_Superior_longitudinal_fasciculus_R	46213484	0.705224	0.857078	chr17:46712837:A:G	rs78826239
KANSL1-AS1	17	46751565	IDP_dMRI_TBSS_OD_Superior_longitudinal_fasciculus_R	46262042	0.705224	0.852701	chr17:46751565:G:A	rs2732685
KANSL1	17	46712837	IDP_dMRI_TBSS_OD_Superior_longitudinal_fasciculus_L	46288121	0.705224	0.857078	chr17:46712837:A:G	rs2732611
KANSL1-AS1	17	46751565	IDP_dMRI_TBSS_OD_Superior_longitudinal_fasciculus_L	46288121	0.705224	0.852701	chr17:46751565:G:A	rs2732611
STK4	20	44973280	IDP_dMRI_TBSS_OD_Superior_fronto-occipital_fasciculus_R	45018004	0.911454	0.00936644	chr20:44973280:G:T	rs2267859
ENSG00000267198	17	45706437	IDP_dMRI_TBSS_OD_Uncinate_fasciculus_R	45666978	0.204288	0.754115	chr17:45706437:A:G	rs1635298
ENSG00000267246	17	45434952	IDP_dMRI_TBSS_OD_Uncinate_fasciculus_R	45666978	0.215698	0.65411	chr17:45434952:G:A	rs1635298
ENSG00000285668	17	45680084	IDP_dMRI_TBSS_OD_Uncinate_fasciculus_R	45666978	0.204288	0.793645	chr17:45680084:C:A	rs1635298
KANSL1	17	46712837	IDP_dMRI_TBSS_OD_Uncinate_fasciculus_R	46213484	0.705224	0.772406	chr17:46712837:A:G	rs78826239
KANSL1-AS1	17	46751565	IDP_dMRI_TBSS_OD_Uncinate_fasciculus_R	46288121	0.705224	0.852701	chr17:46751565:G:A	rs2732611
LRRC37A	17	45706437	IDP_dMRI_TBSS_OD_Uncinate_fasciculus_R	45666978	0.204288	0.754115	chr17:45706437:A:G	rs1635298
LRRC37A2	17	45706437	IDP_dMRI_TBSS_OD_Uncinate_fasciculus_R	45666978	0.204288	0.754115	chr17:45706437:A:G	rs1635298
ENO4	10	116974835	IDP_dMRI_ProbtrackX_OD_atr_l	117018487	0.218985	0.787194	chr10:116974835:T:C	rs10749233
SHTN1	10	116974835	IDP_dMRI_ProbtrackX_OD_atr_l	117018487	0.218985	0.787194	chr10:116974835:T:C	rs10749233
ZBTB32	19	35738053	IDP_dMRI_ProbtrackX_OD_cst_r	35738053	1	1	chr19:35738053:G:T	rs2242522
ZBTB32	19	35738053	IDP_dMRI_ProbtrackX_OD_fma	35740745	1	0.850231	chr19:35738053:G:T	rs2242523
ENSG00000267198	17	45706437	IDP_dMRI_ProbtrackX_OD_ifo_r	46084104	0.83391	0.964017	chr17:45706437:A:G	rs80028338
ENSG00000267246	17	45434952	IDP_dMRI_ProbtrackX_OD_ifo_r	45887201	0.623448	0.721961	chr17:45434952:G:A	rs62055546
ENSG00000285668	17	45680084	IDP_dMRI_ProbtrackX_OD_ifo_r	46084104	0.682893	0.924161	chr17:45680084:C:A	rs80028338
KANSL1	17	46712837	IDP_dMRI_ProbtrackX_OD_ifo_r	46274563	0.705224	0.901279	chr17:46712837:A:G	rs2732705
KANSL1-AS1	17	46751565	IDP_dMRI_ProbtrackX_OD_ifo_r	46274563	0.705224	0.89106	chr17:46751565:G:A	rs2732705
LRRC37A	17	45706437	IDP_dMRI_ProbtrackX_OD_ifo_r	46084104	0.83391	0.964017	chr17:45706437:A:G	rs80028338
LRRC37A2	17	45706437	IDP_dMRI_ProbtrackX_OD_ifo_r	46084104	0.83391	0.964017	chr17:45706437:A:G	rs80028338
TMEM116	12	112104179	IDP_dMRI_ProbtrackX_OD_ifo_r			0.737339	chr12:112104179:G:A
DCAKD	17	45055362	IDP_dMRI_ProbtrackX_OD_ilf_r	45078546	0.554497	0.631519	chr17:45055362:GTTTA:G	rs7213273
ENSG00000267198	17	45706437	IDP_dMRI_ProbtrackX_OD_ilf_r	45855431	0.671643	0.803916	chr17:45706437:A:G	rs10445366
ENSG00000267246	17	45434952	IDP_dMRI_ProbtrackX_OD_ilf_r	45855431	0.615051	0.854647	chr17:45434952:G:A	rs10445366
ENSG00000285668	17	45680084	IDP_dMRI_ProbtrackX_OD_ilf_r	45855431	0.52879	0.768282	chr17:45680084:C:A	rs10445366
KANSL1	17	46712837	IDP_dMRI_ProbtrackX_OD_ilf_r			0.784772	chr17:46712837:A:G
KANSL1-AS1	17	46751565	IDP_dMRI_ProbtrackX_OD_ilf_r			0.767896	chr17:46751565:G:A
LRRC37A	17	45706437	IDP_dMRI_ProbtrackX_OD_ilf_r	45855431	0.671643	0.803916	chr17:45706437:A:G	rs10445366
LRRC37A2	17	45706437	IDP_dMRI_ProbtrackX_OD_ilf_r	45855431	0.671643	0.803916	chr17:45706437:A:G	rs10445366
ZBTB32	19	35738053	IDP_dMRI_ProbtrackX_OD_ml_r	35758620	0.767189	0.567164	chr19:35738053:G:T	rs231237
CGREF1	2	27050703	IDP_dMRI_ProbtrackX_OD_slf_l	26947602	0.768071	0.747554	chr2:27050703:T:C	rs61089591
DPYSL5	2	26948377	IDP_dMRI_ProbtrackX_OD_slf_l	26947602	0.586182	0.983525	chr2:26948377:C:T	rs61089591
CGREF1	2	27050703	IDP_dMRI_ProbtrackX_OD_slf_r	26947602	0.768071	0.747554	chr2:27050703:T:C	rs61089591
DPYSL5	2	26948377	IDP_dMRI_ProbtrackX_OD_slf_r	26947602	0.586182	0.983525	chr2:26948377:C:T	rs61089591
KANSL1	17	46712837	IDP_dMRI_ProbtrackX_OD_unc_r	46788132	0.903186	0.790202	chr17:46712837:A:G	rs199499
KANSL1-AS1	17	46751565	IDP_dMRI_ProbtrackX_OD_unc_r	46788132	0.903186	0.786261	chr17:46751565:G:A	rs199499
SMIM19	8	42568047	IDP_dMRI_TBSS_ISOVF_Anterior_limb_of_internal_capsule_L	42569584	0.733821	0.896608	chr8:42568047:A:G	rs2974321
UQCC1	20	35417437	IDP_dMRI_TBSS_ISOVF_Superior_corona_radiata_R	35321949	0.469458	0.832516	chr20:35417437:T:C	rs6060370
WDR6	3	48810224	IDP_dMRI_TBSS_ISOVF_Posterior_thalamic_radiation_L			0.961315	chr3:48810224:ATGTG:A
KANSL1	17	46712837	IDP_dMRI_TBSS_ISOVF_Sagittal_stratum_R			0.754237	chr17:46712837:A:G
KANSL1-AS1	17	46751565	IDP_dMRI_TBSS_ISOVF_Sagittal_stratum_R			0.750475	chr17:46751565:G:A
SLC47A1	17	19525674	IDP_dMRI_ProbtrackX_ISOVF_ifo_r	19525674	1	0.976342	chr17:19525674:TA:T	17:19428987_TA_T
SLC47A1	17	19525674	IDP_dMRI_ProbtrackX_ISOVF_ilf_l	19525674	1	0.817782	chr17:19525674:TA:T	17:19428987_TA_T
TRIOBP	22	37774019	IDP_dMRI_ProbtrackX_ISOVF_ilf_l	37721936	0.896732	0.826606	chr22:37774019:G:A	rs5750482
TRIOBP	22	37774019	IDP_dMRI_ProbtrackX_ISOVF_slf_l	37774019	1	9.03432e-05	chr22:37774019:G:A	rs1129448
TRIOBP	22	37774019	IDP_dMRI_ProbtrackX_ISOVF_slf_r	37721936	0.896732	0.956991	chr22:37774019:G:A	rs5750482
TRIOBP	22	37774019	IDP_dMRI_ProbtrackX_ISOVF_str_r	37721936	0.896732	0.857149	chr22:37774019:G:A	rs5750482
ENSG00000234997	2	113327019	rfMRI amplitudes (ICA25 node 10)	113325543	0.948534	1	chr2:113327019:T:C	rs6737318
ENSG00000234997	2	113327019	rfMRI amplitudes (ICA25 node 12)	113331974	1	1	chr2:113327019:T:C	rs2863957
ENSG00000267198	17	45706437	rfMRI amplitudes (ICA100 node 5)	46072795	0.269104	0.763599	chr17:45706437:A:G	rs1029463
ENSG00000267246	17	45434952	rfMRI amplitudes (ICA100 node 5)	45495530	0.842189	0.718199	chr17:45434952:G:A	rs5026246
ENSG00000285668	17	45680084	rfMRI amplitudes (ICA100 node 5)	46072795	0.207577	0.820097	chr17:45680084:C:A	rs1029463
KANSL1	17	46712837	rfMRI amplitudes (ICA100 node 5)	46214655	0.705224	0.834311	chr17:46712837:A:G	17:44292021_C_CAAA
KANSL1-AS1	17	46751565	rfMRI amplitudes (ICA100 node 5)	46266731	0.705224	0.815828	chr17:46751565:G:A	rs2532343
LRRC37A	17	45706437	rfMRI amplitudes (ICA100 node 5)	46072795	0.269104	0.763599	chr17:45706437:A:G	rs1029463
LRRC37A2	17	45706437	rfMRI amplitudes (ICA100 node 5)	46072795	0.269104	0.763599	chr17:45706437:A:G	rs1029463
ENSG00000234997	2	113327019	rfMRI amplitudes (ICA100 node 30)	113346389	0.544738	0.936158	chr2:113327019:T:C	rs56093896
IFITM3	11	320394	rfMRI amplitudes (ICA100 node 31)			0.828543	chr11:320394:C:T
ENSG00000284606	8	8488264	rfMRI amplitudes (ICA100 node 46)	8843341	0.627552	0.435213	chr8:8488264:T:G	rs11249893
ENSG00000234997	2	113327019	rfMRI connectivity (ICA25 edge 55)	113346389	0.544738	0.936158	chr2:113327019:T:C	rs56093896
ENSG00000234997	2	113327019	rfMRI connectivity (ICA25 edge 65)	113331974	1	1	chr2:113327019:T:C	rs2863957
ENSG00000234997	2	113327019	rfMRI connectivity (ICA25 edge 66)	113348562	0.544738	0.936158	chr2:113327019:T:C	rs62158211
KANSL1	17	46712837	rfMRI connectivity (ICA25 edge 84)			0.901279	chr17:46712837:A:G
KANSL1-AS1	17	46751565	rfMRI connectivity (ICA25 edge 84)			0.89106	chr17:46751565:G:A
ENSG00000234997	2	113327019	rfMRI connectivity (ICA25 edge 101)	113324598	0.848896	0.952443	chr2:113327019:T:C	rs62158170
ENSG00000234997	2	113327019	rfMRI connectivity (ICA25 edge 102)	113331974	1	1	chr2:113327019:T:C	rs2863957
ENSG00000234997	2	113327019	rfMRI connectivity (ICA25 edge 103)	113331974	1	0.952443	chr2:113327019:T:C	rs2863957
ENSG00000234997	2	113327019	rfMRI connectivity (ICA25 edge 135)	113352459	0.581044	0.952443	chr2:113327019:T:C	rs1807282
ENSG00000234997	2	113327019	rfMRI connectivity (ICA25 edge 146)	113346389	0.544738	0.936158	chr2:113327019:T:C	rs56093896
MFSD4B	6	111259358	HippSubfield_lh_volume_GC-ML-DG-head	111517816	0.470948	0.649702	chr6:111259358:C:A	rs7742724
KANSL1	17	46712837	HippSubfield_lh_volume_GC-ML-DG-body			0.766307	chr17:46712837:A:G
KANSL1-AS1	17	46751565	HippSubfield_lh_volume_GC-ML-DG-body			0.762385	chr17:46751565:G:A
RAET1E	6	149864373	HippSubfield_lh_volume_GC-ML-DG-body	149724357	0.182588	0.60324	chr6:149864373:T:A	rs80147756
RAET1G	6	149864373	HippSubfield_lh_volume_GC-ML-DG-body	149724357	0.182588	0.60324	chr6:149864373:T:A	rs80147756
TRIM32	9	116492446	HippSubfield_lh_volume_CA3-head	116490350	0.882917	0.873075	chr9:116492446:C:T	rs6478241
ENSG00000267198	17	45706437	HippSubfield_lh_volume_Whole-hippocampal-body	46108697	0.269104	0.934839	chr17:45706437:A:G	rs16940904
ENSG00000285668	17	45680084	HippSubfield_lh_volume_Whole-hippocampal-body	46108697	0.207577	0.896508	chr17:45680084:C:A	rs16940904
KANSL1	17	46712837	HippSubfield_lh_volume_Whole-hippocampal-body			0.766307	chr17:46712837:A:G
KANSL1-AS1	17	46751565	HippSubfield_lh_volume_Whole-hippocampal-body			0.762385	chr17:46751565:G:A
LRRC37A	17	45706437	HippSubfield_lh_volume_Whole-hippocampal-body	46108697	0.269104	0.934839	chr17:45706437:A:G	rs16940904
LRRC37A2	17	45706437	HippSubfield_lh_volume_Whole-hippocampal-body	46108697	0.269104	0.934839	chr17:45706437:A:G	rs16940904
RAET1E	6	149864373	HippSubfield_lh_volume_Whole-hippocampal-body	149724357	0.182588	0.60324	chr6:149864373:T:A	rs80147756
RAET1G	6	149864373	HippSubfield_lh_volume_Whole-hippocampal-body	149724357	0.182588	0.60324	chr6:149864373:T:A	rs80147756
RAET1E	6	149864373	HippSubfield_lh_volume_Whole-hippocampal-head	149724357	0.182588	0.60324	chr6:149864373:T:A	rs80147756
RAET1G	6	149864373	HippSubfield_lh_volume_Whole-hippocampal-head	149724357	0.182588	0.60324	chr6:149864373:T:A	rs80147756
ENSG00000234997	2	113327019	rfMRI connectivity (ICA100 edge 179)	113334972	0.955097	0.983809	chr2:113327019:T:C	rs60873293
KANSL1	17	46712837	rfMRI connectivity (ICA100 edge 199)			0.843032	chr17:46712837:A:G
ENSG00000234997	2	113327019	rfMRI connectivity (ICA100 edge 237)	113331974	1	1	chr2:113327019:T:C	rs2863957
ENSG00000234997	2	113327019	rfMRI connectivity (ICA100 edge 251)	113352991	0.581044	0.931006	chr2:113327019:T:C	rs62158213
ENSG00000284606	8	8488264	rfMRI connectivity (ICA100 edge 382)	8730061	0.618672	0.364552	chr8:8488264:T:G	rs488904
DHFR2	3	94043700	rfMRI connectivity (ICA100 edge 387)	93819079	0.515758	0.678841	chr3:94043700:G:A	rs62266110
ENSG00000234997	2	113327019	rfMRI connectivity (ICA100 edge 414)	113346389	0.544738	0.936158	chr2:113327019:T:C	rs56093896
ENSG00000234997	2	113327019	rfMRI connectivity (ICA100 edge 429)	113346389	0.544738	0.936158	chr2:113327019:T:C	rs56093896
ENSG00000234997	2	113327019	rfMRI connectivity (ICA100 edge 471)	113334972	0.955097	0.983809	chr2:113327019:T:C	rs60873293
ENSG00000234997	2	113327019	rfMRI connectivity (ICA100 edge 473)	113331974	1	1	chr2:113327019:T:C	rs2863957
ENSG00000234997	2	113327019	rfMRI connectivity (ICA100 edge 488)	113331974	1	1	chr2:113327019:T:C	rs2863957
ENSG00000234997	2	113327019	rfMRI connectivity (ICA100 edge 495)	113348562	0.544738	0.936158	chr2:113327019:T:C	rs62158211
ENSG00000234997	2	113327019	rfMRI connectivity (ICA100 edge 584)	113348562	0.544738	0.952443	chr2:113327019:T:C	rs62158211
ZFAND2A	7	1159481	rfMRI connectivity (ICA100 edge 668)	1174367	0.601333		chr7:1159481:G:A	rs2140578
ZFAND2A-DT	7	1174270	rfMRI connectivity (ICA100 edge 668)	1174367	0.680353	0.926208	chr7:1174270:G:C	rs2140578
ENSG00000234997	2	113327019	rfMRI connectivity (ICA100 edge 672)	113307995	0.524928	0.714276	chr2:113327019:T:C	rs62158161
ENSG00000234997	2	113327019	rfMRI connectivity (ICA100 edge 689)	113352459	0.581044	0.931006	chr2:113327019:T:C	rs1807282
ENSG00000234997	2	113327019	rfMRI connectivity (ICA100 edge 698)	113352459	0.581044	0.931006	chr2:113327019:T:C	rs1807282
ENSG00000286575	10	102858938	rfMRI connectivity (ICA100 edge 740)	102875591	0.719222	0.000352688	chr10:102858938:A:G	rs12765002
ENSG00000267198	17	45706437	rfMRI connectivity (ICA100 edge 762)	45495695	0.764067	0.874427	chr17:45706437:A:G	rs62065452
ENSG00000267246	17	45434952	rfMRI connectivity (ICA100 edge 762)	45495695	0.842189	0.6785	chr17:45434952:G:A	rs62065452
ENSG00000285668	17	45680084	rfMRI connectivity (ICA100 edge 762)	45495695	0.918974	0.82282	chr17:45680084:C:A	rs62065452
KANSL1	17	46712837	rfMRI connectivity (ICA100 edge 762)	46238437	0.705224	0.766307	chr17:46712837:A:G	rs2696673
KANSL1-AS1	17	46751565	rfMRI connectivity (ICA100 edge 762)	46262962	0.705224	0.762385	chr17:46751565:G:A	rs2732681
LRRC37A	17	45706437	rfMRI connectivity (ICA100 edge 762)	45495695	0.764067	0.874427	chr17:45706437:A:G	rs62065452
LRRC37A2	17	45706437	rfMRI connectivity (ICA100 edge 762)	45495695	0.764067	0.874427	chr17:45706437:A:G	rs62065452
ENSG00000234997	2	113327019	rfMRI connectivity (ICA100 edge 810)	113346389	0.544738	0.936158	chr2:113327019:T:C	rs56093896
ENSG00000285668	17	45680084	rfMRI connectivity (ICA100 edge 957)			0.781603	chr17:45680084:C:A
ENSG00000267198	17	45706437	rfMRI connectivity (ICA100 edge 974)	45838131	0.560354	0.949044	chr17:45706437:A:G	rs62054807
ENSG00000267246	17	45434952	rfMRI connectivity (ICA100 edge 974)	45838131	0.411473	0.736946	chr17:45434952:G:A	rs62054807
ENSG00000285668	17	45680084	rfMRI connectivity (ICA100 edge 974)	45838131	0.458294	0.909801	chr17:45680084:C:A	rs62054807
KANSL1	17	46712837	rfMRI connectivity (ICA100 edge 974)	46266731	0.705224	0.373796	chr17:46712837:A:G	rs2532343
KANSL1-AS1	17	46751565	rfMRI connectivity (ICA100 edge 974)	46266731	0.705224	0.255143	chr17:46751565:G:A	rs2532343
LRRC37A	17	45706437	rfMRI connectivity (ICA100 edge 974)	45838131	0.560354	0.949044	chr17:45706437:A:G	rs62054807
LRRC37A2	17	45706437	rfMRI connectivity (ICA100 edge 974)	45838131	0.560354	0.949044	chr17:45706437:A:G	rs62054807
ENSG00000234997	2	113327019	rfMRI connectivity (ICA100 edge 978)	113334972	0.955097	0.983809	chr2:113327019:T:C	rs60873293
LINC02519	6	169654704	rfMRI connectivity (ICA100 edge 994)	169651499	0.368	0.986331	chr6:169654704:A:C	rs75521584
ENSG00000267198	17	45706437	rfMRI connectivity (ICA100 edge 1149)	45819496	0.75105	0.953157	chr17:45706437:A:G	17:43896862_CT_C
ENSG00000267246	17	45434952	rfMRI connectivity (ICA100 edge 1149)	45819496	0.543985	0.714654	chr17:45434952:G:A	17:43896862_CT_C
KANSL1	17	46712837	rfMRI connectivity (ICA100 edge 1149)	46269852	0.705224	0.862453	chr17:46712837:A:G	rs2696557
KANSL1-AS1	17	46751565	rfMRI connectivity (ICA100 edge 1149)	46269852	0.705224	0.858155	chr17:46751565:G:A	rs2696557
LRRC37A	17	45706437	rfMRI connectivity (ICA100 edge 1149)	45819496	0.75105	0.953157	chr17:45706437:A:G	17:43896862_CT_C
LRRC37A2	17	45706437	rfMRI connectivity (ICA100 edge 1149)	45819496	0.75105	0.953157	chr17:45706437:A:G	17:43896862_CT_C
ENSG00000234997	2	113327019	rfMRI connectivity ICA-features 1	113331974	1	1	chr2:113327019:T:C	rs2863957
KANSL1	17	46712837	rfMRI connectivity ICA-features 2			0.694633	chr17:46712837:A:G
DHFR2	3	94043700	rfMRI connectivity ICA-features 3	93819079	0.515758	0.678841	chr3:94043700:G:A	rs62266110
ENSG00000267198	17	45706437	ADHD2022	46044982	0.83391	0.953157	chr17:45706437:A:G	rs62063666
ENSG00000267246	17	45434952	ADHD2022	45855431	0.615051	0.714654	chr17:45434952:G:A	rs10445366
ENSG00000285668	17	45680084	ADHD2022	46044982	0.682893	0.912409	chr17:45680084:C:A	rs62063666
ENSG00000286575	10	102858938	ADHD2022	102875838	0.952356	0.919055	chr10:102858938:A:G	rs12770034
KANSL1	17	46712837	ADHD2022	46227518	0.653205	0.875236	chr17:46712837:A:G	rs2261497
KANSL1-AS1	17	46751565	ADHD2022	46267622	0.705224	0.89106	chr17:46751565:G:A	rs2732650
LRRC37A	17	45706437	ADHD2022	46044982	0.83391	0.953157	chr17:45706437:A:G	rs62063666
LRRC37A2	17	45706437	ADHD2022	46044982	0.83391	0.953157	chr17:45706437:A:G	rs62063666
CGREF1	2	27050703	AverageThickness	26925786	0.414275	0.729981	chr2:27050703:T:C	rs11386753
DPYSL5	2	26948377	AverageThickness	26925786	0.758425	0.914262	chr2:26948377:C:T	rs11386753
ENSG00000267198	17	45706437	AverageThickness	45841702	0.914502	0.969075	chr17:45706437:A:G	rs2316766
ENSG00000267246	17	45434952	AverageThickness	45841702	0.688385	0.733253	chr17:45434952:G:A	rs2316766
ENSG00000285668	17	45680084	AverageThickness	45841702	0.7515	0.929011	chr17:45680084:C:A	rs2316766
LRRC37A	17	45706437	AverageThickness	45841702	0.914502	0.969075	chr17:45706437:A:G	rs2316766
LRRC37A2	17	45706437	AverageThickness	45841702	0.914502	0.969075	chr17:45706437:A:G	rs2316766
ENSG00000267198	17	45706437	BiP2024	46044982	0.83391	0.953157	chr17:45706437:A:G	rs62063666
ENSG00000267246	17	45434952	BiP2024	45855431	0.615051	0.714654	chr17:45434952:G:A	rs10445366
ENSG00000285668	17	45680084	BiP2024	46044982	0.682893	0.912409	chr17:45680084:C:A	rs62063666
ENSG00000286575	10	102858938	BiP2024	102875838	0.952356	0.919055	chr10:102858938:A:G	rs12770034
KANSL1	17	46712837	BiP2024	46227518	0.653205	0.875236	chr17:46712837:A:G	rs2261497
KANSL1-AS1	17	46751565	BiP2024	46267622	0.705224	0.89106	chr17:46751565:G:A	rs2732650
LRRC37A	17	45706437	BiP2024	46044982	0.83391	0.953157	chr17:45706437:A:G	rs62063666
LRRC37A2	17	45706437	BiP2024	46044982	0.83391	0.953157	chr17:45706437:A:G	rs62063666
EIF2AK3	2	88613755	Brainstem	88625104	0.640711	0.757082	chr2:88613755:G:C	rs11684404
CENPW	6	126340712	CaudalMiddleFrontal.SA	126643364	0.624151	0.285901	chr6:126340712:C:T	rs4273712
ACTR1A	10	102498810	CorticalSurfaceArea	102485831	0.460413	0.871962	chr10:102498810:A:G	rs2296587
ANGPT2	8	6395711	CorticalSurfaceArea	6459746	0.647731	0.219998	chr8:6395711:C:T	rs2916746
CCDC116	22	21563337	CorticalSurfaceArea	21581863	0.911579	0.993912	chr22:21563337:C:G	rs66534072
CDC25C	5	138276795	CorticalSurfaceArea	138327404	0.927595	0.818472	chr5:138276795:T:TAG	rs11567972
CENPW	6	126340712	CorticalSurfaceArea	126643364	0.624151	0.285901	chr6:126340712:C:T	rs4273712
CGREF1	2	27050703	CorticalSurfaceArea	27068793	0.639571	0.757643	chr2:27050703:T:C	rs7575465
CNTLN	9	17263750	CorticalSurfaceArea	17328930	0.414861	0.712374	chr9:17263750:T:G	rs12553068
DHFR2	3	94043700	CorticalSurfaceArea	93819079	0.515758	0.678841	chr3:94043700:G:A	rs62266110
DNAH7	2	196035819	CorticalSurfaceArea	196148476	0.253118	0.85196	chr2:196035819:AG:A	rs7606878
DOCK9	13	98983357	CorticalSurfaceArea	99086300	1	0.94245	chr13:98983357:G:A	rs117633128
EIF3C	16	28910488	CorticalSurfaceArea	28839050	0.903883	0.730214	chr16:28910488:T:C	rs62036658
EIF3CL	16	28910488	CorticalSurfaceArea	28839050	0.903883	0.730214	chr16:28910488:T:C	rs62036658
ENO4	10	116974835	CorticalSurfaceArea	116934351	0.285708	0.802922	chr10:116974835:T:C	rs11598817
ENSG00000197815	17	17854414	CorticalSurfaceArea	17833944	0.689007	0.881689	chr17:17854414:A:G	rs12938501
ENSG00000250616	16	30095964	CorticalSurfaceArea	30091839	0.703326	0.609159	chr16:30095964:A:T	rs3809627
ENSG00000267198	17	45706437	CorticalSurfaceArea	45873075	0.764067	0.969075	chr17:45706437:A:G	rs62055489
ENSG00000267246	17	45434952	CorticalSurfaceArea	45873075	0.567197	0.733253	chr17:45434952:G:A	rs62055489
ENSG00000278730	17	68087657	CorticalSurfaceArea	67993845	0.338082	0.650855	chr17:68087657:G:C	rs7502307
ENSG00000283674	8	11524858	CorticalSurfaceArea	11582510	0.174926	0.760856	chr8:11524858:G:A	rs4841567
ENSG00000284606	8	8488264	CorticalSurfaceArea	8462781	0.800583	0.713671	chr8:8488264:T:G	rs2980769
ENSG00000285668	17	45680084	CorticalSurfaceArea	45873075	0.623448	0.929011	chr17:45680084:C:A	rs62055489
ENSG00000285907	9	89603947	CorticalSurfaceArea	89599052	0.630723	0.912727	chr9:89603947:A:C	rs1007966
ENSG00000286619	1	205790067	CorticalSurfaceArea	205805711	1	0.946758	chr1:205790067:G:A	rs823074
ENSG00000287780	3	39387585	CorticalSurfaceArea	39450755	0.680396	0.526921	chr3:39387585:G:C	rs11706071
ENSG00000288538	11	78212453	CorticalSurfaceArea	78211914	0.819389	1	chr11:78212453:G:GT	rs2511177
GAB2	11	78226209	CorticalSurfaceArea	78211914	0.701687	0.900072	chr11:78226209:A:G	rs2511177
GIT1	17	29855667	CorticalSurfaceArea	29649579	0.414777	0.796116	chr17:29855667:T:C	rs3110494
KANSL1	17	46712837	CorticalSurfaceArea	46232490	0.705224	0.879867	chr17:46712837:A:G	rs2532392
KANSL1-AS1	17	46751565	CorticalSurfaceArea	46262962	0.705224	0.85651	chr17:46751565:G:A	rs2732681
KCNJ16	17	70104970	CorticalSurfaceArea	70064310	0.819112	0.872896	chr17:70104970:AC:A	rs72856781
KHNYN	14	24431003	CorticalSurfaceArea	24430158	0.81946	0.994891	chr14:24431003:C:G	rs4344657
KIF20A	5	138246212	CorticalSurfaceArea	138327404	0.822066	0.713043	chr5:138246212:C:T	rs11567972
LINC00710	10	10798572	CorticalSurfaceArea	10772196	0.427029	0.82995	chr10:10798572:G:A	rs11256825
LRRC37A	17	45706437	CorticalSurfaceArea	45873075	0.764067	0.969075	chr17:45706437:A:G	rs62055489
LRRC37A2	17	45706437	CorticalSurfaceArea	45873075	0.764067	0.969075	chr17:45706437:A:G	rs62055489
MSH3	5	80617456	CorticalSurfaceArea	80624254	1	0.995045	chr5:80617456:G:A	rs12517451
NAPG	18	10520293	CorticalSurfaceArea	10485047	0.549499	0.672431	chr18:10520293:T:A	rs1662153
NCKIPSD	3	48682205	CorticalSurfaceArea	48740594	0.670238	0.690526	chr3:48682205:T:C	rs6442130
NFATC2IP	16	28487970	CorticalSurfaceArea	28839050	0.592363	0.698322	chr16:28487970:A:G	rs62036658
NORAD	20	35487005	CorticalSurfaceArea	35438203	0.740084	0.471667	chr20:35487005:G:A	rs143383
NUDT14	14	105174123	CorticalSurfaceArea	105148637	0.840959	0.825675	chr14:105174123:G:A	rs2242635
OGFOD2	12	123035524	CorticalSurfaceArea	123197849	0.861428	0.725578	chr12:123035524:C:T	rs11614406
PCCB	3	136273803	CorticalSurfaceArea	136476946	0.6312	0.377135	chr3:136273803:T:C	rs1394094
PDXDC2P-NPIPB14P	16	70006175	CorticalSurfaceArea	70108145	0.576511	0.948529	chr16:70006175:C:A	rs2259706
PLEKHA7	11	17010936	CorticalSurfaceArea	16991127	0.700282	0.878177	chr11:17010936:C:G	rs12418132
PM20D1	1	205790067	CorticalSurfaceArea	205805711	1	0.946758	chr1:205790067:G:A	rs823074
PPFIA1	11	70334179	CorticalSurfaceArea	70267263	0.843532	0.907961	chr11:70334179:A:T	rs658590
RAET1E	6	149864373	CorticalSurfaceArea	149575182	0.234905	0.621698	chr6:149864373:T:A	rs4870139
RAET1G	6	149864373	CorticalSurfaceArea	149575182	0.234905	0.621698	chr6:149864373:T:A	rs4870139
RBM6	3	50016504	CorticalSurfaceArea	49872651	0.829894	0.867864	chr3:50016504:GT:G	rs1317154
RMDN1	8	86469624	CorticalSurfaceArea	86496520	0.933263	0.926469	chr8:86469624:T:C	rs34367154
RPS26	12	56073803	CorticalSurfaceArea	56042145	0.579962	0.78317	chr12:56073803:C:T	rs1131017
SHTN1	10	116974835	CorticalSurfaceArea	116934351	0.285708	0.802922	chr10:116974835:T:C	rs11598817
SLC26A7	8	91203695	CorticalSurfaceArea	91185983	0.870376	0.934174	chr8:91203695:A:G	rs7832313
SLC5A11	16	24831497	CorticalSurfaceArea	24826584	0.959195	1	chr16:24831497:C:G	rs8059004
SND1	7	127632766	CorticalSurfaceArea	127651950	1	0.970789	chr7:127632766:G:A	rs73234873
SNX24	5	122721032	CorticalSurfaceArea	122918036	0.683775	0.437391	chr5:122721032:A:G	rs193542
SPPL3	12	120918272	CorticalSurfaceArea	120939853	0.838129	0.75178	chr12:120918272:A:G	rs7969196
RAET1E	6	149864373	HippSubfield_lh_volume_Whole-hippocampus	149724357	0.182588	0.60324	chr6:149864373:T:A	rs80147756
RAET1G	6	149864373	HippSubfield_lh_volume_Whole-hippocampus	149724357	0.182588	0.60324	chr6:149864373:T:A	rs80147756
RAET1E	6	149864373	HippSubfield_rh_volume_subiculum-body	149800557	0.235993	0.665996	chr6:149864373:T:A	rs12176034
RAET1G	6	149864373	HippSubfield_rh_volume_subiculum-body	149800557	0.235993	0.665996	chr6:149864373:T:A	rs12176034
RAET1E	6	149864373	HippSubfield_rh_volume_subiculum-head	149724357	0.182588	0.60324	chr6:149864373:T:A	rs80147756
RAET1G	6	149864373	HippSubfield_rh_volume_subiculum-head	149724357	0.182588	0.60324	chr6:149864373:T:A	rs80147756
RAET1E	6	149864373	HippSubfield_rh_volume_CA1-head	149724357	0.182588	0.60324	chr6:149864373:T:A	rs80147756
RAET1G	6	149864373	HippSubfield_rh_volume_CA1-head	149724357	0.182588	0.60324	chr6:149864373:T:A	rs80147756
SRR	17	2304032	CorticalSurfaceArea	2199143	0.71933	0.884795	chr17:2304032:G:A	rs16952009
TLCD3B	16	30039184	CorticalSurfaceArea	30091839	0.622384	0.578705	chr16:30039184:C:T	rs3809627
TMEM116	12	112104179	CorticalSurfaceArea	111875404	0.67623	0.978484	chr12:112104179:G:A	rs35662477
TMOD3	15	51976719	CorticalSurfaceArea	51962923	0.915101	0.855722	chr15:51976719:C:T	rs2593204
TRIOBP	22	37774019	CorticalSurfaceArea	37776206	0.284264	0.629592	chr22:37774019:G:A	rs3171656
TUBA1C	12	49174130	CorticalSurfaceArea	49192707	0.495807	0.94446	chr12:49174130:G:T	rs11168910
UQCC1	20	35417437	CorticalSurfaceArea	35438203	0.472723	0.937814	chr20:35417437:T:C	rs143383
WARS2-AS1	1	119177063	CorticalSurfaceArea	119139747	0.563701	0.853615	chr1:119177063:T:C	rs3936018
WDR6	3	48810224	CorticalSurfaceArea	48740594	0.748916	0.996117	chr3:48810224:ATGTG:A	rs6442130
YDJC	22	21630090	CorticalSurfaceArea	21581863	0.86076	0.807902	chr22:21630090:G:A	rs66534072
ZBTB32	19	35738053	CorticalSurfaceArea	35678012	0.523279	0.808823	chr19:35738053:G:T	rs2285421
ASF1A	6	118904100	EA2022	118912315	0.192999	0.695913	chr6:118904100:A:AG	rs10456918
CENPW	6	126340712	EA2022	126383649	1	0.948999	chr6:126340712:C:T	rs9388490
CTSF	11	66893478	EA2022	66882589	0.690125	0.884394	chr11:66893478:A:G	rs10896139
ENSG00000257285	14	22904777	EA2022	22927302	0.953364	0.99606	chr14:22904777:G:A	rs8006409
ENSG00000258851	14	103561220	EA2022	103588088	0.746152	0.768228	chr14:103561220:C:T	rs8008382
ENSG00000262877	17	81396457	EA2022	81379591	0.905253	0.809985	chr17:81396457:C:G	rs11654684
ENSG00000267198	17	45706437	EA2022	45751398	0.682893	0.821606	chr17:45706437:A:G	rs79172804
ENSG00000267246	17	45434952	EA2022	45751398	0.623448	0.866783	chr17:45434952:G:A	rs79172804
ENSG00000273091	21	31750377	EA2022	31703091	0.865282	0.438592	chr21:31750377:A:G	rs2833483
ENSG00000275764	12	27030371	EA2022	27152377	0.684599	0.601574	chr12:27030371:G:A	rs4964046
ENSG00000285668	17	45680084	EA2022	45751398	0.54695	0.786493	chr17:45680084:C:A	rs79172804
ENSG00000285907	9	89603947	EA2022	89613644	0.794921	0.763824	chr9:89603947:A:C	rs10908903
ENSG00000287256	16	51131980	EA2022	51149817	0.706507	0.759793	chr16:51131980:T:C	rs11643654
ENSG00000287373	11	30745249	EA2022	30732444	0.953584	0.996278	chr11:30745249:A:T	rs665457
GRK4	4	2963617	EA2022	2866340	0.272832	0.642213	chr4:2963617:G:T	rs7655104
H4C8	6	26285455	EA2022	26325660	0.88353	0.682301	chr6:26285455:T:C	rs2179152
HAUS4	14	22960504	EA2022	22927302	0.590241	0.698193	chr14:22960504:T:C	rs8006409
KANSL1	17	46712837	EA2022	46709947	0.653205	1	chr17:46712837:A:G	rs538628
KANSL1-AS1	17	46751565	EA2022	46709947	0.653205	0.989029	chr17:46751565:G:A	rs538628
LARS1	5	146092836	EA2022	146320087	0.932766	0.811268	chr5:146092836:G:A	rs13157784
LRRC37A	17	45706437	EA2022	45751398	0.682893	0.821606	chr17:45706437:A:G	rs79172804
LRRC37A2	17	45706437	EA2022	45751398	0.682893	0.821606	chr17:45706437:A:G	rs79172804
MCM9	6	118910803	EA2022	118912315	0.278322	0.756541	chr6:118910803:T:C	rs10456918
NFATC2IP	16	28487970	EA2022	28544079	0.413055	0.805667	chr16:28487970:A:G	rs4787457
NPIPA3	16	15143080	EA2022	15059860	0.889317	0.914049	chr16:15143080:A:G	rs9927842
OGFOD2	12	123035524	EA2022	123262414	0.820071	0.680762	chr12:123035524:C:T	rs10773002
PDHB	3	58427738	EA2022	58410164	0.551868	0.679688	chr3:58427738:G:C	rs4681851
PILRA	7	100319793	EA2022	100479650	0.334547	0.764323	chr7:100319793:G:A	rs2406253
PILRB	7	100315523	EA2022	100479650	0.289551	0.775978	chr7:100315523:G:T	rs2406253
PKD1P6-NPIPP1	16	15144702	EA2022	15059860	0.626147	0.673132	chr16:15144702:C:A	rs9927842
RBM23	14	22900785	EA2022	22927302	0.697683	0.664935	chr14:22900785:G:A	rs8006409
SMIM19	8	42568047	EA2022	42540489	0.604781	0.850487	chr8:42568047:A:G	rs2923432
SMTNL1	11	57892360	EA2022	57730508	0.969848	0.925492	chr11:57892360:A:G	rs7105506
STAG3L5P-PVRIG2P-PILRB	7	100374499	EA2022	100479650	0.501022	0.775978	chr7:100374499:A:G	rs2406253
TRMT61B	2	28807140	EA2022	28879240	0.619841	0.667917	chr2:28807140:T:G	rs4666124
WDR5B	3	122416042	EA2022	122485009	1	0.991704	chr3:122416042:T:A	rs7637324
WFIKKN1	16	615811	EA2022	697454	0.696154	0.557948	chr16:615811:A:C	rs12922098
ZBTB32	19	35738053	EA2022	35658859	0.508079	0.767709	chr19:35738053:G:T	rs4806187
L3HYPDH	14	59465213	Entorhinal.SA	59393987	0.640791	0.544897	chr14:59465213:T:G	rs7141150
ENSG00000267198	17	45706437	Epilepsy	46044982	0.83391	0.953157	chr17:45706437:A:G	rs62063666
ENSG00000267246	17	45434952	Epilepsy	45855431	0.615051	0.714654	chr17:45434952:G:A	rs10445366
ENSG00000285668	17	45680084	Epilepsy	46044982	0.682893	0.912409	chr17:45680084:C:A	rs62063666
ENSG00000286575	10	102858938	Epilepsy	102875838	0.952356	0.919055	chr10:102858938:A:G	rs12770034
KANSL1	17	46712837	Epilepsy	46227518	0.653205	0.875236	chr17:46712837:A:G	rs2261497
KANSL1-AS1	17	46751565	Epilepsy	46267622	0.705224	0.89106	chr17:46751565:G:A	rs2732650
LRRC37A	17	45706437	Epilepsy	46044982	0.83391	0.953157	chr17:45706437:A:G	rs62063666
LRRC37A2	17	45706437	Epilepsy	46044982	0.83391	0.953157	chr17:45706437:A:G	rs62063666
SMIM19	8	42568047	Globuspallidus	42585389	0.564558	0.84503	chr8:42568047:A:G	rs2974300
ENSG00000267198	17	45706437	InferiorTemporal.TH	45782563	0.914502	0.969075	chr17:45706437:A:G	rs145503157
ENSG00000267246	17	45434952	InferiorTemporal.TH	45782563	0.688385	0.733253	chr17:45434952:G:A	rs145503157
ENSG00000285668	17	45680084	InferiorTemporal.TH	45782563	0.7515	0.929011	chr17:45680084:C:A	rs145503157
LRRC37A	17	45706437	InferiorTemporal.TH	45782563	0.914502	0.969075	chr17:45706437:A:G	rs145503157
LRRC37A2	17	45706437	InferiorTemporal.TH	45782563	0.914502	0.969075	chr17:45706437:A:G	rs145503157
ENO4	10	116974835	Insula.SA	116992739	0.535075	0.84351	chr10:116974835:T:C	rs1122688
GIT1	17	29855667	Insula.SA	30011286	0.813669	0.842644	chr17:29855667:T:C	rs4291964
SHTN1	10	116974835	Insula.SA	116992739	0.535075	0.84351	chr10:116974835:T:C	rs1122688
CPNE1	20	35612055	Intelligence	35632068	0.57754	0.67772	chr20:35612055:G:A	rs78084033
DCAF16	4	17787092	Intelligence	17822279	0.70727	0.925924	chr4:17787092:T:C	rs11932971
DHFR2	3	94043700	Intelligence	93819079	0.515758	0.678841	chr3:94043700:G:A	rs62266110
DISP2	15	40413218	Intelligence	40430582	0.822223	0.984748	chr15:40413218:G:A	rs11634187
EIF3C	16	28910488	Intelligence	28814284	0.648426	0.760887	chr16:28910488:T:C	rs2008514
EIF3CL	16	28910488	Intelligence	28814284	0.648426	0.760887	chr16:28910488:T:C	rs2008514
NFATC2IP	16	28487970	Intelligence	28814284	0.495662	0.734876	chr16:28487970:A:G	rs2008514
NSF	17	46333002	Intelligence	46742229	0.0765896	0.846817	chr17:46333002:T:G	rs17698176
OGFOD2	12	123035524	Intelligence	123091195	0.5077	0.939298	chr12:123035524:C:T	rs1727307
TRIM32	9	116492446	HippSubfield_rh_volume_CA4-head	116490350	0.882917	0.873075	chr9:116492446:C:T	rs6478241
RAET1E	6	149864373	HippSubfield_rh_volume_CA4-body	149833364	0.198579	0.665996	chr6:149864373:T:A	rs7740784
RAET1G	6	149864373	HippSubfield_rh_volume_CA4-body	149833364	0.198579	0.665996	chr6:149864373:T:A	rs7740784
RAET1E	6	149864373	HippSubfield_rh_volume_Whole-hippocampal-body	149658764	0.182588	0.658652	chr6:149864373:T:A	rs9688452
RAET1G	6	149864373	HippSubfield_rh_volume_Whole-hippocampal-body	149658764	0.182588	0.658652	chr6:149864373:T:A	rs9688452
RAET1E	6	149864373	HippSubfield_rh_volume_Whole-hippocampal-head	149724357	0.182588	0.60324	chr6:149864373:T:A	rs80147756
RAET1G	6	149864373	HippSubfield_rh_volume_Whole-hippocampal-head	149724357	0.182588	0.60324	chr6:149864373:T:A	rs80147756
RAET1E	6	149864373	HippSubfield_rh_volume_Whole-hippocampus	149724357	0.182588	0.60324	chr6:149864373:T:A	rs80147756
RAET1G	6	149864373	HippSubfield_rh_volume_Whole-hippocampus	149724357	0.182588	0.60324	chr6:149864373:T:A	rs80147756
ENSG00000286619	1	205790067	ThalamNuclei_lh_volume_PuM	205820154	0.962729	0.927359	chr1:205790067:G:A	rs823080
PM20D1	1	205790067	ThalamNuclei_lh_volume_PuM	205820154	0.962729	0.927359	chr1:205790067:G:A	rs823080
ABHD12	20	25399957	ThalamNuclei_lh_volume_Pf	25251222	0.411026	0.670273	chr20:25399957:G:A	rs1555329
ENSG00000267198	17	45706437	ThalamNuclei_lh_volume_Pf	45680084	0.682893	0.763599	chr17:45706437:A:G	rs55974014
ENSG00000267246	17	45434952	ThalamNuclei_lh_volume_Pf	45680084	0.764067	0.539811	chr17:45434952:G:A	rs55974014
ENSG00000285668	17	45680084	ThalamNuclei_lh_volume_Pf	45680084	1	0.820097	chr17:45680084:C:A	rs55974014
SND1	7	127632766	Intelligence	128048098	0.376014	0.621391	chr7:127632766:G:A	rs4731392
TRIOBP	22	37774019	Intelligence	37742372	0.612374	0.771534	chr22:37774019:G:A	rs4396807
ZNHIT3	17	36486677	Intelligence	36594774	0.638167	0.943995	chr17:36486677:G:A	rs2285640
CGREF1	2	27050703	IsthmusCingulate.TH	26941938	0.531719	0.726839	chr2:27050703:T:C	rs3820823
DPYSL5	2	26948377	IsthmusCingulate.TH	26941938	0.739043	0.918063	chr2:26948377:C:T	rs3820823
MSH3	5	80617456	LateralOccipital.TH	80632699	1	0.995045	chr5:80617456:G:A	rs245105
CENPW	6	126340712	LateralOrbitofrontal.SA	126406762	0.792567	0.965957	chr6:126340712:C:T	rs4897178
CENPW	6	126340712	LateralOrbitofrontal.TH	126348333	0.933601	0.981218	chr6:126340712:C:T	rs9401876
ENSG00000267198	17	45706437	MDD2025	46044982	0.83391	0.953157	chr17:45706437:A:G	rs62063666
ENSG00000267246	17	45434952	MDD2025	45855431	0.615051	0.714654	chr17:45434952:G:A	rs10445366
ENSG00000285668	17	45680084	MDD2025	46044982	0.682893	0.912409	chr17:45680084:C:A	rs62063666
ENSG00000286575	10	102858938	MDD2025	102875838	0.952356	0.919055	chr10:102858938:A:G	rs12770034
KANSL1	17	46712837	MDD2025	46227518	0.653205	0.875236	chr17:46712837:A:G	rs2261497
KANSL1-AS1	17	46751565	MDD2025	46267622	0.705224	0.89106	chr17:46751565:G:A	rs2732650
LRRC37A	17	45706437	MDD2025	46044982	0.83391	0.953157	chr17:45706437:A:G	rs62063666
LRRC37A2	17	45706437	MDD2025	46044982	0.83391	0.953157	chr17:45706437:A:G	rs62063666
CENPW	6	126340712	Neuroticism	126470949	0.653536	0.407728	chr6:126340712:C:T	rs11759026
ENSG00000267198	17	45706437	Neuroticism	45733530	0.764067	0.916413	chr17:45706437:A:G	rs77804065
ENSG00000267246	17	45434952	Neuroticism	45733530	0.567197	0.687575	chr17:45434952:G:A	rs77804065
ENSG00000285668	17	45680084	Neuroticism	45733530	0.623448	0.879157	chr17:45680084:C:A	rs77804065
KANSL1	17	46712837	Neuroticism	46214454	0.705224	0.901279	chr17:46712837:A:G	rs2696610
KANSL1-AS1	17	46751565	Neuroticism	46274021	0.705224	0.89106	chr17:46751565:G:A	rs2732708
LRRC37A	17	45706437	Neuroticism	45733530	0.764067	0.916413	chr17:45706437:A:G	rs77804065
LRRC37A2	17	45706437	Neuroticism	45733530	0.764067	0.916413	chr17:45706437:A:G	rs77804065
PCCB	3	136273803	Neuroticism	136378734	0.976464	0.902022	chr3:136273803:T:C	rs655836
RANGAP1	22	41364168	Neuroticism	41357599	0.610364	0.53712	chr22:41364168:T:G	rs11090045
CENPW	6	126340712	Paracentral.TH	126470949	0.653536	0.407728	chr6:126340712:C:T	rs11759026
CENPW	6	126340712	Parahippocampal.SA	126643364	0.624151	0.290364	chr6:126340712:C:T	rs4273712
ENSG00000249664	5	83055790	Parahippocampal.SA	83054372	0.174035	0.753899	chr5:83055790:TA:T	rs27493
XKR9	8	71057643	ParsOpercularis.SA	70652432	0.380058	0.680458	chr8:71057643:A:C	rs441890
WARS2-AS1	1	119177063	ParsOrbitalis.SA	119219552	0.543706	0.849198	chr1:119177063:T:C	rs72691108
EIF3C	16	28910488	Pericalcarine.SA	28908262	0.948845	0.921162	chr16:28910488:T:C	rs10653411
EIF3CL	16	28910488	Pericalcarine.SA	28908262	0.948845	0.921162	chr16:28910488:T:C	rs10653411
BDNF	11	28604117	SCZ2022	28621106	0.976471	0.931889	chr11:28604117:C:T	rs4636654
ENSG00000287222	8	143793775	SCZ2022	143788531	0.866741	0.859992	chr8:143793775:G:A	rs11136325
KANSL1	17	46712837	SCZ2022	46256686	0.705224	0.879867	chr17:46712837:A:G	rs62073157
KANSL1-AS1	17	46751565	SCZ2022	46256686	0.705224	0.869212	chr17:46751565:G:A	rs62073157
NAGA	22	42279954	SCZ2022	41974987	0.196015	0.639442	chr22:42279954:TG:T	rs5751191
NMB	15	84656980	SCZ2022	84605000	0.683757	0.798798	chr15:84656980:C:G	rs11638554
OGFOD2	12	123035524	SCZ2022	123165788	0.91537	0.754964	chr12:123035524:C:T	rs1615350
PCCB	3	136273803	SCZ2022	136679545	0.954653	0.931037	chr3:136273803:T:C	rs7634476
ENO4	10	116974835	Precentral.SA	116936755	0.739114	0.921805	chr10:116974835:T:C	rs4751614
SHTN1	10	116974835	Precentral.SA	116936755	0.739114	0.921805	chr10:116974835:T:C	rs4751614
ENO4	10	116974835	Precuneus.SA	117018487	0.218985	0.787194	chr10:116974835:T:C	rs10749233
SHTN1	10	116974835	Precuneus.SA	117018487	0.218985	0.787194	chr10:116974835:T:C	rs10749233
TRIOBP	22	37774019	Precuneus.TH	37769216	0.284264	0.692407	chr22:37774019:G:A	rs775684617
ENO4	10	116974835	Putamen	116976122	0.549184	0.826767	chr10:116974835:T:C	rs1905541
SHTN1	10	116974835	Putamen	116976122	0.549184	0.826767	chr10:116974835:T:C	rs1905541
BAG5	14	103541822	SCZ2021	103585720	0.730598	0.706272	chr14:103541822:C:T	rs35229468
BORCS7	10	102852007	SCZ2021	102869116	0.29711	0.644998	chr10:102852007:A:C	rs7085104
ENSG00000197815	17	17854414	SCZ2021	18058035	0.645991	0.00701409	chr17:17854414:A:G	rs2955368
ENSG00000284606	8	8488264	SCZ2021	8237348	0.844279	0.516679	chr8:8488264:T:G	rs2980439
ENSG00000286575	10	102858938	SCZ2021	102869116	0.975611	1	chr10:102858938:A:G	rs7085104
NAGA	22	42279954	SCZ2021	42207808	0.364368	0.739077	chr22:42279954:TG:T	rs6002655
OGFOD2	12	123035524	SCZ2021	123165788	0.91537	0.754964	chr12:123035524:C:T	rs1615350
PCCB	3	136273803	SCZ2021	136580037	0.954653	0.00246229	chr3:136273803:T:C	rs12163529
PCNX1	14	70901700	SCZ2021	70924308	0.346549	0.676993	chr14:70901700:C:CA	rs2810117
ENSG00000255310	8	11212451	SuperiorTemporal.SA	11105290	0.671609	0.71486	chr8:11212451:C:T	rs1057626
ENSG00000267198	17	45706437	SuperiorTemporal.TH	45780960	0.914502	0.969075	chr17:45706437:A:G	rs62057067
ENSG00000267246	17	45434952	SuperiorTemporal.TH	45780960	0.688385	0.733253	chr17:45434952:G:A	rs62057067
ENSG00000285668	17	45680084	SuperiorTemporal.TH	45780960	0.7515	0.929011	chr17:45680084:C:A	rs62057067
KANSL1	17	46712837	SuperiorTemporal.TH	46720553	1	1	chr17:46712837:A:G	rs199456
KANSL1-AS1	17	46751565	SuperiorTemporal.TH	46720553	1	0.989029	chr17:46751565:G:A	rs199456
LRRC37A	17	45706437	SuperiorTemporal.TH	45780960	0.914502	0.969075	chr17:45706437:A:G	rs62057067
LRRC37A2	17	45706437	SuperiorTemporal.TH	45780960	0.914502	0.969075	chr17:45706437:A:G	rs62057067
CENPW	6	126340712	TotalSurfaceArea	126470949	0.653536	0.407728	chr6:126340712:C:T	rs11759026
ENSG00000267198	17	45706437	TotalSurfaceArea	45820356	0.914502	0.969075	chr17:45706437:A:G	rs79600142
ENSG00000267246	17	45434952	TotalSurfaceArea	45820356	0.688385	0.733253	chr17:45434952:G:A	rs79600142
ENSG00000285668	17	45680084	TotalSurfaceArea	45820356	0.7515	0.929011	chr17:45680084:C:A	rs79600142
KANSL1	17	46712837	TotalSurfaceArea	46751565	1	0.989029	chr17:46712837:A:G	rs199533
KANSL1-AS1	17	46751565	TotalSurfaceArea	46751565	1	1	chr17:46751565:G:A	rs199533
LRRC37A	17	45706437	TotalSurfaceArea	45820356	0.914502	0.969075	chr17:45706437:A:G	rs79600142
LRRC37A2	17	45706437	TotalSurfaceArea	45820356	0.914502	0.969075	chr17:45706437:A:G	rs79600142
RPS26	12	56073803	TotalSurfaceArea	56076841	0.563137	0.791056	chr12:56073803:C:T	rs11171739
ENSG00000255310	8	11212451	TransverseTemporal.SA			0.612453	chr8:11212451:C:T
KANSL1	17	46712837	IDP_T1_SIENAX_brain-unnormalised_volume	46273553	0.705224	0.556009	chr17:46712837:A:G	rs2696546
KANSL1-AS1	17	46751565	IDP_T1_SIENAX_brain-unnormalised_volume	46273553	0.705224	0.89106	chr17:46751565:G:A	rs2696546
KCNJ16	17	70104970	IDP_T1_SIENAX_brain-unnormalised_volume	70094066	0.968947	0.962924	chr17:70104970:AC:A	rs11867479
LRRC37A	17	45706437	IDP_T1_SIENAX_brain-unnormalised_volume	45669244	0.764067	0.964017	chr17:45706437:A:G	rs142642115
LRRC37A2	17	45706437	IDP_T1_SIENAX_brain-unnormalised_volume	45669244	0.764067	0.964017	chr17:45706437:A:G	rs142642115
ENO4	10	116974835	IDP_T1_FIRST_right_putamen_volume	116884159	0.512869	0.902158	chr10:116974835:T:C	rs2257791
SHTN1	10	116974835	IDP_T1_FIRST_right_putamen_volume	116884159	0.512869	0.902158	chr10:116974835:T:C	rs2257791
ABHD12	20	25399957	IDP_T1_FIRST_left_pallidum_volume	25285236	0.702803	0.972722	chr20:25399957:G:A	rs2257464
SMIM19	8	42568047	IDP_T1_FIRST_left_pallidum_volume	42590257	0.564558	0.835127	chr8:42568047:A:G	rs2923402
SMIM19	8	42568047	IDP_T1_FIRST_right_pallidum_volume	42590257	0.564558	0.835127	chr8:42568047:A:G	rs2923402
KANSL1	17	46712837	ThalamNuclei_lh_volume_Pf	46712837	1	1	chr17:46712837:A:G	rs169201
KANSL1-AS1	17	46751565	ThalamNuclei_lh_volume_Pf	46712837	1	0.989029	chr17:46751565:G:A	rs169201
LRRC37A	17	45706437	ThalamNuclei_lh_volume_Pf	45680084	0.682893	0.763599	chr17:45706437:A:G	rs55974014
LRRC37A2	17	45706437	ThalamNuclei_lh_volume_Pf	45680084	0.682893	0.763599	chr17:45706437:A:G	rs55974014
ENSG00000267198	17	45706437	ThalamNuclei_lh_volume_VAmc	45862033	0.83391	0.763599	chr17:45706437:A:G	rs56026232
ENSG00000267246	17	45434952	ThalamNuclei_lh_volume_VAmc	45862033	0.623448	0.539811	chr17:45434952:G:A	rs56026232
ENSG00000285668	17	45680084	ThalamNuclei_lh_volume_VAmc	45862033	0.682893	0.820097	chr17:45680084:C:A	rs56026232
LRRC37A	17	45706437	ThalamNuclei_lh_volume_VAmc	45862033	0.83391	0.763599	chr17:45706437:A:G	rs56026232
LRRC37A2	17	45706437	ThalamNuclei_lh_volume_VAmc	45862033	0.83391	0.763599	chr17:45706437:A:G	rs56026232
NSF	17	46333002	ThalamNuclei_lh_volume_CL	46717192	0.0333597	0.93448	chr17:46333002:T:G	rs12951057
KANSL1	17	46712837	ThalamNuclei_lh_volume_Pc	46788237	0.278916	0.702808	chr17:46712837:A:G	rs199498
KANSL1-AS1	17	46751565	ThalamNuclei_lh_volume_Pc	46788237	0.278916	0.710404	chr17:46751565:G:A	rs199498
ENSG00000286619	1	205790067	ThalamNuclei_rh_volume_PuM	205820154	0.962729	0.927359	chr1:205790067:G:A	rs823080
PM20D1	1	205790067	ThalamNuclei_rh_volume_PuM	205820154	0.962729	0.927359	chr1:205790067:G:A	rs823080
ABHD12	20	25399957	ThalamNuclei_rh_volume_Pf	25222256	0.463805	0.820482	chr20:25399957:G:A	rs6037062
ENSG00000267198	17	45706437	ThalamNuclei_rh_volume_Pf			0.763599	chr17:45706437:A:G
ENSG00000285668	17	45680084	ThalamNuclei_rh_volume_Pf			0.820097	chr17:45680084:C:A
FRAT1	10	97330956	ThalamNuclei_rh_volume_Pf	97374545	0.543392	0.742038	chr10:97330956:C:T	rs113563610
KANSL1	17	46712837	ThalamNuclei_rh_volume_Pf	46779760	0.831557	0.940222	chr17:46712837:A:G	17:44857126_CT_C
KANSL1-AS1	17	46751565	ThalamNuclei_rh_volume_Pf	46779760	0.831557	0.950494	chr17:46751565:G:A	17:44857126_CT_C
LRRC37A	17	45706437	ThalamNuclei_rh_volume_Pf			0.763599	chr17:45706437:A:G
LRRC37A2	17	45706437	ThalamNuclei_rh_volume_Pf			0.763599	chr17:45706437:A:G
TUBA1C	12	49174130	ThalamNuclei_rh_volume_VA	49125402	0.792437	0.948326	chr12:49174130:G:T	rs7976890
NSF	17	46333002	ThalamNuclei_lh_volume_LD	46333002	1	0.93448	chr17:46333002:T:G	rs2137113
ENSG00000257918	12	106750550	Brainstem_global_volume_Medulla	106705279	0.753208	0.887744	chr12:106750550:A:G	rs4964483
RAET1E	6	149864373	Brainstem_global_volume_Medulla	149658764	0.182588	0.662953	chr6:149864373:T:A	rs9688452
RAET1G	6	149864373	Brainstem_global_volume_Medulla	149658764	0.182588	0.662953	chr6:149864373:T:A	rs9688452
ABHD12	20	25399957	Brainstem_global_volume_Pons	25202012	0.617485	0.637402	chr20:25399957:G:A	rs6138536
ENSG00000225393	X	155306961	Brainstem_global_volume_Pons	155200937	0.81546	0.00353631	chrX:155306961:T:G	rs4893075
ENSG00000257918	12	106750550	Brainstem_global_volume_Pons	106704058	0.753208	0.876705	chr12:106750550:A:G	rs10861650
RAET1E	6	149864373	Brainstem_global_volume_Pons	149658764	0.182588	0.658652	chr6:149864373:T:A	rs9688452
RAET1G	6	149864373	Brainstem_global_volume_Pons	149658764	0.182588	0.658652	chr6:149864373:T:A	rs9688452
TMLHE	X	155306961	Brainstem_global_volume_Pons	155200937	0.81546	0.00353631	chrX:155306961:T:G	rs4893075
RAET1E	6	149864373	Brainstem_global_volume_Midbrain	149607655	0.0544347	0.662953	chr6:149864373:T:A	rs9377229
RAET1G	6	149864373	Brainstem_global_volume_Midbrain	149607655	0.0544347	0.662953	chr6:149864373:T:A	rs9377229
ABHD12	20	25399957	Brainstem_global_volume_Whole-brainstem	25201362	0.617485	0.637402	chr20:25399957:G:A	rs11698185
ENSG00000225393	X	155306961	Brainstem_global_volume_Whole-brainstem	155200937	0.81546	0.00353631	chrX:155306961:T:G	rs4893075
ENSG00000257918	12	106750550	Brainstem_global_volume_Whole-brainstem	106704058	0.753208	0.876705	chr12:106750550:A:G	rs10861650
RAET1E	6	149864373	Brainstem_global_volume_Whole-brainstem	149658764	0.182588	0.658652	chr6:149864373:T:A	rs9688452
RAET1G	6	149864373	Brainstem_global_volume_Whole-brainstem	149658764	0.182588	0.658652	chr6:149864373:T:A	rs9688452
TMLHE	X	155306961	Brainstem_global_volume_Whole-brainstem	155200937	0.81546	0.00353631	chrX:155306961:T:G	rs4893075
CENPW	6	126340712	aparc-Desikan_lh_volume_caudalmiddlefrontal	126747838	0.624151	0.290364	chr6:126340712:C:T	rs853974
ENSG00000225393	X	155306961	aparc-Desikan_lh_volume_cuneus	155190621	0.834806	0.789182	chrX:155306961:T:G	rs5983712
PKDREJ	22	46254203	aparc-Desikan_lh_volume_cuneus	46290480	0.672107	0.504566	chr22:46254203:C:T	rs6008546
TMLHE	X	155306961	aparc-Desikan_lh_volume_cuneus	155190621	0.834806	0.789182	chrX:155306961:T:G	rs5983712
TTC38	22	46291861	aparc-Desikan_lh_volume_cuneus	46290480	0.823203	0.109209	chr22:46291861:C:A	rs6008546
ENSG00000267198	17	45706437	aparc-Desikan_lh_volume_fusiform	46180417	0.239967	0.958647	chr17:45706437:A:G	rs2532252
ENSG00000267246	17	45434952	aparc-Desikan_lh_volume_fusiform	45910839	0.518006	0.722086	chr17:45434952:G:A	rs2435204
ENSG00000285668	17	45680084	aparc-Desikan_lh_volume_fusiform	46005075	0.682893	0.918345	chr17:45680084:C:A	rs74450848
KANSL1	17	46712837	aparc-Desikan_lh_volume_fusiform	46278236	0.705224	0.878984	chr17:46712837:A:G	rs2696532
KANSL1-AS1	17	46751565	aparc-Desikan_lh_volume_fusiform	46278236	0.705224	0.869212	chr17:46751565:G:A	rs2696532
LRRC37A	17	45706437	aparc-Desikan_lh_volume_fusiform	46180417	0.239967	0.958647	chr17:45706437:A:G	rs2532252
LRRC37A2	17	45706437	aparc-Desikan_lh_volume_fusiform	46180417	0.239967	0.958647	chr17:45706437:A:G	rs2532252
ENSG00000225393	X	155306961	aparc-Desikan_lh_volume_lateraloccipital	155679394	0.73706	0.626277	chrX:155306961:T:G	rs473529
TMLHE	X	155306961	aparc-Desikan_lh_volume_lateraloccipital	155679394	0.73706	0.626277	chrX:155306961:T:G	rs473529
ST7L	1	112534134	aparc-Desikan_lh_volume_lingual	112699866	0.663472	0.641634	chr1:112534134:T:C	rs3013431
WARS2-AS1	1	119177063	aparc-Desikan_lh_volume_parsorbitalis	119056536	0.564328	0.743397	chr1:119177063:T:C	1:119599159_AAT_A
ST7L	1	112534134	aparc-Desikan_lh_volume_pericalcarine	112699866	0.663472	0.641634	chr1:112534134:T:C	rs3013431
GIT1	17	29855667	aparc-Desikan_lh_volume_insula	29640356	0.765225	0.0010224	chr17:29855667:T:C	rs35953210
ENO4	10	116974835	aparc-Desikan_rh_volume_bankssts	116910771	0.255479	0.759581	chr10:116974835:T:C	rs1419832
SHTN1	10	116974835	aparc-Desikan_rh_volume_bankssts	116910771	0.255479	0.759581	chr10:116974835:T:C	rs1419832
ENSG00000267198	17	45706437	aparc-Desikan_rh_volume_fusiform	45941153	0.150243	0.964017	chr17:45706437:A:G	rs7210219
ENSG00000267246	17	45434952	aparc-Desikan_rh_volume_fusiform	45862023	0.623448	0.733253	chr17:45434952:G:A	rs56026524
ENSG00000285668	17	45680084	aparc-Desikan_rh_volume_fusiform	45941153	0.112041	0.924161	chr17:45680084:C:A	rs7210219
KANSL1	17	46712837	aparc-Desikan_rh_volume_fusiform	46227518	0.653205	0.843032	chr17:46712837:A:G	rs2261497
LRRC37A	17	45706437	aparc-Desikan_rh_volume_fusiform	45941153	0.150243	0.964017	chr17:45706437:A:G	rs7210219
LRRC37A2	17	45706437	aparc-Desikan_rh_volume_fusiform	45941153	0.150243	0.964017	chr17:45706437:A:G	rs7210219
WARS2-AS1	1	119177063	aparc-Desikan_rh_volume_parsorbitalis	119064196	0.638975	0.749653	chr1:119177063:T:C	rs138055448
ENSG00000225393	X	155306961	BA-exvivo_lh_volume_V2	155679394	0.73706	0.692821	chrX:155306961:T:G	rs473529
TMLHE	X	155306961	BA-exvivo_lh_volume_V2	155679394	0.73706	0.692821	chrX:155306961:T:G	rs473529
ENSG00000225393	X	155306961	BA-exvivo_lh_volume_MT	155548691	0.81753	0.000655439	chrX:155306961:T:G	rs5940381
TMLHE	X	155306961	BA-exvivo_lh_volume_MT	155548691	0.81753	0.000655439	chrX:155306961:T:G	rs5940381
ENO4	10	116974835	BA-exvivo_rh_volume_BA4p	116934351	0.285708	0.802922	chr10:116974835:T:C	rs11598817
SHTN1	10	116974835	BA-exvivo_rh_volume_BA4p	116934351	0.285708	0.802922	chr10:116974835:T:C	rs11598817
ENSG00000267198	17	45706437	BA-exvivo_rh_volume_MT	45759587	0.672878	0.984287	chr17:45706437:A:G	rs56214516
ENSG00000267246	17	45434952	BA-exvivo_rh_volume_MT	45759587	0.475122	0.714654	chr17:45434952:G:A	rs56214516
ENSG00000285668	17	45680084	BA-exvivo_rh_volume_MT	45759587	0.519256	0.922635	chr17:45680084:C:A	rs56214516
LRRC37A	17	45706437	BA-exvivo_rh_volume_MT	45759587	0.672878	0.984287	chr17:45706437:A:G	rs56214516
LRRC37A2	17	45706437	BA-exvivo_rh_volume_MT	45759587	0.672878	0.984287	chr17:45706437:A:G	rs56214516
NSF	17	46333002	BA-exvivo_rh_volume_entorhinal	46027246	0.242635	0.873416	chr17:46333002:T:G	rs35853889
CENPW	6	126340712	aparc-DKTatlas_lh_volume_caudalanteriorcingulate	126470949	0.653536	0.407728	chr6:126340712:C:T	rs11759026
ENSG00000225393	X	155306961	aparc-DKTatlas_lh_volume_lateraloccipital	155679394	0.73706	0.692821	chrX:155306961:T:G	rs473529
TMLHE	X	155306961	aparc-DKTatlas_lh_volume_lateraloccipital	155679394	0.73706	0.692821	chrX:155306961:T:G	rs473529
ST7L	1	112534134	aparc-DKTatlas_lh_volume_pericalcarine	112699866	0.663472	0.641634	chr1:112534134:T:C	rs3013431
GIT1	17	29855667	aparc-DKTatlas_lh_volume_insula	29640356	0.765225	0.0010224	chr17:29855667:T:C	rs35953210
CENPW	6	126340712	aparc-DKTatlas_rh_volume_caudalmiddlefrontal	126747838	0.624151	0.290364	chr6:126340712:C:T	rs853974
ENSG00000267198	17	45706437	aparc-DKTatlas_rh_volume_fusiform	46000485	0.764067	0.964017	chr17:45706437:A:G	rs56108300
ENSG00000285668	17	45680084	aparc-DKTatlas_rh_volume_fusiform	46000485	0.623448	0.924161	chr17:45680084:C:A	rs56108300
KANSL1	17	46712837	aparc-DKTatlas_rh_volume_fusiform	46227518	0.653205	0.842686	chr17:46712837:A:G	rs2261497
KANSL1-AS1	17	46751565	aparc-DKTatlas_rh_volume_fusiform	46262887	0.471321	0.864595	chr17:46751565:G:A	rs2532348
LRRC37A	17	45706437	aparc-DKTatlas_rh_volume_fusiform	46000485	0.764067	0.964017	chr17:45706437:A:G	rs56108300
LRRC37A2	17	45706437	aparc-DKTatlas_rh_volume_fusiform	46000485	0.764067	0.964017	chr17:45706437:A:G	rs56108300
KCNJ16	17	70104970	aparc-DKTatlas_rh_volume_lateralorbitofrontal	70068267	0.819112	0.889346	chr17:70104970:AC:A	rs12602679
WARS2-AS1	1	119177063	aparc-DKTatlas_rh_volume_parsorbitalis	119064196	0.638975	0.749653	chr1:119177063:T:C	rs138055448
ENO4	10	116974835	aparc-DKTatlas_rh_volume_precentral	116934351	0.285708	0.769502	chr10:116974835:T:C	rs11598817
SHTN1	10	116974835	aparc-DKTatlas_rh_volume_precentral	116934351	0.285708	0.769502	chr10:116974835:T:C	rs11598817
GIT1	17	29855667	aparc-DKTatlas_rh_volume_precuneus	29670591	0.432983	0.88056	chr17:29855667:T:C	rs9915626
ENO4	10	116974835	aparc-DKTatlas_rh_volume_insula	116866143	0.363983	0.605092	chr10:116974835:T:C	rs7896612
SHTN1	10	116974835	aparc-DKTatlas_rh_volume_insula	116866143	0.363983	0.605092	chr10:116974835:T:C	rs7896612
ENSG00000225393	X	155306961	aparc-a2009s_lh_volume_G-cuneus	155617174	0.845235	0.789182	chrX:155306961:T:G	rs580468
ST7L	1	112534134	aparc-a2009s_lh_volume_G-cuneus	112699866	0.663472	0.641634	chr1:112534134:T:C	rs3013431
TMLHE	X	155306961	aparc-a2009s_lh_volume_G-cuneus	155617174	0.845235	0.789182	chrX:155306961:T:G	rs580468
CENPW	6	126340712	aparc-a2009s_lh_volume_G-front-middle	126747838	0.624151	0.279479	chr6:126340712:C:T	rs853974
ENSG00000225393	X	155306961	aparc-a2009s_lh_volume_G-occipital-middle	155291586	0.81546	0.00131338	chrX:155306961:T:G	rs4893113
TMLHE	X	155306961	aparc-a2009s_lh_volume_G-occipital-middle	155291586	0.81546	0.00131338	chrX:155306961:T:G	rs4893113
NSF	17	46333002	aparc-a2009s_lh_volume_G-oc-temp-med-Parahip	46129299	0.260198	0.873416	chr17:46333002:T:G	rs4792831
ENSG00000225393	X	155306961	aparc-a2009s_lh_volume_S-calcarine	155679394	0.73706	0.789182	chrX:155306961:T:G	rs473529
ST7L	1	112534134	aparc-a2009s_lh_volume_S-calcarine	112699866	0.663472	0.641634	chr1:112534134:T:C	rs3013431
TMLHE	X	155306961	aparc-a2009s_lh_volume_S-calcarine	155679394	0.73706	0.789182	chrX:155306961:T:G	rs473529
GIT1	17	29855667	aparc-a2009s_lh_volume_S-circular-insula-sup	30226621	0.52562	0.888303	chr17:29855667:T:C	rs4514736
ARHGAP27	17	46422429	aparc-a2009s_lh_volume_S-collat-transv-post	46460672	0.775967		chr17:46422429:T:C	rs199464
KANSL1	17	46712837	aparc-a2009s_lh_volume_S-collat-transv-post	46460672	0.565593	0.886951	chr17:46712837:A:G	rs199464
KANSL1-AS1	17	46751565	aparc-a2009s_lh_volume_S-collat-transv-post	46460672	0.565593	0.877518	chr17:46751565:G:A	rs199464
CENPW	6	126340712	aparc-a2009s_lh_volume_S-orbital-med-olfact	126357122	0.920605	0.888742	chr6:126340712:C:T	rs9388487
CYP2D6	22	42115723	aparc-a2009s_rh_volume_G-cingul-Post-dorsal	42141217	0.342878	0.756253	chr22:42115723:G:T	rs2982055
PDXDC2P-NPIPB14P	16	70006175	aparc-a2009s_rh_volume_G-front-middle	70091367	0.720448	0.963421	chr16:70006175:C:A	rs62052494
NSF	17	46333002	aparc-a2009s_rh_volume_G-oc-temp-med-Parahip	46008901	0.0490094	0.873416	chr17:46333002:T:G	rs4792897
ENSG00000225393	X	155306961	aparc-a2009s_rh_volume_S-calcarine	155679394	0.73706	0.928743	chrX:155306961:T:G	rs473529
TMLHE	X	155306961	aparc-a2009s_rh_volume_S-calcarine	155679394	0.73706	0.928743	chrX:155306961:T:G	rs473529
ENO4	10	116974835	aparc-a2009s_rh_volume_S-central	116906277	0.183063	0.774511	chr10:116974835:T:C	rs2531689
SHTN1	10	116974835	aparc-a2009s_rh_volume_S-central	116906277	0.183063	0.774511	chr10:116974835:T:C	rs2531689
GIT1	17	29855667	aparc-a2009s_rh_volume_S-circular-insula-sup	29794514	0.914045	0.976935	chr17:29855667:T:C	rs2729435
WARS2-AS1	1	119177063	aparc-a2009s_rh_volume_S-orbital-lateral	119056536	0.564328	0.743397	chr1:119177063:T:C	1:119599159_AAT_A
ENSG00000267198	17	45706437	aparc-Desikan_lh_area_fusiform	46175837	0.702958	0.964017	chr17:45706437:A:G	rs2532261
ENSG00000267246	17	45434952	aparc-Desikan_lh_area_fusiform	45869810	0.623448	0.722086	chr17:45434952:G:A	17:43947176_AC_A
ENSG00000285668	17	45680084	aparc-Desikan_lh_area_fusiform	46175837	0.848077	0.924161	chr17:45680084:C:A	rs2532261
KANSL1	17	46712837	aparc-Desikan_lh_area_fusiform	46267010	0.705224	0.874329	chr17:46712837:A:G	rs112534607
KANSL1-AS1	17	46751565	aparc-Desikan_lh_area_fusiform	46267010	0.705224	0.89106	chr17:46751565:G:A	rs112534607
LRRC37A	17	45706437	aparc-Desikan_lh_area_fusiform	46175837	0.702958	0.964017	chr17:45706437:A:G	rs2532261
LRRC37A2	17	45706437	aparc-Desikan_lh_area_fusiform	46175837	0.702958	0.964017	chr17:45706437:A:G	rs2532261
ARHGAP27	17	46422429	aparc-Desikan_lh_area_inferiorparietal	46399911	0.815181		chr17:46422429:T:C	rs62071452
ABHD12	20	25399957	IDP_T1_FIRST_brain_stem+4th_ventricle_volume	25202012	0.617485	0.637402	chr20:25399957:G:A	rs6138536
ENSG00000225393	X	155306961	IDP_T1_FIRST_brain_stem+4th_ventricle_volume	155200937	0.81546	0.741645	chrX:155306961:T:G	rs4893075
ENSG00000257918	12	106750550	IDP_T1_FIRST_brain_stem+4th_ventricle_volume	106940990	0.0485886	0.883662	chr12:106750550:A:G	rs4964502
TMLHE	X	155306961	IDP_T1_FIRST_brain_stem+4th_ventricle_volume	155200937	0.81546	0.741645	chrX:155306961:T:G	rs4893075
ENO4	10	116974835	IDP_T1_FAST_ROIs_R_insular_cortex	116884159	0.512869	0.902158	chr10:116974835:T:C	rs2257791
SHTN1	10	116974835	IDP_T1_FAST_ROIs_R_insular_cortex	116884159	0.512869	0.902158	chr10:116974835:T:C	rs2257791
ENSG00000225393	X	155306961	IDP_T1_FAST_ROIs_L_intracalc_cortex	155510519	0.843427	0.618335	chrX:155306961:T:G	rs76536573
NSF	17	46333002	IDP_T1_FAST_ROIs_L_intracalc_cortex	46742229	0.0765896	0.846817	chr17:46333002:T:G	rs17698176
TMLHE	X	155306961	IDP_T1_FAST_ROIs_L_intracalc_cortex	155510519	0.843427	0.618335	chrX:155306961:T:G	rs76536573
CENPW	6	126340712	IDP_T1_FAST_ROIs_L_subcallosal_cortex	126544738	0.868653	0.718484	chr6:126340712:C:T	rs6925689
CENPW	6	126340712	IDP_T1_FAST_ROIs_R_subcallosal_cortex	126340712	1	1	chr6:126340712:C:T	rs9375435
CENPW	6	126340712	IDP_T1_FAST_ROIs_L_front_orb_cortex	126340712	1	0.97763	chr6:126340712:C:T	rs9375435
KCNJ16	17	70104970	IDP_T1_FAST_ROIs_L_front_orb_cortex	70094066	0.968947	0.962924	chr17:70104970:AC:A	rs11867479
CENPW	6	126340712	IDP_T1_FAST_ROIs_R_front_orb_cortex	126380821	0.966617	0.988676	chr6:126340712:C:T	rs1361262
KCNJ16	17	70104970	IDP_T1_FAST_ROIs_R_front_orb_cortex	70094066	0.968947	0.962924	chr17:70104970:AC:A	rs11867479
ENSG00000267198	17	45706437	aparc-Desikan_lh_area_inferiorparietal	45759587	0.672878	0.807776	chr17:45706437:A:G	rs56214516
ENSG00000285668	17	45680084	aparc-Desikan_lh_area_inferiorparietal	45759587	0.519256	0.742366	chr17:45680084:C:A	rs56214516
KANSL1	17	46712837	aparc-Desikan_lh_area_inferiorparietal	46399911	0.461204	0.894634	chr17:46712837:A:G	rs62071452
KANSL1-AS1	17	46751565	aparc-Desikan_lh_area_inferiorparietal	46399911	0.461204	0.884167	chr17:46751565:G:A	rs62071452
LRRC37A	17	45706437	aparc-Desikan_lh_area_inferiorparietal	45759587	0.672878	0.807776	chr17:45706437:A:G	rs56214516
LRRC37A2	17	45706437	aparc-Desikan_lh_area_inferiorparietal	45759587	0.672878	0.807776	chr17:45706437:A:G	rs56214516
ENSG00000225393	X	155306961	aparc-Desikan_lh_area_lateraloccipital	155697920	0.713818	0.696989	chrX:155306961:T:G	rs644138
ENSG00000267198	17	45706437	aparc-Desikan_lh_area_lateraloccipital	45669244	0.764067	0.969075	chr17:45706437:A:G	rs142642115
ENSG00000267246	17	45434952	aparc-Desikan_lh_area_lateraloccipital	45669244	0.842189	0.733253	chr17:45434952:G:A	rs142642115
ENSG00000285668	17	45680084	aparc-Desikan_lh_area_lateraloccipital	45669244	0.918974	0.929011	chr17:45680084:C:A	rs142642115
KANSL1	17	46712837	aparc-Desikan_lh_area_lateraloccipital	46262042	0.705224	0.874329	chr17:46712837:A:G	rs2732685
KANSL1-AS1	17	46751565	aparc-Desikan_lh_area_lateraloccipital	46262042	0.705224	0.864595	chr17:46751565:G:A	rs2732685
LRRC37A	17	45706437	aparc-Desikan_lh_area_lateraloccipital	45669244	0.764067	0.969075	chr17:45706437:A:G	rs142642115
LRRC37A2	17	45706437	aparc-Desikan_lh_area_lateraloccipital	45669244	0.764067	0.969075	chr17:45706437:A:G	rs142642115
TMLHE	X	155306961	aparc-Desikan_lh_area_lateraloccipital	155697920	0.713818	0.696989	chrX:155306961:T:G	rs644138
ENSG00000267198	17	45706437	aparc-Desikan_lh_area_lingual	45862029	0.83391	0.807776	chr17:45706437:A:G	rs56100710
ENSG00000267246	17	45434952	aparc-Desikan_lh_area_lingual	45862029	0.623448	0.733253	chr17:45434952:G:A	rs56100710
ENSG00000285668	17	45680084	aparc-Desikan_lh_area_lingual	45862029	0.682893	0.742366	chr17:45680084:C:A	rs56100710
KANSL1	17	46712837	aparc-Desikan_lh_area_lingual	46270855	0.705224	0.592904	chr17:46712837:A:G	rs2429439
KANSL1-AS1	17	46751565	aparc-Desikan_lh_area_lingual	46270855	0.705224	0.586893	chr17:46751565:G:A	rs2429439
LRRC37A	17	45706437	aparc-Desikan_lh_area_lingual	45862029	0.83391	0.807776	chr17:45706437:A:G	rs56100710
LRRC37A2	17	45706437	aparc-Desikan_lh_area_lingual	45862029	0.83391	0.807776	chr17:45706437:A:G	rs56100710
ST7L	1	112534134	aparc-Desikan_lh_area_lingual	112699866	0.663472	0.641634	chr1:112534134:T:C	rs3013431
TRIM32	9	116492446	aparc-Desikan_lh_area_parahippocampal	116481355	0.791341	0.740848	chr9:116492446:C:T	rs1040851
ENSG00000267246	17	45434952	aparc-Desikan_lh_area_postcentral	45475446	0.854779	0.965415	chr17:45434952:G:A	rs2521859
ENSG00000267198	17	45706437	aparc-Desikan_lh_area_precuneus	45636824	0.702958	0.969075	chr17:45706437:A:G	rs241040
ENSG00000267246	17	45434952	aparc-Desikan_lh_area_precuneus	45636824	0.775004	0.733253	chr17:45434952:G:A	rs241040
ENSG00000285668	17	45680084	aparc-Desikan_lh_area_precuneus	45636824	0.848077	0.929011	chr17:45680084:C:A	rs241040
LRRC37A	17	45706437	aparc-Desikan_lh_area_precuneus	45636824	0.702958	0.969075	chr17:45706437:A:G	rs241040
LRRC37A2	17	45706437	aparc-Desikan_lh_area_precuneus	45636824	0.702958	0.969075	chr17:45706437:A:G	rs241040
ENSG00000284606	8	8488264	aparc-Desikan_lh_area_superiortemporal	8460613	0.800583	0.713935	chr8:8488264:T:G	rs2980767
ENSG00000267198	17	45706437	aparc-Desikan_lh_area_supramarginal	45674547	0.178909	0.850423	chr17:45706437:A:G	rs1635291
ENSG00000267246	17	45434952	aparc-Desikan_lh_area_supramarginal	45674547	0.191488	0.65411	chr17:45434952:G:A	rs1635291
ENSG00000285668	17	45680084	aparc-Desikan_lh_area_supramarginal	45674547	0.178909	0.808121	chr17:45680084:C:A	rs1635291
KANSL1	17	46712837	aparc-Desikan_lh_area_supramarginal	46262107	0.705224	0.874329	chr17:46712837:A:G	rs2532349
KANSL1-AS1	17	46751565	aparc-Desikan_lh_area_supramarginal	46262107	0.705224	0.871231	chr17:46751565:G:A	rs2532349
LRRC37A	17	45706437	aparc-Desikan_lh_area_supramarginal	45674547	0.178909	0.850423	chr17:45706437:A:G	rs1635291
LRRC37A2	17	45706437	aparc-Desikan_lh_area_supramarginal	45674547	0.178909	0.850423	chr17:45706437:A:G	rs1635291
ENSG00000267198	17	45706437	aparc-Desikan_lh_area_transversetemporal	45679603	0.159554	0.964017	chr17:45706437:A:G	rs1635288
ENSG00000267246	17	45434952	aparc-Desikan_lh_area_transversetemporal	45679603	0.173622	0.65411	chr17:45434952:G:A	rs1635288
ENSG00000285668	17	45680084	aparc-Desikan_lh_area_transversetemporal	45679603	0.204178	0.808121	chr17:45680084:C:A	rs1635288
KANSL1	17	46712837	aparc-Desikan_lh_area_transversetemporal	46759287	0.129545	0.799738	chr17:46712837:A:G	rs199530
KANSL1-AS1	17	46751565	aparc-Desikan_lh_area_transversetemporal	46759287	0.129545	0.809924	chr17:46751565:G:A	rs199530
LRRC37A	17	45706437	aparc-Desikan_lh_area_transversetemporal	45679603	0.159554	0.964017	chr17:45706437:A:G	rs1635288
LRRC37A2	17	45706437	aparc-Desikan_lh_area_transversetemporal	45679603	0.159554	0.964017	chr17:45706437:A:G	rs1635288
GIT1	17	29855667	aparc-Desikan_lh_area_insula	29738560	0.432983	0.838183	chr17:29855667:T:C	rs4474742
ENSG00000267198	17	45706437	aparc-Desikan_rh_area_TotalSurface	46180417	0.239967	0.934839	chr17:45706437:A:G	rs2532252
ENSG00000267246	17	45434952	aparc-Desikan_rh_area_TotalSurface	45590651	0.842189	0.723834	chr17:45434952:G:A	rs62064422
ENSG00000285668	17	45680084	aparc-Desikan_rh_area_TotalSurface	45941122	0.604484	0.90866	chr17:45680084:C:A	rs62061734
KANSL1	17	46712837	aparc-Desikan_rh_area_TotalSurface	46270272	0.705224	0.901279	chr17:46712837:A:G	rs2668724
KANSL1-AS1	17	46751565	aparc-Desikan_rh_area_TotalSurface	46270272	0.705224	0.89106	chr17:46751565:G:A	rs2668724
LRRC37A	17	45706437	aparc-Desikan_rh_area_TotalSurface	46180417	0.239967	0.934839	chr17:45706437:A:G	rs2532252
LRRC37A2	17	45706437	aparc-Desikan_rh_area_TotalSurface	46180417	0.239967	0.934839	chr17:45706437:A:G	rs2532252
ENO4	10	116974835	aparc-Desikan_rh_area_bankssts	116908800	0.536026	0.755912	chr10:116974835:T:C	rs10886016
SHTN1	10	116974835	aparc-Desikan_rh_area_bankssts	116908800	0.536026	0.755912	chr10:116974835:T:C	rs10886016
CENPW	6	126340712	aparc-Desikan_rh_area_caudalmiddlefrontal	126747838	0.624151	0.290364	chr6:126340712:C:T	rs853974
ENSG00000267198	17	45706437	aparc-Desikan_rh_area_cuneus	45669244	0.764067	0.984287	chr17:45706437:A:G	rs142642115
ENSG00000267246	17	45434952	aparc-Desikan_rh_area_cuneus	45669244	0.842189	0.714654	chr17:45434952:G:A	rs142642115
ENSG00000285668	17	45680084	aparc-Desikan_rh_area_cuneus	45669244	0.918974	0.922635	chr17:45680084:C:A	rs142642115
KANSL1	17	46712837	aparc-Desikan_rh_area_cuneus	46280411	0.705224	0.897087	chr17:46712837:A:G	rs2696519
KANSL1-AS1	17	46751565	aparc-Desikan_rh_area_cuneus	46280411	0.705224	0.887022	chr17:46751565:G:A	rs2696519
LRRC37A	17	45706437	aparc-Desikan_rh_area_cuneus	45669244	0.764067	0.984287	chr17:45706437:A:G	rs142642115
LRRC37A2	17	45706437	aparc-Desikan_rh_area_cuneus	45669244	0.764067	0.984287	chr17:45706437:A:G	rs142642115
ENSG00000267198	17	45706437	aparc-Desikan_rh_area_fusiform	45631049	0.764067	0.969075	chr17:45706437:A:G	17:43708415_CA_C
ENSG00000267246	17	45434952	aparc-Desikan_rh_area_fusiform	45631049	0.842189	0.733253	chr17:45434952:G:A	17:43708415_CA_C
ENSG00000285668	17	45680084	aparc-Desikan_rh_area_fusiform	45631049	0.918974	0.929011	chr17:45680084:C:A	17:43708415_CA_C
KANSL1	17	46712837	aparc-Desikan_rh_area_fusiform	46213544	0.705224	0.843032	chr17:46712837:A:G	17:44290910_A_G
KANSL1-AS1	17	46751565	aparc-Desikan_rh_area_fusiform	46263140	0.705224	0.863786	chr17:46751565:G:A	rs2266456
LRRC37A	17	45706437	aparc-Desikan_rh_area_fusiform	45631049	0.764067	0.969075	chr17:45706437:A:G	17:43708415_CA_C
LRRC37A2	17	45706437	aparc-Desikan_rh_area_fusiform	45631049	0.764067	0.969075	chr17:45706437:A:G	17:43708415_CA_C
ENSG00000267198	17	45706437	aparc-Desikan_rh_area_inferiorparietal	45674547	0.178909	0.850423	chr17:45706437:A:G	rs1635291
ENSG00000267246	17	45434952	aparc-Desikan_rh_area_inferiorparietal	45674547	0.191488	0.65411	chr17:45434952:G:A	rs1635291
ENSG00000285668	17	45680084	aparc-Desikan_rh_area_inferiorparietal	45674547	0.178909	0.808121	chr17:45680084:C:A	rs1635291
KANSL1	17	46712837	aparc-Desikan_rh_area_inferiorparietal	46263140	0.705224	0.874329	chr17:46712837:A:G	rs2266456
KANSL1-AS1	17	46751565	aparc-Desikan_rh_area_inferiorparietal	46263140	0.705224	0.864595	chr17:46751565:G:A	rs2266456
LRRC37A	17	45706437	aparc-Desikan_rh_area_inferiorparietal	45674547	0.178909	0.850423	chr17:45706437:A:G	rs1635291
LRRC37A2	17	45706437	aparc-Desikan_rh_area_inferiorparietal	45674547	0.178909	0.850423	chr17:45706437:A:G	rs1635291
ENSG00000267198	17	45706437	aparc-Desikan_rh_area_inferiortemporal	46035861	0.83391	0.964017	chr17:45706437:A:G	rs141698966
ENSG00000267246	17	45434952	aparc-Desikan_rh_area_inferiortemporal	45855375	0.55152	0.714895	chr17:45434952:G:A	rs4627402
ENSG00000285668	17	45680084	aparc-Desikan_rh_area_inferiortemporal	46035861	0.682893	0.924161	chr17:45680084:C:A	rs141698966
KANSL1	17	46712837	aparc-Desikan_rh_area_inferiortemporal	46263140	0.705224	0.867077	chr17:46712837:A:G	rs2266456
KANSL1-AS1	17	46751565	aparc-Desikan_rh_area_inferiortemporal	46263140	0.705224	0.864595	chr17:46751565:G:A	rs2266456
LRRC37A	17	45706437	aparc-Desikan_rh_area_inferiortemporal	46035861	0.83391	0.964017	chr17:45706437:A:G	rs141698966
LRRC37A2	17	45706437	aparc-Desikan_rh_area_inferiortemporal	46035861	0.83391	0.964017	chr17:45706437:A:G	rs141698966
ENSG00000267198	17	45706437	aparc-Desikan_rh_area_lingual	46087803	0.269104	0.838217	chr17:45706437:A:G	rs3865315
ENSG00000267246	17	45434952	aparc-Desikan_rh_area_lingual	45862033	0.623448	0.733253	chr17:45434952:G:A	rs56026232
ENSG00000285668	17	45680084	aparc-Desikan_rh_area_lingual	46087803	0.207577	0.814718	chr17:45680084:C:A	rs3865315
KANSL1	17	46712837	aparc-Desikan_rh_area_lingual	46274995	0.705224	0.842686	chr17:46712837:A:G	rs2668623
KANSL1-AS1	17	46751565	aparc-Desikan_rh_area_lingual	46274995	0.705224	0.586893	chr17:46751565:G:A	rs2668623
LRRC37A	17	45706437	aparc-Desikan_rh_area_lingual	46087803	0.269104	0.838217	chr17:45706437:A:G	rs3865315
LRRC37A2	17	45706437	aparc-Desikan_rh_area_lingual	46087803	0.269104	0.838217	chr17:45706437:A:G	rs3865315
TMEM116	12	112104179	aparc-Desikan_rh_area_paracentral			0.830325	chr12:112104179:G:A
WARS2-AS1	1	119177063	aparc-Desikan_rh_area_parsorbitalis	119047775	0.760953	0.749653	chr1:119177063:T:C	rs2645302
ENSG00000267198	17	45706437	aparc-Desikan_rh_area_precuneus	46180417	0.239967	0.934839	chr17:45706437:A:G	rs2532252
ENSG00000267246	17	45434952	aparc-Desikan_rh_area_precuneus	45855432	0.615051	0.854647	chr17:45434952:G:A	rs10445367
ENSG00000285668	17	45680084	aparc-Desikan_rh_area_precuneus	45855432	0.52879	0.768282	chr17:45680084:C:A	rs10445367
GIT1	17	29855667	aparc-Desikan_rh_area_precuneus	29837039	0.432983	0.845346	chr17:29855667:T:C	rs8078459
KANSL1	17	46712837	aparc-Desikan_rh_area_precuneus	46280046	0.705224	0.901279	chr17:46712837:A:G	17:44357412_TC_T
KANSL1-AS1	17	46751565	aparc-Desikan_rh_area_precuneus	46280046	0.705224	0.89106	chr17:46751565:G:A	17:44357412_TC_T
LRRC37A	17	45706437	aparc-Desikan_rh_area_precuneus	46180417	0.239967	0.934839	chr17:45706437:A:G	rs2532252
LRRC37A2	17	45706437	aparc-Desikan_rh_area_precuneus	46180417	0.239967	0.934839	chr17:45706437:A:G	rs2532252
ENSG00000284606	8	8488264	aparc-Desikan_rh_area_superiortemporal	8944182	0.62151	0.315817	chr8:8488264:T:G	rs7837026
ANGPT2	8	6395711	aparc-pial_lh_area_TotalSurface	6461739	0.611104	0.226756	chr8:6395711:C:T	rs7824209
ENSG00000267198	17	45706437	aparc-pial_lh_area_TotalSurface	46180417	0.239967	0.934839	chr17:45706437:A:G	rs2532252
ENSG00000267246	17	45434952	aparc-pial_lh_area_TotalSurface	45855375	0.55152	0.714895	chr17:45434952:G:A	rs4627402
ENSG00000285668	17	45680084	aparc-pial_lh_area_TotalSurface	46019187	0.604484	0.814718	chr17:45680084:C:A	rs62062288
KANSL1	17	46712837	aparc-pial_lh_area_TotalSurface	46270272	0.705224	0.901279	chr17:46712837:A:G	rs2668724
KANSL1-AS1	17	46751565	aparc-pial_lh_area_TotalSurface	46270272	0.705224	0.89106	chr17:46751565:G:A	rs2668724
LRRC37A	17	45706437	aparc-pial_lh_area_TotalSurface	46180417	0.239967	0.934839	chr17:45706437:A:G	rs2532252
LRRC37A2	17	45706437	aparc-pial_lh_area_TotalSurface	46180417	0.239967	0.934839	chr17:45706437:A:G	rs2532252
CENPW	6	126340712	aparc-pial_lh_area_caudalmiddlefrontal	126747838	0.624151	0.279479	chr6:126340712:C:T	rs853974
ENSG00000267198	17	45706437	aparc-pial_lh_area_fusiform	46005075	0.83391	0.958647	chr17:45706437:A:G	rs74450848
ENSG00000267246	17	45434952	aparc-pial_lh_area_fusiform	45855805	0.55152	0.722086	chr17:45434952:G:A	rs10445368
ENSG00000285668	17	45680084	aparc-pial_lh_area_fusiform	46005075	0.682893	0.918345	chr17:45680084:C:A	rs74450848
KANSL1	17	46712837	aparc-pial_lh_area_fusiform	46278236	0.705224	0.878984	chr17:46712837:A:G	rs2696532
KANSL1-AS1	17	46751565	aparc-pial_lh_area_fusiform	46278236	0.705224	0.869212	chr17:46751565:G:A	rs2696532
LRRC37A	17	45706437	aparc-pial_lh_area_fusiform	46005075	0.83391	0.958647	chr17:45706437:A:G	rs74450848
LRRC37A2	17	45706437	aparc-pial_lh_area_fusiform	46005075	0.83391	0.958647	chr17:45706437:A:G	rs74450848
ENSG00000267198	17	45706437	aparc-pial_lh_area_inferiorparietal			0.953753	chr17:45706437:A:G
ENSG00000267246	17	45434952	aparc-pial_lh_area_inferiorparietal			0.720042	chr17:45434952:G:A
ENSG00000285668	17	45680084	aparc-pial_lh_area_inferiorparietal			0.913985	chr17:45680084:C:A
LRRC37A	17	45706437	aparc-pial_lh_area_inferiorparietal			0.953753	chr17:45706437:A:G
LRRC37A2	17	45706437	aparc-pial_lh_area_inferiorparietal			0.953753	chr17:45706437:A:G
ENSG00000225393	X	155306961	aparc-pial_lh_area_lateraloccipital	155559522	0.81753	0.928743	chrX:155306961:T:G	rs5940512
ENSG00000267198	17	45706437	aparc-pial_lh_area_lateraloccipital	45855805	0.7515	0.95348	chr17:45706437:A:G	rs10445368
ENSG00000267246	17	45434952	aparc-pial_lh_area_lateraloccipital	45855805	0.55152	0.716553	chr17:45434952:G:A	rs10445368
ENSG00000285668	17	45680084	aparc-pial_lh_area_lateraloccipital	45855805	0.604484	0.91306	chr17:45680084:C:A	rs10445368
KANSL1	17	46712837	aparc-pial_lh_area_lateraloccipital	46262042	0.705224	0.874329	chr17:46712837:A:G	rs2732685
KANSL1-AS1	17	46751565	aparc-pial_lh_area_lateraloccipital	46262042	0.705224	0.864595	chr17:46751565:G:A	rs2732685
LRRC37A	17	45706437	aparc-pial_lh_area_lateraloccipital	45855805	0.7515	0.95348	chr17:45706437:A:G	rs10445368
LRRC37A2	17	45706437	aparc-pial_lh_area_lateraloccipital	45855805	0.7515	0.95348	chr17:45706437:A:G	rs10445368
TMLHE	X	155306961	aparc-pial_lh_area_lateraloccipital	155559522	0.81753	0.928743	chrX:155306961:T:G	rs5940512
CENPW	6	126340712	aparc-pial_lh_area_lateralorbitofrontal	126470949	0.653536	0.407728	chr6:126340712:C:T	rs11759026
TRIM32	9	116492446	aparc-pial_lh_area_parahippocampal	116481355	0.791341	0.740848	chr9:116492446:C:T	rs1040851
ENSG00000267198	17	45706437	aparc-pial_rh_area_TotalSurface	46180417	0.239967	0.934839	chr17:45706437:A:G	rs2532252
ENSG00000267246	17	45434952	aparc-pial_rh_area_TotalSurface	45855375	0.55152	0.714895	chr17:45434952:G:A	rs4627402
ENSG00000285668	17	45680084	aparc-pial_rh_area_TotalSurface	45855375	0.604484	0.814718	chr17:45680084:C:A	rs4627402
KANSL1	17	46712837	aparc-pial_rh_area_TotalSurface	46270272	0.705224	0.842686	chr17:46712837:A:G	rs2668724
KANSL1-AS1	17	46751565	aparc-pial_rh_area_TotalSurface	46270272	0.705224	0.89106	chr17:46751565:G:A	rs2668724
LRRC37A	17	45706437	aparc-pial_rh_area_TotalSurface	46180417	0.239967	0.934839	chr17:45706437:A:G	rs2532252
LRRC37A2	17	45706437	aparc-pial_rh_area_TotalSurface	46180417	0.239967	0.934839	chr17:45706437:A:G	rs2532252
CENPW	6	126340712	aparc-pial_rh_area_caudalmiddlefrontal	126747838	0.624151	0.290364	chr6:126340712:C:T	rs853974
ARHGAP27	17	46422429	aparc-pial_rh_area_cuneus	46460672	0.775967		chr17:46422429:T:C	rs199464
ENSG00000267198	17	45706437	aparc-pial_rh_area_cuneus	45669244	0.764067	0.95974	chr17:45706437:A:G	rs142642115
ENSG00000267246	17	45434952	aparc-pial_rh_area_cuneus	45669244	0.842189	0.720144	chr17:45434952:G:A	rs142642115
ENSG00000285668	17	45680084	aparc-pial_rh_area_cuneus	45669244	0.918974	0.920724	chr17:45680084:C:A	rs142642115
LRRC37A	17	45706437	aparc-pial_rh_area_cuneus	45669244	0.764067	0.95974	chr17:45706437:A:G	rs142642115
LRRC37A2	17	45706437	aparc-pial_rh_area_cuneus	45669244	0.764067	0.95974	chr17:45706437:A:G	rs142642115
ENSG00000267198	17	45706437	aparc-pial_rh_area_fusiform	45941153	0.150243	0.903875	chr17:45706437:A:G	rs7210219
ENSG00000267246	17	45434952	aparc-pial_rh_area_fusiform	45631049	0.842189	0.733253	chr17:45434952:G:A	17:43708415_CA_C
ENSG00000285668	17	45680084	aparc-pial_rh_area_fusiform	45941153	0.112041	0.864882	chr17:45680084:C:A	rs7210219
KANSL1	17	46712837	aparc-pial_rh_area_fusiform	46262887	0.471321	0.843032	chr17:46712837:A:G	rs2532348
KANSL1-AS1	17	46751565	aparc-pial_rh_area_fusiform	46262887	0.471321	0.869212	chr17:46751565:G:A	rs2532348
LRRC37A	17	45706437	aparc-pial_rh_area_fusiform	45941153	0.150243	0.903875	chr17:45706437:A:G	rs7210219
LRRC37A2	17	45706437	aparc-pial_rh_area_fusiform	45941153	0.150243	0.903875	chr17:45706437:A:G	rs7210219
ENSG00000225393	X	155306961	aparc-pial_rh_area_lateraloccipital	155688605	0.73706	0.694421	chrX:155306961:T:G	rs642043
ENSG00000267198	17	45706437	aparc-pial_rh_area_lateraloccipital	45948522	0.199945	0.984287	chr17:45706437:A:G	rs242559
ENSG00000267246	17	45434952	aparc-pial_rh_area_lateraloccipital	45669244	0.842189	0.714654	chr17:45434952:G:A	rs142642115
ENSG00000285668	17	45680084	aparc-pial_rh_area_lateraloccipital	45948522	0.199945	0.922635	chr17:45680084:C:A	rs242559
KANSL1	17	46712837	aparc-pial_rh_area_lateraloccipital	46262042	0.705224	0.842686	chr17:46712837:A:G	rs2732685
KANSL1-AS1	17	46751565	aparc-pial_rh_area_lateraloccipital	46262042	0.705224	0.864595	chr17:46751565:G:A	rs2732685
LRRC37A	17	45706437	aparc-pial_rh_area_lateraloccipital	45948522	0.199945	0.984287	chr17:45706437:A:G	rs242559
LRRC37A2	17	45706437	aparc-pial_rh_area_lateraloccipital	45948522	0.199945	0.984287	chr17:45706437:A:G	rs242559
TMLHE	X	155306961	aparc-pial_rh_area_lateraloccipital	155688605	0.73706	0.694421	chrX:155306961:T:G	rs642043
CENPW	6	126340712	aparc-pial_rh_area_lateralorbitofrontal	126340712	1	1	chr6:126340712:C:T	rs9375435
ENSG00000267198	17	45706437	aparc-pial_rh_area_lingual	46087803	0.269104	0.838866	chr17:45706437:A:G	rs3865315
ENSG00000267246	17	45434952	aparc-pial_rh_area_lingual	45876329	0.623448	0.733253	chr17:45434952:G:A	rs2188888
ENSG00000285668	17	45680084	aparc-pial_rh_area_lingual	46087803	0.207577	0.793645	chr17:45680084:C:A	rs3865315
KANSL1	17	46712837	aparc-pial_rh_area_lingual	46270272	0.705224	0.842686	chr17:46712837:A:G	rs2668724
KANSL1-AS1	17	46751565	aparc-pial_rh_area_lingual	46270272	0.705224	0.586893	chr17:46751565:G:A	rs2668724
LRRC37A	17	45706437	aparc-pial_rh_area_lingual	46087803	0.269104	0.838866	chr17:45706437:A:G	rs3865315
LRRC37A2	17	45706437	aparc-pial_rh_area_lingual	46087803	0.269104	0.838866	chr17:45706437:A:G	rs3865315
WARS2-AS1	1	119177063	aparc-pial_rh_area_parsorbitalis	119060782	0.638975	0.749653	chr1:119177063:T:C	rs2361271
ENO4	10	116974835	aparc-pial_rh_area_precentral	116944566	0.279231	0.769502	chr10:116974835:T:C	rs1905544
SHTN1	10	116974835	aparc-pial_rh_area_precentral	116944566	0.279231	0.769502	chr10:116974835:T:C	rs1905544
GIT1	17	29855667	aparc-pial_rh_area_precuneus	29719646	0.432983	0.888303	chr17:29855667:T:C	rs74381245
CENPW	6	126340712	BA-exvivo_lh_area_BA6	126643364	0.624151	0.290364	chr6:126340712:C:T	rs4273712
ENSG00000284606	8	8488264	BA-exvivo_lh_area_BA6	8283379	0.729702	0.00253251	chr8:8488264:T:G	rs2980512
ENSG00000225393	X	155306961	BA-exvivo_lh_area_V2	155697920	0.713818	0.696989	chrX:155306961:T:G	rs644138
ENSG00000267198	17	45706437	BA-exvivo_lh_area_V2	45862029	0.83391	0.969075	chr17:45706437:A:G	rs56100710
ENSG00000267246	17	45434952	BA-exvivo_lh_area_V2	45862029	0.623448	0.733253	chr17:45434952:G:A	rs56100710
ENSG00000285668	17	45680084	BA-exvivo_lh_area_V2	45862029	0.682893	0.929011	chr17:45680084:C:A	rs56100710
KANSL1	17	46712837	BA-exvivo_lh_area_V2	46262042	0.705224	0.592904	chr17:46712837:A:G	rs2732685
KANSL1-AS1	17	46751565	BA-exvivo_lh_area_V2	46262042	0.705224	0.586893	chr17:46751565:G:A	rs2732685
LRRC37A	17	45706437	BA-exvivo_lh_area_V2	45862029	0.83391	0.969075	chr17:45706437:A:G	rs56100710
LRRC37A2	17	45706437	BA-exvivo_lh_area_V2	45862029	0.83391	0.969075	chr17:45706437:A:G	rs56100710
TMLHE	X	155306961	BA-exvivo_lh_area_V2	155697920	0.713818	0.696989	chrX:155306961:T:G	rs644138
ENSG00000267198	17	45706437	BA-exvivo_rh_area_BA1	45614011	0.230279	0.93782	chr17:45706437:A:G	rs382362
ENSG00000267246	17	45434952	BA-exvivo_rh_area_BA1	45614011	0.240391	0.729655	chr17:45434952:G:A	rs382362
ENSG00000285668	17	45680084	BA-exvivo_rh_area_BA1	45614011	0.185396	0.897381	chr17:45680084:C:A	rs382362
LRRC37A	17	45706437	BA-exvivo_rh_area_BA1	45614011	0.230279	0.93782	chr17:45706437:A:G	rs382362
LRRC37A2	17	45706437	BA-exvivo_rh_area_BA1	45614011	0.230279	0.93782	chr17:45706437:A:G	rs382362
ENSG00000255310	8	11212451	BA-exvivo_rh_area_BA4a	11176016	0.445709	0.85554	chr8:11212451:C:T	rs10109167
ENO4	10	116974835	BA-exvivo_rh_area_BA4p	116906277	0.183063	0.774511	chr10:116974835:T:C	rs2531689
SHTN1	10	116974835	BA-exvivo_rh_area_BA4p	116906277	0.183063	0.774511	chr10:116974835:T:C	rs2531689
CENPW	6	126340712	BA-exvivo_rh_area_BA6	126747838	0.624151	0.290364	chr6:126340712:C:T	rs853974
ENSG00000225393	X	155306961	BA-exvivo_rh_area_V1	155550305	0.81753	0.789182	chrX:155306961:T:G	rs12688786
TMLHE	X	155306961	BA-exvivo_rh_area_V1	155550305	0.81753	0.789182	chrX:155306961:T:G	rs12688786
ENSG00000225393	X	155306961	BA-exvivo_rh_area_V2	155688605	0.73706	0.694421	chrX:155306961:T:G	rs642043
ENSG00000267198	17	45706437	BA-exvivo_rh_area_V2	45669244	0.764067	0.969075	chr17:45706437:A:G	rs142642115
ENSG00000267246	17	45434952	BA-exvivo_rh_area_V2	45669244	0.842189	0.733253	chr17:45434952:G:A	rs142642115
ENSG00000285668	17	45680084	BA-exvivo_rh_area_V2	45669244	0.918974	0.929011	chr17:45680084:C:A	rs142642115
KANSL1	17	46712837	BA-exvivo_rh_area_V2	46276327	0.705224	0.842686	chr17:46712837:A:G	rs2668627
KANSL1-AS1	17	46751565	BA-exvivo_rh_area_V2	46276327	0.705224	0.586893	chr17:46751565:G:A	rs2668627
LRRC37A	17	45706437	BA-exvivo_rh_area_V2	45669244	0.764067	0.969075	chr17:45706437:A:G	rs142642115
LRRC37A2	17	45706437	BA-exvivo_rh_area_V2	45669244	0.764067	0.969075	chr17:45706437:A:G	rs142642115
TMLHE	X	155306961	BA-exvivo_rh_area_V2	155688605	0.73706	0.694421	chrX:155306961:T:G	rs642043
ENSG00000267198	17	45706437	BA-exvivo_rh_area_MT	46180417	0.239967	0.984287	chr17:45706437:A:G	rs2532252
ENSG00000267246	17	45434952	BA-exvivo_rh_area_MT	45669244	0.842189	0.714654	chr17:45434952:G:A	rs142642115
ENSG00000285668	17	45680084	BA-exvivo_rh_area_MT	46049399	0.52879	0.922635	chr17:45680084:C:A	rs113434679
KANSL1	17	46712837	BA-exvivo_rh_area_MT	46262107	0.705224	0.842686	chr17:46712837:A:G	rs2532349
KANSL1-AS1	17	46751565	BA-exvivo_rh_area_MT	46262107	0.705224	0.815828	chr17:46751565:G:A	rs2532349
LRRC37A	17	45706437	BA-exvivo_rh_area_MT	46180417	0.239967	0.984287	chr17:45706437:A:G	rs2532252
LRRC37A2	17	45706437	BA-exvivo_rh_area_MT	46180417	0.239967	0.984287	chr17:45706437:A:G	rs2532252
CENPW	6	126340712	aparc-DKTatlas_lh_area_caudalanteriorcingulate	126470949	0.653536	0.407728	chr6:126340712:C:T	rs11759026
ENSG00000255495	8	11384530	aparc-DKTatlas_lh_area_caudalanteriorcingulate	11371810	0.464027	0.937787	chr8:11384530:TA:T	rs34389419
ENSG00000267198	17	45706437	aparc-DKTatlas_lh_area_fusiform	46180417	0.239967	0.958647	chr17:45706437:A:G	rs2532252
ENSG00000267246	17	45434952	aparc-DKTatlas_lh_area_fusiform	45681521	0.842189	0.722086	chr17:45434952:G:A	rs76539714
ENSG00000285668	17	45680084	aparc-DKTatlas_lh_area_fusiform	46175837	0.848077	0.918345	chr17:45680084:C:A	rs2532261
KANSL1	17	46712837	aparc-DKTatlas_lh_area_fusiform	46270272	0.705224	0.70693	chr17:46712837:A:G	rs2668724
KANSL1-AS1	17	46751565	aparc-DKTatlas_lh_area_fusiform	46270272	0.705224	0.869212	chr17:46751565:G:A	rs2668724
LRRC37A	17	45706437	aparc-DKTatlas_lh_area_fusiform	46180417	0.239967	0.958647	chr17:45706437:A:G	rs2532252
LRRC37A2	17	45706437	aparc-DKTatlas_lh_area_fusiform	46180417	0.239967	0.958647	chr17:45706437:A:G	rs2532252
ARHGAP27	17	46422429	aparc-DKTatlas_lh_area_inferiorparietal	46399911	0.815181		chr17:46422429:T:C	rs62071452
ENSG00000267198	17	45706437	aparc-DKTatlas_lh_area_inferiorparietal	45759587	0.672878	0.807776	chr17:45706437:A:G	rs56214516
ENSG00000285668	17	45680084	aparc-DKTatlas_lh_area_inferiorparietal	45759587	0.519256	0.742366	chr17:45680084:C:A	rs56214516
KANSL1	17	46712837	aparc-DKTatlas_lh_area_inferiorparietal	46399911	0.461204	0.894634	chr17:46712837:A:G	rs62071452
KANSL1-AS1	17	46751565	aparc-DKTatlas_lh_area_inferiorparietal	46399911	0.461204	0.884167	chr17:46751565:G:A	rs62071452
LRRC37A	17	45706437	aparc-DKTatlas_lh_area_inferiorparietal	45759587	0.672878	0.807776	chr17:45706437:A:G	rs56214516
LRRC37A2	17	45706437	aparc-DKTatlas_lh_area_inferiorparietal	45759587	0.672878	0.807776	chr17:45706437:A:G	rs56214516
ENSG00000225393	X	155306961	aparc-DKTatlas_lh_area_lateraloccipital	155697920	0.713818	0.696989	chrX:155306961:T:G	rs644138
ENSG00000267198	17	45706437	aparc-DKTatlas_lh_area_lateraloccipital	45669244	0.764067	0.969075	chr17:45706437:A:G	rs142642115
ENSG00000267246	17	45434952	aparc-DKTatlas_lh_area_lateraloccipital	45669244	0.842189	0.733253	chr17:45434952:G:A	rs142642115
ENSG00000285668	17	45680084	aparc-DKTatlas_lh_area_lateraloccipital	45669244	0.918974	0.929011	chr17:45680084:C:A	rs142642115
KANSL1	17	46712837	aparc-DKTatlas_lh_area_lateraloccipital	46262042	0.705224	0.874329	chr17:46712837:A:G	rs2732685
KANSL1-AS1	17	46751565	aparc-DKTatlas_lh_area_lateraloccipital	46262042	0.705224	0.864595	chr17:46751565:G:A	rs2732685
LRRC37A	17	45706437	aparc-DKTatlas_lh_area_lateraloccipital	45669244	0.764067	0.969075	chr17:45706437:A:G	rs142642115
LRRC37A2	17	45706437	aparc-DKTatlas_lh_area_lateraloccipital	45669244	0.764067	0.969075	chr17:45706437:A:G	rs142642115
TMLHE	X	155306961	aparc-DKTatlas_lh_area_lateraloccipital	155697920	0.713818	0.696989	chrX:155306961:T:G	rs644138
ENSG00000267198	17	45706437	aparc-DKTatlas_lh_area_lingual	45862023	0.83391	0.807776	chr17:45706437:A:G	rs56026524
ENSG00000267246	17	45434952	aparc-DKTatlas_lh_area_lingual	45862023	0.623448	0.733253	chr17:45434952:G:A	rs56026524
ENSG00000285668	17	45680084	aparc-DKTatlas_lh_area_lingual	45862023	0.682893	0.742366	chr17:45680084:C:A	rs56026524
KANSL1	17	46712837	aparc-DKTatlas_lh_area_lingual	46270855	0.705224	0.592904	chr17:46712837:A:G	rs2429439
KANSL1-AS1	17	46751565	aparc-DKTatlas_lh_area_lingual	46270855	0.705224	0.586893	chr17:46751565:G:A	rs2429439
LRRC37A	17	45706437	aparc-DKTatlas_lh_area_lingual	45862023	0.83391	0.807776	chr17:45706437:A:G	rs56026524
LRRC37A2	17	45706437	aparc-DKTatlas_lh_area_lingual	45862023	0.83391	0.807776	chr17:45706437:A:G	rs56026524
ST7L	1	112534134	aparc-DKTatlas_lh_area_lingual	112699866	0.663472	0.641634	chr1:112534134:T:C	rs3013431
ENSG00000267198	17	45706437	IDP_T1_FAST_ROIs_L_lingual_gyrus			0.801835	chr17:45706437:A:G
ENSG00000285668	17	45680084	IDP_T1_FAST_ROIs_L_lingual_gyrus			0.758026	chr17:45680084:C:A
LRRC37A	17	45706437	IDP_T1_FAST_ROIs_L_lingual_gyrus			0.801835	chr17:45706437:A:G
LRRC37A2	17	45706437	IDP_T1_FAST_ROIs_L_lingual_gyrus			0.801835	chr17:45706437:A:G
NSF	17	46333002	IDP_T1_FAST_ROIs_L_lingual_gyrus			0.891084	chr17:46333002:T:G
NSF	17	46333002	IDP_T1_FAST_ROIs_R_temp_fusif_cortex_post			0.93448	chr17:46333002:T:G
KANSL1	17	46712837	IDP_T1_FAST_ROIs_L_planum_polare	46721850	0.137648	0.720361	chr17:46712837:A:G	rs199455
KANSL1-AS1	17	46751565	IDP_T1_FAST_ROIs_L_planum_polare	46721850	0.137648	0.717498	chr17:46751565:G:A	rs199455
ARHGAP27	17	46422429	IDP_T1_FAST_ROIs_R_planum_polare	46740042	0.641373		chr17:46422429:T:C	rs199445
ENSG00000267198	17	45706437	IDP_T1_FAST_ROIs_R_planum_polare	46003858	0.83391	0.964017	chr17:45706437:A:G	rs17573509
ENSG00000267246	17	45434952	IDP_T1_FAST_ROIs_R_planum_polare	45490914	0.918974	0.539811	chr17:45434952:G:A	rs559943616
ENSG00000285668	17	45680084	IDP_T1_FAST_ROIs_R_planum_polare	46003858	0.682893	0.924161	chr17:45680084:C:A	rs17573509
KANSL1	17	46712837	IDP_T1_FAST_ROIs_R_planum_polare	46740042	0.530611	0.989029	chr17:46712837:A:G	rs199445
KANSL1-AS1	17	46751565	IDP_T1_FAST_ROIs_R_planum_polare	46740042	0.530611	1	chr17:46751565:G:A	rs199445
LRRC37A	17	45706437	IDP_T1_FAST_ROIs_R_planum_polare	46003858	0.83391	0.964017	chr17:45706437:A:G	rs17573509
LRRC37A2	17	45706437	IDP_T1_FAST_ROIs_R_planum_polare	46003858	0.83391	0.964017	chr17:45706437:A:G	rs17573509
ENSG00000267198	17	45706437	aparc-DKTatlas_lh_area_parahippocampal	45655414	0.186283	0.806414	chr17:45706437:A:G	17:43732780_CCCCTATGT_C
ENSG00000267246	17	45434952	aparc-DKTatlas_lh_area_parahippocampal	45655414	0.193464	0.608291	chr17:45434952:G:A	17:43732780_CCCCTATGT_C
ENSG00000285668	17	45680084	aparc-DKTatlas_lh_area_parahippocampal	45655414	0.145793	0.75822	chr17:45680084:C:A	17:43732780_CCCCTATGT_C
KANSL1	17	46712837	aparc-DKTatlas_lh_area_parahippocampal	46722680	0.129354	0.758534	chr17:46712837:A:G	rs7224296
KANSL1-AS1	17	46751565	aparc-DKTatlas_lh_area_parahippocampal	46722680	0.129354	0.750454	chr17:46751565:G:A	rs7224296
LRRC37A	17	45706437	aparc-DKTatlas_lh_area_parahippocampal	45655414	0.186283	0.806414	chr17:45706437:A:G	17:43732780_CCCCTATGT_C
LRRC37A2	17	45706437	aparc-DKTatlas_lh_area_parahippocampal	45655414	0.186283	0.806414	chr17:45706437:A:G	17:43732780_CCCCTATGT_C
TRIM32	9	116492446	aparc-DKTatlas_lh_area_parahippocampal	116490350	0.882917	0.873075	chr9:116492446:C:T	rs6478241
CHRNB1	17	7452302	aparc-DKTatlas_lh_area_paracentral	7468613	0.740002	0.938009	chr17:7452302:A:C	rs55749333
ENSG00000225393	X	155306961	aparc-DKTatlas_lh_area_pericalcarine	155190621	0.834806	0.789182	chrX:155306961:T:G	rs5983712
TMLHE	X	155306961	aparc-DKTatlas_lh_area_pericalcarine	155190621	0.834806	0.789182	chrX:155306961:T:G	rs5983712
ENSG00000267246	17	45434952	aparc-DKTatlas_lh_area_postcentral	45475446	0.854779	0.965415	chr17:45434952:G:A	rs2521859
ENSG00000283674	8	11524858	aparc-DKTatlas_lh_area_posteriorcingulate	11838363	0.217631	0.743952	chr8:11524858:G:A	rs10903343
ENSG00000284606	8	8488264	aparc-DKTatlas_lh_area_superiortemporal	8461832	0.800583	0.713671	chr8:8488264:T:G	rs2921055
ENSG00000267198	17	45706437	aparc-DKTatlas_lh_area_supramarginal	45674547	0.178909	0.850423	chr17:45706437:A:G	rs1635291
ENSG00000267246	17	45434952	aparc-DKTatlas_lh_area_supramarginal	45674547	0.191488	0.65411	chr17:45434952:G:A	rs1635291
ENSG00000285668	17	45680084	aparc-DKTatlas_lh_area_supramarginal	45674547	0.178909	0.808121	chr17:45680084:C:A	rs1635291
KANSL1	17	46712837	aparc-DKTatlas_lh_area_supramarginal	46262107	0.705224	0.874329	chr17:46712837:A:G	rs2532349
KANSL1-AS1	17	46751565	aparc-DKTatlas_lh_area_supramarginal	46262107	0.705224	0.864595	chr17:46751565:G:A	rs2532349
LRRC37A	17	45706437	aparc-DKTatlas_lh_area_supramarginal	45674547	0.178909	0.850423	chr17:45706437:A:G	rs1635291
LRRC37A2	17	45706437	aparc-DKTatlas_lh_area_supramarginal	45674547	0.178909	0.850423	chr17:45706437:A:G	rs1635291
ENSG00000267198	17	45706437	aparc-DKTatlas_lh_area_transversetemporal	45679603	0.159554	0.964017	chr17:45706437:A:G	rs1635288
ENSG00000267246	17	45434952	aparc-DKTatlas_lh_area_transversetemporal	45679603	0.173622	0.65411	chr17:45434952:G:A	rs1635288
ENSG00000285668	17	45680084	aparc-DKTatlas_lh_area_transversetemporal	45679603	0.204178	0.808121	chr17:45680084:C:A	rs1635288
KANSL1	17	46712837	aparc-DKTatlas_lh_area_transversetemporal	46213484	0.705224	0.749165	chr17:46712837:A:G	rs78826239
LRRC37A	17	45706437	aparc-DKTatlas_lh_area_transversetemporal	45679603	0.159554	0.964017	chr17:45706437:A:G	rs1635288
LRRC37A2	17	45706437	aparc-DKTatlas_lh_area_transversetemporal	45679603	0.159554	0.964017	chr17:45706437:A:G	rs1635288
ENO4	10	116974835	aparc-DKTatlas_lh_area_insula	116884159	0.512869	0.902158	chr10:116974835:T:C	rs2257791
SHTN1	10	116974835	aparc-DKTatlas_lh_area_insula	116884159	0.512869	0.902158	chr10:116974835:T:C	rs2257791
CENPW	6	126340712	aparc-DKTatlas_rh_area_caudalmiddlefrontal	126747838	0.624151	0.290364	chr6:126340712:C:T	rs853974
ENSG00000267198	17	45706437	aparc-DKTatlas_rh_area_cuneus	45669244	0.764067	0.984287	chr17:45706437:A:G	rs142642115
ENSG00000267246	17	45434952	aparc-DKTatlas_rh_area_cuneus	45669244	0.842189	0.714654	chr17:45434952:G:A	rs142642115
ENSG00000285668	17	45680084	aparc-DKTatlas_rh_area_cuneus	45669244	0.918974	0.922635	chr17:45680084:C:A	rs142642115
KANSL1	17	46712837	aparc-DKTatlas_rh_area_cuneus	46280411	0.705224	0.592904	chr17:46712837:A:G	rs2696519
KANSL1-AS1	17	46751565	aparc-DKTatlas_rh_area_cuneus	46280411	0.705224	0.586893	chr17:46751565:G:A	rs2696519
LRRC37A	17	45706437	aparc-DKTatlas_rh_area_cuneus	45669244	0.764067	0.984287	chr17:45706437:A:G	rs142642115
LRRC37A2	17	45706437	aparc-DKTatlas_rh_area_cuneus	45669244	0.764067	0.984287	chr17:45706437:A:G	rs142642115
ENSG00000267198	17	45706437	aparc-DKTatlas_rh_area_fusiform	45631049	0.764067	0.969075	chr17:45706437:A:G	17:43708415_CA_C
ENSG00000267246	17	45434952	aparc-DKTatlas_rh_area_fusiform	45631049	0.842189	0.733253	chr17:45434952:G:A	17:43708415_CA_C
ENSG00000285668	17	45680084	aparc-DKTatlas_rh_area_fusiform	45631049	0.918974	0.929011	chr17:45680084:C:A	17:43708415_CA_C
KANSL1	17	46712837	aparc-DKTatlas_rh_area_fusiform	46213544	0.705224	0.843032	chr17:46712837:A:G	17:44290910_A_G
KANSL1-AS1	17	46751565	aparc-DKTatlas_rh_area_fusiform	46273553	0.705224	0.815828	chr17:46751565:G:A	rs2696546
LRRC37A	17	45706437	aparc-DKTatlas_rh_area_fusiform	45631049	0.764067	0.969075	chr17:45706437:A:G	17:43708415_CA_C
LRRC37A2	17	45706437	aparc-DKTatlas_rh_area_fusiform	45631049	0.764067	0.969075	chr17:45706437:A:G	17:43708415_CA_C
ENSG00000267198	17	45706437	aparc-DKTatlas_rh_area_fusiform	45631049	0.764067	0.969075	chr17:45706437:A:G	17:43708415_CA_C
ENSG00000267198	17	45706437	aparc-DKTatlas_rh_area_fusiform	45631049	0.764067	0.969075	chr17:45706437:A:G	17:43708415_CA_C
ENSG00000267246	17	45434952	aparc-DKTatlas_rh_area_fusiform	45631049	0.842189	0.733253	chr17:45434952:G:A	17:43708415_CA_C
ENSG00000267246	17	45434952	aparc-DKTatlas_rh_area_fusiform	45631049	0.842189	0.733253	chr17:45434952:G:A	17:43708415_CA_C
ENSG00000285668	17	45680084	aparc-DKTatlas_rh_area_fusiform	45631049	0.918974	0.929011	chr17:45680084:C:A	17:43708415_CA_C
ENSG00000285668	17	45680084	aparc-DKTatlas_rh_area_fusiform	45631049	0.918974	0.929011	chr17:45680084:C:A	17:43708415_CA_C
KANSL1	17	46712837	aparc-DKTatlas_rh_area_fusiform	46213544	0.705224	0.843032	chr17:46712837:A:G	17:44290910_A_G
KANSL1	17	46712837	aparc-DKTatlas_rh_area_fusiform	46213544	0.705224	0.843032	chr17:46712837:A:G	17:44290910_A_G
KANSL1-AS1	17	46751565	aparc-DKTatlas_rh_area_fusiform	46273553	0.705224	0.815828	chr17:46751565:G:A	rs2696546
KANSL1-AS1	17	46751565	aparc-DKTatlas_rh_area_fusiform	46273553	0.705224	0.815828	chr17:46751565:G:A	rs2696546
LRRC37A	17	45706437	aparc-DKTatlas_rh_area_fusiform	45631049	0.764067	0.969075	chr17:45706437:A:G	17:43708415_CA_C
LRRC37A	17	45706437	aparc-DKTatlas_rh_area_fusiform	45631049	0.764067	0.969075	chr17:45706437:A:G	17:43708415_CA_C
LRRC37A2	17	45706437	aparc-DKTatlas_rh_area_fusiform	45631049	0.764067	0.969075	chr17:45706437:A:G	17:43708415_CA_C
LRRC37A2	17	45706437	aparc-DKTatlas_rh_area_fusiform	45631049	0.764067	0.969075	chr17:45706437:A:G	17:43708415_CA_C
ENSG00000267198	17	45706437	aparc-DKTatlas_rh_area_inferiorparietal	45936600	0.83391	0.969075	chr17:45706437:A:G	rs56072903
ENSG00000267198	17	45706437	aparc-DKTatlas_rh_area_inferiorparietal	45936600	0.83391	0.969075	chr17:45706437:A:G	rs56072903
ENSG00000267246	17	45434952	aparc-DKTatlas_rh_area_inferiorparietal	45674547	0.191488	0.65411	chr17:45434952:G:A	rs1635291
ENSG00000267246	17	45434952	aparc-DKTatlas_rh_area_inferiorparietal	45674547	0.191488	0.65411	chr17:45434952:G:A	rs1635291
ENSG00000285668	17	45680084	aparc-DKTatlas_rh_area_inferiorparietal	45936600	0.682893	0.929011	chr17:45680084:C:A	rs56072903
ENSG00000285668	17	45680084	aparc-DKTatlas_rh_area_inferiorparietal	45936600	0.682893	0.929011	chr17:45680084:C:A	rs56072903
KANSL1	17	46712837	aparc-DKTatlas_rh_area_inferiorparietal	46437422	0.528358	0.874329	chr17:46712837:A:G	rs199492
KANSL1	17	46712837	aparc-DKTatlas_rh_area_inferiorparietal	46437422	0.528358	0.874329	chr17:46712837:A:G	rs199492
KANSL1-AS1	17	46751565	aparc-DKTatlas_rh_area_inferiorparietal	46437422	0.528358	0.864595	chr17:46751565:G:A	rs199492
KANSL1-AS1	17	46751565	aparc-DKTatlas_rh_area_inferiorparietal	46437422	0.528358	0.864595	chr17:46751565:G:A	rs199492
LRRC37A	17	45706437	aparc-DKTatlas_rh_area_inferiorparietal	45936600	0.83391	0.969075	chr17:45706437:A:G	rs56072903
LRRC37A	17	45706437	aparc-DKTatlas_rh_area_inferiorparietal	45936600	0.83391	0.969075	chr17:45706437:A:G	rs56072903
LRRC37A2	17	45706437	aparc-DKTatlas_rh_area_inferiorparietal	45936600	0.83391	0.969075	chr17:45706437:A:G	rs56072903
LRRC37A2	17	45706437	aparc-DKTatlas_rh_area_inferiorparietal	45936600	0.83391	0.969075	chr17:45706437:A:G	rs56072903
CENPW	6	126340712	aparc-DKTatlas_rh_area_lateralorbitofrontal	126369111	0.916073	0.00124951	chr6:126340712:C:T	6:126690257_AT_A
CENPW	6	126340712	aparc-DKTatlas_rh_area_lateralorbitofrontal	126369111	0.916073	0.00124951	chr6:126340712:C:T	6:126690257_AT_A
KCNJ16	17	70104970	aparc-DKTatlas_rh_area_lateralorbitofrontal	70068267	0.819112	0.889346	chr17:70104970:AC:A	rs12602679
KCNJ16	17	70104970	aparc-DKTatlas_rh_area_lateralorbitofrontal	70068267	0.819112	0.889346	chr17:70104970:AC:A	rs12602679
ENSG00000267198	17	45706437	aparc-DKTatlas_rh_area_lingual	46087803	0.269104	0.838217	chr17:45706437:A:G	rs3865315
ENSG00000267198	17	45706437	aparc-DKTatlas_rh_area_lingual	46087803	0.269104	0.838217	chr17:45706437:A:G	rs3865315
ENSG00000267246	17	45434952	aparc-DKTatlas_rh_area_lingual	45841739	0.688385	0.733253	chr17:45434952:G:A	rs2106785
ENSG00000267246	17	45434952	aparc-DKTatlas_rh_area_lingual	45841739	0.688385	0.733253	chr17:45434952:G:A	rs2106785
ENSG00000285668	17	45680084	aparc-DKTatlas_rh_area_lingual	46087803	0.207577	0.814718	chr17:45680084:C:A	rs3865315
ENSG00000285668	17	45680084	aparc-DKTatlas_rh_area_lingual	46087803	0.207577	0.814718	chr17:45680084:C:A	rs3865315
KANSL1	17	46712837	aparc-DKTatlas_rh_area_lingual	46274995	0.705224	0.842686	chr17:46712837:A:G	rs2668623
KANSL1	17	46712837	aparc-DKTatlas_rh_area_lingual	46274995	0.705224	0.842686	chr17:46712837:A:G	rs2668623
KANSL1-AS1	17	46751565	aparc-DKTatlas_rh_area_lingual	46274995	0.705224	0.586893	chr17:46751565:G:A	rs2668623
KANSL1-AS1	17	46751565	aparc-DKTatlas_rh_area_lingual	46274995	0.705224	0.586893	chr17:46751565:G:A	rs2668623
LRRC37A	17	45706437	aparc-DKTatlas_rh_area_lingual	46087803	0.269104	0.838217	chr17:45706437:A:G	rs3865315
LRRC37A	17	45706437	aparc-DKTatlas_rh_area_lingual	46087803	0.269104	0.838217	chr17:45706437:A:G	rs3865315
LRRC37A2	17	45706437	aparc-DKTatlas_rh_area_lingual	46087803	0.269104	0.838217	chr17:45706437:A:G	rs3865315
LRRC37A2	17	45706437	aparc-DKTatlas_rh_area_lingual	46087803	0.269104	0.838217	chr17:45706437:A:G	rs3865315
TMEM116	12	112104179	aparc-DKTatlas_rh_area_paracentral			0.830325	chr12:112104179:G:A
TMEM116	12	112104179	aparc-DKTatlas_rh_area_paracentral			0.830325	chr12:112104179:G:A
ENSG00000225393	X	155306961	aparc-DKTatlas_rh_area_pericalcarine	155190621	0.834806	0.789182	chrX:155306961:T:G	rs5983712
ENSG00000225393	X	155306961	aparc-DKTatlas_rh_area_pericalcarine	155190621	0.834806	0.789182	chrX:155306961:T:G	rs5983712
NSF	17	46333002	aparc-DKTatlas_rh_area_pericalcarine	46742229	0.0765896	0.846817	chr17:46333002:T:G	rs17698176
NSF	17	46333002	aparc-DKTatlas_rh_area_pericalcarine	46742229	0.0765896	0.846817	chr17:46333002:T:G	rs17698176
ENSG00000225393	X	155306961	aparc-a2009s_lh_area_G-cuneus	155327848	0.843427	0.789182	chrX:155306961:T:G	rs496740
TMLHE	X	155306961	aparc-a2009s_lh_area_G-cuneus	155327848	0.843427	0.789182	chrX:155306961:T:G	rs496740
ENSG00000284606	8	8488264	aparc-a2009s_lh_area_G-front-sup	8934916	0.6606	0.317781	chr8:8488264:T:G	rs6983150
ENSG00000225393	X	155306961	aparc-a2009s_lh_area_G-occipital-middle	155291586	0.81546	0.752524	chrX:155306961:T:G	rs4893113
ENSG00000267198	17	45706437	aparc-a2009s_lh_area_G-occipital-middle	46180417	0.239967	0.807776	chr17:45706437:A:G	rs2532252
ENSG00000267246	17	45434952	aparc-a2009s_lh_area_G-occipital-middle	45606843	0.240391	0.723777	chr17:45434952:G:A	rs1635285
ENSG00000285668	17	45680084	aparc-a2009s_lh_area_G-occipital-middle	46044988	0.682893	0.742366	chr17:45680084:C:A	rs62063667
KANSL1	17	46712837	aparc-a2009s_lh_area_G-occipital-middle	46213484	0.705224	0.790202	chr17:46712837:A:G	rs78826239
KANSL1-AS1	17	46751565	aparc-a2009s_lh_area_G-occipital-middle	46262042	0.705224	0.786261	chr17:46751565:G:A	rs2732685
LRRC37A	17	45706437	aparc-a2009s_lh_area_G-occipital-middle	46180417	0.239967	0.807776	chr17:45706437:A:G	rs2532252
LRRC37A2	17	45706437	aparc-a2009s_lh_area_G-occipital-middle	46180417	0.239967	0.807776	chr17:45706437:A:G	rs2532252
TMLHE	X	155306961	aparc-a2009s_lh_area_G-occipital-middle	155291586	0.81546	0.752524	chrX:155306961:T:G	rs4893113
ENSG00000267198	17	45706437	aparc-a2009s_lh_area_G-oc-temp-med-Lingual	45862029	0.83391	0.807776	chr17:45706437:A:G	rs56100710
ENSG00000267246	17	45434952	aparc-a2009s_lh_area_G-oc-temp-med-Lingual	45862029	0.623448	0.733253	chr17:45434952:G:A	rs56100710
ENSG00000285668	17	45680084	aparc-a2009s_lh_area_G-oc-temp-med-Lingual	45862029	0.682893	0.742366	chr17:45680084:C:A	rs56100710
KANSL1	17	46712837	aparc-a2009s_lh_area_G-oc-temp-med-Lingual	46270855	0.705224	0.592904	chr17:46712837:A:G	rs2429439
KANSL1-AS1	17	46751565	aparc-a2009s_lh_area_G-oc-temp-med-Lingual	46270855	0.705224	0.586893	chr17:46751565:G:A	rs2429439
LRRC37A	17	45706437	aparc-a2009s_lh_area_G-oc-temp-med-Lingual	45862029	0.83391	0.807776	chr17:45706437:A:G	rs56100710
LRRC37A2	17	45706437	aparc-a2009s_lh_area_G-oc-temp-med-Lingual	45862029	0.83391	0.807776	chr17:45706437:A:G	rs56100710
ST7L	1	112534134	aparc-a2009s_lh_area_G-oc-temp-med-Lingual	112699866	0.663472	0.641634	chr1:112534134:T:C	rs3013431
NSF	17	46333002	aparc-a2009s_lh_area_G-oc-temp-med-Parahip	46742229	0.0765896	0.878307	chr17:46333002:T:G	rs17698176
ARHGAP27	17	46422429	aparc-a2009s_lh_area_G-pariet-inf-Angular	46399911	0.815181		chr17:46422429:T:C	rs62071452
KANSL1	17	46712837	aparc-a2009s_lh_area_G-pariet-inf-Angular	46399911	0.461204	0.894634	chr17:46712837:A:G	rs62071452
KANSL1-AS1	17	46751565	aparc-a2009s_lh_area_G-pariet-inf-Angular	46399911	0.461204	0.884167	chr17:46751565:G:A	rs62071452
ENSG00000267198	17	45706437	aparc-a2009s_lh_area_G-pariet-inf-Supramar	45663199	0.225881	0.810246	chr17:45706437:A:G	rs1724409
ENSG00000267246	17	45434952	aparc-a2009s_lh_area_G-pariet-inf-Supramar	45663199	0.238638	0.611179	chr17:45434952:G:A	rs1724409
ENSG00000285668	17	45680084	aparc-a2009s_lh_area_G-pariet-inf-Supramar	45663199	0.225881	0.761863	chr17:45680084:C:A	rs1724409
KANSL1	17	46712837	aparc-a2009s_lh_area_G-pariet-inf-Supramar	46270272	0.705224	0.874329	chr17:46712837:A:G	rs2668724
KANSL1-AS1	17	46751565	aparc-a2009s_lh_area_G-pariet-inf-Supramar	46270272	0.705224	0.89106	chr17:46751565:G:A	rs2668724
LRRC37A	17	45706437	aparc-a2009s_lh_area_G-pariet-inf-Supramar	45663199	0.225881	0.810246	chr17:45706437:A:G	rs1724409
LRRC37A2	17	45706437	aparc-a2009s_lh_area_G-pariet-inf-Supramar	45663199	0.225881	0.810246	chr17:45706437:A:G	rs1724409
ENSG00000267198	17	45706437	aparc-a2009s_lh_area_G-temp-sup-G-T-transv	45679603	0.159554	0.850423	chr17:45706437:A:G	rs1635288
ENSG00000267246	17	45434952	aparc-a2009s_lh_area_G-temp-sup-G-T-transv	45679603	0.173622	0.65411	chr17:45434952:G:A	rs1635288
ENSG00000285668	17	45680084	aparc-a2009s_lh_area_G-temp-sup-G-T-transv	45679603	0.204178	0.808121	chr17:45680084:C:A	rs1635288
LRRC37A	17	45706437	aparc-a2009s_lh_area_G-temp-sup-G-T-transv	45679603	0.159554	0.850423	chr17:45706437:A:G	rs1635288
LRRC37A2	17	45706437	aparc-a2009s_lh_area_G-temp-sup-G-T-transv	45679603	0.159554	0.850423	chr17:45706437:A:G	rs1635288
ENSG00000267198	17	45706437	aparc-a2009s_lh_area_Pole-occipital	45915577	0.263553	0.833687	chr17:45706437:A:G	rs9899833
ENSG00000285668	17	45680084	aparc-a2009s_lh_area_Pole-occipital	45915577	0.157343	0.788329	chr17:45680084:C:A	rs9899833
KANSL1	17	46712837	aparc-a2009s_lh_area_Pole-occipital	46262042	0.705224	0.874329	chr17:46712837:A:G	rs2732685
KANSL1-AS1	17	46751565	aparc-a2009s_lh_area_Pole-occipital	46262042	0.705224	0.864595	chr17:46751565:G:A	rs2732685
LRRC37A	17	45706437	aparc-a2009s_lh_area_Pole-occipital	45915577	0.263553	0.833687	chr17:45706437:A:G	rs9899833
LRRC37A2	17	45706437	aparc-a2009s_lh_area_Pole-occipital	45915577	0.263553	0.833687	chr17:45706437:A:G	rs9899833
ENSG00000225393	X	155306961	aparc-a2009s_lh_area_S-calcarine	155546989	0.81546	0.789182	chrX:155306961:T:G	rs5940480
ST7L	1	112534134	aparc-a2009s_lh_area_S-calcarine	112699866	0.663472	0.641634	chr1:112534134:T:C	rs3013431
TMLHE	X	155306961	aparc-a2009s_lh_area_S-calcarine	155546989	0.81546	0.789182	chrX:155306961:T:G	rs5940480
GIT1	17	29855667	aparc-a2009s_lh_area_S-circular-insula-sup	29712768	0.432983	0.888303	chr17:29855667:T:C	rs3102561
ENSG00000267246	17	45434952	aparc-a2009s_lh_area_S-collat-transv-ant	45679603	0.173622	0.65411	chr17:45434952:G:A	rs1635288
ARHGAP27	17	46422429	aparc-a2009s_lh_area_S-collat-transv-post	46460672	0.775967		chr17:46422429:T:C	rs199464
ENSG00000267198	17	45706437	aparc-a2009s_lh_area_S-collat-transv-post	46035861	0.83391	0.0113625	chr17:45706437:A:G	rs141698966
ENSG00000267246	17	45434952	aparc-a2009s_lh_area_S-collat-transv-post	45862029	0.623448	0.000156574	chr17:45434952:G:A	rs56100710
ENSG00000285668	17	45680084	aparc-a2009s_lh_area_S-collat-transv-post	46035861	0.682893	2.57398e-05	chr17:45680084:C:A	rs141698966
KANSL1-AS1	17	46751565	aparc-a2009s_lh_area_S-collat-transv-post	46460672	0.565593	0.889679	chr17:46751565:G:A	rs199464
LRRC37A	17	45706437	aparc-a2009s_lh_area_S-collat-transv-post	46035861	0.83391	0.0113625	chr17:45706437:A:G	rs141698966
LRRC37A2	17	45706437	aparc-a2009s_lh_area_S-collat-transv-post	46035861	0.83391	0.0113625	chr17:45706437:A:G	rs141698966
ENSG00000267198	17	45706437	aparc-a2009s_lh_area_S-oc-temp-med+Lingual	46084104	0.83391	0.807776	chr17:45706437:A:G	rs80028338
ENSG00000267246	17	45434952	aparc-a2009s_lh_area_S-oc-temp-med+Lingual	45655414	0.193464	0.611179	chr17:45434952:G:A	17:43732780_CCCCTATGT_C
ENSG00000285668	17	45680084	aparc-a2009s_lh_area_S-oc-temp-med+Lingual	46084104	0.682893	0.742366	chr17:45680084:C:A	rs80028338
KANSL1	17	46712837	aparc-a2009s_lh_area_S-oc-temp-med+Lingual	46270272	0.705224	0.771746	chr17:46712837:A:G	rs2668724
KANSL1-AS1	17	46751565	aparc-a2009s_lh_area_S-oc-temp-med+Lingual	46270272	0.705224	0.767896	chr17:46751565:G:A	rs2668724
LRRC37A	17	45706437	aparc-a2009s_lh_area_S-oc-temp-med+Lingual	46084104	0.83391	0.807776	chr17:45706437:A:G	rs80028338
LRRC37A2	17	45706437	aparc-a2009s_lh_area_S-oc-temp-med+Lingual	46084104	0.83391	0.807776	chr17:45706437:A:G	rs80028338
WARS2-AS1	1	119177063	aparc-a2009s_lh_area_S-orbital-lateral	119071448	0.582003	0.785508	chr1:119177063:T:C	rs6662165
CENPW	6	126340712	aparc-a2009s_lh_area_S-orbital-med-olfact	126488724	0.933601	0.962244	chr6:126340712:C:T	rs9372839
ENSG00000267198	17	45706437	aparc-a2009s_lh_area_S-orbital-H-Shaped	45855432	0.671643	0.803916	chr17:45706437:A:G	rs10445367
ENSG00000267246	17	45434952	aparc-a2009s_lh_area_S-orbital-H-Shaped	45855432	0.615051	0.854647	chr17:45434952:G:A	rs10445367
ENSG00000285668	17	45680084	aparc-a2009s_lh_area_S-orbital-H-Shaped	45855432	0.52879	0.768282	chr17:45680084:C:A	rs10445367
KANSL1	17	46712837	aparc-a2009s_lh_area_S-orbital-H-Shaped	46227518	0.653205	0.875236	chr17:46712837:A:G	rs2261497
KANSL1-AS1	17	46751565	aparc-a2009s_lh_area_S-orbital-H-Shaped	46280046	0.705224	0.756909	chr17:46751565:G:A	17:44357412_TC_T
LRRC37A	17	45706437	aparc-a2009s_lh_area_S-orbital-H-Shaped	45855432	0.671643	0.803916	chr17:45706437:A:G	rs10445367
LRRC37A2	17	45706437	aparc-a2009s_lh_area_S-orbital-H-Shaped	45855432	0.671643	0.803916	chr17:45706437:A:G	rs10445367
ENSG00000267198	17	45706437	aparc-a2009s_rh_area_G-occipital-middle	46180417	0.239967	0.984287	chr17:45706437:A:G	rs2532252
ENSG00000267246	17	45434952	aparc-a2009s_rh_area_G-occipital-middle	45862023	0.623448	0.714654	chr17:45434952:G:A	rs56026524
ENSG00000285668	17	45680084	aparc-a2009s_rh_area_G-occipital-middle	46019187	0.604484	0.922635	chr17:45680084:C:A	rs62062288
KANSL1	17	46712837	aparc-a2009s_rh_area_G-occipital-middle	46262107	0.705224	0.842686	chr17:46712837:A:G	rs2532349
KANSL1-AS1	17	46751565	aparc-a2009s_rh_area_G-occipital-middle	46262107	0.705224	0.864595	chr17:46751565:G:A	rs2532349
LRRC37A	17	45706437	aparc-a2009s_rh_area_G-occipital-middle	46180417	0.239967	0.984287	chr17:45706437:A:G	rs2532252
LRRC37A2	17	45706437	aparc-a2009s_rh_area_G-occipital-middle	46180417	0.239967	0.984287	chr17:45706437:A:G	rs2532252
ENSG00000267198	17	45706437	aparc-a2009s_rh_area_G-occipital-sup	45936600	0.83391	0.969075	chr17:45706437:A:G	rs56072903
ENSG00000267246	17	45434952	aparc-a2009s_rh_area_G-occipital-sup	45646563	0.842189	0.733253	chr17:45434952:G:A	rs364308
ENSG00000285668	17	45680084	aparc-a2009s_rh_area_G-occipital-sup	45936600	0.682893	0.929011	chr17:45680084:C:A	rs56072903
KANSL1	17	46712837	aparc-a2009s_rh_area_G-occipital-sup	46276327	0.705224	0.897087	chr17:46712837:A:G	rs2668627
KANSL1-AS1	17	46751565	aparc-a2009s_rh_area_G-occipital-sup	46276327	0.705224	0.887022	chr17:46751565:G:A	rs2668627
LRRC37A	17	45706437	aparc-a2009s_rh_area_G-occipital-sup	45936600	0.83391	0.969075	chr17:45706437:A:G	rs56072903
LRRC37A2	17	45706437	aparc-a2009s_rh_area_G-occipital-sup	45936600	0.83391	0.969075	chr17:45706437:A:G	rs56072903
ENSG00000267198	17	45706437	aparc-a2009s_rh_area_G-oc-temp-lat-fusifor	45607059	0.382068	0.888491	chr17:45706437:A:G	17:43684425_AT_A
ENSG00000285668	17	45680084	aparc-a2009s_rh_area_G-oc-temp-lat-fusifor	45607059	0.315613	0.839995	chr17:45680084:C:A	17:43684425_AT_A
KANSL1	17	46712837	aparc-a2009s_rh_area_G-oc-temp-lat-fusifor	46213484	0.705224	0.488317	chr17:46712837:A:G	rs78826239
KANSL1-AS1	17	46751565	aparc-a2009s_rh_area_G-oc-temp-lat-fusifor	46273553	0.705224	0.864595	chr17:46751565:G:A	rs2696546
LRRC37A	17	45706437	aparc-a2009s_rh_area_G-oc-temp-lat-fusifor	45607059	0.382068	0.888491	chr17:45706437:A:G	17:43684425_AT_A
LRRC37A2	17	45706437	aparc-a2009s_rh_area_G-oc-temp-lat-fusifor	45607059	0.382068	0.888491	chr17:45706437:A:G	17:43684425_AT_A
ENSG00000267198	17	45706437	aparc-a2009s_rh_area_G-oc-temp-med-Lingual	46087803	0.269104	0.934839	chr17:45706437:A:G	rs3865315
ENSG00000267246	17	45434952	aparc-a2009s_rh_area_G-oc-temp-med-Lingual	45862033	0.623448	0.733253	chr17:45434952:G:A	rs56026232
ENSG00000285668	17	45680084	aparc-a2009s_rh_area_G-oc-temp-med-Lingual	46087803	0.207577	0.896508	chr17:45680084:C:A	rs3865315
KANSL1	17	46712837	aparc-a2009s_rh_area_G-oc-temp-med-Lingual	46274995	0.705224	0.592904	chr17:46712837:A:G	rs2668623
KANSL1-AS1	17	46751565	aparc-a2009s_rh_area_G-oc-temp-med-Lingual	46274995	0.705224	0.586893	chr17:46751565:G:A	rs2668623
LRRC37A	17	45706437	aparc-a2009s_rh_area_G-oc-temp-med-Lingual	46087803	0.269104	0.934839	chr17:45706437:A:G	rs3865315
LRRC37A2	17	45706437	aparc-a2009s_rh_area_G-oc-temp-med-Lingual	46087803	0.269104	0.934839	chr17:45706437:A:G	rs3865315
ENSG00000283674	8	11524858	aparc-a2009s_rh_area_G-precentral	11524858	1	1	chr8:11524858:G:A	rs2729940
SLC26A7	8	91203695	aparc-a2009s_rh_area_G-temporal-middle			0.898359	chr8:91203695:A:G
ENSG00000225393	X	155306961	aparc-a2009s_rh_area_S-calcarine	155679394	0.73706	0.928743	chrX:155306961:T:G	rs473529
ENSG00000267198	17	45706437	aparc-a2009s_rh_area_S-calcarine	45701314	0.914502	0.838866	chr17:45706437:A:G	rs17688916
ENSG00000267246	17	45434952	aparc-a2009s_rh_area_S-calcarine	45701314	0.688385	0.673544	chr17:45434952:G:A	rs17688916
ENSG00000285668	17	45680084	aparc-a2009s_rh_area_S-calcarine	45701314	0.7515	0.793645	chr17:45680084:C:A	rs17688916
KANSL1	17	46712837	aparc-a2009s_rh_area_S-calcarine	46290087	0.705224	0.85804	chr17:46712837:A:G	rs2732602
KANSL1-AS1	17	46751565	aparc-a2009s_rh_area_S-calcarine	46290087	0.705224	0.111567	chr17:46751565:G:A	rs2732602
LRRC37A	17	45706437	aparc-a2009s_rh_area_S-calcarine	45701314	0.914502	0.838866	chr17:45706437:A:G	rs17688916
LRRC37A2	17	45706437	aparc-a2009s_rh_area_S-calcarine	45701314	0.914502	0.838866	chr17:45706437:A:G	rs17688916
TMLHE	X	155306961	aparc-a2009s_rh_area_S-calcarine	155679394	0.73706	0.928743	chrX:155306961:T:G	rs473529
ENO4	10	116974835	aparc-a2009s_rh_area_S-central	116906277	0.183063	0.774511	chr10:116974835:T:C	rs2531689
SHTN1	10	116974835	aparc-a2009s_rh_area_S-central	116906277	0.183063	0.774511	chr10:116974835:T:C	rs2531689
NSF	17	46333002	aparc-a2009s_rh_area_S-collat-transv-ant	46027246	0.242635	0.873416	chr17:46333002:T:G	rs35853889
ENSG00000267198	17	45706437	aparc-a2009s_rh_area_S-collat-transv-post	45965585	0.764067	0.838866	chr17:45706437:A:G	rs111751251
ENSG00000267246	17	45434952	aparc-a2009s_rh_area_S-collat-transv-post	45674547	0.191488	0.714654	chr17:45434952:G:A	rs1635291
ENSG00000285668	17	45680084	aparc-a2009s_rh_area_S-collat-transv-post	45965585	0.623448	0.793645	chr17:45680084:C:A	rs111751251
KANSL1	17	46712837	aparc-a2009s_rh_area_S-collat-transv-post	46776506	0.129545	0.901279	chr17:46712837:A:G	rs199520
KANSL1-AS1	17	46751565	aparc-a2009s_rh_area_S-collat-transv-post	46776506	0.129545	0.89106	chr17:46751565:G:A	rs199520
LRRC37A	17	45706437	aparc-a2009s_rh_area_S-collat-transv-post	45965585	0.764067	0.838866	chr17:45706437:A:G	rs111751251
LRRC37A2	17	45706437	aparc-a2009s_rh_area_S-collat-transv-post	45965585	0.764067	0.838866	chr17:45706437:A:G	rs111751251
ENSG00000267198	17	45706437	aparc-a2009s_rh_area_S-oc-middle+Lunatus			0.984287	chr17:45706437:A:G
ENSG00000267246	17	45434952	aparc-a2009s_rh_area_S-oc-middle+Lunatus			0.714654	chr17:45434952:G:A
ENSG00000285668	17	45680084	aparc-a2009s_rh_area_S-oc-middle+Lunatus			0.922635	chr17:45680084:C:A
LRRC37A	17	45706437	aparc-a2009s_rh_area_S-oc-middle+Lunatus			0.984287	chr17:45706437:A:G
LRRC37A2	17	45706437	aparc-a2009s_rh_area_S-oc-middle+Lunatus			0.984287	chr17:45706437:A:G
NSF	17	46333002	aparc-a2009s_rh_area_S-oc-temp-med+Lingual	46541752	0.747211	0.3504	chr17:46333002:T:G	rs11651642
WARS2-AS1	1	119177063	aparc-a2009s_rh_area_S-orbital-lateral	119056536	0.564328	0.743397	chr1:119177063:T:C	1:119599159_AAT_A
ENSG00000267198	17	45706437	aparc-a2009s_rh_area_S-temporal-inf			0.964017	chr17:45706437:A:G
ENSG00000285668	17	45680084	aparc-a2009s_rh_area_S-temporal-inf			0.924161	chr17:45680084:C:A
LRRC37A	17	45706437	aparc-a2009s_rh_area_S-temporal-inf			0.964017	chr17:45706437:A:G
LRRC37A2	17	45706437	aparc-a2009s_rh_area_S-temporal-inf			0.964017	chr17:45706437:A:G
ENSG00000267198	17	45706437	aparc-Desikan_lh_thickness_GlobalMeanThickness	45974223	0.764067	0.969075	chr17:45706437:A:G	rs118087478
ENSG00000267246	17	45434952	aparc-Desikan_lh_thickness_GlobalMeanThickness	45666837	0.475122	0.729655	chr17:45434952:G:A	rs62053943
ENSG00000285668	17	45680084	aparc-Desikan_lh_thickness_GlobalMeanThickness	45974223	0.623448	2.57398e-05	chr17:45680084:C:A	rs118087478
KANSL1	17	46712837	aparc-Desikan_lh_thickness_GlobalMeanThickness	46213484	0.705224	0.488317	chr17:46712837:A:G	rs78826239
KANSL1-AS1	17	46751565	aparc-Desikan_lh_thickness_GlobalMeanThickness	46267010	0.705224	0.864595	chr17:46751565:G:A	rs112534607
LRRC37A	17	45706437	aparc-Desikan_lh_thickness_GlobalMeanThickness	45974223	0.764067	0.969075	chr17:45706437:A:G	rs118087478
LRRC37A2	17	45706437	aparc-Desikan_lh_thickness_GlobalMeanThickness	45974223	0.764067	0.969075	chr17:45706437:A:G	rs118087478
ENSG00000267198	17	45706437	aparc-Desikan_lh_thickness_inferiorparietal	45974223	0.764067	0.0011565	chr17:45706437:A:G	rs118087478
ENSG00000267246	17	45434952	aparc-Desikan_lh_thickness_inferiorparietal	45761354	0.688385	0.714814	chr17:45434952:G:A	rs62055888
ENSG00000285668	17	45680084	aparc-Desikan_lh_thickness_inferiorparietal	45974223	0.623448	0.00110959	chr17:45680084:C:A	rs118087478
KANSL1	17	46712837	aparc-Desikan_lh_thickness_inferiorparietal	46213484	0.705224	0.488317	chr17:46712837:A:G	rs78826239
KANSL1-AS1	17	46751565	aparc-Desikan_lh_thickness_inferiorparietal	46262107	0.705224	0.864595	chr17:46751565:G:A	rs2532349
LRRC37A	17	45706437	aparc-Desikan_lh_thickness_inferiorparietal	45974223	0.764067	0.0011565	chr17:45706437:A:G	rs118087478
LRRC37A2	17	45706437	aparc-Desikan_lh_thickness_inferiorparietal	45974223	0.764067	0.0011565	chr17:45706437:A:G	rs118087478
ENSG00000267198	17	45706437	aparc-Desikan_lh_thickness_inferiortemporal	45646564	0.764067	0.807776	chr17:45706437:A:G	rs406400
ENSG00000267246	17	45434952	aparc-Desikan_lh_thickness_inferiortemporal	45646564	0.842189	0.727531	chr17:45434952:G:A	rs406400
ENSG00000285668	17	45680084	aparc-Desikan_lh_thickness_inferiortemporal	45646564	0.918974	0.742366	chr17:45680084:C:A	rs406400
KANSL1	17	46712837	aparc-Desikan_lh_thickness_inferiortemporal	46213484	0.705224	0.46662	chr17:46712837:A:G	rs78826239
KANSL1-AS1	17	46751565	aparc-Desikan_lh_thickness_inferiortemporal	46256686	0.705224	0.869212	chr17:46751565:G:A	rs62073157
LRRC37A	17	45706437	aparc-Desikan_lh_thickness_inferiortemporal	45646564	0.764067	0.807776	chr17:45706437:A:G	rs406400
LRRC37A2	17	45706437	aparc-Desikan_lh_thickness_inferiortemporal	45646564	0.764067	0.807776	chr17:45706437:A:G	rs406400
ENSG00000267198	17	45706437	aparc-Desikan_lh_thickness_middletemporal	45893840	0.83391	0.792739	chr17:45706437:A:G	17:43971206_CTAATT_C
ENSG00000267246	17	45434952	aparc-Desikan_lh_thickness_middletemporal	45893840	0.623448	0.599404	chr17:45434952:G:A	17:43971206_CTAATT_C
ENSG00000285668	17	45680084	aparc-Desikan_lh_thickness_middletemporal	45893840	0.682893	0.754309	chr17:45680084:C:A	17:43971206_CTAATT_C
KANSL1	17	46712837	aparc-Desikan_lh_thickness_middletemporal	46213484	0.705224	0.905136	chr17:46712837:A:G	rs78826239
KANSL1-AS1	17	46751565	aparc-Desikan_lh_thickness_middletemporal	46291560	0.32802	0.894702	chr17:46751565:G:A	rs2532424
LRRC37A	17	45706437	aparc-Desikan_lh_thickness_middletemporal	45893840	0.83391	0.792739	chr17:45706437:A:G	17:43971206_CTAATT_C
LRRC37A2	17	45706437	aparc-Desikan_lh_thickness_middletemporal	45893840	0.83391	0.792739	chr17:45706437:A:G	17:43971206_CTAATT_C
KANSL1	17	46712837	aparc-Desikan_lh_thickness_precuneus	46213484	0.705224	0.862453	chr17:46712837:A:G	rs78826239
PDXDC2P-NPIPB14P	16	70006175	aparc-Desikan_lh_thickness_superiorfrontal	70350784	0.622747	0.723325	chr16:70006175:C:A	rs777759053
ZBTB32	19	35738053	aparc-Desikan_lh_thickness_superiorfrontal	35708118	0.947613	0.00391763	chr19:35738053:G:T	rs231588
PDXDC2P-NPIPB14P	16	70006175	aparc-Desikan_lh_thickness_superiorparietal	70093577	0.709813	0.943873	chr16:70006175:C:A	16:70127480_AAT_A
EIF2AK3	2	88613755	IDP_T1_FAST_ROIs_R_thalamus	88580546	0.622591	0.762596	chr2:88613755:G:C	rs6739095
ENSG00000229178	3	195955904	IDP_T1_FAST_ROIs_R_thalamus			0.802325	chr3:195955904:A:C
ENSG00000286619	1	205790067	IDP_T1_FAST_ROIs_R_thalamus	205820154	0.962729	0.907363	chr1:205790067:G:A	rs823080
PM20D1	1	205790067	IDP_T1_FAST_ROIs_R_thalamus	205820154	0.962729	0.907363	chr1:205790067:G:A	rs823080
DCAKD	17	45055362	IDP_T1_FAST_ROIs_L_caudate	45064598	0.813097	0.0312179	chr17:45055362:GTTTA:G	rs4525538
ENSG00000267198	17	45706437	IDP_T1_FAST_ROIs_L_caudate			0.675614	chr17:45706437:A:G
ENSG00000285668	17	45680084	IDP_T1_FAST_ROIs_L_caudate			0.648207	chr17:45680084:C:A
LRRC37A	17	45706437	IDP_T1_FAST_ROIs_L_caudate			0.675614	chr17:45706437:A:G
LRRC37A2	17	45706437	IDP_T1_FAST_ROIs_L_caudate			0.675614	chr17:45706437:A:G
DCAKD	17	45055362	IDP_T1_FAST_ROIs_R_caudate	45078546	0.554497	0.631519	chr17:45055362:GTTTA:G	rs7213273
ORMDL1	2	189636797	IDP_T1_FAST_ROIs_L_putamen	189661498	0.655906	0.575971	chr2:189636797:C:T	rs1132360
ZBTB32	19	35738053	aparc-Desikan_lh_thickness_frontalpole	35738053	1	0.719988	chr19:35738053:G:T	rs2242522
ZBTB32	19	35738053	aparc-Desikan_rh_thickness_GlobalMeanThickness	35708118	0.947613	0.911063	chr19:35738053:G:T	rs231588
ENSG00000267198	17	45706437	aparc-Desikan_rh_thickness_inferiorparietal	45614011	0.230279	0.964017	chr17:45706437:A:G	rs382362
ENSG00000285668	17	45680084	aparc-Desikan_rh_thickness_inferiorparietal	45614011	0.185396	0.924161	chr17:45680084:C:A	rs382362
KANSL1	17	46712837	aparc-Desikan_rh_thickness_inferiorparietal	46213484	0.705224	0.783994	chr17:46712837:A:G	rs78826239
KANSL1-AS1	17	46751565	aparc-Desikan_rh_thickness_inferiorparietal	46262107	0.705224	0.762385	chr17:46751565:G:A	rs2532349
LRRC37A	17	45706437	aparc-Desikan_rh_thickness_inferiorparietal	45614011	0.230279	0.964017	chr17:45706437:A:G	rs382362
LRRC37A2	17	45706437	aparc-Desikan_rh_thickness_inferiorparietal	45614011	0.230279	0.964017	chr17:45706437:A:G	rs382362
ENSG00000267198	17	45706437	aparc-Desikan_rh_thickness_inferiortemporal			0.964017	chr17:45706437:A:G
ENSG00000285668	17	45680084	aparc-Desikan_rh_thickness_inferiortemporal			0.924161	chr17:45680084:C:A
LRRC37A	17	45706437	aparc-Desikan_rh_thickness_inferiortemporal			0.964017	chr17:45706437:A:G
LRRC37A2	17	45706437	aparc-Desikan_rh_thickness_inferiortemporal			0.964017	chr17:45706437:A:G
ARHGAP27	17	46422429	aparc-Desikan_rh_thickness_middletemporal	46410427	0.733666		chr17:46422429:T:C	rs4280294
ENSG00000267198	17	45706437	aparc-Desikan_rh_thickness_middletemporal	46019187	0.7515	0.165383	chr17:45706437:A:G	rs62062288
ENSG00000267246	17	45434952	aparc-Desikan_rh_thickness_middletemporal	45706224	0.615051	0.154329	chr17:45434952:G:A	rs62056908
ENSG00000285668	17	45680084	aparc-Desikan_rh_thickness_middletemporal	46019187	0.604484	0.157308	chr17:45680084:C:A	rs62062288
KANSL1	17	46712837	aparc-Desikan_rh_thickness_middletemporal	46410427	0.606965	0.862453	chr17:46712837:A:G	rs4280294
KANSL1-AS1	17	46751565	aparc-Desikan_rh_thickness_middletemporal	46410427	0.606965	0.767896	chr17:46751565:G:A	rs4280294
LRRC37A	17	45706437	aparc-Desikan_rh_thickness_middletemporal	46019187	0.7515	0.165383	chr17:45706437:A:G	rs62062288
LRRC37A2	17	45706437	aparc-Desikan_rh_thickness_middletemporal	46019187	0.7515	0.165383	chr17:45706437:A:G	rs62062288
ZBTB32	19	35738053	aparc-Desikan_rh_thickness_paracentral	35717791	1	0.93931	chr19:35738053:G:T	19:36208693_CG_C
ZBTB32	19	35738053	aparc-Desikan_rh_thickness_rostralmiddlefrontal	35708118	0.947613	0.0173297	chr19:35738053:G:T	rs231588
PDXDC2P-NPIPB14P	16	70006175	aparc-Desikan_rh_thickness_superiorfrontal	70194022	0.433593	0.852959	chr16:70006175:C:A	rs62049364
ZBTB32	19	35738053	aparc-Desikan_rh_thickness_superiorfrontal	35708118	0.947613	0.0173297	chr19:35738053:G:T	rs231588
ENSG00000255310	8	11212451	BA-exvivo_lh_thickness_BA6	11229966	0.555616	0.738248	chr8:11212451:C:T	rs920047
ENSG00000267198	17	45706437	aparc-DKTatlas_lh_thickness_inferiorparietal	45974223	0.764067	1.18236e-05	chr17:45706437:A:G	rs118087478
ENSG00000267246	17	45434952	aparc-DKTatlas_lh_thickness_inferiorparietal	45761354	0.688385	0.714814	chr17:45434952:G:A	rs62055888
ENSG00000285668	17	45680084	aparc-DKTatlas_lh_thickness_inferiorparietal	45974223	0.623448	0.00110959	chr17:45680084:C:A	rs118087478
KANSL1	17	46712837	aparc-DKTatlas_lh_thickness_inferiorparietal	46213484	0.705224	0.46662	chr17:46712837:A:G	rs78826239
KANSL1-AS1	17	46751565	aparc-DKTatlas_lh_thickness_inferiorparietal	46262107	0.705224	0.864595	chr17:46751565:G:A	rs2532349
LRRC37A	17	45706437	aparc-DKTatlas_lh_thickness_inferiorparietal	45974223	0.764067	1.18236e-05	chr17:45706437:A:G	rs118087478
LRRC37A2	17	45706437	aparc-DKTatlas_lh_thickness_inferiorparietal	45974223	0.764067	1.18236e-05	chr17:45706437:A:G	rs118087478
ENSG00000267198	17	45706437	aparc-DKTatlas_lh_thickness_inferiortemporal	45646564	0.764067	0.807776	chr17:45706437:A:G	rs406400
ENSG00000267246	17	45434952	aparc-DKTatlas_lh_thickness_inferiortemporal	45646564	0.842189	0.727531	chr17:45434952:G:A	rs406400
ENSG00000285668	17	45680084	aparc-DKTatlas_lh_thickness_inferiortemporal	45646564	0.918974	0.742366	chr17:45680084:C:A	rs406400
KANSL1	17	46712837	aparc-DKTatlas_lh_thickness_inferiortemporal	46213484	0.705224	0.488317	chr17:46712837:A:G	rs78826239
KANSL1-AS1	17	46751565	aparc-DKTatlas_lh_thickness_inferiortemporal	46262107	0.705224	0.869212	chr17:46751565:G:A	rs2532349
LRRC37A	17	45706437	aparc-DKTatlas_lh_thickness_inferiortemporal	45646564	0.764067	0.807776	chr17:45706437:A:G	rs406400
LRRC37A2	17	45706437	aparc-DKTatlas_lh_thickness_inferiortemporal	45646564	0.764067	0.807776	chr17:45706437:A:G	rs406400
ENSG00000267198	17	45706437	aparc-DKTatlas_lh_thickness_middletemporal	45841702	0.914502	0.969075	chr17:45706437:A:G	rs2316766
ENSG00000267246	17	45434952	aparc-DKTatlas_lh_thickness_middletemporal	45841702	0.688385	0.733253	chr17:45434952:G:A	rs2316766
ENSG00000285668	17	45680084	aparc-DKTatlas_lh_thickness_middletemporal	45841702	0.7515	0.929011	chr17:45680084:C:A	rs2316766
KANSL1	17	46712837	aparc-DKTatlas_lh_thickness_middletemporal	46213484	0.705224	0.905136	chr17:46712837:A:G	rs78826239
KANSL1-AS1	17	46751565	aparc-DKTatlas_lh_thickness_middletemporal	46278236	0.705224	0.894702	chr17:46751565:G:A	rs2696532
LRRC37A	17	45706437	aparc-DKTatlas_lh_thickness_middletemporal	45841702	0.914502	0.969075	chr17:45706437:A:G	rs2316766
LRRC37A2	17	45706437	aparc-DKTatlas_lh_thickness_middletemporal	45841702	0.914502	0.969075	chr17:45706437:A:G	rs2316766
ENSG00000267198	17	45706437	aparc-DKTatlas_lh_thickness_parstriangularis			0.93782	chr17:45706437:A:G
ENSG00000267246	17	45434952	aparc-DKTatlas_lh_thickness_parstriangularis			0.729655	chr17:45434952:G:A
ENSG00000285668	17	45680084	aparc-DKTatlas_lh_thickness_parstriangularis			0.897381	chr17:45680084:C:A
KANSL1	17	46712837	aparc-DKTatlas_lh_thickness_parstriangularis	46213484	0.705224	0.46662	chr17:46712837:A:G	rs78826239
LRRC37A	17	45706437	aparc-DKTatlas_lh_thickness_parstriangularis			0.93782	chr17:45706437:A:G
LRRC37A2	17	45706437	aparc-DKTatlas_lh_thickness_parstriangularis			0.93782	chr17:45706437:A:G
KANSL1	17	46712837	aparc-DKTatlas_lh_thickness_precuneus	46213484	0.705224	0.862453	chr17:46712837:A:G	rs78826239
ENSG00000267198	17	45706437	aparc-DKTatlas_lh_thickness_rostralanteriorcingulate	46199065	0.702958	0.47646	chr17:45706437:A:G	rs111854640
ENSG00000267246	17	45434952	aparc-DKTatlas_lh_thickness_rostralanteriorcingulate	45706224	0.615051	0.712992	chr17:45434952:G:A	rs62056908
ENSG00000285668	17	45680084	aparc-DKTatlas_lh_thickness_rostralanteriorcingulate	45955803	0.682893	0.443629	chr17:45680084:C:A	rs113277432
KANSL1	17	46712837	aparc-DKTatlas_lh_thickness_rostralanteriorcingulate	46273553	0.705224	0.901279	chr17:46712837:A:G	rs2696546
KANSL1-AS1	17	46751565	aparc-DKTatlas_lh_thickness_rostralanteriorcingulate	46273553	0.705224	0.89106	chr17:46751565:G:A	rs2696546
LRRC37A	17	45706437	aparc-DKTatlas_lh_thickness_rostralanteriorcingulate	46199065	0.702958	0.47646	chr17:45706437:A:G	rs111854640
LRRC37A2	17	45706437	aparc-DKTatlas_lh_thickness_rostralanteriorcingulate	46199065	0.702958	0.47646	chr17:45706437:A:G	rs111854640
PDXDC2P-NPIPB14P	16	70006175	aparc-DKTatlas_lh_thickness_superiorfrontal	70350784	0.622747	0.723325	chr16:70006175:C:A	rs777759053
ZBTB32	19	35738053	aparc-DKTatlas_lh_thickness_superiorfrontal	35708118	0.947613	0.00391763	chr19:35738053:G:T	rs231588
PDXDC2P-NPIPB14P	16	70006175	aparc-DKTatlas_lh_thickness_superiorparietal	70093577	0.709813	0.849183	chr16:70006175:C:A	16:70127480_AAT_A
ENSG00000267198	17	45706437	aparc-DKTatlas_rh_thickness_inferiorparietal	45666837	0.385514	0.964017	chr17:45706437:A:G	rs62053943
ENSG00000285668	17	45680084	aparc-DKTatlas_rh_thickness_inferiorparietal	45666837	0.672878	0.924161	chr17:45680084:C:A	rs62053943
KANSL1	17	46712837	aparc-DKTatlas_rh_thickness_inferiorparietal	46213484	0.705224	0.783994	chr17:46712837:A:G	rs78826239
KANSL1-AS1	17	46751565	aparc-DKTatlas_rh_thickness_inferiorparietal	46262107	0.705224	0.762385	chr17:46751565:G:A	rs2532349
LRRC37A	17	45706437	aparc-DKTatlas_rh_thickness_inferiorparietal	45666837	0.385514	0.964017	chr17:45706437:A:G	rs62053943
LRRC37A2	17	45706437	aparc-DKTatlas_rh_thickness_inferiorparietal	45666837	0.385514	0.964017	chr17:45706437:A:G	rs62053943
ENSG00000267198	17	45706437	aparc-DKTatlas_rh_thickness_inferiortemporal			0.964017	chr17:45706437:A:G
ENSG00000285668	17	45680084	aparc-DKTatlas_rh_thickness_inferiortemporal			0.924161	chr17:45680084:C:A
KANSL1	17	46712837	aparc-DKTatlas_rh_thickness_inferiortemporal			0.766307	chr17:46712837:A:G
KANSL1-AS1	17	46751565	aparc-DKTatlas_rh_thickness_inferiortemporal			0.762385	chr17:46751565:G:A
LRRC37A	17	45706437	aparc-DKTatlas_rh_thickness_inferiortemporal			0.964017	chr17:45706437:A:G
LRRC37A2	17	45706437	aparc-DKTatlas_rh_thickness_inferiortemporal			0.964017	chr17:45706437:A:G
ENSG00000267198	17	45706437	aparc-DKTatlas_rh_thickness_lateraloccipital			0.969075	chr17:45706437:A:G
LRRC37A	17	45706437	aparc-DKTatlas_rh_thickness_lateraloccipital			0.969075	chr17:45706437:A:G
LRRC37A2	17	45706437	aparc-DKTatlas_rh_thickness_lateraloccipital			0.969075	chr17:45706437:A:G
ARHGAP27	17	46422429	aparc-DKTatlas_rh_thickness_middletemporal	46410427	0.733666		chr17:46422429:T:C	rs4280294
ENSG00000267198	17	45706437	aparc-DKTatlas_rh_thickness_middletemporal	46019187	0.7515	0.165383	chr17:45706437:A:G	rs62062288
ENSG00000285668	17	45680084	aparc-DKTatlas_rh_thickness_middletemporal	46019187	0.604484	0.157308	chr17:45680084:C:A	rs62062288
KANSL1	17	46712837	aparc-DKTatlas_rh_thickness_middletemporal	46410427	0.606965	0.771746	chr17:46712837:A:G	rs4280294
KANSL1-AS1	17	46751565	aparc-DKTatlas_rh_thickness_middletemporal	46410427	0.606965	0.767896	chr17:46751565:G:A	rs4280294
LRRC37A	17	45706437	aparc-DKTatlas_rh_thickness_middletemporal	46019187	0.7515	0.165383	chr17:45706437:A:G	rs62062288
LRRC37A2	17	45706437	aparc-DKTatlas_rh_thickness_middletemporal	46019187	0.7515	0.165383	chr17:45706437:A:G	rs62062288
ZBTB32	19	35738053	aparc-DKTatlas_rh_thickness_paracentral	35717791	1	0.93931	chr19:35738053:G:T	19:36208693_CG_C
ZBTB32	19	35738053	aparc-DKTatlas_rh_thickness_rostralmiddlefrontal	35708118	0.947613	0.0173297	chr19:35738053:G:T	rs231588
PDXDC2P-NPIPB14P	16	70006175	aparc-DKTatlas_rh_thickness_superiorfrontal	70194022	0.433593	0.852959	chr16:70006175:C:A	rs62049364
ZBTB32	19	35738053	aparc-DKTatlas_rh_thickness_superiorfrontal	35708118	0.947613	0.00391763	chr19:35738053:G:T	rs231588
ENSG00000267198	17	45706437	aparc-a2009s_lh_thickness_G+S-frontomargin	46019187	0.7515	0.763599	chr17:45706437:A:G	rs62062288
ENSG00000285668	17	45680084	aparc-a2009s_lh_thickness_G+S-frontomargin	46019187	0.604484	0.820097	chr17:45680084:C:A	rs62062288
KANSL1	17	46712837	aparc-a2009s_lh_thickness_G+S-frontomargin	46213484	0.705224	0.488317	chr17:46712837:A:G	rs78826239
KANSL1-AS1	17	46751565	aparc-a2009s_lh_thickness_G+S-frontomargin			0.869212	chr17:46751565:G:A
LRRC37A	17	45706437	aparc-a2009s_lh_thickness_G+S-frontomargin	46019187	0.7515	0.763599	chr17:45706437:A:G	rs62062288
LRRC37A2	17	45706437	aparc-a2009s_lh_thickness_G+S-frontomargin	46019187	0.7515	0.763599	chr17:45706437:A:G	rs62062288
ZBTB32	19	35738053	aparc-a2009s_lh_thickness_G+S-transv-frontopol	35708118	0.947613	0.719988	chr19:35738053:G:T	rs231588
ENSG00000285668	17	45680084	aparc-a2009s_lh_thickness_G+S-cingul-Ant	45607059	0.315613	0.839995	chr17:45680084:C:A	17:43684425_AT_A
KANSL1	17	46712837	aparc-a2009s_lh_thickness_G+S-cingul-Ant	46273553	0.705224	3.49072e-05	chr17:46712837:A:G	rs2696546
KANSL1-AS1	17	46751565	aparc-a2009s_lh_thickness_G+S-cingul-Ant	46273553	0.705224	0.889679	chr17:46751565:G:A	rs2696546
ZBTB32	19	35738053	aparc-a2009s_lh_thickness_G-front-middle	35691802	0.947613	0.000550155	chr19:35738053:G:T	rs9917056
PDXDC2P-NPIPB14P	16	70006175	aparc-a2009s_lh_thickness_G-front-sup	70093577	0.709813	0.723325	chr16:70006175:C:A	16:70127480_AAT_A
ZBTB32	19	35738053	aparc-a2009s_lh_thickness_G-front-sup	35708118	0.947613	0.911063	chr19:35738053:G:T	rs231588
ENSG00000267198	17	45706437	aparc-a2009s_lh_thickness_G-occipital-middle	45666837	0.385514	0.643798	chr17:45706437:A:G	rs62053943
ENSG00000285668	17	45680084	aparc-a2009s_lh_thickness_G-occipital-middle	45666837	0.672878	0.666982	chr17:45680084:C:A	rs62053943
KANSL1	17	46712837	aparc-a2009s_lh_thickness_G-occipital-middle	46262107	0.705224	0.873602	chr17:46712837:A:G	rs2532349
KANSL1-AS1	17	46751565	aparc-a2009s_lh_thickness_G-occipital-middle	46262107	0.705224	0.863786	chr17:46751565:G:A	rs2532349
LRRC37A	17	45706437	aparc-a2009s_lh_thickness_G-occipital-middle	45666837	0.385514	0.643798	chr17:45706437:A:G	rs62053943
LRRC37A2	17	45706437	aparc-a2009s_lh_thickness_G-occipital-middle	45666837	0.385514	0.643798	chr17:45706437:A:G	rs62053943
ENSG00000267198	17	45706437	aparc-a2009s_lh_thickness_G-pariet-inf-Angular	46049399	0.671643	0.0011565	chr17:45706437:A:G	rs113434679
ENSG00000267246	17	45434952	aparc-a2009s_lh_thickness_G-pariet-inf-Angular	45761354	0.688385	0.167711	chr17:45434952:G:A	rs62055888
ENSG00000285668	17	45680084	aparc-a2009s_lh_thickness_G-pariet-inf-Angular	46049399	0.52879	0.929011	chr17:45680084:C:A	rs113434679
KANSL1	17	46712837	aparc-a2009s_lh_thickness_G-pariet-inf-Angular	46262107	0.705224	0.874329	chr17:46712837:A:G	rs2532349
KANSL1-AS1	17	46751565	aparc-a2009s_lh_thickness_G-pariet-inf-Angular	46262107	0.705224	0.864595	chr17:46751565:G:A	rs2532349
LRRC37A	17	45706437	aparc-a2009s_lh_thickness_G-pariet-inf-Angular	46049399	0.671643	0.0011565	chr17:45706437:A:G	rs113434679
LRRC37A2	17	45706437	aparc-a2009s_lh_thickness_G-pariet-inf-Angular	46049399	0.671643	0.0011565	chr17:45706437:A:G	rs113434679
PDXDC2P-NPIPB14P	16	70006175	aparc-a2009s_lh_thickness_G-parietal-sup			0.849183	chr16:70006175:C:A
ENSG00000267198	17	45706437	aparc-a2009s_lh_thickness_G-temporal-inf	45669244	0.764067	0.964017	chr17:45706437:A:G	rs142642115
ENSG00000267246	17	45434952	aparc-a2009s_lh_thickness_G-temporal-inf	45669244	0.842189	0.720042	chr17:45434952:G:A	rs142642115
ENSG00000285668	17	45680084	aparc-a2009s_lh_thickness_G-temporal-inf	45669244	0.918974	0.924161	chr17:45680084:C:A	rs142642115
KANSL1	17	46712837	aparc-a2009s_lh_thickness_G-temporal-inf	46213484	0.705224	0.488317	chr17:46712837:A:G	rs78826239
KANSL1-AS1	17	46751565	aparc-a2009s_lh_thickness_G-temporal-inf			0.767896	chr17:46751565:G:A
LRRC37A	17	45706437	aparc-a2009s_lh_thickness_G-temporal-inf	45669244	0.764067	0.964017	chr17:45706437:A:G	rs142642115
LRRC37A2	17	45706437	aparc-a2009s_lh_thickness_G-temporal-inf	45669244	0.764067	0.964017	chr17:45706437:A:G	rs142642115
ENSG00000267198	17	45706437	aparc-a2009s_lh_thickness_G-temporal-middle	45630482	0.764067	0.969075	chr17:45706437:A:G	rs593720
ENSG00000267246	17	45434952	aparc-a2009s_lh_thickness_G-temporal-middle	45630482	0.842189	0.733253	chr17:45434952:G:A	rs593720
ENSG00000285668	17	45680084	aparc-a2009s_lh_thickness_G-temporal-middle	45630482	0.918974	0.929011	chr17:45680084:C:A	rs593720
KANSL1	17	46712837	aparc-a2009s_lh_thickness_G-temporal-middle	46213484	0.705224	0.488317	chr17:46712837:A:G	rs78826239
KANSL1-AS1	17	46751565	aparc-a2009s_lh_thickness_G-temporal-middle	46278236	0.705224	0.721274	chr17:46751565:G:A	rs2696532
LRRC37A	17	45706437	aparc-a2009s_lh_thickness_G-temporal-middle	45630482	0.764067	0.969075	chr17:45706437:A:G	rs593720
LRRC37A2	17	45706437	aparc-a2009s_lh_thickness_G-temporal-middle	45630482	0.764067	0.969075	chr17:45706437:A:G	rs593720
ENSG00000285668	17	45680084	aparc-a2009s_lh_thickness_S-oc-temp-lat	45607059	0.315613	0.839995	chr17:45680084:C:A	17:43684425_AT_A
KANSL1	17	46712837	aparc-a2009s_lh_thickness_S-oc-temp-lat	46227518	0.653205	0.875236	chr17:46712837:A:G	rs2261497
KANSL1-AS1	17	46751565	aparc-a2009s_lh_thickness_S-oc-temp-lat	46262042	0.705224	0.767896	chr17:46751565:G:A	rs2732685
ENSG00000267198	17	45706437	aparc-a2009s_lh_thickness_S-orbital-H-Shaped	45684199	0.196391	0.88615	chr17:45706437:A:G	rs16941038
ENSG00000267246	17	45434952	aparc-a2009s_lh_thickness_S-orbital-H-Shaped	45684199	0.207232	0.667945	chr17:45434952:G:A	rs16941038
ENSG00000285668	17	45680084	aparc-a2009s_lh_thickness_S-orbital-H-Shaped	45684199	0.153995	0.850747	chr17:45680084:C:A	rs16941038
KANSL1	17	46712837	aparc-a2009s_lh_thickness_S-orbital-H-Shaped	46291560	0.32802	0.802358	chr17:46712837:A:G	rs2532424
KANSL1-AS1	17	46751565	aparc-a2009s_lh_thickness_S-orbital-H-Shaped	46291560	0.32802	0.788308	chr17:46751565:G:A	rs2532424
LRRC37A	17	45706437	aparc-a2009s_lh_thickness_S-orbital-H-Shaped	45684199	0.196391	0.88615	chr17:45706437:A:G	rs16941038
LRRC37A2	17	45706437	aparc-a2009s_lh_thickness_S-orbital-H-Shaped	45684199	0.196391	0.88615	chr17:45706437:A:G	rs16941038
ENSG00000267198	17	45706437	aparc-a2009s_lh_thickness_S-temporal-sup	45666978	0.204288	0.850423	chr17:45706437:A:G	rs1635298
ENSG00000267246	17	45434952	aparc-a2009s_lh_thickness_S-temporal-sup	45666978	0.215698	0.65411	chr17:45434952:G:A	rs1635298
ENSG00000285668	17	45680084	aparc-a2009s_lh_thickness_S-temporal-sup	45666978	0.204288	0.808121	chr17:45680084:C:A	rs1635298
KANSL1	17	46712837	aparc-a2009s_lh_thickness_S-temporal-sup	46213484	0.705224	0.46662	chr17:46712837:A:G	rs78826239
KANSL1-AS1	17	46751565	aparc-a2009s_lh_thickness_S-temporal-sup	46266353	0.705224	0.89106	chr17:46751565:G:A	rs2696692
LRRC37A	17	45706437	aparc-a2009s_lh_thickness_S-temporal-sup	45666978	0.204288	0.850423	chr17:45706437:A:G	rs1635298
LRRC37A2	17	45706437	aparc-a2009s_lh_thickness_S-temporal-sup	45666978	0.204288	0.850423	chr17:45706437:A:G	rs1635298
ENSG00000267198	17	45706437	aparc-a2009s_rh_thickness_G+S-frontomargin			0.767595	chr17:45706437:A:G
ENSG00000285668	17	45680084	aparc-a2009s_rh_thickness_G+S-frontomargin			0.824143	chr17:45680084:C:A
KANSL1	17	46712837	aparc-a2009s_rh_thickness_G+S-frontomargin	46723974	0.152873	0.862453	chr17:46712837:A:G	rs199452
KANSL1-AS1	17	46751565	aparc-a2009s_rh_thickness_G+S-frontomargin	46723974	0.152873	0.81535	chr17:46751565:G:A	rs199452
LRRC37A	17	45706437	aparc-a2009s_rh_thickness_G+S-frontomargin			0.767595	chr17:45706437:A:G
LRRC37A2	17	45706437	aparc-a2009s_rh_thickness_G+S-frontomargin			0.767595	chr17:45706437:A:G
ZBTB32	19	35738053	aparc-a2009s_rh_thickness_G+S-transv-frontopol	35738053	1	0.00391763	chr19:35738053:G:T	rs2242522
ENSG00000267246	17	45434952	aparc-a2009s_rh_thickness_G+S-cingul-Ant	45475446	0.854779	0.965415	chr17:45434952:G:A	rs2521859
ZBTB32	19	35738053	aparc-a2009s_rh_thickness_G-front-middle	35708118	0.947613	0.00391763	chr19:35738053:G:T	rs231588
PDXDC2P-NPIPB14P	16	70006175	aparc-a2009s_rh_thickness_G-front-sup	70194022	0.433593	0.852959	chr16:70006175:C:A	rs62049364
ZBTB32	19	35738053	aparc-a2009s_rh_thickness_G-front-sup	35708118	0.947613	0.0173297	chr19:35738053:G:T	rs231588
ENSG00000267198	17	45706437	aparc-a2009s_rh_thickness_G-occipital-middle	46107462	0.0947814	0.964017	chr17:45706437:A:G	rs4510068
ENSG00000267246	17	45434952	aparc-a2009s_rh_thickness_G-occipital-middle	45706224	0.615051	0.154329	chr17:45434952:G:A	rs62056908
ENSG00000285668	17	45680084	aparc-a2009s_rh_thickness_G-occipital-middle	46107462	0.0706041	0.924161	chr17:45680084:C:A	rs4510068
KANSL1	17	46712837	aparc-a2009s_rh_thickness_G-occipital-middle	46213484	0.705224	0.488317	chr17:46712837:A:G	rs78826239
KANSL1-AS1	17	46751565	aparc-a2009s_rh_thickness_G-occipital-middle	46262107	0.705224	0.762385	chr17:46751565:G:A	rs2532349
LRRC37A	17	45706437	aparc-a2009s_rh_thickness_G-occipital-middle	46107462	0.0947814	0.964017	chr17:45706437:A:G	rs4510068
LRRC37A2	17	45706437	aparc-a2009s_rh_thickness_G-occipital-middle	46107462	0.0947814	0.964017	chr17:45706437:A:G	rs4510068
ENSG00000267198	17	45706437	aparc-a2009s_rh_thickness_G-pariet-inf-Angular	46025316	0.0593509	0.969075	chr17:45706437:A:G	rs5820605
KANSL1	17	46712837	aparc-a2009s_rh_thickness_G-pariet-inf-Angular			0.766307	chr17:46712837:A:G
KANSL1-AS1	17	46751565	aparc-a2009s_rh_thickness_G-pariet-inf-Angular			0.762385	chr17:46751565:G:A
LRRC37A	17	45706437	aparc-a2009s_rh_thickness_G-pariet-inf-Angular	46025316	0.0593509	0.969075	chr17:45706437:A:G	rs5820605
LRRC37A2	17	45706437	aparc-a2009s_rh_thickness_G-pariet-inf-Angular	46025316	0.0593509	0.969075	chr17:45706437:A:G	rs5820605
ENSG00000267246	17	45434952	aparc-a2009s_rh_thickness_G-temporal-middle	45706224	0.615051	0.154329	chr17:45434952:G:A	rs62056908
KANSL1	17	46712837	aparc-a2009s_rh_thickness_G-temporal-middle	46213484	0.705224	0.364591	chr17:46712837:A:G	rs78826239
KANSL1-AS1	17	46751565	aparc-a2009s_rh_thickness_G-temporal-middle	46410427	0.606965	0.357002	chr17:46751565:G:A	rs4280294
ENSG00000267198	17	45706437	aparc-a2009s_rh_thickness_S-collat-transv-ant	45763360	0.914502	0.953157	chr17:45706437:A:G	rs111697872
ENSG00000267246	17	45434952	aparc-a2009s_rh_thickness_S-collat-transv-ant	45763360	0.688385	0.714654	chr17:45434952:G:A	rs111697872
ENSG00000285668	17	45680084	aparc-a2009s_rh_thickness_S-collat-transv-ant	45763360	0.7515	0.912409	chr17:45680084:C:A	rs111697872
LRRC37A	17	45706437	aparc-a2009s_rh_thickness_S-collat-transv-ant	45763360	0.914502	0.953157	chr17:45706437:A:G	rs111697872
LRRC37A2	17	45706437	aparc-a2009s_rh_thickness_S-collat-transv-ant	45763360	0.914502	0.953157	chr17:45706437:A:G	rs111697872
NSF	17	46333002	aparc-a2009s_rh_thickness_S-collat-transv-ant	46742229	0.0765896	0.891084	chr17:46333002:T:G	rs17698176
ZBTB32	19	35738053	aparc-a2009s_rh_thickness_S-front-middle	35728308	1	0.938892	chr19:35738053:G:T	rs231592
ZBTB32	19	35738053	aparc-a2009s_rh_thickness_S-front-sup	35713788	1	0.000550155	chr19:35738053:G:T	rs107068
MSH3	5	80617456	aparc-a2009s_rh_thickness_S-oc-middle+Lunatus	80606517	0.969032	0.94354	chr5:80617456:G:A	rs420522
STARD10	11	72781831	aparc-a2009s_rh_thickness_S-oc-temp-med+Lingual	72814066	0.666679	4.27259e-05	chr11:72781831:TGGGGGCTC:T	rs10898880
ENSG00000267198	17	45706437	aparc-a2009s_rh_thickness_S-orbital-med-olfact			0.88615	chr17:45706437:A:G
ENSG00000267246	17	45434952	aparc-a2009s_rh_thickness_S-orbital-med-olfact			0.667945	chr17:45434952:G:A
ENSG00000285668	17	45680084	aparc-a2009s_rh_thickness_S-orbital-med-olfact			0.850747	chr17:45680084:C:A
KANSL1	17	46712837	aparc-a2009s_rh_thickness_S-orbital-med-olfact	46417942	0.230337	0.827825	chr17:46712837:A:G	rs62072063
KANSL1-AS1	17	46751565	aparc-a2009s_rh_thickness_S-orbital-med-olfact	46417942	0.230337	0.820982	chr17:46751565:G:A	rs62072063
LRRC37A	17	45706437	aparc-a2009s_rh_thickness_S-orbital-med-olfact			0.88615	chr17:45706437:A:G
LRRC37A2	17	45706437	aparc-a2009s_rh_thickness_S-orbital-med-olfact			0.88615	chr17:45706437:A:G
ENSG00000267198	17	45706437	IDP_T1_FAST_ROIs_L_pallidum	46003858	0.83391	0.964017	chr17:45706437:A:G	rs17573509
ENSG00000267246	17	45434952	IDP_T1_FAST_ROIs_L_pallidum	45610176	0.842189	0.736946	chr17:45434952:G:A	rs378392
ENSG00000285668	17	45680084	IDP_T1_FAST_ROIs_L_pallidum	46003858	0.682893	0.924161	chr17:45680084:C:A	rs17573509
KANSL1	17	46712837	IDP_T1_FAST_ROIs_L_pallidum	46227518	0.653205	0.875236	chr17:46712837:A:G	rs2261497
KANSL1-AS1	17	46751565	IDP_T1_FAST_ROIs_L_pallidum			0.863046	chr17:46751565:G:A
LRRC37A	17	45706437	IDP_T1_FAST_ROIs_L_pallidum	46003858	0.83391	0.964017	chr17:45706437:A:G	rs17573509
LRRC37A2	17	45706437	IDP_T1_FAST_ROIs_L_pallidum	46003858	0.83391	0.964017	chr17:45706437:A:G	rs17573509
SMIM19	8	42568047	IDP_T1_FAST_ROIs_L_pallidum	42590257	0.564558	0.835127	chr8:42568047:A:G	rs2923402
ENSG00000267198	17	45706437	IDP_T1_FAST_ROIs_R_pallidum	45674547	0.178909	0.850423	chr17:45706437:A:G	rs1635291
ENSG00000267246	17	45434952	IDP_T1_FAST_ROIs_R_pallidum	45674547	0.191488	0.65411	chr17:45434952:G:A	rs1635291
ENSG00000285668	17	45680084	IDP_T1_FAST_ROIs_R_pallidum	45674547	0.178909	0.808121	chr17:45680084:C:A	rs1635291
KANSL1	17	46712837	IDP_T1_FAST_ROIs_R_pallidum	46227518	0.653205	0.875236	chr17:46712837:A:G	rs2261497
KANSL1-AS1	17	46751565	IDP_T1_FAST_ROIs_R_pallidum	46265916	0.705224	0.864595	chr17:46751565:G:A	rs34782243
LRRC37A	17	45706437	IDP_T1_FAST_ROIs_R_pallidum	45674547	0.178909	0.850423	chr17:45706437:A:G	rs1635291
LRRC37A2	17	45706437	IDP_T1_FAST_ROIs_R_pallidum	45674547	0.178909	0.850423	chr17:45706437:A:G	rs1635291
SMIM19	8	42568047	IDP_T1_FAST_ROIs_R_pallidum	42590257	0.564558	0.835127	chr8:42568047:A:G	rs2923402
RAET1E	6	149864373	IDP_T1_FAST_ROIs_R_hippocampus	149588797	0.231422	0.607329	chr6:149864373:T:A	rs9322189
RAET1G	6	149864373	IDP_T1_FAST_ROIs_R_hippocampus	149588797	0.231422	0.607329	chr6:149864373:T:A	rs9322189
TRIM32	9	116492446	IDP_T1_FAST_ROIs_L_amygdala	116481355	0.791341	0.740848	chr9:116492446:C:T	rs1040851
ABHD12	20	25399957	IDP_T1_FAST_ROIs_L_ventral_striatum	25316161	0.976462	0.755331	chr20:25399957:G:A	rs4815401
ORMDL1	2	189636797	IDP_T1_FAST_ROIs_L_ventral_striatum	189634913	0.407898	0.689324	chr2:189636797:C:T	2:190499639_GA_G
ABHD12	20	25399957	IDP_T1_FAST_ROIs_R_ventral_striatum	25227636	0.807729	0.800748	chr20:25399957:G:A	rs3746337
ABHD12	20	25399957	aseg_lh_intensity_Thalamus-Proper	25230191	0.460581	0.774815	chr20:25399957:G:A	rs6115094
ENSG00000286619	1	205790067	aseg_lh_intensity_Thalamus-Proper	205706960	0.773358	0.782972	chr1:205790067:G:A	rs11580015
PM20D1	1	205790067	aseg_lh_intensity_Thalamus-Proper	205706960	0.773358	0.782972	chr1:205790067:G:A	rs11580015
ABHD12	20	25399957	aseg_lh_intensity_Accumbens-area	25397682	0.708323	0.755331	chr20:25399957:G:A	rs6083838
ABHD12	20	25399957	aseg_rh_intensity_Thalamus-Proper	25230191	0.460581	0.774815	chr20:25399957:G:A	rs6115094
ENSG00000286619	1	205790067	aseg_rh_intensity_Thalamus-Proper	205706960	0.773358	0.782972	chr1:205790067:G:A	rs11580015
PM20D1	1	205790067	aseg_rh_intensity_Thalamus-Proper	205706960	0.773358	0.782972	chr1:205790067:G:A	rs11580015
ABHD12	20	25399957	aseg_rh_intensity_Caudate	25479283	0.593232	0.946591	chr20:25399957:G:A	rs84816
DCAKD	17	45055362	wg_lh_intensity-contrast_bankssts	45092024	0.554497	0.846813	chr17:45055362:GTTTA:G	rs2239919
PDXDC2P-NPIPB14P	16	70006175	wg_lh_intensity-contrast_bankssts	69988630	0.825071	0.449412	chr16:70006175:C:A	rs62051305
ENSG00000286575	10	102858938	wg_lh_intensity-contrast_caudalmiddlefrontal	102947454	0.820458	0.000706724	chr10:102858938:A:G	10:104707211_GA_G
ENSG00000286619	1	205790067	wg_lh_intensity-contrast_caudalmiddlefrontal	205688442	0.643701	0.577097	chr1:205790067:G:A	rs823105
PDXDC2P-NPIPB14P	16	70006175	wg_lh_intensity-contrast_caudalmiddlefrontal	70014563	0.825071	1	chr16:70006175:C:A	rs1862663
PM20D1	1	205790067	wg_lh_intensity-contrast_caudalmiddlefrontal	205688442	0.643701	0.577097	chr1:205790067:G:A	rs823105
ENSG00000255310	8	11212451	wg_lh_intensity-contrast_cuneus	11093665	0.757334	0.442594	chr8:11212451:C:T	rs34623605
ENSG00000267198	17	45706437	wg_lh_intensity-contrast_cuneus			0.964017	chr17:45706437:A:G
ENSG00000283674	8	11524858	wg_lh_intensity-contrast_cuneus	11093665	0.476016	0.696715	chr8:11524858:G:A	rs34623605
ENSG00000284606	8	8488264	wg_lh_intensity-contrast_cuneus	8786428	0.610259	0.430208	chr8:8488264:T:G	rs2271342
ENSG00000285668	17	45680084	wg_lh_intensity-contrast_cuneus			0.924161	chr17:45680084:C:A
LRRC37A	17	45706437	wg_lh_intensity-contrast_cuneus			0.964017	chr17:45706437:A:G
LRRC37A2	17	45706437	wg_lh_intensity-contrast_cuneus			0.964017	chr17:45706437:A:G
ZBTB32	19	35738053	wg_lh_intensity-contrast_cuneus	35760425	0.972723	0.927553	chr19:35738053:G:T	rs179570
NSF	17	46333002	wg_lh_intensity-contrast_entorhinal			0.866442	chr17:46333002:T:G
ABHD12	20	25399957	wg_lh_intensity-contrast_fusiform	25434288	0.719042	0.976487	chr20:25399957:G:A	rs2151144
ENSG00000286619	1	205790067	wg_lh_intensity-contrast_fusiform	205813590	0.962729	0.907363	chr1:205790067:G:A	rs9438393
ORMDL1	2	189636797	wg_lh_intensity-contrast_fusiform	189627989	0.27439	0.620015	chr2:189636797:C:T	rs10689193
PDXDC2P-NPIPB14P	16	70006175	wg_lh_intensity-contrast_fusiform	70008513	0.857122	1	chr16:70006175:C:A	rs12929387
PM20D1	1	205790067	wg_lh_intensity-contrast_fusiform	205813590	0.962729	0.907363	chr1:205790067:G:A	rs9438393
ABHD12	20	25399957	wg_lh_intensity-contrast_inferiorparietal	25460012	0.976462	1	chr20:25399957:G:A	rs11087521
ENSG00000286619	1	205790067	wg_lh_intensity-contrast_inferiorparietal	205793278	0.719955	0.996068	chr1:205790067:G:A	rs823154
PDXDC2P-NPIPB14P	16	70006175	wg_lh_intensity-contrast_inferiorparietal	69988630	0.825071	0.971668	chr16:70006175:C:A	rs62051305
PM20D1	1	205790067	wg_lh_intensity-contrast_inferiorparietal	205793278	0.719955	0.996068	chr1:205790067:G:A	rs823154
ABHD12	20	25399957	wg_lh_intensity-contrast_inferiortemporal	25434288	0.719042	0.976487	chr20:25399957:G:A	rs2151144
PDXDC2P-NPIPB14P	16	70006175	wg_lh_intensity-contrast_inferiortemporal	69988630	0.825071	0.971668	chr16:70006175:C:A	rs62051305
PDXDC2P-NPIPB14P	16	70006175	wg_lh_intensity-contrast_lateraloccipital	69988630	0.825071	0.971668	chr16:70006175:C:A	rs62051305
RANGAP1	22	41364168	wg_lh_intensity-contrast_lateraloccipital			0.715883	chr22:41364168:T:G
ZBTB32	19	35738053	wg_lh_intensity-contrast_lateraloccipital	35760425	0.972723	0.927553	chr19:35738053:G:T	rs179570
ABHD12	20	25399957	wg_lh_intensity-contrast_lateralorbitofrontal	25248928	0.876293	0.934293	chr20:25399957:G:A	rs6115101
PDXDC2P-NPIPB14P	16	70006175	wg_lh_intensity-contrast_lateralorbitofrontal	70008510	0.857122	0.000769569	chr16:70006175:C:A	rs12929383
TLCD3B	16	30039184	wg_lh_intensity-contrast_lateralorbitofrontal	29971798	0.626885	0.506078	chr16:30039184:C:T	rs9932196
ABHD12	20	25399957	wg_lh_intensity-contrast_medialorbitofrontal	25241662	0.876293	0.934293	chr20:25399957:G:A	rs6115099
ENSG00000250616	16	30095964	wg_lh_intensity-contrast_medialorbitofrontal	30004016	0.477834	0.638723	chr16:30095964:A:T	rs4787491
PDXDC2P-NPIPB14P	16	70006175	wg_lh_intensity-contrast_medialorbitofrontal	70020154	0.825071	0.963279	chr16:70006175:C:A	rs62051790
TLCD3B	16	30039184	wg_lh_intensity-contrast_medialorbitofrontal	30004016	0.755516	0.747703	chr16:30039184:C:T	rs4787491
ABHD12	20	25399957	wg_lh_intensity-contrast_middletemporal	25275470	0.976462	0.945924	chr20:25399957:G:A	rs2424698
ENSG00000286619	1	205790067	wg_lh_intensity-contrast_middletemporal	205813590	0.962729	0.919679	chr1:205790067:G:A	rs9438393
PDXDC2P-NPIPB14P	16	70006175	wg_lh_intensity-contrast_middletemporal	70008513	0.857122	0.73056	chr16:70006175:C:A	rs12929387
PM20D1	1	205790067	wg_lh_intensity-contrast_middletemporal	205813590	0.962729	0.919679	chr1:205790067:G:A	rs9438393
ABHD12	20	25399957	wg_lh_intensity-contrast_parsopercularis	25275470	0.976462	0.945924	chr20:25399957:G:A	rs2424698
ENSG00000286619	1	205790067	wg_lh_intensity-contrast_parsopercularis	205693590	0.643701	0.657862	chr1:205790067:G:A	rs1172198
PDXDC2P-NPIPB14P	16	70006175	wg_lh_intensity-contrast_parsopercularis	69988630	0.825071	0.971668	chr16:70006175:C:A	rs62051305
PM20D1	1	205790067	wg_lh_intensity-contrast_parsopercularis	205693590	0.643701	0.657862	chr1:205790067:G:A	rs1172198
TLCD3B	16	30039184	wg_lh_intensity-contrast_parsopercularis	29916794	0.652136	0.517635	chr16:30039184:C:T	rs11647753
ABHD12	20	25399957	wg_lh_intensity-contrast_parsorbitalis	25527369	0.90772	0.976537	chr20:25399957:G:A	rs6115204
ORMDL1	2	189636797	wg_lh_intensity-contrast_parsorbitalis	189627989	0.27439	0.620015	chr2:189636797:C:T	rs10689193
PDXDC2P-NPIPB14P	16	70006175	wg_lh_intensity-contrast_parsorbitalis	70014563	0.825071	1	chr16:70006175:C:A	rs1862663
ABHD12	20	25399957	wg_lh_intensity-contrast_parstriangularis	25281900	0.976462	0.988241	chr20:25399957:G:A	rs749096193
CCDC32	15	40552023	wg_lh_intensity-contrast_parstriangularis	40700799	0.00168908	0.955925	chr15:40552023:G:A	15:40992997_CA_C
PDXDC2P-NPIPB14P	16	70006175	wg_lh_intensity-contrast_parstriangularis	69999709	0.857122	1	chr16:70006175:C:A	rs62051325
ZBTB32	19	35738053	wg_lh_intensity-contrast_pericalcarine	35752289	0.972723	0.0173297	chr19:35738053:G:T	rs231244
ENSG00000255310	8	11212451	wg_lh_intensity-contrast_postcentral	11094990	0.743229	0.621463	chr8:11212451:C:T	rs6982381
ORMDL1	2	189636797	wg_lh_intensity-contrast_postcentral	189634913	0.407898	0.689324	chr2:189636797:C:T	2:190499639_GA_G
PDXDC2P-NPIPB14P	16	70006175	wg_lh_intensity-contrast_postcentral	70014563	0.825071	0.73056	chr16:70006175:C:A	rs1862663
TLCD3B	16	30039184	wg_lh_intensity-contrast_postcentral	29920272	0.628419	0.5315	chr16:30039184:C:T	rs8048433
ABHD12	20	25399957	wg_lh_intensity-contrast_posteriorcingulate	25434288	0.719042	0.976487	chr20:25399957:G:A	rs2151144
CCDC32	15	40552023	wg_lh_intensity-contrast_posteriorcingulate	40566183	0.0154422	0.955925	chr15:40552023:G:A	rs72733486
ENSG00000250616	16	30095964	wg_lh_intensity-contrast_posteriorcingulate	29959536	0.548675	0.675344	chr16:30095964:A:T	rs4788199
PDXDC2P-NPIPB14P	16	70006175	wg_lh_intensity-contrast_posteriorcingulate	70008510	0.857122	1	chr16:70006175:C:A	rs12929383
TLCD3B	16	30039184	wg_lh_intensity-contrast_posteriorcingulate	29959536	0.783071	0.753207	chr16:30039184:C:T	rs4788199
ENSG00000286619	1	205790067	wg_lh_intensity-contrast_precentral	205688442	0.643701	0.653163	chr1:205790067:G:A	rs823105
PM20D1	1	205790067	wg_lh_intensity-contrast_precentral	205688442	0.643701	0.653163	chr1:205790067:G:A	rs823105
ABHD12	20	25399957	wg_lh_intensity-contrast_precuneus	25434288	0.719042	0.950363	chr20:25399957:G:A	rs2151144
ENSG00000286619	1	205790067	wg_lh_intensity-contrast_precuneus	205813590	0.962729	0.907363	chr1:205790067:G:A	rs9438393
PDXDC2P-NPIPB14P	16	70006175	wg_lh_intensity-contrast_precuneus	69988630	0.825071	0.971668	chr16:70006175:C:A	rs62051305
PM20D1	1	205790067	wg_lh_intensity-contrast_precuneus	205813590	0.962729	0.907363	chr1:205790067:G:A	rs9438393
ABHD12	20	25399957	wg_lh_intensity-contrast_rostralanteriorcingulate	25397682	0.708323	0.96896	chr20:25399957:G:A	rs6083838
PDXDC2P-NPIPB14P	16	70006175	wg_lh_intensity-contrast_rostralanteriorcingulate	70082762	0.825071	0.449412	chr16:70006175:C:A	rs62052489
ABHD12	20	25399957	wg_lh_intensity-contrast_rostralmiddlefrontal	25248928	0.876293	0.934293	chr20:25399957:G:A	rs6115101
ORMDL1	2	189636797	wg_lh_intensity-contrast_rostralmiddlefrontal	189634913	0.407898	0.689324	chr2:189636797:C:T	2:190499639_GA_G
PDXDC2P-NPIPB14P	16	70006175	wg_lh_intensity-contrast_rostralmiddlefrontal	69988630	0.825071	0.971668	chr16:70006175:C:A	rs62051305
ABHD12	20	25399957	wg_lh_intensity-contrast_superiorfrontal	25227636	0.807729	0.800748	chr20:25399957:G:A	rs3746337
ENSG00000286619	1	205790067	wg_lh_intensity-contrast_superiorfrontal	205688442	0.643701	0.00240752	chr1:205790067:G:A	rs823105
ORMDL1	2	189636797	wg_lh_intensity-contrast_superiorfrontal	189628078	0.381802	0.620015	chr2:189636797:C:T	rs13024726
PDXDC2P-NPIPB14P	16	70006175	wg_lh_intensity-contrast_superiorfrontal	70014563	0.825071	1	chr16:70006175:C:A	rs1862663
PM20D1	1	205790067	wg_lh_intensity-contrast_superiorfrontal	205688442	0.643701	0.00240752	chr1:205790067:G:A	rs823105
WASHC3	12	102005576	IDP_T1_FAST_ROIs_L_cerebellum_I-IV	102015768	0.844586	0.657966	chr12:102005576:T:C	rs10860831
WASHC3	12	102005576	IDP_T1_FAST_ROIs_R_cerebellum_I-IV	102048650	0.194159	0.601848	chr12:102005576:T:C	rs35872193
OGFOD2	12	123035524	IDP_T1_FAST_ROIs_R_cerebellum_V	123301945	0.603029	0.666939	chr12:123035524:C:T	rs10846507
WASHC3	12	102005576	IDP_T1_FAST_ROIs_L_cerebellum_VI	102013654	0.810317	0.657966	chr12:102005576:T:C	rs7971939
WASHC3	12	102005576	IDP_T1_FAST_ROIs_R_cerebellum_crus_I	102048650	0.194159	0.601848	chr12:102005576:T:C	rs35872193
ACTR1A	10	102498810	IDP_T1_FAST_ROIs_L_cerebellum_crus_II	102518861	0.669708	0.98564	chr10:102498810:A:G	rs11191313
WASHC3	12	102005576	IDP_T1_FAST_ROIs_L_cerebellum_crus_II	102015768	0.844586	0.657966	chr12:102005576:T:C	rs10860831
TRIM32	9	116492446	IDP_T1_FAST_ROIs_V_cerebellum_crus_II	116490350	0.882917	0.873075	chr9:116492446:C:T	rs6478241
ACTR1A	10	102498810	IDP_T1_FAST_ROIs_R_cerebellum_crus_II	102518861	0.669708	0.98564	chr10:102498810:A:G	rs11191313
ABHD12	20	25399957	wg_lh_intensity-contrast_superiorparietal	25460012	0.976462	0.950363	chr20:25399957:G:A	rs11087521
ENSG00000286619	1	205790067	wg_lh_intensity-contrast_superiorparietal	205790067	1	1	chr1:205790067:G:A	rs1772159
PDXDC2P-NPIPB14P	16	70006175	wg_lh_intensity-contrast_superiorparietal	69988630	0.825071	0.971668	chr16:70006175:C:A	rs62051305
PM20D1	1	205790067	wg_lh_intensity-contrast_superiorparietal	205790067	1	1	chr1:205790067:G:A	rs1772159
ABHD12	20	25399957	wg_lh_intensity-contrast_superiortemporal	25297964	0.727391	0.984307	chr20:25399957:G:A	rs7020
PDXDC2P-NPIPB14P	16	70006175	wg_lh_intensity-contrast_superiortemporal	70008513	0.857122	0.963279	chr16:70006175:C:A	rs12929387
ABHD12	20	25399957	wg_lh_intensity-contrast_frontalpole	25227636	0.807729	0.800748	chr20:25399957:G:A	rs3746337
ORMDL1	2	189636797	wg_lh_intensity-contrast_frontalpole	189627989	0.27439	0.620015	chr2:189636797:C:T	rs10689193
PDXDC2P-NPIPB14P	16	70006175	wg_lh_intensity-contrast_frontalpole	70013494	0.825071	0.000769569	chr16:70006175:C:A	rs4985480
ENSG00000284606	8	8488264	wg_lh_intensity-contrast_transversetemporal	8240516	0.861168	0.515709	chr8:8488264:T:G	rs2945232
ABHD12	20	25399957	wg_lh_intensity-contrast_insula	25397682	0.708323	0.96896	chr20:25399957:G:A	rs6083838
ENSG00000286619	1	205790067	wg_lh_intensity-contrast_insula	205793278	0.719955	0.996068	chr1:205790067:G:A	rs823154
ORMDL1	2	189636797	wg_lh_intensity-contrast_insula	189634913	0.407898	0.689324	chr2:189636797:C:T	2:190499639_GA_G
PDXDC2P-NPIPB14P	16	70006175	wg_lh_intensity-contrast_insula	70008510	0.857122	0.726922	chr16:70006175:C:A	rs12929383
PM20D1	1	205790067	wg_lh_intensity-contrast_insula	205793278	0.719955	0.996068	chr1:205790067:G:A	rs823154
ABHD12	20	25399957	wg_rh_intensity-contrast_bankssts	25267534	0.704479	0.930633	chr20:25399957:G:A	20:25248170_ATTG_A
ENSG00000286619	1	205790067	wg_rh_intensity-contrast_bankssts	205793278	0.719955	0.996068	chr1:205790067:G:A	rs823154
PDXDC2P-NPIPB14P	16	70006175	wg_rh_intensity-contrast_bankssts	70014563	0.825071	1	chr16:70006175:C:A	rs1862663
PM20D1	1	205790067	wg_rh_intensity-contrast_bankssts	205793278	0.719955	0.996068	chr1:205790067:G:A	rs823154
ABHD12	20	25399957	wg_rh_intensity-contrast_caudalanteriorcingulate	25326938	0.692028	0.992166	chr20:25399957:G:A	rs6083801
ENSG00000255310	8	11212451	wg_rh_intensity-contrast_cuneus	11062816	0.642508	0.442594	chr8:11212451:C:T	rs6601555
ENSG00000284606	8	8488264	wg_rh_intensity-contrast_cuneus	8792371	0.687597	0.442594	chr8:8488264:T:G	rs11249891
ZBTB32	19	35738053	wg_rh_intensity-contrast_cuneus	35760425	0.972723	0.927553	chr19:35738053:G:T	rs179570
ABHD12	20	25399957	wg_rh_intensity-contrast_fusiform	25297964	0.727391	0.976314	chr20:25399957:G:A	rs7020
ORMDL1	2	189636797	wg_rh_intensity-contrast_fusiform	189634913	0.407898	0.689324	chr2:189636797:C:T	2:190499639_GA_G
PDXDC2P-NPIPB14P	16	70006175	wg_rh_intensity-contrast_fusiform	69988630	0.825071	0.971668	chr16:70006175:C:A	rs62051305
ABHD12	20	25399957	wg_rh_intensity-contrast_inferiorparietal	25434288	0.719042	0.976487	chr20:25399957:G:A	rs2151144
ENSG00000250616	16	30095964	wg_rh_intensity-contrast_inferiorparietal	30004701	0.538352	0.657748	chr16:30095964:A:T	rs12928610
ENSG00000286619	1	205790067	wg_rh_intensity-contrast_inferiorparietal	205793278	0.719955	0.996068	chr1:205790067:G:A	rs823154
ORMDL1	2	189636797	wg_rh_intensity-contrast_inferiorparietal	189634913	0.407898	0.689324	chr2:189636797:C:T	2:190499639_GA_G
PDXDC2P-NPIPB14P	16	70006175	wg_rh_intensity-contrast_inferiorparietal	69988630	0.825071	0.971668	chr16:70006175:C:A	rs62051305
PM20D1	1	205790067	wg_rh_intensity-contrast_inferiorparietal	205793278	0.719955	0.996068	chr1:205790067:G:A	rs823154
TLCD3B	16	30039184	wg_rh_intensity-contrast_inferiorparietal	30004701	0.822676	0.766443	chr16:30039184:C:T	rs12928610
ABHD12	20	25399957	wg_rh_intensity-contrast_inferiortemporal	25434288	0.719042	0.976487	chr20:25399957:G:A	rs2151144
ENSG00000250616	16	30095964	wg_rh_intensity-contrast_inferiortemporal	30004701	0.538352	0.657748	chr16:30095964:A:T	rs12928610
PDXDC2P-NPIPB14P	16	70006175	wg_rh_intensity-contrast_inferiortemporal	70012005	0.825071	0.995866	chr16:70006175:C:A	rs929840
TLCD3B	16	30039184	wg_rh_intensity-contrast_inferiortemporal	30004701	0.822676	0.766443	chr16:30039184:C:T	rs12928610
ABHD12	20	25399957	wg_rh_intensity-contrast_isthmuscingulate	25479283	0.593232	0.946591	chr20:25399957:G:A	rs84816
ENSG00000286619	1	205790067	wg_rh_intensity-contrast_isthmuscingulate	205688442	0.643701	0.653163	chr1:205790067:G:A	rs823105
PDXDC2P-NPIPB14P	16	70006175	wg_rh_intensity-contrast_isthmuscingulate	69988630	0.825071	0.0023265	chr16:70006175:C:A	rs62051305
PM20D1	1	205790067	wg_rh_intensity-contrast_isthmuscingulate	205688442	0.643701	0.653163	chr1:205790067:G:A	rs823105
PDXDC2P-NPIPB14P	16	70006175	wg_rh_intensity-contrast_lateraloccipital	69988630	0.825071	0.971668	chr16:70006175:C:A	rs62051305
ABHD12	20	25399957	wg_rh_intensity-contrast_lateralorbitofrontal	25258597	0.876293	0.934293	chr20:25399957:G:A	rs6138553
ORMDL1	2	189636797	wg_rh_intensity-contrast_lateralorbitofrontal	189634913	0.407898	0.689324	chr2:189636797:C:T	2:190499639_GA_G
PDXDC2P-NPIPB14P	16	70006175	wg_rh_intensity-contrast_lateralorbitofrontal	70012005	0.825071	0.995866	chr16:70006175:C:A	rs929840
ZBTB32	19	35738053	wg_rh_intensity-contrast_lingual	35728308	1	0.938892	chr19:35738053:G:T	rs231592
ABHD12	20	25399957	wg_rh_intensity-contrast_medialorbitofrontal	25297964	0.727391	0.961643	chr20:25399957:G:A	rs7020
ORMDL1	2	189636797	wg_rh_intensity-contrast_medialorbitofrontal	189634913	0.407898	0.689324	chr2:189636797:C:T	2:190499639_GA_G
PDXDC2P-NPIPB14P	16	70006175	wg_rh_intensity-contrast_medialorbitofrontal	70008510	0.857122	0.979312	chr16:70006175:C:A	rs12929383
ABHD12	20	25399957	wg_rh_intensity-contrast_middletemporal	25275470	0.976462	0.945924	chr20:25399957:G:A	rs2424698
ENSG00000286575	10	102858938	wg_rh_intensity-contrast_middletemporal	103046897	0.804705	0.312696	chr10:102858938:A:G	rs7094843
ENSG00000286619	1	205790067	wg_rh_intensity-contrast_middletemporal	205813590	0.962729	0.919679	chr1:205790067:G:A	rs9438393
PDXDC2P-NPIPB14P	16	70006175	wg_rh_intensity-contrast_middletemporal	70008510	0.857122	1	chr16:70006175:C:A	rs12929383
PM20D1	1	205790067	wg_rh_intensity-contrast_middletemporal	205813590	0.962729	0.919679	chr1:205790067:G:A	rs9438393
ZBTB32	19	35738053	wg_rh_intensity-contrast_paracentral	35760425	0.972723	0.927553	chr19:35738053:G:T	rs179570
ABHD12	20	25399957	wg_rh_intensity-contrast_parsorbitalis	25266098	0.892725	0.934293	chr20:25399957:G:A	rs6115118
ORMDL1	2	189636797	wg_rh_intensity-contrast_parsorbitalis	189634913	0.407898	0.689324	chr2:189636797:C:T	2:190499639_GA_G
PDXDC2P-NPIPB14P	16	70006175	wg_rh_intensity-contrast_parsorbitalis	69988630	0.825071	0.971668	chr16:70006175:C:A	rs62051305
ZBTB32	19	35738053	wg_rh_intensity-contrast_pericalcarine	35733804	1	0.938618	chr19:35738053:G:T	rs231591
ENSG00000250616	16	30095964	wg_rh_intensity-contrast_postcentral	29923731	0.613109	0.473465	chr16:30095964:A:T	rs7184288
ABHD12	20	25399957	wg_rh_intensity-contrast_posteriorcingulate	25453185	0.660689	0.968849	chr20:25399957:G:A	rs12428
ORMDL1	2	189636797	wg_rh_intensity-contrast_posteriorcingulate	189627989	0.27439	0.620015	chr2:189636797:C:T	rs10689193
PDXDC2P-NPIPB14P	16	70006175	wg_rh_intensity-contrast_posteriorcingulate	70008068	0.857122	1	chr16:70006175:C:A	rs12929470
ENSG00000286619	1	205790067	wg_rh_intensity-contrast_precentral	205688442	0.643701	0.577097	chr1:205790067:G:A	rs823105
PM20D1	1	205790067	wg_rh_intensity-contrast_precentral	205688442	0.643701	0.577097	chr1:205790067:G:A	rs823105
ABHD12	20	25399957	wg_rh_intensity-contrast_precuneus	25297964	0.727391	0.950363	chr20:25399957:G:A	rs7020
ENSG00000286619	1	205790067	wg_rh_intensity-contrast_precuneus	205793278	0.719955	0.996068	chr1:205790067:G:A	rs823154
PDXDC2P-NPIPB14P	16	70006175	wg_rh_intensity-contrast_precuneus	69988630	0.825071	0.971668	chr16:70006175:C:A	rs62051305
PM20D1	1	205790067	wg_rh_intensity-contrast_precuneus	205793278	0.719955	0.996068	chr1:205790067:G:A	rs823154
ABHD12	20	25399957	wg_rh_intensity-contrast_superiorfrontal	25260709	0.847534	0.844014	chr20:25399957:G:A	rs11699953
ORMDL1	2	189636797	wg_rh_intensity-contrast_superiorfrontal	189627989	0.27439	0.620015	chr2:189636797:C:T	rs10689193
PDXDC2P-NPIPB14P	16	70006175	wg_rh_intensity-contrast_superiorfrontal	70014563	0.825071	1	chr16:70006175:C:A	rs1862663
ABHD12	20	25399957	wg_rh_intensity-contrast_superiorparietal	25297964	0.727391	0.976314	chr20:25399957:G:A	rs7020
ENSG00000284606	8	8488264	wg_rh_intensity-contrast_superiorparietal	8786428	0.610259	0.430208	chr8:8488264:T:G	rs2271342
ENSG00000286575	10	102858938	wg_rh_intensity-contrast_superiorparietal	103023096	0.841451	0.706933	chr10:102858938:A:G	rs11191518
ENSG00000286619	1	205790067	wg_rh_intensity-contrast_superiorparietal	205813590	0.962729	0.907363	chr1:205790067:G:A	rs9438393
PDXDC2P-NPIPB14P	16	70006175	wg_rh_intensity-contrast_superiorparietal	69988630	0.825071	0.971668	chr16:70006175:C:A	rs62051305
PM20D1	1	205790067	wg_rh_intensity-contrast_superiorparietal	205813590	0.962729	0.907363	chr1:205790067:G:A	rs9438393
ABHD12	20	25399957	wg_rh_intensity-contrast_superiortemporal	25297964	0.727391	0.976314	chr20:25399957:G:A	rs7020
ENSG00000286575	10	102858938	wg_rh_intensity-contrast_superiortemporal	103052574	0.781685	0.000352688	chr10:102858938:A:G	rs10883823
PDXDC2P-NPIPB14P	16	70006175	wg_rh_intensity-contrast_superiortemporal	70014563	0.825071	1	chr16:70006175:C:A	rs1862663
ABHD12	20	25399957	wg_rh_intensity-contrast_supramarginal	25248928	0.876293	0.934293	chr20:25399957:G:A	rs6115101
ENSG00000286619	1	205790067	wg_rh_intensity-contrast_supramarginal	205813590	0.962729	0.907363	chr1:205790067:G:A	rs9438393
KANSL1	17	46712837	IDP_T1_FAST_ROIs_R_cerebellum_crus_II	46227833	0.705224	0.879867	chr17:46712837:A:G	rs2260227
WASHC3	12	102005576	IDP_T1_FAST_ROIs_R_cerebellum_crus_II	102048650	0.194159	0.601848	chr12:102005576:T:C	rs35872193
WASHC3	12	102005576	IDP_T1_FAST_ROIs_R_cerebellum_VIIb	102015768	0.844586	0.657966	chr12:102005576:T:C	rs10860831
PDXDC2P-NPIPB14P	16	70006175	wg_rh_intensity-contrast_supramarginal	70014563	0.825071	1	chr16:70006175:C:A	rs1862663
PM20D1	1	205790067	wg_rh_intensity-contrast_supramarginal	205813590	0.962729	0.907363	chr1:205790067:G:A	rs9438393
PDXDC2P-NPIPB14P	16	70006175	wg_rh_intensity-contrast_frontalpole	70017214	0.857122	0.938285	chr16:70006175:C:A	rs889387
PYROXD2	10	98381270	wg_rh_intensity-contrast_frontalpole	98366538	0.842632	0.78595	chr10:98381270:T:C	rs10883082
ABHD12	20	25399957	wg_rh_intensity-contrast_temporalpole	25297964	0.727391	0.976314	chr20:25399957:G:A	rs7020
BORCS7	10	102852007	wg_rh_intensity-contrast_temporalpole	103174639	0.55627	0.729134	chr10:102852007:A:C	10:104934396_CAA_C
PDXDC2P-NPIPB14P	16	70006175	wg_rh_intensity-contrast_temporalpole	70014563	0.825071	0.849183	chr16:70006175:C:A	rs1862663
ABHD12	20	25399957	wg_rh_intensity-contrast_insula	25434288	0.719042	0.976487	chr20:25399957:G:A	rs2151144
PDXDC2P-NPIPB14P	16	70006175	wg_rh_intensity-contrast_insula	70014563	0.825071	0.73056	chr16:70006175:C:A	rs1862663
DCAKD	17	45055362	IDP_T2_FLAIR_BIANCA_WMH_volume	45064598	0.813097	0.631519	chr17:45055362:GTTTA:G	rs4525538
ENSG00000267198	17	45706437	IDP_SWI_T2star_left_putamen	46019187	0.7515	0.964017	chr17:45706437:A:G	rs62062288
ENSG00000267246	17	45434952	IDP_SWI_T2star_left_putamen	45877616	0.623448	0.539811	chr17:45434952:G:A	17:43954982_TTCTCTTCCTCA_T
ENSG00000285668	17	45680084	IDP_SWI_T2star_left_putamen	46019187	0.604484	0.924161	chr17:45680084:C:A	rs62062288
KANSL1	17	46712837	IDP_SWI_T2star_left_putamen	46227660	0.705224	0.878984	chr17:46712837:A:G	rs382104
KANSL1-AS1	17	46751565	IDP_SWI_T2star_left_putamen	46262962	0.705224	0.869212	chr17:46751565:G:A	rs2732681
LRRC37A	17	45706437	IDP_SWI_T2star_left_putamen	46019187	0.7515	0.964017	chr17:45706437:A:G	rs62062288
LRRC37A2	17	45706437	IDP_SWI_T2star_left_putamen	46019187	0.7515	0.964017	chr17:45706437:A:G	rs62062288
ENSG00000267198	17	45706437	IDP_SWI_T2star_right_putamen	45974222	0.764067	0.969075	chr17:45706437:A:G	rs117124984
ENSG00000267246	17	45434952	IDP_SWI_T2star_right_putamen	45607059	0.40074	0.733253	chr17:45434952:G:A	17:43684425_AT_A
ENSG00000272221	6	31400674	IDP_SWI_T2star_right_putamen	31434606	0.641643	0.139997	chr6:31400674:T:C	rs55957433
ENSG00000285668	17	45680084	IDP_SWI_T2star_right_putamen	45974222	0.623448	0.929011	chr17:45680084:C:A	rs117124984
KANSL1	17	46712837	IDP_SWI_T2star_right_putamen	46227660	0.705224	0.878984	chr17:46712837:A:G	rs382104
KANSL1-AS1	17	46751565	IDP_SWI_T2star_right_putamen	46268287	0.705224	0.869212	chr17:46751565:G:A	rs2532340
LRRC37A	17	45706437	IDP_SWI_T2star_right_putamen	45974222	0.764067	0.969075	chr17:45706437:A:G	rs117124984
LRRC37A2	17	45706437	IDP_SWI_T2star_right_putamen	45974222	0.764067	0.969075	chr17:45706437:A:G	rs117124984
MICA	6	31400674	IDP_SWI_T2star_right_putamen	31434606	0.641643	0.139997	chr6:31400674:T:C	rs55957433
ENSG00000286575	10	102858938	IDP_SWI_T2star_right_pallidum	102938024	0.674611	0.501061	chr10:102858938:A:G	rs12414777
ENSG00000267198	17	45706437	IDP_dMRI_TBSS_FA_Genu_of_corpus_callosum	46150803	0.154314	0.758842	chr17:45706437:A:G	rs1918793
ENSG00000267246	17	45434952	IDP_dMRI_TBSS_FA_Genu_of_corpus_callosum	45496053	0.842189	0.534551	chr17:45434952:G:A	rs62065453
ENSG00000285668	17	45680084	IDP_dMRI_TBSS_FA_Genu_of_corpus_callosum	46150803	0.201736	0.814956	chr17:45680084:C:A	rs1918793
KANSL1	17	46712837	IDP_dMRI_TBSS_FA_Genu_of_corpus_callosum	46723580	0.175676	0.85804	chr17:46712837:A:G	rs199453
KANSL1-AS1	17	46751565	IDP_dMRI_TBSS_FA_Genu_of_corpus_callosum	46723580	0.175676	0.816592	chr17:46751565:G:A	rs199453
LRRC37A	17	45706437	IDP_dMRI_TBSS_FA_Genu_of_corpus_callosum	46150803	0.154314	0.758842	chr17:45706437:A:G	rs1918793
LRRC37A2	17	45706437	IDP_dMRI_TBSS_FA_Genu_of_corpus_callosum	46150803	0.154314	0.758842	chr17:45706437:A:G	rs1918793
ENSG00000267198	17	45706437	IDP_dMRI_TBSS_FA_Body_of_corpus_callosum	45751398	0.682893	0.984287	chr17:45706437:A:G	rs79172804
ENSG00000267246	17	45434952	IDP_dMRI_TBSS_FA_Body_of_corpus_callosum	45751398	0.623448	0.714654	chr17:45434952:G:A	rs79172804
ENSG00000285668	17	45680084	IDP_dMRI_TBSS_FA_Body_of_corpus_callosum	45751398	0.54695	0.922635	chr17:45680084:C:A	rs79172804
KANSL1	17	46712837	IDP_dMRI_TBSS_FA_Body_of_corpus_callosum	46788237	0.278916	0.702808	chr17:46712837:A:G	rs199498
KANSL1-AS1	17	46751565	IDP_dMRI_TBSS_FA_Body_of_corpus_callosum	46788237	0.278916	0.710404	chr17:46751565:G:A	rs199498
LRRC37A	17	45706437	IDP_dMRI_TBSS_FA_Body_of_corpus_callosum	45751398	0.682893	0.984287	chr17:45706437:A:G	rs79172804
LRRC37A2	17	45706437	IDP_dMRI_TBSS_FA_Body_of_corpus_callosum	45751398	0.682893	0.984287	chr17:45706437:A:G	rs79172804
ENSG00000267198	17	45706437	IDP_dMRI_TBSS_FA_Splenium_of_corpus_callosum	45751398	0.682893	0.821606	chr17:45706437:A:G	rs79172804
ENSG00000285668	17	45680084	IDP_dMRI_TBSS_FA_Splenium_of_corpus_callosum	45751398	0.54695	0.786493	chr17:45680084:C:A	rs79172804
LRRC37A	17	45706437	IDP_dMRI_TBSS_FA_Splenium_of_corpus_callosum	45751398	0.682893	0.821606	chr17:45706437:A:G	rs79172804
LRRC37A2	17	45706437	IDP_dMRI_TBSS_FA_Splenium_of_corpus_callosum	45751398	0.682893	0.821606	chr17:45706437:A:G	rs79172804
ZSCAN26	6	27805886	IDP_dMRI_TBSS_FA_Splenium_of_corpus_callosum	27784237	0.829231	0.80246	chr6:27805886:T:C	6:27752016_AT_A
ZBTB32	19	35738053	IDP_dMRI_TBSS_FA_Cerebral_peduncle_R	35760425	0.972723	0.000550155	chr19:35738053:G:T	rs179570
ZBTB32	19	35738053	IDP_dMRI_TBSS_FA_Cerebral_peduncle_L	35708118	0.947613	0.911063	chr19:35738053:G:T	rs231588
ENSG00000267198	17	45706437	IDP_dMRI_TBSS_FA_Anterior_limb_of_internal_capsule_R			0.691271	chr17:45706437:A:G
ENSG00000285668	17	45680084	IDP_dMRI_TBSS_FA_Anterior_limb_of_internal_capsule_R			0.659084	chr17:45680084:C:A
KANSL1	17	46712837	IDP_dMRI_TBSS_FA_Anterior_limb_of_internal_capsule_R	46267622	0.705224	0.734412	chr17:46712837:A:G	rs2732650
KANSL1-AS1	17	46751565	IDP_dMRI_TBSS_FA_Anterior_limb_of_internal_capsule_R	46267622	0.705224	0.730064	chr17:46751565:G:A	rs2732650
LRRC37A	17	45706437	IDP_dMRI_TBSS_FA_Anterior_limb_of_internal_capsule_R			0.691271	chr17:45706437:A:G
LRRC37A2	17	45706437	IDP_dMRI_TBSS_FA_Anterior_limb_of_internal_capsule_R			0.691271	chr17:45706437:A:G
ENSG00000267198	17	45706437	IDP_dMRI_TBSS_FA_Anterior_limb_of_internal_capsule_L	45965585	0.764067	0.964017	chr17:45706437:A:G	rs111751251
ENSG00000267246	17	45434952	IDP_dMRI_TBSS_FA_Anterior_limb_of_internal_capsule_L	45496053	0.842189	0.754427	chr17:45434952:G:A	rs62065453
ENSG00000285668	17	45680084	IDP_dMRI_TBSS_FA_Anterior_limb_of_internal_capsule_L	45965585	0.623448	0.924161	chr17:45680084:C:A	rs111751251
KANSL1	17	46712837	IDP_dMRI_TBSS_FA_Anterior_limb_of_internal_capsule_L	46267622	0.705224	0.734412	chr17:46712837:A:G	rs2732650
KANSL1-AS1	17	46751565	IDP_dMRI_TBSS_FA_Anterior_limb_of_internal_capsule_L	46267622	0.705224	0.730064	chr17:46751565:G:A	rs2732650
LRRC37A	17	45706437	IDP_dMRI_TBSS_FA_Anterior_limb_of_internal_capsule_L	45965585	0.764067	0.964017	chr17:45706437:A:G	rs111751251
LRRC37A2	17	45706437	IDP_dMRI_TBSS_FA_Anterior_limb_of_internal_capsule_L	45965585	0.764067	0.964017	chr17:45706437:A:G	rs111751251
CENPW	6	126340712	IDP_dMRI_TBSS_FA_Retrolenticular_part_of_internal_capsule_R	126395918	0.849885	0.833001	chr6:126340712:C:T	rs1591805
GIT1	17	29855667	IDP_dMRI_TBSS_FA_Retrolenticular_part_of_internal_capsule_R	30200210	0.39342	0.732644	chr17:29855667:T:C	rs9303628
CENPW	6	126340712	IDP_dMRI_TBSS_FA_Retrolenticular_part_of_internal_capsule_L	126395918	0.849885	0.962244	chr6:126340712:C:T	rs1591805
ENSG00000267198	17	45706437	IDP_dMRI_TBSS_FA_Anterior_corona_radiata_R	45855423	0.671643	0.798603	chr17:45706437:A:G	rs10445365
ENSG00000267246	17	45434952	IDP_dMRI_TBSS_FA_Anterior_corona_radiata_R	45855423	0.615051	0.849758	chr17:45434952:G:A	rs10445365
ENSG00000285668	17	45680084	IDP_dMRI_TBSS_FA_Anterior_corona_radiata_R	45855423	0.52879	0.763196	chr17:45680084:C:A	rs10445365
KANSL1	17	46712837	IDP_dMRI_TBSS_FA_Anterior_corona_radiata_R	46722680	0.129354	0.734412	chr17:46712837:A:G	rs7224296
KANSL1-AS1	17	46751565	IDP_dMRI_TBSS_FA_Anterior_corona_radiata_R	46722680	0.129354	0.730064	chr17:46751565:G:A	rs7224296
LRRC37A	17	45706437	IDP_dMRI_TBSS_FA_Anterior_corona_radiata_R	45855423	0.671643	0.798603	chr17:45706437:A:G	rs10445365
LRRC37A2	17	45706437	IDP_dMRI_TBSS_FA_Anterior_corona_radiata_R	45855423	0.671643	0.798603	chr17:45706437:A:G	rs10445365
TMEM116	12	112104179	IDP_dMRI_TBSS_FA_Anterior_corona_radiata_R	112549081	0.299319	0.903843	chr12:112104179:G:A	rs7295571
ENSG00000267198	17	45706437	IDP_dMRI_TBSS_FA_Anterior_corona_radiata_L	45855423	0.671643	0.798603	chr17:45706437:A:G	rs10445365
ENSG00000267246	17	45434952	IDP_dMRI_TBSS_FA_Anterior_corona_radiata_L	45855423	0.615051	0.849758	chr17:45434952:G:A	rs10445365
ENSG00000285668	17	45680084	IDP_dMRI_TBSS_FA_Anterior_corona_radiata_L	45855423	0.52879	0.763196	chr17:45680084:C:A	rs10445365
KANSL1	17	46712837	IDP_dMRI_TBSS_FA_Anterior_corona_radiata_L	46722680	0.129354	0.669712	chr17:46712837:A:G	rs7224296
KANSL1-AS1	17	46751565	IDP_dMRI_TBSS_FA_Anterior_corona_radiata_L	46722680	0.129354	0.663182	chr17:46751565:G:A	rs7224296
LRRC37A	17	45706437	IDP_dMRI_TBSS_FA_Anterior_corona_radiata_L	45855423	0.671643	0.798603	chr17:45706437:A:G	rs10445365
LRRC37A2	17	45706437	IDP_dMRI_TBSS_FA_Anterior_corona_radiata_L	45855423	0.671643	0.798603	chr17:45706437:A:G	rs10445365
DAG1	3	49368647	IDP_dMRI_TBSS_FA_Cingulum_cingulate_gyrus_R	49477567	0.950157	0.973718	chr3:49368647:T:C	rs35701831
ENO4	10	116974835	IDP_dMRI_TBSS_FA_Cingulum_cingulate_gyrus_R	117018487	0.218985	0.669362	chr10:116974835:T:C	rs10749233
SHTN1	10	116974835	IDP_dMRI_TBSS_FA_Cingulum_cingulate_gyrus_R	117018487	0.218985	0.669362	chr10:116974835:T:C	rs10749233
DAG1	3	49368647	IDP_dMRI_TBSS_FA_Cingulum_cingulate_gyrus_L	49512241	1	0.977448	chr3:49368647:T:C	rs12488065
ENSG00000267246	17	45434952	IDP_dMRI_TBSS_FA_Fornix_cres+Stria_terminalis_L	45862023	0.623448	0.714654	chr17:45434952:G:A	rs56026524
KANSL1	17	46712837	IDP_dMRI_TBSS_FA_Fornix_cres+Stria_terminalis_L	46278236	0.705224	0.766307	chr17:46712837:A:G	rs2696532
KANSL1-AS1	17	46751565	IDP_dMRI_TBSS_FA_Fornix_cres+Stria_terminalis_L	46278236	0.705224	0.762385	chr17:46751565:G:A	rs2696532
ENSG00000255310	8	11212451	IDP_dMRI_TBSS_FA_Uncinate_fasciculus_L	11111416	0.675241	0.537357	chr8:11212451:C:T	rs17724226
ENSG00000267198	17	45706437	IDP_dMRI_ProbtrackX_FA_atr_l	46014622	0.187641	0.691271	chr17:45706437:A:G	rs62062271
ENSG00000267246	17	45434952	IDP_dMRI_ProbtrackX_FA_atr_l	45855423	0.615051	0.508478	chr17:45434952:G:A	rs10445365
ENSG00000285668	17	45680084	IDP_dMRI_ProbtrackX_FA_atr_l	46014622	0.149325	0.659084	chr17:45680084:C:A	rs62062271
KANSL1	17	46712837	IDP_dMRI_ProbtrackX_FA_atr_l	46722680	0.129354	0.734412	chr17:46712837:A:G	rs7224296
KANSL1-AS1	17	46751565	IDP_dMRI_ProbtrackX_FA_atr_l	46722680	0.129354	0.730064	chr17:46751565:G:A	rs7224296
LRRC37A	17	45706437	IDP_dMRI_ProbtrackX_FA_atr_l	46014622	0.187641	0.691271	chr17:45706437:A:G	rs62062271
LRRC37A2	17	45706437	IDP_dMRI_ProbtrackX_FA_atr_l	46014622	0.187641	0.691271	chr17:45706437:A:G	rs62062271
ZBTB32	19	35738053	IDP_dMRI_ProbtrackX_FA_atr_r	35760425	0.972723	0.927553	chr19:35738053:G:T	rs179570
WDR6	3	48810224	IDP_T1_FAST_ROIs_L_cerebellum_IX	49236563	0.61326	0.756066	chr3:48810224:ATGTG:A	rs12631989
ABHD12	20	25399957	aseg_global_volume_BrainSegNotVentSurf	25257537	0.847534	0.844014	chr20:25399957:G:A	rs6132824
ENSG00000267198	17	45706437	aseg_global_volume_BrainSegNotVentSurf	46180417	0.239967	0.934839	chr17:45706437:A:G	rs2532252
ENSG00000267246	17	45434952	aseg_global_volume_BrainSegNotVentSurf	45685171	0.842189	0.729435	chr17:45434952:G:A	rs62055710
ENSG00000285668	17	45680084	aseg_global_volume_BrainSegNotVentSurf	46019187	0.604484	0.924161	chr17:45680084:C:A	rs62062288
KANSL1	17	46712837	aseg_global_volume_BrainSegNotVentSurf	46227833	0.705224	0.842686	chr17:46712837:A:G	rs2260227
KANSL1-AS1	17	46751565	aseg_global_volume_BrainSegNotVentSurf	46280046	0.705224	0.871231	chr17:46751565:G:A	17:44357412_TC_T
KCNJ16	17	70104970	aseg_global_volume_BrainSegNotVentSurf	70104970	1	1	chr17:70104970:AC:A	rs762225315
LRRC37A	17	45706437	aseg_global_volume_BrainSegNotVentSurf	46180417	0.239967	0.934839	chr17:45706437:A:G	rs2532252
LRRC37A2	17	45706437	aseg_global_volume_BrainSegNotVentSurf	46180417	0.239967	0.934839	chr17:45706437:A:G	rs2532252
ABHD12	20	25399957	aseg_global_volume_SubCortGray	25257673	0.782604	0.690736	chr20:25399957:G:A	rs6132825
ZBTB32	19	35738053	IDP_dMRI_ProbtrackX_FA_cst_r	35738053	1	1	chr19:35738053:G:T	rs2242522
ENSG00000267198	17	45706437	IDP_dMRI_ProbtrackX_FA_fmi	45855423	0.671643	0.798603	chr17:45706437:A:G	rs10445365
ENSG00000267246	17	45434952	IDP_dMRI_ProbtrackX_FA_fmi	45855423	0.615051	0.849758	chr17:45434952:G:A	rs10445365
ENSG00000285668	17	45680084	IDP_dMRI_ProbtrackX_FA_fmi	45855423	0.52879	0.763196	chr17:45680084:C:A	rs10445365
KANSL1	17	46712837	IDP_dMRI_ProbtrackX_FA_fmi	46788073	0.189735	0.734412	chr17:46712837:A:G	rs2074404
KANSL1-AS1	17	46751565	IDP_dMRI_ProbtrackX_FA_fmi	46788073	0.189735	0.730064	chr17:46751565:G:A	rs2074404
LRRC37A	17	45706437	IDP_dMRI_ProbtrackX_FA_fmi	45855423	0.671643	0.798603	chr17:45706437:A:G	rs10445365
LRRC37A2	17	45706437	IDP_dMRI_ProbtrackX_FA_fmi	45855423	0.671643	0.798603	chr17:45706437:A:G	rs10445365
ENSG00000267198	17	45706437	IDP_dMRI_ProbtrackX_FA_slf_r			0.984287	chr17:45706437:A:G
ENSG00000267246	17	45434952	IDP_dMRI_ProbtrackX_FA_slf_r			0.714654	chr17:45434952:G:A
ENSG00000277476	17	68102250	IDP_dMRI_ProbtrackX_FA_slf_r	67971887	0.341866	0.619058	chr17:68102250:GACGCTGC:G	rs62086043
ENSG00000278730	17	68087657	IDP_dMRI_ProbtrackX_FA_slf_r	67971887	0.363738	0.669521	chr17:68087657:G:C	rs62086043
ENSG00000285668	17	45680084	IDP_dMRI_ProbtrackX_FA_slf_r			0.922635	chr17:45680084:C:A
LRRC37A	17	45706437	IDP_dMRI_ProbtrackX_FA_slf_r			0.984287	chr17:45706437:A:G
LRRC37A2	17	45706437	IDP_dMRI_ProbtrackX_FA_slf_r			0.984287	chr17:45706437:A:G
STARD3	17	39624043	IDP_dMRI_TBSS_MO_Pontine_crossing_tract	39481150	0.478268	0.630453	chr17:39624043:A:T	rs57448077
ENSG00000267198	17	45706437	IDP_dMRI_TBSS_MO_Anterior_limb_of_internal_capsule_L	45666978	0.204288	0.823432	chr17:45706437:A:G	rs1635298
ENSG00000267246	17	45434952	IDP_dMRI_TBSS_MO_Anterior_limb_of_internal_capsule_L	45666978	0.215698	0.65411	chr17:45434952:G:A	rs1635298
ENSG00000285668	17	45680084	IDP_dMRI_TBSS_MO_Anterior_limb_of_internal_capsule_L	45666978	0.204288	0.762261	chr17:45680084:C:A	rs1635298
KANSL1	17	46712837	IDP_dMRI_TBSS_MO_Anterior_limb_of_internal_capsule_L	46276327	0.705224	0.901279	chr17:46712837:A:G	rs2668627
KANSL1-AS1	17	46751565	IDP_dMRI_TBSS_MO_Anterior_limb_of_internal_capsule_L	46276327	0.705224	0.89106	chr17:46751565:G:A	rs2668627
LRRC37A	17	45706437	IDP_dMRI_TBSS_MO_Anterior_limb_of_internal_capsule_L	45666978	0.204288	0.823432	chr17:45706437:A:G	rs1635298
LRRC37A2	17	45706437	IDP_dMRI_TBSS_MO_Anterior_limb_of_internal_capsule_L	45666978	0.204288	0.823432	chr17:45706437:A:G	rs1635298
ZBTB32	19	35738053	IDP_dMRI_TBSS_MO_Posterior_limb_of_internal_capsule_L			0.719988	chr19:35738053:G:T
CENPW	6	126340712	IDP_dMRI_TBSS_MO_Retrolenticular_part_of_internal_capsule_R	126544987	0.884947	0.793232	chr6:126340712:C:T	rs1155939
TUBA1C	12	49174130	IDP_dMRI_TBSS_MO_Retrolenticular_part_of_internal_capsule_R	49194577	0.183574	0.784855	chr12:49174130:G:T	rs7137978
CENPW	6	126340712	IDP_dMRI_TBSS_MO_Retrolenticular_part_of_internal_capsule_L	126494458	0.950448	0.962244	chr6:126340712:C:T	rs9398810
ENSG00000267198	17	45706437	IDP_dMRI_TBSS_MO_Posterior_thalamic_radiation_L			0.964017	chr17:45706437:A:G
ENSG00000285668	17	45680084	IDP_dMRI_TBSS_MO_Posterior_thalamic_radiation_L			0.924161	chr17:45680084:C:A
LRRC37A	17	45706437	IDP_dMRI_TBSS_MO_Posterior_thalamic_radiation_L			0.964017	chr17:45706437:A:G
LRRC37A2	17	45706437	IDP_dMRI_TBSS_MO_Posterior_thalamic_radiation_L			0.964017	chr17:45706437:A:G
ENO4	10	116974835	IDP_dMRI_TBSS_MO_Cingulum_cingulate_gyrus_R	116913020	0.459487	0.669362	chr10:116974835:T:C	rs10886017
SHTN1	10	116974835	IDP_dMRI_TBSS_MO_Cingulum_cingulate_gyrus_R	116913020	0.459487	0.669362	chr10:116974835:T:C	rs10886017
ENSG00000278730	17	68087657	IDP_dMRI_TBSS_MO_Uncinate_fasciculus_R	67883456	0.25647	0.631578	chr17:68087657:G:C	rs201539436
STARD3	17	39624043	IDP_dMRI_ProbtrackX_MO_mcp	39553529	0.551082	0.627834	chr17:39624043:A:T	rs11658219
ZBTB32	19	35738053	IDP_dMRI_ProbtrackX_MO_ml_r	35707012	0.947613	0.719988	chr19:35738053:G:T	rs614225
ENSG00000267198	17	45706437	IDP_dMRI_ProbtrackX_MO_str_r	45614011	0.230279	0.984287	chr17:45706437:A:G	rs382362
ENSG00000267246	17	45434952	IDP_dMRI_ProbtrackX_MO_str_r	45614011	0.240391	0.714654	chr17:45434952:G:A	rs382362
ENSG00000285668	17	45680084	IDP_dMRI_ProbtrackX_MO_str_r	45614011	0.185396	0.922635	chr17:45680084:C:A	rs382362
KANSL1	17	46712837	IDP_dMRI_ProbtrackX_MO_str_r	46290087	0.705224	0.900102	chr17:46712837:A:G	rs2732602
KANSL1-AS1	17	46751565	IDP_dMRI_ProbtrackX_MO_str_r	46290087	0.705224	0.889679	chr17:46751565:G:A	rs2732602
LRRC37A	17	45706437	IDP_dMRI_ProbtrackX_MO_str_r	45614011	0.230279	0.984287	chr17:45706437:A:G	rs382362
LRRC37A2	17	45706437	IDP_dMRI_ProbtrackX_MO_str_r	45614011	0.230279	0.984287	chr17:45706437:A:G	rs382362
ENSG00000267198	17	45706437	IDP_dMRI_TBSS_MD_Genu_of_corpus_callosum	46150803	0.154314	0.964017	chr17:45706437:A:G	rs1918793
ENSG00000267246	17	45434952	IDP_dMRI_TBSS_MD_Genu_of_corpus_callosum	45887173	0.623448	0.284484	chr17:45434952:G:A	rs62055544
ENSG00000285668	17	45680084	IDP_dMRI_TBSS_MD_Genu_of_corpus_callosum	46150803	0.201736	0.924161	chr17:45680084:C:A	rs1918793
KANSL1	17	46712837	IDP_dMRI_TBSS_MD_Genu_of_corpus_callosum	46785247	0.129545	0.842686	chr17:46712837:A:G	rs199501
KANSL1-AS1	17	46751565	IDP_dMRI_TBSS_MD_Genu_of_corpus_callosum	46785247	0.129545	0.78908	chr17:46751565:G:A	rs199501
LRRC37A	17	45706437	IDP_dMRI_TBSS_MD_Genu_of_corpus_callosum	46150803	0.154314	0.964017	chr17:45706437:A:G	rs1918793
LRRC37A2	17	45706437	IDP_dMRI_TBSS_MD_Genu_of_corpus_callosum	46150803	0.154314	0.964017	chr17:45706437:A:G	rs1918793
ENSG00000267198	17	45706437	IDP_dMRI_TBSS_MD_Body_of_corpus_callosum	46150803	0.154314	0.930033	chr17:45706437:A:G	rs1918793
ENSG00000267246	17	45434952	IDP_dMRI_TBSS_MD_Body_of_corpus_callosum	45887173	0.623448	0.276437	chr17:45434952:G:A	rs62055544
ENSG00000285668	17	45680084	IDP_dMRI_TBSS_MD_Body_of_corpus_callosum	46150803	0.201736	0.891898	chr17:45680084:C:A	rs1918793
KANSL1	17	46712837	IDP_dMRI_TBSS_MD_Body_of_corpus_callosum	46785247	0.129545	0.779467	chr17:46712837:A:G	rs199501
KANSL1-AS1	17	46751565	IDP_dMRI_TBSS_MD_Body_of_corpus_callosum	46785247	0.129545	0.78908	chr17:46751565:G:A	rs199501
LRRC37A	17	45706437	IDP_dMRI_TBSS_MD_Body_of_corpus_callosum	46150803	0.154314	0.930033	chr17:45706437:A:G	rs1918793
LRRC37A2	17	45706437	IDP_dMRI_TBSS_MD_Body_of_corpus_callosum	46150803	0.154314	0.930033	chr17:45706437:A:G	rs1918793
ENSG00000267198	17	45706437	IDP_dMRI_TBSS_MD_Anterior_limb_of_internal_capsule_R	45961419	0.83391	0.823432	chr17:45706437:A:G	rs62063281
ENSG00000267246	17	45434952	IDP_dMRI_TBSS_MD_Anterior_limb_of_internal_capsule_R	45862654	0.567197	0.733253	chr17:45434952:G:A	rs74944644
ENSG00000285668	17	45680084	IDP_dMRI_TBSS_MD_Anterior_limb_of_internal_capsule_R	45961419	0.682893	0.876303	chr17:45680084:C:A	rs62063281
KANSL1	17	46712837	IDP_dMRI_TBSS_MD_Anterior_limb_of_internal_capsule_R	46267622	0.705224	0.901279	chr17:46712837:A:G	rs2732650
KANSL1-AS1	17	46751565	IDP_dMRI_TBSS_MD_Anterior_limb_of_internal_capsule_R	46267622	0.705224	0.89106	chr17:46751565:G:A	rs2732650
LRRC37A	17	45706437	IDP_dMRI_TBSS_MD_Anterior_limb_of_internal_capsule_R	45961419	0.83391	0.823432	chr17:45706437:A:G	rs62063281
LRRC37A2	17	45706437	IDP_dMRI_TBSS_MD_Anterior_limb_of_internal_capsule_R	45961419	0.83391	0.823432	chr17:45706437:A:G	rs62063281
ENSG00000267198	17	45706437	IDP_dMRI_TBSS_MD_Anterior_limb_of_internal_capsule_L	46172742	0.638094	0.823432	chr17:45706437:A:G	rs2532269
ENSG00000267246	17	45434952	IDP_dMRI_TBSS_MD_Anterior_limb_of_internal_capsule_L	45817181	0.688385	0.733253	chr17:45434952:G:A	rs56357543
ENSG00000285668	17	45680084	IDP_dMRI_TBSS_MD_Anterior_limb_of_internal_capsule_L	46172742	0.638094	0.924161	chr17:45680084:C:A	rs2532269
KANSL1	17	46712837	IDP_dMRI_TBSS_MD_Anterior_limb_of_internal_capsule_L	46240818	0.705224	0.85804	chr17:46712837:A:G	rs2696668
KANSL1-AS1	17	46751565	IDP_dMRI_TBSS_MD_Anterior_limb_of_internal_capsule_L	46256686	0.705224	0.869212	chr17:46751565:G:A	rs62073157
LRRC37A	17	45706437	IDP_dMRI_TBSS_MD_Anterior_limb_of_internal_capsule_L	46172742	0.638094	0.823432	chr17:45706437:A:G	rs2532269
LRRC37A2	17	45706437	IDP_dMRI_TBSS_MD_Anterior_limb_of_internal_capsule_L	46172742	0.638094	0.823432	chr17:45706437:A:G	rs2532269
ENSG00000267198	17	45706437	IDP_dMRI_TBSS_MD_Posterior_limb_of_internal_capsule_L	45855423	0.671643	0.798603	chr17:45706437:A:G	rs10445365
ENSG00000267246	17	45434952	IDP_dMRI_TBSS_MD_Posterior_limb_of_internal_capsule_L	45855423	0.615051	0.849758	chr17:45434952:G:A	rs10445365
ENSG00000285668	17	45680084	IDP_dMRI_TBSS_MD_Posterior_limb_of_internal_capsule_L	45855423	0.52879	0.763196	chr17:45680084:C:A	rs10445365
KANSL1	17	46712837	IDP_dMRI_TBSS_MD_Posterior_limb_of_internal_capsule_L	46267622	0.705224	0.901279	chr17:46712837:A:G	rs2732650
KANSL1-AS1	17	46751565	IDP_dMRI_TBSS_MD_Posterior_limb_of_internal_capsule_L	46267622	0.705224	0.89106	chr17:46751565:G:A	rs2732650
LRRC37A	17	45706437	IDP_dMRI_TBSS_MD_Posterior_limb_of_internal_capsule_L	45855423	0.671643	0.798603	chr17:45706437:A:G	rs10445365
LRRC37A2	17	45706437	IDP_dMRI_TBSS_MD_Posterior_limb_of_internal_capsule_L	45855423	0.671643	0.798603	chr17:45706437:A:G	rs10445365
HLA-C	6	31268539	IDP_dMRI_TBSS_MD_Retrolenticular_part_of_internal_capsule_R	31274446	0.768236	0.782068	chr6:31268539:G:T	rs2844619
ENSG00000267198	17	45706437	IDP_dMRI_TBSS_MD_Retrolenticular_part_of_internal_capsule_L	45725823	0.29454	0.754984	chr17:45706437:A:G	rs1358071
ENSG00000285668	17	45680084	IDP_dMRI_TBSS_MD_Retrolenticular_part_of_internal_capsule_L	45725823	0.178607	0.726548	chr17:45680084:C:A	rs1358071
HLA-C	6	31268539	IDP_dMRI_TBSS_MD_Retrolenticular_part_of_internal_capsule_L	31274446	0.768236	0.782068	chr6:31268539:G:T	rs2844619
KANSL1	17	46712837	IDP_dMRI_TBSS_MD_Retrolenticular_part_of_internal_capsule_L	46263140	0.705224	0.874329	chr17:46712837:A:G	rs2266456
KANSL1-AS1	17	46751565	IDP_dMRI_TBSS_MD_Retrolenticular_part_of_internal_capsule_L	46263140	0.705224	0.864595	chr17:46751565:G:A	rs2266456
LRRC37A	17	45706437	IDP_dMRI_TBSS_MD_Retrolenticular_part_of_internal_capsule_L	45725823	0.29454	0.754984	chr17:45706437:A:G	rs1358071
LRRC37A2	17	45706437	IDP_dMRI_TBSS_MD_Retrolenticular_part_of_internal_capsule_L	45725823	0.29454	0.754984	chr17:45706437:A:G	rs1358071
ENSG00000267198	17	45706437	IDP_dMRI_TBSS_MD_Anterior_corona_radiata_R	46084104	0.83391	0.00302684	chr17:45706437:A:G	rs80028338
ENSG00000267246	17	45434952	IDP_dMRI_TBSS_MD_Anterior_corona_radiata_R	45855423	0.615051	0.849758	chr17:45434952:G:A	rs10445365
ENSG00000285668	17	45680084	IDP_dMRI_TBSS_MD_Anterior_corona_radiata_R	46084104	0.682893	0.00328329	chr17:45680084:C:A	rs80028338
KANSL1	17	46712837	IDP_dMRI_TBSS_MD_Anterior_corona_radiata_R	46785247	0.129545	0.758534	chr17:46712837:A:G	rs199501
KANSL1-AS1	17	46751565	IDP_dMRI_TBSS_MD_Anterior_corona_radiata_R	46785247	0.129545	0.750454	chr17:46751565:G:A	rs199501
LRRC37A	17	45706437	IDP_dMRI_TBSS_MD_Anterior_corona_radiata_R	46084104	0.83391	0.00302684	chr17:45706437:A:G	rs80028338
LRRC37A2	17	45706437	IDP_dMRI_TBSS_MD_Anterior_corona_radiata_R	46084104	0.83391	0.00302684	chr17:45706437:A:G	rs80028338
ENSG00000267198	17	45706437	IDP_dMRI_TBSS_MD_Anterior_corona_radiata_L	46150803	0.154314	0.939676	chr17:45706437:A:G	rs1918793
ENSG00000267246	17	45434952	IDP_dMRI_TBSS_MD_Anterior_corona_radiata_L	45855423	0.615051	0.849758	chr17:45434952:G:A	rs10445365
ENSG00000285668	17	45680084	IDP_dMRI_TBSS_MD_Anterior_corona_radiata_L	46150803	0.201736	0.901148	chr17:45680084:C:A	rs1918793
KANSL1	17	46712837	IDP_dMRI_TBSS_MD_Anterior_corona_radiata_L	46242000	0.705224	0.85804	chr17:46712837:A:G	rs2668632
KANSL1-AS1	17	46751565	IDP_dMRI_TBSS_MD_Anterior_corona_radiata_L	46262887	0.471321	0.864595	chr17:46751565:G:A	rs2532348
LRRC37A	17	45706437	IDP_dMRI_TBSS_MD_Anterior_corona_radiata_L	46150803	0.154314	0.939676	chr17:45706437:A:G	rs1918793
LRRC37A2	17	45706437	IDP_dMRI_TBSS_MD_Anterior_corona_radiata_L	46150803	0.154314	0.939676	chr17:45706437:A:G	rs1918793
ENSG00000267198	17	45706437	IDP_dMRI_TBSS_MD_Superior_corona_radiata_R	46150803	0.154314	0.62418	chr17:45706437:A:G	rs1918793
KANSL1	17	46712837	IDP_dMRI_TBSS_MD_Superior_corona_radiata_R	46242000	0.705224	0.85804	chr17:46712837:A:G	rs2668632
KANSL1-AS1	17	46751565	IDP_dMRI_TBSS_MD_Superior_corona_radiata_R	46262887	0.471321	0.864595	chr17:46751565:G:A	rs2532348
LRRC37A	17	45706437	IDP_dMRI_TBSS_MD_Superior_corona_radiata_R	46150803	0.154314	0.62418	chr17:45706437:A:G	rs1918793
LRRC37A2	17	45706437	IDP_dMRI_TBSS_MD_Superior_corona_radiata_R	46150803	0.154314	0.62418	chr17:45706437:A:G	rs1918793
ENSG00000267198	17	45706437	IDP_dMRI_TBSS_MD_Superior_corona_radiata_L	45855423	0.671643	0.798603	chr17:45706437:A:G	rs10445365
ENSG00000267246	17	45434952	IDP_dMRI_TBSS_MD_Superior_corona_radiata_L	45855423	0.615051	0.849758	chr17:45434952:G:A	rs10445365
ENSG00000285668	17	45680084	IDP_dMRI_TBSS_MD_Superior_corona_radiata_L	45855423	0.52879	0.763196	chr17:45680084:C:A	rs10445365
KANSL1	17	46712837	IDP_dMRI_TBSS_MD_Superior_corona_radiata_L	46267622	0.705224	0.901279	chr17:46712837:A:G	rs2732650
KANSL1-AS1	17	46751565	IDP_dMRI_TBSS_MD_Superior_corona_radiata_L	46267622	0.705224	0.89106	chr17:46751565:G:A	rs2732650
LRRC37A	17	45706437	IDP_dMRI_TBSS_MD_Superior_corona_radiata_L	45855423	0.671643	0.798603	chr17:45706437:A:G	rs10445365
LRRC37A2	17	45706437	IDP_dMRI_TBSS_MD_Superior_corona_radiata_L	45855423	0.671643	0.798603	chr17:45706437:A:G	rs10445365
KANSL1	17	46712837	IDP_dMRI_TBSS_MD_Posterior_corona_radiata_R			0.867077	chr17:46712837:A:G
KANSL1-AS1	17	46751565	IDP_dMRI_TBSS_MD_Posterior_corona_radiata_R			0.864595	chr17:46751565:G:A
KANSL1	17	46712837	IDP_dMRI_TBSS_MD_Posterior_thalamic_radiation_L			0.867077	chr17:46712837:A:G
