## Supplementary Table 10 for "Assessing molecular gene by treatment interactions using a population of neural progenitors exposed to valproic acid and lithium"

### Sheet: Description
Supplementary Table 10| List of eQTL - eGene
Column Name	Description
gene_id	Ensembl ID
gene_chr	chromosome position of gene
gene_start	start position of gene
gene_end	end position of gene
gene_name	HGNC gene name
feature_strand	strand (+/-)
snp_id	snp ID
snp_chr	chromosome position of SNP
snp_pos	SNP position
Assessed Allele	Assessed (also called effect) allele
maf	minor allele frequency
beta	beta estimate of main effect
beta_se	standard error of beta estimate
empirical_feature_p_value	permutation p value
p_value	p value
global_adj_p_value	BH-adjusted P value

### Sheet: A. Vehicle
gene_id	gene_chr	gene_start	gene_end	gene_name	feature_strand	snp_id	snp_chr	snp_pos	Assessed Allele	maf	beta	beta_se	empirical_feature_p_value	p_value	global_adj_p_value
ENSG00000267452	17	51336646	51521401	LINC02073	+	chr17:51439805:A:G	17	51439805	A	0.335526	-1.04018	0.0598641	1.51243e-25	2.42946e-28	3.32991e-21
ENSG00000153113	5	96525267	96779595	CAST	+	chr5:96660029:G:T	5	96660029	G	0.263158	-0.134735	0.0183628	2.12808e-23	1.45291e-05	2.34269e-19
ENSG00000155542	5	56909260	56925532	SETD9	+	chr5:56898941:T:C	5	56898941	T	0.315789	-0.658473	0.0435765	1.26171e-21	9.77204e-25	9.25971e-18
ENSG00000272221	6	31394289	31395495	ENSG00000272221	-	chr6:31400674:T:C	6	31400674	T	0.302632	-0.733758	0.0428087	8.58601e-21	5.58233e-28	4.72596e-17
ENSG00000204520	6	31399784	31415315	MICA	+	chr6:31400674:T:C	6	31400674	T	0.302632	-1.50058	0.0993431	4.42911e-15	9.98623e-25	2.5662e-12
ENSG00000260671	16	87739771	87747706	ENSG00000260671	-	chr16:87730661:A:T	16	87730661	A	0.447368	-0.486556	0.0320533	1.66701e-19	7.52072e-25	7.34053e-16
ENSG00000258289	14	64914361	64944591	CHURC1	+	chr14:64908462:A:G	14	64908462	A	0.282895	-0.319852	0.0213953	2.09802e-19	1.80804e-24	7.69868e-16
ENSG00000176153	14	64939152	64942905	GPX2	-	chr14:64908462:A:G	14	64908462	A	0.282895	0.245424	0.0223686	8.7484e-09	1.99583e-17	8.44796e-07
ENSG00000188732	7	23680130	23703249	FAM221A	+	chr7:23676297:G:T	7	23676297	G	0.453947	0.83469	0.0538848	2.54804e-19	2.32385e-25	8.01431e-16
ENSG00000196335	7	23710203	23832513	STK31	+	chr7:23676297:G:T	7	23676297	G	0.453947	0.48	0.0376441	1.73606e-15	1.11607e-20	1.31803e-12
ENSG00000166435	11	74807739	74949200	XRRA1	-	chr11:74848401:G:C	11	74848401	G	0.388158	-0.369257	0.0262597	4.20671e-19	5.69938e-23	1.15774e-15
ENSG00000197728	12	56041351	56044697	RPS26	+	chr12:56007301:G:A	12	56007301	G	0.421053	0.511894	0.0365312	6.79208e-19	6.92123e-23	1.66157e-15
ENSG00000272752	7	100336104	100367831	STAG3L5P-PVRIG2P-PILRB	+	chr7:100297686:C:G	7	100297686	C	0.125	-0.320953	0.0366	9.96136e-06	3.12618e-13	0.000398762
ENSG00000085514	7	100367530	100400096	PILRA	+	chr7:100297686:C:G	7	100297686	C	0.125	-0.316613	0.0391641	1.28867e-18	3.4898e-07	2.83725e-15
ENSG00000277149	7	72558744	72828200	TYW1B	-	chr7:72723022:A:G	7	72723022	A	0.230263	0.576055	0.0377814	2.923e-18	5.82131e-25	5.85051e-15
ENSG00000100036	22	30635781	30669016	SLC35E4	+	chr22:30717446:G:A	22	30717446	G	0.203947	0.197964	0.0391538	0.00589416	2.67527e-06	0.0739019
ENSG00000184792	22	30693782	30907824	OSBP2	+	chr22:30717446:G:A	22	30717446	G	0.203947	0.38474	0.0462951	1.06756e-17	9.11084e-08	1.89611e-14
ENSG00000230836	2	74940258	74942670	LINC01293	+	chr2:74958729:G:T	2	74958729	G	0.315789	-0.814462	0.0587616	4.89268e-16	1.26388e-22	3.98971e-13
ENSG00000204792	2	74918148	74938418	LINC01291	+	chr2:74958729:G:T	2	74958729	G	0.315789	-1.59651	0.100352	1.11956e-17	4.86663e-26	1.89611e-14
ENSG00000236209	2	74919555	74924846	ENSG00000236209	-	chr2:74958729:G:T	2	74958729	G	0.315789	-0.517882	0.0382668	6.38537e-13	4.65945e-22	1.8258e-10
ENSG00000164308	5	96875986	96919703	ERAP2	+	chr5:96894046:G:T	5	96894046	G	0.388158	1.37112	0.0963937	2.68541e-17	3.00933e-23	4.2232e-14
ENSG00000180185	16	1826941	1840207	FAHD1	+	chr16:1828596:T:C	16	1828596	T	0.203947	-0.330344	0.0225694	4.18096e-17	6.0284e-24	6.13681e-14
ENSG00000152348	5	81972023	82276857	ATG10	+	chr5:81972251:C:G	5	81972251	C	0.164474	-0.380792	0.0257167	5.52284e-17	3.12344e-24	7.47239e-14
ENSG00000241945	21	44107373	44131181	PWP2	+	chr21:44055608:G:C	21	44055608	G	0.401316	-0.335615	0.0243712	5.76966e-17	1.8038e-22	7.47239e-14
ENSG00000163576	3	19879472	19947025	EFHB	-	chr3:19946945:G:C	3	19946945	G	0.296053	-0.72813	0.049381	6.16782e-17	3.96695e-24	7.54427e-14
ENSG00000180071	9	38571358	38620596	ANKRD18A	-	chr9:38682831:C:T	9	38682831	C	0.190789	-1.37601	0.097193	1.16553e-16	3.90908e-23	1.35061e-13
ENSG00000283486	9	38540569	38577207	FAM95C	-	chr9:38682831:C:T	9	38682831	C	0.190789	-0.857119	0.061869	2.88297e-16	1.29787e-22	2.60438e-13
ENSG00000095261	9	120815496	120842951	PSMD5	-	chr9:120843433:CGAAGGCGTGAGTAATA:C	9	120843433	CGAAGGCGTGAGTAATA	0.467105	0.297571	0.0236234	1.26972e-16	2.10898e-20	1.39777e-13
ENSG00000257176	12	29277955	29317848	ENSG00000257176	-	chr12:29338595:A:G	12	29338595	A	0.368421	-0.352732	0.0258442	1.99747e-16	2.94078e-22	2.05877e-13
ENSG00000285644	11	3057538	3064707	ENSG00000285644	+	chr11:3057655:T:G	11	3057655	T	0.394737	-0.605445	0.0418156	2.05718e-16	1.11229e-23	2.05877e-13
ENSG00000103479	16	53433977	53491648	RBL2	+	chr16:53418308:CACT:C	16	53418308	CACT	0.5	0.114426	0.00968872	2.70931e-16	5.60569e-19	2.59352e-13
ENSG00000157578	21	39405728	39445803	LCA5L	-	chr21:39392060:T:G	21	39392060	T	0.335526	0.42881	0.0315492	2.95723e-16	3.68818e-22	2.60438e-13
ENSG00000006282	17	50543058	50555852	SPATA20	+	chr17:50547162:A:C	17	50547162	A	0.394737	0.602156	0.0442281	3.49747e-16	3.36407e-22	2.96168e-13
ENSG00000115750	2	9843443	9934416	TAF1B	+	chr2:9843557:G:T	2	9843557	G	0.480263	-0.190955	0.0148027	5.88299e-16	6.06071e-21	4.62592e-13
ENSG00000174652	19	9412429	9435573	ZNF266	-	chr19:9417601:C:A	19	9417601	C	0.421053	-0.323406	0.0246311	1.82191e-15	2.37375e-21	1.3371e-12
ENSG00000131379	3	14675141	14773036	C3orf20	+	chr3:14670966:G:A	3	14670966	G	0.388158	0.405095	0.036124	2.56994e-15	1.92308e-13	1.82524e-12
ENSG00000162877	1	205828025	205850132	PM20D1	-	chr1:205813590:A:G	1	205813590	A	0.125	-1.28972	0.0755607	2.44305e-10	7.2037e-28	3.58591e-08
ENSG00000286619	1	205813322	205896082	ENSG00000286619	+	chr1:205813590:A:G	1	205813590	A	0.125	-2.56465	0.14857	2.77749e-15	3.6246e-28	1.911e-12
ENSG00000187624	17	410325	431062	C17orf97	+	chr17:409513:A:G	17	409513	A	0.394737	-0.650456	0.0450706	2.95415e-15	1.33564e-23	1.97096e-12
ENSG00000253982	8	1761054	1764508	ENSG00000253982	-	chr8:1752118:C:A	8	1752118	C	0.322368	-0.437695	0.0337109	3.17821e-15	4.30469e-21	2.05808e-12
ENSG00000101307	20	1561385	1620061	SIRPB1	-	chr20:1915598:A:G	20	1915598	A	0.401316	-0.509479	0.0372828	3.39445e-15	2.74933e-22	2.09321e-12
ENSG00000118961	2	20684014	20823130	LDAH	-	chr2:20683456:T:C	2	20683456	T	0.269737	0.181133	0.0143625	3.42261e-15	1.98178e-20	2.09321e-12
ENSG00000221923	19	52369917	52385795	ZNF880	+	chr19:52377012:C:T	19	52377012	C	0.296053	-0.408136	0.0280838	3.53355e-15	9.0211e-24	2.10265e-12
ENSG00000086232	7	6022247	6059175	EIF2AK1	-	chr7:6052734:G:A	7	6052734	G	0.282895	-0.141659	0.00977611	4.98354e-15	1.06409e-23	2.8134e-12
ENSG00000169299	4	37826660	37862937	PGM2	+	chr4:37825956:T:C	4	37825956	T	0.269737	0.287955	0.0164129	6.72805e-15	1.34285e-28	3.68961e-12
ENSG00000198468	1	212852105	212858126	FLVCR1-DT	-	chr1:212841880:A:G	1	212841880	A	0.289474	-0.38268	0.0281787	6.87077e-15	3.85935e-22	3.68961e-12
ENSG00000182093	21	39377698	39428528	GET1	+	chr21:39394122:G:A	21	39394122	G	0.328947	0.221214	0.0168751	8.68772e-15	2.58634e-21	4.45754e-12
ENSG00000243317	7	135662496	135693418	STMP1	+	chr7:135672728:A:C	7	135672728	A	0.335526	0.234416	0.0162577	8.70573e-15	1.40576e-23	4.45754e-12
ENSG00000121716	7	100352176	100367733	PILRB	+	chr7:100341241:G:A	7	100341241	G	0.118421	-0.676116	0.0495487	9.13952e-15	2.97538e-22	4.57329e-12
ENSG00000117834	1	48222685	48248644	SLC5A9	+	chr1:48298747:C:T	1	48298747	C	0.355263	-0.489247	0.0395905	9.90708e-15	5.66753e-20	4.8472e-12
ENSG00000272491	1	48227888	48229561	ENSG00000272491	-	chr1:48298747:C:T	1	48298747	C	0.355263	-0.359525	0.0323594	1.97016e-13	1.10046e-17	6.47417e-11
ENSG00000037757	19	13764522	13774282	MRI1	+	chr19:13763444:G:T	19	13763444	G	0.361842	0.403073	0.0340934	1.03787e-14	5.31967e-19	4.96756e-12
ENSG00000158023	12	121918592	122003927	CFAP251	+	chr12:121922683:C:CA	12	121922683	C	0.434211	0.392676	0.0305122	1.52982e-14	6.86697e-21	7.16638e-12
ENSG00000185666	22	32507820	33058381	SYN3	-	chr22:32503154:G:A	22	32503154	G	0.453947	-0.407367	0.0324286	1.58019e-14	2.43131e-20	7.24813e-12
ENSG00000287151	2	131647990	131767404	C2orf27A	+	chr2:131682500:G:C	2	131682500	G	0.342105	-0.410808	0.0345567	1.64068e-14	4.04038e-19	7.37203e-12
ENSG00000167720	17	2303383	2325260	SRR	+	chr17:2299731:T:G	17	2299731	T	0.368421	0.223403	0.0164368	1.8406e-14	3.69006e-22	8.1049e-12
ENSG00000034677	8	100257060	100336218	RNF19A	-	chr8:100502805:T:G	8	100502805	T	0.217105	-0.358861	0.0331182	1.98453e-14	3.58756e-17	8.56734e-12
ENSG00000104450	8	100157906	100259278	SPAG1	+	chr8:100502805:T:G	8	100502805	T	0.217105	-0.16038	0.0272408	1.6424e-07	0.00810712	1.1265e-05
ENSG00000165655	10	75397830	75401764	ZNF503	-	chr10:76093550:C:T	10	76093550	C	0.394737	-0.69873	0.0624433	2.11912e-14	7.82845e-18	8.97245e-12
ENSG00000248049	4	67701209	68080952	UBA6-AS1	+	chr4:67708701:CTT:C	4	67708701	CTT	0.157895	-0.167169	0.0260384	7.14098e-06	9.54974e-09	0.000302255
ENSG00000109163	4	67737118	67754388	GNRHR	-	chr4:67708701:CTT:C	4	67708701	CTT	0.157895	-0.448043	0.0445353	1.16977e-10	1.04563e-15	1.88535e-08
ENSG00000153802	4	67820876	67884002	TMPRSS11D	-	chr4:67708701:CTT:C	4	67708701	CTT	0.157895	-0.573072	0.0452305	3.60006e-14	1.55715e-20	1.49552e-11
ENSG00000187054	4	67909395	67964140	TMPRSS11A	-	chr4:67708701:CTT:C	4	67708701	CTT	0.157895	-0.564319	0.0543984	8.36697e-10	2.65969e-16	1.10309e-07
ENSG00000071894	8	144393229	144409335	CPSF1	-	chr8:144393647:G:C	8	144393647	G	0.467105	-0.198972	0.0164374	4.24141e-14	1.62632e-19	1.71058e-11
ENSG00000084072	1	39692182	39763914	PPIE	+	chr1:39754612:C:G	1	39754612	C	0.223684	-0.204242	0.0156476	4.27314e-14	3.25216e-21	1.71058e-11
ENSG00000255374	12	11091287	11092313	TAS2R43	-	chr12:11045563:C:T	12	11045563	C	0.355263	0.52164	0.0394625	4.99662e-14	1.65729e-21	1.96448e-11
ENSG00000244482	19	54236592	54242791	LILRA6	-	chr19:54207390:G:T	19	54207390	G	0.407895	0.421632	0.0489611	1.81766e-07	6.29379e-13	1.22383e-05
ENSG00000204577	19	54216278	54223506	LILRB3	-	chr19:54207390:G:T	19	54207390	G	0.407895	0.600347	0.051375	5.99341e-14	9.48922e-19	2.31503e-11
ENSG00000285907	9	89563537	89604687	ENSG00000285907	-	chr9:89603947:A:C	9	89603947	A	0.460526	0.485173	0.0370409	6.66288e-14	2.70031e-21	2.52925e-11
ENSG00000259065	14	73787355	73803300	ENSG00000259065	+	chr14:73787509:G:A	14	73787509	G	0.223684	-0.506154	0.0442182	7.01753e-14	2.61441e-18	2.61873e-11
ENSG00000162994	2	55172547	55232563	CLHC1	-	chr2:55232237:T:G	2	55232237	T	0.171053	-0.415652	0.0316363	9.42996e-14	2.29391e-21	3.46033e-11
ENSG00000244879	15	50354959	50372202	GABPB1-AS1	+	chr15:50356142:T:C	15	50356142	T	0.421053	-0.485745	0.0407697	9.78685e-14	3.61512e-19	3.48811e-11
ENSG00000196151	2	159235798	159286703	WDSUB1	-	chr2:159215193:C:T	2	159215193	C	0.447368	0.163007	0.0159373	9.82253e-14	5.02281e-16	3.48811e-11
ENSG00000272342	2	739588	740164	LINC01115	-	chr2:746860:C:G	2	746860	C	0.243421	-0.880561	0.0622445	1.11533e-13	4.07726e-23	3.89781e-11
ENSG00000131015	6	149942014	149949235	ULBP2	+	chr6:149941860:G:A	6	149941860	G	0.144737	-0.932414	0.0617037	1.36728e-13	9.75724e-25	4.70364e-11
ENSG00000111325	12	122974580	122980043	OGFOD2	+	chr12:123035524:C:T	12	123035524	C	0.480263	-0.233542	0.0182452	1.55921e-13	9.12068e-21	5.28142e-11
ENSG00000146707	7	76609986	76627279	POMZP3	-	chr7:76547967:C:T	7	76547967	C	0.210526	-0.636211	0.0532032	1.92465e-13	3.00765e-19	6.42044e-11
ENSG00000168653	1	39026318	39034636	NDUFS5	+	chr1:38996470:CT:C	1	38996470	CT	0.243421	0.222372	0.0190253	2.17237e-13	9.38462e-19	7.03368e-11
ENSG00000245832	11	81821272	82718299	MIR4300HG	-	chr11:82711904:T:C	11	82711904	T	0.243421	-0.389303	0.0357446	2.27467e-13	2.82417e-17	7.25817e-11
ENSG00000164346	5	74766991	74780113	NSA2	+	chr5:74722949:A:C	5	74722949	A	0.138158	-0.273951	0.0245766	2.40172e-13	9.41356e-18	7.55411e-11
ENSG00000170632	7	103074881	103099759	ARMC10	+	chr7:103076844:AAAAC:A	7	103076844	AAAAC	0.177632	0.209315	0.0186928	2.54159e-13	7.57161e-18	7.88142e-11
ENSG00000188372	7	76397518	76442071	ZP3	+	chr7:76624815:A:G	7	76624815	A	0.256579	-0.710668	0.0553175	2.85823e-13	7.52641e-21	8.74022e-11
ENSG00000134202	1	109733932	109741038	GSTM3	-	chr1:109740350:G:T	1	109740350	G	0.276316	-0.319837	0.023601	3.19965e-13	4.32766e-22	9.65025e-11
ENSG00000250312	4	124501	202303	ZNF718	+	chr4:169158:T:C	4	169158	T	0.407895	-0.272879	0.0204314	3.96217e-13	9.51704e-22	1.17885e-10
ENSG00000182534	17	76672551	76711004	MXRA7	-	chr17:76683515:C:T	17	76683515	C	0.473684	0.227511	0.0213909	4.86597e-13	8.51636e-17	1.42846e-10
ENSG00000104897	19	2236824	2248655	SF3A2	+	chr19:2248684:C:T	19	2248684	C	0.401316	-0.0639918	0.0103744	0.000112799	2.79215e-08	0.00303606
ENSG00000104899	19	2249309	2252073	AMH	+	chr19:2248684:C:T	19	2248684	C	0.401316	-0.985645	0.0660491	5.62635e-13	2.00291e-24	1.62994e-10
ENSG00000198185	20	46499630	46513559	ZNF334	-	chr20:46523829:C:A	20	46523829	C	0.151316	-0.578248	0.0596116	6.699e-13	5.08514e-15	1.88098e-10
ENSG00000188825	17	43338741	43389199	LINC00910	-	chr17:43327053:G:T	17	43327053	G	0.217105	-0.796514	0.0726132	6.74923e-13	2.01791e-17	1.88098e-10
ENSG00000165171	7	73834590	73842516	METTL27	-	chr7:73823301:C:T	7	73823301	C	0.381579	0.470808	0.0413737	7.21013e-13	3.48287e-18	1.98432e-10
ENSG00000141698	17	41825057	41836260	NT5C3B	-	chr17:41825899:A:G	17	41825899	A	0.190789	0.184315	0.0156443	9.42669e-13	6.32502e-19	2.55594e-10
ENSG00000164707	7	135681231	135729258	SLC13A4	-	chr7:135664525:A:T	7	135664525	A	0.342105	0.335094	0.0325952	9.51933e-13	3.99535e-16	2.55594e-10
ENSG00000144619	3	2098813	3057959	CNTN4	+	chr3:2513099:A:C	3	2513099	A	0.217105	-1.39484	0.117049	9.93033e-13	3.58023e-19	2.63417e-10
ENSG00000286388	5	1345197	1350786	ENSG00000286388	+	chr5:1345359:A:G	5	1345359	A	0.388158	0.358511	0.0281405	1.22181e-12	1.16752e-20	3.20245e-10
ENSG00000286943	11	74931724	74936937	ENSG00000286943	+	chr11:74852032:G:A	11	74852032	G	0.368421	-0.370635	0.0335529	1.28172e-12	1.44923e-17	3.31995e-10
ENSG00000188611	10	50182778	50279720	ASAH2	-	chr10:50727964:T:C	10	50727964	T	0.256579	-0.262049	0.0252343	1.51259e-12	2.53729e-16	3.87241e-10
ENSG00000135828	1	182573634	182589256	RNASEL	-	chr1:182598305:G:A	1	182598305	G	0.184211	-0.555695	0.0526914	1.66625e-12	1.25656e-16	4.21677e-10
ENSG00000235358	1	41242373	41284861	ENSG00000235358	+	chr1:40989287:G:A	1	40989287	G	0.230263	-0.362892	0.0375195	2.04712e-12	5.756e-15	5.12175e-10
ENSG00000198099	4	99123657	99157792	ADH4	-	chr4:99144358:T:G	4	99144358	T	0.388158	0.481776	0.0351561	2.09736e-12	2.35613e-22	5.18849e-10
ENSG00000223496	16	70246778	70251940	EXOSC6	-	chr16:70119259:A:G	16	70119259	A	0.447368	0.162743	0.0174186	2.3253e-12	2.45895e-14	5.68845e-10
ENSG00000277476	17	68133201	68135935	ENSG00000277476	+	chr17:68087657:G:C	17	68087657	G	0.401316	-0.219206	0.0271693	6.79299e-06	7.02211e-12	0.00029041
ENSG00000278730	17	68126666	68129586	ENSG00000278730	+	chr17:68087657:G:C	17	68087657	G	0.401316	-0.227387	0.0197311	2.47442e-12	1.88029e-18	5.98673e-10
ENSG00000274561	17	68131462	68131907	ENSG00000274561	+	chr17:68087657:G:C	17	68087657	G	0.401316	-0.170222	0.0190901	4.68261e-09	1.6244e-13	4.86306e-07
ENSG00000086570	5	151504092	151591331	FAT2	-	chr5:151418773:G:A	5	151418773	G	0.375	-0.317757	0.0371858	1.8511e-10	8.45346e-13	2.81073e-08
ENSG00000123643	5	151437046	151492379	SLC36A1	+	chr5:151418773:G:A	5	151418773	G	0.375	-0.229371	0.0202397	2.85593e-12	4.24955e-18	6.83468e-10
ENSG00000246174	11	78139771	78175323	KCTD21-AS1	+	chr11:78074490:G:A	11	78074490	G	0.407895	0.342265	0.0350832	4.4401e-12	3.98181e-15	1.05116e-09
ENSG00000166436	11	8612037	8682694	TRIM66	-	chr11:8688964:C:T	11	8688964	C	0.269737	-0.323346	0.0288157	4.75156e-12	6.84639e-18	1.11293e-09
ENSG00000142794	1	21440128	21485005	NBPF3	+	chr1:21440170:G:C	1	21440170	G	0.480263	0.825595	0.0668667	5.18643e-12	5.92761e-20	1.202e-09
ENSG00000248174	4	174091766	174220398	LINC02268	-	chr4:174113991:G:A	4	174113991	G	0.0789474	-0.892583	0.0684647	6.15125e-12	3.46352e-21	1.41075e-09
ENSG00000143374	1	150487364	150507609	TARS2	+	chr1:150274008:C:T	1	150274008	C	0.118421	-0.20624	0.0205588	7.55983e-12	1.1856e-15	1.71593e-09
ENSG00000222000	2	98331389	98356005	ENSG00000222000	-	chr2:98331761:C:A	2	98331761	C	0.421053	-0.256882	0.0252324	9.01478e-12	6.17855e-16	2.02529e-09
ENSG00000254860	11	8964510	8977527	TMEM9B-AS1	+	chr11:8966536:G:A	11	8966536	G	0.276316	-0.439881	0.0384147	9.82531e-12	2.56889e-18	2.18509e-09
ENSG00000164520	6	149883375	149898102	RAET1E	-	chr6:149864373:T:A	6	149864373	T	0.342105	-0.30808	0.039714	2.43976e-06	2.7806e-11	0.000119104
ENSG00000203722	6	149916878	149923121	RAET1G	-	chr6:149864373:T:A	6	149864373	T	0.342105	-0.523105	0.0476074	1.07515e-11	1.86269e-17	2.36469e-09
ENSG00000204860	9	38620474	38624990	FAM201A	+	chr9:38682907:A:T	9	38682907	A	0.203947	-0.553036	0.0472807	1.08477e-11	9.04629e-19	2.36469e-09
ENSG00000168038	3	41246599	41962130	ULK4	-	chr3:41876964:C:T	3	41876964	C	0.322368	0.218974	0.0227239	1.10004e-11	6.74056e-15	2.37447e-09
ENSG00000048462	16	11965210	11968068	TNFRSF17	+	chr16:11976565:T:C	16	11976565	T	0.394737	0.450318	0.0397977	1.23384e-11	4.58048e-18	2.63741e-09
ENSG00000255198	16	1964959	1965509	SNHG9	+	chr16:1958532:C:T	16	1958532	C	0.368421	-0.314722	0.0312312	1.34138e-11	9.71686e-16	2.83973e-09
ENSG00000065268	19	984332	998438	WDR18	+	chr19:990819:G:A	19	990819	G	0.322368	0.170194	0.0149869	1.44156e-11	3.84468e-18	3.02275e-09
ENSG00000223768	21	45288050	45297806	LINC00205	+	chr21:45292384:C:T	21	45292384	C	0.236842	0.256762	0.0232832	1.54738e-11	1.569e-17	3.21403e-09
ENSG00000198429	19	11887782	11914329	ZNF69	+	chr19:11890134:C:T	19	11890134	C	0.164474	-0.397763	0.0382098	1.57382e-11	2.27217e-16	3.2384e-09
ENSG00000154719	21	25585656	25607517	MRPL39	-	chr21:25623663:G:A	21	25623663	G	0.394737	-0.190211	0.0195237	1.66606e-11	4.22055e-15	3.39645e-09
ENSG00000122507	7	33109557	33877180	BBS9	+	chr7:33129275:T:G	7	33129275	T	0.25	0.188507	0.0189586	1.97574e-11	1.74865e-15	3.99081e-09
ENSG00000172123	17	35410922	35433283	SLFN12	-	chr17:35433192:C:T	17	35433192	C	0.203947	0.885146	0.0780207	2.06976e-11	4.03282e-18	4.14271e-09
ENSG00000267745	17	35406684	35409768	ENSG00000267745	-	chr17:35433192:C:T	17	35433192	C	0.203947	0.425177	0.0486646	0.000166608	3.60819e-13	0.00420666
ENSG00000224635	20	38404893	38416797	ENSG00000224635	-	chr20:38412870:A:G	20	38412870	A	0.302632	-0.279554	0.0306042	2.26028e-11	6.18738e-14	4.4833e-09
ENSG00000141127	17	18840085	18931287	PRPSAP2	+	chr17:18858083:C:T	17	18858083	C	0.486842	-0.10708	0.0095149	2.82571e-11	5.95085e-18	5.53814e-09
ENSG00000196268	19	21397119	21427577	ZNF493	+	chr19:21494519:G:A	19	21494519	G	0.473684	0.200426	0.0183254	2.85834e-11	2.31815e-17	5.53814e-09
ENSG00000120784	19	37613749	37692337	ZFP30	-	chr19:37551508:C:G	19	37551508	C	0.322368	0.198115	0.0181588	2.86755e-11	2.60372e-17	5.53814e-09
ENSG00000186468	5	82273320	82278396	RPS23	-	chr5:82132253:T:A	5	82132253	T	0.296053	-0.15174	0.0163069	3.20925e-11	2.90659e-14	6.14418e-09
ENSG00000106733	9	75060573	75088217	NMRK1	-	chr9:75092779:A:T	9	75092779	A	0.421053	0.370732	0.0357738	3.85284e-11	2.7854e-16	7.31276e-09
ENSG00000119943	10	98383565	98415182	PYROXD2	-	chr10:98408874:G:T	10	98408874	G	0.486842	-0.262888	0.0268484	3.90173e-11	3.40262e-15	7.34226e-09
ENSG00000267302	17	59964832	59996972	RNFT1-DT	+	chr17:59538031:C:T	17	59538031	C	0.493421	-0.23819	0.0257838	4.00512e-11	3.91454e-14	7.47293e-09
ENSG00000038002	4	177430774	177442437	AGA	-	chr4:177442224:G:A	4	177442224	G	0.394737	-0.253324	0.0236361	4.41398e-11	5.97747e-17	8.1666e-09
ENSG00000167553	12	49188736	49274600	TUBA1C	+	chr12:49119146:A:G	12	49119146	A	0.440789	-0.384122	0.0402862	4.86057e-11	1.05427e-14	8.91793e-09
ENSG00000100908	14	24138965	24141591	EMC9	-	chr14:24139938:T:C	14	24139938	T	0.480263	0.185617	0.0184422	5.01434e-11	1.02575e-15	9.12403e-09
ENSG00000153406	16	4461691	4495763	NMRAL1	-	chr16:4488113:G:A	16	4488113	G	0.480263	0.666132	0.0577606	5.26468e-11	1.81455e-18	9.50103e-09
ENSG00000259520	15	45235930	45279251	ENSG00000259520	-	chr15:45287040:C:T	15	45287040	C	0.401316	-0.531665	0.0498409	5.33081e-11	7.43509e-17	9.54215e-09
ENSG00000124587	6	42963865	42979181	PEX6	-	chr6:42975041:A:G	6	42975041	A	0.289474	-0.212917	0.0236518	5.4329e-11	1.11239e-13	9.64646e-09
ENSG00000261810	16	10033684	10037297	ENSG00000261810	+	chr16:9323431:A:C	16	9323431	A	0.289474	-0.275425	0.0398428	3.99819e-05	1.13684e-09	0.00129263
ENSG00000287830	16	9808856	9810726	ENSG00000287830	+	chr16:9323431:A:C	16	9323431	A	0.289474	-0.344368	0.0358617	7.05141e-11	7.8168e-15	1.24201e-08
ENSG00000183454	16	9753404	10182897	GRIN2A	-	chr16:9323431:A:C	16	9323431	A	0.289474	-1.33125	0.1098	1.18117e-10	1.49881e-19	1.88535e-08
ENSG00000239335	12	66130751	66134449	LLPH-DT	+	chr12:66109782:T:C	12	66109782	T	0.493421	0.321206	0.0327839	7.10864e-11	3.31265e-15	1.24215e-08
ENSG00000090376	12	66189195	66254622	IRAK3	+	chr12:66109782:T:C	12	66109782	T	0.493421	-0.177463	0.025913	7.26578e-05	1.50422e-09	0.00211043
ENSG00000155957	12	66135846	66170072	TMBIM4	-	chr12:66109782:T:C	12	66109782	T	0.493421	0.171493	0.0207608	0.00330784	2.99165e-12	0.047322
ENSG00000122694	9	36136536	36163913	GLIPR2	+	chr9:36154681:A:C	9	36154681	A	0.203947	0.414446	0.0399495	7.68798e-11	2.65448e-16	1.3328e-08
ENSG00000156253	21	29004384	29019360	RWDD2B	-	chr21:29001220:T:C	21	29001220	T	0.361842	0.346425	0.030682	7.94484e-11	5.08268e-18	1.36657e-08
ENSG00000145721	5	97091867	97142753	LIX1	-	chr5:97129669:G:A	5	97129669	G	0.0657895	-0.975342	0.103576	8.10958e-11	1.77615e-14	1.38186e-08
ENSG00000248275	5	181261169	181272307	TRIM52-AS1	+	chr5:181259493:AG:A	5	181259493	AG	0.486842	0.21773	0.0208054	8.15924e-11	1.78781e-16	1.38186e-08
ENSG00000267374	18	39206917	39800322	MIR924HG	-	chr18:39810068:A:T	18	39810068	A	0.434211	0.589155	0.0446379	8.79805e-11	1.79756e-21	1.47868e-08
ENSG00000101751	18	54269517	54321266	POLI	+	chr18:54254649:T:C	18	54254649	T	0.421053	0.159534	0.0156331	1.07021e-10	5.5576e-16	1.78506e-08
ENSG00000263753	18	5237826	5290608	LINC00667	+	chr18:5243568:C:T	18	5243568	C	0.368421	-0.188906	0.017444	1.08274e-10	3.68943e-17	1.79238e-08
ENSG00000215114	8	58411359	58451501	UBXN2B	+	chr8:58409050:TTAGTCTTCATCATC:T	8	58409050	TTAGTCTTCATCATC	0.427632	0.12811	0.0117682	1.13217e-10	2.88697e-17	1.86022e-08
ENSG00000182919	11	93741591	93764749	C11orf54	+	chr11:93743461:G:C	11	93743461	G	0.355263	0.154825	0.0150572	1.16465e-10	3.96197e-16	1.88535e-08
ENSG00000181754	1	109504178	109509738	AMIGO1	-	chr1:109509517:A:G	1	109509517	A	0.460526	-0.350794	0.0326232	1.18172e-10	5.13238e-17	1.88535e-08
ENSG00000099940	22	20859007	20891214	SNAP29	+	chr22:20726260:C:A	22	20726260	C	0.0986842	0.280091	0.0274392	1.33956e-10	5.4899e-16	2.1218e-08
ENSG00000251615	4	8355090	8358338	ENSG00000251615	-	chr4:8365415:G:T	4	8365415	G	0.236842	-0.296948	0.0294714	1.45542e-10	9.77488e-16	2.28886e-08
ENSG00000068654	2	86020216	86106155	POLR1A	-	chr2:86085151:C:T	2	86085151	C	0.342105	-0.164211	0.0153993	1.58101e-10	7.55498e-17	2.46873e-08
ENSG00000068615	2	86213993	86338083	REEP1	-	chr2:86085151:C:T	2	86085151	C	0.342105	0.127132	0.0264373	0.00784415	7.01559e-06	0.0921091
ENSG00000101019	20	35302566	35412031	UQCC1	-	chr20:35431781:T:C	20	35431781	T	0.355263	-0.0831729	0.0101383	1.71037e-10	3.84582e-12	2.64265e-08
ENSG00000272787	22	23969211	23969873	ENSG00000272787	+	chr22:23924767:A:C	22	23924767	A	0.388158	0.199897	0.0271929	3.12937e-06	1.66999e-10	0.000146283
ENSG00000218537	22	23894426	23898930	MIF-AS1	-	chr22:23924767:A:C	22	23924767	A	0.388158	-0.625423	0.0450158	1.7164e-10	1.10897e-22	2.64265e-08
ENSG00000273295	22	23901432	23907068	ENSG00000273295	-	chr22:23924767:A:C	22	23924767	A	0.388158	-1.28988	0.0965633	2.71015e-08	9.44071e-22	2.36783e-06
ENSG00000100077	22	25564675	25729294	GRK3	+	chr22:25459662:G:A	22	25459662	G	0.263158	0.736806	0.0566191	1.48658e-05	3.81525e-21	0.000569219
ENSG00000272977	22	25476218	25479971	ENSG00000272977	+	chr22:25459662:G:A	22	25459662	G	0.263158	0.963312	0.0647443	1.79246e-10	2.37293e-24	2.7406e-08
ENSG00000250634	4	13654374	14003756	LINC01182	+	chr4:13651045:C:T	4	13651045	C	0.414474	0.250426	0.0277931	1.89786e-10	1.07249e-13	2.86201e-08
ENSG00000138107	10	102461881	102502712	ACTR1A	-	chr10:102498810:A:G	10	102498810	A	0.401316	0.101463	0.0105231	1.96741e-10	6.57298e-15	2.9467e-08
ENSG00000189143	7	73799542	73832690	CLDN4	+	chr7:73832874:G:A	7	73832874	G	0.388158	0.293295	0.0335995	2.15473e-10	3.73437e-13	3.20545e-08
ENSG00000064666	19	1026586	1039068	CNN2	+	chr19:1030651:C:G	19	1030651	C	0.368421	0.250121	0.0288383	2.25282e-10	4.7867e-13	3.32888e-08
ENSG00000198482	19	52527652	52564464	ZNF808	+	chr19:52527595:C:T	19	52527595	C	0.375	0.190866	0.0181498	2.54261e-10	1.43177e-16	3.70732e-08
ENSG00000262155	16	25066937	25088618	LINC02175	+	chr16:25031662:A:G	16	25031662	A	0.440789	0.333913	0.0385737	2.63292e-10	5.15522e-13	3.81375e-08
ENSG00000184983	22	42085526	42090884	NDUFA6	-	chr22:42084417:G:A	22	42084417	G	0.151316	-0.269544	0.0233193	2.66279e-10	1.62356e-18	3.83181e-08
ENSG00000270083	22	42089630	42090028	ENSG00000270083	-	chr22:42084417:G:A	22	42084417	G	0.151316	-0.238883	0.0307984	1.83032e-05	2.79442e-11	0.000673883
ENSG00000204267	6	32821833	32838770	TAP2	-	chr6:32828744:C:T	6	32828744	C	0.328947	0.335254	0.03454	2.71572e-10	4.95279e-15	3.8826e-08
ENSG00000228701	10	91782835	91798304	TNKS2-AS1	-	chr10:91730909:G:A	10	91730909	G	0.190789	0.305007	0.0324281	2.78736e-10	1.8648e-14	3.95931e-08
ENSG00000167637	19	43827321	43852017	ZNF283	+	chr19:43817624:A:G	19	43817624	A	0.375	0.176169	0.0177384	3.48759e-10	1.83986e-15	4.9222e-08
ENSG00000100554	14	67294371	67360265	ATP6V1D	-	chr14:67193066:A:C	14	67193066	A	0.236842	-0.0996179	0.0118658	3.7376e-10	1.64328e-12	5.24145e-08
ENSG00000225234	2	3481242	3482409	TRAPPC12-AS1	-	chr2:3476595:T:C	2	3476595	T	0.368421	0.293608	0.0306773	3.85252e-10	8.99267e-15	5.36841e-08
ENSG00000240344	2	200870907	200889303	PPIL3	-	chr2:200877622:C:T	2	200877622	C	0.302632	0.343286	0.0266562	3.88771e-10	6.624e-21	5.38338e-08
ENSG00000268658	19	21483374	21503238	LINC00664	+	chr19:21574202:T:C	19	21574202	T	0.401316	0.327697	0.0372238	2.40406e-08	2.68579e-13	2.13428e-06
ENSG00000268119	19	21444241	21463908	ENSG00000268119	-	chr19:21574202:T:C	19	21574202	T	0.401316	0.349647	0.0456152	3.42428e-09	4.18213e-11	3.76962e-07
ENSG00000268081	19	21554640	21569237	ENSG00000268081	-	chr19:21574202:T:C	19	21574202	T	0.401316	0.600308	0.0545665	4.5462e-10	1.75741e-17	6.25586e-08
ENSG00000059122	16	2911931	2951208	FLYWCH1	+	chr16:2936322:T:C	16	2936322	T	0.401316	-0.18765	0.0167694	6.14007e-10	7.82317e-18	8.39665e-08
ENSG00000134809	11	57528464	57530803	TIMM10	-	chr11:57585089:A:C	11	57585089	A	0.236842	0.263523	0.0260707	6.35179e-10	8.49016e-16	8.63255e-08
ENSG00000167695	17	732412	742968	TLCD3A	+	chr17:731840:A:C	17	731840	A	0.473684	-0.138191	0.0149731	6.87322e-10	4.0675e-14	9.2839e-08
ENSG00000188227	19	37506939	37548762	ZNF793	+	chr19:37510977:G:T	19	37510977	G	0.25	-0.395046	0.0372517	7.03253e-10	9.74559e-17	9.44117e-08
ENSG00000259540	15	100558677	100559798	ENSG00000259540	+	chr15:100574435:T:C	15	100574435	T	0.493421	0.220011	0.0367351	0.0014655	5.94363e-08	0.0253464
ENSG00000270127	15	100547765	100550153	ENSG00000270127	-	chr15:100574435:T:C	15	100574435	T	0.493421	0.549716	0.055019	7.19823e-10	1.41489e-15	9.60506e-08
ENSG00000134905	13	110641417	110713603	CARS2	-	chr13:110706621:CCAAA:C	13	110706621	CCAAA	0.414474	-0.130032	0.0134379	7.84985e-10	5.64581e-15	1.04115e-07
ENSG00000111671	12	6870935	6889358	SPSB2	-	chr12:6868111:T:C	12	6868111	T	0.447368	-0.25994	0.029581	9.16998e-10	2.88384e-13	1.20176e-07
ENSG00000180481	12	75391089	75432688	GLIPR1L2	+	chr12:75390993:C:T	12	75390993	C	0.348684	0.30977	0.0333166	9.92627e-10	3.00434e-14	1.28682e-07
ENSG00000245498	11	124800424	124834487	ENSG00000245498	+	chr11:124805318:A:G	11	124805318	A	0.328947	-0.191608	0.0211923	9.93592e-10	9.34829e-14	1.28682e-07
ENSG00000104059	15	29120252	29570979	FAM189A1	-	chr15:29567167:T:A	15	29567167	T	0.243421	-0.770786	0.0798726	1.035e-09	6.3393e-15	1.3326e-07
ENSG00000259690	15	29373602	29376956	ENSG00000259690	-	chr15:29567167:T:A	15	29567167	T	0.243421	-0.307598	0.0417856	2.66604e-05	1.59615e-10	0.000930241
ENSG00000273338	1	78004346	78004554	ENSG00000273338	-	chr1:77995251:G:A	1	77995251	G	0.171053	-0.215665	0.0256588	1.09358e-09	1.57399e-12	1.39984e-07
ENSG00000162616	1	77979175	78017964	DNAJB4	+	chr1:77995251:G:A	1	77995251	G	0.171053	-0.263119	0.0237496	1.60397e-06	1.25993e-17	8.40826e-05
ENSG00000253484	8	49817586	49820944	ENSG00000253484	-	chr8:49906241:A:G	8	49906241	A	0.263158	0.432864	0.0438998	1.15606e-09	2.51554e-15	1.47127e-07
ENSG00000203877	6	83853266	83857515	RIPPLY2	+	chr6:83853562:T:G	6	83853562	T	0.348684	-0.318205	0.0341101	1.33141e-09	2.61936e-14	1.68469e-07
ENSG00000127081	9	92844182	92878038	ZNF484	-	chr9:92868081:C:T	9	92868081	C	0.467105	0.10146	0.0107153	1.4559e-09	1.41139e-14	1.83169e-07
ENSG00000144115	2	88170295	88186636	THNSL2	+	chr2:88147373:G:T	2	88147373	G	0.361842	-0.766943	0.0782134	1.48412e-09	3.1964e-15	1.84372e-07
ENSG00000249378	4	188400736	188681051	LINC01060	+	chr4:188453392:A:G	4	188453392	A	0.309211	-0.807345	0.0767984	1.48794e-09	1.45461e-16	1.84372e-07
ENSG00000182986	19	52860851	52897693	ZNF320	-	chr19:52897507:C:A	19	52897507	C	0.453947	0.152155	0.0144411	1.49059e-09	1.31258e-16	1.84372e-07
ENSG00000198794	15	74957219	75021495	SCAMP5	+	chr15:74996269:G:C	15	74996269	G	0.138158	-0.296474	0.0338163	1.52038e-09	3.15439e-13	1.87006e-07
ENSG00000110435	11	34915829	35020591	PDHX	+	chr11:34871583:G:A	11	34871583	G	0.355263	0.0946299	0.0100732	1.62987e-09	1.96093e-14	1.9936e-07
ENSG00000172728	8	33370824	33473146	FUT10	-	chr8:33473169:A:C	8	33473169	A	0.473684	0.122615	0.012366	1.745e-09	1.97396e-15	2.11649e-07
ENSG00000119471	9	112380080	112472405	HSDL2	+	chr9:112379498:GCT:G	9	112379498	GCT	0.447368	0.18935	0.0190776	1.74956e-09	1.89142e-15	2.11649e-07
ENSG00000138029	2	26243170	26290465	HADHB	+	chr2:26254109:A:G	2	26254109	A	0.243421	0.171334	0.0150864	1.78579e-09	3.83456e-18	2.14851e-07
ENSG00000143537	1	155050566	155062775	ADAM15	+	chr1:155062156:C:G	1	155062156	C	0.138158	0.243272	0.0257467	1.8159e-09	1.54221e-14	2.17287e-07
ENSG00000287400	1	41241772	41338644	ENSG00000287400	+	chr1:41063133:G:A	1	41063133	G	0.243421	-0.29069	0.0329108	1.92868e-09	2.35876e-13	2.29533e-07
ENSG00000115364	2	75646783	75690851	MRPL19	+	chr2:75635494:C:G	2	75635494	C	0.236842	-0.100864	0.0108269	1.95872e-09	2.77156e-14	2.31855e-07
ENSG00000178381	7	1152071	1160759	ZFAND2A	-	chr7:1174270:G:C	7	1174270	G	0.473684	0.140713	0.0223079	9.21382e-05	1.54345e-08	0.00257111
ENSG00000229043	7	1160374	1165607	ZFAND2A-DT	+	chr7:1174270:G:C	7	1174270	G	0.473684	0.228912	0.0249673	2.02744e-09	5.32361e-14	2.38707e-07
ENSG00000137860	15	45252234	45277846	SLC28A2	+	chr15:45324008:C:T	15	45324008	C	0.467105	0.443524	0.049087	2.30005e-09	9.59636e-14	2.69362e-07
ENSG00000163072	2	168786539	168865514	NOSTRIN	+	chr2:168876533:T:G	2	168876533	T	0.25	0.258477	0.0267842	2.33669e-09	6.33452e-15	2.72206e-07
ENSG00000160221	21	44133610	44210114	GATD3A	+	chr21:44049768:G:A	21	44049768	G	0.394737	-0.145526	0.0152332	2.3994e-09	9.72011e-15	2.7804e-07
ENSG00000260973	16	22610531	22612196	ENSG00000260973	-	chr16:21820358:CA:C	16	21820358	CA	0.467105	0.186034	0.0285954	1.96716e-05	6.61486e-09	0.000719077
ENSG00000260306	16	21794095	21795759	ENSG00000260306	-	chr16:21820358:CA:C	16	21820358	CA	0.467105	0.27438	0.0313782	2.47476e-09	3.49133e-13	2.85271e-07
ENSG00000138363	2	215311956	215349773	ATIC	+	chr2:215312057:C:T	2	215312057	C	0.210526	-0.603608	0.066801	2.65275e-09	9.57772e-14	3.04195e-07
ENSG00000141404	18	11689264	11885685	GNAL	+	chr18:11689523:T:C	18	11689523	T	0.256579	-0.551773	0.0594594	2.71517e-09	3.25222e-14	3.09741e-07
ENSG00000122591	7	22889371	23014130	FAM126A	-	chr7:22589666:C:T	7	22589666	C	0.427632	-0.215807	0.0223588	2.83797e-09	6.28905e-15	3.2208e-07
ENSG00000232949	7	22589698	22602536	ENSG00000232949	+	chr7:22589666:C:T	7	22589666	C	0.427632	-0.241232	0.0337952	0.000180214	4.25196e-10	0.00447325
ENSG00000232759	7	22563337	22573996	ENSG00000232759	+	chr7:22589666:C:T	7	22589666	C	0.427632	-0.389573	0.0465203	1.59011e-07	1.8051e-12	1.09747e-05
ENSG00000214401	17	46193576	46196723	KANSL1-AS1	+	chr17:46720553:C:T	17	46720553	C	0.0789474	-0.903469	0.0812309	2.85868e-09	1.04594e-17	3.22767e-07
ENSG00000169660	17	82418318	82442645	HEXD	+	chr17:82419530:T:C	17	82419530	T	0.493421	-0.104585	0.0193018	2.91986e-09	0.0976589	3.27993e-07
ENSG00000186952	5	110289233	110738956	TMEM232	-	chr5:110724686:T:A	5	110724686	T	0.480263	0.237302	0.0262943	3.23778e-09	1.00596e-13	3.61859e-07
ENSG00000187987	6	28431930	28443502	ZSCAN23	-	chr6:28450262:T:C	6	28450262	T	0.480263	-0.250097	0.0249945	3.3902e-09	1.32683e-15	3.76962e-07
ENSG00000253591	5	170639158	170681437	KCNIP1-AS1	-	chr5:170490464:T:G	5	170490464	T	0.434211	-0.23288	0.0382383	0.000135962	3.88319e-08	0.00353003
ENSG00000182132	5	170353487	170736632	KCNIP1	+	chr5:170490464:T:G	5	170490464	T	0.434211	-0.456042	0.048429	3.41233e-09	1.77586e-14	3.76962e-07
ENSG00000145936	5	170374671	170389634	KCNMB1	-	chr5:170490464:T:G	5	170490464	T	0.434211	-0.269419	0.0418888	0.000212943	9.08437e-09	0.00518052
ENSG00000172500	11	65883740	65888531	FIBP	-	chr11:65876556:T:C	11	65876556	T	0.289474	0.111987	0.0126487	3.45541e-09	2.14927e-13	3.78497e-07
ENSG00000100225	22	32474676	32498829	FBXO7	+	chr22:32484598:T:C	22	32484598	T	0.486842	-0.0792284	0.00806774	3.51669e-09	2.99748e-15	3.83302e-07
ENSG00000227354	13	79406293	79427317	RBM26-AS1	+	chr13:79266137:C:A	13	79266137	C	0.131579	-0.502719	0.0595496	3.59967e-09	1.33605e-12	3.89095e-07
ENSG00000230487	7	1570073	1589626	PSMG3-AS1	+	chr7:1574731:T:C	7	1574731	T	0.184211	-0.312569	0.03638	3.60518e-09	6.87152e-13	3.89095e-07
ENSG00000140263	15	45023147	45077185	SORD	+	chr15:45081857:C:T	15	45081857	C	0.328947	0.152873	0.0191087	3.66689e-09	9.49217e-12	3.93825e-07
ENSG00000198648	2	167954020	168247595	STK39	-	chr2:168201255:C:T	2	168201255	C	0.394737	0.173625	0.0183713	3.82926e-09	1.52694e-14	4.09266e-07
ENSG00000287047	10	106648899	106676780	ENSG00000287047	+	chr10:106913655:C:G	10	106913655	C	0.427632	0.186516	0.0348398	0.000987093	8.16301e-07	0.0183618
ENSG00000108018	10	106573663	107164706	SORCS1	-	chr10:106913655:C:G	10	106913655	C	0.427632	0.4126	0.049553	3.87157e-09	2.23204e-12	4.11789e-07
ENSG00000182362	21	46286342	46297751	YBEY	+	chr21:46279285:CA:C	21	46279285	CA	0.493421	0.21611	0.0244938	4.10557e-09	2.46159e-13	4.34579e-07
ENSG00000182013	19	46466491	46471563	PNMA8A	-	chr19:46471524:G:A	19	46471524	G	0.197368	0.262166	0.0272335	4.19178e-09	7.0338e-15	4.41581e-07
ENSG00000237356	14	53169010	53883740	ENSG00000237356	+	chr14:53220356:A:G	14	53220356	A	0.243421	-0.414881	0.0419225	4.43346e-09	2.14665e-15	4.64817e-07
ENSG00000070540	17	68420948	68457513	WIPI1	-	chr17:68452349:A:G	17	68452349	A	0.381579	-0.178213	0.0204553	4.47743e-09	4.02415e-13	4.67202e-07
ENSG00000178075	3	113828182	113947174	GRAMD1C	+	chr3:113838843:G:A	3	113838843	G	0.269737	0.247151	0.0303183	4.83769e-09	4.84329e-12	5.00054e-07
ENSG00000271643	3	33793644	33798539	PDCD6IP-DT	-	chr3:33799573:A:G	3	33799573	A	0.467105	-0.267885	0.0272911	4.96148e-09	3.05767e-15	5.10452e-07
ENSG00000171130	7	149872968	149891204	ATP6V0E2	+	chr7:149882859:G:C	7	149882859	G	0.394737	-0.188859	0.0206203	5.0327e-09	5.55452e-14	5.15371e-07
ENSG00000164307	5	96760810	96808100	ERAP1	-	chr5:96803109:A:G	5	96803109	A	0.282895	0.247817	0.0286115	5.15251e-09	5.04295e-13	5.25198e-07
ENSG00000158457	7	129144707	129169699	TSPAN33	+	chr7:129143002:CT:C	7	129143002	CT	0.256579	-0.26874	0.0296864	5.53174e-09	8.8944e-14	5.61255e-07
ENSG00000100106	22	37697048	37776556	TRIOBP	+	chr22:37787840:C:T	22	37787840	C	0.348684	-0.139282	0.0154226	5.62604e-09	9.78636e-14	5.68205e-07
ENSG00000230658	7	23100214	23105703	KLHL7-DT	-	chr7:23079698:C:T	7	23079698	C	0.388158	-0.356374	0.0386581	5.70749e-09	4.26407e-14	5.73798e-07
ENSG00000149403	11	120511746	120988906	GRIK4	+	chr11:120570430:C:T	11	120570430	C	0.388158	0.565884	0.0595168	6.40715e-09	1.18684e-14	6.4121e-07
ENSG00000250493	11	120867933	120894797	ENSG00000250493	-	chr11:120570430:C:T	11	120570430	C	0.388158	0.284599	0.0336528	4.4152e-07	1.25049e-12	2.67795e-05
ENSG00000146085	6	49430360	49463253	MMUT	-	chr6:49443764:G:C	6	49443764	G	0.309211	-0.0887722	0.0104533	6.43906e-09	1.06881e-12	6.41488e-07
ENSG00000183605	10	119140767	119165714	SFXN4	-	chr10:119159667:G:A	10	119159667	G	0.460526	-0.173469	0.0185352	6.64289e-09	2.29288e-14	6.58813e-07
ENSG00000226383	2	156011530	156254950	LINC01876	-	chr2:156257695:G:A	2	156257695	G	0.473684	-0.434499	0.0556706	6.72703e-09	2.25499e-11	6.64166e-07
ENSG00000165502	14	49618530	49620626	RPL36AL	-	chr14:49639028:C:G	14	49639028	C	0.460526	-0.12472	0.0140433	6.77342e-09	1.90254e-13	6.65761e-07
ENSG00000145882	5	149358037	149369653	PCYOX1L	+	chr5:149377870:G:A	5	149377870	G	0.335526	-0.155313	0.0173452	6.95668e-09	1.3756e-13	6.80734e-07
ENSG00000128891	15	40528683	40565057	CCDC32	-	chr15:40576532:T:C	15	40576532	T	0.302632	0.227604	0.026009	7.2197e-09	3.38966e-13	7.03346e-07
ENSG00000091536	17	18108706	18179800	MYO15A	+	chr17:18153853:A:T	17	18153853	A	0.25	-0.27325	0.0322902	8.16821e-09	1.22105e-12	7.92245e-07
ENSG00000257218	12	120446444	120463749	GATC	+	chr12:120472827:C:A	12	120472827	C	0.342105	-0.109507	0.0122808	9.04336e-09	1.62331e-13	8.69466e-07
ENSG00000259459	15	63390136	63438320	LINC02568	+	chr15:63381972:T:C	15	63381972	T	0.414474	-0.30585	0.0357294	9.60071e-09	7.9066e-13	9.19038e-07
ENSG00000213523	5	140537340	140557677	SRA1	-	chr5:140349567:G:A	5	140349567	G	0.480263	-0.103557	0.0105909	9.81167e-09	3.6126e-15	9.35167e-07
ENSG00000286957	2	129877896	129884441	ENSG00000286957	+	chr2:129870852:T:C	2	129870852	T	0.355263	-0.220282	0.0278841	1.04981e-08	1.48025e-11	9.9628e-07
ENSG00000169220	5	177357924	177372596	RGS14	+	chr5:177371039:T:G	5	177371039	T	0.335526	0.495266	0.0511839	1.08238e-08	5.65321e-15	1.02141e-06
ENSG00000178252	3	49007062	49015953	WDR6	+	chr3:48914851:C:T	3	48914851	C	0.236842	0.189186	0.0219593	1.08557e-08	6.18922e-13	1.02141e-06
ENSG00000055950	10	100969458	100987515	MRPL43	-	chr10:100994276:A:T	10	100994276	A	0.421053	-0.0743929	0.00883322	1.12059e-08	1.46068e-12	1.04741e-06
ENSG00000288106	22	38886837	38903794	ENSG00000288106	+	chr22:38884672:G:A	22	38884672	G	0.414474	0.230356	0.0291726	1.12272e-08	1.5039e-11	1.04741e-06
ENSG00000165948	14	94081301	94103846	IFI27L1	+	chr14:94100686:C:T	14	94100686	C	0.309211	-0.156483	0.0174606	1.2467e-08	1.32884e-13	1.15816e-06
ENSG00000277782	15	80999593	80999981	ENSG00000277782	-	chr15:81017823:C:A	15	81017823	C	0.335526	0.169497	0.020619	1.58126e-08	3.57347e-12	1.4628e-06
ENSG00000233621	1	37350934	37474411	LINC01137	-	chr1:37473493:C:T	1	37473493	C	0.368421	0.206904	0.0262215	1.7494e-08	1.54233e-11	1.61157e-06
ENSG00000118997	2	195737703	196068837	DNAH7	-	chr2:196032317:G:A	2	196032317	G	0.388158	-0.382878	0.0405369	1.82234e-08	1.56602e-14	1.67177e-06
ENSG00000182612	17	81637171	81648749	TSPAN10	+	chr17:81612576:G:T	17	81612576	G	0.328947	-0.296339	0.0335262	1.83633e-08	2.29327e-13	1.67761e-06
ENSG00000253649	8	10484198	10547557	PRSS51	-	chr8:10428300:T:C	8	10428300	T	0.282895	0.24754	0.0375304	1.84933e-08	0.000225334	1.68251e-06
ENSG00000272505	8	10486807	10489666	ENSG00000272505	+	chr8:10428300:T:C	8	10428300	T	0.282895	0.315086	0.0452323	0.000735409	9.01788e-10	0.0144438
ENSG00000270157	7	141662922	141663846	ENSG00000270157	-	chr7:141662893:A:T	7	141662893	A	0.368421	-0.148381	0.0170289	1.94187e-08	4.00295e-13	1.75943e-06
ENSG00000144908	3	126103562	126197994	ALDH1L1	-	chr3:126226608:G:C	3	126226608	G	0.210526	-0.846648	0.0877055	2.04207e-08	6.25289e-15	1.84264e-06
ENSG00000198633	19	52429148	52452315	ZNF534	+	chr19:52424612:G:A	19	52424612	G	0.111842	-0.583799	0.0609413	2.07456e-08	8.64945e-15	1.86431e-06
ENSG00000147419	8	27733316	27772653	CCDC25	-	chr8:27772635:G:A	8	27772635	G	0.401316	0.110818	0.0139505	2.11958e-08	1.21952e-11	1.89702e-06
ENSG00000287862	5	87863703	88144455	ENSG00000287862	-	chr5:88093210:G:A	5	88093210	G	0.414474	-0.214561	0.0269012	2.34654e-08	1.0572e-11	2.09165e-06
ENSG00000168765	1	109656099	109674836	GSTM4	+	chr1:109651023:T:G	1	109651023	T	0.453947	0.212007	0.0261421	2.44342e-08	5.83778e-12	2.16051e-06
ENSG00000128294	22	26521996	26596717	TPST2	-	chr22:26523190:A:AAAAC	22	26523190	A	0.309211	-0.240706	0.0293091	2.53095e-08	3.69827e-12	2.22896e-06
ENSG00000254682	11	71448674	71452157	ENSG00000254682	+	chr11:71450610:G:A	11	71450610	G	0.427632	-0.304652	0.0397013	2.67537e-08	4.02867e-11	2.34676e-06
ENSG00000267128	17	76138432	76154650	RNF157-AS1	+	chr17:76138547:C:G	17	76138547	C	0.243421	-0.191096	0.0240199	2.80171e-08	1.15592e-11	2.43816e-06
ENSG00000118004	2	3594832	3644644	COLEC11	+	chr2:3580793:C:A	2	3580793	C	0.164474	-0.437965	0.0445535	2.89656e-08	2.87247e-15	2.51077e-06
ENSG00000154930	20	25006230	25058980	ACSS1	-	chr20:25058203:C:G	20	25058203	C	0.361842	-0.733102	0.0832303	2.91499e-08	2.63027e-13	2.51684e-06
ENSG00000237149	10	75401519	75408982	ZNF503-AS2	+	chr10:76068176:A:G	10	76068176	A	0.388158	-0.233883	0.0276811	3.03865e-08	1.29427e-12	2.61336e-06
ENSG00000231421	17	30573471	30577000	ENSG00000231421	-	chr17:30581700:T:C	17	30581700	T	0.269737	0.768647	0.0639334	3.07372e-08	2.29472e-19	2.63323e-06
ENSG00000117481	1	46340789	46365152	NSUN4	+	chr1:46334821:C:A	1	46334821	C	0.164474	-0.160451	0.0185701	3.28158e-08	5.54026e-13	2.80041e-06
ENSG00000164904	5	126531200	126595362	ALDH7A1	-	chr5:126597030:G:A	5	126597030	G	0.263158	-0.138936	0.0178393	3.4348e-08	2.42724e-11	2.91985e-06
ENSG00000204632	6	29826967	29831125	HLA-G	+	chr6:29952002:C:A	6	29952002	C	0.407895	-0.438569	0.0508592	2.77389e-06	5.97671e-13	0.000132767
ENSG00000206503	6	29941260	29945884	HLA-A	+	chr6:29952002:C:A	6	29952002	C	0.407895	-0.425635	0.0461369	3.46688e-08	4.13646e-14	2.93578e-06
ENSG00000039139	5	13690328	14011818	DNAH5	-	chr5:14011937:T:C	5	14011937	T	0.434211	-0.415097	0.0496982	3.52132e-08	1.98948e-12	2.97046e-06
ENSG00000198496	17	43125551	43153671	NBR2	+	chr17:43065857:C:T	17	43065857	C	0.302632	0.393371	0.0292194	3.67496e-08	6.19113e-22	3.08823e-06
ENSG00000051620	6	138403531	138422197	HEBP2	+	chr6:138400627:T:C	6	138400627	T	0.25	0.310025	0.0257803	3.8282e-08	2.2654e-19	3.20477e-06
ENSG00000133103	13	39655627	39791665	COG6	+	chr13:39642554:C:T	13	39642554	C	0.223684	0.295747	0.0263618	3.94363e-08	6.91673e-18	3.2889e-06
ENSG00000160867	5	177086905	177098144	FGFR4	+	chr5:177021800:T:C	5	177021800	T	0.144737	-0.295954	0.0396919	4.27649e-08	1.05092e-10	3.55304e-06
ENSG00000267943	19	53007512	53013180	ENSG00000267943	+	chr19:53039570:G:A	19	53039570	G	0.184211	0.451453	0.0505891	4.34471e-08	1.57373e-13	3.59614e-06
ENSG00000157851	2	26847747	26950351	DPYSL5	+	chr2:26948377:C:T	2	26948377	C	0.460526	0.157775	0.020637	4.58757e-08	4.56643e-11	3.78295e-06
ENSG00000285967	5	36864425	36876700	NIPBL-DT	-	chr5:36807087:A:G	5	36807087	A	0.309211	-0.200027	0.0179262	4.63994e-08	8.9599e-18	3.81185e-06
ENSG00000146909	7	156949712	156973176	NOM1	+	chr7:156968443:C:T	7	156968443	C	0.447368	0.140777	0.0165907	4.99919e-08	1.10265e-12	4.09171e-06
ENSG00000183172	22	42079691	42084284	SMDT1	+	chr22:42138042:G:A	22	42138042	G	0.282895	0.125561	0.0137248	5.25267e-08	5.81752e-14	4.28202e-06
ENSG00000111254	12	4615508	4649051	AKAP3	-	chr12:4633663:G:T	12	4633663	G	0.5	-0.268605	0.0319933	5.2706e-08	1.64147e-12	4.28202e-06
ENSG00000108592	17	63819433	63830012	FTSJ3	-	chr17:63874362:C:T	17	63874362	C	0.335526	-0.130472	0.014556	5.32383e-08	1.32053e-13	4.30937e-06
ENSG00000183346	10	61662929	61766766	CABCOCO1	+	chr10:61673523:A:G	10	61673523	A	0.269737	-0.358877	0.0489823	5.52229e-08	1.8589e-10	4.45364e-06
ENSG00000258026	12	81094371	81125863	ENSG00000258026	-	chr12:81095935:A:G	12	81095935	A	0.368421	0.490166	0.0579807	5.61104e-08	1.26711e-12	4.5087e-06
ENSG00000111052	12	80792520	80937934	LIN7A	-	chr12:81095935:A:G	12	81095935	A	0.368421	0.307559	0.0354097	1.29747e-05	4.52826e-13	0.00050293
ENSG00000111058	12	80936414	81261210	ACSS3	+	chr12:81095935:A:G	12	81095935	A	0.368421	0.667678	0.0806493	0.00489347	2.75798e-12	0.0642071
ENSG00000128040	4	56809861	56821742	SPINK2	-	chr4:56821989:G:C	4	56821989	G	0.230263	-0.346467	0.0394663	6.04189e-08	2.99546e-13	4.83725e-06
ENSG00000145246	4	47485275	47593486	ATP10D	+	chr4:47485381:AT:A	4	47485381	AT	0.282895	0.159021	0.0196536	6.0796e-08	6.34124e-12	4.84582e-06
ENSG00000204428	6	31676684	31684040	LY6G5C	-	chr6:31686955:T:A	6	31686955	T	0.421053	0.448817	0.0394253	6.11492e-08	3.41525e-18	4.84582e-06
ENSG00000163040	2	131527833	131533666	CCDC74A	+	chr2:131493393:T:C	2	131493393	T	0.302632	0.252928	0.0335447	6.11862e-08	7.26565e-11	4.84582e-06
ENSG00000175643	16	11249627	11381662	RMI2	+	chr16:11346547:C:A	16	11346547	C	0.138158	-0.336535	0.039878	6.19355e-08	1.35344e-12	4.88758e-06
ENSG00000005436	2	75652000	75710985	GCFC2	-	chr2:75633254:T:G	2	75633254	T	0.230263	-0.134538	0.0166507	6.33316e-08	6.66257e-12	4.9799e-06
ENSG00000133739	8	85107215	85146080	LRRCC1	+	chr8:85130332:T:C	8	85130332	T	0.414474	-0.185826	0.0202598	6.59186e-08	5.23762e-14	5.14873e-06
ENSG00000172785	9	121038	179147	CBWD1	-	chr9:193737:C:T	9	193737	C	0.453947	0.227344	0.0262518	6.59464e-08	5.07331e-13	5.14873e-06
ENSG00000255893	11	94472908	94473570	ENSG00000255893	-	chr11:94453355:T:C	11	94453355	T	0.361842	-0.248769	0.0281624	6.65257e-08	2.35125e-13	5.1756e-06
ENSG00000244752	22	25212564	25231870	CRYBB2	+	chr22:25449888:C:G	22	25449888	C	0.243421	-0.285968	0.0319679	6.921e-08	1.43023e-13	5.36548e-06
ENSG00000157734	15	64151731	64157481	SNX22	+	chr15:64156166:C:T	15	64156166	C	0.164474	0.74156	0.0695193	7.25853e-08	7.44383e-17	5.60741e-06
ENSG00000196204	7	4973988	5040675	RNF216P1	+	chr7:4974388:C:T	7	4974388	C	0.368421	0.0930883	0.0117383	7.54596e-08	1.29384e-11	5.80907e-06
ENSG00000147485	8	51319577	51809445	PXDNL	-	chr8:51873850:G:A	8	51873850	G	0.480263	0.515914	0.073066	7.92499e-08	5.95768e-10	6.06129e-06
ENSG00000079337	12	47734363	47771040	RAPGEF3	-	chr12:47740912:T:C	12	47740912	T	0.480263	0.223223	0.0247586	7.92865e-08	1.0462e-13	6.06129e-06
ENSG00000173214	6	111259327	111445354	MFSD4B	+	chr6:111261682:A:G	6	111261682	A	0.486842	0.133595	0.0162429	8.03481e-08	3.5041e-12	6.12119e-06
ENSG00000170954	19	53107879	53133077	ZNF415	-	chr19:53132920:C:A	19	53132920	C	0.151316	0.464113	0.0429164	8.40592e-08	3.93524e-17	6.38183e-06
ENSG00000197020	19	21722771	21767579	ZNF100	-	chr19:21749772:G:C	19	21749772	G	0.381579	0.149033	0.0154658	8.71383e-08	6.73963e-15	6.59287e-06
ENSG00000225393	X	155468286	155487046	ENSG00000225393	+	chrX:155256667:G:A	23	155256667	G	0.381579	0.123228	0.0194258	5.95334e-05	1.32484e-08	0.00180048
ENSG00000185973	X	155489011	155719098	TMLHE	-	chrX:155256667:G:A	23	155256667	G	0.381579	0.129681	0.0134992	8.82355e-08	7.68253e-15	6.65302e-06
ENSG00000104497	8	81799581	81842866	SNX16	-	chr8:81869873:T:C	8	81869873	T	0.348684	0.184104	0.0243052	9.09101e-08	6.23634e-11	6.83129e-06
ENSG00000124613	6	27374615	27403908	ZNF391	+	chr6:27394330:G:A	6	27394330	G	0.289474	-0.456995	0.0394763	9.25277e-08	1.50663e-18	6.92919e-06
ENSG00000122873	10	58269162	58289586	CISD1	+	chr10:58206101:C:A	10	58206101	C	0.282895	0.121927	0.0163903	9.50331e-08	1.13416e-10	7.09269e-06
ENSG00000077454	7	100574011	100586129	LRCH4	-	chr7:100541744:C:G	7	100541744	C	0.105263	-0.107576	0.019256	0.00232908	3.16096e-07	0.0362398
ENSG00000205307	7	100572228	100573900	SAP25	-	chr7:100541744:C:G	7	100541744	C	0.105263	-0.352691	0.0387557	9.58574e-08	7.19833e-14	7.13004e-06
ENSG00000068745	3	48688003	48740353	IP6K2	-	chr3:48694528:A:G	3	48694528	A	0.381579	-0.0874729	0.0120939	9.66167e-08	2.80666e-10	7.15022e-06
ENSG00000100997	20	25294742	25390835	ABHD12	-	chr20:25399957:G:A	20	25399957	G	0.388158	0.0942724	0.0121978	9.67782e-08	3.15829e-11	7.15022e-06
ENSG00000288538	11	78223815	78225909	ENSG00000288538	+	chr11:78212453:G:GT	11	78212453	G	0.315789	0.215931	0.0275289	1.06826e-07	1.89796e-11	7.86617e-06
ENSG00000198064	16	30222937	30254510	NPIPB13	-	chr16:30281179:A:T	16	30281179	A	0.322368	-0.200015	0.0276104	1.07975e-07	2.66999e-10	7.92425e-06
ENSG00000169203	16	29483642	29505999	NPIPB12	-	chr16:30281179:A:T	16	30281179	A	0.322368	-0.1936	0.0250634	3.21908e-07	3.21852e-11	2.01348e-05
ENSG00000172031	1	92029985	92063538	EPHX4	+	chr1:92040977:T:C	1	92040977	T	0.447368	-0.27778	0.0311668	1.08742e-07	1.654e-13	7.95134e-06
ENSG00000144730	3	57089982	57170306	IL17RD	-	chr3:57129859:G:T	3	57129859	G	0.447368	-0.342292	0.031982	1.09066e-07	6.37828e-17	7.95134e-06
ENSG00000162620	1	74026015	74198187	LRRIQ3	-	chr1:74213535:TA:T	1	74213535	TA	0.394737	0.305783	0.0353313	1.10709e-07	5.19619e-13	8.04447e-06
ENSG00000189223	2	113211421	113276581	PAX8-AS1	+	chr2:113238357:G:A	2	113238357	G	0.348684	1.37247	0.163956	1.15518e-07	1.83175e-12	8.36634e-06
ENSG00000127952	7	75996338	76048004	STYXL1	-	chr7:76217135:A:G	7	76217135	A	0.394737	0.263432	0.0295915	1.17334e-07	1.73224e-13	8.46998e-06
ENSG00000146701	7	76048051	76067508	MDH2	+	chr7:76217135:A:G	7	76217135	A	0.394737	0.0783548	0.00990809	3.05755e-06	1.42704e-11	0.000143535
ENSG00000229240	10	10917866	10952234	LINC00710	-	chr10:10798572:G:A	10	10798572	G	0.131579	0.472107	0.0467735	1.18435e-07	9.04722e-16	8.52151e-06
ENSG00000274618	6	26240393	26240793	H4C6	+	chr6:26243006:TG:T	6	26243006	TG	0.0789474	-1.88304	0.204806	1.1914e-07	4.7492e-14	8.52901e-06
ENSG00000104979	19	13774456	13778773	C19orf53	+	chr19:13774800:A:G	19	13774800	A	0.407895	0.126318	0.0156245	1.19314e-07	6.52825e-12	8.52901e-06
ENSG00000111639	12	6491886	6493841	MRPL51	-	chr12:6484228:C:T	12	6484228	C	0.388158	-0.100448	0.0118093	1.22683e-07	1.00627e-12	8.74149e-06
ENSG00000126698	1	28199456	28233029	DNAJC8	-	chr1:28215813:A:G	1	28215813	A	0.282895	0.0723282	0.0095963	1.25854e-07	7.36002e-11	8.91175e-06
ENSG00000089486	16	4510669	4538828	CDIP1	-	chr16:4534224:T:TA	16	4534224	T	0.473684	-0.10739	0.0129184	1.25882e-07	2.3693e-12	8.91175e-06
ENSG00000246090	4	99088805	99301356	ENSG00000246090	+	chr4:99099836:C:T	4	99099836	C	0.401316	0.208429	0.0261635	1.30233e-07	1.10253e-11	9.19022e-06
ENSG00000130943	22	46255663	46263343	PKDREJ	-	chr22:46252012:A:G	22	46252012	A	0.203947	0.341394	0.0397394	1.33666e-07	6.90111e-13	9.40231e-06
ENSG00000196295	7	30516309	30595286	GARS1-DT	-	chr7:30612322:G:A	7	30612322	G	0.269737	0.214329	0.0261604	1.41384e-07	4.03783e-12	9.91352e-06
ENSG00000165055	7	128476748	128506602	METTL2B	+	chr7:128442180:A:C	7	128442180	A	0.171053	-0.145814	0.0174886	1.42179e-07	2.12385e-12	9.9376e-06
ENSG00000126870	7	158856558	158956747	DYNC2I1	+	chr7:158870362:CTT:C	7	158870362	CTT	0.177632	0.184444	0.0203653	1.48271e-07	8.73213e-14	1.03306e-05
ENSG00000163823	3	46201711	46208313	CCR1	-	chr3:46217411:T:C	3	46217411	T	0.414474	-0.510215	0.0532847	1.50161e-07	8.82019e-15	1.04293e-05
ENSG00000203326	19	53365704	53392217	ZNF525	+	chr19:53365706:G:C	19	53365706	G	0.447368	0.368227	0.0447813	1.51698e-07	3.53612e-12	1.0503e-05
ENSG00000188573	5	168529305	168530634	FBLL1	+	chr5:168529258:G:A	5	168529258	G	0.157895	-0.416479	0.0478894	1.63105e-07	4.31314e-13	1.12221e-05
ENSG00000099974	22	23966888	23972556	DDTL	+	chr22:23958853:C:A	22	23958853	C	0.473684	-0.161745	0.0207995	1.69234e-07	2.55724e-11	1.15715e-05
ENSG00000183696	7	48088628	48108736	UPP1	+	chr7:48112575:AG:A	7	48112575	AG	0.296053	0.288436	0.0372829	1.70416e-07	3.05194e-11	1.16163e-05
ENSG00000138378	2	191029576	191151596	STAT4	-	chr2:191243882:C:T	2	191243882	C	0.381579	0.321216	0.0369967	1.72368e-07	4.59752e-13	1.17131e-05
ENSG00000169914	1	19882395	19912945	OTUD3	+	chr1:19885299:A:G	1	19885299	A	0.138158	-0.207908	0.0222786	1.80642e-07	2.57962e-14	1.22375e-05
ENSG00000084636	1	31652263	31704319	COL16A1	-	chr1:31696341:T:C	1	31696341	T	0.302632	-0.493324	0.0442407	1.81395e-07	9.24992e-18	1.22383e-05
ENSG00000116791	1	74705482	74733408	CRYZ	-	chr1:74733056:A:C	1	74733056	A	0.243421	0.370681	0.0383281	1.89258e-07	5.77775e-15	1.26708e-05
ENSG00000286805	6	161435098	161446016	ENSG00000286805	+	chr6:161434079:G:A	6	161434079	G	0.394737	0.229825	0.0271252	1.89339e-07	1.16571e-12	1.26708e-05
ENSG00000140104	14	104985775	105010482	CLBA1	+	chr14:104981896:G:C	14	104981896	G	0.394737	-0.139343	0.0178923	1.97835e-07	2.43034e-11	1.31992e-05
ENSG00000111331	12	112938051	112976460	OAS3	+	chr12:112923901:CA:C	12	112923901	CA	0.164474	-0.571517	0.0723737	2.01745e-07	1.50098e-11	1.3385e-05
ENSG00000242612	16	401858	412487	DECR2	+	chr16:406416:T:G	16	406416	T	0.394737	0.222259	0.0275099	2.01836e-07	6.6851e-12	1.3385e-05
ENSG00000107951	10	30309801	30374448	MTPAP	-	chr10:30311297:A:C	10	30311297	A	0.467105	-0.0878897	0.011463	2.04365e-07	4.14373e-11	1.3512e-05
ENSG00000129347	19	10553085	10566031	KRI1	-	chr19:10565667:A:T	19	10565667	A	0.421053	-0.119208	0.0142148	2.16316e-07	1.7119e-12	1.42594e-05
ENSG00000176623	8	86468257	86514357	RMDN1	-	chr8:86395104:T:C	8	86395104	T	0.453947	0.103308	0.012639	2.26575e-07	4.39512e-12	1.48911e-05
ENSG00000130653	9	137459952	137550402	PNPLA7	-	chr9:137546725:A:G	9	137546725	A	0.421053	-0.289236	0.0379038	2.30568e-07	4.86707e-11	1.51084e-05
ENSG00000145736	5	71032670	71067652	GTF2H2	-	chr5:71366233:C:A	5	71366233	C	0.447368	0.334255	0.0481133	2.31627e-07	9.78372e-10	1.51327e-05
ENSG00000269983	5	70449636	70450353	ENSG00000269983	+	chr5:71366233:C:A	5	71366233	C	0.447368	0.235208	0.0362139	4.34122e-07	6.92726e-09	2.64035e-05
ENSG00000172890	11	71453203	71524107	NADSYN1	+	chr11:71477456:G:A	11	71477456	G	0.217105	-0.135125	0.0157336	2.47197e-07	6.97896e-13	1.61022e-05
ENSG00000184949	22	38578118	38656629	FAM227A	-	chr22:38684633:T:A	22	38684633	T	0.210526	-0.204021	0.0291554	2.49767e-07	7.85193e-10	1.61916e-05
ENSG00000100201	22	38483438	38507660	DDX17	-	chr22:38684633:T:A	22	38684633	T	0.210526	-0.0376957	0.00725074	0.00185821	1.51833e-06	0.0303503
ENSG00000122367	10	86668507	86736072	LDB3	+	chr10:86753161:C:T	10	86753161	C	0.256579	0.260463	0.0303439	2.5004e-07	7.12306e-13	1.61916e-05
ENSG00000138744	4	75913660	75941013	NAAA	-	chr4:75935287:T:A	4	75935287	T	0.177632	-0.378531	0.0469302	2.52495e-07	7.09494e-12	1.63026e-05
ENSG00000147606	8	91209494	91398155	SLC26A7	+	chr8:91175510:G:A	8	91175510	G	0.388158	-0.524811	0.0685978	2.59715e-07	4.46043e-11	1.67197e-05
ENSG00000101444	20	34280268	34311802	AHCY	-	chr20:34281229:G:C	20	34281229	G	0.151316	0.10272	0.0124983	2.6953e-07	3.59983e-12	1.7301e-05
ENSG00000261126	18	80046900	80095482	RBFADN	+	chr18:80067314:T:C	18	80067314	T	0.5	0.251477	0.0353015	2.74297e-07	4.52768e-10	1.75558e-05
ENSG00000214087	17	81681187	81683797	ARL16	-	chr17:81669623:A:G	17	81669623	A	0.151316	0.252481	0.0241329	2.80677e-07	1.81102e-16	1.79121e-05
ENSG00000223510	17	14235673	14236862	CDRT15	-	chr17:13996939:A:C	17	13996939	A	0.480263	-0.257451	0.0303773	2.8475e-07	1.15353e-12	1.81195e-05
ENSG00000287104	4	6985926	6987036	ENSG00000287104	-	chr4:6924884:G:A	4	6924884	G	0.480263	-0.18521	0.0212526	2.90309e-07	3.98218e-13	1.842e-05
ENSG00000254995	20	58651434	58715410	STX16-NPEPL1	+	chr20:58685314:TA:T	20	58685314	TA	0.269737	-0.233335	0.0260242	3.0127e-07	1.30524e-13	1.90605e-05
ENSG00000144452	2	214931542	215138626	ABCA12	-	chr2:214809647:C:T	2	214809647	C	0.361842	-0.640664	0.0418681	1.64199e-06	4.72859e-25	8.54344e-05
ENSG00000227769	2	215004782	215085488	ENSG00000227769	+	chr2:214809647:C:T	2	214809647	C	0.361842	-0.401263	0.0405646	0.00161045	2.1887e-15	0.0271703
ENSG00000229267	2	214810181	214963575	SNHG31	+	chr2:214809647:C:T	2	214809647	C	0.361842	-0.639485	0.0378839	3.12768e-07	1.41281e-27	1.97313e-05
ENSG00000183060	15	99715697	99733561	LYSMD4	-	chr15:99733402:G:C	15	99733402	G	0.447368	0.153838	0.0201717	3.16884e-07	4.96158e-11	1.99051e-05
ENSG00000010626	12	6873569	6914241	LRRC23	+	chr12:6895510:T:C	12	6895510	T	0.375	-0.156247	0.0196837	3.17331e-07	1.2511e-11	1.99051e-05
ENSG00000136371	15	79833585	79897379	MTHFS	-	chr15:79886310:T:C	15	79886310	T	0.0855263	0.403769	0.0551291	3.26438e-07	1.88033e-10	2.03114e-05
ENSG00000198453	19	36916329	36997932	ZNF568	+	chr19:36999318:A:T	19	36999318	A	0.434211	-0.121071	0.0153344	3.26576e-07	1.5101e-11	2.03114e-05
ENSG00000266472	1	150293861	150308979	MRPS21	+	chr1:150294139:A:C	1	150294139	A	0.144737	-0.10186	0.0130108	3.4275e-07	2.02756e-11	2.12573e-05
ENSG00000226686	19	37251885	37265535	LINC01535	+	chr19:37364586:A:G	19	37364586	A	0.328947	0.314723	0.037242	3.48725e-07	1.28536e-12	2.15671e-05
ENSG00000287222	8	143829518	143832861	ENSG00000287222	+	chr8:143823571:C:T	8	143823571	C	0.348684	0.139733	0.0182039	3.58321e-07	3.98689e-11	2.20985e-05
ENSG00000078900	1	3652516	3736201	TP73	+	chr1:3650061:AGCAGGCTG:A	1	3650061	AGCAGGCTG	0.328947	-0.352695	0.0430528	3.97402e-07	4.05103e-12	2.44069e-05
ENSG00000133433	22	23957414	23961195	GSTT2B	-	chr22:23961408:A:G	22	23961408	A	0.0986842	-1.07782	0.130143	3.97969e-07	2.72158e-12	2.44069e-05
ENSG00000118514	6	134917393	134950115	ALDH8A1	-	chr6:134955558:T:C	6	134955558	T	0.414474	0.235041	0.0314558	4.09171e-07	9.80135e-11	2.50242e-05
ENSG00000221947	8	70669339	70790371	XKR9	+	chr8:71039160:C:G	8	71039160	C	0.203947	0.281869	0.0258691	4.11744e-07	2.76736e-17	2.51118e-05
ENSG00000171903	19	15912367	15934867	CYP4F11	-	chr19:15934681:G:C	19	15934681	G	0.388158	0.610446	0.0576386	4.49685e-07	1.03497e-16	2.71998e-05
ENSG00000287275	19	9458119	9462388	ENSG00000287275	+	chr19:9435784:C:T	19	9435784	C	0.230263	0.460325	0.0436832	4.56929e-07	1.30343e-16	2.74187e-05
ENSG00000125618	2	113215997	113278921	PAX8	-	chr2:113231545:A:AG	2	113231545	A	0.427632	0.659073	0.0874181	4.57128e-07	7.28796e-11	2.74187e-05
ENSG00000120669	13	36168217	36214588	SOHLH2	-	chr13:36248238:C:T	13	36248238	C	0.355263	-0.255563	0.0336535	4.57272e-07	5.72696e-11	2.74187e-05
ENSG00000120008	10	120851305	120909524	WDR11	+	chr10:120857092:G:A	10	120857092	G	0.480263	0.0798355	0.00842698	4.58553e-07	1.38008e-14	2.74187e-05
ENSG00000140511	15	88877294	88895597	HAPLN3	-	chr15:88955123:A:G	15	88955123	A	0.111842	-0.784784	0.0658094	4.62828e-05	3.45558e-19	0.00145573
ENSG00000140545	15	88898683	88913381	MFGE8	-	chr15:88955123:A:G	15	88955123	A	0.111842	-0.539257	0.0497732	4.59532e-07	3.61061e-17	2.74187e-05
ENSG00000166938	15	66293217	66333898	DIS3L	+	chr15:66293569:C:A	15	66293569	C	0.111842	-0.268846	0.0324449	4.74108e-07	2.66807e-12	2.8212e-05
ENSG00000129925	16	370788	387113	PGAP6	-	chr16:375605:T:C	16	375605	T	0.388158	0.171575	0.0192439	4.84422e-07	1.63089e-13	2.87426e-05
ENSG00000164880	7	1470277	1504389	INTS1	-	chr7:1499241:A:G	7	1499241	A	0.414474	0.0923974	0.0113765	4.85636e-07	5.53513e-12	2.87426e-05
ENSG00000166268	12	69825227	69959097	MYRFL	+	chr12:69739362:G:C	12	69739362	G	0.171053	-0.625171	0.0780558	5.04618e-07	9.11645e-12	2.9786e-05
ENSG00000254999	3	10115675	10127190	BRK1	+	chr3:10127118:A:G	3	10127118	A	0.138158	0.113623	0.0132111	5.11295e-07	6.60851e-13	3.00994e-05
ENSG00000158406	6	26277609	26285638	H4C8	-	chr6:26285455:T:C	6	26285455	T	0.328947	0.216929	0.022503	5.74956e-07	6.6302e-15	3.37568e-05
ENSG00000136274	7	45080437	45088969	NACAD	-	chr7:45106792:C:A	7	45106792	C	0.460526	-0.134812	0.0182352	5.99602e-07	1.38889e-10	3.51102e-05
ENSG00000180992	6	44113451	44127452	MRPL14	-	chr6:44096327:A:T	6	44096327	A	0.322368	0.0932219	0.0127184	6.04165e-07	1.83424e-10	3.52439e-05
ENSG00000162669	1	91260766	91404856	HFM1	-	chr1:91372468:G:A	1	91372468	G	0.105263	-0.369681	0.0480164	6.05087e-07	3.59993e-11	3.52439e-05
ENSG00000137074	9	32886601	33025130	APTX	-	chr9:33025115:A:C	9	33025115	A	0.375	0.0846739	0.0107404	6.23663e-07	1.59066e-11	3.623e-05
ENSG00000033327	11	78215293	78418348	GAB2	-	chr11:78299784:A:G	11	78299784	A	0.302632	0.294395	0.0385593	6.83338e-07	4.78046e-11	3.95923e-05
ENSG00000131849	19	58432814	58440153	ZNF132	-	chr19:58406051:A:G	19	58406051	A	0.375	0.128129	0.0174459	7.13999e-07	1.7199e-10	4.1233e-05
ENSG00000249664	5	83012285	83013109	ENSG00000249664	-	chr5:83080872:A:G	5	83080872	A	0.328947	-0.292634	0.0379497	7.15401e-07	3.41328e-11	4.1233e-05
ENSG00000213983	14	23559565	23568070	AP1G2	-	chr14:23552317:G:A	14	23552317	G	0.184211	-0.231725	0.0261646	7.3504e-07	2.12269e-13	4.22542e-05
ENSG00000106868	9	112040783	112175297	SUSD1	-	chr9:112171554:G:A	9	112171554	G	0.296053	0.442123	0.0547929	7.43248e-07	6.9966e-12	4.25799e-05
ENSG00000285410	15	50348936	50354861	GABPB1-IT1	-	chr15:50348387:C:T	15	50348387	C	0.480263	-0.131257	0.0169966	7.44573e-07	3.24487e-11	4.25799e-05
ENSG00000154096	11	119415476	119424985	THY1	-	chr11:119442040:G:C	11	119442040	G	0.328947	0.445992	0.0536817	7.71258e-07	2.42152e-12	4.39917e-05
ENSG00000287281	18	75455787	75468835	ENSG00000287281	+	chr18:75458144:G:A	18	75458144	G	0.282895	-0.349525	0.0435355	7.78882e-07	8.37221e-12	4.43118e-05
ENSG00000184898	2	151247940	151261863	RBM43	-	chr2:151273531:C:G	2	151273531	C	0.236842	0.237004	0.0339186	8.03728e-07	8.21239e-10	4.56074e-05
ENSG00000283757	20	46455033	46496731	ENSG00000283757	-	chr20:46507254:G:C	20	46507254	G	0.111842	-0.369012	0.0464799	8.2736e-07	1.24376e-11	4.68277e-05
ENSG00000123179	13	49660674	49691486	EBPL	-	chr13:49733698:T:C	13	49733698	T	0.322368	0.125866	0.016733	8.33102e-07	7.86533e-11	4.70318e-05
ENSG00000058453	1	16740273	16972964	CROCC	+	chr1:16980428:C:T	1	16980428	C	0.467105	-0.226563	0.0307183	8.4091e-07	1.49982e-10	4.73512e-05
ENSG00000111796	12	9594551	9607916	KLRB1	-	chr12:9453839:A:G	12	9453839	A	0.493421	0.210763	0.0264446	8.52773e-07	1.08508e-11	4.78967e-05
ENSG00000284634	12	9448295	9658392	ENSG00000284634	+	chr12:9453839:A:G	12	9453839	A	0.493421	0.163435	0.0242643	0.000137252	2.4535e-09	0.00355516
ENSG00000057935	2	42494569	42756947	MTA3	+	chr2:42535736:CATA:C	2	42535736	CATA	0.25	-0.120505	0.0157939	8.93445e-07	4.88777e-11	5.00534e-05
ENSG00000230648	6	4018843	4021215	ENSG00000230648	-	chr6:4020424:G:A	6	4020424	G	0.467105	0.205605	0.0253191	9.48764e-07	5.56568e-12	5.30176e-05
ENSG00000138085	2	27212027	27217178	ATRAID	+	chr2:27274947:T:G	2	27274947	T	0.414474	-0.0935152	0.011926	9.58368e-07	1.91862e-11	5.34187e-05
ENSG00000263065	16	15741151	15741791	ENSG00000263065	+	chr16:15716354:G:A	16	15716354	G	0.184211	-0.291443	0.0361736	9.71401e-07	7.38519e-12	5.40084e-05
ENSG00000134265	18	10525905	10552764	NAPG	+	chr18:10520293:T:A	18	10520293	T	0.440789	0.0842526	0.0114774	1.01373e-06	1.7475e-10	5.62197e-05
ENSG00000182372	8	1755778	1801711	CLN8	+	chr8:1749143:G:T	8	1749143	G	0.342105	-0.162894	0.0185965	1.06324e-06	3.26524e-13	5.88173e-05
ENSG00000148841	10	104309698	104338465	ITPRIP	-	chr10:104339099:T:G	10	104339099	T	0.348684	-0.290074	0.0349506	1.08939e-06	2.51519e-12	6.01129e-05
ENSG00000120051	10	104353833	104455102	CFAP58	+	chr10:104339099:T:G	10	104339099	T	0.348684	-0.136278	0.0251731	0.00815291	6.40151e-07	0.0946744
ENSG00000089063	20	5068232	5113103	TMEM230	-	chr20:5073162:A:G	20	5073162	A	0.493421	-0.109933	0.0119406	1.10212e-06	4.49532e-14	6.06632e-05
ENSG00000196381	19	37667751	37692315	ZNF781	-	chr19:37763958:G:A	19	37763958	G	0.282895	0.161451	0.0235371	1.11233e-06	1.43386e-09	6.10728e-05
ENSG00000253641	8	10474565	10482388	LINCR-0001	+	chr8:10427987:C:T	8	10427987	C	0.276316	0.300833	0.0432109	0.0087183	9.1766e-10	0.0993535
ENSG00000261451	8	10433672	10438312	ENSG00000261451	+	chr8:10427987:C:T	8	10427987	C	0.276316	0.374628	0.0451507	1.11882e-06	2.54051e-12	6.12762e-05
ENSG00000070882	7	24796540	24981634	OSBPL3	-	chr7:24976578:A:C	7	24976578	A	0.210526	0.270033	0.036464	1.16323e-06	1.3144e-10	6.35503e-05
ENSG00000075240	22	46576012	46679790	GRAMD4	+	chr22:46581053:C:T	22	46581053	C	0.269737	-0.208838	0.0272465	1.18819e-06	4.18877e-11	6.46572e-05
ENSG00000274828	18	79677287	79679358	ENSG00000274828	-	chr18:79673717:T:C	18	79673717	T	0.276316	-0.259833	0.0275032	1.1918e-06	1.55101e-14	6.46572e-05
ENSG00000215472	18	49481681	49492479	RPL17-C18orf32	-	chr18:49479001:A:C	18	49479001	A	0.5	0.231604	0.0282469	1.1923e-06	3.92555e-12	6.46572e-05
ENSG00000177663	22	17084954	17115694	IL17RA	+	chr22:17105724:G:C	22	17105724	G	0.460526	-0.204219	0.0293165	1.19752e-06	9.01571e-10	6.47806e-05
ENSG00000254685	1	74198238	74234086	FPGT	+	chr1:74215326:C:CT	1	74215326	C	0.407895	0.152016	0.0203113	1.24285e-06	9.28959e-11	6.70681e-05
ENSG00000120332	1	175067833	175148075	TNN	+	chr1:175069235:G:A	1	175069235	G	0.256579	0.335425	0.0441052	1.31403e-06	5.45141e-11	7.07361e-05
ENSG00000236682	2	127388184	127400580	MAP3K2-DT	+	chr2:127324656:C:T	2	127324656	C	0.184211	0.585475	0.0403681	1.32237e-06	1.01123e-23	7.10113e-05
ENSG00000143194	1	166975582	167022214	MAEL	+	chr1:166975691:C:A	1	166975691	C	0.243421	-0.378152	0.0443583	1.33025e-06	9.24552e-13	7.12607e-05
ENSG00000135744	1	230690776	230745576	AGT	-	chr1:230715882:G:A	1	230715882	G	0.118421	-1.10686	0.143284	1.35484e-06	3.21028e-11	7.23912e-05
ENSG00000090612	12	133181409	133214832	ZNF268	+	chr12:133107735:G:T	12	133107735	G	0.355263	0.103604	0.0119763	1.35793e-06	5.2881e-13	7.23912e-05
ENSG00000172380	1	67701475	67833467	GNG12	-	chr1:67850816:A:G	1	67850816	A	0.342105	0.241779	0.0325545	1.36647e-06	1.19619e-10	7.26707e-05
ENSG00000262580	17	80200673	80205949	ENSG00000262580	-	chr17:80213921:A:G	17	80213921	A	0.381579	-0.330301	0.0410571	1.39165e-06	7.78399e-12	7.3831e-05
ENSG00000141527	17	80169992	80209331	CARD14	+	chr17:80213921:A:G	17	80213921	A	0.381579	-0.151941	0.0253657	0.00033201	5.9214e-08	0.00750499
ENSG00000103723	15	82659281	82709946	AP3B2	-	chr15:82572478:C:G	15	82572478	C	0.151316	-0.360705	0.0448997	1.48278e-06	8.18529e-12	7.84771e-05
ENSG00000243696	3	52813282	52835729	ENSG00000243696	-	chr3:52830119:T:C	3	52830119	T	0.302632	-0.190328	0.0287705	1.55243e-06	4.12533e-09	8.19063e-05
ENSG00000055955	3	52812962	52830673	ITIH4	-	chr3:52830119:T:C	3	52830119	T	0.302632	-0.165189	0.023682	1.15279e-05	8.65913e-10	0.000453195
ENSG00000145545	5	6633427	6674386	SRD5A1	+	chr5:6634575:C:G	5	6634575	C	0.453947	-0.337589	0.0431708	1.55502e-06	2.10989e-11	8.19063e-05
ENSG00000163913	3	129440036	129520507	IFT122	+	chr3:129408030:G:C	3	129408030	G	0.407895	0.101472	0.0117038	1.59613e-06	4.85561e-13	8.38712e-05
ENSG00000129055	3	134477706	134486716	ANAPC13	-	chr3:134485131:T:A	3	134485131	T	0.296053	-0.113736	0.0147259	1.62981e-06	3.23135e-11	8.52341e-05
ENSG00000185730	8	143289676	143299952	ZNF696	+	chr8:143294971:T:C	8	143294971	T	0.460526	-0.110338	0.0157362	1.63963e-06	7.38547e-10	8.54344e-05
ENSG00000152467	19	58034025	58054631	ZSCAN1	+	chr19:58034065:G:C	19	58034065	G	0.328947	-0.27032	0.0270123	1.64682e-06	1.3195e-15	8.54344e-05
ENSG00000104998	19	14031762	14053218	IL27RA	+	chr19:14032339:G:C	19	14032339	G	0.164474	-0.363685	0.0456788	1.64916e-06	1.12524e-11	8.54344e-05
ENSG00000108559	17	5360963	5419676	NUP88	-	chr17:5374434:A:T	17	5374434	A	0.480263	0.0754945	0.0106441	1.69237e-06	5.18688e-10	8.74671e-05
ENSG00000138346	10	68414064	68472121	DNA2	-	chr10:68480477:C:A	10	68480477	C	0.296053	0.147551	0.0158012	1.7058e-06	2.51502e-14	8.79545e-05
ENSG00000164944	8	94487689	94553529	VIRMA	-	chr8:94501167:A:G	8	94501167	A	0.368421	0.0531413	0.00651201	1.75481e-06	4.66174e-12	9.02704e-05
ENSG00000177595	11	799179	809753	PIDD1	-	chr11:786577:A:G	11	786577	A	0.269737	-0.130217	0.0167745	1.76048e-06	2.71604e-11	9.03169e-05
ENSG00000185808	21	37062846	37073170	PIGP	-	chr21:37060321:G:A	21	37060321	G	0.243421	-0.200101	0.0274954	1.76392e-06	2.30579e-10	9.03169e-05
ENSG00000162641	1	108815901	108963484	AKNAD1	-	chr1:108821842:T:TC	1	108821842	T	0.368421	0.223541	0.0267373	1.87637e-06	1.91768e-12	9.58518e-05
ENSG00000121957	1	108875350	108934545	GPSM2	+	chr1:108821842:T:TC	1	108821842	T	0.368421	0.122995	0.0154365	5.64014e-06	1.09558e-11	0.000247862
ENSG00000162600	1	58415384	58546802	OMA1	-	chr1:58546732:A:C	1	58546732	A	0.263158	-0.27886	0.0250389	1.89254e-06	9.81591e-18	9.6454e-05
ENSG00000164978	9	34329506	34343711	NUDT2	+	chr9:34299266:C:T	9	34299266	C	0.269737	-0.207604	0.0282349	1.91103e-06	1.65768e-10	9.71713e-05
ENSG00000278936	5	141183401	141201396	ENSG00000278936	-	chr5:141182408:G:A	5	141182408	G	0.361842	-0.327438	0.0433777	2.01932e-06	6.99756e-11	0.000102441
ENSG00000042088	14	89954939	90044764	TDP1	+	chr14:89956038:T:G	14	89956038	T	0.263158	0.148501	0.0206982	2.02872e-06	3.62367e-10	0.000102468
ENSG00000119599	14	72926377	72959703	DCAF4	+	chr14:72926683:G:A	14	72926683	G	0.309211	-0.26068	0.0341559	2.02917e-06	4.83994e-11	0.000102468
ENSG00000134874	13	95578202	95644706	DZIP1	-	chr13:95643067:A:G	13	95643067	A	0.125	-0.192617	0.0259247	2.04489e-06	1.18053e-10	0.000103026
ENSG00000092964	8	26514031	26658178	DPYSL2	+	chr8:26610435:C:T	8	26610435	C	0.138158	-0.216258	0.0233717	2.08345e-06	3.66263e-14	0.000104729
ENSG00000124164	20	58389229	58451101	VAPB	+	chr20:58434110:G:A	20	58434110	G	0.434211	-0.0862086	0.0114638	2.1085e-06	7.93462e-11	0.000105747
ENSG00000166689	11	16777297	17014414	PLEKHA7	-	chr11:16982185:G:C	11	16982185	G	0.269737	0.421778	0.0578909	2.14103e-06	2.22513e-10	0.000107134
ENSG00000265458	17	82454140	82458521	NARF-AS2	-	chr17:82439608:A:G	17	82439608	A	0.401316	-0.169487	0.0193426	2.20376e-06	3.22198e-13	0.000110023
ENSG00000183891	2	19896631	19901983	TTC32	-	chr2:19901227:A:C	2	19901227	A	0.0789474	-0.292901	0.0371587	2.21921e-06	1.59923e-11	0.000110544
ENSG00000273270	7	128524016	128531069	ENSG00000273270	-	chr7:128696796:G:A	7	128696796	G	0.342105	0.0987766	0.0147767	2.26582e-06	3.05954e-09	0.000112611
ENSG00000226688	10	95732976	96090250	ENTPD1-AS1	-	chr10:96066577:A:G	10	96066577	A	0.177632	0.182046	0.0215799	2.31043e-06	1.37313e-12	0.00011433
ENSG00000276846	19	37314868	37315620	ENSG00000276846	-	chr19:37254911:G:T	19	37254911	G	0.256579	-0.234916	0.0341453	2.3108e-06	1.31173e-09	0.00011433
ENSG00000101290	20	5126879	5197887	CDS2	+	chr20:5139484:G:A	20	5139484	G	0.453947	-0.0838274	0.012213	2.34812e-06	1.40697e-09	0.000115916
ENSG00000173258	9	111525159	111577844	ZNF483	+	chr9:111530015:C:T	9	111530015	C	0.348684	-0.351453	0.0452471	2.35919e-06	2.66088e-11	0.000115959
ENSG00000116983	1	39678648	39691485	HPCAL4	-	chr1:39702400:G:C	1	39702400	G	0.0921053	-0.786587	0.108706	0.00064532	2.76875e-10	0.0129281
ENSG00000116981	1	39651229	39672107	NT5C1A	-	chr1:39702400:G:C	1	39702400	G	0.0921053	-0.690338	0.0817336	2.35953e-06	1.31162e-12	0.000115959
ENSG00000285669	8	30192429	30201332	ENSG00000285669	+	chr8:30171039:T:C	8	30171039	T	0.282895	-0.193731	0.0267052	2.37747e-06	2.5529e-10	0.000116581
ENSG00000271670	10	120879256	120880667	ENSG00000271670	-	chr10:120874095:C:G	10	120874095	C	0.486842	0.184108	0.0241478	2.3901e-06	5.01103e-11	0.00011694
ENSG00000172992	17	45023340	45061109	DCAKD	-	chr17:45055362:GTTTA:G	17	45055362	GTTTA	0.355263	-0.118958	0.0163705	2.46571e-06	2.41966e-10	0.000120105
ENSG00000237310	7	66493607	66495758	GS1-124K5.4	+	chr7:66369152:AT:A	7	66369152	AT	0.335526	-0.169636	0.0239668	2.48761e-06	5.52995e-10	0.000120904
ENSG00000163710	3	142815922	142889206	PCOLCE2	-	chr3:142902286:C:T	3	142902286	C	0.263158	-0.372386	0.0490481	2.4977e-06	5.77012e-11	0.000121128
ENSG00000187260	7	151375909	151410727	WDR86	-	chr7:151420596:T:C	7	151420596	T	0.335526	-0.32689	0.0410181	2.55377e-06	1.08781e-11	0.000123574
ENSG00000257285	14	22929607	22956374	ENSG00000257285	+	chr14:22929786:G:A	14	22929786	G	0.25	-0.253409	0.0350853	2.59982e-06	2.93478e-10	0.000125527
ENSG00000142396	19	58305319	58315663	ERVK3-1	+	chr19:58315168:A:G	19	58315168	A	0.289474	-0.204888	0.030095	2.62499e-06	1.79254e-09	0.000126465
ENSG00000273611	17	36486629	36499310	ZNHIT3	+	chr17:36486677:G:A	17	36486677	G	0.460526	0.0860755	0.0111319	2.63592e-06	3.1074e-11	0.000126714
ENSG00000135912	2	218710835	218755416	TTLL4	+	chr2:218431112:G:A	2	218431112	G	0.473684	0.0990966	0.0136486	2.65188e-06	2.48535e-10	0.000127204
ENSG00000116209	1	54026681	54053504	TMEM59	-	chr1:54081620:G:A	1	54081620	G	0.0526316	-0.36508	0.0309339	2.79762e-06	5.80518e-19	0.000133612
ENSG00000130287	19	19211958	19252233	NCAN	+	chr19:19199718:A:G	19	19199718	A	0.210526	0.259735	0.0366907	2.834e-06	5.50412e-10	0.000135057
ENSG00000225177	6	138692548	138697288	ENSG00000225177	+	chr6:138696989:A:C	6	138696989	A	0.236842	-0.361881	0.0476574	2.84223e-06	5.7414e-11	0.000135156
ENSG00000117407	1	43933320	43937240	ARTN	+	chr1:43993256:T:C	1	43993256	T	0.440789	0.182035	0.0225756	2.90638e-06	7.17236e-12	0.000137857
ENSG00000187824	17	10699015	10730023	TMEM220	-	chr17:10732788:G:C	17	10732788	G	0.493421	0.178657	0.0251329	2.91155e-06	4.83949e-10	0.000137857
ENSG00000277806	19	43976815	43977448	ENSG00000277806	+	chr19:43975693:A:G	19	43975693	A	0.217105	-0.209015	0.0265037	2.97049e-06	1.57226e-11	0.000140323
ENSG00000078142	18	41955234	42087830	PIK3C3	+	chr18:41950846:G:A	18	41950846	G	0.263158	0.0896104	0.0109718	2.97638e-06	4.52244e-12	0.000140323
ENSG00000285754	2	34134371	34220575	ENSG00000285754	-	chr2:33678762:C:CACTT	2	33678762	C	0.480263	0.393724	0.0638455	0.0002249	2.80896e-08	0.00543537
ENSG00000228262	2	33706886	34738231	LINC01320	+	chr2:33678762:C:CACTT	2	33678762	C	0.480263	0.832777	0.115338	2.98639e-06	2.96486e-10	0.000140494
ENSG00000237790	2	34067226	34069550	LINC01318	+	chr2:33678762:C:CACTT	2	33678762	C	0.480263	0.33166	0.0498756	8.75325e-05	3.5568e-09	0.00246131
ENSG00000110400	11	119623408	119729200	NECTIN1	-	chr11:119598239:C:G	11	119598239	C	0.309211	-0.221123	0.0298593	3.06589e-06	1.31436e-10	0.00014362
ENSG00000117242	1	20642657	20652193	PINK1-AS	-	chr1:20634511:G:C	1	20634511	G	0.427632	0.137824	0.0179932	3.13664e-06	4.28187e-11	0.000146312
ENSG00000258851	14	103553421	103561877	ENSG00000258851	+	chr14:103563455:G:A	14	103563455	G	0.447368	0.198242	0.0269341	3.18418e-06	1.60362e-10	0.000148216
ENSG00000204296	6	32288526	32371912	TSBP1	-	chr6:32255435:T:C	6	32255435	T	0.0789474	-0.400221	0.0600467	3.24368e-06	0.000160081	0.000150667
ENSG00000110811	12	6828407	6839847	P3H3	+	chr12:6831090:A:G	12	6831090	A	0.203947	0.215176	0.0286995	3.25371e-06	8.7613e-11	0.000150814
ENSG00000267751	19	567210	572228	BSG-AS1	-	chr19:563639:T:C	19	563639	T	0.125	0.504286	0.0657444	3.36449e-06	4.08586e-11	0.000155622
ENSG00000254614	11	65177606	65181834	ENSG00000254614	-	chr11:65181084:A:G	11	65181084	A	0.269737	0.254267	0.0313906	3.46194e-06	6.09496e-12	0.000159793
ENSG00000152749	13	94601857	94634661	GPR180	+	chr13:94608167:T:C	13	94608167	T	0.236842	0.203468	0.0234694	3.95604e-06	4.86626e-13	0.000182218
ENSG00000248925	5	269858	271516	ENSG00000248925	-	chr5:269294:C:A	5	269294	C	0.348684	-0.195056	0.0260222	4.24516e-06	8.83162e-11	0.000195127
ENSG00000250565	2	46490750	46542577	ATP6V1E2	-	chr2:46541996:T:C	2	46541996	T	0.328947	0.201973	0.0251827	4.257e-06	8.68241e-12	0.000195263
ENSG00000154889	18	11882622	11908366	MPPE1	-	chr18:11905954:C:T	18	11905954	C	0.421053	0.130664	0.0180507	4.41555e-06	2.7352e-10	0.000202115
ENSG00000131748	17	39637090	39664201	STARD3	+	chr17:39679990:C:T	17	39679990	C	0.486842	0.0725956	0.0105123	4.44569e-06	1.172e-09	0.000203072
ENSG00000256235	5	150778757	150796734	SMIM3	+	chr5:150790281:C:A	5	150790281	C	0.0855263	-0.705212	0.0828786	4.48858e-06	9.92512e-13	0.000204607
ENSG00000066230	5	470456	524449	SLC9A3	-	chr5:465960:G:C	5	465960	G	0.388158	-0.205976	0.0364644	0.00198573	2.44962e-07	0.0320122
ENSG00000225138	5	473236	480830	SLC9A3-AS1	+	chr5:465960:G:C	5	465960	G	0.388158	-0.347709	0.0468748	4.50511e-06	1.24493e-10	0.000204936
ENSG00000138074	2	27199587	27212958	SLC5A6	-	chr2:27235922:T:C	2	27235922	T	0.276316	0.120731	0.0157194	4.5504e-06	3.90898e-11	0.00020657
ENSG00000237990	3	3039033	3069242	CNTN4-AS1	-	chr3:2513631:T:C	3	2513631	T	0.217105	-0.458583	0.0416315	4.56359e-06	1.65562e-17	0.000206742
ENSG00000185163	12	132136594	132144319	DDX51	-	chr12:132141098:C:T	12	132141098	C	0.25	-0.0982427	0.014974	4.62093e-06	5.21791e-09	0.000208876
ENSG00000100336	22	36189124	36204840	APOL4	-	chr22:36201835:G:T	22	36201835	G	0.427632	-0.585523	0.0820634	4.62966e-06	4.30889e-10	0.000208876
ENSG00000069943	15	55318960	55355648	PIGB	+	chr15:55278734:A:G	15	55278734	A	0.493421	-0.110517	0.0155276	4.6654e-06	4.65292e-10	0.000210058
ENSG00000104884	19	45349837	45370918	ERCC2	-	chr19:45344298:C:T	19	45344298	C	0.203947	0.084705	0.0118466	4.74242e-06	4.03201e-10	0.000213089
ENSG00000103227	16	853634	981318	LMF1	-	chr16:962569:G:A	16	962569	G	0.25	-0.16939	0.0223329	4.84236e-06	5.9637e-11	0.000217137
ENSG00000135972	2	105038069	105099960	MRPS9	+	chr2:104999260:C:A	2	104999260	C	0.236842	0.087392	0.0116175	4.93696e-06	7.85204e-11	0.000220929
ENSG00000182022	10	124007668	124093598	CHST15	-	chr10:124379593:T:C	10	124379593	T	0.197368	-1.0079	0.131274	5.09148e-06	3.95445e-11	0.000227177
ENSG00000066926	18	57544377	57586702	FECH	-	chr18:57571588:A:G	18	57571588	A	0.210526	0.158887	0.0192631	5.09721e-06	3.15806e-12	0.000227177
ENSG00000114547	3	125969160	125983454	ROPN1B	+	chr3:125978646:T:C	3	125978646	T	0.263158	0.4302	0.040841	5.12301e-06	1.32779e-16	0.000227865
ENSG00000106686	9	4553386	4666674	SPATA6L	-	chr9:4676745:G:C	9	4676745	G	0.440789	-0.255986	0.0338866	5.2329e-06	6.82534e-11	0.000232284
ENSG00000135723	16	67229389	67247481	FHOD1	-	chr16:67271087:C:T	16	67271087	C	0.111842	-0.260148	0.042713	5.32561e-06	3.87729e-08	0.000235923
ENSG00000115339	2	165747588	165794659	GALNT3	-	chr2:165864233:T:C	2	165864233	T	0.322368	-0.301454	0.0441502	5.38413e-06	1.64422e-09	0.000238037
ENSG00000087191	17	63827152	63832026	PSMC5	+	chr17:63778644:GT:G	17	63778644	GT	0.407895	-0.0635719	0.00953819	5.41907e-06	3.33028e-09	0.000239101
ENSG00000164366	5	196868	218153	CCDC127	-	chr5:217530:C:T	5	217530	C	0.125	-0.195817	0.0180265	5.59088e-06	3.19437e-17	0.000246189
ENSG00000113318	5	80654652	80876815	MSH3	+	chr5:80617456:G:A	5	80617456	G	0.230263	-0.128955	0.0183039	5.81021e-06	6.38115e-10	0.000254828
ENSG00000104883	19	7476875	7497449	PEX11G	-	chr19:7478227:T:C	19	7478227	T	0.282895	0.220656	0.0301789	5.8986e-06	1.98615e-10	0.00025819
ENSG00000259953	9	112028570	112039143	ENSG00000259953	-	chr9:112190134:C:T	9	112190134	C	0.414474	-0.340384	0.0437257	5.94591e-06	2.4669e-11	0.000259744
ENSG00000164306	4	184649667	184694963	PRIMPOL	+	chr4:184656296:C:T	4	184656296	C	0.0921053	-0.233959	0.0330234	6.06233e-06	5.37131e-10	0.000264305
ENSG00000111843	6	10722915	10731129	TMEM14C	+	chr6:10722086:T:C	6	10722086	T	0.171053	-0.148887	0.0200721	6.19896e-06	1.24612e-10	0.000269728
ENSG00000018699	2	32628032	32821051	TTC27	+	chr2:32678481:G:A	2	32678481	G	0.138158	0.208463	0.0189144	6.2823e-06	1.61259e-17	0.000272816
ENSG00000100097	22	37675636	37679802	LGALS1	+	chr22:37680056:G:A	22	37680056	G	0.322368	0.266212	0.0308073	6.31039e-06	5.51764e-13	0.000273496
ENSG00000286193	5	37249026	37252617	ENSG00000286193	+	chr5:37248973:A:G	5	37248973	A	0.171053	-0.254819	0.035217	6.3701e-06	2.77192e-10	0.000275541
ENSG00000249693	4	56530606	56603507	THEGL	+	chr4:56530589:C:A	4	56530589	C	0.309211	-0.287122	0.0376261	6.48383e-06	4.86444e-11	0.000279911
ENSG00000273226	9	19375451	19375996	ENSG00000273226	+	chr9:19370110:G:T	9	19370110	G	0.131579	-0.297654	0.0423992	6.51886e-06	7.11547e-10	0.000280872
ENSG00000006071	11	17392498	17476891	ABCC8	-	chr11:17476510:G:A	11	17476510	G	0.236842	-0.906819	0.126996	6.54517e-06	4.20643e-10	0.000281455
ENSG00000103876	15	80152490	80186946	FAH	+	chr15:80151611:T:G	15	80151611	T	0.315789	0.314633	0.0394154	6.66079e-06	1.02665e-11	0.000285868
ENSG00000127578	16	630985	634117	WFIKKN1	+	chr16:628843:C:T	16	628843	C	0.421053	-0.28169	0.0298498	6.75077e-06	1.62423e-14	0.000289167
ENSG00000187741	16	89737549	89816657	FANCA	-	chr16:89748410:T:G	16	89748410	T	0.460526	0.135124	0.0173448	6.96441e-06	2.40289e-11	0.000297162
ENSG00000213468	X	131688779	131830862	FIRRE	-	chrX:131828027:G:A	23	131828027	G	0.480263	-0.250711	0.0392845	6.98923e-06	1.1244e-08	0.000297614
ENSG00000137274	6	3118374	3153578	BPHL	+	chr6:3138265:A:G	6	3138265	A	0.407895	-0.127508	0.0133484	7.00204e-06	9.75815e-15	0.000297614
ENSG00000143155	1	168178962	168202109	TIPRL	+	chr1:168182522:A:G	1	168182522	A	0.342105	-0.0772866	0.0111205	7.0795e-06	9.67102e-10	0.000300326
ENSG00000069493	12	9664969	9699553	CLEC2D	+	chr12:9651630:C:G	12	9651630	C	0.0657895	0.417239	0.0559871	7.166e-06	1.06894e-10	0.000302255
ENSG00000242550	18	63897174	63936111	SERPINB10	+	chr18:63902585:TTTAAGTTTCTGGGGC:T	18	63902585	TTTAAGTTTCTGGGGC	0.407895	-0.3384	0.0474243	7.16614e-06	4.29813e-10	0.000302255
ENSG00000144026	2	95145000	95165413	ZNF514	-	chr2:94901079:T:C	2	94901079	T	0.263158	0.178695	0.0293823	7.19676e-06	4.02505e-08	0.000302966
ENSG00000140519	15	89471398	89496589	RHCG	-	chr15:89499242:G:C	15	89499242	G	0.223684	-0.372697	0.051568	7.29332e-06	2.87583e-10	0.000306445
ENSG00000102910	16	48244300	48363122	LONP2	+	chr16:48367068:G:A	16	48367068	G	0.197368	0.0587925	0.0097189	7.32325e-06	4.61499e-08	0.000307116
ENSG00000187164	10	116881477	117126586	SHTN1	-	chr10:116974835:T:C	10	116974835	T	0.276316	-0.457475	0.0700827	7.40461e-06	6.01974e-09	0.000309938
ENSG00000113578	5	142592178	142698070	FGF1	-	chr5:142679835:T:C	5	142679835	T	0.197368	0.472047	0.0526292	7.4844e-06	1.2868e-13	0.000312392
ENSG00000178201	19	57454790	57457140	VN1R1	-	chr19:57453438:G:T	19	57453438	G	0.375	0.178858	0.0232627	7.49162e-06	3.7701e-11	0.000312392
ENSG00000181333	11	94021354	94114208	HEPHL1	+	chr11:94129327:A:C	11	94129327	A	0.236842	-0.424659	0.0450713	7.66961e-06	1.73541e-14	0.000319209
ENSG00000119688	14	74285269	74303055	ABCD4	-	chr14:74319835:T:C	14	74319835	T	0.276316	0.11417	0.0162909	7.79959e-06	7.49914e-10	0.000324007
ENSG00000151725	4	184694085	184734130	CENPU	-	chr4:184699187:G:A	4	184699187	G	0.460526	-0.166025	0.0220543	7.96819e-06	7.66155e-11	0.000330387
ENSG00000174780	4	56467617	56503681	SRP72	+	chr4:56463770:T:C	4	56463770	T	0.342105	0.0857085	0.0113978	8.06714e-06	7.94642e-11	0.000333377
ENSG00000100427	22	50059391	50085426	MLC1	-	chr22:50072945:T:C	22	50072945	T	0.236842	0.480654	0.0355246	8.07058e-06	4.72149e-22	0.000333377
ENSG00000149218	11	95089846	95132645	ENDOD1	+	chr11:95096350:G:T	11	95096350	G	0.177632	-0.353279	0.0523544	8.14062e-06	2.32707e-09	0.00033564
ENSG00000164111	4	121667946	121696992	ANXA5	-	chr4:121678292:G:A	4	121678292	G	0.177632	0.150627	0.0223281	8.18966e-06	2.34472e-09	0.000336707
ENSG00000176142	3	119428949	119468830	TMEM39A	-	chr3:119397217:A:C	3	119397217	A	0.289474	0.128749	0.0157397	8.19708e-06	4.27762e-12	0.000336707
ENSG00000078070	3	183015218	183116075	MCCC1	-	chr3:183092356:T:G	3	183092356	T	0.407895	-0.0715752	0.0115234	8.41169e-06	2.32637e-08	0.000344879
ENSG00000215262	8	36784324	36936125	KCNU1	+	chr8:36949273:A:AT	8	36949273	A	0.414474	0.196482	0.0309077	8.48194e-06	1.25052e-08	0.000347113
ENSG00000187630	14	23969874	24006408	DHRS4L2	+	chr14:23946108:G:T	14	23946108	G	0.210526	0.691285	0.0484895	8.67092e-06	2.6517e-23	0.000354188
ENSG00000285804	5	72087782	72108000	ENSG00000285804	-	chr5:72098288:C:A	5	72098288	C	0.407895	0.176724	0.0262184	8.71945e-06	2.40293e-09	0.000355511
ENSG00000247157	12	11548030	11590369	LINC01252	+	chr12:10986084:C:T	12	10986084	C	0.421053	0.267625	0.0375592	8.87194e-06	4.4933e-10	0.00036106
ENSG00000234056	13	25172828	25180079	LINC00463	-	chr13:25180558:C:T	13	25180558	C	0.131579	0.299977	0.0414384	8.95266e-06	2.73046e-10	0.000363673
ENSG00000189171	1	153618787	153631360	S100A13	-	chr1:153650660:G:C	1	153650660	G	0.434211	-0.343391	0.0428001	9.134e-06	8.57329e-12	0.000370356
ENSG00000231887	12	10824960	11171608	PRH1	-	chr12:11045834:A:G	12	11045834	A	0.25	0.143427	0.0199369	9.21351e-06	3.32715e-10	0.000372893
ENSG00000198912	1	3889125	3900278	C1orf174	-	chr1:3887191:T:C	1	3887191	T	0.361842	-0.111006	0.0144973	9.48137e-06	4.33572e-11	0.00038303
ENSG00000275395	19	39863323	39934626	FCGBP	-	chr19:39951944:G:A	19	39951944	G	0.0657895	-1.04442	0.126063	9.84288e-06	2.68445e-12	0.000396906
ENSG00000180245	4	109827972	109849123	RRH	+	chr4:109834634:C:T	4	109834634	C	0.348684	0.1954	0.0277915	9.89383e-06	6.79238e-10	0.000397748
ENSG00000137700	11	119024114	119030906	SLC37A4	-	chr11:119056008:A:C	11	119056008	A	0.256579	-0.136739	0.0198302	9.8999e-06	1.22573e-09	0.000397748
ENSG00000167617	19	54465026	54473296	CDC42EP5	-	chr19:54471863:G:A	19	54471863	G	0.309211	-0.258864	0.0372298	9.91849e-06	9.53566e-10	0.000397769
ENSG00000122912	10	68477998	68527523	SLC25A16	-	chr10:68520641:A:T	10	68520641	A	0.223684	0.0877925	0.0134001	1.01087e-05	5.42978e-09	0.000403928
ENSG00000234912	17	77086716	77099902	SNHG20	+	chr17:77080250:A:C	17	77080250	A	0.25	0.190985	0.0267989	1.01803e-05	4.47052e-10	0.00040605
ENSG00000137106	9	37422666	37436990	GRHPR	+	chr9:37422659:C:T	9	37422659	C	0.335526	-0.0686947	0.00995575	1.02363e-05	1.20192e-09	0.000407546
ENSG00000116171	1	52927276	53051698	SCP2	+	chr1:52967114:T:C	1	52967114	T	0.236842	0.0776102	0.0108063	1.03329e-05	3.50876e-10	0.000410648
ENSG00000279472	5	141177849	141182369	ENSG00000279472	+	chr5:141153290:T:A	5	141153290	T	0.236842	-0.471034	0.0553245	1.04836e-05	9.70516e-13	0.000415886
ENSG00000154743	3	12484421	12541549	TSEN2	+	chr3:12482105:G:C	3	12482105	G	0.190789	-0.159202	0.018794	1.08276e-05	1.17535e-12	0.000428763
ENSG00000171234	4	69051363	69112987	UGT2B7	+	chr4:69006949:C:T	4	69006949	C	0.203947	-0.304723	0.0485548	1.08603e-05	1.76793e-08	0.000429285
ENSG00000184163	1	1242453	1246722	C1QTNF12	-	chr1:1231710:CCCCCGGGAA:C	1	1231710	CCCCCGGGAA	0.138158	-0.278704	0.0364529	1.13243e-05	4.55911e-11	0.000446821
ENSG00000230091	10	80046860	80078912	TMEM254-AS1	-	chr10:80078900:A:C	10	80078900	A	0.105263	-0.366966	0.0529018	1.1347e-05	1.02431e-09	0.000446918
ENSG00000271122	7	35695214	35699413	HERPUD2-AS1	+	chr7:35638604:C:T	7	35638604	C	0.328947	-0.133841	0.0180695	1.15476e-05	1.3055e-10	0.000453195
ENSG00000155085	6	109492855	109691217	AK9	-	chr6:109367528:C:A	6	109367528	C	0.414474	0.116008	0.0161296	1.17936e-05	3.35366e-10	0.00046203
ENSG00000273448	7	67333047	67334383	ENSG00000273448	+	chr7:67317490:A:C	7	67317490	A	0.269737	-0.201916	0.0293343	1.1886e-05	1.29249e-09	0.00046482
ENSG00000120322	5	141177790	141180539	PCDHB8	+	chr5:141149325:C:A	5	141149325	C	0.236842	-0.660711	0.0661665	1.2152e-05	1.45138e-15	0.00047438
ENSG00000196247	7	64666099	64711582	ZNF107	+	chr7:64665954:A:C	7	64665954	A	0.368421	0.114169	0.015105	1.2848e-05	6.70058e-11	0.000500663
ENSG00000171763	15	45402336	45421415	SPATA5L1	+	chr15:45357820:T:C	15	45357820	T	0.486842	-0.115806	0.0164609	1.2926e-05	6.66541e-10	0.000502813
ENSG00000124191	20	43914852	44069616	TOX2	+	chr20:43900763:C:G	20	43900763	C	0.256579	-0.464338	0.0693691	1.29519e-05	2.94131e-09	0.00050293
ENSG00000224616	1	100251528	100266179	RTCA-AS1	-	chr1:100285177:AGTTTT:A	1	100285177	AGTTTT	0.25	-0.155258	0.0248644	1.35114e-05	2.02288e-08	0.000522815
ENSG00000269386	19	8374373	8390685	RAB11B-AS1	-	chr19:8360328:G:A	19	8360328	G	0.203947	0.164773	0.0237688	1.40026e-05	1.04403e-09	0.000540871
ENSG00000159899	9	35791591	35809731	NPR2	+	chr9:35791643:C:T	9	35791643	C	0.190789	0.391807	0.0512668	1.41845e-05	4.62178e-11	0.000546934
ENSG00000166199	11	43880811	43920274	ALKBH3	+	chr11:43868530:GA:G	11	43868530	GA	0.177632	-0.157649	0.022799	1.4361e-05	1.12737e-09	0.000552772
ENSG00000204642	6	29722775	29738528	HLA-F	+	chr6:29723313:T:A	6	29723313	T	0.440789	0.637661	0.0919218	1.44657e-05	1.02309e-09	0.000555833
ENSG00000158062	1	26281328	26318363	UBXN11	-	chr1:26353772:A:C	1	26353772	A	0.407895	0.146865	0.0249258	1.45686e-05	8.92378e-08	0.000558811
ENSG00000204516	6	31494881	31511124	MICB	+	chr6:31512621:C:T	6	31512621	C	0.157895	-0.664634	0.0898216	1.49489e-05	1.3495e-10	0.000571408
ENSG00000286331	5	150427904	150429906	ENSG00000286331	+	chr5:150432625:T:A	5	150432625	T	0.190789	0.229785	0.0334817	1.53502e-05	1.41175e-09	0.000585727
ENSG00000140386	15	76347904	76905444	SCAPER	-	chr15:76408460:C:A	15	76408460	C	0.453947	-0.0834947	0.0120873	1.54163e-05	1.16261e-09	0.000587235
ENSG00000145386	4	121816444	121823883	CCNA2	-	chr4:121801951:G:A	4	121801951	G	0.493421	-0.100867	0.0154854	1.55909e-05	6.39219e-09	0.000592859
ENSG00000006744	17	12991612	13018065	ELAC2	-	chr17:12992667:G:C	17	12992667	G	0.453947	-0.0869043	0.0116773	1.56258e-05	1.11822e-10	0.000593162
ENSG00000148604	10	84230666	84259960	RGR	+	chr10:84245117:T:C	10	84245117	T	0.407895	-0.345711	0.0507802	1.57026e-05	1.79278e-09	0.000595049
ENSG00000013573	12	31073860	31104799	DDX11	+	chr12:31096018:CTTT:C	12	31096018	CTTT	0.407895	0.144153	0.0191132	1.62236e-05	7.201e-11	0.000613736
ENSG00000101181	20	62183028	62203568	MTG2	+	chr20:62193559:G:A	20	62193559	G	0.111842	-0.161391	0.0221565	1.62792e-05	2.2409e-10	0.000614783
ENSG00000141934	19	281040	291403	PLPP2	-	chr19:290947:C:A	19	290947	C	0.407895	0.395995	0.0557177	1.65e-05	4.86713e-10	0.000622056
ENSG00000248508	15	40039242	40076539	SRP14-AS1	+	chr15:40036464:G:A	15	40036464	G	0.447368	-0.178846	0.0245922	1.69104e-05	2.35853e-10	0.00063575
ENSG00000073050	19	43543311	43580473	XRCC1	-	chr19:43572002:T:C	19	43572002	T	0.348684	0.10548	0.0132019	1.69263e-05	9.94175e-12	0.00063575
ENSG00000140043	14	73851831	73885726	PTGR2	+	chr14:73920672:A:T	14	73920672	A	0.460526	-0.182406	0.025699	1.69499e-05	5.07115e-10	0.00063575
ENSG00000286485	22	36766478	36769022	ENSG00000286485	+	chr22:36774871:C:T	22	36774871	C	0.401316	0.17667	0.0242524	1.71484e-05	2.23584e-10	0.000642102
ENSG00000225914	6	32254640	32407763	TSBP1-AS1	+	chr6:32246658:C:A	6	32246658	C	0.203947	0.355796	0.0519344	1.74005e-05	1.48813e-09	0.000650434
ENSG00000156261	21	29055805	29073797	CCT8	-	chr21:29073627:G:A	21	29073627	G	0.171053	-0.122871	0.0122315	1.75587e-05	1.11668e-15	0.000655236
ENSG00000230074	9	34665607	34681981	ENSG00000230074	+	chr9:34677541:T:C	9	34677541	T	0.335526	-0.263019	0.0351512	1.76579e-05	9.36289e-11	0.000657823
ENSG00000232104	9	3526723	3691814	RFX3-AS1	+	chr9:3486077:A:C	9	3486077	A	0.197368	-0.270282	0.0294471	1.7772e-05	5.09125e-14	0.000660942
ENSG00000089022	12	111842228	111902222	MAPKAPK5	+	chr12:112294960:A:C	12	112294960	A	0.197368	0.1037	0.016014	1.78016e-05	7.52746e-09	0.000660942
ENSG00000204934	7	149867697	149880610	ATP6V0E2-AS1	-	chr7:149876204:C:T	7	149876204	C	0.381579	-0.246366	0.0291703	1.79559e-05	1.31398e-12	0.000665546
ENSG00000272248	6	4018713	4019202	ENSG00000272248	+	chr6:4020102:C:T	6	4020102	C	0.460526	0.191946	0.0255326	1.80169e-05	8.0174e-11	0.000665643
ENSG00000184434	9	26993136	27005672	LRRC19	-	chr9:26871837:T:C	9	26871837	T	0.276316	-0.16341	0.022014	1.80189e-05	1.21696e-10	0.000665643
ENSG00000249846	3	130111669	130201336	LINC02021	+	chr3:130131631:C:T	3	130131631	C	0.361842	0.369056	0.0385328	1.80768e-05	8.72583e-15	0.000666662
ENSG00000185324	16	89680737	89696354	CDK10	+	chr16:89654501:T:A	16	89654501	T	0.328947	0.119313	0.0155386	1.87602e-05	3.94239e-11	0.000689554
ENSG00000254389	8	143366631	143368548	RHPN1-AS1	-	chr8:143341050:C:T	8	143341050	C	0.0526316	-0.2784	0.0482538	1.91563e-05	0.0163584	0.00070294
ENSG00000158106	8	143368876	143384221	RHPN1	+	chr8:143341050:C:T	8	143341050	C	0.0526316	-0.351135	0.0611375	0.0005704	1.65687e-07	0.0116606
ENSG00000286813	15	79894502	79896695	ENSG00000286813	-	chr15:79819725:C:T	15	79819725	C	0.184211	0.221015	0.031821	1.92849e-05	9.85628e-10	0.000706482
ENSG00000272277	6	3068045	3068894	ENSG00000272277	-	chr6:3064015:A:G	6	3064015	A	0.394737	0.210882	0.0258611	1.9694e-05	4.78927e-12	0.000719077
ENSG00000278376	11	118791254	118793137	ENSG00000278376	+	chr11:118790223:A:G	11	118790223	A	0.144737	0.298104	0.0354093	1.97967e-05	1.48119e-12	0.000721629
ENSG00000286575	10	102898649	102918335	ENSG00000286575	-	chr10:102858938:A:G	10	102858938	A	0.388158	0.188474	0.0288515	6.12908e-05	5.89425e-09	0.0018435
ENSG00000214435	10	102869470	102901899	AS3MT	+	chr10:102858938:A:G	10	102858938	A	0.388158	0.312224	0.0393933	2.00425e-05	1.31968e-11	0.000728881
ENSG00000063660	2	240435663	240468076	GPC1	+	chr2:240322240:C:T	2	240322240	C	0.269737	-0.365994	0.0509538	2.00618e-05	3.49422e-10	0.000728881
ENSG00000136319	14	20256558	20305960	TTC5	-	chr14:20301711:G:A	14	20301711	G	0.197368	-0.102868	0.0153837	2.01738e-05	3.03035e-09	0.000731742
ENSG00000009694	X	124375903	124963817	TENM1	-	chrX:125179054:A:G	23	125179054	A	0.460526	-0.661382	0.0904329	2.02746e-05	1.96948e-10	0.000734187
ENSG00000125166	16	58707131	58734342	GOT2	-	chr16:58699258:A:G	16	58699258	A	0.217105	-0.156112	0.0232712	2.0411e-05	2.76084e-09	0.000737914
ENSG00000103042	16	58665109	58684770	SLC38A7	-	chr16:58699258:A:G	16	58699258	A	0.217105	-0.13715	0.0245151	0.00199241	3.06071e-07	0.0320899
ENSG00000133706	5	146110566	146182696	LARS1	-	chr5:146092836:G:A	5	146092836	G	0.25	-0.0839333	0.0119487	2.04447e-05	6.98646e-10	0.00073792
ENSG00000186184	13	27620742	27744237	POLR1D	+	chr13:27621896:G:C	13	27621896	G	0.131579	-0.145099	0.0211202	2.06658e-05	1.36856e-09	0.00074468
ENSG00000142798	1	21822244	21937310	HSPG2	-	chr1:21947568:C:T	1	21947568	C	0.493421	0.211699	0.0307125	2.10796e-05	1.23954e-09	0.000758349
ENSG00000233184	1	101025850	101090513	ENSG00000233184	+	chr1:101124779:G:A	1	101124779	G	0.203947	-0.188132	0.0316663	2.12019e-05	0.00565249	0.000761506
ENSG00000156711	6	36127809	36144524	MAPK13	+	chr6:36107442:A:C	6	36107442	A	0.375	0.175521	0.0265248	2.17223e-05	4.09305e-09	0.000778924
ENSG00000138459	3	112561709	112585579	SLC35A5	+	chr3:112552649:A:T	3	112552649	A	0.190789	0.0947941	0.0134587	2.18996e-05	6.43324e-10	0.00078364
ENSG00000165752	10	132207492	132331847	STK32C	-	chr10:132331832:G:T	10	132331832	G	0.322368	0.11951	0.0165932	2.1925e-05	3.20835e-10	0.00078364
ENSG00000108852	17	43875357	43909711	MPP2	-	chr17:43889978:A:T	17	43889978	A	0.197368	-0.158299	0.0239923	2.25911e-05	4.4482e-09	0.00080614
ENSG00000137857	15	45129933	45165576	DUOX1	+	chr15:45167366:G:A	15	45167366	G	0.315789	-0.20411	0.0330808	2.2797e-05	2.7708e-08	0.00081217
ENSG00000286559	18	39655645	39665494	ENSG00000286559	+	chr18:39723359:C:T	18	39723359	C	0.473684	0.249818	0.0331106	2.32175e-05	7.10879e-11	0.000825814
ENSG00000167280	17	79074824	79088599	ENGASE	+	chr17:79081370:T:C	17	79081370	T	0.197368	0.179066	0.0262073	2.35401e-05	1.61065e-09	0.000835685
ENSG00000255284	11	777578	784297	ENSG00000255284	+	chr11:774568:C:T	11	774568	C	0.447368	-0.15089	0.0215846	2.35709e-05	8.09834e-10	0.000835685
ENSG00000203279	9	97200475	97238745	ENSG00000203279	-	chr9:97218660:G:C	9	97218660	G	0.480263	-0.188704	0.0265084	2.36999e-05	4.62868e-10	0.000838909
ENSG00000256377	12	27696388	27710803	ENSG00000256377	-	chr12:27695410:A:G	12	27695410	A	0.0657895	-0.730842	0.0698539	2.43732e-05	1.80844e-16	0.000860206
ENSG00000129422	8	17643795	17800917	MTUS1	-	chr8:17846639:T:C	8	17846639	T	0.427632	-0.370772	0.0542255	2.44145e-05	1.57663e-09	0.000860206
ENSG00000253671	8	17808361	17822183	ENSG00000253671	+	chr8:17846639:T:C	8	17846639	T	0.427632	-0.240015	0.0403908	0.00147589	7.23287e-08	0.025446
ENSG00000103932	15	41517176	41544269	RPAP1	-	chr15:41527518:C:T	15	41527518	C	0.407895	0.082338	0.0125638	2.44188e-05	5.38425e-09	0.000860206
ENSG00000163746	3	146391421	146495991	PLSCR2	-	chr3:146543717:T:C	3	146543717	T	0.230263	-0.349625	0.0449095	2.56294e-05	2.46053e-11	0.00090141
ENSG00000101213	20	63528001	63537376	PTK6	-	chr20:63522164:AG:A	20	63522164	AG	0.269737	0.231545	0.0336311	2.58017e-05	1.28384e-09	0.000906022
ENSG00000138326	10	78033760	78056813	RPS24	+	chr10:78004017:C:T	10	78004017	C	0.473684	-0.0857146	0.0130222	2.58923e-05	4.76017e-09	0.000907756
ENSG00000114638	3	119173517	119205143	UPK1B	+	chr3:119212542:C:T	3	119212542	C	0.171053	0.317774	0.0424688	2.65329e-05	9.36158e-11	0.000928737
ENSG00000152229	18	45983536	46072260	PSTPIP2	-	chr18:46071404:G:T	18	46071404	G	0.164474	-0.261147	0.0384404	2.66599e-05	1.90859e-09	0.000930241
ENSG00000074696	15	65530418	65578349	HACD3	+	chr15:65523490:C:G	15	65523490	C	0.171053	0.0946004	0.0154604	2.69642e-05	3.44056e-08	0.000939354
ENSG00000011376	3	45388561	45554726	LARS2	+	chr3:45485320:A:G	3	45485320	A	0.217105	0.137454	0.0155687	2.71403e-05	2.39916e-13	0.000943215
ENSG00000100890	14	35121846	35277622	PRORP	+	chr14:35340149:G:C	14	35340149	G	0.296053	0.125963	0.019844	2.71607e-05	1.30165e-08	0.000943215
ENSG00000123545	6	96889315	96897891	NDUFAF4	-	chr6:96772602:T:G	6	96772602	T	0.118421	-0.173224	0.0256145	2.73403e-05	2.18167e-09	0.000947955
ENSG00000056050	4	169729470	169757944	HPF1	-	chr4:169757842:T:C	4	169757842	T	0.197368	0.136863	0.0205402	2.73967e-05	3.35641e-09	0.000948416
ENSG00000225614	16	88382959	88440757	ZNF469	+	chr16:88376336:C:T	16	88376336	C	0.401316	-0.501069	0.0673748	2.74645e-05	1.14391e-10	0.00094927
ENSG00000287126	2	3568505	3575100	ENSG00000287126	-	chr2:3574525:G:C	2	3574525	G	0.289474	-0.224179	0.0311832	2.77842e-05	3.39991e-10	0.000958818
ENSG00000197157	7	127652194	128092593	SND1	+	chr7:127632766:G:A	7	127632766	G	0.144737	0.130128	0.0179715	2.81224e-05	2.71031e-10	0.000968969
ENSG00000142733	1	27354067	27366961	MAP3K6	-	chr1:27357905:G:A	1	27357905	G	0.361842	0.164139	0.0236791	2.82883e-05	1.04651e-09	0.000973161
ENSG00000197599	16	1434383	1444556	CCDC154	-	chr16:1448571:T:C	16	1448571	T	0.131579	-0.279789	0.0392922	2.88644e-05	4.58694e-10	0.00099143
ENSG00000223572	15	43692886	43699222	CKMT1A	+	chr15:43905851:A:G	15	43905851	A	0.223684	0.290661	0.0494012	2.89902e-05	9.24299e-08	0.000994202
ENSG00000237289	15	43593054	43604901	CKMT1B	+	chr15:43905851:A:G	15	43905851	A	0.223684	0.253476	0.0486875	0.00280103	1.47478e-06	0.041641
ENSG00000099834	11	616577	626078	CDHR5	-	chr11:612148:T:C	11	612148	T	0.361842	0.242373	0.0359436	2.90861e-05	2.37505e-09	0.000994622
ENSG00000101197	20	63235883	63240495	BIRC7	+	chr20:63253304:C:T	20	63253304	C	0.355263	0.162545	0.0291813	0.00198613	3.38211e-07	0.0320122
ENSG00000101198	20	63240784	63272694	NKAIN4	-	chr20:63253304:C:T	20	63253304	C	0.355263	0.451432	0.0605238	0.00047441	1.03956e-10	0.0100434
ENSG00000275620	20	63253978	63261615	FLJ16779	+	chr20:63253304:C:T	20	63253304	C	0.355263	0.532206	0.0688689	2.90928e-05	3.17013e-11	0.000994622
ENSG00000180398	2	46901870	46941855	MCFD2	-	chr2:46916790:T:A	2	46916790	T	0.203947	0.0964754	0.0134265	2.94355e-05	3.45516e-10	0.00100186
ENSG00000129657	17	77088749	77217101	SEC14L1	+	chr17:77176402:G:C	17	77176402	G	0.118421	0.165575	0.0237625	2.94452e-05	8.94196e-10	0.00100186
ENSG00000129195	17	6444441	6451469	PIMREG	+	chr17:6450359:A:C	17	6450359	A	0.0921053	0.352278	0.0368372	2.94829e-05	9.30638e-15	0.00100186
ENSG00000262246	16	4354542	4425705	CORO7	-	chr16:4403351:G:C	16	4403351	G	0.427632	-0.107136	0.015181	2.94866e-05	6.05421e-10	0.00100186
ENSG00000126790	14	59460363	59484408	L3HYPDH	-	chr14:59465213:T:G	14	59465213	T	0.322368	0.145462	0.0219887	2.97981e-05	4.1269e-09	0.00101089
ENSG00000273253	22	50199090	50200837	ENSG00000273253	-	chr22:50200073:T:C	22	50200073	T	0.0526316	0.582485	0.0668765	2.99771e-05	4.0681e-13	0.00101539
ENSG00000156381	14	102501767	102509799	ANKRD9	-	chr14:102508928:A:G	14	102508928	A	0.493421	-0.104687	0.0169119	3.01326e-05	2.54482e-08	0.0010177
ENSG00000196655	11	119018766	119025454	TRAPPC4	+	chr11:119022424:C:G	11	119022424	C	0.223684	-0.228103	0.0183877	3.01377e-05	4.65257e-20	0.0010177
ENSG00000197958	9	127447674	127451406	RPL12	-	chr9:127457711:G:C	9	127457711	G	0.335526	-0.126205	0.0180219	3.0465e-05	7.67804e-10	0.00102718
ENSG00000158352	X	50591642	50814302	SHROOM4	-	chrX:50732181:G:GT	23	50732181	G	0.111842	-0.789591	0.124056	3.14756e-05	1.20998e-08	0.00105963
ENSG00000116213	1	3630767	3652761	WRAP73	-	chr1:3629700:CCGGG:C	1	3629700	CCGGG	0.322368	-0.101657	0.0153528	3.18215e-05	4.01999e-09	0.00106964
ENSG00000163959	3	196211487	196243178	SLC51A	+	chr3:196234814:A:G	3	196234814	A	0.171053	0.228819	0.0263555	3.18729e-05	4.60304e-13	0.00106973
ENSG00000204920	19	43967862	43998326	ZNF155	+	chr19:43988084:T:G	19	43988084	T	0.467105	-0.125409	0.0188297	3.2204e-05	3.40016e-09	0.0010792
ENSG00000130348	6	106629578	106668417	QRSL1	+	chr6:106654123:G:A	6	106654123	G	0.434211	0.0704651	0.0112258	3.28643e-05	1.75907e-08	0.00109966
ENSG00000279968	6	138725211	138773652	CCDC28A-AS1	-	chr6:138778998:T:C	6	138778998	T	0.480263	-0.188962	0.026425	3.29453e-05	4.01993e-10	0.00110069
ENSG00000172469	6	95577485	95609470	MANEA	+	chr6:95568442:C:T	6	95568442	C	0.302632	0.141867	0.0198985	3.30537e-05	4.41356e-10	0.00110264
ENSG00000132970	13	26557683	26688948	WASF3	+	chr13:26577033:A:G	13	26577033	A	0.486842	0.157163	0.0252429	3.33392e-05	2.1852e-08	0.00111048
ENSG00000166682	11	113687547	113706373	TMPRSS5	-	chr11:113721110:G:A	11	113721110	G	0.296053	0.147339	0.0247991	3.37605e-05	0.00764069	0.00112282
ENSG00000286812	18	11758977	11786181	ENSG00000286812	-	chr18:11692774:T:C	18	11692774	T	0.263158	-0.23833	0.0348464	3.38917e-05	1.56393e-09	0.00112548
ENSG00000169684	15	78565520	78595269	CHRNA5	+	chr15:78550505:G:C	15	78550505	G	0.210526	0.220438	0.0296127	3.3952e-05	1.10914e-10	0.00112579
ENSG00000141994	19	5784832	5791225	DUS3L	-	chr19:5783623:T:C	19	5783623	T	0.348684	0.117141	0.0177065	3.41116e-05	4.12047e-09	0.00112938
ENSG00000168522	8	43034194	43085788	FNTA	+	chr8:43068878:G:A	8	43068878	G	0.105263	0.109974	0.0191032	3.46237e-05	1.56685e-07	0.00114461
ENSG00000196418	1	247121975	247172020	ZNF124	-	chr1:247124299:G:A	1	247124299	G	0.282895	0.12686	0.0173139	3.49379e-05	1.85565e-10	0.00115327
ENSG00000268686	19	49368558	49388091	ENSG00000268686	-	chr19:49392293:C:G	19	49392293	C	0.453947	0.177453	0.0261547	3.55664e-05	1.98321e-09	0.00117225
ENSG00000217702	2	74123965	74135640	ENSG00000217702	+	chr2:74120539:T:G	2	74120539	T	0.394737	-0.251633	0.0298633	3.56545e-05	1.43363e-12	0.0011734
ENSG00000108384	17	58692573	58735611	RAD51C	+	chr17:58712544:G:C	17	58712544	G	0.144737	-0.159382	0.0183933	3.6337e-05	4.95977e-13	0.00119408
ENSG00000136824	9	104094260	104141419	SMC2	+	chr9:104162591:A:G	9	104162591	A	0.401316	-0.0800815	0.0128626	3.67927e-05	2.18617e-08	0.00120725
ENSG00000107679	10	122374696	122442602	PLEKHA1	+	chr10:122346785:G:A	10	122346785	G	0.414474	0.156228	0.0244351	3.78072e-05	1.06972e-08	0.00123824
ENSG00000203666	1	244969705	245127164	EFCAB2	+	chr1:244970247:GGC:G	1	244970247	GGC	0.355263	0.172253	0.0250544	3.78496e-05	1.33914e-09	0.00123824
ENSG00000125656	19	6361531	6370242	CLPP	+	chr19:6368863:C:G	19	6368863	C	0.171053	-0.112103	0.0180579	3.8003e-05	2.35925e-08	0.00124141
ENSG00000233806	2	241881363	242078722	LINC01237	+	chr2:241892995:C:T	2	241892995	C	0.184211	0.269399	0.0404558	3.81807e-05	3.4162e-09	0.00124537
ENSG00000237940	2	241970683	241977276	LINC01238	+	chr2:241892995:C:T	2	241892995	C	0.184211	0.464457	0.0532638	0.000137131	3.89019e-13	0.00355516
ENSG00000187231	2	179101678	179264832	SESTD1	-	chr2:179236257:A:G	2	179236257	A	0.440789	-0.130263	0.0179711	3.88681e-05	2.62024e-10	0.00126592
ENSG00000116857	1	201134772	201171574	TMEM9	-	chr1:201141835:C:T	1	201141835	C	0.368421	-0.0943762	0.0142303	3.89709e-05	3.83933e-09	0.00126671
ENSG00000172803	11	65833943	65853701	SNX32	+	chr11:65856268:A:G	11	65856268	A	0.151316	-0.223552	0.0295881	3.90076e-05	6.78702e-11	0.00126671
ENSG00000226669	9	3684076	3689626	ENSG00000226669	-	chr9:3561045:A:G	9	3561045	A	0.217105	-0.185405	0.0281824	3.90688e-05	4.83167e-09	0.00126683
ENSG00000183828	14	105172938	105181312	NUDT14	-	chr14:105167162:G:A	14	105167162	G	0.486842	-0.356765	0.0533586	3.95239e-05	3.03872e-09	0.0012797
ENSG00000177335	8	143039209	143060684	C8orf31	+	chr8:143038891:C:T	8	143038891	C	0.467105	0.297316	0.0396618	4.05352e-05	8.81074e-11	0.0013086
ENSG00000257027	12	9658567	9662085	ENSG00000257027	+	chr12:9653623:A:C	12	9653623	A	0.0657895	0.366355	0.051074	4.07984e-05	3.64827e-10	0.00131275
ENSG00000149089	11	34853094	34916379	APIP	-	chr11:34851354:G:T	11	34851354	G	0.164474	-0.150492	0.0226687	4.08323e-05	3.72992e-09	0.00131275
ENSG00000166762	15	43628503	43668118	CATSPER2	-	chr15:43732292:C:A	15	43732292	C	0.25	0.233073	0.0349798	4.08428e-05	3.35809e-09	0.00131275
ENSG00000255306	11	68024809	68030461	ENSG00000255306	-	chr11:68032459:T:C	11	68032459	T	0.157895	-0.199515	0.0333057	4.12706e-05	5.91154e-08	0.00132457
ENSG00000276449	19	57449689	57453011	ENSG00000276449	+	chr19:57432329:A:G	19	57432329	A	0.453947	0.139211	0.0209985	4.16047e-05	3.88083e-09	0.00133183
ENSG00000143851	1	202147013	202161588	PTPN7	-	chr1:202144216:C:A	1	202144216	C	0.0723684	-0.571093	0.0503781	4.16177e-05	4.18886e-18	0.00133183
ENSG00000146250	6	83512534	83525704	PRSS35	+	chr6:83463743:T:C	6	83463743	T	0.401316	0.231671	0.0358507	4.18152e-05	7.97667e-09	0.0013362
ENSG00000115274	2	74455087	74457944	INO80B	+	chr2:74287540:T:C	2	74287540	T	0.368421	0.156425	0.0248434	4.19636e-05	1.6194e-08	0.001339
ENSG00000146350	6	121079494	121334745	TBC1D32	-	chr6:121332110:A:G	6	121332110	A	0.236842	0.126375	0.019431	4.25171e-05	6.6688e-09	0.00135348
ENSG00000213563	8	144525733	144529132	C8orf82	-	chr8:144528803:C:G	8	144528803	C	0.151316	0.238166	0.0279774	4.25404e-05	9.75901e-13	0.00135348
ENSG00000107902	10	124461823	124617888	LHPP	+	chr10:124476657:G:C	10	124476657	G	0.203947	0.239788	0.0355976	4.28912e-05	2.44853e-09	0.00136268
ENSG00000235530	17	21214322	21230035	ENSG00000235530	+	chr17:21214524:T:C	17	21214524	T	0.197368	0.165168	0.0253911	4.39142e-05	6.63685e-09	0.00139317
ENSG00000166548	16	66508003	66552544	TK2	-	chr16:66549715:G:C	16	66549715	G	0.309211	-0.0998001	0.0148677	4.44921e-05	2.71139e-09	0.00140947
ENSG00000143387	1	150794880	150808908	CTSK	-	chr1:150867210:A:C	1	150867210	A	0.381579	-0.167223	0.0259788	4.47895e-05	8.88637e-09	0.00141685
ENSG00000065665	10	12129637	12169961	SEC61A2	+	chr10:12130776:G:A	10	12130776	G	0.427632	-0.0795041	0.0120276	4.48632e-05	4.22029e-09	0.00141715
ENSG00000235760	2	47527008	47535199	MSH2-OT1	+	chr2:47368571:C:G	2	47368571	C	0.467105	0.134567	0.0217828	4.59223e-05	2.68284e-08	0.00144853
ENSG00000130414	2	239892450	240025397	NDUFA10	-	chr2:239966785:C:A	2	239966785	C	0.118421	0.118445	0.0123521	4.6129e-05	8.29991e-15	0.00145297
ENSG00000186019	19	44103007	44113183	ENSG00000186019	-	chr19:44129405:G:C	19	44129405	G	0.5	-0.19801	0.0267563	4.66337e-05	1.34351e-10	0.00146467
ENSG00000198951	22	42058334	42070842	NAGA	-	chr22:42126069:A:C	22	42126069	A	0.486842	0.0915478	0.013553	4.68589e-05	2.25778e-09	0.00146811
ENSG00000256299	12	130810821	130812622	ENSG00000256299	-	chr12:130792602:G:A	12	130792602	G	0.453947	0.155857	0.0254915	0.000967496	3.51162e-08	0.0180826
ENSG00000256250	12	130810606	130812438	ENSG00000256250	+	chr12:130792602:G:A	12	130792602	G	0.453947	0.182779	0.0287931	4.68765e-05	1.29971e-08	0.00146811
ENSG00000143622	1	155897808	155911404	RIT1	-	chr1:155892019:C:T	1	155892019	C	0.407895	0.0840211	0.0132555	4.70464e-05	1.35327e-08	0.00147134
ENSG00000259775	14	103331674	103332367	ENSG00000259775	-	chr14:103318277:T:A	14	103318277	T	0.25	-0.232125	0.0353617	4.75476e-05	5.14117e-09	0.0014849
ENSG00000168385	2	241315100	241354027	SEPTIN2	+	chr2:241408199:C:T	2	241408199	C	0.131579	-0.161609	0.0156277	4.78045e-05	3.0664e-16	0.00149081
ENSG00000044459	9	17134982	17503923	CNTLN	+	chr9:17342573:GA:G	9	17342573	GA	0.381579	-0.106243	0.0155512	4.82974e-05	1.61626e-09	0.00150405
ENSG00000110074	11	126269055	126278131	FOXRED1	+	chr11:126229492:C:G	11	126229492	C	0.243421	-0.133332	0.0187175	4.8922e-05	4.53392e-10	0.00152135
ENSG00000198729	6	150143044	150250392	PPP1R14C	+	chr6:150372211:A:T	6	150372211	A	0.236842	0.442945	0.0578973	0.000316423	4.46089e-11	0.00721937
ENSG00000131019	6	150061053	150069121	ULBP3	-	chr6:150372211:A:T	6	150372211	A	0.236842	0.408355	0.0528952	4.89952e-05	3.28035e-11	0.00152148
ENSG00000171587	21	40010999	40847158	DSCAM	-	chr21:40174126:C:T	21	40174126	C	0.322368	-0.466824	0.0677863	4.92756e-05	1.27348e-09	0.00152803
ENSG00000271780	14	101948347	101949425	ENSG00000271780	+	chr14:101943967:A:G	14	101943967	A	0.0789474	-0.314684	0.0459108	5.05739e-05	1.46648e-09	0.00156608
ENSG00000074276	5	176542511	176595974	CDHR2	+	chr5:176603089:T:C	5	176603089	T	0.361842	0.156718	0.0234396	5.14297e-05	3.04054e-09	0.00159035
ENSG00000173402	3	49468703	49535618	DAG1	+	chr3:49368647:T:C	3	49368647	T	0.368421	0.0676493	0.010894	5.26731e-05	2.34145e-08	0.00162651
ENSG00000270605	1	28239509	28241453	ENSG00000270605	-	chr1:28221353:G:A	1	28221353	G	0.434211	0.312181	0.044425	5.34411e-05	6.90502e-10	0.00164792
ENSG00000159958	22	41922032	41926806	TNFRSF13C	-	chr22:41939617:G:A	22	41939617	G	0.335526	0.181375	0.0247984	5.38404e-05	1.96528e-10	0.00165726
ENSG00000272106	1	1613758	1615795	ENSG00000272106	-	chr1:1615322:A:G	1	1615322	A	0.486842	0.123441	0.0168591	5.38947e-05	1.89803e-10	0.00165726
ENSG00000238083	17	46511511	46555650	LRRC37A2	+	chr17:45965585:C:T	17	45965585	C	0.0986842	-0.590105	0.0928576	5.43186e-05	1.26187e-08	0.00166797
ENSG00000036565	8	20144855	20183206	SLC18A1	-	chr8:20185414:C:G	8	20185414	C	0.243421	-0.655531	0.086998	5.4447e-05	7.42785e-11	0.00166958
ENSG00000168813	19	32345594	32387667	ZNF507	+	chr19:32338400:T:C	19	32338400	T	0.447368	-0.0538687	0.00853662	5.52821e-05	1.52667e-08	0.00169283
ENSG00000185742	11	109422190	109429167	C11orf87	+	chr11:109452188:C:G	11	109452188	C	0.480263	0.513217	0.0844249	5.61045e-05	4.0721e-08	0.00171563
ENSG00000261777	16	70315442	70346806	DDX19A-DT	-	chr16:70193806:G:T	16	70193806	G	0.0921053	-0.400518	0.0407698	5.64983e-05	2.95153e-15	0.00172528
ENSG00000230124	1	180269653	180502954	ACBD6	-	chr1:180505887:T:C	1	180505887	T	0.302632	-0.0534539	0.00856037	5.81393e-05	2.02159e-08	0.00177293
ENSG00000140836	16	72782885	73891871	ZFHX3	-	chr16:72895029:A:C	16	72895029	A	0.480263	0.155616	0.0243598	5.83216e-05	1.09463e-08	0.00177602
ENSG00000140943	16	84053763	84116942	MBTPS1	-	chr16:84131603:C:T	16	84131603	C	0.289474	-0.0711273	0.0104485	5.85692e-05	1.79731e-09	0.0017811
ENSG00000135185	7	87196160	87220587	TMEM243	-	chr7:87231016:C:T	7	87231016	C	0.342105	0.140275	0.0222806	5.899e-05	1.62396e-08	0.00179143
ENSG00000163884	3	126342635	126357408	KLF15	-	chr3:126244486:G:T	3	126244486	G	0.210526	-0.28584	0.0391993	5.92894e-05	2.16513e-10	0.00179804
ENSG00000286106	1	120723946	120793874	NOTCH2NLR	+	chr1:121011431:C:T	1	121011431	C	0.453947	0.297732	0.0466691	5.93898e-05	1.13549e-08	0.0017986
ENSG00000268870	19	12391949	12441082	ENSG00000268870	-	chr19:12429934:C:T	19	12429934	C	0.368421	-0.17496	0.0271098	5.9825e-05	8.26732e-09	0.00180681
ENSG00000133460	22	23856703	23886309	SLC2A11	+	chr22:23858640:G:A	22	23858640	G	0.0921053	0.284443	0.0340712	6.05271e-05	2.02402e-12	0.00182551
ENSG00000181240	19	6426037	6433779	SLC25A41	-	chr19:6436180:C:T	19	6436180	C	0.368421	0.202203	0.0273203	6.10924e-05	1.3394e-10	0.00184004
ENSG00000135124	12	121209861	121234106	P2RX4	+	chr12:121193297:G:T	12	121193297	G	0.315789	-0.138612	0.0211211	6.14396e-05	5.17608e-09	0.00184405
ENSG00000135917	2	227683763	227718028	SLC19A3	-	chr2:227718030:G:A	2	227718030	G	0.421053	-0.187565	0.0280264	6.14766e-05	2.95752e-09	0.00184405
ENSG00000188917	X	101009346	101052116	TRMT2B	-	chrX:101069553:C:G	23	101069553	C	0.105263	0.1677	0.0225675	6.23033e-05	1.17464e-10	0.00186597
ENSG00000273136	1	120723949	120842110	NBPF26	+	chr1:120333552:C:T	1	120333552	C	0.467105	-0.278496	0.0454416	6.2377e-05	3.30152e-08	0.00186597
ENSG00000243477	3	50296402	50299416	NAA80	-	chr3:50274469:C:T	3	50274469	C	0.276316	-0.130748	0.0204992	6.26712e-05	1.14254e-08	0.00187223
ENSG00000114491	3	124730433	124749273	UMPS	+	chr3:124729109:T:A	3	124729109	T	0.210526	-0.100034	0.0149614	6.27805e-05	3.03935e-09	0.00187295
ENSG00000234255	2	65439838	65456571	ENSG00000234255	-	chr2:65475669:T:C	2	65475669	T	0.296053	0.167593	0.0264314	6.3649e-05	1.34123e-08	0.00189629
ENSG00000241058	10	18545561	18659285	NSUN6	-	chr10:18655770:CCA:C	10	18655770	CCA	0.407895	-0.0900741	0.0133174	6.38802e-05	2.17327e-09	0.00190061
ENSG00000101457	20	45791954	45811427	DNTTIP1	+	chr20:45750537:T:C	20	45750537	T	0.388158	-0.0628821	0.0101599	6.41501e-05	2.55461e-08	0.00190606
ENSG00000237359	9	3630947	3648390	ENSG00000237359	+	chr9:3526422:C:CT	9	3526422	C	0.269737	-0.163113	0.0265116	6.48095e-05	2.98443e-08	0.00192306
ENSG00000260785	17	71097774	71202203	CASC17	-	chr17:71826555:G:A	17	71826555	G	0.236842	0.235003	0.039875	6.54077e-05	8.87221e-08	0.00193769
ENSG00000129946	19	416589	461033	SHC2	-	chr19:488506:A:G	19	488506	A	0.421053	0.138046	0.0209756	6.54786e-05	4.77875e-09	0.00193769
ENSG00000163933	3	53088483	53130453	RFT1	-	chr3:53082835:C:T	3	53082835	C	0.447368	0.0704045	0.0107995	6.59332e-05	6.24077e-09	0.00194853
ENSG00000234492	4	108538190	108620460	RPL34-DT	-	chr4:108606790:T:G	4	108606790	T	0.381579	0.150259	0.025642	6.61651e-05	1.02085e-07	0.00195276
ENSG00000266916	19	37497159	37507122	ZNF793-AS1	-	chr19:37554849:C:T	19	37554849	C	0.328947	-0.238326	0.0347634	6.63763e-05	1.45756e-09	0.00195637
ENSG00000132906	1	15490832	15526534	CASP9	-	chr1:15508977:C:T	1	15508977	C	0.315789	-0.1203	0.0184857	6.76783e-05	6.55785e-09	0.00199208
ENSG00000090432	1	20499448	20508151	MUL1	-	chr1:20522548:G:GC	1	20522548	G	0.0657895	-0.164762	0.0224805	6.80088e-05	1.83915e-10	0.00199913
ENSG00000166900	11	59713456	59805882	STX3	+	chr11:59705922:C:G	11	59705922	C	0.157895	0.369627	0.0615372	6.8342e-05	5.52394e-08	0.00200625
ENSG00000272864	1	74698769	74699333	ENSG00000272864	-	chr1:74702183:G:A	1	74702183	G	0.296053	0.21331	0.0263696	6.8625e-05	6.39529e-12	0.00201187
ENSG00000198130	2	190189735	190344193	HIBCH	-	chr2:190301486:G:A	2	190301486	G	0.361842	-0.0841477	0.013243	6.96711e-05	1.26625e-08	0.00203983
ENSG00000106246	7	99416739	99466163	PTCD1	-	chr7:99395489:A:G	7	99395489	A	0.0921053	-0.344474	0.0410993	7.07005e-05	1.74807e-12	0.00206722
ENSG00000154080	18	26906481	27185308	CHST9	-	chr18:27048715:A:T	18	27048715	A	0.309211	-0.620622	0.0944131	7.09535e-05	4.94235e-09	0.00206993
ENSG00000132122	1	48295373	48472208	SPATA6	-	chr1:48498123:A:T	1	48498123	A	0.401316	-0.0839009	0.012839	7.09815e-05	5.83604e-09	0.00206993
ENSG00000173480	19	57900296	57916610	ZNF417	-	chr19:57849960:G:C	19	57849960	G	0.493421	-0.0833311	0.0128261	7.12003e-05	6.86681e-09	0.00207357
ENSG00000121691	11	34438934	34472060	CAT	+	chr11:34422798:T:C	11	34422798	T	0.486842	-0.118056	0.015373	7.26421e-05	3.92603e-11	0.00211043
ENSG00000126246	19	35738801	35742453	IGFLR1	-	chr19:35739273:T:C	19	35739273	T	0.125	-0.248917	0.0384778	7.3492e-05	7.74015e-09	0.00213185
ENSG00000228716	5	80626226	80654983	DHFR	-	chr5:80626006:C:G	5	80626006	C	0.190789	0.291382	0.0232588	7.40342e-05	2.79979e-20	0.00214222
ENSG00000196696	16	69976297	70065948	PDXDC2P-NPIPB14P	-	chr16:69930471:G:A	16	69930471	G	0.256579	0.187868	0.0291873	7.40443e-05	8.89737e-09	0.00214222
ENSG00000198270	12	111931282	112013185	TMEM116	-	chr12:112121575:C:T	12	112121575	C	0.144737	-0.167151	0.028833	7.41686e-05	1.32499e-07	0.00214301
ENSG00000234171	2	3558474	3564842	RNASEH1-AS1	+	chr2:3561166:T:C	2	3561166	T	0.328947	0.270685	0.0262502	7.44636e-05	3.48646e-16	0.00214871
ENSG00000103051	16	70480568	70523560	COG4	-	chr16:70583194:A:G	16	70583194	A	0.184211	0.137533	0.0193309	7.58211e-05	4.71003e-10	0.00218502
ENSG00000100568	14	67647085	67674820	VTI1B	-	chr14:67723019:G:T	14	67723019	G	0.276316	-0.0660966	0.0112755	7.6176e-05	0.0242178	0.00219142
ENSG00000272674	5	141182387	141186226	PCDHB16	+	chr5:141142844:G:A	5	141142844	G	0.493421	0.179373	0.0309667	7.62423e-05	1.35159e-07	0.00219142
ENSG00000128203	22	26429260	26445015	ASPHD2	+	chr22:26397342:C:CT	22	26397342	C	0.401316	0.14011	0.0232338	7.81478e-05	4.99649e-08	0.00224326
ENSG00000285668	17	45586452	45588379	ENSG00000285668	-	chr17:45680084:C:A	17	45680084	C	0.0921053	-0.814498	0.069819	7.97088e-05	1.03149e-18	0.00228509
ENSG00000224358	1	165768929	165775176	TMCO1-AS1	+	chr1:165725660:T:C	1	165725660	T	0.144737	0.299566	0.0385723	7.98986e-05	2.67358e-11	0.00228755
ENSG00000248184	4	54332892	54355954	LINC02283	+	chr4:54334288:T:C	4	54334288	T	0.394737	-0.244243	0.0364846	8.06407e-05	2.93247e-09	0.0023058
ENSG00000169826	10	43138445	43185302	CSGALNACT2	+	chr10:43121303:C:A	10	43121303	C	0.197368	0.121301	0.0196126	8.15239e-05	2.60209e-08	0.0023271
ENSG00000162490	1	11691710	11725857	DRAXIN	+	chr1:11702217:T:C	1	11702217	T	0.197368	-0.537419	0.0869392	8.15969e-05	2.63907e-08	0.0023271
ENSG00000140598	15	82130233	82262734	EFL1	-	chr15:82338340:G:A	15	82338340	G	0.138158	-0.0940099	0.0134069	8.27072e-05	7.37547e-10	0.00235571
ENSG00000136240	7	6445953	6484190	KDELR2	-	chr7:6462736:T:C	7	6462736	T	0.401316	-0.1033	0.0127978	8.30294e-05	6.91245e-12	0.00236183
ENSG00000197815	17	17858227	17860041	ENSG00000197815	+	chr17:17919861:G:C	17	17919861	G	0.421053	0.107632	0.017991	8.31803e-05	6.1106e-08	0.00236307
ENSG00000005471	7	87401696	87480435	ABCB4	-	chr7:87492706:G:T	7	87492706	G	0.269737	-0.31959	0.0527297	8.34799e-05	4.39455e-08	0.00236853
ENSG00000112096	6	159669069	159762529	SOD2	-	chr6:159706764:G:A	6	159706764	G	0.243421	0.144306	0.0204845	8.42495e-05	6.39723e-10	0.00238729
ENSG00000070731	17	76565377	76586956	ST6GALNAC2	-	chr17:76562724:A:G	17	76562724	A	0.342105	0.219725	0.0326248	8.46055e-05	2.46129e-09	0.00239429
ENSG00000282021	8	1758208	1760447	ENSG00000282021	-	chr8:1758509:C:T	8	1758509	C	0.368421	-0.242523	0.0301553	8.50251e-05	7.86895e-12	0.00240308
ENSG00000198892	1	201888680	201892587	SHISA4	+	chr1:201831454:T:G	1	201831454	T	0.138158	0.29427	0.0387694	8.56605e-05	5.82093e-11	0.00241793
ENSG00000070718	8	42152946	42171673	AP3M2	+	chr8:42153084:G:A	8	42153084	G	0.381579	0.0734699	0.0107109	8.58384e-05	1.43425e-09	0.00241985
ENSG00000119638	14	75079353	75127344	NEK9	-	chr14:75195234:T:C	14	75195234	T	0.394737	-0.443255	0.0662903	8.66903e-05	3.03364e-09	0.00244074
ENSG00000250303	11	112270749	112362534	LINC02762	+	chr11:112523743:C:T	11	112523743	C	0.447368	-0.190345	0.0309118	8.79805e-05	2.91982e-08	0.00247075
ENSG00000136110	13	52703264	52739820	CNMD	-	chr13:52740143:G:T	13	52740143	G	0.414474	-0.38043	0.0517742	8.86183e-05	1.69342e-10	0.00248549
ENSG00000117500	1	93149742	93180516	TMED5	-	chr1:93183171:T:C	1	93183171	T	0.394737	-0.0608845	0.00931311	8.90973e-05	5.76977e-09	0.00249575
ENSG00000186283	1	179082070	179098023	TOR3A	+	chr1:179095990:C:T	1	179095990	C	0.361842	0.0858725	0.0112114	8.96759e-05	4.28965e-11	0.00250876
ENSG00000173226	3	121769761	121835079	IQCB1	-	chr3:121762869:G:A	3	121762869	G	0.296053	-0.144345	0.0221933	9.00936e-05	6.66332e-09	0.00251725
ENSG00000164627	6	39329990	39725408	KIF6	-	chr6:39696639:C:T	6	39696639	C	0.0657895	-0.634901	0.0792169	9.2625e-05	8.89925e-12	0.00258142
ENSG00000007341	1	112523514	112620825	ST7L	-	chr1:112626827:G:A	1	112626827	G	0.401316	0.0684837	0.010882	9.44987e-05	1.64159e-08	0.00262859
ENSG00000287985	7	64369241	64375584	ENSG00000287985	+	chr7:64404213:G:A	7	64404213	G	0.414474	0.164422	0.024622	9.4556e-05	3.15055e-09	0.00262859
ENSG00000188321	19	9323772	9351162	ZNF559	+	chr19:9324196:C:T	19	9324196	C	0.0657895	0.282894	0.0253773	9.48112e-05	9.38434e-18	0.00263236
ENSG00000177098	11	118133377	118152888	SCN4B	-	chr11:118141449:G:A	11	118141449	G	0.381579	-0.212963	0.0359453	9.51929e-05	7.78861e-08	0.0026371
ENSG00000259416	15	85754941	85756237	LINC02883	-	chr15:85759052:A:G	15	85759052	A	0.348684	0.159082	0.0229748	9.52214e-05	1.08168e-09	0.0026371
ENSG00000150756	5	10225507	10249897	ATPSCKMT	-	chr5:10280083:C:T	5	10280083	C	0.315789	0.100812	0.0151979	9.57643e-05	3.81846e-09	0.0026488
ENSG00000203797	6	110391771	110415575	DDO	-	chr6:110415407:T:C	6	110415407	T	0.473684	-0.252486	0.0429167	9.61306e-05	9.26316e-08	0.00265559
ENSG00000121005	8	74984505	75034558	CRISPLD1	+	chr8:75081819:G:A	8	75081819	G	0.480263	-0.173095	0.0272465	9.79216e-05	1.27272e-08	0.00270168
ENSG00000145476	4	186191567	186213463	CYP4V2	+	chr4:186191475:G:C	4	186191475	G	0.440789	0.477699	0.0587282	9.87237e-05	5.24189e-12	0.0027204
ENSG00000273014	7	32758882	32759353	ENSG00000273014	+	chr7:32585914:T:G	7	32585914	T	0.217105	0.159492	0.0255974	9.96933e-05	2.14158e-08	0.00274368
ENSG00000135472	12	49866896	49904217	FAIM2	-	chr12:49903887:T:C	12	49903887	T	0.421053	-0.372443	0.0432187	0.000100246	6.12647e-13	0.00275544
ENSG00000160282	21	46136160	46155579	FTCD	-	chr21:46179366:C:T	21	46179366	C	0.203947	0.371016	0.053669	0.000100722	1.13563e-09	0.00276208
ENSG00000112667	6	43225629	43229481	DNPH1	-	chr6:43220435:A:G	6	43220435	A	0.0986842	0.254122	0.0417462	0.000100738	3.93139e-08	0.00276208
ENSG00000132932	13	25371974	26025851	ATP8A2	+	chr13:25372569:G:C	13	25372569	G	0.138158	-0.390244	0.0567443	0.000102054	1.32704e-09	0.00279133
ENSG00000101474	20	24962925	24992751	APMAP	-	chr20:25041562:T:C	20	25041562	T	0.111842	0.138729	0.0223095	0.000102058	2.25739e-08	0.00279133
ENSG00000170266	3	32996609	33097202	GLB1	-	chr3:33045708:A:C	3	33045708	A	0.210526	0.0939775	0.0135135	0.000103516	9.48669e-10	0.00282768
ENSG00000065457	16	75596868	75623300	ADAT1	-	chr16:75617776:T:C	16	75617776	T	0.414474	-0.0965189	0.0154962	0.000103808	2.16191e-08	0.00283215
ENSG00000166896	12	57906039	57959148	ATP23	+	chr12:57912314:C:T	12	57912314	C	0.315789	0.145624	0.0263846	0.00010394	4.16492e-07	0.00283225
ENSG00000109775	4	185399537	185425979	UFSP2	-	chr4:185428909:C:T	4	185428909	C	0.348684	-0.234694	0.0217997	0.000107739	4.85071e-17	0.00293213
ENSG00000162409	1	56645314	56715335	PRKAA2	+	chr1:56673004:C:G	1	56673004	C	0.375	-0.246743	0.0296172	0.000107995	2.18665e-12	0.00293547
ENSG00000037280	5	180601506	180649624	FLT4	-	chr5:180619492:CAG:C	5	180619492	CAG	0.328947	-0.332367	0.040063	0.00010995	2.55371e-12	0.00298491
ENSG00000122692	9	33041765	33076674	SMU1	-	chr9:33009726:C:T	9	33009726	C	0.282895	0.0521336	0.00675622	0.000111371	3.33459e-11	0.00301976
ENSG00000174417	8	109086585	109121565	TRHR	+	chr8:109179932:ATTG:A	8	109179932	ATTG	0.414474	0.21054	0.0299487	0.000111563	6.81904e-10	0.00302126
ENSG00000198677	5	95461755	95554977	TTC37	-	chr5:95449480:C:T	5	95449480	C	0.25	-0.068698	0.0105234	0.000112208	6.00783e-09	0.003035
ENSG00000073969	17	46590669	46757464	NSF	+	chr17:46534412:C:T	17	46534412	C	0.467105	0.10143	0.0129069	0.000112352	1.77767e-11	0.00303516
ENSG00000092036	14	22946228	22957161	HAUS4	-	chr14:22903704:G:A	14	22903704	G	0.453947	0.124158	0.0186301	0.000112707	3.3392e-09	0.00303606
ENSG00000137814	15	42548828	42569994	HAUS2	+	chr15:42499260:C:T	15	42499260	C	0.460526	0.067734	0.0111992	0.000112749	4.63826e-08	0.00303606
ENSG00000272462	6	25992641	26001775	ENSG00000272462	+	chr6:26037914:C:T	6	26037914	C	0.164474	0.269189	0.0413358	0.000113137	6.43156e-09	0.00304144
ENSG00000137203	6	10393186	10419659	TFAP2A	-	chr6:10271151:G:C	6	10271151	G	0.0394737	-2.02199	0.216086	0.00011347	2.30888e-14	0.00304666
ENSG00000285278	6	10404502	10407928	TFAP2A-AS2	+	chr6:10271151:G:C	6	10271151	G	0.0394737	-0.606731	0.0969193	0.000601875	1.89001e-08	0.0121685
ENSG00000272865	1	242147230	242209129	ENSG00000272865	+	chr1:242159352:C:T	1	242159352	C	0.486842	-0.560921	0.0706135	0.000113732	1.22004e-11	0.00304998
ENSG00000218416	2	240449418	240456714	ENSG00000218416	-	chr2:240337206:G:A	2	240337206	G	0.269737	-0.223753	0.0347413	0.000114119	8.74914e-09	0.00305524
ENSG00000230736	22	32376664	32384343	ENSG00000230736	+	chr22:32398616:T:A	22	32398616	T	0.210526	0.2392	0.0317112	0.000114206	7.16832e-11	0.00305524
ENSG00000176681	17	46292733	46337794	LRRC37A	+	chr17:46131998:G:A	17	46131998	G	0.111842	-0.555754	0.0802442	0.000114436	1.07432e-09	0.0030577
ENSG00000103126	16	287440	352723	AXIN1	-	chr16:306689:G:A	16	306689	G	0.309211	0.113339	0.0135372	0.000115588	1.81995e-12	0.00308473
ENSG00000256576	12	132186735	132189695	LINC02361	-	chr12:132189489:G:C	12	132189489	G	0.342105	-0.230805	0.0352941	0.000116183	5.72101e-09	0.00309684
ENSG00000140323	15	40358219	40378621	DISP2	+	chr15:40352045:T:A	15	40352045	T	0.0855263	-0.568642	0.0851775	0.00011679	3.1759e-09	0.00310779
ENSG00000266490	17	30792372	30792833	ENSG00000266490	+	chr17:30693150:G:T	17	30693150	G	0.309211	-0.194667	0.0254214	0.00011692	4.32375e-11	0.00310779
ENSG00000165661	9	136206333	136245812	QSOX2	-	chr9:136234274:C:T	9	136234274	C	0.493421	-0.0797678	0.0127048	0.000117017	1.7478e-08	0.00310779
ENSG00000144746	3	69084937	69106092	ARL6IP5	+	chr3:69102350:C:T	3	69102350	C	0.342105	0.0863797	0.0136149	0.000118596	1.31937e-08	0.00314594
ENSG00000136052	12	104801801	104958744	SLC41A2	-	chr12:105009027:A:G	12	105009027	A	0.190789	0.252205	0.0342783	0.000120197	1.62266e-10	0.00318456
ENSG00000089050	20	18486540	18497225	RBBP9	-	chr20:18716138:A:G	20	18716138	A	0.236842	0.0970332	0.0146993	0.000120699	4.38571e-09	0.00319403
ENSG00000130150	X	14873421	14922327	MOSPD2	+	chrX:14618443:G:T	23	14618443	G	0.486842	0.09685	0.0166146	0.000121555	1.16007e-07	0.00321281
ENSG00000187961	1	960584	965719	KLHL17	+	chr1:960891:C:T	1	960891	C	0.414474	-0.174904	0.0283722	0.000121763	2.83547e-08	0.00321446
ENSG00000132530	17	6755448	6775647	XAF1	+	chr17:6524376:T:C	17	6524376	T	0.0855263	-0.291726	0.0479831	0.000121943	4.0585e-08	0.00321535
ENSG00000197405	19	47290023	47322066	C5AR1	+	chr19:47253033:A:G	19	47253033	A	0.388158	0.199391	0.0340513	0.00012352	1.03911e-07	0.00324939
ENSG00000287001	19	50136859	50148230	ENSG00000287001	-	chr19:49983283:G:A	19	49983283	G	0.118421	-0.52957	0.0856753	0.000123529	2.64385e-08	0.00324939
ENSG00000100461	14	22893204	22919182	RBM23	-	chr14:22889588:C:T	14	22889588	C	0.230263	0.0621005	0.00968722	0.000124859	9.94806e-09	0.00328045
ENSG00000149292	11	113314579	113383544	TTC12	+	chr11:113320706:C:T	11	113320706	C	0.157895	-0.394413	0.0662817	0.000125166	6.98774e-08	0.00328461
ENSG00000151748	14	50632058	50668306	SAV1	-	chr14:50668459:C:A	14	50668459	C	0.203947	0.0834144	0.0125426	0.000125486	3.54566e-09	0.00328907
ENSG00000186642	11	72576141	72674591	PDE2A	-	chr11:72670584:A:G	11	72670584	A	0.296053	0.985711	0.113066	0.00012688	3.92417e-13	0.00332167
ENSG00000232859	17	27878314	27893383	LYRM9	-	chr17:27915700:C:G	17	27915700	C	0.289474	-0.146959	0.024419	0.000127666	5.26002e-08	0.00333828
ENSG00000023191	11	494512	507300	RNH1	-	chr11:502217:C:T	11	502217	C	0.421053	0.065987	0.00971933	0.000128382	1.94464e-09	0.00335302
ENSG00000064270	16	84368527	84464187	ATP2C2	+	chr16:84497701:G:C	16	84497701	G	0.434211	-0.200992	0.0295589	0.00012877	1.85851e-09	0.00335917
ENSG00000133687	12	29500840	29784759	TMTC1	-	chr12:29971149:C:A	12	29971149	C	0.197368	0.404493	0.0584766	0.000130131	1.11534e-09	0.00339065
ENSG00000187950	12	29412474	29497686	OVCH1	-	chr12:29971149:C:A	12	29971149	C	0.197368	0.308279	0.0551222	0.00801374	3.08422e-07	0.0934526
ENSG00000257456	12	29519731	29529974	ENSG00000257456	+	chr12:29971149:C:A	12	29971149	C	0.197368	0.197751	0.0327304	0.00146736	4.76273e-08	0.0253587
ENSG00000197763	3	126571779	126655124	TXNRD3	-	chr3:126655652:T:G	3	126655652	T	0.203947	0.229961	0.0327162	0.000131733	6.85021e-10	0.00342832
ENSG00000249572	5	33424025	33440619	ENSG00000249572	-	chr5:33440200:C:A	5	33440200	C	0.164474	0.425175	0.0448563	0.000133351	1.35118e-14	0.00346634
ENSG00000100600	14	92703807	92748679	LGMN	-	chr14:92693108:A:G	14	92693108	A	0.217105	-0.358124	0.0339514	0.000137864	1.24612e-16	0.00356681
ENSG00000259417	15	80195481	80252213	CTXND1	-	chr15:80483759:T:A	15	80483759	T	0.25	0.458267	0.0869101	0.00359174	1.12927e-06	0.0506269
ENSG00000103888	15	80779343	80951776	CEMIP	+	chr15:80483759:T:A	15	80483759	T	0.25	0.466325	0.0735019	0.000140788	1.32002e-08	0.00363818
ENSG00000167525	17	28703197	28711888	PROCA1	-	chr17:28640944:A:C	17	28640944	A	0.493421	0.210268	0.0317534	0.000141151	4.01104e-09	0.00364328
ENSG00000007174	17	11598470	11969748	DNAH9	+	chr17:11852257:G:A	17	11852257	G	0.447368	-0.189629	0.0309926	0.000141458	3.44601e-08	0.00364692
ENSG00000188643	1	153606886	153613145	S100A16	-	chr1:153617778:C:A	1	153617778	C	0.427632	0.533543	0.0854594	0.000142673	2.03115e-08	0.00367395
ENSG00000224318	3	109707	197341	CHL1-AS2	-	chr3:197118:T:G	3	197118	T	0.328947	0.307851	0.0503548	0.00014301	3.51769e-08	0.00367834
ENSG00000149926	16	30024427	30052978	TLCD3B	-	chr16:30039184:C:T	16	30039184	C	0.421053	0.185846	0.0275319	0.000144001	2.30343e-09	0.00369951
ENSG00000177076	9	19409009	19452505	ACER2	+	chr9:19860609:G:A	9	19860609	G	0.493421	-0.106274	0.0168987	0.000144236	1.6725e-08	0.00370123
ENSG00000188659	15	82262810	82284930	SAXO2	+	chr15:82278860:G:T	15	82278860	G	0.0855263	-0.887755	0.0653073	0.000147778	3.66298e-22	0.00378769
ENSG00000197417	17	3608240	3636250	SHPK	-	chr17:3623777:T:C	17	3623777	T	0.460526	0.158128	0.0260868	0.000148793	4.38107e-08	0.00380926
ENSG00000166750	17	35243071	35273655	SLFN5	+	chr17:35234146:C:CT	17	35234146	C	0.421053	-0.40047	0.0672857	0.000148972	6.95153e-08	0.00380942
ENSG00000278811	1	147258885	147517875	LINC00624	-	chr1:147235575:G:T	1	147235575	G	0.177632	-0.185789	0.0317597	0.000149381	1.06455e-07	0.00381545
ENSG00000273073	2	131461821	131463615	ENSG00000273073	-	chr2:131474478:T:C	2	131474478	T	0.171053	-0.167872	0.0279108	0.000152083	5.34092e-08	0.00387998
ENSG00000171103	2	28849821	28870309	TRMT61B	-	chr2:28759763:G:A	2	28759763	G	0.440789	0.071537	0.0109587	0.000153096	6.01377e-09	0.00390128
ENSG00000251364	11	7418826	7513644	ENSG00000251364	-	chr11:7502319:T:C	11	7502319	T	0.473684	0.225012	0.0376298	0.000153543	6.186e-08	0.0039048
ENSG00000189362	2	190504338	190534722	NEMP2	-	chr2:190606702:G:A	2	190606702	G	0.335526	-0.137613	0.0208662	0.000153589	4.50387e-09	0.0039048
ENSG00000120500	X	70268305	70281840	ARR3	+	chrX:70432912:A:G	23	70432912	A	0.131579	-0.15534	0.0265748	0.000156395	1.0843e-07	0.00397158
ENSG00000064703	1	111754832	111775602	DDX20	+	chr1:111778410:T:A	1	111778410	T	0.217105	-0.136156	0.018568	0.000160609	1.80902e-10	0.00407389
ENSG00000245614	12	31019434	31073847	DDX11-AS1	-	chr12:31060118:C:T	12	31060118	C	0.361842	-0.189324	0.0295354	0.00016408	9.96987e-09	0.00415714
ENSG00000172922	11	65715032	65720803	RNASEH2C	-	chr11:65717747:G:A	11	65717747	G	0.302632	0.0860317	0.0136589	0.000164375	1.60477e-08	0.00415982
ENSG00000100804	14	23016543	23035230	PSMB5	-	chr14:23022075:C:G	14	23022075	C	0.328947	-0.0770868	0.00977889	0.000165466	1.59538e-11	0.00418261
ENSG00000153721	6	154387515	154510685	CNKSR3	-	chr6:154342434:A:G	6	154342434	A	0.361842	-0.22238	0.0358347	0.00016988	2.38196e-08	0.00428435
ENSG00000074706	6	154154496	154356792	IPCEF1	-	chr6:154342434:A:G	6	154342434	A	0.361842	-0.31491	0.0545212	0.000796937	1.44763e-07	0.0153914
ENSG00000022556	19	54953130	55001142	NLRP2	+	chr19:54963134:A:G	19	54963134	A	0.394737	-0.857456	0.135002	0.000170075	1.28099e-08	0.00428438
ENSG00000090863	16	74447427	74607144	GLG1	-	chr16:74575279:T:G	16	74575279	T	0.118421	-0.206597	0.0237671	0.000170666	4.39262e-13	0.00429434
ENSG00000196932	10	61406642	61453381	TMEM26	-	chr10:61546706:T:C	10	61546706	T	0.394737	-0.234775	0.0408097	0.000173356	1.59248e-07	0.00435704
ENSG00000163281	4	44682200	44726588	GNPDA2	-	chr4:44685146:A:G	4	44685146	A	0.157895	-0.117562	0.0181148	0.000173605	7.08211e-09	0.00435834
ENSG00000124212	20	49503874	49568137	PTGIS	-	chr20:49566678:G:A	20	49566678	G	0.0921053	-0.497307	0.0718944	0.000174611	1.11524e-09	0.0043786
ENSG00000272849	12	121797511	121801972	ENSG00000272849	+	chr12:121820141:G:A	12	121820141	G	0.184211	0.1904	0.0311804	0.000175078	3.6269e-08	0.00438531
ENSG00000280670	1	45493866	45500079	CCDC163	-	chr1:45480982:T:C	1	45480982	T	0.131579	-0.260154	0.0330109	0.000175285	1.61047e-11	0.0043855
ENSG00000232237	1	201113943	201127184	ASCL5	-	chr1:201106668:T:C	1	201106668	T	0.421053	0.187108	0.0298334	0.000176192	1.79917e-08	0.00440319
ENSG00000287783	5	87767608	87774070	ENSG00000287783	-	chr5:87770908:C:T	5	87770908	C	0.0789474	-0.334952	0.0585859	0.00017662	1.84564e-07	0.00440888
ENSG00000113716	5	150000046	150053142	HMGXB3	+	chr5:150015141:C:A	5	150015141	C	0.276316	-0.0772162	0.0121562	0.00017746	1.27793e-08	0.00442484
ENSG00000013288	4	6575189	6623362	MAN2B2	+	chr4:6609511:TG:T	4	6609511	TG	0.263158	0.143586	0.0196864	0.000178817	2.14885e-10	0.0044487
ENSG00000156599	11	57667747	57701182	ZDHHC5	+	chr11:57833087:C:T	11	57833087	C	0.375	-0.047607	0.00836677	0.000178821	2.0658e-07	0.0044487
ENSG00000103245	16	729760	741329	CIAO3	-	chr16:733156:G:C	16	733156	G	0.414474	-0.0659739	0.00989613	0.000180026	3.30661e-09	0.00447325
ENSG00000029725	17	5282265	5386340	RABEP1	+	chr17:5403764:T:C	17	5403764	T	0.414474	-0.0684128	0.00888511	0.00018046	3.58961e-11	0.0044743
ENSG00000102882	16	30114105	30123506	MAPK3	-	chr16:30123335:T:C	16	30123335	T	0.453947	-0.0838684	0.0134504	0.000182284	2.10026e-08	0.00451444
ENSG00000231663	1	234372807	234373593	COA6-AS1	-	chr1:234367623:G:C	1	234367623	G	0.111842	-0.214449	0.031156	0.000185517	1.29389e-09	0.00458935
ENSG00000151148	12	109477402	109536705	UBE3B	+	chr12:109451308:C:T	12	109451308	C	0.0394737	-0.181998	0.0269477	0.000186362	2.26827e-09	0.00460509
ENSG00000133794	11	13276652	13387266	ARNTL	+	chr11:13210845:T:G	11	13210845	T	0.355263	-0.171491	0.0265036	0.000188115	7.69506e-09	0.00464319
ENSG00000286699	3	101686827	101700926	ENSG00000286699	+	chr3:101785973:C:T	3	101785973	C	0.25	0.145498	0.026845	0.000193413	6.23943e-07	0.0047686
ENSG00000065361	12	56076799	56103505	ERBB3	+	chr12:56074922:A:T	12	56074922	A	0.289474	0.417779	0.0743209	0.000194579	2.74189e-07	0.004792
ENSG00000009830	14	77274956	77320883	POMT2	-	chr14:77318589:T:C	14	77318589	T	0.322368	-0.0841239	0.0133699	0.000196868	1.65035e-08	0.00484295
ENSG00000168275	1	234373456	234385080	COA6	+	chr1:234391122:T:C	1	234391122	T	0.328947	-0.211729	0.0181206	0.000200733	9.53607e-19	0.00493251
ENSG00000119977	10	95659823	95694143	TCTN3	-	chr10:95623944:G:A	10	95623944	G	0.368421	-0.061326	0.0105022	0.00020106	1.11206e-07	0.00493504
ENSG00000186868	17	45894527	46028334	MAPT	+	chr17:45942346:G:A	17	45942346	G	0.355263	-0.213936	0.0320216	0.000203456	3.10761e-09	0.00498386
ENSG00000109881	11	27330827	27363234	CCDC34	-	chr11:27240345:A:AT	11	27240345	A	0.401316	0.110003	0.0195031	0.000203501	2.53602e-07	0.00498386
ENSG00000103154	16	83968244	84002776	NECAB2	+	chr16:83980468:G:C	16	83980468	G	0.388158	-0.274245	0.0433702	0.000207301	1.44402e-08	0.00507127
ENSG00000171132	2	45651345	46187990	PRKCE	+	chr2:45940156:T:A	2	45940156	T	0.348684	-0.131285	0.0204531	0.000208468	9.60138e-09	0.00509417
ENSG00000033178	4	67612652	67701155	UBA6	-	chr4:67616095:T:C	4	67616095	T	0.144737	-0.0908833	0.0149964	0.000210143	4.40475e-08	0.00512939
ENSG00000128641	2	191245185	191425389	MYO1B	+	chr2:191262001:A:G	2	191262001	A	0.361842	0.240454	0.0381249	0.000211892	1.54827e-08	0.00516249
ENSG00000274331	13	109984858	109986565	ENSG00000274331	-	chr13:110035940:G:T	13	110035940	G	0.0921053	-0.523969	0.067938	0.000211968	3.39291e-11	0.00516249
ENSG00000100243	22	42617840	42649392	CYB5R3	-	chr22:42625135:T:C	22	42625135	T	0.276316	0.111857	0.017056	0.000213965	5.27712e-09	0.00519964
ENSG00000104714	8	614746	738106	ERICH1	-	chr8:641462:A:G	8	641462	A	0.493421	-0.13007	0.0206901	0.000217234	1.68922e-08	0.00527325
ENSG00000196865	10	113854661	113917194	NHLRC2	+	chr10:113987326:G:A	10	113987326	G	0.151316	-0.0700338	0.0121819	0.00022193	1.6186e-07	0.00538131
ENSG00000166275	10	102854259	102864961	BORCS7	+	chr10:102856743:T:C	10	102856743	T	0.157895	0.186631	0.0273854	0.000223992	1.73928e-09	0.00542359
ENSG00000287720	3	3918709	4046722	ENSG00000287720	+	chr3:4366786:G:C	3	4366786	G	0.328947	-0.213842	0.0324018	0.000224166	4.41414e-09	0.00542359
ENSG00000134121	3	196763	409417	CHL1	+	chr3:67961:T:A	3	67961	T	0.460526	-0.284763	0.0392789	0.000327155	2.60564e-10	0.00741047
ENSG00000234661	3	363370	385795	CHL1-AS1	-	chr3:67961:T:A	3	67961	T	0.460526	-0.194013	0.031998	0.000226952	4.35072e-08	0.00547437
ENSG00000162927	2	60940223	61018255	PUS10	-	chr2:61010604:C:G	2	61010604	C	0.125	-0.201801	0.0287598	0.000227011	7.22506e-10	0.00547437
ENSG00000066405	3	137998735	138033655	CLDN18	+	chr3:138110199:G:A	3	138110199	G	0.0723684	0.336774	0.0485378	0.000229782	1.01687e-09	0.00553513
ENSG00000158163	3	138061990	138115818	DZIP1L	-	chr3:138110199:G:A	3	138110199	G	0.0723684	0.477243	0.0397813	0.00130235	2.5586e-19	0.0229391
ENSG00000178028	1	44213455	44220681	DMAP1	+	chr1:44236951:C:T	1	44236951	C	0.276316	-0.0620664	0.0103279	0.000236657	5.45429e-08	0.00569452
ENSG00000177875	12	48183644	48185926	CCDC184	+	chr12:47338630:C:T	12	47338630	C	0.0921053	0.279308	0.0469588	0.000237061	7.06452e-08	0.00569801
ENSG00000135778	1	232950605	232983882	NTPCR	+	chr1:232944691:T:C	1	232944691	T	0.184211	-0.0933353	0.014868	0.00023754	1.75507e-08	0.0057033
ENSG00000203760	6	126340115	126348875	CENPW	+	chr6:126340008:T:C	6	126340008	T	0.427632	0.0890815	0.0160566	0.000237853	3.70409e-07	0.00570459
ENSG00000185674	2	99242246	99255282	LYG2	-	chr2:99203912:C:T	2	99203912	C	0.111842	0.275515	0.0412824	0.000239556	3.20429e-09	0.00573918
ENSG00000102743	13	40789412	40812460	SLC25A15	+	chr13:40796860:A:G	13	40796860	A	0.453947	-0.093242	0.0142604	0.000241553	5.74449e-09	0.00578073
ENSG00000099219	9	5765076	5833117	ERMP1	-	chr9:5840819:G:T	9	5840819	G	0.0657895	-0.21473	0.0344196	0.000242037	2.07155e-08	0.00578601
ENSG00000143162	1	167529117	167553805	CREG1	-	chr1:167548671:A:C	1	167548671	A	0.230263	0.226127	0.0295162	0.000242882	4.25711e-11	0.00579994
ENSG00000287766	19	2862270	2864428	ENSG00000287766	+	chr19:2846559:A:G	19	2846559	A	0.493421	0.118508	0.0179127	0.000243445	4.1175e-09	0.0058047
ENSG00000228649	7	22854126	22872945	SNHG26	+	chr7:22854176:C:G	7	22854176	C	0.335526	-0.308774	0.0509021	0.000243609	4.30074e-08	0.0058047
ENSG00000151917	6	56955107	57027346	BEND6	+	chr6:56988177:C:T	6	56988177	C	0.144737	0.219166	0.0334469	0.000250745	5.40595e-09	0.00596827
ENSG00000204929	2	65436711	66200373	ENSG00000204929	+	chr2:65424767:GT:G	2	65424767	GT	0.361842	0.181545	0.0291732	0.000252175	2.2132e-08	0.00599583
ENSG00000226824	7	66654538	66671523	ENSG00000226824	+	chr7:66669310:C:T	7	66669310	C	0.269737	0.151694	0.0223745	0.000253876	2.02639e-09	0.00602976
ENSG00000283674	8	12467693	12665588	ENSG00000283674	-	chr8:11524858:G:A	8	11524858	G	0.421053	-0.397351	0.0616557	0.000257166	8.59561e-09	0.00610131
ENSG00000120539	10	27154824	27187953	MASTL	+	chr10:27081058:A:G	10	27081058	A	0.184211	0.128199	0.0196279	0.000258642	5.92175e-09	0.00612974
ENSG00000159314	17	45393902	45434421	ARHGAP27	-	chr17:45493041:C:T	17	45493041	C	0.118421	0.298749	0.0482493	0.00026574	2.52715e-08	0.00629118
ENSG00000129596	5	115804733	115816659	CDO1	-	chr5:115727574:C:T	5	115727574	C	0.296053	0.242181	0.034651	0.00026626	8.15076e-10	0.00629673
ENSG00000138621	15	75023587	75117462	PPCDC	+	chr15:74998371:C:T	15	74998371	C	0.111842	-0.221289	0.0299374	0.000267819	1.39628e-10	0.00632678
ENSG00000175611	9	95759231	95876049	LINC00476	-	chr9:95790481:C:T	9	95790481	C	0.453947	0.163989	0.0216216	0.000268243	5.97121e-11	0.00633002
ENSG00000139190	12	6462237	6470677	VAMP1	-	chr12:6462882:A:G	12	6462882	A	0.315789	0.118639	0.0198328	0.000269115	6.12563e-08	0.0063438
ENSG00000132436	7	50444128	50542535	FIGNL1	-	chr7:50417375:T:C	7	50417375	T	0.401316	-0.0902763	0.0156767	0.000275581	1.5553e-07	0.00648812
ENSG00000287550	6	164791288	164827683	ENSG00000287550	-	chr6:164826490:G:A	6	164826490	G	0.125	-0.509106	0.0560795	0.000275827	7.93754e-14	0.00648812
ENSG00000054148	9	136848724	136851027	PHPT1	+	chr9:136899879:C:T	9	136899879	C	0.335526	0.0917104	0.0153094	0.000277865	5.91068e-08	0.00652908
ENSG00000133195	17	72645949	73092712	SLC39A11	-	chr17:73092704:C:T	17	73092704	C	0.0657895	-0.350836	0.0451116	0.000278778	2.54958e-11	0.00654355
ENSG00000113240	5	178602664	178627112	CLK4	-	chr5:178595625:A:G	5	178595625	A	0.322368	0.135637	0.0215172	0.000282975	1.57049e-08	0.00662939
ENSG00000251022	4	82893009	82900960	THAP9-AS1	-	chr4:82912991:G:C	4	82912991	G	0.256579	0.161643	0.0241865	0.000283057	3.0785e-09	0.00662939
ENSG00000142528	19	50025714	50053414	ZNF473	+	chr19:50060831:C:T	19	50060831	C	0.105263	-0.148556	0.0240617	0.000283338	2.72524e-08	0.00662939
ENSG00000204666	19	50050589	50066793	ENSG00000204666	+	chr19:50060831:C:T	19	50060831	C	0.105263	-0.240914	0.0447577	0.00206187	7.25729e-07	0.0328959
ENSG00000234327	17	5111468	5115004	ZNF232-AS1	+	chr17:5107312:C:T	17	5107312	C	0.157895	0.202726	0.0266686	0.000287206	5.53487e-11	0.00671276
ENSG00000185261	5	94150851	94618604	KIAA0825	-	chr5:94673951:G:A	5	94673951	G	0.223684	-0.149496	0.0238255	0.000287578	1.77712e-08	0.00671431
ENSG00000101363	20	37289649	37317260	MANBAL	+	chr20:37316771:G:T	20	37316771	G	0.236842	-0.106628	0.0148434	0.00029265	3.48469e-10	0.00682551
ENSG00000151640	10	132186948	132205759	DPYSL4	+	chr10:132187458:G:A	10	132187458	G	0.315789	0.0992133	0.0162688	0.000294256	3.75173e-08	0.00684869
ENSG00000120675	13	43023203	43114213	DNAJC15	+	chr13:43023570:C:T	13	43023570	C	0.177632	1.00774	0.100429	0.000294266	1.17175e-15	0.00684869
ENSG00000223797	3	40313802	40453329	ENTPD3-AS1	-	chr3:40451727:G:T	3	40451727	G	0.381579	0.101743	0.0166933	0.000295618	3.8085e-08	0.00687288
ENSG00000231770	3	194584004	194590260	TMEM44-AS1	+	chr3:194583519:G:C	3	194583519	G	0.460526	-0.132776	0.0214529	0.000297764	2.55476e-08	0.00691548
ENSG00000242474	7	135853	149527	ENSG00000242474	-	chr7:148717:C:G	7	148717	C	0.0723684	-0.378744	0.0404847	0.000299278	2.33032e-14	0.00694331
ENSG00000171298	17	80101556	80119881	GAA	+	chr17:80101663:G:C	17	80101663	G	0.0921053	0.34386	0.0386364	0.000301052	1.75036e-13	0.00697711
ENSG00000137513	11	78435968	78574874	NARS2	-	chr11:78574830:A:T	11	78574830	A	0.453947	-0.0922804	0.0145111	0.000301594	1.2386e-08	0.00698232
ENSG00000067208	1	92508696	92792404	EVI5	-	chr1:92711884:T:A	1	92711884	T	0.269737	0.119494	0.0181094	0.000302061	4.43819e-09	0.0069858
ENSG00000119729	2	46541806	46584688	RHOQ	+	chr2:46442805:C:G	2	46442805	C	0.322368	-0.102587	0.0159907	0.000302918	9.74471e-09	0.00699827
ENSG00000226067	1	120913184	121009291	LINC00623	+	chr1:120952999:A:G	1	120952999	A	0.190789	0.367659	0.0718739	0.000304867	2.11653e-06	0.00703591
ENSG00000123191	13	51930436	52012125	ATP7B	-	chr13:51983282:G:A	13	51983282	G	0.0855263	0.241529	0.043187	0.000306167	3.08431e-07	0.00705852
ENSG00000272004	1	1659325	1662602	ENSG00000272004	+	chr1:1658866:G:A	1	1658866	G	0.309211	0.155946	0.0261804	0.000306853	6.81303e-08	0.00706692
ENSG00000184647	8	10525532	10554166	PRSS55	+	chr8:10473699:G:C	8	10473699	G	0.355263	-0.239094	0.0363206	0.000307244	4.74607e-09	0.00706854
ENSG00000236529	7	65840055	65842396	ENSG00000236529	+	chr7:65977808:A:T	7	65977808	A	0.342105	-0.145221	0.0234169	0.000307664	2.42442e-08	0.00707081
ENSG00000161036	7	102464956	102473168	LRWD1	+	chr7:102461355:TTTTG:T	7	102461355	TTTTG	0.414474	0.0832423	0.0146854	0.000311267	2.25863e-07	0.00714616
ENSG00000196378	8	144772224	144787345	ZNF34	-	chr8:144787653:A:C	8	144787653	A	0.361842	-0.0777402	0.0133084	0.000311764	1.10242e-07	0.00715011
ENSG00000172766	13	41311267	41377030	NAA16	+	chr13:41287324:T:G	13	41287324	T	0.421053	-0.0794241	0.0137068	0.000312474	1.34005e-07	0.00715894
ENSG00000124523	6	13574227	13615158	SIRT5	+	chr6:13574259:G:C	6	13574259	G	0.348684	0.0873439	0.0147489	0.000313292	7.87283e-08	0.00717022
ENSG00000170275	3	33114014	33147773	CRTAP	+	chr3:33106509:G:A	3	33106509	G	0.210526	-0.168506	0.0176489	0.000314259	9.96132e-15	0.00718487
ENSG00000169403	1	28147166	28193936	PTAFR	-	chr1:28176612:T:C	1	28176612	T	0.0526316	-0.390967	0.0582491	0.000315587	2.71785e-09	0.00720775
ENSG00000253250	8	90958471	90985238	C8orf88	-	chr8:90805023:T:G	8	90805023	T	0.401316	0.157238	0.0284799	0.00031898	4.13522e-07	0.00726591
ENSG00000175166	3	184299198	184309050	PSMD2	+	chr3:184308915:C:T	3	184308915	C	0.223684	0.0563803	0.00932856	0.000319257	4.72208e-08	0.00726591
ENSG00000101166	20	59033145	59042805	PRELID3B	-	chr20:59042643:T:G	20	59042643	T	0.190789	0.162621	0.0265596	0.000319453	3.38338e-08	0.00726591
ENSG00000272202	3	57078943	57080101	ENSG00000272202	+	chr3:57135620:T:C	3	57135620	T	0.322368	-0.168641	0.0284043	0.000322358	7.39033e-08	0.00732441
ENSG00000151348	11	44095648	44251962	EXT2	+	chr11:44095572:G:A	11	44095572	G	0.480263	0.0741683	0.0115644	0.000323648	9.82349e-09	0.00734615
ENSG00000237651	2	61145068	61164828	C2orf74	+	chr2:61177770:C:G	2	61177770	C	0.394737	0.160727	0.0274529	0.000325642	1.04339e-07	0.00738379
ENSG00000181045	17	80219699	80253500	SLC26A11	+	chr17:80221321:C:CG	17	80221321	C	0.348684	-0.116745	0.0194444	0.000327892	5.58236e-08	0.00741951
ENSG00000249476	5	109237120	109326369	ENSG00000249476	-	chr5:109306687:T:C	5	109306687	T	0.190789	-0.483701	0.0677838	0.000334735	4.29145e-10	0.00755884
ENSG00000106100	7	30424527	30478784	NOD1	-	chr7:30601373:T:C	7	30601373	T	0.111842	-0.207628	0.0331465	0.000340017	1.86005e-08	0.00766774
ENSG00000164008	1	42767249	42779491	C1orf50	+	chr1:42830683:G:T	1	42830683	G	0.296053	0.163454	0.0258963	0.000340254	1.51661e-08	0.00766774
ENSG00000143153	1	169105697	169132722	ATP1B1	+	chr1:168834013:A:C	1	168834013	A	0.236842	-0.346768	0.0569001	0.000340604	3.81686e-08	0.00766778
ENSG00000163257	4	17800655	17810758	DCAF16	-	chr4:17795832:G:T	4	17795832	G	0.263158	0.0827955	0.0131196	0.000341241	1.52321e-08	0.00767425
ENSG00000275202	13	48974967	48976867	ENSG00000275202	-	chr13:49237591:TA:T	13	49237591	TA	0.276316	-0.140862	0.0234067	0.000344254	5.26436e-08	0.00773412
ENSG00000131484	17	45533963	45534710	ENSG00000131484	+	chr17:46095849:T:C	17	46095849	T	0.105263	-0.359469	0.0501029	0.000348394	3.62267e-10	0.00781915
ENSG00000125124	16	56465640	56582667	BBS2	-	chr16:56472214:C:A	16	56472214	C	0.190789	0.10821	0.0182223	0.000348798	7.35495e-08	0.00782026
ENSG00000146729	7	55951793	56000181	NIPSNAP2	+	chr7:56230911:T:G	7	56230911	T	0.394737	-0.0579392	0.00984715	0.000350514	9.23659e-08	0.00785073
ENSG00000166529	7	100049774	100065040	ZSCAN21	+	chr7:99993994:A:T	7	99993994	A	0.296053	-0.0813995	0.014703	0.00035282	3.88591e-07	0.00789434
ENSG00000204991	16	89818179	89871319	SPIRE2	+	chr16:89818414:C:G	16	89818414	C	0.5	-0.185272	0.0206705	0.000356615	1.32241e-13	0.00797117
ENSG00000250802	5	77086688	77166909	ZBED3-AS1	+	chr5:77088477:G:A	5	77088477	G	0.493421	0.182572	0.0292486	0.000359475	2.04128e-08	0.00802693
ENSG00000091181	3	3066324	3126613	IL5RA	-	chr3:2513427:A:AT	3	2513427	A	0.217105	-0.243032	0.0419926	0.000361714	1.37965e-07	0.00806449
ENSG00000103671	15	64387748	64455303	TRIP4	+	chr15:64797147:T:G	15	64797147	T	0.243421	0.101641	0.0140127	0.000361889	2.56311e-10	0.00806449
ENSG00000171160	10	97614553	97633500	MORN4	-	chr10:97633477:G:A	10	97633477	G	0.138158	0.200175	0.0235012	0.000362529	9.54962e-13	0.00807057
ENSG00000127463	1	19215660	19251525	EMC1	-	chr1:19246729:A:G	1	19246729	A	0.427632	0.0576198	0.0093475	0.000364077	2.84053e-08	0.0080864
ENSG00000012963	14	93207241	93229215	UBR7	+	chr14:93207589:T:C	14	93207589	T	0.486842	-0.0631154	0.0104125	0.000364309	4.38312e-08	0.0080864
ENSG00000068796	5	62306162	62391025	KIF2A	+	chr5:62236998:G:C	5	62236998	G	0.361842	-0.042736	0.00735433	0.000364342	1.25131e-07	0.0080864
ENSG00000161395	17	39671122	39696797	PGAP3	-	chr17:39714125:G:A	17	39714125	G	0.401316	0.077182	0.0145189	0.000365578	9.49808e-07	0.00810568
ENSG00000145979	6	13266542	13328583	TBC1D7	-	chr6:13315146:A:G	6	13315146	A	0.388158	0.130307	0.0199879	0.000366385	6.24003e-09	0.0081154
ENSG00000137501	11	85694224	85811159	SYTL2	-	chr11:85719354:A:G	11	85719354	A	0.342105	0.256105	0.0371269	0.000366933	1.2119e-09	0.00811936
ENSG00000284606	8	8059572	8199973	ENSG00000284606	+	chr8:8723898:C:G	8	8723898	C	0.407895	0.286396	0.0476	0.000368806	5.29278e-08	0.00814687
ENSG00000197548	3	11272309	11557665	ATG7	+	chr3:11228341:G:A	3	11228341	G	0.447368	0.0692717	0.0113811	0.000368916	3.94368e-08	0.00814687
ENSG00000112078	6	36442767	36491143	KCTD20	+	chr6:36551839:G:A	6	36551839	G	0.210526	-0.0846916	0.0132133	0.000371669	9.9897e-09	0.00819944
ENSG00000112539	6	165279664	165309605	C6orf118	-	chr6:165309343:C:T	6	165309343	C	0.190789	0.228021	0.0369439	0.000372857	2.74709e-08	0.00821742
ENSG00000162426	1	8318114	8344167	SLC45A1	+	chr1:8312267:C:T	1	8312267	C	0.0921053	-0.507705	0.0693436	0.000376022	1.90091e-10	0.00827887
ENSG00000205853	22	32359886	32382106	RFPL3S	-	chr22:32403381:C:T	22	32403381	C	0.236842	0.354688	0.048337	0.000376432	1.76998e-10	0.00827962
ENSG00000140931	16	66603874	66613892	CMTM3	+	chr16:66612688:C:T	16	66612688	C	0.328947	0.124155	0.0217671	0.000377797	1.95127e-07	0.00830135
ENSG00000136169	13	49444374	49495003	SETDB2	+	chr13:49500620:A:C	13	49500620	A	0.236842	0.112517	0.0180385	0.00037875	2.08017e-08	0.00831399
ENSG00000214078	20	35626031	35664956	CPNE1	-	chr20:35612055:G:A	20	35612055	G	0.125	0.478288	0.0401283	0.000383442	3.54598e-19	0.00840861
ENSG00000161513	17	74862497	74873031	FDXR	-	chr17:74880688:A:G	17	74880688	A	0.157895	-0.164793	0.0279933	0.000386163	9.12046e-08	0.00845984
ENSG00000164241	5	127045235	127073506	C5orf63	-	chr5:126980662:C:G	5	126980662	C	0.453947	0.222593	0.0340613	0.000388264	5.83065e-09	0.00849743
ENSG00000120860	12	102012840	102062149	WASHC3	-	chr12:102005576:T:C	12	102005576	T	0.276316	0.0925077	0.0145389	0.000389725	1.22037e-08	0.00852093
ENSG00000124508	6	26383096	26394874	BTN2A2	+	chr6:26380229:G:A	6	26380229	G	0.157895	0.163786	0.0290561	0.000392076	2.57156e-07	0.00856383
ENSG00000176896	X	13653189	13681964	TCEANC	+	chrX:13624528:C:T	23	13624528	C	0.335526	0.0902992	0.0155587	0.000396165	1.28952e-07	0.00864457
ENSG00000177294	17	6776215	6797101	FBXO39	+	chr17:6747799:C:A	17	6747799	C	0.460526	-0.190726	0.0327764	0.000400198	1.2102e-07	0.00872393
ENSG00000142552	19	49528003	49546962	RCN3	+	chr19:49527889:C:T	19	49527889	C	0.184211	-0.267192	0.0438734	0.00040195	3.88597e-08	0.00875346
ENSG00000177119	12	45215987	45482280	ANO6	+	chr12:46162052:GA:G	12	46162052	GA	0.111842	0.0942068	0.0172533	0.000405743	5.29816e-07	0.00882731
ENSG00000126001	20	35455164	35519280	CEP250	+	chr20:35520432:C:T	20	35520432	C	0.440789	0.103068	0.0152347	0.000406767	2.15708e-09	0.00884085
ENSG00000187714	10	49610310	49612720	SLC18A3	+	chr10:49962305:C:T	10	49962305	C	0.118421	-1.24866	0.177968	0.000408979	7.24315e-10	0.00888017
ENSG00000138095	2	43886224	43996226	LRPPRC	-	chr2:43920654:A:G	2	43920654	A	0.486842	-0.0427827	0.00709119	0.000410143	4.93809e-08	0.00889666
ENSG00000288612	6	3023472	3027426	ENSG00000288612	+	chr6:3013254:C:T	6	3013254	C	0.177632	0.222506	0.0281068	0.000415988	1.3756e-11	0.00901457
ENSG00000157895	12	121000486	121016502	C12orf43	-	chr12:120990019:G:A	12	120990019	G	0.210526	-0.0830857	0.0145761	0.000417699	1.98124e-07	0.00903443
ENSG00000278023	17	35918066	35930773	RDM1	-	chr17:35926187:G:C	17	35926187	G	0.394737	0.189524	0.0286114	0.000417725	3.97377e-09	0.00903443
ENSG00000136108	13	52455429	52476628	CKAP2	+	chr13:52419277:G:A	13	52419277	G	0.421053	0.108648	0.0175055	0.000418805	2.3742e-08	0.0090489
ENSG00000180694	8	90621995	90791632	TMEM64	-	chr8:90589845:T:C	8	90589845	T	0.125	0.255553	0.0426861	0.000420189	6.00209e-08	0.00906989
ENSG00000122432	1	84506300	84566194	SPATA1	+	chr1:84485508:T:C	1	84485508	T	0.236842	0.194432	0.0293877	0.000423562	4.11286e-09	0.00913376
ENSG00000139620	12	48653211	48682238	KANSL2	-	chr12:48656399:C:A	12	48656399	C	0.394737	-0.067717	0.0119439	0.000425482	2.24732e-07	0.00916617
ENSG00000144481	2	233917373	234019522	TRPM8	+	chr2:233918294:T:C	2	233918294	T	0.335526	-0.526326	0.0885369	0.000428064	7.1608e-08	0.0092128
ENSG00000071889	X	154506159	154516242	FAM3A	-	chrX:154521895:A:C	23	154521895	A	0.118421	-0.132191	0.026261	0.00043232	2.92099e-06	0.00929531
ENSG00000213445	11	65638101	65650918	SIPA1	+	chr11:65638129:G:T	11	65638129	G	0.144737	0.223566	0.0328711	0.000436985	1.84569e-09	0.00937839
ENSG00000164989	9	15553043	16061663	CCDC171	+	chr9:15647125:G:A	9	15647125	G	0.0855263	0.193876	0.0308417	0.000437036	1.6919e-08	0.00937839
ENSG00000180901	17	75032575	75065889	KCTD2	+	chr17:75064033:ATG:A	17	75064033	ATG	0.0526316	-0.299685	0.0356608	0.000437832	1.58344e-12	0.00938633
ENSG00000254413	22	50568995	50579999	CHKB-CPT1B	-	chr22:50572812:C:T	22	50572812	C	0.190789	0.242684	0.0416809	0.00292214	1.19319e-07	0.043062
ENSG00000205560	22	50568861	50578455	CPT1B	-	chr22:50572812:C:T	22	50572812	C	0.190789	0.251563	0.0381398	0.000440678	4.48865e-09	0.00943814
ENSG00000184060	17	30906344	30959322	ADAP2	+	chr17:30833682:G:A	17	30833682	G	0.164474	-0.200611	0.0338216	0.000443943	7.56973e-08	0.00949648
ENSG00000271889	2	61151433	61162105	ENSG00000271889	-	chr2:61141218:G:C	2	61141218	G	0.381579	-0.137368	0.0242733	0.000444301	2.34536e-07	0.00949648
ENSG00000259994	10	30302826	30306066	ENSG00000259994	-	chr10:30335812:C:T	10	30335812	C	0.414474	0.109982	0.0181609	0.000444696	4.48702e-08	0.00949648
ENSG00000132561	8	97868840	98036724	MATN2	+	chr8:97904618:G:C	8	97904618	G	0.407895	0.317024	0.0576931	0.000445873	4.59834e-07	0.00951239
ENSG00000268107	19	57487718	57517559	ENSG00000268107	+	chr19:57494298:C:G	19	57494298	C	0.388158	-0.161431	0.0262664	0.000446508	3.06924e-08	0.00951671
ENSG00000123219	5	65517766	65563168	CENPK	-	chr5:65629243:G:A	5	65629243	G	0.473684	-0.104694	0.0176863	0.000447469	7.95833e-08	0.00952798
ENSG00000214870	7	26398593	26497595	ENSG00000214870	+	chr7:26399079:G:A	7	26399079	G	0.460526	0.337821	0.0552909	0.000453586	3.5742e-08	0.0096489
ENSG00000163820	3	45917899	45995824	FYCO1	-	chr3:46058737:T:C	3	46058737	T	0.105263	0.254397	0.0351958	0.000456971	2.86626e-10	0.00971151
ENSG00000268670	19	4061615	4062749	ENSG00000268670	-	chr19:4065417:G:A	19	4065417	G	0.328947	0.104464	0.0184915	0.000464961	2.44338e-07	0.00987178
ENSG00000231074	6	30286690	30327382	HCG18	-	chr6:30328904:G:A	6	30328904	G	0.217105	0.0989642	0.0164836	0.000471953	5.58808e-08	0.0100106
ENSG00000023228	2	206114817	206159509	NDUFS1	-	chr2:206123849:C:A	2	206123849	C	0.473684	0.0440483	0.00807227	0.000473628	5.37338e-07	0.0100364
ENSG00000161981	16	53828	57669	SNRNP25	+	chr16:53923:C:G	16	53923	C	0.493421	0.100093	0.0159364	0.00047587	1.73105e-08	0.0100646
ENSG00000121858	3	172505508	172523475	TNFSF10	-	chr3:172522425:T:G	3	172522425	T	0.203947	0.29418	0.05235	0.000481027	2.76234e-07	0.0101639
ENSG00000161048	7	103099776	103149560	NAPEPLD	-	chr7:103149048:A:G	7	103149048	A	0.203947	-0.1154	0.0196174	0.000486594	9.28686e-08	0.0102716
ENSG00000250929	8	103121032	103132966	LINC01181	+	chr8:103183602:G:A	8	103183602	G	0.0986842	-0.254455	0.0415724	0.000487255	3.41343e-08	0.0102758
ENSG00000178852	17	47323290	47441312	EFCAB13	+	chr17:47307646:C:T	17	47307646	C	0.348684	-0.201678	0.0319741	0.000488673	1.54486e-08	0.0102958
ENSG00000132912	5	150708440	150759095	DCTN4	-	chr5:150268433:C:T	5	150268433	C	0.447368	0.0471795	0.00783145	0.000490414	5.12545e-08	0.0103226
ENSG00000242173	16	280450	283010	ARHGDIG	+	chr16:327623:A:G	16	327623	A	0.467105	0.221014	0.0353938	0.000496099	2.02087e-08	0.0104253
ENSG00000180769	4	84965534	85011277	WDFY3-AS2	+	chr4:85032046:T:C	4	85032046	T	0.473684	-0.140365	0.0238288	0.000496242	8.98069e-08	0.0104253
ENSG00000283667	18	63966406	63970181	ENSG00000283667	-	chr18:63970628:C:A	18	63970628	C	0.309211	-0.180308	0.0262222	0.000502433	1.33336e-09	0.0105454
ENSG00000287663	14	90758599	90760061	ENSG00000287663	+	chr14:91023685:A:C	14	91023685	A	0.296053	-0.119729	0.0212068	0.000504657	2.47909e-07	0.0105819
ENSG00000091129	7	108147623	108456717	NRCAM	-	chr7:108293243:C:A	7	108293243	C	0.276316	-0.26531	0.0348907	0.000505498	5.47783e-11	0.0105895
ENSG00000231500	6	33272075	33276511	RPS18	+	chr6:33272092:C:T	6	33272092	C	0.0526316	0.269846	0.0413203	0.000506107	5.94405e-09	0.0105922
ENSG00000224525	1	242203555	242210827	ENSG00000224525	+	chr1:242147204:T:TC	1	242147204	T	0.0657895	-0.649601	0.100559	0.000511835	8.05241e-09	0.0106976
ENSG00000235652	6	145799409	145887430	FBXO30-DT	+	chr6:145463470:T:G	6	145463470	T	0.309211	0.155937	0.0275972	0.000512119	2.43178e-07	0.0106976
ENSG00000047188	5	113513694	113595284	YTHDC2	+	chr5:113597129:T:G	5	113597129	T	0.427632	-0.0750145	0.0108082	0.000516942	1.0076e-09	0.0107882
ENSG00000004534	3	49940007	50100045	RBM6	+	chr3:50079879:T:G	3	50079879	T	0.401316	-0.108609	0.0169913	0.000518298	1.07699e-08	0.0107986
ENSG00000179023	1	18480930	18485974	KLHDC7A	+	chr1:18480365:C:T	1	18480365	C	0.151316	-0.433675	0.0694636	0.000518421	2.03153e-08	0.0107986
ENSG00000177990	12	63558913	63668849	DPY19L2	-	chr12:63674619:A:C	12	63674619	A	0.335526	0.325136	0.0434077	0.000520222	9.04736e-11	0.0108173
ENSG00000171503	4	158671968	158710718	ETFDH	+	chr4:158700845:G:A	4	158700845	G	0.223684	0.119737	0.0190538	0.000520306	1.70663e-08	0.0108173
ENSG00000181396	17	82389210	82418637	OGFOD3	-	chr17:82415576:C:T	17	82415576	C	0.309211	0.101091	0.016234	0.000524457	2.17525e-08	0.0108934
ENSG00000146950	X	9786429	9949443	SHROOM2	+	chrX:9791765:A:G	23	9791765	A	0.282895	-0.168525	0.027107	0.000538675	2.27059e-08	0.0111781
ENSG00000288075	4	9034519	9381269	ENSG00000288075	-	chr4:9054044:G:A	4	9054044	G	0.453947	-0.256341	0.0430426	0.000540372	6.8437e-08	0.0111867
ENSG00000149633	20	38210503	38260772	KIAA1755	-	chr20:38253047:C:A	20	38253047	C	0.184211	-0.465171	0.0730245	0.000540463	1.18293e-08	0.0111867
ENSG00000120696	13	41189834	41194569	KBTBD7	-	chr13:41173784:G:A	13	41173784	G	0.335526	-0.0878166	0.0153048	0.000540612	1.69499e-07	0.0111867
ENSG00000150394	16	61647242	62037035	CDH8	-	chr16:61083159:G:A	16	61083159	G	0.223684	-0.735981	0.118402	0.000545209	2.28071e-08	0.0112712
ENSG00000128039	4	55346213	55373100	SRD5A3	+	chr4:55350848:C:T	4	55350848	C	0.111842	-0.272975	0.0430529	0.000549018	1.34234e-08	0.011331
ENSG00000254635	10	28522652	28533066	WAC-AS1	-	chr10:28601231:C:T	10	28601231	C	0.467105	0.0687733	0.0118994	0.000549127	1.42588e-07	0.011331
ENSG00000100580	14	77335029	77377094	TMED8	-	chr14:77377020:A:G	14	77377020	A	0.184211	-0.0936629	0.0156489	0.000551288	6.04123e-08	0.0113649
ENSG00000100285	22	29480218	29491390	NEFH	+	chr22:29467171:T:C	22	29467171	T	0.105263	0.567796	0.0608936	0.000554032	2.67047e-14	0.0114108
ENSG00000225465	22	29436534	29478868	RFPL1S	-	chr22:29471595:C:T	22	29471595	C	0.0921053	0.594425	0.064043	0.000555852	3.22602e-14	0.0114376
ENSG00000197872	2	16549459	16666331	CYRIA	-	chr2:16637211:T:G	2	16637211	T	0.361842	-0.202317	0.034389	0.000561688	9.26228e-08	0.0115469
ENSG00000250742	12	54126082	54147485	LINC02381	+	chr12:54185098:C:T	12	54185098	C	0.447368	-0.190887	0.0318457	0.000565207	5.82079e-08	0.0116084
ENSG00000116906	1	231241207	231277973	GNPAT	+	chr1:231243617:A:C	1	231243617	A	0.315789	0.0513674	0.0087254	0.000566639	9.11159e-08	0.0116269
ENSG00000240207	3	158732263	158784070	ENSG00000240207	+	chr3:158634717:T:C	3	158634717	T	0.131579	-0.22239	0.0427944	0.000567696	0.152286	0.0116378
ENSG00000170919	13	45341345	45417975	TPT1-AS1	+	chr13:45344992:A:C	13	45344992	A	0.0526316	-0.360696	0.0516749	0.000568692	8.47827e-10	0.0116431
ENSG00000141560	17	82716706	82730328	FN3KRP	+	chr17:82722518:T:C	17	82722518	T	0.348684	-0.0803454	0.0134648	0.000569014	6.51977e-08	0.0116431
ENSG00000236756	10	73247360	73276984	DNAJC9-AS1	+	chr10:73499319:T:C	10	73499319	T	0.230263	0.117166	0.0218601	0.000571124	7.95873e-07	0.0116646
ENSG00000150893	13	38687077	38887131	FREM2	+	chr13:38507993:T:TGTA	13	38507993	T	0.105263	0.568766	0.0929599	0.000574228	3.44768e-08	0.0117171
ENSG00000146281	6	89146055	89165565	PM20D2	+	chr6:89172164:G:A	6	89172164	G	0.473684	0.113561	0.0189252	0.000575256	5.66597e-08	0.0117272
ENSG00000147894	9	27535640	27573866	C9orf72	-	chr9:27540050:GAA:G	9	27540050	GAA	0.447368	0.105064	0.0175561	0.000578729	6.06053e-08	0.0117871
ENSG00000166925	7	100463359	100479232	TSC22D4	-	chr7:100471465:T:C	7	100471465	T	0.151316	-0.19782	0.0320102	0.000579703	2.6575e-08	0.011796
ENSG00000242110	5	33986165	34008104	AMACR	-	chr5:34004602:C:T	5	34004602	C	0.309211	-0.169998	0.0274046	0.000581482	2.40666e-08	0.0118213
ENSG00000260398	8	78605952	78609705	ENSG00000260398	+	chr8:78591920:G:A	8	78591920	G	0.0855263	-0.249718	0.0413808	0.000586787	4.90862e-08	0.0119182
ENSG00000141098	16	67674531	67719339	GFOD2	-	chr16:67354372:G:A	16	67354372	G	0.0394737	-0.246595	0.0360412	0.000595452	1.54637e-09	0.0120731
ENSG00000131941	19	32978592	33064888	RHPN2	-	chr19:33041394:C:T	19	33041394	C	0.223684	0.247484	0.036966	0.000595513	2.92611e-09	0.0120731
ENSG00000158691	6	28378955	28399747	ZSCAN12	-	chr6:28361014:CA:C	6	28361014	CA	0.243421	0.263869	0.032565	0.000596768	6.02137e-12	0.0120874
ENSG00000135045	9	74946583	74952912	C9orf40	-	chr9:74969309:G:A	9	74969309	G	0.388158	0.129347	0.0237003	0.000598727	5.35462e-07	0.012116
ENSG00000100376	22	45308968	45341955	FAM118A	+	chr22:45325403:T:C	22	45325403	T	0.0789474	1.00023	0.0660045	0.000602944	8.29165e-25	0.0121789
ENSG00000161179	22	21628089	21630064	YDJC	-	chr22:21630805:A:G	22	21630805	A	0.368421	-0.140215	0.0223998	0.000611754	1.89423e-08	0.0123455
ENSG00000145217	4	979073	993440	SLC26A1	-	chr4:967403:A:G	4	967403	A	0.368421	0.120008	0.0205169	0.000614376	1.06716e-07	0.0123871
ENSG00000172006	19	2819868	2836735	ZNF554	+	chr19:2769370:A:G	19	2769370	A	0.447368	-0.098178	0.0162405	0.000617632	4.6937e-08	0.0124413
ENSG00000050767	5	178237476	178590393	COL23A1	-	chr5:178420812:G:C	5	178420812	G	0.0855263	0.677626	0.101737	0.000622481	3.3947e-09	0.0125276
ENSG00000234286	7	23680195	23680786	ENSG00000234286	-	chr7:23698176:T:C	7	23698176	T	0.453947	0.196458	0.0273451	0.000625783	3.47112e-10	0.0125825
ENSG00000221990	5	441498	443160	EXOC3-AS1	-	chr5:447111:A:G	5	447111	A	0.210526	-0.14121	0.0205971	0.000630434	1.45656e-09	0.0126645
ENSG00000257526	12	76562294	76615567	ENSG00000257526	+	chr12:76560234:GTAAC:G	12	76560234	GTAAC	0.190789	0.235637	0.0321786	0.000632389	1.89092e-10	0.0126922
ENSG00000287030	12	76589476	76600644	ENSG00000287030	-	chr12:76560234:GTAAC:G	12	76560234	GTAAC	0.190789	0.171905	0.0333385	0.00633032	1.79845e-06	0.078081
ENSG00000183291	1	86862445	86914424	SELENOF	-	chr1:86844606:A:G	1	86844606	A	0.263158	-0.0830885	0.0119256	0.000636387	8.96737e-10	0.0127608
ENSG00000154359	8	12721906	12756073	LONRF1	-	chr8:12775218:A:C	8	12775218	A	0.217105	-0.146242	0.0206436	0.000646805	5.38382e-10	0.0129461
ENSG00000197070	9	137605685	137615360	ARRDC1	+	chr9:137635675:T:C	9	137635675	T	0.486842	-0.0673298	0.0113312	0.000654748	7.244e-08	0.0130932
ENSG00000100300	22	43151547	43163242	TSPO	+	chr22:43150007:A:G	22	43150007	A	0.131579	0.249762	0.0414532	0.000663875	5.10847e-08	0.0132636
ENSG00000203327	2	55214387	55216126	ENSG00000203327	-	chr2:55164158:C:A	2	55164158	C	0.138158	-0.268358	0.0406372	0.000666577	4.33772e-09	0.0133056
ENSG00000107960	10	103877569	103918184	STN1	-	chr10:103915096:A:G	10	103915096	A	0.210526	-0.128836	0.0216996	0.000668393	7.38732e-08	0.0133297
ENSG00000114735	3	50569152	50596168	HEMK1	+	chr3:51313625:A:G	3	51313625	A	0.368421	-0.122637	0.0191258	0.000671774	9.88084e-09	0.013385
ENSG00000173409	1	230978981	231000733	ARV1	+	chr1:231004564:A:C	1	231004564	A	0.138158	-0.137716	0.0241915	0.000677464	2.04253e-07	0.0134862
ENSG00000246898	16	66408524	66412135	LINC00920	+	chr16:66408503:C:T	16	66408503	C	0.151316	-0.357512	0.0495652	0.000679919	3.06242e-10	0.0135228
ENSG00000115350	2	74958643	74970128	POLE4	+	chr2:74977746:G:A	2	74977746	G	0.361842	-0.12745	0.0223073	0.000681428	1.87558e-07	0.0135406
ENSG00000138175	10	102673731	102714397	ARL3	-	chr10:102667496:A:G	10	102667496	A	0.447368	0.0799216	0.0137864	0.000686319	1.32555e-07	0.0136255
ENSG00000147813	8	143574785	143578343	NAPRT	-	chr8:143576541:G:A	8	143576541	G	0.394737	-0.557579	0.078074	0.000687895	4.18503e-10	0.0136376
ENSG00000144152	2	112138385	112188218	FBLN7	+	chr2:112141356:C:T	2	112141356	C	0.467105	-0.206709	0.0330891	0.000688165	1.99838e-08	0.0136376
ENSG00000146243	6	78867551	78946440	IRAK1BP1	+	chr6:78979733:C:T	6	78979733	C	0.401316	-0.120009	0.0191642	0.000689788	1.87415e-08	0.0136574
ENSG00000267138	19	3754620	3756659	ENSG00000267138	-	chr19:3739675:A:G	19	3739675	A	0.427632	0.16481	0.0257739	0.000694881	1.06583e-08	0.0137344
ENSG00000235660	13	52482804	52489216	LINC00345	-	chr13:52459480:G:T	13	52459480	G	0.236842	0.233897	0.0306929	0.000694924	5.09248e-11	0.0137344
ENSG00000260947	9	33697459	33700986	ENSG00000260947	+	chr9:33691385:A:C	9	33691385	A	0.0526316	-0.844483	0.08597	0.000704683	2.96335e-15	0.0139148
ENSG00000287063	9	33706679	33710715	ENSG00000287063	+	chr9:33691385:A:C	9	33691385	A	0.0526316	-0.529774	0.0674001	0.00700651	1.76525e-11	0.0841659
ENSG00000119446	9	122237622	122264840	RBM18	-	chr9:122239967:G:A	9	122239967	G	0.467105	-0.0557769	0.0106277	0.000706259	1.2465e-06	0.0139334
ENSG00000198156	16	28342555	28363508	NPIPB6	-	chr16:28621180:C:T	16	28621180	C	0.0789474	0.252135	0.0455169	0.000717081	3.83631e-07	0.0141343
ENSG00000196993	16	28751787	28772807	NPIPB9	+	chr16:28621180:C:T	16	28621180	C	0.0789474	0.244365	0.0450515	0.000935961	6.13474e-07	0.0175678
ENSG00000137806	15	41387218	41409403	NDUFAF1	-	chr15:41501296:A:T	15	41501296	A	0.296053	0.0695815	0.0129651	0.000718086	7.73678e-07	0.0141414
ENSG00000281332	7	32760279	32762924	LINC00997	+	chr7:32567950:A:C	7	32567950	A	0.322368	-0.164683	0.0248909	0.000720039	4.11115e-09	0.0141672
ENSG00000183918	X	124227868	124373197	SH2D1A	+	chrX:125181726:G:A	23	125181726	G	0.427632	-0.145604	0.0222337	0.000724458	5.49579e-09	0.0142414
ENSG00000237975	1	152168125	152445456	FLG-AS1	+	chr1:152201496:C:T	1	152201496	C	0.203947	-0.258247	0.0483132	0.000738199	8.44008e-07	0.0144857
ENSG00000247934	12	28163298	28190738	ENSG00000247934	-	chr12:28326824:C:G	12	28326824	C	0.111842	0.204835	0.0293437	0.000739255	8.46268e-10	0.0144935
ENSG00000048544	6	42206807	42217861	MRPS10	-	chr6:42191490:T:C	6	42191490	T	0.348684	-0.0739129	0.0112822	0.000742069	5.4375e-09	0.0145258
ENSG00000168803	15	43330672	43354569	ADAL	+	chr15:43329749:A:G	15	43329749	A	0.407895	0.133907	0.0189546	0.000742224	5.863e-10	0.0145258
ENSG00000251136	8	89585872	89757812	ENSG00000251136	-	chr8:89757019:TAAGA:T	8	89757019	TAAGA	0.0789474	0.258667	0.0428885	0.000748875	4.98123e-08	0.0146265
ENSG00000183011	17	7856685	7885238	NAA38	-	chr17:7847529:T:C	17	7847529	T	0.414474	-0.0897555	0.0161475	0.000749559	3.54785e-07	0.0146265
ENSG00000159496	22	23688136	23699176	RGL4	+	chr22:23715298:C:T	22	23715298	C	0.118421	-0.205806	0.0328402	0.000749741	1.83661e-08	0.0146265
ENSG00000113812	3	53867066	53882152	ACTR8	-	chr3:53888593:A:G	3	53888593	A	0.368421	0.12284	0.0192228	0.000750028	1.08486e-08	0.0146265
ENSG00000197302	16	31713229	31794869	ZNF720	+	chr16:31662379:G:T	16	31662379	G	0.473684	-0.07999	0.0131697	0.000754311	4.16214e-08	0.0146971
ENSG00000223745	1	93262186	93346025	CCDC18-AS1	-	chr1:93328294:C:T	1	93328294	C	0.302632	-0.212463	0.0321188	0.000759433	4.13382e-09	0.0147838
ENSG00000267886	19	23075201	23100361	ENSG00000267886	+	chr19:23173287:A:G	19	23173287	A	0.203947	-0.149786	0.0258616	0.000765304	1.35512e-07	0.0148849
ENSG00000105287	19	46674275	46717127	PRKD2	-	chr19:46685046:G:A	19	46685046	G	0.138158	0.128286	0.0211815	0.000767306	4.47632e-08	0.0149107
ENSG00000213625	1	65420587	65436007	LEPROT	+	chr1:65411726:TG:T	1	65411726	TG	0.440789	-0.0724099	0.0122919	0.000776656	8.97069e-08	0.0150714
ENSG00000105755	19	43506719	43527222	ETHE1	-	chr19:43501724:CCAAA:C	19	43501724	CCAAA	0.164474	0.196214	0.0321788	0.000776945	3.76414e-08	0.0150714
ENSG00000236953	13	21376977	21377874	ZDHHC20-IT1	-	chr13:21396590:C:T	13	21396590	C	0.480263	-0.248328	0.0373254	0.000780412	3.50645e-09	0.0151253
ENSG00000120885	8	27596917	27614700	CLU	-	chr8:27607412:A:G	8	27607412	A	0.25	0.146873	0.0258872	0.000783392	2.21066e-07	0.0151697
ENSG00000260708	22	46761894	46762563	ENSG00000260708	-	chr22:46761324:G:C	22	46761324	G	0.263158	0.1692	0.0271857	0.000790972	2.20551e-08	0.015303
ENSG00000104213	8	17576433	17644071	PDGFRL	+	chr8:17585000:G:GGGAC	8	17585000	G	0.111842	-0.813766	0.0985545	0.000791694	3.03767e-12	0.0153035
ENSG00000124302	19	33621953	33773509	CHST8	+	chr19:33603751:G:A	19	33603751	G	0.467105	-0.222756	0.0403286	0.000807087	4.09324e-07	0.0155737
ENSG00000286282	8	119350291	119416947	ENSG00000286282	-	chr8:119380762:A:C	8	119380762	A	0.296053	0.182197	0.0314567	0.000825399	1.35411e-07	0.0159131
ENSG00000189266	1	23956839	23963462	PNRC2	+	chr1:23956568:TG:T	1	23956568	TG	0.375	-0.0666628	0.0116611	0.000830224	1.85013e-07	0.015989
ENSG00000215256	14	23938219	24052555	DHRS4-AS1	-	chr14:23943380:A:G	14	23943380	A	0.210526	0.656253	0.048052	0.000831804	2.84004e-22	0.015989
ENSG00000157326	14	23953734	23969279	DHRS4	+	chr14:23943380:A:G	14	23943380	A	0.210526	0.771885	0.0573488	0.00700713	6.27063e-22	0.0841659
ENSG00000188649	10	95907603	96033745	CC2D2B	+	chr10:96041538:C:T	10	96041538	C	0.217105	0.214934	0.0316475	0.000832064	1.92576e-09	0.015989
ENSG00000184232	11	120211032	120230334	OAF	+	chr11:120204576:C:A	11	120204576	C	0.217105	-0.26768	0.0473795	0.000832934	2.43929e-07	0.015989
ENSG00000267198	17	45545804	45563230	ENSG00000267198	+	chr17:46036724:CT:C	17	46036724	CT	0.0986842	-0.346436	0.0553867	0.000832965	1.93329e-08	0.015989
ENSG00000257878	12	95996521	96011489	ENSG00000257878	+	chr12:96009832:T:C	12	96009832	T	0.118421	0.288124	0.0446168	0.000837422	8.12714e-09	0.0160606
ENSG00000132256	11	5663195	5938619	TRIM5	-	chr11:5667914:G:C	11	5667914	G	0.144737	0.208145	0.0321526	0.000840043	7.59087e-09	0.0160968
ENSG00000174680	21	29748175	29764002	GRIK1-AS1	+	chr21:29458073:T:G	21	29458073	T	0.335526	0.176642	0.0278107	0.00084803	1.28014e-08	0.0162357
ENSG00000285825	11	124949205	124954044	CCDC15-DT	-	chr11:125004486:G:A	11	125004486	G	0.25	-0.147913	0.0259642	0.000852013	2.0087e-07	0.0162971
ENSG00000011638	16	21158377	21180616	TMEM159	+	chr16:21139584:C:T	16	21139584	C	0.440789	-0.266137	0.0484532	0.000852717	4.64239e-07	0.0162971
ENSG00000124275	5	7851186	7906025	MTRR	+	chr5:7887343:C:T	5	7887343	C	0.355263	0.0913114	0.0154161	0.000857191	7.83826e-08	0.0163684
ENSG00000271335	10	35314552	35336401	CCNY-AS1	-	chr10:35319642:G:A	10	35319642	G	0.302632	-0.161885	0.0270535	0.000860236	6.07578e-08	0.0164123
ENSG00000102383	X	75368427	75523502	ZDHHC15	-	chrX:75581811:A:G	23	75581811	A	0.0855263	0.0943826	0.0189183	0.000866714	3.48251e-06	0.0165216
ENSG00000285812	1	1097585	1104598	ENSG00000285812	+	chr1:1098246:C:G	1	1098246	C	0.230263	0.132565	0.0249414	0.000868837	9.53209e-07	0.0165385
ENSG00000149295	11	113409605	113475398	DRD2	-	chr11:113695485:C:A	11	113695485	C	0.421053	0.18182	0.0312994	0.000869106	1.26153e-07	0.0165385
ENSG00000234444	7	64307459	64356634	ZNF736	+	chr7:64314206:G:T	7	64314206	G	0.309211	0.11333	0.016434	0.000872195	1.22287e-09	0.016583
ENSG00000151025	10	25174802	25602229	GPR158	+	chr10:25545196:T:A	10	25545196	T	0.401316	-0.232492	0.0424013	0.000877656	4.8262e-07	0.0166512
ENSG00000163466	2	218217141	218254356	ARPC2	+	chr2:218276735:C:G	2	218276735	C	0.447368	0.0520531	0.00936732	0.000877702	3.57117e-07	0.0166512
ENSG00000138670	4	81426393	82044244	RASGEF1B	-	chr4:81821044:T:C	4	81821044	T	0.401316	0.321213	0.0555494	0.000878052	1.40876e-07	0.0166512
ENSG00000253710	13	52012391	52079232	ALG11	+	chr13:52017580:G:A	13	52017580	G	0.0789474	-0.168056	0.0287953	0.000879916	1.12651e-07	0.0166722
ENSG00000170485	2	100820139	100996829	NPAS2	+	chr2:100731043:G:A	2	100731043	G	0.289474	-0.353002	0.0608911	0.000883306	1.32483e-07	0.0167221
ENSG00000170092	7	75493625	75504304	SPDYE5	+	chr7:75981445:G:A	7	75981445	G	0.197368	0.179831	0.0322603	0.000885315	3.32418e-07	0.0167457
ENSG00000215440	20	58689131	58715844	NPEPL1	+	chr20:58726545:T:C	20	58726545	T	0.217105	-0.128691	0.0221147	0.000895175	1.20901e-07	0.0169135
ENSG00000257890	12	106050961	106058254	ENSG00000257890	-	chr12:106054524:C:T	12	106054524	C	0.453947	0.162329	0.0283922	0.000895725	1.84482e-07	0.0169135
ENSG00000074621	15	65611378	65660995	SLC24A1	+	chr15:65579360:G:T	15	65579360	G	0.144737	0.154415	0.0257206	0.000898916	5.59407e-08	0.0169592
ENSG00000129472	14	21459020	21476960	RAB2B	-	chr14:21462020:A:G	14	21462020	A	0.269737	0.0711584	0.011628	0.000899742	3.43046e-08	0.0169603
ENSG00000250616	16	30096430	30104116	ENSG00000250616	+	chr16:30096460:A:G	16	30096460	A	0.467105	0.10377	0.0197247	0.000915214	1.18468e-06	0.0172372
ENSG00000152926	7	64971772	64991036	ZNF117	-	chr7:64949974:C:G	7	64949974	C	0.0657895	-0.586287	0.0607745	0.000916002	6.43091e-15	0.0172373
ENSG00000286342	7	64947571	64950701	ENSG00000286342	+	chr7:64949974:C:G	7	64949974	C	0.0657895	0.394741	0.0600832	0.00113568	5.01881e-09	0.0205121
ENSG00000130508	2	1631887	1744852	PXDN	-	chr2:1744221:G:A	2	1744221	G	0.342105	-0.170005	0.0230142	0.000921834	1.42612e-10	0.0173322
ENSG00000142102	11	289126	296107	PGGHG	+	chr11:293188:T:C	11	293188	T	0.368421	-0.233087	0.0409947	0.000924819	2.10217e-07	0.0173735
ENSG00000254004	19	36510687	36528271	ZNF260	-	chr19:36776372:T:G	19	36776372	T	0.375	-0.0776325	0.0135992	0.000943423	1.91319e-07	0.0176928
ENSG00000172594	6	122789049	122809720	SMPDL3A	+	chr6:122788509:A:G	6	122788509	A	0.368421	0.103626	0.0191459	0.000946912	6.43313e-07	0.0177431
ENSG00000231365	1	119140391	119275973	WARS2-AS1	+	chr1:119177063:T:C	1	119177063	T	0.25	0.293038	0.0276868	0.00095242	1.06632e-16	0.0178311
ENSG00000177042	11	695591	705028	TMEM80	+	chr11:683443:T:C	11	683443	T	0.460526	0.211219	0.0312045	0.000953305	2.1246e-09	0.0178325
ENSG00000226759	1	57860532	57880905	DAB1-AS1	+	chr1:57127015:AG:A	1	57127015	AG	0.0394737	0.467883	0.0785266	0.000976718	6.76499e-08	0.0182395
ENSG00000196660	1	219685427	219958647	SLC30A10	-	chr1:220533370:CT:C	1	220533370	CT	0.0921053	0.287122	0.0515472	0.000982842	3.38315e-07	0.0183383
ENSG00000124641	6	41905354	41921139	MED20	-	chr6:41786632:C:T	6	41786632	C	0.440789	-0.0718328	0.0130695	0.000985008	4.57545e-07	0.0183541
ENSG00000186889	2	62500218	62506195	TMEM17	-	chr2:62504619:C:T	2	62504619	C	0.309211	0.132099	0.0233814	0.000985355	2.43916e-07	0.0183541
ENSG00000241316	3	67654669	67947713	SUCLG2-AS1	+	chr3:67646392:G:C	3	67646392	G	0.322368	0.165368	0.0287472	0.000987434	1.59533e-07	0.0183618
ENSG00000165934	14	92121969	92172145	CPSF2	+	chr14:92115481:G:A	14	92115481	G	0.263158	0.0719743	0.01005	0.000991297	3.83522e-10	0.0184048
ENSG00000237633	2	16523176	16555564	ENSG00000237633	+	chr2:16342361:T:C	2	16342361	T	0.0394737	-0.36603	0.0669936	0.000991421	5.22441e-07	0.0184048
ENSG00000205309	17	17303335	17347663	NT5M	+	chr17:17303887:C:G	17	17303887	C	0.151316	-0.225168	0.0370737	0.00100357	4.16687e-08	0.0186147
ENSG00000183092	14	100537147	100587413	BEGAIN	-	chr14:100393529:C:A	14	100393529	C	0.164474	0.387885	0.068217	0.00100786	2.09991e-07	0.0186785
ENSG00000042753	19	46838136	46850846	AP2S1	-	chr19:46849403:AAC:A	19	46849403	AAC	0.480263	0.0660517	0.010785	0.00100938	3.36146e-08	0.0186909
ENSG00000275764	12	27037100	27038960	ENSG00000275764	+	chr12:27238264:T:G	12	27238264	T	0.0657895	0.177607	0.0326044	0.00101243	5.58301e-07	0.0187317
ENSG00000156298	X	38561542	38688918	TSPAN7	+	chrX:38651582:G:C	23	38651582	G	0.473684	-0.275723	0.0458362	0.00102163	5.32246e-08	0.0188861
ENSG00000154556	4	185585444	185956652	SORBS2	-	chr4:185838947:T:A	4	185838947	T	0.276316	-0.269852	0.042468	0.00102452	1.26566e-08	0.0189047
ENSG00000254788	16	66552587	66579135	CKLF-CMTM1	+	chr16:66569368:T:C	16	66569368	T	0.164474	-0.189228	0.0324537	0.00102513	1.15268e-07	0.0189047
ENSG00000287780	3	39292556	39384300	ENSG00000287780	-	chr3:39394374:G:C	3	39394374	G	0.236842	-0.166674	0.0291248	0.00102546	1.80423e-07	0.0189047
ENSG00000149262	11	77878720	77994671	INTS4	-	chr11:77862161:G:A	11	77862161	G	0.473684	-0.0510315	0.00926539	0.00102608	4.36522e-07	0.0189047
ENSG00000109519	4	7058895	7068064	GRPEL1	-	chr4:7051050:A:G	4	7051050	A	0.302632	0.0775673	0.0124522	0.00102828	2.15611e-08	0.0189295
ENSG00000184261	2	47509290	47570985	KCNK12	-	chr2:47506312:G:A	2	47506312	G	0.401316	0.179926	0.0315652	0.00103614	1.98105e-07	0.0190583
ENSG00000260257	20	32856621	32858751	ENSG00000260257	+	chr20:32839536:C:T	20	32839536	C	0.302632	0.166776	0.0235387	0.00104164	5.35858e-10	0.0191433
ENSG00000167861	17	74950742	74973166	HID1	-	chr17:74962905:G:C	17	74962905	G	0.289474	0.259166	0.043175	0.00104522	5.61446e-08	0.0191931
ENSG00000189350	2	28956611	29052230	TOGARAM2	+	chr2:28902939:G:A	2	28902939	G	0.0657895	-1.56887	0.0862842	0.00104881	1.47306e-29	0.019243
ENSG00000214026	11	1947278	1984522	MRPL23	+	chr11:1902717:A:T	11	1902717	A	0.144737	0.179997	0.0262791	0.00105028	1.49749e-09	0.019254
ENSG00000270002	10	85644073	85648066	ENSG00000270002	+	chr10:85245456:T:C	10	85245456	T	0.105263	-0.289603	0.0524723	0.00105253	4.1666e-07	0.0192674
ENSG00000064012	2	201233443	201287711	CASP8	+	chr2:201181341:C:T	2	201181341	C	0.0657895	-0.339093	0.0558472	0.00105276	4.19737e-08	0.0192674
ENSG00000147036	X	37571569	37684463	LANCL3	+	chrX:37539162:G:C	23	37539162	G	0.197368	-0.393994	0.0661883	0.00105392	6.92734e-08	0.0192726
ENSG00000149150	11	57484534	57515780	SLC43A1	-	chr11:57515009:G:A	11	57515009	G	0.460526	-0.178376	0.0304862	0.00105779	1.05914e-07	0.0193272
ENSG00000161904	6	33771202	33789130	LEMD2	-	chr6:33801120:A:G	6	33801120	A	0.453947	0.0559348	0.00992193	0.00107288	2.56511e-07	0.0195868
ENSG00000112031	6	152987362	153002709	MTRF1L	-	chr6:153015761:G:C	6	153015761	G	0.197368	0.0971134	0.0170278	0.00107481	1.95598e-07	0.0196056
ENSG00000197140	8	39106990	39284917	ADAM32	+	chr8:39000390:A:T	8	39000390	A	0.223684	-0.149784	0.0281237	0.0010807	9.12468e-07	0.0196886
ENSG00000273080	2	86195590	86196049	ENSG00000273080	+	chr2:86151169:T:C	2	86151169	T	0.434211	-0.132599	0.0223703	0.00108114	7.69824e-08	0.0196886
ENSG00000163686	3	58237532	58295693	ABHD6	+	chr3:58251774:G:A	3	58251774	G	0.125	-0.353488	0.0603059	0.0010873	1.01361e-07	0.0197844
ENSG00000270020	16	86520383	86523897	ENSG00000270020	-	chr16:86525447:A:G	16	86525447	A	0.309211	0.29485	0.0406155	0.00108993	2.4961e-10	0.0198158
ENSG00000135596	6	109444062	109465968	MICAL1	-	chr6:109486036:A:T	6	109486036	A	0.263158	0.210363	0.0340239	0.00109329	2.62514e-08	0.0198605
ENSG00000183780	1	233904676	234324511	SLC35F3	+	chr1:234224164:G:A	1	234224164	G	0.434211	0.468789	0.0718467	0.0010994	6.09266e-09	0.0199452
ENSG00000013306	17	44319625	44324870	SLC25A39	-	chr17:44315254:T:C	17	44315254	T	0.440789	0.0680814	0.0105728	0.00109976	8.79615e-09	0.0199452
ENSG00000130311	19	17309518	17323298	DDA1	+	chr19:17300698:G:C	19	17300698	G	0.269737	-0.0529209	0.00965721	0.00110192	4.88946e-07	0.0199531
ENSG00000134262	1	113894194	113905201	AP4B1	-	chr1:113904943:G:A	1	113904943	G	0.348684	0.107579	0.0177252	0.00110201	4.24291e-08	0.0199531
ENSG00000177483	2	237798752	237842805	RBM44	+	chr2:237779250:G:A	2	237779250	G	0.203947	-0.233818	0.0405436	0.00110799	1.5017e-07	0.0200449
ENSG00000188747	9	137423350	137434406	NOXA1	+	chr9:137429454:G:C	9	137429454	G	0.296053	-0.172383	0.0306547	0.00112715	2.71864e-07	0.0203748
ENSG00000103423	16	4425805	4456775	DNAJA3	+	chr16:4385379:T:A	16	4385379	T	0.0394737	-0.187918	0.029668	0.00115009	1.37982e-08	0.0207553
ENSG00000076924	19	7619525	7629545	XAB2	-	chr19:7633434:C:T	19	7633434	C	0.263158	0.063101	0.0106558	0.0011594	7.88392e-08	0.0209062
ENSG00000014914	1	149928651	149936879	MTMR11	-	chr1:149957430:A:G	1	149957430	A	0.361842	-0.109015	0.0220685	0.00116364	4.21971e-06	0.0209454
ENSG00000175482	11	67350772	67356972	POLD4	-	chr11:66906236:G:A	11	66906236	G	0.217105	-0.154283	0.0289925	0.00116364	9.28872e-07	0.0209454
ENSG00000167311	11	3638512	3642316	ART5	-	chr11:3641971:A:G	11	3641971	A	0.322368	-0.177199	0.0273823	0.00116443	7.66864e-09	0.0209454
ENSG00000085433	1	108970214	109042113	WDR47	-	chr1:108362984:T:G	1	108362984	T	0.460526	-0.0678408	0.0122588	0.00116589	3.92051e-07	0.0209546
ENSG00000253210	8	141124717	141130064	ENSG00000253210	-	chr8:141127535:T:C	8	141127535	T	0.440789	0.15048	0.0255302	0.00119011	8.84541e-08	0.0213724
ENSG00000100731	14	70907459	71115382	PCNX1	+	chr14:70901700:C:CA	14	70901700	C	0.361842	-0.0662165	0.0105347	0.00119162	1.69635e-08	0.0213822
ENSG00000256422	11	104445868	104609498	LINC02552	-	chr11:104645733:T:C	11	104645733	T	0.296053	-0.296521	0.0509905	0.00120576	1.22954e-07	0.0216182
ENSG00000053524	3	183178041	183428778	MCF2L2	-	chr3:182246925:A:G	3	182246925	A	0.111842	0.301889	0.0519285	0.00120792	1.23809e-07	0.0216393
ENSG00000128928	15	40405485	40435947	IVD	+	chr15:40403092:G:GA	15	40403092	G	0.375	-0.0650434	0.0119015	0.00120901	5.19305e-07	0.0216413
ENSG00000099282	10	69451465	69507666	TSPAN15	+	chr10:69494765:C:T	10	69494765	C	0.125	-0.3887	0.0614125	0.00121431	1.40768e-08	0.0217185
ENSG00000287978	1	146387202	146388092	ENSG00000287978	+	chr1:146794394:T:G	1	146794394	T	0.197368	0.31773	0.0500699	0.00124042	1.31256e-08	0.0221675
ENSG00000198860	1	184051651	184122529	TSEN15	+	chr1:184041593:C:A	1	184041593	C	0.217105	-0.0664867	0.0126561	0.00124442	1.22139e-06	0.022221
ENSG00000137673	11	102520508	102530747	MMP7	-	chr11:102530902:G:A	11	102530902	G	0.0526316	-1.23448	0.103867	0.00124622	4.08746e-19	0.0222351
ENSG00000258701	14	104821201	104823718	LINC00638	+	chr14:104816684:C:G	14	104816684	C	0.473684	0.164279	0.0247663	0.00124991	3.82086e-09	0.0222829
ENSG00000259956	3	51391285	51397908	RBM15B	+	chr3:51355615:G:A	3	51355615	G	0.223684	0.0611059	0.0103266	0.00125568	8.02979e-08	0.0223478
ENSG00000111846	6	10492223	10629368	GCNT2	+	chr6:10557691:A:G	6	10557691	A	0.309211	-0.244095	0.0427574	0.00125628	1.91121e-07	0.0223478
ENSG00000162836	1	147629652	147670524	ACP6	-	chr1:147647471:G:A	1	147647471	G	0.460526	-0.402261	0.0729122	0.0012566	4.20271e-07	0.0223478
ENSG00000108176	10	67796669	67838188	DNAJC12	-	chr10:67823755:C:A	10	67823755	C	0.0526316	-0.542764	0.09765	0.00126	3.55115e-07	0.0223902
ENSG00000121905	1	32885994	32898441	HPCA	+	chr1:32898494:C:T	1	32898494	C	0.394737	0.158824	0.0290186	0.00126168	5.02593e-07	0.0224019
ENSG00000267127	18	80034346	80097088	ENSG00000267127	+	chr18:80067563:G:A	18	80067563	G	0.151316	0.166711	0.0331863	0.00126889	3.04116e-06	0.0225118
ENSG00000249158	5	140868183	141012347	PCDHA11	+	chr5:140867769:C:G	5	140867769	C	0.414474	-0.195989	0.0366989	0.00127994	8.60501e-07	0.0226724
ENSG00000268364	9	70193997	70258866	SMC5-DT	-	chr9:70368682:A:G	9	70368682	A	0.105263	-0.357433	0.0552099	0.00128	7.57724e-09	0.0226724
ENSG00000165879	10	97319271	97321915	FRAT1	+	chr10:97335451:A:G	10	97335451	A	0.440789	-0.209055	0.0288312	0.0012845	2.59178e-10	0.0227175
ENSG00000198805	14	20468954	20477089	PNP	+	chr14:20472356:C:T	14	20472356	C	0.131579	0.203631	0.0324513	0.00128461	1.77455e-08	0.0227175
ENSG00000175395	10	37949573	37976647	ZNF25	-	chr10:38730659:T:C	10	38730659	T	0.453947	-0.079254	0.0127968	0.00129064	2.51125e-08	0.0227879
ENSG00000239389	5	140882124	141012347	PCDHA13	+	chr5:140961236:T:C	5	140961236	T	0.388158	-0.23168	0.0341877	0.00129066	2.05352e-09	0.0227879
ENSG00000117280	1	205767986	205775482	RAB29	-	chr1:205788672:C:T	1	205788672	C	0.467105	-0.142291	0.0228205	0.00129263	2.10162e-08	0.0228043
ENSG00000110455	11	44065925	44084237	ACCS	+	chr11:44057763:CAA:C	11	44057763	CAA	0.105263	-0.681696	0.0846603	0.0013006	7.539e-12	0.0229267
ENSG00000272129	6	80355424	80356859	ENSG00000272129	+	chr6:80179300:C:T	6	80179300	C	0.421053	-0.114834	0.022594	0.00132165	2.41005e-06	0.0232605
ENSG00000258454	14	76235817	76263474	ENSG00000258454	+	chr14:76172123:A:G	14	76172123	A	0.427632	-0.146552	0.0252389	0.00132829	1.27446e-07	0.0233587
ENSG00000140534	15	89575469	89631056	TICRR	+	chr15:89500752:A:G	15	89500752	A	0.25	0.132989	0.0210272	0.00133273	1.43625e-08	0.0234181
ENSG00000241489	X	149477104	149540926	ENSG00000241489	-	chrX:149544977:A:G	23	149544977	A	0.256579	0.144598	0.0265923	0.00135281	5.80847e-07	0.0237477
ENSG00000248734	5	96784777	96785999	ENSG00000248734	+	chr5:96830323:T:C	5	96830323	T	0.328947	-0.161089	0.0290931	0.00135365	3.8733e-07	0.0237477
ENSG00000230720	10	30723251	30723740	LINC02644	+	chr10:30723224:C:G	10	30723224	C	0.171053	0.292358	0.0498495	0.00136106	1.00006e-07	0.0238587
ENSG00000166263	17	54968765	55173632	STXBP4	+	chr17:55082793:G:A	17	55082793	G	0.407895	-0.0747064	0.0134837	0.00137519	3.81854e-07	0.0240812
ENSG00000258839	16	89913418	89920973	MC1R	+	chr16:89947096:G:C	16	89947096	G	0.138158	-0.262207	0.0340396	0.00137594	3.53788e-11	0.0240812
ENSG00000104147	15	41309273	41332591	OIP5	-	chr15:41272195:A:G	15	41272195	A	0.407895	-0.107375	0.0216028	0.00139409	3.74523e-06	0.0243794
ENSG00000129460	14	23469703	23509862	NGDN	+	chr14:23464487:C:T	14	23464487	C	0.375	-0.0652017	0.0111331	0.00139747	1.03508e-07	0.0244191
ENSG00000130303	19	17402939	17405630	BST2	-	chr19:17405819:G:A	19	17405819	G	0.348684	-0.334204	0.0514421	0.00140259	6.87581e-09	0.0244892
ENSG00000166922	15	32641676	32697098	SCG5	+	chr15:32641892:G:A	15	32641892	G	0.434211	-0.258635	0.0443464	0.00140946	1.14585e-07	0.0245895
ENSG00000105875	7	135183839	135211555	WDR91	-	chr7:135280976:C:T	7	135280976	C	0.217105	-0.170061	0.0332377	0.00141705	2.10663e-06	0.0247024
ENSG00000164182	5	60945177	61154531	NDUFAF2	+	chr5:60885673:T:C	5	60885673	T	0.322368	-0.0863042	0.0143312	0.00142692	5.17379e-08	0.0248548
ENSG00000156171	1	111117163	111140203	DRAM2	-	chr1:111088008:A:T	1	111088008	A	0.269737	-0.0750081	0.012934	0.00142951	1.31375e-07	0.0248761
ENSG00000137941	1	83865024	83999150	TTLL7	-	chr1:83741243:T:C	1	83741243	T	0.493421	0.0810101	0.0143637	0.00143104	2.53956e-07	0.0248761
ENSG00000287373	11	30773913	30850559	ENSG00000287373	+	chr11:30734390:G:A	11	30734390	G	0.348684	0.23354	0.0385294	0.00143153	4.38658e-08	0.0248761
ENSG00000197951	19	56595300	56626481	ZNF71	+	chr19:56600657:A:G	19	56600657	A	0.0855263	-0.121888	0.0210246	0.0014329	1.32394e-07	0.0248802
ENSG00000140471	15	100559369	100603230	LINS1	-	chr15:100584877:C:T	15	100584877	C	0.453947	0.11409	0.0201216	0.00144561	2.24337e-07	0.0250812
ENSG00000175595	16	13920138	13952348	ERCC4	+	chr16:13938236:T:G	16	13938236	T	0.434211	-0.0855139	0.0165416	0.00144791	1.70598e-06	0.0250974
ENSG00000106772	9	76611376	76906114	PRUNE2	-	chr9:76205349:G:C	9	76205349	G	0.401316	0.186061	0.0316554	0.00144882	9.47619e-08	0.0250974
ENSG00000125804	20	25985210	26086917	FAM182A	+	chr20:26157344:C:T	20	26157344	C	0.223684	0.178297	0.0356101	0.00145298	3.24577e-06	0.0251495
ENSG00000136731	2	128091200	128195677	UGGT1	+	chr2:128239475:C:T	2	128239475	C	0.105263	0.0745108	0.0136027	0.00147112	4.93506e-07	0.0254037
ENSG00000142089	11	319676	329475	IFITM3	-	chr11:320394:C:T	11	320394	C	0.151316	0.637474	0.08699	0.00147398	1.84694e-10	0.025433
ENSG00000166821	15	89677764	89690783	PEX11A	-	chr15:89686090:T:C	15	89686090	T	0.361842	-0.124431	0.0227803	0.00148103	5.25523e-07	0.0255147
ENSG00000182670	21	37073226	37203112	TTC3	+	chr21:37088590:G:T	21	37088590	G	0.25	-0.0850908	0.0166982	0.00148693	2.28655e-06	0.0255726
ENSG00000269397	19	23927788	23929287	ENSG00000269397	+	chr19:24291808:C:T	19	24291808	C	0.296053	0.155158	0.0251716	0.00148755	2.84266e-08	0.0255726
ENSG00000240005	4	26859806	26860632	STIM2-AS1	-	chr4:26860034:A:C	4	26860034	A	0.375	0.139227	0.0254768	0.00148787	5.19926e-07	0.0255726
ENSG00000163702	3	9917074	9933621	IL17RC	+	chr3:10160208:G:A	3	10160208	G	0.348684	-0.146279	0.0258745	0.00148929	2.4023e-07	0.025577
ENSG00000196581	1	4654609	4792534	AJAP1	+	chr1:5178813:G:A	1	5178813	G	0.368421	0.791744	0.144702	0.00149552	5.05935e-07	0.025664
ENSG00000198355	22	49960772	49964072	PIM3	+	chr22:50022258:G:A	22	50022258	G	0.414474	0.124994	0.0184728	0.00149798	2.14737e-09	0.0256814
ENSG00000196169	17	74326210	74355820	KIF19	+	chr17:74274303:A:G	17	74274303	A	0.447368	-0.183406	0.0323401	0.00149887	2.23289e-07	0.0256814
ENSG00000135324	6	84033772	84090881	MRAP2	+	chr6:84034139:G:C	6	84034139	G	0.0789474	-0.454478	0.0812185	0.00150003	3.0452e-07	0.0256814
ENSG00000112378	6	138088505	138107419	PERP	-	chr6:138105910:A:G	6	138105910	A	0.407895	0.398184	0.0663857	0.00150526	5.7255e-08	0.0257509
ENSG00000175170	20	25762384	25868225	FAM182B	-	chr20:25873426:G:A	20	25873426	G	0.447368	0.169651	0.0318368	0.00150751	9.02077e-07	0.0257693
ENSG00000225383	10	10784437	10795047	SFTA1P	-	chr10:10792476:C:G	10	10792476	C	0.256579	0.15793	0.0264934	0.00151227	6.68516e-08	0.0258267
ENSG00000256223	12	133130575	133159465	ZNF10	+	chr12:133142536:G:A	12	133142536	G	0.177632	0.0964318	0.0172735	0.00151321	3.2132e-07	0.0258267
ENSG00000131845	19	57351271	57359898	ZNF304	+	chr19:57418888:T:G	19	57418888	T	0.480263	-0.069426	0.0117298	0.00151774	7.98302e-08	0.0258839
ENSG00000130309	19	17555649	17583157	COLGALT1	+	chr19:17536424:C:A	19	17536424	C	0.105263	0.195564	0.0327693	0.00152254	6.4971e-08	0.0259457
ENSG00000148180	9	121207794	121332843	GSN	+	chr9:121240519:T:C	9	121240519	T	0.434211	-0.173767	0.0321691	0.00152605	6.71916e-07	0.0259853
ENSG00000182240	21	41167801	41282530	BACE2	+	chr21:41171060:A:G	21	41171060	A	0.447368	-0.197924	0.0339212	0.00152798	1.13328e-07	0.0259981
ENSG00000224272	2	241808312	241812016	ENSG00000224272	-	chr2:242098926:G:A	2	242098926	G	0.401316	0.170361	0.0305169	0.00153917	3.21524e-07	0.0261683
ENSG00000143603	1	154697455	154870281	KCNN3	-	chr1:154752403:AG:A	1	154752403	AG	0.217105	-0.28101	0.0527333	0.00154424	9.0162e-07	0.0262342
ENSG00000169169	19	49690898	49713731	CPT1C	+	chr19:49691142:G:C	19	49691142	G	0.394737	0.27474	0.0363693	0.00154888	6.8257e-11	0.0262928
ENSG00000204961	5	140847772	141012347	PCDHA9	+	chr5:140861804:T:C	5	140861804	T	0.0986842	0.482918	0.0750954	0.00155114	9.12513e-09	0.0263108
ENSG00000033011	16	5033923	5087379	ALG1	+	chr16:5086084:C:A	16	5086084	C	0.348684	0.0936731	0.0126684	0.00156069	1.38099e-10	0.0264525
ENSG00000261286	16	84459259	84467361	ATP2C2-AS1	-	chr16:84499539:A:C	16	84499539	A	0.453947	-0.148133	0.0256482	0.00156549	1.44964e-07	0.0265133
ENSG00000175575	11	73876699	73931114	PAAF1	+	chr11:73953405:G:A	11	73953405	G	0.0855263	0.14893	0.0286563	0.00158954	1.52913e-06	0.0269
ENSG00000139220	12	81257975	81759553	PPFIA2	-	chr12:81729522:A:C	12	81729522	A	0.164474	-0.3826	0.0693093	0.0016068	4.14917e-07	0.0271703
ENSG00000272983	10	38137337	38144399	ENSG00000272983	+	chr10:38076362:T:C	10	38076362	T	0.0723684	-0.193621	0.0396708	0.00160809	5.31261e-06	0.0271703
ENSG00000197054	19	11965037	11980617	ZNF763	+	chr19:11938569:C:A	19	11938569	C	0.0921053	0.179209	0.0330916	0.00160964	6.35161e-07	0.0271703
ENSG00000137944	1	88935773	88992953	KYAT3	-	chr1:88975959:A:G	1	88975959	A	0.388158	0.106228	0.0188899	0.00161852	2.71675e-07	0.0272784
ENSG00000125388	4	2963571	3040760	GRK4	+	chr4:2963617:G:T	4	2963617	G	0.381579	0.109065	0.0182531	0.00161933	6.30306e-08	0.0272784
ENSG00000167840	17	5105541	5123116	ZNF232	-	chr17:5079385:T:C	17	5079385	T	0.144737	0.123754	0.0215893	0.00162587	1.73541e-07	0.0273653
ENSG00000188295	1	247099962	247104372	ZNF669	-	chr1:247104366:G:T	1	247104366	G	0.368421	-0.0851827	0.0151377	0.00162698	2.676e-07	0.0273653
ENSG00000286760	6	166342632	166351466	ENSG00000286760	+	chr6:166302452:C:T	6	166302452	C	0.138158	0.236696	0.0377677	0.00164599	1.83465e-08	0.0276575
ENSG00000138606	15	45167214	45201175	SHF	-	chr15:45166984:G:A	15	45166984	G	0.282895	-0.168565	0.0301457	0.00164686	3.09663e-07	0.0276575
ENSG00000158604	7	44577894	44582287	TMED4	-	chr7:44718062:G:A	7	44718062	G	0.256579	-0.0610484	0.0109853	0.00165106	3.56551e-07	0.0277069
ENSG00000178802	15	74890005	74902219	MPI	+	chr15:74979266:A:G	15	74979266	A	0.184211	-0.126158	0.0255178	0.00165336	4.15356e-06	0.0277243
ENSG00000117335	1	207752054	207795513	CD46	+	chr1:207772625:G:A	1	207772625	G	0.440789	-0.0851722	0.0152221	0.0016611	3.05072e-07	0.0278329
ENSG00000197857	19	12224686	12294883	ZNF44	-	chr19:12241678:G:A	19	12241678	G	0.0526316	-0.23985	0.0404155	0.00166423	7.47069e-08	0.0278642
ENSG00000167842	17	5486285	5490814	MIS12	+	chr17:5465036:G:C	17	5465036	G	0.230263	-0.0776716	0.0130186	0.00166946	6.5439e-08	0.0279305
ENSG00000275734	16	89671568	89685304	ENSG00000275734	+	chr16:89674201:T:C	16	89674201	T	0.394737	0.159278	0.0258194	0.00167358	2.78434e-08	0.02796
ENSG00000103510	16	31114489	31131393	KAT8	+	chr16:31042719:G:C	16	31042719	G	0.473684	0.0651207	0.0108569	0.00167376	5.72437e-08	0.02796
ENSG00000132604	16	69355567	69408571	TERF2	-	chr16:69339024:T:C	16	69339024	T	0.263158	0.0441618	0.00831903	0.00167509	9.78624e-07	0.0279608
ENSG00000188846	3	40457292	40468587	RPL14	+	chr3:40453199:T:C	3	40453199	T	0.401316	0.0693905	0.0127678	0.001679	5.87447e-07	0.028005
ENSG00000163482	2	218672069	218702716	STK36	+	chr2:217684725:G:A	2	217684725	G	0.243421	0.10105	0.0197124	0.00168123	2.02734e-06	0.0280209
ENSG00000011052	17	51153590	51171744	NME1-NME2	+	chr17:51149056:G:A	17	51149056	G	0.0394737	-0.715361	0.0896827	0.0016882	1.05386e-11	0.0281158
ENSG00000196683	7	22812628	22822852	TOMM7	-	chr7:22820592:C:G	7	22820592	C	0.467105	0.121754	0.0217195	0.00169026	2.92261e-07	0.0281289
ENSG00000147408	8	19404161	19758029	CSGALNACT1	-	chr8:19379359:T:A	8	19379359	T	0.157895	-0.312969	0.0536288	0.00169429	1.1284e-07	0.0281747
ENSG00000138400	2	206737763	206765328	MDH1B	-	chr2:206776670:T:A	2	206776670	T	0.118421	-0.208073	0.0405192	0.00170046	1.95639e-06	0.0282348
ENSG00000163191	1	152032506	152047907	S100A11	-	chr1:152037840:A:G	1	152037840	A	0.138158	-0.39233	0.0800556	0.00170048	4.91481e-06	0.0282348
ENSG00000178301	11	77589391	77610356	AQP11	+	chr11:77571162:T:C	11	77571162	T	0.184211	0.230064	0.0278641	0.00170945	3.04293e-12	0.0283625
ENSG00000168291	3	58427630	58433857	PDHB	-	chr3:58345459:G:A	3	58345459	G	0.368421	0.0601993	0.0113627	0.00172095	1.02107e-06	0.0285139
ENSG00000260850	16	51354456	51525157	ENSG00000260850	-	chr16:51520302:A:T	16	51520302	A	0.171053	-0.164298	0.0318248	0.00172117	1.75445e-06	0.0285139
ENSG00000103226	16	16232506	16300806	NOMO3	+	chr16:16202631:G:A	16	16202631	G	0.335526	0.194143	0.03124	0.00173532	2.29423e-08	0.0287266
ENSG00000089916	14	76151916	76254342	GPATCH2L	+	chr14:76212716:T:G	14	76212716	T	0.335526	-0.0957044	0.0170437	0.00173726	2.8112e-07	0.0287372
ENSG00000287608	19	53434661	53473936	ENSG00000287608	-	chr19:53431907:G:A	19	53431907	G	0.467105	0.132315	0.0228486	0.00174355	1.36003e-07	0.0288196
ENSG00000127311	12	66302493	66343643	HELB	+	chr12:66300695:T:C	12	66300695	T	0.480263	-0.213602	0.0354762	0.00174523	5.19826e-08	0.0288258
ENSG00000257534	12	54162065	54164452	ENSG00000257534	-	chr12:54182016:C:A	12	54182016	C	0.289474	-0.158437	0.0292329	0.00175443	6.24302e-07	0.0289559
ENSG00000091409	2	172427354	172506459	ITGA6	+	chr2:172379145:G:C	2	172379145	G	0.144737	-0.27932	0.0430785	0.00175625	7.26248e-09	0.0289643
ENSG00000206530	3	113286930	113441610	CFAP44	-	chr3:113356311:A:T	3	113356311	A	0.118421	0.202114	0.0353822	0.00176031	1.88391e-07	0.0290095
ENSG00000002549	4	17577198	17607972	LAP3	+	chr4:17666364:C:T	4	17666364	C	0.414474	0.0658942	0.0120541	0.00176656	5.1639e-07	0.0290907
ENSG00000260465	16	66720897	66731785	ENSG00000260465	+	chr16:66477142:C:T	16	66477142	C	0.0131579	-0.53323	0.0844025	0.00177403	1.47926e-08	0.0291919
ENSG00000080573	19	9959561	10010504	COL5A3	-	chr19:9986860:G:T	19	9986860	G	0.486842	0.327193	0.0476781	0.00178062	1.41451e-09	0.0292784
ENSG00000138134	10	88879734	88975153	STAMBPL1	+	chr10:88870796:T:C	10	88870796	T	0.394737	0.234865	0.0376699	0.00178376	2.10506e-08	0.0293082
ENSG00000270154	8	12476462	12477122	ENSG00000270154	+	chr8:11952138:G:C	8	11952138	G	0.375	0.186022	0.035277	0.00178598	1.12788e-06	0.0293228
ENSG00000064199	11	124673844	124697518	SPA17	+	chr11:124637071:C:T	11	124637071	C	0.118421	0.211482	0.0315442	0.00179115	2.80974e-09	0.0293858
ENSG00000167291	17	79932343	80035872	TBC1D16	-	chr17:79929259:A:G	17	79929259	A	0.315789	-0.0563923	0.00990474	0.00181955	2.03654e-07	0.0298295
ENSG00000125851	20	17226107	17484578	PCSK2	+	chr20:17105027:G:A	20	17105027	G	0.0131579	-2.15882	0.18993	0.00182374	3.68117e-18	0.029876
ENSG00000189159	17	75135248	75168281	JPT1	-	chr17:74196528:C:G	17	74196528	C	0.0986842	0.0693102	0.0123198	0.00183891	2.68998e-07	0.0301021
ENSG00000179889	16	14974591	15139339	PDXDC1	+	chr16:15314778:T:C	16	15314778	T	0.236842	-0.181821	0.0332206	0.00184289	5.02657e-07	0.0301447
ENSG00000110900	12	30926428	30996602	TSPAN11	+	chr12:30908649:G:A	12	30908649	G	0.368421	0.214269	0.0337799	0.00184551	1.32733e-08	0.0301653
ENSG00000240694	8	26504701	26514092	PNMA2	-	chr8:26512191:T:C	8	26512191	T	0.190789	-0.123877	0.0222119	0.00186514	3.2881e-07	0.030441
ENSG00000287725	11	69072915	69162440	ENSG00000287725	+	chr11:69066873:A:G	11	69066873	A	0.421053	0.150303	0.027106	0.00187917	3.74878e-07	0.0306248
ENSG00000123427	12	57771492	57782541	EEF1AKMT3	+	chr12:57812715:TCTTA:T	12	57812715	TCTTA	0.223684	-0.176753	0.0265778	0.00187919	3.54664e-09	0.0306248
ENSG00000171608	1	9651731	9729114	PIK3CD	+	chr1:9689877:T:G	1	9689877	T	0.447368	-0.165675	0.0300656	0.00188072	4.31756e-07	0.0306271
ENSG00000135315	6	84124241	84227643	CEP162	-	chr6:84013615:G:T	6	84013615	G	0.0986842	-0.151772	0.0280306	0.00188296	6.37898e-07	0.0306409
ENSG00000255495	8	12194467	12196280	ENSG00000255495	+	chr8:11212851:C:G	8	11212851	C	0.447368	0.429412	0.0672586	0.0018904	1.11222e-08	0.0307393
ENSG00000196458	12	132918306	132956306	ZNF605	-	chr12:132918744:AT:A	12	132918744	AT	0.111842	-0.121011	0.0213528	0.00189711	2.26976e-07	0.0308256
ENSG00000079332	10	70147289	70170523	SAR1A	-	chr10:70140490:C:T	10	70140490	C	0.256579	-0.0509457	0.00867854	0.00190184	9.77363e-08	0.0308796
ENSG00000159335	12	6765516	6770952	PTMS	+	chr12:6759424:C:G	12	6759424	C	0.440789	-0.0687879	0.0110037	0.00190743	1.96258e-08	0.0309475
ENSG00000197943	16	81739097	81962685	PLCG2	+	chr16:81818742:C:A	16	81818742	C	0.118421	0.510351	0.0901155	0.001917	2.30649e-07	0.03108
ENSG00000173272	2	131464900	131492743	MZT2A	-	chr2:131472459:C:T	2	131472459	C	0.177632	0.218602	0.0366721	0.00192011	6.68827e-08	0.0311075
ENSG00000228639	17	72021851	72058073	ROCR	-	chr17:72019093:T:C	17	72019093	T	0.486842	-0.130414	0.0254766	0.00192723	2.08612e-06	0.0311999
ENSG00000197915	1	152212076	152224193	HRNR	-	chr1:152189259:C:T	1	152189259	C	0.5	-0.354157	0.0721663	0.00193015	4.78688e-06	0.0312242
ENSG00000117593	1	173824653	173858808	DARS2	+	chr1:173477795:T:G	1	173477795	T	0.171053	0.0728107	0.0145077	0.00196247	3.09842e-06	0.0316852
ENSG00000204536	6	31142439	31158238	CCHCR1	-	chr6:31154097:CAA:C	6	31154097	CAA	0.493421	0.0857429	0.0154102	0.00196283	3.46795e-07	0.0316852
ENSG00000281721	13	80011077	80028283	LINC01080	+	chr13:80010956:T:C	13	80010956	T	0.5	-0.154618	0.0289005	0.00196297	8.27981e-07	0.0316852
ENSG00000287118	14	79639754	79644431	ENSG00000287118	-	chr14:79635890:A:G	14	79635890	A	0.236842	0.26941	0.0402054	0.00200681	2.85195e-09	0.0322981
ENSG00000257698	12	57930115	57936345	GIHCG	-	chr12:57947939:G:A	12	57947939	G	0.210526	-0.128318	0.0239513	0.00202077	8.03453e-07	0.0324992
ENSG00000100591	14	77457870	77469472	AHSA1	+	chr14:78148505:C:T	14	78148505	C	0.282895	0.0715284	0.0119679	0.00203156	6.26176e-08	0.0326487
ENSG00000157542	21	37607373	38121345	KCNJ6	-	chr21:37839734:T:C	21	37839734	T	0.440789	-0.618892	0.0950142	0.00203646	6.39211e-09	0.0326872
ENSG00000261701	16	72063148	72077246	HPR	+	chr16:72119336:T:A	16	72119336	T	0.0789474	-0.271291	0.0512885	0.00203692	1.05638e-06	0.0326872
ENSG00000237943	10	6580419	6616921	PRKCQ-AS1	+	chr10:6750469:G:A	10	6750469	G	0.328947	-0.196343	0.0347074	0.00204057	2.36604e-07	0.0327073
ENSG00000267646	19	11796084	11798598	ENSG00000267646	-	chr19:11813364:C:G	19	11813364	C	0.375	0.158718	0.0307054	0.00204114	1.70983e-06	0.0327073
ENSG00000272338	8	33360839	33361415	ENSG00000272338	-	chr8:33528609:T:C	8	33528609	T	0.493421	0.12408	0.0224344	0.00204683	3.97343e-07	0.0327747
ENSG00000205593	22	50309030	50327012	DENND6B	-	chr22:50435117:C:T	22	50435117	C	0.263158	0.0957658	0.0162801	0.00205101	9.29349e-08	0.0328176
ENSG00000184194	X	53048789	53080615	GPR173	+	chrX:53223132:G:A	23	53223132	G	0.0789474	-0.108199	0.0218012	0.0020555	3.85569e-06	0.0328607
ENSG00000259954	16	27447669	27453393	IL21R-AS1	-	chr16:27634943:T:C	16	27634943	T	0.328947	-0.152903	0.027655	0.0020576	4.00346e-07	0.0328607
ENSG00000106477	7	130393771	130442433	CEP41	-	chr7:130441110:C:T	7	130441110	C	0.0789474	-0.1839	0.0219825	0.00205818	1.8746e-12	0.0328607
ENSG00000161921	17	4733533	4739928	CXCL16	-	chr17:4724187:G:T	17	4724187	G	0.190789	-0.353557	0.0453863	0.00207661	2.40825e-11	0.033102
ENSG00000134755	18	31058840	31102522	DSC2	-	chr18:31109181:G:A	18	31109181	G	0.177632	0.322908	0.0583338	0.0020778	3.89712e-07	0.033102
ENSG00000230825	7	7255154	7278071	ENSG00000230825	+	chr7:7267401:A:G	7	7267401	A	0.328947	-0.197658	0.0306859	0.00208325	8.71977e-09	0.0331648
ENSG00000163468	1	156308968	156367873	CCT3	-	chr1:156238425:T:C	1	156238425	T	0.401316	0.0631781	0.0104818	0.00210013	5.06089e-08	0.0333913
ENSG00000104442	8	65602458	65634217	ARMC1	-	chr8:65757563:A:G	8	65757563	A	0.296053	0.0512752	0.00929294	0.00210051	4.19243e-07	0.0333913
ENSG00000146223	6	42879616	42889925	RPL7L1	+	chr6:42910968:C:T	6	42910968	C	0.151316	-0.0772171	0.0136296	0.00210564	2.28647e-07	0.0334486
ENSG00000137312	6	30727709	30742732	FLOT1	-	chr6:30782067:C:T	6	30782067	C	0.144737	0.125648	0.0181889	0.00212301	1.16091e-09	0.0337004
ENSG00000152763	1	66812885	66924856	DNAI4	-	chr1:67891153:A:T	1	67891153	A	0.210526	0.104897	0.0192389	0.00212748	5.47041e-07	0.0337469
ENSG00000114650	3	47413681	47477126	SCAP	-	chr3:47533447:G:A	3	47533447	G	0.394737	-0.0455332	0.00863001	0.00213672	1.11458e-06	0.0338691
ENSG00000124575	6	26234212	26234987	H1-3	-	chr6:26223037:C:A	6	26223037	C	0.0986842	-0.29942	0.0545217	0.00214793	4.65961e-07	0.0340222
ENSG00000095066	19	12763003	12872740	HOOK2	-	chr19:12700231:T:C	19	12700231	T	0.368421	-0.0949345	0.0176051	0.00217052	6.97483e-07	0.0343424
ENSG00000114054	3	136250340	136337896	PCCB	+	chr3:136316375:G:A	3	136316375	G	0.493421	-0.0734792	0.0120961	0.00217126	4.1482e-08	0.0343424
ENSG00000235954	22	27919376	28008581	TTC28-AS1	+	chr22:27919477:T:C	22	27919477	T	0.138158	-0.0945454	0.0174158	0.00217684	6.02168e-07	0.0343987
ENSG00000187889	1	56718789	56819696	FYB2	-	chr1:56677098:A:G	1	56677098	A	0.381579	-0.176659	0.0315034	0.00217795	2.90016e-07	0.0343987
ENSG00000177868	1	42807052	42817397	SVBP	-	chr1:42783949:A:AGC	1	42783949	A	0.223684	-0.084575	0.0159157	0.00217959	9.57512e-07	0.0344
ENSG00000205707	12	25195216	25209645	ETFRF1	+	chr12:25170098:G:C	12	25170098	G	0.111842	0.161563	0.0270253	0.00219706	6.22302e-08	0.0346509
ENSG00000198910	X	153861514	153886173	L1CAM	-	chrX:153882237:G:C	23	153882237	G	0.0789474	-0.960527	0.107712	0.00220035	1.61885e-13	0.034678
ENSG00000168778	12	123671110	123708399	TCTN2	+	chr12:123712733:A:C	12	123712733	A	0.328947	-0.154986	0.0256923	0.00222332	4.95564e-08	0.0350148
ENSG00000235173	8	144137774	144140851	HGH1	+	chr8:143790241:C:G	8	143790241	C	0.355263	-0.106265	0.0176658	0.00223045	5.32513e-08	0.0350892
ENSG00000213672	3	48673844	48686364	NCKIPSD	-	chr3:48667880:C:T	3	48667880	C	0.0394737	0.180215	0.0296816	0.00223123	4.20047e-08	0.0350892
ENSG00000149231	11	96349241	96389956	CCDC82	-	chr11:96374941:A:G	11	96374941	A	0.0657895	-0.20528	0.0295699	0.0022332	1.00013e-09	0.0350953
ENSG00000268362	19	24033401	24077377	ENSG00000268362	+	chr19:24048814:G:A	19	24048814	G	0.111842	-0.120769	0.0197526	0.00223512	3.51144e-08	0.0351003
ENSG00000126005	20	35201745	35278131	MMP24OS	-	chr20:35275830:A:G	20	35275830	A	0.184211	0.383489	0.0331975	0.00225703	1.67312e-18	0.0354091
ENSG00000136425	15	78104606	78131535	CIB2	-	chr15:78127134:A:G	15	78127134	A	0.230263	-0.122953	0.0198939	0.002258	2.65133e-08	0.0354091
ENSG00000288670	1	161368022	161371964	ENSG00000288670	+	chr1:161333060:C:T	1	161333060	C	0.276316	0.15837	0.0202559	0.00226606	2.12274e-11	0.0355102
ENSG00000188931	1	161364733	161367876	CFAP126	-	chr1:161333060:C:T	1	161333060	C	0.276316	0.124212	0.0198162	0.00453268	1.82648e-08	0.0604092
ENSG00000233061	1	83979118	83984300	TTLL7-IT1	-	chr1:83888156:T:C	1	83888156	T	0.25	0.121381	0.0213531	0.00227238	2.11368e-07	0.0355839
ENSG00000125445	17	75261674	75266376	MRPS7	+	chr17:75261905:C:T	17	75261905	C	0.315789	-0.0952676	0.0124655	0.00228041	4.62126e-11	0.0356842
ENSG00000183091	2	151485336	151734487	NEB	-	chr2:151647857:A:G	2	151647857	A	0.0592105	0.515697	0.0869963	0.00228903	7.68631e-08	0.0357937
ENSG00000227953	1	246775880	246792385	LINC01341	+	chr1:246750204:C:T	1	246750204	C	0.0789474	0.411409	0.0673263	0.00229716	3.56226e-08	0.0358953
ENSG00000138381	2	189661385	189670831	ASNSD1	+	chr2:189793107:A:G	2	189793107	A	0.447368	0.0524648	0.00970927	0.00230816	6.66753e-07	0.0360417
ENSG00000162244	3	51993522	51995895	RPL29	-	chr3:51932488:T:C	3	51932488	T	0.131579	0.153529	0.0282041	0.00231547	5.67043e-07	0.0361302
ENSG00000142621	1	15236521	15400283	FHAD1	+	chr1:14956520:T:C	1	14956520	T	0.230263	-0.183054	0.0339674	0.0023195	7.06952e-07	0.0361674
ENSG00000273117	7	155295918	155297541	INSIG1-DT	-	chr7:155307946:A:G	7	155307946	A	0.421053	-0.139237	0.0267309	0.00232374	0.156892	0.0362079
ENSG00000152359	5	75674124	75717448	POC5	-	chr5:75632468:A:T	5	75632468	A	0.0657895	0.166013	0.0327655	0.00232804	2.56518e-06	0.0362398
ENSG00000198075	2	108377954	108388989	SULT1C4	+	chr2:108352580:C:T	2	108352580	C	0.0526316	0.618188	0.084297	0.00233774	1.80428e-10	0.0363488
ENSG00000260806	14	96500810	96502321	PAPOLA-DT	-	chr14:95626339:C:T	14	95626339	C	0.243421	0.115004	0.0217792	0.00234184	1.09555e-06	0.0363869
ENSG00000160439	19	55039108	55071291	RDH13	-	chr19:55037190:G:T	19	55037190	G	0.421053	-0.168791	0.0294264	0.00237136	1.70774e-07	0.0368197
ENSG00000173950	3	195068284	195271159	XXYLT1	-	chr3:195067484:T:C	3	195067484	T	0.256579	-0.093138	0.0163897	0.00237665	2.12885e-07	0.0368758
ENSG00000198467	9	35681992	35690056	TPM2	-	chr9:35690105:A:G	9	35690105	A	0.342105	-0.279079	0.0464689	0.00238021	5.54362e-08	0.036905
ENSG00000262185	16	3930806	3950586	LINC02861	-	chr16:3967348:C:CT	16	3967348	C	0.210526	-0.174645	0.0317663	0.00238476	4.54626e-07	0.0369496
ENSG00000155886	9	19507452	19786928	SLC24A2	-	chr9:19684712:C:CAGA	9	19684712	C	0.5	0.64461	0.12055	0.00239815	8.37326e-07	0.0371309
ENSG00000130731	16	634427	636366	METTL26	-	chr16:625067:C:A	16	625067	C	0.118421	-0.160813	0.0239899	0.00240107	2.82089e-09	0.0371499
ENSG00000136114	13	52377167	52416373	THSD1	-	chr13:52326403:C:G	13	52326403	C	0.381579	0.237278	0.0340195	0.00241572	8.67822e-10	0.0373503
ENSG00000284879	2	87455476	87767359	ENSG00000284879	+	chr2:87231557:A:G	2	87231557	A	0.473684	0.113744	0.0230409	0.00242567	4.27378e-06	0.0374779
ENSG00000178971	17	8224815	8248056	CTC1	-	chr17:8231743:T:C	17	8231743	T	0.131579	0.177496	0.0257641	0.00243367	1.25938e-09	0.0375751
ENSG00000089505	16	66566393	66579137	CMTM1	+	chr16:66564507:G:A	16	66564507	G	0.144737	-0.219212	0.0361324	0.00244038	4.28455e-08	0.0376523
ENSG00000131374	3	17157162	18444817	TBC1D5	-	chr3:17316787:G:A	3	17316787	G	0.111842	0.0771843	0.0140804	0.00244618	4.85507e-07	0.0377153
ENSG00000259877	16	89215211	89217653	ENSG00000259877	-	chr16:89210423:T:C	16	89210423	T	0.0986842	0.179574	0.0333286	0.00245785	7.10149e-07	0.0378688
ENSG00000007062	4	15963076	16084378	PROM1	-	chr4:16084381:C:G	4	16084381	C	0.328947	-0.427985	0.0752366	0.0024693	2.07847e-07	0.0380186
ENSG00000104973	19	49818289	49840383	MED25	+	chr19:49846701:G:A	19	49846701	G	0.368421	0.0524768	0.00962192	0.00247265	5.43624e-07	0.0380436
ENSG00000133028	17	10672474	10698375	SCO1	-	chr17:10676588:A:G	17	10676588	A	0.0592105	0.134421	0.0232858	0.00248021	1.46719e-07	0.0381185
ENSG00000205559	22	50583026	50595634	CHKB-DT	+	chr22:50586408:G:A	22	50586408	G	0.381579	0.154299	0.0249377	0.00248098	2.5745e-08	0.0381185
ENSG00000102547	13	49308650	49444064	CAB39L	-	chr13:49642669:G:A	13	49642669	G	0.315789	0.128149	0.0226567	0.00248528	2.37567e-07	0.0381579
ENSG00000197566	17	16620734	16653856	ZNF624	-	chr17:16601524:CTCAGCAG:C	17	16601524	CTCAGCAG	0.177632	-0.105868	0.020001	0.0024928	1.04117e-06	0.0382467
ENSG00000159200	21	34513142	34615113	RCAN1	-	chr21:34554803:T:A	21	34554803	T	0.407895	0.206662	0.0368918	0.00249541	2.97012e-07	0.0382601
ENSG00000106113	7	30651942	30700129	CRHR2	-	chr7:30577145:A:C	7	30577145	A	0.467105	0.172878	0.0285072	0.00249786	4.33063e-08	0.038271
ENSG00000171109	3	179347709	179394936	MFN1	+	chr3:179352666:C:T	3	179352666	C	0.447368	-0.0532867	0.00996271	0.00250809	8.32672e-07	0.038397
ENSG00000213676	6	32115264	32128253	ATF6B	-	chr6:32115398:C:T	6	32115398	C	0.236842	-0.0690234	0.012049	0.0025106	1.76148e-07	0.038397
ENSG00000139410	12	113422380	113438276	SDSL	+	chr12:113435055:T:C	12	113435055	T	0.138158	-0.206189	0.0371605	0.00251161	3.69407e-07	0.038397
ENSG00000230615	1	44030437	44115913	ENSG00000230615	+	chr1:44031577:T:C	1	44031577	T	0.236842	0.265618	0.0523543	0.00251306	2.49766e-06	0.038397
ENSG00000106780	9	120600811	120714470	MEGF9	-	chr9:120725625:A:G	9	120725625	A	0.368421	0.0957166	0.0155353	0.00251907	2.87654e-08	0.0384621
ENSG00000185499	1	155185824	155192916	MUC1	-	chr1:154835811:G:A	1	154835811	G	0.335526	0.157229	0.030547	0.00252655	1.86578e-06	0.0385496
ENSG00000148290	9	133351758	133356676	SURF1	-	chr9:133374318:T:C	9	133374318	T	0.493421	-0.120278	0.0206036	0.00254471	1.11968e-07	0.0387998
ENSG00000269019	19	18940235	18947452	HOMER3-AS1	+	chr19:18940148:A:G	19	18940148	A	0.217105	0.298894	0.0436468	0.00255419	1.50686e-09	0.0389174
ENSG00000256043	4	155921580	155953912	CTSO	-	chr4:155951679:C:T	4	155951679	C	0.131579	0.271773	0.0441387	0.00256164	2.92542e-08	0.0390039
ENSG00000115216	2	27427790	27442259	NRBP1	+	chr2:27344540:G:T	2	27344540	G	0.388158	0.0421431	0.00801616	0.00257077	1.20224e-06	0.0391158
ENSG00000204525	6	31268749	31272105	HLA-C	-	chr6:31274862:T:C	6	31274862	T	0.401316	0.292743	0.0493588	0.00257786	7.58645e-08	0.0391966
ENSG00000054277	1	241590102	241677376	OPN3	-	chr1:241612422:C:T	1	241612422	C	0.282895	-0.121924	0.0220262	0.00258764	3.89876e-07	0.0392955
ENSG00000287158	3	83953639	84051419	ENSG00000287158	+	chr3:83913288:C:G	3	83913288	C	0.0921053	-0.506378	0.0954505	0.00258852	9.92069e-07	0.0392955
ENSG00000100197	22	42126499	42130865	CYP2D6	-	chr22:42140053:T:C	22	42140053	T	0.217105	-0.216187	0.0381474	0.00258972	2.27025e-07	0.0392955
ENSG00000189409	1	1632163	1635263	MMP23B	+	chr1:1687236:T:G	1	1687236	T	0.375	0.160921	0.0310809	0.00259939	1.65343e-06	0.0394131
ENSG00000071282	3	8501807	8574668	LMCD1	+	chr3:8520951:A:G	3	8520951	A	0.217105	-0.461722	0.0735086	0.00260105	1.7282e-08	0.0394131
ENSG00000101574	18	2537525	2571509	METTL4	-	chr18:2618901:A:G	18	2618901	A	0.414474	0.0903686	0.0148897	0.00260553	4.24347e-08	0.0394538
ENSG00000254122	5	141417645	141512975	PCDHGB7	+	chr5:142159304:A:C	5	142159304	A	0.256579	-0.167725	0.0328566	0.0026081	2.20697e-06	0.0394656
ENSG00000288722	X	154886355	154888061	F8A1	+	chrX:155269765:T:C	23	155269765	T	0.394737	-0.134489	0.0209145	0.00262371	9.13747e-09	0.0396734
ENSG00000232593	X	53094145	53170914	KANTR	+	chrX:53002936:G:A	23	53002936	G	0.0723684	0.121779	0.0229309	0.00262649	9.70204e-07	0.0396734
ENSG00000176697	11	27654893	27722058	BDNF	-	chr11:28614382:G:A	11	28614382	G	0.348684	-0.268032	0.0471491	0.00262724	2.11103e-07	0.0396734
ENSG00000261770	19	27757184	27760849	ENSG00000261770	-	chr19:27762503:T:TA	19	27762503	T	0.0526316	-0.379299	0.0688809	0.00264074	4.386e-07	0.0398458
ENSG00000160781	1	156243320	156248117	PAQR6	-	chr1:156357104:T:A	1	156357104	T	0.467105	0.14516	0.0282995	0.00264227	2.00171e-06	0.0398458
ENSG00000227906	20	10006381	10368776	SNAP25-AS1	-	chr20:10103943:C:T	20	10103943	C	0.171053	0.204069	0.0407686	0.00264633	3.26327e-06	0.0398797
ENSG00000128944	15	40382721	40394246	KNSTRN	+	chr15:40351503:C:G	15	40351503	C	0.0657895	-0.195507	0.0347155	0.00264836	2.62713e-07	0.0398815
ENSG00000249992	3	45224466	45226287	TMEM158	-	chr3:44225066:A:G	3	44225066	A	0.0131579	0.00891596	0.124239	0.00265007	1	0.0398815
ENSG00000187189	6	116249964	116254075	TSPYL4	-	chr6:116227866:A:G	6	116227866	A	0.342105	-0.0491228	0.00899406	0.0026526	5.26645e-07	0.0398923
ENSG00000149485	11	61799627	61829318	FADS1	-	chr11:61792609:G:A	11	61792609	G	0.414474	0.122844	0.0236465	0.00266581	1.54196e-06	0.0400636
ENSG00000102595	13	95801580	96053482	UGGT2	-	chr13:95888539:G:A	13	95888539	G	0.184211	-0.110385	0.0173077	0.00267659	1.14451e-08	0.0401982
ENSG00000271952	2	10844477	10885118	LINC01954	+	chr2:10844276:G:A	2	10844276	G	0.223684	-0.22426	0.0384707	0.00268925	1.15929e-07	0.0403585
ENSG00000165392	8	31033788	31176138	WRN	+	chr8:31164201:G:C	8	31164201	G	0.401316	-0.0580906	0.00989811	0.00269148	9.83342e-08	0.0403585
ENSG00000089847	19	4183354	4224814	ANKRD24	+	chr19:4170859:T:C	19	4170859	T	0.190789	0.32201	0.046681	0.00269276	1.21195e-09	0.0403585
ENSG00000163629	4	86594315	86815171	PTPN13	+	chr4:87746520:G:C	4	87746520	G	0.0855263	0.17802	0.0340371	0.00270506	1.34001e-06	0.0404894
ENSG00000074590	12	106063345	106138954	NUAK1	-	chr12:105717286:T:C	12	105717286	T	0.243421	0.245928	0.0392993	0.00270518	1.90902e-08	0.0404894
ENSG00000205930	21	32772100	32955437	C21orf62-AS1	+	chr21:32790692:T:C	21	32790692	T	0.0723684	-0.388224	0.0687768	0.00271622	2.49025e-07	0.0406271
ENSG00000142856	1	63440770	63593721	ITGB3BP	-	chr1:63554971:CT:C	1	63554971	CT	0.131579	0.162829	0.0237717	0.00272775	1.49572e-09	0.0407718
ENSG00000104341	8	97775057	97853013	LAPTM4B	+	chr8:97800020:C:G	8	97800020	C	0.493421	-0.109373	0.0202448	0.00273929	6.6956e-07	0.0408845
ENSG00000262304	17	3585149	3636249	ENSG00000262304	-	chr17:3585950:G:A	17	3585950	G	0.203947	-0.148912	0.0294262	0.00274018	2.62864e-06	0.0408845
ENSG00000097046	1	91500851	91525764	CDC7	+	chr1:91500888:A:G	1	91500888	A	0.0921053	0.210891	0.0317757	0.00274086	3.76001e-09	0.0408845
ENSG00000049167	5	60866454	60945073	ERCC8	-	chr5:60833534:A:G	5	60833534	A	0.190789	0.0727031	0.0136383	0.00278862	8.94715e-07	0.0415687
ENSG00000197444	10	49734641	49762379	OGDHL	-	chr10:49703077:A:G	10	49703077	A	0.111842	-0.374721	0.0654224	0.00279309	1.7677e-07	0.0415843
ENSG00000103148	16	85386	138677	NPRL3	-	chr16:114706:T:C	16	114706	T	0.0526316	-0.225402	0.0379542	0.00279344	7.34037e-08	0.0415843
ENSG00000259867	16	80154979	80563354	ENSG00000259867	-	chr16:80523228:T:G	16	80523228	T	0.0986842	-0.649068	0.0713035	0.00279552	7.11819e-14	0.0415871
ENSG00000232112	3	48440257	48444208	TMA7	+	chr3:48478496:G:C	3	48478496	G	0.230263	-0.0791123	0.0163088	0.00281111	5.96271e-06	0.0417627
ENSG00000148824	10	133394094	133422520	MTG1	+	chr10:133406700:G:C	10	133406700	G	0.230263	0.143098	0.0258399	0.00282312	3.86041e-07	0.0419128
ENSG00000215912	1	2635976	2801717	TTC34	-	chr1:2782407:G:A	1	2782407	G	0.447368	-0.115264	0.0208257	0.002844	3.91058e-07	0.0421943
ENSG00000105143	19	14950033	15022990	SLC1A6	-	chr19:14979382:A:C	19	14979382	A	0.236842	-0.416152	0.0670118	0.00285076	2.33772e-08	0.0422661
ENSG00000232995	1	163244505	163321894	RGS5	-	chr1:163232569:G:C	1	163232569	G	0.125	0.165065	0.0301799	0.00285913	5.10418e-07	0.0423617
ENSG00000223443	8	12136435	12138849	USP17L2	-	chr8:12694157:C:G	8	12694157	C	0.434211	0.429323	0.0706399	0.00287714	4.09534e-08	0.0425999
ENSG00000273243	22	45155539	45156011	ENSG00000273243	-	chr22:45155475:TTC:T	22	45155475	TTC	0.0460526	-0.306709	0.0395477	0.00288534	2.80587e-11	0.0426925
ENSG00000287022	3	121394772	121431198	ENSG00000287022	-	chr3:120902180:C:T	3	120902180	C	0.125	-0.229483	0.0355293	0.00289262	8.08466e-09	0.0427716
ENSG00000196653	3	44712643	44723831	ZNF502	+	chr3:44850541:G:A	3	44850541	G	0.473684	-0.0873393	0.0157234	0.00290929	3.60259e-07	0.0429665
ENSG00000104219	8	17156482	17224799	ZDHHC2	+	chr8:16234806:A:G	8	16234806	A	0.105263	-0.19506	0.0350228	0.00290971	3.39125e-07	0.0429665
ENSG00000146007	5	140698680	140706686	ZMAT2	+	chr5:140745350:C:T	5	140745350	C	0.407895	0.0522544	0.00972194	0.00291604	7.48817e-07	0.0430259
ENSG00000181830	11	45804072	45813016	SLC35C1	+	chr11:45803523:G:A	11	45803523	G	0.243421	0.115761	0.0209908	0.00291764	4.24062e-07	0.0430259
ENSG00000269043	19	20432552	20571095	ENSG00000269043	+	chr19:20577587:T:G	19	20577587	T	0.407895	0.179016	0.0291776	0.002924	3.20881e-08	0.043062
ENSG00000284624	3	125766516	125852936	ENSG00000284624	+	chr3:125766871:C:A	3	125766871	C	0.480263	0.140167	0.026581	0.00292651	1.12779e-06	0.0430702
ENSG00000269893	4	118278709	118285316	SNHG8	+	chr4:118319463:T:C	4	118319463	T	0.335526	0.216721	0.0363533	0.00293498	6.67365e-08	0.043166
ENSG00000185904	10	42475480	42495337	LINC00839	+	chr10:42468759:A:G	10	42468759	A	0.243421	0.639587	0.104692	0.00294733	3.58415e-08	0.0433187
ENSG00000188011	2	241869600	241873823	RTP5	+	chr2:241883098:G:A	2	241883098	G	0.184211	0.196877	0.0349874	0.00294977	2.67733e-07	0.0433255
ENSG00000249853	6	114055596	114343023	HS3ST5	-	chr6:114342241:G:A	6	114342241	G	0.263158	-0.365933	0.0635279	0.00295366	1.5451e-07	0.0433538
ENSG00000198920	17	6578147	6640711	KIAA0753	-	chr17:5833746:C:A	17	5833746	C	0.342105	-0.0605453	0.0112243	0.00297229	6.92787e-07	0.0435945
ENSG00000249437	5	70968166	71025339	NAIP	-	chr5:71367326:AT:A	5	71367326	AT	0.467105	-0.252779	0.0517615	0.00297402	5.25435e-06	0.0435945
ENSG00000227155	9	452492	492248	ENSG00000227155	-	chr9:484850:G:C	9	484850	G	0.118421	-0.194109	0.0335646	0.00298405	1.40477e-07	0.0437125
ENSG00000156017	9	74980790	75028423	CARNMT1	-	chr9:75069523:G:A	9	75069523	G	0.289474	-0.139316	0.0234332	0.00298773	7.14445e-08	0.0437373
ENSG00000066379	6	30061257	30064909	POLR1H	+	chr6:30070606:G:C	6	30070606	G	0.0921053	-0.158999	0.0266303	0.00300184	6.42403e-08	0.0439146
ENSG00000240204	7	129502531	129512918	SMKR1	+	chr7:130107251:A:G	7	130107251	A	0.0921053	-0.217453	0.0417594	0.00300613	1.46831e-06	0.0439315
ENSG00000163788	3	43286512	43424764	SNRK	+	chr3:43256095:G:A	3	43256095	G	0.190789	-0.165845	0.029234	0.00300698	2.21578e-07	0.0439315
ENSG00000151353	2	663877	677406	TMEM18	-	chr2:677213:G:A	2	677213	G	0.203947	-0.1445	0.0253668	0.00302779	2.0117e-07	0.0441891
ENSG00000015475	22	17734138	17774770	BID	-	chr22:17651042:G:A	22	17651042	G	0.434211	-0.0782475	0.0142686	0.00302863	4.81089e-07	0.0441891
ENSG00000203734	6	138795911	138904070	ECT2L	+	chr6:138991402:A:G	6	138991402	A	0.125	-0.234216	0.0442615	0.00306852	1.04736e-06	0.0447323
ENSG00000152944	12	27022546	27066343	MED21	+	chr12:27093254:G:C	12	27093254	G	0.105263	-0.105116	0.0189013	0.00306992	3.50707e-07	0.0447323
ENSG00000174705	5	172325000	172454525	SH3PXD2B	-	chr5:172439110:C:T	5	172439110	C	0.0526316	0.259922	0.0464435	0.00307678	3.03551e-07	0.0448026
ENSG00000159403	12	7080219	7092540	C1R	-	chr12:7092360:A:T	12	7092360	A	0.493421	-0.32549	0.0425624	0.00308052	4.52347e-11	0.0448273
ENSG00000138028	2	27098889	27119128	CGREF1	-	chr2:27117951:T:C	2	27117951	T	0.401316	-0.153573	0.0304385	0.00310432	2.79052e-06	0.0451438
ENSG00000123119	8	90791775	90959393	NECAB1	+	chr8:90809954:T:C	8	90809954	T	0.296053	0.175089	0.0338638	0.00311099	1.70079e-06	0.045211
ENSG00000165490	11	82899975	82958277	DDIAS	+	chr11:82901800:C:G	11	82901800	C	0.467105	0.0931999	0.0170457	0.00311546	5.14038e-07	0.0452461
ENSG00000175115	11	66070272	66244744	PACS1	+	chr11:66126927:T:G	11	66126927	T	0.151316	0.0831555	0.0164905	0.0031215	2.82062e-06	0.0453039
ENSG00000116127	2	73385758	73625166	ALMS1	+	chr2:73320485:G:A	2	73320485	G	0.302632	-0.0471998	0.00929521	0.00312985	2.45469e-06	0.0453952
ENSG00000130021	X	6667865	7148158	PUDP	-	chrX:7184012:TA:T	23	7184012	TA	0.171053	-0.0902613	0.0183741	0.00316825	4.69616e-06	0.0459105
ENSG00000113205	5	141100473	141103827	PCDHB3	+	chr5:140976832:A:G	5	140976832	A	0.111842	-0.257181	0.0469237	0.00316955	4.87164e-07	0.0459105
ENSG00000253678	8	10476591	10479446	ENSG00000253678	-	chr8:10477213:A:C	8	10477213	A	0.467105	0.169908	0.0307758	0.00319105	4.13872e-07	0.0461916
ENSG00000117036	1	157121191	157138474	ETV3	-	chr1:157147835:A:T	1	157147835	A	0.342105	0.101789	0.0186368	0.00320786	5.26592e-07	0.0463654
ENSG00000269139	19	7926001	7926763	ENSG00000269139	+	chr19:7932791:G:A	19	7932791	G	0.230263	-0.135865	0.0257565	0.0032084	1.11979e-06	0.0463654
ENSG00000173681	X	19912860	19970298	BCLAF3	-	chrX:20145329:C:T	23	20145329	C	0.217105	0.0600135	0.0125025	0.00320938	7.25475e-06	0.0463654
ENSG00000142082	11	215030	236931	SIRT3	-	chr11:236811:G:A	11	236811	G	0.157895	-0.0916329	0.0178275	0.00321605	1.91949e-06	0.046416
ENSG00000253853	8	2726956	2838823	ENSG00000253853	+	chr8:2732462:A:C	8	2732462	A	0.355263	0.210254	0.0363559	0.00321709	1.4045e-07	0.046416
ENSG00000163956	4	3503612	3532446	LRPAP1	-	chr4:3525966:G:A	4	3525966	G	0.309211	0.0600431	0.0107619	0.00322796	3.25902e-07	0.0465422
ENSG00000206190	15	25677271	25865184	ATP10A	-	chr15:26058163:A:G	15	26058163	A	0.210526	0.206559	0.0377711	0.00323021	5.11842e-07	0.0465443
ENSG00000166503	15	83112738	83207823	HDGFL3	-	chr15:83285832:A:G	15	83285832	A	0.342105	-0.0568153	0.00971834	0.00323524	1.08075e-07	0.0465663
ENSG00000131375	3	15206152	15252916	CAPN7	+	chr3:14448186:A:G	3	14448186	A	0.263158	0.0575517	0.0108429	0.00323597	9.81584e-07	0.0465663
ENSG00000224790	21	36966461	36975164	ENSG00000224790	+	chr21:36965058:G:A	21	36965058	G	0.486842	0.146566	0.0283997	0.00325669	1.7667e-06	0.0468165
ENSG00000175634	11	67428483	67435401	RPS6KB2	+	chr11:67430286:A:G	11	67430286	A	0.447368	0.0839461	0.0137929	0.00325761	3.95028e-08	0.0468165
ENSG00000231304	3	20174244	21145967	SGO1-AS1	+	chr3:20281988:G:C	3	20281988	G	0.236842	-0.166104	0.0270205	0.00326614	3.05059e-08	0.0469084
ENSG00000275393	16	85697335	85697868	ENSG00000275393	-	chr16:85729774:G:A	16	85729774	G	0.355263	-0.221192	0.0377675	0.0032726	1.03457e-07	0.0469705
ENSG00000165672	10	119167720	119178812	PRDX3	-	chr10:119183794:A:G	10	119183794	A	0.0789474	-0.113337	0.0185377	0.00327633	3.51416e-08	0.0469934
ENSG00000167778	12	53064316	53079404	SPRYD3	-	chr12:52407512:A:G	12	52407512	A	0.236842	-0.150581	0.023111	0.0032834	6.34135e-09	0.0470535
ENSG00000130429	7	99374249	99394816	ARPC1B	+	chr7:99091666:G:A	7	99091666	G	0.302632	0.116869	0.0233381	0.00328479	3.23665e-06	0.0470535
ENSG00000205213	11	27365961	27472790	LGR4	-	chr11:27296099:G:A	11	27296099	G	0.0526316	-0.412105	0.0737564	0.00330228	3.15164e-07	0.0472733
ENSG00000188191	7	549197	727650	PRKAR1B	-	chr7:769112:C:T	7	769112	C	0.236842	0.160801	0.0296108	0.00331172	5.97845e-07	0.0473468
ENSG00000264247	18	74590317	74598885	ZNF407-AS1	-	chr18:74597170:A:G	18	74597170	A	0.223684	0.107583	0.0193055	0.003326	3.34768e-07	0.0475202
ENSG00000143811	1	225919877	225924340	PYCR2	-	chr1:225924018:G:GCCGCCTC	1	225924018	G	0.0921053	-0.123726	0.0219515	0.00337235	2.57737e-07	0.0481511
ENSG00000136783	9	104747683	104760120	NIPSNAP3A	+	chr9:104742471:C:G	9	104742471	C	0.125	0.286079	0.0385927	0.0033876	1.27278e-10	0.0483375
ENSG00000287569	20	26009792	26011243	ENSG00000287569	+	chr20:25959183:GT:G	20	25959183	GT	0.453947	0.172848	0.0334505	0.00340714	1.72203e-06	0.0485817
ENSG00000241449	7	150033653	150076655	ENSG00000241449	+	chr7:150059103:G:A	7	150059103	G	0.125	-0.410143	0.0776676	0.00340913	1.09422e-06	0.0485817
ENSG00000102309	X	72181353	72302926	PIN4	+	chrX:72135061:C:T	23	72135061	C	0.447368	0.0854487	0.0164337	0.00344705	1.51408e-06	0.0490903
ENSG00000128408	22	45413693	45432509	RIBC2	+	chr22:45420004:T:C	22	45420004	T	0.348684	0.161826	0.0296376	0.00345312	5.2993e-07	0.049145
ENSG00000213626	2	30231534	30323730	LBH	+	chr2:30293681:T:C	2	30293681	T	0.171053	-0.524896	0.087887	0.00345562	6.37618e-08	0.0491488
ENSG00000198739	10	66926036	67101551	LRRTM3	+	chr10:67236591:A:G	10	67236591	A	0.190789	0.245721	0.040927	0.00349436	5.58682e-08	0.0496448
ENSG00000233672	13	50862172	50910764	RNASEH2B-AS1	-	chr13:50940695:C:T	13	50940695	C	0.0789474	0.290821	0.0474068	0.003495	3.21976e-08	0.0496448
ENSG00000163362	1	200891048	200915742	INAVA	+	chr1:200891875:A:G	1	200891875	A	0.460526	-0.156356	0.0323188	0.00352534	6.26963e-06	0.0500435
ENSG00000213904	19	42397128	42652355	LIPE-AS1	+	chr19:42394184:T:G	19	42394184	T	0.125	-0.191318	0.0357638	0.00353127	8.29695e-07	0.0500954
ENSG00000136247	7	6577434	6589374	ZDHHC4	+	chr7:6577616:C:G	7	6577616	C	0.302632	-0.10017	0.0159687	0.00354046	1.79066e-08	0.0501716
ENSG00000070444	17	2384073	2401104	MNT	-	chr17:2391008:A:T	17	2391008	A	0.118421	-0.131162	0.0262813	0.0035412	3.45906e-06	0.0501716
ENSG00000143498	1	222557902	222589933	TAF1A	-	chr1:222569334:T:C	1	222569334	T	0.368421	-0.0987188	0.0197441	0.00354821	3.33625e-06	0.0502386
ENSG00000102109	X	48831096	48835610	PCSK1N	-	chrX:49002612:G:T	23	49002612	G	0.269737	0.37236	0.0586981	0.00355263	1.32422e-08	0.0502688
ENSG00000240498	9	21994139	22128103	CDKN2B-AS1	+	chr9:22913605:A:G	9	22913605	A	0.434211	0.136327	0.0255446	0.00355849	8.73232e-07	0.0503194
ENSG00000131127	4	337814	384868	ZNF141	+	chr4:554363:G:C	4	554363	G	0.25	-0.0914965	0.0175389	0.00356898	1.41366e-06	0.0504354
ENSG00000185627	11	236966	252984	PSMD13	+	chr11:246234:A:G	11	246234	A	0.138158	0.0903597	0.0154794	0.00357292	1.12102e-07	0.0504535
ENSG00000268750	19	57819719	57858941	ENSG00000268750	+	chr19:57845705:G:A	19	57845705	G	0.105263	-0.170366	0.0306858	0.00357485	3.64404e-07	0.0504535
ENSG00000238039	X	149511509	149526264	ENSG00000238039	-	chrX:149527012:G:T	23	149527012	G	0.269737	0.114806	0.0235334	0.00358865	5.35937e-06	0.0506159
ENSG00000136144	13	49531946	49585558	RCBTB1	-	chr13:49572410:A:C	13	49572410	A	0.111842	0.150435	0.0216834	0.0036063	1.01959e-09	0.0507997
ENSG00000278535	17	36591879	36600804	DHRS11	+	chr17:36603674:T:G	17	36603674	T	0.223684	0.0822531	0.0160213	0.00361201	1.96553e-06	0.0508476
ENSG00000001036	6	143494812	143511720	FUCA2	-	chr6:143411308:CAA:C	6	143411308	CAA	0.0526316	0.319827	0.0454142	0.00363272	6.45908e-10	0.0511064
ENSG00000084090	2	96184859	96208827	STARD7	-	chr2:96175910:T:C	2	96175910	T	0.263158	-0.0428543	0.00896115	0.00363714	7.77143e-06	0.051132
ENSG00000161533	17	75941507	75979177	ACOX1	-	chr17:75977396:T:C	17	75977396	T	0.125	-0.0923917	0.0171772	0.00363918	7.37221e-07	0.051132
ENSG00000155961	X	155258235	155264491	RAB39B	-	chrX:155422319:A:C	23	155422319	A	0.414474	0.083386	0.0151133	0.00368308	4.19689e-07	0.0517159
ENSG00000261455	7	152463786	152465549	LINC01003	+	chr7:152464794:C:G	7	152464794	C	0.256579	0.157681	0.0246611	0.00369894	1.0683e-08	0.0519054
ENSG00000002016	12	911736	990053	RAD52	-	chr12:950390:C:G	12	950390	C	0.263158	0.119763	0.0220092	0.0037209	5.71724e-07	0.0521802
ENSG00000139835	13	113324163	113364148	GRTP1	-	chr13:113362571:G:C	13	113362571	G	0.381579	-0.135168	0.0257959	0.00373111	1.28871e-06	0.0522902
ENSG00000115816	2	37201612	37231596	CEBPZ	-	chr2:37231568:G:A	2	37231568	G	0.236842	0.0723896	0.0131469	0.00373874	4.39249e-07	0.0523637
ENSG00000134444	18	62187255	62310249	RELCH	+	chr18:62187020:T:C	18	62187020	T	0.0855263	-0.0887152	0.01702	0.00375108	1.43853e-06	0.0524676
ENSG00000287837	13	40874685	40877861	ENSG00000287837	-	chr13:40870257:A:G	13	40870257	A	0.434211	-0.135787	0.0234473	0.00375169	1.35879e-07	0.0524676
ENSG00000263603	17	30729469	30731202	ENSG00000263603	+	chr17:30910366:A:G	17	30910366	A	0.105263	0.21175	0.040422	0.00375331	1.29615e-06	0.0524676
ENSG00000255561	11	111874056	111881243	FDXACB1	-	chr11:111917740:A:G	11	111917740	A	0.269737	-0.130536	0.0250027	0.0037613	1.39067e-06	0.052546
ENSG00000106624	7	44104345	44114562	AEBP1	+	chr7:43889832:T:C	7	43889832	T	0.0394737	0.407805	0.0785759	0.00377676	1.57343e-06	0.0527286
ENSG00000146574	7	6794134	6826770	CCZ1B	-	chr7:6845133:A:C	7	6845133	A	0.368421	0.0883148	0.0160099	0.00378129	4.21604e-07	0.0527583
ENSG00000172113	3	48290722	48301685	NME6	-	chr3:48305376:AT:A	3	48305376	AT	0.190789	0.0796768	0.0118112	0.00380988	2.34719e-09	0.0531236
ENSG00000099957	22	21009808	21028830	P2RX6	+	chr22:21015165:A:G	22	21015165	A	0.0526316	-0.525001	0.0779075	0.0038426	0.00011724	0.0535459
ENSG00000226007	9	62532337	62534724	ENSG00000226007	+	chr9:61665482:G:A	9	61665482	G	0.190789	-0.258813	0.0783592	0.00385684	0.00140909	0.0536663
ENSG00000120693	13	36844831	36920765	SMAD9	-	chr13:36872574:G:T	13	36872574	G	0.197368	-0.237545	0.0416162	0.00385718	1.91784e-07	0.0536663
ENSG00000273058	1	236536162	236536704	ENSG00000273058	-	chr1:236525145:C:T	1	236525145	C	0.427632	0.125784	0.0233612	0.00385855	7.20798e-07	0.0536663
ENSG00000166321	10	73110375	73131828	NUDT13	+	chr10:73012792:T:A	10	73012792	T	0.184211	0.126836	0.0241122	0.00389271	1.18805e-06	0.0541072
ENSG00000131470	17	42572310	42577831	PSMC3IP	-	chr17:42561996:C:A	17	42561996	C	0.421053	0.0998286	0.0201622	0.00389672	4.03606e-06	0.0541288
ENSG00000278600	15	79920195	79922455	ENSG00000278600	-	chr15:79914616:C:G	15	79914616	C	0.480263	0.133957	0.0243384	0.00389924	4.43408e-07	0.0541296
ENSG00000137075	9	36336396	36487548	RNF38	-	chr9:36414840:G:C	9	36414840	G	0.151316	0.0709357	0.0126642	0.00390562	2.97668e-07	0.054184
ENSG00000136243	7	23182024	23201006	NUP42	+	chr7:23071112:C:G	7	23071112	C	0.269737	0.107891	0.0152813	0.00391155	5.97227e-10	0.054232
ENSG00000168395	2	241687085	241729478	ING5	+	chr2:241701549:C:G	2	241701549	C	0.453947	-0.0670189	0.0124529	0.00392461	7.28283e-07	0.0543789
ENSG00000270170	3	196942674	196943543	NCBP2AS2	+	chr3:196950538:A:C	3	196950538	A	0.394737	0.0701241	0.0132415	0.00394905	1.03002e-06	0.0546832
ENSG00000112304	6	24667035	24705065	ACOT13	+	chr6:24653148:G:A	6	24653148	G	0.256579	-0.0993591	0.0173273	0.00395373	1.7204e-07	0.0547135
ENSG00000265791	17	30781493	30782221	ENSG00000265791	-	chr17:30746755:T:C	17	30746755	T	0.381579	-0.0941065	0.0177224	0.00396226	9.72667e-07	0.0547972
ENSG00000232388	20	18567347	18569563	SMIM26	+	chr20:18497226:T:A	20	18497226	T	0.289474	0.0822562	0.013225	0.00397385	2.24438e-08	0.054923
ENSG00000182885	16	57668277	57689378	ADGRG3	+	chr16:57665019:A:G	16	57665019	A	0.394737	-0.218063	0.0394425	0.00399921	4.0084e-07	0.0552387
ENSG00000169738	17	82035136	82037697	DCXR	-	chr17:82037444:A:G	17	82037444	A	0.164474	-0.131674	0.0243783	0.00401337	6.73038e-07	0.0553997
ENSG00000281128	9	33676785	33688011	PTENP1-AS	+	chr9:33684438:C:T	9	33684438	C	0.0526316	-0.557206	0.0571043	0.00405134	3.94912e-15	0.0558887
ENSG00000284830	1	111745299	111755537	ENSG00000284830	-	chr1:111769477:GT:G	1	111769477	GT	0.203947	-0.154432	0.0279283	0.00406182	3.99307e-07	0.0559981
ENSG00000262202	17	19112000	19112636	ENSG00000262202	-	chr17:19275579:C:A	17	19275579	C	0.164474	-0.537531	0.106608	0.0040693	2.82622e-06	0.0560662
ENSG00000166452	11	8911139	8920084	AKIP1	+	chr11:8919156:G:T	11	8919156	G	0.223684	0.0733607	0.0146607	0.00407601	3.28462e-06	0.0561114
ENSG00000112290	6	110099819	110180004	WASF1	-	chr6:110107817:T:A	6	110107817	T	0.282895	0.0912532	0.0156773	0.00407811	1.20176e-07	0.0561114
ENSG00000183474	5	69560191	69595221	GTF2H2C	+	chr5:69563645:A:G	5	69563645	A	0.493421	0.212441	0.0429586	0.00408026	4.13213e-06	0.0561114
ENSG00000224969	1	1011997	1013193	ENSG00000224969	-	chr1:1034835:G:C	1	1034835	G	0.440789	-0.131536	0.0244346	0.00408277	7.24159e-07	0.0561114
ENSG00000278662	15	82339993	82349475	GOLGA6L10	-	chr15:82380250:G:C	15	82380250	G	0.164474	-0.235337	0.04056	0.00410957	1.29788e-07	0.0564152
ENSG00000237036	10	31206278	31320447	ZEB1-AS1	-	chr10:31441564:A:C	10	31441564	A	0.217105	-0.107811	0.0215175	0.00411	3.2017e-06	0.0564152
ENSG00000267016	17	77469162	77472770	ENSG00000267016	-	chr17:78447761:G:T	17	78447761	G	0.171053	-0.146899	0.0253691	0.00411505	1.36279e-07	0.0564493
ENSG00000154252	2	241776822	241804287	GAL3ST2	+	chr2:241770664:C:T	2	241770664	C	0.375	-0.158791	0.0297376	0.00412268	8.62993e-07	0.0565187
ENSG00000188171	19	20619939	20661596	ZNF626	-	chr19:20612312:G:T	19	20612312	G	0.0921053	-0.201554	0.0298551	0.00414509	2.29451e-09	0.0567905
ENSG00000204172	10	47501854	47523638	AGAP9	-	chr10:47566322:A:G	10	47566322	A	0.217105	-0.331918	0.0619825	0.00415261	8.11358e-07	0.0568094
ENSG00000139200	12	6693791	6700815	PIANP	-	chr12:6700730:G:C	12	6700730	G	0.190789	-0.116942	0.0204149	0.00415365	1.76362e-07	0.0568094
ENSG00000230319	22	43038585	43052366	TTLL1-AS1	+	chr22:43039662:G:A	22	43039662	G	0.263158	-0.161487	0.0294634	0.0041542	4.86999e-07	0.0568094
ENSG00000176945	3	195720884	195741123	MUC20	+	chr3:195604977:A:G	3	195604977	A	0.381579	0.420538	0.0729561	0.00416579	1.51937e-07	0.0569325
ENSG00000116604	1	156463727	156500779	MEF2D	-	chr1:157217921:T:C	1	157217921	T	0.243421	0.0651851	0.0122298	0.00416882	8.97431e-07	0.0569385
ENSG00000175899	12	9067664	9116229	A2M	-	chr12:9099228:GCTT:G	12	9099228	GCTT	0.322368	0.424745	0.0787626	0.00418966	6.96688e-07	0.0571877
ENSG00000271452	2	75669989	75670454	ENSG00000271452	+	chr2:75638743:A:G	2	75638743	A	0.480263	-0.142752	0.02656	0.0042141	7.49428e-07	0.0574857
ENSG00000203791	10	124748149	124791887	EEF1AKMT2	-	chr10:124742712:G:C	10	124742712	G	0.427632	0.0807327	0.0160917	0.00421704	3.11934e-06	0.0574902
ENSG00000283765	3	183815568	183884889	ENSG00000283765	-	chr3:183817975:A:G	3	183817975	A	0.440789	-0.144511	0.0266993	0.0042266	6.4302e-07	0.0575848
ENSG00000260948	1	111431046	111433068	ENSG00000260948	-	chr1:111415071:A:G	1	111415071	A	0.493421	0.111762	0.0197881	0.00424814	2.45698e-07	0.0578424
ENSG00000168827	3	158644527	158695581	GFM1	+	chr3:158570012:T:C	3	158570012	T	0.236842	0.0474245	0.00936493	0.00426895	2.59224e-06	0.0580899
ENSG00000005812	13	76992598	77027195	FBXL3	-	chr13:77027306:T:C	13	77027306	T	0.171053	-0.130042	0.0205461	0.00428285	1.40799e-08	0.058243
ENSG00000087076	19	48813018	48836510	HSD17B14	-	chr19:48866686:A:G	19	48866686	A	0.375	0.202161	0.0385389	0.00430962	1.25964e-06	0.0585709
ENSG00000141519	17	80036632	80100613	CCDC40	+	chr17:80036614:C:A	17	80036614	C	0.0921053	-0.253693	0.0396134	0.00432932	1.02219e-08	0.0588024
ENSG00000178467	3	48989889	49007153	P4HTM	+	chr3:49136573:G:C	3	49136573	G	0.269737	-0.0688804	0.0141445	0.00433728	5.54228e-06	0.0588741
ENSG00000006607	2	241356285	241494841	FARP2	+	chr2:241457904:A:C	2	241457904	A	0.296053	-0.076554	0.014351	0.00435005	8.81748e-07	0.0590111
ENSG00000286195	22	17521514	17570078	ENSG00000286195	-	chr22:17865673:T:C	22	17865673	T	0.401316	0.125469	0.0233191	0.0043533	7.32008e-07	0.0590189
ENSG00000204152	10	49942049	49974850	TIMM23B	+	chr10:49849753:C:T	10	49849753	C	0.144737	-0.132643	0.0234213	0.00436043	2.30571e-07	0.0590792
ENSG00000197705	18	32672673	32773023	KLHL14	-	chr18:32664470:T:C	18	32664470	T	0.276316	-0.232974	0.0413065	0.0043678	2.5374e-07	0.0591427
ENSG00000139350	12	96907224	96953780	NEDD1	+	chr12:97654064:C:T	12	97654064	C	0.0394737	0.160229	0.0296938	0.00437929	6.87436e-07	0.0592196
ENSG00000104870	19	49512375	49526428	FCGRT	+	chr19:49514467:C:T	19	49514467	C	0.144737	0.175022	0.0284302	0.0043808	2.93823e-08	0.0592196
ENSG00000181264	11	120325296	120333686	TLCD5	+	chr11:120328019:A:G	11	120328019	A	0.184211	-0.10862	0.0187581	0.00438156	1.36204e-07	0.0592196
ENSG00000255389	6	111599875	111602295	ENSG00000255389	+	chr6:111592059:C:T	6	111592059	C	0.171053	0.465036	0.0756103	0.00438731	3.01092e-08	0.059261
ENSG00000197568	1	70354805	70385339	HHLA3	+	chr1:70296505:C:T	1	70296505	C	0.0394737	-1.01911	0.0785198	0.00439547	4.38879e-21	0.0593348
ENSG00000152778	10	89414568	89421605	IFIT5	+	chr10:89401598:T:C	10	89401598	T	0.434211	0.148149	0.0206726	0.00440174	3.75483e-10	0.0593831
ENSG00000286387	17	71678899	71743468	ENSG00000286387	-	chr17:71839465:T:C	17	71839465	T	0.256579	0.176551	0.034077	0.00440974	1.63094e-06	0.0594475
ENSG00000167625	19	42220312	42228201	ZNF526	+	chr19:41912585:G:A	19	41912585	G	0.0723684	0.121806	0.0246818	0.00441192	4.29964e-06	0.0594475
ENSG00000158571	X	54932961	54998534	PFKFB1	-	chrX:54955482:G:GT	23	54955482	G	0.105263	0.17315	0.0252123	0.0044173	1.38344e-09	0.0594836
ENSG00000100577	14	77320996	77331597	GSTZ1	+	chr14:77330298:G:A	14	77330298	G	0.414474	-0.130188	0.0193758	0.00442649	2.63563e-09	0.0595709
ENSG00000175137	1	248810446	248825915	SH3BP5L	-	chr1:248820647:C:T	1	248820647	C	0.493421	0.0547101	0.0105151	0.0044301	1.49347e-06	0.0595831
ENSG00000196981	3	122411846	122416062	WDR5B	-	chr3:122547737:T:C	3	122547737	T	0.480263	-0.0694299	0.0133731	0.00443833	1.56202e-06	0.0596573
ENSG00000119632	14	94127781	94130253	IFI27L2	-	chr14:93678690:G:T	14	93678690	G	0.296053	0.136734	0.0236092	0.00445741	1.35652e-07	0.0598772
ENSG00000287356	1	2315040	2323085	ENSG00000287356	+	chr1:2367197:G:A	1	2367197	G	0.348684	0.118047	0.0229763	0.00446243	1.93655e-06	0.0599063
ENSG00000183066	22	41998725	42058456	WBP2NL	+	chr22:41999238:C:G	22	41999238	C	0.361842	-0.165203	0.0325032	0.00446502	2.40865e-06	0.0599063
ENSG00000160932	8	143017982	143023832	LY6E	+	chr8:143015916:C:T	8	143015916	C	0.5	0.190782	0.0304529	0.00448514	1.85296e-08	0.0601198
ENSG00000143437	1	150809713	150876708	ARNT	-	chr1:150766283:T:C	1	150766283	T	0.381579	-0.0544703	0.0095108	0.00448639	1.77142e-07	0.0601198
ENSG00000125734	19	6729914	6737603	GPR108	-	chr19:6740369:G:A	19	6740369	G	0.335526	0.131998	0.0218913	0.00449003	5.01119e-08	0.060132
ENSG00000260493	8	85172077	85177062	ENSG00000260493	-	chr8:85038678:G:A	8	85038678	G	0.480263	-0.10383	0.0211865	0.00449865	4.91416e-06	0.0602066
ENSG00000176155	17	82101460	82212830	CCDC57	-	chr17:82175532:T:C	17	82175532	T	0.236842	0.113924	0.0160166	0.00450107	4.74765e-10	0.0602066
ENSG00000185880	15	44728988	44767829	TRIM69	+	chr15:44747938:C:T	15	44747938	C	0.0921053	0.18754	0.0344855	0.00450707	5.79315e-07	0.0602326
ENSG00000132763	1	45500300	45513382	MMACHC	+	chr1:45554736:G:A	1	45554736	G	0.289474	-0.133253	0.0254566	0.00450848	1.31683e-06	0.0602326
ENSG00000006042	17	32927910	32945106	TMEM98	+	chr17:32927883:T:TA	17	32927883	T	0.361842	0.101024	0.016617	0.00451158	4.06273e-08	0.0602374
ENSG00000225697	3	48625723	48635493	SLC26A6	-	chr3:48584121:G:A	3	48584121	G	0.0657895	-0.162463	0.0334286	0.00451501	5.75652e-06	0.0602467
ENSG00000177951	11	167784	207428	BET1L	-	chr11:207275:C:G	11	207275	C	0.217105	0.103902	0.0161821	0.0045204	9.52331e-09	0.060282
ENSG00000261578	11	76800364	76804555	ENSG00000261578	+	chr11:76799533:C:T	11	76799533	C	0.118421	-0.228691	0.0448795	0.00454971	2.28787e-06	0.0605995
ENSG00000225889	2	64143239	64252859	ENSG00000225889	+	chr2:64232363:T:C	2	64232363	T	0.190789	0.158466	0.0304026	0.00455926	1.4395e-06	0.0606899
ENSG00000026025	10	17228241	17237593	VIM	+	chr10:17496890:A:G	10	17496890	A	0.421053	-0.0725424	0.0136526	0.00457491	9.59376e-07	0.0608616
ENSG00000221887	18	63949301	63981774	HMSD	+	chr18:63970740:C:T	18	63970740	C	0.263158	-0.190144	0.0367542	0.00457882	1.68065e-06	0.0608767
ENSG00000180233	7	30284597	30367689	ZNRF2	+	chr7:30568216:C:CAT	7	30568216	C	0.210526	-0.136969	0.0262244	0.00459074	1.37916e-06	0.0609651
ENSG00000121989	2	147844517	147930826	ACVR2A	+	chr2:147599655:A:G	2	147599655	A	0.210526	-0.180095	0.0334078	0.00459436	7.02165e-07	0.0609651
ENSG00000272047	6	158168350	158199344	GTF2H5	+	chr6:158154979:A:G	6	158154979	A	0.473684	0.121051	0.0194749	0.00459447	2.28262e-08	0.0609651
ENSG00000072041	12	84859491	84913629	SLC6A15	-	chr12:84986140:T:C	12	84986140	T	0.0789474	-0.350374	0.0613073	0.00459654	1.86279e-07	0.0609651
ENSG00000151838	14	59504539	59576812	CCDC175	-	chr14:59580827:C:G	14	59580827	C	0.434211	-0.255564	0.0387895	0.00461738	4.63317e-09	0.0612046
ENSG00000213023	19	50621307	50639881	SYT3	-	chr19:50641112:A:G	19	50641112	A	0.210526	0.200142	0.0355855	0.00464594	2.70868e-07	0.0615426
ENSG00000170248	3	33798571	33869707	PDCD6IP	+	chr3:33877689:TA:T	3	33877689	TA	0.368421	-0.0453192	0.00741129	0.00464847	3.49922e-08	0.0615426
ENSG00000266928	19	28294093	28313500	ENSG00000266928	-	chr19:28319269:G:A	19	28319269	G	0.223684	0.242492	0.0369856	0.0046543	5.31949e-09	0.0615827
ENSG00000107731	10	71212570	71302864	UNC5B	+	chr10:71099238:T:C	10	71099238	T	0.236842	0.343873	0.0680146	0.00467776	2.67718e-06	0.061856
ENSG00000204956	5	141330514	141512975	PCDHGA1	+	chr5:141310450:C:T	5	141310450	C	0.138158	0.187469	0.0368609	0.00476006	2.37833e-06	0.0629065
ENSG00000285053	1	235328570	235448952	TBCE	+	chr1:235352830:A:G	1	235352830	A	0.460526	-0.107957	0.0199435	0.00476393	6.4143e-07	0.0629199
ENSG00000173064	12	112160188	112382439	HECTD4	-	chr12:112222788:C:A	12	112222788	C	0.157895	-0.093851	0.0165292	0.00476997	2.17182e-07	0.0629619
ENSG00000125484	9	132670035	132694953	GTF3C4	+	chr9:132947126:C:T	9	132947126	C	0.0526316	-0.150791	0.0223428	0.00480938	2.31583e-09	0.063416
ENSG00000083844	19	57191500	57222846	ZNF264	+	chr19:57205162:AATAC:A	19	57205162	AATAC	0.322368	0.089656	0.0170766	0.00481013	1.23658e-06	0.063416
ENSG00000228506	6	99424922	99432323	ENSG00000228506	+	chr6:99430743:G:C	6	99430743	G	0.414474	-0.090897	0.0178861	0.00482145	2.41498e-06	0.0635272
ENSG00000228775	7	141704003	141738346	WEE2-AS1	-	chr7:141861951:G:A	7	141861951	G	0.447368	0.167673	0.0298967	0.00483166	2.89091e-07	0.0636236
ENSG00000205502	15	62163535	62165285	C2CD4B	-	chr15:62106894:A:C	15	62106894	A	0.434211	0.210951	0.0381698	0.00484616	4.04134e-07	0.0637524
ENSG00000276248	13	113527260	113530621	ENSG00000276248	+	chr13:113496043:A:G	13	113496043	A	0.138158	0.168152	0.032254	0.00484723	1.43313e-06	0.0637524
ENSG00000159128	21	33403413	33479348	IFNGR2	+	chr21:34203334:A:T	21	34203334	A	0.0789474	-0.125958	0.0236485	0.00487373	9.11227e-07	0.0640626
ENSG00000285703	6	27491422	27519435	ENSG00000285703	-	chr6:27368002:T:A	6	27368002	T	0.0657895	-0.445442	0.0755873	0.00487674	8.88739e-08	0.0640639
ENSG00000232732	2	199867396	199911159	ENSG00000232732	-	chr2:199930848:A:G	2	199930848	A	0.342105	0.160332	0.0275596	0.004893	1.21719e-07	0.0642071
ENSG00000260884	16	74313337	74315634	ENSG00000260884	+	chr16:74190583:C:T	16	74190583	C	0.0263158	0.347959	0.0498626	0.00490513	8.54317e-10	0.0643218
ENSG00000215374	8	7298744	7355359	FAM66B	-	chr8:7062617:C:G	8	7062617	C	0.0526316	0.983278	0.162773	0.00493403	4.7832e-08	0.0646523
ENSG00000267265	19	55006193	55048086	GP6-AS1	+	chr19:54960568:ATTG:A	19	54960568	ATTG	0.388158	-0.19258	0.0351723	0.0049391	4.98238e-07	0.0646523
ENSG00000120254	6	150865679	151101887	MTHFD1L	+	chr6:151043672:G:A	6	151043672	G	0.309211	0.083927	0.0157555	0.00493915	9.09064e-07	0.0646523
ENSG00000228906	X	73948973	73949558	ENSG00000228906	+	chrX:74069762:C:G	23	74069762	C	0.0921053	0.187185	0.0354661	0.00496222	1.10694e-06	0.0649157
ENSG00000113212	5	141172644	141176383	PCDHB7	+	chr5:141181060:A:G	5	141181060	A	0.289474	0.179084	0.0344393	0.00496725	1.5117e-06	0.0649429
ENSG00000205611	20	30278906	30289956	LINC01597	-	chr20:30309441:T:C	20	30309441	T	0.467105	-0.220035	0.0444821	0.00497918	4.11062e-06	0.0650603
ENSG00000135736	16	57512181	57536571	CCDC102A	-	chr16:57556899:T:C	16	57556899	T	0.5	0.111442	0.0211552	0.00498886	1.15251e-06	0.0651481
ENSG00000135902	2	232525993	232536667	CHRND	+	chr2:232397482:G:A	2	232397482	G	0.296053	-0.158871	0.0292416	0.00501845	5.91622e-07	0.0654957
ENSG00000156232	15	82809628	82836108	WHAMM	+	chr15:82994347:TTTTA:T	15	82994347	TTTTA	0.342105	0.0978062	0.0192213	0.00502558	2.35438e-06	0.0655499
ENSG00000175567	11	73974672	73982843	UCP2	-	chr11:73972902:C:T	11	73972902	C	0.0657895	0.669473	0.103347	0.00502924	7.45328e-09	0.0655587
ENSG00000167515	16	88856220	88862686	TRAPPC2L	+	chr16:89256665:C:A	16	89256665	C	0.131579	-0.0813676	0.0154511	0.00505516	1.16032e-06	0.0658576
ENSG00000275437	20	62402236	62405935	ENSG00000275437	-	chr20:62406099:A:G	20	62406099	A	0.453947	-0.124833	0.0212825	0.00506808	9.96973e-08	0.0659869
ENSG00000230513	22	21001886	21010342	THAP7-AS1	+	chr22:21001740:T:C	22	21001740	T	0.223684	0.147429	0.0279505	0.00507741	1.12132e-06	0.0660693
ENSG00000100412	22	41447830	41529273	ACO2	+	chr22:41348330:A:G	22	41348330	A	0.0789474	0.0676588	0.0127925	0.0050812	1.05887e-06	0.0660797
ENSG00000184368	X	20006713	20116907	MAP7D2	-	chrX:19197252:G:T	23	19197252	G	0.151316	0.183085	0.0373596	0.00509286	4.91702e-06	0.0661922
ENSG00000147003	X	15627318	15675012	CLTRN	-	chrX:15731193:A:AT	23	15731193	A	0.171053	0.122505	0.0249426	0.00511332	4.71337e-06	0.0664188
ENSG00000213186	3	160432445	160485773	TRIM59	-	chr3:160450504:A:G	3	160450504	A	0.388158	-0.122285	0.024484	0.0051212	3.40801e-06	0.066482
ENSG00000171772	10	133553901	133569835	SYCE1	-	chr10:133412396:A:G	10	133412396	A	0.0657895	-0.255032	0.0521859	0.00512794	5.18409e-06	0.0665302
ENSG00000187764	9	89360787	89498130	SEMA4D	-	chr9:89365161:G:C	9	89365161	G	0.388158	0.112476	0.0183273	0.00513161	3.18589e-08	0.0665387
ENSG00000245937	5	127939152	128083172	LINC01184	-	chr5:128014857:C:T	5	128014857	C	0.177632	0.16603	0.0262857	0.0051654	1.4877e-08	0.0669374
ENSG00000004399	3	129555214	129606676	PLXND1	-	chr3:130606380:AG:A	3	130606380	AG	0.171053	0.309985	0.0637014	0.00518768	5.61925e-06	0.0671866
ENSG00000188785	19	57389850	57402992	ZNF548	+	chr19:57402940:G:A	19	57402940	G	0.197368	-0.124748	0.023228	0.00519432	7.62025e-07	0.0671988
ENSG00000234630	22	22293733	22294794	ENSG00000234630	+	chr22:22302334:G:A	22	22302334	G	0.289474	-0.153357	0.0297337	0.00519473	1.78904e-06	0.0671988
ENSG00000196700	20	63956704	63969930	ZNF512B	-	chr20:63963816:A:G	20	63963816	A	0.460526	-0.0803629	0.0132423	0.00521381	4.25374e-08	0.067406
ENSG00000074410	15	63321378	63381846	CA12	-	chr15:63400698:C:T	15	63400698	C	0.447368	0.25266	0.0404735	0.00522053	2.03659e-08	0.0674533
ENSG00000221838	7	100101549	100110345	AP4M1	+	chr7:100131944:CATAA:C	7	100131944	CATAA	0.361842	0.0624333	0.0124455	0.00525047	3.12567e-06	0.0678003
ENSG00000185187	11	405716	417397	SIGIRR	-	chr11:406473:A:C	11	406473	A	0.0723684	0.4019	0.0682437	0.00526005	9.03283e-08	0.067869
ENSG00000001461	1	24415802	24472976	NIPAL3	+	chr1:24563333:C:A	1	24563333	C	0.157895	-0.282469	0.0566039	0.00526195	3.46463e-06	0.067869
ENSG00000168411	16	74621399	74666877	RFWD3	-	chr16:74575926:C:G	16	74575926	C	0.276316	0.0785115	0.0139503	0.00527314	2.66795e-07	0.0679735
ENSG00000230490	13	33355206	33676796	ENSG00000230490	-	chr13:33676841:T:C	13	33676841	T	0.164474	-0.422605	0.0751987	0.00527869	2.75822e-07	0.0680053
ENSG00000184613	12	44508275	44921848	NELL2	-	chr12:45012864:A:G	12	45012864	A	0.25	-0.497283	0.0994095	0.00531654	3.30426e-06	0.0684442
ENSG00000136068	3	58008398	58172251	FLNB	+	chr3:57961441:G:A	3	57961441	G	0.414474	0.190481	0.0366617	0.00531898	1.53808e-06	0.0684442
ENSG00000175455	3	123897305	123961408	CCDC14	-	chr3:123900731:A:G	3	123900731	A	0.309211	-0.0871133	0.0160347	0.00533677	5.92263e-07	0.068633
ENSG00000236535	1	174009267	174016206	RC3H1-IT1	-	chr1:173136899:C:G	1	173136899	C	0.480263	-0.096785	0.0189295	0.00534953	2.13686e-06	0.0687569
ENSG00000157064	1	183248237	183418380	NMNAT2	-	chr1:184014584:A:G	1	184014584	A	0.243421	-0.270323	0.0524561	0.00536198	1.82037e-06	0.0688767
ENSG00000286895	12	8243147	8342048	ENSG00000286895	+	chr12:8238920:C:T	12	8238920	C	0.105263	-0.304746	0.0557587	0.00536603	5.18659e-07	0.0688886
ENSG00000109911	11	31509755	31790324	ELP4	+	chr11:32502730:T:C	11	32502730	T	0.0394737	0.141627	0.0282748	0.00537112	3.21992e-06	0.0689137
ENSG00000158717	16	88696499	88706408	RNF166	-	chr16:88703816:A:T	16	88703816	A	0.217105	0.105692	0.0153223	0.00539753	1.21278e-09	0.0692123
ENSG00000163638	3	64515654	64688000	ADAMTS9	-	chr3:64874231:A:T	3	64874231	A	0.256579	-0.209124	0.0388524	0.00540899	7.26048e-07	0.0693189
ENSG00000250021	15	89834308	89912882	ARPIN-AP3S2	-	chr15:90253778:G:C	15	90253778	G	0.414474	0.116419	0.0224896	0.00541707	1.65962e-06	0.069382
ENSG00000116032	19	1000419	1009732	GRIN3B	+	chr19:1022782:A:G	19	1022782	A	0.177632	-0.258245	0.0472919	0.00542192	5.28858e-07	0.0693895
ENSG00000225263	13	66977432	66985776	PCDH9-AS3	+	chr13:67748606:C:T	13	67748606	C	0.342105	0.126917	0.0228534	0.00542411	3.62082e-07	0.0693895
ENSG00000188582	3	142949164	142963674	PAQR9	-	chr3:142954408:A:C	3	142954408	A	0.375	-0.1476	0.0300532	0.00542711	4.71713e-06	0.0693895
ENSG00000115947	2	147930396	148021604	ORC4	-	chr2:147465215:T:C	2	147465215	T	0.0921053	-0.0817502	0.0166358	0.00544195	4.66536e-06	0.069511
ENSG00000086991	11	89324353	89498187	NOX4	-	chr11:89059305:A:T	11	89059305	A	0.125	-0.189503	0.0371049	0.00544293	2.18562e-06	0.069511
ENSG00000282740	1	16739938	16750589	ENSG00000282740	-	chr1:16167758:G:A	1	16167758	G	0.0394737	-0.508501	0.0693029	0.00544826	1.77351e-10	0.0695387
ENSG00000138030	2	27086747	27100762	KHK	+	chr2:26981782:C:T	2	26981782	C	0.407895	0.139719	0.0282224	0.00545446	4.04595e-06	0.0695776
ENSG00000138821	4	102251080	102431258	SLC39A8	-	chr4:102437484:C:T	4	102437484	C	0.217105	-0.263017	0.045954	0.0054824	1.79882e-07	0.0698717
ENSG00000163162	2	101271219	101308701	RNF149	-	chr2:101306311:T:C	2	101306311	T	0.460526	0.0865015	0.0142906	0.00548582	4.5431e-08	0.0698717
ENSG00000141753	17	40443450	40457725	IGFBP4	+	chr17:40376964:T:C	17	40376964	T	0.263158	0.419495	0.0565263	0.00548704	1.22627e-10	0.0698717
ENSG00000259030	1	74198235	74544393	FPGT-TNNI3K	+	chr1:74008899:G:A	1	74008899	G	0.269737	-0.212116	0.0380703	0.00549667	3.36086e-07	0.0699539
ENSG00000225706	9	8858127	8864772	PTPRD-AS1	+	chr9:8858303:C:G	9	8858303	C	0.0986842	-0.41516	0.0611096	0.00550069	1.90749e-09	0.0699646
ENSG00000198015	12	93467514	93516214	MRPL42	+	chr12:93504877:T:G	12	93504877	T	0.25	-0.0715584	0.0136636	0.0055334	1.30308e-06	0.070311
ENSG00000197134	19	22052430	22091480	ZNF257	+	chr19:22134957:A:G	19	22134957	A	0.335526	-0.463475	0.0922822	0.00553431	3.05462e-06	0.070311
ENSG00000255366	8	47190772	47193262	ENSG00000255366	+	chr8:47217601:T:G	8	47217601	T	0.203947	0.149463	0.0317526	0.00554394	1.03631e-05	0.0703882
ENSG00000183378	11	7689437	7706477	OVCH2	-	chr11:7885393:A:G	11	7885393	A	0.217105	0.178917	0.0350564	0.00554679	2.21634e-06	0.0703882
ENSG00000170185	4	143184917	143223874	USP38	+	chr4:143857496:C:G	4	143857496	C	0.276316	-0.0621074	0.0130992	0.00555752	9.09275e-06	0.0704635
ENSG00000275632	20	6000418	6000941	ENSG00000275632	+	chr20:6048820:A:G	20	6048820	A	0.394737	0.12851	0.0253127	0.00555911	2.46394e-06	0.0704635
ENSG00000261338	2	218255319	218257366	ENSG00000261338	+	chr2:218255532:C:T	2	218255532	C	0.427632	-0.129767	0.0271799	0.00556268	8.00952e-06	0.0704681
ENSG00000174365	20	38446343	38450940	SNHG11	+	chr20:37593342:C:T	20	37593342	C	0.203947	-0.0824897	0.016797	0.00556883	4.72275e-06	0.0704881
ENSG00000166415	15	53513741	53762878	WDR72	-	chr15:54688867:C:T	15	54688867	C	0.151316	-0.34923	0.0704197	0.00557066	3.91187e-06	0.0704881
ENSG00000178951	19	4043303	4066899	ZBTB7A	-	chr19:3252879:G:C	19	3252879	G	0.289474	-0.0714396	0.0142309	0.0055826	3.08261e-06	0.0705986
ENSG00000091140	7	107891164	107931730	DLD	+	chr7:107860468:A:G	7	107860468	A	0.467105	-0.0449691	0.00863106	0.00560912	1.4516e-06	0.0708932
ENSG00000138614	15	65578753	65611289	INTS14	-	chr15:65788973:T:C	15	65788973	T	0.0657895	0.113182	0.0202881	0.00562643	3.26498e-07	0.0710442
ENSG00000235244	X	115694880	115969130	DANT2	-	chrX:115970664:G:A	23	115970664	G	0.138158	0.438717	0.0798774	0.00562764	4.64775e-07	0.0710442
ENSG00000128833	15	52192322	52295804	MYO5C	-	chr15:52405618:T:C	15	52405618	T	0.460526	0.314404	0.0549954	0.00563075	1.84836e-07	0.0710442
ENSG00000168477	6	32041153	32115334	TNXB	-	chr6:32615155:T:C	6	32615155	T	0.440789	-0.137801	0.0237877	0.00564761	1.34872e-07	0.0712162
ENSG00000204706	9	70033921	70175888	MAMDC2-AS1	-	chr9:70159079:C:T	9	70159079	C	0.111842	0.354575	0.0669788	0.00567557	1.03818e-06	0.0715278
ENSG00000118579	4	17614641	17634105	MED28	+	chr4:17610689:C:T	4	17610689	C	0.381579	-0.0631942	0.0120705	0.00570098	1.31225e-06	0.0718069
ENSG00000182541	22	31212274	31280080	LIMK2	+	chr22:31467111:C:T	22	31467111	C	0.25	0.152231	0.0290898	0.00574336	1.32421e-06	0.0722994
ENSG00000136715	2	127941217	128028120	SAP130	-	chr2:128756505:G:T	2	128756505	G	0.0657895	0.0973936	0.0190767	0.0057832	2.20161e-06	0.0727592
ENSG00000116830	1	117060326	117107453	TTF2	+	chr1:117068968:T:A	1	117068968	T	0.144737	-0.10227	0.0200492	0.00579272	2.24032e-06	0.0728375
ENSG00000183722	13	39209116	39603528	LHFPL6	-	chr13:39493877:T:C	13	39493877	T	0.197368	0.249836	0.0345811	0.00579834	2.90924e-10	0.0728664
ENSG00000130177	13	114234887	114272723	CDC16	+	chr13:114124667:G:A	13	114124667	G	0.0723684	-0.130973	0.015003	0.00580826	3.72438e-13	0.0729496
ENSG00000205659	14	74084796	74201235	LIN52	+	chr14:74122943:C:T	14	74122943	C	0.256579	-0.0860724	0.0156835	0.00584442	4.73008e-07	0.0733618
ENSG00000164129	4	163343892	163351934	NPY5R	+	chr4:163383402:C:T	4	163383402	C	0.0394737	-2.65778	0.20368	0.00585218	3.30294e-21	0.0734174
ENSG00000164128	4	163323962	163344832	NPY1R	-	chr4:163383402:C:T	4	163383402	C	0.0394737	-2.93325	0.221108	0.00656532	1.36726e-21	0.0799495
ENSG00000154274	4	37453925	37623495	C4orf19	+	chr4:37592986:C:T	4	37592986	C	0.276316	0.242616	0.0459152	0.00591597	1.08004e-06	0.0741042
ENSG00000120658	13	43213518	43786908	ENOX1	-	chr13:43686998:AG:A	13	43686998	AG	0.315789	-0.177054	0.0349085	0.00591703	2.51268e-06	0.0741042
ENSG00000103642	15	63121833	63142061	LACTB	+	chr15:63144463:A:G	15	63144463	A	0.25	-0.141736	0.0212421	0.00593459	3.22489e-09	0.0742819
ENSG00000003393	2	201700267	201782112	ALS2	-	chr2:201774475:A:G	2	201774475	A	0.309211	-0.0661777	0.0124904	0.00594655	1.01969e-06	0.0743893
ENSG00000143469	1	209900923	210171389	SYT14	+	chr1:209901915:T:G	1	209901915	T	0.269737	-0.231382	0.0425101	0.00597531	5.68254e-07	0.0746869
ENSG00000196839	20	44619522	44652233	ADA	-	chr20:44643697:T:G	20	44643697	T	0.486842	-0.189382	0.0334907	0.00597713	2.3891e-07	0.0746869
ENSG00000141258	17	2337498	2381058	SGSM2	+	chr17:2359317:G:A	17	2359317	G	0.381579	-0.103336	0.0183315	0.00598176	2.56938e-07	0.0747024
ENSG00000247556	15	41283990	41309737	OIP5-AS1	+	chr15:41284043:C:T	15	41284043	C	0.368421	-0.079216	0.0155721	0.00599753	2.36732e-06	0.0748569
ENSG00000160948	8	144423601	144428563	VPS28	-	chr8:144366012:G:T	8	144366012	G	0.0263158	-0.265668	0.0380739	0.00601785	8.56831e-10	0.075068
ENSG00000204147	10	50739318	50816495	ASAH2B	+	chr10:51533071:C:G	10	51533071	C	0.0328947	0.225952	0.0391381	0.00602541	1.46397e-07	0.0751197
ENSG00000145113	3	195746765	195811973	MUC4	-	chr3:196052101:C:T	3	196052101	C	0.0526316	-0.465015	0.0893537	0.00607753	1.48643e-06	0.0757267
ENSG00000256436	12	11030387	11031407	TAS2R31	-	chr12:11119593:T:G	12	11119593	T	0.407895	0.152657	0.0256994	0.00611078	7.30115e-08	0.0760979
ENSG00000177707	3	111070071	111275563	NECTIN3	+	chr3:110447723:C:T	3	110447723	C	0.184211	-0.135667	0.0264785	0.00612134	2.04784e-06	0.0761768
ENSG00000183793	16	15363628	15381047	NPIPA5	-	chr16:15143080:A:G	16	15143080	A	0.177632	-0.171818	0.0320874	0.00686646	8.12504e-07	0.0829741
ENSG00000224712	16	14708944	14726338	NPIPA3	+	chr16:15143080:A:G	16	15143080	A	0.177632	-0.246571	0.0379559	0.00612404	6.88875e-09	0.0761768
ENSG00000121413	19	58083838	58118427	ZSCAN18	-	chr19:58097853:T:G	19	58097853	T	0.263158	-0.0678519	0.013358	0.0061289	2.43899e-06	0.0761943
ENSG00000157823	15	89830599	89894638	AP3S2	-	chr15:89829233:C:T	15	89829233	C	0.276316	0.0782179	0.0155417	0.00614131	2.93209e-06	0.0763054
ENSG00000242498	15	89895006	89912952	ARPIN	-	chr15:89829233:C:T	15	89829233	C	0.276316	0.073749	0.0132928	0.0086537	3.703e-07	0.0986683
ENSG00000163754	3	148991408	149031775	GYG1	+	chr3:148973734:C:T	3	148973734	C	0.0986842	-0.132764	0.0259079	0.00614657	2.04124e-06	0.0763277
ENSG00000204954	12	103940763	103965708	C12orf73	-	chr12:103960952:T:A	12	103960952	T	0.335526	-0.0921462	0.0178791	0.00618752	1.81646e-06	0.0767929
ENSG00000197375	5	132369710	132395612	SLC22A5	+	chr5:132304843:A:G	5	132304843	A	0.361842	0.156244	0.0311371	0.00622611	3.10842e-06	0.0772283
ENSG00000179933	14	23095505	23100456	C14orf119	+	chr14:23094555:C:G	14	23094555	C	0.276316	0.064913	0.0122533	0.00623065	1.02254e-06	0.0772412
ENSG00000160305	21	46458891	46570015	DIP2A	+	chr21:46309411:G:A	21	46309411	G	0.0855263	-0.102953	0.0195262	0.00625009	1.13077e-06	0.0774385
ENSG00000133392	16	15703135	15857028	MYH11	-	chr16:15676786:C:T	16	15676786	C	0.25	0.193595	0.0332399	0.00626231	1.18453e-07	0.0775463
ENSG00000271743	8	6615604	6617198	ENSG00000271743	-	chr8:6614034:T:C	8	6614034	T	0.111842	0.23736	0.0430786	0.00626727	4.32684e-07	0.0775641
ENSG00000058729	5	97160867	97183247	RIOK2	-	chr5:97161137:T:TAG	5	97161137	T	0.236842	0.0697792	0.0129642	0.00627275	7.26322e-07	0.0775882
ENSG00000025708	22	50525752	50530032	TYMP	-	chr22:50519033:C:T	22	50519033	C	0.223684	0.179998	0.0336129	0.00628164	8.11375e-07	0.0776546
ENSG00000165495	11	125164687	125433389	PKNOX2	+	chr11:125193211:C:T	11	125193211	C	0.203947	-0.324528	0.0516195	0.00629011	1.68653e-08	0.0777157
ENSG00000169991	1	18904280	18956676	IFFO2	-	chr1:19067037:T:C	1	19067037	T	0.203947	-0.252416	0.0504317	0.00630549	3.26884e-06	0.0778621
ENSG00000160014	19	46601074	46610782	CALM3	+	chr19:46588362:G:A	19	46588362	G	0.256579	0.0820901	0.0143621	0.00631611	1.85748e-07	0.0779495
ENSG00000145949	6	2663629	2750922	MYLK4	-	chr6:2765336:C:T	6	2765336	C	0.263158	-0.216384	0.0364221	0.00633597	7.27312e-08	0.078107
ENSG00000147724	8	138130023	138497261	FAM135B	-	chr8:138519639:G:A	8	138519639	G	0.394737	-0.261137	0.0437167	0.00635151	6.34994e-08	0.0782547
ENSG00000183662	3	68004247	68545621	TAFA1	+	chr3:67982783:C:T	3	67982783	C	0.151316	-0.440415	0.0657951	0.00635791	2.941e-09	0.0782897
ENSG00000152092	1	176857302	177164973	ASTN1	-	chr1:177128906:T:C	1	177128906	T	0.111842	-0.275192	0.0557818	0.00636483	4.32829e-06	0.0783311
ENSG00000163126	2	96824526	96857934	ANKRD23	-	chr2:96825015:G:C	2	96825015	G	0.0657895	0.156756	0.0340607	0.00637117	1.54293e-05	0.0783654
ENSG00000206538	3	86876388	86991149	VGLL3	-	chr3:87752052:C:T	3	87752052	C	0.203947	0.268242	0.0529089	0.00637547	2.53329e-06	0.0783745
ENSG00000229807	X	73820649	73852723	XIST	-	chrX:73745799:T:C	23	73745799	T	0.0394737	-0.694158	0.135492	0.00639573	2.05114e-06	0.0785457
ENSG00000169860	3	152835131	152841439	P2RY1	+	chr3:152884469:A:T	3	152884469	A	0.375	-0.166897	0.0338595	0.00639659	4.40056e-06	0.0785457
ENSG00000183598	1	149813225	149813693	H3C13	-	chr1:149946116:C:T	1	149946116	C	0.0263158	0.443575	0.0889391	0.0064001	3.50393e-06	0.0785457
ENSG00000060688	1	31259568	31296788	SNRNP40	-	chr1:31243643:A:G	1	31243643	A	0.111842	0.0858752	0.0163605	0.00641273	1.24309e-06	0.0786196
ENSG00000214941	17	15976560	15999717	ZSWIM7	-	chr17:15966315:A:C	17	15966315	A	0.0394737	-0.420702	0.0402449	0.00641326	1.87969e-16	0.0786196
ENSG00000260422	6	164084023	164085661	ENSG00000260422	-	chr6:163618611:G:A	6	163618611	G	0.263158	0.147387	0.0288296	0.00642876	2.14168e-06	0.0787657
ENSG00000145860	5	159157409	159210053	RNF145	-	chr5:159110270:G:A	5	159110270	G	0.105263	-0.172468	0.0349206	0.00644856	4.23655e-06	0.0789644
ENSG00000174327	17	7036015	7040117	SLC16A13	+	chr17:7035764:C:T	17	7035764	C	0.157895	0.151107	0.0291891	0.00647669	1.65784e-06	0.0792648
ENSG00000177854	X	153972754	153983194	TMEM187	+	chrX:154949774:CT:C	23	154949774	CT	0.157895	0.171432	0.0369337	0.00649161	1.3295e-05	0.0793857
ENSG00000131844	5	71579531	71658706	MCCC2	+	chr5:71530858:G:A	5	71530858	G	0.230263	-0.0974087	0.0194273	0.00649751	3.15675e-06	0.0793857
ENSG00000134283	12	42238447	42459715	PPHLN1	+	chr12:42352684:T:C	12	42352684	T	0.328947	-0.0488347	0.00753701	0.00649761	7.40872e-09	0.0793857
ENSG00000163565	1	158999968	159055155	IFI16	+	chr1:158989012:C:A	1	158989012	C	0.0526316	-0.561719	0.113235	0.00650099	3.89095e-06	0.0793857
ENSG00000261824	19	27681072	27794005	LINC00662	-	chr19:27759863:G:A	19	27759863	G	0.375	-0.0956234	0.0188301	0.00651332	2.45121e-06	0.0794921
ENSG00000164405	5	132866630	132868847	UQCRQ	+	chr5:132820304:G:A	5	132820304	G	0.0394737	0.170405	0.0313751	0.0065204	5.96063e-07	0.0795344
ENSG00000109534	4	109815510	109824740	GAR1	+	chr4:109820040:A:G	4	109820040	A	0.0526316	-0.171019	0.0347047	0.00652518	4.42256e-06	0.0795486
ENSG00000077063	7	117710651	117874139	CTTNBP2	-	chr7:117809152:C:A	7	117809152	C	0.0394737	0.870795	0.102157	0.00655949	9.27949e-13	0.0799227
ENSG00000227533	1	42959049	42996814	SLC2A1-AS1	+	chr1:42946784:C:T	1	42946784	C	0.125	-0.224881	0.0436475	0.00657848	1.82841e-06	0.0800654
ENSG00000197062	6	28267058	28278224	ZSCAN26	+	chr6:28618505:T:A	6	28618505	T	0.256579	0.081629	0.0160316	0.00662608	2.32341e-06	0.0806002
ENSG00000233718	2	15918350	15942249	MYCNOS	-	chr2:15163657:C:T	2	15163657	C	0.190789	0.162427	0.0321101	0.00668273	2.65026e-06	0.0812445
ENSG00000148110	9	94374569	94461042	MFSD14B	+	chr9:94264137:CTTTTA:C	9	94264137	CTTTTA	0.355263	0.052079	0.0108082	0.00668832	6.75875e-06	0.0812675
ENSG00000181798	2	231508422	231514366	LINC00471	-	chr2:231497388:T:C	2	231497388	T	0.197368	0.170494	0.0343731	0.00669505	3.89909e-06	0.0813045
ENSG00000185875	10	25016612	25026664	THNSL1	+	chr10:24987149:G:A	10	24987149	G	0.0263158	-0.595355	0.0834132	0.00670085	4.26359e-10	0.08133
ENSG00000272970	3	184712245	184740104	ENSG00000272970	+	chr3:184727928:A:G	3	184727928	A	0.394737	-0.235123	0.0402861	0.00672578	1.12614e-07	0.0815876
ENSG00000139998	14	64945814	64972935	RAB15	-	chr14:64977536:A:G	14	64977536	A	0.111842	-0.168928	0.0330873	0.00675043	2.20039e-06	0.0818415
ENSG00000172955	4	99202638	99219537	ADH6	-	chr4:99110887:G:A	4	99110887	G	0.0855263	-0.230693	0.0415378	0.00675758	3.61624e-07	0.0818831
ENSG00000281501	4	25160641	25201440	SEPSECS-AS1	+	chr4:25156333:A:C	4	25156333	A	0.0789474	0.511945	0.0689951	0.00676912	1.23288e-10	0.0819779
ENSG00000242686	4	652850	656213	PDE6B-AS1	-	chr4:662092:C:G	4	662092	C	0.131579	0.232823	0.0438423	0.00678206	9.70977e-07	0.0820894
ENSG00000090372	19	46719511	46746994	STRN4	-	chr19:46796562:A:G	19	46796562	A	0.210526	0.0568169	0.010972	0.00680587	1.64774e-06	0.0823323
ENSG00000286563	12	67329014	67350924	ENSG00000286563	+	chr12:67359019:A:G	12	67359019	A	0.0789474	0.287193	0.0510949	0.00681522	2.74772e-07	0.0824002
ENSG00000232956	7	44983023	44986961	SNHG15	-	chr7:45176630:C:G	7	45176630	C	0.0657895	-0.359295	0.0686943	0.00688775	1.33908e-06	0.0831857
ENSG00000138316	10	70672506	70762441	ADAMTS14	+	chr10:69708469:C:T	10	69708469	C	0.157895	0.60329	0.11228	0.00689937	7.54284e-07	0.0832803
ENSG00000132972	13	24764169	24879921	RNF17	+	chr13:23929465:A:G	13	23929465	A	0.0921053	0.939361	0.145652	0.00693745	8.42527e-09	0.0836941
ENSG00000089639	19	19629476	19643657	GMIP	-	chr19:19643073:C:T	19	19643073	C	0.190789	0.134794	0.0188326	0.00695565	3.90547e-10	0.0838678
ENSG00000286449	19	37304451	37309641	ENSG00000286449	+	chr19:36913587:C:T	19	36913587	C	0.230263	-0.318541	0.0636594	0.00696139	3.28533e-06	0.0838911
ENSG00000276916	13	113511747	113514473	ENSG00000276916	+	chr13:113490884:C:T	13	113490884	C	0.157895	0.175483	0.0345992	0.0069713	2.51335e-06	0.0839645
ENSG00000272420	1	2363061	2363628	ENSG00000272420	-	chr1:2337141:G:A	1	2337141	G	0.394737	0.0990764	0.020119	0.00697719	4.47998e-06	0.0839895
ENSG00000144182	2	99154955	99163157	LIPT1	+	chr2:99122498:A:G	2	99122498	A	0.447368	-0.0875993	0.0160824	0.00698634	5.59256e-07	0.0840537
ENSG00000198881	X	64224194	64230607	ASB12	-	chrX:64668229:G:A	23	64668229	G	0.144737	0.120785	0.0286731	0.00700101	6.50937e-05	0.0841659
ENSG00000272108	5	141118680	141120765	ENSG00000272108	+	chr5:140918821:GC:G	5	140918821	GC	0.223684	-0.184306	0.0366236	0.00701312	2.93606e-06	0.0841918
ENSG00000136950	9	124862130	124877733	ARPC5L	+	chr9:124844261:G:T	9	124844261	G	0.256579	-0.0817048	0.0159055	0.00702433	1.94315e-06	0.0842805
ENSG00000110756	11	18278668	18322198	HPS5	-	chr11:18342593:A:G	11	18342593	A	0.164474	-0.0858042	0.0128525	0.00703329	3.17445e-09	0.084342
ENSG00000144580	2	218568580	218597080	CNOT9	+	chr2:218447746:T:C	2	218447746	T	0.263158	-0.0518959	0.00925953	0.00704923	2.93659e-07	0.0844872
ENSG00000213221	9	136359480	136363744	DNLZ	-	chr9:136365586:T:C	9	136365586	T	0.0526316	-0.494608	0.0642095	0.00709631	3.53721e-11	0.0849602
ENSG00000151789	3	21412218	22373321	ZNF385D	-	chr3:21523225:T:C	3	21523225	T	0.493421	0.246784	0.0443295	0.00709839	3.42567e-07	0.0849602
ENSG00000088002	19	48552172	48599425	SULT2B1	+	chr19:48589294:G:A	19	48589294	G	0.480263	0.150964	0.0282342	0.00710028	8.38652e-07	0.0849602
ENSG00000138185	10	95711779	95877266	ENTPD1	+	chr10:95882033:G:A	10	95882033	G	0.256579	0.0911221	0.0182405	0.00711949	3.39317e-06	0.0850977
ENSG00000136856	9	127397138	127408424	SLC2A8	+	chr9:127418944:C:G	9	127418944	C	0.342105	0.107435	0.0195051	0.0071195	4.35996e-07	0.0850977
ENSG00000113719	5	172834251	172952683	ERGIC1	+	chr5:172834695:C:T	5	172834695	C	0.289474	-0.0911961	0.0135578	0.00712543	2.55265e-09	0.0851053
ENSG00000092094	14	20446401	20455053	OSGEP	-	chr14:20440965:A:G	14	20440965	A	0.0394737	-0.234675	0.0428533	0.00712787	4.96373e-07	0.0851053
ENSG00000118096	11	118544528	118572970	IFT46	-	chr11:118554348:A:G	11	118554348	A	0.151316	0.120268	0.0218979	0.00714502	4.65067e-07	0.085264
ENSG00000103196	16	84819985	84920768	CRISPLD2	+	chr16:84881244:T:G	16	84881244	T	0.309211	0.296341	0.0503057	0.0071576	8.97243e-08	0.0853641
ENSG00000111860	6	118460772	118710075	CEP85L	-	chr6:117618869:T:G	6	117618869	T	0.427632	-0.0584175	0.011898	0.00716117	4.74337e-06	0.0853641
ENSG00000127585	16	692500	705808	FBXL16	-	chr16:1543842:G:A	16	1543842	G	0.144737	-0.12002	0.0250142	0.00718586	7.31237e-06	0.0856121
ENSG00000287232	3	126213204	126247714	ENSG00000287232	+	chr3:126234862:A:G	3	126234862	A	0.243421	0.216705	0.043289	0.00719632	3.2574e-06	0.0856903
ENSG00000254718	14	60240121	60248765	ENSG00000254718	-	chr14:61107179:T:C	14	61107179	T	0.368421	-0.0959755	0.0215827	0.0073388	2.76023e-05	0.0873396
ENSG00000141854	19	14072536	14075062	MISP3	+	chr19:14079694:T:C	19	14079694	T	0.453947	-0.216009	0.0323151	0.00735147	3.06131e-09	0.0874432
ENSG00000105640	19	17859910	17864153	RPL18A	+	chr19:17859909:C:A	19	17859909	C	0.0921053	0.165946	0.0266141	0.00737266	2.10123e-08	0.0876479
ENSG00000178105	11	108665069	108940927	DDX10	+	chr11:108934970:G:A	11	108934970	G	0.447368	-0.0481535	0.0092413	0.00739281	1.44851e-06	0.08784
ENSG00000109674	4	177309874	177362936	NEIL3	+	chr4:177309826:G:T	4	177309826	G	0.0921053	0.167257	0.0286379	0.00741108	1.10714e-07	0.0880096
ENSG00000177700	11	837356	842529	POLR2L	-	chr11:842630:C:T	11	842630	C	0.309211	0.126683	0.0252071	0.00742536	3.0152e-06	0.0881317
ENSG00000169184	22	27748277	27801756	MN1	-	chr22:26787528:A:G	22	26787528	A	0.375	-0.316369	0.0608612	0.00743865	1.52242e-06	0.0882417
ENSG00000167074	22	41367333	41399326	TEF	+	chr22:41378377:G:A	22	41378377	G	0.282895	-0.0927156	0.0195162	0.00744515	8.77175e-06	0.0882575
ENSG00000187486	11	17365172	17389331	KCNJ11	-	chr11:17389473:C:T	11	17389473	C	0.269737	0.125861	0.025412	0.00744799	4.01151e-06	0.0882575
ENSG00000137124	9	38392702	38398661	ALDH1B1	+	chr9:38396323:AG:A	9	38396323	AG	0.0394737	0.584367	0.0668863	0.00746261	3.61084e-13	0.0883831
ENSG00000167595	19	35758143	35769864	PROSER3	+	chr19:35801168:A:G	19	35801168	A	0.177632	0.0923782	0.0184297	0.00748098	3.17582e-06	0.0885531
ENSG00000187866	9	68780065	68785566	PABIR1	+	chr9:68440512:T:C	9	68440512	T	0.144737	-0.095974	0.0186873	0.0074883	1.95161e-06	0.088592
ENSG00000165443	10	59176643	59247774	PHYHIPL	+	chr10:59616398:G:A	10	59616398	G	0.328947	0.167807	0.0320678	0.00755647	1.32552e-06	0.0893506
ENSG00000122696	9	37879400	37904353	SLC25A51	-	chr9:37880419:T:C	9	37880419	T	0.125	-0.112399	0.0210523	0.00762582	8.65443e-07	0.0901222
ENSG00000165806	10	113679162	113730907	CASP7	+	chr10:113679635:C:T	10	113679635	C	0.401316	-0.215358	0.0301612	0.00763867	4.21179e-10	0.0902257
ENSG00000277150	X	155456914	155458620	F8A3	-	chrX:154769420:C:T	23	154769420	C	0.0921053	-0.130397	0.0299337	0.00764405	3.85779e-05	0.0902407
ENSG00000232671	1	151279678	151281950	ZNF687-AS1	-	chr1:150381800:G:A	1	150381800	G	0.243421	-0.12951	0.0268947	0.00766962	6.83792e-06	0.0904616
ENSG00000254319	8	2648075	2728577	ENSG00000254319	-	chr8:2727565:C:T	8	2727565	C	0.276316	0.355602	0.0632998	0.00767098	2.78229e-07	0.0904616
ENSG00000253738	8	91059318	91070583	OTUD6B-AS1	-	chr8:91043586:T:G	8	91043586	T	0.164474	-0.113595	0.0214267	0.00769486	1.00629e-06	0.0906947
ENSG00000174145	4	37244743	37449463	NWD2	+	chr4:37016268:G:A	4	37016268	G	0.177632	-1.10505	0.137557	0.00772768	8.19265e-12	0.0910328
ENSG00000108179	10	79347469	79355334	PPIF	+	chr10:79344106:T:C	10	79344106	T	0.302632	-0.0756836	0.0146504	0.00774365	1.73109e-06	0.0911722
ENSG00000138594	15	51829628	51947295	TMOD3	+	chr15:51912407:A:G	15	51912407	A	0.467105	-0.0999939	0.0183027	0.00776382	5.23135e-07	0.0913608
ENSG00000109606	4	24517441	24584554	DHX15	-	chr4:24875084:A:G	4	24875084	A	0.315789	0.047711	0.00911821	0.00778972	1.3276e-06	0.0916166
ENSG00000105750	19	20923222	20950697	ZNF85	+	chr19:20909545:T:G	19	20909545	T	0.388158	0.0988414	0.0191815	0.00780093	1.82302e-06	0.0916994
ENSG00000086504	16	366969	371289	MRPL28	-	chr16:349054:C:T	16	349054	C	0.144737	0.0838554	0.0166297	0.00780955	2.82209e-06	0.0917518
ENSG00000243795	3	113142350	113167819	LINC02044	-	chr3:113014557:G:A	3	113014557	G	0.322368	0.13141	0.025721	0.00786565	2.16986e-06	0.0923124
ENSG00000069869	15	55826922	55993660	NEDD4	-	chr15:56024541:G:A	15	56024541	G	0.309211	-0.112088	0.0222742	0.00788141	2.93877e-06	0.0924481
ENSG00000196313	7	72879365	72951440	POM121	+	chr7:71879372:T:C	7	71879372	T	0.296053	0.0125008	0.014092	0.0078974	1	0.0925862
ENSG00000123892	11	88113251	88175443	RAB38	-	chr11:88128609:C:T	11	88128609	C	0.236842	0.318506	0.0545392	0.0079279	1.10925e-07	0.0928944
ENSG00000067177	X	72578814	72714319	PHKA1	-	chrX:73071897:A:G	23	73071897	A	0.282895	-0.375222	0.0542066	0.0079516	1.09178e-09	0.0930557
ENSG00000052795	4	158769026	158908050	FNIP2	+	chr4:158910245:T:C	4	158910245	T	0.236842	-0.0811572	0.0162666	0.00795264	3.47944e-06	0.0930557
ENSG00000203685	1	226548764	226609230	STUM	+	chr1:226549501:A:G	1	226549501	A	0.111842	0.348808	0.0693104	0.00795892	2.93476e-06	0.0930557
ENSG00000129566	14	20365667	20413501	TEP1	-	chr14:20407591:T:C	14	20407591	T	0.342105	0.117496	0.0172896	0.00795966	1.89036e-09	0.0930557
ENSG00000151690	2	190408355	190509205	MFSD6	+	chr2:190396369:A:G	2	190396369	A	0.203947	0.204874	0.0382262	0.00796279	7.96848e-07	0.0930557
ENSG00000054983	14	87837820	87993665	GALC	-	chr14:87925148:A:G	14	87925148	A	0.0921053	0.349492	0.063206	0.00797567	3.99589e-07	0.0931513
ENSG00000225489	9	6716157	6727438	ENSG00000225489	+	chr9:6712543:C:T	9	6712543	C	0.0657895	-0.373261	0.0426491	0.00797944	3.37563e-13	0.0931513
ENSG00000186994	19	8322584	8343262	KANK3	-	chr19:8326810:A:C	19	8326810	A	0.0789474	-0.266353	0.0483303	0.00801117	4.30605e-07	0.0934526
ENSG00000132612	16	69311350	69326939	VPS4A	+	chr16:69122085:C:A	16	69122085	C	0.0394737	-0.0858932	0.0162366	0.00802238	1.05382e-06	0.0935039
ENSG00000102781	13	30202630	30307551	KATNAL1	-	chr13:30311024:C:T	13	30311024	C	0.296053	0.0768836	0.0155149	0.00802848	3.97058e-06	0.0935255
ENSG00000176040	3	112034843	112081269	TMPRSS7	+	chr3:112011640:T:C	3	112011640	T	0.486842	0.199856	0.0356965	0.00809231	3.00769e-07	0.0942192
ENSG00000131051	20	35701347	35742312	RBM39	-	chr20:35632065:A:C	20	35632065	A	0.190789	-0.0512348	0.0110117	0.00810484	1.27445e-05	0.0943152
ENSG00000253236	5	164448161	164467879	LINC02143	-	chr5:163642245:T:G	5	163642245	T	0.177632	-0.237034	0.0491761	0.00811579	6.71654e-06	0.0943689
ENSG00000168016	3	36826819	36945057	TRANK1	-	chr3:36963417:C:T	3	36963417	C	0.434211	0.264292	0.0538961	0.00811804	4.85757e-06	0.0943689
ENSG00000036448	8	2045046	2165552	MYOM2	+	chr8:2127506:T:C	8	2127506	T	0.486842	-0.302294	0.045062	0.00813724	2.76036e-09	0.0945423
ENSG00000270021	5	135399280	135401296	ENSG00000270021	+	chr5:135408495:G:A	5	135408495	G	0.164474	0.16877	0.0325774	0.00817252	1.63325e-06	0.0948461
ENSG00000186635	11	72685069	72793599	ARAP1	-	chr11:72722314:T:C	11	72722314	T	0.0394737	-0.467279	0.0567889	0.00818151	3.44987e-12	0.0948461
ENSG00000205476	14	99500190	99604207	CCDC85C	-	chr14:99243365:A:C	14	99243365	A	0.289474	0.0983887	0.0169956	0.00818197	1.37073e-07	0.0948461
ENSG00000173421	3	49198428	49258106	IHO1	+	chr3:49182236:C:T	3	49182236	C	0.309211	-0.192809	0.0401149	0.00818493	7.08001e-06	0.0948461
ENSG00000081842	5	140827958	141012347	PCDHA6	+	chr5:140944846:G:A	5	140944846	G	0.230263	-0.239614	0.0462997	0.00819367	1.6681e-06	0.0948974
ENSG00000144034	2	73729104	73737400	TPRKB	-	chr2:73729719:A:G	2	73729719	A	0.388158	-0.0595531	0.0106665	0.00820259	3.20646e-07	0.0949508
ENSG00000228801	8	51899268	51949874	ENSG00000228801	+	chr8:51910090:A:G	8	51910090	A	0.296053	0.14748	0.0249912	0.00823508	8.58842e-08	0.0952455
ENSG00000107281	9	137039463	137046177	NPDC1	-	chr9:136994246:C:T	9	136994246	C	0.0526316	-0.222988	0.0403439	0.00824035	4.03223e-07	0.0952455
ENSG00000168032	3	40387184	40428744	ENTPD3	+	chr3:40322915:A:G	3	40322915	A	0.0723684	0.24321	0.049309	0.00824103	4.3451e-06	0.0952455
ENSG00000148834	10	104235356	104267459	GSTO1	+	chr10:103923729:C:T	10	103923729	C	0.0131579	0.58472	0.0787002	0.00825841	1.18141e-10	0.0953964
ENSG00000154654	21	20998409	21543329	NCAM2	+	chr21:21463626:A:G	21	21463626	A	0.144737	0.259387	0.0501795	0.00831591	1.70904e-06	0.0960101
ENSG00000142494	17	19495385	19579034	SLC47A1	+	chr17:19525674:TA:T	17	19525674	TA	0.289474	0.294081	0.0561748	0.00834547	1.31381e-06	0.096301
ENSG00000198455	X	57592011	57597477	ZXDB	+	chrX:56603987:G:A	23	56603987	G	0.105263	0.0671591	0.0140222	0.00835535	7.55715e-06	0.0963203
ENSG00000178921	17	8247618	8270491	PFAS	+	chr17:8248922:C:G	17	8248922	C	0.125	0.0804442	0.0145681	0.00835652	4.1197e-07	0.0963203
ENSG00000100612	14	60144119	60169856	DHRS7	-	chr14:60165528:G:C	14	60165528	G	0.375	0.0630037	0.01331	0.00836558	9.3668e-06	0.0963203
ENSG00000248671	11	71673885	71818238	ALG1L9P	-	chr11:71783579:C:G	11	71783579	C	0.401316	-0.181031	0.028482	0.00836614	1.25633e-08	0.0963203
ENSG00000131626	11	70270690	70385312	PPFIA1	+	chr11:70278243:G:C	11	70278243	G	0.440789	0.0817601	0.0157779	0.00836902	1.62435e-06	0.0963203
ENSG00000109618	4	25120014	25160550	SEPSECS	-	chr4:25088413:A:C	4	25088413	A	0.328947	0.096712	0.0187794	0.00837671	1.84538e-06	0.0963584
ENSG00000187758	4	99276369	99290985	ADH1A	-	chr4:98782162:G:T	4	98782162	G	0.125	-0.190765	0.03911	0.00840574	5.3755e-06	0.0966418
ENSG00000183250	21	44932814	44939937	LINC01547	-	chr21:44964026:G:A	21	44964026	G	0.473684	0.147997	0.0222578	0.00842777	3.56542e-09	0.0968099
ENSG00000164877	7	1434359	1459470	MICALL2	-	chr7:2186072:A:G	7	2186072	A	0.190789	0.102935	0.0212563	0.00842915	6.15793e-06	0.0968099
ENSG00000232063	9	94332459	94363013	ENSG00000232063	+	chr9:94982067:C:T	9	94982067	C	0.230263	-0.512962	0.0977271	0.0084431	1.24312e-06	0.0969196
ENSG00000118432	6	88139864	88166347	CNR1	-	chr6:88487977:C:T	6	88487977	C	0.302632	-0.41622	0.0855571	0.00847856	5.64998e-06	0.0972377
ENSG00000177646	3	128879596	128924003	ACAD9	+	chr3:128878859:G:C	3	128878859	G	0.0460526	-0.181715	0.018678	0.00847965	4.48415e-15	0.0972377
ENSG00000188153	X	108439838	108697545	COL4A5	+	chrX:108442809:C:T	23	108442809	C	0.0328947	0.38152	0.0603195	0.00851623	1.43399e-08	0.0975786
ENSG00000133835	5	119452465	119585013	HSD17B4	+	chr5:119931455:A:G	5	119931455	A	0.230263	0.0620628	0.0126706	0.00851824	4.96366e-06	0.0975786
ENSG00000119227	3	196946356	196968871	PIGZ	-	chr3:196948045:A:C	3	196948045	A	0.480263	-0.10488	0.0214463	0.00852623	5.11728e-06	0.0976193
ENSG00000267707	18	37243776	37247506	ENSG00000267707	+	chr18:36474810:G:A	18	36474810	G	0.440789	-0.0986506	0.019303	0.00853764	2.15617e-06	0.0976992
ENSG00000165731	10	43077064	43130351	RET	+	chr10:42861757:A:G	10	42861757	A	0.480263	0.512264	0.101613	0.0085665	2.83535e-06	0.0979785
ENSG00000144136	2	112645939	112663825	SLC20A1	+	chr2:112654741:G:C	2	112654741	G	0.184211	-0.104523	0.0196776	0.00857158	9.65972e-07	0.0979857
ENSG00000130640	10	133278635	133318823	TUBGCP2	-	chr10:133246672:G:A	10	133246672	G	0.0460526	0.144085	0.0298541	0.00858476	6.5576e-06	0.0980854
ENSG00000197620	X	149540355	149550510	EOLA1	+	chrX:149540963:C:A	23	149540963	C	0.0460526	0.38849	0.0460198	0.00860411	1.33748e-12	0.0982556
ENSG00000283515	19	58228914	58315183	ENSG00000283515	+	chr19:57636530:G:T	19	57636530	G	0.197368	0.0967524	0.0210408	0.00864474	1.5659e-05	0.098638
ENSG00000285151	5	70055820	70057416	ENSG00000285151	-	chr5:69282460:G:T	5	69282460	G	0.0263158	0.535796	0.114674	0.00864656	1.18301e-05	0.098638
ENSG00000169087	3	122739999	122793831	HSPBAP1	-	chr3:122694054:C:T	3	122694054	C	0.407895	0.0728805	0.0146705	0.00874352	3.78296e-06	0.0995892
ENSG00000248092	5	43571594	43603230	NNT-AS1	-	chr5:43667031:G:A	5	43667031	G	0.0592105	0.159079	0.0335692	0.00874925	9.17921e-06	0.099603
ENSG00000225806	20	58863528	58888809	ENSG00000225806	-	chr20:58902122:TC:T	20	58902122	TC	0.421053	0.102972	0.0203386	0.00875788	2.60418e-06	0.0996354
ENSG00000151233	12	42081845	42144874	GXYLT1	-	chr12:42700831:C:T	12	42700831	C	0.296053	-0.0759546	0.0156315	0.00876114	5.77713e-06	0.0996354

### Sheet: B. VPA
gene_id	gene_chr	gene_start	gene_end	gene_name	feature_strand	snp_id	snp_chr	snp_pos	Assessed Allele	maf	beta	beta_se	empirical_feature_p_value	p_value	global_adj_p_value
ENSG00000119471	9	112380080	112472405	HSDL2	+	chr9:112379498:GCT:G	9	112379498	GCT	0.442308	0.147336	0.0169706	1.20273e-26	2.62825e-08	2.67667e-22
ENSG00000104899	19	2249309	2252073	AMH	+	chr19:2248684:C:T	19	2248684	C	0.397436	-1.06904	0.0625823	1.36609e-22	3.14348e-28	1.52012e-18
ENSG00000250312	4	124501	202303	ZNF718	+	chr4:158487:CCTTA:C	4	158487	CCTTA	0.397436	0.381375	0.023483	1.33347e-21	6.98866e-27	9.89216e-18
ENSG00000044459	9	17134982	17503923	CNTLN	+	chr9:17342573:GA:G	9	17342573	GA	0.384615	-0.120763	0.016346	1.05444e-20	1.06971e-05	5.86662e-17
ENSG00000243317	7	135662496	135693418	STMP1	+	chr7:135672728:A:C	7	135672728	A	0.339744	0.236695	0.0144462	2.07872e-20	4.08377e-27	9.25238e-17
ENSG00000164707	7	135681231	135729258	SLC13A4	-	chr7:135672728:A:C	7	135672728	A	0.339744	-0.275651	0.0328948	1.84051e-08	1.47934e-12	1.60002e-06
ENSG00000118961	2	20684014	20823130	LDAH	-	chr2:20683456:T:C	2	20683456	T	0.275641	0.18713	0.0128455	2.92692e-20	4.34296e-24	1.08564e-16
ENSG00000197728	12	56041351	56044697	RPS26	+	chr12:56007301:G:A	12	56007301	G	0.416667	0.549948	0.0364619	4.69041e-20	5.76764e-25	1.49122e-16
ENSG00000240344	2	200870907	200889303	PPIL3	-	chr2:200877622:C:T	2	200877622	C	0.301282	0.346165	0.0214436	5.60018e-20	1.00655e-26	1.5579e-16
ENSG00000286388	5	1345197	1350786	ENSG00000286388	+	chr5:1345359:A:G	5	1345359	A	0.384615	0.381486	0.0244329	8.24384e-20	7.46462e-26	2.03852e-16
ENSG00000255893	11	94472908	94473570	ENSG00000255893	-	chr11:94453355:T:C	11	94453355	T	0.358974	-0.260235	0.0293754	1.40765e-19	7.66275e-09	3.12036e-16
ENSG00000187624	17	410325	431062	C17orf97	+	chr17:410351:G:T	17	410351	G	0.391026	-0.665574	0.0394711	1.54231e-19	7.00585e-28	3.12036e-16
ENSG00000166435	11	74807739	74949200	XRRA1	-	chr11:74848401:G:C	11	74848401	G	0.391026	-0.3228	0.0230029	1.21872e-18	3.66271e-23	2.10033e-15
ENSG00000181754	1	109504178	109509738	AMIGO1	-	chr1:109509517:A:G	1	109509517	A	0.461538	-0.45673	0.0326156	1.22688e-18	4.12505e-23	2.10033e-15
ENSG00000254860	11	8964510	8977527	TMEM9B-AS1	+	chr11:8965240:C:G	11	8965240	C	0.294872	-0.435513	0.0317554	2.77221e-18	1.32598e-22	4.15621e-15
ENSG00000267452	17	51336646	51521401	LINC02073	+	chr17:51439805:A:G	17	51439805	A	0.346154	-0.922906	0.0660809	2.80131e-18	4.79033e-23	4.15621e-15
ENSG00000272342	2	739588	740164	LINC01115	-	chr2:733809:T:C	2	733809	T	0.25641	-0.905539	0.0626694	3.67083e-18	6.93842e-24	5.0452e-15
ENSG00000171234	4	69051363	69112987	UGT2B7	+	chr4:69054543:T:C	4	69054543	T	0.467949	0.273621	0.0395947	3.8539e-18	3.56159e-05	5.0452e-15
ENSG00000164308	5	96875986	96919703	ERAP2	+	chr5:96894046:G:T	5	96894046	G	0.378205	1.46668	0.0993842	4.39006e-18	2.05484e-24	5.42782e-15
ENSG00000272221	6	31394289	31395495	ENSG00000272221	-	chr6:31400674:T:C	6	31400674	T	0.307692	-0.682303	0.0462804	1.1013e-17	2.17873e-24	1.28214e-14
ENSG00000204520	6	31399784	31415315	MICA	+	chr6:31400674:T:C	6	31400674	T	0.307692	-1.2624	0.096068	5.79774e-13	1.39272e-21	1.57352e-10
ENSG00000152348	5	81972023	82276857	ATG10	+	chr5:81972251:C:G	5	81972251	C	0.166667	-0.407551	0.0294039	1.15222e-17	7.34352e-23	1.28214e-14
ENSG00000248192	5	82073055	82073702	ATG10-AS1	-	chr5:81972251:C:G	5	81972251	C	0.166667	-0.178296	0.030237	0.00542841	8.21739e-08	0.0682925
ENSG00000272787	22	23969211	23969873	ENSG00000272787	+	chr22:23924767:A:C	22	23924767	A	0.397436	0.230315	0.0302438	2.74327e-07	4.55511e-11	1.66353e-05
ENSG00000218537	22	23894426	23898930	MIF-AS1	-	chr22:23924767:A:C	22	23924767	A	0.397436	-0.604979	0.0455796	1.6696e-17	8.06748e-22	1.76937e-14
ENSG00000273295	22	23901432	23907068	ENSG00000273295	-	chr22:23924767:A:C	22	23924767	A	0.397436	-1.31808	0.0927997	5.37723e-13	1.8483e-23	1.49588e-10
ENSG00000099974	22	23966888	23972556	DDTL	+	chr22:23924767:A:C	22	23924767	A	0.397436	-0.199082	0.0204082	2.23235e-11	3.09436e-15	4.55788e-09
ENSG00000174652	19	9412429	9435573	ZNF266	-	chr19:9422137:A:C	19	9422137	A	0.429487	-0.299608	0.0201093	2.81881e-17	1.181e-24	2.79339e-14
ENSG00000230836	2	74940258	74942670	LINC01293	+	chr2:74958729:G:T	2	74958729	G	0.314103	-0.775606	0.0532701	6.99228e-17	4.48055e-24	5.36597e-14
ENSG00000204792	2	74918148	74938418	LINC01291	+	chr2:74958729:G:T	2	74958729	G	0.314103	-1.45918	0.0977371	2.89018e-17	1.04773e-24	2.79339e-14
ENSG00000236209	2	74919555	74924846	ENSG00000236209	-	chr2:74958729:G:T	2	74958729	G	0.314103	-0.480738	0.0366905	2.14238e-15	1.63062e-21	1.13521e-12
ENSG00000165171	7	73834590	73842516	METTL27	-	chr7:73824098:C:T	7	73824098	C	0.397436	0.555187	0.0423261	3.01242e-17	1.53658e-21	2.79339e-14
ENSG00000204577	19	54216278	54223506	LILRB3	-	chr19:54207390:G:T	19	54207390	G	0.403846	0.623204	0.0500291	3.41323e-17	2.41817e-20	3.03846e-14
ENSG00000244482	19	54236592	54242791	LILRA6	-	chr19:54207390:G:T	19	54207390	G	0.403846	0.380989	0.0481747	1.05447e-07	1.22718e-11	7.13291e-06
ENSG00000223496	16	70246778	70251940	EXOSC6	-	chr16:70375941:T:C	16	70375941	T	0.429487	0.266632	0.0222221	3.81524e-17	1.68925e-19	3.2657e-14
ENSG00000166436	11	8612037	8682694	TRIM66	-	chr11:8688964:C:T	11	8688964	C	0.269231	-0.340531	0.028672	4.15234e-17	2.84202e-19	3.4226e-14
ENSG00000204860	9	38620474	38624990	FAM201A	+	chr9:38682831:C:T	9	38682831	C	0.185897	-0.567705	0.0541079	1.27803e-10	1.17343e-16	2.04157e-08
ENSG00000180071	9	38571358	38620596	ANKRD18A	-	chr9:38682831:C:T	9	38682831	C	0.185897	-1.257	0.0911174	4.46106e-17	9.55686e-23	3.54575e-14
ENSG00000111325	12	122974580	122980043	OGFOD2	+	chr12:123226288:A:C	12	123226288	A	0.49359	-0.216318	0.0154594	9.23192e-17	4.30765e-23	6.84854e-14
ENSG00000285967	5	36864425	36876700	NIPBL-DT	-	chr5:36878678:A:G	5	36878678	A	0.320513	-0.238151	0.0153148	1.13764e-16	9.50619e-26	8.16713e-14
ENSG00000086232	7	6022247	6059175	EIF2AK1	-	chr7:6025168:C:T	7	6025168	C	0.282051	-0.182033	0.0115444	1.83342e-16	4.14468e-26	1.27509e-13
ENSG00000259065	14	73787355	73803300	ENSG00000259065	+	chr14:73787509:G:A	14	73787509	G	0.217949	-0.630999	0.0429297	2.38697e-16	2.59385e-24	1.60976e-13
ENSG00000188732	7	23680130	23703249	FAM221A	+	chr7:23676297:G:T	7	23676297	G	0.455128	0.689435	0.0524608	2.87253e-16	1.38558e-21	1.88024e-13
ENSG00000196335	7	23710203	23832513	STK31	+	chr7:23676297:G:T	7	23676297	G	0.455128	0.477786	0.0394081	2.52786e-13	9.89495e-20	7.40231e-11
ENSG00000154781	3	14651746	14672659	CCDC174	+	chr3:14660765:G:A	3	14660765	G	0.397436	0.0797069	0.0138884	0.000925699	1.59052e-07	0.0168175
ENSG00000131379	3	14675141	14773036	C3orf20	+	chr3:14660765:G:A	3	14660765	G	0.397436	0.470668	0.0338923	3.04087e-16	6.59208e-23	1.93356e-13
ENSG00000158023	12	121918592	122003927	CFAP251	+	chr12:121918529:G:A	12	121918529	G	0.467949	0.363208	0.0323136	3.17516e-16	4.43011e-18	1.96287e-13
ENSG00000277149	7	72558744	72828200	TYW1B	-	chr7:72723022:A:G	7	72723022	A	0.224359	0.59235	0.0407666	4.01251e-16	5.03678e-24	2.41347e-13
ENSG00000155542	5	56909260	56925532	SETD9	+	chr5:56898941:T:C	5	56898941	T	0.307692	-0.553144	0.0399656	1.17742e-15	7.96078e-23	6.89565e-13
ENSG00000259520	15	45235930	45279251	ENSG00000259520	-	chr15:45277731:G:T	15	45277731	G	0.397436	-0.570376	0.0486894	1.30508e-15	5.69786e-19	7.44734e-13
ENSG00000131015	6	149942014	149949235	ULBP2	+	chr6:149941860:G:A	6	149941860	G	0.153846	-0.877859	0.0607168	1.79522e-15	6.70078e-24	9.98818e-13
ENSG00000241945	21	44107373	44131181	PWP2	+	chr21:44055608:G:C	21	44055608	G	0.403846	-0.363082	0.0284342	1.9708e-15	6.51969e-21	1.06976e-12
ENSG00000144619	3	2098813	3057959	CNTN4	+	chr3:2513099:A:C	3	2513099	A	0.211538	-1.50946	0.111148	3.27711e-15	2.28751e-22	1.6961e-12
ENSG00000188372	7	76397518	76442071	ZP3	+	chr7:76624815:A:G	7	76624815	A	0.25641	-0.765474	0.0577331	3.71807e-15	8.55309e-22	1.84241e-12
ENSG00000042753	19	46838136	46850846	AP2S1	-	chr19:46849403:AAC:A	19	46849403	AAC	0.5	0.14234	0.011467	3.88044e-15	2.90933e-20	1.84241e-12
ENSG00000253484	8	49817586	49820944	ENSG00000253484	-	chr8:49940355:T:A	8	49940355	T	0.467949	0.443713	0.0401349	3.88959e-15	9.89553e-18	1.84241e-12
ENSG00000221923	19	52369917	52385795	ZNF880	+	chr19:52377012:C:T	19	52377012	C	0.301282	-0.378458	0.0266619	3.89096e-15	1.91455e-23	1.84241e-12
ENSG00000258289	14	64914361	64944591	CHURC1	+	chr14:64908462:A:G	14	64908462	A	0.288462	-0.282815	0.0202919	4.19254e-15	5.38292e-23	1.94385e-12
ENSG00000176153	14	64939152	64942905	GPX2	-	chr14:64908462:A:G	14	64908462	A	0.288462	0.223099	0.0287891	1.23369e-07	2.50156e-11	8.22031e-06
ENSG00000006282	17	50543058	50555852	SPATA20	+	chr17:50547162:A:C	17	50547162	A	0.403846	0.530169	0.0412558	4.30475e-15	4.6384e-21	1.95515e-12
ENSG00000198099	4	99123657	99157792	ADH4	-	chr4:99144358:T:G	4	99144358	T	0.384615	0.399006	0.0292916	5.75485e-15	1.93362e-22	2.56148e-12
ENSG00000048462	16	11965210	11968068	TNFRSF17	+	chr16:11976565:T:C	16	11976565	T	0.416667	0.509222	0.0378705	7.29874e-15	3.95903e-22	3.18497e-12
ENSG00000260671	16	87739771	87747706	ENSG00000260671	-	chr16:87730661:A:T	16	87730661	A	0.467949	-0.471825	0.0377599	1.7257e-14	2.05571e-20	7.29406e-12
ENSG00000285644	11	3057538	3064707	ENSG00000285644	+	chr11:3057655:T:G	11	3057655	T	0.403846	-0.58388	0.044899	1.76254e-14	2.44977e-21	7.29406e-12
ENSG00000101307	20	1561385	1620061	SIRPB1	-	chr20:1913163:G:A	20	1913163	G	0.391026	-0.567022	0.0396495	1.76985e-14	1.25302e-23	7.29406e-12
ENSG00000157578	21	39405728	39445803	LCA5L	-	chr21:39392060:T:G	21	39392060	T	0.333333	0.440631	0.0350742	2.81809e-14	1.54807e-20	1.1403e-11
ENSG00000146707	7	76609986	76627279	POMZP3	-	chr7:76547967:C:T	7	76547967	C	0.211538	-0.700414	0.0562861	2.98873e-14	2.55457e-20	1.18775e-11
ENSG00000171903	19	15912367	15934867	CYP4F11	-	chr19:15934681:G:C	19	15934681	G	0.397436	0.80955	0.0641611	3.47375e-14	1.23057e-20	1.35629e-11
ENSG00000237356	14	53169010	53883740	ENSG00000237356	+	chr14:53217646:A:G	14	53217646	A	0.24359	-0.431676	0.039074	5.00213e-14	1.02426e-17	1.91935e-11
ENSG00000137860	15	45252234	45277846	SLC28A2	+	chr15:45275331:T:C	15	45275331	T	0.461538	0.531733	0.0466853	6.04069e-14	2.31424e-18	2.27857e-11
ENSG00000169299	4	37826660	37862937	PGM2	+	chr4:37825956:T:C	4	37825956	T	0.269231	0.264288	0.0177135	6.95376e-14	1.08733e-24	2.57927e-11
ENSG00000286619	1	205813322	205896082	ENSG00000286619	+	chr1:205790067:G:A	1	205790067	G	0.141026	-2.26748	0.170389	8.67779e-14	6.99544e-22	3.16597e-11
ENSG00000162877	1	205828025	205850132	PM20D1	-	chr1:205790067:G:A	1	205790067	G	0.141026	-1.10371	0.0833378	4.6784e-12	9.09872e-22	1.05169e-09
ENSG00000215114	8	58411359	58451501	UBXN2B	+	chr8:58409050:TTAGTCTTCATCATC:T	8	58409050	TTAGTCTTCATCATC	0.423077	0.119287	0.0110287	9.31394e-14	2.82202e-17	3.34325e-11
ENSG00000121716	7	100352176	100367733	PILRB	+	chr7:100374499:A:G	7	100374499	A	0.121795	-0.850224	0.0555063	1.05633e-13	2.32427e-25	3.73154e-11
ENSG00000059122	16	2911931	2951208	FLYWCH1	+	chr16:2936322:T:C	16	2936322	T	0.410256	-0.190202	0.0159718	1.12483e-13	2.47998e-19	3.91142e-11
ENSG00000244879	15	50354959	50372202	GABPB1-AS1	+	chr15:50356142:T:C	15	50356142	T	0.410256	-0.466233	0.0402362	1.15756e-13	9.85039e-19	3.96332e-11
ENSG00000182093	21	39377698	39428528	GET1	+	chr21:39394122:G:A	21	39394122	G	0.326923	0.266798	0.0181214	1.20281e-13	2.35612e-24	4.05585e-11
ENSG00000177663	22	17084954	17115694	IL17RA	+	chr22:17105724:G:C	22	17105724	G	0.448718	-0.24303	0.0233032	1.24364e-13	1.55019e-16	4.13094e-11
ENSG00000283486	9	38540569	38577207	FAM95C	-	chr9:38681550:G:A	9	38681550	G	0.179487	-0.775705	0.0646762	1.30194e-13	1.72432e-19	4.26099e-11
ENSG00000117834	1	48222685	48248644	SLC5A9	+	chr1:48428177:G:A	1	48428177	G	0.346154	-0.478727	0.0377005	1.41663e-13	8.77509e-21	4.56914e-11
ENSG00000153406	16	4461691	4495763	NMRAL1	-	chr16:4488113:G:A	16	4488113	G	0.461538	0.642163	0.054312	1.51552e-13	3.56883e-19	4.81829e-11
ENSG00000182534	17	76672551	76711004	MXRA7	-	chr17:76683515:C:T	17	76683515	C	0.480769	0.199281	0.0194579	1.54567e-13	3.55233e-16	4.8449e-11
ENSG00000141127	17	18840085	18931287	PRPSAP2	+	chr17:18845507:A:C	17	18845507	A	0.49359	-0.122634	0.0103369	2.0777e-13	3.00517e-19	6.42212e-11
ENSG00000188825	17	43338741	43389199	LINC00910	-	chr17:43327053:G:T	17	43327053	G	0.205128	-0.826816	0.0781822	2.12095e-13	8.12354e-17	6.43412e-11
ENSG00000226686	19	37251885	37265535	LINC01535	+	chr19:37364586:A:G	19	37364586	A	0.326923	0.350776	0.0357424	2.13941e-13	2.3783e-15	6.43412e-11
ENSG00000168653	1	39026318	39034636	NDUFS5	+	chr1:38996470:CT:C	1	38996470	CT	0.25	0.239163	0.0203504	2.3083e-13	4.84644e-19	6.84951e-11
ENSG00000095261	9	120815496	120842951	PSMD5	-	chr9:120843433:CGAAGGCGTGAGTAATA:C	9	120843433	CGAAGGCGTGAGTAATA	0.474359	0.211267	0.0212492	2.94629e-13	1.34236e-15	8.51554e-11
ENSG00000255374	12	11091287	11092313	TAS2R43	-	chr12:11049030:G:A	12	11049030	G	0.352564	0.497381	0.041607	3.02241e-13	2.04017e-19	8.62356e-11
ENSG00000154719	21	25585656	25607517	MRPL39	-	chr21:25623663:G:A	21	25623663	G	0.397436	-0.168964	0.014372	3.93914e-13	4.7598e-19	1.10969e-10
ENSG00000119688	14	74285269	74303055	ABCD4	-	chr14:74299190:C:A	14	74299190	C	0.275641	0.104031	0.0136296	5.50646e-13	4.9984e-06	1.51292e-10
ENSG00000163576	3	19879472	19947025	EFHB	-	chr3:19946945:G:C	3	19946945	G	0.301282	-0.745191	0.061553	1.04279e-12	1.06617e-19	2.79605e-10
ENSG00000140263	15	45023147	45077185	SORD	+	chr15:45081857:C:T	15	45081857	C	0.326923	0.183176	0.0182339	1.07116e-12	8.46936e-16	2.83794e-10
ENSG00000222000	2	98331389	98356005	ENSG00000222000	-	chr2:98312466:A:G	2	98312466	A	0.410256	-0.295288	0.0290324	1.17614e-12	4.85969e-16	3.07941e-10
ENSG00000215472	18	49481681	49492479	RPL17-C18orf32	-	chr18:49500217:T:C	18	49500217	T	0.5	-0.278934	0.024167	1.43149e-12	1.1985e-18	3.7044e-10
ENSG00000166268	12	69825227	69959097	MYRFL	+	chr12:69739362:G:C	12	69739362	G	0.185897	-0.737322	0.0732342	1.54122e-12	7.67622e-16	3.94251e-10
ENSG00000239335	12	66130751	66134449	LLPH-DT	+	chr12:66109782:T:C	12	66109782	T	0.49359	0.34074	0.0323567	1.60265e-12	9.89442e-17	4.05307e-10
ENSG00000155957	12	66135846	66170072	TMBIM4	-	chr12:66109782:T:C	12	66109782	T	0.49359	0.171919	0.0198046	9.67444e-08	3.82363e-13	6.64521e-06
ENSG00000090376	12	66189195	66254622	IRAK3	+	chr12:66109782:T:C	12	66109782	T	0.49359	-0.127722	0.0252316	0.00567268	2.51308e-06	0.0708361
ENSG00000147606	8	91209494	91398155	SLC26A7	+	chr8:91187774:G:A	8	91187774	G	0.391026	-0.595464	0.0628352	1.71522e-12	1.07396e-14	4.28901e-10
ENSG00000071894	8	144393229	144409335	CPSF1	-	chr8:144363955:G:A	8	144363955	G	0.461538	-0.194758	0.0156492	2.24056e-12	2.53942e-20	5.54042e-10
ENSG00000234171	2	3558474	3564842	RNASEH1-AS1	+	chr2:3568533:C:A	2	3568533	C	0.320513	0.265074	0.0257627	2.32266e-12	2.87922e-16	5.68031e-10
ENSG00000187054	4	67909395	67964140	TMPRSS11A	-	chr4:67708701:CTT:C	4	67708701	CTT	0.153846	-0.589224	0.0570828	1.13441e-10	2.48549e-16	1.88406e-08
ENSG00000153802	4	67820876	67884002	TMPRSS11D	-	chr4:67708701:CTT:C	4	67708701	CTT	0.153846	-0.624275	0.0594871	2.43212e-12	1.16217e-16	5.88334e-10
ENSG00000274828	18	79677287	79679358	ENSG00000274828	-	chr18:79696172:A:G	18	79696172	A	0.288462	-0.29481	0.028319	2.61168e-12	1.68392e-16	6.24978e-10
ENSG00000198468	1	212852105	212858126	FLVCR1-DT	-	chr1:212841880:A:G	1	212841880	A	0.307692	-0.38233	0.0295906	2.66322e-12	3.46765e-21	6.27637e-10
ENSG00000165655	10	75397830	75401764	ZNF503	-	chr10:76093550:C:T	10	76093550	C	0.397436	-0.704769	0.0592941	2.6792e-12	2.73195e-19	6.27637e-10
ENSG00000066926	18	57544377	57586702	FECH	-	chr18:57571588:A:G	18	57571588	A	0.198718	0.236921	0.0189361	3.21612e-12	1.91995e-20	7.4557e-10
ENSG00000182013	19	46466491	46471563	PNMA8A	-	chr19:46471524:G:A	19	46471524	G	0.198718	0.278963	0.0291243	4.01042e-12	6.81162e-15	9.20123e-10
ENSG00000249846	3	130111669	130201336	LINC02021	+	chr3:130125179:A:G	3	130125179	A	0.403846	0.409581	0.0349522	4.12407e-12	5.60715e-19	9.36542e-10
ENSG00000168038	3	41246599	41962130	ULK4	-	chr3:41877214:A:G	3	41877214	A	0.320513	0.258874	0.0270895	5.69494e-12	7.51972e-15	1.26741e-09
ENSG00000111254	12	4615508	4649051	AKAP3	-	chr12:4649022:G:C	12	4649022	G	0.487179	-0.278749	0.0269522	5.7551e-12	2.27441e-16	1.26812e-09
ENSG00000103479	16	53433977	53491648	RBL2	+	chr16:53418308:CACT:C	16	53418308	CACT	0.49359	0.120267	0.0109924	6.8681e-12	1.6331e-17	1.49853e-09
ENSG00000187824	17	10699015	10730023	TMEM220	-	chr17:10730004:C:T	17	10730004	C	0.49359	0.26159	0.0258506	7.08762e-12	6.11253e-16	1.53141e-09
ENSG00000198482	19	52527652	52564464	ZNF808	+	chr19:52527595:C:T	19	52527595	C	0.365385	0.170544	0.0161232	8.61618e-12	8.05105e-17	1.84378e-09
ENSG00000104059	15	29120252	29570979	FAM189A1	-	chr15:29567167:T:A	15	29567167	T	0.25	-0.767465	0.077778	1.04322e-11	1.87456e-15	2.21113e-09
ENSG00000143374	1	150487364	150507609	TARS2	+	chr1:150274008:C:T	1	150274008	C	0.115385	-0.169525	0.0170356	1.14601e-11	1.29017e-15	2.40608e-09
ENSG00000268081	19	21554640	21569237	ENSG00000268081	-	chr19:21510326:G:T	19	21510326	G	0.435897	0.601093	0.0548569	1.20745e-11	1.51881e-17	2.51138e-09
ENSG00000158406	6	26277609	26285638	H4C8	-	chr6:26285455:T:C	6	26285455	T	0.326923	0.258863	0.0250947	1.89971e-11	2.56142e-16	3.91463e-09
ENSG00000249378	4	188400736	188681051	LINC01060	+	chr4:188453392:A:G	4	188453392	A	0.307692	-0.967688	0.0889817	2.43179e-11	2.17782e-17	4.91437e-09
ENSG00000214401	17	46193576	46196723	KANSL1-AS1	+	chr17:45495053:C:T	17	45495053	C	0.0961538	-0.930749	0.069483	2.45111e-11	4.88068e-22	4.91437e-09
ENSG00000109163	4	67737118	67754388	GNRHR	-	chr4:67741216:T:C	4	67741216	T	0.217949	-0.368289	0.0359945	2.53699e-11	3.71004e-16	5.04113e-09
ENSG00000286943	11	74931724	74936937	ENSG00000286943	+	chr11:74847534:A:G	11	74847534	A	0.371795	-0.345119	0.0330475	2.89243e-11	1.45663e-16	5.69655e-09
ENSG00000204428	6	31676684	31684040	LY6G5C	-	chr6:31686955:T:A	6	31686955	T	0.442308	0.492799	0.0408534	3.21214e-11	1.28504e-19	6.27072e-09
ENSG00000123643	5	151437046	151492379	SLC36A1	+	chr5:151418773:G:A	5	151418773	G	0.391026	-0.220952	0.0196446	3.33778e-11	4.29031e-18	6.45933e-09
ENSG00000086570	5	151504092	151591331	FAT2	-	chr5:151418773:G:A	5	151418773	G	0.391026	-0.332779	0.0370289	8.28002e-08	9.65173e-14	5.79471e-06
ENSG00000257285	14	22929607	22956374	ENSG00000257285	+	chr14:22929786:G:A	14	22929786	G	0.24359	-0.336159	0.0328524	3.79281e-11	3.70026e-16	7.27664e-09
ENSG00000138363	2	215311956	215349773	ATIC	+	chr2:215312057:C:T	2	215312057	C	0.205128	-0.529787	0.0514366	4.28461e-11	2.74524e-16	8.14992e-09
ENSG00000168803	15	43330672	43354569	ADAL	+	chr15:43315826:G:A	15	43315826	G	0.416667	0.166447	0.01728	4.36049e-11	5.35121e-15	8.19947e-09
ENSG00000167720	17	2303383	2325260	SRR	+	chr17:2304032:G:A	17	2304032	G	0.346154	0.208962	0.019952	4.41758e-11	1.27531e-16	8.19947e-09
ENSG00000183454	16	9753404	10182897	GRIN2A	-	chr16:9323431:A:C	16	9323431	A	0.307692	-1.26114	0.112961	4.42119e-11	6.15841e-18	8.19947e-09
ENSG00000287830	16	9808856	9810726	ENSG00000287830	+	chr16:9323431:A:C	16	9323431	A	0.307692	-0.306481	0.0419824	1.90623e-05	1.85246e-10	0.00064571
ENSG00000261810	16	10033684	10037297	ENSG00000261810	+	chr16:9323431:A:C	16	9323431	A	0.307692	-0.311234	0.0385354	8.99734e-07	5.77485e-12	4.60312e-05
ENSG00000119943	10	98383565	98415182	PYROXD2	-	chr10:98409928:G:A	10	98409928	G	0.480769	-0.227963	0.0207118	4.74159e-11	1.22633e-17	8.72099e-09
ENSG00000018699	2	32628032	32821051	TTC27	+	chr2:32678481:G:A	2	32678481	G	0.141026	0.228263	0.0214979	4.79833e-11	6.73962e-17	8.75302e-09
ENSG00000180185	16	1826941	1840207	FAHD1	+	chr16:1828596:T:C	16	1828596	T	0.198718	-0.2867	0.0212838	5.57717e-11	3.58981e-22	1.00911e-08
ENSG00000144730	3	57089982	57170306	IL17RD	-	chr3:57129859:G:T	3	57129859	G	0.435897	-0.334301	0.0361992	5.63016e-11	3.17025e-14	1.01048e-08
ENSG00000189223	2	113211421	113276581	PAX8-AS1	+	chr2:113221073:C:T	2	113221073	C	0.384615	1.55289	0.153531	6.37013e-11	6.24383e-16	1.13414e-08
ENSG00000125618	2	113215997	113278921	PAX8	-	chr2:113221073:C:T	2	113221073	C	0.384615	0.745922	0.0817318	7.40405e-09	5.16041e-14	7.10246e-07
ENSG00000171766	15	45361124	45402327	GATM	-	chr15:45360557:G:GA	15	45360557	G	0.49359	0.468968	0.0909682	0.00157057	1.73263e-06	0.0254945
ENSG00000171763	15	45402336	45421415	SPATA5L1	+	chr15:45360557:G:GA	15	45360557	G	0.49359	-0.146867	0.0151811	7.77306e-11	4.43592e-15	1.37293e-08
ENSG00000224635	20	38404893	38416797	ENSG00000224635	-	chr20:38403608:T:C	20	38403608	T	0.307692	-0.299121	0.0347699	8.32081e-11	5.42651e-13	1.45811e-08
ENSG00000134202	1	109733932	109741038	GSTM3	-	chr1:109740350:G:T	1	109740350	G	0.262821	-0.309152	0.0266364	9.25837e-11	9.07686e-19	1.60973e-08
ENSG00000237359	9	3630947	3648390	ENSG00000237359	+	chr9:3532618:A:G	9	3532618	A	0.24359	-0.249825	0.0391375	9.40013e-11	0.000501077	1.62171e-08
ENSG00000232104	9	3526723	3691814	RFX3-AS1	+	chr9:3532618:A:G	9	3532618	A	0.24359	-0.278949	0.031573	3.71972e-08	1.91077e-13	2.93549e-06
ENSG00000101751	18	54269517	54321266	POLI	+	chr18:54254649:T:C	18	54254649	T	0.435897	0.18155	0.0167863	9.5431e-11	2.82968e-17	1.63371e-08
ENSG00000124613	6	27374615	27403908	ZNF391	+	chr6:27394330:G:A	6	27394330	G	0.275641	-0.532195	0.0418563	9.69374e-11	8.18372e-21	1.64683e-08
ENSG00000164346	5	74766991	74780113	NSA2	+	chr5:74738420:G:A	5	74738420	G	0.141026	-0.297746	0.0307049	9.96247e-11	4.00847e-15	1.67966e-08
ENSG00000287047	10	106648899	106676780	ENSG00000287047	+	chr10:106913655:C:G	10	106913655	C	0.423077	0.275846	0.0315295	9.48976e-08	2.81511e-13	6.53853e-06
ENSG00000108018	10	106573663	107164706	SORCS1	-	chr10:106913655:C:G	10	106913655	C	0.423077	0.453594	0.0502696	1.12779e-10	8.20314e-14	1.88406e-08
ENSG00000120784	19	37613749	37692337	ZFP30	-	chr19:37542349:C:T	19	37542349	C	0.320513	0.196853	0.0175371	1.18083e-10	4.7313e-18	1.92847e-08
ENSG00000118997	2	195737703	196068837	DNAH7	-	chr2:196061367:A:G	2	196061367	A	0.384615	-0.385197	0.0390673	1.18366e-10	1.93864e-15	1.92847e-08
ENSG00000231421	17	30573471	30577000	ENSG00000231421	-	chr17:30576376:A:G	17	30576376	A	0.282051	0.833125	0.0656937	1.18715e-10	9.39086e-21	1.92847e-08
ENSG00000163933	3	53088483	53130453	RFT1	-	chr3:53082835:C:T	3	53082835	C	0.442308	0.10265	0.0108419	1.26701e-10	1.11661e-14	2.04157e-08
ENSG00000228775	7	141704003	141738346	WEE2-AS1	-	chr7:141740107:G:C	7	141740107	G	0.474359	-0.234359	0.0287382	1.28429e-10	4.06187e-12	2.04157e-08
ENSG00000214102	7	141708353	141731271	WEE2	+	chr7:141740107:G:C	7	141740107	G	0.474359	-0.17434	0.0251987	0.00127662	1.00015e-09	0.0216383
ENSG00000100106	22	37697048	37776556	TRIOBP	+	chr22:37787840:C:T	22	37787840	C	0.333333	-0.161066	0.0165058	1.38419e-10	3.05149e-15	2.18476e-08
ENSG00000176623	8	86468257	86514357	RMDN1	-	chr8:86469071:T:C	8	86469071	T	0.448718	-0.124004	0.0127263	1.81718e-10	3.25033e-15	2.84798e-08
ENSG00000122694	9	36136536	36163913	GLIPR2	+	chr9:36154681:A:C	9	36154681	A	0.198718	0.362043	0.0375779	1.88069e-10	5.30087e-15	2.92165e-08
ENSG00000038002	4	177430774	177442437	AGA	-	chr4:177442224:G:A	4	177442224	G	0.397436	-0.220021	0.0246709	1.89044e-10	1.31484e-13	2.92165e-08
ENSG00000163823	3	46201711	46208313	CCR1	-	chr3:46217411:T:C	3	46217411	T	0.410256	-0.653375	0.0609549	1.99071e-10	4.32059e-17	3.05215e-08
ENSG00000172785	9	121038	179147	CBWD1	-	chr9:193737:C:T	9	193737	C	0.442308	0.268363	0.0253453	2.00231e-10	7.67918e-17	3.05215e-08
ENSG00000278936	5	141183401	141201396	ENSG00000278936	-	chr5:141174000:G:C	5	141174000	G	0.410256	-0.391203	0.0383525	2.28337e-10	4.26864e-16	3.4569e-08
ENSG00000084072	1	39692182	39763914	PPIE	+	chr1:39754612:C:G	1	39754612	C	0.217949	-0.188427	0.014194	2.47924e-10	7.99823e-22	3.72808e-08
ENSG00000037757	19	13764522	13774282	MRI1	+	chr19:13763444:G:T	19	13763444	G	0.365385	0.382342	0.0345962	2.60191e-10	1.00702e-17	3.88628e-08
ENSG00000223768	21	45288050	45297806	LINC00205	+	chr21:45292384:C:T	21	45292384	C	0.24359	0.245982	0.0225602	2.62364e-10	1.92431e-17	3.89261e-08
ENSG00000106733	9	75060573	75088217	NMRK1	-	chr9:75123635:A:T	9	75123635	A	0.416667	0.376128	0.0329786	2.86515e-10	2.16402e-18	4.22278e-08
ENSG00000270127	15	100547765	100550153	ENSG00000270127	-	chr15:100574435:T:C	15	100574435	T	0.5	0.594573	0.0577913	2.95241e-10	2.88907e-16	4.32276e-08
ENSG00000259540	15	100558677	100559798	ENSG00000259540	+	chr15:100574435:T:C	15	100574435	T	0.5	0.248749	0.0434371	0.000847797	1.67533e-07	0.0155803
ENSG00000142794	1	21440128	21485005	NBPF3	+	chr1:21440170:G:C	1	21440170	G	0.467949	0.758386	0.0630433	3.38071e-10	1.47926e-19	4.91749e-08
ENSG00000146909	7	156949712	156973176	NOM1	+	chr7:156968443:C:T	7	156968443	C	0.461538	0.164674	0.018268	4.24436e-10	8.53763e-14	6.10919e-08
ENSG00000166938	15	66293217	66333898	DIS3L	+	chr15:66293569:C:A	15	66293569	C	0.108974	-0.42922	0.0374252	4.25489e-10	1.64418e-18	6.10919e-08
ENSG00000198496	17	43125551	43153671	NBR2	+	chr17:43065857:C:T	17	43065857	C	0.294872	0.406835	0.0330554	4.3629e-10	4.54018e-20	6.22412e-08
ENSG00000138744	4	75913660	75941013	NAAA	-	chr4:75957563:G:C	4	75957563	G	0.160256	-0.521413	0.0516885	4.49214e-10	7.03574e-16	6.36768e-08
ENSG00000183605	10	119140767	119165714	SFXN4	-	chr10:119157027:T:C	10	119157027	T	0.455128	-0.175864	0.0181255	4.69882e-10	3.91051e-15	6.6185e-08
ENSG00000013573	12	31073860	31104799	DDX11	+	chr12:31089465:T:C	12	31089465	T	0.416667	0.211293	0.0212845	4.99185e-10	1.43681e-15	6.98702e-08
ENSG00000257218	12	120446444	120463749	GATC	+	chr12:120449105:A:G	12	120449105	A	0.333333	-0.119463	0.0120419	5.35851e-10	1.47882e-15	7.45335e-08
ENSG00000197020	19	21722771	21767579	ZNF100	-	chr19:21749772:G:C	19	21749772	G	0.384615	0.223999	0.0196852	6.6469e-10	2.42388e-18	9.16448e-08
ENSG00000068654	2	86020216	86106155	POLR1A	-	chr2:86085151:C:T	2	86085151	C	0.333333	-0.134946	0.0137063	6.67106e-10	2.06585e-15	9.16448e-08
ENSG00000231365	1	119140391	119275973	WARS2-AS1	+	chr1:119177063:T:C	1	119177063	T	0.25	0.277658	0.0243694	7.03169e-10	2.27473e-18	9.60063e-08
ENSG00000114547	3	125969160	125983454	ROPN1B	+	chr3:125978646:T:C	3	125978646	T	0.269231	0.374343	0.0313912	8.63951e-10	2.31123e-19	1.16893e-07
ENSG00000253649	8	10484198	10547557	PRSS51	-	chr8:10428300:T:C	8	10428300	T	0.294872	0.257582	0.0361164	6.30033e-05	3.90351e-10	0.00179761
ENSG00000253641	8	10474565	10482388	LINCR-0001	+	chr8:10428300:T:C	8	10428300	T	0.294872	0.31026	0.0395525	7.21247e-06	1.63613e-11	0.000284095
ENSG00000261451	8	10433672	10438312	ENSG00000261451	+	chr8:10428300:T:C	8	10428300	T	0.294872	0.394638	0.0401324	8.66649e-10	2.18102e-15	1.16893e-07
ENSG00000100225	22	32474676	32498829	FBXO7	+	chr22:32491795:A:G	22	32491795	A	0.487179	-0.0736161	0.00848419	8.85188e-10	3.89098e-13	1.18674e-07
ENSG00000162620	1	74026015	74198187	LRRIQ3	-	chr1:74222680:A:G	1	74222680	A	0.384615	0.354339	0.0324678	8.95447e-10	1.8406e-17	1.18872e-07
ENSG00000227769	2	215004782	215085488	ENSG00000227769	+	chr2:214809647:C:T	2	214809647	C	0.371795	-0.203202	0.0327613	0.00327197	2.24198e-08	0.0464103
ENSG00000229267	2	214810181	214963575	SNHG31	+	chr2:214809647:C:T	2	214809647	C	0.371795	-0.314784	0.033423	8.97349e-10	1.39502e-14	1.18872e-07
ENSG00000228716	5	80626226	80654983	DHFR	-	chr5:80626006:C:G	5	80626006	C	0.173077	0.332832	0.0288812	9.08715e-10	1.2939e-18	1.19665e-07
ENSG00000160221	21	44133610	44210114	GATD3A	+	chr21:44072497:A:G	21	44072497	A	0.391026	-0.159309	0.0153992	9.39759e-10	2.245e-16	1.23026e-07
ENSG00000242612	16	401858	412487	DECR2	+	chr16:406416:T:G	16	406416	T	0.397436	0.254599	0.0259927	9.64629e-10	2.58821e-15	1.25543e-07
ENSG00000180992	6	44113451	44127452	MRPL14	-	chr6:44096327:A:T	6	44096327	A	0.326923	0.107081	0.0120373	9.74419e-10	1.45457e-13	1.2608e-07
ENSG00000188227	19	37506939	37548762	ZNF793	+	chr19:37491031:T:C	19	37491031	T	0.24359	-0.380133	0.0372951	9.94037e-10	4.41587e-16	1.27875e-07
ENSG00000248275	5	181261169	181272307	TRIM52-AS1	+	chr5:181244558:A:G	5	181244558	A	0.49359	0.197403	0.0206334	1.03124e-09	7.16162e-15	1.31898e-07
ENSG00000245832	11	81821272	82718299	MIR4300HG	-	chr11:82711904:T:C	11	82711904	T	0.237179	-0.389731	0.0386354	1.09692e-09	7.04252e-16	1.39496e-07
ENSG00000263065	16	15741151	15741791	ENSG00000263065	+	chr16:15727006:C:T	16	15727006	C	0.179487	-0.277819	0.0298603	1.10378e-09	2.32746e-14	1.39571e-07
ENSG00000114638	3	119173517	119205143	UPK1B	+	chr3:119212542:C:T	3	119212542	C	0.179487	0.413195	0.0444076	1.1453e-09	2.32052e-14	1.44003e-07
ENSG00000237990	3	3039033	3069242	CNTN4-AS1	-	chr3:2512405:A:C	3	2512405	A	0.217949	-0.510356	0.0444047	1.17572e-09	1.47869e-18	1.46998e-07
ENSG00000167543	17	29566052	29573157	TP53I13	+	chr17:29570113:C:T	17	29570113	C	0.346154	-0.138611	0.0172023	1.20151e-09	6.28654e-12	1.49383e-07
ENSG00000084636	1	31652263	31704319	COL16A1	-	chr1:31696341:T:C	1	31696341	T	0.307692	-0.485314	0.0494259	1.22217e-09	2.32544e-15	1.51108e-07
ENSG00000138029	2	26243170	26290465	HADHB	+	chr2:26300585:G:C	2	26300585	G	0.25	0.174844	0.0165262	1.26485e-09	7.97088e-17	1.5552e-07
ENSG00000128040	4	56809861	56821742	SPINK2	-	chr4:56821989:G:C	4	56821989	G	0.237179	-0.529166	0.0477927	1.27338e-09	9.20659e-18	1.5571e-07
ENSG00000198648	2	167954020	168247595	STK39	-	chr2:168201255:C:T	2	168201255	C	0.391026	0.156031	0.0157127	1.31344e-09	1.41643e-15	1.5973e-07
ENSG00000135472	12	49866896	49904217	FAIM2	-	chr12:49903887:T:C	12	49903887	T	0.410256	-0.488842	0.0436813	1.32363e-09	5.48189e-18	1.59902e-07
ENSG00000198130	2	190189735	190344193	HIBCH	-	chr2:190333215:G:A	2	190333215	G	0.352564	-0.110568	0.0135843	1.32922e-09	4.35627e-12	1.59902e-07
ENSG00000230074	9	34665607	34681981	ENSG00000230074	+	chr9:34677541:T:C	9	34677541	T	0.326923	-0.324493	0.036434	1.39644e-09	1.38696e-13	1.67085e-07
ENSG00000189171	1	153618787	153631360	S100A13	-	chr1:153652315:G:A	1	153652315	G	0.275641	-0.408854	0.0472988	1.47222e-09	4.50911e-13	1.7521e-07
ENSG00000259459	15	63390136	63438320	LINC02568	+	chr15:63381972:T:C	15	63381972	T	0.416667	-0.365886	0.0298073	1.48823e-09	5.21244e-20	1.76173e-07
ENSG00000065268	19	984332	998438	WDR18	+	chr19:990819:G:A	19	990819	G	0.333333	0.162978	0.0150704	1.5026e-09	2.84167e-17	1.76933e-07
ENSG00000144908	3	126103562	126197994	ALDH1L1	-	chr3:126226608:G:C	3	126226608	G	0.211538	-0.774959	0.0849269	1.60751e-09	5.19386e-14	1.8829e-07
ENSG00000138381	2	189661385	189670831	ASNSD1	+	chr2:189661479:C:T	2	189661479	C	0.365385	-0.0947139	0.0114583	1.62038e-09	2.46709e-12	1.88804e-07
ENSG00000203877	6	83853266	83857515	RIPPLY2	+	chr6:83853562:T:G	6	83853562	T	0.352564	-0.357035	0.0332225	1.70944e-09	3.82428e-17	1.98144e-07
ENSG00000181333	11	94021354	94114208	HEPHL1	+	chr11:94129327:A:C	11	94129327	A	0.217949	-0.323024	0.0336376	1.98352e-09	6.09974e-15	2.27723e-07
ENSG00000271643	3	33793644	33798539	PDCD6IP-DT	-	chr3:33802283:G:A	3	33802283	G	0.371795	-0.371831	0.0407294	1.98807e-09	5.09461e-14	2.27723e-07
ENSG00000129347	19	10553085	10566031	KRI1	-	chr19:10571571:A:G	19	10571571	A	0.455128	-0.117115	0.0133273	1.99533e-09	2.36509e-13	2.27723e-07
ENSG00000189350	2	28956611	29052230	TOGARAM2	+	chr2:28902939:G:A	2	28902939	G	0.0641026	-1.63903	0.101112	2.20384e-09	7.82821e-27	2.50238e-07
ENSG00000272491	1	48227888	48229561	ENSG00000272491	-	chr1:48298747:C:T	1	48298747	C	0.346154	-0.32744	0.0337967	2.46292e-09	4.16321e-15	2.78235e-07
ENSG00000156253	21	29004384	29019360	RWDD2B	-	chr21:29014615:A:G	21	29014615	A	0.346154	0.31294	0.0298663	2.48515e-09	1.24846e-16	2.79328e-07
ENSG00000169826	10	43138445	43185302	CSGALNACT2	+	chr10:43194405:C:T	10	43194405	C	0.198718	-0.1863	0.020239	2.50051e-09	3.62728e-14	2.79642e-07
ENSG00000051620	6	138403531	138422197	HEBP2	+	chr6:138398951:C:T	6	138398951	C	0.217949	0.338897	0.0270498	2.57231e-09	1.78707e-20	2.86234e-07
ENSG00000278730	17	68126666	68129586	ENSG00000278730	+	chr17:68087657:G:C	17	68087657	G	0.416667	-0.222684	0.0237225	2.61452e-09	1.60357e-14	2.89484e-07
ENSG00000274561	17	68131462	68131907	ENSG00000274561	+	chr17:68087657:G:C	17	68087657	G	0.416667	-0.180269	0.0226295	4.67493e-06	9.47764e-12	0.000195503
ENSG00000271122	7	35695214	35699413	HERPUD2-AS1	+	chr7:35638604:C:T	7	35638604	C	0.326923	-0.148132	0.0175682	2.69471e-09	1.17072e-12	2.96885e-07
ENSG00000169684	15	78565520	78595269	CHRNA5	+	chr15:78563924:C:T	15	78563924	C	0.147436	-0.355816	0.0424011	2.72745e-09	1.40242e-12	2.99012e-07
ENSG00000122591	7	22889371	23014130	FAM126A	-	chr7:22589666:C:T	7	22589666	C	0.423077	-0.182179	0.0194415	2.88244e-09	1.7262e-14	3.14454e-07
ENSG00000232949	7	22589698	22602536	ENSG00000232949	+	chr7:22589666:C:T	7	22589666	C	0.423077	-0.262232	0.0359971	2.10982e-05	1.98342e-10	0.000704732
ENSG00000134874	13	95578202	95644706	DZIP1	-	chr13:95643067:A:G	13	95643067	A	0.128205	-0.21371	0.0232915	2.96679e-09	4.142e-14	3.22078e-07
ENSG00000109775	4	185399537	185425979	UFSP2	-	chr4:185425919:G:C	4	185425919	G	0.352564	-0.253468	0.0200095	3.07387e-09	9.98268e-21	3.30414e-07
ENSG00000125734	19	6729914	6737603	GPR108	-	chr19:6740369:G:A	19	6740369	G	0.339744	0.247771	0.0234968	3.08027e-09	9.29798e-17	3.30414e-07
ENSG00000140519	15	89471398	89496589	RHCG	-	chr15:89499242:G:C	15	89499242	G	0.237179	-0.395013	0.0422498	3.08812e-09	1.89801e-14	3.30414e-07
ENSG00000236682	2	127388184	127400580	MAP3K2-DT	+	chr2:127316857:A:G	2	127316857	A	0.185897	-0.527237	0.0432226	3.36428e-09	7.22106e-20	3.5824e-07
ENSG00000145882	5	149358037	149369653	PCYOX1L	+	chr5:149354902:C:T	5	149354902	C	0.346154	-0.131583	0.0162282	3.51609e-09	5.00849e-12	3.72621e-07
ENSG00000249685	4	39133913	39135608	ENSG00000249685	+	chr4:39108566:G:T	4	39108566	G	0.448718	-0.224177	0.0242884	3.91261e-09	3.24589e-14	4.1179e-07
ENSG00000130176	19	11538767	11550323	CNN1	+	chr19:11538719:GA:G	19	11538719	GA	0.25641	0.337036	0.0425137	3.92269e-09	1.12598e-11	4.1179e-07
ENSG00000100427	22	50059391	50085426	MLC1	-	chr22:50072945:T:C	22	50072945	T	0.25	0.503803	0.0382426	4.09963e-09	1.21421e-21	4.28343e-07
ENSG00000245498	11	124800424	124834487	ENSG00000245498	+	chr11:124805318:A:G	11	124805318	A	0.326923	-0.195221	0.0218394	4.20977e-09	1.19789e-13	4.37796e-07
ENSG00000204642	6	29722775	29738528	HLA-F	+	chr6:29723313:T:A	6	29723313	T	0.429487	0.906494	0.0926071	4.84682e-09	2.6634e-15	5.01703e-07
ENSG00000117242	1	20642657	20652193	PINK1-AS	-	chr1:20634511:G:C	1	20634511	G	0.410256	0.175596	0.0181774	4.96211e-09	4.72614e-15	5.11259e-07
ENSG00000163072	2	168786539	168865514	NOSTRIN	+	chr2:168862471:A:G	2	168862471	A	0.25	0.256582	0.0288176	5.33624e-09	1.40388e-13	5.47272e-07
ENSG00000124587	6	42963865	42979181	PEX6	-	chr6:42975041:A:G	6	42975041	A	0.294872	-0.228316	0.0256764	5.5448e-09	1.4789e-13	5.66053e-07
ENSG00000185973	X	155489011	155719098	TMLHE	-	chrX:155410366:T:A	23	155410366	T	0.384615	0.131831	0.0144195	5.71939e-09	4.79999e-14	5.8121e-07
ENSG00000167637	19	43827321	43852017	ZNF283	+	chr19:43817624:A:G	19	43817624	A	0.365385	0.14403	0.0160203	5.88801e-09	9.50366e-14	5.95625e-07
ENSG00000246174	11	78139771	78175323	KCTD21-AS1	+	chr11:78074407:G:A	11	78074407	G	0.391026	0.345995	0.0332068	6.07641e-09	1.61744e-16	6.11903e-07
ENSG00000287275	19	9458119	9462388	ENSG00000287275	+	chr19:9435784:C:T	19	9435784	C	0.24359	0.419576	0.0371066	6.13012e-09	3.30814e-18	6.13001e-07
ENSG00000251615	4	8355090	8358338	ENSG00000251615	-	chr4:8365415:G:T	4	8365415	G	0.230769	-0.281387	0.0339531	6.14241e-09	2.23959e-12	6.13001e-07
ENSG00000287151	2	131647990	131767404	C2orf27A	+	chr2:131682500:G:C	2	131682500	G	0.333333	-0.297938	0.0321403	6.17919e-09	2.71098e-14	6.13919e-07
ENSG00000230658	7	23100214	23105703	KLHL7-DT	-	chr7:23079437:A:G	7	23079437	A	0.371795	-0.395099	0.0430347	6.38885e-09	4.04067e-14	6.29406e-07
ENSG00000277782	15	80999593	80999981	ENSG00000277782	-	chr15:81011791:A:G	15	81011791	A	0.333333	0.211601	0.0245248	6.39233e-09	4.84529e-13	6.29406e-07
ENSG00000225234	2	3481242	3482409	TRAPPC12-AS1	-	chr2:3476595:T:C	2	3476595	T	0.371795	0.293087	0.0301456	6.41992e-09	3.57917e-15	6.29406e-07
ENSG00000135828	1	182573634	182589256	RNASEL	-	chr1:182598604:A:G	1	182598604	A	0.185897	-0.411867	0.0460048	6.56319e-09	1.12615e-13	6.40631e-07
ENSG00000115750	2	9843443	9934416	TAF1B	+	chr2:9843557:G:T	2	9843557	G	0.474359	-0.186422	0.0176503	6.79055e-09	8.62202e-17	6.59929e-07
ENSG00000131019	6	150061053	150069121	ULBP3	-	chr6:150372211:A:T	6	150372211	A	0.25	0.434149	0.0533533	0.00466397	4.3981e-12	0.0606998
ENSG00000198729	6	150143044	150250392	PPP1R14C	+	chr6:150372211:A:T	6	150372211	A	0.25	0.502541	0.0591924	6.93154e-09	9.01515e-13	6.70702e-07
ENSG00000256235	5	150778757	150796734	SMIM3	+	chr5:150790281:C:A	5	150790281	C	0.0961538	-0.75296	0.0645126	7.21714e-09	6.85687e-19	6.95313e-07
ENSG00000163913	3	129440036	129520507	IFT122	+	chr3:129515416:T:C	3	129515416	T	0.429487	0.100854	0.0123801	7.96114e-09	4.22083e-12	7.60408e-07
ENSG00000178201	19	57454790	57457140	VN1R1	-	chr19:57449823:A:T	19	57449823	A	0.384615	0.215138	0.0245231	8.46418e-09	2.52711e-13	8.02071e-07
ENSG00000172992	17	45023340	45061109	DCAKD	-	chr17:45055362:GTTTA:G	17	45055362	GTTTA	0.352564	-0.130299	0.0151146	8.46941e-09	5.00748e-13	8.02071e-07
ENSG00000182612	17	81637171	81648749	TSPAN10	+	chr17:81616922:C:T	17	81616922	C	0.397436	-0.311712	0.0356659	8.57964e-09	2.93226e-13	8.09068e-07
ENSG00000165502	14	49618530	49620626	RPL36AL	-	chr14:49620639:C:G	14	49620639	C	0.442308	-0.148563	0.0173172	8.72617e-09	6.04288e-13	8.19413e-07
ENSG00000206503	6	29941260	29945884	HLA-A	+	chr6:29952002:C:A	6	29952002	C	0.410256	-0.379657	0.0378958	3.68536e-08	9.56776e-16	2.91878e-06
ENSG00000204632	6	29826967	29831125	HLA-G	+	chr6:29952002:C:A	6	29952002	C	0.410256	-0.483972	0.0531021	1.06547e-08	5.45771e-14	9.96305e-07
ENSG00000144115	2	88170295	88186636	THNSL2	+	chr2:88147373:G:T	2	88147373	G	0.352564	-0.820648	0.0919405	1.09299e-08	1.27042e-13	1.01776e-06
ENSG00000132970	13	26557683	26688948	WASF3	+	chr13:26578512:C:T	13	26578512	C	0.467949	0.155114	0.019866	1.09956e-08	1.92455e-11	1.01784e-06
ENSG00000250634	4	13654374	14003756	LINC01182	+	chr4:13651045:C:T	4	13651045	C	0.410256	0.339609	0.0373518	1.10222e-08	6.01942e-14	1.01784e-06
ENSG00000154930	20	25006230	25058980	ACSS1	-	chr20:25058203:C:G	20	25058203	C	0.358974	-0.754582	0.0869981	1.11447e-08	3.94938e-13	1.0249e-06
ENSG00000136950	9	124862130	124877733	ARPC5L	+	chr9:125004865:T:C	9	125004865	T	0.288462	0.106966	0.0138335	1.16574e-08	2.69971e-11	1.06764e-06
ENSG00000188611	10	50182778	50279720	ASAH2	-	chr10:50739543:C:G	10	50739543	C	0.301282	-0.219612	0.0239467	1.21385e-08	4.22776e-14	1.10714e-06
ENSG00000183172	22	42079691	42084284	SMDT1	+	chr22:42070505:C:G	22	42070505	C	0.320513	-0.180172	0.0145399	1.27252e-08	3.18491e-20	1.15591e-06
ENSG00000178381	7	1152071	1160759	ZFAND2A	-	chr7:1157996:A:C	7	1157996	A	0.442308	0.229176	0.0268498	1.28911e-08	7.34689e-13	1.16623e-06
ENSG00000162600	1	58415384	58546802	OMA1	-	chr1:58546732:A:C	1	58546732	A	0.25	-0.194704	0.0214532	1.33174e-08	6.4799e-14	1.19992e-06
ENSG00000120071	17	46029916	46225389	KANSL1	-	chr17:45680084:C:A	17	45680084	C	0.0897436	-0.198325	0.0305351	0.0009878	6.36058e-09	0.0177716
ENSG00000285668	17	45586452	45588379	ENSG00000285668	-	chr17:45680084:C:A	17	45680084	C	0.0897436	-0.904176	0.0726406	1.42972e-08	2.51791e-20	1.283e-06
ENSG00000036565	8	20144855	20183206	SLC18A1	-	chr8:20185414:C:G	8	20185414	C	0.24359	-0.913415	0.106584	1.50551e-08	6.2944e-13	1.34558e-06
ENSG00000213523	5	140537340	140557677	SRA1	-	chr5:140349567:G:A	5	140349567	G	0.474359	-0.0911999	0.0119753	1.55495e-08	4.54678e-11	1.38422e-06
ENSG00000253982	8	1761054	1764508	ENSG00000253982	-	chr8:1755403:G:T	8	1755403	G	0.339744	-0.316922	0.0325879	1.69789e-08	3.53509e-15	1.50544e-06
ENSG00000186468	5	82273320	82278396	RPS23	-	chr5:82324096:G:T	5	82324096	G	0.423077	-0.1468	0.017883	1.71953e-08	3.18802e-12	1.51858e-06
ENSG00000137944	1	88935773	88992953	KYAT3	-	chr1:88975959:A:G	1	88975959	A	0.397436	0.14993	0.0192569	1.72929e-08	2.12579e-11	1.52116e-06
ENSG00000100077	22	25564675	25729294	GRK3	+	chr22:25459662:G:A	22	25459662	G	0.25641	0.520241	0.0484534	9.10618e-06	3.9928e-17	0.000349411
ENSG00000272977	22	25476218	25479971	ENSG00000272977	+	chr22:25459662:G:A	22	25459662	G	0.25641	0.952762	0.0668322	1.75517e-08	1.49843e-23	1.53784e-06
ENSG00000138621	15	75023587	75117462	PPCDC	+	chr15:75086971:C:T	15	75086971	C	0.128205	-0.243365	0.0293152	1.76628e-08	2.10167e-12	1.54151e-06
ENSG00000248174	4	174091766	174220398	LINC02268	-	chr4:174106759:C:T	4	174106759	C	0.0833333	-1.26458	0.0734758	1.85165e-08	1.97132e-28	1.60345e-06
ENSG00000127578	16	630985	634117	WFIKKN1	+	chr16:615811:A:C	16	615811	A	0.410256	-0.301773	0.0312148	1.87541e-08	4.57075e-15	1.60813e-06
ENSG00000128294	22	26521996	26596717	TPST2	-	chr22:26523190:A:AAAAC	22	26523190	A	0.320513	-0.215168	0.0270485	1.87722e-08	9.9667e-12	1.60813e-06
ENSG00000160867	5	177086905	177098144	FGFR4	+	chr5:176963848:TA:T	5	176963848	TA	0.134615	-0.368053	0.0454403	1.88164e-08	5.20552e-12	1.60813e-06
ENSG00000079337	12	47734363	47771040	RAPGEF3	-	chr12:47740912:T:C	12	47740912	T	0.474359	0.257678	0.0284412	1.88597e-08	6.9537e-14	1.60813e-06
ENSG00000145936	5	170374671	170389634	KCNMB1	-	chr5:170490464:T:G	5	170490464	T	0.435897	-0.155894	0.0279239	0.00166443	3.04363e-07	0.0266297
ENSG00000182132	5	170353487	170736632	KCNIP1	+	chr5:170490464:T:G	5	170490464	T	0.435897	-0.414889	0.0459374	2.02563e-08	7.90027e-14	1.72063e-06
ENSG00000244752	22	25212564	25231870	CRYBB2	+	chr22:25470800:T:C	22	25470800	T	0.25641	-0.326543	0.0359176	2.08717e-08	6.03876e-14	1.76348e-06
ENSG00000227467	11	72570660	72573229	LINC01537	+	chr11:72670584:A:G	11	72670584	A	0.294872	0.421596	0.0466135	2.09193e-08	7.45523e-14	1.76348e-06
ENSG00000186642	11	72576141	72674591	PDE2A	-	chr11:72670584:A:G	11	72670584	A	0.294872	1.13487	0.133188	4.01443e-08	7.84829e-13	3.13478e-06
ENSG00000108559	17	5360963	5419676	NUP88	-	chr17:5409572:A:G	17	5409572	A	0.49359	0.103834	0.0105912	2.20785e-08	2.48953e-15	1.85108e-06
ENSG00000103154	16	83968244	84002776	NECAB2	+	chr16:83980369:T:C	16	83980369	T	0.391026	-0.324516	0.036807	2.21248e-08	2.07503e-13	1.85108e-06
ENSG00000138085	2	27212027	27217178	ATRAID	+	chr2:27166665:GA:G	2	27166665	GA	0.410256	-0.0990113	0.0117868	2.32886e-08	1.34988e-12	1.94115e-06
ENSG00000227354	13	79406293	79427317	RBM26-AS1	+	chr13:79300406:A:G	13	79300406	A	0.134615	-0.591536	0.066022	2.37518e-08	1.09135e-13	1.97237e-06
ENSG00000203666	1	244969705	245127164	EFCAB2	+	chr1:244970247:GGC:G	1	244970247	GGC	0.365385	0.26743	0.0340989	2.38775e-08	1.647e-11	1.97544e-06
ENSG00000104979	19	13774456	13778773	C19orf53	+	chr19:13775403:T:C	19	13775403	T	0.410256	0.146222	0.0168565	2.42938e-08	3.93289e-13	2.00244e-06
ENSG00000273338	1	78004346	78004554	ENSG00000273338	-	chr1:77995251:G:A	1	77995251	G	0.185897	-0.170952	0.0278623	0.00671883	2.98386e-08	0.0807385
ENSG00000162616	1	77979175	78017964	DNAJB4	+	chr1:77995251:G:A	1	77995251	G	0.185897	-0.202864	0.025014	2.45227e-08	4.96983e-12	2.01385e-06
ENSG00000170632	7	103074881	103099759	ARMC10	+	chr7:103101697:C:T	7	103101697	C	0.166667	0.181243	0.0183762	2.49845e-08	1.91178e-15	2.04423e-06
ENSG00000254413	22	50568995	50579999	CHKB-CPT1B	-	chr22:50572510:G:A	22	50572510	G	0.211538	0.315046	0.0415434	2.65478e-08	5.24867e-11	2.16418e-06
ENSG00000116830	1	117060326	117107453	TTF2	+	chr1:117057188:C:T	1	117057188	C	0.108974	-0.249087	0.0309275	2.6931e-08	6.3927e-12	2.18741e-06
ENSG00000151640	10	132186948	132205759	DPYSL4	+	chr10:132187458:G:A	10	132187458	G	0.307692	0.138261	0.0159408	2.84318e-08	3.9523e-13	2.30091e-06
ENSG00000248671	11	71673885	71818238	ALG1L9P	-	chr11:71783579:C:G	11	71783579	C	0.403846	-0.202943	0.0253162	2.93834e-08	7.56718e-12	2.3693e-06
ENSG00000034677	8	100257060	100336218	RNF19A	-	chr8:100502805:T:G	8	100502805	T	0.217949	-0.286982	0.0327317	3.24115e-08	2.58599e-13	2.60404e-06
ENSG00000157734	15	64151731	64157481	SNX22	+	chr15:64156166:C:T	15	64156166	C	0.153846	0.840385	0.0614218	3.2607e-08	1.5128e-22	2.61032e-06
ENSG00000120322	5	141177790	141180539	PCDHB8	+	chr5:141149325:C:A	5	141149325	C	0.237179	-0.709094	0.0736833	3.30386e-08	5.56589e-15	2.63539e-06
ENSG00000279472	5	141177849	141182369	ENSG00000279472	+	chr5:141149325:C:A	5	141149325	C	0.237179	-0.509346	0.0531812	9.74155e-07	6.83622e-15	4.94973e-05
ENSG00000167553	12	49188736	49274600	TUBA1C	+	chr12:49174130:G:T	12	49174130	G	0.442308	-0.394472	0.043405	3.53655e-08	6.12819e-14	2.81092e-06
ENSG00000144026	2	95145000	95165413	ZNF514	-	chr2:94901079:T:C	2	94901079	T	0.262821	0.2235	0.0305524	3.73284e-08	1.73247e-10	2.93549e-06
ENSG00000261582	20	35267885	35280043	ENSG00000261582	-	chr20:35278225:A:G	20	35278225	A	0.173077	-0.142523	0.0302039	0.0065788	9.61135e-06	0.0793258
ENSG00000126005	20	35201745	35278131	MMP24OS	-	chr20:35278225:A:G	20	35278225	A	0.173077	-0.371686	0.0288438	3.78967e-08	4.00217e-21	2.96969e-06
ENSG00000254995	20	58651434	58715410	STX16-NPEPL1	+	chr20:58693321:G:T	20	58693321	G	0.326923	-0.254454	0.031095	4.07878e-08	3.57932e-12	3.17389e-06
ENSG00000169660	17	82418318	82442645	HEXD	+	chr17:82419530:T:C	17	82419530	T	0.49359	-0.148586	0.0175941	4.24781e-08	1.1025e-12	3.29294e-06
ENSG00000141404	18	11689264	11885685	GNAL	+	chr18:11689523:T:C	18	11689523	T	0.262821	-0.458544	0.0553967	4.26137e-08	2.34302e-12	3.29294e-06
ENSG00000158457	7	129144707	129169699	TSPAN33	+	chr7:129143002:CT:C	7	129143002	CT	0.25	-0.176372	0.0220898	4.36471e-08	8.73551e-12	3.36113e-06
ENSG00000267547	17	35403837	35404373	ENSG00000267547	-	chr17:35433192:C:T	17	35433192	C	0.217949	0.286995	0.0478717	0.00114142	5.42159e-08	0.0198922
ENSG00000172123	17	35410922	35433283	SLFN12	-	chr17:35433192:C:T	17	35433192	C	0.217949	0.861061	0.085436	4.40848e-08	7.32851e-16	3.38312e-06
ENSG00000267745	17	35406684	35409768	ENSG00000267745	-	chr17:35433192:C:T	17	35433192	C	0.217949	0.394187	0.046906	1.17357e-05	1.32825e-12	0.000430277
ENSG00000285907	9	89563537	89604687	ENSG00000285907	-	chr9:89603947:A:C	9	89603947	A	0.474359	0.464082	0.0454682	4.52742e-08	4.14644e-16	3.46246e-06
ENSG00000091536	17	18108706	18179800	MYO15A	+	chr17:18205086:C:T	17	18205086	C	0.24359	-0.368172	0.0363547	4.63008e-08	5.90118e-16	3.52885e-06
ENSG00000151838	14	59504539	59576812	CCDC175	-	chr14:59580040:G:A	14	59580040	G	0.442308	-0.323605	0.0383741	4.64656e-08	1.16528e-12	3.52932e-06
ENSG00000262580	17	80200673	80205949	ENSG00000262580	-	chr17:80213921:A:G	17	80213921	A	0.391026	-0.331878	0.0398592	4.69957e-08	1.88162e-12	3.55745e-06
ENSG00000257176	12	29277955	29317848	ENSG00000257176	-	chr12:29338595:A:G	12	29338595	A	0.378205	-0.211799	0.0236362	4.75245e-08	1.08595e-13	3.58528e-06
ENSG00000169203	16	29483642	29505999	NPIPB12	-	chr16:30281179:A:T	16	30281179	A	0.307692	-0.203857	0.0243875	4.87495e-08	1.62385e-12	3.66527e-06
ENSG00000254206	16	29381354	29404029	NPIPB11	-	chr16:30281179:A:T	16	30281179	A	0.307692	-0.154721	0.0249699	0.000179259	2.30204e-08	0.00433632
ENSG00000198064	16	30222937	30254510	NPIPB13	-	chr16:30281179:A:T	16	30281179	A	0.307692	-0.211758	0.0267512	3.87536e-05	1.18749e-11	0.0012012
ENSG00000285754	2	34134371	34220575	ENSG00000285754	-	chr2:33678762:C:CACTT	2	33678762	C	0.467949	0.691773	0.0899404	7.67376e-07	3.24136e-11	4.01834e-05
ENSG00000237790	2	34067226	34069550	LINC01318	+	chr2:33678762:C:CACTT	2	33678762	C	0.467949	0.498247	0.0745199	0.000364868	2.77028e-09	0.0076389
ENSG00000228262	2	33706886	34738231	LINC01320	+	chr2:33678762:C:CACTT	2	33678762	C	0.467949	1.24194	0.146845	4.96952e-08	1.04315e-12	3.7238e-06
ENSG00000125445	17	75261674	75266376	MRPS7	+	chr17:75261905:C:T	17	75261905	C	0.314103	-0.112052	0.0131932	5.03948e-08	8.88795e-13	3.76355e-06
ENSG00000180398	2	46901870	46941855	MCFD2	-	chr2:46909811:G:T	2	46909811	G	0.269231	0.117553	0.0132284	5.32584e-08	1.51681e-13	3.9641e-06
ENSG00000124275	5	7851186	7906025	MTRR	+	chr5:7882866:C:T	5	7882866	C	0.320513	0.100389	0.0149241	5.34943e-08	0.000291049	3.96838e-06
ENSG00000258701	14	104821201	104823718	LINC00638	+	chr14:104818435:T:A	14	104818435	T	0.391026	0.23002	0.0270515	5.48278e-08	8.5014e-13	4.05379e-06
ENSG00000278376	11	118791254	118793137	ENSG00000278376	+	chr11:118730654:T:C	11	118730654	T	0.147436	0.341285	0.0310128	5.57073e-08	1.2358e-17	4.10518e-06
ENSG00000178971	17	8224815	8248056	CTC1	-	chr17:8231743:T:C	17	8231743	T	0.128205	0.203919	0.021724	5.78126e-08	1.60543e-14	4.24627e-06
ENSG00000258026	12	81094371	81125863	ENSG00000258026	-	chr12:81095935:A:G	12	81095935	A	0.365385	0.508634	0.0518333	5.83129e-08	2.39002e-15	4.26892e-06
ENSG00000111052	12	80792520	80937934	LIN7A	-	chr12:81095935:A:G	12	81095935	A	0.365385	0.233358	0.0348272	2.84944e-05	2.60199e-09	0.000913751
ENSG00000111058	12	80936414	81261210	ACSS3	+	chr12:81095935:A:G	12	81095935	A	0.365385	0.590287	0.0632174	0.00134091	2.00315e-14	0.0225223
ENSG00000065457	16	75596868	75623300	ADAT1	-	chr16:75617776:T:C	16	75617776	T	0.403846	-0.114962	0.0134179	5.95141e-08	6.35335e-13	4.34258e-06
ENSG00000286106	1	120723946	120793874	NOTCH2NLR	+	chr1:121011431:C:T	1	121011431	C	0.448718	0.358335	0.0467424	6.25392e-08	3.6293e-11	4.5484e-06
ENSG00000221947	8	70669339	70790371	XKR9	+	chr8:70667127:A:G	8	70667127	A	0.237179	-0.188319	0.0270459	6.35954e-08	4.86384e-05	4.61015e-06
ENSG00000124164	20	58389229	58451101	VAPB	+	chr20:58417174:A:G	20	58417174	A	0.391026	-0.0908974	0.0115963	6.70333e-08	1.67928e-11	4.84359e-06
ENSG00000226688	10	95732976	96090250	ENTPD1-AS1	-	chr10:96066577:A:G	10	96066577	A	0.185897	0.211438	0.0209712	0.000196142	7.20365e-16	0.00467281
ENSG00000188649	10	95907603	96033745	CC2D2B	+	chr10:96066577:A:G	10	96066577	A	0.185897	0.304212	0.0344402	6.84457e-08	1.92797e-13	4.92964e-06
ENSG00000137106	9	37422666	37436990	GRHPR	+	chr9:37420314:C:T	9	37420314	C	0.339744	-0.0887677	0.0119487	7.13946e-08	1.0446e-10	5.12544e-06
ENSG00000122873	10	58269162	58289586	CISD1	+	chr10:58245441:G:A	10	58245441	G	0.301282	0.122814	0.0160223	7.29316e-08	3.64503e-11	5.20709e-06
ENSG00000182986	19	52860851	52897693	ZNF320	-	chr19:52897507:C:A	19	52897507	C	0.461538	0.134668	0.0141231	7.29999e-08	8.25838e-15	5.20709e-06
ENSG00000112378	6	138088505	138107419	PERP	-	chr6:138105910:A:G	6	138105910	A	0.416667	0.516392	0.0645218	7.48212e-08	8.02021e-12	5.31995e-06
ENSG00000229043	7	1160374	1165607	ZFAND2A-DT	+	chr7:1174270:G:C	7	1174270	G	0.487179	0.243135	0.0283668	7.5091e-08	6.25985e-13	5.32214e-06
ENSG00000274618	6	26240393	26240793	H4C6	+	chr6:26243006:TG:T	6	26243006	TG	0.0833333	-1.89561	0.207243	7.84736e-08	4.7095e-14	5.54422e-06
ENSG00000183346	10	61662929	61766766	CABCOCO1	+	chr10:61666413:G:T	10	61666413	G	0.217949	-0.442587	0.0540352	8.06116e-08	3.45968e-12	5.67725e-06
ENSG00000225177	6	138692548	138697288	ENSG00000225177	+	chr6:138696989:A:C	6	138696989	A	0.237179	-0.424194	0.0514423	8.13073e-08	2.69877e-12	5.70818e-06
ENSG00000196151	2	159235798	159286703	WDSUB1	-	chr2:159216524:A:G	2	159216524	A	0.391026	0.145043	0.0185965	8.37274e-08	1.99976e-11	5.84123e-06
ENSG00000268678	19	57350848	57352012	ENSG00000268678	-	chr19:57353714:T:C	19	57353714	T	0.217949	-0.236854	0.0256362	8.78977e-08	3.11382e-14	6.11301e-06
ENSG00000131845	19	57351271	57359898	ZNF304	+	chr19:57353714:T:C	19	57353714	T	0.217949	-0.098426	0.0146943	0.000608727	2.62705e-09	0.0118316
ENSG00000180834	3	183815922	183825594	MAP6D1	-	chr3:183741636:G:A	3	183741636	G	0.391026	-0.171735	0.0213582	9.36131e-08	6.78353e-12	6.49022e-06
ENSG00000204267	6	32821833	32838770	TAP2	-	chr6:32828744:C:T	6	32828744	C	0.346154	0.341403	0.0322125	9.45708e-08	7.34155e-17	6.53625e-06
ENSG00000255284	11	777578	784297	ENSG00000255284	+	chr11:780827:C:T	11	780827	C	0.403846	-0.201511	0.0213519	9.76455e-08	1.27886e-14	6.68647e-06
ENSG00000184983	22	42085526	42090884	NDUFA6	-	chr22:42084417:G:A	22	42084417	G	0.147436	-0.223002	0.0225125	9.83353e-08	1.58021e-15	6.71304e-06
ENSG00000073050	19	43543311	43580473	XRCC1	-	chr19:43575535:G:A	19	43575535	G	0.365385	0.151936	0.0161516	1.02609e-07	1.4673e-14	6.9834e-06
ENSG00000261478	15	89508961	89510416	ENSG00000261478	+	chr15:89500752:A:G	15	89500752	A	0.262821	-0.296384	0.0389423	1.03123e-07	4.64633e-11	6.99693e-06
ENSG00000172031	1	92029985	92063538	EPHX4	+	chr1:92037574:A:G	1	92037574	A	0.442308	-0.278024	0.0311804	1.09981e-07	1.32442e-13	7.41705e-06
ENSG00000172766	13	41311267	41377030	NAA16	+	chr13:41348109:T:A	13	41348109	T	0.352564	0.0932572	0.0113815	1.11507e-07	3.41312e-12	7.49723e-06
ENSG00000277476	17	68133201	68135935	ENSG00000277476	+	chr17:68070853:C:T	17	68070853	C	0.403846	-0.192367	0.0261453	1.14232e-07	1.43537e-10	7.65734e-06
ENSG00000130348	6	106629578	106668417	QRSL1	+	chr6:106644910:A:C	6	106644910	A	0.384615	0.0806072	0.0103734	1.1596e-07	2.27538e-11	7.7498e-06
ENSG00000144136	2	112645939	112663825	SLC20A1	+	chr2:112654741:G:C	2	112654741	G	0.185897	-0.171704	0.0225476	1.24678e-07	4.55775e-11	8.28274e-06
ENSG00000178301	11	77589391	77610356	AQP11	+	chr11:77571162:T:C	11	77571162	T	0.192308	0.192668	0.0253374	1.30805e-07	4.78854e-11	8.66386e-06
ENSG00000111843	6	10722915	10731129	TMEM14C	+	chr6:10723216:A:C	6	10723216	A	0.192308	-0.119416	0.0163623	1.32056e-07	1.86887e-10	8.72081e-06
ENSG00000101198	20	63240784	63272694	NKAIN4	-	chr20:63253304:C:T	20	63253304	C	0.365385	0.431686	0.0649595	0.000433544	3.30741e-09	0.00885185
ENSG00000275620	20	63253978	63261615	FLJ16779	+	chr20:63253304:C:T	20	63253304	C	0.365385	0.580017	0.0675502	1.4023e-07	5.84197e-13	9.23317e-06
ENSG00000161179	22	21628089	21630064	YDJC	-	chr22:21630090:G:A	22	21630090	G	0.455128	-0.15745	0.0214897	1.48525e-07	1.64647e-10	9.73721e-06
ENSG00000100336	22	36189124	36204840	APOL4	-	chr22:36201835:G:T	22	36201835	G	0.455128	-0.58505	0.0757055	1.4876e-07	2.75317e-11	9.73721e-06
ENSG00000187987	6	28431930	28443502	ZSCAN23	-	chr6:28450262:T:C	6	28450262	T	0.487179	-0.21524	0.0238072	1.50815e-07	7.57478e-14	9.84281e-06
ENSG00000171130	7	149872968	149891204	ATP6V0E2	+	chr7:149882859:G:C	7	149882859	G	0.384615	-0.188242	0.0218273	1.51292e-07	4.93133e-13	9.84506e-06
ENSG00000169914	1	19882395	19912945	OTUD3	+	chr1:19885299:A:G	1	19885299	A	0.134615	-0.197333	0.0217007	1.5406e-07	5.98512e-14	9.99591e-06
ENSG00000089063	20	5068232	5113103	TMEM230	-	chr20:5090736:CA:C	20	5090736	CA	0.480769	-0.0915158	0.0113983	1.55232e-07	7.15206e-12	1.00427e-05
ENSG00000100376	22	45308968	45341955	FAM118A	+	chr22:45325403:T:C	22	45325403	T	0.0833333	1.05309	0.0694856	1.55954e-07	4.34967e-25	1.00601e-05
ENSG00000147485	8	51319577	51809445	PXDNL	-	chr8:51730242:C:T	8	51730242	C	0.455128	0.580421	0.078838	1.60701e-07	1.40654e-10	1.03364e-05
ENSG00000116983	1	39678648	39691485	HPCAL4	-	chr1:39702400:G:C	1	39702400	G	0.0961538	-1.06419	0.123975	1.66853e-07	5.9079e-13	1.07012e-05
ENSG00000116981	1	39651229	39672107	NT5C1A	-	chr1:39702400:G:C	1	39702400	G	0.0961538	-0.989259	0.107079	5.91007e-06	3.11964e-14	0.000240016
ENSG00000142675	1	26177484	26189884	CNKSR1	+	chr1:26170849:A:C	1	26170849	A	0.160256	-0.214136	0.0301765	1.75037e-07	4.57439e-10	1.11733e-05
ENSG00000186019	19	44103007	44113183	ENSG00000186019	-	chr19:44129405:G:C	19	44129405	G	0.480769	-0.199331	0.0226406	1.75218e-07	2.19526e-13	1.11733e-05
ENSG00000213904	19	42397128	42652355	LIPE-AS1	+	chr19:42394184:T:G	19	42394184	T	0.128205	-0.22639	0.03951	1.78038e-07	0.0138923	1.13207e-05
ENSG00000079385	19	42507304	42561234	CEACAM1	-	chr19:42394184:T:G	19	42394184	T	0.128205	-0.301994	0.0442464	0.000536736	1.50696e-09	0.0106178
ENSG00000100612	14	60144119	60169856	DHRS7	-	chr14:60165528:G:C	14	60165528	G	0.391026	0.0885896	0.0124059	1.80871e-07	3.75172e-10	1.14681e-05
ENSG00000115841	2	37923187	38067142	RMDN2	+	chr2:37935665:T:C	2	37935665	T	0.0833333	-0.267443	0.0352202	1.86725e-07	5.02139e-11	1.18008e-05
ENSG00000230487	7	1570073	1589626	PSMG3-AS1	+	chr7:1574731:T:C	7	1574731	T	0.173077	-0.280892	0.0326394	1.8718e-07	5.35276e-13	1.18008e-05
ENSG00000157851	2	26847747	26950351	DPYSL5	+	chr2:26934920:T:C	2	26934920	T	0.49359	0.171046	0.0214877	1.94936e-07	9.7322e-12	1.22551e-05
ENSG00000122507	7	33109557	33877180	BBS9	+	chr7:33129275:T:G	7	33129275	T	0.237179	0.157611	0.0176508	1.97299e-07	1.25028e-13	1.23687e-05
ENSG00000013288	4	6575189	6623362	MAN2B2	+	chr4:6609511:TG:T	4	6609511	TG	0.262821	0.166195	0.0178659	2.01439e-07	2.34384e-14	1.25928e-05
ENSG00000189143	7	73799542	73832690	CLDN4	+	chr7:73843571:G:T	7	73843571	G	0.416667	0.326755	0.0319271	2.02168e-07	3.66781e-16	1.26029e-05
ENSG00000196655	11	119018766	119025454	TRAPPC4	+	chr11:119022424:C:G	11	119022424	C	0.217949	-0.249242	0.0182736	2.14436e-07	1.79987e-22	1.33304e-05
ENSG00000135744	1	230690776	230745576	AGT	-	chr1:230711810:C:A	1	230711810	C	0.121795	-1.11924	0.136675	2.19088e-07	3.48498e-12	1.35816e-05
ENSG00000165948	14	94081301	94103846	IFI27L1	+	chr14:94100686:C:T	14	94100686	C	0.301282	-0.142793	0.016978	2.304e-07	1.28867e-12	1.42432e-05
ENSG00000181240	19	6426037	6433779	SLC25A41	-	chr19:6436973:C:T	19	6436973	C	0.352564	-0.302678	0.0329789	2.52727e-07	4.09647e-14	1.55801e-05
ENSG00000175611	9	95759231	95876049	LINC00476	-	chr9:95790481:C:T	9	95790481	C	0.442308	0.239362	0.0299547	2.5518e-07	8.4858e-12	1.5688e-05
ENSG00000138346	10	68414064	68472121	DNA2	-	chr10:68471944:A:G	10	68471944	A	0.288462	0.166965	0.0211622	2.58144e-07	1.33461e-11	1.58265e-05
ENSG00000129925	16	370788	387113	PGAP6	-	chr16:377820:C:T	16	377820	C	0.397436	0.155662	0.0169358	2.60295e-07	3.85778e-14	1.58871e-05
ENSG00000188573	5	168529305	168530634	FBLL1	+	chr5:168529258:G:A	5	168529258	G	0.160256	-0.534943	0.045383	2.60561e-07	4.16939e-19	1.58871e-05
ENSG00000135912	2	218710835	218755416	TTLL4	+	chr2:218722568:A:G	2	218722568	A	0.467949	-0.0889425	0.0123722	2.63207e-07	3.03463e-10	1.60045e-05
ENSG00000064012	2	201233443	201287711	CASP8	+	chr2:201181341:C:T	2	201181341	C	0.0641026	-0.427414	0.0548694	2.798e-07	2.08933e-11	1.69211e-05
ENSG00000137857	15	45129933	45165576	DUOX1	+	chr15:45166984:G:A	15	45166984	G	0.288462	-0.192122	0.0341441	0.000588311	2.53714e-07	0.0114649
ENSG00000138606	15	45167214	45201175	SHF	-	chr15:45166984:G:A	15	45166984	G	0.288462	-0.204735	0.0269578	2.83224e-07	4.99492e-11	1.70817e-05
ENSG00000250565	2	46490750	46542577	ATP6V1E2	-	chr2:46554441:C:G	2	46554441	C	0.301282	0.199127	0.0251173	2.89656e-07	1.12496e-11	1.74224e-05
ENSG00000249693	4	56530606	56603507	THEGL	+	chr4:56530589:C:A	4	56530589	C	0.301282	-0.400247	0.0458974	2.94637e-07	3.19785e-13	1.76743e-05
ENSG00000145545	5	6633427	6674386	SRD5A1	+	chr5:6634575:C:G	5	6634575	C	0.461538	-0.393704	0.0467665	2.97193e-07	1.24313e-12	1.77797e-05
ENSG00000155393	16	50065970	50107272	HEATR3	+	chr16:50077163:C:T	16	50077163	C	0.288462	-0.156302	0.0172224	3.15001e-07	6.48691e-14	1.87945e-05
ENSG00000064270	16	84368527	84464187	ATP2C2	+	chr16:84498696:A:T	16	84498696	A	0.429487	-0.245514	0.0294469	3.19333e-07	1.78911e-12	1.9002e-05
ENSG00000143153	1	169105697	169132722	ATP1B1	+	chr1:168834973:G:A	1	168834973	G	0.25	-0.450874	0.0535907	3.35271e-07	1.27258e-12	1.98972e-05
ENSG00000213468	X	131688779	131830862	FIRRE	-	chrX:131881572:G:T	23	131881572	G	0.49359	0.273358	0.0431766	3.42753e-07	1.2907e-08	2.02871e-05
ENSG00000089050	20	18486540	18497225	RBBP9	-	chr20:18572627:C:G	20	18572627	C	0.25	0.0962581	0.0119344	3.47583e-07	6.06602e-12	2.05185e-05
ENSG00000230319	22	43038585	43052366	TTLL1-AS1	+	chr22:43040588:G:A	22	43040588	G	0.339744	-0.174734	0.0229877	3.62599e-07	4.85064e-11	2.13482e-05
ENSG00000117280	1	205767986	205775482	RAB29	-	chr1:205750404:G:A	1	205750404	G	0.416667	-0.13124	0.0170952	3.75988e-07	3.45714e-11	2.20343e-05
ENSG00000188659	15	82262810	82284930	SAXO2	+	chr15:82262805:CCTCTG:C	15	82262805	CCTCTG	0.0897436	-0.747832	0.0607714	3.76232e-07	4.57887e-20	2.20343e-05
ENSG00000214435	10	102869470	102901899	AS3MT	+	chr10:102858938:A:G	10	102858938	A	0.391026	0.231954	0.0344507	3.82703e-07	2.25782e-09	2.23545e-05
ENSG00000232759	7	22563337	22573996	ENSG00000232759	+	chr7:22582519:C:A	7	22582519	C	0.384615	-0.335638	0.0472881	3.84313e-07	4.542e-10	2.23897e-05
ENSG00000272865	1	242147230	242209129	ENSG00000272865	+	chr1:242159352:C:T	1	242159352	C	0.49359	-0.502462	0.064637	3.87862e-07	2.2449e-11	2.25375e-05
ENSG00000285410	15	50348936	50354861	GABPB1-IT1	-	chr15:50281360:C:T	15	50281360	C	0.467949	-0.130198	0.0175421	3.90761e-07	1.07799e-10	2.26468e-05
ENSG00000198453	19	36916329	36997932	ZNF568	+	chr19:36991249:A:G	19	36991249	A	0.49359	-0.0982149	0.0129075	4.07045e-07	4.68149e-11	2.34901e-05
ENSG00000136110	13	52703264	52739820	CNMD	-	chr13:52740143:G:T	13	52740143	G	0.416667	-0.463012	0.0513773	4.07422e-07	8.62812e-14	2.34901e-05
ENSG00000166762	15	43628503	43668118	CATSPER2	-	chr15:43789521:A:T	15	43789521	A	0.25641	0.235944	0.0288282	4.196e-07	3.55767e-12	2.41297e-05
ENSG00000178852	17	47323290	47441312	EFCAB13	+	chr17:47297429:A:G	17	47297429	A	0.416667	-0.259961	0.0339231	4.21607e-07	3.67712e-11	2.41827e-05
ENSG00000126001	20	35455164	35519280	CEP250	+	chr20:35520432:C:T	20	35520432	C	0.423077	0.124296	0.0158525	4.23476e-07	1.66202e-11	2.42274e-05
ENSG00000143194	1	166975582	167022214	MAEL	+	chr1:166975691:C:A	1	166975691	C	0.24359	-0.398267	0.0444571	4.35672e-07	1.09737e-13	2.48612e-05
ENSG00000110435	11	34915829	35020591	PDHX	+	chr11:34875635:C:A	11	34875635	C	0.371795	0.0979793	0.0107232	4.40885e-07	4.91969e-14	2.50944e-05
ENSG00000106686	9	4553386	4666674	SPATA6L	-	chr9:4676745:G:C	9	4676745	G	0.435897	-0.285455	0.0354457	4.4826e-07	6.41004e-12	2.54491e-05
ENSG00000107951	10	30309801	30374448	MTPAP	-	chr10:30323711:C:T	10	30323711	C	0.423077	-0.0951344	0.012603	4.69689e-07	6.13506e-11	2.65978e-05
ENSG00000242550	18	63897174	63936111	SERPINB10	+	chr18:63884375:T:C	18	63884375	T	0.403846	-0.550752	0.0574343	4.74154e-07	6.48769e-15	2.67825e-05
ENSG00000169220	5	177357924	177372596	RGS14	+	chr5:177371039:T:G	5	177371039	T	0.333333	0.450448	0.053579	4.81809e-07	1.30803e-12	2.7146e-05
ENSG00000123545	6	96889315	96897891	NDUFAF4	-	chr6:96787688:T:C	6	96787688	T	0.115385	-0.210224	0.0263477	4.8667e-07	8.95369e-12	2.73506e-05
ENSG00000170275	3	33114014	33147773	CRTAP	+	chr3:33106509:G:A	3	33106509	G	0.211538	-0.163327	0.018855	5.02957e-07	4.155e-13	2.81947e-05
ENSG00000165055	7	128476748	128506602	METTL2B	+	chr7:128442180:A:C	7	128442180	A	0.166667	-0.152472	0.0178955	5.09048e-07	7.87241e-13	2.84645e-05
ENSG00000224358	1	165768929	165775176	TMCO1-AS1	+	chr1:165722531:A:G	1	165722531	A	0.115385	0.261527	0.0344655	5.13874e-07	5.14313e-11	2.86623e-05
ENSG00000182362	21	46286342	46297751	YBEY	+	chr21:46279285:CA:C	21	46279285	CA	0.487179	0.237402	0.0304589	5.42476e-07	2.04748e-11	3.0182e-05
ENSG00000156298	X	38561542	38688918	TSPAN7	+	chrX:38651582:G:C	23	38651582	G	0.474359	-0.318778	0.0411506	5.47084e-07	2.53302e-11	3.03625e-05
ENSG00000125388	4	2963571	3040760	GRK4	+	chr4:2963617:G:T	4	2963617	G	0.378205	0.151393	0.0146922	5.49342e-07	2.69133e-16	3.04119e-05
ENSG00000231887	12	10824960	11171608	PRH1	-	chr12:11174683:GT:G	12	11174683	GT	0.294872	0.163904	0.0227535	5.60614e-07	2.84504e-10	3.0959e-05
ENSG00000205559	22	50583026	50595634	CHKB-DT	+	chr22:50586408:G:A	22	50586408	G	0.384615	0.152518	0.0236378	5.69721e-07	0.000555149	3.1384e-05
ENSG00000272277	6	3068045	3068894	ENSG00000272277	-	chr6:3068823:C:T	6	3068823	C	0.416667	0.208095	0.0243858	5.92063e-07	7.41549e-13	3.25342e-05
ENSG00000198185	20	46499630	46513559	ZNF334	-	chr20:46505128:C:T	20	46505128	C	0.179487	-0.394856	0.0503114	5.96844e-07	1.60732e-11	3.27162e-05
ENSG00000283757	20	46455033	46496731	ENSG00000283757	-	chr20:46505128:C:T	20	46505128	C	0.179487	-0.233482	0.0427794	0.00131744	5.09e-07	0.0222287
ENSG00000184792	22	30693782	30907824	OSBP2	+	chr22:30717446:G:A	22	30717446	G	0.192308	0.406168	0.0491725	5.98675e-07	2.53356e-12	3.27359e-05
ENSG00000149926	16	30024427	30052978	TLCD3B	-	chr16:30039173:G:A	16	30039173	G	0.371795	0.199009	0.0260239	6.01906e-07	3.95032e-11	3.28319e-05
ENSG00000230091	10	80046860	80078912	TMEM254-AS1	-	chr10:80078900:A:C	10	80078900	A	0.102564	-0.380394	0.04143	6.20286e-07	4.02888e-14	3.36708e-05
ENSG00000206530	3	113286930	113441610	CFAP44	-	chr3:113385287:T:A	3	113385287	T	0.0897436	0.276948	0.0368181	6.20311e-07	6.9046e-11	3.36708e-05
ENSG00000226383	2	156011530	156254950	LINC01876	-	chr2:156257695:G:A	2	156257695	G	0.455128	-0.514383	0.0685398	6.35684e-07	7.45353e-11	3.44213e-05
ENSG00000164880	7	1470277	1504389	INTS1	-	chr7:1500866:T:C	7	1500866	T	0.435897	0.0776666	0.0102296	6.42741e-07	5.04562e-11	3.47189e-05
ENSG00000198633	19	52429148	52452315	ZNF534	+	chr19:52419157:G:A	19	52419157	G	0.115385	-0.608518	0.0713166	6.47493e-07	7.44168e-13	3.48524e-05
ENSG00000214530	11	72754729	72794047	STARD10	-	chr11:72793096:C:G	11	72793096	C	0.314103	-0.191004	0.0242226	6.48441e-07	1.36111e-11	3.48524e-05
ENSG00000212127	12	10937408	11171573	TAS2R14	-	chr12:11193264:C:A	12	11193264	C	0.384615	0.109369	0.0204895	0.00337736	8.30346e-07	0.0476319
ENSG00000256436	12	11030387	11031407	TAS2R31	-	chr12:11193264:C:A	12	11193264	C	0.384615	0.176437	0.02342	6.49911e-07	6.55845e-11	3.48524e-05
ENSG00000255837	12	10995961	10998304	TAS2R20	-	chr12:11193264:C:A	12	11193264	C	0.384615	0.151468	0.023601	4.96967e-05	8.87995e-09	0.00146684
ENSG00000212124	12	11021619	11022620	TAS2R19	-	chr12:11193264:C:A	12	11193264	C	0.384615	0.149677	0.0233138	0.00168731	8.79415e-09	0.0268799
ENSG00000230513	22	21001886	21010342	THAP7-AS1	+	chr22:21006953:T:A	22	21006953	T	0.333333	0.178165	0.0234046	6.61784e-07	4.61438e-11	3.54038e-05
ENSG00000286431	X	3819924	3823898	ENSG00000286431	+	chrX:3800019:G:C	23	3800019	G	0.416667	-0.260379	0.038128	6.70687e-07	1.48188e-09	3.57941e-05
ENSG00000101444	20	34280268	34311802	AHCY	-	chr20:34193857:T:G	20	34193857	T	0.153846	0.114815	0.0169371	6.80702e-07	1.8463e-09	3.62417e-05
ENSG00000162994	2	55172547	55232563	CLHC1	-	chr2:55232237:T:G	2	55232237	T	0.166667	-0.360833	0.0261535	6.90787e-07	9.50336e-23	3.66908e-05
ENSG00000039139	5	13690328	14011818	DNAH5	-	chr5:14011937:T:C	5	14011937	T	0.423077	-0.333428	0.0455554	6.965e-07	1.70282e-10	3.69062e-05
ENSG00000172500	11	65883740	65888531	FIBP	-	chr11:65894185:T:C	11	65894185	T	0.294872	-0.105405	0.0119753	7.01998e-07	2.21833e-13	3.70963e-05
ENSG00000074410	15	63321378	63381846	CA12	-	chr15:63387890:G:A	15	63387890	G	0.435897	0.297871	0.0383382	7.03421e-07	2.28597e-11	3.70963e-05
ENSG00000111331	12	112938051	112976460	OAS3	+	chr12:112912991:G:T	12	112912991	G	0.153846	-0.583711	0.0739379	7.47423e-07	1.30592e-11	3.93236e-05
ENSG00000196295	7	30516309	30595286	GARS1-DT	-	chr7:30657741:T:A	7	30657741	T	0.25641	0.21158	0.0258282	7.60636e-07	3.44216e-12	3.99244e-05
ENSG00000266916	19	37497159	37507122	ZNF793-AS1	-	chr19:37510977:G:T	19	37510977	G	0.25	-0.247005	0.0345744	7.73019e-07	3.69917e-10	4.03839e-05
ENSG00000248184	4	54332892	54355954	LINC02283	+	chr4:54335217:T:G	4	54335217	T	0.423077	-0.297581	0.0408151	7.87377e-07	1.93013e-10	4.10377e-05
ENSG00000203722	6	149916878	149923121	RAET1G	-	chr6:149864373:T:A	6	149864373	T	0.339744	-0.296895	0.035253	7.9982e-07	1.22461e-12	4.15888e-05
ENSG00000164520	6	149883375	149898102	RAET1E	-	chr6:149864373:T:A	6	149864373	T	0.339744	-0.218962	0.0414109	0.00655102	1.01778e-06	0.0791493
ENSG00000138074	2	27199587	27212958	SLC5A6	-	chr2:27173179:C:A	2	27173179	C	0.275641	0.129794	0.0172842	8.3027e-07	7.30496e-11	4.30715e-05
ENSG00000254614	11	65177606	65181834	ENSG00000254614	-	chr11:65181084:A:G	11	65181084	A	0.269231	0.275159	0.0354268	8.38478e-07	2.31246e-11	4.33961e-05
ENSG00000143155	1	168178962	168202109	TIPRL	+	chr1:168194600:A:G	1	168194600	A	0.403846	-0.0856659	0.0120785	8.49543e-07	4.64901e-10	4.38368e-05
ENSG00000248508	15	40039242	40076539	SRP14-AS1	+	chr15:40036464:G:A	15	40036464	G	0.442308	-0.184918	0.0235221	8.50933e-07	1.51492e-11	4.38368e-05
ENSG00000133103	13	39655627	39791665	COG6	+	chr13:39642554:C:T	13	39642554	C	0.224359	0.232784	0.0214555	8.68357e-07	2.43559e-17	4.46311e-05
ENSG00000117481	1	46340789	46365152	NSUN4	+	chr1:46335799:T:C	1	46335799	T	0.173077	-0.155931	0.017753	8.87888e-07	2.4102e-13	4.55298e-05
ENSG00000286861	14	67627299	67639675	ENSG00000286861	-	chr14:67637360:G:A	14	67637360	G	0.378205	-0.161099	0.0228006	9.0193e-07	5.23497e-10	4.60377e-05
ENSG00000151348	11	44095648	44251962	EXT2	+	chr11:44077435:G:A	11	44077435	G	0.358974	-0.0771426	0.0102483	9.14875e-07	6.74396e-11	4.65916e-05
ENSG00000130177	13	114234887	114272723	CDC16	+	chr13:114124667:G:A	13	114124667	G	0.0769231	-0.114244	0.0167191	9.77981e-07	1.45599e-09	4.95785e-05
ENSG00000203326	19	53365704	53392217	ZNF525	+	chr19:53365168:T:C	19	53365168	T	0.384615	0.326357	0.0404482	1.00752e-06	5.98776e-12	5.09602e-05
ENSG00000225393	X	155468286	155487046	ENSG00000225393	+	chrX:155422319:A:C	23	155422319	A	0.403846	0.151892	0.0202486	1.01238e-06	7.57162e-11	5.10897e-05
ENSG00000070540	17	68420948	68457513	WIPI1	-	chr17:68452349:A:G	17	68452349	A	0.391026	-0.141663	0.0178514	1.02848e-06	1.08638e-11	5.17846e-05
ENSG00000173258	9	111525159	111577844	ZNF483	+	chr9:111416532:A:T	9	111416532	A	0.378205	-0.263142	0.0363402	1.05531e-06	2.40805e-10	5.30154e-05
ENSG00000092036	14	22946228	22957161	HAUS4	-	chr14:23006744:C:T	14	23006744	C	0.474359	-0.133311	0.0189386	1.06231e-06	5.88307e-10	5.3247e-05
ENSG00000287725	11	69072915	69162440	ENSG00000287725	+	chr11:69064562:A:C	11	69064562	A	0.435897	0.229236	0.0299947	1.10599e-06	4.03286e-11	5.53121e-05
ENSG00000287104	4	6985926	6987036	ENSG00000287104	-	chr4:6924884:G:A	4	6924884	G	0.474359	-0.208772	0.0253428	1.12418e-06	2.79829e-12	5.60958e-05
ENSG00000287222	8	143829518	143832861	ENSG00000287222	+	chr8:143823571:C:T	8	143823571	C	0.352564	0.132037	0.0189832	1.15936e-06	8.50499e-10	5.77215e-05
ENSG00000177042	11	695591	705028	TMEM80	+	chr11:683443:T:C	11	683443	T	0.455128	0.22348	0.0301201	1.20945e-06	1.0895e-10	6.0081e-05
ENSG00000167397	16	31090842	31095980	VKORC1	-	chr16:31094233:A:C	16	31094233	A	0.121795	-0.220089	0.0311596	1.22564e-06	5.28771e-10	6.07498e-05
ENSG00000259869	10	42751178	42754297	ENSG00000259869	-	chr10:42780800:T:C	10	42780800	T	0.147436	-0.294258	0.0408322	1.26244e-06	2.80665e-10	6.24346e-05
ENSG00000266472	1	150293861	150308979	MRPS21	+	chr1:150444437:A:G	1	150444437	A	0.326923	-0.0763521	0.0114	1.2802e-06	2.63509e-09	6.31725e-05
ENSG00000259775	14	103331674	103332367	ENSG00000259775	-	chr14:103313028:A:G	14	103313028	A	0.358974	-0.248843	0.031578	1.35086e-06	1.39258e-11	6.65121e-05
ENSG00000127081	9	92844182	92878038	ZNF484	-	chr9:92868081:C:T	9	92868081	C	0.487179	0.0844112	0.0104514	1.38565e-06	5.77494e-12	6.80744e-05
ENSG00000233967	6	80441295	80466674	ENSG00000233967	+	chr6:80321812:T:A	6	80321812	T	0.448718	-0.179817	0.0282695	9.61478e-05	1.13589e-08	0.00258426
ENSG00000272129	6	80355424	80356859	ENSG00000272129	+	chr6:80321812:T:A	6	80321812	T	0.448718	-0.184941	0.0234572	1.41024e-06	1.36822e-11	6.91297e-05
ENSG00000111671	12	6870935	6889358	SPSB2	-	chr12:6881384:A:G	12	6881384	A	0.455128	-0.307879	0.0359134	1.41435e-06	6.21148e-13	6.91789e-05
ENSG00000133028	17	10672474	10698375	SCO1	-	chr17:10676588:A:G	17	10676588	A	0.0576923	0.14902	0.0212313	1.4329e-06	6.43217e-10	6.99151e-05
ENSG00000132906	1	15490832	15526534	CASP9	-	chr1:15532705:G:T	1	15532705	G	0.461538	-0.12385	0.0157319	1.43569e-06	1.44188e-11	6.99151e-05
ENSG00000071282	3	8501807	8574668	LMCD1	+	chr3:8530402:C:G	3	8530402	C	0.275641	-0.485488	0.0621588	1.45111e-06	1.90373e-11	7.05119e-05
ENSG00000134809	11	57528464	57530803	TIMM10	-	chr11:57585089:A:C	11	57585089	A	0.230769	0.23747	0.0265652	1.45932e-06	1.19684e-13	7.06593e-05
ENSG00000123427	12	57771492	57782541	EEF1AKMT3	+	chr12:57779683:T:C	12	57779683	T	0.269231	-0.183739	0.0228207	1.46049e-06	6.46552e-12	7.06593e-05
ENSG00000286193	5	37249026	37252617	ENSG00000286193	+	chr5:37248973:A:G	5	37248973	A	0.173077	-0.19489	0.0284327	1.46799e-06	1.32612e-09	7.0868e-05
ENSG00000256250	12	130810606	130812438	ENSG00000256250	+	chr12:130792602:G:A	12	130792602	G	0.448718	0.19618	0.026327	1.47878e-06	9.4487e-11	7.12342e-05
ENSG00000172922	11	65715032	65720803	RNASEH2C	-	chr11:65695372:C:G	11	65695372	C	0.282051	0.0970597	0.0133634	1.49242e-06	2.18425e-10	7.1736e-05
ENSG00000013306	17	44319625	44324870	SLC25A39	-	chr17:44347231:G:C	17	44347231	G	0.461538	0.0774488	0.00884754	1.54949e-06	2.75424e-13	7.43189e-05
ENSG00000254682	11	71448674	71452157	ENSG00000254682	+	chr11:71475430:G:A	11	71475430	G	0.410256	-0.359713	0.047857	1.62429e-06	7.08026e-11	7.77387e-05
ENSG00000237940	2	241970683	241977276	LINC01238	+	chr2:241883098:G:A	2	241883098	G	0.192308	0.422636	0.0528868	1.69108e-06	8.46518e-12	8.07617e-05
ENSG00000233806	2	241881363	242078722	LINC01237	+	chr2:241883098:G:A	2	241883098	G	0.192308	0.32724	0.0430647	2.56761e-05	4.90299e-11	0.000840326
ENSG00000237975	1	152168125	152445456	FLG-AS1	+	chr1:152189630:A:G	1	152189630	A	0.211538	-0.386088	0.0511525	1.71213e-06	6.15626e-11	8.1592e-05
ENSG00000163884	3	126342635	126357408	KLF15	-	chr3:126244486:G:T	3	126244486	G	0.211538	-0.294462	0.0394657	1.77978e-06	9.05398e-11	8.46345e-05
ENSG00000249602	1	151763384	151769501	ENSG00000249602	-	chr1:151769377:C:T	1	151769377	C	0.147436	-0.258731	0.0366223	1.80411e-06	5.25144e-10	8.56088e-05
ENSG00000285053	1	235328570	235448952	TBCE	+	chr1:235334744:G:T	1	235334744	G	0.301282	0.154615	0.0197815	1.83052e-06	1.85571e-11	8.66773e-05
ENSG00000269983	5	70449636	70450353	ENSG00000269983	+	chr5:71366233:C:A	5	71366233	C	0.435897	0.254832	0.0418045	1.87691e-06	3.53524e-08	8.8685e-05
ENSG00000145736	5	71032670	71067652	GTF2H2	-	chr5:71366233:C:A	5	71366233	C	0.435897	0.340328	0.048129	7.03628e-06	5.10688e-10	0.000279629
ENSG00000163710	3	142815922	142889206	PCOLCE2	-	chr3:142902286:C:T	3	142902286	C	0.262821	-0.355335	0.0476718	1.88212e-06	9.35905e-11	8.87426e-05
ENSG00000204516	6	31494881	31511124	MICB	+	chr6:31512621:C:T	6	31512621	C	0.166667	-0.785361	0.103664	1.91174e-06	5.42757e-11	8.99489e-05
ENSG00000137274	6	3118374	3153578	BPHL	+	chr6:3138265:A:G	6	3138265	A	0.416667	-0.130365	0.0167234	1.9163e-06	2.03665e-11	8.99731e-05
ENSG00000119599	14	72926377	72959703	DCAF4	+	chr14:72926683:G:A	14	72926683	G	0.301282	-0.268712	0.0305946	1.98559e-06	2.41438e-13	9.303e-05
ENSG00000185666	22	32507820	33058381	SYN3	-	chr22:32486821:A:G	22	32486821	A	0.461538	-0.285656	0.0344668	1.99093e-06	2.23613e-12	9.30842e-05
ENSG00000214870	7	26398593	26497595	ENSG00000214870	+	chr7:26399079:G:A	7	26399079	G	0.442308	0.458734	0.059862	2.01679e-06	3.67763e-11	9.40955e-05
ENSG00000213533	3	52836219	52897548	STIMATE	-	chr3:52830119:T:C	3	52830119	T	0.307692	-0.0751697	0.0115536	0.000598535	6.05965e-09	0.0116539
ENSG00000243696	3	52813282	52835729	ENSG00000243696	-	chr3:52830119:T:C	3	52830119	T	0.307692	-0.233866	0.0308231	2.04108e-06	5.15936e-11	9.50297e-05
ENSG00000103671	15	64387748	64455303	TRIP4	+	chr15:64408359:C:G	15	64408359	C	0.262821	0.110684	0.0156739	2.08369e-06	5.3248e-10	9.68111e-05
ENSG00000069493	12	9664969	9699553	CLEC2D	+	chr12:9651630:C:G	12	9651630	C	0.0641026	0.324351	0.0492257	0.00261824	4.22807e-09	0.0387427
ENSG00000257027	12	9658567	9662085	ENSG00000257027	+	chr12:9651630:C:G	12	9651630	C	0.0641026	0.347176	0.046849	2.19846e-06	1.13454e-10	0.000101931
ENSG00000169738	17	82035136	82037697	DCXR	-	chr17:82037444:A:G	17	82037444	A	0.160256	-0.233165	0.0266438	2.2788e-06	2.78565e-13	0.000105436
ENSG00000164307	5	96760810	96808100	ERAP1	-	chr5:96753407:G:A	5	96753407	G	0.173077	0.284156	0.0376154	2.33149e-06	5.98121e-11	0.00010765
ENSG00000161904	6	33771202	33789130	LEMD2	-	chr6:33772605:G:A	6	33772605	G	0.410256	0.073139	0.0105862	2.41099e-06	1.0438e-09	0.00011109
ENSG00000172803	11	65833943	65853701	SNX32	+	chr11:65895514:A:G	11	65895514	A	0.147436	-0.278541	0.0320579	2.42035e-06	3.68952e-13	0.000111291
ENSG00000262155	16	25066937	25088618	LINC02175	+	chr16:25031662:A:G	16	25031662	A	0.442308	0.331026	0.0397929	2.4466e-06	1.94653e-12	0.000112266
ENSG00000128595	7	128739292	128773400	CALU	+	chr7:128726431:G:A	7	128726431	G	0.294872	-0.131312	0.0187346	2.45567e-06	6.71766e-10	0.000112451
ENSG00000136108	13	52455429	52476628	CKAP2	+	chr13:52419277:G:A	13	52419277	G	0.416667	0.124769	0.0172446	2.46265e-06	2.47091e-10	0.000112538
ENSG00000235358	1	41242373	41284861	ENSG00000235358	+	chr1:40989287:G:A	1	40989287	G	0.230769	-0.3207	0.0403897	8.75697e-05	1.06488e-11	0.00239713
ENSG00000287400	1	41241772	41338644	ENSG00000287400	+	chr1:40989287:G:A	1	40989287	G	0.230769	-0.262209	0.0357985	2.48082e-06	1.66238e-10	0.000113137
ENSG00000287126	2	3568505	3575100	ENSG00000287126	-	chr2:3566989:C:G	2	3566989	C	0.294872	-0.242146	0.0332319	2.51101e-06	1.96822e-10	0.000114279
ENSG00000281128	9	33676785	33688011	PTENP1-AS	+	chr9:33785075:C:T	9	33785075	C	0.0641026	-0.51884	0.06844	2.56006e-06	5.3094e-11	0.000116274
ENSG00000154889	18	11882622	11908366	MPPE1	-	chr18:11905954:C:T	18	11905954	C	0.423077	0.131043	0.0185227	2.59832e-06	5.02808e-10	0.000117754
ENSG00000263753	18	5237826	5290608	LINC00667	+	chr18:5243568:C:T	18	5243568	C	0.358974	-0.167393	0.0197532	2.60324e-06	9.67721e-13	0.000117754
ENSG00000144452	2	214931542	215138626	ABCA12	-	chr2:214808700:CAAG:C	2	214808700	CAAG	0.378205	-0.271644	0.0375559	2.65658e-06	2.49527e-10	0.000119923
ENSG00000186952	5	110289233	110738956	TMEM232	-	chr5:110616397:G:A	5	110616397	G	0.480769	-0.233616	0.032752	2.66848e-06	3.88846e-10	0.000120217
ENSG00000272674	5	141182387	141186226	PCDHB16	+	chr5:141144488:TA:T	5	141144488	TA	0.480769	0.18747	0.0296415	2.67692e-06	1.32768e-08	0.000120353
ENSG00000117151	1	84549611	84574480	CTBS	-	chr1:84571890:A:G	1	84571890	A	0.134615	0.475261	0.0499583	2.69782e-06	9.11814e-15	0.000121048
ENSG00000166896	12	57906039	57959148	ATP23	+	chr12:57928981:C:A	12	57928981	C	0.339744	0.200652	0.0289377	2.73521e-06	9.35033e-10	0.000122479
ENSG00000224846	6	2989335	2999604	NQO2-AS1	-	chr6:2999009:C:T	6	2999009	C	0.192308	-0.278931	0.0353088	2.81382e-06	1.2761e-11	0.000125746
ENSG00000110400	11	119623408	119729200	NECTIN1	-	chr11:119598475:TG:T	11	119598475	TG	0.307692	-0.227806	0.0296772	2.82194e-06	3.47136e-11	0.000125856
ENSG00000237149	10	75401519	75408982	ZNF503-AS2	+	chr10:76068176:A:G	10	76068176	A	0.384615	-0.248014	0.0338977	2.8285e-06	1.72286e-10	0.000125896
ENSG00000131748	17	39637090	39664201	STARD3	+	chr17:39661229:T:C	17	39661229	T	0.429487	0.0741499	0.00983813	2.84519e-06	6.45964e-11	0.000126387
ENSG00000118514	6	134917393	134950115	ALDH8A1	-	chr6:134961518:T:C	6	134961518	T	0.403846	0.206376	0.0290644	2.97313e-06	4.48368e-10	0.000131807
ENSG00000140104	14	104985775	105010482	CLBA1	+	chr14:104987789:TTA:T	14	104987789	TTA	0.358974	-0.141404	0.0188947	2.98744e-06	8.18799e-11	0.000132178
ENSG00000166529	7	100049774	100065040	ZSCAN21	+	chr7:100039619:G:A	7	100039619	G	0.391026	0.0961872	0.0143545	3.03152e-06	2.59753e-09	0.000133862
ENSG00000230648	6	4018843	4021215	ENSG00000230648	-	chr6:4020424:G:A	6	4020424	G	0.480769	0.276254	0.0305257	1.69579e-05	7.27775e-14	0.000591533
ENSG00000272248	6	4018713	4019202	ENSG00000272248	+	chr6:4020424:G:A	6	4020424	G	0.480769	0.251673	0.0306541	3.04132e-06	3.17111e-12	0.000134029
ENSG00000100300	22	43151547	43163242	TSPO	+	chr22:43159915:G:A	22	43159915	G	0.339744	0.16533	0.0228572	3.06147e-06	2.49416e-10	0.00013465
ENSG00000130943	22	46255663	46263343	PKDREJ	-	chr22:46254203:C:T	22	46254203	C	0.198718	0.333334	0.0402338	3.08908e-06	2.26559e-12	0.000135597
ENSG00000039600	5	157625679	157671480	SOX30	-	chr5:157619868:A:G	5	157619868	A	0.403846	-0.241658	0.0335973	3.22346e-06	2.98256e-10	0.000141217
ENSG00000180245	4	109827972	109849123	RRH	+	chr4:109820454:A:G	4	109820454	A	0.333333	0.196814	0.0276761	3.23644e-06	4.27691e-10	0.000141507
ENSG00000225138	5	473236	480830	SLC9A3-AS1	+	chr5:465960:G:C	5	465960	G	0.371795	-0.344407	0.0463814	3.27705e-06	1.0613e-10	0.000143002
ENSG00000162669	1	91260766	91404856	HFM1	-	chr1:91372468:G:A	1	91372468	G	0.108974	-0.305896	0.039893	3.29823e-06	3.60114e-11	0.000143644
ENSG00000232593	X	53094145	53170914	KANTR	+	chrX:53176234:C:T	23	53176234	C	0.185897	0.108361	0.0135553	3.32009e-06	8.36265e-12	0.000144314
ENSG00000177990	12	63558913	63668849	DPY19L2	-	chr12:63674619:A:C	12	63674619	A	0.346154	0.298482	0.037637	3.33391e-06	1.11162e-11	0.000144632
ENSG00000258839	16	89913418	89920973	MC1R	+	chr16:89947096:G:C	16	89947096	G	0.141026	-0.296471	0.0363485	3.35795e-06	4.03678e-12	0.000145392
ENSG00000141698	17	41825057	41836260	NT5C3B	-	chr17:41836332:C:T	17	41836332	C	0.192308	0.163435	0.0153101	3.56407e-06	5.24179e-17	0.000154016
ENSG00000187260	7	151375909	151410727	WDR86	-	chr7:151410720:A:G	7	151410720	A	0.435897	-0.329338	0.040866	3.58275e-06	6.24984e-12	0.000154207
ENSG00000223510	17	14235673	14236862	CDRT15	-	chr17:13996939:A:C	17	13996939	A	0.487179	-0.230056	0.030753	3.58831e-06	8.29906e-11	0.000154207
ENSG00000167653	8	142670308	142682725	PSCA	+	chr8:142670280:T:C	8	142670280	T	0.480769	-0.253169	0.033682	3.58928e-06	7.0789e-11	0.000154207
ENSG00000006744	17	12991612	13018065	ELAC2	-	chr17:12992667:G:C	17	12992667	G	0.455128	-0.0821549	0.011274	3.61612e-06	1.96358e-10	0.000155061
ENSG00000183060	15	99715697	99733561	LYSMD4	-	chr15:99733939:T:C	15	99733939	T	0.442308	0.166967	0.0199802	3.75947e-06	1.64166e-12	0.000160898
ENSG00000288538	11	78223815	78225909	ENSG00000288538	+	chr11:78212453:G:GT	11	78212453	G	0.307692	0.249491	0.0247315	3.92088e-06	7.02478e-16	0.000167484
ENSG00000288106	22	38886837	38903794	ENSG00000288106	+	chr22:38884672:G:A	22	38884672	G	0.403846	0.234551	0.028945	3.93468e-06	5.12137e-12	0.000167752
ENSG00000234327	17	5111468	5115004	ZNF232-AS1	+	chr17:5114198:C:T	17	5114198	C	0.160256	0.218407	0.0295237	4.0861e-06	1.20118e-10	0.000173874
ENSG00000167840	17	5105541	5123116	ZNF232	-	chr17:5114198:C:T	17	5114198	C	0.160256	0.126147	0.0209827	8.42475e-05	5.04723e-08	0.00231473
ENSG00000261126	18	80046900	80095482	RBFADN	+	chr18:80057744:A:G	18	80057744	A	0.487179	0.206232	0.0291154	4.17905e-06	4.84184e-10	0.00017749
ENSG00000180481	12	75391089	75432688	GLIPR1L2	+	chr12:75379684:G:A	12	75379684	G	0.352564	0.267548	0.0335979	4.26265e-06	9.60226e-12	0.000180696
ENSG00000184163	1	1242453	1246722	C1QTNF12	-	chr1:1232416:C:T	1	1232416	C	0.128205	-0.283607	0.0400622	4.27775e-06	4.92954e-10	0.000180991
ENSG00000185808	21	37062846	37073170	PIGP	-	chr21:37116608:A:G	21	37116608	A	0.25641	0.191708	0.0262469	4.45405e-06	1.82129e-10	0.000188093
ENSG00000185163	12	132136594	132144319	DDX51	-	chr12:132140560:G:A	12	132140560	G	0.307692	-0.112068	0.0147054	4.49087e-06	4.44315e-11	0.000189288
ENSG00000142089	11	319676	329475	IFITM3	-	chr11:320394:C:T	11	320394	C	0.153846	0.647245	0.0896242	4.5424e-06	2.6233e-10	0.000191017
ENSG00000125656	19	6361531	6370242	CLPP	+	chr19:6368863:C:G	19	6368863	C	0.173077	-0.110681	0.0153534	4.54905e-06	2.77743e-10	0.000191017
ENSG00000162426	1	8318114	8344167	SLC45A1	+	chr1:8461856:T:A	1	8461856	T	0.0833333	-0.488902	0.0703103	4.66375e-06	8.57946e-10	0.000195465
ENSG00000068745	3	48688003	48740353	IP6K2	-	chr3:48694528:A:G	3	48694528	A	0.384615	-0.0853611	0.0130923	4.6886e-06	5.70774e-09	0.000195503
ENSG00000037280	5	180601506	180649624	FLT4	-	chr5:180619492:CAG:C	5	180619492	CAG	0.333333	-0.27379	0.037184	4.69103e-06	1.40085e-10	0.000195503
ENSG00000110074	11	126269055	126278131	FOXRED1	+	chr11:126225672:C:G	11	126225672	C	0.25	0.126908	0.0156928	4.82629e-06	5.51062e-12	0.000200764
ENSG00000183662	3	68004247	68545621	TAFA1	+	chr3:67982783:C:T	3	67982783	C	0.141026	-0.690675	0.0884125	4.85436e-06	1.89084e-11	0.000201556
ENSG00000164978	9	34329506	34343711	NUDT2	+	chr9:34165457:A:G	9	34165457	A	0.282051	-0.215014	0.0306072	5.15859e-06	6.26224e-10	0.000213788
ENSG00000198429	19	11887782	11914329	ZNF69	+	chr19:11890134:C:T	19	11890134	C	0.160256	-0.246908	0.0348764	5.20235e-06	4.92216e-10	0.000215201
ENSG00000138459	3	112561709	112585579	SLC35A5	+	chr3:112565505:A:G	3	112565505	A	0.339744	0.0770546	0.01116	5.25082e-06	1.06408e-09	0.000216803
ENSG00000100908	14	24138965	24141591	EMC9	-	chr14:24141524:T:C	14	24141524	T	0.487179	0.160041	0.0221849	5.26236e-06	2.71587e-10	0.000216877
ENSG00000173226	3	121769761	121835079	IQCB1	-	chr3:121761528:A:G	3	121761528	A	0.288462	-0.157097	0.0207672	5.30736e-06	5.70912e-11	0.000218328
ENSG00000120008	10	120851305	120909524	WDR11	+	chr10:120866526:C:T	10	120866526	C	0.429487	0.0687783	0.00958736	5.34612e-06	3.24355e-10	0.000219375
ENSG00000168765	1	109656099	109674836	GSTM4	+	chr1:109651023:T:G	1	109651023	T	0.455128	0.181315	0.0247173	5.35254e-06	1.58322e-10	0.000219375
ENSG00000112599	6	42183284	42194956	GUCA1B	-	chr6:42191490:T:C	6	42191490	T	0.346154	-0.300645	0.0329397	5.43119e-06	5.14441e-14	0.00022219
ENSG00000217702	2	74123965	74135640	ENSG00000217702	+	chr2:74118131:A:T	2	74118131	A	0.301282	-0.239199	0.0339148	5.53715e-06	5.53534e-10	0.000226109
ENSG00000146243	6	78867551	78946440	IRAK1BP1	+	chr6:79104475:A:G	6	79104475	A	0.416667	-0.124625	0.0179321	5.56853e-06	8.71958e-10	0.000226974
ENSG00000151725	4	184694085	184734130	CENPU	-	chr4:184687707:C:T	4	184687707	C	0.467949	-0.189949	0.0261868	5.62687e-06	2.2777e-10	0.000228932
ENSG00000011376	3	45388561	45554726	LARS2	+	chr3:45485320:A:G	3	45485320	A	0.211538	0.163732	0.0191707	5.94469e-06	7.17613e-13	0.000240982
ENSG00000272462	6	25992641	26001775	ENSG00000272462	+	chr6:26037914:C:T	6	26037914	C	0.166667	0.34342	0.0462821	5.96188e-06	1.08698e-10	0.000241239
ENSG00000232388	20	18567347	18569563	SMIM26	+	chr20:18490002:A:C	20	18490002	A	0.230769	-0.103143	0.0180259	5.98844e-06	0.0257231	0.000241874
ENSG00000091181	3	3066324	3126613	IL5RA	-	chr3:2513427:A:AT	3	2513427	A	0.211538	-0.254924	0.038062	6.1791e-06	2.63472e-09	0.000249123
ENSG00000138107	10	102461881	102502712	ACTR1A	-	chr10:102498810:A:G	10	102498810	A	0.403846	0.0736693	0.0102183	6.33922e-06	2.76934e-10	0.000255116
ENSG00000248925	5	269858	271516	ENSG00000248925	-	chr5:118291:C:T	5	118291	C	0.352564	0.172107	0.0255763	6.43586e-06	2.29495e-09	0.000258538
ENSG00000152778	10	89414568	89421605	IFIT5	+	chr10:89427085:A:G	10	89427085	A	0.416667	0.103117	0.0144774	6.47273e-06	4.06866e-10	0.000259551
ENSG00000171587	21	40010999	40847158	DSCAM	-	chr21:40174126:C:T	21	40174126	C	0.326923	-0.582242	0.0769663	6.50818e-06	5.70397e-11	0.000260503
ENSG00000163820	3	45917899	45995824	FYCO1	-	chr3:46124355:A:G	3	46124355	A	0.115385	0.261334	0.0315153	6.68061e-06	2.19203e-12	0.000266925
ENSG00000249664	5	83012285	83013109	ENSG00000249664	-	chr5:83055790:TA:T	5	83055790	TA	0.352564	-0.310353	0.0374654	6.88861e-06	2.27812e-12	0.000274742
ENSG00000146085	6	49430360	49463253	MMUT	-	chr6:49418093:T:A	6	49418093	T	0.294872	-0.0926237	0.012835	7.03061e-06	2.6851e-10	0.000279629
ENSG00000144488	2	238100340	238133287	ESPNL	+	chr2:238099426:G:A	2	238099426	G	0.237179	-0.267011	0.0384953	7.09628e-06	9.25813e-10	0.000281511
ENSG00000198951	22	42058334	42070842	NAGA	-	chr22:42089667:T:C	22	42089667	T	0.49359	0.0728627	0.0105472	7.13627e-06	1.04693e-09	0.000282594
ENSG00000255808	11	72643237	72659407	PDE2A-AS1	+	chr11:72682899:T:C	11	72682899	T	0.25641	0.273401	0.0423773	7.18864e-06	7.67549e-09	0.000284052
ENSG00000267374	18	39206917	39800322	MIR924HG	-	chr18:39810068:A:T	18	39810068	A	0.435897	0.506873	0.0436291	7.19862e-06	8.64155e-19	0.000284052
ENSG00000270157	7	141662922	141663846	ENSG00000270157	-	chr7:141662893:A:T	7	141662893	A	0.365385	-0.14448	0.0208053	7.38344e-06	8.93006e-10	0.000290315
ENSG00000140464	15	73994673	74047827	PML	+	chr15:73983887:A:G	15	73983887	A	0.0961538	-0.149438	0.0237807	7.4572e-06	1.58074e-08	0.000292698
ENSG00000159403	12	7080219	7092540	C1R	-	chr12:7092360:A:T	12	7092360	A	0.49359	-0.280996	0.0340566	7.87843e-06	2.64048e-12	0.000308687
ENSG00000004534	3	49940007	50100045	RBM6	+	chr3:50088563:G:A	3	50088563	G	0.410256	-0.113531	0.0148913	8.02585e-06	4.38142e-11	0.000313911
ENSG00000286730	14	53364146	53392048	ENSG00000286730	-	chr14:53212945:C:T	14	53212945	C	0.269231	-0.195346	0.0302876	8.26678e-06	7.7389e-09	0.000322607
ENSG00000149089	11	34853094	34916379	APIP	-	chr11:34851354:G:T	11	34851354	G	0.160256	-0.187637	0.0241711	8.27717e-06	2.35534e-11	0.000322607
ENSG00000136267	7	14145049	14974777	DGKB	-	chr7:14773790:T:A	7	14773790	T	0.467949	0.295168	0.0406193	8.30874e-06	2.14951e-10	0.000323271
ENSG00000163281	4	44682200	44726588	GNPDA2	-	chr4:44595790:G:A	4	44595790	G	0.166667	-0.133853	0.0195002	8.48282e-06	1.2704e-09	0.000329125
ENSG00000268658	19	21483374	21503238	LINC00664	+	chr19:21574202:T:C	19	21574202	T	0.403846	0.26657	0.0361343	1.81127e-05	1.31571e-10	0.000619199
ENSG00000268119	19	21444241	21463908	ENSG00000268119	-	chr19:21574202:T:C	19	21574202	T	0.403846	0.346401	0.0437748	8.48879e-06	1.20131e-11	0.000329125
ENSG00000165879	10	97319271	97321915	FRAT1	+	chr10:97301629:C:G	10	97301629	C	0.448718	-0.232451	0.0344336	8.71301e-06	2.0889e-09	0.000337231
ENSG00000231770	3	194584004	194590260	TMEM44-AS1	+	chr3:194583519:G:C	3	194583519	G	0.455128	-0.177978	0.0243156	8.78267e-06	1.70019e-10	0.000339337
ENSG00000163959	3	196211487	196243178	SLC51A	+	chr3:196234252:C:T	3	196234252	C	0.166667	0.171871	0.0242811	8.89639e-06	4.94707e-10	0.000343135
ENSG00000223443	8	12136435	12138849	USP17L2	-	chr8:12694157:C:G	8	12694157	C	0.448718	0.482143	0.0669398	8.92222e-06	2.85541e-10	0.000343536
ENSG00000226430	8	12132417	12134099	USP17L7	-	chr8:12694157:C:G	8	12694157	C	0.448718	0.393187	0.0733529	0.00214761	7.58061e-07	0.0327588
ENSG00000267302	17	59964832	59996972	RNFT1-DT	+	chr17:59530853:A:G	17	59530853	A	0.474359	-0.231229	0.0269021	9.01872e-06	5.61692e-13	0.000346652
ENSG00000095485	10	100232298	100267680	CWF19L1	-	chr10:100164661:T:C	10	100164661	T	0.185897	-0.0963109	0.0144795	9.16544e-06	3.22095e-09	0.000351079
ENSG00000271952	2	10844477	10885118	LINC01954	+	chr2:10844276:G:A	2	10844276	G	0.224359	-0.271634	0.0372451	9.2023e-06	1.91147e-10	0.000351885
ENSG00000143537	1	155050566	155062775	ADAM15	+	chr1:155062156:C:G	1	155062156	C	0.134615	0.262651	0.0261578	9.39864e-06	8.65401e-16	0.000358776
ENSG00000133195	17	72645949	73092712	SLC39A11	-	chr17:73092704:C:T	17	73092704	C	0.0641026	-0.335515	0.0421474	9.41943e-06	9.71952e-12	0.000358954
ENSG00000126698	1	28199456	28233029	DNAJC8	-	chr1:28207105:C:T	1	28207105	C	0.275641	0.0802717	0.0114229	9.65882e-06	6.19841e-10	0.000367448
ENSG00000276449	19	57449689	57453011	ENSG00000276449	+	chr19:57432329:A:G	19	57432329	A	0.455128	0.158009	0.0205746	9.73051e-06	3.41456e-11	0.000369544
ENSG00000125503	19	55090914	55117637	PPP1R12C	-	chr19:55093093:GC:G	19	55093093	GC	0.121795	-0.117819	0.0172211	9.91786e-06	1.40291e-09	0.000376017
ENSG00000227165	10	120759898	120851457	WDR11-AS1	-	chr10:120864094:G:A	10	120864094	G	0.25	0.22713	0.0311496	1.0046e-05	1.92495e-10	0.000379787
ENSG00000234056	13	25172828	25180079	LINC00463	-	chr13:25180558:C:T	13	25180558	C	0.128205	0.321447	0.0476851	1.00514e-05	2.179e-09	0.000379787
ENSG00000173705	3	33150043	33218810	SUSD5	-	chr3:33226511:A:T	3	33226511	A	0.24359	-0.372454	0.0492788	1.01919e-05	5.87931e-11	0.000384444
ENSG00000235530	17	21214322	21230035	ENSG00000235530	+	chr17:21214524:T:C	17	21214524	T	0.198718	0.1847	0.030216	1.03113e-05	3.29031e-08	0.000388001
ENSG00000287373	11	30773913	30850559	ENSG00000287373	+	chr11:30734390:G:A	11	30734390	G	0.346154	0.388204	0.0451374	1.03211e-05	5.48472e-13	0.000388001
ENSG00000177697	11	832887	839831	CD151	+	chr11:834802:A:G	11	834802	A	0.282051	-0.160262	0.022647	1.03747e-05	4.98742e-10	0.000389357
ENSG00000126790	14	59460363	59484408	L3HYPDH	-	chr14:59465213:T:G	14	59465213	T	0.320513	0.170467	0.0264332	1.06607e-05	7.76273e-09	0.000399417
ENSG00000203797	6	110391771	110415575	DDO	-	chr6:110417107:C:T	6	110417107	C	0.435897	-0.382468	0.0498037	1.07604e-05	3.41916e-11	0.000402475
ENSG00000006071	11	17392498	17476891	ABCC8	-	chr11:17476510:G:A	11	17476510	G	0.230769	-0.8905	0.13167	1.08009e-05	1.97826e-09	0.000403314
ENSG00000130414	2	239892450	240025397	NDUFA10	-	chr2:239966785:C:A	2	239966785	C	0.115385	0.116946	0.0138622	1.10957e-05	1.14737e-12	0.000413627
ENSG00000166900	11	59713456	59805882	STX3	+	chr11:59589605:A:T	11	59589605	A	0.230769	0.31657	0.0462289	1.11906e-05	1.36467e-09	0.000416288
ENSG00000167695	17	732412	742968	TLCD3A	+	chr17:731840:A:C	17	731840	A	0.480769	-0.120826	0.0172084	1.12045e-05	6.36242e-10	0.000416288
ENSG00000181097	8	143696154	143698413	LINC02878	+	chr8:143695196:T:C	8	143695196	T	0.487179	-0.188489	0.0275501	1.12237e-05	1.40242e-09	0.000416306
ENSG00000170954	19	53107879	53133077	ZNF415	-	chr19:53132920:C:A	19	53132920	C	0.147436	0.432232	0.0430446	1.13243e-05	8.63635e-16	0.000419338
ENSG00000120885	8	27596917	27614700	CLU	-	chr8:27607412:A:G	8	27607412	A	0.24359	0.182194	0.0253535	1.13975e-05	3.07169e-10	0.000420791
ENSG00000101363	20	37289649	37317260	MANBAL	+	chr20:37275058:G:T	20	37275058	G	0.211538	0.121491	0.0156918	1.14013e-05	2.58195e-11	0.000420791
ENSG00000102109	X	48831096	48835610	PCSK1N	-	chrX:48863419:G:T	23	48863419	G	0.294872	0.346509	0.0428164	1.16448e-05	5.36692e-12	0.000429065
ENSG00000267198	17	45545804	45563230	ENSG00000267198	+	chr17:45706437:A:G	17	45706437	A	0.0897436	-0.39126	0.0647925	0.000141808	4.50704e-08	0.00356602
ENSG00000238083	17	46511511	46555650	LRRC37A2	+	chr17:45706437:A:G	17	45706437	A	0.0897436	-0.54983	0.0945752	0.00029366	1.16439e-07	0.00640726
ENSG00000176681	17	46292733	46337794	LRRC37A	+	chr17:45706437:A:G	17	45706437	A	0.0897436	-0.573511	0.0826069	1.16998e-05	8.99877e-10	0.000429883
ENSG00000007341	1	112523514	112620825	ST7L	-	chr1:112690571:G:A	1	112690571	G	0.391026	0.0905759	0.0127893	1.17056e-05	4.86502e-10	0.000429883
ENSG00000101290	20	5126879	5197887	CDS2	+	chr20:5139484:G:A	20	5139484	G	0.448718	-0.0779028	0.0108197	1.177e-05	2.88815e-10	0.000430823
ENSG00000141527	17	80169992	80209331	CARD14	+	chr17:80215164:G:A	17	80215164	G	0.487179	0.193212	0.0262688	1.19111e-05	1.451e-10	0.000435272
ENSG00000228649	7	22854126	22872945	SNHG26	+	chr7:22854176:C:G	7	22854176	C	0.326923	-0.336285	0.0445233	1.24678e-05	6.01385e-11	0.00045487
ENSG00000261286	16	84459259	84467361	ATP2C2-AS1	-	chr16:84493359:C:T	16	84493359	C	0.25	-0.207781	0.0273353	1.27479e-05	4.85085e-11	0.000464329
ENSG00000197405	19	47290023	47322066	C5AR1	+	chr19:47256972:C:G	19	47256972	C	0.442308	0.183171	0.0273439	1.29705e-05	2.62081e-09	0.000471663
ENSG00000230736	22	32376664	32384343	ENSG00000230736	+	chr22:32403381:C:T	22	32403381	C	0.237179	0.31645	0.0435151	1.31262e-05	2.09771e-10	0.000476547
ENSG00000203327	2	55214387	55216126	ENSG00000203327	-	chr2:55222182:T:C	2	55222182	T	0.224359	-0.194078	0.0270877	1.32811e-05	3.37576e-10	0.000481369
ENSG00000119638	14	75079353	75127344	NEK9	-	chr14:75193177:T:C	14	75193177	T	0.397436	-0.515524	0.0688193	1.33023e-05	7.93008e-11	0.000481369
ENSG00000163040	2	131527833	131533666	CCDC74A	+	chr2:131493393:T:C	2	131493393	T	0.301282	0.219051	0.033859	1.34768e-05	7.10288e-09	0.000486893
ENSG00000142552	19	49528003	49546962	RCN3	+	chr19:49527889:C:T	19	49527889	C	0.179487	-0.303492	0.0462447	1.35484e-05	4.7403e-09	0.000488688
ENSG00000128944	15	40382721	40394246	KNSTRN	+	chr15:40357662:A:G	15	40357662	A	0.0641026	-0.299847	0.0393724	1.35975e-05	4.54713e-11	0.000489663
ENSG00000264589	17	45799390	45895680	MAPT-AS1	-	chr17:45942346:G:A	17	45942346	G	0.352564	-0.265976	0.0394608	1.38796e-05	2.18661e-09	0.000499016
ENSG00000186868	17	45894527	46028334	MAPT	+	chr17:45942346:G:A	17	45942346	G	0.352564	-0.15544	0.0237231	3.26443e-05	4.96147e-09	0.00102903
ENSG00000137513	11	78435968	78574874	NARS2	-	chr11:78574830:A:T	11	78574830	A	0.461538	-0.110439	0.0143238	1.39263e-05	2.9809e-11	0.000499887
ENSG00000186283	1	179082070	179098023	TOR3A	+	chr1:179095990:C:T	1	179095990	C	0.352564	0.0830008	0.0118508	1.44803e-05	6.87455e-10	0.000518226
ENSG00000124191	20	43914852	44069616	TOX2	+	chr20:43900763:C:G	20	43900763	C	0.269231	-0.504056	0.0727638	1.44838e-05	9.62762e-10	0.000518226
ENSG00000177098	11	118133377	118152888	SCN4B	-	chr11:118141449:G:A	11	118141449	G	0.371795	-0.202235	0.0301796	1.46816e-05	2.59513e-09	0.000524461
ENSG00000164627	6	39329990	39725408	KIF6	-	chr6:39696639:C:T	6	39696639	C	0.0641026	-0.893402	0.0750043	1.48485e-05	2.45112e-19	0.000529573
ENSG00000131626	11	70270690	70385312	PPFIA1	+	chr11:70295059:G:T	11	70295059	G	0.442308	0.10779	0.0157908	1.48972e-05	1.50129e-09	0.00053046
ENSG00000140534	15	89575469	89631056	TICRR	+	chr15:89503458:T:C	15	89503458	T	0.294872	0.231423	0.0256264	1.51239e-05	7.93418e-14	0.000537671
ENSG00000178252	3	49007062	49015953	WDR6	+	chr3:48810224:ATGTG:A	3	48810224	ATGTG	0.237179	0.169944	0.0241585	1.53648e-05	6.0035e-10	0.000545365
ENSG00000103042	16	58665109	58684770	SLC38A7	-	chr16:58699258:A:G	16	58699258	A	0.217949	-0.0958021	0.0167601	0.000764045	1.75084e-07	0.0143158
ENSG00000125166	16	58707131	58734342	GOT2	-	chr16:58699258:A:G	16	58699258	A	0.217949	-0.137322	0.0204811	1.5623e-05	2.55245e-09	0.000552455
ENSG00000136052	12	104801801	104958744	SLC41A2	-	chr12:105009027:A:G	12	105009027	A	0.198718	0.259514	0.0294237	1.56352e-05	2.04525e-13	0.000552455
ENSG00000231304	3	20174244	21145967	SGO1-AS1	+	chr3:20280269:A:G	3	20280269	A	0.262821	-0.205668	0.0264569	1.5639e-05	2.24401e-11	0.000552455
ENSG00000139410	12	113422380	113438276	SDSL	+	chr12:113426811:T:C	12	113426811	T	0.141026	-0.287733	0.0331933	1.56874e-05	4.0415e-13	0.000553189
ENSG00000271755	6	27404010	27406964	ENSG00000271755	-	chr6:27457181:G:C	6	27457181	G	0.301282	-0.208494	0.0304228	1.57095e-05	1.33304e-09	0.000553189
ENSG00000148290	9	133351758	133356676	SURF1	-	chr9:133374318:T:C	9	133374318	T	0.49359	-0.126008	0.0221357	1.5969e-05	0.0189597	0.000561437
ENSG00000164366	5	196868	218153	CCDC127	-	chr5:217530:C:T	5	217530	C	0.128205	-0.182476	0.0196558	1.60877e-05	2.55023e-14	0.000564719
ENSG00000215256	14	23938219	24052555	DHRS4-AS1	-	chr14:23943380:A:G	14	23943380	A	0.211538	0.560134	0.046591	8.11945e-05	1.52568e-19	0.0022447
ENSG00000187630	14	23969874	24006408	DHRS4L2	+	chr14:23943380:A:G	14	23943380	A	0.211538	0.633818	0.050674	1.63786e-05	1.95145e-20	0.000574024
ENSG00000197857	19	12224686	12294883	ZNF44	-	chr19:12198064:A:G	19	12198064	A	0.0512821	-0.225635	0.0360671	1.65752e-05	1.78288e-08	0.00058
ENSG00000197599	16	1434383	1444556	CCDC154	-	chr16:1448571:T:C	16	1448571	T	0.134615	-0.342469	0.0469703	1.6772e-05	1.92829e-10	0.000585967
ENSG00000196204	7	4973988	5040675	RNF216P1	+	chr7:4974388:C:T	7	4974388	C	0.365385	0.105322	0.0149846	1.70736e-05	6.16019e-10	0.000594636
ENSG00000153157	6	10886831	10979320	SYCP2L	+	chr6:10887020:G:C	6	10887020	G	0.230769	-0.23801	0.0337533	1.73136e-05	5.57128e-10	0.000602052
ENSG00000181649	11	2928273	2929420	PHLDA2	-	chr11:3009294:A:G	11	3009294	A	0.416667	0.433564	0.0657078	1.74973e-05	4.06024e-09	0.000607129
ENSG00000085514	7	100367530	100400096	PILRA	+	chr7:100341241:G:A	7	100341241	G	0.128205	-0.304399	0.0476038	0.0013532	9.82558e-09	0.0226833
ENSG00000272752	7	100336104	100367831	STAG3L5P-PVRIG2P-PILRB	+	chr7:100341241:G:A	7	100341241	G	0.128205	-0.303792	0.0384811	1.75141e-05	1.30606e-11	0.000607129
ENSG00000164904	5	126531200	126595362	ALDH7A1	-	chr5:126597030:G:A	5	126597030	G	0.262821	-0.0941971	0.0142787	1.75761e-05	4.08376e-09	0.00060833
ENSG00000140836	16	72782885	73891871	ZFHX3	-	chr16:72895029:A:C	16	72895029	A	0.49359	0.163504	0.0247181	1.76612e-05	3.78053e-09	0.000610326
ENSG00000129422	8	17643795	17800917	MTUS1	-	chr8:17846639:T:C	8	17846639	T	0.429487	-0.373645	0.0473375	1.77462e-05	1.31411e-11	0.000612313
ENSG00000169169	19	49690898	49713731	CPT1C	+	chr19:49691142:G:C	19	49691142	G	0.403846	0.255982	0.0312883	1.77939e-05	3.6073e-12	0.000613007
ENSG00000153113	5	96525267	96779595	CAST	+	chr5:96666316:A:G	5	96666316	A	0.314103	-0.119045	0.0179611	1.79026e-05	3.57009e-09	0.0006158
ENSG00000280670	1	45493866	45500079	CCDC163	-	chr1:45513003:T:C	1	45513003	T	0.141026	0.358855	0.0412969	1.79595e-05	3.67352e-13	0.000616803
ENSG00000132436	7	50444128	50542535	FIGNL1	-	chr7:50417375:T:C	7	50417375	T	0.397436	-0.100255	0.0137245	1.79973e-05	1.81478e-10	0.00061715
ENSG00000089916	14	76151916	76254342	GPATCH2L	+	chr14:76212716:T:G	14	76212716	T	0.333333	-0.0979501	0.0149006	1.80897e-05	4.52246e-09	0.000619199
ENSG00000104884	19	45349837	45370918	ERCC2	-	chr19:45340716:T:C	19	45340716	T	0.371795	0.0794113	0.0108834	1.83957e-05	1.88252e-10	0.000627668
ENSG00000184647	8	10525532	10554166	PRSS55	+	chr8:10473699:G:C	8	10473699	G	0.339744	-0.307989	0.0380109	1.84169e-05	5.13721e-12	0.000627668
ENSG00000260608	15	83012661	83061845	ENSG00000260608	+	chr15:83062172:A:ACTT	15	83062172	A	0.358974	-0.167814	0.0255166	1.86662e-05	4.46163e-09	0.000635193
ENSG00000167280	17	79074824	79088599	ENGASE	+	chr17:79081370:T:C	17	79081370	T	0.185897	0.211373	0.0305071	1.88028e-05	9.57088e-10	0.000638866
ENSG00000187231	2	179101678	179264832	SESTD1	-	chr2:179264639:A:G	2	179264639	A	0.429487	-0.114359	0.0153581	1.88837e-05	9.68174e-11	0.000640634
ENSG00000254999	3	10115675	10127190	BRK1	+	chr3:10115684:C:T	3	10115684	C	0.134615	0.124305	0.0132875	1.91848e-05	1.85101e-14	0.000648873
ENSG00000138030	2	27086747	27100762	KHK	+	chr2:26958244:G:T	2	26958244	G	0.423077	0.177568	0.0259382	1.93228e-05	1.37717e-09	0.000652546
ENSG00000138378	2	191029576	191151596	STAT4	-	chr2:191240909:C:T	2	191240909	C	0.480769	0.306297	0.0343081	1.95386e-05	1.25935e-13	0.000658835
ENSG00000089486	16	4510669	4538828	CDIP1	-	chr16:4543740:C:A	16	4543740	C	0.455128	-0.0946607	0.0114855	1.98392e-05	2.75094e-12	0.000667959
ENSG00000154096	11	119415476	119424985	THY1	-	chr11:119432776:A:G	11	119432776	A	0.346154	0.271016	0.0368038	1.98726e-05	1.39658e-10	0.000668074
ENSG00000124641	6	41905354	41921139	MED20	-	chr6:41786632:C:T	6	41786632	C	0.442308	-0.0924971	0.0139313	2.03023e-05	3.39427e-09	0.00068108
ENSG00000104213	8	17576433	17644071	PDGFRL	+	chr8:17585000:G:GGGAC	8	17585000	G	0.108974	-1.11315	0.117212	2.03207e-05	9.80567e-15	0.00068108
ENSG00000287303	8	17604667	17610269	ENSG00000287303	-	chr8:17585000:G:GGGAC	8	17585000	G	0.108974	-0.389988	0.062757	0.00453703	2.13194e-08	0.0595351
ENSG00000130653	9	137459952	137550402	PNPLA7	-	chr9:137546725:A:G	9	137546725	A	0.416667	-0.309469	0.040773	2.07487e-05	5.09793e-11	0.00069438
ENSG00000270605	1	28239509	28241453	ENSG00000270605	-	chr1:28221353:G:A	1	28221353	G	0.423077	0.340571	0.048049	2.1135e-05	4.74119e-10	0.000704732
ENSG00000099940	22	20859007	20891214	SNAP29	+	chr22:20695740:A:G	22	20695740	A	0.0897436	0.309744	0.0260831	2.1153e-05	2.86013e-19	0.000704732
ENSG00000080573	19	9959561	10010504	COL5A3	-	chr19:9986511:G:GC	19	9986511	G	0.49359	0.422763	0.0606301	2.14364e-05	7.87957e-10	0.000713106
ENSG00000143387	1	150794880	150808908	CTSK	-	chr1:150826101:C:G	1	150826101	C	0.365385	-0.175772	0.0296801	2.15357e-05	7.37705e-08	0.000715339
ENSG00000205531	11	2944431	2992377	NAP1L4	-	chr11:3072415:G:A	11	3072415	G	0.487179	-0.0614519	0.00928939	2.17923e-05	3.77192e-09	0.000722785
ENSG00000267127	18	80034346	80097088	ENSG00000267127	+	chr18:80032946:T:A	18	80032946	T	0.147436	0.224166	0.0368908	2.25984e-05	3.83813e-08	0.000748405
ENSG00000100804	14	23016543	23035230	PSMB5	-	chr14:23022075:C:G	14	23022075	C	0.333333	-0.0743352	0.0123255	2.28163e-05	4.65564e-08	0.000754499
ENSG00000287118	14	79639754	79644431	ENSG00000287118	-	chr14:79635890:A:G	14	79635890	A	0.230769	0.288549	0.0425981	2.29003e-05	1.88851e-09	0.000756151
ENSG00000204920	19	43967862	43998326	ZNF155	+	chr19:43988084:T:G	19	43988084	T	0.448718	-0.123429	0.0174674	2.41832e-05	5.21821e-10	0.000797329
ENSG00000095383	9	98199011	98255649	TBC1D2	-	chr9:98269396:A:G	9	98269396	A	0.320513	-0.186421	0.028926	2.45506e-05	7.90668e-09	0.000808244
ENSG00000234444	7	64307459	64356634	ZNF736	+	chr7:64314206:G:T	7	64314206	G	0.314103	0.11625	0.0155999	2.55147e-05	9.43596e-11	0.000838744
ENSG00000253710	13	52012391	52079232	ALG11	+	chr13:52124296:C:T	13	52124296	C	0.0641026	-0.175224	0.0278325	2.55618e-05	1.50358e-08	0.000839054
ENSG00000118004	2	3594832	3644644	COLEC11	+	chr2:3580793:C:A	2	3580793	C	0.160256	-0.412362	0.0472439	2.56065e-05	3.08665e-13	0.000839281
ENSG00000068323	X	49028726	49043410	TFE3	-	chrX:49276019:A:G	23	49276019	A	0.102564	-0.0900189	0.0124016	2.57707e-05	2.22742e-10	0.000842184
ENSG00000162641	1	108815901	108963484	AKNAD1	-	chr1:108819763:T:A	1	108819763	T	0.378205	0.185731	0.0275646	2.60486e-05	2.20793e-09	0.000850017
ENSG00000146250	6	83512534	83525704	PRSS35	+	chr6:83463743:T:C	6	83463743	T	0.397436	0.357869	0.0551295	2.61535e-05	6.45945e-09	0.000851813
ENSG00000205930	21	32772100	32955437	C21orf62-AS1	+	chr21:32790692:T:C	21	32790692	T	0.0705128	-0.427363	0.0600623	2.61802e-05	4.20189e-10	0.000851813
ENSG00000179935	20	18786065	18794579	LINC00652	-	chr20:18656911:C:T	20	18656911	C	0.288462	0.155725	0.0235974	2.65345e-05	4.04447e-09	0.00086208
ENSG00000188986	9	137255327	137273542	NELFB	+	chr9:137263008:T:C	9	137263008	T	0.294872	-0.0579914	0.00868391	2.67889e-05	2.86941e-09	0.000868261
ENSG00000167645	19	38303558	38317273	YIF1B	-	chr19:38305938:T:TC	19	38305938	T	0.198718	-0.117124	0.0171604	2.68028e-05	1.50716e-09	0.000868261
ENSG00000196696	16	69976297	70065948	PDXDC2P-NPIPB14P	-	chr16:69930471:G:A	16	69930471	G	0.25	0.19322	0.028311	2.70448e-05	1.50941e-09	0.00087439
ENSG00000259953	9	112028570	112039143	ENSG00000259953	-	chr9:112182892:C:T	9	112182892	C	0.262821	0.312643	0.0455989	2.70705e-05	1.31474e-09	0.00087439
ENSG00000287862	5	87863703	88144455	ENSG00000287862	-	chr5:88107137:T:C	5	88107137	T	0.358974	-0.200693	0.0314747	2.76313e-05	1.06247e-08	0.000891208
ENSG00000100997	20	25294742	25390835	ABHD12	-	chr20:25399957:G:A	20	25399957	G	0.397436	0.0978818	0.0123842	2.78349e-05	1.25354e-11	0.000896478
ENSG00000185414	2	99181152	99199561	MRPL30	+	chr2:99202149:T:G	2	99202149	T	0.320513	-0.0754029	0.0128015	2.7922e-05	8.44347e-08	0.000897984
ENSG00000104442	8	65602458	65634217	ARMC1	-	chr8:65642927:T:C	8	65642927	T	0.320513	0.071288	0.0109134	2.79842e-05	5.41343e-09	0.000898683
ENSG00000286689	3	15970003	15971253	ENSG00000286689	+	chr3:15993725:G:A	3	15993725	G	0.480769	-0.167624	0.0261513	2.87692e-05	9.19596e-09	0.000920977
ENSG00000278492	19	43978376	43978663	ENSG00000278492	+	chr19:43975693:A:G	19	43975693	A	0.211538	-0.184614	0.0277233	0.00170983	3.11534e-09	0.0271801
ENSG00000277806	19	43976815	43977448	ENSG00000277806	+	chr19:43975693:A:G	19	43975693	A	0.211538	-0.21632	0.0299267	2.88025e-05	2.54814e-10	0.000920977
ENSG00000185730	8	143289676	143299952	ZNF696	+	chr8:143289818:G:A	8	143289818	G	0.282051	0.126354	0.0186336	2.91475e-05	1.82963e-09	0.000930672
ENSG00000275202	13	48974967	48976867	ENSG00000275202	-	chr13:48975435:C:G	13	48975435	C	0.474359	0.136175	0.0225455	2.93472e-05	4.48142e-08	0.000935706
ENSG00000115339	2	165747588	165794659	GALNT3	-	chr2:165864233:T:C	2	165864233	T	0.320513	-0.25007	0.0390568	3.07219e-05	9.48083e-09	0.000978135
ENSG00000176142	3	119428949	119468830	TMEM39A	-	chr3:119404967:C:T	3	119404967	C	0.448718	0.104898	0.0138723	3.09411e-05	5.78672e-11	0.000983707
ENSG00000180287	1	242082986	242524697	PLD5	-	chr1:242222297:T:C	1	242222297	T	0.49359	-0.532171	0.076705	3.1199e-05	9.18889e-10	0.00099049
ENSG00000122042	13	29764371	29850617	UBL3	-	chr13:30052157:A:C	13	30052157	A	0.358974	0.165773	0.0230956	3.15102e-05	3.18889e-10	0.000998945
ENSG00000135778	1	232950605	232983882	NTPCR	+	chr1:232978081:G:T	1	232978081	G	0.24359	-0.0837462	0.0120862	3.18468e-05	9.55346e-10	0.00100818
ENSG00000288670	1	161368022	161371964	ENSG00000288670	+	chr1:161375577:T:C	1	161375577	T	0.294872	0.156723	0.0199605	3.20969e-05	1.58292e-11	0.00101465
ENSG00000115364	2	75646783	75690851	MRPL19	+	chr2:75669504:C:A	2	75669504	C	0.224359	-0.0882162	0.0119672	3.22464e-05	1.34975e-10	0.00101793
ENSG00000009830	14	77274956	77320883	POMT2	-	chr14:77277301:G:A	14	77277301	G	0.269231	-0.0859034	0.0127854	3.27384e-05	2.4008e-09	0.00103054
ENSG00000075240	22	46576012	46679790	GRAMD4	+	chr22:46551129:G:A	22	46551129	G	0.275641	-0.241602	0.0334404	3.27954e-05	2.58768e-10	0.00103088
ENSG00000196268	19	21397119	21427577	ZNF493	+	chr19:21396736:T:C	19	21396736	T	0.461538	0.185708	0.0200892	3.38473e-05	3.04263e-14	0.00106244
ENSG00000086289	7	37683843	37951936	EPDR1	+	chr7:37962691:T:C	7	37962691	T	0.211538	0.273407	0.0403362	3.48815e-05	1.85196e-09	0.00109336
ENSG00000216937	10	32446140	32882874	CCDC7	+	chr10:32776869:GT:G	10	32776869	GT	0.25	0.196616	0.0269317	3.54471e-05	1.84963e-10	0.00110953
ENSG00000271670	10	120879256	120880667	ENSG00000271670	-	chr10:120897582:T:C	10	120897582	T	0.49359	0.190259	0.0272038	3.55535e-05	7.18249e-10	0.0011113
ENSG00000196381	19	37667751	37692315	ZNF781	-	chr19:37784218:T:C	19	37784218	T	0.288462	0.18555	0.0261643	3.59472e-05	4.66384e-10	0.00112203
ENSG00000138079	2	44275458	44321494	SLC3A1	+	chr2:44315986:C:G	2	44315986	C	0.282051	-0.187059	0.0271578	3.63332e-05	1.14487e-09	0.00113249
ENSG00000138670	4	81426393	82044244	RASGEF1B	-	chr4:81820271:A:G	4	81820271	A	0.371795	0.366203	0.0560017	3.64177e-05	5.25179e-09	0.00113353
ENSG00000078142	18	41955234	42087830	PIK3C3	+	chr18:41950846:G:A	18	41950846	G	0.25641	0.0713403	0.0110768	3.78312e-05	8.05189e-09	0.00117588
ENSG00000021488	19	32830509	32869767	SLC7A9	-	chr19:32977576:A:G	19	32977576	A	0.0769231	0.306738	0.0454386	3.87209e-05	2.08987e-09	0.0012012
ENSG00000234072	2	27356246	27367622	ENSG00000234072	+	chr2:27425417:A:T	2	27425417	A	0.461538	0.122118	0.0192162	3.88397e-05	1.16495e-08	0.0012022
ENSG00000108592	17	63819433	63830012	FTSJ3	-	chr17:63912266:T:G	17	63912266	T	0.326923	-0.0914973	0.0137117	3.89382e-05	2.93401e-09	0.00120357
ENSG00000067208	1	92508696	92792404	EVI5	-	chr1:92479437:A:G	1	92479437	A	0.262821	0.100918	0.0148936	3.91405e-05	1.87043e-09	0.00120815
ENSG00000168385	2	241315100	241354027	SEPTIN2	+	chr2:241246239:G:A	2	241246239	G	0.128205	-0.145802	0.014912	3.9439e-05	2.79898e-15	0.00121567
ENSG00000164494	6	107152562	107459564	PDSS2	-	chr6:107591455:T:C	6	107591455	T	0.346154	0.0934619	0.0142946	3.95818e-05	5.27156e-09	0.00121839
ENSG00000176040	3	112034843	112081269	TMPRSS7	+	chr3:112012215:G:C	3	112012215	G	0.49359	0.244619	0.0355741	3.96653e-05	1.20452e-09	0.00121927
ENSG00000172890	11	71453203	71524107	NADSYN1	+	chr11:71489093:A:G	11	71489093	A	0.217949	-0.10627	0.0140993	4.00224e-05	6.45044e-11	0.00122855
ENSG00000137501	11	85694224	85811159	SYTL2	-	chr11:85719354:A:G	11	85719354	A	0.333333	0.269207	0.0356245	4.02419e-05	5.9133e-11	0.00123359
ENSG00000103876	15	80152490	80186946	FAH	+	chr15:80150006:G:C	15	80150006	G	0.275641	0.264709	0.038736	4.05423e-05	1.45249e-09	0.00124006
ENSG00000166503	15	83112738	83207823	HDGFL3	-	chr15:83064249:C:T	15	83064249	C	0.397436	-0.0664905	0.00979616	4.05647e-05	1.77892e-09	0.00124006
ENSG00000247157	12	11548030	11590369	LINC01252	+	chr12:10891333:A:G	12	10891333	A	0.435897	0.276712	0.0396328	4.11064e-05	7.57095e-10	0.0012549
ENSG00000188171	19	20619939	20661596	ZNF626	-	chr19:20650205:G:C	19	20650205	G	0.480769	-0.131492	0.0170064	4.1432e-05	2.70481e-11	0.00126311
ENSG00000158691	6	28378955	28399747	ZSCAN12	-	chr6:28361014:CA:C	6	28361014	CA	0.25	0.239405	0.027473	4.20947e-05	3.28994e-13	0.00128156
ENSG00000253678	8	10476591	10479446	ENSG00000253678	-	chr8:10427987:C:T	8	10427987	C	0.288462	0.183755	0.0356969	0.00406677	1.7864e-06	0.0545217
ENSG00000272505	8	10486807	10489666	ENSG00000272505	+	chr8:10427987:C:T	8	10427987	C	0.288462	0.343534	0.0410856	4.22287e-05	1.60679e-12	0.00128388
ENSG00000255306	11	68024809	68030461	ENSG00000255306	-	chr11:68020059:T:C	11	68020059	T	0.179487	-0.216151	0.0343155	4.32753e-05	1.48252e-08	0.00131188
ENSG00000181396	17	82389210	82418637	OGFOD3	-	chr17:82398099:C:T	17	82398099	C	0.205128	-0.139632	0.0201462	4.33057e-05	9.47535e-10	0.00131188
ENSG00000173272	2	131464900	131492743	MZT2A	-	chr2:131472459:C:T	2	131472459	C	0.166667	0.221375	0.0331786	4.33264e-05	2.94319e-09	0.00131188
ENSG00000175643	16	11249627	11381662	RMI2	+	chr16:11348339:G:C	16	11348339	G	0.211538	-0.179377	0.0283448	4.36855e-05	1.30604e-08	0.00132095
ENSG00000058729	5	97160867	97183247	RIOK2	-	chr5:97161137:T:TAG	5	97161137	T	0.237179	0.0900236	0.0149339	4.38043e-05	4.71277e-08	0.00132205
ENSG00000091129	7	108147623	108456717	NRCAM	-	chr7:108293243:C:A	7	108293243	C	0.275641	-0.228635	0.029936	4.38671e-05	4.12589e-11	0.00132205
ENSG00000227542	2	191229165	191246172	ENSG00000227542	-	chr2:191152153:G:A	2	191152153	G	0.487179	-0.114219	0.0182008	4.38999e-05	1.63973e-08	0.00132205
ENSG00000181830	11	45804072	45813016	SLC35C1	+	chr11:45805499:G:C	11	45805499	G	0.141026	-0.165204	0.0258907	4.42342e-05	1.04209e-08	0.00132903
ENSG00000197157	7	127652194	128092593	SND1	+	chr7:127632766:G:A	7	127632766	G	0.141026	0.0984583	0.0152158	4.42512e-05	7.06323e-09	0.00132903
ENSG00000272275	2	10767875	10770058	ENSG00000272275	-	chr2:10767521:G:A	2	10767521	G	0.391026	0.229559	0.0329992	4.51278e-05	8.46672e-10	0.00135353
ENSG00000276846	19	37314868	37315620	ENSG00000276846	-	chr19:36969004:T:C	19	36969004	T	0.217949	-0.204594	0.0305614	4.61667e-05	2.67004e-09	0.00138283
ENSG00000164989	9	15553043	16061663	CCDC171	+	chr9:15595321:C:T	9	15595321	C	0.0769231	-0.240745	0.0344009	4.66613e-05	7.04609e-10	0.00139576
ENSG00000166260	17	54951902	54968703	COX11	-	chr17:54952515:T:C	17	54952515	T	0.288462	0.0720397	0.0109582	4.68048e-05	4.51258e-09	0.00139818
ENSG00000116791	1	74705482	74733408	CRYZ	-	chr1:74733056:A:C	1	74733056	A	0.24359	0.318786	0.0396846	4.69596e-05	7.02197e-12	0.00140092
ENSG00000158850	1	161171310	161177968	B4GALT3	-	chr1:161186243:C:A	1	161186243	C	0.217949	0.0916228	0.0134193	4.76303e-05	1.49114e-09	0.00141903
ENSG00000141560	17	82716706	82730328	FN3KRP	+	chr17:82717229:G:C	17	82717229	G	0.307692	0.0830403	0.0124474	4.82383e-05	2.95472e-09	0.00143522
ENSG00000279968	6	138725211	138773652	CCDC28A-AS1	-	chr6:138764480:C:G	6	138764480	C	0.487179	-0.162907	0.0250564	4.89892e-05	6.18099e-09	0.00145561
ENSG00000140323	15	40358219	40378621	DISP2	+	chr15:40352045:T:A	15	40352045	T	0.0897436	-0.549529	0.0915071	4.91125e-05	5.19167e-08	0.00145733
ENSG00000158352	X	50591642	50814302	SHROOM4	-	chrX:50729053:T:C	23	50729053	T	0.108974	-0.569161	0.101352	4.94209e-05	2.65649e-07	0.00146307
ENSG00000253210	8	141124717	141130064	ENSG00000253210	-	chr8:141123783:C:T	8	141123783	C	0.134615	0.246862	0.0403785	4.94596e-05	3.27595e-08	0.00146307
ENSG00000090863	16	74447427	74607144	GLG1	-	chr16:74575279:T:G	16	74575279	T	0.108974	-0.246345	0.0226827	4.95031e-05	2.32249e-17	0.00146307
ENSG00000130303	19	17402939	17405630	BST2	-	chr19:17405819:G:A	19	17405819	G	0.352564	-0.387584	0.0528364	5.08892e-05	1.58349e-10	0.00149985
ENSG00000089847	19	4183354	4224814	ANKRD24	+	chr19:4170697:C:T	19	4170697	C	0.25	0.27471	0.0375409	5.09497e-05	1.71473e-10	0.00149985
ENSG00000184949	22	38578118	38656629	FAM227A	-	chr22:38678447:T:C	22	38678447	T	0.230769	-0.165236	0.0253289	5.14731e-05	5.61794e-09	0.00151325
ENSG00000026950	6	26402237	26415208	BTN3A1	+	chr6:26455277:G:C	6	26455277	G	0.397436	0.153038	0.0231365	5.21734e-05	3.78355e-09	0.00153182
ENSG00000113719	5	172834251	172952683	ERGIC1	+	chr5:172834695:C:T	5	172834695	C	0.294872	-0.0882103	0.0133976	5.36131e-05	4.32084e-09	0.00157202
ENSG00000106868	9	112040783	112175297	SUSD1	-	chr9:112175409:T:C	9	112175409	T	0.314103	0.428333	0.0480522	5.41416e-05	1.34053e-13	0.00158542
ENSG00000250303	11	112270749	112362534	LINC02762	+	chr11:112523743:C:T	11	112523743	C	0.442308	-0.20264	0.0294676	5.43104e-05	1.20247e-09	0.00158828
ENSG00000008513	8	133454848	133571940	ST3GAL1	-	chr8:133574943:G:A	8	133574943	G	0.435897	0.227487	0.0322756	5.58317e-05	5.65051e-10	0.00163062
ENSG00000204961	5	140847772	141012347	PCDHA9	+	chr5:140861215:A:G	5	140861215	A	0.0833333	0.709203	0.083531	5.61303e-05	9.00188e-13	0.00163555
ENSG00000250120	5	140855883	141012347	PCDHA10	+	chr5:140861215:A:G	5	140861215	A	0.0833333	0.370403	0.0697857	0.00575648	9.38013e-07	0.07161
ENSG00000268686	19	49368558	49388091	ENSG00000268686	-	chr19:49388023:A:G	19	49388023	A	0.448718	0.224935	0.0305612	5.61475e-05	1.41936e-10	0.00163555
ENSG00000136274	7	45080437	45088969	NACAD	-	chr7:45099101:T:C	7	45099101	T	0.442308	-0.0995996	0.0152752	5.66473e-05	5.69874e-09	0.00164796
ENSG00000250802	5	77086688	77166909	ZBED3-AS1	+	chr5:77088477:G:A	5	77088477	G	0.480769	0.191833	0.0283069	5.81322e-05	1.86264e-09	0.00168894
ENSG00000177483	2	237798752	237842805	RBM44	+	chr2:237778573:T:A	2	237778573	T	0.230769	-0.24485	0.0366017	5.82637e-05	2.72848e-09	0.00169056
ENSG00000261455	7	152463786	152465549	LINC01003	+	chr7:152464794:C:G	7	152464794	C	0.24359	0.18168	0.0254458	5.91549e-05	3.76952e-10	0.00171418
ENSG00000197417	17	3608240	3636250	SHPK	-	chr17:3623777:T:C	17	3623777	T	0.455128	0.172294	0.0266428	5.92775e-05	7.18653e-09	0.0017155
ENSG00000283221	16	9794637	9805571	ENSG00000283221	+	chr16:9323924:C:T	16	9323924	C	0.301282	-0.279967	0.0414992	5.94894e-05	2.12923e-09	0.0017194
ENSG00000159899	9	35791591	35809731	NPR2	+	chr9:35791643:C:T	9	35791643	C	0.192308	0.317195	0.0505334	5.98007e-05	1.62951e-08	0.00172436
ENSG00000273136	1	120723949	120842110	NBPF26	+	chr1:121047256:G:A	1	121047256	G	0.442308	0.23411	0.0381501	5.98161e-05	2.97155e-08	0.00172436
ENSG00000069943	15	55318960	55355648	PIGB	+	chr15:55278734:A:G	15	55278734	A	0.49359	-0.108134	0.0165179	6.01031e-05	5.08799e-09	0.00173039
ENSG00000022556	19	54953130	55001142	NLRP2	+	chr19:54963134:A:G	19	54963134	A	0.403846	-0.948031	0.140799	6.04517e-05	2.255e-09	0.00173818
ENSG00000267149	19	55027593	55053928	ENSG00000267149	-	chr19:54963134:A:G	19	54963134	A	0.403846	-0.261966	0.0444479	0.000543909	8.31638e-08	0.0107406
ENSG00000088053	19	55013705	55038264	GP6	-	chr19:54963134:A:G	19	54963134	A	0.403846	-0.319027	0.0598964	0.00886755	8.69943e-07	0.0997987
ENSG00000102383	X	75368427	75523502	ZDHHC15	-	chrX:75581811:A:G	23	75581811	A	0.0833333	0.0973312	0.0158395	6.07272e-05	2.86845e-08	0.00174218
ENSG00000047188	5	113513694	113595284	YTHDC2	+	chr5:113597129:T:G	5	113597129	T	0.416667	-0.0865447	0.0118725	6.07472e-05	1.94231e-10	0.00174218
ENSG00000283667	18	63966406	63970181	ENSG00000283667	-	chr18:63970628:C:A	18	63970628	C	0.326923	-0.193468	0.029412	6.09426e-05	4.43875e-09	0.00174553
ENSG00000282021	8	1758208	1760447	ENSG00000282021	-	chr8:1772924:G:A	8	1772924	G	0.326923	-0.216719	0.0306089	6.19173e-05	4.90578e-10	0.00177117
ENSG00000134121	3	196763	409417	CHL1	+	chr3:71851:G:T	3	71851	G	0.487179	-0.217543	0.0303393	6.22651e-05	3.29432e-10	0.00177883
ENSG00000203685	1	226548764	226609230	STUM	+	chr1:226549501:A:G	1	226549501	A	0.115385	0.391598	0.0663864	6.33787e-05	8.14316e-08	0.00180601
ENSG00000286342	7	64947571	64950701	ENSG00000286342	+	chr7:64971742:C:T	7	64971742	C	0.0641026	0.48839	0.0627512	6.35878e-05	2.15285e-11	0.00180965
ENSG00000117407	1	43933320	43937240	ARTN	+	chr1:43934270:G:A	1	43934270	G	0.423077	0.186463	0.0279103	6.44365e-05	2.83482e-09	0.00183146
ENSG00000185742	11	109422190	109429167	C11orf87	+	chr11:109452188:C:G	11	109452188	C	0.474359	0.585156	0.0930846	6.45811e-05	1.56541e-08	0.00183323
ENSG00000140545	15	88898683	88913381	MFGE8	-	chr15:88955123:A:G	15	88955123	A	0.115385	-0.451885	0.047595	6.5145e-05	9.91722e-15	0.00184688
ENSG00000140511	15	88877294	88895597	HAPLN3	-	chr15:88955123:A:G	15	88955123	A	0.115385	-0.580771	0.0617674	0.00214703	1.49622e-14	0.0327588
ENSG00000273058	1	236536162	236536704	ENSG00000273058	-	chr1:236545488:C:T	1	236545488	C	0.487179	0.146884	0.0231206	6.52453e-05	1.175e-08	0.00184737
ENSG00000173402	3	49468703	49535618	DAG1	+	chr3:49368647:T:C	3	49368647	T	0.358974	0.0847404	0.0134639	6.54591e-05	1.51507e-08	0.00185107
ENSG00000130649	10	133520406	133539123	CYP2E1	+	chr10:133400350:C:T	10	133400350	C	0.224359	0.322196	0.0451076	6.56547e-05	3.72067e-10	0.00185425
ENSG00000172380	1	67701475	67833467	GNG12	-	chr1:67850816:A:G	1	67850816	A	0.352564	0.17789	0.0265354	6.61448e-05	2.56301e-09	0.00186572
ENSG00000112078	6	36442767	36491143	KCTD20	+	chr6:36551839:G:A	6	36551839	G	0.205128	-0.0643779	0.0106876	6.93747e-05	4.80454e-08	0.00195435
ENSG00000183696	7	48088628	48108736	UPP1	+	chr7:48089304:T:C	7	48089304	T	0.410256	-0.250648	0.0391294	7.00852e-05	9.36296e-09	0.00197187
ENSG00000197362	7	149069641	149090782	ZNF786	-	chr7:149210757:G:A	7	149210757	G	0.423077	-0.0844713	0.013127	7.03405e-05	8.24979e-09	0.00197655
ENSG00000120669	13	36168217	36214588	SOHLH2	-	chr13:36222126:T:C	13	36222126	T	0.339744	-0.257893	0.0378072	7.09297e-05	1.53353e-09	0.0019896
ENSG00000185619	4	705748	770640	PCGF3	+	chr4:732533:G:A	4	732533	G	0.339744	0.0756768	0.0121666	7.09837e-05	2.07951e-08	0.0019896
ENSG00000181045	17	80219699	80253500	SLC26A11	+	chr17:80224951:G:A	17	80224951	G	0.397436	-0.102329	0.0157048	7.30827e-05	5.81153e-09	0.00204586
ENSG00000230490	13	33355206	33676796	ENSG00000230490	-	chr13:33676841:T:C	13	33676841	T	0.179487	-0.439699	0.0713829	7.32152e-05	2.69189e-08	0.00204699
ENSG00000256299	12	130810821	130812622	ENSG00000256299	-	chr12:130813790:CAGAAG:C	12	130813790	CAGAAG	0.455128	0.155795	0.0227545	7.34795e-05	1.37129e-09	0.0020518
ENSG00000156042	10	73253759	73358859	CFAP70	-	chr10:73029642:G:T	10	73029642	G	0.192308	0.182331	0.0319863	7.50948e-05	1.87001e-07	0.00209428
ENSG00000178078	19	4324043	4342786	STAP2	-	chr19:4325330:G:A	19	4325330	G	0.480769	-0.136685	0.0221616	7.54683e-05	2.60201e-08	0.00210206
ENSG00000128891	15	40528683	40565057	CCDC32	-	chr15:40552023:G:A	15	40552023	G	0.237179	0.245206	0.0260607	7.60831e-05	1.45338e-14	0.00211654
ENSG00000258851	14	103553421	103561877	ENSG00000258851	+	chr14:103561220:C:T	14	103561220	C	0.423077	0.200375	0.0302581	7.73796e-05	3.66029e-09	0.00214992
ENSG00000251136	8	89585872	89757812	ENSG00000251136	-	chr8:89719986:T:C	8	89719986	T	0.435897	-0.139589	0.0217597	7.84299e-05	8.99033e-09	0.00217638
ENSG00000164306	4	184649667	184694963	PRIMPOL	+	chr4:184650403:C:T	4	184650403	C	0.397436	-0.148514	0.0212412	7.9222e-05	7.24878e-10	0.00219562
ENSG00000134755	18	31058840	31102522	DSC2	-	chr18:31109181:G:A	18	31109181	G	0.185897	0.330251	0.0525516	7.93887e-05	1.5786e-08	0.00219751
ENSG00000260257	20	32856621	32858751	ENSG00000260257	+	chr20:32839536:C:T	20	32839536	C	0.301282	0.168015	0.0253463	8.14858e-05	3.55708e-09	0.00224996
ENSG00000089022	12	111842228	111902222	MAPKAPK5	+	chr12:112519334:G:A	12	112519334	G	0.294872	0.0968582	0.0135004	8.21333e-05	3.23432e-10	0.00226503
ENSG00000122432	1	84506300	84566194	SPATA1	+	chr1:84485508:T:C	1	84485508	T	0.24359	0.221016	0.0333163	8.3471e-05	3.47873e-09	0.00229907
ENSG00000266928	19	28294093	28313500	ENSG00000266928	-	chr19:28313972:T:A	19	28313972	T	0.179487	0.276662	0.0415468	8.4191e-05	3.11712e-09	0.00231473
ENSG00000116209	1	54026681	54053504	TMEM59	-	chr1:54032310:A:C	1	54032310	A	0.0641026	-0.330944	0.0227245	8.46044e-05	4.4202e-24	0.00232167
ENSG00000183291	1	86862445	86914424	SELENOF	-	chr1:86854562:C:T	1	86854562	C	0.24359	-0.0708481	0.0112431	8.66598e-05	1.4665e-08	0.00237514
ENSG00000235652	6	145799409	145887430	FBXO30-DT	+	chr6:145808919:G:A	6	145808919	G	0.237179	-0.182051	0.0273175	8.81818e-05	3.04687e-09	0.00241092
ENSG00000198569	9	137230757	137236555	SLC34A3	+	chr9:137230205:C:T	9	137230205	C	0.0576923	0.404333	0.0675342	8.83792e-05	5.60818e-08	0.00241335
ENSG00000264247	18	74590317	74598885	ZNF407-AS1	-	chr18:74597170:A:G	18	74597170	A	0.211538	0.145309	0.0208691	8.87953e-05	8.23129e-10	0.00242174
ENSG00000286559	18	39655645	39665494	ENSG00000286559	+	chr18:39804016:A:G	18	39804016	A	0.455128	0.166198	0.0312222	0.00042244	8.81378e-07	0.0086569
ENSG00000283458	18	39314240	39328008	ENSG00000283458	+	chr18:39804016:A:G	18	39804016	A	0.455128	0.159126	0.0267388	8.91495e-05	6.52962e-08	0.00242842
ENSG00000161921	17	4733533	4739928	CXCL16	-	chr17:4725258:G:A	17	4725258	G	0.224359	-0.305302	0.0455052	8.94285e-05	2.50461e-09	0.00243305
ENSG00000213221	9	136359480	136363744	DNLZ	-	chr9:136365586:T:C	9	136365586	T	0.0512821	-0.71217	0.100372	8.96496e-05	4.59047e-10	0.00243608
ENSG00000029725	17	5282265	5386340	RABEP1	+	chr17:5372623:G:A	17	5372623	G	0.333333	-0.0670417	0.0099878	8.98126e-05	2.47008e-09	0.00243754
ENSG00000287281	18	75455787	75468835	ENSG00000287281	+	chr18:75466487:C:G	18	75466487	C	0.288462	-0.278009	0.0453261	9.03785e-05	3.01003e-08	0.00244991
ENSG00000213676	6	32115264	32128253	ATF6B	-	chr6:32143109:G:A	6	32143109	G	0.24359	-0.0703035	0.0104115	9.10005e-05	2.07254e-09	0.00246377
ENSG00000133433	22	23957414	23961195	GSTT2B	-	chr22:23908608:C:G	22	23908608	C	0.423077	0.765337	0.083348	9.21507e-05	5.32077e-10	0.00249188
ENSG00000198912	1	3889125	3900278	C1orf174	-	chr1:3891607:T:C	1	3891607	T	0.333333	-0.118371	0.0180967	9.23604e-05	5.20873e-09	0.00249452
ENSG00000102763	13	41566835	41961120	VWA8	-	chr13:41873729:A:T	13	41873729	A	0.0769231	0.15119	0.0212002	9.35444e-05	3.91164e-10	0.00252266
ENSG00000186231	6	96924620	97140754	KLHL32	+	chr6:96985012:A:G	6	96985012	A	0.371795	0.243888	0.0405733	9.36292e-05	5.0671e-08	0.00252266
ENSG00000089639	19	19629476	19643657	GMIP	-	chr19:19643073:C:T	19	19643073	C	0.185897	0.153376	0.0203205	9.42703e-05	6.15535e-11	0.00253686
ENSG00000148604	10	84230666	84259960	RGR	+	chr10:84245117:T:C	10	84245117	T	0.403846	-0.363295	0.0478711	9.68405e-05	5.12165e-11	0.00259974
ENSG00000167861	17	74950742	74973166	HID1	-	chr17:74975924:G:A	17	74975924	G	0.24359	0.244749	0.0351865	9.74756e-05	8.49332e-10	0.00261364
ENSG00000273270	7	128524016	128531069	ENSG00000273270	-	chr7:128696796:G:A	7	128696796	G	0.333333	0.0949743	0.0148708	9.83703e-05	1.01615e-08	0.00263445
ENSG00000070748	10	49609095	49667942	CHAT	+	chr10:49957652:G:A	10	49957652	G	0.115385	-0.740839	0.0877714	0.000814912	1.12581e-12	0.015063
ENSG00000187714	10	49610310	49612720	SLC18A3	+	chr10:49957652:G:A	10	49957652	G	0.115385	-1.33857	0.196999	9.87002e-05	1.72237e-09	0.00264011
ENSG00000249476	5	109237120	109326369	ENSG00000249476	-	chr5:109306687:T:C	5	109306687	T	0.192308	-0.469076	0.0638992	9.92007e-05	1.54637e-10	0.00265031
ENSG00000168952	14	24809656	25050297	STXBP6	-	chr14:25369355:G:A	14	25369355	G	0.371795	0.452102	0.070949	0.000100747	1.08142e-08	0.0026884
ENSG00000258454	14	76235817	76263474	ENSG00000258454	+	chr14:76150128:T:G	14	76150128	T	0.455128	-0.177582	0.0275844	0.000101293	8.14802e-09	0.00269724
ENSG00000242110	5	33986165	34008104	AMACR	-	chr5:34004602:C:T	5	34004602	C	0.320513	-0.167586	0.0279073	0.000101321	5.19659e-08	0.00269724
ENSG00000255310	8	11107788	11109726	ENSG00000255310	-	chr8:11106311:TG:T	8	11106311	TG	0.282051	0.102078	0.0151552	0.000101596	2.23217e-09	0.00270133
ENSG00000103723	15	82659281	82709946	AP3B2	-	chr15:82572478:C:G	15	82572478	C	0.166667	-0.341786	0.0513602	0.000102574	3.17687e-09	0.0027241
ENSG00000128394	22	39040604	39055972	APOBEC3F	+	chr22:39041405:G:C	22	39041405	G	0.378205	-0.296421	0.0398886	0.000103507	1.03485e-10	0.00274558
ENSG00000165806	10	113679162	113730907	CASP7	+	chr10:113650475:T:C	10	113650475	T	0.288462	0.165294	0.0268676	0.000103757	2.78034e-08	0.00274894
ENSG00000234147	6	140575812	140898448	ENSG00000234147	-	chr6:140819994:A:G	6	140819994	A	0.307692	0.243329	0.0365303	0.000104477	3.09061e-09	0.00276474
ENSG00000033327	11	78215293	78418348	GAB2	-	chr11:78458929:G:T	11	78458929	G	0.378205	0.169464	0.0243383	0.000105487	8.23332e-10	0.00278814
ENSG00000100290	22	43110750	43129712	BIK	+	chr22:43130490:C:T	22	43130490	C	0.474359	0.140587	0.0229561	0.000105797	3.1327e-08	0.00279301
ENSG00000152467	19	58034025	58054631	ZSCAN1	+	chr19:58033104:G:A	19	58033104	G	0.314103	-0.227255	0.0304708	0.000106001	9.17999e-11	0.00279509
ENSG00000131849	19	58432814	58440153	ZNF132	-	chr19:58415059:AT:A	19	58415059	AT	0.307692	0.0979899	0.0161623	0.00010679	4.06649e-08	0.00281149
ENSG00000144481	2	233917373	234019522	TRPM8	+	chr2:233921130:G:A	2	233921130	G	0.333333	-0.494692	0.0716647	0.000106876	1.07189e-09	0.00281149
ENSG00000228701	10	91782835	91798304	TNKS2-AS1	-	chr10:91692384:C:T	10	91692384	C	0.179487	0.321249	0.0348606	0.000107292	3.46485e-14	0.00281912
ENSG00000140931	16	66603874	66613892	CMTM3	+	chr16:66612688:C:T	16	66612688	C	0.320513	0.124029	0.0199373	0.000107522	2.07179e-08	0.00282181
ENSG00000174780	4	56467617	56503681	SRP72	+	chr4:56440301:A:T	4	56440301	A	0.301282	0.0678589	0.0106449	0.000107923	1.06949e-08	0.002829
ENSG00000235760	2	47527008	47535199	MSH2-OT1	+	chr2:47513059:G:T	2	47513059	G	0.435897	0.172435	0.027592	0.000109201	1.83329e-08	0.00285915
ENSG00000272106	1	1613758	1615795	ENSG00000272106	-	chr1:1615322:A:G	1	1615322	A	0.487179	0.111138	0.0170179	0.000110174	5.44914e-09	0.00288123
ENSG00000275066	17	37514807	37609472	SYNRG	-	chr17:37538240:G:T	17	37538240	G	0.346154	-0.0632552	0.0101303	0.000111566	1.87579e-08	0.0029142
ENSG00000168016	3	36826819	36945057	TRANK1	-	chr3:36946730:G:T	3	36946730	G	0.314103	0.318145	0.052995	0.000112161	5.23636e-08	0.00292631
ENSG00000151208	10	77790791	77926755	DLG5	-	chr10:77849923:T:C	10	77849923	T	0.0833333	0.142349	0.0241099	0.000113304	7.96005e-08	0.00295266
ENSG00000214087	17	81681187	81683797	ARL16	-	chr17:81669623:A:G	17	81669623	A	0.153846	0.269299	0.0213895	0.000114138	1.37937e-20	0.00297093
ENSG00000287972	4	9076949	9092530	ENSG00000287972	+	chr4:9404392:T:C	4	9404392	T	0.480769	0.22747	0.0359009	0.000115953	1.26376e-08	0.00301463
ENSG00000281332	7	32760279	32762924	LINC00997	+	chr7:32578818:G:A	7	32578818	G	0.25641	0.185103	0.0268878	0.000116114	1.16324e-09	0.0030153
ENSG00000164008	1	42767249	42779491	C1orf50	+	chr1:42791468:G:A	1	42791468	G	0.352564	-0.160256	0.0225322	0.000118229	4.25761e-10	0.00306665
ENSG00000141854	19	14072536	14075062	MISP3	+	chr19:14074414:T:C	19	14074414	T	0.435897	-0.145291	0.0234742	0.000118371	2.37154e-08	0.00306676
ENSG00000171103	2	28849821	28870309	TRMT61B	-	chr2:28957401:C:G	2	28957401	C	0.397436	0.0829386	0.011672	0.000118568	4.38347e-10	0.00306828
ENSG00000144182	2	99154955	99163157	LIPT1	+	chr2:99137826:G:A	2	99137826	G	0.448718	-0.128289	0.0195674	0.000118772	4.87599e-09	0.00307001
ENSG00000129055	3	134477706	134486716	ANAPC13	-	chr3:134598397:G:A	3	134598397	G	0.301282	0.0929298	0.0151285	0.000119563	2.89479e-08	0.00308686
ENSG00000163145	4	15339818	15446167	C1QTNF7	+	chr4:15574128:C:T	4	15574128	C	0.24359	0.277157	0.0430783	0.000119921	8.28993e-09	0.00309252
ENSG00000197872	2	16549459	16666331	CYRIA	-	chr2:16637211:T:G	2	16637211	T	0.358974	-0.152594	0.0242647	0.000122642	1.54889e-08	0.00315904
ENSG00000089505	16	66566393	66579137	CMTM1	+	chr16:66550578:A:T	16	66550578	A	0.147436	-0.205705	0.0349848	0.000123045	8.81898e-08	0.00316573
ENSG00000134905	13	110641417	110713603	CARS2	-	chr13:110706621:CCAAA:C	13	110706621	CCAAA	0.403846	-0.13161	0.0150333	0.000123786	2.74338e-13	0.00317535
ENSG00000184185	17	21376357	21419870	KCNJ12	+	chr17:21377330:G:A	17	21377330	G	0.365385	0.202755	0.0318784	0.000123843	1.13858e-08	0.00317535
ENSG00000160282	21	46136160	46155579	FTCD	-	chr21:46179366:C:T	21	46179366	C	0.198718	0.448526	0.0519973	0.000123847	4.89159e-13	0.00317535
ENSG00000173535	8	23102921	23117445	TNFRSF10C	+	chr8:23105246:G:A	8	23105246	G	0.153846	-0.268368	0.0408956	0.000124215	4.7498e-09	0.00318113
ENSG00000273080	2	86195590	86196049	ENSG00000273080	+	chr2:86089259:G:A	2	86089259	G	0.339744	-0.161495	0.0234474	0.000125859	1.14659e-09	0.00321953
ENSG00000150394	16	61647242	62037035	CDH8	-	chr16:61074266:G:C	16	61074266	G	0.294872	-0.65768	0.109474	0.000128295	5.14049e-08	0.00327807
ENSG00000287978	1	146387202	146388092	ENSG00000287978	+	chr1:146794394:T:G	1	146794394	T	0.192308	0.462649	0.0661375	0.00012865	7.1381e-10	0.00328339
ENSG00000205853	22	32359886	32382106	RFPL3S	-	chr22:32398616:T:A	22	32398616	T	0.217949	0.383803	0.0498763	0.000130054	3.18896e-11	0.00331541
ENSG00000277840	12	117002463	117003152	ENSG00000277840	+	chr12:116987631:A:G	12	116987631	A	0.185897	0.146248	0.0231474	0.000131704	1.36518e-08	0.00335363
ENSG00000167183	17	47951967	47957883	PRR15L	-	chr17:47949316:TCAACC:T	17	47949316	TCAACC	0.0512821	-0.388032	0.0664393	0.000134423	1.04093e-07	0.00341894
ENSG00000103932	15	41517176	41544269	RPAP1	-	chr15:41525862:G:A	15	41525862	G	0.397436	0.0719785	0.010296	0.000135742	7.27558e-10	0.0034477
ENSG00000286373	10	63630672	63655769	ENSG00000286373	+	chr10:63593995:A:T	10	63593995	A	0.480769	0.171779	0.0294603	0.000135863	1.08342e-07	0.0034477
ENSG00000241106	6	32812763	32820466	HLA-DOB	-	chr6:32829016:G:A	6	32829016	G	0.0641026	-0.682263	0.0781414	0.000136268	3.0484e-13	0.00345405
ENSG00000066230	5	470456	524449	SLC9A3	-	chr5:463783:A:G	5	463783	A	0.378205	-0.230633	0.0354829	0.000136729	6.22832e-09	0.00346177
ENSG00000234255	2	65439838	65456571	ENSG00000234255	-	chr2:65426008:A:G	2	65426008	A	0.365385	0.154976	0.0246848	0.000137055	1.62068e-08	0.0034661
ENSG00000177294	17	6776215	6797101	FBXO39	+	chr17:6755827:G:C	17	6755827	G	0.429487	-0.23252	0.0359917	0.000138269	7.38941e-09	0.00349283
ENSG00000258790	14	35122549	35317474	ENSG00000258790	+	chr14:35274390:C:T	14	35274390	C	0.25641	0.159058	0.024911	0.000138703	1.02312e-08	0.00349981
ENSG00000274383	15	64950916	64951435	ENSG00000274383	-	chr15:64956553:AAAAC:A	15	64956553	AAAAC	0.49359	0.23462	0.0396379	0.00014084	7.47561e-08	0.00354971
ENSG00000147036	X	37571569	37684463	LANCL3	+	chrX:37548818:G:A	23	37548818	G	0.192308	-0.456459	0.0778998	0.000141168	9.60376e-08	0.00355394
ENSG00000269893	4	118278709	118285316	SNHG8	+	chr4:118317063:GA:G	4	118317063	GA	0.365385	0.2042	0.0295771	0.000142886	1.06674e-09	0.0035891
ENSG00000118096	11	118544528	118572970	IFT46	-	chr11:118547610:AG:A	11	118547610	AG	0.166667	0.125345	0.0180042	0.000146334	8.26378e-10	0.00367154
ENSG00000147894	9	27535640	27573866	C9orf72	-	chr9:27572636:C:T	9	27572636	C	0.326923	0.135841	0.0198413	0.000147251	1.37383e-09	0.00369039
ENSG00000127463	1	19215660	19251525	EMC1	-	chr1:19239802:T:C	1	19239802	T	0.461538	0.0697903	0.0107029	0.000149126	5.69017e-09	0.00373319
ENSG00000050165	11	11956207	12009769	DKK3	-	chr11:12003748:A:T	11	12003748	A	0.217949	0.238781	0.0339656	0.000150034	6.12173e-10	0.00375061
ENSG00000064666	19	1026586	1039068	CNN2	+	chr19:1030651:C:G	19	1030651	C	0.365385	0.143845	0.02172	0.000150159	3.65207e-09	0.00375061
ENSG00000135124	12	121209861	121234106	P2RX4	+	chr12:121227917:G:C	12	121227917	G	0.25641	-0.152661	0.0235837	0.000150498	6.9908e-09	0.00375485
ENSG00000149218	11	95089846	95132645	ENDOD1	+	chr11:95096350:G:T	11	95096350	G	0.185897	-0.258921	0.0428189	0.000153458	4.35256e-08	0.00382441
ENSG00000203279	9	97200475	97238745	ENSG00000203279	-	chr9:97241897:C:G	9	97241897	C	0.352564	-0.23037	0.0327522	0.000153902	6.024e-10	0.0038312
ENSG00000128039	4	55346213	55373100	SRD5A3	+	chr4:55350848:C:T	4	55350848	C	0.108974	-0.318365	0.0481644	0.000154183	3.8603e-09	0.0038339
ENSG00000011590	19	35704558	35717038	ZBTB32	+	chr19:35752289:T:C	19	35752289	T	0.429487	-0.183142	0.0294451	0.000154356	2.08218e-08	0.00383391
ENSG00000144035	2	73640723	73642422	NAT8	-	chr2:73597246:T:A	2	73597246	T	0.320513	-0.165663	0.0291647	0.000154694	2.03219e-07	0.00383803
ENSG00000267943	19	53007512	53013180	ENSG00000267943	+	chr19:53037859:C:A	19	53037859	C	0.185897	0.408894	0.0495411	0.000155719	2.60786e-12	0.00385916
ENSG00000103245	16	729760	741329	CIAO3	-	chr16:733004:T:C	16	733004	T	0.461538	-0.0662353	0.00991571	0.000157923	2.84695e-09	0.00390942
ENSG00000256576	12	132186735	132189695	LINC02361	-	chr12:132188078:A:T	12	132188078	A	0.307692	-0.260925	0.0394813	0.00015847	3.87942e-09	0.00391862
ENSG00000113578	5	142592178	142698070	FGF1	-	chr5:142679835:T:C	5	142679835	T	0.192308	0.319673	0.0466787	0.000159119	1.36175e-09	0.0039303
ENSG00000188747	9	137423350	137434406	NOXA1	+	chr9:137429454:G:C	9	137429454	G	0.314103	-0.191905	0.0298393	0.000159307	8.3796e-09	0.00393057
ENSG00000185112	3	194685883	194689037	FAM43A	+	chr3:195149931:T:C	3	195149931	T	0.217949	0.565946	0.0883817	0.000160274	9.45144e-09	0.00395005
ENSG00000074276	5	176542511	176595974	CDHR2	+	chr5:176606662:A:G	5	176606662	A	0.461538	0.170076	0.0261371	0.000160593	6.03579e-09	0.00395355
ENSG00000121957	1	108875350	108934545	GPSM2	+	chr1:108818610:G:A	1	108818610	G	0.391026	0.125902	0.0181322	0.000165933	8.96226e-10	0.00408049
ENSG00000063660	2	240435663	240468076	GPC1	+	chr2:240322240:C:T	2	240322240	C	0.269231	-0.464156	0.0577934	0.000166959	7.07582e-12	0.00410118
ENSG00000197345	11	68891276	68903835	MRPL21	-	chr11:68885764:C:T	11	68885764	C	0.230769	0.112196	0.0176401	0.00016721	1.13849e-08	0.00410281
ENSG00000205959	4	8482270	8516759	ENSG00000205959	+	chr4:8503182:A:T	4	8503182	A	0.442308	0.154864	0.0251612	0.000167786	2.74798e-08	0.00411243
ENSG00000172728	8	33370824	33473146	FUT10	-	chr8:33473169:A:C	8	33473169	A	0.480769	0.0883074	0.0136402	0.000172111	6.96473e-09	0.00421378
ENSG00000249084	4	177343004	177357032	ENSG00000249084	-	chr4:177309632:A:T	4	177309632	A	0.102564	0.229707	0.0343178	0.000172874	2.68191e-09	0.00422781
ENSG00000156475	5	146580742	147084784	PPP2R2B	-	chr5:146889154:C:T	5	146889154	C	0.448718	-0.138994	0.0224003	0.000173267	2.21801e-08	0.00423036
ENSG00000150403	13	113491021	113554590	TMCO3	+	chr13:113570048:AT:A	13	113570048	AT	0.448718	0.0661809	0.0104237	0.000173358	1.19483e-08	0.00423036
ENSG00000259690	15	29373602	29376956	ENSG00000259690	-	chr15:29562533:G:A	15	29562533	G	0.371795	-0.289958	0.0395686	0.000174135	1.63759e-10	0.00424466
ENSG00000229676	19	22634324	22667671	ZNF492	+	chr19:22692835:A:G	19	22692835	A	0.211538	0.291319	0.0352389	0.00017455	2.45617e-12	0.00425012
ENSG00000131941	19	32978592	33064888	RHPN2	-	chr19:33041394:C:T	19	33041394	C	0.224359	0.187497	0.0306858	0.000175118	3.32462e-08	0.00425501
ENSG00000254685	1	74198238	74234086	FPGT	+	chr1:74199809:G:A	1	74199809	G	0.410256	0.126019	0.0208496	0.000175133	4.40257e-08	0.00425501
ENSG00000269386	19	8374373	8390685	RAB11B-AS1	-	chr19:8364115:C:G	19	8364115	C	0.217949	0.176574	0.0277223	0.000175346	1.09468e-08	0.00425554
ENSG00000145721	5	97091867	97142753	LIX1	-	chr5:96865982:C:A	5	96865982	C	0.0769231	-0.656725	0.109793	0.000176386	5.74267e-08	0.0042761
ENSG00000151917	6	56955107	57027346	BEND6	+	chr6:56969634:A:T	6	56969634	A	0.141026	0.19574	0.0336481	0.000178837	1.14704e-07	0.00433081
ENSG00000182919	11	93741591	93764749	C11orf54	+	chr11:93747024:C:A	11	93747024	C	0.365385	0.142625	0.0175159	0.000179562	4.29329e-12	0.00433893
ENSG00000188321	19	9323772	9351162	ZNF559	+	chr19:9324196:C:T	19	9324196	C	0.0705128	0.252587	0.0286835	0.000180787	2.17731e-13	0.00436378
ENSG00000090612	12	133181409	133214832	ZNF268	+	chr12:133101723:G:A	12	133101723	G	0.339744	0.0902508	0.0138848	0.000182028	6.22528e-09	0.00438898
ENSG00000221990	5	441498	443160	EXOC3-AS1	-	chr5:437987:G:T	5	437987	G	0.346154	-0.134265	0.0202697	0.000183533	3.63295e-09	0.00441976
ENSG00000141994	19	5784832	5791225	DUS3L	-	chr19:5789554:T:C	19	5789554	T	0.365385	0.135931	0.0227792	0.000183702	6.09702e-08	0.00441976
ENSG00000177335	8	143039209	143060684	C8orf31	+	chr8:143038891:C:T	8	143038891	C	0.461538	0.244337	0.0406272	0.000184087	5.0016e-08	0.00442426
ENSG00000249437	5	70968166	71025339	NAIP	-	chr5:71367326:AT:A	5	71367326	AT	0.461538	-0.302339	0.0529549	0.00018457	1.80046e-07	0.00442754
ENSG00000261701	16	72063148	72077246	HPR	+	chr16:72174761:C:T	16	72174761	C	0.0833333	-0.358609	0.0550847	0.000184622	5.95607e-09	0.00442754
ENSG00000248049	4	67701209	68080952	UBA6-AS1	+	chr4:67729700:G:T	4	67729700	G	0.153846	-0.177054	0.0237479	0.00018512	9.28443e-11	0.0044347
ENSG00000175634	11	67428483	67435401	RPS6KB2	+	chr11:67462713:A:T	11	67462713	A	0.487179	0.0897407	0.0150465	0.000186999	6.17742e-08	0.00447491
ENSG00000268858	20	63861212	63864293	ENSG00000268858	-	chr20:63874921:C:G	20	63874921	C	0.153846	0.178726	0.0229677	0.000187967	2.16553e-11	0.00449323
ENSG00000177595	11	799179	809753	PIDD1	-	chr11:788007:G:A	11	788007	G	0.288462	-0.134533	0.0207229	0.000193932	6.44371e-09	0.00463084
ENSG00000103510	16	31114489	31131393	KAT8	+	chr16:31137821:A:G	16	31137821	A	0.467949	-0.0945339	0.0143318	0.000194936	4.10061e-09	0.00464984
ENSG00000263072	16	3100696	3143734	ZNF213-AS1	-	chr16:3124929:G:C	16	3124929	G	0.269231	-0.0851127	0.0147252	0.000196405	1.34042e-07	0.00467281
ENSG00000091164	18	56597209	56651600	TXNL1	-	chr18:56684426:A:G	18	56684426	A	0.0512821	-0.107444	0.0171286	0.000196529	1.65905e-08	0.00467281
ENSG00000226067	1	120913184	121009291	LINC00623	+	chr1:120952999:A:G	1	120952999	A	0.192308	0.420627	0.0836242	0.000198047	2.85321e-06	0.00470387
ENSG00000113205	5	141100473	141103827	PCDHB3	+	chr5:141123655:A:G	5	141123655	A	0.224359	-0.246308	0.0348492	0.000199157	5.18256e-10	0.00472521
ENSG00000182670	21	37073226	37203112	TTC3	+	chr21:37088590:G:T	21	37088590	G	0.25641	-0.0961376	0.0161156	0.000200187	6.14496e-08	0.00474457
ENSG00000247081	8	103153394	103298772	BAALC-AS1	-	chr8:103139153:A:C	8	103139153	A	0.448718	0.199901	0.0334054	0.000200708	5.67945e-08	0.00475186
ENSG00000285702	7	73039696	73069506	ENSG00000285702	+	chr7:72518852:A:AT	7	72518852	A	0.0576923	-0.565857	0.0975113	0.000201281	1.21771e-07	0.00476037
ENSG00000204934	7	149867697	149880610	ATP6V0E2-AS1	-	chr7:149876251:C:T	7	149876251	C	0.365385	-0.208405	0.0283398	0.000201546	1.46012e-10	0.00476159
ENSG00000105136	19	57487711	57496098	ZNF419	+	chr19:57490144:T:A	19	57490144	T	0.391026	0.124377	0.0190188	0.000202149	5.23915e-09	0.00477077
ENSG00000171160	10	97614553	97633500	MORN4	-	chr10:97633477:G:A	10	97633477	G	0.134615	0.182372	0.0204506	0.000204257	1.31794e-13	0.00480794
ENSG00000142733	1	27354067	27366961	MAP3K6	-	chr1:27357905:G:A	1	27357905	G	0.358974	0.142907	0.0235271	0.000204357	3.87604e-08	0.00480794
ENSG00000112539	6	165279664	165309605	C6orf118	-	chr6:165306875:G:A	6	165306875	G	0.217949	0.1854	0.0294557	0.000204373	1.51315e-08	0.00480794
ENSG00000132932	13	25371974	26025851	ATP8A2	+	chr13:25372569:G:C	13	25372569	G	0.134615	-0.384483	0.0585358	0.000208261	4.62644e-09	0.00489425
ENSG00000005471	7	87401696	87480435	ABCB4	-	chr7:87492706:G:T	7	87492706	G	0.262821	-0.389038	0.0619926	0.000208596	1.63914e-08	0.00489695
ENSG00000272444	14	101952416	101953063	ENSG00000272444	+	chr14:101948430:G:A	14	101948430	G	0.121795	-0.244938	0.0446293	0.00111522	4.49191e-07	0.0196045
ENSG00000271780	14	101948347	101949425	ENSG00000271780	+	chr14:101948430:G:A	14	101948430	G	0.121795	-0.282847	0.0415645	0.0002124	1.64691e-09	0.00497789
ENSG00000262304	17	3585149	3636249	ENSG00000262304	-	chr17:3592932:C:G	17	3592932	C	0.230769	-0.159948	0.0265953	0.000212645	5.00135e-08	0.00497789
ENSG00000160961	19	14690048	14733746	ZNF333	+	chr19:14689534:A:G	19	14689534	A	0.179487	-0.0713117	0.0117393	0.000212936	3.86845e-08	0.00497789
ENSG00000129195	17	6444441	6451469	PIMREG	+	chr17:6450359:A:C	17	6450359	A	0.102564	0.277576	0.047167	0.000212939	8.631e-08	0.00497789
ENSG00000120675	13	43023203	43114213	DNAJC15	+	chr13:43023570:C:T	13	43023570	C	0.173077	1.03347	0.100004	0.00021361	2.35697e-16	0.00498835
ENSG00000196437	19	37411155	37469275	ZNF569	-	chr19:37383244:CT:C	19	37383244	CT	0.339744	-0.144039	0.0205642	0.000215226	6.85738e-10	0.00502081
ENSG00000005812	13	76992598	77027195	FBXL3	-	chr13:77027306:T:C	13	77027306	T	0.179487	-0.129989	0.0182365	0.000217613	3.97387e-10	0.00507119
ENSG00000064199	11	124673844	124697518	SPA17	+	chr11:125323700:A:G	11	125323700	A	0.211538	0.146053	0.0257656	0.00021809	2.13403e-07	0.00507698
ENSG00000110900	12	30926428	30996602	TSPAN11	+	chr12:30908649:G:A	12	30908649	G	0.378205	0.240499	0.0360723	0.000219826	3.00885e-09	0.00511179
ENSG00000283674	8	12467693	12665588	ENSG00000283674	-	chr8:12029213:C:T	8	12029213	C	0.435897	-0.36894	0.056342	0.000220249	5.04877e-09	0.00511179
ENSG00000278811	1	147258885	147517875	LINC00624	-	chr1:147098422:C:T	1	147098422	C	0.173077	-0.202981	0.0315522	0.000220274	8.31093e-09	0.00511179
ENSG00000111877	6	118813442	118935162	MCM9	-	chr6:119052747:T:G	6	119052747	T	0.435897	-0.0755151	0.0130942	0.000222038	1.41521e-07	0.00514736
ENSG00000161395	17	39671122	39696797	PGAP3	-	chr17:39674194:T:A	17	39674194	T	0.49359	0.0879213	0.0156157	0.000222883	2.5007e-07	0.00515727
ENSG00000270154	8	12476462	12477122	ENSG00000270154	+	chr8:12007612:G:A	8	12007612	G	0.410256	-0.252107	0.0361587	0.000223019	7.89976e-10	0.00515727
ENSG00000213983	14	23559565	23568070	AP1G2	-	chr14:23552317:G:A	14	23552317	G	0.185897	-0.167469	0.0263118	0.000223161	1.11671e-08	0.00515727
ENSG00000218416	2	240449418	240456714	ENSG00000218416	-	chr2:240312897:G:A	2	240312897	G	0.230769	-0.317929	0.0454515	0.000224085	7.14881e-10	0.00517324
ENSG00000228506	6	99424922	99432323	ENSG00000228506	+	chr6:99430743:G:C	6	99430743	G	0.423077	-0.116652	0.0193885	0.000225825	4.94992e-08	0.00520802
ENSG00000170266	3	32996609	33097202	GLB1	-	chr3:33045708:A:C	3	33045708	A	0.211538	0.0925619	0.0147954	0.000226758	1.7819e-08	0.00522146
ENSG00000169860	3	152835131	152841439	P2RY1	+	chr3:152908914:G:A	3	152908914	G	0.416667	-0.206362	0.0311295	0.000226877	3.55079e-09	0.00522146
ENSG00000219200	17	7012417	7014532	RNASEK	+	chr17:7039227:T:C	17	7039227	T	0.160256	0.0879498	0.0146665	0.000227349	5.38575e-08	0.00522691
ENSG00000214941	17	15976560	15999717	ZSWIM7	-	chr17:15966315:A:C	17	15966315	A	0.0384615	-0.362738	0.0499678	0.00023059	2.21981e-10	0.00529595
ENSG00000183576	14	99397748	99480889	SETD3	-	chr14:99414541:C:G	14	99414541	C	0.480769	0.0670664	0.0109871	0.000234822	3.41247e-08	0.0053876
ENSG00000228010	7	6663974	6708901	ENSG00000228010	+	chr7:6664247:G:A	7	6664247	G	0.429487	0.14381	0.0237118	0.000236278	4.03157e-08	0.00541541
ENSG00000073969	17	46590669	46757464	NSF	+	chr17:46357059:C:G	17	46357059	C	0.435897	0.0860973	0.0133691	0.000237788	8.06851e-09	0.00544442
ENSG00000187164	10	116881477	117126586	SHTN1	-	chr10:116974835:T:C	10	116974835	T	0.282051	-0.430478	0.0639969	0.000242249	2.32163e-09	0.00554086
ENSG00000206127	15	32441914	32455634	GOLGA8O	-	chr15:31782293:A:G	15	31782293	A	0.121795	0.344022	0.0585643	0.000243883	9.02832e-08	0.00557251
ENSG00000105875	7	135183839	135211555	WDR91	-	chr7:135261247:C:T	7	135261247	C	0.307692	-0.168253	0.026816	0.000249309	1.64784e-08	0.00569065
ENSG00000154252	2	241776822	241804287	GAL3ST2	+	chr2:241762000:T:G	2	241762000	T	0.403846	-0.268996	0.0375286	0.000250705	3.33198e-10	0.00571168
ENSG00000224272	2	241808312	241812016	ENSG00000224272	-	chr2:241762000:T:G	2	241762000	T	0.403846	-0.232965	0.0410897	0.00534832	2.12384e-07	0.0675521
ENSG00000074696	15	65530418	65578349	HACD3	+	chr15:65421201:G:C	15	65421201	G	0.166667	0.0962617	0.0168212	0.000250806	1.70362e-07	0.00571168
ENSG00000196458	12	132918306	132956306	ZNF605	-	chr12:132871805:G:A	12	132871805	G	0.128205	-0.138406	0.0225361	0.000251215	2.90933e-08	0.00571168
ENSG00000288062	9	92805431	92809171	ENSG00000288062	-	chr9:92823674:A:G	9	92823674	A	0.134615	-0.284528	0.0490699	0.000251258	1.24123e-07	0.00571168
ENSG00000284606	8	8059572	8199973	ENSG00000284606	+	chr8:8462453:G:C	8	8462453	G	0.384615	-0.323211	0.0559119	0.000252945	1.33665e-07	0.00574417
ENSG00000184389	1	33306766	33321098	A3GALT2	-	chr1:33447153:G:A	1	33447153	G	0.185897	-0.207934	0.0315404	0.000254515	4.16293e-09	0.00577394
ENSG00000287001	19	50136859	50148230	ENSG00000287001	-	chr19:50146326:T:C	19	50146326	T	0.121795	-0.51825	0.0833477	0.000258644	2.09865e-08	0.00586164
ENSG00000141179	17	55751051	55842830	PCTP	+	chr17:55777706:T:TA	17	55777706	T	0.179487	0.131124	0.0179726	0.000259527	1.88937e-10	0.00587565
ENSG00000165672	10	119167720	119178812	PRDX3	-	chr10:119183794:A:G	10	119183794	A	0.0769231	-0.15226	0.0207519	0.000260799	1.57198e-10	0.00589785
ENSG00000101019	20	35302566	35412031	UQCC1	-	chr20:35417437:T:C	20	35417437	T	0.352564	-0.0663866	0.0104836	0.000261037	1.28365e-08	0.00589785
ENSG00000139998	14	64945814	64972935	RAB15	-	chr14:64977536:A:G	14	64977536	A	0.102564	-0.221737	0.037925	0.000262308	1.01364e-07	0.00591516
ENSG00000142185	21	44350163	44443081	TRPM2	+	chr21:44348467:T:C	21	44348467	T	0.358974	-0.347492	0.0540561	0.000262566	8.48676e-09	0.00591516
ENSG00000245937	5	127939152	128083172	LINC01184	-	chr5:128141279:C:A	5	128141279	C	0.173077	-0.159197	0.0229336	0.000262607	9.03858e-10	0.00591516
ENSG00000271335	10	35314552	35336401	CCNY-AS1	-	chr10:35375730:G:C	10	35375730	G	0.314103	-0.149138	0.025292	0.000263098	8.21571e-08	0.00591516
ENSG00000011638	16	21158377	21180616	TMEM159	+	chr16:21139584:C:T	16	21139584	C	0.435897	-0.263211	0.0412917	0.000263132	1.07116e-08	0.00591516
ENSG00000183617	19	3762682	3768575	MRPL54	+	chr19:3762700:C:T	19	3762700	C	0.480769	-0.111151	0.0191616	0.00026376	1.22941e-07	0.00592329
ENSG00000171132	2	45651345	46187990	PRKCE	+	chr2:45938966:A:G	2	45938966	A	0.358974	-0.135351	0.0218703	0.000264132	2.37727e-08	0.00592566
ENSG00000145949	6	2663629	2750922	MYLK4	-	chr6:2765336:C:T	6	2765336	C	0.262821	-0.300043	0.0382359	0.000264649	1.61523e-11	0.00593129
ENSG00000198355	22	49960772	49964072	PIM3	+	chr22:49972682:G:A	22	49972682	G	0.480769	-0.140648	0.0220819	0.000265139	1.09478e-08	0.00593629
ENSG00000145819	5	142770377	143229011	ARHGAP26	+	chr5:142086824:C:T	5	142086824	C	0.0641026	-0.304369	0.0525342	0.000265612	1.26587e-07	0.00594091
ENSG00000185627	11	236966	252984	PSMD13	+	chr11:246234:A:G	11	246234	A	0.141026	0.10402	0.0172384	0.000267468	4.59368e-08	0.00597641
ENSG00000100890	14	35121846	35277622	PRORP	+	chr14:35285881:G:T	14	35285881	G	0.24359	0.121339	0.0180155	0.000267786	2.23477e-09	0.00597752
ENSG00000260306	16	21794095	21795759	ENSG00000260306	-	chr16:21820358:CA:C	16	21820358	CA	0.474359	0.278033	0.0333354	0.00386961	1.76529e-12	0.0525707
ENSG00000260973	16	22610531	22612196	ENSG00000260973	-	chr16:21820358:CA:C	16	21820358	CA	0.474359	0.188298	0.0304597	0.000268533	2.44902e-08	0.00598539
ENSG00000260947	9	33697459	33700986	ENSG00000260947	+	chr9:33684438:C:T	9	33684438	C	0.0512821	-0.670415	0.0850386	0.000268677	1.37161e-11	0.00598539
ENSG00000100097	22	37675636	37679802	LGALS1	+	chr22:37680056:G:A	22	37680056	G	0.314103	0.167861	0.0238914	0.000269037	6.23275e-10	0.00598742
ENSG00000249572	5	33424025	33440619	ENSG00000249572	-	chr5:33440200:C:A	5	33440200	C	0.160256	0.459901	0.0519077	0.000269553	1.70825e-13	0.0059929
ENSG00000197062	6	28267058	28278224	ZSCAN26	+	chr6:28605229:G:A	6	28605229	G	0.429487	0.0765122	0.0127834	0.000270243	5.65104e-08	0.00600226
ENSG00000158402	5	138285269	138338355	CDC25C	-	chr5:138287994:T:C	5	138287994	T	0.275641	0.165951	0.027156	0.00027115	3.31341e-08	0.00601338
ENSG00000196247	7	64666099	64711582	ZNF107	+	chr7:64691018:G:A	7	64691018	G	0.326923	0.137396	0.0209042	0.000271284	4.54002e-09	0.00601338
ENSG00000213672	3	48673844	48686364	NCKIPSD	-	chr3:48685869:G:C	3	48685869	G	0.211538	-0.0823875	0.0143728	0.000274967	1.63714e-07	0.00608895
ENSG00000137203	6	10393186	10419659	TFAP2A	-	chr6:10271151:G:C	6	10271151	G	0.0512821	-1.78649	0.228627	0.000275496	1.87366e-11	0.0060946
ENSG00000001561	6	46129989	46146688	ENPP4	+	chr6:46130021:C:G	6	46130021	C	0.378205	0.386939	0.069168	0.000276037	2.90386e-07	0.0061005
ENSG00000266490	17	30792372	30792833	ENSG00000266490	+	chr17:30746755:T:C	17	30746755	T	0.384615	-0.150906	0.0223742	0.000277822	2.14522e-09	0.00613385
ENSG00000055950	10	100969458	100987515	MRPL43	-	chr10:100975021:C:G	10	100975021	C	0.391026	-0.0616481	0.0101788	0.000279253	4.17813e-08	0.00615934
ENSG00000130287	19	19211958	19252233	NCAN	+	chr19:19199718:A:G	19	19199718	A	0.224359	0.236758	0.0338389	0.000280586	7.09543e-10	0.00618261
ENSG00000184261	2	47509290	47570985	KCNK12	-	chr2:47348413:G:T	2	47348413	G	0.461538	0.189441	0.0300358	0.000281376	1.43102e-08	0.0061939
ENSG00000145979	6	13266542	13328583	TBC1D7	-	chr6:13300767:G:T	6	13300767	G	0.166667	-0.146753	0.0228074	0.000283325	8.26663e-09	0.00623064
ENSG00000226669	9	3684076	3689626	ENSG00000226669	-	chr9:3484373:A:G	9	3484373	A	0.198718	-0.194155	0.0318875	0.00028395	3.6427e-08	0.00623822
ENSG00000267283	19	1989401	1990203	ENSG00000267283	+	chr19:1982682:G:A	19	1982682	G	0.205128	-0.161664	0.0259599	0.000284815	2.01486e-08	0.00625104
ENSG00000287576	8	143541648	143545128	ENSG00000287576	+	chr8:143546344:A:G	8	143546344	A	0.423077	0.129937	0.0206343	0.00028537	1.49402e-08	0.00625705
ENSG00000120696	13	41189834	41194569	KBTBD7	-	chr13:40484720:T:G	13	40484720	T	0.326923	0.0909456	0.0156937	0.000290713	1.25905e-07	0.00636792
ENSG00000103227	16	853634	981318	LMF1	-	chr16:943497:G:A	16	943497	G	0.371795	-0.0899377	0.0146509	0.000292856	2.94408e-08	0.00640726
ENSG00000271889	2	61151433	61162105	ENSG00000271889	-	chr2:61183211:G:A	2	61183211	G	0.378205	-0.16979	0.0285155	0.000293479	6.44202e-08	0.00640726
ENSG00000196756	20	38419638	38435409	SNHG17	-	chr20:38424935:T:C	20	38424935	T	0.217949	-0.162326	0.028047	0.000293622	1.29851e-07	0.00640726
ENSG00000136319	14	20256558	20305960	TTC5	-	chr14:20307686:T:C	14	20307686	T	0.179487	-0.105292	0.016844	0.000296895	1.82141e-08	0.006465
ENSG00000130762	1	3454665	3481113	ARHGEF16	+	chr1:3494997:G:A	1	3494997	G	0.128205	-0.295296	0.0468011	0.000297097	1.41621e-08	0.006465
ENSG00000114735	3	50569152	50596168	HEMK1	+	chr3:51304040:C:T	3	51304040	C	0.384615	-0.113747	0.0185855	0.000297564	3.18618e-08	0.006465
ENSG00000125804	20	25985210	26086917	FAM182A	+	chr20:26004922:TAAAC:T	20	26004922	TAAAC	0.262821	0.228616	0.0354247	0.000297702	7.60981e-09	0.006465
ENSG00000231671	1	101323337	101390303	LINC01307	+	chr1:101323692:C:G	1	101323692	C	0.378205	0.238923	0.0383436	0.000297941	1.9835e-08	0.006465
ENSG00000170175	17	7445061	7457710	CHRNB1	+	chr17:7452302:A:C	17	7452302	A	0.358974	-0.160582	0.0234575	0.00029805	1.37792e-09	0.006465
ENSG00000160932	8	143017982	143023832	LY6E	+	chr8:143015916:C:T	8	143015916	C	0.49359	0.137501	0.0224347	0.000298963	3.06976e-08	0.00647364
ENSG00000288075	4	9034519	9381269	ENSG00000288075	-	chr4:9054044:G:A	4	9054044	G	0.455128	-0.276913	0.0456887	0.00029903	4.1015e-08	0.00647364
ENSG00000285669	8	30192429	30201332	ENSG00000285669	+	chr8:30172398:G:A	8	30172398	G	0.25641	-0.246375	0.0346682	0.000299919	4.36617e-10	0.00648658
ENSG00000183891	2	19896631	19901983	TTC32	-	chr2:19901227:A:C	2	19901227	A	0.0769231	-0.31283	0.0442801	0.000302991	5.25225e-10	0.00654601
ENSG00000214078	20	35626031	35664956	CPNE1	-	chr20:35624405:C:A	20	35624405	C	0.128205	0.471919	0.0430553	0.000303255	1.49717e-17	0.00654601
ENSG00000149292	11	113314579	113383544	TTC12	+	chr11:113322484:C:G	11	113322484	C	0.147436	-0.437186	0.0736922	0.000303879	7.06098e-08	0.00655313
ENSG00000105255	19	4304598	4323836	FSD1	+	chr19:4304501:A:G	19	4304501	A	0.480769	0.110981	0.0179747	0.000306681	2.52947e-08	0.00660714
ENSG00000055955	3	52812962	52830673	ITIH4	-	chr3:52826350:C:G	3	52826350	C	0.301282	-0.159776	0.026536	0.000309085	4.85555e-08	0.0066525
ENSG00000100600	14	92703807	92748679	LGMN	-	chr14:92693108:A:G	14	92693108	A	0.211538	-0.206234	0.0253501	0.000312138	4.43398e-12	0.00670887
ENSG00000118785	4	87975667	87983532	SPP1	+	chr4:87896262:G:C	4	87896262	G	0.365385	0.702565	0.123828	0.000312307	2.08853e-07	0.00670887
ENSG00000180776	13	21372571	21459370	ZDHHC20	-	chr13:21403673:A:G	13	21403673	A	0.467949	-0.0823929	0.0133613	0.000315821	2.61477e-08	0.00677783
ENSG00000187950	12	29412474	29497686	OVCH1	-	chr12:29971149:C:A	12	29971149	C	0.192308	0.316905	0.0437989	0.00125665	2.46865e-10	0.0213813
ENSG00000133687	12	29500840	29784759	TMTC1	-	chr12:29971149:C:A	12	29971149	C	0.192308	0.365692	0.0530452	0.000317296	1.11472e-09	0.0068029
ENSG00000134245	1	112466541	112530165	WNT2B	+	chr1:112467556:G:A	1	112467556	G	0.121795	0.190524	0.0333859	0.00031883	1.8205e-07	0.00682922
ENSG00000099834	11	616577	626078	CDHR5	-	chr11:612148:T:C	11	612148	T	0.352564	0.227349	0.037305	0.000322721	3.55726e-08	0.00690593
ENSG00000272630	10	73098044	73101297	ENSG00000272630	-	chr10:73157413:A:T	10	73157413	A	0.0833333	-0.250796	0.0483503	0.000323328	1.52562e-06	0.00691227
ENSG00000152229	18	45983536	46072260	PSTPIP2	-	chr18:46071404:G:T	18	46071404	G	0.173077	-0.251845	0.034302	0.000327706	1.53883e-10	0.00699913
ENSG00000237310	7	66493607	66495758	GS1-124K5.4	+	chr7:66762495:C:T	7	66762495	C	0.320513	-0.155275	0.026315	0.000328331	8.07982e-08	0.00700576
ENSG00000256043	4	155921580	155953912	CTSO	-	chr4:155953681:G:A	4	155953681	G	0.301282	0.197818	0.0312151	0.000329491	1.25722e-08	0.00702377
ENSG00000250486	4	164956948	164959122	FAM218A	+	chr4:165007102:C:T	4	165007102	C	0.211538	0.195683	0.0315569	0.000329824	2.25684e-08	0.00702415
ENSG00000126267	19	35648323	35658782	COX6B1	+	chr19:35658859:A:G	19	35658859	A	0.346154	0.0653691	0.011238	0.000332821	1.14924e-07	0.0070812
ENSG00000269526	19	53013921	53016122	ERVV-1	+	chr19:53039570:G:A	19	53039570	G	0.173077	0.359494	0.0500024	0.000334271	3.02604e-10	0.00710525
ENSG00000185674	2	99242246	99255282	LYG2	-	chr2:99203912:C:T	2	99203912	C	0.102564	0.241036	0.042579	0.000338656	2.20249e-07	0.00719158
ENSG00000275395	19	39863323	39934626	FCGBP	-	chr19:39951944:G:A	19	39951944	G	0.0769231	-1.1283	0.117768	0.000339049	6.73837e-15	0.00719308
ENSG00000185324	16	89680737	89696354	CDK10	+	chr16:89696507:C:T	16	89696507	C	0.339744	0.104605	0.0167148	0.000340084	1.76564e-08	0.00720816
ENSG00000103888	15	80779343	80951776	CEMIP	+	chr15:80483759:T:A	15	80483759	T	0.25	0.460728	0.0722758	0.000681897	1.07048e-08	0.0129595
ENSG00000172379	15	80404382	80597933	ARNT2	+	chr15:80483759:T:A	15	80483759	T	0.25	0.12124	0.0225045	0.00325239	6.78738e-07	0.0461915
ENSG00000259417	15	80195481	80252213	CTXND1	-	chr15:80483759:T:A	15	80483759	T	0.25	0.430589	0.0709571	0.000340457	3.97395e-08	0.00720921
ENSG00000249158	5	140868183	141012347	PCDHA11	+	chr5:140900080:A:G	5	140900080	A	0.403846	0.200323	0.0327697	0.000341303	3.28488e-08	0.00722024
ENSG00000286331	5	150427904	150429906	ENSG00000286331	+	chr5:150432625:T:A	5	150432625	T	0.185897	0.244818	0.0374468	0.000343725	5.28341e-09	0.00726458
ENSG00000270020	16	86520383	86523897	ENSG00000270020	-	chr16:86531581:A:T	16	86531581	A	0.0641026	-0.584526	0.077942	0.000344932	7.63457e-11	0.00728317
ENSG00000204435	6	31665227	31670074	CSNK2B	+	chr6:31636233:C:G	6	31636233	C	0.314103	0.0837473	0.0122019	0.000348509	1.27428e-09	0.00735173
ENSG00000116670	1	11674480	11691650	MAD2L2	-	chr1:11698462:C:G	1	11698462	C	0.108974	-0.167289	0.0285226	0.000348891	9.3815e-08	0.00735281
ENSG00000278840	15	26557598	26557937	ENSG00000278840	-	chr15:26560917:T:C	15	26560917	T	0.416667	-0.193847	0.0304107	0.00035296	1.07179e-08	0.00743153
ENSG00000268516	19	58257270	58278808	ZNF8-DT	-	chr19:58266406:G:T	19	58266406	G	0.391026	0.123999	0.017887	0.000356888	9.41546e-10	0.00750713
ENSG00000183309	8	143636019	143656418	ZNF623	+	chr8:143635965:G:A	8	143635965	G	0.237179	0.0818605	0.0144802	0.000357303	2.27346e-07	0.00750877
ENSG00000182022	10	124007668	124093598	CHST15	-	chr10:124379593:T:C	10	124379593	T	0.192308	-0.787459	0.12418	0.000360075	1.23566e-08	0.00755988
ENSG00000259363	15	99805793	99916818	ENSG00000259363	+	chr15:99783104:A:G	15	99783104	A	0.224359	0.278099	0.0449231	0.000361328	2.35959e-08	0.00757904
ENSG00000261777	16	70315442	70346806	DDX19A-DT	-	chr16:70424541:C:T	16	70424541	C	0.0897436	-0.284174	0.040951	0.000363122	9.12944e-10	0.0076095
ENSG00000118473	1	66533267	66751139	SGIP1	+	chr1:66537796:T:C	1	66537796	T	0.121795	-0.538204	0.0893861	0.000367016	4.85544e-08	0.00767664
ENSG00000175003	6	160121815	160158718	SLC22A1	+	chr6:160116988:G:A	6	160116988	G	0.0769231	0.393147	0.0627122	0.000367608	1.68543e-08	0.0076818
ENSG00000161180	22	21632716	21637329	CCDC116	+	chr22:21583935:A:C	22	21583935	A	0.442308	0.12511	0.0187784	0.000369769	3.07139e-09	0.0077197
ENSG00000255389	6	111599875	111602295	ENSG00000255389	+	chr6:111592059:C:T	6	111592059	C	0.166667	0.523884	0.0712059	0.000374395	1.43749e-10	0.00780897
ENSG00000085721	16	15060033	15094311	RRN3	-	chr16:15056916:C:G	16	15056916	C	0.442308	0.0968141	0.0131084	0.000375403	1.26745e-10	0.00782266
ENSG00000023228	2	206114817	206159509	NDUFS1	-	chr2:206101113:T:G	2	206101113	T	0.384615	0.0520285	0.00900155	0.000378134	1.34105e-07	0.00786782
ENSG00000197568	1	70354805	70385339	HHLA3	+	chr1:70296505:C:T	1	70296505	C	0.0384615	-0.91231	0.0893331	0.000378278	4.04277e-16	0.00786782
ENSG00000225756	9	133654586	133657313	DBH-AS1	-	chr9:133735079:T:C	9	133735079	T	0.416667	-0.146803	0.0283015	0.00241008	1.52525e-06	0.0362162
ENSG00000123453	9	133663560	133739955	SARDH	-	chr9:133735079:T:C	9	133735079	T	0.416667	-0.168423	0.030175	0.000379972	3.05983e-07	0.00789568
ENSG00000104774	19	12646512	12666742	MAN2B1	-	chr19:12602994:G:A	19	12602994	G	0.442308	-0.0928718	0.0163486	0.000386232	2.02835e-07	0.0080139
ENSG00000139620	12	48653211	48682238	KANSL2	-	chr12:48644087:G:A	12	48644087	G	0.410256	-0.0800018	0.0139391	0.000386381	1.58884e-07	0.0080139
ENSG00000246090	4	99088805	99301356	ENSG00000246090	+	chr4:99114944:G:A	4	99114944	G	0.391026	0.172369	0.0267839	0.000388284	8.22678e-09	0.00804586
ENSG00000185187	11	405716	417397	SIGIRR	-	chr11:406473:A:C	11	406473	A	0.0769231	0.498382	0.0772646	0.000391424	7.71738e-09	0.0081034
ENSG00000267886	19	23075201	23100361	ENSG00000267886	+	chr19:23156090:A:G	19	23156090	A	0.410256	0.160727	0.0253849	0.000392735	1.28821e-08	0.00812296
ENSG00000281501	4	25160641	25201440	SEPSECS-AS1	+	chr4:25160758:G:T	4	25160758	G	0.0833333	0.643888	0.0643387	0.000396117	1.00326e-15	0.00818493
ENSG00000072041	12	84859491	84913629	SLC6A15	-	chr12:85005157:G:T	12	85005157	G	0.0769231	-0.703925	0.0999643	0.000396466	5.81457e-10	0.00818493
ENSG00000121691	11	34438934	34472060	CAT	+	chr11:34440156:C:A	11	34440156	C	0.461538	-0.106336	0.0168131	0.00040181	1.32751e-08	0.00828756
ENSG00000285230	20	33980679	33994357	RALY-AS1	-	chr20:33971049:C:T	20	33971049	C	0.410256	0.107478	0.0184832	0.000404339	1.1584e-07	0.00833201
ENSG00000217442	22	50551112	50562919	SYCE3	-	chr22:50562842:G:A	22	50562842	G	0.0641026	-0.387553	0.0567922	0.000405739	1.51495e-09	0.00835312
ENSG00000009694	X	124375903	124963817	TENM1	-	chrX:125179054:A:G	23	125179054	A	0.474359	-0.443938	0.0751445	0.000406599	7.83996e-08	0.00836308
ENSG00000172954	2	30447226	30644225	LCLAT1	+	chr2:30444038:A:G	2	30444038	A	0.352564	-0.11981	0.0196031	0.000411076	3.30223e-08	0.00844736
ENSG00000274331	13	109984858	109986565	ENSG00000274331	-	chr13:110035940:G:T	13	110035940	G	0.0897436	-0.666556	0.0675737	0.000415064	1.90176e-15	0.00852144
ENSG00000288559	10	73247342	73248268	ENSG00000288559	-	chr10:73353869:T:C	10	73353869	T	0.0897436	0.360533	0.0401677	0.000418951	1.01555e-13	0.00859332
ENSG00000143653	1	246724409	246768137	SCCPDH	+	chr1:246710046:T:C	1	246710046	T	0.121795	0.0794998	0.012276	0.000424102	6.90468e-09	0.00868296
ENSG00000259954	16	27447669	27453393	IL21R-AS1	-	chr16:27550263:G:A	16	27550263	G	0.173077	-0.2357	0.0392848	0.000425849	5.31473e-08	0.00871073
ENSG00000183780	1	233904676	234324511	SLC35F3	+	chr1:234224164:G:A	1	234224164	G	0.435897	0.529704	0.076367	0.000426359	9.25391e-10	0.00871315
ENSG00000188191	7	549197	727650	PRKAR1B	-	chr7:536846:A:G	7	536846	A	0.115385	-0.18938	0.0321836	0.000434961	8.65263e-08	0.00887265
ENSG00000197479	5	141199610	141203779	PCDHB11	+	chr5:141189964:AT:A	5	141189964	AT	0.198718	-0.270656	0.0482268	0.000440276	2.69582e-07	0.00897283
ENSG00000106113	7	30651942	30700129	CRHR2	-	chr7:30602490:A:G	7	30602490	A	0.448718	0.175209	0.0309768	0.000441396	2.24659e-07	0.00898743
ENSG00000158571	X	54932961	54998534	PFKFB1	-	chrX:54955482:G:GT	23	54955482	G	0.0897436	0.244986	0.0295193	0.00044448	2.12529e-12	0.00904196
ENSG00000145246	4	47485275	47593486	ATP10D	+	chr4:47490053:T:C	4	47490053	T	0.429487	-0.121812	0.01801	0.000445999	1.97464e-09	0.00906329
ENSG00000151690	2	190408355	190509205	MFSD6	+	chr2:190400425:G:A	2	190400425	G	0.185897	-0.249255	0.0443591	0.000446343	2.62018e-07	0.00906329
ENSG00000143851	1	202147013	202161588	PTPN7	-	chr1:202144216:C:A	1	202144216	C	0.0705128	-0.634343	0.0607067	0.000451791	1.41743e-16	0.00916555
ENSG00000149679	20	62388632	62407285	CABLES2	-	chr20:62389066:G:A	20	62389066	G	0.49359	-0.121044	0.0176757	0.00045308	1.36358e-09	0.00918333
ENSG00000145730	5	102753981	103029730	PAM	+	chr5:102807957:C:T	5	102807957	C	0.423077	0.0980158	0.0168066	0.000453738	1.07836e-07	0.00918829
ENSG00000217555	16	66552563	66566251	CKLF	+	chr16:66491010:A:C	16	66491010	A	0.237179	-0.162031	0.0274797	0.000454397	8.22601e-08	0.00919329
ENSG00000148600	10	84194537	84219621	CDHR1	+	chr10:84194464:C:T	10	84194464	C	0.5	-0.365389	0.0599981	0.000455285	3.62345e-08	0.00920288
ENSG00000049449	11	32091074	32105722	RCN1	+	chr11:32091022:A:C	11	32091022	A	0.365385	0.0955518	0.0168392	0.000455882	2.08258e-07	0.00920658
ENSG00000149054	11	6926404	7001004	ZNF215	+	chr11:6953095:A:G	11	6953095	A	0.160256	-0.308226	0.0507709	0.000456676	3.92976e-08	0.00921425
ENSG00000137713	11	111726908	111766389	PPP2R1B	-	chr11:111768398:G:A	11	111768398	G	0.275641	0.0915749	0.0156218	0.000458817	9.50658e-08	0.00924906
ENSG00000131778	1	147242654	147295765	CHD1L	+	chr1:147242605:G:A	1	147242605	G	0.333333	0.139469	0.0220111	0.000459969	1.26251e-08	0.00926389
ENSG00000126522	7	66075819	66094697	ASL	+	chr7:66125934:G:A	7	66125934	G	0.384615	-0.0829578	0.0135944	0.000464667	3.43827e-08	0.00935006
ENSG00000259519	15	45170344	45199958	ENSG00000259519	+	chr15:45128520:A:C	15	45128520	A	0.224359	0.148964	0.027211	0.000468613	4.75557e-07	0.00942095
ENSG00000065361	12	56076799	56103505	ERBB3	+	chr12:56074922:A:T	12	56074922	A	0.275641	0.389549	0.0686925	0.000469989	2.11291e-07	0.00944007
ENSG00000142166	21	33324429	33359864	IFNAR1	+	chr21:33301095:G:C	21	33301095	G	0.230769	-0.0924683	0.0152575	0.000473858	4.1078e-08	0.0095092
ENSG00000166689	11	16777297	17014414	PLEKHA7	-	chr11:16988279:G:C	11	16988279	G	0.371795	0.34896	0.0615962	0.000474512	2.16283e-07	0.00951376
ENSG00000198574	1	162395268	162412136	SH2D1B	-	chr1:162386680:A:G	1	162386680	A	0.25	-0.226172	0.0380864	0.000475675	6.89005e-08	0.00952849
ENSG00000228793	6	3585101	3720081	ENSG00000228793	-	chr6:3742947:C:G	6	3742947	C	0.0705128	0.338868	0.055678	0.000478304	3.68256e-08	0.00957253
ENSG00000259129	14	47764954	47795302	LINC00648	-	chr14:47789432:T:A	14	47789432	T	0.339744	0.233956	0.0375782	0.000485911	2.02887e-08	0.00971604
ENSG00000123179	13	49660674	49691486	EBPL	-	chr13:49713830:T:C	13	49713830	T	0.333333	0.101353	0.0146087	0.000486632	9.19116e-10	0.00972172
ENSG00000205307	7	100572228	100573900	SAP25	-	chr7:100541744:C:G	7	100541744	C	0.121795	-0.337715	0.044871	0.000488852	6.77336e-11	0.0097573
ENSG00000284526	17	76563710	76570544	ENSG00000284526	-	chr17:76562724:A:G	17	76562724	A	0.333333	0.169817	0.0271567	0.000490422	1.80395e-08	0.00977987
ENSG00000103460	16	52436417	52547802	TOX3	-	chr16:53350383:G:C	16	53350383	G	0.384615	-0.133976	0.0237317	0.000492092	2.34853e-07	0.0098044
ENSG00000228639	17	72021851	72058073	ROCR	-	chr17:72030880:T:C	17	72030880	T	0.474359	-0.164561	0.0279843	0.00049622	8.79472e-08	0.0098778
ENSG00000168813	19	32345594	32387667	ZNF507	+	chr19:32339355:G:C	19	32339355	G	0.262821	-0.0534473	0.00957527	0.000497015	3.05634e-07	0.00988478
ENSG00000188690	10	125784980	125823258	UROS	-	chr10:125945556:G:A	10	125945556	G	0.237179	0.10001	0.0163021	0.000510342	2.99359e-08	0.0101408
ENSG00000107902	10	124461823	124617888	LHPP	+	chr10:124476657:G:C	10	124476657	G	0.205128	0.214985	0.0344925	0.000518593	1.96915e-08	0.0102955
ENSG00000198933	17	47694081	47712050	TBKBP1	+	chr17:47689480:C:T	17	47689480	C	0.474359	-0.0687994	0.0129269	0.00053171	8.84646e-07	0.0105465
ENSG00000249853	6	114055596	114343023	HS3ST5	-	chr6:114342241:G:A	6	114342241	G	0.25	-0.429786	0.0714692	0.000532334	5.01292e-08	0.0105495
ENSG00000125843	20	3820524	3828838	AP5S1	+	chr20:3457487:A:G	20	3457487	A	0.474359	-0.113479	0.0179532	0.000534308	1.34935e-08	0.0105792
ENSG00000174417	8	109086585	109121565	TRHR	+	chr8:109316940:T:G	8	109316940	T	0.429487	0.264832	0.0324568	0.000538773	3.9795e-12	0.0106487
ENSG00000164111	4	121667946	121696992	ANXA5	-	chr4:121678292:G:A	4	121678292	G	0.185897	0.142216	0.0245009	0.0005479	1.20994e-07	0.0108047
ENSG00000261578	11	76800364	76804555	ENSG00000261578	+	chr11:76799533:C:T	11	76799533	C	0.121795	-0.271581	0.0443896	0.000548126	3.21469e-08	0.0108047
ENSG00000133657	3	194402672	194498364	ATP13A3	-	chr3:194526021:G:C	3	194526021	G	0.448718	-0.125997	0.0200265	0.000549094	1.53059e-08	0.0108142
ENSG00000206190	15	25677271	25865184	ATP10A	-	chr15:25251390:A:C	15	25251390	A	0.128205	0.297537	0.0507638	0.000551788	9.53772e-08	0.0108577
ENSG00000151025	10	25174802	25602229	GPR158	+	chr10:25545552:T:C	10	25545552	T	0.397436	-0.250221	0.0432826	0.000557819	1.33454e-07	0.0109667
ENSG00000254319	8	2648075	2728577	ENSG00000254319	-	chr8:2739803:T:G	8	2739803	T	0.423077	0.307971	0.0467262	0.000558715	4.19271e-09	0.0109746
ENSG00000176945	3	195720884	195741123	MUC20	+	chr3:195769258:C:T	3	195769258	C	0.403846	0.493584	0.0735496	0.000562355	2.48575e-09	0.0110331
ENSG00000277159	13	112602828	112606417	ENSG00000277159	-	chr13:112606397:T:C	13	112606397	T	0.25641	-0.146266	0.0252133	0.000562686	1.22723e-07	0.0110331
ENSG00000180901	17	75032575	75065889	KCTD2	+	chr17:75064033:ATG:A	17	75064033	ATG	0.0576923	-0.260927	0.0317786	0.000564908	3.16146e-12	0.0110576
ENSG00000116678	1	65420652	65641559	LEPR	+	chr1:65445989:G:T	1	65445989	G	0.25641	0.191339	0.0323844	0.000564931	7.8209e-08	0.0110576
ENSG00000286387	17	71678899	71743468	ENSG00000286387	-	chr17:71841943:T:C	17	71841943	T	0.25641	0.229633	0.03948	0.000573759	1.15094e-07	0.0112206
ENSG00000251580	4	6648695	6673965	LINC02482	-	chr4:6668022:G:A	4	6668022	G	0.179487	0.371407	0.0402734	0.000576619	3.35901e-14	0.0112666
ENSG00000165983	10	16436943	16513745	PTER	+	chr10:16437008:C:G	10	16437008	C	0.442308	0.247273	0.0432802	0.000581609	1.77112e-07	0.0113541
ENSG00000071889	X	154506159	154516242	FAM3A	-	chrX:154325251:C:G	23	154325251	C	0.0897436	-0.149905	0.026785	0.000584026	2.87518e-07	0.0113913
ENSG00000136098	13	52132639	52159861	NEK3	-	chr13:52140701:C:A	13	52140701	C	0.435897	-0.177823	0.0239563	0.000605881	1.07423e-10	0.0117866
ENSG00000253853	8	2726956	2838823	ENSG00000253853	+	chr8:2973321:G:A	8	2973321	G	0.134615	0.333297	0.0543756	0.00061481	3.06197e-08	0.0119394
ENSG00000110811	12	6828407	6839847	P3H3	+	chr12:6831090:A:G	12	6831090	A	0.205128	0.243499	0.031848	0.000616952	3.97714e-11	0.0119701
ENSG00000198805	14	20468954	20477089	PNP	+	chr14:20465840:C:T	14	20465840	C	0.153846	0.145014	0.021568	0.000617465	2.35187e-09	0.0119701
ENSG00000119408	9	124257606	124353307	NEK6	+	chr9:124379190:A:AT	9	124379190	A	0.448718	-0.0891466	0.0158661	0.00061806	2.62413e-07	0.0119712
ENSG00000162836	1	147629652	147670524	ACP6	-	chr1:147659386:A:T	1	147659386	A	0.294872	-0.360903	0.0628315	0.0006266	1.55854e-07	0.0121195
ENSG00000212694	12	121795267	121803906	LINC01089	-	chr12:121795589:G:C	12	121795589	G	0.217949	-0.174291	0.0310009	0.000626804	2.58694e-07	0.0121195
ENSG00000008394	12	16347142	16609259	MGST1	+	chr12:16347137:G:C	12	16347137	G	0.24359	-0.50329	0.0700442	0.00062855	3.08294e-10	0.0121427
ENSG00000275764	12	27037100	27038960	ENSG00000275764	+	chr12:27254642:A:T	12	27254642	A	0.128205	0.149265	0.0245558	0.000634129	3.80319e-08	0.0122398
ENSG00000161036	7	102464956	102473168	LRWD1	+	chr7:102471950:A:T	7	102471950	A	0.429487	0.106544	0.0151412	0.000640613	5.9459e-10	0.0123527
ENSG00000074621	15	65611378	65660995	SLC24A1	+	chr15:65515220:C:G	15	65515220	C	0.121795	-0.169018	0.0240017	0.000641084	5.81118e-10	0.0123527
ENSG00000241058	10	18545561	18659285	NSUN6	-	chr10:18617947:T:C	10	18617947	T	0.391026	-0.0830854	0.0138251	0.000643587	5.09507e-08	0.0123902
ENSG00000162642	1	85249953	85259672	C1orf52	-	chr1:85262981:C:G	1	85262981	C	0.429487	-0.0723351	0.0125058	0.000652567	1.31787e-07	0.0125522
ENSG00000170122	9	116231	118417	FOXD4	-	chr9:239313:G:C	9	239313	G	0.365385	-0.259587	0.0398689	0.000653339	5.93387e-09	0.0125562
ENSG00000232063	9	94332459	94363013	ENSG00000232063	+	chr9:94127211:G:A	9	94127211	G	0.0833333	-0.936009	0.144436	0.000656741	6.77453e-09	0.0126107
ENSG00000256771	19	19865882	19894674	ZNF253	+	chr19:19859304:C:T	19	19859304	C	0.173077	0.112284	0.0162702	0.000660106	1.07969e-09	0.0126644
ENSG00000247735	16	29926836	29928933	ENSG00000247735	+	chr16:29913703:GC:G	16	29913703	GC	0.0576923	-0.229978	0.0426561	0.00066109	6.67493e-07	0.0126701
ENSG00000103381	16	12659799	12803887	CPPED1	-	chr16:12811077:C:T	16	12811077	C	0.128205	-0.214157	0.0329051	0.000661543	6.0032e-09	0.0126701
ENSG00000176974	17	18327860	18363563	SHMT1	-	chr17:18347780:C:T	17	18347780	C	0.0512821	0.344737	0.0406794	0.000662322	9.66485e-13	0.0126741
ENSG00000232859	17	27878314	27893383	LYRM9	-	chr17:27915700:C:G	17	27915700	C	0.288462	-0.128726	0.0227002	0.000663501	2.11472e-07	0.0126858
ENSG00000158163	3	138061990	138115818	DZIP1L	-	chr3:138110199:G:A	3	138110199	G	0.0769231	0.471479	0.0428069	0.000664722	1.18583e-17	0.0126982
ENSG00000166226	12	69585459	69601570	CCT2	+	chr12:69491365:C:A	12	69491365	C	0.339744	0.0611068	0.0100252	0.000672872	3.54256e-08	0.0128428
ENSG00000183011	17	7856685	7885238	NAA38	-	chr17:7847529:T:C	17	7847529	T	0.423077	-0.102468	0.0186581	0.000675914	4.42588e-07	0.0128899
ENSG00000118600	12	63779866	63809562	RXYLT1	+	chr12:63768614:C:A	12	63768614	C	0.320513	0.0738425	0.0111602	0.000677436	3.75006e-09	0.0129078
ENSG00000173744	2	227472152	227561217	AGFG1	+	chr2:227426267:G:C	2	227426267	G	0.397436	-0.0755487	0.0131859	0.000680494	1.6555e-07	0.0129515
ENSG00000153786	16	84974175	85011535	ZDHHC7	-	chr16:85010511:T:G	16	85010511	T	0.346154	-0.0589723	0.0102804	0.000680895	1.60881e-07	0.0129515
ENSG00000139220	12	81257975	81759553	PPFIA2	-	chr12:81729522:A:C	12	81729522	A	0.166667	-0.388965	0.0686082	0.000692809	2.12649e-07	0.0131557
ENSG00000133794	11	13276652	13387266	ARNTL	+	chr11:13210845:T:G	11	13210845	T	0.346154	-0.136342	0.0235505	0.000695649	1.28936e-07	0.0131984
ENSG00000075073	10	69403903	69416918	TACR2	-	chr10:69399536:T:G	10	69399536	T	0.0576923	-0.428754	0.0624801	0.000698128	1.28126e-09	0.0132341
ENSG00000156795	8	123416726	123470028	NTAQ1	+	chr8:123423187:G:A	8	123423187	G	0.403846	0.0745118	0.0133334	0.000704998	2.97487e-07	0.013353
ENSG00000203734	6	138795911	138904070	ECT2L	+	chr6:138994242:C:G	6	138994242	C	0.294872	-0.188696	0.0331638	0.000718588	1.95309e-07	0.0135988
ENSG00000122367	10	86668507	86736072	LDB3	+	chr10:86753161:C:T	10	86753161	C	0.25641	0.244465	0.036757	0.000728235	3.23087e-09	0.0137696
ENSG00000273344	7	155003448	155005703	PAXIP1-DT	+	chr7:155003217:G:C	7	155003217	G	0.0512821	-0.456976	0.0442893	0.000736407	2.53307e-16	0.0139123
ENSG00000221946	19	35143250	35154302	FXYD7	+	chr19:35169062:C:CA	19	35169062	C	0.173077	-0.407616	0.071204	0.000737083	1.68963e-07	0.0139133
ENSG00000286282	8	119350291	119416947	ENSG00000286282	-	chr8:119383756:A:G	8	119383756	A	0.288462	0.236569	0.0358468	0.000739422	4.04135e-09	0.0139456
ENSG00000176697	11	27654893	27722058	BDNF	-	chr11:28604117:C:T	11	28604117	C	0.365385	-0.257383	0.0424786	0.000746496	4.13207e-08	0.0140671
ENSG00000100714	14	64388031	64463457	MTHFD1	+	chr14:64351778:T:C	14	64351778	T	0.378205	0.0990623	0.0160537	0.000750538	2.56872e-08	0.0141313
ENSG00000188643	1	153606886	153613145	S100A16	-	chr1:153617778:C:A	1	153617778	C	0.429487	0.557795	0.0886769	0.000752336	1.53926e-08	0.0141532
ENSG00000156239	21	28872191	28885371	N6AMT1	-	chr21:28903578:C:T	21	28903578	C	0.153846	0.162914	0.0298879	0.00075643	5.23736e-07	0.0142182
ENSG00000141098	16	67674531	67719339	GFOD2	-	chr16:67354372:G:A	16	67354372	G	0.0384615	-0.241457	0.0368187	0.000759755	4.83883e-09	0.0142687
ENSG00000060688	1	31259568	31296788	SNRNP40	-	chr1:31433230:G:A	1	31433230	G	0.0897436	0.107245	0.0191809	0.000760931	2.93916e-07	0.0142787
ENSG00000240065	6	32844136	32859851	PSMB9	+	chr6:32881448:G:A	6	32881448	G	0.346154	-0.349019	0.0550392	0.000764194	1.23557e-08	0.0143158
ENSG00000162490	1	11691710	11725857	DRAXIN	+	chr1:11702217:T:C	1	11702217	T	0.192308	-0.61466	0.0876997	0.000768244	6.72776e-10	0.0143795
ENSG00000176222	19	43872365	43901385	ZNF404	-	chr19:43861591:T:C	19	43861591	T	0.0769231	0.288275	0.0385561	0.000771074	8.44782e-11	0.0144204
ENSG00000230563	20	5445838	5475483	ENSG00000230563	+	chr20:5502760:A:T	20	5502760	A	0.166667	-0.252252	0.0416479	0.000772383	4.17363e-08	0.0144327
ENSG00000165661	9	136206333	136245812	QSOX2	-	chr9:136234274:C:T	9	136234274	C	0.474359	-0.0787583	0.0127592	0.000776033	2.54694e-08	0.0144888
ENSG00000196793	10	43556344	43574618	ZNF239	-	chr10:43521378:C:T	10	43521378	C	0.24359	-0.159975	0.029367	0.000778315	5.31068e-07	0.0145192
ENSG00000250742	12	54126082	54147485	LINC02381	+	chr12:54186489:G:A	12	54186489	G	0.435897	-0.231983	0.0356541	0.000779695	6.05113e-09	0.0145328
ENSG00000276529	21	44978832	44979274	ENSG00000276529	+	chr21:44984812:C:T	21	44984812	C	0.121795	-0.22749	0.0387011	0.000786299	8.88294e-08	0.0146436
ENSG00000186184	13	27620742	27744237	POLR1D	+	chr13:27621896:G:C	13	27621896	G	0.128205	-0.147073	0.0236016	0.00078746	1.98019e-08	0.014653
ENSG00000129083	11	14443440	14500027	COPB1	-	chr11:14494458:T:A	11	14494458	T	0.371795	-0.0490811	0.0084481	0.00079081	1.18388e-07	0.014703
ENSG00000286168	3	195996262	196027694	ENSG00000286168	+	chr3:195934218:C:A	3	195934218	C	0.49359	-0.183764	0.0311158	0.000795166	7.90525e-08	0.0147716
ENSG00000075234	22	46267961	46294008	TTC38	+	chr22:46291861:C:A	22	46291861	C	0.0961538	-0.45566	0.0466587	0.000796682	2.94846e-15	0.0147875
ENSG00000104897	19	2236824	2248655	SF3A2	+	chr19:2249478:G:T	19	2249478	G	0.403846	-0.0636817	0.0111145	0.000798627	1.65498e-07	0.0148112
ENSG00000133466	22	37180166	37199385	C1QTNF6	-	chr22:37189056:T:C	22	37189056	T	0.166667	0.889603	0.084303	0.00289484	8.99198e-17	0.0421925
ENSG00000100385	22	37125843	37175054	IL2RB	-	chr22:37189056:T:C	22	37189056	T	0.166667	0.320476	0.0428274	0.000799557	8.21819e-11	0.0148161
ENSG00000132669	20	19757606	20002457	RIN2	+	chr20:19775029:T:G	20	19775029	T	0.384615	0.0960379	0.0166815	0.000805164	1.47504e-07	0.0149076
ENSG00000119121	9	74722495	74888094	TRPM6	-	chr9:74741890:CA:C	9	74741890	CA	0.423077	0.159674	0.0300256	0.00081374	9.00029e-07	0.0150538
ENSG00000164296	5	149993118	150000654	TIGD6	-	chr5:150030956:A:C	5	150030956	A	0.288462	0.123931	0.021345	0.00081788	1.20204e-07	0.0151026
ENSG00000119760	2	27650809	27663840	SUPT7L	-	chr2:26926390:T:A	2	26926390	T	0.455128	-0.0436473	0.00762938	0.000818409	1.71569e-07	0.0151026
ENSG00000155760	2	202033855	202038441	FZD7	+	chr2:201924335:A:T	2	201924335	A	0.166667	-0.326803	0.059713	0.000821188	4.78472e-07	0.0151413
ENSG00000186897	12	49332409	49337188	C1QL4	-	chr12:49336352:G:C	12	49336352	G	0.0769231	-0.429168	0.07332	0.000822783	9.85752e-08	0.0151582
ENSG00000021776	15	34851782	34969742	AQR	-	chr15:34855091:C:G	15	34855091	C	0.49359	-0.0554473	0.0084847	0.000833558	5.34791e-09	0.0153439
ENSG00000118579	4	17614641	17634105	MED28	+	chr4:17631604:A:G	4	17631604	A	0.0512821	-0.17013	0.0274589	0.00084465	2.30723e-08	0.0155353
ENSG00000104324	8	96645242	97149654	CPQ	+	chr8:96634912:C:T	8	96634912	C	0.173077	-0.31318	0.0515488	0.000850967	3.85579e-08	0.0156256
ENSG00000179023	1	18480930	18485974	KLHDC7A	+	chr1:18480365:C:T	1	18480365	C	0.147436	-0.402471	0.0580279	0.000855071	9.27278e-10	0.0156827
ENSG00000273472	4	140756528	140757921	ENSG00000273472	+	chr4:140911929:AT:A	4	140911929	AT	0.480769	0.122047	0.0221745	0.000855483	4.21266e-07	0.0156827
ENSG00000196352	1	207321532	207386804	CD55	+	chr1:207284530:C:CT	1	207284530	C	0.326923	0.272813	0.0464742	0.000859965	9.18406e-08	0.0157519
ENSG00000101224	20	3786772	3806121	CDC25B	+	chr20:3811890:A:G	20	3811890	A	0.429487	-0.180459	0.0307395	0.000866664	9.16853e-08	0.0158615
ENSG00000204311	2	178451346	178462102	PJVK	+	chr2:178752807:A:G	2	178752807	A	0.0128205	-2.63675	0.184905	0.000869176	1.4746e-23	0.0158944
ENSG00000154518	2	175176258	175181710	ATP5MC3	-	chr2:175178890:C:T	2	175178890	C	0.25641	0.082108	0.0155645	0.000884964	1.06924e-06	0.0161699
ENSG00000163788	3	43286512	43424764	SNRK	+	chr3:43256095:G:A	3	43256095	G	0.185897	-0.149191	0.0259223	0.000890282	1.48653e-07	0.0162537
ENSG00000233654	2	190534855	190569776	ENSG00000233654	+	chr2:190504195:G:C	2	190504195	G	0.275641	0.196367	0.032297	0.000899026	3.78023e-08	0.0163965
ENSG00000197566	17	16620734	16653856	ZNF624	-	chr17:16620083:G:C	17	16620083	G	0.25641	-0.0929203	0.0163226	0.000899579	1.92944e-07	0.0163965
ENSG00000068438	X	48476021	48486364	FTSJ1	+	chrX:48487475:G:A	23	48487475	G	0.403846	-0.0516872	0.00928309	0.000913621	3.23706e-07	0.0166388
ENSG00000103356	16	23520754	23557731	EARS2	-	chr16:23410873:T:G	16	23410873	T	0.0961538	0.103709	0.0183152	0.000915767	2.18822e-07	0.0166643
ENSG00000285812	1	1097585	1104598	ENSG00000285812	+	chr1:1098820:T:C	1	1098820	T	0.25641	0.144608	0.0253601	0.000919277	1.85516e-07	0.0167145
ENSG00000213793	19	52904417	52923481	ZNF888	-	chr19:52918902:A:T	19	52918902	A	0.269231	-0.191211	0.0340099	0.000931364	2.58599e-07	0.0169066
ENSG00000287985	7	64369241	64375584	ENSG00000287985	+	chr7:64368163:T:G	7	64368163	T	0.294872	-0.201218	0.0303636	0.000934702	3.58483e-09	0.0169534
ENSG00000156261	21	29055805	29073797	CCT8	-	chr21:29073627:G:A	21	29073627	G	0.173077	-0.121781	0.0156759	0.000936118	2.2945e-11	0.0169652
ENSG00000285804	5	72087782	72108000	ENSG00000285804	-	chr5:72098288:C:A	5	72098288	C	0.410256	0.16093	0.0289967	0.000940403	3.48592e-07	0.017029
ENSG00000249464	4	123539026	123962698	LINC01091	+	chr4:123498874:A:G	4	123498874	A	0.0641026	-0.590526	0.100035	0.000949334	7.99341e-08	0.0171768
ENSG00000119392	9	128504655	128543874	GLE1	+	chr9:128448637:T:A	9	128448637	T	0.0769231	0.113119	0.0170742	0.000954653	3.61311e-09	0.0172579
ENSG00000273142	7	66902857	66906297	LINC02604	+	chr7:66824601:G:A	7	66824601	G	0.0961538	0.269119	0.0486188	0.000955367	3.70276e-07	0.0172579
ENSG00000286830	7	102699228	102748695	ENSG00000286830	-	chr7:102698721:C:T	7	102698721	C	0.141026	-0.29441	0.047056	0.000956234	1.77827e-08	0.0172595
ENSG00000268460	19	46201552	46214838	ENSG00000268460	+	chr19:46124335:G:A	19	46124335	G	0.365385	-0.228691	0.038556	0.000971322	7.09648e-08	0.0175177
ENSG00000181381	4	168356735	168537786	DDX60L	-	chr4:168350636:G:A	4	168350636	G	0.0961538	0.294205	0.0529065	0.000974168	3.33239e-07	0.0175547
ENSG00000271538	4	184503271	184537626	LINC02427	-	chr4:184537412:A:G	4	184537412	A	0.455128	0.324578	0.0407878	0.000975298	9.84178e-12	0.0175609
ENSG00000181798	2	231508422	231514366	LINC00471	-	chr2:231514081:C:T	2	231514081	C	0.314103	0.152704	0.0267649	0.000989529	1.83045e-07	0.0177883
ENSG00000143622	1	155897808	155911404	RIT1	-	chr1:155919536:C:T	1	155919536	C	0.410256	0.0726185	0.0136757	0.000990969	9.29287e-07	0.0177999
ENSG00000204525	6	31268749	31272105	HLA-C	-	chr6:31261530:C:T	6	31261530	C	0.442308	0.259217	0.0407022	0.00099374	1.09828e-08	0.0178352
ENSG00000132837	5	78997564	79236038	DMGDH	-	chr5:79217344:C:T	5	79217344	C	0.339744	-0.176118	0.0295898	0.000997019	6.50593e-08	0.0178797
ENSG00000007174	17	11598470	11969748	DNAH9	+	chr17:11852257:G:A	17	11852257	G	0.455128	-0.193097	0.033284	0.000998088	1.22539e-07	0.0178844
ENSG00000221968	11	61873519	61892051	FADS3	-	chr11:61854755:T:C	11	61854755	T	0.455128	-0.0896939	0.0164915	0.00100222	5.50164e-07	0.0179365
ENSG00000172113	3	48290722	48301685	NME6	-	chr3:48256070:C:T	3	48256070	C	0.217949	0.10228	0.0151344	0.00100261	2.02226e-09	0.0179365
ENSG00000100554	14	67294371	67360265	ATP6V1D	-	chr14:67193066:A:C	14	67193066	A	0.24359	-0.0873562	0.0123982	0.00100343	5.7097e-10	0.0179367
ENSG00000236548	6	124644434	124963165	RNF217-AS1	-	chr6:124680956:C:G	6	124680956	C	0.224359	-0.188026	0.0341688	0.00100502	4.23122e-07	0.0179508
ENSG00000119285	1	236549005	236604516	HEATR1	-	chr1:236624944:T:C	1	236624944	T	0.5	-0.0507503	0.00818719	0.00101702	2.27824e-08	0.01815
ENSG00000179889	16	14974591	15139339	PDXDC1	+	chr16:15314778:T:C	16	15314778	T	0.237179	-0.179086	0.0311476	0.0010178	1.52253e-07	0.01815
ENSG00000213023	19	50621307	50639881	SYT3	-	chr19:50641112:A:G	19	50641112	A	0.224359	0.259891	0.0428781	0.00101899	4.09662e-08	0.0181566
ENSG00000117036	1	157121191	157138474	ETV3	-	chr1:157147835:A:T	1	157147835	A	0.333333	0.101909	0.0175339	0.00102152	1.17218e-07	0.0181871
ENSG00000164241	5	127045235	127073506	C5orf63	-	chr5:127060880:A:T	5	127060880	A	0.0961538	-0.397521	0.0590573	0.00102411	2.27588e-09	0.0182186
ENSG00000286004	3	195900986	195903417	ENSG00000286004	+	chr3:195901130:G:T	3	195901130	G	0.237179	0.150378	0.0263431	0.00102701	1.80754e-07	0.0182557
ENSG00000287166	8	23492170	23494897	ENSG00000287166	+	chr8:23413837:A:C	8	23413837	A	0.0384615	-0.445846	0.073158	0.00103608	3.55799e-08	0.0184023
ENSG00000042088	14	89954939	90044764	TDP1	+	chr14:89951164:G:A	14	89951164	G	0.230769	0.115767	0.0193142	0.00104495	5.44998e-08	0.018545
ENSG00000159445	1	151870866	151909637	THEM4	-	chr1:151905747:G:T	1	151905747	G	0.358974	-0.24985	0.0308666	0.00104621	5.32832e-12	0.0185526
ENSG00000204296	6	32288526	32371912	TSBP1	-	chr6:32331815:G:A	6	32331815	G	0.403846	-0.220353	0.0360311	0.00104782	3.24908e-08	0.0185663
ENSG00000074370	17	3923870	3964464	ATP2A3	-	chr17:4516051:C:T	17	4516051	C	0.467949	0.19228	0.0322909	0.00105678	6.43366e-08	0.0186958
ENSG00000050767	5	178237476	178590393	COL23A1	-	chr5:178420812:G:C	5	178420812	G	0.0897436	0.710535	0.122939	0.00105681	1.34303e-07	0.0186958
ENSG00000197915	1	152212076	152224193	HRNR	-	chr1:152189233:G:A	1	152189233	G	0.487179	-0.362177	0.0692423	0.0010583	1.28086e-06	0.0187073
ENSG00000102910	16	48244300	48363122	LONP2	+	chr16:48367795:CA:C	16	48367795	CA	0.211538	0.0557062	0.0101265	0.00106494	4.26315e-07	0.0188097
ENSG00000270344	12	89524594	89548005	POC1B-AS1	+	chr12:89415028:C:T	12	89415028	C	0.0833333	0.234321	0.0427991	0.00107871	4.74557e-07	0.0190378
ENSG00000120332	1	175067833	175148075	TNN	+	chr1:175069235:G:A	1	175069235	G	0.25	0.339354	0.0454002	0.00108999	8.52532e-11	0.0192217
ENSG00000287158	3	83953639	84051419	ENSG00000287158	+	chr3:83926614:T:C	3	83926614	T	0.0833333	-0.560484	0.104269	0.0010951	7.12704e-07	0.0192965
ENSG00000178467	3	48989889	49007153	P4HTM	+	chr3:49136573:G:C	3	49136573	G	0.25641	-0.0782502	0.0155703	0.00110118	2.90296e-06	0.0193883
ENSG00000266904	19	19757366	19776423	LINC00663	-	chr19:19776769:A:C	19	19776769	A	0.467949	-0.131387	0.0225968	0.00110528	1.16079e-07	0.019445
ENSG00000135596	6	109444062	109465968	MICAL1	-	chr6:109486036:A:T	6	109486036	A	0.262821	0.159025	0.0281915	0.00112085	2.39343e-07	0.0196752
ENSG00000225914	6	32254640	32407763	TSBP1-AS1	+	chr6:32355752:A:G	6	32355752	A	0.429487	-0.278949	0.0459263	0.00112101	3.88146e-08	0.0196752
ENSG00000120693	13	36844831	36920765	SMAD9	-	chr13:36917587:TACAG:T	13	36917587	TACAG	0.205128	-0.192789	0.0343774	0.00112563	2.74221e-07	0.0197404
ENSG00000137814	15	42548828	42569994	HAUS2	+	chr15:42499260:C:T	15	42499260	C	0.448718	0.0726868	0.0126767	0.0011265	1.62561e-07	0.0197404
ENSG00000136872	9	101420560	101449664	ALDOB	-	chr9:101429143:T:C	9	101429143	T	0.487179	0.168753	0.0284935	0.00112932	7.36802e-08	0.0197685
ENSG00000120333	1	175010789	175023425	MRPS14	-	chr1:175014497:T:C	1	175014497	T	0.211538	-0.0716316	0.0128881	0.00112988	3.3722e-07	0.0197685
ENSG00000087076	19	48813018	48836510	HSD17B14	-	chr19:48866686:A:G	19	48866686	A	0.371795	0.25808	0.045211	0.001132	1.80818e-07	0.0197833
ENSG00000160781	1	156243320	156248117	PAQR6	-	chr1:156275727:C:CT	1	156275727	C	0.25	0.166931	0.0274132	0.00113251	3.63232e-08	0.0197833
ENSG00000169282	3	156037701	156539138	KCNAB1	+	chr3:156525579:G:A	3	156525579	G	0.25	0.16432	0.028472	0.00113573	1.39058e-07	0.0198116
ENSG00000287735	14	20317949	20319707	ENSG00000287735	+	chr14:20326350:A:G	14	20326350	A	0.192308	0.189902	0.0311152	0.00113591	3.42561e-08	0.0198116
ENSG00000287966	6	27018935	27020280	ENSG00000287966	-	chr6:26835246:T:C	6	26835246	T	0.153846	-0.267356	0.0427432	0.00114871	1.79081e-08	0.0200036
ENSG00000075886	2	131476119	131482934	TUBA3D	+	chr2:131623770:C:T	2	131623770	C	0.397436	0.157918	0.0277022	0.00115238	1.86779e-07	0.0200518
ENSG00000088035	1	63367575	63438553	ALG6	+	chr1:63367765:C:G	1	63367765	C	0.0769231	0.174971	0.0315478	0.00115348	3.53988e-07	0.0200552
ENSG00000169629	2	112368369	112434488	RGPD8	-	chr2:112467578:A:G	2	112467578	A	0.423077	-0.109349	0.0206336	0.00115688	9.69407e-07	0.0200986
ENSG00000120500	X	70268305	70281840	ARR3	+	chrX:70422460:C:T	23	70422460	C	0.185897	-0.12459	0.0235743	0.0011603	1.02833e-06	0.0201259
ENSG00000276248	13	113527260	113530621	ENSG00000276248	+	chr13:113490884:C:T	13	113490884	C	0.147436	0.188983	0.0330248	0.00116052	1.70495e-07	0.0201259
ENSG00000180801	4	113900284	113979727	ARSJ	-	chr4:113950477:A:C	4	113950477	A	0.435897	0.214741	0.0350971	0.00116116	3.20939e-08	0.0201259
ENSG00000205309	17	17303335	17347663	NT5M	+	chr17:17303887:C:G	17	17303887	C	0.147436	-0.312754	0.0514056	0.00116356	3.71654e-08	0.0201518
ENSG00000136243	7	23182024	23201006	NUP42	+	chr7:23071112:C:G	7	23071112	C	0.25641	0.12831	0.0187898	0.0011665	1.48465e-09	0.020187
ENSG00000074590	12	106063345	106138954	NUAK1	-	chr12:105717995:C:T	12	105717995	C	0.211538	0.255739	0.0411455	0.00116819	2.12074e-08	0.0202005
ENSG00000058453	1	16740273	16972964	CROCC	+	chr1:16980428:C:T	1	16980428	C	0.474359	-0.18309	0.0300705	0.00117869	3.64356e-08	0.0203662
ENSG00000196981	3	122411846	122416062	WDR5B	-	chr3:122416042:T:A	3	122416042	T	0.49359	-0.0948101	0.0167902	0.00118071	2.33591e-07	0.0203854
ENSG00000103642	15	63121833	63142061	LACTB	+	chr15:63144463:A:G	15	63144463	A	0.24359	-0.104968	0.0186078	0.00118798	2.3912e-07	0.020495
ENSG00000265690	16	67163385	67165815	ENSG00000265690	+	chr16:66938643:T:C	16	66938643	T	0.102564	-0.213224	0.0412693	0.00118954	1.65568e-06	0.020506
ENSG00000119227	3	196946356	196968871	PIGZ	-	chr3:196948045:A:C	3	196948045	A	0.5	-0.130375	0.0243072	0.00119129	7.47555e-07	0.0205202
ENSG00000173421	3	49198428	49258106	IHO1	+	chr3:49298799:T:C	3	49298799	T	0.397436	-0.225241	0.0412283	0.00119307	4.9773e-07	0.020535
ENSG00000287608	19	53434661	53473936	ENSG00000287608	-	chr19:53437733:C:G	19	53437733	C	0.0897436	-0.322783	0.0556545	0.00119409	1.2343e-07	0.0205367
ENSG00000235173	8	144137774	144140851	HGH1	+	chr8:144915336:A:AT	8	144915336	A	0.134615	-0.144706	0.0217916	0.00120854	3.38031e-09	0.0207691
ENSG00000065621	10	104268873	104304950	GSTO2	+	chr10:104260640:A:C	10	104260640	A	0.358974	0.216847	0.0407611	0.00121052	8.9267e-07	0.0207872
ENSG00000144746	3	69084937	69106092	ARL6IP5	+	chr3:69102350:C:T	3	69102350	C	0.346154	0.0721268	0.0127297	0.0012131	2.15614e-07	0.0208154
ENSG00000120539	10	27154824	27187953	MASTL	+	chr10:27154694:C:G	10	27154694	C	0.487179	-0.103659	0.0178487	0.0012151	1.19399e-07	0.0208337
ENSG00000146859	7	135148072	135166215	TMEM140	+	chr7:134969191:C:A	7	134969191	C	0.0641026	-0.159611	0.0261913	0.00121639	3.56203e-08	0.0208397
ENSG00000103051	16	70480568	70523560	COG4	-	chr16:70514684:A:G	16	70514684	A	0.416667	0.113921	0.0157981	0.0012228	2.75042e-10	0.0209265
ENSG00000250326	4	142933195	143184861	ENSG00000250326	-	chr4:143129293:A:T	4	143129293	A	0.365385	-0.166685	0.0297978	0.00122334	2.90773e-07	0.0209265
ENSG00000149541	11	62615296	62622154	B3GAT3	-	chr11:62624628:G:C	11	62624628	G	0.294872	0.0837869	0.0158569	0.00123953	1.03268e-06	0.0211872
ENSG00000147457	8	23243637	23261999	CHMP7	+	chr8:23243161:C:T	8	23243161	C	0.24359	-0.055451	0.00894602	0.00124634	2.28174e-08	0.0212873
ENSG00000125257	13	95019835	95301475	ABCC4	-	chr13:95348941:T:C	13	95348941	T	0.461538	-0.284383	0.0495988	0.00124891	1.62696e-07	0.0213148
ENSG00000153721	6	154387515	154510685	CNKSR3	-	chr6:154342434:A:G	6	154342434	A	0.365385	-0.168246	0.0294063	0.00125316	1.71231e-07	0.0213709
ENSG00000074706	6	154154496	154356792	IPCEF1	-	chr6:154342434:A:G	6	154342434	A	0.365385	-0.309977	0.0594083	0.00527994	1.34871e-06	0.0669926
ENSG00000197208	5	132294394	132344190	SLC22A4	+	chr5:132371222:C:G	5	132371222	C	0.282051	0.131928	0.0248468	0.00125519	9.30654e-07	0.0213813
ENSG00000006695	17	14069490	14231736	COX10	+	chr17:14027526:G:A	17	14027526	G	0.160256	-0.0917202	0.0151882	0.00125635	4.50214e-08	0.0213813
ENSG00000204922	11	62670273	62673686	UQCC3	+	chr11:62562286:T:A	11	62562286	T	0.211538	0.0812216	0.0148951	0.00126349	5.19321e-07	0.0214812
ENSG00000132122	1	48295373	48472208	SPATA6	-	chr1:48498123:A:T	1	48498123	A	0.410256	-0.0915308	0.0168357	0.00127012	5.54921e-07	0.0215775
ENSG00000182704	11	76782251	76798153	TSKU	+	chr11:76807430:G:A	11	76807430	G	0.397436	-0.100402	0.0179665	0.00127165	2.97596e-07	0.021587
ENSG00000078124	11	76860859	77026797	ACER3	+	chr11:76807430:G:A	11	76807430	G	0.397436	-0.149836	0.025482	0.00158665	8.81023e-08	0.025718
ENSG00000219626	2	24076526	24169640	FAM228B	+	chr2:24119662:G:A	2	24119662	G	0.0641026	-0.29152	0.0481822	0.00127584	4.28863e-08	0.0216383
ENSG00000239445	3	98706236	98732757	ST3GAL6-AS1	-	chr3:98687950:T:C	3	98687950	T	0.416667	0.215099	0.0405926	0.00128486	9.71861e-07	0.0217615
ENSG00000267508	19	44382298	44401608	ZNF285	-	chr19:44410117:A:C	19	44410117	A	0.487179	-0.0918995	0.0168193	0.00129234	4.96361e-07	0.0218571
ENSG00000225706	9	8858127	8864772	PTPRD-AS1	+	chr9:8858303:C:G	9	8858303	C	0.0961538	-0.542077	0.0677862	0.00129247	8.25756e-12	0.0218571
ENSG00000156990	3	9837849	9844602	RPUSD3	-	chr3:9843425:C:T	3	9843425	C	0.0961538	0.162792	0.0190603	0.00130211	7.17085e-13	0.0220034
ENSG00000214026	11	1947278	1984522	MRPL23	+	chr11:1902717:A:T	11	1902717	A	0.147436	0.177798	0.0247975	0.00130558	3.29941e-10	0.0220452
ENSG00000110328	11	11270877	11622005	GALNT18	-	chr11:11211327:T:C	11	11211327	T	0.128205	-0.702104	0.109505	0.00131948	9.12347e-09	0.0222462
ENSG00000184194	X	53048789	53080615	GPR173	+	chrX:53072502:C:T	23	53072502	C	0.166667	-0.0862702	0.0164332	0.00132473	1.18562e-06	0.0223178
ENSG00000243795	3	113142350	113167819	LINC02044	-	chr3:113112977:T:G	3	113112977	T	0.160256	-0.227984	0.0418549	0.00132796	5.31987e-07	0.0223553
ENSG00000258744	14	24443016	24508688	ENSG00000258744	+	chr14:24450638:C:T	14	24450638	C	0.237179	-0.222803	0.0394607	0.00133016	2.3411e-07	0.0223754
ENSG00000239389	5	140882124	141012347	PCDHA13	+	chr5:140867769:C:G	5	140867769	C	0.416667	0.168737	0.030612	0.00133516	4.07294e-07	0.0224425
ENSG00000154080	18	26906481	27185308	CHST9	-	chr18:27048341:C:T	18	27048341	C	0.307692	-0.561089	0.100595	0.00134232	3.10852e-07	0.0225289
ENSG00000251129	4	31997376	32228543	LINC02506	+	chr4:31996940:G:A	4	31996940	G	0.108974	0.846346	0.108432	0.00135356	1.94786e-11	0.0226833
ENSG00000204706	9	70033921	70175888	MAMDC2-AS1	-	chr9:70245343:C:A	9	70245343	C	0.115385	0.357732	0.0644886	0.00135535	3.52532e-07	0.0226963
ENSG00000268364	9	70193997	70258866	SMC5-DT	-	chr9:70245343:C:A	9	70245343	C	0.115385	0.272869	0.0500981	0.00532063	5.32673e-07	0.067432
ENSG00000230615	1	44030437	44115913	ENSG00000230615	+	chr1:44031577:T:C	1	44031577	T	0.24359	0.231155	0.043054	0.0013582	7.31523e-07	0.0227268
ENSG00000101181	20	62183028	62203568	MTG2	+	chr20:62194596:G:C	20	62194596	G	0.0961538	-0.150267	0.0264967	0.00135983	2.11064e-07	0.0227371
ENSG00000157326	14	23953734	23969279	DHRS4	+	chr14:23951943:C:T	14	23951943	C	0.192308	0.839028	0.0652347	0.00136336	4.43227e-21	0.0227731
ENSG00000244063	2	113829390	113831119	ENSG00000244063	-	chr2:113826913:C:T	2	113826913	C	0.442308	0.216779	0.0322882	0.00136403	2.45363e-09	0.0227731
ENSG00000163702	3	9917074	9933621	IL17RC	+	chr3:9930809:G:A	3	9930809	G	0.339744	-0.168058	0.0246488	0.00137774	1.55508e-09	0.0229848
ENSG00000116213	1	3630767	3652761	WRAP73	-	chr1:3657855:T:A	1	3657855	T	0.326923	-0.0812917	0.0142524	0.00139659	1.84318e-07	0.0232818
ENSG00000112697	6	75252924	75284948	TMEM30A	-	chr6:74834162:T:C	6	74834162	T	0.0641026	0.136598	0.0254305	0.00139941	7.24273e-07	0.0233112
ENSG00000121410	19	58345178	58353492	A1BG	-	chr19:58313355:C:T	19	58313355	C	0.166667	-0.197742	0.0277916	0.00140206	4.20484e-10	0.0233283
ENSG00000104341	8	97775057	97853013	LAPTM4B	+	chr8:97800020:C:G	8	97800020	C	0.5	-0.110319	0.0202704	0.00140253	5.4216e-07	0.0233283
ENSG00000255495	8	12194467	12196280	ENSG00000255495	+	chr8:11923084:G:A	8	11923084	G	0.339744	0.473426	0.071939	0.00140516	4.37982e-09	0.0233547
ENSG00000135723	16	67229389	67247481	FHOD1	-	chr16:67439911:C:T	16	67439911	C	0.0961538	-0.235758	0.0391777	0.00140792	4.92716e-08	0.023383
ENSG00000135740	16	67246915	67272191	SLC9A5	+	chr16:67439911:C:T	16	67439911	C	0.0961538	-0.251919	0.0445474	0.00408283	2.25651e-07	0.0546382
ENSG00000287550	6	164791288	164827683	ENSG00000287550	-	chr6:164826574:A:G	6	164826574	A	0.121795	-0.472981	0.0564348	0.00140918	1.47118e-12	0.0233865
ENSG00000101407	20	37983007	38033461	TTI1	-	chr20:37936194:T:C	20	37936194	T	0.371795	0.0475079	0.00896141	0.00141041	9.62392e-07	0.0233895
ENSG00000253301	8	57142659	57244793	LINC01606	+	chr8:57141816:AC:A	8	57141816	AC	0.160256	-0.665513	0.0796632	0.00141427	1.66051e-12	0.023436
ENSG00000180817	10	70202835	70233911	PPA1	-	chr10:70184195:G:A	10	70184195	G	0.153846	-0.158038	0.0255943	0.00141722	2.52476e-08	0.0234675
ENSG00000224660	3	15254184	15264515	SH3BP5-AS1	+	chr3:15253651:A:G	3	15253651	A	0.205128	-0.152989	0.0258591	0.00143692	7.56483e-08	0.0237759
ENSG00000113318	5	80654652	80876815	MSH3	+	chr5:80606517:G:A	5	80606517	G	0.237179	-0.152635	0.0168234	0.00144917	6.56575e-14	0.0239561
ENSG00000103485	16	29663279	29698699	QPRT	+	chr16:29679583:A:G	16	29679583	A	0.262821	0.414117	0.0501678	0.00144996	2.59604e-12	0.0239561
ENSG00000197586	20	25195693	25228075	ENTPD6	+	chr20:25060248:C:T	20	25060248	C	0.0897436	0.130978	0.0247134	0.00145701	9.68249e-07	0.0240548
ENSG00000007062	4	15963076	16084378	PROM1	-	chr4:16084227:T:C	4	16084227	T	0.294872	-0.362076	0.0616014	0.00145982	8.89808e-08	0.0240833
ENSG00000281005	16	3263743	3267567	LINC00921	+	chr16:3262480:T:C	16	3262480	T	0.474359	0.117844	0.0217218	0.00146334	5.81696e-07	0.0241235
ENSG00000179010	4	6640091	6642745	MRFAP1	+	chr4:6645329:G:A	4	6645329	G	0.24359	-0.0543929	0.00960075	0.0014676	2.16104e-07	0.0241758
ENSG00000172292	2	168456249	168775134	CERS6	+	chr2:168355399:G:C	2	168355399	G	0.365385	-0.099665	0.0174065	0.00147089	1.68174e-07	0.0242121
ENSG00000054793	20	51596514	51768390	ATP9A	-	chr20:51611553:C:T	20	51611553	C	0.429487	-0.07633	0.0143593	0.00147724	9.08063e-07	0.0242986
ENSG00000164944	8	94487689	94553529	VIRMA	-	chr8:94485160:T:A	8	94485160	T	0.403846	0.0415288	0.00777031	0.00149217	8.07875e-07	0.0245215
ENSG00000267246	17	45549781	45558738	ENSG00000267246	-	chr17:45846971:A:C	17	45846971	A	0.141026	0.201636	0.0372399	0.00149299	6.0761e-07	0.0245215
ENSG00000078900	1	3652516	3736201	TP73	+	chr1:3654319:C:T	1	3654319	C	0.339744	-0.220465	0.0390282	0.00150152	2.3154e-07	0.0246434
ENSG00000126870	7	158856558	158956747	DYNC2I1	+	chr7:158870362:CTT:C	7	158870362	CTT	0.173077	0.197241	0.0252451	0.00150862	1.88187e-11	0.0247339
ENSG00000259030	1	74198235	74544393	FPGT-TNNI3K	+	chr1:74234228:G:A	1	74234228	G	0.179487	-0.243975	0.0466097	0.00150926	1.26121e-06	0.0247339
ENSG00000111639	12	6491886	6493841	MRPL51	-	chr12:6502948:G:A	12	6502948	G	0.391026	0.0937123	0.0136918	0.00151143	1.38566e-09	0.0247512
ENSG00000099282	10	69451465	69507666	TSPAN15	+	chr10:69494765:C:T	10	69494765	C	0.121795	-0.387332	0.0611324	0.00152123	1.26432e-08	0.0248933
ENSG00000171298	17	80101556	80119881	GAA	+	chr17:80101663:G:C	17	80101663	G	0.102564	0.324934	0.0379767	0.00152358	6.6953e-13	0.0249135
ENSG00000160014	19	46601074	46610782	CALM3	+	chr19:46577993:G:A	19	46577993	G	0.211538	0.0760637	0.0136409	0.00152948	3.12839e-07	0.0249916
ENSG00000100285	22	29480218	29491390	NEFH	+	chr22:29471595:C:T	22	29471595	C	0.0897436	0.579153	0.0849989	0.0015366	1.58561e-09	0.0250895
ENSG00000228696	17	46274784	46361797	ARL17B	-	chr17:46788237:T:C	17	46788237	T	0.282051	-0.303635	0.0589543	0.00154098	1.76731e-06	0.0251427
ENSG00000246898	16	66408524	66412135	LINC00920	+	chr16:66408503:C:T	16	66408503	C	0.147436	-0.523233	0.054715	0.00154438	7.30003e-15	0.0251797
ENSG00000253390	8	23458601	23484971	ENSG00000253390	+	chr8:23429551:C:T	8	23429551	C	0.0384615	-0.554543	0.077262	0.00155223	3.19239e-10	0.025289
ENSG00000101474	20	24962925	24992751	APMAP	-	chr20:25055075:G:A	20	25055075	G	0.467949	-0.0640726	0.0119361	0.00155494	7.3449e-07	0.0253147
ENSG00000129946	19	416589	461033	SHC2	-	chr19:488506:A:G	19	488506	A	0.435897	0.10672	0.0176016	0.00155823	4.06327e-08	0.0253497
ENSG00000163468	1	156308968	156367873	CCT3	-	chr1:156271563:G:A	1	156271563	G	0.294872	0.077363	0.012951	0.0015691	5.94044e-08	0.0254945
ENSG00000152240	18	46104378	46128333	HAUS1	+	chr18:46104399:G:C	18	46104399	G	0.0897436	-0.178845	0.0251094	0.00157048	4.06814e-10	0.0254945
ENSG00000100994	20	25248085	25298012	PYGB	+	chr20:25251770:A:G	20	25251770	A	0.185897	0.117225	0.0190696	0.00157796	2.83925e-08	0.0255958
ENSG00000141258	17	2337498	2381058	SGSM2	+	chr17:2359317:G:A	17	2359317	G	0.391026	-0.0893508	0.014981	0.00158847	6.17665e-08	0.0257288
ENSG00000247970	14	99604556	99625740	ENSG00000247970	+	chr14:99619113:T:G	14	99619113	T	0.429487	-0.129321	0.0233535	0.00159234	3.6684e-07	0.0257673
ENSG00000262801	16	13246232	13563388	ENSG00000262801	+	chr16:12926760:A:G	16	12926760	A	0.429487	-0.224268	0.0410705	0.00742095	5.03295e-07	0.0873365
ENSG00000237515	16	12901598	13240416	SHISA9	+	chr16:12926760:A:G	16	12926760	A	0.429487	-0.677168	0.122209	0.00159316	3.61533e-07	0.0257673
ENSG00000105143	19	14950033	15022990	SLC1A6	-	chr19:14979382:A:C	19	14979382	A	0.217949	-0.443017	0.0671792	0.00159489	4.12791e-09	0.0257765
ENSG00000125484	9	132670035	132694953	GTF3C4	+	chr9:132950171:C:T	9	132950171	C	0.0512821	-0.119176	0.0204119	0.00160143	1.04903e-07	0.0258635
ENSG00000272144	5	43061395	43062441	ENSG00000272144	+	chr5:42731670:G:A	5	42731670	G	0.410256	-0.111959	0.022629	0.001605	3.94866e-06	0.0259024
ENSG00000281731	4	118664087	118685343	METTL14-DT	-	chr4:118582198:A:T	4	118582198	A	0.365385	0.17319	0.0335667	0.00161028	1.70329e-06	0.0259686
ENSG00000171357	1	46203334	46221256	LURAP1	+	chr1:46288814:G:A	1	46288814	G	0.397436	0.134273	0.0254156	0.00161228	1.03622e-06	0.0259821
ENSG00000048544	6	42206807	42217861	MRPS10	-	chr6:42203023:C:T	6	42203023	C	0.352564	-0.0612823	0.0107024	0.001624	1.67983e-07	0.026152
ENSG00000260156	16	70747057	70747926	ENSG00000260156	+	chr16:71139450:A:G	16	71139450	A	0.0705128	-0.203925	0.038936	0.00162885	1.24595e-06	0.0262112
ENSG00000242385	3	116921431	116932238	LINC00901	+	chr3:116515612:T:G	3	116515612	T	0.147436	0.186395	0.035445	0.0016347	1.14346e-06	0.0262863
ENSG00000130731	16	634427	636366	METTL26	-	chr16:605809:G:A	16	605809	G	0.121795	-0.152378	0.0239688	0.00164733	1.15294e-08	0.0264703
ENSG00000167778	12	53064316	53079404	SPRYD3	-	chr12:53079461:TG:T	12	53079461	TG	0.0897436	-0.154938	0.0254014	0.00165073	3.47884e-08	0.0264775
ENSG00000183092	14	100537147	100587413	BEGAIN	-	chr14:100555221:C:T	14	100555221	C	0.211538	0.392938	0.0683482	0.00165073	1.52583e-07	0.0264775
ENSG00000127022	5	179678628	179731641	CANX	+	chr5:179711270:G:GA	5	179711270	G	0.230769	-0.0726282	0.0129263	0.00165135	2.62463e-07	0.0264775
ENSG00000111077	12	53046969	53064379	TNS2	+	chr12:53046798:C:T	12	53046798	C	0.320513	-0.151888	0.0267041	0.00165606	1.96941e-07	0.026534
ENSG00000258162	12	81378042	81556637	ENSG00000258162	+	chr12:81728299:T:C	12	81728299	T	0.185897	-0.268689	0.0492904	0.00166395	5.23093e-07	0.0266297
ENSG00000132256	11	5663195	5938619	TRIM5	-	chr11:5667914:G:C	11	5667914	G	0.153846	0.171189	0.027325	0.00166925	1.71577e-08	0.0266745
ENSG00000162409	1	56645314	56715335	PRKAA2	+	chr1:56673004:C:G	1	56673004	C	0.365385	-0.224049	0.0348374	0.00166963	8.37981e-09	0.0266745
ENSG00000162377	1	52684449	52698347	COA7	-	chr1:52698548:C:T	1	52698548	C	0.391026	-0.100127	0.0169373	0.00167467	7.7127e-08	0.0267359
ENSG00000160439	19	55039108	55071291	RDH13	-	chr19:55038658:C:T	19	55038658	C	0.346154	0.153482	0.0283247	0.00167669	5.97365e-07	0.0267489
ENSG00000256060	19	57363551	57365405	TRAPPC2B	+	chr19:57354163:C:A	19	57354163	C	0.410256	-0.0985512	0.015672	0.00168602	1.55161e-08	0.0268785
ENSG00000286813	15	79894502	79896695	ENSG00000286813	-	chr15:79819725:C:T	15	79819725	C	0.173077	0.180222	0.0301246	0.0016913	5.71663e-08	0.0269242
ENSG00000232237	1	201113943	201127184	ASCL5	-	chr1:201114215:A:G	1	201114215	A	0.416667	0.165715	0.0314197	0.00170123	1.07398e-06	0.0270629
ENSG00000007384	16	58059	76355	RHBDF1	-	chr16:91707:C:A	16	91707	C	0.115385	0.213149	0.036733	0.00171248	1.21945e-07	0.0272029
ENSG00000167103	9	127920881	127930785	PIP5KL1	-	chr9:127928133:G:C	9	127928133	G	0.166667	0.155817	0.0260873	0.00172923	5.95503e-08	0.0274355
ENSG00000206562	3	15381275	15440566	METTL6	-	chr3:15420851:T:C	3	15420851	T	0.141026	-0.0733895	0.0133668	0.00172959	4.45245e-07	0.0274355
ENSG00000168300	8	51817575	51899186	PCMTD1	-	chr8:51773540:A:C	8	51773540	A	0.0512821	-0.201332	0.03618	0.00173341	3.27933e-07	0.0274585
ENSG00000137955	1	75786197	75795086	RABGGTB	+	chr1:75874438:A:G	1	75874438	A	0.141026	-0.100332	0.0181655	0.00173351	3.8917e-07	0.0274585
ENSG00000147419	8	27733316	27772653	CCDC25	-	chr8:27772635:G:A	8	27772635	G	0.391026	0.0815365	0.0136947	0.00174555	6.45409e-08	0.0276297
ENSG00000250091	12	123925461	123934984	DNAH10OS	-	chr12:124162586:C:CTT	12	124162586	C	0.288462	0.110636	0.0195664	0.00176015	2.26294e-07	0.0278409
ENSG00000198794	15	74957219	75021495	SCAMP5	+	chr15:74993799:G:A	15	74993799	G	0.205128	-0.108706	0.0193975	0.00176963	2.78718e-07	0.0279709
ENSG00000066379	6	30061257	30064909	POLR1H	+	chr6:29974074:G:T	6	29974074	G	0.0641026	-0.185346	0.0314741	0.0017867	8.49107e-08	0.0282208
ENSG00000241316	3	67654669	67947713	SUCLG2-AS1	+	chr3:67646392:G:C	3	67646392	G	0.320513	0.181532	0.0288272	0.00179104	1.49342e-08	0.0282668
ENSG00000233198	9	137227502	137229640	RNF224	+	chr9:137240314:G:C	9	137240314	G	0.0512821	0.321682	0.0609785	0.00179215	1.06934e-06	0.0282668
ENSG00000258634	1	110058340	110062555	ENSG00000258634	+	chr1:110063942:C:T	1	110063942	C	0.275641	0.0880328	0.0167039	0.00180865	1.09178e-06	0.0284921
ENSG00000282142	8	2517898	2556440	ENSG00000282142	-	chr8:2633045:C:G	8	2633045	C	0.262821	-0.282035	0.0435876	0.001809	7.07118e-09	0.0284921
ENSG00000221887	18	63949301	63981774	HMSD	+	chr18:63891644:C:T	18	63891644	C	0.378205	-0.231817	0.0433506	0.00181444	7.98246e-07	0.0285455
ENSG00000128833	15	52192322	52295804	MYO5C	-	chr15:52696873:A:G	15	52696873	A	0.108974	0.457735	0.0875223	0.00181495	1.28422e-06	0.0285455
ENSG00000136861	9	120388869	120580170	CDK5RAP2	-	chr9:120564712:T:C	9	120564712	T	0.205128	-0.118851	0.0216821	0.00182741	4.61785e-07	0.0287211
ENSG00000049167	5	60866454	60945073	ERCC8	-	chr5:60830439:T:C	5	60830439	T	0.230769	0.0667298	0.0117397	0.00183067	1.99997e-07	0.0287376
ENSG00000156171	1	111117163	111140203	DRAM2	-	chr1:111139496:C:T	1	111139496	C	0.224359	-0.0957258	0.0173125	0.00183105	3.79539e-07	0.0287376
ENSG00000286504	12	8282677	8286518	ENSG00000286504	-	chr12:8248411:A:G	12	8248411	A	0.0769231	-0.355921	0.0581244	0.0018453	3.14273e-08	0.0289298
ENSG00000218891	19	55576774	55580848	ZNF579	-	chr19:54705812:G:A	19	54705812	G	0.102564	0.105216	0.0201375	0.00184639	1.31054e-06	0.0289298
ENSG00000287106	16	78273497	78275607	ENSG00000287106	-	chr16:78475460:G:T	16	78475460	G	0.102564	0.250934	0.0410954	0.00184719	3.38284e-08	0.0289298
ENSG00000273253	22	50199090	50200837	ENSG00000273253	-	chr22:50175285:A:G	22	50175285	A	0.0641026	0.431567	0.06522	0.001855	3.74215e-09	0.0290317
ENSG00000147813	8	143574785	143578343	NAPRT	-	chr8:143583592:G:A	8	143583592	G	0.211538	0.756379	0.106835	0.00186798	4.91455e-10	0.0292142
ENSG00000166548	16	66508003	66552544	TK2	-	chr16:66549715:G:C	16	66549715	G	0.307692	-0.0944496	0.0144929	0.0018862	5.78298e-09	0.0294785
ENSG00000245667	12	6543504	6544931	ENSG00000245667	+	chr12:6725654:A:G	12	6725654	A	0.0128205	0.660391	0.105944	0.00189244	1.96393e-08	0.0295553
ENSG00000158062	1	26281328	26318363	UBXN11	-	chr1:26353772:A:C	1	26353772	A	0.403846	0.134465	0.0248412	0.00189454	6.11418e-07	0.0295673
ENSG00000113716	5	150000046	150053142	HMGXB3	+	chr5:150000334:A:G	5	150000334	A	0.288462	-0.0754724	0.0136738	0.00189911	3.95159e-07	0.0296179
ENSG00000251022	4	82893009	82900960	THAP9-AS1	-	chr4:82900171:A:G	4	82900171	A	0.282051	0.17481	0.0236679	0.00190058	1.26564e-10	0.02962
ENSG00000253716	8	143280161	143281690	MINCR	-	chr8:143282978:A:G	8	143282978	A	0.384615	0.109255	0.0196655	0.00190744	3.40486e-07	0.0297061
ENSG00000073584	17	40624962	40648654	SMARCE1	-	chr17:40714797:A:G	17	40714797	A	0.198718	0.12185	0.0230839	0.00190887	1.05553e-06	0.0297076
ENSG00000100201	22	38483438	38507660	DDX17	-	chr22:38644728:G:A	22	38644728	G	0.205128	-0.0544805	0.00906549	0.00191836	5.09718e-08	0.0298345
ENSG00000143469	1	209900923	210171389	SYT14	+	chr1:209921703:T:C	1	209921703	T	0.24359	0.233295	0.0352961	0.00195733	3.86524e-09	0.0304192
ENSG00000057935	2	42494569	42756947	MTA3	+	chr2:42524307:T:A	2	42524307	T	0.358974	-0.0676201	0.0122503	0.0019753	3.94536e-07	0.0306772
ENSG00000086189	5	62347284	62403939	DIMT1	-	chr5:62487320:T:C	5	62487320	T	0.358974	0.0749262	0.0146865	0.00197687	2.14604e-06	0.0306801
ENSG00000113971	3	132680609	132722432	NPHP3	-	chr3:132716979:C:T	3	132716979	C	0.416667	0.0960678	0.0169906	0.00198456	2.26501e-07	0.0307779
ENSG00000171503	4	158671968	158710718	ETFDH	+	chr4:158717814:A:G	4	158717814	A	0.211538	0.12084	0.0194346	0.00199046	2.10006e-08	0.030848
ENSG00000286940	6	31479973	31494935	MICB-DT	-	chr6:31507736:G:A	6	31507736	G	0.0897436	-0.533856	0.0877214	0.00201726	3.68874e-08	0.0312416
ENSG00000107521	10	98416198	98446935	HPS1	-	chr10:98456210:A:G	10	98456210	A	0.416667	0.0604435	0.0110519	0.00202866	4.86017e-07	0.0313963
ENSG00000277526	8	2562813	2623382	ENSG00000277526	-	chr8:2622368:C:T	8	2622368	C	0.230769	-0.349697	0.0503515	0.00204003	8.90151e-10	0.0315359
ENSG00000186792	3	50292831	50299405	HYAL3	-	chr3:50295266:G:A	3	50295266	G	0.237179	0.193734	0.0379093	0.00204051	2.07226e-06	0.0315359
ENSG00000215374	8	7298744	7355359	FAM66B	-	chr8:7062617:C:G	8	7062617	C	0.0512821	0.879243	0.153173	0.00205204	1.58329e-07	0.0316859
ENSG00000085871	4	139665768	139740745	MGST2	+	chr4:139665971:A:T	4	139665971	A	0.102564	0.357403	0.0434842	0.00205307	3.04458e-12	0.0316859
ENSG00000104973	19	49818289	49840383	MED25	+	chr19:49828421:CT:C	19	49828421	CT	0.442308	0.0549701	0.0100889	0.00205514	5.28607e-07	0.0316946
ENSG00000166750	17	35243071	35273655	SLFN5	+	chr17:35234146:C:CT	17	35234146	C	0.435897	-0.493275	0.0896969	0.00205648	4.29239e-07	0.0316946
ENSG00000237073	9	113570190	113590019	ENSG00000237073	-	chr9:113474152:G:A	9	113474152	G	0.0961538	0.341948	0.0659353	0.00206699	1.53145e-06	0.0318346
ENSG00000109519	4	7058895	7068064	GRPEL1	-	chr4:7068174:T:C	4	7068174	T	0.288462	0.0865315	0.0155432	0.00207111	3.24683e-07	0.0318759
ENSG00000033178	4	67612652	67701155	UBA6	-	chr4:67616095:T:C	4	67616095	T	0.141026	-0.0969498	0.0173681	0.00207745	3.05327e-07	0.0319513
ENSG00000125534	20	63520765	63522206	PPDPF	+	chr20:63518644:A:G	20	63518644	A	0.166667	-0.169007	0.028988	0.00208202	1.08618e-07	0.0319995
ENSG00000177613	10	51695486	51699595	CSTF2T	-	chr10:51697364:G:A	10	51697364	G	0.397436	0.0643644	0.0122821	0.00209333	1.23064e-06	0.0321512
ENSG00000125877	20	3208868	3223870	ITPA	+	chr20:3214981:A:G	20	3214981	A	0.435897	-0.103431	0.0164071	0.00210191	1.45024e-08	0.0322606
ENSG00000283765	3	183815568	183884889	ENSG00000283765	-	chr3:183800211:A:G	3	183800211	A	0.416667	-0.152627	0.027381	0.00210935	3.15389e-07	0.032326
ENSG00000005436	2	75652000	75710985	GCFC2	-	chr2:75700996:G:C	2	75700996	G	0.224359	-0.0980966	0.0171395	0.00210948	1.69798e-07	0.032326
ENSG00000205560	22	50568861	50578455	CPT1B	-	chr22:50572812:C:T	22	50572812	C	0.192308	0.206784	0.0349405	0.00211052	7.5036e-08	0.032326
ENSG00000204152	10	49942049	49974850	TIMM23B	+	chr10:49846605:C:T	10	49846605	C	0.217949	-0.108727	0.0190107	0.00212764	1.72783e-07	0.0325657
ENSG00000271964	3	16314439	16314987	ENSG00000271964	+	chr3:16244420:G:C	3	16244420	G	0.416667	-0.132341	0.0238496	0.00213572	3.49954e-07	0.0326669
ENSG00000206013	11	298200	299526	IFITM5	-	chr11:295808:A:G	11	295808	A	0.397436	0.186064	0.0333829	0.00214261	3.16125e-07	0.0327499
ENSG00000240057	3	113019468	113184377	ENSG00000240057	+	chr3:113019471:C:T	3	113019471	C	0.326923	0.133961	0.0219551	0.00214556	3.44915e-08	0.0327588
ENSG00000257890	12	106050961	106058254	ENSG00000257890	-	chr12:106059036:G:T	12	106059036	G	0.410256	0.160873	0.0318848	0.0021874	2.68339e-06	0.0333232
ENSG00000133835	5	119452465	119585013	HSD17B4	+	chr5:119454393:A:C	5	119454393	A	0.141026	0.0675387	0.012475	0.00218761	6.0909e-07	0.0333232
ENSG00000261996	17	6653464	6655009	ENSG00000261996	-	chr17:6566856:T:C	17	6566856	T	0.25	-0.171384	0.0305795	0.00219682	2.78225e-07	0.0334406
ENSG00000105520	19	11355386	11365698	PLPPR2	+	chr19:11354453:C:T	19	11354453	C	0.448718	0.0410754	0.00784348	0.00220063	1.2487e-06	0.0334757
ENSG00000155592	16	25236001	25257845	ZKSCAN2	-	chr16:25228055:CAGG:C	16	25228055	CAGG	0.288462	-0.0806741	0.0133047	0.00220388	4.05455e-08	0.0335023
ENSG00000285041	1	68633701	68640425	ENSG00000285041	+	chr1:68633334:T:C	1	68633334	T	0.301282	0.256049	0.0529752	0.00221161	6.17002e-06	0.0335969
ENSG00000104381	8	74320613	74518007	GDAP1	+	chr8:74450354:A:T	8	74450354	A	0.0512821	-0.273518	0.0464049	0.00221808	8.30334e-08	0.0336704
ENSG00000065665	10	12129637	12169961	SEC61A2	+	chr10:12129741:G:A	10	12129741	G	0.435897	-0.0842767	0.0153646	0.00221948	4.55048e-07	0.0336704
ENSG00000154359	8	12721906	12756073	LONRF1	-	chr8:12771603:G:C	8	12771603	G	0.294872	-0.12403	0.0186432	0.00222305	3.20311e-09	0.0337016
ENSG00000171368	5	659862	693352	TPPP	-	chr5:817059:T:G	5	817059	T	0.429487	0.460138	0.0748139	0.002237	2.80072e-08	0.03389
ENSG00000167617	19	54465026	54473296	CDC42EP5	-	chr19:54471863:G:A	19	54471863	G	0.314103	-0.233874	0.0416539	0.00224812	2.66763e-07	0.0340354
ENSG00000115365	2	210431249	210477652	LANCL1	-	chr2:210980495:A:G	2	210980495	A	0.153846	-0.0818829	0.015324	0.00225863	8.11471e-07	0.0341712
ENSG00000288084	6	103866023	103874687	ENSG00000288084	-	chr6:103890214:T:A	6	103890214	T	0.0512821	-0.592937	0.0984523	0.00226232	4.82535e-08	0.0342037
ENSG00000162461	1	15736258	15741392	SLC25A34	+	chr1:15737916:T:C	1	15737916	T	0.217949	0.18168	0.0343179	0.00226878	9.91518e-07	0.0342781
ENSG00000197444	10	49734641	49762379	OGDHL	-	chr10:49957764:A:T	10	49957764	A	0.108974	-0.305576	0.0517132	0.00228028	7.79814e-08	0.0344286
ENSG00000185904	10	42475480	42495337	LINC00839	+	chr10:42889351:G:A	10	42889351	G	0.153846	0.673389	0.102973	0.00228557	5.24396e-09	0.034485
ENSG00000259416	15	85754941	85756237	LINC02883	-	chr15:85759052:A:G	15	85759052	A	0.339744	0.172292	0.0317145	0.00232835	5.64304e-07	0.0351066
ENSG00000170485	2	100820139	100996829	NPAS2	+	chr2:100731043:G:A	2	100731043	G	0.288462	-0.422006	0.0706679	0.00233164	5.98617e-08	0.0351148
ENSG00000272970	3	184712245	184740104	ENSG00000272970	+	chr3:184727496:A:G	3	184727496	A	0.435897	-0.233286	0.0376407	0.00233204	2.28846e-08	0.0351148
ENSG00000121413	19	58083838	58118427	ZSCAN18	-	chr19:58097853:T:G	19	58097853	T	0.24359	-0.0901032	0.015917	0.00236235	2.20338e-07	0.035547
ENSG00000141934	19	281040	291403	PLPP2	-	chr19:290947:C:A	19	290947	C	0.429487	0.298467	0.0543235	0.00238829	4.38338e-07	0.0359131
ENSG00000284977	9	117759455	117879988	ENSG00000284977	+	chr9:118124460:A:G	9	118124460	A	0.262821	-0.214459	0.0390486	0.00241323	4.42215e-07	0.0362392
ENSG00000054803	20	55997357	56005519	CBLN4	-	chr20:55986210:T:C	20	55986210	T	0.0576923	-0.86581	0.161435	0.00241799	7.48829e-07	0.0362862
ENSG00000167842	17	5486285	5490814	MIS12	+	chr17:5465036:G:C	17	5465036	G	0.230769	-0.0869528	0.0156856	0.00242923	3.57973e-07	0.0364303
ENSG00000103196	16	84819985	84920768	CRISPLD2	+	chr16:84870703:T:C	16	84870703	T	0.269231	0.258866	0.0430039	0.00243362	4.88699e-08	0.0364715
ENSG00000116497	1	32816767	32858875	S100PBP	+	chr1:32803289:T:C	1	32803289	T	0.121795	0.101264	0.0190195	0.00244624	8.77346e-07	0.0366359
ENSG00000255198	16	1964959	1965509	SNHG9	+	chr16:1958532:C:T	16	1958532	C	0.371795	-0.188027	0.0299985	0.00245423	1.69405e-08	0.0367309
ENSG00000119446	9	122237622	122264840	RBM18	-	chr9:122239967:G:A	9	122239967	G	0.448718	-0.0609118	0.0107325	0.00247205	2.07342e-07	0.0369728
ENSG00000196668	12	116533422	116536513	LINC00173	+	chr12:116536323:C:A	12	116536323	C	0.358974	0.186549	0.0309502	0.00248966	4.72771e-08	0.0372111
ENSG00000116117	2	204545475	205620162	PARD3B	+	chr2:205319606:G:T	2	205319606	G	0.25641	0.0921215	0.018141	0.00251446	2.35752e-06	0.0375566
ENSG00000124074	16	67662945	67666750	ENKD1	-	chr16:67336766:CT:C	16	67336766	CT	0.25641	-0.0894081	0.0167682	0.00252288	8.50104e-07	0.0376571
ENSG00000260785	17	71097774	71202203	CASC17	-	chr17:71813427:T:C	17	71813427	T	0.24359	0.261882	0.0452007	0.00252795	1.26572e-07	0.0377075
ENSG00000188785	19	57389850	57402992	ZNF548	+	chr19:57428251:C:T	19	57428251	C	0.467949	-0.0887056	0.0148472	0.00253114	5.91358e-08	0.0377297
ENSG00000267751	19	567210	572228	BSG-AS1	-	chr19:563639:T:C	19	563639	T	0.134615	0.557803	0.0563005	0.0025399	1.56702e-15	0.0378349
ENSG00000152818	6	144285701	144853034	UTRN	+	chr6:144223797:A:G	6	144223797	A	0.0641026	0.154815	0.0301332	0.00256342	1.85898e-06	0.0381397
ENSG00000284707	7	97851688	97972985	ENSG00000284707	-	chr7:97982029:G:A	7	97982029	G	0.0769231	-0.33032	0.0616467	0.00256378	7.64031e-07	0.0381397
ENSG00000164733	8	11842524	11869533	CTSB	-	chr8:11890410:A:T	8	11890410	A	0.461538	0.0809006	0.0140508	0.00258049	1.47149e-07	0.0383488
ENSG00000180190	8	489803	545781	TDRP	-	chr8:550785:A:G	8	550785	A	0.365385	-0.0821642	0.0150158	0.00258129	4.80509e-07	0.0383488
ENSG00000143772	1	226631690	226739323	ITPKB	-	chr1:227430060:T:C	1	227430060	T	0.49359	-0.144632	0.0242339	0.00258516	6.07617e-08	0.0383808
ENSG00000100433	14	88180103	88326907	KCNK10	-	chr14:88343757:A:G	14	88343757	A	0.301282	-0.579805	0.092094	0.00258811	1.50271e-08	0.0383989
ENSG00000131484	17	45533963	45534710	ENSG00000131484	+	chr17:46095849:T:C	17	46095849	T	0.0961538	-0.367618	0.0522946	0.00259241	6.13126e-10	0.0384371
ENSG00000006607	2	241356285	241494841	FARP2	+	chr2:241264760:A:G	2	241264760	A	0.160256	-0.0928835	0.0150832	0.00259995	2.7107e-08	0.0385232
ENSG00000169403	1	28147166	28193936	PTAFR	-	chr1:28176612:T:C	1	28176612	T	0.0512821	-0.509342	0.0575507	0.00261156	1.78393e-13	0.0386696
ENSG00000197763	3	126571779	126655124	TXNRD3	-	chr3:126665477:T:G	3	126665477	T	0.224359	0.170038	0.0310887	0.00262961	4.85305e-07	0.038885
ENSG00000234409	22	20148416	20151055	CCDC188	-	chr22:20155409:C:T	22	20155409	C	0.461538	0.273011	0.0502373	0.00263521	5.60067e-07	0.0389419
ENSG00000110628	11	2899721	2925246	SLC22A18	+	chr11:2906148:T:C	11	2906148	T	0.410256	0.368456	0.0575593	0.00266587	9.53811e-09	0.0393619
ENSG00000117411	1	43978943	43991170	B4GALT2	+	chr1:42978997:G:A	1	42978997	G	0.0384615	-0.0460114	0.0289803	0.00266716	1	0.0393619
ENSG00000157823	15	89830599	89894638	AP3S2	-	chr15:89828835:G:C	15	89828835	G	0.217949	0.0984712	0.0155489	0.00269214	1.28046e-08	0.0397042
ENSG00000230825	7	7255154	7278071	ENSG00000230825	+	chr7:7267401:A:G	7	7267401	A	0.320513	-0.293418	0.039215	0.00270266	8.24265e-11	0.0398329
ENSG00000164949	8	94249253	94262350	GEM	-	chr8:94403670:C:T	8	94403670	C	0.423077	-0.222678	0.0378507	0.00274935	8.70077e-08	0.0404713
ENSG00000103148	16	85386	138677	NPRL3	-	chr16:114706:T:C	16	114706	T	0.0512821	-0.221717	0.0365662	0.00274961	4.05671e-08	0.0404713
ENSG00000133706	5	146110566	146182696	LARS1	-	chr5:146092836:G:A	5	146092836	G	0.25	-0.0928797	0.0098714	0.00275468	1.45378e-14	0.0405191
ENSG00000287562	6	44090787	44095585	ENSG00000287562	-	chr6:44096433:C:T	6	44096433	C	0.269231	0.15222	0.0270834	0.00276057	2.60504e-07	0.0405643
ENSG00000130055	X	70423031	70433390	GDPD2	+	chrX:70268426:C:T	23	70268426	C	0.0448718	0.513599	0.0685953	0.0027614	8.05831e-11	0.0405643
ENSG00000198270	12	111931282	112013185	TMEM116	-	chr12:111331488:T:C	12	111331488	T	0.448718	-0.099389	0.0189118	0.00277055	1.15894e-06	0.0406585
ENSG00000152926	7	64971772	64991036	ZNF117	-	chr7:65023012:A:G	7	65023012	A	0.0705128	-0.630582	0.0734855	0.00277146	5.98605e-13	0.0406585
ENSG00000189339	1	1659529	1692795	SLC35E2B	-	chr1:1668721:C:T	1	1668721	C	0.224359	0.165492	0.0274088	0.00277979	4.52144e-08	0.0407538
ENSG00000143891	2	38666081	38741237	GALM	+	chr2:38750936:G:A	2	38750936	G	0.121795	-0.145459	0.0227836	0.0027897	1.02622e-08	0.0408721
ENSG00000185875	10	25016612	25026664	THNSL1	+	chr10:24987149:G:A	10	24987149	G	0.025641	-0.613813	0.0678132	0.00279772	7.22446e-14	0.0409626
ENSG00000232762	1	53304536	53307462	ENSG00000232762	+	chr1:53519261:C:G	1	53519261	C	0.217949	0.134896	0.0246201	0.00282071	4.66509e-07	0.0412721
ENSG00000259865	1	247187281	247188526	ENSG00000259865	-	chr1:247199688:G:A	1	247199688	G	0.288462	-0.243247	0.0443634	0.00282506	4.5896e-07	0.0413041
ENSG00000273073	2	131461821	131463615	ENSG00000273073	-	chr2:131472010:T:C	2	131472010	T	0.173077	-0.147964	0.0282646	0.00282661	1.2584e-06	0.0413041
ENSG00000138175	10	102673731	102714397	ARL3	-	chr10:102689687:C:T	10	102689687	C	0.230769	0.0886126	0.0147643	0.0028447	5.26937e-08	0.0415412
ENSG00000162585	1	2184461	2212720	FAAP20	-	chr1:2134596:A:AAT	1	2134596	A	0.211538	0.0870282	0.0144849	0.0028613	5.12893e-08	0.0417562
ENSG00000104825	19	38899700	38908893	NFKBIB	+	chr19:38907776:A:G	19	38907776	A	0.487179	-0.0984661	0.0158188	0.00289499	2.03947e-08	0.0421925
ENSG00000185261	5	94150851	94618604	KIAA0825	-	chr5:94618349:T:G	5	94618349	T	0.230769	-0.142176	0.0262649	0.00290436	6.10929e-07	0.0423015
ENSG00000271452	2	75669989	75670454	ENSG00000271452	+	chr2:75717319:C:G	2	75717319	C	0.301282	0.148559	0.0271768	0.0029269	4.91397e-07	0.0425933
ENSG00000107185	9	35749287	35758585	RGP1	+	chr9:35639124:A:G	9	35639124	A	0.121795	0.060399	0.0118251	0.00292823	2.09548e-06	0.0425933
ENSG00000206567	3	10004048	10011209	ENSG00000206567	-	chr3:10790239:G:A	3	10790239	G	0.153846	-0.143922	0.0268696	0.00295293	7.70093e-07	0.0429245
ENSG00000113212	5	141172644	141176383	PCDHB7	+	chr5:141169994:T:C	5	141169994	T	0.49359	0.17543	0.0332548	0.00295664	1.06935e-06	0.0429504
ENSG00000175166	3	184299198	184309050	PSMD2	+	chr3:184308915:C:T	3	184308915	C	0.217949	0.063486	0.0118927	0.00296241	8.28847e-07	0.0430061
ENSG00000130822	X	153669733	153689010	PNCK	-	chrX:153674273:C:T	23	153674273	C	0.0897436	0.452298	0.0542008	0.00297678	1.73084e-12	0.0431866
ENSG00000263004	17	57071814	57085024	AKAP1-DT	-	chr17:57083800:T:C	17	57083800	T	0.307692	0.137979	0.025133	0.00298112	4.46121e-07	0.0432214
ENSG00000183722	13	39209116	39603528	LHFPL6	-	chr13:39493877:T:C	13	39493877	T	0.211538	0.280972	0.0422281	0.00299332	3.19098e-09	0.04337
ENSG00000111364	12	123602099	123620943	DDX55	+	chr12:123764772:C:T	12	123764772	C	0.442308	-0.0755059	0.0134706	0.00299853	2.77419e-07	0.0434172
ENSG00000104883	19	7476875	7497449	PEX11G	-	chr19:7478227:T:C	19	7478227	T	0.294872	0.185927	0.0318643	0.00301247	1.06494e-07	0.0435908
ENSG00000025708	22	50525752	50530032	TYMP	-	chr22:50519033:C:T	22	50519033	C	0.224359	0.172528	0.0296443	0.00302089	1.13422e-07	0.0436841
ENSG00000186364	1	145845630	145848954	NUDT17	+	chr1:144924211:T:TA	1	144924211	T	0.0128205	-0.00645101	0.115898	0.00302668	1	0.04373
ENSG00000204991	16	89818179	89871319	SPIRE2	+	chr16:89864248:A:G	16	89864248	A	0.455128	-0.143006	0.0255717	0.00302799	2.9259e-07	0.04373
ENSG00000064205	20	44714844	44728509	CCN5	+	chr20:44736231:T:A	20	44736231	T	0.0384615	0.37047	0.0595868	0.00322338	2.10426e-08	0.0458966
ENSG00000244558	20	44694892	44746021	KCNK15-AS1	-	chr20:44736231:T:A	20	44736231	T	0.0384615	0.350584	0.0678914	0.00303952	1.674e-06	0.0438681
ENSG00000198075	2	108377954	108388989	SULT1C4	+	chr2:108352580:C:T	2	108352580	C	0.0512821	0.427403	0.076419	0.00306607	2.91956e-07	0.0442225
ENSG00000276742	10	121956782	121957098	ENSG00000276742	+	chr10:121928637:A:T	10	121928637	A	0.384615	0.161587	0.031812	0.00307578	2.34467e-06	0.0443339
ENSG00000104524	8	143603210	143609773	PYCR3	-	chr8:143579394:G:A	8	143579394	G	0.185897	0.124151	0.0246488	0.00308536	2.77719e-06	0.0444432
ENSG00000149231	11	96349241	96389956	CCDC82	-	chr11:96374941:A:G	11	96374941	A	0.0641026	-0.271926	0.0399796	0.0030925	1.67147e-09	0.0445171
ENSG00000146007	5	140698680	140706686	ZMAT2	+	chr5:140644847:C:T	5	140644847	C	0.384615	-0.0583705	0.0115876	0.00309975	2.77148e-06	0.04459
ENSG00000147677	8	116642130	116766925	EIF3H	-	chr8:116513285:T:C	8	116513285	T	0.0769231	0.124514	0.0234361	0.00310156	9.18516e-07	0.04459
ENSG00000153822	17	70053429	70135608	KCNJ16	+	chr17:70104970:AC:A	17	70104970	AC	0.269231	0.252881	0.0492866	0.00310608	1.91059e-06	0.044626
ENSG00000204084	1	37860697	37947057	INPP5B	-	chr1:37803164:T:C	1	37803164	T	0.237179	-0.106031	0.0157232	0.00311015	2.15494e-09	0.0446557
ENSG00000173064	12	112160188	112382439	HECTD4	-	chr12:111891483:C:G	12	111891483	C	0.160256	-0.0778232	0.0153782	0.00311728	2.52688e-06	0.0447136
ENSG00000180233	7	30284597	30367689	ZNRF2	+	chr7:30567084:C:T	7	30567084	C	0.217949	-0.162983	0.029828	0.0031182	4.96056e-07	0.0447136
ENSG00000187741	16	89737549	89816657	FANCA	-	chr16:89751932:G:C	16	89751932	G	0.467949	0.113438	0.0209238	0.00313023	5.90478e-07	0.0448572
ENSG00000160188	21	42472486	42496224	RSPH1	-	chr21:42527243:A:T	21	42527243	A	0.455128	0.168381	0.0299029	0.00314052	2.49423e-07	0.0449758
ENSG00000104998	19	14031762	14053218	IL27RA	+	chr19:14032339:G:C	19	14032339	G	0.166667	-0.239035	0.042295	0.00314539	2.28898e-07	0.0450132
ENSG00000091409	2	172427354	172506459	ITGA6	+	chr2:172379145:G:C	2	172379145	G	0.147436	-0.260962	0.04002	0.00314718	5.68737e-09	0.0450132
ENSG00000136169	13	49444374	49495003	SETDB2	+	chr13:49444704:CA:C	13	49444704	CA	0.410256	0.0943471	0.0166915	0.0031518	2.28161e-07	0.0450504
ENSG00000154813	3	16257061	16264969	DPH3	-	chr3:16257584:C:G	3	16257584	C	0.391026	0.0537375	0.00982836	0.00315675	4.88986e-07	0.0450921
ENSG00000287877	6	164928191	165077495	ENSG00000287877	+	chr6:164996822:A:G	6	164996822	A	0.179487	0.227855	0.0424945	0.00317063	7.52555e-07	0.0452378
ENSG00000106780	9	120600811	120714470	MEGF9	-	chr9:120725625:A:G	9	120725625	A	0.378205	0.0861533	0.0129208	0.00317101	3.00031e-09	0.0452378
ENSG00000198910	X	153861514	153886173	L1CAM	-	chrX:153882237:G:C	23	153882237	G	0.0769231	-1.0254	0.113958	0.00320206	9.18621e-14	0.0456514
ENSG00000166275	10	102854259	102864961	BORCS7	+	chr10:102852007:A:C	10	102852007	A	0.153846	0.184478	0.0319487	0.00322315	1.3737e-07	0.0458966
ENSG00000214265	15	24955034	25000276	ENSG00000214265	+	chr15:25680504:A:T	15	25680504	A	0.0512821	-0.309655	0.0593838	0.00323702	1.36653e-06	0.0460613
ENSG00000245614	12	31019434	31073847	DDX11-AS1	-	chr12:31060118:C:T	12	31060118	C	0.365385	-0.151666	0.0251863	0.00324565	4.84251e-08	0.0461546
ENSG00000132763	1	45500300	45513382	MMACHC	+	chr1:45491028:C:A	1	45491028	C	0.147436	-0.14183	0.0248218	0.00325064	1.76651e-07	0.0461915
ENSG00000189362	2	190504338	190534722	NEMP2	-	chr2:190473490:G:T	2	190473490	G	0.166667	0.145954	0.026661	0.00325501	4.75491e-07	0.0461992
ENSG00000149485	11	61799627	61829318	FADS1	-	chr11:62028914:G:A	11	62028914	G	0.108974	-0.209212	0.0370703	0.00329092	2.36588e-07	0.0466493
ENSG00000166821	15	89677764	89690783	PEX11A	-	chr15:89679632:G:T	15	89679632	G	0.0576923	-0.252917	0.0463352	0.00329927	5.07734e-07	0.0467037
ENSG00000274512	17	37978155	37989060	TBC1D3L	-	chr17:38279899:C:T	17	38279899	C	0.24359	-0.268292	0.0358498	0.00330093	8.18793e-11	0.0467037
ENSG00000156381	14	102501767	102509799	ANKRD9	-	chr14:102521547:T:C	14	102521547	T	0.166667	-0.116474	0.0223879	0.00330105	1.43358e-06	0.0467037
ENSG00000137824	15	40735884	40755851	RMDN3	-	chr15:40587115:A:G	15	40587115	A	0.198718	0.0668858	0.0123061	0.00331505	5.58407e-07	0.0468719
ENSG00000286485	22	36766478	36769022	ENSG00000286485	+	chr22:36767036:C:T	22	36767036	C	0.410256	0.15267	0.0271988	0.00331731	2.68522e-07	0.0468741
ENSG00000100744	14	96363452	96387288	GSKIP	+	chr14:96363513:G:T	14	96363513	G	0.384615	-0.0970299	0.0171388	0.003334	2.19793e-07	0.04708
ENSG00000171126	2	42442017	42493982	KCNG3	-	chr2:42589030:A:G	2	42589030	A	0.275641	-0.152898	0.0281554	0.00335883	5.69109e-07	0.0474006
ENSG00000232748	16	31056460	31062803	ENSG00000232748	+	chr16:31042719:G:C	16	31042719	G	0.480769	-0.119214	0.024393	0.0033991	5.00152e-06	0.0478978
ENSG00000270171	1	7693124	7694844	ENSG00000270171	-	chr1:7702490:G:A	1	7702490	G	0.288462	0.165699	0.0247599	0.00340052	2.69712e-09	0.0478978
ENSG00000286797	2	185425063	185505608	ENSG00000286797	+	chr2:185386398:G:T	2	185386398	G	0.160256	-0.411733	0.0836112	0.00340365	4.325e-06	0.0479116
ENSG00000144579	2	218398256	218405941	CTDSP1	+	chr2:217516210:A:G	2	217516210	A	0.0769231	-0.126274	0.0239164	0.00342874	1.05005e-06	0.0482342
ENSG00000175354	18	12785478	12929643	PTPN2	-	chr18:12867844:GTTTCT:G	18	12867844	GTTTCT	0.173077	-0.105738	0.0210326	0.00343826	2.88287e-06	0.0483376
ENSG00000286548	1	89427533	89525472	ENSG00000286548	-	chr1:89521784:A:C	1	89521784	A	0.0576923	-0.309004	0.0455204	0.00344249	1.77229e-09	0.0483391
ENSG00000072952	11	10573091	10693988	IRAG1	-	chr11:10729326:C:T	11	10729326	C	0.198718	-0.560145	0.103882	0.0034427	6.65664e-07	0.0483391
ENSG00000020922	11	94415570	94493885	MRE11	-	chr11:94477801:AG:A	11	94477801	AG	0.461538	-0.0882382	0.01678	0.0034516	1.14436e-06	0.0484333
ENSG00000164129	4	163343892	163351934	NPY5R	+	chr4:163383402:C:T	4	163383402	C	0.0384615	-2.50869	0.24822	0.0054524	6.46287e-16	0.0685168
ENSG00000164128	4	163323962	163344832	NPY1R	-	chr4:163383402:C:T	4	163383402	C	0.0384615	-2.89115	0.274718	0.00345577	1.01918e-16	0.0484613
ENSG00000108395	17	58982638	59106921	TRIM37	-	chr17:58873559:C:T	17	58873559	C	0.25	-0.0501837	0.00942525	0.00348451	8.76724e-07	0.0487771
ENSG00000148362	9	136992422	136993976	PAXX	+	chr9:136989995:C:T	9	136989995	C	0.423077	-0.0852468	0.0159046	0.00348478	7.5909e-07	0.0487771
ENSG00000176593	19	58002061	58011232	ENSG00000176593	+	chr19:58017253:A:G	19	58017253	A	0.480769	0.149498	0.0232394	0.00348486	8.32004e-09	0.0487771
ENSG00000119977	10	95659823	95694143	TCTN3	-	chr10:95894792:GGGAAA:G	10	95894792	GGGAAA	0.288462	-0.0581059	0.010429	0.00349044	3.18796e-07	0.0488245
ENSG00000014824	4	41990502	42090461	SLC30A9	+	chr4:42092855:G:C	4	42092855	G	0.288462	0.0507782	0.00933219	0.00349422	5.44826e-07	0.0488453
ENSG00000120910	8	22440819	22541142	PPP3CC	+	chr8:22449812:T:A	8	22449812	T	0.423077	0.0805781	0.0151783	0.00349632	9.3402e-07	0.0488453
ENSG00000176148	11	33039417	33105943	TCP11L1	+	chr11:33055920:T:C	11	33055920	T	0.455128	-0.0545745	0.0103834	0.00350489	1.15632e-06	0.0489343
ENSG00000224525	1	242203555	242210827	ENSG00000224525	+	chr1:242147204:T:TC	1	242147204	T	0.0705128	-0.491534	0.0841994	0.00350801	1.05258e-07	0.0489472
ENSG00000175395	10	37949573	37976647	ZNF25	-	chr10:37796648:A:G	10	37796648	A	0.397436	-0.0743893	0.0133195	0.00351093	3.01634e-07	0.0489573
ENSG00000288722	X	154886355	154888061	F8A1	+	chrX:155249757:T:C	23	155249757	T	0.416667	-0.120366	0.0197715	0.00351536	3.6565e-08	0.0489883
ENSG00000169087	3	122739999	122793831	HSPBAP1	-	chr3:122715083:G:A	3	122715083	G	0.211538	-0.0828659	0.0155188	0.00352359	8.23902e-07	0.0490722
ENSG00000224318	3	109707	197341	CHL1-AS2	-	chr3:171308:C:T	3	171308	C	0.24359	0.324329	0.0599673	0.00354231	6.22831e-07	0.0493021
ENSG00000182993	12	14803666	14906586	C12orf60	+	chr12:14803542:A:G	12	14803542	A	0.352564	0.199454	0.0290407	0.00355227	1.2489e-09	0.0494098
ENSG00000259956	3	51391285	51397908	RBM15B	+	chr3:51870530:G:A	3	51870530	G	0.320513	0.0604558	0.0129746	0.00356064	1.20555e-05	0.0494954
ENSG00000232284	1	67832303	68202987	GNG12-AS1	+	chr1:67876684:T:G	1	67876684	T	0.352564	0.168581	0.032912	0.00360217	1.97786e-06	0.0500414
ENSG00000232300	17	46558830	46562795	FAM215B	-	chr17:45813569:G:A	17	45813569	G	0.0384615	0.755327	0.134047	0.00362272	2.45463e-07	0.0502955
ENSG00000157322	16	69950705	69964347	CLEC18A	+	chr16:69914284:C:T	16	69914284	C	0.192308	0.218221	0.0428752	0.00362729	2.25124e-06	0.0503247
ENSG00000251675	5	80128361	80143883	ENSG00000251675	+	chr5:80268977:T:C	5	80268977	T	0.121795	0.288657	0.0531122	0.00362935	5.59129e-07	0.0503247
ENSG00000279182	22	50316035	50317025	ENSG00000279182	+	chr22:50544557:C:G	22	50544557	C	0.307692	-0.134355	0.0250483	0.00363369	7.46887e-07	0.0503342
ENSG00000263874	17	38925168	38929384	LINC00672	+	chr17:39625461:CCAA:C	17	39625461	CCAA	0.0512821	-0.572413	0.0910324	0.00363455	1.55379e-08	0.0503342
ENSG00000112992	5	43602692	43707405	NNT	+	chr5:43824575:A:G	5	43824575	A	0.179487	-0.11328	0.0180638	0.00363817	1.6709e-08	0.0503529
ENSG00000100441	14	24429286	24441843	KHNYN	+	chr14:24429487:C:T	14	24429487	C	0.314103	-0.0968264	0.0161617	0.00364415	5.51413e-08	0.05037
ENSG00000100577	14	77320996	77331597	GSTZ1	+	chr14:77361914:C:T	14	77361914	C	0.198718	-0.149766	0.0250493	0.00364424	5.80698e-08	0.05037
ENSG00000150787	11	112226367	112269955	PTS	+	chr11:112137592:A:G	11	112137592	A	0.0384615	-0.231785	0.0346214	0.0036462	2.6665e-09	0.05037
ENSG00000168268	3	52524385	52535054	NT5DC2	-	chr3:52922370:G:A	3	52922370	G	0.0128205	-0.337298	0.0607057	0.00365368	3.39585e-07	0.0504421
ENSG00000107537	10	13277796	13302412	PHYH	-	chr10:13294287:A:C	10	13294287	A	0.275641	0.103902	0.0194732	0.00365932	8.37596e-07	0.0504651
ENSG00000157191	1	16440721	16460078	NECAP2	+	chr1:16478250:T:C	1	16478250	T	0.480769	-0.0506527	0.0101391	0.00365988	3.26584e-06	0.0504651
ENSG00000142396	19	58305319	58315663	ERVK3-1	+	chr19:58315155:T:G	19	58315155	T	0.0512821	0.349124	0.0588014	0.00366464	6.92095e-08	0.0504896
ENSG00000127720	12	82358528	82479239	METTL25	+	chr12:82488304:G:A	12	82488304	G	0.153846	0.159599	0.0295789	0.00366619	6.55975e-07	0.0504896
ENSG00000070882	7	24796540	24981634	OSBPL3	-	chr7:24976578:A:C	7	24976578	A	0.230769	0.166335	0.0304009	0.00367186	4.81472e-07	0.0505172
ENSG00000237513	7	104940943	105000713	ENSG00000237513	+	chr7:105413656:T:G	7	105413656	T	0.108974	-0.194379	0.0354896	0.00367274	4.70324e-07	0.0505172
ENSG00000099219	9	5765076	5833117	ERMP1	-	chr9:5731178:C:G	9	5731178	C	0.474359	-0.106538	0.0202815	0.00368355	1.17048e-06	0.0506346
ENSG00000165899	12	80099537	80380880	OTOGL	+	chr12:80176806:A:T	12	80176806	A	0.333333	-0.122991	0.0245957	0.00368737	3.2056e-06	0.0506558
ENSG00000198734	1	169511951	169586588	F5	-	chr1:169372217:ACT:A	1	169372217	ACT	0.160256	0.140751	0.0270619	0.00369651	1.44225e-06	0.05075
ENSG00000119913	10	112283400	112305038	TECTB	+	chr10:112234477:G:C	10	112234477	G	0.0512821	-0.581575	0.0749792	0.00371078	2.42351e-11	0.0509146
ENSG00000182218	14	99645129	99680569	HHIPL1	+	chr14:99615514:A:C	14	99615514	A	0.435897	-0.1779	0.0317864	0.00372655	2.87372e-07	0.0510994
ENSG00000112304	6	24667035	24705065	ACOT13	+	chr6:24669558:T:A	6	24669558	T	0.288462	-0.0973557	0.0177587	0.00374758	4.60669e-07	0.0513562
ENSG00000237410	11	64646399	64659681	NRXN2-AS1	+	chr11:64715074:G:A	11	64715074	G	0.211538	0.167761	0.0347731	0.00375423	6.38751e-06	0.0514033
ENSG00000125124	16	56465640	56582667	BBS2	-	chr16:56472214:C:A	16	56472214	C	0.205128	0.0859373	0.0164531	0.00375564	1.31957e-06	0.0514033
ENSG00000242659	3	113746872	113747408	ENSG00000242659	-	chr3:113634421:T:C	3	113634421	T	0.358974	-0.140725	0.0258172	0.00376971	5.23786e-07	0.0515641
ENSG00000213981	2	170640374	170695374	ENSG00000213981	-	chr2:170825624:C:T	2	170825624	C	0.160256	-0.333941	0.0625187	0.00377499	8.1808e-07	0.0516046
ENSG00000073578	5	218241	257082	SDHA	+	chr5:204360:A:C	5	204360	A	0.102564	0.145178	0.0210153	0.00377845	1.04702e-09	0.0516202
ENSG00000168522	8	43034194	43085788	FNTA	+	chr8:43086551:A:G	8	43086551	A	0.0705128	0.118268	0.0228687	0.00378527	1.62311e-06	0.0516817
ENSG00000253859	8	81439436	81521818	ENSG00000253859	+	chr8:81424607:G:T	8	81424607	G	0.442308	-0.166838	0.0324493	0.00379915	1.83097e-06	0.0518394
ENSG00000198944	5	132813302	132816786	SOWAHA	+	chr5:132819783:C:T	5	132819783	C	0.0641026	-0.338121	0.0667366	0.00381413	2.46841e-06	0.052012
ENSG00000287769	9	88384902	88389224	ENSG00000287769	-	chr9:87790580:C:T	9	87790580	C	0.384615	-0.114736	0.0213523	0.00382953	7.18235e-07	0.0521899
ENSG00000229240	10	10917866	10952234	LINC00710	-	chr10:10798572:G:A	10	10798572	G	0.128205	0.416679	0.0493034	0.00384553	1.07257e-12	0.0523759
ENSG00000173905	3	168008689	168095924	GOLIM4	-	chr3:168048703:C:A	3	168048703	C	0.410256	-0.0730333	0.0136491	0.00384918	7.87724e-07	0.0523935
ENSG00000234492	4	108538190	108620460	RPL34-DT	-	chr4:108628522:A:G	4	108628522	A	0.333333	0.161872	0.0318337	0.00385597	2.29418e-06	0.052454
ENSG00000128203	22	26429260	26445015	ASPHD2	+	chr22:26401173:C:T	22	26401173	C	0.365385	0.116722	0.0221701	0.00386501	1.11553e-06	0.0525448
ENSG00000100263	22	29259872	29268209	RHBDD3	-	chr22:29325172:G:A	22	29325172	G	0.397436	0.06797	0.0121293	0.00387164	2.79074e-07	0.0525707
ENSG00000063854	16	1795620	1827157	HAGH	-	chr16:1804539:C:T	16	1804539	C	0.224359	0.0810113	0.0147849	0.00388307	4.65993e-07	0.0526938
ENSG00000072803	5	171861549	172006873	FBXW11	-	chr5:171934444:G:A	5	171934444	G	0.217949	0.0474446	0.00882865	0.0038882	7.16865e-07	0.0527079
ENSG00000260398	8	78605952	78609705	ENSG00000260398	+	chr8:78591891:T:C	8	78591891	T	0.0769231	-0.263545	0.04612	0.00388885	1.76359e-07	0.0527079
ENSG00000106153	7	56101573	56106476	CHCHD2	-	chr7:56106658:C:G	7	56106658	C	0.185897	-0.0601616	0.0122187	0.00389435	4.33574e-06	0.0527503
ENSG00000287117	4	9567474	9691786	ENSG00000287117	-	chr4:8999977:T:C	4	8999977	T	0.25641	-0.209721	0.0384486	0.00391557	5.15784e-07	0.0530055
ENSG00000129657	17	77088749	77217101	SEC14L1	+	chr17:77189715:G:T	17	77189715	G	0.128205	0.201336	0.0213305	0.00392826	1.27154e-14	0.0531449
ENSG00000164070	4	127781821	127840733	HSPA4L	+	chr4:126957204:G:C	4	126957204	G	0.108974	-0.145737	0.0280636	0.00393148	1.48919e-06	0.0531562
ENSG00000173950	3	195068284	195271159	XXYLT1	-	chr3:195144965:C:T	3	195144965	C	0.0961538	0.137891	0.0216383	0.00394193	1.07981e-08	0.0532652
ENSG00000203791	10	124748149	124791887	EEF1AKMT2	-	chr10:124915927:C:T	10	124915927	C	0.153846	0.112122	0.0219062	0.00394527	2.00858e-06	0.0532779
ENSG00000286957	2	129877896	129884441	ENSG00000286957	+	chr2:129879943:C:A	2	129879943	C	0.352564	-0.189953	0.0303584	0.00394828	1.77497e-08	0.0532862
ENSG00000132740	11	68903863	68940601	IGHMBP2	+	chr11:68849554:A:G	11	68849554	A	0.211538	-0.0760911	0.0120908	0.00396044	1.5188e-08	0.053418
ENSG00000176155	17	82101460	82212830	CCDC57	-	chr17:82177203:T:C	17	82177203	T	0.224359	0.109724	0.0175272	0.00398393	1.75086e-08	0.0537022
ENSG00000107611	10	16823966	17129811	CUBN	-	chr10:17132005:CTGAT:C	10	17132005	CTGAT	0.160256	-0.186983	0.033778	0.00400157	3.69728e-07	0.0539073
ENSG00000131351	19	17049729	17075625	HAUS8	-	chr19:17057208:G:A	19	17057208	G	0.455128	0.0774941	0.0149645	0.00401073	1.57876e-06	0.0539981
ENSG00000156017	9	74980790	75028423	CARNMT1	-	chr9:75069523:G:A	9	75069523	G	0.288462	-0.116224	0.0198315	0.00401729	9.56435e-08	0.0540537
ENSG00000155886	9	19507452	19786928	SLC24A2	-	chr9:19684712:C:CAGA	9	19684712	C	0.487179	0.699636	0.125487	0.00405337	3.13883e-07	0.054432
ENSG00000156711	6	36127809	36144524	MAPK13	+	chr6:36107442:A:C	6	36107442	A	0.384615	0.191595	0.0311029	0.00405412	2.68829e-08	0.054432
ENSG00000163131	1	150730079	150765957	CTSS	-	chr1:150765721:C:T	1	150765721	C	0.416667	0.139302	0.0263504	0.00405454	1.02195e-06	0.054432
ENSG00000110455	11	44065925	44084237	ACCS	+	chr11:44057763:CAA:C	11	44057763	CAA	0.0961538	-0.740358	0.0921339	0.00405694	6.93817e-12	0.054432
ENSG00000241158	3	64561322	64592757	ADAMTS9-AS1	+	chr3:64850186:G:A	3	64850186	G	0.153846	-0.237859	0.0456373	0.00405763	1.38054e-06	0.054432
ENSG00000081026	1	113390515	113685923	MAGI3	+	chr1:113578011:AT:A	1	113578011	AT	0.416667	-0.0592293	0.0111142	0.00407144	8.60026e-07	0.0545514
ENSG00000232040	6	28570535	28616212	ZBED9	-	chr6:27683255:C:G	6	27683255	C	0.0128205	0.812126	0.126424	0.00407898	8.65452e-09	0.0546195
ENSG00000070808	5	150219491	150290093	CAMK2A	-	chr5:150289908:C:T	5	150289908	C	0.0512821	-0.493321	0.0913911	0.0041035	6.50146e-07	0.0548818
ENSG00000140386	15	76347904	76905444	SCAPER	-	chr15:76408460:C:A	15	76408460	C	0.455128	-0.0848068	0.0141366	0.00413222	5.33058e-08	0.0552327
ENSG00000115255	19	1491181	1497927	REEP6	+	chr19:1490962:T:C	19	1490962	T	0.371795	0.164602	0.0279979	0.00415344	8.84767e-08	0.0554831
ENSG00000272656	3	139349024	139349371	ENSG00000272656	-	chr3:139493888:T:C	3	139493888	T	0.288462	-0.132597	0.025765	0.0041687	1.79536e-06	0.0556216
ENSG00000205611	20	30278906	30289956	LINC01597	-	chr20:30350770:C:T	20	30350770	C	0.467949	-0.244328	0.0527659	0.00416881	1.34721e-05	0.0556216
ENSG00000182240	21	41167801	41282530	BACE2	+	chr21:41171060:A:G	21	41171060	A	0.461538	-0.177238	0.0328548	0.00417832	6.59006e-07	0.0557151
ENSG00000097046	1	91500851	91525764	CDC7	+	chr1:91517617:G:A	1	91517617	G	0.179487	0.146739	0.0278617	0.00420039	1.10734e-06	0.0559758
ENSG00000238287	1	40493157	40508661	ENSG00000238287	-	chr1:40473496:C:T	1	40473496	C	0.480769	0.12862	0.0235428	0.00421412	4.97778e-07	0.0561252
ENSG00000227906	20	10006381	10368776	SNAP25-AS1	-	chr20:10103943:C:T	20	10103943	C	0.166667	0.226585	0.0424381	0.00421971	8.25661e-07	0.056166
ENSG00000173409	1	230978981	231000733	ARV1	+	chr1:230981212:T:C	1	230981212	T	0.378205	0.0760414	0.0141426	0.00422633	7.087e-07	0.0562206
ENSG00000167772	19	8363289	8374370	ANGPTL4	+	chr19:8368312:C:A	19	8368312	C	0.480769	-0.264291	0.049653	0.00424181	8.82524e-07	0.0563928
ENSG00000288597	X	103707034	103919047	ENSG00000288597	-	chrX:104202602:T:G	23	104202602	T	0.352564	0.161815	0.0335444	0.0042449	6.40094e-06	0.0564001
ENSG00000087008	4	8366282	8440723	ACOX3	-	chr4:8203930:G:C	4	8203930	G	0.365385	0.082166	0.0155445	0.00427376	1.02474e-06	0.0567497
ENSG00000203485	14	104681146	104722535	INF2	+	chr14:104659570:G:T	14	104659570	G	0.224359	0.153468	0.0286518	0.00427742	7.70141e-07	0.0567645
ENSG00000011260	17	51260546	51297936	UTP18	+	chr17:51356902:A:G	17	51356902	A	0.121795	0.0936956	0.0173815	0.00430278	6.69964e-07	0.057067
ENSG00000167136	9	128818500	128822676	ENDOG	+	chr9:128731870:C:T	9	128731870	C	0.153846	-0.188257	0.0369638	0.00430783	2.22159e-06	0.0570999
ENSG00000148824	10	133394094	133422520	MTG1	+	chr10:133412537:G:C	10	133412537	G	0.262821	-0.12486	0.0239637	0.00431693	1.38923e-06	0.0571865
ENSG00000283638	X	134168911	134174089	ENSG00000283638	-	chrX:133316477:G:C	23	133316477	G	0.0641026	-0.253586	0.0522635	0.00432722	5.73731e-06	0.0572887
ENSG00000232956	7	44983023	44986961	SNHG15	-	chr7:44986097:C:A	7	44986097	C	0.102564	-0.274823	0.0544242	0.0043434	2.63919e-06	0.0574687
ENSG00000135406	12	49293252	49298686	PRPH	+	chr12:49284746:G:A	12	49284746	G	0.224359	-0.361889	0.0510056	0.00434713	4.59533e-10	0.0574839
ENSG00000254551	11	83209431	83213379	ENSG00000254551	-	chr11:83354888:T:C	11	83354888	T	0.217949	0.175432	0.0329838	0.00436811	8.97017e-07	0.0577271
ENSG00000078053	7	38383704	38631420	AMPH	-	chr7:38419390:CA:C	7	38419390	CA	0.185897	0.164875	0.0287684	0.00437921	1.64441e-07	0.0578393
ENSG00000164808	8	47260878	47736306	SPIDR	+	chr8:46277926:C:T	8	46277926	C	0.467949	-0.0555142	0.0114048	0.00441141	5.39966e-06	0.0582301
ENSG00000103253	16	726936	735525	HAGHL	+	chr16:1477086:C:G	16	1477086	C	0.0961538	-0.160984	0.0299163	0.00442207	6.96089e-07	0.0583362
ENSG00000106789	9	98120975	98192637	CORO2A	-	chr9:98182438:A:G	9	98182438	A	0.211538	0.193344	0.037214	0.00443278	1.47492e-06	0.0584428
ENSG00000132406	4	4235542	4248223	TMEM128	-	chr4:4242580:A:G	4	4242580	A	0.173077	0.131697	0.0226251	0.00444182	1.13e-07	0.0585273
ENSG00000203705	1	212791828	212816830	TATDN3	+	chr1:212720002:A:G	1	212720002	A	0.025641	0.255907	0.0448679	0.00444869	1.84448e-07	0.0585831
ENSG00000112530	6	162727132	163315492	PACRG	+	chr6:162753124:TCTTA:T	6	162753124	TCTTA	0.307692	0.133772	0.0247411	0.00446492	6.26817e-07	0.0587621
ENSG00000138400	2	206737763	206765328	MDH1B	-	chr2:206776999:A:C	2	206776999	A	0.147436	-0.243267	0.038771	0.00447066	1.64698e-08	0.0588029
ENSG00000064225	3	98732236	98821201	ST3GAL6	+	chr3:98754474:G:A	3	98754474	G	0.416667	0.22143	0.0429076	0.00448047	1.69612e-06	0.0588971
ENSG00000260708	22	46761894	46762563	ENSG00000260708	-	chr22:46762282:G:A	22	46762282	G	0.25	0.159724	0.0279399	0.00448667	1.74627e-07	0.0589438
ENSG00000257534	12	54162065	54164452	ENSG00000257534	-	chr12:54182016:C:A	12	54182016	C	0.282051	-0.217455	0.0353968	0.00450769	2.88684e-08	0.059185
ENSG00000125871	20	17969018	17991122	MGME1	+	chr20:17973908:C:A	20	17973908	C	0.115385	0.174072	0.0262347	0.00455601	3.45899e-09	0.059749
ENSG00000117226	1	89006680	89022894	GBP3	-	chr1:89009547:T:G	1	89009547	T	0.5	0.332462	0.0555493	0.00457548	5.65842e-08	0.059969
ENSG00000116580	1	155749659	155859400	GON4L	-	chr1:155194310:A:G	1	155194310	A	0.0384615	-0.144484	0.0285266	0.00458729	2.48434e-06	0.0600883
ENSG00000269019	19	18940235	18947452	HOMER3-AS1	+	chr19:18940148:A:G	19	18940148	A	0.224359	0.267409	0.0457279	0.00459709	1.0089e-07	0.0601814
ENSG00000104432	8	78675743	78805523	IL7	-	chr8:78646370:G:A	8	78646370	G	0.275641	-0.178652	0.0288221	0.00461316	2.28131e-08	0.0603017
ENSG00000257366	16	16308542	16310000	ENSG00000257366	-	chr16:16037482:TAAGA:T	16	16037482	TAAGA	0.134615	0.277053	0.054312	0.00461387	2.15073e-06	0.0603017
ENSG00000123892	11	88113251	88175443	RAB38	-	chr11:88151580:T:C	11	88151580	T	0.288462	0.271056	0.0454718	0.00461441	6.26347e-08	0.0603017
ENSG00000230876	2	32825359	32926693	LINC00486	+	chr2:32807543:C:T	2	32807543	C	0.339744	0.178831	0.0324832	0.0046262	4.188e-07	0.0604009
ENSG00000133392	16	15703135	15857028	MYH11	-	chr16:15559373:G:A	16	15559373	G	0.237179	0.204483	0.0310711	0.00462775	4.37623e-09	0.0604009
ENSG00000043514	1	39838110	39883511	TRIT1	-	chr1:39837955:C:T	1	39837955	C	0.115385	0.146581	0.0272742	0.00463015	7.1563e-07	0.0604009
ENSG00000141012	16	88813734	88856970	GALNS	-	chr16:88842687:G:A	16	88842687	G	0.115385	0.146009	0.0272738	0.00464987	7.79182e-07	0.0605938
ENSG00000161533	17	75941507	75979177	ACOX1	-	chr17:74941510:G:A	17	74941510	G	0.397436	0.0234386	0.011502	0.00465038	1	0.0605938
ENSG00000128641	2	191245185	191425389	MYO1B	+	chr2:191262001:A:G	2	191262001	A	0.365385	0.187046	0.030575	0.00465442	3.22154e-08	0.060611
ENSG00000134779	18	36777647	36829216	TPGS2	-	chr18:36781799:G:C	18	36781799	G	0.25641	0.0809583	0.0140141	0.00466917	1.35824e-07	0.0607319
ENSG00000288709	X	155382095	155383801	F8A2	+	chrX:154598661:G:C	23	154598661	G	0.108974	-0.132866	0.0268996	0.00467392	4.07834e-06	0.0607582
ENSG00000172456	1	59296638	59810647	FGGY	+	chr1:59335324:T:C	1	59335324	T	0.416667	-0.137035	0.022205	0.00469228	2.56153e-08	0.0609613
ENSG00000138821	4	102251080	102431258	SLC39A8	-	chr4:102427892:T:G	4	102427892	T	0.294872	-0.210607	0.0411228	0.00470176	1.9838e-06	0.0610488
ENSG00000188931	1	161364733	161367876	CFAP126	-	chr1:161319146:G:C	1	161319146	G	0.0833333	0.198958	0.0283426	0.00472588	6.40759e-10	0.0613116
ENSG00000146066	5	176388751	176389761	HIGD2A	+	chr5:176383834:C:T	5	176383834	C	0.0833333	0.140152	0.0244131	0.00472751	1.579e-07	0.0613116
ENSG00000196951	4	140283724	140373403	SCOC-AS1	-	chr4:140221381:A:G	4	140221381	A	0.0384615	-0.356348	0.0686163	0.0047824	1.48763e-06	0.0619874
ENSG00000197446	19	41114432	41128381	CYP2F1	+	chr19:40818927:T:C	19	40818927	T	0.288462	-0.177399	0.0364947	0.00478658	5.54189e-06	0.0620055
ENSG00000262202	17	19112000	19112636	ENSG00000262202	-	chr17:19367134:G:A	17	19367134	G	0.282051	-0.393658	0.0742737	0.00481595	9.67398e-07	0.0623496
ENSG00000225399	3	49260085	49261316	ENSG00000225399	+	chr3:49195295:G:A	3	49195295	G	0.262821	-0.181118	0.0365274	0.00485562	3.78385e-06	0.0628134
ENSG00000151729	4	185143266	185150382	SLC25A4	+	chr4:186061400:T:G	4	186061400	T	0.0897436	0.108847	0.0191195	0.00485892	1.92733e-07	0.0628134
ENSG00000107731	10	71212570	71302864	UNC5B	+	chr10:70892620:C:T	10	70892620	C	0.301282	-0.328649	0.063213	0.00486025	1.4538e-06	0.0628134
ENSG00000137806	15	41387218	41409403	NDUFAF1	-	chr15:41454337:T:C	15	41454337	T	0.307692	0.0806903	0.0155723	0.00486465	1.55898e-06	0.0628339
ENSG00000287063	9	33706679	33710715	ENSG00000287063	+	chr9:33651137:ATTGTCATGG:A	9	33651137	ATTGTCATGG	0.025641	-0.560025	0.0946303	0.00488028	7.50833e-08	0.0629992
ENSG00000103351	16	3500976	3539048	CLUAP1	+	chr16:3539024:AC:A	16	3539024	AC	0.0384615	-0.240505	0.041452	0.00489842	1.22271e-07	0.0631967
ENSG00000277150	X	155456914	155458620	F8A3	-	chrX:154504827:C:T	23	154504827	C	0.0705128	-0.159	0.0320907	0.00490839	3.83927e-06	0.0632441
ENSG00000197818	20	49812713	49892242	SLC9A8	+	chr20:49883072:C:T	20	49883072	C	0.371795	-0.0875538	0.0162144	0.00491026	6.45249e-07	0.0632441
ENSG00000143437	1	150809713	150876708	ARNT	-	chr1:150572544:G:A	1	150572544	G	0.410256	0.0584354	0.0111956	0.00491062	1.33912e-06	0.0632441
ENSG00000136144	13	49531946	49585558	RCBTB1	-	chr13:49612977:C:T	13	49612977	C	0.320513	0.0779102	0.01307	0.00491395	6.26217e-08	0.0632505
ENSG00000265096	17	79018131	79027673	C1QTNF1-AS1	-	chr17:79011980:T:G	17	79011980	T	0.423077	-0.202835	0.0355431	0.0049369	1.82047e-07	0.0634887
ENSG00000040531	17	3636459	3663103	CTNS	+	chr17:3655406:G:A	17	3655406	G	0.147436	0.0960898	0.0186627	0.00493816	1.77858e-06	0.0634887
ENSG00000171984	20	5750393	5864395	SHLD1	+	chr20:5282925:G:A	20	5282925	G	0.102564	-0.185538	0.0356362	0.00496399	1.41131e-06	0.0637838
ENSG00000108384	17	58692573	58735611	RAD51C	+	chr17:58712544:G:C	17	58712544	G	0.141026	-0.0960486	0.0193524	0.00497441	3.71422e-06	0.0638808
ENSG00000169885	1	1915108	1917296	CALML6	+	chr1:1983048:A:G	1	1983048	A	0.403846	-0.141227	0.0274539	0.00499011	1.81173e-06	0.0640455
ENSG00000130052	X	68647666	68725842	STARD8	+	chrX:68926306:T:C	23	68926306	T	0.0576923	-0.285905	0.0552911	0.00499551	1.6277e-06	0.0640778
ENSG00000138600	15	50702266	50765706	SPPL2A	-	chr15:50746436:CAAAAAAAAA:C	15	50746436	CAAAAAAAAA	0.160256	-0.103808	0.0201907	0.0050392	1.83185e-06	0.064601
ENSG00000206561	3	15450133	15521751	COLQ	-	chr3:15557776:T:G	3	15557776	T	0.205128	-0.13843	0.0234401	0.00505075	7.91025e-08	0.0646797
ENSG00000048140	5	176647387	176659054	TSPAN17	+	chr5:176591544:G:A	5	176591544	G	0.217949	0.0660209	0.0112904	0.00505115	1.01019e-07	0.0646797
ENSG00000169330	15	79432336	79472304	MINAR1	+	chr15:79406212:T:C	15	79406212	T	0.339744	0.342101	0.0646356	0.00508189	9.96554e-07	0.065036
ENSG00000055483	17	78787381	78841441	USP36	-	chr17:78826086:T:C	17	78826086	T	0.384615	-0.0616799	0.0116691	0.0050929	1.02528e-06	0.0651393
ENSG00000276916	13	113511747	113514473	ENSG00000276916	+	chr13:113517474:C:T	13	113517474	C	0.147436	0.230097	0.0417977	0.00509743	4.19368e-07	0.0651598
ENSG00000285936	14	72701762	72704280	ENSG00000285936	+	chr14:73648545:T:C	14	73648545	T	0.282051	-0.188083	0.038073	0.00511414	4.0666e-06	0.065336
ENSG00000196391	15	90352284	90369146	ZNF774	+	chr15:90352251:C:T	15	90352251	C	0.0512821	0.27446	0.0547246	0.00511927	3.02377e-06	0.0653639
ENSG00000163482	2	218672069	218702716	STK36	+	chr2:218634248:A:C	2	218634248	A	0.0897436	-0.145735	0.0257726	0.00512906	2.26046e-07	0.0654514
ENSG00000175664	13	30932656	30975500	TEX26	+	chr13:31617271:A:C	13	31617271	A	0.410256	0.131493	0.0257868	0.0051715	2.16726e-06	0.06594
ENSG00000170919	13	45341345	45417975	TPT1-AS1	+	chr13:45344992:A:C	13	45344992	A	0.0512821	-0.417817	0.0537587	0.00517327	2.26037e-11	0.06594
ENSG00000283959	8	102656464	102687118	ENSG00000283959	+	chr8:102786950:A:T	8	102786950	A	0.442308	-0.104085	0.0197001	0.00518471	1.03473e-06	0.0660479
ENSG00000224812	10	44793119	44959709	TMEM72-AS1	-	chr10:44964474:G:A	10	44964474	G	0.160256	0.19373	0.0372529	0.0051897	1.44606e-06	0.0660737
ENSG00000174145	4	37244743	37449463	NWD2	+	chr4:37051684:G:A	4	37051684	G	0.166667	-1.1742	0.136268	0.0052335	5.09496e-13	0.0665932
ENSG00000152076	2	130139287	130145134	CCDC74B	-	chr2:130143568:G:A	2	130143568	G	0.429487	0.193525	0.0372338	0.00523947	1.46261e-06	0.0666311
ENSG00000127311	12	66302493	66343643	HELB	+	chr12:66288624:T:C	12	66288624	T	0.442308	-0.159071	0.031423	0.00524405	2.51049e-06	0.0666512
ENSG00000187672	3	55508311	56468467	ERC2	-	chr3:57026929:G:A	3	57026929	G	0.269231	0.263487	0.0480282	0.00525376	4.53247e-07	0.0667365
ENSG00000131669	9	93121496	93134251	NINJ1	-	chr9:93149697:T:A	9	93149697	T	0.198718	0.153683	0.0298297	0.00525912	1.75548e-06	0.0667665
ENSG00000078140	4	39698109	39782792	UBE2K	+	chr4:40544483:T:C	4	40544483	T	0.410256	-0.0552421	0.0103047	0.00531676	7.56101e-07	0.0674214
ENSG00000178075	3	113828182	113947174	GRAMD1C	+	chr3:113824173:GAT:G	3	113824173	GAT	0.333333	-0.17657	0.0292994	0.00532711	4.74791e-08	0.0674532
ENSG00000138823	4	99564081	99623997	MTTP	+	chr4:99718840:C:T	4	99718840	C	0.461538	0.181227	0.0318089	0.00532836	1.89268e-07	0.0674532
ENSG00000136240	7	6445953	6484190	KDELR2	-	chr7:6462736:T:C	7	6462736	T	0.410256	-0.0785509	0.0132119	0.00533249	6.68718e-08	0.067467
ENSG00000108604	17	63832081	63843065	SMARCD2	-	chr17:63735295:G:A	17	63735295	G	0.371795	-0.109961	0.0208012	0.00533566	1.02295e-06	0.0674688
ENSG00000113456	5	34905260	34918989	RAD1	-	chr5:34340906:G:A	5	34340906	G	0.0128205	-0.179697	0.0340594	0.00534399	1.06645e-06	0.0675358
ENSG00000059378	7	140023749	140062951	PARP12	-	chr7:139581112:T:C	7	139581112	T	0.0512821	-0.329306	0.066858	0.00535278	4.30662e-06	0.0675702
ENSG00000165934	14	92121969	92172145	CPSF2	+	chr14:92115235:A:G	14	92115235	A	0.442308	0.0451442	0.00848003	0.00535763	8.79589e-07	0.067593
ENSG00000176058	9	137191617	137204193	TPRN	-	chr9:137213469:A:G	9	137213469	A	0.301282	0.0904373	0.0178207	0.00537602	2.38781e-06	0.0677866
ENSG00000184898	2	151247940	151261863	RBM43	-	chr2:151171413:C:T	2	151171413	C	0.160256	-0.176913	0.0355245	0.00538615	3.4752e-06	0.0678759
ENSG00000236756	10	73247360	73276984	DNAJC9-AS1	+	chr10:73437293:C:T	10	73437293	C	0.339744	0.119444	0.0211244	0.00540417	2.26374e-07	0.0680644
ENSG00000135917	2	227683763	227718028	SLC19A3	-	chr2:227718941:T:C	2	227718941	T	0.301282	-0.17204	0.0331277	0.0054264	1.48819e-06	0.0682925
ENSG00000167528	12	48337180	48351414	ZNF641	-	chr12:48352892:T:C	12	48352892	T	0.384615	0.0945101	0.0177041	0.00544592	8.28605e-07	0.068474
ENSG00000072778	17	7217125	7225266	ACADVL	+	chr17:7229843:G:A	17	7229843	G	0.467949	0.0712278	0.0139518	0.00548727	2.11565e-06	0.068916
ENSG00000228801	8	51899268	51949874	ENSG00000228801	+	chr8:51915578:G:A	8	51915578	G	0.108974	0.204527	0.040864	0.00549076	3.14838e-06	0.068921
ENSG00000164751	8	76980258	77001044	PEX2	-	chr8:76984236:C:A	8	76984236	C	0.301282	0.0785226	0.0141411	0.00549587	3.44515e-07	0.068928
ENSG00000173540	3	49716844	49723973	GMPPB	-	chr3:50179801:C:T	3	50179801	C	0.461538	0.0608271	0.0132483	0.0054978	1.56293e-05	0.068928
ENSG00000258702	14	96592399	96605974	ENSG00000258702	+	chr14:96592939:T:G	14	96592939	T	0.0961538	-0.274628	0.0542935	0.0055015	2.55109e-06	0.068928
ENSG00000167766	19	52594060	52690496	ZNF83	-	chr19:52615913:G:A	19	52615913	G	0.262821	-0.216114	0.0323738	0.00550371	2.9004e-09	0.068928
ENSG00000197822	5	69492292	69558104	OCLN	+	chr5:69532081:C:T	5	69532081	C	0.0833333	-0.323869	0.0639313	0.0055538	2.47447e-06	0.0695163
ENSG00000269139	19	7926001	7926763	ENSG00000269139	+	chr19:7926794:T:A	19	7926794	T	0.294872	-0.143288	0.027867	0.00555729	1.8283e-06	0.0695209
ENSG00000286451	9	83063398	83069143	ENSG00000286451	+	chr9:83017848:T:C	9	83017848	T	0.0384615	0.599668	0.105901	0.00556709	2.1877e-07	0.0696043
ENSG00000121417	19	57630395	57644041	ZNF211	+	chr19:57633151:C:G	19	57633151	C	0.0961538	-0.133013	0.0254102	0.00565866	1.26007e-06	0.0707094
ENSG00000117632	1	25884181	25906991	STMN1	-	chr1:25804697:C:T	1	25804697	C	0.192308	0.0667429	0.0136639	0.00567627	5.05309e-06	0.0708361
ENSG00000287394	X	152574677	152698700	ENSG00000287394	-	chrX:152733162:T:A	23	152733162	T	0.121795	0.252039	0.0505627	0.00567835	3.41202e-06	0.0708361
ENSG00000164647	7	90154469	90164829	STEAP1	+	chr7:90438400:C:G	7	90438400	C	0.282051	-0.261087	0.0518379	0.0056932	2.77907e-06	0.0709816
ENSG00000204514	19	57848731	57889074	ZNF814	-	chr19:57792427:A:G	19	57792427	A	0.461538	0.0644797	0.0126493	0.00570502	2.18238e-06	0.071078
ENSG00000178028	1	44213455	44220681	DMAP1	+	chr1:44236951:C:T	1	44236951	C	0.269231	-0.0598983	0.0108403	0.00570732	3.85462e-07	0.071078
ENSG00000133134	X	103309346	103311007	BEX2	-	chrX:103207524:C:T	23	103207524	C	0.0448718	-0.425181	0.0673642	0.00572213	1.40354e-08	0.0712226
ENSG00000261734	3	20388249	20390562	ENSG00000261734	+	chr3:20186517:T:C	3	20186517	T	0.25641	-0.190973	0.0358219	0.00576103	8.52897e-07	0.0716266
ENSG00000136856	9	127397138	127408424	SLC2A8	+	chr9:127522373:C:G	9	127522373	C	0.429487	0.1126	0.0194293	0.0058148	1.25714e-07	0.0722549
ENSG00000161048	7	103099776	103149560	NAPEPLD	-	chr7:103349279:T:G	7	103349279	T	0.288462	0.118326	0.0215507	0.00582263	4.45014e-07	0.0723118
ENSG00000135269	7	116210539	116258783	TES	+	chr7:116210408:T:C	7	116210408	T	0.403846	-0.327346	0.0657975	0.00584797	3.54394e-06	0.0725859
ENSG00000167711	17	1742836	1755265	SERPINF2	+	chr17:1715537:G:A	17	1715537	G	0.166667	-0.198198	0.0367422	0.00586646	6.59796e-07	0.0727748
ENSG00000265479	7	76959835	77043775	DTX2P1-UPK3BP1-PMS2P11	+	chr7:77008124:G:A	7	77008124	G	0.442308	-0.0948006	0.0203141	0.00587758	1.17285e-05	0.0728722
ENSG00000242498	15	89895006	89912952	ARPIN	-	chr15:89906244:C:T	15	89906244	C	0.217949	0.0802559	0.0147684	0.00588986	5.60418e-07	0.0729837
ENSG00000267498	19	29213235	29216604	UQCRFS1-DT	+	chr19:28416529:C:T	19	28416529	C	0.108974	0.173114	0.0349344	0.00592431	3.82906e-06	0.0733699
ENSG00000117152	1	163068775	163076802	RGS4	+	chr1:163077595:G:T	1	163077595	G	0.0833333	0.553034	0.107248	0.00593417	1.72355e-06	0.073451
ENSG00000137642	11	121452314	121633763	SORL1	+	chr11:121393879:A:C	11	121393879	A	0.0769231	-0.269659	0.0539015	0.0059563	3.17656e-06	0.073684
ENSG00000288107	10	133565797	133629507	ENSG00000288107	+	chr10:133516600:A:G	10	133516600	A	0.25	0.122508	0.0250326	0.00598445	4.87196e-06	0.0739911
ENSG00000033011	16	5033923	5087379	ALG1	+	chr16:5085946:C:G	16	5085946	C	0.455128	-0.0658575	0.0120862	0.00598955	5.27753e-07	0.0740129
ENSG00000158109	1	3625015	3630127	TPRG1L	+	chr1:3621937:C:T	1	3621937	C	0.49359	0.0846922	0.0159641	0.00599559	9.47816e-07	0.0740129
ENSG00000142621	1	15236521	15400283	FHAD1	+	chr1:14762861:CAAT:C	1	14762861	CAAT	0.166667	-0.236174	0.0461716	0.00599942	2.03417e-06	0.0740129
ENSG00000129460	14	23469703	23509862	NGDN	+	chr14:23498953:AT:A	14	23498953	AT	0.378205	-0.0576839	0.011803	0.00600276	5.00189e-06	0.0740129
ENSG00000018610	X	119538149	119565409	STEEP1	-	chrX:119500013:A:G	23	119500013	A	0.0320513	0.163465	0.0271759	0.00600557	4.9818e-08	0.0740129
ENSG00000183117	8	2935353	4994972	CSMD1	-	chr8:5914950:T:A	8	5914950	T	0.410256	-0.239272	0.0416524	0.00600864	1.55522e-07	0.0740129
ENSG00000250934	3	126266747	126291525	ENSG00000250934	+	chr3:126320525:T:C	3	126320525	T	0.410256	0.159517	0.0299002	0.00601356	8.39784e-07	0.0740129
ENSG00000120262	6	151494017	151621193	CCDC170	+	chr6:151473969:CAG:C	6	151473969	CAG	0.134615	-0.235746	0.0456952	0.00601492	1.7065e-06	0.0740129
ENSG00000197580	11	112175512	112224699	BCO2	+	chr11:112185256:A:G	11	112185256	A	0.320513	-0.151245	0.0263381	0.00601848	1.56863e-07	0.0740129
ENSG00000186635	11	72685069	72793599	ARAP1	-	chr11:72693848:C:T	11	72693848	C	0.0384615	-0.459028	0.0639995	0.00601947	3.26481e-10	0.0740129
ENSG00000273284	18	9259388	9260390	ENSG00000273284	+	chr18:8805120:G:T	18	8805120	G	0.179487	0.125719	0.0237657	0.00603192	1.00791e-06	0.074125
ENSG00000148019	9	78236062	78279690	CEP78	+	chr9:79251929:G:T	9	79251929	G	0.0576923	0.123919	0.0236919	0.00604439	1.28156e-06	0.0742373
ENSG00000277548	15	55346347	55346752	ENSG00000277548	-	chr15:55417047:AC:A	15	55417047	AC	0.25641	0.140385	0.0261195	0.00605918	7.1453e-07	0.0743778
ENSG00000233296	2	677186	697382	TMEM18-DT	+	chr2:674963:G:A	2	674963	G	0.314103	0.170551	0.0276925	0.00606815	2.70307e-08	0.0744468
ENSG00000198208	14	74903951	74923302	RPS6KL1	-	chr14:74920011:C:T	14	74920011	C	0.0384615	0.27399	0.0520371	0.0060775	1.11359e-06	0.0745205
ENSG00000134575	11	47239302	47248906	ACP2	-	chr11:47333236:C:T	11	47333236	C	0.448718	0.0464923	0.00922444	0.00608734	2.74077e-06	0.0746001
ENSG00000067533	1	218285293	218337983	RRP15	+	chr1:218310632:C:CCCT	1	218310632	C	0.416667	-0.071902	0.014121	0.00609486	2.23193e-06	0.0746511
ENSG00000255521	11	35132655	35138032	ENSG00000255521	-	chr11:34726885:A:G	11	34726885	A	0.0384615	0.303324	0.06206	0.00611277	4.99465e-06	0.0748294
ENSG00000171291	19	11848726	11883750	ZNF439	+	chr19:11018924:C:T	19	11018924	C	0.0384615	-0.172283	0.03482	0.00613006	3.94452e-06	0.0749997
ENSG00000237950	1	43937918	43940781	ENSG00000237950	-	chr1:43872903:A:C	1	43872903	A	0.5	-0.126754	0.025576	0.00613635	3.82014e-06	0.0750355
ENSG00000259642	15	79922771	79926993	ST20-AS1	+	chr15:80788147:A:G	15	80788147	A	0.121795	-0.178212	0.0341341	0.00614966	1.33147e-06	0.0751569
ENSG00000273032	22	18970439	19031242	DGCR5	+	chr22:18969863:A:G	22	18969863	A	0.185897	0.283413	0.0466473	0.00616996	3.85177e-08	0.0753636
ENSG00000151789	3	21412218	22373321	ZNF385D	-	chr3:21542788:G:A	3	21542788	G	0.474359	0.21377	0.0379429	0.00618762	2.46259e-07	0.0755379
ENSG00000134184	1	109687814	109709039	GSTM1	+	chr1:109712974:C:G	1	109712974	C	0.307692	0.795413	0.153286	0.00619581	1.51324e-06	0.075553
ENSG00000075089	12	100199122	100241865	ACTR6	+	chr12:100244473:A:G	12	100244473	A	0.0705128	0.0940064	0.01895	0.00619595	3.74903e-06	0.075553
ENSG00000155229	10	97458324	97498794	MMS19	-	chr10:97497155:G:A	10	97497155	G	0.358974	-0.0464611	0.00929814	0.00620098	3.25259e-06	0.075553
ENSG00000272004	1	1659325	1662602	ENSG00000272004	+	chr1:1658866:G:A	1	1658866	G	0.320513	0.156785	0.0311973	0.00620244	2.90302e-06	0.075553
ENSG00000196208	2	11482341	11642788	GREB1	+	chr2:11521897:C:T	2	11521897	C	0.128205	0.173545	0.0331226	0.00627865	1.23577e-06	0.0764194
ENSG00000104808	19	48933699	48944969	DHDH	+	chr19:48933669:A:C	19	48933669	A	0.134615	-0.209412	0.0387844	0.00628203	6.46274e-07	0.0764194
ENSG00000116857	1	201134772	201171574	TMEM9	-	chr1:201141835:C:T	1	201141835	C	0.358974	-0.0629761	0.011267	0.00628387	2.96163e-07	0.0764194
ENSG00000214900	14	49927571	50105043	LINC01588	-	chr14:50170895:T:C	14	50170895	T	0.115385	0.206165	0.0401002	0.00629677	1.83277e-06	0.0765345
ENSG00000198682	10	87659613	87747705	PAPSS2	+	chr10:87671303:G:A	10	87671303	G	0.211538	-0.163528	0.0304689	0.00633468	7.37282e-07	0.0769533
ENSG00000183281	2	87002559	87021852	PLGLB1	-	chr2:86893094:C:T	2	86893094	C	0.294872	-0.195103	0.0397797	0.00636923	4.67353e-06	0.0773308
ENSG00000278013	15	82540870	82562374	ENSG00000278013	+	chr15:82069784:G:T	15	82069784	G	0.230769	-0.143754	0.0272874	0.00639886	1.10085e-06	0.0776373
ENSG00000246859	5	111510396	111739726	STARD4-AS1	+	chr5:111748091:C:G	5	111748091	C	0.326923	-0.132026	0.0232347	0.00640146	2.01523e-07	0.0776373
ENSG00000253251	5	65625027	65630928	SHLD3	+	chr5:65641931:A:G	5	65641931	A	0.166667	-0.126069	0.0255978	0.00642358	4.31447e-06	0.0778632
ENSG00000102743	13	40789412	40812460	SLC25A15	+	chr13:40800192:C:G	13	40800192	C	0.429487	-0.0815277	0.0154703	0.00645242	1.09286e-06	0.0781701
ENSG00000117602	1	24502351	24541040	RCAN3	+	chr1:24564849:C:T	1	24564849	C	0.134615	0.552211	0.0925017	0.0064728	6.03554e-08	0.0783744
ENSG00000125818	20	1113240	1189415	PSMF1	+	chr20:1118311:C:G	20	1118311	C	0.102564	0.0881668	0.0161011	0.00647904	4.72786e-07	0.0784073
ENSG00000149633	20	38210503	38260772	KIAA1755	-	chr20:38259493:G:A	20	38259493	G	0.198718	-0.419512	0.0776839	0.00649248	6.44005e-07	0.0785272
ENSG00000251432	4	128292751	128519398	LINC02615	+	chr4:128290628:T:TA	4	128290628	T	0.429487	-0.115325	0.022564	0.00654983	2.06764e-06	0.0791493
ENSG00000175387	18	47808957	47931146	SMAD2	-	chr18:48905550:A:G	18	48905550	A	0.192308	0.0519445	0.00931853	0.0065755	3.15223e-07	0.0793258
ENSG00000104450	8	100157906	100259278	SPAG1	+	chr8:100663146:C:T	8	100663146	C	0.416667	0.125772	0.0250569	0.00657809	2.97418e-06	0.0793258
ENSG00000227124	3	75678660	75785583	ZNF717	-	chr3:75724461:G:A	3	75724461	G	0.211538	0.111235	0.0213761	0.00657989	1.42698e-06	0.0793258
ENSG00000261170	16	74422120	74441937	ENSG00000261170	+	chr16:74446671:T:C	16	74446671	T	0.0961538	0.233727	0.0450839	0.00659452	1.54278e-06	0.0794591
ENSG00000163686	3	58237532	58295693	ABHD6	+	chr3:58251774:G:A	3	58251774	G	0.128205	-0.321396	0.0581037	0.00662103	3.76219e-07	0.0797353
ENSG00000175470	10	131901008	131959834	PPP2R2D	+	chr10:131900090:C:A	10	131900090	C	0.185897	-0.0706383	0.0134633	0.00666225	1.20013e-06	0.0801884
ENSG00000110218	11	94128841	94181968	PANX1	+	chr11:94128918:T:G	11	94128918	T	0.0128205	-0.329756	0.0613098	0.00668947	7.03636e-07	0.0804725
ENSG00000148841	10	104309698	104338465	ITPRIP	-	chr10:104339099:T:G	10	104339099	T	0.346154	-0.244858	0.045365	0.00670975	6.51224e-07	0.0806729
ENSG00000272777	4	99067256	99068125	ENSG00000272777	-	chr4:99065925:C:A	4	99065925	C	0.0512821	-0.243241	0.0481786	0.00674525	2.64868e-06	0.0809826
ENSG00000254473	9	83707594	83713378	ENSG00000254473	+	chr9:83618525:T:C	9	83618525	T	0.25641	-0.168378	0.0325989	0.00674643	1.66562e-06	0.0809826
ENSG00000134597	X	130401987	130413656	RBMX2	+	chrX:130009213:C:G	23	130009213	C	0.0769231	0.120978	0.0228119	0.00677295	9.54899e-07	0.0812572
ENSG00000186994	19	8322584	8343262	KANK3	-	chr19:8322735:TAGCCTCTG:T	19	8322735	TAGCCTCTG	0.0833333	-0.318356	0.060087	0.0067795	9.74706e-07	0.0812919
ENSG00000275734	16	89671568	89685304	ENSG00000275734	+	chr16:89643970:G:A	16	89643970	G	0.346154	-0.143223	0.0289047	0.00679339	3.83515e-06	0.081401
ENSG00000256053	14	103562960	103607523	COA8	+	chr14:103544004:T:G	14	103544004	T	0.0384615	-0.194117	0.0345454	0.00679591	2.61857e-07	0.081401
ENSG00000017483	X	48458537	48470260	SLC38A5	-	chrX:48490685:G:A	23	48490685	G	0.0641026	-0.267062	0.0479238	0.00682715	3.17433e-07	0.0817312
ENSG00000185842	1	224896262	225399292	DNAH14	+	chr1:225881845:G:T	1	225881845	G	0.0705128	0.287964	0.0572726	0.00684324	2.87606e-06	0.0818797
ENSG00000037897	12	57768471	57772119	METTL1	-	chr12:58328433:CCTTTT:C	12	58328433	CCTTTT	0.115385	0.121958	0.0242971	0.00685021	2.97418e-06	0.0819191
ENSG00000134262	1	113894194	113905201	AP4B1	-	chr1:113904943:G:A	1	113904943	G	0.339744	0.0915405	0.0174217	0.00692427	1.16362e-06	0.0827603
ENSG00000105426	19	5158495	5340803	PTPRS	-	chr19:4213429:C:T	19	4213429	C	0.384615	-0.0560436	0.0106247	0.00694055	1.07142e-06	0.0829103
ENSG00000088002	19	48552172	48599425	SULT2B1	+	chr19:48589294:G:A	19	48589294	G	0.474359	0.152265	0.028239	0.00697245	6.66001e-07	0.0832467
ENSG00000275212	12	125983702	126043485	LINC02826	+	chr12:125983538:A:G	12	125983538	A	0.0833333	-0.360302	0.0587756	0.00699514	3.05408e-08	0.0834728
ENSG00000161016	8	144789766	144792587	RPL8	-	chr8:144809973:A:G	8	144809973	A	0.429487	0.0747907	0.0153134	0.00702427	5.06507e-06	0.0837332
ENSG00000002330	11	64269830	64284665	BAD	-	chr11:63803270:A:T	11	63803270	A	0.487179	0.0552744	0.0115692	0.00702448	7.65493e-06	0.0837332
ENSG00000076344	16	268301	275944	RGS11	-	chr16:1105316:G:A	16	1105316	G	0.0641026	-0.413023	0.0759145	0.00702905	5.46058e-07	0.0837428
ENSG00000234405	X	103486461	103517919	ENSG00000234405	+	chrX:103432669:A:G	23	103432669	A	0.192308	-0.116726	0.0239239	0.00707111	5.16401e-06	0.0841988
ENSG00000286760	6	166342632	166351466	ENSG00000286760	+	chr6:166346770:G:A	6	166346770	G	0.211538	0.237315	0.0343749	0.00707526	1.06782e-09	0.0842032
ENSG00000287022	3	121394772	121431198	ENSG00000287022	-	chr3:121490047:T:C	3	121490047	T	0.141026	-0.205322	0.0421981	0.00710781	5.44064e-06	0.0844976
ENSG00000225889	2	64143239	64252859	ENSG00000225889	+	chr2:64232363:T:C	2	64232363	T	0.185897	0.204609	0.0331348	0.00711358	2.5214e-08	0.0844976
ENSG00000120451	11	130866250	130916479	SNX19	-	chr11:130916450:C:A	11	130916450	C	0.403846	0.0452596	0.00870793	0.00711429	1.46288e-06	0.0844976
ENSG00000232229	10	89829483	89840861	LINC00865	+	chr10:89840139:C:T	10	89840139	C	0.108974	-0.27843	0.0525865	0.00711518	9.88734e-07	0.0844976
ENSG00000170579	18	3496032	4455307	DLGAP1	-	chr18:4925956:C:T	18	4925956	C	0.179487	0.200099	0.0329675	0.00713222	3.95237e-08	0.0846546
ENSG00000104611	8	19313693	19396218	SH2D4A	+	chr8:18757580:G:A	8	18757580	G	0.275641	-0.191303	0.0369442	0.00715327	1.58099e-06	0.0848593
ENSG00000109107	17	28573115	28576948	ALDOC	-	chr17:28577039:C:G	17	28577039	C	0.0384615	-1.00522	0.158208	0.0071768	1.17077e-08	0.0850931
ENSG00000149403	11	120511746	120988906	GRIK4	+	chr11:120564315:A:C	11	120564315	A	0.429487	0.405017	0.0568941	0.00718619	4.13816e-10	0.0851451
ENSG00000150433	11	125094389	125111763	TMEM218	-	chr11:125099772:A:C	11	125099772	A	0.301282	-0.0740218	0.0131414	0.00718988	2.47561e-07	0.0851451
ENSG00000049239	1	9234774	9271337	H6PD	+	chr1:9234844:C:G	1	9234844	C	0.455128	0.118365	0.0227447	0.00719559	1.4248e-06	0.0851451
ENSG00000268434	19	45779437	45785973	ENSG00000268434	-	chr19:46310204:A:G	19	46310204	A	0.301282	0.11444	0.0199471	0.00719649	1.60367e-07	0.0851451
ENSG00000186230	19	57435325	57447101	ZNF749	+	chr19:56682176:C:G	19	56682176	C	0.0128205	0.367075	0.0664253	0.00721502	3.84493e-07	0.085319
ENSG00000203288	1	151790804	151794402	TDRKH-AS1	+	chr1:151797662:T:C	1	151797662	T	0.275641	-0.141899	0.0296689	0.00721969	7.50776e-06	0.0853288
ENSG00000076924	19	7619525	7629545	XAB2	-	chr19:7629507:G:A	19	7629507	G	0.262821	0.0732345	0.0129874	0.00728105	2.41304e-07	0.0860084
ENSG00000260032	20	36045618	36051018	NORAD	-	chr20:36034994:T:C	20	36034994	T	0.333333	0.0487596	0.0103181	0.00730651	9.35775e-06	0.0862634
ENSG00000034239	8	48710789	48735311	EFCAB1	-	chr8:48799857:T:C	8	48799857	T	0.275641	-0.209249	0.0397906	0.00732413	1.14328e-06	0.0864255
ENSG00000178919	9	97853226	97856717	FOXE1	+	chr9:98655872:A:T	9	98655872	A	0.442308	-0.130073	0.0252173	0.00733775	1.71328e-06	0.0865404
ENSG00000178700	3	94047836	94063389	DHFR2	-	chr3:94043700:G:A	3	94043700	G	0.25641	0.101113	0.0221221	0.00736729	1.68984e-05	0.0868427
ENSG00000188295	1	247099962	247104372	ZNF669	-	chr1:247104366:G:T	1	247104366	G	0.358974	-0.0939295	0.0171319	0.00738736	4.59574e-07	0.0870332
ENSG00000226416	11	1983237	1989920	MRPL23-AS1	-	chr11:1960555:G:T	11	1960555	G	0.403846	0.168218	0.0333124	0.00741305	2.63846e-06	0.0872897
ENSG00000012061	19	45407334	45478828	ERCC1	-	chr19:45400339:C:T	19	45400339	C	0.205128	-0.068628	0.0132505	0.00746517	1.57394e-06	0.0878105
ENSG00000234661	3	363370	385795	CHL1-AS1	-	chr3:78524:T:G	3	78524	T	0.487179	-0.166973	0.032591	0.00748674	1.96919e-06	0.0880176
ENSG00000265791	17	30781493	30782221	ENSG00000265791	-	chr17:30837005:C:A	17	30837005	C	0.455128	-0.115337	0.0195502	0.00752748	8.11658e-08	0.0884499
ENSG00000135249	7	105532169	105567677	RINT1	+	chr7:105554193:C:T	7	105554193	C	0.0384615	0.137909	0.0270717	0.00754057	2.211e-06	0.0885194
ENSG00000114491	3	124730433	124749273	UMPS	+	chr3:124764343:G:A	3	124764343	G	0.147436	-0.109541	0.0211631	0.00754158	1.59443e-06	0.0885194
ENSG00000157542	21	37607373	38121345	KCNJ6	-	chr21:37845336:A:T	21	37845336	A	0.448718	-0.557288	0.101477	0.00754533	4.4282e-07	0.0885194
ENSG00000164068	3	49689538	49721529	RNF123	+	chr3:49828959:C:T	3	49828959	C	0.403846	-0.0404802	0.00935237	0.00760963	4.17434e-05	0.0892267
ENSG00000147224	X	107628428	107651993	PRPS1	+	chrX:107597049:C:T	23	107597049	C	0.0705128	-0.105315	0.0219185	0.00762225	6.89192e-06	0.0893276
ENSG00000125630	2	112541915	112579818	POLR1B	+	chr2:112276459:TA:T	2	112276459	TA	0.326923	-0.0716716	0.0140443	0.00764246	2.13266e-06	0.089474
ENSG00000159023	1	28887091	29120046	EPB41	+	chr1:29658831:G:C	1	29658831	G	0.205128	-0.225492	0.0448363	0.00764278	2.86136e-06	0.089474
ENSG00000100243	22	42617840	42649392	CYB5R3	-	chr22:42625440:G:A	22	42625440	G	0.275641	0.0982438	0.0165744	0.00768581	7.21601e-08	0.0899084
ENSG00000171943	1	121184811	121392874	SRGAP2C	+	chr1:121422747:G:A	1	121422747	G	0.371795	0.0745522	0.0173836	0.00768796	4.82886e-05	0.0899084
ENSG00000067177	X	72578814	72714319	PHKA1	-	chrX:72639603:T:A	23	72639603	T	0.294872	0.364448	0.0596567	0.00771106	3.34071e-08	0.0901141
ENSG00000049323	2	32946953	33399509	LTBP1	+	chr2:33055028:T:C	2	33055028	T	0.378205	-0.236769	0.0416174	0.00771365	1.95835e-07	0.0901141
ENSG00000262246	16	4354542	4425705	CORO7	-	chr16:4403351:G:C	16	4403351	G	0.423077	-0.0838461	0.0156454	0.00771831	7.6133e-07	0.0901212
ENSG00000156521	10	70137981	70146700	TYSND1	-	chr10:70141266:A:G	10	70141266	A	0.5	0.0723984	0.0138316	0.0077305	1.2618e-06	0.0902162
ENSG00000198520	1	44674713	44725591	ARMH1	+	chr1:45301295:A:G	1	45301295	A	0.025641	-0.652678	0.114859	0.00774336	2.0142e-07	0.0903189
ENSG00000122692	9	33041765	33076674	SMU1	-	chr9:33090322:T:G	9	33090322	T	0.371795	0.0429297	0.00697717	0.00775306	2.77171e-08	0.0903696
ENSG00000055211	6	149566294	149591748	GINM1	+	chr6:149550812:C:A	6	149550812	C	0.435897	0.0440012	0.0080162	0.00775582	4.47823e-07	0.0903696
ENSG00000101213	20	63528001	63537376	PTK6	-	chr20:63522164:AG:A	20	63522164	AG	0.275641	0.264737	0.0387828	0.00777692	1.50122e-09	0.090568
ENSG00000145331	4	99546709	99564039	TRMT10A	-	chr4:100186218:G:T	4	100186218	G	0.147436	0.114754	0.0232108	0.00778691	4.00452e-06	0.0905981
ENSG00000070718	8	42152946	42171673	AP3M2	+	chr8:42153084:G:A	8	42153084	G	0.397436	0.0813461	0.0133279	0.00778765	3.42211e-08	0.0905981
ENSG00000133739	8	85107215	85146080	LRRCC1	+	chr8:85181867:A:C	8	85181867	A	0.416667	-0.17789	0.0289248	0.00780422	2.80466e-08	0.0907434
ENSG00000187676	13	31199975	31332276	B3GLCT	+	chr13:31265137:G:A	13	31265137	G	0.423077	0.116152	0.0228343	0.0078095	2.27756e-06	0.0907574
ENSG00000183828	14	105172938	105181312	NUDT14	-	chr14:105167162:G:A	14	105167162	G	0.480769	-0.298353	0.0530134	0.00782011	2.52597e-07	0.0908333
ENSG00000168778	12	123671110	123708399	TCTN2	+	chr12:123687093:A:G	12	123687093	A	0.0512821	0.393287	0.0558189	0.00783704	5.71265e-10	0.0909682
ENSG00000145217	4	979073	993440	SLC26A1	-	chr4:989272:T:C	4	989272	T	0.314103	0.126503	0.0254354	0.0078399	3.56609e-06	0.0909682
ENSG00000154556	4	185585444	185956652	SORBS2	-	chr4:185838947:T:A	4	185838947	T	0.275641	-0.211768	0.0328895	0.00787619	8.11312e-09	0.0913417
ENSG00000287837	13	40874685	40877861	ENSG00000287837	-	chr13:40858063:C:T	13	40858063	C	0.435897	-0.1242	0.0231179	0.00788514	7.21267e-07	0.0913978
ENSG00000278535	17	36591879	36600804	DHRS11	+	chr17:36603674:T:G	17	36603674	T	0.224359	0.102912	0.0214939	0.00794943	7.35798e-06	0.0920951
ENSG00000100417	22	41576900	41589847	PMM1	-	chr22:41795632:A:G	22	41795632	A	0.410256	0.0866019	0.0152362	0.00795425	2.00121e-07	0.0921029
ENSG00000234616	8	142657460	142681968	JRK	-	chr8:142644375:T:A	8	142644375	T	0.301282	0.0841787	0.0149094	0.00800451	2.34303e-07	0.0926367
ENSG00000287720	3	3918709	4046722	ENSG00000287720	+	chr3:4361853:C:T	3	4361853	C	0.474359	-0.197256	0.0337606	0.00804428	1.03048e-07	0.0930354
ENSG00000184117	22	29554808	29581327	NIPSNAP1	-	chr22:29556237:T:C	22	29556237	T	0.49359	0.0963918	0.0178141	0.00804733	6.16398e-07	0.0930354
ENSG00000123159	19	14477760	14496149	GIPC1	-	chr19:14303798:G:T	19	14303798	G	0.384615	-0.0620659	0.0119818	0.00806994	1.56934e-06	0.0932484
ENSG00000099899	22	20111875	20117392	TRMT2A	-	chr22:20535740:T:A	22	20535740	T	0.173077	-0.0573005	0.0117453	0.00807617	5.17383e-06	0.0932648
ENSG00000215458	21	43805758	43812567	AATBC	-	chr21:43802130:C:T	21	43802130	C	0.397436	-0.140436	0.0274786	0.00807988	2.07006e-06	0.0932648
ENSG00000196459	X	13712244	13734635	TRAPPC2	-	chrX:13798473:G:A	23	13798473	G	0.262821	-0.0664955	0.0139586	0.00808393	8.07915e-06	0.0932648
ENSG00000263011	16	3106764	3109576	ENSG00000263011	+	chr16:3560641:T:C	16	3560641	T	0.461538	-0.102991	0.0212742	0.00810934	5.98745e-06	0.0934795
ENSG00000162433	1	65147549	65232145	AK4	+	chr1:65170387:C:A	1	65170387	C	0.275641	0.244854	0.0440175	0.00811094	3.30781e-07	0.0934795
ENSG00000173068	9	16409503	16870843	BNC2	-	chr9:17210006:T:C	9	17210006	T	0.025641	1.06972	0.166804	0.00811697	9.06788e-09	0.0935006
ENSG00000177409	7	93130056	93148385	SAMD9L	-	chr7:93215929:A:G	7	93215929	A	0.102564	0.339944	0.0613941	0.0081639	3.67555e-07	0.0939926
ENSG00000155085	6	109492855	109691217	AK9	-	chr6:109331325:G:A	6	109331325	G	0.24359	0.123789	0.0205415	0.0081768	4.75029e-08	0.0940924
ENSG00000286945	9	66047107	66113085	ENSG00000286945	-	chr9:67061005:T:G	9	67061005	T	0.0448718	-0.566066	0.123344	0.00818855	1.57462e-05	0.0941789
ENSG00000214279	10	133453946	133469183	SCART1	+	chr10:133408865:T:G	10	133408865	T	0.24359	0.344195	0.0437387	0.00820577	1.46236e-11	0.0942804
ENSG00000105058	19	16185380	16192046	FAM32A	+	chr19:16186097:C:T	19	16186097	C	0.115385	0.0934883	0.0183175	0.00820865	2.12828e-06	0.0942804
ENSG00000198467	9	35681992	35690056	TPM2	-	chr9:35689952:A:T	9	35689952	A	0.230769	0.26318	0.0522146	0.00821009	2.7383e-06	0.0942804
ENSG00000092094	14	20446401	20455053	OSGEP	-	chr14:20440965:A:G	14	20440965	A	0.0384615	-0.209829	0.0340262	0.00824352	2.61303e-08	0.0946156
ENSG00000068615	2	86213993	86338083	REEP1	-	chr2:85940706:C:T	2	85940706	C	0.307692	0.147664	0.0286197	0.00825995	1.70347e-06	0.0947553
ENSG00000140650	16	8788823	8862534	PMM2	+	chr16:8836407:A:G	16	8836407	A	0.173077	-0.104626	0.0182225	0.00828185	1.57408e-07	0.0949534
ENSG00000080854	11	133896438	133956968	IGSF9B	-	chr11:133947114:C:T	11	133947114	C	0.301282	-0.252855	0.0508619	0.00828575	3.59534e-06	0.0949534
ENSG00000052795	4	158769026	158908050	FNIP2	+	chr4:158786688:G:C	4	158786688	G	0.378205	-0.0867488	0.0178969	0.00832674	5.84819e-06	0.0953335
ENSG00000073150	22	50170731	50180295	PANX2	+	chr22:50086695:C:T	22	50086695	C	0.24359	0.148965	0.0295026	0.0083275	2.6436e-06	0.0953335
ENSG00000283051	21	42777819	42779994	LINC01668	-	chr21:42775264:G:A	21	42775264	G	0.185897	0.185395	0.0353769	0.00834731	1.23025e-06	0.0955113
ENSG00000267565	19	19892433	19895847	ENSG00000267565	-	chr19:20083148:C:T	19	20083148	C	0.160256	0.132834	0.0270565	0.00837328	4.58458e-06	0.0957592
ENSG00000127903	19	56661980	56671783	ZNF835	-	chr19:56670836:C:T	19	56670836	C	0.403846	-0.119711	0.0210194	0.00841694	1.9092e-07	0.096209
ENSG00000146729	7	55951793	56000181	NIPSNAP2	+	chr7:56211388:T:C	7	56211388	T	0.224359	0.0642819	0.0124677	0.0084264	1.72864e-06	0.0962391
ENSG00000133424	22	33162226	33922841	LARGE1	-	chr22:33416531:A:C	22	33416531	A	0.403846	0.098484	0.0193347	0.00842941	2.21601e-06	0.0962391
ENSG00000198948	4	169986597	170033031	MFAP3L	-	chr4:169993471:G:A	4	169993471	G	0.307692	-0.215406	0.0415808	0.00843254	1.56669e-06	0.0962391
ENSG00000154001	14	63371364	63543377	PPP2R5E	-	chr14:64446393:G:A	14	64446393	G	0.147436	-0.0530377	0.00975459	0.00846354	5.5378e-07	0.0965433
ENSG00000162614	1	77888513	77943895	NEXN	+	chr1:78065661:A:T	1	78065661	A	0.429487	-0.142597	0.0289648	0.00848094	4.34639e-06	0.0966922
ENSG00000109332	4	102794383	102868896	UBE2D3	-	chr4:102954450:C:A	4	102954450	C	0.025641	-0.10883	0.0216663	0.00849793	2.93294e-06	0.0967936
ENSG00000232732	2	199867396	199911159	ENSG00000232732	-	chr2:200071676:T:C	2	200071676	T	0.333333	-0.19905	0.0340379	0.00849852	1.00867e-07	0.0967936
ENSG00000145476	4	186191567	186213463	CYP4V2	+	chr4:186191475:G:C	4	186191475	G	0.435897	0.446728	0.0640564	0.00851004	7.83966e-10	0.0968752
ENSG00000111846	6	10492223	10629368	GCNT2	+	chr6:10557691:A:G	6	10557691	A	0.307692	-0.216387	0.0419979	0.00855806	1.75319e-06	0.0973243
ENSG00000170464	5	139408588	139444491	DNAJC18	-	chr5:139439484:T:C	5	139439484	T	0.314103	0.0579755	0.0129312	0.00856228	2.34759e-05	0.0973243
ENSG00000136270	7	45100100	45112047	TBRG4	-	chr7:45097926:C:T	7	45097926	C	0.326923	-0.0597519	0.0118233	0.00856261	2.59673e-06	0.0973243
ENSG00000187961	1	960584	965719	KLHL17	+	chr1:965337:CTTAT:C	1	965337	CTTAT	0.423077	-0.151674	0.0289904	0.0085737	1.27412e-06	0.0974006
ENSG00000278611	19	9538693	9539734	ZNF426-DT	+	chr19:9568582:C:T	19	9568582	C	0.435897	-0.158135	0.0256894	0.00857921	2.73926e-08	0.0974069
ENSG00000175785	14	93718298	93788485	PRIMA1	-	chr14:93753387:C:T	14	93753387	C	0.301282	0.2132	0.0414903	0.00858301	1.85265e-06	0.0974069
ENSG00000242372	20	35278907	35284985	EIF6	-	chr20:35941812:G:A	20	35941812	G	0.0448718	0.113152	0.0242275	0.00858835	1.15652e-05	0.0974178
ENSG00000256269	11	119084866	119093549	HMBS	+	chr11:119087417:C:A	11	119087417	C	0.384615	-0.0853378	0.0165796	0.0086063	1.79005e-06	0.0975716
ENSG00000115266	19	1446302	1473244	APC2	+	chr19:1454043:T:C	19	1454043	T	0.384615	-0.117952	0.0224102	0.00861704	1.12249e-06	0.0976437
ENSG00000166592	16	66921679	66925536	RRAD	-	chr16:66455357:A:C	16	66455357	A	0.0512821	-0.275173	0.0531024	0.00865858	1.55728e-06	0.0980644
ENSG00000088833	20	1442162	1473842	NSFL1C	-	chr20:1467832:C:T	20	1467832	C	0.480769	0.0573479	0.0108166	0.00868796	9.60523e-07	0.0983471
ENSG00000149262	11	77878720	77994671	INTS4	-	chr11:77653526:T:A	11	77653526	T	0.179487	-0.0756158	0.0125538	0.00871894	4.80967e-08	0.0986477
ENSG00000196581	1	4654609	4792534	AJAP1	+	chr1:5190882:A:G	1	5190882	A	0.275641	0.818794	0.154127	0.00876241	9.20187e-07	0.0990656
ENSG00000166946	15	43185328	43197177	CCNDBP1	+	chr15:42980258:G:T	15	42980258	G	0.237179	-0.111434	0.0220991	0.00876478	2.71518e-06	0.0990656
ENSG00000042832	8	132866958	133134903	TG	+	chr8:132833582:A:G	8	132833582	A	0.455128	0.213983	0.040846	0.00878248	1.23924e-06	0.0992153
ENSG00000257878	12	95996521	96011489	ENSG00000257878	+	chr12:96009832:T:C	12	96009832	T	0.115385	0.347397	0.048975	0.00879126	4.63023e-10	0.0992641
ENSG00000162878	2	42048021	42058517	PKDCC	+	chr2:41940534:T:C	2	41940534	T	0.192308	-0.719296	0.122054	0.00879987	8.33524e-08	0.0993109
ENSG00000270883	4	152317902	152318364	ENSG00000270883	-	chr4:153143317:A:G	4	153143317	A	0.0641026	0.240603	0.0421663	0.00881091	1.82544e-07	0.0993851
ENSG00000115902	2	64988477	65023865	SLC1A4	+	chr2:65480626:C:T	2	65480626	C	0.49359	-0.126143	0.0247206	0.0088191	2.13695e-06	0.0994271
ENSG00000257526	12	76562294	76615567	ENSG00000257526	+	chr12:76560234:GTAAC:G	12	76560234	GTAAC	0.192308	0.187403	0.0364012	0.00884596	1.78208e-06	0.0996794
ENSG00000100197	22	42126499	42130865	CYP2D6	-	chr22:42115723:G:T	22	42115723	G	0.166667	-0.233819	0.0398826	0.00885485	9.4788e-08	0.0997291
ENSG00000184428	8	143304384	143359979	TOP1MT	-	chr8:143331463:G:A	8	143331463	G	0.0705128	-0.198239	0.0397096	0.00887	3.312e-06	0.0997987
ENSG00000143603	1	154697455	154870281	KCNN3	-	chr1:154747813:C:G	1	154747813	C	0.211538	-0.198087	0.0389994	0.00888794	2.34677e-06	0.0999501

### Sheet: C. LiCl
gene_id	gene_chr	gene_start	gene_end	gene_name	feature_strand	snp_id	snp_chr	snp_pos	Assessed Allele	maf	beta	beta_se	empirical_feature_p_value	p_value	global_adj_p_value
ENSG00000102383	X	75368427	75523502	ZDHHC15	-	chrX:74582610:C:T	23	74582610	C	0.0897436	0.100381	0.0173984	0	0.0254432	0
ENSG00000267452	17	51336646	51521401	LINC02073	+	chr17:51439805:A:G	17	51439805	A	0.339744	-0.915979	0.0617535	1.11205e-21	1.53021e-24	1.22525e-17
ENSG00000243317	7	135662496	135693418	STMP1	+	chr7:135672728:A:C	7	135672728	A	0.333333	0.23608	0.0143193	1.73422e-21	2.79293e-27	1.27384e-17
ENSG00000273219	7	135704537	135704841	ENSG00000273219	+	chr7:135672728:A:C	7	135672728	A	0.333333	-0.152287	0.0261333	0.00025784	1.09975e-07	0.00560886
ENSG00000164707	7	135681231	135729258	SLC13A4	-	chr7:135672728:A:C	7	135672728	A	0.333333	-0.318107	0.0314637	3.62579e-10	6.36161e-16	4.81312e-08
ENSG00000244482	19	54236592	54242791	LILRA6	-	chr19:54207390:G:T	19	54207390	G	0.410256	0.423014	0.0512118	1.61305e-07	2.53327e-12	9.7384e-06
ENSG00000269524	19	54224523	54224881	ENSG00000269524	+	chr19:54207390:G:T	19	54207390	G	0.410256	0.240604	0.0308061	0.000667357	8.4851e-07	0.0122447
ENSG00000204577	19	54216278	54223506	LILRB3	-	chr19:54207390:G:T	19	54207390	G	0.410256	0.602138	0.0466658	3.02776e-21	3.7286e-21	1.5624e-17
ENSG00000258289	14	64914361	64944591	CHURC1	+	chr14:64908462:A:G	14	64908462	A	0.294872	-0.328577	0.0193031	3.54511e-21	3.91216e-28	1.5624e-17
ENSG00000272221	6	31394289	31395495	ENSG00000272221	-	chr6:31400674:T:C	6	31400674	T	0.307692	-0.731406	0.0406228	1.16925e-20	1.16058e-29	3.07122e-17
ENSG00000204520	6	31399784	31415315	MICA	+	chr6:31400674:T:C	6	31400674	T	0.307692	-1.40419	0.0884373	3.03704e-13	2.73434e-26	8.36552e-11
ENSG00000240344	2	200870907	200889303	PPIL3	-	chr2:200877622:C:T	2	200877622	C	0.307692	0.330992	0.0236136	1.17578e-20	3.90566e-23	3.07122e-17
ENSG00000174652	19	9412429	9435573	ZNF266	-	chr19:9404524:T:C	19	9404524	T	0.442308	-0.324381	0.0189737	1.22697e-20	2.98551e-28	3.07122e-17
ENSG00000236682	2	127388184	127400580	MAP3K2-DT	+	chr2:127324656:C:T	2	127324656	C	0.179487	0.55286	0.032963	1.25435e-20	9.75009e-28	3.07122e-17
ENSG00000204792	2	74918148	74938418	LINC01291	+	chr2:74958729:G:T	2	74958729	G	0.307692	-1.5334	0.0935853	4.14992e-20	4.07545e-27	9.14477e-17
ENSG00000230836	2	74940258	74942670	LINC01293	+	chr2:74958729:G:T	2	74958729	G	0.307692	-0.79483	0.0481733	6.79707e-18	2.66591e-27	6.48781e-15
ENSG00000236209	2	74919555	74924846	ENSG00000236209	-	chr2:74958729:G:T	2	74958729	G	0.307692	-0.503013	0.0318508	9.62849e-19	3.77296e-26	1.20564e-15
ENSG00000229267	2	214810181	214963575	SNHG31	+	chr2:214809647:C:T	2	214809647	C	0.365385	-0.627077	0.0321877	8.26931e-20	7.30775e-32	1.65657e-16
ENSG00000144452	2	214931542	215138626	ABCA12	-	chr2:214809647:C:T	2	214809647	C	0.365385	-0.589759	0.0395472	8.68005e-08	1.119e-24	5.62569e-06
ENSG00000131015	6	149942014	149949235	ULBP2	+	chr6:149941860:G:A	6	149941860	G	0.153846	-1.0284	0.055728	1.02831e-19	2.41818e-30	1.88831e-16
ENSG00000187624	17	410325	431062	C17orf97	+	chr17:409513:A:G	17	409513	A	0.391026	-0.6466	0.038952	1.36351e-19	1.83803e-27	2.31125e-16
ENSG00000272787	22	23969211	23969873	ENSG00000272787	+	chr22:23924767:A:C	22	23924767	A	0.391026	0.215699	0.0243691	4.48377e-09	1.77594e-13	4.24053e-07
ENSG00000218537	22	23894426	23898930	MIF-AS1	-	chr22:23924767:A:C	22	23924767	A	0.391026	-0.610042	0.0373345	1.63348e-19	4.82206e-27	2.5711e-16
ENSG00000273295	22	23901432	23907068	ENSG00000273295	-	chr22:23924767:A:C	22	23924767	A	0.391026	-1.29239	0.0847106	2.64166e-15	2.94257e-25	1.21274e-12
ENSG00000099974	22	23966888	23972556	DDTL	+	chr22:23924767:A:C	22	23924767	A	0.391026	-0.157867	0.0182169	3.67733e-09	4.08662e-13	3.51044e-07
ENSG00000131379	3	14675141	14773036	C3orf20	+	chr3:14671551:G:T	3	14671551	G	0.391026	0.459833	0.0263465	2.74273e-19	8.2342e-29	4.02926e-16
ENSG00000222000	2	98331389	98356005	ENSG00000222000	-	chr2:98331761:C:A	2	98331761	C	0.423077	-0.318165	0.0219539	5.31747e-19	5.85267e-24	7.32348e-16
ENSG00000198429	19	11887782	11914329	ZNF69	+	chr19:11890134:C:T	19	11890134	C	0.160256	-0.409906	0.0387755	9.84824e-19	3.13664e-12	1.20564e-15
ENSG00000197728	12	56041351	56044697	RPS26	+	chr12:56073803:C:T	12	56073803	C	0.346154	0.481839	0.0346605	1.52899e-18	6.21627e-23	1.77331e-15
ENSG00000137860	15	45252234	45277846	SLC28A2	+	chr15:45277731:G:T	15	45277731	G	0.403846	-0.454628	0.0369209	4.6894e-18	4.4285e-20	5.08028e-15
ENSG00000121716	7	100352176	100367733	PILRB	+	chr7:100315523:G:T	7	100315523	G	0.0897436	-0.777701	0.05726	4.84144e-18	2.27549e-22	5.08028e-15
ENSG00000164308	5	96875986	96919703	ERAP2	+	chr5:96894046:G:T	5	96894046	G	0.384615	1.2836	0.0891369	6.90246e-18	8.43519e-24	6.48781e-15
ENSG00000259520	15	45235930	45279251	ENSG00000259520	-	chr15:45287040:C:T	15	45287040	C	0.391026	-0.523148	0.0431102	7.06604e-18	9.43854e-20	6.48781e-15
ENSG00000198468	1	212852105	212858126	FLVCR1-DT	-	chr1:212841981:G:A	1	212841981	G	0.307692	-0.349085	0.0255994	1.71072e-17	1.82205e-22	1.49114e-14
ENSG00000257176	12	29277955	29317848	ENSG00000257176	-	chr12:29338595:A:G	12	29338595	A	0.384615	-0.341636	0.0222426	1.75938e-17	1.9776e-25	1.49114e-14
ENSG00000169299	4	37826660	37862937	PGM2	+	chr4:37825956:T:C	4	37825956	T	0.269231	0.298274	0.0173265	2.54988e-17	1.94304e-28	2.06586e-14
ENSG00000286388	5	1345197	1350786	ENSG00000286388	+	chr5:1345359:A:G	5	1345359	A	0.384615	0.382149	0.0262993	2.62498e-17	5.02698e-24	2.06586e-14
ENSG00000122591	7	22889371	23014130	FAM126A	-	chr7:22589666:C:T	7	22589666	C	0.423077	-0.227899	0.0221675	3.90077e-12	2.98633e-16	8.03339e-10
ENSG00000232759	7	22563337	22573996	ENSG00000232759	+	chr7:22589666:C:T	7	22589666	C	0.423077	-0.372327	0.0413065	2.84119e-17	2.44765e-09	2.15891e-14
ENSG00000232949	7	22589698	22602536	ENSG00000232949	+	chr7:22589666:C:T	7	22589666	C	0.423077	-0.26445	0.0344661	4.30038e-14	1.41831e-06	1.43318e-11
ENSG00000285644	11	3057538	3064707	ENSG00000285644	+	chr11:3057655:T:G	11	3057655	T	0.403846	-0.553905	0.0379467	5.01167e-17	3.87086e-24	3.68124e-14
ENSG00000181754	1	109504178	109509738	AMIGO1	-	chr1:109509517:A:G	1	109509517	A	0.461538	-0.363664	0.0304609	5.73967e-17	2.18045e-19	4.07998e-14
ENSG00000152348	5	81972023	82276857	ATG10	+	chr5:82173263:G:T	5	82173263	G	0.153846	-0.334059	0.0215156	6.11697e-17	1.04187e-25	4.2123e-14
ENSG00000111325	12	122974580	122980043	OGFOD2	+	chr12:123035524:C:T	12	123035524	C	0.467949	-0.260101	0.0190498	6.41636e-17	1.69845e-22	4.28457e-14
ENSG00000250312	4	124501	202303	ZNF718	+	chr4:114191:C:T	4	114191	C	0.403846	0.317864	0.0208499	1.40726e-16	3.07267e-25	9.12073e-14
ENSG00000059122	16	2911931	2951208	FLYWCH1	+	chr16:2936322:T:C	16	2936322	T	0.403846	-0.20898	0.0152375	1.71808e-16	1.32484e-22	1.08171e-13
ENSG00000283486	9	38540569	38577207	FAM95C	-	chr9:38682831:C:T	9	38682831	C	0.192308	-0.719644	0.0562346	4.14847e-12	5.80097e-21	8.46442e-10
ENSG00000204860	9	38620474	38624990	FAM201A	+	chr9:38682831:C:T	9	38682831	C	0.192308	-0.555975	0.0435398	1.15219e-15	6.5154e-21	5.77036e-13
ENSG00000180071	9	38571358	38620596	ANKRD18A	-	chr9:38682831:C:T	9	38682831	C	0.192308	-1.38411	0.0879782	3.06071e-16	4.7456e-26	1.8735e-13
ENSG00000221923	19	52369917	52385795	ZNF880	+	chr19:52377012:C:T	19	52377012	C	0.294872	-0.364232	0.0269046	5.43191e-16	2.72348e-22	3.23507e-13
ENSG00000168803	15	43330672	43354569	ADAL	+	chr15:43329749:A:G	15	43329749	A	0.429487	0.180342	0.0162001	5.75356e-16	7.08552e-18	3.33646e-13
ENSG00000118961	2	20684014	20823130	LDAH	-	chr2:20683456:T:C	2	20683456	T	0.269231	0.180547	0.0130431	6.63753e-16	7.90239e-23	3.75038e-13
ENSG00000234171	2	3558474	3564842	RNASEH1-AS1	+	chr2:3561166:T:C	2	3561166	T	0.333333	0.289581	0.0213499	8.40806e-16	2.45246e-22	4.632e-13
ENSG00000166435	11	74807739	74949200	XRRA1	-	chr11:74847534:A:G	11	74847534	A	0.371795	-0.380662	0.0262181	1.03167e-15	5.26707e-24	5.54487e-13
ENSG00000286943	11	74931724	74936937	ENSG00000286943	+	chr11:74847534:A:G	11	74847534	A	0.371795	-0.353807	0.0281541	1.08479e-15	1.52231e-20	5.55917e-13
ENSG00000188372	7	76397518	76442071	ZP3	+	chr7:76624815:A:G	7	76624815	A	0.25	-0.720091	0.0537269	1.08354e-15	4.73345e-22	5.55917e-13
ENSG00000150756	5	10225507	10249897	ATPSCKMT	-	chr5:10248887:G:C	5	10248887	G	0.307692	0.0923652	0.0145915	2.31912e-15	0.00176912	1.13565e-12
ENSG00000272491	1	48227888	48229561	ENSG00000272491	-	chr1:48298747:C:T	1	48298747	C	0.346154	-0.338511	0.0295994	4.62631e-13	1.89067e-18	1.19936e-10
ENSG00000117834	1	48222685	48248644	SLC5A9	+	chr1:48298747:C:T	1	48298747	C	0.346154	-0.469304	0.0379877	2.56486e-15	3.73092e-20	1.21274e-12
ENSG00000277149	7	72558744	72828200	TYW1B	-	chr7:72723022:A:G	7	72723022	A	0.224359	0.505935	0.0432397	2.63114e-15	6.04806e-19	1.21274e-12
ENSG00000188732	7	23680130	23703249	FAM221A	+	chr7:23676297:G:T	7	23676297	G	0.448718	0.778367	0.0542112	4.02496e-15	9.97767e-24	1.81008e-12
ENSG00000196335	7	23710203	23832513	STK31	+	chr7:23676297:G:T	7	23676297	G	0.448718	0.431254	0.0387326	4.70163e-10	7.02488e-18	6.05877e-08
ENSG00000048462	16	11965210	11968068	TNFRSF17	+	chr16:11976565:T:C	16	11976565	T	0.416667	0.41771	0.0317182	4.17806e-15	1.23676e-21	1.82998e-12
ENSG00000154719	21	25585656	25607517	MRPL39	-	chr21:25623663:G:A	21	25623663	G	0.397436	-0.197031	0.0164637	4.23529e-15	1.92773e-19	1.82998e-12
ENSG00000241945	21	44107373	44131181	PWP2	+	chr21:44056665:A:G	21	44056665	A	0.416667	-0.30962	0.0265719	5.12842e-15	7.45195e-19	2.17327e-12
ENSG00000160221	21	44133610	44210114	GATD3A	+	chr21:44056665:A:G	21	44056665	A	0.416667	-0.132459	0.0149135	5.45021e-08	1.54857e-13	3.74146e-06
ENSG00000253982	8	1761054	1764508	ENSG00000253982	-	chr8:1752118:C:A	8	1752118	C	0.326923	-0.405622	0.0311557	7.01995e-15	2.30311e-21	2.91871e-12
ENSG00000168653	1	39026318	39034636	NDUFS5	+	chr1:38996470:CT:C	1	38996470	CT	0.24359	0.22466	0.0196612	8.72912e-15	1.97321e-18	3.56213e-12
ENSG00000164346	5	74766991	74780113	NSA2	+	chr5:74722949:A:C	5	74722949	A	0.141026	-0.294417	0.0203633	1.12507e-14	6.70104e-24	4.50765e-12
ENSG00000198099	4	99123657	99157792	ADH4	-	chr4:99144358:T:G	4	99144358	T	0.384615	0.455597	0.0309673	1.21007e-14	2.45731e-24	4.76163e-12
ENSG00000197894	4	99070978	99088801	ADH5	-	chr4:99144358:T:G	4	99144358	T	0.384615	0.098021	0.0114088	3.20605e-07	5.7068e-13	1.80687e-05
ENSG00000119471	9	112380080	112472405	HSDL2	+	chr9:112379498:GCT:G	9	112379498	GCT	0.442308	0.197207	0.0172205	1.24685e-14	1.76832e-18	4.82028e-12
ENSG00000118997	2	195737703	196068837	DNAH7	-	chr2:196035819:AG:A	2	196035819	AG	0.391026	-0.365026	0.0335779	1.63161e-14	2.21724e-17	6.199e-12
ENSG00000162877	1	205828025	205850132	PM20D1	-	chr1:205790067:G:A	1	205790067	G	0.141026	-0.98543	0.0718578	1.33437e-09	1.3314e-22	1.49778e-07
ENSG00000286619	1	205813322	205896082	ENSG00000286619	+	chr1:205790067:G:A	1	205790067	G	0.141026	-2.08152	0.144609	1.85282e-14	8.6432e-24	6.92012e-12
ENSG00000278730	17	68126666	68129586	ENSG00000278730	+	chr17:68087657:G:C	17	68087657	G	0.423077	-0.257485	0.0213331	2.45773e-14	1.24691e-19	9.02641e-12
ENSG00000144619	3	2098813	3057959	CNTN4	+	chr3:2513631:T:C	3	2513631	T	0.217949	-1.35666	0.108271	2.64981e-14	1.77538e-20	9.57234e-12
ENSG00000237990	3	3039033	3069242	CNTN4-AS1	-	chr3:2513631:T:C	3	2513631	T	0.217949	-0.39961	0.0389093	1.79862e-08	3.12879e-16	1.43232e-06
ENSG00000071894	8	144393229	144409335	CPSF1	-	chr8:144393647:G:C	8	144393647	G	0.474359	-0.199681	0.0159655	3.01968e-14	1.9572e-20	1.07325e-11
ENSG00000099940	22	20859007	20891214	SNAP29	+	chr22:20726260:C:A	22	20726260	C	0.0961538	0.289483	0.0272847	3.59992e-14	6.98715e-17	1.25917e-11
ENSG00000141127	17	18840085	18931287	PRPSAP2	+	chr17:18854062:G:A	17	18854062	G	0.487179	-0.11472	0.0107585	3.74108e-14	5.52309e-17	1.2881e-11
ENSG00000268081	19	21554640	21569237	ENSG00000268081	-	chr19:21574202:T:C	19	21574202	T	0.403846	0.564746	0.051744	4.04464e-14	1.83513e-17	1.3712e-11
ENSG00000268119	19	21444241	21463908	ENSG00000268119	-	chr19:21574202:T:C	19	21574202	T	0.403846	0.391689	0.0423805	1.24541e-09	3.06996e-14	1.41463e-07
ENSG00000268658	19	21483374	21503238	LINC00664	+	chr19:21574202:T:C	19	21574202	T	0.403846	0.332217	0.0344056	1.235e-10	4.81649e-15	1.82648e-08
ENSG00000006282	17	50543058	50555852	SPATA20	+	chr17:50547162:A:C	17	50547162	A	0.403846	0.559813	0.0426093	4.38849e-14	1.40646e-21	1.43318e-11
ENSG00000272342	2	739588	740164	LINC01115	-	chr2:746860:C:G	2	746860	C	0.25	-0.853719	0.059215	4.4226e-14	7.88443e-24	1.43318e-11
ENSG00000203327	2	55214387	55216126	ENSG00000203327	-	chr2:55232237:T:G	2	55232237	T	0.166667	-0.29692	0.0296677	1.30383e-06	1.00138e-15	6.15227e-05
ENSG00000162994	2	55172547	55232563	CLHC1	-	chr2:55232237:T:G	2	55232237	T	0.166667	-0.450474	0.0303457	6.06872e-14	1.46026e-24	1.93812e-11
ENSG00000163576	3	19879472	19947025	EFHB	-	chr3:19946945:G:C	3	19946945	G	0.301282	-0.700498	0.0515125	8.32714e-14	2.12606e-22	2.62138e-11
ENSG00000244879	15	50354959	50372202	GABPB1-AS1	+	chr15:50356142:T:C	15	50356142	T	0.410256	-0.485129	0.0383889	9.3545e-14	1.13271e-20	2.90332e-11
ENSG00000104899	19	2249309	2252073	AMH	+	chr19:2248684:C:T	19	2248684	C	0.397436	-0.956726	0.0622878	1.01077e-13	1.97571e-25	3.09353e-11
ENSG00000180185	16	1826941	1840207	FAHD1	+	chr16:1828596:T:C	16	1828596	T	0.198718	-0.326868	0.0215705	1.08663e-13	4.38418e-25	3.28014e-11
ENSG00000095261	9	120815496	120842951	PSMD5	-	chr9:120843433:CGAAGGCGTGAGTAATA:C	9	120843433	CGAAGGCGTGAGTAATA	0.480769	0.253309	0.0226474	1.21052e-13	5.63179e-18	3.60474e-11
ENSG00000185666	22	32507820	33058381	SYN3	-	chr22:32503154:G:A	22	32503154	G	0.467949	-0.391764	0.0344122	1.32847e-13	2.36809e-18	3.90322e-11
ENSG00000086232	7	6022247	6059175	EIF2AK1	-	chr7:6052734:G:A	7	6052734	G	0.275641	-0.137607	0.00990416	1.54014e-13	6.41739e-23	4.46561e-11
ENSG00000100908	14	24138965	24141591	EMC9	-	chr14:24139938:T:C	14	24139938	T	0.474359	0.211837	0.0201098	1.75323e-13	9.75106e-17	5.01743e-11
ENSG00000182534	17	76672551	76711004	MXRA7	-	chr17:76683515:C:T	17	76683515	C	0.487179	0.213012	0.0205055	2.65627e-13	1.85808e-16	7.50431e-11
ENSG00000188825	17	43338741	43389199	LINC00910	-	chr17:43327053:G:T	17	43327053	G	0.198718	-0.754268	0.0740735	2.88462e-13	4.61317e-16	8.04628e-11
ENSG00000090376	12	66189195	66254622	IRAK3	+	chr12:66109782:T:C	12	66109782	T	0.5	-0.182897	0.0241858	1.63953e-06	5.77441e-11	7.51115e-05
ENSG00000239335	12	66130751	66134449	LLPH-DT	+	chr12:66109782:T:C	12	66109782	T	0.5	0.318554	0.0282556	3.11533e-13	3.82274e-18	8.47522e-11
ENSG00000155957	12	66135846	66170072	TMBIM4	-	chr12:66109782:T:C	12	66109782	T	0.5	0.176235	0.0189844	6.70451e-10	2.5549e-14	8.34692e-08
ENSG00000101307	20	1561385	1620061	SIRPB1	-	chr20:1913163:G:A	20	1913163	G	0.384615	-0.442828	0.038878	3.72899e-13	2.30991e-18	1.0021e-10
ENSG00000228701	10	91782835	91798304	TNKS2-AS1	-	chr10:91730909:G:A	10	91730909	G	0.198718	0.309966	0.0275266	4.38626e-13	4.05215e-18	1.16452e-10
ENSG00000198496	17	43125551	43153671	NBR2	+	chr17:43065857:C:T	17	43065857	C	0.288462	0.373324	0.0270232	4.4466e-13	8.82822e-23	1.16649e-10
ENSG00000158023	12	121918592	122003927	CFAP251	+	chr12:121922683:C:CA	12	121922683	C	0.416667	0.346767	0.0312627	5.8112e-13	8.43944e-18	1.48902e-10
ENSG00000260671	16	87739771	87747706	ENSG00000260671	-	chr16:87730661:A:T	16	87730661	A	0.467949	-0.427088	0.0337149	6.59578e-13	9.97154e-21	1.67063e-10
ENSG00000246174	11	78139771	78175323	KCTD21-AS1	+	chr11:78074490:G:A	11	78074490	G	0.397436	0.325161	0.0300018	7.61915e-13	2.56189e-17	1.9079e-10
ENSG00000285668	17	45586452	45588379	ENSG00000285668	-	chr17:45680084:C:A	17	45680084	C	0.0897436	-0.734302	0.0629132	8.87047e-13	6.85227e-19	2.19629e-10
ENSG00000123643	5	151437046	151492379	SLC36A1	+	chr5:151418773:G:A	5	151418773	G	0.391026	-0.246415	0.0198821	9.57053e-13	3.15488e-20	2.34329e-10
ENSG00000172500	11	65883740	65888531	FIBP	-	chr11:65876556:T:C	11	65876556	T	0.282051	0.115392	0.0108543	1.05945e-12	6.36237e-17	2.5655e-10
ENSG00000165171	7	73834590	73842516	METTL27	-	chr7:73823301:C:T	7	73823301	C	0.403846	0.43505	0.0400436	1.24756e-12	2.28271e-17	2.98818e-10
ENSG00000156253	21	29004384	29019360	RWDD2B	-	chr21:29014615:A:G	21	29014615	A	0.346154	0.36956	0.0303485	1.30111e-12	7.89471e-20	3.08293e-10
ENSG00000068654	2	86020216	86106155	POLR1A	-	chr2:86092344:C:T	2	86092344	C	0.346154	0.162034	0.0138031	1.53469e-12	5.13161e-19	3.59771e-10
ENSG00000134202	1	109733932	109741038	GSTM3	-	chr1:109740350:G:T	1	109740350	G	0.262821	-0.345721	0.0253835	1.58372e-12	1.94911e-22	3.67357e-10
ENSG00000285907	9	89563537	89604687	ENSG00000285907	-	chr9:89603947:A:C	9	89603947	A	0.467949	0.400305	0.0321235	1.61066e-12	2.37156e-20	3.69714e-10
ENSG00000267374	18	39206917	39800322	MIR924HG	-	chr18:39810068:A:T	18	39810068	A	0.442308	0.611074	0.0437476	8.85138e-12	4.75414e-23	1.65296e-09
ENSG00000286559	18	39655645	39665494	ENSG00000286559	+	chr18:39810068:A:T	18	39810068	A	0.442308	0.32308	0.0306729	1.97407e-12	9.79253e-17	4.48459e-10
ENSG00000146707	7	76609986	76627279	POMZP3	-	chr7:76547967:C:T	7	76547967	C	0.205128	-0.688233	0.0545436	1.9971e-12	1.22768e-20	4.49063e-10
ENSG00000259065	14	73787355	73803300	ENSG00000259065	+	chr14:73787509:G:A	14	73787509	G	0.211538	-0.516909	0.0420758	2.04447e-12	4.99319e-20	4.5507e-10
ENSG00000182093	21	39377698	39428528	GET1	+	chr21:39394122:G:A	21	39394122	G	0.333333	0.228922	0.0180413	6.67087e-11	9.1264e-21	1.04255e-08
ENSG00000157578	21	39405728	39445803	LCA5L	-	chr21:39394122:G:A	21	39394122	G	0.333333	0.361191	0.0318039	2.35433e-12	2.66896e-18	5.18801e-10
ENSG00000142794	1	21440128	21485005	NBPF3	+	chr1:21440603:G:T	1	21440603	G	0.474359	0.788151	0.0696907	2.43084e-12	3.28032e-18	5.30356e-10
ENSG00000104450	8	100157906	100259278	SPAG1	+	chr8:100502805:T:G	8	100502805	T	0.217949	-0.176081	0.0316048	0.000399608	3.19151e-07	0.00794743
ENSG00000034677	8	100257060	100336218	RNF19A	-	chr8:100502805:T:G	8	100502805	T	0.217949	-0.369208	0.0349735	2.53155e-12	8.82098e-17	5.46915e-10
ENSG00000168038	3	41246599	41962130	ULK4	-	chr3:41839859:A:T	3	41839859	A	0.326923	-0.229189	0.0236688	2.70954e-12	4.26435e-15	5.79684e-10
ENSG00000287151	2	131647990	131767404	C2orf27A	+	chr2:131682500:G:C	2	131682500	G	0.333333	-0.39948	0.0340076	2.99386e-12	4.96126e-19	6.34352e-10
ENSG00000162600	1	58415384	58546802	OMA1	-	chr1:58546732:A:C	1	58546732	A	0.262821	-0.27977	0.0238352	3.10978e-12	5.15986e-19	6.5264e-10
ENSG00000287281	18	75455787	75468835	ENSG00000287281	+	chr18:75447744:T:C	18	75447744	T	0.320513	0.248667	0.0317272	3.88456e-12	6.55382e-07	8.03339e-10
ENSG00000255374	12	11091287	11092313	TAS2R43	-	chr12:11045563:C:T	12	11045563	C	0.352564	0.456109	0.0392781	4.24052e-12	8.84847e-19	8.57285e-10
ENSG00000104059	15	29120252	29570979	FAM189A1	-	chr15:29567167:T:A	15	29567167	T	0.25	-0.769765	0.0785967	4.67984e-12	2.60157e-15	9.37499e-10
ENSG00000259690	15	29373602	29376956	ENSG00000259690	-	chr15:29567167:T:A	15	29567167	T	0.25	-0.251195	0.0330415	3.34613e-07	4.82438e-11	1.87145e-05
ENSG00000144730	3	57089982	57170306	IL17RD	-	chr3:57129859:G:T	3	57129859	G	0.442308	-0.329351	0.0298527	4.78496e-12	1.09409e-17	9.49923e-10
ENSG00000225393	X	155468286	155487046	ENSG00000225393	+	chrX:155306961:T:G	23	155306961	T	0.397436	0.0819874	0.0150334	0.000535765	5.17644e-07	0.0102217
ENSG00000185973	X	155489011	155719098	TMLHE	-	chrX:155306961:T:G	23	155306961	T	0.397436	0.149007	0.0137508	5.04553e-12	2.58186e-17	9.92708e-10
ENSG00000135828	1	182573634	182589256	RNASEL	-	chr1:182590629:G:A	1	182590629	G	0.179487	-0.507042	0.0466153	5.11759e-12	2.15845e-17	9.97975e-10
ENSG00000101751	18	54269517	54321266	POLI	+	chr18:54254649:T:C	18	54254649	T	0.442308	0.175318	0.0153905	5.81096e-12	2.29822e-18	1.12325e-09
ENSG00000254860	11	8964510	8977527	TMEM9B-AS1	+	chr11:8966536:G:A	11	8966536	G	0.282051	-0.409945	0.0372545	5.87491e-12	1.23994e-17	1.12574e-09
ENSG00000167720	17	2303383	2325260	SRR	+	chr17:2304032:G:A	17	2304032	G	0.333333	0.202059	0.0191568	6.80811e-12	9.18442e-17	1.29331e-09
ENSG00000248174	4	174091766	174220398	LINC02268	-	chr4:174107624:AGAG:A	4	174107624	AGAG	0.0833333	-0.83821	0.0568223	7.74172e-12	2.10594e-24	1.45809e-09
ENSG00000287830	16	9808856	9810726	ENSG00000287830	+	chr16:9323431:A:C	16	9323431	A	0.307692	-0.240577	0.0311935	4.6974e-07	2.95161e-11	2.51854e-05
ENSG00000183454	16	9753404	10182897	GRIN2A	-	chr16:9323431:A:C	16	9323431	A	0.307692	-1.28092	0.111358	9.50728e-12	1.41947e-18	1.76052e-09
ENSG00000261810	16	10033684	10037297	ENSG00000261810	+	chr16:9323431:A:C	16	9323431	A	0.307692	-0.235635	0.0348108	3.43197e-05	1.92796e-09	0.00103034
ENSG00000155542	5	56909260	56925532	SETD9	+	chr5:56898941:T:C	5	56898941	T	0.307692	-0.645151	0.0442859	1.02774e-11	4.34123e-24	1.88727e-09
ENSG00000084072	1	39692182	39763914	PPIE	+	chr1:39754612:C:G	1	39754612	C	0.217949	-0.169	0.0138077	1.06494e-11	6.05757e-20	1.93943e-09
ENSG00000288538	11	78223815	78225909	ENSG00000288538	+	chr11:78212453:G:GT	11	78212453	G	0.307692	0.224161	0.0227618	1.2674e-11	2.04269e-15	2.27919e-09
ENSG00000153406	16	4461691	4495763	NMRAL1	-	chr16:4450543:C:T	16	4450543	C	0.49359	0.669857	0.0573519	1.27219e-11	6.61766e-19	2.27919e-09
ENSG00000109163	4	67737118	67754388	GNRHR	-	chr4:67714206:G:C	4	67714206	G	0.153846	-0.44246	0.0421588	1.28854e-11	1.158e-16	2.28986e-09
ENSG00000172890	11	71453203	71524107	NADSYN1	+	chr11:71489093:A:G	11	71489093	A	0.217949	-0.12608	0.0138054	1.30751e-11	5.01887e-14	2.30498e-09
ENSG00000189223	2	113211421	113276581	PAX8-AS1	+	chr2:113221073:C:T	2	113221073	C	0.384615	1.40247	0.145361	1.41447e-11	4.98558e-15	2.47375e-09
ENSG00000037757	19	13764522	13774282	MRI1	+	chr19:13763444:G:T	19	13763444	G	0.358974	0.43803	0.0324848	1.67104e-11	3.3923e-22	2.89945e-09
ENSG00000143374	1	150487364	150507609	TARS2	+	chr1:150292940:A:G	1	150292940	A	0.121795	-0.193721	0.0193373	1.81562e-11	9.58645e-16	3.11301e-09
ENSG00000187054	4	67909395	67964140	TMPRSS11A	-	chr4:67708701:CTT:C	4	67708701	CTT	0.153846	-0.523956	0.0493612	9.68272e-11	6.83395e-17	1.45149e-08
ENSG00000153802	4	67820876	67884002	TMPRSS11D	-	chr4:67708701:CTT:C	4	67708701	CTT	0.153846	-0.548084	0.0446498	1.82649e-11	5.20974e-20	3.11301e-09
ENSG00000228716	5	80626226	80654983	DHFR	-	chr5:80665613:G:T	5	80665613	G	0.179487	0.309064	0.0230396	1.8365e-11	4.51283e-22	3.11301e-09
ENSG00000271643	3	33793644	33798539	PDCD6IP-DT	-	chr3:33798622:T:C	3	33798622	T	0.474359	-0.252088	0.025968	1.86971e-11	3.8227e-15	3.1451e-09
ENSG00000106733	9	75060573	75088217	NMRK1	-	chr9:75092779:A:T	9	75092779	A	0.435897	0.3779	0.0350908	2.06196e-11	3.46569e-17	3.44222e-09
ENSG00000141404	18	11689264	11885685	GNAL	+	chr18:11689523:T:C	18	11689523	T	0.269231	-0.547742	0.0591743	2.18022e-11	2.88026e-14	3.61227e-09
ENSG00000138621	15	75023587	75117462	PPCDC	+	chr15:74998371:C:T	15	74998371	C	0.115385	-0.249698	0.0288968	2.53269e-11	4.57101e-13	4.16496e-09
ENSG00000198648	2	167954020	168247595	STK39	-	chr2:168201255:C:T	2	168201255	C	0.391026	0.163637	0.0159057	2.69388e-11	2.89272e-16	4.39721e-09
ENSG00000164520	6	149883375	149898102	RAET1E	-	chr6:149864373:T:A	6	149864373	T	0.346154	-0.326529	0.0357242	1.62521e-06	4.85013e-14	7.46105e-05
ENSG00000203722	6	149916878	149923121	RAET1G	-	chr6:149864373:T:A	6	149864373	T	0.346154	-0.449079	0.0405771	3.05184e-11	9.40048e-18	4.94487e-09
ENSG00000249846	3	130111669	130201336	LINC02021	+	chr3:130124057:T:C	3	130124057	T	0.352564	0.31926	0.0275476	3.49391e-11	9.76588e-19	5.61984e-09
ENSG00000119943	10	98383565	98415182	PYROXD2	-	chr10:98381270:T:C	10	98381270	T	0.301282	-0.269861	0.0276894	3.79038e-11	3.22068e-15	6.05252e-09
ENSG00000249378	4	188400736	188681051	LINC01060	+	chr4:188452558:G:A	4	188452558	G	0.275641	-0.765454	0.0690423	4.97999e-11	8.63658e-18	7.8949e-09
ENSG00000140263	15	45023147	45077185	SORD	+	chr15:45081857:C:T	15	45081857	C	0.333333	0.157019	0.0170718	5.26774e-11	3.7503e-14	8.29142e-09
ENSG00000259459	15	63390136	63438320	LINC02568	+	chr15:63381972:T:C	15	63381972	T	0.416667	-0.363331	0.0304841	6.95962e-11	2.37538e-19	1.08001e-08
ENSG00000285967	5	36864425	36876700	NIPBL-DT	-	chr5:36865567:G:T	5	36865567	G	0.320513	-0.17536	0.0154613	7.08526e-11	2.84753e-18	1.09182e-08
ENSG00000038002	4	177430774	177442437	AGA	-	chr4:177442224:G:A	4	177442224	G	0.403846	-0.225655	0.0230276	8.79074e-11	2.53884e-15	1.34523e-08
ENSG00000224635	20	38404893	38416797	ENSG00000224635	-	chr20:38412870:A:G	20	38412870	A	0.301282	-0.255763	0.0284913	9.32479e-11	1.01022e-13	1.41711e-08
ENSG00000163823	3	46201711	46208313	CCR1	-	chr3:46217411:T:C	3	46217411	T	0.403846	-0.50031	0.0484755	9.50466e-11	2.50081e-16	1.43455e-08
ENSG00000172785	9	121038	179147	CBWD1	-	chr9:193737:C:T	9	193737	C	0.442308	0.264505	0.0242801	1.00043e-10	2.00592e-17	1.48956e-08
ENSG00000158406	6	26277609	26285638	H4C8	-	chr6:26285455:T:C	6	26285455	T	0.320513	0.275657	0.0249687	1.29414e-10	1.05853e-17	1.90118e-08
ENSG00000215472	18	49481681	49492479	RPL17-C18orf32	-	chr18:49479001:A:C	18	49479001	A	0.480769	0.249469	0.0233879	1.54421e-10	5.43968e-17	2.25352e-08
ENSG00000123179	13	49660674	49691486	EBPL	-	chr13:49733698:T:C	13	49733698	T	0.326923	0.144808	0.0156871	1.59328e-10	3.22774e-14	2.30984e-08
ENSG00000227354	13	79406293	79427317	RBM26-AS1	+	chr13:79300406:A:G	13	79300406	A	0.134615	-0.50313	0.0505631	1.62704e-10	1.2943e-15	2.33477e-08
ENSG00000100804	14	23016543	23035230	PSMB5	-	chr14:23022075:C:G	14	23022075	C	0.339744	-0.0840197	0.00978616	1.63167e-10	5.86546e-13	2.33477e-08
ENSG00000249572	5	33424025	33440619	ENSG00000249572	-	chr5:33440200:C:A	5	33440200	C	0.160256	0.325353	0.032591	1.91243e-10	1.12051e-15	2.71885e-08
ENSG00000141698	17	41825057	41836260	NT5C3B	-	chr17:41821482:A:G	17	41821482	A	0.179487	0.196305	0.0180572	1.93282e-10	2.21483e-17	2.73023e-08
ENSG00000103479	16	53433977	53491648	RBL2	+	chr16:53418308:CACT:C	16	53418308	CACT	0.49359	0.104607	0.0116653	1.96387e-10	1.05432e-13	2.75642e-08
ENSG00000263753	18	5237826	5290608	LINC00667	+	chr18:5243568:C:T	18	5243568	C	0.371795	-0.168781	0.0179836	2.06274e-10	1.61631e-14	2.87687e-08
ENSG00000144115	2	88170295	88186636	THNSL2	+	chr2:88147373:G:T	2	88147373	G	0.358974	-0.679552	0.0752728	2.75996e-10	8.03488e-14	3.82507e-08
ENSG00000182013	19	46466491	46471563	PNMA8A	-	chr19:46471524:G:A	19	46471524	G	0.185897	0.29274	0.0307869	3.03705e-10	9.30666e-15	4.18278e-08
ENSG00000237356	14	53169010	53883740	ENSG00000237356	+	chr14:53217646:A:G	14	53217646	A	0.24359	-0.414627	0.0422484	3.18224e-10	2.37768e-15	4.35552e-08
ENSG00000158457	7	129144707	129169699	TSPAN33	+	chr7:129143002:CT:C	7	129143002	CT	0.25641	-0.241892	0.023731	3.35504e-10	4.40515e-16	4.56368e-08
ENSG00000168275	1	234373456	234385080	COA6	+	chr1:234372231:C:T	1	234372231	C	0.307692	-0.163018	0.0158469	3.5308e-10	2.90529e-16	4.7733e-08
ENSG00000064666	19	1026586	1039068	CNN2	+	chr19:1030651:C:G	19	1030651	C	0.365385	0.248223	0.0295147	3.55575e-10	1.29067e-12	4.77771e-08
ENSG00000230487	7	1570073	1589626	PSMG3-AS1	+	chr7:1574731:T:C	7	1574731	T	0.173077	-0.28559	0.0325571	3.6245e-10	2.53722e-13	4.81312e-08
ENSG00000138363	2	215311956	215349773	ATIC	+	chr2:215312057:C:T	2	215312057	C	0.205128	-0.637425	0.06158	4.04607e-10	2.18703e-16	5.33887e-08
ENSG00000213983	14	23559565	23568070	AP1G2	-	chr14:23552317:G:A	14	23552317	G	0.185897	-0.278788	0.0284304	4.21295e-10	2.46503e-15	5.52599e-08
ENSG00000203877	6	83853266	83857515	RIPPLY2	+	chr6:83853562:T:G	6	83853562	T	0.358974	-0.328528	0.0334651	4.34515e-10	2.3462e-15	5.6542e-08
ENSG00000257218	12	120446444	120463749	GATC	+	chr12:120472827:C:A	12	120472827	C	0.326923	-0.121853	0.0109764	4.36201e-10	8.10395e-18	5.6542e-08
ENSG00000249693	4	56530606	56603507	THEGL	+	chr4:56530589:C:A	4	56530589	C	0.307692	-0.311564	0.0329996	4.92041e-10	1.25698e-14	6.30385e-08
ENSG00000074276	5	176542511	176595974	CDHR2	+	chr5:176613487:C:A	5	176613487	C	0.403846	-0.198147	0.023541	5.37406e-10	1.25099e-12	6.84524e-08
ENSG00000133103	13	39655627	39791665	COG6	+	chr13:39642554:C:T	13	39642554	C	0.224359	0.280644	0.0258336	6.11241e-10	2.29169e-17	7.74098e-08
ENSG00000215114	8	58411359	58451501	UBXN2B	+	chr8:58409050:TTAGTCTTCATCATC:T	8	58409050	TTAGTCTTCATCATC	0.423077	0.117393	0.0119128	6.43659e-10	1.98634e-15	8.10496e-08
ENSG00000279472	5	141177849	141182369	ENSG00000279472	+	chr5:141149325:C:A	5	141149325	C	0.224359	-0.384728	0.0415551	6.51308e-10	2.85642e-14	8.15467e-08
ENSG00000120322	5	141177790	141180539	PCDHB8	+	chr5:141149325:C:A	5	141149325	C	0.224359	-0.584869	0.0664481	8.63594e-07	2.21775e-13	4.37613e-05
ENSG00000111671	12	6870935	6889358	SPSB2	-	chr12:6868111:T:C	12	6868111	T	0.467949	-0.259824	0.031225	6.78906e-10	1.92638e-12	8.40471e-08
ENSG00000100427	22	50059391	50085426	MLC1	-	chr22:50072945:T:C	22	50072945	T	0.25	0.45419	0.0379876	7.01272e-10	2.02288e-19	8.63309e-08
ENSG00000278936	5	141183401	141201396	ENSG00000278936	-	chr5:141174000:G:C	5	141174000	G	0.410256	-0.324337	0.0332348	7.13502e-10	3.04003e-15	8.73485e-08
ENSG00000172728	8	33370824	33473146	FUT10	-	chr8:33473169:A:C	8	33473169	A	0.480769	0.128033	0.0128194	7.34274e-10	1.09812e-15	8.93948e-08
ENSG00000089505	16	66566393	66579137	CMTM1	+	chr16:66532238:T:C	16	66532238	T	0.211538	-0.245225	0.0286643	8.33602e-10	6.72673e-13	1.0093e-07
ENSG00000147485	8	51319577	51809445	PXDNL	-	chr8:51873850:G:A	8	51873850	G	0.49359	0.522915	0.0623733	8.7233e-10	1.45408e-12	1.05042e-07
ENSG00000119599	14	72926377	72959703	DCAF4	+	chr14:72926683:G:A	14	72926683	G	0.301282	-0.257769	0.0313344	8.92195e-10	2.947e-12	1.0685e-07
ENSG00000175643	16	11249627	11381662	RMI2	+	chr16:11291247:G:C	16	11291247	G	0.403846	0.283356	0.0293662	9.04376e-10	4.96604e-15	1.07219e-07
ENSG00000187987	6	28431930	28443502	ZSCAN23	-	chr6:28450262:T:C	6	28450262	T	0.487179	-0.232606	0.0237659	9.05609e-10	2.67773e-15	1.07219e-07
ENSG00000089063	20	5068232	5113103	TMEM230	-	chr20:5090736:CA:C	20	5090736	CA	0.474359	-0.0858608	0.00994052	9.09869e-10	4.64515e-13	1.07219e-07
ENSG00000177042	11	695591	705028	TMEM80	+	chr11:698253:A:T	11	698253	A	0.217949	-0.266661	0.0282653	9.46239e-10	1.29822e-14	1.10911e-07
ENSG00000143851	1	202147013	202161588	PTPN7	-	chr1:202144216:C:A	1	202144216	C	0.0705128	-0.530698	0.0531338	9.69322e-10	1.09578e-15	1.13016e-07
ENSG00000223768	21	45288050	45297806	LINC00205	+	chr21:45292384:C:T	21	45292384	C	0.25	0.237796	0.0230469	9.89403e-10	2.53412e-16	1.1475e-07
ENSG00000277476	17	68133201	68135935	ENSG00000277476	+	chr17:68102250:GACGCTGC:G	17	68102250	GACGCTGC	0.435897	0.223306	0.0229373	1.03217e-09	3.37581e-15	1.19083e-07
ENSG00000119638	14	75079353	75127344	NEK9	-	chr14:75190845:G:A	14	75190845	G	0.391026	-0.497664	0.0631893	1.07577e-09	1.42087e-11	1.23467e-07
ENSG00000124587	6	42963865	42979181	PEX6	-	chr6:42960723:C:T	6	42960723	C	0.358974	-0.257271	0.0245292	1.18637e-09	1.19295e-16	1.35455e-07
ENSG00000235358	1	41242373	41284861	ENSG00000235358	+	chr1:40989287:G:A	1	40989287	G	0.224359	-0.286001	0.0345174	1.31695e-09	2.25792e-12	1.48822e-07
ENSG00000270127	15	100547765	100550153	ENSG00000270127	-	chr15:100574435:T:C	15	100574435	T	0.487179	0.500076	0.0511503	1.34068e-09	2.80968e-15	1.49778e-07
ENSG00000274561	17	68131462	68131907	ENSG00000274561	+	chr17:68070853:C:T	17	68070853	C	0.410256	-0.218536	0.0225383	1.3458e-09	4.02324e-15	1.49778e-07
ENSG00000131849	19	58432814	58440153	ZNF132	-	chr19:58412499:A:G	19	58412499	A	0.326923	0.132093	0.0160166	1.36019e-09	2.68418e-12	1.50619e-07
ENSG00000168765	1	109656099	109674836	GSTM4	+	chr1:109651023:T:G	1	109651023	T	0.455128	0.231219	0.0277527	1.38033e-09	1.83872e-12	1.52084e-07
ENSG00000169826	10	43138445	43185302	CSGALNACT2	+	chr10:43121303:C:A	10	43121303	C	0.198718	0.142245	0.0152249	1.45477e-09	1.95446e-14	1.59025e-07
ENSG00000167637	19	43827321	43852017	ZNF283	+	chr19:43825930:A:T	19	43825930	A	0.262821	0.170073	0.0163854	1.45776e-09	1.92894e-16	1.59025e-07
ENSG00000186468	5	82273320	82278396	RPS23	-	chr5:82329511:T:C	5	82329511	T	0.442308	0.162782	0.0156086	1.47448e-09	1.55032e-16	1.60058e-07
ENSG00000133195	17	72645949	73092712	SLC39A11	-	chr17:73092704:C:T	17	73092704	C	0.0641026	-0.362962	0.042399	1.54631e-09	6.56168e-13	1.67032e-07
ENSG00000110435	11	34915829	35020591	PDHX	+	chr11:34871583:G:A	11	34871583	G	0.365385	0.098614	0.00928842	1.60779e-09	6.77014e-17	1.72826e-07
ENSG00000162641	1	108815901	108963484	AKNAD1	-	chr1:108821842:T:TC	1	108821842	T	0.384615	0.246097	0.0242907	1.62769e-09	5.7952e-16	1.74116e-07
ENSG00000116266	1	108746674	108809523	STXBP3	+	chr1:108821842:T:TC	1	108821842	T	0.384615	0.0932754	0.0131893	0.000317261	5.08703e-10	0.00665193
ENSG00000121957	1	108875350	108934545	GPSM2	+	chr1:108821842:T:TC	1	108821842	T	0.384615	0.131296	0.0150853	4.97469e-08	3.45074e-13	3.46906e-06
ENSG00000187824	17	10699015	10730023	TMEM220	-	chr17:10730004:C:T	17	10730004	C	0.487179	0.200635	0.023085	1.64459e-09	3.64897e-13	1.75073e-07
ENSG00000146909	7	156949712	156973176	NOM1	+	chr7:156956216:A:T	7	156956216	A	0.480769	0.148424	0.0160771	1.66579e-09	3.21295e-14	1.76478e-07
ENSG00000129347	19	10553085	10566031	KRI1	-	chr19:10571571:A:G	19	10571571	A	0.448718	-0.11037	0.0136394	1.6835e-09	5.39013e-12	1.77501e-07
ENSG00000262155	16	25066937	25088618	LINC02175	+	chr16:25033818:A:G	16	25033818	A	0.416667	0.295171	0.0344585	1.70717e-09	6.40538e-13	1.79139e-07
ENSG00000122507	7	33109557	33877180	BBS9	+	chr7:33129275:T:G	7	33129275	T	0.237179	0.183322	0.0196056	1.717e-09	1.88905e-14	1.79317e-07
ENSG00000214401	17	46193576	46196723	KANSL1-AS1	+	chr17:46751565:G:A	17	46751565	G	0.0769231	-0.994973	0.0726569	1.78336e-09	1.44108e-22	1.85037e-07
ENSG00000197020	19	21722771	21767579	ZNF100	-	chr19:21767600:T:C	19	21767600	T	0.397436	0.143627	0.0153904	1.78857e-09	2.04996e-14	1.85037e-07
ENSG00000086570	5	151504092	151591331	FAT2	-	chr5:151467051:A:G	5	151467051	A	0.339744	-0.34438	0.0347826	1.80644e-09	1.61417e-15	1.86013e-07
ENSG00000163040	2	131527833	131533666	CCDC74A	+	chr2:131494214:C:T	2	131494214	C	0.288462	0.288776	0.0326073	1.84481e-09	1.73755e-13	1.8908e-07
ENSG00000198482	19	52527652	52564464	ZNF808	+	chr19:52527595:C:T	19	52527595	C	0.358974	0.176761	0.0183033	1.92988e-09	4.78558e-15	1.96884e-07
ENSG00000065268	19	984332	998438	WDR18	+	chr19:990819:G:A	19	990819	G	0.320513	0.190993	0.0164414	2.03612e-09	8.68513e-19	2.06765e-07
ENSG00000084636	1	31652263	31704319	COL16A1	-	chr1:31696341:T:C	1	31696341	T	0.301282	-0.462833	0.0462202	2.18786e-09	9.77392e-16	2.21155e-07
ENSG00000226383	2	156011530	156254950	LINC01876	-	chr2:156257695:G:A	2	156257695	G	0.467949	-0.441752	0.0489927	2.24252e-09	8.44758e-14	2.25644e-07
ENSG00000131748	17	39637090	39664201	STARD3	+	chr17:39624043:A:T	17	39624043	A	0.49359	0.0795851	0.00905642	2.58222e-09	2.3639e-13	2.58645e-07
ENSG00000145882	5	149358037	149369653	PCYOX1L	+	chr5:149357846:G:C	5	149357846	G	0.384615	-0.15784	0.018646	2.83287e-09	1.00828e-12	2.81488e-07
ENSG00000137513	11	78435968	78574874	NARS2	-	chr11:78574830:A:T	11	78574830	A	0.461538	-0.121818	0.0141106	2.83583e-09	4.73832e-13	2.81488e-07
ENSG00000180481	12	75391089	75432688	GLIPR1L2	+	chr12:75390993:C:T	12	75390993	C	0.339744	0.270472	0.0303439	2.85308e-09	1.34274e-13	2.8193e-07
ENSG00000214435	10	102869470	102901899	AS3MT	+	chr10:103015726:G:A	10	103015726	G	0.384615	-0.300523	0.033193	2.9224e-09	7.15049e-14	2.87491e-07
ENSG00000166436	11	8612037	8682694	TRIM66	-	chr11:8688964:C:T	11	8688964	C	0.262821	-0.33413	0.0266143	3.1718e-09	1.60299e-20	3.10639e-07
ENSG00000133739	8	85107215	85146080	LRRCC1	+	chr8:85181867:A:C	8	85181867	A	0.410256	-0.16854	0.0199098	3.31287e-09	1.00777e-12	3.2302e-07
ENSG00000138029	2	26243170	26290465	HADHB	+	chr2:26254109:A:G	2	26254109	A	0.25641	0.159448	0.0171507	3.43998e-09	2.40289e-14	3.33935e-07
ENSG00000184983	22	42085526	42090884	NDUFA6	-	chr22:42155833:T:C	22	42155833	T	0.147436	0.292032	0.0288669	3.57964e-09	6.18855e-16	3.4552e-07
ENSG00000125618	2	113215997	113278921	PAX8	-	chr2:113235808:C:G	2	113235808	C	0.391026	0.623365	0.0725419	3.59068e-09	5.66832e-13	3.4552e-07
ENSG00000115364	2	75646783	75690851	MRPL19	+	chr2:75669504:C:A	2	75669504	C	0.224359	-0.101139	0.0104545	3.67994e-09	4.43881e-15	3.51044e-07
ENSG00000253484	8	49817586	49820944	ENSG00000253484	-	chr8:49878593:T:C	8	49878593	T	0.282051	0.36964	0.0392237	3.87077e-09	1.35966e-14	3.67657e-07
ENSG00000213523	5	140537340	140557677	SRA1	-	chr5:140349567:G:A	5	140349567	G	0.480769	-0.109826	0.0104478	4.69055e-09	1.07506e-16	4.41714e-07
ENSG00000188573	5	168529305	168530634	FBLL1	+	chr5:168529258:G:A	5	168529258	G	0.153846	-0.406219	0.0405993	4.71956e-09	1.01328e-15	4.42554e-07
ENSG00000183172	22	42079691	42084284	SMDT1	+	chr22:42138042:G:A	22	42138042	G	0.282051	0.137982	0.0155836	4.80738e-09	1.7523e-13	4.48879e-07
ENSG00000120669	13	36168217	36214588	SOHLH2	-	chr13:36246301:A:G	13	36246301	A	0.333333	-0.246759	0.0314809	4.86551e-09	1.68001e-11	4.5239e-07
ENSG00000255284	11	777578	784297	ENSG00000255284	+	chr11:791462:G:A	11	791462	G	0.416667	-0.188601	0.0198071	5.26174e-09	8.76833e-15	4.87175e-07
ENSG00000115750	2	9843443	9934416	TAF1B	+	chr2:9843557:G:T	2	9843557	G	0.480769	-0.169165	0.0164276	5.73872e-09	2.77188e-16	5.29115e-07
ENSG00000227769	2	215004782	215085488	ENSG00000227769	+	chr2:214808700:CAAG:C	2	214808700	CAAG	0.371795	-0.413861	0.0323431	6.06492e-09	5.83022e-21	5.56861e-07
ENSG00000198185	20	46499630	46513559	ZNF334	-	chr20:46505128:C:T	20	46505128	C	0.179487	-0.480394	0.0569432	6.12611e-09	1.14714e-12	5.60145e-07
ENSG00000187260	7	151375909	151410727	WDR86	-	chr7:151410720:A:G	7	151410720	A	0.435897	-0.334485	0.0387415	6.49416e-09	4.72292e-13	5.89431e-07
ENSG00000276846	19	37314868	37315620	ENSG00000276846	-	chr19:37254911:G:T	19	37254911	G	0.262821	-0.245798	0.0285519	6.4999e-09	5.28346e-13	5.89431e-07
ENSG00000100600	14	92703807	92748679	LGMN	-	chr14:92693108:A:G	14	92693108	A	0.211538	-0.379627	0.0331774	6.80135e-09	1.84307e-18	6.12691e-07
ENSG00000172123	17	35410922	35433283	SLFN12	-	chr17:35433192:C:T	17	35433192	C	0.217949	0.792411	0.0773488	2.78763e-08	3.50526e-16	2.11092e-06
ENSG00000267745	17	35406684	35409768	ENSG00000267745	-	chr17:35433192:C:T	17	35433192	C	0.217949	0.372557	0.0408285	6.81201e-09	5.19632e-14	6.12691e-07
ENSG00000230091	10	80046860	80078912	TMEM254-AS1	-	chr10:80078900:A:C	10	80078900	A	0.102564	-0.431308	0.0477122	7.34547e-09	7.61547e-14	6.57987e-07
ENSG00000164904	5	126531200	126595362	ALDH7A1	-	chr5:126597030:G:A	5	126597030	G	0.262821	-0.134118	0.0170313	8.41599e-09	1.42725e-11	7.50829e-07
ENSG00000266173	17	63682336	63741986	STRADA	-	chr17:63871097:A:C	17	63871097	A	0.314103	0.0825193	0.0148627	8.5962e-09	0.0677405	7.63048e-07
ENSG00000173258	9	111525159	111577844	ZNF483	+	chr9:111530015:C:T	9	111530015	C	0.346154	-0.382209	0.0415369	8.6222e-09	3.68229e-14	7.63048e-07
ENSG00000011376	3	45388561	45554726	LARS2	+	chr3:45518129:C:T	3	45518129	C	0.211538	0.176069	0.0157186	9.30582e-09	5.24366e-18	8.20252e-07
ENSG00000144908	3	126103562	126197994	ALDH1L1	-	chr3:126226608:G:C	3	126226608	G	0.211538	-0.75046	0.0860047	9.3589e-09	3.12229e-13	8.21644e-07
ENSG00000111254	12	4615508	4649051	AKAP3	-	chr12:4646851:C:T	12	4646851	C	0.487179	-0.256931	0.0262653	9.58992e-09	2.74097e-15	8.38585e-07
ENSG00000111639	12	6491886	6493841	MRPL51	-	chr12:6501912:T:C	12	6501912	T	0.391026	0.112743	0.0133746	9.84924e-09	1.18239e-12	8.57857e-07
ENSG00000122692	9	33041765	33076674	SMU1	-	chr9:33084734:A:G	9	33084734	A	0.301282	0.056027	0.00625805	9.99551e-09	1.1257e-13	8.6717e-07
ENSG00000198794	15	74957219	75021495	SCAMP5	+	chr15:74996269:G:C	15	74996269	G	0.141026	-0.334638	0.0353445	1.06622e-08	1.11662e-14	9.21385e-07
ENSG00000138085	2	27212027	27217178	ATRAID	+	chr2:27177982:C:A	2	27177982	C	0.423077	-0.0983858	0.0121594	1.07696e-08	5.40407e-12	9.21642e-07
ENSG00000126001	20	35455164	35519280	CEP250	+	chr20:35457370:G:A	20	35457370	G	0.384615	-0.120901	0.0136393	1.0774e-08	1.67676e-13	9.21642e-07
ENSG00000198633	19	52429148	52452315	ZNF534	+	chr19:52419157:G:A	19	52419157	G	0.115385	-0.566762	0.0589652	1.07907e-08	5.86557e-15	9.21642e-07
ENSG00000130176	19	11538767	11550323	CNN1	+	chr19:11538719:GA:G	19	11538719	GA	0.25641	0.35897	0.0464267	1.14921e-08	2.70446e-11	9.77764e-07
ENSG00000138107	10	102461881	102502712	ACTR1A	-	chr10:102498810:A:G	10	102498810	A	0.397436	0.0787227	0.00905585	1.20113e-08	3.6181e-13	1.018e-06
ENSG00000189143	7	73799542	73832690	CLDN4	+	chr7:73832874:G:A	7	73832874	G	0.410256	0.24438	0.0268653	1.24422e-08	5.90392e-14	1.05049e-06
ENSG00000111052	12	80792520	80937934	LIN7A	-	chr12:81095935:A:G	12	81095935	A	0.371795	0.282902	0.0381512	0.000169718	1.11078e-10	0.0040011
ENSG00000111058	12	80936414	81261210	ACSS3	+	chr12:81095935:A:G	12	81095935	A	0.371795	0.672517	0.0760062	0.000393769	1.80111e-13	0.00785975
ENSG00000258026	12	81094371	81125863	ENSG00000258026	-	chr12:81095935:A:G	12	81095935	A	0.371795	0.406066	0.0448975	1.26899e-08	7.46269e-14	1.06731e-06
ENSG00000170632	7	103074881	103099759	ARMC10	+	chr7:103101697:C:T	7	103101697	C	0.173077	0.171924	0.0185319	1.29343e-08	2.62395e-14	1.08373e-06
ENSG00000214087	17	81681187	81683797	ARL16	-	chr17:81669623:A:G	17	81669623	A	0.153846	0.248767	0.0246772	1.32433e-08	7.25075e-16	1.10542e-06
ENSG00000183605	10	119140767	119165714	SFXN4	-	chr10:119157027:T:C	10	119157027	T	0.455128	-0.151441	0.0178126	1.34146e-08	8.54472e-13	1.11549e-06
ENSG00000018699	2	32628032	32821051	TTC27	+	chr2:32678481:G:A	2	32678481	G	0.141026	0.193521	0.0198792	1.41092e-08	3.38492e-15	1.16884e-06
ENSG00000225234	2	3481242	3482409	TRAPPC12-AS1	-	chr2:3469956:T:C	2	3469956	T	0.352564	0.259964	0.027031	1.43927e-08	5.72417e-15	1.18706e-06
ENSG00000182986	19	52860851	52897693	ZNF320	-	chr19:52897507:C:A	19	52897507	C	0.455128	0.137018	0.015332	1.44369e-08	1.20985e-13	1.18706e-06
ENSG00000203326	19	53365704	53392217	ZNF525	+	chr19:53365706:G:C	19	53365706	G	0.442308	0.381217	0.0419528	1.45738e-08	6.1659e-14	1.19386e-06
ENSG00000223496	16	70246778	70251940	EXOSC6	-	chr16:70375941:T:C	16	70375941	T	0.435897	0.145154	0.0185364	1.50209e-08	1.73799e-11	1.22593e-06
ENSG00000245832	11	81821272	82718299	MIR4300HG	-	chr11:82711904:T:C	11	82711904	T	0.237179	-0.281268	0.0335001	1.57972e-08	1.37519e-12	1.28453e-06
ENSG00000230648	6	4018843	4021215	ENSG00000230648	-	chr6:4020424:G:A	6	4020424	G	0.474359	0.20425	0.0219279	1.6551e-08	2.21866e-14	1.33697e-06
ENSG00000204311	2	178451346	178462102	PJVK	+	chr2:178752807:A:G	2	178752807	A	0.0128205	-3.0359	0.172512	1.65635e-08	4.90177e-29	1.33697e-06
ENSG00000198453	19	36916329	36997932	ZNF568	+	chr19:36987809:G:A	19	36987809	G	0.49359	-0.107165	0.0128368	1.71884e-08	1.70418e-12	1.38235e-06
ENSG00000229043	7	1160374	1165607	ZFAND2A-DT	+	chr7:1174270:G:C	7	1174270	G	0.480769	0.248137	0.0272918	1.74731e-08	6.02388e-14	1.40013e-06
ENSG00000272977	22	25476218	25479971	ENSG00000272977	+	chr22:25459662:G:A	22	25459662	G	0.25641	0.797876	0.0580847	1.80048e-08	1.21369e-22	1.43232e-06
ENSG00000244752	22	25212564	25231870	CRYBB2	+	chr22:25459662:G:A	22	25459662	G	0.25641	-0.22313	0.0277241	9.28841e-08	6.5578e-12	6.00233e-06
ENSG00000100077	22	25564675	25729294	GRK3	+	chr22:25459662:G:A	22	25459662	G	0.25641	0.643103	0.0567271	3.74924e-07	2.91125e-18	2.06545e-05
ENSG00000225265	1	222589825	222593843	TAF1A-AS1	+	chr1:222546244:T:C	1	222546244	T	0.128205	0.190726	0.0348699	1.84988e-08	0.0486883	1.46608e-06
ENSG00000242612	16	401858	412487	DECR2	+	chr16:406416:T:G	16	406416	T	0.397436	0.197594	0.0234238	1.85622e-08	1.151e-12	1.46608e-06
ENSG00000128294	22	26521996	26596717	TPST2	-	chr22:26523190:A:AAAAC	22	26523190	A	0.307692	-0.271709	0.0289114	1.87273e-08	1.52702e-14	1.47384e-06
ENSG00000124613	6	27374615	27403908	ZNF391	+	chr6:27395297:G:A	6	27395297	G	0.275641	-0.401758	0.0388554	1.9311e-08	2.29966e-16	1.51437e-06
ENSG00000267128	17	76138432	76154650	RNF157-AS1	+	chr17:76138547:C:G	17	76138547	C	0.25	-0.175984	0.0194367	1.99676e-08	7.13666e-14	1.5603e-06
ENSG00000143194	1	166975582	167022214	MAEL	+	chr1:166975891:A:G	1	166975891	A	0.25	-0.385847	0.0387111	2.07275e-08	1.20102e-15	1.61396e-06
ENSG00000154930	20	25006230	25058980	ACSS1	-	chr20:25058203:C:G	20	25058203	C	0.358974	-0.726444	0.081031	2.11459e-08	1.0655e-13	1.64075e-06
ENSG00000274618	6	26240393	26240793	H4C6	+	chr6:26240184:G:A	6	26240184	G	0.0833333	-1.91083	0.203246	2.19243e-08	1.50274e-14	1.69517e-06
ENSG00000163913	3	129440036	129520507	IFT122	+	chr3:129448400:A:G	3	129448400	A	0.416667	0.0979408	0.0110618	2.38686e-08	1.755e-13	1.837e-06
ENSG00000036565	8	20144855	20183206	SLC18A1	-	chr8:20185414:C:G	8	20185414	C	0.237179	-0.685356	0.0784975	2.39254e-08	3.05119e-13	1.837e-06
ENSG00000248184	4	54332892	54355954	LINC02283	+	chr4:54334288:T:C	4	54334288	T	0.403846	-0.282644	0.0363459	2.4087e-08	2.21593e-11	1.84299e-06
ENSG00000186952	5	110289233	110738956	TMEM232	-	chr5:110724686:T:A	5	110724686	T	0.480769	0.200427	0.0243149	2.42349e-08	2.73543e-12	1.84789e-06
ENSG00000186283	1	179082070	179098023	TOR3A	+	chr1:179095990:C:T	1	179095990	C	0.358974	0.0912644	0.0104992	2.70659e-08	3.6263e-13	2.05664e-06
ENSG00000182132	5	170353487	170736632	KCNIP1	+	chr5:170490464:T:G	5	170490464	T	0.435897	-0.415389	0.0456656	2.79718e-08	5.90811e-14	2.11092e-06
ENSG00000145936	5	170374671	170389634	KCNMB1	-	chr5:170490464:T:G	5	170490464	T	0.435897	-0.169303	0.0332322	0.0069154	2.20789e-06	0.0803733
ENSG00000135744	1	230690776	230745576	AGT	-	chr1:230711810:C:A	1	230711810	C	0.128205	-1.14176	0.126727	2.87792e-08	8.72277e-14	2.15731e-06
ENSG00000169914	1	19882395	19912945	OTUD3	+	chr1:19885299:A:G	1	19885299	A	0.134615	-0.203844	0.0195011	2.87825e-08	1.39483e-16	2.15731e-06
ENSG00000122694	9	36136536	36163913	GLIPR2	+	chr9:36154681:A:C	9	36154681	A	0.198718	0.385541	0.0454858	2.99732e-08	9.59622e-13	2.23894e-06
ENSG00000165655	10	75397830	75401764	ZNF503	-	chr10:76093550:C:T	10	76093550	C	0.397436	-0.581621	0.0629771	3.01137e-08	3.1645e-14	2.24184e-06
ENSG00000134905	13	110641417	110713603	CARS2	-	chr13:110706621:CCAAA:C	13	110706621	CCAAA	0.410256	-0.134351	0.0147955	3.08876e-08	6.34341e-14	2.29171e-06
ENSG00000204632	6	29826967	29831125	HLA-G	+	chr6:29952002:C:A	6	29952002	C	0.416667	-0.375658	0.0489151	2.75537e-06	3.4147e-11	0.00011654
ENSG00000206503	6	29941260	29945884	HLA-A	+	chr6:29952002:C:A	6	29952002	C	0.416667	-0.42087	0.0446783	3.24712e-08	1.38369e-14	2.40113e-06
ENSG00000128040	4	56809861	56821742	SPINK2	-	chr4:56821989:G:C	4	56821989	G	0.237179	-0.355255	0.0367531	3.28321e-08	4.60382e-15	2.41969e-06
ENSG00000166268	12	69825227	69959097	MYRFL	+	chr12:69739362:G:C	12	69739362	G	0.185897	-0.564506	0.0666565	3.36463e-08	9.91168e-13	2.47143e-06
ENSG00000246090	4	99088805	99301356	ENSG00000246090	+	chr4:99067057:A:G	4	99067057	A	0.378205	0.205485	0.02351	3.45102e-08	2.92501e-13	2.52647e-06
ENSG00000172955	4	99202638	99219537	ADH6	-	chr4:99067057:A:G	4	99067057	A	0.378205	0.110938	0.0210706	0.00671526	1.11462e-06	0.078461
ENSG00000145545	5	6633427	6674386	SRD5A1	+	chr5:6633666:C:G	5	6633666	C	0.403846	-0.36574	0.0412104	3.4658e-08	1.59722e-13	2.52889e-06
ENSG00000147606	8	91209494	91398155	SLC26A7	+	chr8:91203695:A:G	8	91203695	A	0.391026	-0.649859	0.0747922	3.48576e-08	3.68663e-13	2.53505e-06
ENSG00000254682	11	71448674	71452157	ENSG00000254682	+	chr11:71453075:C:A	11	71453075	C	0.410256	-0.354204	0.040431	3.75669e-08	2.66898e-13	2.7231e-06
ENSG00000269983	5	70449636	70450353	ENSG00000269983	+	chr5:71366233:C:A	5	71366233	C	0.435897	0.239696	0.0356978	3.77982e-08	2.44615e-09	2.73089e-06
ENSG00000145736	5	71032670	71067652	GTF2H2	-	chr5:71366233:C:A	5	71366233	C	0.435897	0.330619	0.0450763	1.81039e-07	1.58978e-10	1.07722e-05
ENSG00000205307	7	100572228	100573900	SAP25	-	chr7:100552355:G:A	7	100552355	G	0.115385	-0.325611	0.0385529	3.80159e-08	1.09944e-12	2.73764e-06
ENSG00000188227	19	37506939	37548762	ZNF793	+	chr19:37510977:G:T	19	37510977	G	0.25641	-0.358774	0.0414425	3.95232e-08	4.25141e-13	2.83692e-06
ENSG00000257027	12	9658567	9662085	ENSG00000257027	+	chr12:9664799:A:G	12	9664799	A	0.0769231	0.336159	0.0423381	3.97316e-08	1.06608e-11	2.84262e-06
ENSG00000146085	6	49430360	49463253	MMUT	-	chr6:49405412:T:A	6	49405412	T	0.301282	0.116675	0.0125272	4.25924e-08	2.22739e-14	3.03743e-06
ENSG00000257433	12	47706083	47742294	ENSG00000257433	+	chr12:47740912:T:C	12	47740912	T	0.480769	0.166211	0.0219419	2.71241e-06	5.45057e-11	0.000115387
ENSG00000079337	12	47734363	47771040	RAPGEF3	-	chr12:47740912:T:C	12	47740912	T	0.480769	0.259482	0.027915	4.30444e-08	2.41779e-14	3.05976e-06
ENSG00000154096	11	119415476	119424985	THY1	-	chr11:119442040:G:C	11	119442040	G	0.333333	0.461537	0.0510929	4.42884e-08	7.84049e-14	3.13807e-06
ENSG00000161036	7	102464956	102473168	LRWD1	+	chr7:102471950:A:T	7	102471950	A	0.429487	0.096212	0.0128361	4.44495e-08	7.77541e-11	3.13939e-06
ENSG00000188611	10	50182778	50279720	ASAH2	-	chr10:50727964:T:C	10	50727964	T	0.262821	-0.257854	0.0251248	4.46873e-08	3.23224e-16	3.1461e-06
ENSG00000272752	7	100336104	100367831	STAG3L5P-PVRIG2P-PILRB	+	chr7:100374499:A:G	7	100374499	A	0.121795	-0.261298	0.0344712	4.5475e-08	5.3276e-11	3.19136e-06
ENSG00000255198	16	1964959	1965509	SNHG9	+	chr16:1964978:G:T	16	1964978	G	0.423077	-0.269855	0.0307032	4.90581e-08	2.34857e-13	3.43189e-06
ENSG00000039139	5	13690328	14011818	DNAH5	-	chr5:14011937:T:C	5	14011937	T	0.435897	-0.382914	0.0447066	5.12944e-08	6.43234e-13	3.56569e-06
ENSG00000273611	17	36486629	36499310	ZNHIT3	+	chr17:36486677:G:A	17	36486677	G	0.461538	0.123512	0.0149411	5.30541e-08	2.46026e-12	3.67493e-06
ENSG00000274828	18	79677287	79679358	ENSG00000274828	-	chr18:79696172:A:G	18	79696172	A	0.282051	-0.227832	0.0241025	5.31995e-08	1.19556e-14	3.67493e-06
ENSG00000117242	1	20642657	20652193	PINK1-AS	-	chr1:20634511:G:C	1	20634511	G	0.416667	0.15168	0.0182045	5.41532e-08	1.83388e-12	3.72912e-06
ENSG00000163072	2	168786539	168865514	NOSTRIN	+	chr2:168862471:A:G	2	168862471	A	0.25	0.234975	0.0276014	5.52139e-08	8.1225e-13	3.77855e-06
ENSG00000157734	15	64151731	64157481	SNX22	+	chr15:64156166:C:T	15	64156166	C	0.160256	0.67953	0.0632215	5.77089e-08	3.79668e-17	3.93707e-06
ENSG00000232104	9	3526723	3691814	RFX3-AS1	+	chr9:3532618:A:G	9	3532618	A	0.25641	-0.231057	0.0268639	5.94665e-08	5.47129e-13	4.04446e-06
ENSG00000237359	9	3630947	3648390	ENSG00000237359	+	chr9:3532618:A:G	9	3532618	A	0.25641	-0.196061	0.0287834	6.17896e-05	1.60002e-09	0.00169142
ENSG00000184163	1	1242453	1246722	C1QTNF12	-	chr1:1231710:CCCCCGGGAA:C	1	1231710	CCCCCGGGAA	0.128205	-0.343272	0.0385256	6.22213e-08	1.36286e-13	4.20731e-06
ENSG00000173226	3	121769761	121835079	IQCB1	-	chr3:121796773:T:C	3	121796773	T	0.301282	-0.119142	0.0162785	6.22733e-08	1.70416e-10	4.20731e-06
ENSG00000103671	15	64387748	64455303	TRIP4	+	chr15:64522094:G:A	15	64522094	G	0.224359	0.114499	0.0144156	6.24337e-08	1.05258e-11	4.20731e-06
ENSG00000160867	5	177086905	177098144	FGFR4	+	chr5:177051526:C:T	5	177051526	C	0.134615	-0.31374	0.0354934	6.538e-08	1.87385e-13	4.39242e-06
ENSG00000157851	2	26847747	26950351	DPYSL5	+	chr2:26948377:C:T	2	26948377	C	0.461538	0.158514	0.019985	6.76551e-08	1.106e-11	4.53145e-06
ENSG00000103723	15	82659281	82709946	AP3B2	-	chr15:82572478:C:G	15	82572478	C	0.166667	-0.35887	0.0449299	6.81985e-08	8.6177e-12	4.55401e-06
ENSG00000176697	11	27654893	27722058	BDNF	-	chr11:28604117:C:T	11	28604117	C	0.358974	-0.308103	0.0408089	6.87502e-08	6.09869e-11	4.57697e-06
ENSG00000287118	14	79639754	79644431	ENSG00000287118	-	chr14:79635890:A:G	14	79635890	A	0.217949	0.318349	0.0365537	7.08212e-08	3.36608e-13	4.70065e-06
ENSG00000204428	6	31676684	31684040	LY6G5C	-	chr6:31686955:T:A	6	31686955	T	0.442308	0.443959	0.0362488	7.15819e-08	5.85651e-20	4.73687e-06
ENSG00000231421	17	30573471	30577000	ENSG00000231421	-	chr17:30576376:A:G	17	30576376	A	0.288462	0.673371	0.0601057	7.27825e-08	5.20277e-18	4.80038e-06
ENSG00000135472	12	49866896	49904217	FAIM2	-	chr12:49903887:T:C	12	49903887	T	0.403846	-0.38214	0.0405805	7.29772e-08	1.40341e-14	4.80038e-06
ENSG00000089486	16	4510669	4538828	CDIP1	-	chr16:4534405:C:T	16	4534405	C	0.467949	-0.106087	0.0110404	7.89492e-08	5.94066e-15	5.17775e-06
ENSG00000133433	22	23957414	23961195	GSTT2B	-	chr22:23908608:C:G	22	23908608	C	0.416667	0.59538	0.0711359	8.40196e-08	1.54857e-12	5.49394e-06
ENSG00000108384	17	58692573	58735611	RAD51C	+	chr17:58712544:G:C	17	58712544	G	0.153846	-0.164152	0.0191054	8.46809e-08	5.69965e-13	5.51023e-06
ENSG00000112599	6	42183284	42194956	GUCA1B	-	chr6:42191490:T:C	6	42191490	T	0.346154	-0.183486	0.024196	2.91238e-05	5.25337e-11	0.000895297
ENSG00000048544	6	42206807	42217861	MRPS10	-	chr6:42191490:T:C	6	42191490	T	0.346154	-0.0772329	0.0106553	8.47689e-08	2.33224e-10	5.51023e-06
ENSG00000092036	14	22946228	22957161	HAUS4	-	chr14:22960504:T:C	14	22960504	T	0.435897	-0.124051	0.0155547	9.40117e-08	9.10263e-12	6.05743e-06
ENSG00000006071	11	17392498	17476891	ABCC8	-	chr11:17476510:G:A	11	17476510	G	0.230769	-0.936164	0.118279	9.49795e-08	1.19265e-11	6.10195e-06
ENSG00000196268	19	21397119	21427577	ZNF493	+	chr19:21396736:T:C	19	21396736	T	0.455128	0.174231	0.0177619	9.73001e-08	2.42909e-15	6.22072e-06
ENSG00000166938	15	66293217	66333898	DIS3L	+	chr15:66293569:C:A	15	66293569	C	0.102564	-0.306635	0.0331418	9.73928e-08	2.93513e-14	6.22072e-06
ENSG00000073969	17	46590669	46757464	NSF	+	chr17:46333002:T:G	17	46333002	T	0.429487	0.107867	0.0127822	1.03646e-07	1.13461e-12	6.60097e-06
ENSG00000165055	7	128476748	128506602	METTL2B	+	chr7:128445896:T:C	7	128445896	T	0.173077	-0.17429	0.0189885	1.04836e-07	4.08231e-14	6.65755e-06
ENSG00000164989	9	15553043	16061663	CCDC171	+	chr9:15543076:T:C	9	15543076	T	0.0961538	-0.221791	0.0276678	1.06617e-07	7.57109e-12	6.75121e-06
ENSG00000257285	14	22929607	22956374	ENSG00000257285	+	chr14:22904777:G:A	14	22904777	G	0.448718	-0.250108	0.0266658	1.07987e-07	1.65995e-14	6.81833e-06
ENSG00000127578	16	630985	634117	WFIKKN1	+	chr16:615811:A:C	16	615811	A	0.410256	-0.227001	0.028284	1.0974e-07	7.25383e-12	6.90926e-06
ENSG00000216937	10	32446140	32882874	CCDC7	+	chr10:32776869:GT:G	10	32776869	GT	0.25	0.1736	0.0239163	1.10071e-07	2.22751e-10	6.91036e-06
ENSG00000248275	5	181261169	181272307	TRIM52-AS1	+	chr5:181259493:AG:A	5	181259493	AG	0.474359	0.196121	0.024448	1.11194e-07	7.37845e-12	6.96098e-06
ENSG00000235652	6	145799409	145887430	FBXO30-DT	+	chr6:145462224:G:A	6	145462224	G	0.288462	0.183558	0.0231879	1.14974e-07	1.18596e-11	7.17727e-06
ENSG00000254685	1	74198238	74234086	FPGT	+	chr1:74210981:C:T	1	74210981	C	0.391026	0.157179	0.0218513	1.17998e-07	2.97797e-10	7.34519e-06
ENSG00000204666	19	50050589	50066793	ENSG00000204666	+	chr19:49984175:G:C	19	49984175	G	0.0769231	-0.315389	0.0419657	1.31535e-07	7.11196e-11	8.16479e-06
ENSG00000178381	7	1152071	1160759	ZFAND2A	-	chr7:1159481:G:A	7	1159481	G	0.49359	0.212544	0.0249913	1.33859e-07	8.43631e-13	8.28571e-06
ENSG00000131019	6	150061053	150069121	ULBP3	-	chr6:150372211:A:T	6	150372211	A	0.25	0.479658	0.0470467	1.39969e-07	4.36116e-16	8.63963e-06
ENSG00000198729	6	150143044	150250392	PPP1R14C	+	chr6:150372211:A:T	6	150372211	A	0.25	0.528955	0.0501274	5.38412e-07	9.00204e-17	2.84519e-05
ENSG00000287862	5	87863703	88144455	ENSG00000287862	-	chr5:88098475:C:G	5	88098475	C	0.378205	-0.217382	0.023991	1.46852e-07	6.924e-14	9.03918e-06
ENSG00000261126	18	80046900	80095482	RBFADN	+	chr18:80052364:A:G	18	80052364	A	0.487179	0.2199	0.0283736	1.4911e-07	2.49312e-11	9.15263e-06
ENSG00000271952	2	10844477	10885118	LINC01954	+	chr2:10844276:G:A	2	10844276	G	0.230769	-0.284237	0.0359403	1.50814e-07	1.22669e-11	9.22148e-06
ENSG00000132906	1	15490832	15526534	CASP9	-	chr1:15502962:C:G	1	15502962	C	0.442308	-0.11894	0.0142891	1.51159e-07	1.90237e-12	9.22148e-06
ENSG00000145949	6	2663629	2750922	MYLK4	-	chr6:2765336:C:T	6	2765336	C	0.269231	-0.261461	0.0318504	1.51864e-07	3.18642e-12	9.22148e-06
ENSG00000140104	14	104985775	105010482	CLBA1	+	chr14:104988192:A:G	14	104988192	A	0.365385	-0.179067	0.0210656	1.51906e-07	8.6011e-13	9.22148e-06
ENSG00000064270	16	84368527	84464187	ATP2C2	+	chr16:84482703:G:A	16	84482703	G	0.474359	-0.237678	0.0261875	1.60178e-07	6.47208e-14	9.69695e-06
ENSG00000261286	16	84459259	84467361	ATP2C2-AS1	-	chr16:84482703:G:A	16	84482703	G	0.474359	-0.120242	0.0200068	0.000608701	5.08874e-08	0.011348
ENSG00000278376	11	118791254	118793137	ENSG00000278376	+	chr11:118730654:T:C	11	118730654	T	0.147436	0.2872	0.0359487	1.65748e-07	8.54783e-12	9.97928e-06
ENSG00000287400	1	41241772	41338644	ENSG00000287400	+	chr1:41020736:G:A	1	41020736	G	0.230769	-0.27943	0.035057	1.75484e-07	9.28459e-12	1.05291e-05
ENSG00000069943	15	55318960	55355648	PIGB	+	chr15:55314665:C:T	15	55314665	C	0.49359	-0.134435	0.0162054	1.75835e-07	2.15852e-12	1.05291e-05
ENSG00000250565	2	46490750	46542577	ATP6V1E2	-	chr2:46541996:T:C	2	46541996	T	0.339744	0.214193	0.0250304	1.80093e-07	6.66046e-13	1.07548e-05
ENSG00000189171	1	153618787	153631360	S100A13	-	chr1:153694858:T:C	1	153694858	T	0.288462	-0.346139	0.0420512	1.81362e-07	2.8821e-12	1.07722e-05
ENSG00000166689	11	16777297	17014414	PLEKHA7	-	chr11:17010936:C:G	11	17010936	C	0.211538	0.42737	0.0551478	1.83606e-07	2.49993e-11	1.08619e-05
ENSG00000267302	17	59964832	59996972	RNFT1-DT	+	chr17:59530853:A:G	17	59530853	A	0.467949	-0.178202	0.0235152	1.83857e-07	5.37537e-11	1.08619e-05
ENSG00000183662	3	68004247	68545621	TAFA1	+	chr3:67982783:C:T	3	67982783	C	0.153846	-0.521976	0.0586864	1.99114e-07	1.46391e-13	1.17317e-05
ENSG00000148604	10	84230666	84259960	RGR	+	chr10:84245117:T:C	10	84245117	T	0.403846	-0.357558	0.0471669	2.01495e-07	5.31553e-11	1.18404e-05
ENSG00000176153	14	64939152	64942905	GPX2	-	chr14:64927350:G:A	14	64927350	G	0.301282	0.200516	0.0229493	2.02534e-07	2.96431e-13	1.18698e-05
ENSG00000100336	22	36189124	36204840	APOL4	-	chr22:36201835:G:T	22	36201835	G	0.448718	-0.548818	0.0694982	2.08599e-07	1.2928e-11	1.21928e-05
ENSG00000066230	5	470456	524449	SLC9A3	-	chr5:465960:G:C	5	465960	G	0.378205	-0.248687	0.0343003	7.23085e-06	2.31154e-10	0.0002669
ENSG00000225138	5	473236	480830	SLC9A3-AS1	+	chr5:465960:G:C	5	465960	G	0.378205	-0.372763	0.0458641	2.11095e-07	4.59374e-12	1.2306e-05
ENSG00000276916	13	113511747	113514473	ENSG00000276916	+	chr13:113509765:G:A	13	113509765	G	0.134615	0.277078	0.0371208	2.11667e-07	8.93343e-11	1.23068e-05
ENSG00000070540	17	68420948	68457513	WIPI1	-	chr17:68464174:A:G	17	68464174	A	0.378205	-0.154649	0.0207661	2.17184e-07	9.6383e-11	1.25944e-05
ENSG00000251022	4	82893009	82900960	THAP9-AS1	-	chr4:82900171:A:G	4	82900171	A	0.288462	0.168375	0.0215488	2.40522e-07	1.87661e-11	1.39111e-05
ENSG00000162426	1	8318114	8344167	SLC45A1	+	chr1:8461856:T:A	1	8461856	T	0.0833333	-0.527138	0.0576466	2.54148e-07	4.7634e-14	1.46607e-05
ENSG00000013288	4	6575189	6623362	MAN2B2	+	chr4:6609511:TG:T	4	6609511	TG	0.262821	0.162995	0.0186591	2.61303e-07	2.99005e-13	1.49955e-05
ENSG00000249476	5	109237120	109326369	ENSG00000249476	-	chr5:109306687:T:C	5	109306687	T	0.192308	-0.470187	0.0576185	2.61883e-07	3.96489e-12	1.49955e-05
ENSG00000154743	3	12484421	12541549	TSEN2	+	chr3:12482105:G:C	3	12482105	G	0.185897	-0.168107	0.0203239	2.61992e-07	2.40785e-12	1.49955e-05
ENSG00000163820	3	45917899	45995824	FYCO1	-	chr3:45992594:G:A	3	45992594	G	0.211538	0.203272	0.0272007	2.74454e-07	8.58974e-11	1.56681e-05
ENSG00000196981	3	122411846	122416062	WDR5B	-	chr3:122416042:T:A	3	122416042	T	0.49359	-0.0789702	0.0150025	2.90908e-07	0.265879	1.65499e-05
ENSG00000226686	19	37251885	37265535	LINC01535	+	chr19:37364586:A:G	19	37364586	A	0.326923	0.276784	0.0319011	2.91403e-07	3.90047e-13	1.65499e-05
ENSG00000281501	4	25160641	25201440	SEPSECS-AS1	+	chr4:25160758:G:T	4	25160758	G	0.0769231	0.539055	0.0581655	3.06516e-07	2.73952e-14	1.73635e-05
ENSG00000171130	7	149872968	149891204	ATP6V0E2	+	chr7:149882859:G:C	7	149882859	G	0.391026	-0.185964	0.0221475	3.12664e-07	1.37142e-12	1.76663e-05
ENSG00000197872	2	16549459	16666331	CYRIA	-	chr2:16637211:T:G	2	16637211	T	0.358974	-0.24813	0.0324319	3.25499e-07	3.88688e-11	1.82977e-05
ENSG00000104979	19	13774456	13778773	C19orf53	+	chr19:13775403:T:C	19	13775403	T	0.403846	0.126424	0.0159802	3.26997e-07	1.21181e-11	1.83351e-05
ENSG00000198912	1	3889125	3900278	C1orf174	-	chr1:3891607:T:C	1	3891607	T	0.326923	-0.112793	0.0148342	3.40075e-07	4.80023e-11	1.89719e-05
ENSG00000170954	19	53107879	53133077	ZNF415	-	chr19:53132920:C:A	19	53132920	C	0.147436	0.451281	0.038205	3.41422e-07	3.74912e-19	1.89989e-05
ENSG00000275764	12	27037100	27038960	ENSG00000275764	+	chr12:27030371:G:A	12	27030371	G	0.397436	-0.145778	0.0190906	3.61339e-07	4.15088e-11	2.00566e-05
ENSG00000288106	22	38886837	38903794	ENSG00000288106	+	chr22:38908919:A:G	22	38908919	A	0.435897	0.188377	0.027049	3.68175e-07	8.18143e-10	2.03847e-05
ENSG00000033327	11	78215293	78418348	GAB2	-	chr11:78226209:A:G	11	78226209	A	0.282051	0.329703	0.0387678	3.73218e-07	8.44281e-13	2.06121e-05
ENSG00000150316	11	94962620	94973556	CWC15	-	chr11:94974645:A:G	11	94974645	A	0.461538	0.0799979	0.0105908	3.76931e-07	6.00054e-11	2.07133e-05
ENSG00000171763	15	45402336	45421415	SPATA5L1	+	chr15:45354085:T:C	15	45354085	T	0.5	-0.126927	0.0162445	3.78516e-07	1.87744e-11	2.07487e-05
ENSG00000151917	6	56955107	57027346	BEND6	+	chr6:56969634:A:T	6	56969634	A	0.141026	0.235039	0.0312584	3.83084e-07	6.99204e-11	2.0947e-05
ENSG00000153060	16	10627501	10694930	TEKT5	-	chr16:10733208:CACTT:C	16	10733208	CACTT	0.480769	0.180315	0.025258	4.07425e-07	3.78534e-10	2.22228e-05
ENSG00000181396	17	82389210	82418637	OGFOD3	-	chr17:82415576:C:T	17	82415576	C	0.314103	0.137166	0.0162558	4.09618e-07	1.13882e-12	2.22873e-05
ENSG00000271670	10	120879256	120880667	ENSG00000271670	-	chr10:120896206:G:A	10	120896206	G	0.480769	0.164863	0.0221383	4.2026e-07	9.64725e-11	2.281e-05
ENSG00000281332	7	32760279	32762924	LINC00997	+	chr7:32589967:A:G	7	32589967	A	0.211538	0.210985	0.0251285	4.35959e-07	1.37401e-12	2.36039e-05
ENSG00000143537	1	155050566	155062775	ADAM15	+	chr1:155062156:C:G	1	155062156	C	0.134615	0.266161	0.0288944	4.49918e-07	3.52266e-14	2.43e-05
ENSG00000176623	8	86468257	86514357	RMDN1	-	chr8:86469624:T:C	8	86469624	T	0.487179	-0.0990871	0.0119254	4.52521e-07	2.03422e-12	2.43808e-05
ENSG00000230736	22	32376664	32384343	ENSG00000230736	+	chr22:32394411:G:T	22	32394411	G	0.211538	0.241512	0.0323237	4.54872e-07	8.64297e-11	2.44477e-05
ENSG00000103154	16	83968244	84002776	NECAB2	+	chr16:83980468:G:C	16	83980468	G	0.397436	-0.321581	0.0388009	4.7093e-07	2.23498e-12	2.51879e-05
ENSG00000111843	6	10722915	10731129	TMEM14C	+	chr6:10722086:T:C	6	10722086	T	0.173077	-0.149572	0.0217675	5.10996e-07	1.23117e-09	2.72647e-05
ENSG00000256235	5	150778757	150796734	SMIM3	+	chr5:150790281:C:A	5	150790281	C	0.0961538	-0.660552	0.067499	5.16451e-07	2.69323e-15	2.74892e-05
ENSG00000224043	2	134735464	134918710	CCNT2-AS1	-	chr2:134942581:A:T	2	134942581	A	0.397436	0.131938	0.0154228	5.22676e-07	6.73749e-13	2.77535e-05
ENSG00000272004	1	1659325	1662602	ENSG00000272004	+	chr1:1668108:C:T	1	1668108	C	0.326923	-0.166438	0.0219141	5.27811e-07	4.98598e-11	2.79587e-05
ENSG00000225889	2	64143239	64252859	ENSG00000225889	+	chr2:64225976:T:A	2	64225976	T	0.371795	-0.189316	0.0216981	5.79275e-07	3.13376e-13	3.0538e-05
ENSG00000217702	2	74123965	74135640	ENSG00000217702	+	chr2:74120539:T:G	2	74120539	T	0.384615	-0.238852	0.0292873	6.13742e-07	4.0526e-12	3.22778e-05
ENSG00000127952	7	75996338	76048004	STYXL1	-	chr7:76217135:A:G	7	76217135	A	0.403846	0.230912	0.0300238	6.33649e-07	3.24843e-11	3.32454e-05
ENSG00000146701	7	76048051	76067508	MDH2	+	chr7:76217135:A:G	7	76217135	A	0.403846	0.064272	0.0109561	0.00520207	9.33516e-08	0.0645819
ENSG00000104497	8	81799581	81842866	SNX16	-	chr8:81802685:T:A	8	81802685	T	0.352564	-0.203646	0.0245371	6.3922e-07	2.12225e-12	3.34581e-05
ENSG00000235530	17	21214322	21230035	ENSG00000235530	+	chr17:21187224:A:G	17	21187224	A	0.198718	0.203944	0.0272649	6.44868e-07	8.32393e-11	3.36737e-05
ENSG00000171903	19	15912367	15934867	CYP4F11	-	chr19:15934681:G:C	19	15934681	G	0.384615	0.44688	0.047216	6.98837e-07	1.1333e-14	3.64056e-05
ENSG00000179933	14	23095505	23100456	C14orf119	+	chr14:23080110:A:G	14	23080110	A	0.391026	0.070357	0.00954501	7.64113e-07	1.35214e-10	3.97122e-05
ENSG00000196655	11	119018766	119025454	TRAPPC4	+	chr11:119022047:C:G	11	119022047	C	0.205128	-0.236442	0.0184195	7.69569e-07	4.92303e-21	3.99017e-05
ENSG00000167103	9	127920881	127930785	PIP5KL1	-	chr9:127928133:G:C	9	127928133	G	0.166667	0.228874	0.028528	7.75217e-07	7.35063e-12	4.01002e-05
ENSG00000125445	17	75261674	75266376	MRPS7	+	chr17:75261905:C:T	17	75261905	C	0.320513	-0.103989	0.0130807	7.78096e-07	1.01965e-11	4.01549e-05
ENSG00000161921	17	4733533	4739928	CXCL16	-	chr17:4730358:A:G	17	4730358	A	0.179487	-0.374843	0.0461801	8.19548e-07	4.81721e-12	4.21953e-05
ENSG00000073050	19	43543311	43580473	XRCC1	-	chr19:43572002:T:C	19	43572002	T	0.352564	0.0970511	0.0126417	8.26236e-07	3.45685e-11	4.24404e-05
ENSG00000164307	5	96760810	96808100	ERAP1	-	chr5:96774231:T:G	5	96774231	T	0.166667	0.285504	0.0369789	8.34328e-07	2.84382e-11	4.27564e-05
ENSG00000243696	3	52813282	52835729	ENSG00000243696	-	chr3:52852589:T:C	3	52852589	T	0.326923	-0.162305	0.0219174	8.37919e-07	1.16118e-10	4.28408e-05
ENSG00000228775	7	141704003	141738346	WEE2-AS1	-	chr7:141830257:T:A	7	141830257	T	0.378205	-0.189466	0.0274491	8.44968e-07	1.07384e-09	4.31012e-05
ENSG00000177483	2	237798752	237842805	RBM44	+	chr2:237779250:G:A	2	237779250	G	0.217949	-0.239716	0.0310844	8.54781e-07	2.95973e-11	4.35011e-05
ENSG00000287608	19	53434661	53473936	ENSG00000287608	-	chr19:53437733:C:G	19	53437733	C	0.0897436	-0.34081	0.046661	8.63866e-07	1.82188e-10	4.37613e-05
ENSG00000138378	2	191029576	191151596	STAT4	-	chr2:191243882:C:T	2	191243882	C	0.378205	0.259751	0.0293928	8.70699e-07	1.89216e-13	4.40062e-05
ENSG00000136274	7	45080437	45088969	NACAD	-	chr7:45082865:A:C	7	45082865	A	0.467949	-0.13223	0.0182913	8.94544e-07	2.53898e-10	4.51e-05
ENSG00000119688	14	74285269	74303055	ABCD4	-	chr14:74337931:C:G	14	74337931	C	0.269231	0.120542	0.0141939	8.97573e-07	8.91286e-13	4.51e-05
ENSG00000100106	22	37697048	37776556	TRIOBP	+	chr22:37774019:G:A	22	37774019	G	0.442308	-0.131555	0.0155974	8.9848e-07	1.15724e-12	4.51e-05
ENSG00000285812	1	1097585	1104598	ENSG00000285812	+	chr1:1095185:C:T	1	1095185	C	0.24359	0.153505	0.0207156	9.33337e-07	1.13672e-10	4.67432e-05
ENSG00000166548	16	66508003	66552544	TK2	-	chr16:66550091:G:C	16	66550091	G	0.160256	-0.16786	0.0224995	9.36973e-07	9.07884e-11	4.68189e-05
ENSG00000231365	1	119140391	119275973	WARS2-AS1	+	chr1:119177063:T:C	1	119177063	T	0.25641	0.295729	0.0238444	9.44475e-07	3.04171e-20	4.70479e-05
ENSG00000172803	11	65833943	65853701	SNX32	+	chr11:65834089:G:C	11	65834089	G	0.121795	-0.307342	0.0372533	9.46127e-07	2.6501e-12	4.70479e-05
ENSG00000138346	10	68414064	68472121	DNA2	-	chr10:68471944:A:G	10	68471944	A	0.294872	0.128051	0.0153092	9.47962e-07	1.58616e-12	4.70479e-05
ENSG00000175611	9	95759231	95876049	LINC00476	-	chr9:95790481:C:T	9	95790481	C	0.448718	0.198203	0.0223953	9.61019e-07	1.78505e-13	4.75888e-05
ENSG00000176040	3	112034843	112081269	TMPRSS7	+	chr3:112011640:T:C	3	112011640	T	0.49359	0.203954	0.0268184	9.86526e-07	4.76855e-11	4.87424e-05
ENSG00000134874	13	95578202	95644706	DZIP1	-	chr13:95643067:A:G	13	95643067	A	0.128205	-0.203849	0.0248586	1.00248e-06	3.31339e-12	4.94197e-05
ENSG00000137074	9	32886601	33025130	APTX	-	chr9:33025115:A:C	9	33025115	A	0.371795	0.0837187	0.0100645	1.02425e-06	1.95075e-12	5.03802e-05
ENSG00000270157	7	141662922	141663846	ENSG00000270157	-	chr7:141616204:A:G	7	141616204	A	0.423077	-0.14046	0.020735	1.03046e-06	1.88593e-09	5.04971e-05
ENSG00000230658	7	23100214	23105703	KLHL7-DT	-	chr7:23100321:T:C	7	23100321	T	0.358974	-0.286745	0.0367014	1.03121e-06	1.88271e-11	5.04971e-05
ENSG00000158402	5	138285269	138338355	CDC25C	-	chr5:138276795:T:TAG	5	138276795	T	0.301282	0.139011	0.01905	1.06371e-06	1.87751e-10	5.19731e-05
ENSG00000224358	1	165768929	165775176	TMCO1-AS1	+	chr1:165717636:T:C	1	165717636	T	0.115385	0.346982	0.0447768	1.08376e-06	2.50458e-11	5.28358e-05
ENSG00000163281	4	44682200	44726588	GNPDA2	-	chr4:44582618:T:C	4	44582618	T	0.160256	-0.108153	0.0160735	1.09836e-06	2.30037e-09	5.33122e-05
ENSG00000251615	4	8355090	8358338	ENSG00000251615	-	chr4:8365415:G:T	4	8365415	G	0.230769	-0.316563	0.0333224	1.09837e-06	9.67072e-15	5.33122e-05
ENSG00000287126	2	3568505	3575100	ENSG00000287126	-	chr2:3566989:C:G	2	3566989	C	0.288462	-0.25759	0.0343129	1.11265e-06	7.38043e-11	5.38867e-05
ENSG00000273014	7	32758882	32759353	ENSG00000273014	+	chr7:32776422:G:T	7	32776422	G	0.275641	-0.164976	0.0212701	1.12053e-06	2.42654e-11	5.41489e-05
ENSG00000169220	5	177357924	177372596	RGS14	+	chr5:177371039:T:G	5	177371039	T	0.346154	0.533176	0.0530006	1.12441e-06	7.96106e-16	5.42178e-05
ENSG00000249685	4	39133913	39135608	ENSG00000249685	+	chr4:39018574:T:G	4	39018574	T	0.480769	-0.158562	0.0212091	1.14669e-06	8.47124e-11	5.51715e-05
ENSG00000204267	6	32821833	32838770	TAP2	-	chr6:32828744:C:T	6	32828744	C	0.339744	0.315739	0.0320607	1.16411e-06	2.04204e-15	5.58876e-05
ENSG00000185163	12	132136594	132144319	DDX51	-	chr12:132141098:C:T	12	132141098	C	0.262821	-0.100921	0.0146359	1.23016e-06	1.10764e-09	5.893e-05
ENSG00000187630	14	23969874	24006408	DHRS4L2	+	chr14:23943380:A:G	14	23943380	A	0.217949	0.640965	0.0451342	5.50554e-06	1.86474e-23	0.000211728
ENSG00000215256	14	23938219	24052555	DHRS4-AS1	-	chr14:23943380:A:G	14	23943380	A	0.217949	0.626021	0.0433595	1.23636e-06	7.26322e-24	5.90986e-05
ENSG00000157326	14	23953734	23969279	DHRS4	+	chr14:23943380:A:G	14	23943380	A	0.217949	0.767536	0.0555162	0.00529173	8.46089e-23	0.0654736
ENSG00000205853	22	32359886	32382106	RFPL3S	-	chr22:32403381:C:T	22	32403381	C	0.237179	0.336239	0.0448798	1.25753e-06	7.89438e-11	5.99802e-05
ENSG00000005436	2	75652000	75710985	GCFC2	-	chr2:75700996:G:C	2	75700996	G	0.224359	-0.129123	0.0170387	1.26078e-06	5.37402e-11	6.00056e-05
ENSG00000152229	18	45983536	46072260	PSTPIP2	-	chr18:46071404:G:T	18	46071404	G	0.166667	-0.243565	0.031226	1.27293e-06	1.99427e-11	6.04249e-05
ENSG00000116791	1	74705482	74733408	CRYZ	-	chr1:74733056:A:C	1	74733056	A	0.24359	0.392923	0.0397602	1.27508e-06	1.75378e-15	6.04249e-05
ENSG00000170275	3	33114014	33147773	CRTAP	+	chr3:33106509:G:A	3	33106509	G	0.211538	-0.159852	0.0181028	1.29331e-06	1.9525e-13	6.11573e-05
ENSG00000145246	4	47485275	47593486	ATP10D	+	chr4:47495463:T:A	4	47495463	T	0.346154	-0.149265	0.019244	1.33332e-06	2.42399e-11	6.27801e-05
ENSG00000169203	16	29483642	29505999	NPIPB12	-	chr16:30281179:A:T	16	30281179	A	0.307692	-0.17466	0.0241859	1.3424e-06	2.62576e-10	6.30726e-05
ENSG00000198064	16	30222937	30254510	NPIPB13	-	chr16:30281179:A:T	16	30281179	A	0.307692	-0.175977	0.0259116	1.28738e-05	1.74766e-09	0.000429415
ENSG00000254206	16	29381354	29404029	NPIPB11	-	chr16:30281179:A:T	16	30281179	A	0.307692	-0.1215	0.0241673	0.00494031	2.88179e-06	0.061845
ENSG00000107951	10	30309801	30374448	MTPAP	-	chr10:30339397:G:C	10	30339397	G	0.480769	-0.077129	0.0104337	1.39984e-06	1.23026e-10	6.56316e-05
ENSG00000156050	14	73931501	73950414	FAM161B	-	chr14:73920672:A:T	14	73920672	A	0.467949	-0.122285	0.0171603	1.40679e-06	4.00804e-10	6.58174e-05
ENSG00000256299	12	130810821	130812622	ENSG00000256299	-	chr12:130829124:T:A	12	130829124	T	0.461538	0.181953	0.0233124	1.45733e-06	1.95106e-11	6.79643e-05
ENSG00000075234	22	46267961	46294008	TTC38	+	chr22:46291861:C:A	22	46291861	C	0.102564	-0.495181	0.0446776	1.46059e-06	8.76264e-18	6.79643e-05
ENSG00000138459	3	112561709	112585579	SLC35A5	+	chr3:112613962:A:C	3	112613962	A	0.230769	-0.0828393	0.0117006	1.46193e-06	4.91324e-10	6.79643e-05
ENSG00000268364	9	70193997	70258866	SMC5-DT	-	chr9:70149957:C:A	9	70149957	C	0.115385	0.322113	0.0442946	1.49432e-06	2.09899e-10	6.93236e-05
ENSG00000238083	17	46511511	46555650	LRRC37A2	+	chr17:45706437:A:G	17	45706437	A	0.0897436	-0.625419	0.0946298	1.49833e-06	3.87454e-09	6.93639e-05
ENSG00000267198	17	45545804	45563230	ENSG00000267198	+	chr17:45706437:A:G	17	45706437	A	0.0897436	-0.326698	0.0597954	0.00239048	4.97048e-07	0.0347013
ENSG00000176681	17	46292733	46337794	LRRC37A	+	chr17:45706437:A:G	17	45706437	A	0.0897436	-0.633669	0.0856349	2.19269e-06	1.19078e-10	9.6251e-05
ENSG00000204642	6	29722775	29738528	HLA-F	+	chr6:29723313:T:A	6	29723313	T	0.435897	0.619078	0.0754851	1.52051e-06	3.29844e-12	7.02431e-05
ENSG00000163710	3	142815922	142889206	PCOLCE2	-	chr3:142902286:C:T	3	142902286	C	0.262821	-0.387527	0.0510686	1.53961e-06	5.13683e-11	7.09764e-05
ENSG00000134809	11	57528464	57530803	TIMM10	-	chr11:57466094:A:G	11	57466094	A	0.24359	0.24762	0.0257642	1.58039e-06	5.88571e-15	7.27045e-05
ENSG00000180155	8	142771197	142777810	LYNX1	-	chr8:142787561:T:C	8	142787561	T	0.326923	-0.203722	0.0263168	1.66541e-06	2.59602e-11	7.6139e-05
ENSG00000166762	15	43628503	43668118	CATSPER2	-	chr15:43732292:C:A	15	43732292	C	0.262821	0.25886	0.0372495	1.72379e-06	8.73765e-10	7.86447e-05
ENSG00000120784	19	37613749	37692337	ZFP30	-	chr19:37638835:C:T	19	37638835	C	0.320513	-0.16242	0.0167741	1.72924e-06	4.2714e-15	7.87303e-05
ENSG00000102109	X	48831096	48835610	PCSK1N	-	chrX:48863419:G:T	23	48863419	G	0.294872	0.46285	0.0520531	1.76014e-06	1.48004e-13	7.99721e-05
ENSG00000101290	20	5126879	5197887	CDS2	+	chr20:5139484:G:A	20	5139484	G	0.455128	-0.085551	0.0112827	1.827e-06	5.27377e-11	8.2839e-05
ENSG00000108592	17	63819433	63830012	FTSJ3	-	chr17:63875313:G:A	17	63875313	G	0.352564	-0.0869521	0.0124574	1.83313e-06	7.63573e-10	8.29464e-05
ENSG00000137106	9	37422666	37436990	GRHPR	+	chr9:37422659:C:T	9	37422659	C	0.326923	-0.071673	0.010669	1.86846e-06	2.41152e-09	8.43718e-05
ENSG00000074370	17	3923870	3964464	ATP2A3	-	chr17:3941377:G:A	17	3941377	G	0.160256	-0.225352	0.0360113	1.87781e-06	0.0011116	8.46207e-05
ENSG00000113971	3	132680609	132722432	NPHP3	-	chr3:132716979:C:T	3	132716979	C	0.410256	0.116216	0.0149079	1.88923e-06	2.03462e-11	8.49612e-05
ENSG00000112378	6	138088505	138107419	PERP	-	chr6:138105910:A:G	6	138105910	A	0.416667	0.403714	0.0568388	1.89644e-06	4.44149e-10	8.51121e-05
ENSG00000126005	20	35201745	35278131	MMP24OS	-	chr20:35278225:A:G	20	35278225	A	0.179487	-0.370007	0.0292015	1.90047e-06	9.83879e-21	8.51193e-05
ENSG00000228506	6	99424922	99432323	ENSG00000228506	+	chr6:99430743:G:C	6	99430743	G	0.410256	-0.147683	0.0182069	1.95265e-06	4.94078e-12	8.72793e-05
ENSG00000268686	19	49368558	49388091	ENSG00000268686	-	chr19:49363230:G:T	19	49363230	G	0.487179	0.172433	0.0241851	2.02194e-06	3.94287e-10	9.01934e-05
ENSG00000079385	19	42507304	42561234	CEACAM1	-	chr19:42393258:A:G	19	42393258	A	0.108974	-0.261547	0.0361835	2.04075e-06	2.54793e-10	9.08483e-05
ENSG00000172380	1	67701475	67833467	GNG12	-	chr1:67850816:A:G	1	67850816	A	0.352564	0.250816	0.0350647	2.05945e-06	3.55756e-10	9.14961e-05
ENSG00000287047	10	106648899	106676780	ENSG00000287047	+	chr10:106913655:C:G	10	106913655	C	0.423077	0.187233	0.0300496	1.10466e-05	1.98616e-08	0.000380201
ENSG00000108018	10	106573663	107164706	SORCS1	-	chr10:106913655:C:G	10	106913655	C	0.423077	0.352595	0.049976	2.09018e-06	5.4778e-10	9.26746e-05
ENSG00000250493	11	120867933	120894797	ENSG00000250493	-	chr11:120570430:C:T	11	120570430	C	0.403846	0.250096	0.0328346	0.00168389	4.52404e-11	0.0259847
ENSG00000149403	11	120511746	120988906	GRIK4	+	chr11:120570430:C:T	11	120570430	C	0.403846	0.501669	0.0555154	2.11643e-06	7.72607e-14	9.36499e-05
ENSG00000196204	7	4973988	5040675	RNF216P1	+	chr7:4974388:C:T	7	4974388	C	0.365385	0.089529	0.0115221	2.12408e-06	2.27912e-11	9.38e-05
ENSG00000116983	1	39678648	39691485	HPCAL4	-	chr1:39702400:G:C	1	39702400	G	0.0961538	-0.929846	0.11362	3.65248e-06	3.56857e-12	0.000148773
ENSG00000116981	1	39651229	39672107	NT5C1A	-	chr1:39702400:G:C	1	39702400	G	0.0961538	-0.739668	0.0751623	2.13183e-06	2.10892e-15	9.3954e-05
ENSG00000054148	9	136848724	136851027	PHPT1	+	chr9:136893001:C:T	9	136893001	C	0.346154	0.0968379	0.0146414	2.18146e-06	3.79323e-09	9.59494e-05
ENSG00000266472	1	150293861	150308979	MRPS21	+	chr1:150293199:A:T	1	150293199	A	0.378205	0.0755261	0.0096325	2.20854e-06	1.66213e-11	9.67542e-05
ENSG00000123427	12	57771492	57782541	EEF1AKMT3	+	chr12:57780523:T:C	12	57780523	T	0.307692	-0.166365	0.0235744	2.24813e-06	5.43608e-10	9.81177e-05
ENSG00000139998	14	64945814	64972935	RAB15	-	chr14:64977536:A:G	14	64977536	A	0.102564	-0.204898	0.0287043	2.24857e-06	3.79687e-10	9.81177e-05
ENSG00000167695	17	732412	742968	TLCD3A	+	chr17:731840:A:C	17	731840	A	0.474359	-0.119862	0.0153	2.27569e-06	1.7126e-11	9.91052e-05
ENSG00000171587	21	40010999	40847158	DSCAM	-	chr21:40174126:C:T	21	40174126	C	0.326923	-0.535768	0.066519	2.29202e-06	6.38018e-12	9.96192e-05
ENSG00000033178	4	67612652	67701155	UBA6	-	chr4:67616095:T:C	4	67616095	T	0.141026	-0.119177	0.0173466	2.34163e-06	1.2368e-09	0.000101575
ENSG00000178028	1	44213455	44220681	DMAP1	+	chr1:44288916:A:G	1	44288916	A	0.294872	-0.0860092	0.0117052	2.349e-06	1.4984e-10	0.000101694
ENSG00000260973	16	22610531	22612196	ENSG00000260973	-	chr16:21820358:CA:C	16	21820358	CA	0.480769	0.18474	0.0260855	4.73782e-05	4.86633e-10	0.00134194
ENSG00000260306	16	21794095	21795759	ENSG00000260306	-	chr16:21820358:CA:C	16	21820358	CA	0.480769	0.287544	0.031296	2.41097e-06	3.91693e-14	0.000103963
ENSG00000132970	13	26557683	26688948	WASF3	+	chr13:26578512:C:T	13	26578512	C	0.467949	0.16009	0.0219	2.41437e-06	1.77335e-10	0.000103963
ENSG00000285669	8	30192429	30201332	ENSG00000285669	+	chr8:30172398:G:A	8	30172398	G	0.262821	-0.219738	0.0243331	2.41556e-06	7.94322e-14	0.000103963
ENSG00000078142	18	41955234	42087830	PIK3C3	+	chr18:41950846:G:A	18	41950846	G	0.262821	0.0874316	0.0113301	2.43941e-06	2.89504e-11	0.000104785
ENSG00000248671	11	71673885	71818238	ALG1L9P	-	chr11:71783579:C:G	11	71783579	C	0.397436	-0.185668	0.0259625	2.48017e-06	3.58246e-10	0.000106329
ENSG00000183780	1	233904676	234324511	SLC35F3	+	chr1:234224164:G:A	1	234224164	G	0.423077	0.490376	0.0644978	2.66225e-06	4.81228e-11	0.000113913
ENSG00000287303	8	17604667	17610269	ENSG00000287303	-	chr8:17585000:G:GGGAC	8	17585000	G	0.108974	-0.346961	0.0464503	2.67244e-06	8.72613e-11	0.000114128
ENSG00000151348	11	44095648	44251962	EXT2	+	chr11:44085845:A:G	11	44085845	A	0.442308	0.0971837	0.0126474	2.70884e-06	3.34979e-11	0.000115387
ENSG00000285804	5	72087782	72108000	ENSG00000285804	-	chr5:72098288:C:A	5	72098288	C	0.403846	0.183698	0.0243286	2.72671e-06	6.07587e-11	0.000115772
ENSG00000101019	20	35302566	35412031	UQCC1	-	chr20:35417437:T:C	20	35417437	T	0.358974	-0.0684163	0.0102124	2.74911e-06	2.61484e-09	0.000116499
ENSG00000181240	19	6426037	6433779	SLC25A41	-	chr19:6436180:C:T	19	6436180	C	0.352564	0.203897	0.0260874	2.76304e-06	1.85754e-11	0.000116641
ENSG00000103888	15	80779343	80951776	CEMIP	+	chr15:80483759:T:A	15	80483759	T	0.25	0.513612	0.0706388	2.82682e-06	2.10921e-10	0.000119105
ENSG00000259417	15	80195481	80252213	CTXND1	-	chr15:80483759:T:A	15	80483759	T	0.25	0.495907	0.0808085	0.00084701	2.96828e-08	0.0149053
ENSG00000286331	5	150427904	150429906	ENSG00000286331	+	chr5:150432625:T:A	5	150432625	T	0.192308	0.2388	0.0322366	2.9491e-06	1.1488e-10	0.00012398
ENSG00000103227	16	853634	981318	LMF1	-	chr16:966057:C:A	16	966057	C	0.269231	-0.146727	0.019377	2.9553e-06	5.52003e-11	0.00012398
ENSG00000176155	17	82101460	82212830	CCDC57	-	chr17:82175532:T:C	17	82175532	T	0.237179	0.123487	0.0159016	2.9594e-06	2.32572e-11	0.00012398
ENSG00000120332	1	175067833	175148075	TNN	+	chr1:175069235:G:A	1	175069235	G	0.25641	0.264329	0.0360076	2.96829e-06	1.54611e-10	0.000124116
ENSG00000134265	18	10525905	10552764	NAPG	+	chr18:10520293:T:A	18	10520293	T	0.435897	0.0905021	0.0124669	3.00093e-06	2.22019e-10	0.000125169
ENSG00000099282	10	69451465	69507666	TSPAN15	+	chr10:69494765:C:T	10	69494765	C	0.115385	-0.42565	0.0579414	3.00482e-06	1.51012e-10	0.000125169
ENSG00000165948	14	94081301	94103846	IFI27L1	+	chr14:94100686:C:T	14	94100686	C	0.307692	-0.160856	0.0197777	3.04288e-06	4.47902e-12	0.000126515
ENSG00000120885	8	27596917	27614700	CLU	-	chr8:27610304:C:G	8	27610304	C	0.237179	0.169001	0.0238984	3.05838e-06	5.09648e-10	0.00012692
ENSG00000140323	15	40358219	40378621	DISP2	+	chr15:40413218:G:A	15	40413218	G	0.0961538	-0.535293	0.0811207	3.06622e-06	4.05385e-09	0.000127006
ENSG00000230074	9	34665607	34681981	ENSG00000230074	+	chr9:34684033:G:T	9	34684033	G	0.192308	0.314342	0.0489166	3.16845e-06	8.57051e-09	0.00013081
ENSG00000189350	2	28956611	29052230	TOGARAM2	+	chr2:28902939:G:A	2	28902939	G	0.0641026	-1.27337	0.085589	3.17352e-06	1.2836e-24	0.00013081
ENSG00000198892	1	201888680	201892587	SHISA4	+	chr1:201831454:T:G	1	201831454	T	0.141026	0.297105	0.03501	3.17587e-06	9.16517e-13	0.00013081
ENSG00000140043	14	73851831	73885726	PTGR2	+	chr14:73925187:A:C	14	73925187	A	0.455128	-0.197269	0.0246634	3.20744e-06	8.19929e-12	0.000131864
ENSG00000273711	14	73873689	73885555	ENSG00000273711	-	chr14:73925187:A:C	14	73925187	A	0.455128	-0.13312	0.0224445	0.00077029	7.10619e-08	0.0137889
ENSG00000287837	13	40874685	40877861	ENSG00000287837	-	chr13:40860633:A:G	13	40860633	A	0.455128	-0.148631	0.0205303	3.38317e-06	2.42379e-10	0.00013883
ENSG00000023228	2	206114817	206159509	NDUFS1	-	chr2:206123849:C:A	2	206123849	C	0.461538	0.0497953	0.00736261	3.4361e-06	1.97719e-09	0.00014074
ENSG00000101444	20	34280268	34311802	AHCY	-	chr20:33897029:T:C	20	33897029	T	0.237179	0.0873321	0.0130005	3.46704e-06	2.4142e-09	0.000141743
ENSG00000198130	2	190189735	190344193	HIBCH	-	chr2:190333215:G:A	2	190333215	G	0.346154	-0.0935436	0.01329	3.50928e-06	5.89497e-10	0.000143205
ENSG00000184389	1	33306766	33321098	A3GALT2	-	chr1:33403376:C:T	1	33403376	C	0.134615	-0.213675	0.0327616	3.80143e-06	5.65464e-09	0.000154554
ENSG00000250634	4	13654374	14003756	LINC01182	+	chr4:13587871:G:A	4	13587871	G	0.429487	0.216726	0.0295163	3.90809e-06	1.53458e-10	0.000158598
ENSG00000166199	11	43880811	43920274	ALKBH3	+	chr11:43868530:GA:G	11	43868530	GA	0.173077	-0.15536	0.0227281	3.97575e-06	1.44031e-09	0.000161047
ENSG00000130177	13	114234887	114272723	CDC16	+	chr13:114124667:G:A	13	114124667	G	0.0769231	-0.137889	0.0154578	4.02788e-06	1.30228e-13	0.000162859
ENSG00000285053	1	235328570	235448952	TBCE	+	chr1:235340296:C:G	1	235340296	C	0.301282	0.134725	0.0188147	4.08006e-06	3.43932e-10	0.000164649
ENSG00000151838	14	59504539	59576812	CCDC175	-	chr14:59580827:C:G	14	59580827	C	0.442308	-0.2769	0.0385743	4.08708e-06	3.17943e-10	0.000164649
ENSG00000029725	17	5282265	5386340	RABEP1	+	chr17:5372623:G:A	17	5372623	G	0.333333	-0.0804816	0.00954292	4.16645e-06	1.16132e-12	0.00016754
ENSG00000112304	6	24667035	24705065	ACOT13	+	chr6:24682313:T:C	6	24682313	T	0.217949	-0.106306	0.0163629	4.19454e-06	6.31216e-09	0.000168362
ENSG00000261478	15	89508961	89510416	ENSG00000261478	+	chr15:89503739:T:C	15	89503739	T	0.288462	-0.260382	0.0409662	0.000285549	1.15969e-08	0.00611503
ENSG00000140519	15	89471398	89496589	RHCG	-	chr15:89503739:T:C	15	89503739	T	0.288462	-0.344995	0.0475056	4.20746e-06	2.1928e-10	0.000168574
ENSG00000152467	19	58034025	58054631	ZSCAN1	+	chr19:58034065:G:C	19	58034065	G	0.346154	-0.286558	0.031917	4.2313e-06	1.00411e-13	0.000169221
ENSG00000182022	10	124007668	124093598	CHST15	-	chr10:124379593:T:C	10	124379593	T	0.205128	-1.0029	0.126641	4.24387e-06	1.16969e-11	0.000169416
ENSG00000197405	19	47290023	47322066	C5AR1	+	chr19:47256972:C:G	19	47256972	C	0.448718	0.173853	0.0264942	4.26248e-06	4.75701e-09	0.000169852
ENSG00000110074	11	126269055	126278131	FOXRED1	+	chr11:126278537:T:C	11	126278537	T	0.237179	-0.132746	0.0177102	4.35187e-06	7.77368e-11	0.000172984
ENSG00000160014	19	46601074	46610782	CALM3	+	chr19:46597242:G:A	19	46597242	G	0.217949	0.0992123	0.0134182	4.35679e-06	1.22193e-10	0.000172984
ENSG00000174780	4	56467617	56503681	SRP72	+	chr4:56463770:T:C	4	56463770	T	0.333333	0.0900298	0.0120937	4.37935e-06	9.76071e-11	0.000173567
ENSG00000113719	5	172834251	172952683	ERGIC1	+	chr5:172836610:A:G	5	172836610	A	0.326923	-0.0851197	0.0121761	4.434e-06	7.28156e-10	0.000175418
ENSG00000162616	1	77979175	78017964	DNAJB4	+	chr1:77995251:G:A	1	77995251	G	0.185897	-0.246857	0.023175	4.50946e-06	5.80371e-17	0.000178083
ENSG00000283757	20	46455033	46496731	ENSG00000283757	-	chr20:46496443:T:G	20	46496443	T	0.192308	0.255719	0.037221	4.53678e-06	1.23685e-09	0.000178842
ENSG00000151748	14	50632058	50668306	SAV1	-	chr14:50668252:CGGGCCA:C	14	50668252	CGGGCCA	0.205128	0.113386	0.015946	4.61008e-06	4.29046e-10	0.000181407
ENSG00000066926	18	57544377	57586702	FECH	-	chr18:57571588:A:G	18	57571588	A	0.205128	0.187986	0.0188551	4.64779e-06	1.1868e-15	0.000182381
ENSG00000068745	3	48688003	48740353	IP6K2	-	chr3:48694528:A:G	3	48694528	A	0.384615	-0.0795538	0.01042	4.65138e-06	4.17666e-11	0.000182381
ENSG00000197958	9	127447674	127451406	RPL12	-	chr9:127456412:T:TTAG	9	127456412	T	0.339744	-0.113548	0.0161188	4.68123e-06	5.74568e-10	0.000183225
ENSG00000166260	17	54951902	54968703	COX11	-	chr17:54952515:T:C	17	54952515	T	0.282051	0.079015	0.0106387	4.70629e-06	1.05381e-10	0.000183879
ENSG00000169684	15	78565520	78595269	CHRNA5	+	chr15:78563924:C:T	15	78563924	C	0.153846	-0.32293	0.0405993	4.73001e-06	1.00045e-11	0.000184479
ENSG00000168291	3	58427630	58433857	PDHB	-	chr3:58427738:G:C	3	58427738	G	0.282051	-0.0655367	0.00970141	5.10553e-06	2.04655e-09	0.000198549
ENSG00000166813	15	89608789	89655467	KIF7	-	chr15:89568003:G:A	15	89568003	G	0.320513	-0.0963716	0.0126347	5.10878e-06	4.31287e-11	0.000198549
ENSG00000116209	1	54026681	54053504	TMEM59	-	chr1:54032310:A:C	1	54032310	A	0.0641026	-0.347805	0.0244718	5.12877e-06	1.78313e-23	0.000198975
ENSG00000120675	13	43023203	43114213	DNAJC15	+	chr13:43023570:C:T	13	43023570	C	0.160256	0.962144	0.0897308	5.1426e-06	4.25331e-17	0.00019916
ENSG00000266490	17	30792372	30792833	ENSG00000266490	+	chr17:30730179:A:C	17	30730179	A	0.185897	-0.134225	0.0199427	5.22916e-06	2.28143e-09	0.000202157
ENSG00000104442	8	65602458	65634217	ARMC1	-	chr8:65598594:C:T	8	65598594	C	0.288462	-0.0538134	0.00799932	5.3005e-06	2.31454e-09	0.000204557
ENSG00000128408	22	45413693	45432509	RIBC2	+	chr22:45338325:A:G	22	45338325	A	0.391026	-0.179756	0.0257154	5.36469e-06	7.29847e-10	0.000206672
ENSG00000271122	7	35695214	35699413	HERPUD2-AS1	+	chr7:35692309:CT:C	7	35692309	CT	0.339744	-0.133383	0.0183525	5.56931e-06	2.13849e-10	0.000213807
ENSG00000154781	3	14651746	14672659	CCDC174	+	chr3:14670966:G:A	3	14670966	G	0.391026	0.116841	0.0159053	5.69258e-06	1.51121e-10	0.000218159
ENSG00000273270	7	128524016	128531069	ENSG00000273270	-	chr7:128696796:G:A	7	128696796	G	0.339744	0.104011	0.0137398	5.7424e-06	5.57388e-11	0.000219687
ENSG00000285410	15	50348936	50354861	GABPB1-IT1	-	chr15:50325912:GT:G	15	50325912	GT	0.5	-0.116154	0.0167946	5.79711e-06	1.01113e-09	0.000221395
ENSG00000113318	5	80654652	80876815	MSH3	+	chr5:80617456:G:A	5	80617456	G	0.224359	-0.149138	0.0168342	5.81801e-06	1.71376e-13	0.000221809
ENSG00000055950	10	100969458	100987515	MRPL43	-	chr10:101004290:C:T	10	101004290	C	0.467949	-0.0665216	0.00918814	5.90298e-06	2.42019e-10	0.00022466
ENSG00000141527	17	80169992	80209331	CARD14	+	chr17:80213921:A:G	17	80213921	A	0.384615	-0.134132	0.0211519	0.00116339	1.23519e-08	0.019189
ENSG00000262580	17	80200673	80205949	ENSG00000262580	-	chr17:80213921:A:G	17	80213921	A	0.384615	-0.229701	0.0332182	5.9502e-06	1.01658e-09	0.000226066
ENSG00000273226	9	19375451	19375996	ENSG00000273226	+	chr9:19370605:G:A	9	19370605	G	0.141026	-0.251854	0.032376	6.00747e-06	2.19109e-11	0.000227748
ENSG00000177335	8	143039209	143060684	C8orf31	+	chr8:143038891:C:T	8	143038891	C	0.474359	0.242795	0.0357527	6.01512e-06	1.75154e-09	0.000227748
ENSG00000103932	15	41517176	41544269	RPAP1	-	chr15:41525862:G:A	15	41525862	G	0.391026	0.0859967	0.0120699	6.0697e-06	4.02827e-10	0.00022942
ENSG00000132122	1	48295373	48472208	SPATA6	-	chr1:48498503:T:C	1	48498503	T	0.358974	-0.0826495	0.0132749	6.10209e-06	2.02741e-08	0.000230249
ENSG00000129055	3	134477706	134486716	ANAPC13	-	chr3:134485131:T:A	3	134485131	T	0.307692	-0.119463	0.015162	6.14073e-06	1.3999e-11	0.000231311
ENSG00000140511	15	88877294	88895597	HAPLN3	-	chr15:88955123:A:G	15	88955123	A	0.115385	-0.695168	0.0697167	0.000381424	1.17996e-15	0.00768854
ENSG00000140545	15	88898683	88913381	MFGE8	-	chr15:88955123:A:G	15	88955123	A	0.115385	-0.509461	0.0510944	6.23888e-06	1.18175e-15	0.000234607
ENSG00000272106	1	1613758	1615795	ENSG00000272106	-	chr1:1615322:A:G	1	1615322	A	0.49359	0.128895	0.0176174	6.3172e-06	1.72435e-10	0.000237148
ENSG00000166682	11	113687547	113706373	TMPRSS5	-	chr11:113721110:G:A	11	113721110	G	0.282051	0.15555	0.0214565	6.38357e-06	2.31927e-10	0.000239232
ENSG00000141994	19	5784832	5791225	DUS3L	-	chr19:5799795:A:G	19	5799795	A	0.358974	0.132672	0.0178317	6.49753e-06	9.94084e-11	0.000243089
ENSG00000171234	4	69051363	69112987	UGT2B7	+	chr4:69079198:T:C	4	69079198	T	0.217949	-0.274664	0.0372818	6.51669e-06	1.37533e-10	0.000243393
ENSG00000138744	4	75913660	75941013	NAAA	-	chr4:75976638:T:A	4	75976638	T	0.166667	0.328525	0.0472538	6.63613e-06	8.62224e-10	0.000247434
ENSG00000196151	2	159235798	159286703	WDSUB1	-	chr2:159252747:C:G	2	159252747	C	0.391026	0.142429	0.0181014	6.75847e-06	1.46843e-11	0.00025157
ENSG00000174915	11	448268	491399	PTDSS2	+	chr11:495057:G:T	11	495057	G	0.25641	0.0696451	0.0108861	6.78951e-06	9.69233e-09	0.0002523
ENSG00000130943	22	46255663	46263343	PKDREJ	-	chr22:46254203:C:T	22	46254203	C	0.205128	0.314079	0.0379588	6.84968e-06	2.37754e-12	0.000254107
ENSG00000286193	5	37249026	37252617	ENSG00000286193	+	chr5:37248973:A:G	5	37248973	A	0.173077	-0.285932	0.0308074	7.06814e-06	2.57669e-14	0.000261771
ENSG00000188931	1	161364733	161367876	CFAP126	-	chr1:161333060:C:T	1	161333060	C	0.282051	0.141088	0.0192481	7.09708e-06	1.62304e-10	0.000262401
ENSG00000172992	17	45023340	45061109	DCAKD	-	chr17:45055362:GTTTA:G	17	45055362	GTTTA	0.365385	-0.11764	0.0153192	7.40823e-06	3.42348e-11	0.000272989
ENSG00000100225	22	32474676	32498829	FBXO7	+	chr22:32499744:T:C	22	32499744	T	0.49359	-0.0610522	0.00865456	7.48777e-06	5.50095e-10	0.00027546
ENSG00000271889	2	61151433	61162105	ENSG00000271889	-	chr2:61138677:C:T	2	61138677	C	0.365385	-0.163783	0.0237861	7.56693e-06	1.15608e-09	0.000277908
ENSG00000287275	19	9458119	9462388	ENSG00000287275	+	chr19:9435784:C:T	19	9435784	C	0.237179	0.412118	0.0391193	7.59993e-06	9.71589e-17	0.000278656
ENSG00000007341	1	112523514	112620825	ST7L	-	chr1:112534134:T:C	1	112534134	T	0.384615	-0.0917034	0.0131965	7.63789e-06	8.74901e-10	0.000279582
ENSG00000274331	13	109984858	109986565	ENSG00000274331	-	chr13:110035940:G:T	13	110035940	G	0.0897436	-0.621721	0.0614954	7.70029e-06	6.36866e-16	0.000281399
ENSG00000100097	22	37675636	37679802	LGALS1	+	chr22:37701352:C:G	22	37701352	C	0.205128	0.300924	0.0341675	7.7193e-06	2.1642e-13	0.000281627
ENSG00000171103	2	28849821	28870309	TRMT61B	-	chr2:28807140:T:G	2	28807140	T	0.461538	-0.0979982	0.0127159	7.76552e-06	3.02691e-11	0.000282845
ENSG00000283458	18	39314240	39328008	ENSG00000283458	+	chr18:39723359:C:T	18	39723359	C	0.480769	0.194507	0.0221665	7.80005e-06	2.50465e-13	0.000283633
ENSG00000221968	11	61873519	61892051	FADS3	-	chr11:61874245:T:G	11	61874245	T	0.339744	0.125593	0.0200274	8.08675e-06	1.67102e-08	0.000293574
ENSG00000237310	7	66493607	66495758	GS1-124K5.4	+	chr7:66095574:A:G	7	66095574	A	0.358974	0.136951	0.0186198	8.22111e-06	1.45153e-10	0.000297961
ENSG00000129925	16	370788	387113	PGAP6	-	chr16:375605:T:C	16	375605	T	0.391026	0.159414	0.0179757	8.23873e-06	1.64552e-13	0.000298013
ENSG00000136052	12	104801801	104958744	SLC41A2	-	chr12:104877307:G:T	12	104877307	G	0.205128	0.236	0.0311789	8.24958e-06	5.59475e-11	0.000298013
ENSG00000286431	X	3819924	3823898	ENSG00000286431	+	chrX:3800019:G:C	23	3800019	G	0.416667	-0.216833	0.0346047	8.5762e-06	1.70793e-08	0.000309305
ENSG00000248049	4	67701209	68080952	UBA6-AS1	+	chr4:67662742:C:T	4	67662742	C	0.198718	-0.153286	0.0218752	8.69679e-06	6.76869e-10	0.000312868
ENSG00000120008	10	120851305	120909524	WDR11	+	chr10:120857092:G:A	10	120857092	G	0.487179	0.0691166	0.00993974	8.71602e-06	8.57676e-10	0.000312868
ENSG00000196295	7	30516309	30595286	GARS1-DT	-	chr7:30612322:G:A	7	30612322	G	0.262821	0.209798	0.0273257	8.71759e-06	3.44707e-11	0.000312868
ENSG00000277782	15	80999593	80999981	ENSG00000277782	-	chr15:80967492:C:T	15	80967492	C	0.339744	0.163416	0.0232897	8.73555e-06	6.49544e-10	0.000313003
ENSG00000105287	19	46674275	46717127	PRKD2	-	chr19:46685046:G:A	19	46685046	G	0.141026	0.132493	0.0187915	8.82279e-06	5.59005e-10	0.000315615
ENSG00000104774	19	12646512	12666742	MAN2B1	-	chr19:12617334:C:A	19	12617334	C	0.378205	-0.108058	0.0164054	8.89451e-06	4.27075e-09	0.000317435
ENSG00000140386	15	76347904	76905444	SCAPER	-	chr15:76408460:C:A	15	76408460	C	0.455128	-0.0901064	0.0126856	8.90247e-06	4.43572e-10	0.000317435
ENSG00000156381	14	102501767	102509799	ANKRD9	-	chr14:102530680:T:G	14	102530680	T	0.179487	-0.132136	0.0201776	8.94857e-06	5.04019e-09	0.000318563
ENSG00000137700	11	119024114	119030906	SLC37A4	-	chr11:119056008:A:C	11	119056008	A	0.25	-0.133166	0.0191422	9.01024e-06	8.46141e-10	0.000320241
ENSG00000164306	4	184649667	184694963	PRIMPOL	+	chr4:184650403:C:T	4	184650403	C	0.397436	-0.13133	0.0197705	9.04532e-06	3.3472e-09	0.00032097
ENSG00000255561	11	111874056	111881243	FDXACB1	-	chr11:111827492:CAT:C	11	111827492	CAT	0.275641	-0.142796	0.0226164	9.09169e-06	1.39069e-08	0.000322097
ENSG00000285754	2	34134371	34220575	ENSG00000285754	-	chr2:33678762:C:CACTT	2	33678762	C	0.474359	0.373444	0.05574	4.83607e-05	2.61001e-09	0.00136276
ENSG00000237790	2	34067226	34069550	LINC01318	+	chr2:33678762:C:CACTT	2	33678762	C	0.474359	0.295374	0.0426068	0.000294614	9.40757e-10	0.00627519
ENSG00000228262	2	33706886	34738231	LINC01320	+	chr2:33678762:C:CACTT	2	33678762	C	0.474359	0.771909	0.112275	9.178e-06	1.2105e-09	0.000324633
ENSG00000203666	1	244969705	245127164	EFCAB2	+	chr1:244970247:GGC:G	1	244970247	GGC	0.352564	0.160359	0.0193235	9.47491e-06	2.13018e-12	0.000334598
ENSG00000255893	11	94472908	94473570	ENSG00000255893	-	chr11:94436542:C:T	11	94436542	C	0.352564	-0.201836	0.0270244	9.50632e-06	8.75919e-11	0.00033517
ENSG00000184898	2	151247940	151261863	RBM43	-	chr2:151283516:T:C	2	151283516	T	0.230769	0.242683	0.0325721	9.549e-06	9.49026e-11	0.000336137
ENSG00000047188	5	113513694	113595284	YTHDC2	+	chr5:113580542:A:G	5	113580542	A	0.423077	-0.0801142	0.0103712	9.58142e-06	2.79441e-11	0.00033674
ENSG00000118004	2	3594832	3644644	COLEC11	+	chr2:3580793:C:A	2	3580793	C	0.166667	-0.361073	0.0416777	9.69068e-06	4.13252e-13	0.000340038
ENSG00000136110	13	52703264	52739820	CNMD	-	chr13:52740143:G:T	13	52740143	G	0.416667	-0.373598	0.0436925	9.74789e-06	6.86354e-13	0.000341502
ENSG00000112290	6	110099819	110180004	WASF1	-	chr6:110088011:G:T	6	110088011	G	0.217949	0.142233	0.0193227	1.00649e-05	1.41459e-10	0.000351659
ENSG00000146250	6	83512534	83525704	PRSS35	+	chr6:83463743:T:C	6	83463743	T	0.397436	0.228735	0.0352476	1.00697e-05	6.51663e-09	0.000351659
ENSG00000130348	6	106629578	106668417	QRSL1	+	chr6:106629627:G:A	6	106629627	G	0.339744	0.079926	0.0105649	1.01149e-05	5.69433e-11	0.000352678
ENSG00000129195	17	6444441	6451469	PIMREG	+	chr17:6450359:A:C	17	6450359	A	0.102564	0.279438	0.0330694	1.02334e-05	1.07876e-12	0.000356246
ENSG00000186868	17	45894527	46028334	MAPT	+	chr17:45942346:G:A	17	45942346	G	0.352564	-0.220381	0.0288745	1.03619e-05	4.22024e-11	0.000359672
ENSG00000264589	17	45799390	45895680	MAPT-AS1	-	chr17:45942346:G:A	17	45942346	G	0.352564	-0.216037	0.0290587	0.00558328	1.01971e-10	0.0682257
ENSG00000159958	22	41922032	41926806	TNFRSF13C	-	chr22:41938949:C:G	22	41938949	C	0.346154	0.184576	0.02279	1.03645e-05	5.22265e-12	0.000359672
ENSG00000099949	22	20982269	20999032	LZTR1	+	chr22:20982260:A:T	22	20982260	A	0.358974	0.089065	0.0138216	1.05905e-05	7.9353e-09	0.000366939
ENSG00000130653	9	137459952	137550402	PNPLA7	-	chr9:137569589:G:A	9	137569589	G	0.416667	-0.244735	0.0344103	1.0654e-05	4.25952e-10	0.000368559
ENSG00000287022	3	121394772	121431198	ENSG00000287022	-	chr3:121322052:T:C	3	121322052	T	0.121795	-0.253462	0.0365684	1.07549e-05	9.46453e-10	0.000371466
ENSG00000182612	17	81637171	81648749	TSPAN10	+	chr17:81626918:C:CG	17	81626918	C	0.378205	-0.248091	0.030536	1.0949e-05	4.65644e-12	0.000377577
ENSG00000112078	6	36442767	36491143	KCTD20	+	chr6:36551839:G:A	6	36551839	G	0.205128	-0.0870244	0.0126296	1.10596e-05	1.13165e-09	0.000380201
ENSG00000162409	1	56645314	56715335	PRKAA2	+	chr1:56618800:C:T	1	56618800	C	0.346154	0.287097	0.0314934	1.11345e-05	5.40602e-14	0.000381708
ENSG00000186642	11	72576141	72674591	PDE2A	-	chr11:72670584:A:G	11	72670584	A	0.294872	0.801664	0.109606	1.11381e-05	1.74196e-10	0.000381708
ENSG00000182919	11	93741591	93764749	C11orf54	+	chr11:93747024:C:A	11	93747024	C	0.365385	0.138049	0.0152996	1.12557e-05	8.20991e-14	0.00038481
ENSG00000135778	1	232950605	232983882	NTPCR	+	chr1:232961134:T:C	1	232961134	T	0.217949	-0.0923194	0.0124266	1.12635e-05	1.04426e-10	0.00038481
ENSG00000267886	19	23075201	23100361	ENSG00000267886	+	chr19:23173287:A:G	19	23173287	A	0.224359	-0.150498	0.0234656	1.13035e-05	9.04712e-09	0.000385343
ENSG00000167553	12	49188736	49274600	TUBA1C	+	chr12:49174130:G:T	12	49174130	G	0.448718	-0.317928	0.0382361	1.13141e-05	1.98066e-12	0.000385343
ENSG00000198574	1	162395268	162412136	SH2D1B	-	chr1:162388605:G:A	1	162388605	G	0.25641	-0.261022	0.0395104	1.15165e-05	3.92048e-09	0.000391632
ENSG00000177990	12	63558913	63668849	DPY19L2	-	chr12:63674619:A:C	12	63674619	A	0.352564	0.336885	0.0420866	1.16237e-05	7.9768e-12	0.000394572
ENSG00000288075	4	9034519	9381269	ENSG00000288075	-	chr4:9054044:G:A	4	9054044	G	0.467949	-0.292462	0.0410062	1.16388e-05	3.90054e-10	0.000394572
ENSG00000203685	1	226548764	226609230	STUM	+	chr1:226560969:T:C	1	226560969	T	0.108974	0.45993	0.0724828	1.19348e-05	1.21407e-08	0.000403987
ENSG00000257526	12	76562294	76615567	ENSG00000257526	+	chr12:76560234:GTAAC:G	12	76560234	GTAAC	0.192308	0.20491	0.0299311	1.21459e-05	1.37561e-09	0.000410503
ENSG00000184792	22	30693782	30907824	OSBP2	+	chr22:30717446:G:A	22	30717446	G	0.192308	0.395196	0.0431094	1.21903e-05	4.29642e-14	0.000411373
ENSG00000135124	12	121209861	121234106	P2RX4	+	chr12:121227917:G:C	12	121227917	G	0.25	-0.156445	0.0235465	1.23288e-05	3.32743e-09	0.000415408
ENSG00000204516	6	31494881	31511124	MICB	+	chr6:31507736:G:A	6	31507736	G	0.0897436	-0.80857	0.107292	1.24062e-05	6.48355e-11	0.000417377
ENSG00000256436	12	11030387	11031407	TAS2R31	-	chr12:11119593:T:G	12	11119593	T	0.410256	0.145954	0.0211336	1.25166e-05	1.05607e-09	0.000420449
ENSG00000258701	14	104821201	104823718	LINC00638	+	chr14:104816515:G:GC	14	104816515	G	0.461538	0.181606	0.0255406	1.25598e-05	4.29255e-10	0.000421261
ENSG00000188643	1	153606886	153613145	S100A16	-	chr1:153617778:C:A	1	153617778	C	0.416667	0.57548	0.084922	1.26094e-05	1.8653e-09	0.000422281
ENSG00000124164	20	58389229	58451101	VAPB	+	chr20:58407883:C:G	20	58407883	C	0.455128	-0.0820202	0.0114451	1.28227e-05	3.35238e-10	0.000428771
ENSG00000180398	2	46901870	46941855	MCFD2	-	chr2:46923361:A:AG	2	46923361	A	0.166667	0.130195	0.0170096	1.28809e-05	3.82873e-11	0.000429415
ENSG00000187164	10	116881477	117126586	SHTN1	-	chr10:116974835:T:C	10	116974835	T	0.275641	-0.48647	0.0680062	1.29313e-05	3.55203e-10	0.000430443
ENSG00000188316	10	116849499	116911788	ENO4	+	chr10:116974835:T:C	10	116974835	T	0.275641	-0.204937	0.0345735	0.00364082	7.21197e-08	0.0488832
ENSG00000286699	3	101686827	101700926	ENSG00000286699	+	chr3:101619019:T:C	3	101619019	T	0.262821	0.170143	0.027208	1.29751e-05	1.80246e-08	0.000431251
ENSG00000162620	1	74026015	74198187	LRRIQ3	-	chr1:74213535:TA:T	1	74213535	TA	0.391026	0.231854	0.0296935	1.30783e-05	1.92263e-11	0.000434025
ENSG00000258839	16	89913418	89920973	MC1R	+	chr16:89913750:A:G	16	89913750	A	0.121795	-0.28522	0.0294578	1.32244e-05	4.28022e-15	0.000438215
ENSG00000166529	7	100049774	100065040	ZSCAN21	+	chr7:100027576:G:A	7	100027576	G	0.326923	-0.0957387	0.0137207	1.33554e-05	7.71322e-10	0.000441893
ENSG00000151725	4	184694085	184734130	CENPU	-	chr4:184687707:C:T	4	184687707	C	0.461538	-0.163411	0.0247664	1.34663e-05	4.06491e-09	0.000444893
ENSG00000042832	8	132866958	133134903	TG	+	chr8:132865182:T:C	8	132865182	T	0.455128	-0.203123	0.0306384	1.35258e-05	3.54244e-09	0.00044619
ENSG00000117481	1	46340789	46365152	NSUN4	+	chr1:46336232:T:C	1	46336232	T	0.160256	-0.144159	0.0179558	1.38022e-05	7.1635e-12	0.000454626
ENSG00000126698	1	28199456	28233029	DNAJC8	-	chr1:28207105:C:T	1	28207105	C	0.282051	0.0639595	0.0101831	1.38345e-05	1.60148e-08	0.000455012
ENSG00000128891	15	40528683	40565057	CCDC32	-	chr15:40552023:G:A	15	40552023	G	0.230769	0.224955	0.0248201	1.38913e-05	6.84879e-14	0.000456199
ENSG00000230825	7	7255154	7278071	ENSG00000230825	+	chr7:7267401:A:G	7	7267401	A	0.326923	-0.199588	0.0281378	1.43245e-05	4.63275e-10	0.000469723
ENSG00000226688	10	95732976	96090250	ENTPD1-AS1	-	chr10:96066577:A:G	10	96066577	A	0.185897	0.168411	0.0217308	1.48994e-05	2.49642e-11	0.000487852
ENSG00000183346	10	61662929	61766766	CABCOCO1	+	chr10:61673523:A:G	10	61673523	A	0.275641	-0.279327	0.0392747	1.55577e-05	4.2615e-10	0.000508648
ENSG00000187231	2	179101678	179264832	SESTD1	-	chr2:179264639:A:G	2	179264639	A	0.423077	-0.103188	0.0151021	1.56993e-05	1.45876e-09	0.000512517
ENSG00000175376	11	65996545	66002176	EIF1AD	-	chr11:66013724:C:A	11	66013724	C	0.467949	-0.0627341	0.00991331	1.59867e-05	1.30683e-08	0.000521129
ENSG00000185730	8	143289676	143299952	ZNF696	+	chr8:143278732:C:T	8	143278732	C	0.461538	0.115915	0.016	1.60419e-05	2.36969e-10	0.000522156
ENSG00000266928	19	28294093	28313500	ENSG00000266928	-	chr19:28313972:T:A	19	28313972	T	0.179487	0.268958	0.0378669	1.65408e-05	4.44239e-10	0.000537601
ENSG00000101363	20	37289649	37317260	MANBAL	+	chr20:37316771:G:T	20	37316771	G	0.237179	-0.112209	0.0156458	1.66518e-05	3.2733e-10	0.00054041
ENSG00000272865	1	242147230	242209129	ENSG00000272865	+	chr1:242159170:C:T	1	242159170	C	0.49359	-0.452345	0.0656045	1.67504e-05	1.10946e-09	0.000542812
ENSG00000276449	19	57449689	57453011	ENSG00000276449	+	chr19:57381361:T:C	19	57381361	T	0.435897	0.127637	0.0196454	1.76123e-05	6.30507e-09	0.000569906
ENSG00000178301	11	77589391	77610356	AQP11	+	chr11:77571162:T:C	11	77571162	T	0.192308	0.177884	0.0267733	1.76705e-05	3.32711e-09	0.000570947
ENSG00000212694	12	121795267	121803906	LINC01089	-	chr12:121825542:G:A	12	121825542	G	0.237179	0.153666	0.02937	1.77926e-05	0.165805	0.000574052
ENSG00000181830	11	45804072	45813016	SLC35C1	+	chr11:45803523:G:A	11	45803523	G	0.237179	0.099144	0.0149219	1.90869e-05	3.32563e-09	0.00061491
ENSG00000268107	19	57487718	57517559	ENSG00000268107	+	chr19:57491076:A:G	19	57491076	A	0.339744	-0.180642	0.0232086	1.9441e-05	2.14857e-11	0.000625403
ENSG00000254413	22	50568995	50579999	CHKB-CPT1B	-	chr22:50570421:A:G	22	50570421	A	0.211538	0.231588	0.0348157	1.97174e-05	3.21683e-09	0.00063337
ENSG00000130731	16	634427	636366	METTL26	-	chr16:636337:G:A	16	636337	G	0.128205	-0.198725	0.0257021	2.00191e-05	2.70571e-11	0.000642125
ENSG00000141934	19	281040	291403	PLPP2	-	chr19:290947:C:A	19	290947	C	0.423077	0.383392	0.054098	2.03865e-05	4.76214e-10	0.000652961
ENSG00000286805	6	161435098	161446016	ENSG00000286805	+	chr6:161434753:C:T	6	161434753	C	0.435897	0.22915	0.0283664	2.07571e-05	5.73201e-12	0.000663867
ENSG00000250742	12	54126082	54147485	LINC02381	+	chr12:54182016:C:A	12	54182016	C	0.269231	-0.187576	0.0282171	2.09491e-05	3.27662e-09	0.000669034
ENSG00000257534	12	54162065	54164452	ENSG00000257534	-	chr12:54182016:C:A	12	54182016	C	0.269231	-0.1499	0.0256841	0.000975751	1.05902e-07	0.0167458
ENSG00000112425	6	145382535	145736023	EPM2A	-	chr6:145856610:T:C	6	145856610	T	0.487179	0.112995	0.0175319	2.16221e-05	7.8935e-09	0.000689528
ENSG00000176142	3	119428949	119468830	TMEM39A	-	chr3:119397217:A:C	3	119397217	A	0.301282	0.112974	0.0150595	2.17547e-05	7.55637e-11	0.000692756
ENSG00000135406	12	49293252	49298686	PRPH	+	chr12:49296554:T:C	12	49296554	T	0.217949	-0.266078	0.0324308	2.21609e-05	3.25203e-12	0.000704672
ENSG00000287373	11	30773913	30850559	ENSG00000287373	+	chr11:30745249:A:T	11	30745249	A	0.346154	0.269938	0.0379159	2.22952e-05	4.12686e-10	0.000707921
ENSG00000135723	16	67229389	67247481	FHOD1	-	chr16:67397901:C:T	16	67397901	C	0.134615	-0.220268	0.0344636	2.26329e-05	9.95824e-09	0.000717609
ENSG00000135740	16	67246915	67272191	SLC9A5	+	chr16:67397901:C:T	16	67397901	C	0.134615	-0.225754	0.0362673	5.94504e-05	2.03842e-08	0.00163961
ENSG00000106868	9	112040783	112175297	SUSD1	-	chr9:112167691:G:A	9	112167691	G	0.435897	-0.374655	0.0501659	2.31842e-05	8.77232e-11	0.000733717
ENSG00000156795	8	123416726	123470028	NTAQ1	+	chr8:123423187:G:A	8	123423187	G	0.410256	0.071643	0.0102008	2.32075e-05	6.30898e-10	0.000733717
ENSG00000141560	17	82716706	82730328	FN3KRP	+	chr17:82720752:C:CCTT	17	82720752	C	0.339744	0.0806988	0.0120027	2.33066e-05	2.35376e-09	0.000735795
ENSG00000142494	17	19495385	19579034	SLC47A1	+	chr17:19525674:TA:T	17	19525674	TA	0.294872	0.337075	0.0524599	2.39309e-05	8.5966e-09	0.000754423
ENSG00000100554	14	67294371	67360265	ATP6V1D	-	chr14:67296416:T:C	14	67296416	T	0.224359	-0.0949135	0.0139185	2.42176e-05	1.54741e-09	0.00076191
ENSG00000177663	22	17084954	17115694	IL17RA	+	chr22:17105724:G:C	22	17105724	G	0.455128	-0.19218	0.0276288	2.42763e-05	8.49397e-10	0.00076191
ENSG00000268460	19	46201552	46214838	ENSG00000268460	+	chr19:46173892:G:A	19	46173892	G	0.416667	-0.199115	0.0292508	2.42793e-05	1.63152e-09	0.00076191
ENSG00000288648	6	164228331	164231610	ENSG00000288648	+	chr6:164176655:C:T	6	164176655	C	0.307692	-0.185686	0.0304196	2.43067e-05	3.41184e-08	0.00076191
ENSG00000177595	11	799179	809753	PIDD1	-	chr11:812188:G:A	11	812188	G	0.448718	-0.106644	0.0160984	2.44694e-05	3.62331e-09	0.000765919
ENSG00000143153	1	169105697	169132722	ATP1B1	+	chr1:168837877:A:G	1	168837877	A	0.237179	-0.357827	0.0530707	2.46769e-05	2.16557e-09	0.000771319
ENSG00000138606	15	45167214	45201175	SHF	-	chr15:45166984:G:A	15	45166984	G	0.282051	-0.141071	0.0264782	0.00114369	8.64573e-07	0.018935
ENSG00000137857	15	45129933	45165576	DUOX1	+	chr15:45166984:G:A	15	45166984	G	0.282051	-0.174532	0.0297087	2.49283e-05	9.00947e-08	0.000778075
ENSG00000117151	1	84549611	84574480	CTBS	-	chr1:84571890:A:G	1	84571890	A	0.141026	0.428388	0.0450306	2.5603e-05	9.11438e-15	0.000798002
ENSG00000185324	16	89680737	89696354	CDK10	+	chr16:89696507:C:T	16	89696507	C	0.339744	0.114159	0.0167369	2.72066e-05	1.53684e-09	0.000846786
ENSG00000137944	1	88935773	88992953	KYAT3	-	chr1:88975959:A:G	1	88975959	A	0.391026	0.114089	0.0168762	2.74925e-05	2.00259e-09	0.000854479
ENSG00000198951	22	42058334	42070842	NAGA	-	chr22:42279954:TG:T	22	42279954	TG	0.384615	-0.075549	0.0109642	2.76635e-05	1.13157e-09	0.000858582
ENSG00000004534	3	49940007	50100045	RBM6	+	chr3:50016504:GT:G	3	50016504	GT	0.416667	-0.0938166	0.0131321	2.77433e-05	3.70041e-10	0.000858958
ENSG00000185904	10	42475480	42495337	LINC00839	+	chr10:42468759:A:G	10	42468759	A	0.237179	0.710323	0.0980089	2.77536e-05	2.3402e-10	0.000858958
ENSG00000137203	6	10393186	10419659	TFAP2A	-	chr6:10271151:G:C	6	10271151	G	0.0512821	-1.82623	0.186646	0.000748059	2.71301e-15	0.0134371
ENSG00000285278	6	10404502	10407928	TFAP2A-AS2	+	chr6:10271151:G:C	6	10271151	G	0.0512821	-0.465982	0.07221	2.78364e-05	7.6237e-09	0.000860312
ENSG00000278811	1	147258885	147517875	LINC00624	-	chr1:147105315:GT:G	1	147105315	GT	0.173077	-0.190533	0.0290818	2.78794e-05	4.97437e-09	0.000860436
ENSG00000204961	5	140847772	141012347	PCDHA9	+	chr5:140756470:T:C	5	140756470	T	0.0897436	0.591076	0.0725165	2.89132e-05	4.13639e-12	0.000891091
ENSG00000172766	13	41311267	41377030	NAA16	+	chr13:41405637:CTGAA:C	13	41405637	CTGAA	0.429487	-0.0809284	0.0117699	2.91309e-05	1.20691e-09	0.000895297
ENSG00000197763	3	126571779	126655124	TXNRD3	-	chr3:126655151:A:G	3	126655151	A	0.205128	-0.192567	0.0282448	2.93598e-05	1.55725e-09	0.000900359
ENSG00000140836	16	72782885	73891871	ZFHX3	-	chr16:72895029:A:C	16	72895029	A	0.487179	0.163256	0.0245695	2.93773e-05	3.31893e-09	0.000900359
ENSG00000187741	16	89737549	89816657	FANCA	-	chr16:89736878:C:G	16	89736878	C	0.474359	0.113064	0.0162907	2.98402e-05	9.08962e-10	0.000913275
ENSG00000287707	3	51927071	51932483	ENSG00000287707	-	chr3:51933423:A:G	3	51933423	A	0.147436	0.210101	0.0359032	3.03171e-05	9.9186e-08	0.000926585
ENSG00000162244	3	51993522	51995895	RPL29	-	chr3:51933423:A:G	3	51933423	A	0.147436	0.146232	0.0252846	0.00097541	1.32162e-07	0.0167458
ENSG00000237651	2	61145068	61164828	C2orf74	+	chr2:61157771:T:C	2	61157771	T	0.397436	-0.15029	0.0240812	3.16453e-05	1.90147e-08	0.000965838
ENSG00000175482	11	67350772	67356972	POLD4	-	chr11:67264033:G:A	11	67264033	G	0.173077	-0.211866	0.0279737	3.18611e-05	5.48259e-11	0.000971082
ENSG00000178201	19	57454790	57457140	VN1R1	-	chr19:57446464:A:G	19	57446464	A	0.480769	0.199105	0.0235628	3.20014e-05	1.07907e-12	0.000974008
ENSG00000138326	10	78033760	78056813	RPS24	+	chr10:78061346:C:T	10	78061346	C	0.467949	-0.0935629	0.0144927	3.22495e-05	7.53445e-09	0.000980205
ENSG00000023608	14	61762420	61796428	SNAPC1	+	chr14:61769187:G:A	14	61769187	G	0.294872	0.152171	0.0228555	3.23172e-05	3.13153e-09	0.000980911
ENSG00000213626	2	30231534	30323730	LBH	+	chr2:30293681:T:C	2	30293681	T	0.192308	-0.553245	0.0831187	3.28434e-05	3.15763e-09	0.000995513
ENSG00000116171	1	52927276	53051698	SCP2	+	chr1:52807809:A:G	1	52807809	A	0.224359	0.071419	0.0108335	3.34006e-05	4.16614e-09	0.00101026
ENSG00000109047	17	9896320	9905271	RCVRN	-	chr17:9911870:C:T	17	9911870	C	0.378205	0.26222	0.0393042	3.34216e-05	2.95166e-09	0.00101026
ENSG00000173402	3	49468703	49535618	DAG1	+	chr3:49368647:T:C	3	49368647	T	0.352564	0.068787	0.0113794	3.36343e-05	4.38937e-08	0.00101529
ENSG00000225614	16	88382959	88440757	ZNF469	+	chr16:88376336:C:T	16	88376336	C	0.391026	-0.488065	0.0676781	3.37658e-05	2.74464e-10	0.00101787
ENSG00000090863	16	74447427	74607144	GLG1	-	chr16:74469133:G:T	16	74469133	G	0.115385	0.242584	0.0248196	3.39425e-05	2.84392e-15	0.0010218
ENSG00000188747	9	137423350	137434406	NOXA1	+	chr9:137426165:C:T	9	137426165	C	0.269231	0.190367	0.0293833	3.40928e-05	6.82395e-09	0.00102492
ENSG00000180992	6	44113451	44127452	MRPL14	-	chr6:44096327:A:T	6	44096327	A	0.320513	0.0987485	0.0151989	3.44825e-05	6.30303e-09	0.00103382
ENSG00000008394	12	16347142	16609259	MGST1	+	chr12:16347514:G:C	12	16347514	G	0.262821	0.406707	0.0581815	3.46015e-05	7.29534e-10	0.00103598
ENSG00000127463	1	19215660	19251525	EMC1	-	chr1:19248359:G:A	1	19248359	G	0.423077	0.0592906	0.00865529	3.49691e-05	1.35073e-09	0.00104556
ENSG00000057935	2	42494569	42756947	MTA3	+	chr2:42527801:T:G	2	42527801	T	0.25641	-0.12414	0.0159514	3.55274e-05	2.15804e-11	0.00106082
ENSG00000173272	2	131464900	131492743	MZT2A	-	chr2:131492500:G:A	2	131492500	G	0.192308	0.276142	0.0337471	3.56839e-05	3.58631e-12	0.00106405
ENSG00000114054	3	136250340	136337896	PCCB	+	chr3:136273803:T:C	3	136273803	T	0.487179	-0.085498	0.0100807	3.58389e-05	9.37286e-13	0.00106722
ENSG00000128394	22	39040604	39055972	APOBEC3F	+	chr22:39047162:A:C	22	39047162	A	0.378205	-0.276906	0.0379229	3.59312e-05	1.8392e-10	0.00106853
ENSG00000271743	8	6615604	6617198	ENSG00000271743	-	chr8:6620194:T:C	8	6620194	T	0.0961538	-0.298758	0.0426463	3.60104e-05	6.82368e-10	0.00106944
ENSG00000104432	8	78675743	78805523	IL7	-	chr8:78646370:G:A	8	78646370	G	0.275641	-0.165736	0.0257016	3.61679e-05	7.78023e-09	0.00107267
ENSG00000259953	9	112028570	112039143	ENSG00000259953	-	chr9:112171554:G:A	9	112171554	G	0.294872	0.285254	0.0389766	3.64681e-05	1.70716e-10	0.00108012
ENSG00000204128	2	231037523	231049719	C2orf72	+	chr2:231015397:G:A	2	231015397	G	0.480769	-0.255953	0.0379181	3.71909e-05	2.09383e-09	0.00109974
ENSG00000152749	13	94601857	94634661	GPR180	+	chr13:94608167:T:C	13	94608167	T	0.24359	0.190462	0.0276038	3.72303e-05	1.08621e-09	0.00109974
ENSG00000141854	19	14072536	14075062	MISP3	+	chr19:14079694:T:C	19	14079694	T	0.461538	-0.156739	0.0245846	3.73024e-05	1.06622e-08	0.00110039
ENSG00000245498	11	124800424	124834487	ENSG00000245498	+	chr11:124805318:A:G	11	124805318	A	0.326923	-0.186104	0.0252931	3.74052e-05	1.43367e-10	0.00110195
ENSG00000129422	8	17643795	17800917	MTUS1	-	chr8:17846639:T:C	8	17846639	T	0.435897	-0.361503	0.0517345	3.77584e-05	7.3812e-10	0.00111087
ENSG00000132763	1	45500300	45513382	MMACHC	+	chr1:45554736:G:A	1	45554736	G	0.294872	-0.132073	0.0212784	3.78129e-05	2.20023e-08	0.00111099
ENSG00000281721	13	80011077	80028283	LINC01080	+	chr13:80010956:T:C	13	80010956	T	0.5	-0.147076	0.0249058	3.79704e-05	7.92231e-08	0.00111413
ENSG00000214026	11	1947278	1984522	MRPL23	+	chr11:1941470:C:T	11	1941470	C	0.166667	0.153724	0.018679	3.82569e-05	2.9032e-12	0.00112105
ENSG00000164366	5	196868	218153	CCDC127	-	chr5:217530:C:T	5	217530	C	0.128205	-0.172005	0.0208325	3.83535e-05	2.57389e-12	0.00112239
ENSG00000287104	4	6985926	6987036	ENSG00000287104	-	chr4:7016865:G:A	4	7016865	G	0.365385	-0.172525	0.0229247	3.90075e-05	6.79223e-11	0.00114001
ENSG00000102910	16	48244300	48363122	LONP2	+	chr16:48245422:A:T	16	48245422	A	0.217949	0.0591435	0.00839726	4.03003e-05	5.77809e-10	0.00117623
ENSG00000112539	6	165279664	165309605	C6orf118	-	chr6:165303244:G:A	6	165303244	G	0.153846	0.245688	0.03513	4.07956e-05	7.18808e-10	0.00118912
ENSG00000175048	6	157381133	157678157	ZDHHC14	+	chr6:157547004:T:C	6	157547004	T	0.448718	0.145269	0.0223589	4.16526e-05	6.30153e-09	0.00121249
ENSG00000169403	1	28147166	28193936	PTAFR	-	chr1:28176612:T:C	1	28176612	T	0.0512821	-0.52306	0.0608731	4.17927e-05	5.68197e-13	0.00121497
ENSG00000120696	13	41189834	41194569	KBTBD7	-	chr13:41173784:G:A	13	41173784	G	0.346154	-0.108612	0.0182476	4.19331e-05	6.50238e-08	0.00121744
ENSG00000101213	20	63528001	63537376	PTK6	-	chr20:63510156:A:G	20	63510156	A	0.410256	0.212945	0.0319873	4.23956e-05	3.14255e-09	0.00122925
ENSG00000197070	9	137605685	137615360	ARRDC1	+	chr9:137602280:C:T	9	137602280	C	0.391026	-0.0680873	0.0110308	4.27726e-05	2.54921e-08	0.00123855
ENSG00000121691	11	34438934	34472060	CAT	+	chr11:34440156:C:A	11	34440156	C	0.467949	-0.131706	0.0165573	4.30548e-05	9.98136e-12	0.00124509
ENSG00000103051	16	70480568	70523560	COG4	-	chr16:70526218:T:A	16	70526218	T	0.416667	0.115242	0.0162989	4.35984e-05	5.12114e-10	0.00125915
ENSG00000113578	5	142592178	142698070	FGF1	-	chr5:142679835:T:C	5	142679835	T	0.192308	0.445324	0.057861	4.44773e-05	3.16986e-11	0.00128286
ENSG00000238039	X	149511509	149526264	ENSG00000238039	-	chrX:149640782:C:A	23	149640782	C	0.224359	0.139646	0.0207632	4.45598e-05	2.33091e-09	0.00128356
ENSG00000254995	20	58651434	58715410	STX16-NPEPL1	+	chr20:58685314:TA:T	20	58685314	TA	0.282051	-0.18571	0.028383	4.47418e-05	5.16472e-09	0.00128645
ENSG00000075240	22	46576012	46679790	GRAMD4	+	chr22:46581053:C:T	22	46581053	C	0.262821	-0.196346	0.0291963	4.47772e-05	2.33721e-09	0.00128645
ENSG00000265458	17	82454140	82458521	NARF-AS2	-	chr17:82445239:G:C	17	82445239	G	0.410256	-0.144935	0.0219401	4.49004e-05	3.92816e-09	0.00128831
ENSG00000213904	19	42397128	42652355	LIPE-AS1	+	chr19:42394184:T:G	19	42394184	T	0.128205	-0.193791	0.0311769	4.58332e-05	2.11737e-08	0.00131337
ENSG00000270580	16	15104723	15131601	PKD1P6-NPIPP1	-	chr16:15144702:C:A	16	15144702	C	0.262821	-0.122165	0.0201575	4.59013e-05	4.10787e-08	0.00131343
ENSG00000286106	1	120723946	120793874	NOTCH2NLR	+	chr1:121011431:C:T	1	121011431	C	0.455128	0.269604	0.0448163	4.59544e-05	4.96704e-08	0.00131343
ENSG00000164978	9	34329506	34343711	NUDT2	+	chr9:34151465:C:T	9	34151465	C	0.49359	-0.178357	0.023815	4.61556e-05	7.99047e-11	0.00131747
ENSG00000262246	16	4354542	4425705	CORO7	-	chr16:4420963:G:T	16	4420963	G	0.358974	-0.109286	0.014884	4.63152e-05	1.53527e-10	0.00132031
ENSG00000217930	16	4331549	4355607	PAM16	-	chr16:4420963:G:T	16	4420963	G	0.358974	-0.0999932	0.0179704	0.000926903	3.28506e-07	0.0160702
ENSG00000107902	10	124461823	124617888	LHPP	+	chr10:124476657:G:C	10	124476657	G	0.205128	0.21711	0.0322205	4.64683e-05	2.20574e-09	0.00132296
ENSG00000112984	5	138178719	138187723	KIF20A	+	chr5:138246212:C:T	5	138246212	C	0.333333	0.102442	0.0174878	4.66509e-05	9.67129e-08	0.00132645
ENSG00000013306	17	44319625	44324870	SLC25A39	-	chr17:44315254:T:C	17	44315254	T	0.429487	0.0674934	0.00980758	4.67379e-05	1.17607e-09	0.00132721
ENSG00000273136	1	120723949	120842110	NBPF26	+	chr1:120333552:C:T	1	120333552	C	0.455128	-0.262649	0.045895	4.71068e-05	1.70229e-07	0.00133597
ENSG00000148950	11	31432401	31509645	IMMP1L	-	chr11:31542420:C:T	11	31542420	C	0.192308	-0.121878	0.0173707	4.77185e-05	6.50508e-10	0.00134984
ENSG00000260785	17	71097774	71202203	CASC17	-	chr17:71839006:C:A	17	71839006	C	0.25	0.21035	0.0348789	4.79933e-05	4.65862e-08	0.00135529
ENSG00000070882	7	24796540	24981634	OSBPL3	-	chr7:24976578:A:C	7	24976578	A	0.230769	0.222951	0.0323695	4.80344e-05	1.14595e-09	0.00135529
ENSG00000130347	6	106570771	106629498	RTN4IP1	-	chr6:106638588:A:G	6	106638588	A	0.25	-0.0875076	0.013784	4.8555e-05	1.19787e-08	0.00136484
ENSG00000213672	3	48673844	48686364	NCKIPSD	-	chr3:48682205:T:C	3	48682205	T	0.24359	-0.0806207	0.0123528	4.85584e-05	5.5478e-09	0.00136484
ENSG00000213468	X	131688779	131830862	FIRRE	-	chrX:131881572:G:T	23	131881572	G	0.480769	0.241594	0.0361524	4.92898e-05	2.81226e-09	0.00138363
ENSG00000149218	11	95089846	95132645	ENDOD1	+	chr11:95096350:G:T	11	95096350	G	0.179487	-0.319675	0.0522106	4.9651e-05	3.15114e-08	0.001392
ENSG00000267265	19	55006193	55048086	GP6-AS1	+	chr19:54963134:A:G	19	54963134	A	0.403846	-0.228003	0.0383592	0.00458858	6.73263e-08	0.0583126
ENSG00000022556	19	54953130	55001142	NLRP2	+	chr19:54963134:A:G	19	54963134	A	0.403846	-0.844026	0.120744	5.00548e-05	7.29818e-10	0.00140153
ENSG00000119718	14	75002921	75012366	EIF2B2	+	chr14:75178824:A:G	14	75178824	A	0.435897	0.0701863	0.01084	5.08598e-05	6.94298e-09	0.00142227
ENSG00000167772	19	8363289	8374370	ANGPTL4	+	chr19:8368312:C:A	19	8368312	C	0.487179	-0.313038	0.0504234	5.19837e-05	2.18803e-08	0.00145185
ENSG00000144182	2	99154955	99163157	LIPT1	+	chr2:99087810:T:C	2	99087810	T	0.455128	-0.124965	0.0199495	5.2091e-05	1.72197e-08	0.00145301
ENSG00000146281	6	89146055	89165565	PM20D2	+	chr6:89120655:G:C	6	89120655	G	0.467949	-0.122708	0.0195096	5.32255e-05	1.54289e-08	0.00148278
ENSG00000116857	1	201134772	201171574	TMEM9	-	chr1:201141835:C:T	1	201141835	C	0.358974	-0.0845266	0.013172	5.3885e-05	8.90716e-09	0.00149926
ENSG00000124212	20	49503874	49568137	PTGIS	-	chr20:49566816:A:G	20	49566816	A	0.0769231	-0.510736	0.079771	5.51303e-05	9.48866e-09	0.00153197
ENSG00000223751	2	742488	747767	ENSG00000223751	+	chr2:720760:A:G	2	720760	A	0.339744	0.243926	0.0373953	5.68909e-05	5.63517e-09	0.0015789
ENSG00000135912	2	218710835	218755416	TTLL4	+	chr2:218713638:T:G	2	218713638	T	0.49359	-0.0885733	0.0128734	5.81151e-05	1.18341e-09	0.00161085
ENSG00000183696	7	48088628	48108736	UPP1	+	chr7:48089253:G:A	7	48089253	G	0.397436	-0.241682	0.0374555	5.85655e-05	7.64449e-09	0.00162033
ENSG00000136950	9	124862130	124877733	ARPC5L	+	chr9:124844261:G:T	9	124844261	G	0.269231	-0.0844112	0.0127793	5.86041e-05	3.93905e-09	0.00162033
ENSG00000140534	15	89575469	89631056	TICRR	+	chr15:89658327:G:C	15	89658327	G	0.49359	0.11348	0.0183685	5.88163e-05	2.49001e-08	0.00162415
ENSG00000204296	6	32288526	32371912	TSBP1	-	chr6:32255435:T:C	6	32255435	T	0.0833333	-0.403278	0.0621113	0.000263251	6.42023e-09	0.00569283
ENSG00000225914	6	32254640	32407763	TSBP1-AS1	+	chr6:32255435:T:C	6	32255435	T	0.0833333	-0.472793	0.0694741	6.07457e-05	1.64465e-09	0.00167324
ENSG00000161179	22	21628089	21630064	YDJC	-	chr22:21630090:G:A	22	21630090	G	0.455128	-0.158845	0.0259101	6.10828e-05	3.04773e-08	0.00168042
ENSG00000089022	12	111842228	111902222	MAPKAPK5	+	chr12:112126190:C:T	12	112126190	C	0.179487	0.117482	0.0153615	6.11589e-05	3.93821e-11	0.00168042
ENSG00000154889	18	11882622	11908366	MPPE1	-	chr18:11905954:C:T	18	11905954	C	0.423077	0.120663	0.0178397	6.15702e-05	1.97291e-09	0.00168817
ENSG00000058729	5	97160867	97183247	RIOK2	-	chr5:97161137:T:TAG	5	97161137	T	0.230769	0.0853234	0.0140676	6.15943e-05	4.02609e-08	0.00168817
ENSG00000137269	6	53794497	53924125	LRRC1	+	chr6:53837695:G:A	6	53837695	G	0.487179	0.129107	0.0207327	6.19282e-05	2.01673e-08	0.00169311
ENSG00000225177	6	138692548	138697288	ENSG00000225177	+	chr6:138696989:A:C	6	138696989	A	0.237179	-0.327124	0.0503147	6.30385e-05	6.18166e-09	0.00172133
ENSG00000162520	1	32679906	32703596	SYNC	-	chr1:32703052:A:G	1	32703052	A	0.0641026	-0.327931	0.0524472	6.42755e-05	1.80889e-08	0.00175294
ENSG00000142396	19	58305319	58315663	ERVK3-1	+	chr19:58315155:T:G	19	58315155	T	0.0512821	0.412957	0.0516344	6.57518e-05	8.22631e-12	0.00179099
ENSG00000228649	7	22854126	22872945	SNHG26	+	chr7:22854176:C:G	7	22854176	C	0.333333	-0.388895	0.0562186	6.58961e-05	1.00493e-09	0.0017927
ENSG00000111796	12	9594551	9607916	KLRB1	-	chr12:9420275:T:C	12	9420275	T	0.435897	0.189013	0.0249211	6.65506e-05	5.22779e-11	0.00180827
ENSG00000167766	19	52594060	52690496	ZNF83	-	chr19:52615913:G:A	19	52615913	G	0.262821	-0.200664	0.0271571	6.67286e-05	1.24841e-10	0.00181088
ENSG00000181333	11	94021354	94114208	HEPHL1	+	chr11:94129327:A:C	11	94129327	A	0.224359	-0.423668	0.0395618	6.68907e-05	4.5144e-17	0.00181304
ENSG00000233695	13	113815630	113845744	GAS6-AS1	+	chr13:113830992:G:A	13	113830992	G	0.0512821	0.229546	0.0389299	6.73505e-05	0.00887023	0.00182326
ENSG00000260257	20	32856621	32858751	ENSG00000260257	+	chr20:32871729:G:A	20	32871729	G	0.230769	0.150364	0.0258203	6.7775e-05	1.11747e-07	0.0018325
ENSG00000273448	7	67333047	67334383	ENSG00000273448	+	chr7:67317490:A:C	7	67317490	A	0.262821	-0.198985	0.0288336	6.83549e-05	1.0801e-09	0.00184475
ENSG00000272864	1	74698769	74699333	ENSG00000272864	-	chr1:74702183:G:A	1	74702183	G	0.282051	0.175194	0.0274984	6.83955e-05	1.08689e-08	0.00184475
ENSG00000100285	22	29480218	29491390	NEFH	+	chr22:29471595:C:T	22	29471595	C	0.0897436	0.523656	0.0564598	7.02043e-05	2.65198e-14	0.00189122
ENSG00000246898	16	66408524	66412135	LINC00920	+	chr16:66408503:C:T	16	66408503	C	0.147436	-0.460228	0.0506417	7.15069e-05	6.13532e-14	0.00192396
ENSG00000173705	3	33150043	33218810	SUSD5	-	chr3:33218930:C:T	3	33218930	C	0.25641	-0.264024	0.0369049	7.16758e-05	3.53865e-10	0.0019251
ENSG00000143891	2	38666081	38741237	GALM	+	chr2:38666042:G:A	2	38666042	G	0.147436	-0.147788	0.0226141	7.18548e-05	5.34224e-09	0.0019251
ENSG00000125388	4	2963571	3040760	GRK4	+	chr4:2963617:G:T	4	2963617	G	0.378205	0.119104	0.0180727	7.18859e-05	4.2053e-09	0.0019251
ENSG00000104870	19	49512375	49526428	FCGRT	+	chr19:49513491:C:T	19	49513491	C	0.128205	0.169216	0.0252342	7.18987e-05	2.54152e-09	0.0019251
ENSG00000114547	3	125969160	125983454	ROPN1B	+	chr3:125990523:G:A	3	125990523	G	0.262821	0.388627	0.0339513	7.45424e-05	1.80929e-18	0.00199347
ENSG00000143387	1	150794880	150808908	CTSK	-	chr1:150867210:A:C	1	150867210	A	0.384615	-0.186274	0.0286285	7.48199e-05	6.04867e-09	0.00199804
ENSG00000091536	17	18108706	18179800	MYO15A	+	chr17:18222012:G:A	17	18222012	G	0.237179	-0.277921	0.0320941	7.48948e-05	4.20577e-13	0.00199804
ENSG00000131558	7	133253073	134066589	EXOC4	+	chr7:133819752:GA:G	7	133819752	GA	0.0897436	0.119915	0.0198962	7.52833e-05	4.73487e-08	0.00200598
ENSG00000160305	21	46458891	46570015	DIP2A	+	chr21:46548482:T:C	21	46548482	T	0.0641026	-0.132827	0.0209478	7.60975e-05	1.23791e-08	0.00202522
ENSG00000248925	5	269858	271516	ENSG00000248925	-	chr5:118291:C:T	5	118291	C	0.352564	0.130071	0.0209325	7.62896e-05	2.13597e-08	0.00202789
ENSG00000173214	6	111259327	111445354	MFSD4B	+	chr6:111259358:C:A	6	111259358	C	0.455128	0.134502	0.0193813	7.67216e-05	9.11255e-10	0.00203691
ENSG00000135185	7	87196160	87220587	TMEM243	-	chr7:87231016:C:T	7	87231016	C	0.333333	0.126994	0.0194806	7.76438e-05	5.73207e-09	0.00205892
ENSG00000136243	7	23182024	23201006	NUP42	+	chr7:23220895:G:A	7	23220895	G	0.358974	0.095431	0.0148542	7.81086e-05	8.62909e-09	0.00206767
ENSG00000122873	10	58269162	58289586	CISD1	+	chr10:58245441:G:A	10	58245441	G	0.307692	0.100556	0.0167055	7.81617e-05	4.89187e-08	0.00206767
ENSG00000164880	7	1470277	1504389	INTS1	-	chr7:1500866:T:C	7	1500866	T	0.442308	0.0825038	0.0114241	7.88408e-05	2.62127e-10	0.00208095
ENSG00000134121	3	196763	409417	CHL1	+	chr3:67961:T:A	3	67961	T	0.461538	-0.271732	0.0373079	7.88526e-05	1.99498e-10	0.00208095
ENSG00000233670	17	10822470	10838087	PIRT	-	chr17:10842802:G:A	17	10842802	G	0.487179	0.333472	0.0433586	7.9202e-05	3.2477e-11	0.00208767
ENSG00000111364	12	123602099	123620943	DDX55	+	chr12:123572622:C:T	12	123572622	C	0.487179	-0.0992476	0.0157304	7.93387e-05	1.41803e-08	0.00208878
ENSG00000256250	12	130810606	130812438	ENSG00000256250	+	chr12:130792602:G:A	12	130792602	G	0.448718	0.190798	0.0240325	7.96453e-05	1.0695e-11	0.00209435
ENSG00000106077	7	73736094	73738852	ABHD11	-	chr7:73737314:A:G	7	73737314	A	0.384615	0.0654558	0.0113886	8.02359e-05	1.53579e-07	0.00210736
ENSG00000143162	1	167529117	167553805	CREG1	-	chr1:167535764:G:A	1	167535764	G	0.198718	0.205763	0.0319018	8.1441e-05	7.73219e-09	0.00213647
ENSG00000125877	20	3208868	3223870	ITPA	+	chr20:3204667:G:A	20	3204667	G	0.102564	0.190863	0.0294132	8.17717e-05	6.52664e-09	0.00214259
ENSG00000189409	1	1632163	1635263	MMP23B	+	chr1:1687236:T:G	1	1687236	T	0.365385	0.184595	0.0298545	8.25304e-05	2.43524e-08	0.0021599
ENSG00000184434	9	26993136	27005672	LRRC19	-	chr9:26915003:A:G	9	26915003	A	0.288462	-0.170449	0.0239255	8.39141e-05	4.04094e-10	0.00219351
ENSG00000279968	6	138725211	138773652	CCDC28A-AS1	-	chr6:138782955:A:T	6	138782955	A	0.339744	-0.168016	0.0267446	8.58714e-05	1.59285e-08	0.00224202
ENSG00000269526	19	53013921	53016122	ERVV-1	+	chr19:53037859:C:A	19	53037859	C	0.192308	0.259797	0.0384114	8.71633e-05	1.9747e-09	0.00227228
ENSG00000267943	19	53007512	53013180	ENSG00000267943	+	chr19:53037859:C:A	19	53037859	C	0.192308	0.371778	0.0461295	0.000367946	6.23602e-12	0.00746755
ENSG00000234072	2	27356246	27367622	ENSG00000234072	+	chr2:27479159:A:C	2	27479159	A	0.365385	0.108026	0.016998	8.72368e-05	1.16368e-08	0.00227228
ENSG00000272674	5	141182387	141186226	PCDHB16	+	chr5:141149237:T:C	5	141149237	T	0.480769	0.163753	0.0279069	8.75264e-05	9.27618e-08	0.00227713
ENSG00000171160	10	97614553	97633500	MORN4	-	chr10:97627395:C:T	10	97627395	C	0.121795	0.227247	0.025038	8.81569e-05	6.46976e-14	0.00229083
ENSG00000099834	11	616577	626078	CDHR5	-	chr11:601785:T:C	11	601785	T	0.371795	0.238647	0.0374532	9.08535e-05	1.08297e-08	0.00235812
ENSG00000183060	15	99715697	99733561	LYSMD4	-	chr15:99733939:T:C	15	99733939	T	0.448718	0.141528	0.0191544	9.13582e-05	1.24965e-10	0.00236844
ENSG00000237149	10	75401519	75408982	ZNF503-AS2	+	chr10:76104806:C:G	10	76104806	C	0.487179	-0.134935	0.0220672	9.22354e-05	3.26124e-08	0.00238836
ENSG00000205930	21	32772100	32955437	C21orf62-AS1	+	chr21:32790692:T:C	21	32790692	T	0.0705128	-0.476335	0.0636484	9.33954e-05	8.18603e-11	0.00241415
ENSG00000085491	1	108134043	108200849	SLC25A24	-	chr1:108194680:C:G	1	108194680	C	0.166667	0.184206	0.0237679	9.34501e-05	2.493e-11	0.00241415
ENSG00000175899	12	9067664	9116229	A2M	-	chr12:9115112:CATT:C	12	9115112	CATT	0.358974	0.433799	0.0669212	9.40498e-05	6.72205e-09	0.00242679
ENSG00000287063	9	33706679	33710715	ENSG00000287063	+	chr9:33691385:A:C	9	33691385	A	0.0512821	-0.446351	0.0598605	0.000944945	9.24529e-11	0.0163444
ENSG00000260947	9	33697459	33700986	ENSG00000260947	+	chr9:33691385:A:C	9	33691385	A	0.0512821	-0.84888	0.0872367	0.00129701	3.44769e-15	0.0210464
ENSG00000281128	9	33676785	33688011	PTENP1-AS	+	chr9:33691385:A:C	9	33691385	A	0.0512821	-0.534441	0.0671527	9.57318e-05	9.8032e-12	0.00246503
ENSG00000110768	11	18322295	18367045	GTF2H1	+	chr11:18329176:C:CATT	11	18329176	C	0.205128	-0.100458	0.0148333	9.57554e-05	1.89944e-09	0.00246503
ENSG00000056050	4	169729470	169757944	HPF1	-	chr4:169757842:T:C	4	169757842	T	0.192308	0.112276	0.0178055	9.59313e-05	1.44007e-08	0.00246518
ENSG00000122367	10	86668507	86736072	LDB3	+	chr10:86862683:C:T	10	86862683	C	0.25641	0.196039	0.029105	9.59848e-05	2.23177e-09	0.00246518
ENSG00000161180	22	21632716	21637329	CCDC116	+	chr22:21563337:C:G	22	21563337	C	0.429487	0.167161	0.0272893	9.61788e-05	3.11495e-08	0.00246728
ENSG00000253710	13	52012391	52079232	ALG11	+	chr13:52017580:G:A	13	52017580	G	0.0769231	-0.163033	0.0279988	0.000100373	1.12049e-07	0.00257188
ENSG00000074590	12	106063345	106138954	NUAK1	-	chr12:105717286:T:C	12	105717286	T	0.24359	0.257388	0.0400083	0.000102554	8.30514e-09	0.00262225
ENSG00000100997	20	25294742	25390835	ABHD12	-	chr20:25399957:G:A	20	25399957	G	0.391026	0.0807671	0.0136948	0.000102577	8.18219e-08	0.00262225
ENSG00000170919	13	45341345	45417975	TPT1-AS1	+	chr13:45341366:G:T	13	45341366	G	0.0641026	-0.339701	0.0446187	0.000102701	4.59318e-11	0.00262239
ENSG00000137814	15	42548828	42569994	HAUS2	+	chr15:42571769:C:CAT	15	42571769	C	0.262821	0.0992764	0.0157579	0.000103261	1.47507e-08	0.00263197
ENSG00000223572	15	43692886	43699222	CKMT1A	+	chr15:43704700:G:C	15	43704700	G	0.25641	0.325165	0.0541502	0.000103315	5.20148e-08	0.00263197
ENSG00000171503	4	158671968	158710718	ETFDH	+	chr4:158717814:A:G	4	158717814	A	0.211538	0.123703	0.0186068	0.00010427	3.26739e-09	0.00265323
ENSG00000006625	7	30496621	30504841	GGCT	-	chr7:30567084:C:T	7	30567084	C	0.217949	-0.134297	0.021248	0.000104769	1.35155e-08	0.00266286
ENSG00000103510	16	31114489	31131393	KAT8	+	chr16:31120293:A:G	16	31120293	A	0.487179	-0.0809347	0.0127676	0.000104913	1.24754e-08	0.00266345
ENSG00000102309	X	72181353	72302926	PIN4	+	chrX:72135061:C:T	23	72135061	C	0.448718	0.0854174	0.0155725	0.00010519	4.55001e-07	0.0026674
ENSG00000169860	3	152835131	152841439	P2RY1	+	chr3:152884469:A:T	3	152884469	A	0.384615	-0.203539	0.0330223	0.000105398	2.64649e-08	0.00266959
ENSG00000155066	2	95274449	95291308	PROM2	+	chr2:95312042:T:C	2	95312042	T	0.352564	-0.113777	0.0209401	0.000106785	5.62337e-07	0.00270162
ENSG00000247157	12	11548030	11590369	LINC01252	+	chr12:10986084:C:T	12	10986084	C	0.416667	0.252612	0.0350545	0.000107557	2.80989e-10	0.00271804
ENSG00000233806	2	241881363	242078722	LINC01237	+	chr2:241883098:G:A	2	241883098	G	0.192308	0.221	0.0417692	0.00676808	1.00377e-06	0.0789943
ENSG00000237940	2	241970683	241977276	LINC01238	+	chr2:241883098:G:A	2	241883098	G	0.192308	0.362346	0.0528893	0.000109121	1.34588e-09	0.0027544
ENSG00000188493	19	40740856	40751553	C19orf54	-	chr19:40749595:C:G	19	40749595	C	0.211538	0.14443	0.0217506	0.000110533	3.38294e-09	0.00278684
ENSG00000130508	2	1631887	1744852	PXDN	-	chr2:1753136:C:T	2	1753136	C	0.333333	-0.147783	0.0231792	0.000111318	1.06532e-08	0.00280342
ENSG00000285763	6	10659498	10692860	ENSG00000285763	+	chr6:10661176:C:T	6	10661176	C	0.0512821	0.36992	0.0610087	0.000111645	4.05773e-08	0.00280583
ENSG00000253853	8	2726956	2838823	ENSG00000253853	+	chr8:2751169:C:T	8	2751169	C	0.455128	-0.223814	0.0329801	0.000111668	1.78728e-09	0.00280583
ENSG00000156261	21	29055805	29073797	CCT8	-	chr21:29073627:G:A	21	29073627	G	0.173077	-0.0966622	0.0131069	0.000111798	1.32916e-10	0.0028059
ENSG00000128699	2	189770267	189784364	ORMDL1	-	chr2:189636797:C:T	2	189636797	C	0.333333	0.0787906	0.0127199	0.000112972	2.32231e-08	0.00283215
ENSG00000138095	2	43886224	43996226	LRPPRC	-	chr2:43909329:C:T	2	43909329	C	0.211538	-0.0687708	0.0100705	0.000113696	1.48286e-09	0.00284706
ENSG00000178852	17	47323290	47441312	EFCAB13	+	chr17:47307646:C:T	17	47307646	C	0.352564	-0.180045	0.0268987	0.000114372	2.68278e-09	0.00286072
ENSG00000287985	7	64369241	64375584	ENSG00000287985	+	chr7:64370554:T:C	7	64370554	T	0.455128	-0.210897	0.0324272	0.000115992	6.12418e-09	0.00289795
ENSG00000063660	2	240435663	240468076	GPC1	+	chr2:240322240:C:T	2	240322240	C	0.262821	-0.398102	0.0473984	0.000116339	1.35653e-12	0.00290335
ENSG00000103485	16	29663279	29698699	QPRT	+	chr16:29679583:A:G	16	29679583	A	0.262821	0.490416	0.0596662	0.00011677	3.0422e-12	0.00291048
ENSG00000288062	9	92805431	92809171	ENSG00000288062	-	chr9:92849631:T:C	9	92849631	T	0.403846	0.1309	0.0226807	0.000881501	1.38969e-07	0.0154043
ENSG00000127081	9	92844182	92878038	ZNF484	-	chr9:92849631:T:C	9	92849631	T	0.403846	0.075285	0.0116477	0.000116889	7.29062e-09	0.00291048
ENSG00000120693	13	36844831	36920765	SMAD9	-	chr13:36872574:G:T	13	36872574	G	0.185897	-0.244659	0.0381234	0.000117043	8.89247e-09	0.00291102
ENSG00000153721	6	154387515	154510685	CNKSR3	-	chr6:154342434:A:G	6	154342434	A	0.352564	-0.228537	0.0352195	0.000118484	6.53003e-09	0.00294353
ENSG00000181045	17	80219699	80253500	SLC26A11	+	chr17:80221321:C:CG	17	80221321	C	0.358974	-0.114356	0.017153	0.000119406	3.01353e-09	0.0029631
ENSG00000269139	19	7926001	7926763	ENSG00000269139	+	chr19:7926794:T:A	19	7926794	T	0.294872	-0.123693	0.0183791	0.000120437	2.28589e-09	0.00298215
ENSG00000142089	11	319676	329475	IFITM3	-	chr11:320394:C:T	11	320394	C	0.153846	0.55151	0.0875752	0.000120445	1.49132e-08	0.00298215
ENSG00000167311	11	3638512	3642316	ART5	-	chr11:3641971:A:G	11	3641971	A	0.326923	-0.157835	0.0261627	0.000124641	4.62038e-08	0.00308259
ENSG00000165502	14	49618530	49620626	RPL36AL	-	chr14:49639028:C:G	14	49639028	C	0.455128	-0.126927	0.015645	0.000125329	4.90489e-12	0.00309612
ENSG00000287550	6	164791288	164827683	ENSG00000287550	-	chr6:164826574:A:G	6	164826574	A	0.121795	-0.433307	0.0554251	0.000126108	1.8414e-11	0.00311188
ENSG00000136783	9	104747683	104760120	NIPSNAP3A	+	chr9:104742471:C:G	9	104742471	C	0.121795	0.244423	0.0376169	0.00012661	6.2864e-09	0.00312077
ENSG00000164241	5	127045235	127073506	C5orf63	-	chr5:127060880:A:T	5	127060880	A	0.102564	-0.378382	0.051303	0.000127151	1.32611e-10	0.00313062
ENSG00000120860	12	102012840	102062149	WASHC3	-	chr12:102005576:T:C	12	102005576	T	0.269231	0.110283	0.0157536	0.00012927	6.97596e-10	0.00317924
ENSG00000149089	11	34853094	34916379	APIP	-	chr11:34851354:G:T	11	34851354	G	0.160256	-0.158992	0.0245672	0.000130619	7.03556e-09	0.00320883
ENSG00000196756	20	38419638	38435409	SNHG17	-	chr20:38426138:T:C	20	38426138	T	0.173077	-0.187063	0.0307369	0.000131003	3.68659e-08	0.00321469
ENSG00000112096	6	159669069	159762529	SOD2	-	chr6:159706764:G:A	6	159706764	G	0.230769	0.139801	0.0212937	0.000132207	4.68657e-09	0.00324063
ENSG00000180834	3	183815922	183825594	MAP6D1	-	chr3:183787863:C:T	3	183787863	C	0.429487	-0.109688	0.0176798	0.000134051	2.22623e-08	0.00327908
ENSG00000271452	2	75669989	75670454	ENSG00000271452	+	chr2:75652326:G:C	2	75652326	G	0.237179	-0.159331	0.0224082	0.000134074	4.29434e-10	0.00327908
ENSG00000118514	6	134917393	134950115	ALDH8A1	-	chr6:134988802:A:G	6	134988802	A	0.423077	0.199966	0.029691	0.000135496	2.2384e-09	0.0033102
ENSG00000264247	18	74590317	74598885	ZNF407-AS1	-	chr18:74597170:A:G	18	74597170	A	0.224359	0.124794	0.018789	0.00013635	3.36008e-09	0.00332737
ENSG00000125656	19	6361531	6370242	CLPP	+	chr19:6368863:C:G	19	6368863	C	0.179487	-0.116349	0.016305	0.000138286	3.83852e-10	0.00336721
ENSG00000091181	3	3066324	3126613	IL5RA	-	chr3:2512405:A:C	3	2512405	A	0.224359	-0.206487	0.0293966	0.000138288	6.28293e-10	0.00336721
ENSG00000080573	19	9959561	10010504	COL5A3	-	chr19:9986860:G:T	19	9986860	G	0.5	0.360969	0.0480687	0.000138506	7.30415e-11	0.00336878
ENSG00000281005	16	3263743	3267567	LINC00921	+	chr16:3260883:A:G	16	3260883	A	0.49359	0.145085	0.022667	0.000140153	9.56349e-09	0.00340509
ENSG00000114850	3	156539553	156555149	SSR3	-	chr3:156553806:G:A	3	156553806	G	0.153846	0.0783717	0.0132702	0.000144698	7.90469e-08	0.00351162
ENSG00000137168	6	36854827	36874803	PPIL1	-	chr6:36855726:G:GA	6	36855726	G	0.429487	0.0575028	0.00924195	0.000145135	2.063e-08	0.00351836
ENSG00000042088	14	89954939	90044764	TDP1	+	chr14:89951164:G:A	14	89951164	G	0.224359	0.127304	0.0201597	0.000145902	1.38485e-08	0.00353216
ENSG00000168385	2	241315100	241354027	SEPTIN2	+	chr2:241408199:C:T	2	241408199	C	0.128205	-0.141835	0.0152653	0.000146024	2.4631e-14	0.00353216
ENSG00000178252	3	49007062	49015953	WDR6	+	chr3:48810224:ATGTG:A	3	48810224	ATGTG	0.237179	0.180255	0.0246715	0.000146294	1.80388e-10	0.00353479
ENSG00000163162	2	101271219	101308701	RNF149	-	chr2:101306311:T:C	2	101306311	T	0.461538	0.0834213	0.0140726	0.000147281	7.20101e-08	0.00355474
ENSG00000167861	17	74950742	74973166	HID1	-	chr17:74960029:G:A	17	74960029	G	0.294872	0.234688	0.0389413	0.000147944	4.74173e-08	0.00356684
ENSG00000256771	19	19865882	19894674	ZNF253	+	chr19:19859304:C:T	19	19859304	C	0.179487	0.116933	0.0174356	0.000148582	2.53369e-09	0.00357832
ENSG00000103876	15	80152490	80186946	FAH	+	chr15:80151611:T:G	15	80151611	T	0.314103	0.27178	0.0396621	0.000149249	1.33804e-09	0.00359045
ENSG00000164111	4	121667946	121696992	ANXA5	-	chr4:121674826:C:A	4	121674826	C	0.179487	0.152113	0.021865	0.00014975	8.45144e-10	0.00359716
ENSG00000218416	2	240449418	240456714	ENSG00000218416	-	chr2:240312897:G:A	2	240312897	G	0.224359	-0.259567	0.0393295	0.000149854	4.0349e-09	0.00359716
ENSG00000130762	1	3454665	3481113	ARHGEF16	+	chr1:3471842:A:G	1	3471842	A	0.147436	-0.216109	0.033756	0.000150909	9.50636e-09	0.00361854
ENSG00000103042	16	58665109	58684770	SLC38A7	-	chr16:58697980:A:G	16	58697980	A	0.179487	-0.139464	0.0213362	0.00015346	5.3125e-09	0.0036757
ENSG00000142733	1	27354067	27366961	MAP3K6	-	chr1:27357905:G:A	1	27357905	G	0.365385	0.132649	0.022957	0.00015473	1.35127e-07	0.00370211
ENSG00000214940	16	18317942	18336736	NPIPA8	-	chr16:18005665:T:A	16	18005665	T	0.448718	-0.122321	0.0213154	0.000157663	1.59365e-07	0.00376817
ENSG00000154080	18	26906481	27185308	CHST9	-	chr18:27048341:C:T	18	27048341	C	0.301282	-0.600463	0.0877281	0.000158338	1.38448e-09	0.00377821
ENSG00000136731	2	128091200	128195677	UGGT1	+	chr2:128206382:C:T	2	128206382	C	0.0897436	0.0951921	0.0144261	0.000158425	4.05627e-09	0.00377821
ENSG00000165752	10	132207492	132331847	STK32C	-	chr10:132331071:C:G	10	132331071	C	0.275641	0.128267	0.0186561	0.00015864	1.20962e-09	0.00377923
ENSG00000129083	11	14443440	14500027	COPB1	-	chr11:14521779:C:A	11	14521779	C	0.371795	-0.05997	0.00981701	0.000158984	3.34505e-08	0.00378063
ENSG00000267127	18	80034346	80097088	ENSG00000267127	+	chr18:80006322:T:G	18	80006322	T	0.480769	-0.161883	0.0260039	0.000159042	2.03326e-08	0.00378063
ENSG00000187714	10	49610310	49612720	SLC18A3	+	chr10:49957652:G:A	10	49957652	G	0.115385	-1.17802	0.162566	0.000160342	2.35191e-10	0.00380743
ENSG00000261451	8	10433672	10438312	ENSG00000261451	+	chr8:10427987:C:T	8	10427987	C	0.288462	0.367502	0.0477781	0.000161714	3.23547e-11	0.00383589
ENSG00000153113	5	96525267	96779595	CAST	+	chr5:96660029:G:T	5	96660029	G	0.269231	-0.131572	0.0191957	0.00016264	1.32724e-09	0.00385368
ENSG00000176953	16	28950807	28967097	NFATC2IP	+	chr16:28487970:A:G	16	28487970	A	0.397436	-0.0644241	0.0114364	0.00016491	2.47051e-07	0.00390329
ENSG00000138028	2	27098889	27119128	CGREF1	-	chr2:27050703:T:C	2	27050703	T	0.391026	0.18071	0.0314627	0.000165351	1.56086e-07	0.00390953
ENSG00000163884	3	126342635	126357408	KLF15	-	chr3:126244486:G:T	3	126244486	G	0.211538	-0.257277	0.038732	0.000168235	3.35051e-09	0.00397346
ENSG00000204934	7	149867697	149880610	ATP6V0E2-AS1	-	chr7:149876251:C:T	7	149876251	C	0.365385	-0.173669	0.0289929	0.000169864	5.53815e-08	0.0040011
ENSG00000136908	9	127935099	127937854	DPM2	-	chr9:127935764:A:G	9	127935764	A	0.198718	0.0723059	0.0121046	0.00016995	5.94252e-08	0.0040011
ENSG00000275620	20	63253978	63261615	FLJ16779	+	chr20:63253304:C:T	20	63253304	C	0.371795	0.530061	0.0702349	0.000171269	6.17855e-11	0.00402784
ENSG00000101198	20	63240784	63272694	NKAIN4	-	chr20:63253304:C:T	20	63253304	C	0.371795	0.470443	0.0655751	0.000283875	3.23979e-10	0.00608578
ENSG00000158352	X	50591642	50814302	SHROOM4	-	chrX:50729053:T:C	23	50729053	T	0.108974	-0.689358	0.116017	0.000171546	6.78928e-08	0.00403004
ENSG00000270605	1	28239509	28241453	ENSG00000270605	-	chr1:28221353:G:A	1	28221353	G	0.429487	0.270929	0.0398063	0.000171779	1.63844e-09	0.00403122
ENSG00000095383	9	98199011	98255649	TBC1D2	-	chr9:98240166:G:GGTGTGTGT	9	98240166	G	0.173077	-0.201416	0.0297278	0.000174609	1.87541e-09	0.00409329
ENSG00000149231	11	96349241	96389956	CCDC82	-	chr11:96374941:A:G	11	96374941	A	0.0641026	-0.212983	0.0314353	0.000174842	1.87582e-09	0.0040944
ENSG00000283667	18	63966406	63970181	ENSG00000283667	-	chr18:63970585:A:C	18	63970585	A	0.0897436	0.267479	0.0423015	0.000175577	1.33583e-08	0.00410724
ENSG00000103148	16	85386	138677	NPRL3	-	chr16:140969:A:G	16	140969	A	0.5	0.0861097	0.0121526	0.000175849	4.78925e-10	0.00410923
ENSG00000186567	19	44662278	44684359	CEACAM19	+	chr19:44646342:T:C	19	44646342	T	0.0641026	0.290334	0.0448822	0.000177298	7.12448e-09	0.00413871
ENSG00000214530	11	72754729	72794047	STARD10	-	chr11:72781831:TGGGGGCTC:T	11	72781831	TGGGGGCTC	0.314103	0.124689	0.0220513	0.000178234	2.26176e-07	0.00415615
ENSG00000138594	15	51829628	51947295	TMOD3	+	chr15:51976719:C:T	15	51976719	C	0.435897	0.107429	0.0172367	0.000178858	1.97115e-08	0.0041663
ENSG00000154556	4	185585444	185956652	SORBS2	-	chr4:185838947:T:A	4	185838947	T	0.269231	-0.291907	0.0447579	0.0058007	0.000209866	0.070156
ENSG00000235902	4	185665885	185675417	ENSG00000235902	+	chr4:185838947:T:A	4	185838947	T	0.269231	-0.183066	0.0327734	0.000179173	0.0211293	0.00416923
ENSG00000173064	12	112160188	112382439	HECTD4	-	chr12:112290327:AT:A	12	112290327	AT	0.173077	-0.0932837	0.0143206	0.000180542	5.85914e-09	0.00419666
ENSG00000146243	6	78867551	78946440	IRAK1BP1	+	chr6:79104475:A:G	6	79104475	A	0.423077	-0.118443	0.019709	0.000180858	5.09887e-08	0.00419958
ENSG00000119729	2	46541806	46584688	RHOQ	+	chr2:46486062:G:A	2	46486062	G	0.301282	-0.104831	0.0162832	0.000183313	8.1406e-09	0.0042521
ENSG00000259030	1	74198235	74544393	FPGT-TNNI3K	+	chr1:74177275:C:T	1	74177275	C	0.288462	-0.176138	0.0280301	0.000183706	1.58142e-08	0.00425672
ENSG00000242247	22	42796502	42858106	ARFGAP3	-	chr22:42910422:C:T	22	42910422	C	0.346154	-0.0771338	0.0120014	0.00018437	8.53453e-09	0.00426761
ENSG00000275395	19	39863323	39934626	FCGBP	-	chr19:40064894:A:C	19	40064894	A	0.0769231	-1.00383	0.10589	0.000185433	1.058e-14	0.00428771
ENSG00000131626	11	70270690	70385312	PPFIA1	+	chr11:70334179:A:T	11	70334179	A	0.435897	0.0959486	0.0147741	0.000187682	6.3777e-09	0.00433517
ENSG00000241058	10	18545561	18659285	NSUN6	-	chr10:18656451:T:G	10	18656451	T	0.410256	-0.0851583	0.0131419	0.000188595	6.79024e-09	0.00435172
ENSG00000237975	1	152168125	152445456	FLG-AS1	+	chr1:152189630:A:G	1	152189630	A	0.211538	-0.246911	0.0377425	0.000189562	5.18766e-09	0.00436945
ENSG00000214279	10	133453946	133469183	SCART1	+	chr10:133408365:G:A	10	133408365	G	0.25	-0.263551	0.0357927	0.000193698	1.4e-10	0.00446012
ENSG00000103199	16	4748239	4767624	ZNF500	-	chr16:4766101:T:C	16	4766101	T	0.333333	-0.110036	0.0164678	0.000197171	2.82154e-09	0.00453534
ENSG00000273253	22	50199090	50200837	ENSG00000273253	-	chr22:50313118:GA:G	22	50313118	GA	0.0384615	-0.543864	0.0796906	0.000200827	1.51078e-09	0.00461462
ENSG00000136098	13	52132639	52159861	NEK3	-	chr13:52140828:C:T	13	52140828	C	0.397436	-0.174406	0.0196353	0.000203373	1.54538e-13	0.00466827
ENSG00000257878	12	95996521	96011489	ENSG00000257878	+	chr12:96009832:T:C	12	96009832	T	0.121795	0.248131	0.0397757	0.000204343	1.92365e-08	0.00468081
ENSG00000232388	20	18567347	18569563	SMIM26	+	chr20:18497226:T:A	20	18497226	T	0.288462	0.0838024	0.0136505	0.000204469	2.93866e-08	0.00468081
ENSG00000105875	7	135183839	135211555	WDR91	-	chr7:135261247:C:T	7	135261247	C	0.320513	-0.162703	0.0271873	0.000204617	5.66954e-08	0.00468081
ENSG00000149926	16	30024427	30052978	TLCD3B	-	chr16:30039184:C:T	16	30039184	C	0.410256	0.178762	0.0285716	0.00020477	1.77785e-08	0.00468081
ENSG00000221947	8	70669339	70790371	XKR9	+	chr8:71057643:A:C	8	71057643	A	0.211538	-0.208763	0.0264767	0.000209058	1.36455e-11	0.0047739
ENSG00000100577	14	77320996	77331597	GSTZ1	+	chr14:77318368:C:T	14	77318368	C	0.269231	-0.12635	0.0198901	0.000210704	1.17773e-08	0.0048065
ENSG00000213221	9	136359480	136363744	DNLZ	-	chr9:136365586:T:C	9	136365586	T	0.0512821	-0.58215	0.0762953	0.000212607	4.26124e-11	0.00484489
ENSG00000129946	19	416589	461033	SHC2	-	chr19:488506:A:G	19	488506	A	0.423077	0.137237	0.0203197	0.000213672	2.05986e-09	0.00486413
ENSG00000163041	1	226061851	226072019	H3-3A	+	chr1:226090484:G:A	1	226090484	G	0.333333	0.0519602	0.00871635	0.00021406	6.25665e-08	0.00486793
ENSG00000272656	3	139349024	139349371	ENSG00000272656	-	chr3:139405192:C:T	3	139405192	C	0.294872	0.135284	0.0186128	0.000214608	2.13369e-10	0.00487406
ENSG00000162909	1	223701593	223776018	CAPN2	+	chr1:223789425:C:T	1	223789425	C	0.24359	0.128631	0.0190033	0.000214772	1.92898e-09	0.00487406
ENSG00000074410	15	63321378	63381846	CA12	-	chr15:63400698:C:T	15	63400698	C	0.448718	0.267982	0.0367846	0.000216335	1.98044e-10	0.00490121
ENSG00000188659	15	82262810	82284930	SAXO2	+	chr15:82240927:G:A	15	82240927	G	0.0961538	-0.85615	0.0624807	0.000216413	1.39213e-22	0.00490121
ENSG00000214870	7	26398593	26497595	ENSG00000214870	+	chr7:26399079:G:A	7	26399079	G	0.448718	0.310008	0.0501011	0.000217109	2.38898e-08	0.00491193
ENSG00000051620	6	138403531	138422197	HEBP2	+	chr6:138398951:C:T	6	138398951	C	0.224359	0.376866	0.028578	0.00021777	1.1487e-21	0.00492183
ENSG00000224318	3	109707	197341	CHL1-AS2	-	chr3:103875:C:G	3	103875	C	0.326923	-0.28967	0.04711	0.000218288	2.82029e-08	0.00492847
ENSG00000009694	X	124375903	124963817	TENM1	-	chrX:125179054:A:G	23	125179054	A	0.461538	-0.623341	0.096946	0.000219131	8.43492e-09	0.00494245
ENSG00000255449	11	77866412	77870091	ENSG00000255449	-	chr11:77787569:T:C	11	77787569	T	0.128205	0.181018	0.0305546	0.000223823	7.30901e-08	0.00503916
ENSG00000132406	4	4235542	4248223	TMEM128	-	chr4:4240860:C:T	4	4240860	C	0.198718	0.111034	0.0178302	0.000223876	2.0162e-08	0.00503916
ENSG00000183291	1	86862445	86914424	SELENOF	-	chr1:86892175:AC:A	1	86892175	AC	0.25	-0.0693091	0.0127155	0.000225915	5.2386e-07	0.00507987
ENSG00000144136	2	112645939	112663825	SLC20A1	+	chr2:112670209:A:G	2	112670209	A	0.102564	0.126795	0.0220888	0.000226795	1.58302e-07	0.00509444
ENSG00000150394	16	61647242	62037035	CDH8	-	chr16:61074266:G:C	16	61074266	G	0.294872	-0.614995	0.100506	0.000228115	3.2027e-08	0.00511705
ENSG00000130518	19	18257097	18274509	IQCN	-	chr19:18272918:T:C	19	18272918	T	0.25	0.340085	0.0488953	0.000228265	8.50872e-10	0.00511705
ENSG00000108852	17	43875357	43909711	MPP2	-	chr17:43889978:A:T	17	43889978	A	0.198718	-0.144466	0.0237187	0.000229435	3.61147e-08	0.00513804
ENSG00000104825	19	38899700	38908893	NFKBIB	+	chr19:38907776:A:G	19	38907776	A	0.480769	-0.0980156	0.0138514	0.000229703	4.99375e-10	0.00513883
ENSG00000119446	9	122237622	122264840	RBM18	-	chr9:122239967:G:A	9	122239967	G	0.448718	-0.0733857	0.0118017	0.000231437	2.09592e-08	0.00517236
ENSG00000213445	11	65638101	65650918	SIPA1	+	chr11:65638129:G:T	11	65638129	G	0.141026	0.193342	0.0324314	0.000232185	6.24762e-08	0.00518383
ENSG00000113205	5	141100473	141103827	PCDHB3	+	chr5:141123655:A:G	5	141123655	A	0.230769	-0.245608	0.0344423	0.000235336	3.92085e-10	0.00524886
ENSG00000171298	17	80101556	80119881	GAA	+	chr17:80101663:G:C	17	80101663	G	0.0897436	0.360961	0.0437488	0.000235967	2.64162e-12	0.0052576
ENSG00000109758	4	3441968	3449486	HGFAC	+	chr4:3432055:T:A	4	3432055	T	0.230769	-0.242053	0.0391496	0.000236275	2.43939e-08	0.00525915
ENSG00000286575	10	102898649	102918335	ENSG00000286575	-	chr10:102858938:A:G	10	102858938	A	0.384615	0.157047	0.025857	0.000237057	3.88409e-08	0.00527123
ENSG00000090432	1	20499448	20508151	MUL1	-	chr1:20522548:G:GC	1	20522548	G	0.0641026	-0.13094	0.0211051	0.00023733	2.22567e-08	0.00527199
ENSG00000140598	15	82130233	82262734	EFL1	-	chr15:82391614:C:T	15	82391614	C	0.455128	0.0546888	0.00855847	0.000237964	1.00144e-08	0.00527766
ENSG00000270020	16	86520383	86523897	ENSG00000270020	-	chr16:86527339:C:A	16	86527339	C	0.429487	0.247459	0.0332918	0.000238065	1.02641e-10	0.00527766
ENSG00000127311	12	66302493	66343643	HELB	+	chr12:66288624:T:C	12	66288624	T	0.448718	-0.239928	0.0342967	0.000239016	7.12491e-10	0.00529341
ENSG00000138400	2	206737763	206765328	MDH1B	-	chr2:206732871:ATGAT:A	2	206732871	ATGAT	0.0512821	-0.300313	0.0520526	0.00023942	1.40137e-07	0.00529704
ENSG00000160213	21	43772511	43776330	CSTB	-	chr21:43771258:C:T	21	43771258	C	0.365385	0.125744	0.0216008	0.000240153	1.12786e-07	0.00530793
ENSG00000187764	9	89360787	89498130	SEMA4D	-	chr9:89365161:G:C	9	89365161	G	0.403846	0.123149	0.0206761	0.000242204	6.39384e-08	0.00534791
ENSG00000268362	19	24033401	24077377	ENSG00000268362	+	chr19:24035791:G:A	19	24035791	G	0.108974	-0.116294	0.019741	0.000244116	8.41417e-08	0.00538473
ENSG00000156599	11	57667747	57701182	ZDHHC5	+	chr11:57868438:A:G	11	57868438	A	0.391026	-0.0502704	0.00874812	0.000244937	1.54267e-07	0.00539604
ENSG00000197157	7	127652194	128092593	SND1	+	chr7:127632766:G:A	7	127632766	G	0.134615	0.150975	0.0199355	0.000245119	5.49777e-11	0.00539604
ENSG00000240005	4	26859806	26860632	STIM2-AS1	-	chr4:26860034:A:C	4	26860034	A	0.365385	0.168195	0.0274218	0.00024546	3.00911e-08	0.00539815
ENSG00000203760	6	126340115	126348875	CENPW	+	chr6:126340712:C:T	6	126340712	C	0.429487	0.105084	0.0185214	0.000250001	2.08886e-07	0.00549255
ENSG00000139835	13	113324163	113364148	GRTP1	-	chr13:113362571:G:C	13	113362571	G	0.384615	-0.154216	0.0257457	0.000250356	5.54045e-08	0.00549486
ENSG00000287001	19	50136859	50148230	ENSG00000287001	-	chr19:50078644:A:G	19	50078644	A	0.121795	-0.440467	0.073684	0.000251813	5.8336e-08	0.00552133
ENSG00000258851	14	103553421	103561877	ENSG00000258851	+	chr14:103561220:C:T	14	103561220	C	0.423077	0.200645	0.0326865	0.000252556	2.94731e-08	0.00553214
ENSG00000245614	12	31019434	31073847	DDX11-AS1	-	chr12:31089465:T:C	12	31089465	T	0.416667	-0.20312	0.0295774	0.000252838	1.25261e-09	0.00553282
ENSG00000234444	7	64307459	64356634	ZNF736	+	chr7:64337895:C:G	7	64337895	C	0.294872	0.0892393	0.0151363	0.000253698	8.24882e-08	0.00554612
ENSG00000133794	11	13276652	13387266	ARNTL	+	chr11:13209086:T:C	11	13209086	T	0.301282	-0.186534	0.0280652	0.00025404	3.29324e-09	0.00554808
ENSG00000101109	20	44966479	45080021	STK4	+	chr20:44973280:G:T	20	44973280	G	0.49359	0.0495574	0.00780432	0.000254472	1.19013e-08	0.00555203
ENSG00000221946	19	35143250	35154302	FXYD7	+	chr19:35169062:C:CA	19	35169062	C	0.179487	-0.34198	0.0549047	0.000255429	2.00477e-08	0.0055674
ENSG00000091129	7	108147623	108456717	NRCAM	-	chr7:108293243:C:A	7	108293243	C	0.262821	-0.259756	0.0371748	0.000257556	7.38923e-10	0.0056082
ENSG00000169087	3	122739999	122793831	HSPBAP1	-	chr3:122842574:C:A	3	122842574	C	0.314103	-0.0962471	0.0135656	0.000258244	4.5984e-10	0.00561209
ENSG00000235954	22	27919376	28008581	TTC28-AS1	+	chr22:28123436:T:C	22	28123436	T	0.230769	-0.0876362	0.0129062	0.000259962	1.75703e-09	0.00564386
ENSG00000236529	7	65840055	65842396	ENSG00000236529	+	chr7:65906283:A:G	7	65906283	A	0.275641	-0.139683	0.0223629	0.000261318	1.85944e-08	0.00566772
ENSG00000143603	1	154697455	154870281	KCNN3	-	chr1:154752403:AG:A	1	154752403	AG	0.224359	-0.323424	0.0553291	0.000261989	1.01903e-07	0.00567669
ENSG00000165879	10	97319271	97321915	FRAT1	+	chr10:97330956:C:T	10	97330956	C	0.352564	-0.205762	0.0325886	0.000262627	1.39002e-08	0.00568491
ENSG00000204713	6	28903002	28923988	TRIM27	-	chr6:28643806:T:G	6	28643806	T	0.429487	0.069826	0.0105734	0.000268889	3.96255e-09	0.00580905
ENSG00000198075	2	108377954	108388989	SULT1C4	+	chr2:108352580:C:T	2	108352580	C	0.0512821	0.580741	0.0841397	0.000269691	1.0755e-09	0.00582069
ENSG00000272277	6	3068045	3068894	ENSG00000272277	-	chr6:3064015:A:G	6	3064015	A	0.397436	0.149609	0.0230906	0.000272391	6.81077e-09	0.0058732
ENSG00000100376	22	45308968	45341955	FAM118A	+	chr22:45325403:T:C	22	45325403	T	0.0769231	0.922113	0.0647873	0.000278954	1.6434e-23	0.00600883
ENSG00000254614	11	65177606	65181834	ENSG00000254614	-	chr11:65180806:A:C	11	65180806	A	0.282051	0.273783	0.0373387	0.000279512	1.60556e-10	0.00601496
ENSG00000273058	1	236536162	236536704	ENSG00000273058	-	chr1:236535051:A:T	1	236535051	A	0.480769	0.144501	0.0228816	0.000281603	1.38246e-08	0.006052
ENSG00000214063	11	842812	867116	TSPAN4	+	chr11:852097:C:G	11	852097	C	0.192308	-0.117471	0.0191064	0.000281782	2.82697e-08	0.006052
ENSG00000275066	17	37514807	37609472	SYNRG	-	chr17:37538240:G:T	17	37538240	G	0.352564	-0.0608584	0.0109611	0.000283908	3.45297e-07	0.00608578
ENSG00000152475	19	58367618	58381030	ZNF837	-	chr19:58368649:G:C	19	58368649	G	0.217949	0.146491	0.0245159	0.000290344	5.89387e-08	0.00621168
ENSG00000282021	8	1758208	1760447	ENSG00000282021	-	chr8:1758509:C:T	8	1758509	C	0.371795	-0.233647	0.0276565	0.00029145	4.88096e-08	0.00622929
ENSG00000275765	5	151770242	151771508	ENSG00000275765	-	chr5:151798236:C:G	5	151798236	C	0.435897	0.136639	0.0218391	0.000292525	1.77772e-08	0.00624268
ENSG00000145979	6	13266542	13328583	TBC1D7	-	chr6:13302609:C:T	6	13302609	C	0.365385	0.125588	0.0204276	0.000292643	2.83019e-08	0.00624268
ENSG00000274315	12	29331434	29331936	ENSG00000274315	-	chr12:29447498:T:C	12	29447498	T	0.487179	0.116175	0.0195242	0.000294821	6.552e-08	0.00627519
ENSG00000143622	1	155897808	155911404	RIT1	-	chr1:155957961:G:A	1	155957961	G	0.403846	0.0887181	0.0141817	0.000295022	1.784e-08	0.00627519
ENSG00000285703	6	27491422	27519435	ENSG00000285703	-	chr6:27368002:T:A	6	27368002	T	0.0641026	-0.457223	0.0501976	0.000297961	5.59422e-14	0.00633159
ENSG00000135972	2	105038069	105099960	MRPS9	+	chr2:105082985:T:C	2	105082985	T	0.24359	0.0867554	0.0150487	0.000299383	1.42765e-07	0.0063557
ENSG00000067992	X	24465270	24550466	PDK3	+	chrX:24250464:G:A	23	24250464	G	0.416667	0.0904558	0.0158529	0.000304662	1.82628e-07	0.00646153
ENSG00000101181	20	62183028	62203568	MTG2	+	chr20:62193559:G:A	20	62193559	G	0.102564	-0.150184	0.0212024	0.000306654	4.83889e-10	0.0064968
ENSG00000100243	22	42617840	42649392	CYB5R3	-	chr22:42625707:T:A	22	42625707	T	0.314103	0.101814	0.0149619	0.000306915	1.64763e-09	0.0064968
ENSG00000224790	21	36966461	36975164	ENSG00000224790	+	chr21:36965058:G:A	21	36965058	G	0.49359	0.14618	0.0239895	0.00030887	3.56973e-08	0.00653193
ENSG00000274383	15	64950916	64951435	ENSG00000274383	-	chr15:64956553:AAAAC:A	15	64956553	AAAAC	0.5	0.210346	0.0341111	0.00031073	2.61505e-08	0.00656343
ENSG00000197566	17	16620734	16653856	ZNF624	-	chr17:16645281:T:C	17	16645281	T	0.25641	-0.0912646	0.0156887	0.000310956	1.14726e-07	0.00656343
ENSG00000109775	4	185399537	185425979	UFSP2	-	chr4:185425919:G:C	4	185425919	G	0.352564	-0.251513	0.0235957	0.000311865	5.61763e-17	0.00657633
ENSG00000246859	5	111510396	111739726	STARD4-AS1	+	chr5:111748091:C:G	5	111748091	C	0.326923	-0.13423	0.0215032	0.000312307	1.89039e-08	0.00657934
ENSG00000261777	16	70315442	70346806	DDX19A-DT	-	chr16:70424541:C:T	16	70424541	C	0.0897436	-0.295892	0.0282438	0.000312972	1.25795e-16	0.00658706
ENSG00000122406	1	92832013	92841924	RPL5	+	chr1:92772379:G:A	1	92772379	G	0.153846	0.0959687	0.0152361	0.000313844	1.48351e-08	0.00659789
ENSG00000130414	2	239892450	240025397	NDUFA10	-	chr2:239966785:C:A	2	239966785	C	0.115385	0.0997363	0.0152468	0.000314086	5.19987e-09	0.00659789
ENSG00000182240	21	41167801	41282530	BACE2	+	chr21:41171060:A:G	21	41171060	A	0.461538	-0.208213	0.033219	0.000317167	1.69408e-08	0.00665193
ENSG00000123545	6	96889315	96897891	NDUFAF4	-	chr6:96809804:G:C	6	96809804	G	0.102564	-0.182345	0.0283334	0.000318033	8.2217e-09	0.00666176
ENSG00000140988	16	1962058	1964841	RPS2	-	chr16:985653:C:T	16	985653	C	0.282051	0.0816866	0.0152694	0.000319944	7.91169e-07	0.00669543
ENSG00000125257	13	95019835	95301475	ABCC4	-	chr13:95349728:C:G	13	95349728	C	0.474359	-0.251875	0.0449786	0.000321318	2.83629e-07	0.00671146
ENSG00000234912	17	77086716	77099902	SNHG20	+	chr17:77085777:G:T	17	77085777	G	0.435897	-0.133242	0.0213565	0.000321319	1.9181e-08	0.00671146
ENSG00000109107	17	28573115	28576948	ALDOC	-	chr17:28577039:C:G	17	28577039	C	0.0384615	-1.44408	0.150941	0.000323764	7.16069e-15	0.00675612
ENSG00000021776	15	34851782	34969742	AQR	-	chr15:34855091:C:G	15	34855091	C	0.480769	-0.046197	0.00726135	0.000325636	1.1299e-08	0.00678259
ENSG00000007062	4	15963076	16084378	PROM1	-	chr4:16084381:C:G	4	16084381	C	0.326923	-0.414469	0.067528	0.000325725	2.95674e-08	0.00678259
ENSG00000234286	7	23680195	23680786	ENSG00000234286	-	chr7:23680147:G:A	7	23680147	G	0.435897	0.169667	0.0252749	0.000326305	2.4644e-09	0.00678259
ENSG00000287222	8	143829518	143832861	ENSG00000287222	+	chr8:143793775:G:A	8	143793775	G	0.333333	0.113925	0.0186453	0.000326494	3.32633e-08	0.00678259
ENSG00000146350	6	121079494	121334745	TBC1D32	-	chr6:121332110:A:G	6	121332110	A	0.237179	0.122839	0.0188169	0.000326571	5.5091e-09	0.00678259
ENSG00000100300	22	43151547	43163242	TSPO	+	chr22:43164757:C:T	22	43164757	C	0.384615	0.155182	0.0255868	0.000327036	4.03104e-08	0.00678585
ENSG00000157890	15	65895079	66253750	MEGF11	-	chr15:66073316:T:G	15	66073316	T	0.371795	-0.236711	0.0362839	0.000327733	5.6122e-09	0.00679391
ENSG00000271335	10	35314552	35336401	CCNY-AS1	-	chr10:35577579:A:G	10	35577579	A	0.384615	-0.113067	0.0181821	0.000329372	2.0929e-08	0.00682147
ENSG00000175567	11	73974672	73982843	UCP2	-	chr11:73972902:C:T	11	73972902	C	0.0641026	0.665277	0.104703	0.000329879	1.16991e-08	0.00682556
ENSG00000259775	14	103331674	103332367	ENSG00000259775	-	chr14:103344844:A:G	14	103344844	A	0.269231	-0.23276	0.0330258	0.000331736	5.66145e-10	0.00685753
ENSG00000183092	14	100537147	100587413	BEGAIN	-	chr14:100384748:C:G	14	100384748	C	0.134615	0.4357	0.0696326	0.000335395	1.77412e-08	0.00692667
ENSG00000182362	21	46286342	46297751	YBEY	+	chr21:46326968:A:G	21	46326968	A	0.333333	0.222064	0.032961	0.000339183	2.21622e-09	0.00699275
ENSG00000245937	5	127939152	128083172	LINC01184	-	chr5:128070567:G:T	5	128070567	G	0.166667	-0.131694	0.0211995	0.000339229	2.15144e-08	0.00699275
ENSG00000273142	7	66902857	66906297	LINC02604	+	chr7:66811230:T:C	7	66811230	T	0.346154	0.153922	0.0236279	0.000340618	5.84691e-09	0.00701481
ENSG00000214285	10	127549309	127553540	NPS	+	chr10:127538182:G:C	10	127538182	G	0.442308	0.207702	0.0364627	0.000344402	1.90125e-07	0.00708612
ENSG00000136240	7	6445953	6484190	KDELR2	-	chr7:6462736:T:C	7	6462736	T	0.416667	-0.101684	0.013815	0.000346116	1.41769e-10	0.00711475
ENSG00000233184	1	101025850	101090513	ENSG00000233184	+	chr1:101124779:G:A	1	101124779	G	0.224359	-0.162055	0.0277301	0.0003479	1.02526e-07	0.00714476
ENSG00000233296	2	677186	697382	TMEM18-DT	+	chr2:676177:C:G	2	676177	C	0.314103	0.155269	0.0258157	0.000349469	4.9927e-08	0.0071703
ENSG00000066405	3	137998735	138033655	CLDN18	+	chr3:138110199:G:A	3	138110199	G	0.0769231	0.296914	0.0474973	0.0065795	1.82003e-08	0.0775326
ENSG00000158163	3	138061990	138115818	DZIP1L	-	chr3:138110199:G:A	3	138110199	G	0.0769231	0.454973	0.0409583	0.000352309	7.86593e-18	0.00722185
ENSG00000161513	17	74862497	74873031	FDXR	-	chr17:74872953:G:A	17	74872953	G	0.173077	-0.157391	0.0279696	0.000353637	2.53269e-07	0.00724234
ENSG00000273338	1	78004346	78004554	ENSG00000273338	-	chr1:78035531:T:C	1	78035531	T	0.205128	-0.177232	0.0283493	0.000354115	1.81567e-08	0.00724538
ENSG00000155008	X	85003877	85093316	APOOL	+	chrX:84965224:G:T	23	84965224	G	0.0769231	-0.122632	0.0180764	0.000356259	1.80472e-09	0.00727779
ENSG00000284634	12	9448295	9658392	ENSG00000284634	+	chr12:9411624:G:C	12	9411624	G	0.423077	0.17815	0.0241244	0.00035636	1.27305e-10	0.00727779
ENSG00000089916	14	76151916	76254342	GPATCH2L	+	chr14:76212716:T:G	14	76212716	T	0.333333	-0.0996348	0.015755	0.000359791	1.33094e-08	0.00734107
ENSG00000182372	8	1755778	1801711	CLN8	+	chr8:1754897:C:T	8	1754897	C	0.346154	-0.120421	0.0160619	0.000361333	7.71043e-11	0.00736572
ENSG00000070718	8	42152946	42171673	AP3M2	+	chr8:42145300:A:G	8	42145300	A	0.435897	0.0870136	0.0117738	0.000364059	1.24055e-10	0.00741443
ENSG00000149488	20	2536573	2643580	TMC2	+	chr20:2659842:T:C	20	2659842	T	0.211538	-0.209073	0.0294014	0.000366377	4.28328e-10	0.00745475
ENSG00000104998	19	14031762	14053218	IL27RA	+	chr19:14032339:G:C	19	14032339	G	0.160256	-0.303888	0.0434147	0.000366907	7.00114e-10	0.00745864
ENSG00000172954	2	30447226	30644225	LCLAT1	+	chr2:30444038:A:G	2	30444038	A	0.352564	-0.119485	0.0202865	0.000368023	8.45318e-08	0.00746755
ENSG00000196696	16	69976297	70065948	PDXDC2P-NPIPB14P	-	chr16:70006175:C:A	16	70006175	C	0.24359	0.184783	0.0312304	0.000371689	7.54804e-08	0.00753499
ENSG00000171608	1	9651731	9729114	PIK3CD	+	chr1:9689877:T:G	1	9689877	T	0.442308	-0.143559	0.0246576	0.0003741	1.12409e-07	0.0075769
ENSG00000145476	4	186191567	186213463	CYP4V2	+	chr4:186191475:G:C	4	186191475	G	0.442308	0.471733	0.0590726	0.000378651	8.68312e-12	0.00765975
ENSG00000006744	17	12991612	13018065	ELAC2	-	chr17:12992667:G:C	17	12992667	G	0.448718	-0.0837186	0.0113637	0.000379132	1.37557e-10	0.00765975
ENSG00000132436	7	50444128	50542535	FIGNL1	-	chr7:50417375:T:C	7	50417375	T	0.397436	-0.0970407	0.0160248	0.000379233	4.19349e-08	0.00765975
ENSG00000232098	19	58404238	58408484	ENSG00000232098	-	chr19:57756063:T:A	19	57756063	T	0.160256	-0.114927	0.0203829	0.000380505	2.41798e-07	0.0076784
ENSG00000135269	7	116210539	116258783	TES	+	chr7:116210408:T:C	7	116210408	T	0.403846	-0.292224	0.0501458	0.000381706	1.09891e-07	0.00768854
ENSG00000149557	11	125442881	125592568	FEZ1	-	chr11:125470275:T:G	11	125470275	T	0.269231	0.0796681	0.0139363	0.000384585	1.74699e-07	0.00773946
ENSG00000214113	6	5103629	5260950	LYRM4	-	chr6:5199745:A:C	6	5199745	A	0.397436	0.0834645	0.0122236	0.000385251	1.48818e-09	0.0077458
ENSG00000144026	2	95145000	95165413	ZNF514	-	chr2:94862199:A:G	2	94862199	A	0.269231	0.143874	0.0270934	0.000385916	9.28299e-07	0.0077521
ENSG00000287966	6	27018935	27020280	ENSG00000287966	-	chr6:26835246:T:C	6	26835246	T	0.160256	-0.184551	0.0280216	0.000386731	4.28396e-09	0.00776139
ENSG00000124191	20	43914852	44069616	TOX2	+	chr20:43918899:C:T	20	43918899	C	0.384615	-0.365351	0.0605381	0.000387194	4.57653e-08	0.00776361
ENSG00000009830	14	77274956	77320883	POMT2	-	chr14:77299684:A:G	14	77299684	A	0.294872	-0.0812149	0.0130674	0.000387578	2.12441e-08	0.00776425
ENSG00000233672	13	50862172	50910764	RNASEH2B-AS1	-	chr13:50915107:T:C	13	50915107	T	0.0769231	0.324897	0.0516722	0.000389048	1.5562e-08	0.00778662
ENSG00000044459	9	17134982	17503923	CNTLN	+	chr9:17263750:T:G	9	17263750	T	0.275641	-0.1083	0.0175862	0.000389645	2.70863e-08	0.00779148
ENSG00000133028	17	10672474	10698375	SCO1	-	chr17:10694118:C:T	17	10694118	C	0.0705128	0.120571	0.0190718	0.000393772	1.34301e-08	0.00785975
ENSG00000176209	8	42541155	42555195	SMIM19	+	chr8:42568047:A:G	8	42568047	A	0.435897	0.0841313	0.0155738	0.000395135	6.39124e-07	0.00787982
ENSG00000126870	7	158856558	158956747	DYNC2I1	+	chr7:158870362:CTT:C	7	158870362	CTT	0.166667	0.185209	0.0227395	0.000397718	4.25114e-12	0.00792318
ENSG00000133835	5	119452465	119585013	HSD17B4	+	chr5:119454393:A:C	5	119454393	A	0.141026	0.0692955	0.0114405	0.000398028	4.16856e-08	0.00792318
ENSG00000249664	5	83012285	83013109	ENSG00000249664	-	chr5:83055790:TA:T	5	83055790	TA	0.352564	-0.221555	0.0358084	0.000400981	2.39317e-08	0.00796756
ENSG00000131845	19	57351271	57359898	ZNF304	+	chr19:57353714:T:C	19	57353714	T	0.205128	-0.0898852	0.0143603	0.000402159	1.75783e-08	0.00798375
ENSG00000135324	6	84033772	84090881	MRAP2	+	chr6:84034139:G:C	6	84034139	G	0.0833333	-0.470711	0.0770524	0.000402911	3.34236e-08	0.00799149
ENSG00000188321	19	9323772	9351162	ZNF559	+	chr19:9324196:C:T	19	9324196	C	0.0705128	0.301016	0.0281795	0.000404229	5.08119e-17	0.00801041
ENSG00000183831	1	173608336	173669851	ANKRD45	-	chr1:173930063:A:C	1	173930063	A	0.0769231	0.257126	0.0405616	0.000406311	1.24696e-08	0.00804445
ENSG00000203279	9	97200475	97238745	ENSG00000203279	-	chr9:97217059:C:T	9	97217059	C	0.352564	-0.182004	0.0267379	0.000408877	1.63289e-09	0.00808798
ENSG00000163249	2	207711540	207761839	CCNYL1	+	chr2:207676904:G:T	2	207676904	G	0.467949	0.0818128	0.0129941	0.000410246	1.50049e-08	0.00810778
ENSG00000227533	1	42959049	42996814	SLC2A1-AS1	+	chr1:42946784:C:T	1	42946784	C	0.121795	-0.288443	0.0419954	0.000413272	1.24691e-09	0.00816028
ENSG00000166821	15	89677764	89690783	PEX11A	-	chr15:89688167:T:C	15	89688167	T	0.346154	-0.134662	0.0200544	0.000414478	2.44368e-09	0.00817675
ENSG00000108559	17	5360963	5419676	NUP88	-	chr17:5393476:A:G	17	5393476	A	0.49359	0.0731177	0.0111682	0.000421517	5.07624e-09	0.00830818
ENSG00000205309	17	17303335	17347663	NT5M	+	chr17:17303887:C:G	17	17303887	C	0.153846	-0.2424	0.0388933	0.00042426	1.97218e-08	0.00835478
ENSG00000135917	2	227683763	227718028	SLC19A3	-	chr2:227713093:C:T	2	227713093	C	0.435897	-0.158974	0.0260737	0.000424699	3.51575e-08	0.00835595
ENSG00000167543	17	29566052	29573157	TP53I13	+	chr17:29570113:C:T	17	29570113	C	0.339744	-0.0996894	0.0156444	0.000427792	1.08135e-08	0.00840929
ENSG00000155085	6	109492855	109691217	AK9	-	chr6:109443201:C:T	6	109443201	C	0.108974	0.184687	0.0298678	0.000428902	2.43191e-08	0.00842361
ENSG00000251136	8	89585872	89757812	ENSG00000251136	-	chr8:89757019:TAAGA:T	8	89757019	TAAGA	0.0833333	0.221032	0.0390445	0.000436765	2.20136e-07	0.0085704
ENSG00000113396	5	128538013	129033642	SLC27A6	+	chr5:128550126:T:C	5	128550126	T	0.160256	-0.146765	0.0269104	0.000440691	5.17323e-07	0.00863973
ENSG00000134330	2	9473658	9496543	IAH1	+	chr2:9420284:C:T	2	9420284	C	0.346154	-0.207365	0.0358354	0.000444231	1.30433e-07	0.0087014
ENSG00000185808	21	37062846	37073170	PIGP	-	chr21:37219832:TTTGA:T	21	37219832	TTTGA	0.205128	-0.170999	0.0250233	0.000445559	1.45283e-09	0.00871967
ENSG00000149262	11	77878720	77994671	INTS4	-	chr11:77993975:AG:A	11	77993975	AG	0.141026	-0.082644	0.0149293	0.00045127	3.69678e-07	0.00882359
ENSG00000188986	9	137255327	137273542	NELFB	+	chr9:137275087:C:A	9	137275087	C	0.333333	-0.0489211	0.00743871	0.000452676	4.46404e-09	0.00884324
ENSG00000107521	10	98416198	98446935	HPS1	-	chr10:98021151:C:T	10	98021151	C	0.0897436	0.115922	0.0211685	0.000456796	4.72089e-07	0.00891582
ENSG00000148290	9	133351758	133356676	SURF1	-	chr9:133425943:T:C	9	133425943	T	0.423077	-0.131378	0.0221449	0.000461962	7.0593e-08	0.00900866
ENSG00000133704	12	30628988	30695869	IPO8	-	chr12:30671591:A:G	12	30671591	A	0.391026	0.0457029	0.00780673	0.000464458	9.81903e-08	0.00904933
ENSG00000278611	19	9538693	9539734	ZNF426-DT	+	chr19:9585160:T:C	19	9585160	T	0.160256	0.153557	0.0274561	0.000465329	2.92049e-07	0.00905829
ENSG00000089847	19	4183354	4224814	ANKRD24	+	chr19:4169818:T:C	19	4169818	T	0.237179	0.244048	0.0370632	0.000468247	4.30942e-09	0.00910705
ENSG00000242110	5	33986165	34008104	AMACR	-	chr5:33998974:G:A	5	33998974	G	0.301282	-0.189237	0.0283956	0.000477007	3.04626e-09	0.00926924
ENSG00000071282	3	8501807	8574668	LMCD1	+	chr3:8520951:A:G	3	8520951	A	0.224359	-0.458105	0.0729398	0.000478711	1.60414e-08	0.00929416
ENSG00000260895	11	69103493	69109094	ENSG00000260895	+	chr11:69087895:G:A	11	69087895	G	0.237179	0.160495	0.0265259	0.000483436	4.28579e-08	0.00937763
ENSG00000133706	5	146110566	146182696	LARS1	-	chr5:146092836:G:A	5	146092836	G	0.24359	-0.0867835	0.0116694	0.000484524	1.00911e-10	0.00939048
ENSG00000067208	1	92508696	92792404	EVI5	-	chr1:92735925:C:T	1	92735925	C	0.269231	0.113661	0.0190389	0.00048887	6.03023e-08	0.00946639
ENSG00000259867	16	80154979	80563354	ENSG00000259867	-	chr16:80523228:T:G	16	80523228	T	0.108974	-0.687311	0.0731203	0.000496223	1.51519e-14	0.00960032
ENSG00000234327	17	5111468	5115004	ZNF232-AS1	+	chr17:5114198:C:T	17	5114198	C	0.160256	0.217476	0.025649	0.000497448	9.47348e-13	0.00961558
ENSG00000184178	4	52872982	53366066	SCFD2	-	chr4:53289237:G:A	4	53289237	G	0.230769	0.130906	0.0207341	0.000500298	1.39233e-08	0.0096622
ENSG00000287783	5	87767608	87774070	ENSG00000287783	-	chr5:87770908:C:T	5	87770908	C	0.0769231	-0.350493	0.058194	0.000502735	4.82011e-08	0.00970076
ENSG00000122432	1	84506300	84566194	SPATA1	+	chr1:84485508:T:C	1	84485508	T	0.24359	0.171526	0.0283241	0.00050614	4.19003e-08	0.00975793
ENSG00000157837	12	120762510	120904358	SPPL3	-	chr12:120918272:A:G	12	120918272	A	0.403846	0.0537403	0.00853189	0.000507318	1.48371e-08	0.00976437
ENSG00000226194	6	169369998	169388385	LINC02519	-	chr6:169654704:A:C	6	169654704	A	0.0641026	-0.277584	0.0425519	0.000507361	5.62304e-09	0.00976437
ENSG00000107281	9	137039463	137046177	NPDC1	-	chr9:137104225:G:A	9	137104225	G	0.237179	-0.110915	0.0191395	0.000508989	1.25867e-07	0.00978715
ENSG00000239389	5	140882124	141012347	PCDHA13	+	chr5:140867769:C:G	5	140867769	C	0.410256	0.172748	0.0288132	0.00051409	5.41352e-08	0.00987662
ENSG00000250303	11	112270749	112362534	LINC02762	+	chr11:112553659:C:T	11	112553659	C	0.416667	-0.183876	0.0311298	0.000514919	7.87423e-08	0.0098806
ENSG00000125166	16	58707131	58734342	GOT2	-	chr16:58699258:A:G	16	58699258	A	0.211538	-0.137952	0.0241735	0.000515194	1.82012e-07	0.0098806
ENSG00000184985	4	7192538	7742836	SORCS2	+	chr4:8369827:T:C	4	8369827	T	0.205128	-0.480043	0.0786376	0.000529334	3.40669e-08	0.010143
ENSG00000073150	22	50170731	50180295	PANX2	+	chr22:50072420:T:C	22	50072420	T	0.269231	0.183524	0.0304095	0.000530884	4.57582e-08	0.0101555
ENSG00000095066	19	12763003	12872740	HOOK2	-	chr19:12811689:A:G	19	12811689	A	0.230769	0.128311	0.0218284	0.0005311	8.88121e-08	0.0101555
ENSG00000106246	7	99416739	99466163	PTCD1	-	chr7:99395489:A:G	7	99395489	A	0.0961538	-0.269618	0.0440718	0.000531371	3.22037e-08	0.0101555
ENSG00000258744	14	24443016	24508688	ENSG00000258744	+	chr14:24450638:C:T	14	24450638	C	0.24359	-0.214266	0.037416	0.000532498	1.67572e-07	0.0101682
ENSG00000113212	5	141172644	141176383	PCDHB7	+	chr5:141169994:T:C	5	141169994	T	0.487179	0.162066	0.0286551	0.000539695	2.25029e-07	0.0102878
ENSG00000251503	1	10430102	10452153	CENPS-CORT	+	chr1:10451532:T:C	1	10451532	T	0.198718	-0.128216	0.0207841	0.000540331	2.58758e-08	0.010291
ENSG00000125731	19	6752160	6767463	SH2D3A	-	chr19:6753117:C:G	19	6753117	C	0.384615	-0.128101	0.0218386	0.000541668	9.35457e-08	0.0103076
ENSG00000103168	16	84177847	84187070	TAF1C	-	chr16:84175532:A:T	16	84175532	A	0.480769	0.0899097	0.0146002	0.000544241	2.7102e-08	0.0103476
ENSG00000177098	11	118133377	118152888	SCN4B	-	chr11:118145907:C:G	11	118145907	C	0.378205	-0.228035	0.0364219	0.000545792	1.74546e-08	0.0103682
ENSG00000064225	3	98732236	98821201	ST3GAL6	+	chr3:98760846:T:A	3	98760846	T	0.423077	0.22365	0.0367732	0.000553926	3.7509e-08	0.0105136
ENSG00000125630	2	112541915	112579818	POLR1B	+	chr2:112545651:T:G	2	112545651	T	0.179487	-0.102572	0.0180596	0.000554801	2.03756e-07	0.0105172
ENSG00000165271	9	33461353	33473930	NOL6	-	chr9:33467579:T:C	9	33467579	T	0.224359	-0.0799411	0.0137951	0.000555072	1.25962e-07	0.0105172
ENSG00000151025	10	25174802	25602229	GPR158	+	chr10:25558487:G:A	10	25558487	G	0.384615	-0.242259	0.0432716	0.000560746	2.85157e-07	0.0106156
ENSG00000137337	6	30699807	30717447	MDC1	-	chr6:30689238:T:C	6	30689238	T	0.0641026	0.15695	0.0239002	0.000565169	4.6555e-09	0.0106902
ENSG00000287336	1	172210711	172213499	ENSG00000287336	-	chr1:172365678:T:C	1	172365678	T	0.269231	0.154192	0.0274154	0.00056649	2.56378e-07	0.010706
ENSG00000173480	19	57900296	57916610	ZNF417	-	chr19:57849960:G:C	19	57849960	G	0.5	-0.0963228	0.0156368	0.000567982	2.68849e-08	0.010725
ENSG00000111331	12	112938051	112976460	OAS3	+	chr12:112926117:A:C	12	112926117	A	0.153846	-0.593328	0.0846381	0.000568775	6.68381e-10	0.0107308
ENSG00000274523	7	75027122	75074228	RCC1L	-	chr7:75042369:G:A	7	75042369	G	0.480769	0.0507337	0.00906692	0.000569911	2.88839e-07	0.010743
ENSG00000269893	4	118278709	118285316	SNHG8	+	chr4:118319463:T:C	4	118319463	T	0.346154	0.191713	0.0326034	0.000572542	8.80725e-08	0.0107834
ENSG00000121005	8	74984505	75034558	CRISPLD1	+	chr8:75048203:C:G	8	75048203	C	0.455128	-0.175688	0.0289419	0.000575129	3.93936e-08	0.0108228
ENSG00000197062	6	28267058	28278224	ZSCAN26	+	chr6:27805886:T:C	6	27805886	T	0.429487	0.0725101	0.013901	0.000578139	1.35712e-06	0.0108702
ENSG00000254635	10	28522652	28533066	WAC-AS1	-	chr10:28529607:A:C	10	28529607	A	0.461538	0.0751706	0.0119692	0.000579844	1.60595e-08	0.010893
ENSG00000170175	17	7445061	7457710	CHRNB1	+	chr17:7452302:A:C	17	7452302	A	0.352564	-0.142468	0.0249203	0.000580781	1.74443e-07	0.0109013
ENSG00000174586	19	58354357	58362848	ZNF497	-	chr19:58358149:GTCCCC:G	19	58358149	GTCCCC	0.320513	-0.113235	0.0185618	0.000585494	3.4663e-08	0.0109804
ENSG00000158106	8	143368876	143384221	RHPN1	+	chr8:143341050:C:T	8	143341050	C	0.0512821	-0.364131	0.0578702	0.000587404	1.52604e-08	0.0110068
ENSG00000103126	16	287440	352723	AXIN1	-	chr16:311321:C:T	16	311321	C	0.320513	0.0924435	0.0131803	0.00058836	6.57861e-10	0.0110154
ENSG00000271148	8	49906863	49907446	ENSG00000271148	-	chr8:49900051:A:C	8	49900051	A	0.288462	0.121368	0.0225837	0.000589656	7.16257e-07	0.0110303
ENSG00000178075	3	113828182	113947174	GRAMD1C	+	chr3:113838843:G:A	3	113838843	G	0.262821	0.206239	0.0348889	0.000591878	7.72415e-08	0.0110624
ENSG00000258986	14	104474678	104605647	TMEM179	-	chr14:104593692:T:C	14	104593692	T	0.371795	0.195136	0.0333787	0.000599751	1.01616e-07	0.0112001
ENSG00000160282	21	46136160	46155579	FTCD	-	chr21:46179999:G:T	21	46179999	G	0.0961538	0.447585	0.0614714	0.000601507	2.01566e-10	0.0112234
ENSG00000196683	7	22812628	22822852	TOMM7	-	chr7:22809368:GT:G	7	22809368	GT	0.461538	0.110844	0.0183328	0.000614263	4.36515e-08	0.011442
ENSG00000020922	11	94415570	94493885	MRE11	-	chr11:94477801:AG:A	11	94477801	AG	0.461538	-0.0988835	0.0169787	0.000616177	1.11527e-07	0.011468
ENSG00000163468	1	156308968	156367873	CCT3	-	chr1:156357104:T:A	1	156357104	T	0.467949	-0.0572119	0.00994115	0.000620902	1.48807e-07	0.0115462
ENSG00000198805	14	20468954	20477089	PNP	+	chr14:20467999:A:G	14	20467999	A	0.166667	0.197481	0.0273504	0.000621728	2.63949e-10	0.0115518
ENSG00000132561	8	97868840	98036724	MATN2	+	chr8:97904618:G:C	8	97904618	G	0.410256	0.312627	0.0573287	0.000624602	5.18621e-07	0.0115954
ENSG00000103226	16	16232506	16300806	NOMO3	+	chr16:16198001:G:C	16	16198001	G	0.237179	-0.218952	0.0361765	0.000627936	4.25322e-08	0.0116475
ENSG00000139200	12	6693791	6700815	PIANP	-	chr12:6700730:G:C	12	6700730	G	0.179487	-0.133018	0.0225846	0.000631605	8.45727e-08	0.0116987
ENSG00000176624	18	51174550	51218333	MEX3C	-	chr18:51188993:A:C	18	51188993	A	0.455128	0.114096	0.020079	0.000631782	2.01454e-07	0.0116987
ENSG00000137274	6	3118374	3153578	BPHL	+	chr6:3138265:A:G	6	3138265	A	0.410256	-0.115621	0.0162848	0.000632289	4.49733e-10	0.0116987
ENSG00000278709	20	57710156	57712780	NKILA	+	chr20:57710484:T:C	20	57710484	T	0.147436	-0.302493	0.0484353	0.000635327	1.86637e-08	0.011745
ENSG00000284624	3	125766516	125852936	ENSG00000284624	+	chr3:125767858:CT:C	3	125767858	CT	0.461538	0.144636	0.0250597	0.000636252	1.38828e-07	0.0117523
ENSG00000251580	4	6648695	6673965	LINC02482	-	chr4:6667694:T:C	4	6667694	T	0.179487	0.403803	0.0452257	0.000639191	1.25484e-13	0.0117967
ENSG00000126790	14	59460363	59484408	L3HYPDH	-	chr14:59465213:T:G	14	59465213	T	0.333333	0.162794	0.0228074	0.000647744	3.80482e-10	0.0119445
ENSG00000105750	19	20923222	20950697	ZNF85	+	chr19:20874241:C:G	19	20874241	C	0.416667	0.0905203	0.0160143	0.000652896	2.2811e-07	0.0120294
ENSG00000142798	1	21822244	21937310	HSPG2	-	chr1:21947568:C:T	1	21947568	C	0.480769	0.17783	0.0327032	0.000653619	5.52672e-07	0.0120327
ENSG00000109674	4	177309874	177362936	NEIL3	+	chr4:177332389:C:T	4	177332389	C	0.147436	0.148332	0.0254182	0.000660518	1.06187e-07	0.0121496
ENSG00000171385	1	111770662	111989668	KCND3	-	chr1:111914260:A:G	1	111914260	A	0.461538	-0.162919	0.0280296	0.000662665	1.17062e-07	0.0121789
ENSG00000148824	10	133394094	133422520	MTG1	+	chr10:133408072:C:G	10	133408072	C	0.25	0.123236	0.0182663	0.000665313	2.1262e-09	0.0122174
ENSG00000198910	X	153861514	153886173	L1CAM	-	chrX:153882237:G:C	23	153882237	G	0.0769231	-1.03086	0.106154	0.000669041	3.76687e-15	0.0122654
ENSG00000248874	5	23951348	24178263	C5orf17	+	chr5:22994198:T:C	5	22994198	T	0.0128205	-2.74262	0.293141	0.000672228	1.8432e-14	0.0123136
ENSG00000110400	11	119623408	119729200	NECTIN1	-	chr11:119598239:C:G	11	119598239	C	0.301282	-0.200835	0.0340826	0.000674203	8.35783e-08	0.0123395
ENSG00000138074	2	27199587	27212958	SLC5A6	-	chr2:27220850:C:T	2	27220850	C	0.391026	0.0952311	0.0160207	0.000675151	6.72165e-08	0.0123466
ENSG00000167397	16	31090842	31095980	VKORC1	-	chr16:31094233:A:C	16	31094233	A	0.121795	-0.195842	0.034208	0.000676479	1.68665e-07	0.0123606
ENSG00000249158	5	140868183	141012347	PCDHA11	+	chr5:140894725:G:A	5	140894725	G	0.365385	0.202028	0.0360189	0.000683571	2.73194e-07	0.0124798
ENSG00000036448	8	2045046	2165552	MYOM2	+	chr8:2127506:T:C	8	2127506	T	0.480769	-0.244303	0.0370976	0.000685287	4.2953e-09	0.0125008
ENSG00000174417	8	109086585	109121565	TRHR	+	chr8:109199180:A:G	8	109199180	A	0.435897	0.175475	0.0255568	0.000690755	1.2598e-09	0.0125901
ENSG00000230319	22	43038585	43052366	TTLL1-AS1	+	chr22:43039662:G:A	22	43039662	G	0.262821	-0.154507	0.0271563	0.000691558	1.95542e-07	0.0125944
ENSG00000167526	16	89560681	89564542	RPL13	+	chr16:89543613:C:T	16	89543613	C	0.179487	0.116644	0.0200172	0.000695119	1.10009e-07	0.0126488
ENSG00000232732	2	199867396	199911159	ENSG00000232732	-	chr2:200031262:G:C	2	200031262	G	0.314103	-0.224799	0.0280917	0.00070428	8.05708e-12	0.0128049
ENSG00000186019	19	44103007	44113183	ENSG00000186019	-	chr19:44110850:G:A	19	44110850	G	0.211538	0.271232	0.0358893	0.00070634	5.89647e-11	0.0128317
ENSG00000115216	2	27427790	27442259	NRBP1	+	chr2:27372889:G:C	2	27372889	G	0.378205	0.0496776	0.00868351	0.000708362	1.71593e-07	0.0128579
ENSG00000228639	17	72021851	72058073	ROCR	-	chr17:72032697:T:C	17	72032697	T	0.467949	-0.157515	0.0281049	0.00071083	2.78222e-07	0.0128921
ENSG00000114735	3	50569152	50596168	HEMK1	+	chr3:51287088:A:G	3	51287088	A	0.352564	-0.127928	0.019674	0.000712928	6.15944e-09	0.012915
ENSG00000170266	3	32996609	33097202	GLB1	-	chr3:33046422:G:C	3	33046422	G	0.211538	0.101059	0.0135677	0.000713268	9.58266e-11	0.012915
ENSG00000147813	8	143574785	143578343	NAPRT	-	chr8:143576541:G:A	8	143576541	G	0.403846	-0.543202	0.0726548	0.000724242	8.45918e-11	0.013103
ENSG00000069493	12	9664969	9699553	CLEC2D	+	chr12:9464665:C:G	12	9464665	C	0.0641026	0.389904	0.0578848	0.00072574	2.22889e-09	0.0131193
ENSG00000197417	17	3608240	3636250	SHPK	-	chr17:3623777:T:C	17	3623777	T	0.448718	0.160593	0.0275972	0.000730579	1.13783e-07	0.0131884
ENSG00000244625	22	26672747	26780893	MIATNB	+	chr22:26672739:C:A	22	26672739	C	0.269231	0.140905	0.0232028	0.000730759	3.89897e-08	0.0131884
ENSG00000137714	11	110429948	110464884	FDX1	+	chr11:110429689:A:G	11	110429689	A	0.423077	-0.10244	0.0177319	0.000731484	1.35667e-07	0.0131907
ENSG00000100099	22	26443423	26483836	HPS4	-	chr22:26465579:A:G	22	26465579	A	0.25	-0.0805953	0.0107046	0.000733887	6.69378e-11	0.0132232
ENSG00000010626	12	6873569	6914241	LRRC23	+	chr12:6904912:C:G	12	6904912	C	0.269231	-0.142019	0.0260246	0.000734847	5.10446e-07	0.0132296
ENSG00000184261	2	47509290	47570985	KCNK12	-	chr2:47514750:C:A	2	47514750	C	0.429487	0.163097	0.0283449	0.000747367	1.49452e-07	0.0134371
ENSG00000269091	19	50043196	50051062	ENSG00000269091	-	chr19:50211835:T:A	19	50211835	T	0.269231	-0.118538	0.0207211	0.000748199	1.71772e-07	0.0134371
ENSG00000145721	5	97091867	97142753	LIX1	-	chr5:97046422:A:T	5	97046422	A	0.0641026	-0.781659	0.113899	0.00076569	1.27849e-09	0.01374
ENSG00000273117	7	155295918	155297541	INSIG1-DT	-	chr7:155307946:A:G	7	155307946	A	0.435897	-0.122836	0.0207239	0.000766849	7.22151e-08	0.0137496
ENSG00000101166	20	59033145	59042805	PRELID3B	-	chr20:59042643:T:G	20	59042643	T	0.185897	0.142192	0.0259016	0.00077022	4.46627e-07	0.0137889
ENSG00000129646	17	76274049	76308276	QRICH2	-	chr17:76364230:T:C	17	76364230	T	0.108974	-0.178327	0.0319238	0.000773407	3.00351e-07	0.0138334
ENSG00000242550	18	63897174	63936111	SERPINB10	+	chr18:63880505:GA:G	18	63880505	GA	0.416667	-0.341159	0.0450545	0.000776363	5.52222e-11	0.0138751
ENSG00000272750	1	222658867	222661512	ENSG00000272750	-	chr1:222632876:A:G	1	222632876	A	0.487179	0.118814	0.0199945	0.00077891	6.7764e-08	0.0139093
ENSG00000224383	17	63998351	64004305	PRR29	+	chr17:63995277:G:C	17	63995277	G	0.24359	0.133579	0.023588	0.000784408	2.18343e-07	0.0139961
ENSG00000128309	22	37019635	37029821	MPST	+	chr22:37700171:T:C	22	37700171	T	0.198718	-0.0982404	0.0169753	0.000787526	1.30058e-07	0.0140404
ENSG00000214078	20	35626031	35664956	CPNE1	-	chr20:35612055:G:A	20	35612055	G	0.128205	0.472385	0.043196	0.000796447	1.6694e-17	0.014188
ENSG00000166900	11	59713456	59805882	STX3	+	chr11:59758143:A:G	11	59758143	A	0.166667	0.344542	0.0622195	0.000800057	3.6688e-07	0.0142276
ENSG00000168476	8	22138020	22141951	REEP4	-	chr8:22147677:G:A	8	22147677	G	0.0897436	-0.185698	0.0284001	0.00080056	5.26325e-09	0.0142276
ENSG00000198538	19	52797408	52857600	ZNF28	-	chr19:52825772:A:G	19	52825772	A	0.333333	-0.0867979	0.0151589	0.000800612	1.68094e-07	0.0142276
ENSG00000156475	5	146580742	147084784	PPP2R2B	-	chr5:146889481:T:C	5	146889481	T	0.429487	-0.178719	0.0298665	0.000801637	5.68392e-08	0.0142279
ENSG00000247982	15	57300365	57307769	LINC00926	+	chr15:56758414:G:A	15	56758414	G	0.166667	0.141217	0.0239048	0.000801917	7.85074e-08	0.0142279
ENSG00000288612	6	3023472	3027426	ENSG00000288612	+	chr6:3015873:C:T	6	3015873	C	0.134615	0.171847	0.0298774	0.000805109	1.50886e-07	0.014273
ENSG00000259363	15	99805793	99916818	ENSG00000259363	+	chr15:99783104:A:G	15	99783104	A	0.217949	0.297056	0.0465904	0.000811301	1.06436e-08	0.0143712
ENSG00000183891	2	19896631	19901983	TTC32	-	chr2:19897175:C:A	2	19897175	C	0.0833333	-0.21679	0.0350214	0.000814912	2.36304e-08	0.0144236
ENSG00000106686	9	4553386	4666674	SPATA6L	-	chr9:4676745:G:C	9	4676745	G	0.423077	-0.207182	0.0329703	0.0008156	1.58151e-08	0.0144242
ENSG00000234255	2	65439838	65456571	ENSG00000234255	-	chr2:65427878:C:G	2	65427878	C	0.455128	0.125067	0.0211325	0.000821825	7.50296e-08	0.0145226
ENSG00000259810	16	31788202	31790993	ENSG00000259810	+	chr16:31807847:C:T	16	31807847	C	0.282051	-0.116268	0.020729	0.000825874	2.73165e-07	0.0145825
ENSG00000105143	19	14950033	15022990	SLC1A6	-	chr19:14979382:A:C	19	14979382	A	0.224359	-0.406013	0.0620621	0.000827379	5.18615e-09	0.0145974
ENSG00000275734	16	89671568	89685304	ENSG00000275734	+	chr16:89674201:T:C	16	89674201	T	0.397436	0.148128	0.0238571	0.000832603	2.18063e-08	0.0146778
ENSG00000149295	11	113409605	113475398	DRD2	-	chr11:113673391:G:T	11	113673391	G	0.198718	0.208565	0.0364465	0.000833734	1.70464e-07	0.014686
ENSG00000065609	6	83552880	83709691	SNAP91	-	chr6:83708829:G:C	6	83708829	G	0.288462	0.262039	0.0469838	0.000847536	3.11486e-07	0.0149053
ENSG00000116213	1	3630767	3652761	WRAP73	-	chr1:3650061:AGCAGGCTG:A	1	3650061	AGCAGGCTG	0.339744	-0.088404	0.0133537	0.000852802	3.69216e-09	0.0149822
ENSG00000212127	12	10937408	11171573	TAS2R14	-	chr12:11119112:T:C	12	11119112	T	0.397436	0.142349	0.0243837	0.000853269	1.05201e-07	0.0149822
ENSG00000011590	19	35704558	35717038	ZBTB32	+	chr19:35738053:G:T	19	35738053	G	0.423077	0.161802	0.0293422	0.000857762	4.03674e-07	0.0150491
ENSG00000126246	19	35738801	35742453	IGFLR1	-	chr19:35739273:T:C	19	35739273	T	0.121795	-0.263291	0.0394205	0.000864672	2.85679e-09	0.0151582
ENSG00000065526	1	15836095	15940456	SPEN	+	chr1:15937769:G:A	1	15937769	G	0.24359	-0.0519587	0.00936723	0.000873712	3.53027e-07	0.0153046
ENSG00000136169	13	49444374	49495003	SETDB2	+	chr13:49447953:G:C	13	49447953	G	0.166667	0.127488	0.0230863	0.000876298	3.90713e-07	0.015333
ENSG00000198142	2	109614364	109618990	SOWAHC	+	chr2:109526030:G:A	2	109526030	G	0.192308	0.0934492	0.0173694	0.000876727	6.99052e-07	0.015333
ENSG00000215374	8	7298744	7355359	FAM66B	-	chr8:7062617:C:G	8	7062617	C	0.0512821	0.975977	0.155586	0.000883569	1.65779e-08	0.0154264
ENSG00000091409	2	172427354	172506459	ITGA6	+	chr2:172380506:G:T	2	172380506	G	0.128205	-0.281299	0.0441944	0.000884168	1.11545e-08	0.0154264
ENSG00000197568	1	70354805	70385339	HHLA3	+	chr1:70303098:T:C	1	70303098	T	0.0384615	-0.787533	0.0762955	0.000890511	2.48684e-16	0.0155248
ENSG00000148841	10	104309698	104338465	ITPRIP	-	chr10:104339099:T:G	10	104339099	T	0.352564	-0.297764	0.0363535	0.00148964	3.45834e-12	0.0235142
ENSG00000120051	10	104353833	104455102	CFAP58	+	chr10:104339099:T:G	10	104339099	T	0.352564	-0.124945	0.0214589	0.000892227	1.12204e-07	0.0155424
ENSG00000118096	11	118544528	118572970	IFT46	-	chr11:118549386:A:G	11	118549386	A	0.173077	0.110866	0.0186797	0.000900639	6.98736e-08	0.0156765
ENSG00000214872	11	57542641	57550274	SMTNL1	+	chr11:57892360:A:G	11	57892360	A	0.314103	0.15015	0.0282725	0.00090663	9.26299e-07	0.0157683
ENSG00000167525	17	28703197	28711888	PROCA1	-	chr17:28623582:GA:G	17	28623582	GA	0.467949	0.182001	0.0272586	0.000910466	2.88453e-09	0.0158226
ENSG00000121989	2	147844517	147930826	ACVR2A	+	chr2:147599655:A:G	2	147599655	A	0.205128	-0.185783	0.0329979	0.000918637	2.50206e-07	0.015952
ENSG00000156171	1	111117163	111140203	DRAM2	-	chr1:111098482:A:G	1	111098482	A	0.230769	-0.0802957	0.013808	0.000922024	1.15719e-07	0.0159982
ENSG00000136371	15	79833585	79897379	MTHFS	-	chr15:79875979:AAAAT:A	15	79875979	AAAAT	0.0833333	0.320028	0.056165	0.000928759	1.8877e-07	0.0160897
ENSG00000092964	8	26514031	26658178	DPYSL2	+	chr8:26611726:C:T	8	26611726	C	0.166667	-0.216157	0.0217775	0.000937811	1.44573e-15	0.0162338
ENSG00000184949	22	38578118	38656629	FAM227A	-	chr22:38684633:T:A	22	38684633	T	0.198718	-0.153434	0.0264593	0.000953675	1.23885e-07	0.0164825
ENSG00000287439	15	47956521	47988044	ENSG00000287439	-	chr15:47957147:A:C	15	47957147	A	0.141026	-0.164051	0.0290444	0.000956089	2.32111e-07	0.0165113
ENSG00000165661	9	136206333	136245812	QSOX2	-	chr9:136245358:G:A	9	136245358	G	0.487179	0.071526	0.0115324	0.000968633	2.24509e-08	0.0167148
ENSG00000224525	1	242203555	242210827	ENSG00000224525	+	chr1:242147204:T:TC	1	242147204	T	0.0705128	-0.538994	0.0940231	0.000970797	1.63454e-07	0.0167148
ENSG00000255389	6	111599875	111602295	ENSG00000255389	+	chr6:111592059:C:T	6	111592059	C	0.166667	0.543213	0.0684294	0.000970986	1.07369e-11	0.0167148
ENSG00000025708	22	50525752	50530032	TYMP	-	chr22:50519033:C:T	22	50519033	C	0.217949	0.184639	0.0325489	0.000971376	2.09744e-07	0.0167148
ENSG00000149633	20	38210503	38260772	KIAA1755	-	chr20:38265947:A:G	20	38265947	A	0.211538	-0.388066	0.0683306	0.00097167	2.04093e-07	0.0167148
ENSG00000011638	16	21158377	21180616	TMEM159	+	chr16:21308400:A:G	16	21308400	A	0.0897436	-0.485559	0.0864858	0.000972981	2.67176e-07	0.0167243
ENSG00000169246	16	21402237	21448567	NPIPB3	-	chr16:21308400:A:G	16	21308400	A	0.0897436	0.373509	0.0539756	0.00231245	9.9436e-10	0.0337241
ENSG00000277806	19	43976815	43977448	ENSG00000277806	+	chr19:43975693:A:G	19	43975693	A	0.211538	-0.201943	0.032389	0.000977812	1.9513e-08	0.0167651
ENSG00000286299	6	125268087	125274828	ENSG00000286299	+	chr6:125274292:C:G	6	125274292	C	0.185897	0.199184	0.0375397	0.000979003	9.44759e-07	0.0167651
ENSG00000164615	5	134738495	134752157	CAMLG	+	chr5:134749309:C:T	5	134749309	C	0.153846	-0.088092	0.0155491	0.000979154	2.16174e-07	0.0167651
ENSG00000198739	10	66926036	67101551	LRRTM3	+	chr10:67242027:T:C	10	67242027	T	0.211538	0.213761	0.0361994	0.000980308	7.92945e-08	0.0167718
ENSG00000225383	10	10784437	10795047	SFTA1P	-	chr10:10792476:C:G	10	10792476	C	0.25641	0.177881	0.0248474	0.000984633	3.4645e-10	0.0168304
ENSG00000161395	17	39671122	39696797	PGAP3	-	chr17:39676451:A:G	17	39676451	A	0.423077	0.0862603	0.0142368	0.00098526	4.13444e-08	0.0168304
ENSG00000105497	19	51571283	51592510	ZNF175	+	chr19:51555401:A:T	19	51555401	A	0.211538	-0.11773	0.0175532	0.000992369	2.5282e-09	0.0169387
ENSG00000122912	10	68477998	68527523	SLC25A16	-	chr10:68437482:A:T	10	68437482	A	0.237179	0.105973	0.0181362	0.00100314	1.02887e-07	0.0171093
ENSG00000163145	4	15339818	15446167	C1QTNF7	+	chr4:15574095:C:G	4	15574095	C	0.275641	-0.184229	0.0311979	0.0010108	7.92634e-08	0.0172201
ENSG00000269019	19	18940235	18947452	HOMER3-AS1	+	chr19:18940148:A:G	19	18940148	A	0.217949	0.274543	0.0403239	0.00101186	1.62227e-09	0.0172201
ENSG00000161981	16	53828	57669	SNRNP25	+	chr16:53923:C:G	16	53923	C	0.487179	0.0969525	0.0171106	0.0010123	2.15447e-07	0.0172201
ENSG00000111731	12	22448583	22544546	C2CD5	-	chr12:22576686:G:A	12	22576686	G	0.0769231	-0.148089	0.0239966	0.00101276	2.56254e-08	0.0172201
ENSG00000168781	15	43533462	43590253	PPIP5K1	-	chr15:43602920:T:C	15	43602920	T	0.365385	0.106743	0.0186896	0.00101589	1.78543e-07	0.0172599
ENSG00000120071	17	46029916	46225389	KANSL1	-	chr17:46712837:A:G	17	46712837	A	0.0769231	-0.186556	0.0295626	0.00102042	1.41039e-08	0.0173236
ENSG00000268516	19	58257270	58278808	ZNF8-DT	-	chr19:58279309:T:C	19	58279309	T	0.365385	0.112212	0.0177112	0.00102183	1.2659e-08	0.0173341
ENSG00000089597	11	62624826	62646726	GANAB	-	chr11:62707042:GCCC:G	11	62707042	GCCC	0.0512821	0.104629	0.0186601	0.00102642	2.75322e-07	0.0173987
ENSG00000001561	6	46129989	46146688	ENPP4	+	chr6:46130021:C:G	6	46130021	C	0.378205	0.391189	0.0715205	0.0010298	4.8498e-07	0.0174425
ENSG00000272462	6	25992641	26001775	ENSG00000272462	+	chr6:25974222:G:A	6	25974222	G	0.173077	0.274178	0.0374239	0.00103098	1.6499e-10	0.017449
ENSG00000155229	10	97458324	97498794	MMS19	-	chr10:97567382:A:G	10	97567382	A	0.365385	-0.0494843	0.00789377	0.00104795	1.68757e-08	0.0177227
ENSG00000165934	14	92121969	92172145	CPSF2	+	chr14:92150179:C:T	14	92150179	C	0.294872	0.0625875	0.0104142	0.0010533	5.09388e-08	0.0177995
ENSG00000162076	16	2883213	2899382	FLYWCH2	+	chr16:2882968:G:C	16	2882968	G	0.397436	-0.069266	0.0113501	0.00105552	3.43342e-08	0.0178233
ENSG00000174080	11	66563464	66568879	CTSF	-	chr11:66893478:A:G	11	66893478	A	0.365385	-0.11571	0.0205718	0.00106274	2.55939e-07	0.0179315
ENSG00000101407	20	37983007	38033461	TTI1	-	chr20:37938019:A:G	20	37938019	A	0.314103	0.0580314	0.0103264	0.00106558	2.61267e-07	0.0179605
ENSG00000115339	2	165747588	165794659	GALNT3	-	chr2:165864233:T:C	2	165864233	T	0.320513	-0.254854	0.0381484	0.00106609	2.83747e-09	0.0179605
ENSG00000030110	6	33572547	33580293	BAK1	-	chr6:33584425:A:G	6	33584425	A	0.416667	0.10029	0.0180689	0.00107453	3.47867e-07	0.0180889
ENSG00000137752	11	105025443	105035250	CASP1	-	chr11:104849212:C:T	11	104849212	C	0.121795	0.293619	0.0520651	0.00107538	2.40741e-07	0.0180894
ENSG00000259869	10	42751178	42754297	ENSG00000259869	-	chr10:42780800:T:C	10	42780800	T	0.153846	-0.200381	0.0356774	0.00107817	2.64824e-07	0.0181224
ENSG00000186792	3	50292831	50299405	HYAL3	-	chr3:50250119:C:T	3	50250119	C	0.461538	-0.154666	0.0264733	0.00107917	1.03242e-07	0.0181255
ENSG00000286449	19	37304451	37309641	ENSG00000286449	+	chr19:37312795:T:A	19	37312795	T	0.262821	-0.288039	0.0520254	0.00108457	3.68397e-07	0.0181943
ENSG00000126460	19	49580646	49591004	PRRG2	+	chr19:49617772:G:C	19	49617772	G	0.0512821	-0.269325	0.0487846	0.00108492	3.93202e-07	0.0181943
ENSG00000204172	10	47501854	47523638	AGAP9	-	chr10:47554898:G:A	10	47554898	G	0.0897436	0.463829	0.081209	0.00109646	1.78425e-07	0.0183738
ENSG00000155530	7	134127299	134264591	LRGUK	+	chr7:134134092:C:G	7	134134092	C	0.288462	0.219048	0.0338021	0.0011014	6.7783e-09	0.0184426
ENSG00000236756	10	73247360	73276984	DNAJC9-AS1	+	chr10:73603437:A:G	10	73603437	A	0.173077	0.169447	0.0231722	0.00110477	1.7541e-10	0.0184849
ENSG00000142856	1	63440770	63593721	ITGB3BP	-	chr1:63566613:T:C	1	63566613	T	0.269231	-0.119324	0.0195643	0.00111237	3.48616e-08	0.018598
ENSG00000106477	7	130393771	130442433	CEP41	-	chr7:130441110:C:T	7	130441110	C	0.0833333	-0.173834	0.0205128	0.00111737	9.66661e-13	0.0186645
ENSG00000128039	4	55346213	55373100	SRD5A3	+	chr4:55350848:C:T	4	55350848	C	0.102564	-0.317478	0.0436059	0.00111804	2.02075e-10	0.0186645
ENSG00000196821	6	34587288	34696859	ILRUN	-	chr6:34651160:T:C	6	34651160	T	0.147436	-0.0725317	0.0122307	0.00112242	7.13006e-08	0.0187235
ENSG00000049860	5	74640023	74722647	HEXB	+	chr5:74689296:C:T	5	74689296	C	0.24359	-0.086459	0.0156307	0.00112708	3.76317e-07	0.018786
ENSG00000166946	15	43185328	43197177	CCNDBP1	+	chr15:43798600:T:C	15	43798600	T	0.25	0.11427	0.0221575	0.00112791	1.71982e-06	0.018786
ENSG00000143147	1	168079542	168137667	GPR161	-	chr1:168121073:A:G	1	168121073	A	0.115385	-0.0893116	0.0162463	0.00112873	4.32776e-07	0.018786
ENSG00000213981	2	170640374	170695374	ENSG00000213981	-	chr2:170823005:G:A	2	170823005	G	0.198718	-0.331916	0.0604086	0.00113086	4.37872e-07	0.0188002
ENSG00000116670	1	11674480	11691650	MAD2L2	-	chr1:11702217:T:C	1	11702217	T	0.192308	-0.150597	0.0248759	0.0090749	4.22426e-08	0.0990954
ENSG00000162490	1	11691710	11725857	DRAXIN	+	chr1:11702217:T:C	1	11702217	T	0.192308	-0.603478	0.084876	0.00113191	4.29992e-10	0.0188002
ENSG00000141519	17	80036632	80100613	CCDC40	+	chr17:80036614:C:A	17	80036614	C	0.0897436	-0.242484	0.0376664	0.00113214	8.1516e-09	0.0188002
ENSG00000133243	19	1985448	2034881	BTBD2	-	chr19:1986456:A:G	19	1986456	A	0.403846	-0.0630422	0.00963206	0.00113343	5.11919e-09	0.0188074
ENSG00000134748	1	52404602	52420836	PRPF38A	+	chr1:52418018:T:TC	1	52418018	T	0.153846	-0.0748182	0.0125468	0.00113851	6.20664e-08	0.0188774
ENSG00000203705	1	212791828	212816830	TATDN3	+	chr1:212720539:A:G	1	212720539	A	0.192308	0.109699	0.018285	0.00114313	5.32336e-08	0.018935
ENSG00000131941	19	32978592	33064888	RHPN2	-	chr19:33041394:C:T	19	33041394	C	0.237179	0.225248	0.0346218	0.00114574	6.06518e-09	0.0189546
ENSG00000203288	1	151790804	151794402	TDRKH-AS1	+	chr1:151793339:C:G	1	151793339	C	0.326923	-0.136346	0.0246957	0.00115307	3.92661e-07	0.0190615
ENSG00000259416	15	85754941	85756237	LINC02883	-	chr15:85653997:A:G	15	85653997	A	0.448718	0.170501	0.0295928	0.00115629	1.44818e-07	0.0191005
ENSG00000197124	19	19997058	20039505	ZNF682	-	chr19:20021676:T:A	19	20021676	T	0.185897	0.111705	0.0170466	0.00116085	4.9465e-09	0.0191614
ENSG00000154359	8	12721906	12756073	LONRF1	-	chr8:12782026:T:C	8	12782026	T	0.288462	-0.115729	0.0183467	0.00116719	1.42637e-08	0.0192373
ENSG00000204706	9	70033921	70175888	MAMDC2-AS1	-	chr9:70368682:A:G	9	70368682	A	0.102564	-0.365093	0.0629456	0.0011686	1.23232e-07	0.0192379
ENSG00000257918	12	106714924	106733066	ENSG00000257918	-	chr12:106750550:A:G	12	106750550	A	0.435897	0.124071	0.0225544	0.00116897	4.26383e-07	0.0192379
ENSG00000241316	3	67654669	67947713	SUCLG2-AS1	+	chr3:67658639:T:G	3	67658639	T	0.326923	0.155518	0.0258017	0.00118317	4.72709e-08	0.019457
ENSG00000097046	1	91500851	91525764	CDC7	+	chr1:91500888:A:G	1	91500888	A	0.0961538	0.190824	0.0312181	0.00119276	3.29087e-08	0.0196001
ENSG00000161265	19	35742464	35745445	U2AF1L4	-	chr19:35671247:C:T	19	35671247	C	0.173077	-0.142309	0.0261587	0.00119702	5.47033e-07	0.0196553
ENSG00000196581	1	4654609	4792534	AJAP1	+	chr1:5178813:G:A	1	5178813	G	0.352564	0.788763	0.139846	0.00121215	2.39978e-07	0.0198772
ENSG00000157978	1	25543606	25568886	LDLRAP1	+	chr1:25570535:G:A	1	25570535	G	0.435897	-0.109478	0.0202753	0.00121233	6.45784e-07	0.0198772
ENSG00000156239	21	28872191	28885371	N6AMT1	-	chr21:28933754:A:G	21	28933754	A	0.160256	0.152876	0.0266685	0.00121984	1.63537e-07	0.0199855
ENSG00000136824	9	104094260	104141419	SMC2	+	chr9:104149352:A:T	9	104149352	A	0.378205	-0.0938862	0.0157255	0.00122229	6.02091e-08	0.0200107
ENSG00000102743	13	40789412	40812460	SLC25A15	+	chr13:40816745:G:A	13	40816745	G	0.410256	-0.0909925	0.0158418	0.00122373	1.55954e-07	0.0200193
ENSG00000187950	12	29412474	29497686	OVCH1	-	chr12:29971149:C:A	12	29971149	C	0.192308	0.310109	0.049075	0.00123817	1.35953e-08	0.0202405
ENSG00000257456	12	29519731	29529974	ENSG00000257456	+	chr12:29971149:C:A	12	29971149	C	0.192308	0.178007	0.0309369	0.00371108	1.49542e-07	0.0496221
ENSG00000131697	1	5862811	5992473	NPHP4	-	chr1:5875102:T:A	1	5875102	T	0.153846	-0.117087	0.0198318	0.00124802	7.96608e-08	0.0203865
ENSG00000173535	8	23102921	23117445	TNFRSF10C	+	chr8:23103191:G:C	8	23103191	G	0.153846	-0.231617	0.0405585	0.00125256	1.79067e-07	0.0204455
ENSG00000117335	1	207752054	207795513	CD46	+	chr1:207824628:C:A	1	207824628	C	0.410256	0.0957128	0.0159965	0.00125483	5.69785e-08	0.0204674
ENSG00000197121	2	196833004	196927796	PGAP1	-	chr2:196958291:A:C	2	196958291	A	0.121795	0.177896	0.0325068	0.00126203	4.79087e-07	0.0205696
ENSG00000276742	10	121956782	121957098	ENSG00000276742	+	chr10:121926347:C:A	10	121926347	C	0.391026	0.158545	0.0248506	0.00126823	1.04601e-08	0.0206554
ENSG00000166275	10	102854259	102864961	BORCS7	+	chr10:102852007:A:C	10	102852007	A	0.147436	0.189351	0.0261876	0.00127318	2.52297e-10	0.0207207
ENSG00000125459	1	155610205	155614951	MSTO1	+	chr1:155783498:T:C	1	155783498	T	0.474359	0.0656045	0.0124413	0.00127752	1.07893e-06	0.020776
ENSG00000287725	11	69072915	69162440	ENSG00000287725	+	chr11:69065262:C:G	11	69065262	C	0.423077	0.160662	0.0260084	0.00128194	2.4968e-08	0.0208324
ENSG00000217555	16	66552563	66566251	CKLF	+	chr16:66549802:T:C	16	66549802	T	0.205128	-0.147404	0.0267434	0.00129577	4.07865e-07	0.0210417
ENSG00000268015	19	52222225	52231294	ENSG00000268015	-	chr19:52258079:T:C	19	52258079	T	0.358974	0.121842	0.0198228	0.00130708	2.84732e-08	0.0211941
ENSG00000248508	15	40039242	40076539	SRP14-AS1	+	chr15:40036464:G:A	15	40036464	G	0.435897	-0.141228	0.024585	0.00131004	1.55513e-07	0.0212264
ENSG00000154721	21	25639258	25717562	JAM2	+	chr21:25607316:G:A	21	25607316	G	0.442308	-0.0926435	0.0159865	0.00131772	1.25854e-07	0.0213353
ENSG00000213965	19	32691821	32713792	NUDT19	+	chr19:32685602:T:C	19	32685602	T	0.160256	-0.182135	0.0325178	0.00131928	2.82227e-07	0.0213448
ENSG00000001036	6	143494812	143511720	FUCA2	-	chr6:143411308:CAA:C	6	143411308	CAA	0.0512821	0.30413	0.0437662	0.00132373	8.75171e-10	0.0213923
ENSG00000070731	17	76565377	76586956	ST6GALNAC2	-	chr17:76562724:A:G	17	76562724	A	0.333333	0.205839	0.0270715	0.00132416	4.80067e-11	0.0213923
ENSG00000158865	16	24845841	24911628	SLC5A11	+	chr16:24831497:C:G	16	24831497	C	0.166667	-0.171618	0.0323813	0.00133617	9.68161e-07	0.0215581
ENSG00000159899	9	35791591	35809731	NPR2	+	chr9:35791643:C:T	9	35791643	C	0.198718	0.365212	0.0528569	0.00133637	1.04135e-09	0.0215581
ENSG00000144152	2	112138385	112188218	FBLN7	+	chr2:112141861:C:A	2	112141861	C	0.474359	-0.240544	0.0357112	0.00133738	2.22926e-09	0.0215586
ENSG00000156990	3	9837849	9844602	RPUSD3	-	chr3:9847001:A:G	3	9847001	A	0.0833333	0.193874	0.023353	0.00134055	2.09941e-12	0.0215796
ENSG00000261079	16	74367462	74369826	ENSG00000261079	+	chr16:74805313:A:G	16	74805313	A	0.339744	0.200168	0.0354376	0.00134065	2.31922e-07	0.0215796
ENSG00000157823	15	89830599	89894638	AP3S2	-	chr15:89829233:C:T	15	89829233	C	0.275641	0.0791507	0.0139227	0.00134227	1.9926e-07	0.0215812
ENSG00000151655	10	7703316	7749520	ITIH2	+	chr10:7798499:C:T	10	7798499	C	0.480769	-0.116514	0.0199745	0.0013427	1.07307e-07	0.0215812
ENSG00000164933	8	103398635	103415189	SLC25A32	-	chr8:103439971:G:A	8	103439971	G	0.397436	-0.168433	0.0298412	0.00134848	2.3594e-07	0.0216583
ENSG00000180376	3	56557161	56621837	CCDC66	+	chr3:56574212:A:G	3	56574212	A	0.230769	0.0887063	0.0173026	0.00135185	1.94198e-06	0.0216965
ENSG00000147419	8	27733316	27772653	CCDC25	-	chr8:27772635:G:A	8	27772635	G	0.403846	0.067255	0.0119794	0.00135316	2.67282e-07	0.0217018
ENSG00000248734	5	96784777	96785999	ENSG00000248734	+	chr5:96777338:A:G	5	96777338	A	0.25	0.163856	0.0284047	0.00135482	1.40609e-07	0.0217115
ENSG00000068615	2	86213993	86338083	REEP1	-	chr2:86085151:C:T	2	86085151	C	0.346154	0.134341	0.0247452	0.00135574	5.72726e-07	0.0217115
ENSG00000007174	17	11598470	11969748	DNAH9	+	chr17:11852257:G:A	17	11852257	G	0.455128	-0.157806	0.0294793	0.00136197	7.80253e-07	0.0217955
ENSG00000136982	8	119833976	119855894	DSCC1	-	chr8:119859462:A:G	8	119859462	A	0.173077	-0.0990159	0.0183188	0.00136484	6.31203e-07	0.0218256
ENSG00000104714	8	614746	738106	ERICH1	-	chr8:698795:A:G	8	698795	A	0.205128	-0.159127	0.0291136	0.00136919	4.92742e-07	0.0218793
ENSG00000283765	3	183815568	183884889	ENSG00000283765	-	chr3:183779116:G:A	3	183779116	G	0.403846	-0.128317	0.0225954	0.00137327	2.04369e-07	0.0219285
ENSG00000167840	17	5105541	5123116	ZNF232	-	chr17:5079385:T:C	17	5079385	T	0.153846	0.116081	0.0168744	0.0013785	1.18981e-09	0.021985
ENSG00000224712	16	14708944	14726338	NPIPA3	+	chr16:15143080:A:G	16	15143080	A	0.179487	-0.193657	0.031646	0.0013788	3.19604e-08	0.021985
ENSG00000109794	4	186104419	186172667	FAM149A	+	chr4:186150128:G:C	4	186150128	G	0.5	-0.178202	0.0272729	0.00137983	5.36941e-09	0.0219855
ENSG00000084207	11	67583742	67586656	GSTP1	+	chr11:67585782:G:A	11	67585782	G	0.269231	-0.0873256	0.0169319	0.0013844	1.71762e-06	0.0220424
ENSG00000111846	6	10492223	10629368	GCNT2	+	chr6:10557691:A:G	6	10557691	A	0.314103	-0.250871	0.0433142	0.00138584	1.27572e-07	0.0220493
ENSG00000185742	11	109422190	109429167	C11orf87	+	chr11:109452188:C:G	11	109452188	C	0.467949	0.55665	0.0900787	0.00138949	2.47265e-08	0.0220916
ENSG00000196932	10	61406642	61453381	TMEM26	-	chr10:61641664:C:T	10	61641664	C	0.442308	-0.209416	0.0406188	0.0014036	1.73026e-06	0.0222997
ENSG00000270179	11	113368478	113369117	ENSG00000270179	+	chr11:113320706:C:T	11	113320706	C	0.160256	-0.183622	0.0370289	0.00907042	3.77699e-06	0.0990954
ENSG00000149292	11	113314579	113383544	TTC12	+	chr11:113320706:C:T	11	113320706	C	0.160256	-0.398372	0.0674074	0.00140754	7.76994e-08	0.0223462
ENSG00000143498	1	222557902	222589933	TAF1A	-	chr1:222567271:C:A	1	222567271	C	0.173077	0.112318	0.0206498	0.00141627	5.49385e-07	0.0224686
ENSG00000138670	4	81426393	82044244	RASGEF1B	-	chr4:81821044:T:C	4	81821044	T	0.403846	0.294333	0.0530674	0.00144052	3.53704e-07	0.0228333
ENSG00000155886	9	19507452	19786928	SLC24A2	-	chr9:19690060:C:G	9	19690060	C	0.282051	-0.651027	0.121139	0.00144133	7.1608e-07	0.0228333
ENSG00000171962	17	17972813	18016889	DRC3	+	chr17:17962876:G:A	17	17962876	G	0.108974	-0.197478	0.0313653	0.00146642	1.50093e-08	0.0232142
ENSG00000164627	6	39329990	39725408	KIF6	-	chr6:39696639:C:T	6	39696639	C	0.0641026	-0.625876	0.0605306	0.00146931	2.29968e-16	0.0232431
ENSG00000215912	1	2635976	2801717	TTC34	-	chr1:2833872:C:T	1	2833872	C	0.467949	-0.115566	0.0204428	0.00147406	2.27458e-07	0.0233016
ENSG00000111490	12	64759484	64881033	TBC1D30	+	chr12:64676327:T:C	12	64676327	T	0.25	-0.149336	0.0285863	0.00148682	1.31504e-06	0.0234865
ENSG00000073578	5	218241	257082	SDHA	+	chr5:204360:A:C	5	204360	A	0.102564	0.129047	0.0214769	0.00149784	5.11896e-08	0.0236267
ENSG00000122042	13	29764371	29850617	UBL3	-	chr13:30052157:A:C	13	30052157	A	0.352564	0.1208	0.0216778	0.0015044	3.17561e-07	0.0237131
ENSG00000260585	X	121871869	121876865	ENSG00000260585	+	chrX:122265158:G:T	23	122265158	G	0.307692	-0.133708	0.0249817	0.00150552	7.83021e-07	0.0237139
ENSG00000178295	2	17753858	17788946	GEN1	+	chr2:17742076:C:T	2	17742076	C	0.166667	-0.108145	0.0190636	0.00151145	2.09595e-07	0.0237814
ENSG00000151332	14	36298564	36320637	MBIP	-	chr14:36303358:C:T	14	36303358	C	0.160256	0.0767178	0.0140197	0.00151197	4.79961e-07	0.0237814
ENSG00000103202	16	396725	410367	NME4	+	chr16:488023:AG:A	16	488023	AG	0.0897436	-0.139	0.0256735	0.00151526	6.08475e-07	0.0238162
ENSG00000167653	8	142670308	142682725	PSCA	+	chr8:142670280:T:C	8	142670280	T	0.480769	-0.16881	0.0292429	0.00152609	1.38236e-07	0.0239692
ENSG00000152133	2	37084451	37099244	GPATCH11	+	chr2:37097965:T:C	2	37097965	T	0.314103	-0.0654625	0.0114463	0.00152783	1.72909e-07	0.0239795
ENSG00000179023	1	18480930	18485974	KLHDC7A	+	chr1:18480365:C:T	1	18480365	C	0.147436	-0.414425	0.0658815	0.00154082	1.53756e-08	0.0241583
ENSG00000255495	8	12194467	12196280	ENSG00000255495	+	chr8:11384530:TA:T	8	11384530	TA	0.384615	-0.36919	0.0644268	0.00154141	1.64951e-07	0.0241583
ENSG00000144455	3	3700814	4467273	SUMF1	-	chr3:4354507:G:A	3	4354507	G	0.282051	-0.108277	0.0176128	0.00154365	2.83452e-08	0.0241619
ENSG00000231770	3	194584004	194590260	TMEM44-AS1	+	chr3:194583519:G:C	3	194583519	G	0.461538	-0.144724	0.0232712	0.00154477	2.08903e-08	0.0241619
ENSG00000113356	5	90471748	90514557	POLR3G	+	chr5:90226685:C:T	5	90226685	C	0.0128205	-0.774686	0.124391	0.00154543	2.01167e-08	0.0241619
ENSG00000165806	10	113679162	113730907	CASP7	+	chr10:113679635:C:T	10	113679635	C	0.403846	-0.201029	0.0312729	0.00154603	8.49232e-09	0.0241619
ENSG00000270344	12	89524594	89548005	POC1B-AS1	+	chr12:89436746:A:G	12	89436746	A	0.179487	-0.1479	0.0278208	0.00155057	9.06527e-07	0.0242157
ENSG00000109519	4	7058895	7068064	GRPEL1	-	chr4:7051050:A:G	4	7051050	A	0.307692	0.072699	0.0126721	0.00155288	1.60502e-07	0.0242346
ENSG00000232411	2	165833048	165839098	ENSG00000232411	-	chr2:165797252:C:G	2	165797252	C	0.282051	-0.171506	0.0294769	0.00155756	1.14194e-07	0.0242905
ENSG00000095397	9	114402080	114505473	WHRN	-	chr9:114513773:C:T	9	114513773	C	0.307692	-0.119496	0.0220521	0.00156571	5.96989e-07	0.0244003
ENSG00000133134	X	103309346	103311007	BEX2	-	chrX:103207524:C:T	23	103207524	C	0.0448718	-0.523297	0.0760259	0.0015758	1.16897e-09	0.0245402
ENSG00000047597	X	37685791	37732130	XK	+	chrX:37539162:G:C	23	37539162	G	0.192308	-0.163528	0.030977	0.00441155	1.0535e-06	0.0568164
ENSG00000147036	X	37571569	37684463	LANCL3	+	chrX:37539162:G:C	23	37539162	G	0.192308	-0.417979	0.0650345	0.00158167	8.53539e-09	0.0246138
ENSG00000131484	17	45533963	45534710	ENSG00000131484	+	chr17:46095849:T:C	17	46095849	T	0.102564	-0.32884	0.0458639	0.00158276	3.3006e-10	0.0246138
ENSG00000230490	13	33355206	33676796	ENSG00000230490	-	chr13:33676841:T:C	13	33676841	T	0.173077	-0.377737	0.0642414	0.00159827	8.8142e-08	0.0248374
ENSG00000136319	14	20256558	20305960	TTC5	-	chr14:20299459:G:A	14	20299459	G	0.198718	-0.0980131	0.0163258	0.00160264	5.23044e-08	0.0248877
ENSG00000203875	6	85650491	85678932	SNHG5	-	chr6:85836945:A:G	6	85836945	A	0.435897	0.148998	0.0236796	0.00160809	1.52583e-08	0.0249548
ENSG00000105136	19	57487711	57496098	ZNF419	+	chr19:57487814:A:G	19	57487814	A	0.416667	0.104708	0.0188328	0.00161992	3.34573e-07	0.0251208
ENSG00000111877	6	118813442	118935162	MCM9	-	chr6:118910803:T:C	6	118910803	T	0.25	0.0869016	0.0145913	0.00163521	6.40422e-08	0.0253401
ENSG00000035141	2	70295975	70302090	FAM136A	-	chr2:70201920:A:G	2	70201920	A	0.141026	0.0804168	0.0144614	0.0016414	3.33308e-07	0.025418
ENSG00000104381	8	74320613	74518007	GDAP1	+	chr8:74450354:A:T	8	74450354	A	0.0512821	-0.385269	0.0495364	0.00165302	2.20617e-11	0.02558
ENSG00000170485	2	100820139	100996829	NPAS2	+	chr2:100754012:C:T	2	100754012	C	0.24359	-0.32577	0.0584489	0.0016618	3.16184e-07	0.0256979
ENSG00000158717	16	88696499	88706408	RNF166	-	chr16:88703816:A:T	16	88703816	A	0.198718	0.0890608	0.0156422	0.00167414	1.92253e-07	0.0258705
ENSG00000114491	3	124730433	124749273	UMPS	+	chr3:124729109:T:A	3	124729109	T	0.192308	-0.0891877	0.0152835	0.00167951	1.06234e-07	0.0259353
ENSG00000149541	11	62615296	62622154	B3GAT3	-	chr11:62657425:C:T	11	62657425	C	0.262821	0.0876771	0.01415	0.00168895	2.30252e-08	0.0260446
ENSG00000129596	5	115804733	115816659	CDO1	-	chr5:115723841:T:C	5	115723841	T	0.275641	0.211243	0.0358636	0.00169104	8.4436e-08	0.0260586
ENSG00000167617	19	54465026	54473296	CDC42EP5	-	chr19:54471021:G:C	19	54471021	G	0.320513	-0.264157	0.0453191	0.00169443	1.09272e-07	0.0260878
ENSG00000150403	13	113491021	113554590	TMCO3	+	chr13:113612442:G:A	13	113612442	G	0.474359	0.0602764	0.0109454	0.0016953	4.15975e-07	0.0260878
ENSG00000118473	1	66533267	66751139	SGIP1	+	chr1:66537796:T:C	1	66537796	T	0.121795	-0.500197	0.0910827	0.00171003	4.42995e-07	0.0262961
ENSG00000111186	12	1529891	1647212	WNT5B	+	chr12:1530577:C:T	12	1530577	C	0.307692	-0.189407	0.0332424	0.00172689	1.88981e-07	0.0265368
ENSG00000119913	10	112283400	112305038	TECTB	+	chr10:112234477:G:C	10	112234477	G	0.0512821	-0.541347	0.0792105	0.0017297	1.44853e-09	0.0265614
ENSG00000058453	1	16740273	16972964	CROCC	+	chr1:16980428:C:T	1	16980428	C	0.467949	-0.203591	0.0300977	0.00173804	1.96804e-09	0.0266709
ENSG00000231887	12	10824960	11171608	PRH1	-	chr12:11159188:C:T	12	11159188	C	0.25	0.135332	0.022506	0.00174323	5.02176e-08	0.0267319
ENSG00000198015	12	93467514	93516214	MRPL42	+	chr12:93806779:G:A	12	93806779	G	0.294872	0.0753969	0.0142891	0.00174452	1.0641e-06	0.0267331
ENSG00000224812	10	44793119	44959709	TMEM72-AS1	-	chr10:44962677:C:T	10	44962677	C	0.0961538	0.183342	0.0339643	0.00176452	6.49727e-07	0.0270208
ENSG00000137877	15	41848146	41894053	SPTBN5	-	chr15:41799014:A:G	15	41799014	A	0.275641	-0.179536	0.0307862	0.0017805	1.07965e-07	0.0272466
ENSG00000173409	1	230978981	231000733	ARV1	+	chr1:231010844:T:A	1	231010844	T	0.160256	0.113656	0.0194216	0.00178645	9.91254e-08	0.0273187
ENSG00000100401	22	41244779	41286187	RANGAP1	-	chr22:41364168:T:G	22	41364168	T	0.339744	-0.055799	0.0105157	0.00179461	9.43533e-07	0.0274244
ENSG00000135596	6	109444062	109465968	MICAL1	-	chr6:109435532:A:G	6	109435532	A	0.25	-0.182531	0.0329714	0.00180706	3.6913e-07	0.0275955
ENSG00000203897	1	108857217	108858524	SPATA42	+	chr1:108819763:T:A	1	108819763	T	0.378205	0.110703	0.0216317	0.00181411	2.01404e-06	0.027684
ENSG00000261770	19	27757184	27760849	ENSG00000261770	-	chr19:27781475:T:G	19	27781475	T	0.0833333	0.308159	0.0544813	0.00182168	2.24566e-07	0.0277803
ENSG00000157542	21	37607373	38121345	KCNJ6	-	chr21:37839734:T:C	21	37839734	T	0.442308	-0.576269	0.0905274	0.00183618	1.11231e-08	0.027982
ENSG00000278023	17	35918066	35930773	RDM1	-	chr17:35926187:G:C	17	35926187	G	0.416667	0.168992	0.0278207	0.00185127	3.87365e-08	0.0281925
ENSG00000180901	17	75032575	75065889	KCTD2	+	chr17:75064033:ATG:A	17	75064033	ATG	0.0576923	-0.306707	0.0335012	0.00185414	4.53811e-14	0.0282168
ENSG00000163629	4	86594315	86815171	PTPN13	+	chr4:87746520:G:C	4	87746520	G	0.0897436	0.214513	0.038385	0.00186599	2.9734e-07	0.0283571
ENSG00000163959	3	196211487	196243178	SLC51A	+	chr3:196234252:C:T	3	196234252	C	0.166667	0.166507	0.0269877	0.00186632	2.57928e-08	0.0283571
ENSG00000088053	19	55013705	55038264	GP6	-	chr19:54962463:A:G	19	54962463	A	0.371795	-0.244647	0.0419477	0.00186722	1.07738e-07	0.0283571
ENSG00000189362	2	190504338	190534722	NEMP2	-	chr2:190609976:G:A	2	190609976	G	0.0512821	0.223812	0.0402161	0.00186953	3.27257e-07	0.0283726
ENSG00000068796	5	62306162	62391025	KIF2A	+	chr5:62637242:A:G	5	62637242	A	0.455128	-0.0451539	0.00825003	0.00187376	4.77924e-07	0.0284172
ENSG00000064199	11	124673844	124697518	SPA17	+	chr11:124679625:A:G	11	124679625	A	0.0961538	0.225066	0.030304	0.00187803	1.0546e-10	0.0284624
ENSG00000140464	15	73994673	74047827	PML	+	chr15:74022448:G:C	15	74022448	G	0.0448718	-0.184454	0.0308833	0.00189457	5.96304e-08	0.0286934
ENSG00000261578	11	76800364	76804555	ENSG00000261578	+	chr11:76799345:CG:C	11	76799345	CG	0.108974	-0.285152	0.0456894	0.00189673	1.90033e-08	0.0286934
ENSG00000186635	11	72685069	72793599	ARAP1	-	chr11:72767202:C:A	11	72767202	C	0.0512821	0.355567	0.0499069	0.00189718	4.03297e-10	0.0286934
ENSG00000123191	13	51930436	52012125	ATP7B	-	chr13:52011745:A:G	13	52011745	A	0.0641026	0.282165	0.0460322	0.00190034	3.05942e-08	0.0287215
ENSG00000284830	1	111745299	111755537	ENSG00000284830	-	chr1:111757061:G:GT	1	111757061	G	0.179487	-0.1657	0.0305202	0.00191817	5.72194e-07	0.028971
ENSG00000125124	16	56465640	56582667	BBS2	-	chr16:56472214:C:A	16	56472214	C	0.205128	0.0992116	0.0180454	0.00193891	4.31831e-07	0.0292642
ENSG00000253236	5	164448161	164467879	LINC02143	-	chr5:164354229:G:A	5	164354229	G	0.371795	-0.241505	0.0446386	0.00194282	6.18296e-07	0.0293032
ENSG00000065457	16	75596868	75623300	ADAT1	-	chr16:75601954:C:T	16	75601954	C	0.403846	-0.0971965	0.0153186	0.00194882	1.21605e-08	0.0293736
ENSG00000084090	2	96184859	96208827	STARD7	-	chr2:96143592:T:C	2	96143592	T	0.448718	-0.0497336	0.00902433	0.00195161	4.091e-07	0.0293956
ENSG00000267646	19	11796084	11798598	ENSG00000267646	-	chr19:11768914:T:C	19	11768914	T	0.410256	0.129532	0.0238701	0.00196684	5.78482e-07	0.0296048
ENSG00000177868	1	42807052	42817397	SVBP	-	chr1:42802299:T:C	1	42802299	T	0.262821	-0.0860757	0.016468	0.00197612	1.30026e-06	0.029724
ENSG00000268204	19	7633766	7636990	ENSG00000268204	-	chr19:7758471:G:T	19	7758471	G	0.378205	0.112448	0.0191726	0.00197797	9.38648e-08	0.0297316
ENSG00000101224	20	3786772	3806121	CDC25B	+	chr20:3767112:T:G	20	3767112	T	0.166667	-0.171227	0.0305926	0.00198536	2.8701e-07	0.0298194
ENSG00000266916	19	37497159	37507122	ZNF793-AS1	-	chr19:37412414:A:AT	19	37412414	A	0.24359	-0.207536	0.0311376	0.00198652	3.03551e-09	0.0298194
ENSG00000153006	5	64718148	64768691	SREK1IP1	-	chr5:64768584:G:C	5	64768584	G	0.128205	0.1395	0.0227765	0.00198837	3.12565e-08	0.0298269
ENSG00000112530	6	162727132	163315492	PACRG	+	chr6:162748470:G:A	6	162748470	G	0.217949	0.13381	0.0241413	0.0019997	3.59036e-07	0.0299764
ENSG00000217442	22	50551112	50562919	SYCE3	-	chr22:50562842:G:A	22	50562842	G	0.0641026	-0.325549	0.0515286	0.00200683	1.36683e-08	0.0300629
ENSG00000162073	16	2969270	2973484	PAQR4	+	chr16:3951276:G:T	16	3951276	G	0.455128	0.0874051	0.0146353	0.0020141	5.97244e-08	0.0301513
ENSG00000286960	11	15864452	15883653	ENSG00000286960	+	chr11:15846993:C:T	11	15846993	C	0.487179	-0.154029	0.0272957	0.00201599	2.37272e-07	0.0301591
ENSG00000145386	4	121816444	121823883	CCNA2	-	chr4:121877258:T:C	4	121877258	T	0.371795	0.077935	0.0146362	0.00201854	8.75245e-07	0.0301768
ENSG00000133687	12	29500840	29784759	TMTC1	-	chr12:29971649:GA:G	12	29971649	GA	0.102564	0.571232	0.0890146	0.00202028	8.90264e-09	0.0301822
ENSG00000272047	6	158168350	158199344	GTF2H5	+	chr6:158170446:A:G	6	158170446	A	0.153846	0.157114	0.027246	0.00202766	1.41866e-07	0.030272
ENSG00000136144	13	49531946	49585558	RCBTB1	-	chr13:49591624:T:G	13	49591624	T	0.128205	0.136416	0.0199841	0.00202925	1.50052e-09	0.0302752
ENSG00000100197	22	42126499	42130865	CYP2D6	-	chr22:42115723:G:T	22	42115723	G	0.166667	-0.23127	0.0393864	0.00205908	9.1211e-08	0.0306995
ENSG00000230303	9	85783668	85805154	ENSG00000230303	-	chr9:85807369:A:G	9	85807369	A	0.115385	-0.179043	0.0352382	0.00206607	0.435332	0.0307829
ENSG00000166321	10	73110375	73131828	NUDT13	+	chr10:73012792:T:A	10	73012792	T	0.185897	0.120613	0.0223613	0.00207685	6.61012e-07	0.0309226
ENSG00000260179	1	1249777	1251334	ENSG00000260179	-	chr1:1222245:C:T	1	1222245	C	0.108974	-0.25048	0.0368379	0.0020866	1.68703e-09	0.0310288
ENSG00000112212	6	41042467	41044337	TSPO2	+	chr6:41085135:A:C	6	41085135	A	0.25	-0.0988953	0.0170058	0.0020868	1.15606e-07	0.0310288
ENSG00000267246	17	45549781	45558738	ENSG00000267246	-	chr17:45434952:G:A	17	45434952	G	0.0961538	0.218538	0.0412718	0.00210391	9.87189e-07	0.0312621
ENSG00000257839	12	76032658	76033897	ENSG00000257839	+	chr12:75963906:A:C	12	75963906	A	0.153846	0.146893	0.0280127	0.00211272	1.21439e-06	0.0313718
ENSG00000198355	22	49960772	49964072	PIM3	+	chr22:49967749:C:G	22	49967749	C	0.467949	-0.118167	0.0196945	0.00211758	5.31011e-08	0.0314228
ENSG00000223510	17	14235673	14236862	CDRT15	-	chr17:14033087:A:G	17	14033087	A	0.487179	-0.18403	0.0279859	0.00212577	4.47858e-09	0.031502
ENSG00000229676	19	22634324	22667671	ZNF492	+	chr19:22692424:A:G	19	22692424	A	0.217949	0.341532	0.0310693	0.00212577	1.30269e-17	0.031502
ENSG00000106780	9	120600811	120714470	MEGF9	-	chr9:121653032:G:T	9	121653032	G	0.0384615	-0.235727	0.0419742	0.00213607	2.65335e-07	0.0316334
ENSG00000268089	X	152637895	152657542	GABRQ	+	chrX:152664457:T:C	23	152664457	T	0.141026	0.512501	0.0967002	0.00213911	9.68184e-07	0.0316571
ENSG00000287394	X	152574677	152698700	ENSG00000287394	-	chrX:152664457:T:C	23	152664457	T	0.141026	0.209744	0.0415862	0.00587614	2.70331e-06	0.0707964
ENSG00000268496	19	54434183	54434665	ENSG00000268496	+	chr19:54445237:C:A	19	54445237	C	0.326923	0.146887	0.0230081	0.00214903	1.02724e-08	0.0317662
ENSG00000285702	7	73039696	73069506	ENSG00000285702	+	chr7:72700399:T:C	7	72700399	T	0.025641	-0.875867	0.163182	0.00214936	7.36103e-07	0.0317662
ENSG00000183828	14	105172938	105181312	NUDT14	-	chr14:105174123:G:A	14	105174123	G	0.358974	-0.302427	0.0476856	0.0021522	1.23132e-08	0.0317867
ENSG00000175166	3	184299198	184309050	PSMD2	+	chr3:184319106:C:T	3	184319106	C	0.282051	0.0575775	0.0101961	0.00216951	2.33348e-07	0.0320209
ENSG00000138600	15	50702266	50765706	SPPL2A	-	chr15:50662081:G:A	15	50662081	G	0.173077	-0.0898916	0.0162191	0.00217628	3.59704e-07	0.0320994
ENSG00000260422	6	164084023	164085661	ENSG00000260422	-	chr6:163219694:C:T	6	163219694	C	0.173077	0.139286	0.0255252	0.0021916	5.11098e-07	0.0323037
ENSG00000124275	5	7851186	7906025	MTRR	+	chr5:7887343:C:T	5	7887343	C	0.352564	0.0786374	0.01436	0.00220258	4.72145e-07	0.032444
ENSG00000182541	22	31212274	31280080	LIMK2	+	chr22:31413380:T:C	22	31413380	T	0.128205	0.171546	0.0318053	0.00222625	6.61626e-07	0.0327706
ENSG00000228481	2	45674701	45675476	PRKCE-AS1	-	chr2:45945309:G:A	2	45945309	G	0.397436	-0.144029	0.0233549	0.00223148	2.60957e-08	0.0328064
ENSG00000273344	7	155003448	155005703	PAXIP1-DT	+	chr7:155003217:G:C	7	155003217	G	0.0512821	-0.398206	0.0414694	0.00223248	6.11742e-15	0.0328064
ENSG00000203734	6	138795911	138904070	ECT2L	+	chr6:138952311:A:C	6	138952311	A	0.128205	-0.223929	0.042279	0.00223314	9.8178e-07	0.0328064
ENSG00000128203	22	26429260	26445015	ASPHD2	+	chr22:26401173:C:T	22	26401173	C	0.365385	0.114079	0.0211379	0.00223585	6.5287e-07	0.0328095
ENSG00000157014	3	10248023	10281218	TATDN2	+	chr3:10254163:T:G	3	10254163	T	0.346154	-0.0659704	0.0119875	0.00223634	4.22419e-07	0.0328095
ENSG00000224238	1	119047405	119064785	WARS2-IT1	+	chr1:119422941:C:G	1	119422941	C	0.24359	0.137186	0.0258183	0.00223793	9.16243e-07	0.0328111
ENSG00000228028	3	196250542	196251654	ENSG00000228028	+	chr3:196664819:C:T	3	196664819	C	0.173077	0.186238	0.0347631	0.00224194	7.66918e-07	0.032848
ENSG00000147894	9	27535640	27573866	C9orf72	-	chr9:27546892:G:A	9	27546892	G	0.307692	0.125526	0.0212172	0.00225616	7.5653e-08	0.0330344
ENSG00000136444	17	50478860	50485974	RSAD1	+	chr17:50551109:T:A	17	50551109	T	0.480769	0.0540623	0.00949787	0.00225801	1.93514e-07	0.0330395
ENSG00000157214	7	90167590	90238137	STEAP2	+	chr7:90134847:G:C	7	90134847	G	0.358974	0.335531	0.06147	0.00226513	5.07667e-07	0.0331216
ENSG00000197479	5	141199610	141203779	PCDHB11	+	chr5:141189964:AT:A	5	141189964	AT	0.205128	-0.276279	0.0439892	0.00228032	1.60403e-08	0.0333217
ENSG00000049245	1	7771296	7781432	VAMP3	+	chr1:7781270:G:A	1	7781270	G	0.0512821	-0.187413	0.0294374	0.00229814	1.10845e-08	0.0335599
ENSG00000177294	17	6776215	6797101	FBXO39	+	chr17:6786440:C:T	17	6786440	C	0.326923	-0.217427	0.037163	0.00231216	9.97185e-08	0.0337241
ENSG00000268266	19	57477649	57482996	ENSG00000268266	+	chr19:57867721:G:A	19	57867721	G	0.128205	-0.214384	0.0402664	0.00233707	0.0892958	0.0340606
ENSG00000257740	12	56308868	56309449	ENSG00000257740	+	chr12:55312846:A:G	12	55312846	A	0.121795	-0.114144	0.0218611	0.00235485	1.32947e-06	0.0342893
ENSG00000160294	21	46235133	46286297	MCM3AP	-	chr21:46344761:A:G	21	46344761	A	0.384615	0.0464481	0.00770046	0.00235587	4.63889e-08	0.0342893
ENSG00000234056	13	25172828	25180079	LINC00463	-	chr13:25179487:C:T	13	25179487	C	0.115385	0.274324	0.0486721	0.00236262	2.4407e-07	0.0343648
ENSG00000180233	7	30284597	30367689	ZNRF2	+	chr7:30562261:G:A	7	30562261	G	0.237179	-0.163708	0.0289186	0.00237708	2.20174e-07	0.0345523
ENSG00000157895	12	121000486	121016502	C12orf43	-	chr12:120967841:G:A	12	120967841	G	0.205128	-0.0676449	0.0120368	0.00238939	2.6112e-07	0.0347013
ENSG00000179889	16	14974591	15139339	PDXDC1	+	chr16:15314778:T:C	16	15314778	T	0.237179	-0.169949	0.0310841	0.00239245	4.89375e-07	0.034707
ENSG00000197302	16	31713229	31794869	ZNF720	+	chr16:31816541:C:T	16	31816541	C	0.429487	-0.0751335	0.0140835	0.00240188	8.40336e-07	0.0348209
ENSG00000263465	11	95066919	95071225	SRSF8	+	chr11:95118103:A:T	11	95118103	A	0.230769	-0.0968047	0.0182541	0.00240386	9.55423e-07	0.0348268
ENSG00000287978	1	146387202	146388092	ENSG00000287978	+	chr1:146794394:T:G	1	146794394	T	0.205128	0.271609	0.0477228	0.00241358	1.94043e-07	0.0349446
ENSG00000104883	19	7476875	7497449	PEX11G	-	chr19:7479153:A:C	19	7479153	A	0.410256	0.17132	0.0304804	0.00242007	2.60252e-07	0.0350155
ENSG00000138741	4	121874481	121952060	TRPC3	-	chr4:122035116:C:T	4	122035116	C	0.25	-0.207752	0.0409963	0.00242319	2.4579e-06	0.0350376
ENSG00000249853	6	114055596	114343023	HS3ST5	-	chr6:114342241:G:A	6	114342241	G	0.25641	-0.329915	0.0635294	0.00242805	1.48902e-06	0.035085
ENSG00000069966	15	52115100	52191392	GNB5	-	chr15:52206163:G:A	15	52206163	G	0.423077	-0.0972059	0.0154938	0.00243816	1.65126e-08	0.0352079
ENSG00000197696	15	84655129	84658563	NMB	-	chr15:84656980:C:G	15	84656980	C	0.141026	-0.158074	0.0291036	0.00244339	5.6704e-07	0.0352604
ENSG00000164808	8	47260878	47736306	SPIDR	+	chr8:46420406:C:G	8	46420406	C	0.448718	-0.0529523	0.0107161	0.0024503	4.04616e-06	0.0353369
ENSG00000250616	16	30096430	30104116	ENSG00000250616	+	chr16:30095964:A:T	16	30095964	A	0.480769	0.113784	0.0201761	0.0024597	2.40685e-07	0.0354493
ENSG00000160336	19	53431984	53461862	ZNF761	+	chr19:53431907:G:A	19	53431907	G	0.487179	0.0806711	0.013343	0.00246296	4.36987e-08	0.0354731
ENSG00000183091	2	151485336	151734487	NEB	-	chr2:151789392:GTACT:G	2	151789392	GTACT	0.128205	0.333404	0.0567916	0.00248165	9.16613e-08	0.0357189
ENSG00000104691	8	30729131	30767006	UBXN8	+	chr8:31008459:A:C	8	31008459	A	0.0961538	0.142217	0.0251969	0.00249132	2.36061e-07	0.0358346
ENSG00000169169	19	49690898	49713731	CPT1C	+	chr19:49691142:G:C	19	49691142	G	0.403846	0.28282	0.0396223	0.00249592	3.80262e-10	0.0358774
ENSG00000163625	4	84669597	84966690	WDFY3	-	chr4:84045806:A:G	4	84045806	A	0.352564	-0.0588574	0.0108919	0.00251974	6.34847e-07	0.0361962
ENSG00000064652	5	122843439	123029354	SNX24	+	chr5:122721032:A:G	5	122721032	A	0.153846	-0.0769882	0.0147489	0.00253347	1.33686e-06	0.0363541
ENSG00000102595	13	95801580	96053482	UGGT2	-	chr13:95836841:A:AT	13	95836841	A	0.179487	-0.0896673	0.0170935	0.00253403	1.20518e-06	0.0363541
ENSG00000166503	15	83112738	83207823	HDGFL3	-	chr15:83064153:G:A	15	83064153	G	0.24359	-0.0636658	0.0101112	0.00254947	1.49783e-08	0.0365518
ENSG00000286797	2	185425063	185505608	ENSG00000286797	+	chr2:185386398:G:T	2	185386398	G	0.160256	-0.345039	0.0690565	0.00255391	3.257e-06	0.0365917
ENSG00000088387	13	98793429	99086625	DOCK9	-	chr13:98983357:G:A	13	98983357	G	0.185897	0.612768	0.104252	0.00255648	8.89746e-08	0.0366046
ENSG00000171132	2	45651345	46187990	PRKCE	+	chr2:45938966:A:G	2	45938966	A	0.358974	-0.131718	0.0218689	0.00260082	4.81522e-08	0.0371967
ENSG00000143469	1	209900923	210171389	SYT14	+	chr1:209902889:T:C	1	209902889	T	0.275641	-0.243349	0.0412701	0.0026012	8.22186e-08	0.0371967
ENSG00000158691	6	28378955	28399747	ZSCAN12	-	chr6:28361014:CA:C	6	28361014	CA	0.24359	0.249514	0.0311804	0.00262722	8.05903e-12	0.0375444
ENSG00000106829	9	79571773	79726882	TLE4	+	chr9:80438658:T:C	9	80438658	T	0.0641026	0.242457	0.0458645	0.00263821	1.02263e-06	0.037677
ENSG00000143867	2	19351485	19358623	OSR1	-	chr2:19066746:T:C	2	19066746	T	0.423077	0.262153	0.0486221	0.00264408	6.66968e-07	0.0377363
ENSG00000172456	1	59296638	59810647	FGGY	+	chr1:59380897:C:G	1	59380897	C	0.141026	-0.141502	0.0274558	0.00264694	1.74298e-06	0.0377527
ENSG00000159314	17	45393902	45434421	ARHGAP27	-	chr17:46422429:T:C	17	46422429	T	0.153846	0.235407	0.04375	0.00265039	6.97315e-07	0.0377775
ENSG00000151640	10	132186948	132205759	DPYSL4	+	chr10:132187458:G:A	10	132187458	G	0.314103	0.098151	0.0164341	0.00265865	5.96777e-08	0.0378707
ENSG00000236782	1	26169516	26171831	ZNF593OS	-	chr1:26170849:A:C	1	26170849	A	0.160256	-0.131652	0.0262659	0.00360777	3.05987e-06	0.0485353
ENSG00000142675	1	26177484	26189884	CNKSR1	+	chr1:26170849:A:C	1	26170849	A	0.160256	-0.279995	0.0364003	0.00267244	3.23215e-11	0.0380426
ENSG00000204525	6	31268749	31272105	HLA-C	-	chr6:31268539:G:T	6	31268539	G	0.25641	0.3267	0.057058	0.00268244	1.68166e-07	0.0381513
ENSG00000162753	1	173500460	173603072	SLC9C2	-	chr1:172734173:A:T	1	172734173	A	0.0512821	0.290128	0.0572369	0.00268678	2.44501e-06	0.0381513
ENSG00000249673	4	2934882	2961738	NOP14-AS1	+	chr4:2934914:T:G	4	2934914	T	0.185897	-0.0995389	0.018656	0.00268811	8.38177e-07	0.0381513
ENSG00000137338	6	28281572	28302549	PGBD1	+	chr6:28302807:T:C	6	28302807	T	0.410256	-0.0703096	0.0124837	0.00268899	2.48204e-07	0.0381513
ENSG00000063587	X	153334147	153360110	ZNF275	+	chrX:153016464:C:A	23	153016464	C	0.0512821	0.105766	0.0201778	0.00268905	1.22478e-06	0.0381513
ENSG00000165949	14	94104836	94116698	IFI27	+	chr14:94105007:A:T	14	94105007	A	0.423077	0.129402	0.0224605	0.00269046	1.4497e-07	0.0381513
ENSG00000125534	20	63520765	63522206	PPDPF	+	chr20:63520804:G:A	20	63520804	G	0.224359	-0.149954	0.0263753	0.0027059	1.98931e-07	0.0383455
ENSG00000106772	9	76611376	76906114	PRUNE2	-	chr9:76205349:G:C	9	76205349	G	0.397436	0.169957	0.0303434	0.00271011	2.82192e-07	0.0383805
ENSG00000090612	12	133181409	133214832	ZNF268	+	chr12:133101723:G:A	12	133101723	G	0.326923	0.0788263	0.0115159	0.00272311	1.38205e-09	0.0385398
ENSG00000170248	3	33798571	33869707	PDCD6IP	+	chr3:33491585:A:C	3	33491585	A	0.487179	-0.0416829	0.00816409	0.00275362	2.11253e-06	0.0388975
ENSG00000163257	4	17800655	17810758	DCAF16	-	chr4:17787092:T:C	4	17787092	T	0.25641	0.080921	0.0131868	0.00275485	2.97184e-08	0.0388975
ENSG00000139220	12	81257975	81759553	PPFIA2	-	chr12:81729522:A:C	12	81729522	A	0.166667	-0.373314	0.0685945	0.00275499	5.42268e-07	0.0388975
ENSG00000258162	12	81378042	81556637	ENSG00000258162	+	chr12:81729522:A:C	12	81729522	A	0.166667	-0.229521	0.0458479	0.00875109	3.13495e-06	0.0968186
ENSG00000242474	7	135853	149527	ENSG00000242474	-	chr7:148717:C:G	7	148717	C	0.0769231	-0.31907	0.0414435	0.00275619	3.1351e-11	0.0388975
ENSG00000230438	6	2851230	2881407	SERPINB9P1	-	chr6:2784337:G:A	6	2784337	G	0.24359	0.187865	0.0320995	0.00275861	9.88979e-08	0.0388975
ENSG00000126106	1	44635238	44674481	TMEM53	-	chr1:44611257:G:A	1	44611257	G	0.179487	0.0968317	0.0189278	0.00275977	2.02846e-06	0.0388975
ENSG00000168778	12	123671110	123708399	TCTN2	+	chr12:123712733:A:C	12	123712733	A	0.346154	-0.162093	0.0262417	0.00276192	2.50115e-08	0.0388975
ENSG00000123411	12	56007659	56038435	IKZF4	+	chr12:55007698:T:G	12	55007698	T	0.487179	0.0223477	0.0111839	0.0027625	1	0.0388975
ENSG00000162927	2	60940223	61018255	PUS10	-	chr2:61017275:C:G	2	61017275	C	0.134615	-0.200026	0.0294662	0.00277535	1.77193e-09	0.0390534
ENSG00000197586	20	25195693	25228075	ENTPD6	+	chr20:24828231:C:T	20	24828231	C	0.108974	0.0924528	0.0182115	0.00278165	2.37122e-06	0.0391171
ENSG00000237289	15	43593054	43604901	CKMT1B	+	chr15:43784305:T:C	15	43784305	T	0.25641	0.294287	0.0543454	0.0027875	6.06089e-07	0.0391743
ENSG00000205213	11	27365961	27472790	LGR4	-	chr11:27296099:G:A	11	27296099	G	0.0512821	-0.414862	0.0776766	0.00281237	8.19953e-07	0.0394987
ENSG00000110514	11	47269161	47330031	MADD	+	chr11:47328418:C:A	11	47328418	C	0.423077	0.0603944	0.0106312	0.00282174	2.02748e-07	0.039605
ENSG00000163902	3	128619969	128681075	RPN1	-	chr3:128620214:A:T	3	128620214	A	0.384615	0.0561771	0.0103215	0.00283237	5.41363e-07	0.0397117
ENSG00000255310	8	11107788	11109726	ENSG00000255310	-	chr8:11212451:C:T	8	11212451	C	0.423077	0.100247	0.0152757	0.002834	4.74546e-09	0.0397117
ENSG00000225706	9	8858127	8864772	PTPRD-AS1	+	chr9:8858303:C:G	9	8858303	C	0.0961538	-0.376937	0.0572021	0.00283475	4.21863e-09	0.0397117
ENSG00000232229	10	89829483	89840861	LINC00865	+	chr10:89840139:C:T	10	89840139	C	0.115385	-0.263504	0.0508506	0.00284147	1.55737e-06	0.0397806
ENSG00000170075	1	202122886	202133592	GPR37L1	+	chr1:202124558:A:G	1	202124558	A	0.198718	-0.396325	0.0754959	0.00285271	1.18619e-06	0.0399126
ENSG00000100461	14	22893204	22919182	RBM23	-	chr14:22900785:G:A	14	22900785	G	0.358974	0.0524993	0.00942763	0.00287377	3.22672e-07	0.0401671
ENSG00000162545	1	20482391	20486210	CAMK2N1	-	chr1:20504808:T:C	1	20504808	T	0.147436	-0.239328	0.044853	0.00287455	8.36912e-07	0.0401671
ENSG00000124788	6	16299112	16761491	ATXN1	-	chr6:16716102:T:C	6	16716102	T	0.371795	0.108923	0.0196284	0.002882	3.49612e-07	0.0402349
ENSG00000171827	19	37467585	37488652	ZNF570	+	chr19:36886257:T:G	19	36886257	T	0.339744	-0.0873681	0.0151663	0.00288305	1.45366e-07	0.0402349
ENSG00000137124	9	38392702	38398661	ALDH1B1	+	chr9:38396323:AG:A	9	38396323	AG	0.0384615	0.619273	0.0636318	0.00290062	3.42647e-15	0.0404545
ENSG00000105640	19	17859910	17864153	RPL18A	+	chr19:17859909:C:A	19	17859909	C	0.0897436	0.168212	0.0264817	0.00291998	1.17991e-08	0.0406987
ENSG00000130649	10	133520406	133539123	CYP2E1	+	chr10:133412732:G:A	10	133412732	G	0.230769	0.206192	0.0410664	0.00297675	2.95699e-06	0.0414638
ENSG00000254689	8	81841952	81924348	LINC02235	+	chr8:81764701:A:G	8	81764701	A	0.198718	-0.161553	0.0310303	0.00302064	1.41221e-06	0.0420485
ENSG00000011052	17	51153590	51171744	NME1-NME2	+	chr17:51149056:G:A	17	51149056	G	0.0384615	-0.549855	0.0701096	0.00302301	1.64702e-11	0.0420549
ENSG00000183826	6	38168451	38640148	BTBD9	-	chr6:38666988:A:T	6	38666988	A	0.102564	-0.0742231	0.0139911	0.003051	9.4825e-07	0.0424175
ENSG00000078900	1	3652516	3736201	TP73	+	chr1:3654319:C:T	1	3654319	C	0.333333	-0.291103	0.0516298	0.00308018	2.41941e-07	0.0427797
ENSG00000047621	12	4487735	4538508	C12orf4	-	chr12:4947805:G:C	12	4947805	G	0.391026	0.0422172	0.00796599	0.00308093	9.69021e-07	0.0427797
ENSG00000091879	8	6499632	6563409	ANGPT2	-	chr8:6395711:C:T	8	6395711	C	0.25641	0.125581	0.0237319	0.0030838	1.001e-06	0.0427926
ENSG00000174705	5	172325000	172454525	SH3PXD2B	-	chr5:172439110:C:T	5	172439110	C	0.0512821	0.251805	0.0422744	0.00309235	6.38478e-08	0.0428842
ENSG00000115661	2	219245455	219250337	STK16	+	chr2:219996841:A:G	2	219996841	A	0.0384615	-0.161036	0.0307247	0.00309969	1.22694e-06	0.042959
ENSG00000178971	17	8224815	8248056	CTC1	-	chr17:8231196:A:G	17	8231196	A	0.121795	-0.13714	0.0244625	0.00310263	2.76381e-07	0.0429726
ENSG00000053524	3	183178041	183428778	MCF2L2	-	chr3:183417459:C:T	3	183417459	C	0.391026	0.152897	0.0276384	0.00312053	3.75232e-07	0.0431885
ENSG00000042753	19	46838136	46850846	AP2S1	-	chr19:46433179:G:C	19	46433179	G	0.211538	-0.0765864	0.013843	0.0031224	3.74544e-07	0.0431885
ENSG00000102043	X	64268081	64395452	MTMR8	-	chrX:64309461:C:CA	23	64309461	C	0.128205	-0.120279	0.0260294	0.00312409	1.39698e-05	0.0431885
ENSG00000276966	6	26204552	26206038	H4C5	+	chr6:26245911:G:A	6	26245911	G	0.102564	0.172517	0.0338261	0.003127	2.15964e-06	0.0431914
ENSG00000163686	3	58237532	58295693	ABHD6	+	chr3:58251774:G:A	3	58251774	G	0.134615	-0.33145	0.0553011	0.00312822	5.45683e-08	0.0431914
ENSG00000286813	15	79894502	79896695	ENSG00000286813	-	chr15:79796685:A:C	15	79796685	A	0.211538	-0.182638	0.0301185	0.00314952	4.04759e-08	0.0434583
ENSG00000254473	9	83707594	83713378	ENSG00000254473	+	chr9:83650510:T:C	9	83650510	T	0.410256	-0.121418	0.0226304	0.00315616	7.42661e-07	0.0435226
ENSG00000273520	7	73020338	73029766	SPDYE8	-	chr7:72518852:A:AT	7	72518852	A	0.0576923	-0.259833	0.0455808	0.00315921	1.86831e-07	0.0435374
ENSG00000286228	7	73048481	73057911	SPDYE11	-	chr7:72518852:A:AT	7	72518852	A	0.0576923	-0.258029	0.0455036	0.00349618	2.11641e-07	0.047236
ENSG00000116176	16	1221651	1225257	TPSG1	-	chr16:494479:G:A	16	494479	G	0.339744	-0.133283	0.0243318	0.00316495	4.69073e-07	0.0435893
ENSG00000133138	X	106802673	106876150	TBC1D8B	+	chrX:106841507:G:GA	23	106841507	G	0.0833333	0.309956	0.0624188	0.00317318	3.67633e-06	0.0436753
ENSG00000225334	1	224766324	224779335	LINC02813	+	chr1:224535063:A:G	1	224535063	A	0.237179	0.197233	0.0385226	0.00317847	1.99556e-06	0.0437208
ENSG00000043143	5	134524312	134583230	JADE2	+	chr5:134548216:C:A	5	134548216	C	0.179487	-0.283933	0.0479896	0.00320701	7.55533e-08	0.044086
ENSG00000139410	12	113422380	113438276	SDSL	+	chr12:113412576:A:G	12	113412576	A	0.134615	-0.25418	0.0375423	0.00321079	1.91557e-09	0.0441103
ENSG00000161904	6	33771202	33789130	LEMD2	-	chr6:33772605:G:A	6	33772605	G	0.410256	0.0578366	0.0106682	0.00321437	5.90717e-07	0.044132
ENSG00000168813	19	32345594	32387667	ZNF507	+	chr19:32347381:A:C	19	32347381	A	0.474359	0.0496142	0.00837222	0.00322611	7.25884e-08	0.0442656
ENSG00000286387	17	71678899	71743468	ENSG00000286387	-	chr17:71826555:G:A	17	71826555	G	0.237179	0.196858	0.0316645	0.00323778	2.10715e-08	0.0443981
ENSG00000253358	8	91016588	91018655	ENSG00000253358	+	chr8:91155202:T:C	8	91155202	T	0.192308	-0.131517	0.0250201	0.00325725	1.1539e-06	0.0446373
ENSG00000119977	10	95659823	95694143	TCTN3	-	chr10:95980704:C:T	10	95980704	C	0.371795	-0.0539168	0.0101646	0.00327835	9.50851e-07	0.0448865
ENSG00000197372	19	23525631	23687220	ZNF675	-	chr19:23545155:G:A	19	23545155	G	0.346154	0.0701874	0.0133069	0.00327951	1.07283e-06	0.0448865
ENSG00000177875	12	48183644	48185926	CCDC184	+	chr12:47328814:A:T	12	47328814	A	0.0705128	0.270533	0.0486973	0.00329537	3.40811e-07	0.0450756
ENSG00000285739	10	82207620	82210345	ENSG00000285739	-	chr10:82036470:C:T	10	82036470	C	0.173077	-0.203048	0.0404383	0.00330952	2.95415e-06	0.045241
ENSG00000138376	2	214725646	214809683	BARD1	-	chr2:215631218:G:C	2	215631218	G	0.141026	-0.105798	0.01941	0.00333264	5.24035e-07	0.0455289
ENSG00000251323	11	78423982	78429836	LINC02728	-	chr11:78571587:T:C	11	78571587	T	0.467949	-0.108011	0.0198577	0.00333797	5.49131e-07	0.0455607
ENSG00000175395	10	37949573	37976647	ZNF25	-	chr10:37824843:A:G	10	37824843	A	0.275641	-0.0731355	0.0139957	0.00333911	1.30697e-06	0.0455607
ENSG00000170776	15	85380571	85749358	AKAP13	+	chr15:85360605:G:A	15	85360605	G	0.397436	0.068644	0.0130617	0.00334153	1.15899e-06	0.0455655
ENSG00000116117	2	204545475	205620162	PARD3B	+	chr2:205211108:T:G	2	205211108	T	0.262821	0.109103	0.0204028	0.00335178	7.98362e-07	0.0456745
ENSG00000278492	19	43978376	43978663	ENSG00000278492	+	chr19:43993179:C:G	19	43993179	C	0.179487	-0.142192	0.0265488	0.00335366	7.71473e-07	0.0456745
ENSG00000267882	20	47318502	47320754	ENSG00000267882	+	chr20:47331979:A:C	20	47331979	A	0.108974	0.225454	0.0433547	0.00337101	1.44709e-06	0.0458823
ENSG00000136861	9	120388869	120580170	CDK5RAP2	-	chr9:120560035:C:T	9	120560035	C	0.217949	-0.0960043	0.016827	0.00337322	1.8306e-07	0.0458842
ENSG00000143437	1	150809713	150876708	ARNT	-	chr1:150817485:A:T	1	150817485	A	0.442308	-0.062633	0.0111112	0.00339465	2.43291e-07	0.0461471
ENSG00000165714	12	12357078	12471233	BORCS5	+	chr12:12357163:C:T	12	12357163	C	0.391026	0.0721959	0.013468	0.00339682	7.57025e-07	0.0461481
ENSG00000146223	6	42879616	42889925	RPL7L1	+	chr6:42872580:G:A	6	42872580	G	0.121795	0.0927377	0.0149934	0.00340738	2.41397e-08	0.0462515
ENSG00000100441	14	24429286	24441843	KHNYN	+	chr14:24431003:C:G	14	24431003	C	0.275641	-0.104407	0.0175829	0.00341078	6.90112e-08	0.0462515
ENSG00000168734	20	44531785	44624247	PKIG	+	chr20:44632967:T:G	20	44632967	T	0.102564	-0.135214	0.0212412	0.00341218	1.1125e-08	0.0462515
ENSG00000261170	16	74422120	74441937	ENSG00000261170	+	chr16:74431616:C:A	16	74431616	C	0.121795	0.220153	0.0365493	0.00341282	4.80781e-08	0.0462515
ENSG00000141098	16	67674531	67719339	GFOD2	-	chr16:67354372:G:A	16	67354372	G	0.0384615	-0.287034	0.0374982	0.00342258	3.82142e-11	0.0463552
ENSG00000161533	17	75941507	75979177	ACOX1	-	chr17:75978306:A:G	17	75978306	A	0.230769	-0.0731022	0.013036	0.00343447	2.74599e-07	0.0464876
ENSG00000261701	16	72063148	72077246	HPR	+	chr16:72174761:C:T	16	72174761	C	0.0833333	-0.270533	0.0490843	0.00346781	4.08177e-07	0.0469102
ENSG00000249437	5	70968166	71025339	NAIP	-	chr5:71367326:AT:A	5	71367326	AT	0.461538	-0.27205	0.052285	0.00349043	1.42977e-06	0.0471871
ENSG00000167984	16	3539033	3577403	NLRC3	-	chr16:3539024:AC:A	16	3539024	AC	0.0384615	0.28181	0.0502787	0.00352151	2.77741e-07	0.047549
ENSG00000146386	6	139028745	139043302	ABRACL	+	chr6:139048406:T:C	6	139048406	T	0.403846	0.103548	0.0198639	0.00353904	1.37541e-06	0.0477565
ENSG00000256576	12	132186735	132189695	LINC02361	-	chr12:132188078:A:T	12	132188078	A	0.294872	-0.204274	0.0332729	0.0035664	2.93622e-08	0.0480962
ENSG00000114638	3	119173517	119205143	UPK1B	+	chr3:119212542:C:T	3	119212542	C	0.173077	0.300947	0.0392651	0.00357134	3.65645e-11	0.0481334
ENSG00000259798	16	71113352	71114000	ENSG00000259798	+	chr16:71203799:C:T	16	71203799	C	0.474359	-0.104342	0.0205113	0.00357396	2.27479e-06	0.0481392
ENSG00000037280	5	180601506	180649624	FLT4	-	chr5:180619492:CAG:C	5	180619492	CAG	0.333333	-0.228863	0.0378573	0.0035904	4.37954e-08	0.0483312
ENSG00000116353	1	29192657	29230942	MECR	-	chr1:28256985:T:G	1	28256985	T	0.416667	0.0840685	0.0154202	0.00361743	5.21575e-07	0.0486356
ENSG00000124783	6	7268306	7347446	SSR1	-	chr6:7282951:C:T	6	7282951	C	0.128205	-0.11158	0.0196256	0.00362501	1.98917e-07	0.0487077
ENSG00000204396	6	31765590	31777328	VWA7	-	chr6:31777507:C:T	6	31777507	C	0.378205	-0.137868	0.0245759	0.00364321	2.72126e-07	0.0488832
ENSG00000134184	1	109687814	109709039	GSTM1	+	chr1:109712974:C:G	1	109712974	C	0.307692	0.924696	0.166888	0.00364472	3.61944e-07	0.0488832
ENSG00000260032	20	36045618	36051018	NORAD	-	chr20:35487005:G:A	20	35487005	G	0.5	-0.048517	0.0102794	0.00365096	9.56946e-06	0.0489242
ENSG00000157107	5	72956041	73090522	FCHO2	+	chr5:72740672:G:A	5	72740672	G	0.237179	-0.106551	0.0186558	0.00365222	1.78519e-07	0.0489242
ENSG00000104901	19	49361783	49375116	DKKL1	+	chr19:49388023:A:G	19	49388023	A	0.448718	0.118161	0.0219637	0.00365731	6.99867e-07	0.0489626
ENSG00000065559	17	12020829	12143830	MAP2K4	+	chr17:12120227:A:G	17	12120227	A	0.25	-0.0487612	0.00964914	0.00367236	2.59998e-06	0.0491342
ENSG00000272849	12	121797511	121801972	ENSG00000272849	+	chr12:121819984:G:A	12	121819984	G	0.173077	0.16482	0.0315979	0.00372403	1.35738e-06	0.0497652
ENSG00000196652	7	99504662	99534700	ZKSCAN5	+	chr7:99431654:C:T	7	99431654	C	0.448718	-0.0637783	0.0118685	0.00373722	7.1748e-07	0.0498825
ENSG00000196381	19	37667751	37692315	ZNF781	-	chr19:37684731:C:T	19	37684731	C	0.480769	0.129713	0.0236926	0.00373734	4.74666e-07	0.0498825
ENSG00000169371	15	75598083	75626469	SNUPN	-	chr15:75036254:T:C	15	75036254	T	0.134615	0.0831722	0.0162251	0.00374802	1.94679e-06	0.0499687
ENSG00000258515	14	20451305	20451918	ENSG00000258515	+	chr14:20452604:G:A	14	20452604	G	0.0641026	-0.234546	0.0420387	0.00374833	3.08827e-07	0.0499687
ENSG00000160948	8	144423601	144428563	VPS28	-	chr8:144366012:G:T	8	144366012	G	0.025641	-0.273018	0.0344724	0.00378168	1.16589e-11	0.0503827
ENSG00000205609	16	28379579	28403841	EIF3CL	-	chr16:28910488:T:C	16	28910488	T	0.307692	0.20624	0.0360026	0.00704296	1.66274e-07	0.0816835
ENSG00000184110	16	28688558	28735727	EIF3C	+	chr16:28910488:T:C	16	28910488	T	0.307692	0.205442	0.0357938	0.00380755	1.58736e-07	0.0506968
ENSG00000214941	17	15976560	15999717	ZSWIM7	-	chr17:15966315:A:C	17	15966315	A	0.0384615	-0.384779	0.0385416	0.0038115	1.11783e-15	0.0507188
ENSG00000286760	6	166342632	166351466	ENSG00000286760	+	chr6:166326782:A:G	6	166326782	A	0.211538	0.203101	0.0300163	0.00383411	1.95066e-09	0.0509852
ENSG00000159403	12	7080219	7092540	C1R	-	chr12:7092360:A:T	12	7092360	A	0.487179	-0.275457	0.0453298	0.00383615	3.83393e-08	0.0509852
ENSG00000128928	15	40405485	40435947	IVD	+	chr15:40420538:T:C	15	40420538	T	0.358974	-0.0610956	0.0122131	0.00384009	3.18086e-06	0.0510067
ENSG00000104613	8	19817391	19852083	INTS10	+	chr8:19278108:C:T	8	19278108	C	0.224359	0.0642958	0.011592	0.0038442	3.53447e-07	0.0510247
ENSG00000177685	11	826144	831991	CRACR2B	+	chr11:836008:T:C	11	836008	T	0.326923	-0.185944	0.0322713	0.00384789	1.44623e-07	0.0510247
ENSG00000176014	18	12307669	12344320	TUBB6	+	chr18:12276864:C:T	18	12276864	C	0.384615	0.0995588	0.0193229	0.00384839	1.75301e-06	0.0510247
ENSG00000232300	17	46558830	46562795	FAM215B	-	chr17:45813569:G:A	17	45813569	G	0.0384615	0.819517	0.147869	0.00385717	3.59877e-07	0.0510928
ENSG00000100731	14	70907459	71115382	PCNX1	+	chr14:70901700:C:CA	14	70901700	C	0.358974	-0.0525694	0.00990015	0.00385816	9.29518e-07	0.0510928
ENSG00000099804	19	531760	542092	CDC34	+	chr19:539593:C:T	19	539593	C	0.378205	-0.0665649	0.0117821	0.00386193	2.30794e-07	0.051112
ENSG00000235660	13	52482804	52489216	LINC00345	-	chr13:52621751:CA:C	13	52621751	CA	0.211538	0.215227	0.0306687	0.00386954	6.46245e-10	0.051182
ENSG00000175137	1	248810446	248825915	SH3BP5L	-	chr1:248807253:A:C	1	248807253	A	0.262821	0.0548644	0.0111624	0.0038789	4.48523e-06	0.0512477
ENSG00000115084	2	113706709	113756693	SLC35F5	-	chr2:113627627:T:C	2	113627627	T	0.358974	-0.0566184	0.0114557	0.00387992	4.02975e-06	0.0512477
ENSG00000154252	2	241776822	241804287	GAL3ST2	+	chr2:241771247:T:G	2	241771247	T	0.384615	-0.176801	0.0339708	0.00388149	1.42246e-06	0.0512477
ENSG00000172840	16	66878589	66895754	PDP2	+	chr16:66747228:G:T	16	66747228	G	0.025641	-0.605019	0.0639556	0.0038894	1.15681e-14	0.0513214
ENSG00000185187	11	405716	417397	SIGIRR	-	chr11:406043:G:A	11	406043	G	0.0769231	0.388352	0.0674155	0.00389218	1.45413e-07	0.0513273
ENSG00000018610	X	119538149	119565409	STEEP1	-	chrX:119525153:G:A	23	119525153	G	0.0448718	0.169075	0.0252113	0.00391574	2.53627e-09	0.0516022
ENSG00000089050	20	18486540	18497225	RBBP9	-	chr20:18572627:C:G	20	18572627	C	0.24359	0.0882673	0.0155335	0.0039177	2.01459e-07	0.0516022
ENSG00000085514	7	100367530	100400096	PILRA	+	chr7:100319793:G:A	7	100319793	G	0.0833333	-0.262628	0.0439165	0.00393195	5.7755e-08	0.0517589
ENSG00000014824	4	41990502	42090461	SLC30A9	+	chr4:41980483:A:C	4	41980483	A	0.282051	0.0446243	0.00879688	0.00397304	2.40797e-06	0.0522686
ENSG00000049239	1	9234774	9271337	H6PD	+	chr1:9234844:C:G	1	9234844	C	0.461538	0.120522	0.0217211	0.00400332	3.50503e-07	0.0526355
ENSG00000128944	15	40382721	40394246	KNSTRN	+	chr15:40348131:G:T	15	40348131	G	0.0512821	-0.177591	0.0306538	0.00401845	1.2674e-07	0.052803
ENSG00000184060	17	30906344	30959322	ADAP2	+	chr17:30916532:C:T	17	30916532	C	0.25641	-0.109526	0.0211189	0.0040258	1.53101e-06	0.052868
ENSG00000257366	16	16308542	16310000	ENSG00000257366	-	chr16:16817658:C:T	16	16817658	C	0.358974	0.205321	0.040801	0.00402882	2.8276e-06	0.0528761
ENSG00000253210	8	141124717	141130064	ENSG00000253210	-	chr8:141127535:T:C	8	141127535	T	0.448718	0.146009	0.0265949	0.00405008	4.45855e-07	0.0531235
ENSG00000124575	6	26234212	26234987	H1-3	-	chr6:26223037:C:A	6	26223037	C	0.108974	-0.278902	0.056029	0.00407384	3.50566e-06	0.0533787
ENSG00000257698	12	57930115	57936345	GIHCG	-	chr12:57947939:G:A	12	57947939	G	0.217949	-0.101213	0.020953	0.00407438	6.2398e-06	0.0533787
ENSG00000176974	17	18327860	18363563	SHMT1	-	chr17:18359215:G:A	17	18359215	G	0.0512821	0.439237	0.0486237	0.00408172	7.83686e-14	0.0533894
ENSG00000117407	1	43933320	43937240	ARTN	+	chr1:43934270:G:A	1	43934270	G	0.429487	0.147261	0.0248012	0.00408202	6.91092e-08	0.0533894
ENSG00000110900	12	30926428	30996602	TSPAN11	+	chr12:30908649:G:A	12	30908649	G	0.371795	0.230252	0.0366254	0.00408246	1.56267e-08	0.0533894
ENSG00000204435	6	31665227	31670074	CSNK2B	+	chr6:31636233:C:G	6	31636233	C	0.314103	0.0711512	0.0103981	0.00408606	1.39593e-09	0.0534048
ENSG00000085871	4	139665768	139740745	MGST2	+	chr4:139665971:A:T	4	139665971	A	0.108974	0.282235	0.0425076	0.00410798	3.3924e-09	0.0536594
ENSG00000110955	12	56638175	56645984	ATP5F1B	-	chr12:56361274:A:G	12	56361274	A	0.179487	0.0417172	0.00867806	0.00412793	6.8295e-06	0.0538881
ENSG00000278840	15	26557598	26557937	ENSG00000278840	-	chr15:26560917:T:C	15	26560917	T	0.429487	-0.144695	0.0275939	0.00414479	1.21464e-06	0.0540761
ENSG00000227911	13	33333679	33335277	LINC02344	-	chr13:33795639:G:A	13	33795639	G	0.429487	0.115367	0.0220759	0.00416663	1.30498e-06	0.0543289
ENSG00000206535	3	100401532	100456319	LNP1	+	chr3:100374210:T:G	3	100374210	T	0.205128	0.130413	0.0269036	0.00417813	5.842e-06	0.0544466
ENSG00000130589	20	63558086	63574239	HELZ2	-	chr20:63567333:G:A	20	63567333	G	0.198718	-0.331673	0.0578648	0.00419294	1.63929e-07	0.0546073
ENSG00000197857	19	12224686	12294883	ZNF44	-	chr19:12198064:A:G	19	12198064	A	0.0576923	-0.235958	0.0382767	0.00422879	2.63698e-08	0.0550418
ENSG00000272501	6	31195200	31198037	ENSG00000272501	-	chr6:31202342:G:C	6	31202342	G	0.192308	-0.174187	0.0297346	0.00423326	9.66535e-08	0.0550674
ENSG00000164128	4	163323962	163344832	NPY1R	-	chr4:163383402:C:T	4	163383402	C	0.0384615	-2.70095	0.220916	0.0042463	6.41334e-20	0.0552044
ENSG00000164129	4	163343892	163351934	NPY5R	+	chr4:163383402:C:T	4	163383402	C	0.0384615	-2.41618	0.183382	0.00435232	1.20513e-21	0.0562325
ENSG00000143412	1	150982249	150995634	ANXA9	+	chr1:151001835:G:A	1	151001835	G	0.192308	0.110008	0.020373	0.00425931	6.45408e-07	0.0553184
ENSG00000122729	9	32384603	32454769	ACO1	+	chr9:32394948:C:CT	9	32394948	C	0.160256	-0.0869285	0.0145911	0.00426009	6.35175e-08	0.0553184
ENSG00000110328	11	11270877	11622005	GALNT18	-	chr11:11211327:T:C	11	11211327	T	0.128205	-0.691902	0.0996973	0.00426432	9.10331e-10	0.0553407
ENSG00000136270	7	45100100	45112047	TBRG4	-	chr7:45098160:C:G	7	45098160	C	0.282051	-0.0601965	0.0110315	0.00427402	5.11106e-07	0.055434
ENSG00000146950	X	9786429	9949443	SHROOM2	+	chrX:9795389:T:G	23	9795389	T	0.448718	-0.130783	0.0263278	0.00428624	3.65132e-06	0.0555597
ENSG00000013573	12	31073860	31104799	DDX11	+	chr12:31096018:CTTT:C	12	31096018	CTTT	0.397436	0.114883	0.0180678	0.00429447	1.14759e-08	0.0556337
ENSG00000243477	3	50296402	50299416	NAA80	-	chr3:50285741:C:T	3	50285741	C	0.25	-0.0978334	0.019846	0.00431521	4.23675e-06	0.0558695
ENSG00000184436	22	20999104	21002196	THAP7	-	chr22:20463980:A:G	22	20463980	A	0.474359	0.0575331	0.0117647	0.00432086	4.94179e-06	0.0559099
ENSG00000171943	1	121184811	121392874	SRGAP2C	+	chr1:121210324:A:G	1	121210324	A	0.198718	-0.0918378	0.0203541	0.00433209	2.10836e-05	0.0560222
ENSG00000196839	20	44619522	44652233	ADA	-	chr20:44643697:T:G	20	44643697	T	0.467949	-0.198122	0.0365208	0.0043538	5.82339e-07	0.0562325
ENSG00000141279	17	47522942	47624665	NPEPPS	+	chr17:47516160:C:T	17	47516160	C	0.134615	-0.0695506	0.0125735	0.004356	3.76082e-07	0.0562325
ENSG00000264278	18	76794732	76822295	ZNF236-DT	-	chr18:76802639:A:G	18	76802639	A	0.0128205	-0.973294	0.0987958	0.00436695	2.01127e-15	0.0563184
ENSG00000100359	22	40370591	40410289	SGSM3	+	chr22:40410091:G:GTGTC	22	40410091	G	0.301282	-0.0886533	0.0180248	0.00436776	4.42759e-06	0.0563184
ENSG00000149150	11	57484534	57515780	SLC43A1	-	chr11:57856655:G:A	11	57856655	G	0.461538	-0.126936	0.0249336	0.0043879	2.23971e-06	0.0565449
ENSG00000039600	5	157625679	157671480	SOX30	-	chr5:157615523:A:G	5	157615523	A	0.455128	-0.140363	0.0251903	0.00443083	3.1811e-07	0.0570315
ENSG00000141258	17	2337498	2381058	SGSM2	+	chr17:2359317:G:A	17	2359317	G	0.384615	-0.0940464	0.0168801	0.0044366	3.1901e-07	0.0570724
ENSG00000138821	4	102251080	102431258	SLC39A8	-	chr4:102427892:T:G	4	102427892	T	0.294872	-0.191107	0.0358081	0.00445458	8.33072e-07	0.0572702
ENSG00000229178	3	195655565	195657927	ENSG00000229178	-	chr3:195955904:A:C	3	195955904	A	0.0897436	0.592687	0.0774724	0.0044737	3.89583e-11	0.0574509
ENSG00000181481	17	30970984	30999911	RNF135	+	chr17:30953879:AT:A	17	30953879	AT	0.24359	-0.325541	0.0594966	0.00447459	4.81054e-07	0.0574509
ENSG00000187676	13	31199975	31332276	B3GLCT	+	chr13:31265137:G:A	13	31265137	G	0.429487	0.100513	0.019571	0.00447646	1.87307e-06	0.0574509
ENSG00000142687	1	35433492	35557950	KIAA0319L	-	chr1:35442850:T:C	1	35442850	T	0.467949	0.0443637	0.0085798	0.00449424	1.62892e-06	0.0576354
ENSG00000204351	6	31959117	31969751	SKIV2L	+	chr6:31936952:TGTA:T	6	31936952	TGTA	0.115385	-0.076164	0.0132229	0.00449827	1.45762e-07	0.0576354
ENSG00000006695	17	14069490	14231736	COX10	+	chr17:14015484:C:G	17	14015484	C	0.179487	-0.0766749	0.0132702	0.00449868	1.35219e-07	0.0576354
ENSG00000127022	5	179678628	179731641	CANX	+	chr5:179804248:T:G	5	179804248	T	0.455128	0.0522364	0.00919847	0.00451123	2.04465e-07	0.0577626
ENSG00000136108	13	52455429	52476628	CKAP2	+	chr13:52419277:G:A	13	52419277	G	0.410256	0.090074	0.0162652	0.00452866	3.66435e-07	0.0579384
ENSG00000185942	8	62248591	63014000	NKAIN3	+	chr8:61850973:C:T	8	61850973	C	0.0961538	0.203659	0.0376447	0.00453022	6.18791e-07	0.0579384
ENSG00000166847	16	23641466	23677472	DCTN5	+	chr16:23623429:C:A	16	23623429	C	0.352564	0.0432824	0.00822391	0.00453985	1.12394e-06	0.0580109
ENSG00000101557	18	158383	214629	USP14	+	chr18:242442:CA:C	18	242442	CA	0.346154	0.0538138	0.0104417	0.00454115	1.74343e-06	0.0580109
ENSG00000085721	16	15060033	15094311	RRN3	-	chr16:15056976:A:C	16	15056976	A	0.467949	0.093838	0.0148018	0.00454761	1.24441e-08	0.0580441
ENSG00000162493	1	13583465	13617957	PDPN	+	chr1:13581610:A:G	1	13581610	A	0.371795	0.476997	0.0905266	0.00454902	1.09641e-06	0.0580441
ENSG00000287780	3	39292556	39384300	ENSG00000287780	-	chr3:39387585:G:C	3	39387585	G	0.237179	-0.154869	0.0269238	0.00455809	1.50639e-07	0.0581262
ENSG00000196810	4	1249300	1288291	CTBP1-DT	+	chr4:1250089:C:T	4	1250089	C	0.346154	-0.0741101	0.0144387	0.00457015	1.89619e-06	0.0582366
ENSG00000198569	9	137230757	137236555	SLC34A3	+	chr9:137230205:C:T	9	137230205	C	0.0576923	0.396093	0.0553879	0.00457266	3.58474e-10	0.0582366
ENSG00000120539	10	27154824	27187953	MASTL	+	chr10:27082694:G:A	10	27082694	G	0.416667	-0.0901768	0.0161997	0.00457682	3.25489e-07	0.0582366
ENSG00000198520	1	44674713	44725591	ARMH1	+	chr1:44682011:C:A	1	44682011	C	0.025641	-0.523828	0.084049	0.00457732	1.97245e-08	0.0582366
ENSG00000288559	10	73247342	73248268	ENSG00000288559	-	chr10:73245662:T:C	10	73245662	T	0.224359	0.220548	0.0255754	0.00458681	4.94764e-13	0.0583126
ENSG00000178531	19	7924491	7926135	CTXN1	-	chr19:7856705:C:G	19	7856705	C	0.128205	-0.127236	0.023622	0.00461562	6.81529e-07	0.0586224
ENSG00000185652	12	5432108	5521536	NTF3	+	chr12:5222422:G:C	12	5222422	G	0.128205	-0.377408	0.0662141	0.00462805	1.87352e-07	0.0587372
ENSG00000129460	14	23469703	23509862	NGDN	+	chr14:23449017:A:G	14	23449017	A	0.384615	-0.0654361	0.0125965	0.00463155	1.47911e-06	0.0587372
ENSG00000185958	12	50326230	50396622	FAM186A	-	chr12:50216538:T:C	12	50216538	T	0.346154	-0.132906	0.0270435	0.00463266	4.49531e-06	0.0587372
ENSG00000183426	16	14922802	14952060	NPIPA1	+	chr16:15134952:C:T	16	15134952	C	0.0128205	0.607497	0.0981784	0.0046463	2.38864e-08	0.0588763
ENSG00000049167	5	60866454	60945073	ERCC8	-	chr5:60833534:A:G	5	60833534	A	0.205128	0.071491	0.0134628	0.00466751	9.28431e-07	0.0591111
ENSG00000288631	18	47028202	47029842	ENSG00000288631	-	chr18:46785694:A:G	18	46785694	A	0.423077	-0.205013	0.0363641	0.00467668	2.42427e-07	0.0591932
ENSG00000269386	19	8374373	8390685	RAB11B-AS1	-	chr19:8491479:C:T	19	8491479	C	0.166667	0.162495	0.0268864	0.0047095	4.41022e-08	0.0595743
ENSG00000175581	11	73787872	73865133	MRPL48	+	chr11:73769885:T:C	11	73769885	T	0.25641	-0.0821636	0.0156235	0.0047196	1.14239e-06	0.0596678
ENSG00000272248	6	4018713	4019202	ENSG00000272248	+	chr6:3994708:A:AT	6	3994708	A	0.391026	0.128964	0.0246884	0.00472476	1.31697e-06	0.0596989
ENSG00000140557	15	92393881	92468728	ST8SIA2	+	chr15:92349217:A:G	15	92349217	A	0.442308	0.183127	0.0349172	0.0047293	1.21044e-06	0.059722
ENSG00000070610	9	35736866	35749228	GBA2	-	chr9:36395949:G:A	9	36395949	G	0.339744	0.0558733	0.0111953	0.0047409	3.33121e-06	0.0598086
ENSG00000262877	17	81388126	81390319	ENSG00000262877	-	chr17:81396457:C:G	17	81396457	C	0.230769	0.183111	0.0331664	0.00474257	3.92725e-07	0.0598086
ENSG00000134222	1	109279556	109283186	PSRC1	-	chr1:109291747:T:C	1	109291747	T	0.108974	0.178745	0.0345271	0.00474674	1.58876e-06	0.0598086
ENSG00000233621	1	37350934	37474411	LINC01137	-	chr1:37478905:G:A	1	37478905	G	0.391026	0.129478	0.0258818	0.00474702	3.17818e-06	0.0598086
ENSG00000118579	4	17614641	17634105	MED28	+	chr4:17636041:AT:A	4	17636041	AT	0.358974	-0.0574474	0.0110531	0.00476648	1.46351e-06	0.0600195
ENSG00000119401	9	116687305	116701300	TRIM32	+	chr9:116492446:C:T	9	116492446	C	0.448718	-0.0724802	0.0138072	0.00478862	1.18698e-06	0.0602638
ENSG00000113716	5	150000046	150053142	HMGXB3	+	chr5:149997970:T:A	5	149997970	T	0.288462	-0.0855076	0.0132218	0.00479337	7.1748e-09	0.0602892
ENSG00000263603	17	30729469	30731202	ENSG00000263603	+	chr17:30706274:C:A	17	30706274	C	0.108974	0.194413	0.0373428	0.00479768	1.41294e-06	0.0603091
ENSG00000255236	11	68121624	68130518	ENSG00000255236	+	chr11:68102984:A:T	11	68102984	A	0.25	-0.150963	0.0284856	0.00484713	9.69209e-07	0.0608959
ENSG00000175115	11	66070272	66244744	PACS1	+	chr11:66087680:C:T	11	66087680	C	0.0384615	0.120963	0.0256984	0.00491415	1.00508e-05	0.0617027
ENSG00000170122	9	116231	118417	FOXD4	-	chr9:204014:A:G	9	204014	A	0.5	-0.174965	0.031271	0.00491907	2.89257e-07	0.0617293
ENSG00000132740	11	68903863	68940601	IGHMBP2	+	chr11:68885764:C:T	11	68885764	C	0.230769	-0.0599891	0.0108851	0.00493181	4.08972e-07	0.0618196
ENSG00000243795	3	113142350	113167819	LINC02044	-	chr3:113105365:G:A	3	113105365	G	0.333333	-0.123075	0.0243245	0.00493188	2.53561e-06	0.0618196
ENSG00000205659	14	74084796	74201235	LIN52	+	chr14:73913686:G:A	14	73913686	G	0.224359	-0.0716432	0.0146409	0.00493566	4.88342e-06	0.0618318
ENSG00000250802	5	77086688	77166909	ZBED3-AS1	+	chr5:77088477:G:A	5	77088477	G	0.487179	0.158513	0.0301285	0.00494232	1.13199e-06	0.061845
ENSG00000130287	19	19211958	19252233	NCAN	+	chr19:19199718:A:G	19	19199718	A	0.224359	0.245422	0.043117	0.00494517	1.93535e-07	0.0618455
ENSG00000151176	12	113358566	113391629	PLBD2	+	chr12:113369234:G:A	12	113369234	G	0.025641	0.275752	0.0500536	0.00496151	4.12351e-07	0.0620146
ENSG00000183474	5	69560191	69595221	GTF2H2C	+	chr5:69532081:C:T	5	69532081	C	0.0833333	-0.316868	0.0639158	0.00497039	3.79625e-06	0.0620834
ENSG00000060688	1	31259568	31296788	SNRNP40	-	chr1:31430787:T:C	1	31430787	T	0.346154	0.0645329	0.0116389	0.00497265	3.56393e-07	0.0620834
ENSG00000148296	9	133328776	133336188	SURF6	-	chr9:133375350:C:CAA	9	133375350	C	0.141026	-0.137187	0.0243713	0.00504981	2.51396e-07	0.063011
ENSG00000153822	17	70053429	70135608	KCNJ16	+	chr17:70104970:AC:A	17	70104970	AC	0.275641	0.22208	0.0389313	0.00507326	1.83809e-07	0.0632678
ENSG00000131778	1	147242654	147295765	CHD1L	+	chr1:147242605:G:A	1	147242605	G	0.333333	0.104448	0.0190281	0.00507811	4.4759e-07	0.0632926
ENSG00000254999	3	10115675	10127190	BRK1	+	chr3:10124014:C:T	3	10124014	C	0.134615	0.0898042	0.0117636	0.00508934	4.18801e-11	0.0633832
ENSG00000015532	17	50346126	50363138	XYLT2	+	chr17:50341558:C:A	17	50341558	C	0.275641	-0.0712221	0.014295	0.00509114	3.44417e-06	0.0633832
ENSG00000239415	21	46251549	46254133	ENSG00000239415	-	chr21:46079615:C:T	21	46079615	C	0.0705128	-0.165728	0.0320747	0.00510607	1.65375e-06	0.0635332
ENSG00000212978	2	61141592	61144969	ENSG00000212978	-	chr2:61656550:G:A	2	61656550	G	0.294872	-0.147515	0.0293422	0.00516949	2.88212e-06	0.064286
ENSG00000167775	19	8302127	8308358	CD320	-	chr19:8305236:T:C	19	8305236	T	0.397436	-0.0903169	0.0172654	0.00517748	1.27822e-06	0.0643491
ENSG00000251379	4	15358141	15420032	ENSG00000251379	-	chr4:15622332:C:T	4	15622332	C	0.391026	0.154163	0.0291993	0.00518108	1.05068e-06	0.0643575
ENSG00000162836	1	147629652	147670524	ACP6	-	chr1:147659386:A:T	1	147659386	A	0.288462	-0.309386	0.0629305	0.00521512	4.46389e-06	0.0647074
ENSG00000066379	6	30061257	30064909	POLR1H	+	chr6:30030285:GCTA:G	6	30030285	GCTA	0.147436	-0.137122	0.0246332	0.00525813	3.25493e-07	0.0652043
ENSG00000101474	20	24962925	24992751	APMAP	-	chr20:25055075:G:A	20	25055075	G	0.461538	-0.0668416	0.0127668	0.00526297	1.25527e-06	0.0652276
ENSG00000144746	3	69084937	69106092	ARL6IP5	+	chr3:69098368:C:A	3	69098368	C	0.410256	0.0821945	0.0153853	0.00526738	8.14934e-07	0.0652456
ENSG00000286342	7	64947571	64950701	ENSG00000286342	+	chr7:64971742:C:T	7	64971742	C	0.0641026	0.336098	0.0526913	0.00527566	1.05195e-08	0.0653115
ENSG00000229240	10	10917866	10952234	LINC00710	-	chr10:10798572:G:A	10	10798572	G	0.121795	0.448106	0.0481084	0.005302	2.21989e-14	0.0655639
ENSG00000100519	14	52707178	52728590	PSMC6	+	chr14:51914396:T:C	14	51914396	T	0.108974	-0.0843426	0.0157271	0.00531375	7.49842e-07	0.0656723
ENSG00000140990	16	1959538	1961975	NDUFB10	+	chr16:1954717:T:C	16	1954717	T	0.24359	-0.0656508	0.0126167	0.00532196	1.4282e-06	0.0657217
ENSG00000119684	14	75013769	75051532	MLH3	-	chr14:75183610:C:A	14	75183610	C	0.0833333	0.172069	0.0313751	0.00532371	4.56697e-07	0.0657217
ENSG00000081026	1	113390515	113685923	MAGI3	+	chr1:113302837:G:A	1	113302837	G	0.49359	-0.0751563	0.0128636	0.00533671	1.03163e-07	0.0658197
ENSG00000008441	19	12995475	13098796	NFIX	+	chr19:13277793:T:G	19	13277793	T	0.160256	-0.216624	0.0422548	0.00533762	1.94295e-06	0.0658197
ENSG00000152076	2	130139287	130145134	CCDC74B	-	chr2:130354679:A:G	2	130354679	A	0.115385	-0.200073	0.040354	0.00535487	3.79094e-06	0.0659955
ENSG00000100201	22	38483438	38507660	DDX17	-	chr22:38678447:T:C	22	38678447	T	0.217949	-0.0431973	0.00758777	0.00535825	1.92731e-07	0.0660002
ENSG00000198270	12	111931282	112013185	TMEM116	-	chr12:112104179:G:A	12	112104179	G	0.153846	-0.145388	0.0268332	0.00538566	5.9848e-07	0.0663008
ENSG00000242173	16	280450	283010	ARHGDIG	+	chr16:327623:A:G	16	327623	A	0.442308	0.175039	0.0335061	0.00539818	1.31476e-06	0.0664179
ENSG00000162669	1	91260766	91404856	HFM1	-	chr1:91372468:G:A	1	91372468	G	0.102564	-0.333799	0.049532	0.00540966	2.19795e-09	0.0664852
ENSG00000166170	14	103556545	103562657	BAG5	-	chr14:103541822:C:T	14	103541822	C	0.333333	0.0649777	0.0119206	0.00540969	5.2364e-07	0.0664852
ENSG00000100744	14	96363452	96387288	GSKIP	+	chr14:96363513:G:T	14	96363513	G	0.378205	-0.080197	0.0153339	0.00543845	1.28355e-06	0.0668014
ENSG00000196700	20	63956704	63969930	ZNF512B	-	chr20:63963816:A:G	20	63963816	A	0.461538	-0.0764333	0.0131617	0.00546052	1.1962e-07	0.0670351
ENSG00000133731	8	81656914	81686331	IMPA1	-	chr8:81825536:A:G	8	81825536	A	0.339744	-0.0847319	0.0153791	0.00546885	4.11652e-07	0.0671
ENSG00000213462	7	64990356	65006743	ERV3-1	-	chr7:64949681:C:T	7	64949681	C	0.185897	-0.204682	0.0366244	0.0055106	2.97076e-07	0.0675746
ENSG00000084092	4	56963350	56977606	NOA1	-	chr4:56538289:G:GC	4	56538289	G	0.185897	-0.061562	0.011832	0.00555222	1.43109e-06	0.0680471
ENSG00000186517	1	161046946	161069970	ARHGAP30	-	chr1:160976424:A:C	1	160976424	A	0.179487	-0.166938	0.0328646	0.00556012	2.34362e-06	0.068106
ENSG00000283674	8	12467693	12665588	ENSG00000283674	-	chr8:11524858:G:A	8	11524858	G	0.403846	-0.363768	0.05758	0.00556859	1.36811e-08	0.0681373
ENSG00000197444	10	49734641	49762379	OGDHL	-	chr10:49703077:A:G	10	49703077	A	0.108974	-0.352621	0.0610038	0.00556886	1.33899e-07	0.0681373
ENSG00000105258	19	36113709	36115213	POLR2I	-	chr19:36114892:C:T	19	36114892	C	0.230769	-0.113986	0.0216651	0.00558376	1.13186e-06	0.0682257
ENSG00000100083	22	37608725	37633564	GGA1	+	chr22:38408838:C:A	22	38408838	C	0.166667	-0.0437551	0.00889424	0.00558536	4.40863e-06	0.0682257
ENSG00000232859	17	27878314	27893383	LYRM9	-	chr17:27877072:T:G	17	27877072	T	0.211538	-0.125216	0.0262349	0.00561005	7.80009e-06	0.0684601
ENSG00000131116	19	43607224	43619629	ZNF428	-	chr19:43501311:G:A	19	43501311	G	0.179487	-0.0897375	0.0181592	0.00561077	4.04064e-06	0.0684601
ENSG00000171368	5	659862	693352	TPPP	-	chr5:817059:T:G	5	817059	T	0.435897	0.462876	0.0920748	0.00564278	2.88486e-06	0.0687872
ENSG00000196418	1	247121975	247172020	ZNF124	-	chr1:247124299:G:A	1	247124299	G	0.282051	0.128113	0.019093	0.00564673	2.49631e-09	0.0687872
ENSG00000258768	14	20260480	20264308	ENSG00000258768	-	chr14:20289679:C:A	14	20289679	C	0.025641	-0.585923	0.101318	0.00564695	1.3241e-07	0.0687872
ENSG00000219200	17	7012417	7014532	RNASEK	+	chr17:7052126:G:A	17	7052126	G	0.147436	0.0763458	0.014662	0.00565867	1.40788e-06	0.068892
ENSG00000172809	17	74203582	74210655	RPL38	+	chr17:73808150:G:T	17	73808150	G	0.102564	0.128273	0.0260075	0.00566257	4.195e-06	0.0689013
ENSG00000071859	X	154444141	154450654	FAM50A	+	chrX:154435026:G:A	23	154435026	G	0.115385	-0.0580076	0.0118716	0.00566571	5.02135e-06	0.0689015
ENSG00000107537	10	13277796	13302412	PHYH	-	chr10:13298836:C:T	10	13298836	C	0.429487	0.0730693	0.0133619	0.0056767	4.87175e-07	0.0689971
ENSG00000100612	14	60144119	60169856	DHRS7	-	chr14:60040594:T:C	14	60040594	T	0.262821	-0.0763143	0.0151102	0.0056802	2.63022e-06	0.0690016
ENSG00000273486	3	136837338	136839021	ENSG00000273486	-	chr3:136880370:C:G	3	136880370	C	0.282051	-0.129987	0.0267045	0.00569946	5.39972e-06	0.0691974
ENSG00000203797	6	110391771	110415575	DDO	-	chr6:110417107:C:T	6	110417107	C	0.435897	-0.215042	0.0417869	0.00572802	1.79704e-06	0.0695059
ENSG00000115677	2	241227264	241317061	HDLBP	-	chr2:241361236:A:T	2	241361236	A	0.134615	0.0881094	0.0172909	0.00573526	2.19774e-06	0.0695554
ENSG00000287256	16	51197804	51268117	ENSG00000287256	-	chr16:51131980:T:C	16	51131980	T	0.49359	-0.102745	0.0210853	0.00574153	5.29085e-06	0.0695931
ENSG00000133466	22	37180166	37199385	C1QTNF6	-	chr22:37192453:TC:T	22	37192453	TC	0.166667	0.736164	0.0746226	0.00577893	1.89316e-15	0.0700079
ENSG00000184368	X	20006713	20116907	MAP7D2	-	chrX:19289942:C:T	23	19289942	C	0.108974	0.243556	0.0446025	0.00578616	5.03231e-07	0.070057
ENSG00000229697	9	61898805	61911022	FAM242E	-	chr9:61714548:C:T	9	61714548	C	0.128205	0.1818	0.0504405	0.00579685	0.000527538	0.0701479
ENSG00000163394	4	26481396	26490484	CCKAR	-	chr4:26489811:C:G	4	26489811	C	0.025641	-0.892527	0.111802	0.00582612	8.78374e-12	0.0704247
ENSG00000106688	9	4490468	4587469	SLC1A1	+	chr9:4490134:T:G	9	4490134	T	0.224359	-0.30348	0.0565703	0.00583338	7.44474e-07	0.0704739
ENSG00000085644	16	3129777	3142804	ZNF213	+	chr16:3228439:A:C	16	3228439	A	0.128205	-0.139782	0.0256477	0.0058398	5.2534e-07	0.0705128
ENSG00000158292	1	6247353	6261098	GPR153	-	chr1:6354024:A:G	1	6354024	A	0.294872	-0.152014	0.0279092	0.00586777	5.32602e-07	0.0707902
ENSG00000197943	16	81739097	81962685	PLCG2	+	chr16:81818742:C:A	16	81818742	C	0.128205	0.414045	0.0759193	0.00586937	5.17507e-07	0.0707902
ENSG00000071889	X	154506159	154516242	FAM3A	-	chrX:153566307:A:G	23	153566307	A	0.115385	0.106153	0.0238341	0.00587241	2.62201e-05	0.0707902
ENSG00000226824	7	66654538	66671523	ENSG00000226824	+	chr7:66632346:T:G	7	66632346	T	0.301282	-0.111665	0.0191077	0.00589105	1.02552e-07	0.0709372
ENSG00000197978	15	82430020	82436762	GOLGA6L9	+	chr15:82061204:G:C	15	82061204	G	0.025641	0.39284	0.0754348	0.00596077	1.4044e-06	0.0717376
ENSG00000144306	2	174395730	174429575	SCRN3	+	chr2:174423970:G:T	2	174423970	G	0.314103	-0.0512745	0.00986925	0.00599057	1.47553e-06	0.0720568
ENSG00000185115	15	29264989	29269822	NSMCE3	-	chr15:29561425:C:T	15	29561425	C	0.448718	-0.0584433	0.0106267	0.00600317	4.28704e-07	0.0721609
ENSG00000259877	16	89215211	89217653	ENSG00000259877	-	chr16:89247043:C:A	16	89247043	C	0.179487	0.144492	0.0260969	0.00600725	3.68058e-07	0.0721609
ENSG00000116580	1	155749659	155859400	GON4L	-	chr1:154852768:A:C	1	154852768	A	0.211538	0.0519658	0.0106537	0.00600904	5.19066e-06	0.0721609
ENSG00000130312	19	17292609	17306843	MRPL34	+	chr19:17301853:G:A	19	17301853	G	0.320513	-0.0859874	0.0161958	0.00602119	9.32298e-07	0.0722674
ENSG00000112667	6	43225629	43229481	DNPH1	-	chr6:43220435:A:G	6	43220435	A	0.102564	0.211026	0.0378457	0.00603052	3.13094e-07	0.0723399
ENSG00000175170	20	25762384	25868225	FAM182B	-	chr20:25873426:G:A	20	25873426	G	0.442308	0.158531	0.0300719	0.00609424	1.08492e-06	0.0730645
ENSG00000259540	15	100558677	100559798	ENSG00000259540	+	chr15:100584877:C:T	15	100584877	C	0.461538	0.205059	0.0322348	0.0061357	1.13305e-08	0.0735216
ENSG00000101197	20	63235883	63240495	BIRC7	+	chr20:63255212:G:A	20	63255212	G	0.224359	0.186112	0.0348832	0.0061397	8.38807e-07	0.0735296
ENSG00000004799	7	95583499	95596516	PDK4	-	chr7:95599803:A:G	7	95599803	A	0.0705128	0.355656	0.0683934	0.00615926	1.44755e-06	0.0737008
ENSG00000269560	19	12529768	12532973	ENSG00000269560	-	chr19:12537979:C:T	19	12537979	C	0.282051	0.132258	0.0272142	0.00616068	5.56485e-06	0.0737008
ENSG00000100890	14	35121846	35277622	PRORP	+	chr14:35340149:G:C	14	35340149	G	0.307692	0.105941	0.0197235	0.00617103	7.24504e-07	0.0737457
ENSG00000267682	19	37337236	37337743	ENSG00000267682	+	chr19:38087369:T:TG	19	38087369	T	0.025641	-0.313803	0.0574572	0.00617114	5.01336e-07	0.0737457
ENSG00000002016	12	911736	990053	RAD52	-	chr12:942329:C:T	12	942329	C	0.102564	0.187667	0.0338298	0.00622136	3.52251e-07	0.0743056
ENSG00000277245	15	56447120	56447697	ENSG00000277245	+	chr15:56417681:A:G	15	56417681	A	0.102564	-0.203474	0.0354897	0.00622492	1.62943e-07	0.0743079
ENSG00000256422	11	104445868	104609498	LINC02552	-	chr11:104652237:A:G	11	104652237	A	0.275641	-0.272816	0.0457818	0.00624223	6.31447e-08	0.0744453
ENSG00000026025	10	17228241	17237593	VIM	+	chr10:17496890:A:G	10	17496890	A	0.410256	-0.0704838	0.0128446	0.00624319	4.50757e-07	0.0744453
ENSG00000163466	2	218217141	218254356	ARPC2	+	chr2:218278137:C:A	2	218278137	C	0.423077	-0.0468101	0.00937357	0.00626739	3.29111e-06	0.0746741
ENSG00000168411	16	74621399	74666877	RFWD3	-	chr16:74648598:C:T	16	74648598	C	0.397436	0.0697414	0.0122568	0.00626915	1.95156e-07	0.0746741
ENSG00000226088	1	70359562	70360437	HHLA3-AS1	-	chr1:70863334:T:C	1	70863334	T	0.115385	-0.154436	0.0280719	0.00629349	4.25537e-07	0.0749235
ENSG00000124839	2	237574322	237601614	RAB17	-	chr2:237591047:A:G	2	237591047	A	0.455128	-0.196077	0.0363607	0.00630554	6.64514e-07	0.0750264
ENSG00000125826	20	407498	432139	RBCK1	+	chr20:420561:A:T	20	420561	A	0.397436	-0.0697316	0.0130033	0.00631812	7.50752e-07	0.0751355
ENSG00000106070	7	50590063	50793462	GRB10	-	chr7:50818296:T:A	7	50818296	T	0.0641026	0.290541	0.0551924	0.00634949	1.11875e-06	0.0754678
ENSG00000253738	8	91059318	91070583	OTUD6B-AS1	-	chr8:91042248:A:C	8	91042248	A	0.455128	-0.0864978	0.0165936	0.00638151	1.3762e-06	0.0758076
ENSG00000234661	3	363370	385795	CHL1-AS1	-	chr3:71851:G:T	3	71851	G	0.480769	-0.1778	0.0328874	0.00639217	6.28257e-07	0.0758933
ENSG00000185875	10	25016612	25026664	THNSL1	+	chr10:24987149:G:A	10	24987149	G	0.025641	-0.532954	0.0721234	0.00640892	1.24596e-10	0.0760512
ENSG00000213024	19	49906825	49929763	NUP62	-	chr19:49905094:C:T	19	49905094	C	0.230769	-0.0617801	0.0120451	0.00641948	1.92423e-06	0.0761355
ENSG00000116198	1	3812086	3857396	CEP104	-	chr1:3827984:A:G	1	3827984	A	0.371795	0.0486385	0.00924524	0.00642353	1.13335e-06	0.0761425
ENSG00000086289	7	37683843	37951936	EPDR1	+	chr7:37948987:C:T	7	37948987	C	0.326923	0.213429	0.0371447	0.00644172	0.00860911	0.0762884
ENSG00000143442	1	151402724	151459494	POGZ	-	chr1:151793219:G:A	1	151793219	G	0.0384615	0.0818555	0.017422	0.00644276	1.039e-05	0.0762884
ENSG00000108176	10	67796669	67838188	DNAJC12	-	chr10:67874932:GA:G	10	67874932	GA	0.0705128	-0.395961	0.0719915	0.00644805	4.27917e-07	0.07631
ENSG00000148341	9	129007036	129028331	SH3GLB2	-	chr9:128934919:G:A	9	128934919	G	0.25	0.0639787	0.0124042	0.00645533	1.71514e-06	0.0763552
ENSG00000183793	16	15363628	15381047	NPIPA5	-	chr16:15399729:C:T	16	15399729	C	0.0897436	-0.232179	0.0408026	0.00647679	1.9492e-07	0.0765679
ENSG00000164647	7	90154469	90164829	STEAP1	+	chr7:89919170:A:T	7	89919170	A	0.282051	-0.192305	0.0392215	0.00648165	4.70195e-06	0.0765843
ENSG00000243789	15	41828092	41837581	JMJD7	+	chr15:41819100:C:G	15	41819100	C	0.275641	-0.107122	0.0205185	0.00648975	1.33241e-06	0.0766389
ENSG00000243716	16	22479121	22536521	NPIPB5	+	chr16:22314232:C:T	16	22314232	C	0.0769231	0.375336	0.0589027	0.00650957	1.08176e-08	0.0768012
ENSG00000100216	22	38681957	38685421	TOMM22	+	chr22:38127058:T:C	22	38127058	T	0.384615	-0.0451862	0.00988641	0.00651046	1.69087e-05	0.0768012
ENSG00000164944	8	94487689	94553529	VIRMA	-	chr8:94485160:T:A	8	94485160	T	0.397436	0.0366336	0.00685351	0.00653468	8.05641e-07	0.0770456
ENSG00000198933	17	47694081	47712050	TBKBP1	+	chr17:47698964:T:G	17	47698964	T	0.455128	0.0586454	0.0114043	0.00659829	1.82441e-06	0.0777124
ENSG00000115310	2	54972187	55112621	RTN4	-	chr2:55072032:G:A	2	55072032	G	0.121795	0.0999632	0.0189932	0.00661165	1.12338e-06	0.0778276
ENSG00000260588	8	41828165	41829934	ENSG00000260588	-	chr8:41828296:A:C	8	41828296	A	0.435897	0.126532	0.0259448	0.00661539	5.20623e-06	0.0778276
ENSG00000182628	17	59109857	59155260	SKA2	-	chr17:59180199:C:T	17	59180199	C	0.166667	0.110415	0.0214777	0.00661866	1.83515e-06	0.0778276
ENSG00000168016	3	36826819	36945057	TRANK1	-	chr3:36963417:C:T	3	36963417	C	0.435897	0.260448	0.051413	0.0066254	2.47524e-06	0.0778652
ENSG00000271755	6	27404010	27406964	ENSG00000271755	-	chr6:27405351:T:C	6	27405351	T	0.269231	-0.169518	0.0322088	0.00664155	1.12353e-06	0.0779581
ENSG00000259129	14	47764954	47795302	LINC00648	-	chr14:47789432:T:A	14	47789432	T	0.333333	0.182806	0.0302032	0.00664228	4.2495e-08	0.0779581
ENSG00000150630	4	176683538	176792922	VEGFC	-	chr4:176881364:G:A	4	176881364	G	0.461538	0.395908	0.0656641	0.00664391	4.69004e-08	0.0779581
ENSG00000236699	4	105552620	105708093	ARHGEF38	+	chr4:104586348:TA:T	4	104586348	TA	0.288462	-0.112091	0.0230798	0.0066497	5.63488e-06	0.0779845
ENSG00000185619	4	705748	770640	PCGF3	+	chr4:787323:C:T	4	787323	C	0.0576923	-0.119088	0.0226732	0.0066552	1.17309e-06	0.0780075
ENSG00000151079	12	4809176	4813412	KCNA6	+	chr12:4717752:C:G	12	4717752	C	0.346154	0.145833	0.029055	0.00667259	2.97751e-06	0.0781432
ENSG00000278535	17	36591879	36600804	DHRS11	+	chr17:36600156:CCA:C	17	36600156	CCA	0.224359	0.0971732	0.0192821	0.00667387	2.74671e-06	0.0781432
ENSG00000155463	14	22766522	22773042	OXA1L	+	chr14:22776092:T:C	14	22776092	T	0.423077	-0.054725	0.0099016	0.00668737	3.83307e-07	0.0782596
ENSG00000091651	16	46689643	46698394	ORC6	+	chr16:46810875:T:G	16	46810875	T	0.346154	0.0780453	0.0174463	0.00669217	2.43632e-05	0.0782742
ENSG00000230720	10	30723251	30723740	LINC02644	+	chr10:30723224:C:G	10	30723224	C	0.166667	0.269501	0.0446967	0.00671302	4.68453e-08	0.078461
ENSG00000085978	2	233210051	233295674	ATG16L1	+	chr2:234045975:G:A	2	234045975	G	0.346154	0.0394714	0.00743403	0.00676522	9.31056e-07	0.0789943
ENSG00000023191	11	494512	507300	RNH1	-	chr11:524919:T:C	11	524919	T	0.397436	0.0556895	0.0106001	0.00680544	1.16704e-06	0.0793884
ENSG00000233885	3	183806457	183810783	YEATS2-AS1	-	chr3:183817975:A:G	3	183817975	A	0.448718	-0.12213	0.0209268	0.00681743	1.06004e-07	0.0794861
ENSG00000261124	16	31065495	31069246	ENSG00000261124	+	chr16:31364296:G:A	16	31364296	G	0.269231	0.101465	0.0215769	0.00682966	1.02285e-05	0.0795866
ENSG00000262202	17	19112000	19112636	ENSG00000262202	-	chr17:19622179:A:T	17	19622179	A	0.24359	0.425935	0.0882862	0.00684804	6.38677e-06	0.0797446
ENSG00000273382	1	109087971	109090858	TMEM167B-DT	-	chr1:108345752:A:T	1	108345752	A	0.147436	0.174225	0.0353512	0.00685045	4.25729e-06	0.0797446
ENSG00000112319	6	133240514	133532128	EYA4	+	chr6:133325429:T:A	6	133325429	T	0.301282	0.202269	0.0372664	0.00687614	5.75819e-07	0.0800013
ENSG00000272631	10	86749754	86756298	ENSG00000272631	-	chr10:86741661:A:G	10	86741661	A	0.179487	0.165955	0.0344808	0.00688704	6.67853e-06	0.0800859
ENSG00000165526	11	126202096	126211692	RPUSD4	-	chr11:126194631:A:T	11	126194631	A	0.0833333	-0.0958187	0.0172467	0.00692665	3.40285e-07	0.0804616
ENSG00000273590	21	7744971	7777853	SMIM11B	+	chr21:6900581:G:A	21	6900581	G	0.0641026	0.0997673	0.0240242	0.00694968	7.90676e-05	0.0806866
ENSG00000141295	17	47837692	47841289	SCRN2	-	chr17:47838029:T:C	17	47838029	T	0.166667	0.167585	0.0261644	0.00701023	9.38553e-09	0.0813467
ENSG00000169660	17	82418318	82442645	HEXD	+	chr17:82419530:T:C	17	82419530	T	0.49359	-0.0959015	0.0201336	0.00705491	8.09477e-06	0.081779
ENSG00000227740	1	175904762	175921057	LINC02803	-	chr1:176038976:G:A	1	176038976	G	0.211538	-0.114069	0.0235114	0.00708167	5.74663e-06	0.0820461
ENSG00000109332	4	102794383	102868896	UBE2D3	-	chr4:103450498:T:C	4	103450498	T	0.160256	0.0393701	0.00843969	0.00708677	1.1812e-05	0.082062
ENSG00000253334	8	81791823	81815714	ENSG00000253334	+	chr8:81779762:A:G	8	81779762	A	0.0961538	0.173958	0.0333137	0.0071003	1.32671e-06	0.0821755
ENSG00000127903	19	56661980	56671783	ZNF835	-	chr19:56670599:C:T	19	56670599	C	0.423077	-0.135176	0.023202	0.00710808	1.10552e-07	0.0822224
ENSG00000116703	1	186443566	186461114	PDC	-	chr1:186588758:G:A	1	186588758	G	0.134615	0.172527	0.0355429	0.00711199	5.69323e-06	0.0822244
ENSG00000136114	13	52377167	52416373	THSD1	-	chr13:52206238:C:G	13	52206238	C	0.358974	-0.269979	0.0345056	0.00713122	1.7899e-11	0.0824036
ENSG00000272970	3	184712245	184740104	ENSG00000272970	+	chr3:184727928:A:G	3	184727928	A	0.384615	-0.22019	0.0399747	0.0071966	4.13881e-07	0.0831154
ENSG00000129951	19	812488	821955	PLPPR3	-	chr19:798853:C:A	19	798853	C	0.0512821	-0.282445	0.0491547	0.00722416	1.54514e-07	0.08339
ENSG00000176101	9	137188676	137190370	SSNA1	+	chr9:137843779:G:A	9	137843779	G	0.416667	-0.046288	0.00941614	0.00725887	4.47253e-06	0.0837469
ENSG00000288670	1	161368022	161371964	ENSG00000288670	+	chr1:161393959:G:A	1	161393959	G	0.0576923	0.287052	0.0350762	0.00727673	3.57062e-12	0.0839089
ENSG00000143252	1	161314381	161363206	SDHC	+	chr1:161350591:A:T	1	161350591	A	0.102564	0.0773123	0.0129478	0.00729056	6.00189e-08	0.0839343
ENSG00000260398	8	78605952	78609705	ENSG00000260398	+	chr8:78606141:A:G	8	78606141	A	0.0641026	-0.305852	0.0477846	0.00729106	9.56644e-09	0.0839343
ENSG00000104884	19	45349837	45370918	ERCC2	-	chr19:45350155:T:C	19	45350155	T	0.371795	0.0702373	0.0112319	0.00729337	1.8029e-08	0.0839343
ENSG00000257391	16	15154903	15157020	ENSG00000257391	+	chr16:16037482:TAAGA:T	16	16037482	TAAGA	0.134615	0.242494	0.0456615	0.00729416	9.26825e-07	0.0839343
ENSG00000262766	16	31118078	31118747	ENSG00000262766	+	chr16:31433667:C:T	16	31433667	C	0.0833333	0.149413	0.0310013	0.00731025	6.50904e-06	0.0840755
ENSG00000161618	19	49453225	49471050	ALDH16A1	+	chr19:49468339:C:T	19	49468339	C	0.333333	0.117566	0.0244235	0.00732842	6.66091e-06	0.0842405
ENSG00000178115	15	30552078	30562501	GOLGA8Q	+	chr15:30080619:C:T	15	30080619	C	0.365385	0.157386	0.0302487	0.00734613	1.43072e-06	0.0844001
ENSG00000272979	2	190454092	190454521	ENSG00000272979	-	chr2:191449019:C:T	2	191449019	C	0.294872	0.108012	0.0224878	0.00735725	6.93774e-06	0.0844838
ENSG00000185674	2	99242246	99255282	LYG2	-	chr2:99203912:C:T	2	99203912	C	0.108974	0.25732	0.0476988	0.00743016	6.58763e-07	0.0852766
ENSG00000089818	12	8076939	8097881	NECAP1	+	chr12:8120124:T:C	12	8120124	T	0.423077	-0.0502507	0.0101414	0.00745015	3.83521e-06	0.0854615
ENSG00000003393	2	201700267	201782112	ALS2	-	chr2:201781238:C:T	2	201781238	C	0.230769	0.0741349	0.0143688	0.00745765	1.70415e-06	0.085503
ENSG00000144668	3	37452115	37823507	ITGA9	+	chr3:38146503:T:C	3	38146503	T	0.0641026	0.450068	0.0916933	0.00747259	4.6042e-06	0.0856167
ENSG00000100220	22	32387582	32412247	RTCB	-	chr22:32447951:C:T	22	32447951	C	0.121795	0.0743638	0.0134914	0.00747534	4.07616e-07	0.0856167
ENSG00000164024	4	98995659	99062809	METAP1	+	chr4:98895198:G:A	4	98895198	G	0.185897	-0.076038	0.0153844	0.00748515	4.02755e-06	0.0856846
ENSG00000064703	1	111754832	111775602	DDX20	+	chr1:111778224:T:G	1	111778224	T	0.333333	-0.0954307	0.0153289	0.00750015	2.03135e-08	0.0858117
ENSG00000141255	17	3440019	3513852	SPATA22	-	chr17:3513015:A:C	17	3513015	A	0.307692	0.216166	0.0409405	0.00750799	1.04933e-06	0.0858568
ENSG00000174844	3	57293699	57544344	DNAH12	-	chr3:56367264:AT:A	3	56367264	AT	0.0705128	0.242264	0.046027	0.00753381	1.12159e-06	0.0861074
ENSG00000197815	17	17858227	17860041	ENSG00000197815	+	chr17:17854414:A:G	17	17854414	A	0.480769	-0.102562	0.0202925	0.00755705	2.59212e-06	0.0863282
ENSG00000180769	4	84965534	85011277	WDFY3-AS2	+	chr4:84886601:T:C	4	84886601	T	0.442308	-0.130492	0.0241099	0.0075761	6.12872e-07	0.0865011
ENSG00000172071	2	88556741	88691518	EIF2AK3	-	chr2:88613755:G:C	2	88613755	G	0.24359	-0.120022	0.0246022	0.00758816	5.17487e-06	0.0865644
ENSG00000168924	4	1811479	1856156	LETM1	-	chr4:2290758:T:C	4	2290758	T	0.262821	0.0465928	0.00898883	0.00759275	1.54808e-06	0.0865644
ENSG00000223797	3	40313802	40453329	ENTPD3-AS1	-	chr3:40325279:C:T	3	40325279	C	0.307692	-0.12683	0.0190317	0.00759344	3.04875e-09	0.0865644
ENSG00000136710	2	130337933	130342699	CCDC115	-	chr2:130318569:C:T	2	130318569	C	0.0512821	-0.158055	0.0298272	0.0076143	9.71597e-07	0.0867573
ENSG00000285777	1	173596060	173669837	ENSG00000285777	-	chr1:173681923:A:G	1	173681923	A	0.0512821	0.242868	0.04754	0.00762256	2.08698e-06	0.0868066
ENSG00000130540	22	43824509	43862513	SULT4A1	-	chr22:43832487:G:A	22	43832487	G	0.346154	-0.144446	0.0292149	0.00765432	4.00036e-06	0.0871232
ENSG00000204929	2	65436711	66200373	ENSG00000204929	+	chr2:65426008:A:G	2	65426008	A	0.371795	0.132401	0.0254147	0.00767513	1.39343e-06	0.087315
ENSG00000269343	19	57819721	57846238	ZNF587B	+	chr19:56932822:C:T	19	56932822	C	0.301282	-0.0754825	0.0156458	0.00769089	6.38695e-06	0.0874492
ENSG00000160606	17	28724348	28727935	TLCD1	-	chr17:28625411:TTC:T	17	28625411	TTC	0.0705128	-0.192568	0.0414502	0.00776663	1.27055e-05	0.0882648
ENSG00000273091	21	31735732	31736407	ENSG00000273091	+	chr21:31750377:A:G	21	31750377	A	0.339744	0.0868729	0.0168494	0.00777779	1.72881e-06	0.0883461
ENSG00000249125	4	123490242	123522106	ENSG00000249125	+	chr4:123081711:G:C	4	123081711	G	0.160256	-0.175629	0.0342704	0.00781232	1.95718e-06	0.0886925
ENSG00000134262	1	113894194	113905201	AP4B1	-	chr1:113904943:G:A	1	113904943	G	0.333333	0.104841	0.0202618	0.00783495	1.60555e-06	0.0888945
ENSG00000064012	2	201233443	201287711	CASP8	+	chr2:201181341:C:T	2	201181341	C	0.0641026	-0.375419	0.0486569	0.00783818	2.90928e-11	0.0888945
ENSG00000134278	18	12446512	12658134	SPIRE1	-	chr18:11733217:C:G	18	11733217	C	0.102564	0.0978604	0.0197652	0.00784797	3.89362e-06	0.0889355
ENSG00000113240	5	178602664	178627112	CLK4	-	chr5:178595625:A:G	5	178595625	A	0.339744	0.114527	0.02076	0.00784986	3.99675e-07	0.0889355
ENSG00000178105	11	108665069	108940927	DDX10	+	chr11:108938804:A:G	11	108938804	A	0.442308	-0.0751004	0.0112039	0.00792692	2.5727e-09	0.0897624
ENSG00000275457	20	21302731	21303704	ENSG00000275457	-	chr20:21277442:C:T	20	21277442	C	0.0897436	-0.187368	0.038227	0.007933	4.73106e-06	0.0897651
ENSG00000158458	5	139846779	140043299	NRG2	-	chr5:139973917:T:C	5	139973917	T	0.423077	-0.136479	0.0263336	0.00793531	1.55244e-06	0.0897651
ENSG00000197362	7	149069641	149090782	ZNF786	-	chr7:149210757:G:A	7	149210757	G	0.435897	-0.0604529	0.0120619	0.00797936	3.06486e-06	0.0902171
ENSG00000111875	6	118894152	118909171	ASF1A	+	chr6:118904100:A:AG	6	118904100	A	0.294872	0.086607	0.0163259	0.00798983	9.48798e-07	0.0902413
ENSG00000272010	8	65591850	65592472	ENSG00000272010	-	chr8:65562564:CA:C	8	65562564	CA	0.403846	-0.12126	0.0254638	0.00799305	8.13288e-06	0.0902413
ENSG00000261840	16	30697707	30699058	ENSG00000261840	-	chr16:31386479:A:G	16	31386479	A	0.0512821	-0.229581	0.0491385	0.00799379	1.14899e-05	0.0902413
ENSG00000157064	1	183248237	183418380	NMNAT2	-	chr1:184014584:A:G	1	184014584	A	0.262821	-0.252632	0.0505495	0.00802432	3.24101e-06	0.0905397
ENSG00000108262	17	29573475	29594054	GIT1	-	chr17:29855667:T:C	17	29855667	T	0.49359	0.0379379	0.0084025	0.00806852	2.08432e-05	0.0909918
ENSG00000135637	2	74471986	74483408	CCDC142	-	chr2:74811565:G:T	2	74811565	G	0.262821	-0.104567	0.0209191	0.00807411	3.22925e-06	0.0910082
ENSG00000269043	19	20432552	20571095	ENSG00000269043	+	chr19:20582718:A:T	19	20582718	A	0.275641	-0.128956	0.0251583	0.00810779	1.94964e-06	0.0913412
ENSG00000124532	6	24402908	24426194	MRS2	+	chr6:24401867:G:C	6	24401867	G	0.0384615	-0.783374	0.115829	0.00814484	1.97798e-09	0.0917117
ENSG00000173406	1	56994778	58546734	DAB1	-	chr1:57652408:G:A	1	57652408	G	0.326923	-0.344176	0.0673887	0.00816271	2.09841e-06	0.0918659
ENSG00000148362	9	136992422	136993976	PAXX	+	chr9:136989995:C:T	9	136989995	C	0.429487	-0.0736629	0.0148218	0.00819876	3.61664e-06	0.0922246
ENSG00000278662	15	82339993	82349475	GOLGA6L10	-	chr15:82380250:G:C	15	82380250	G	0.166667	-0.191912	0.0344942	0.00824054	3.29499e-07	0.0926413
ENSG00000163638	3	64515654	64688000	ADAMTS9	-	chr3:64873049:G:A	3	64873049	G	0.275641	-0.196016	0.0396377	0.00824535	3.98574e-06	0.0926413
ENSG00000285827	11	118401602	118482737	ENSG00000285827	+	chr11:118872577:G:A	11	118872577	G	0.0641026	0.298425	0.0465288	0.00824968	9.0386e-09	0.0926413
ENSG00000005108	7	11370365	11832198	THSD7A	-	chr7:11323193:G:A	7	11323193	G	0.128205	-0.333538	0.0649972	0.00825497	1.9049e-06	0.0926413
ENSG00000125531	20	63547891	63556695	FNDC11	+	chr20:63567360:G:A	20	63567360	G	0.166667	-0.184498	0.0352674	0.00825741	1.27658e-06	0.0926413
ENSG00000148843	10	103396626	103446294	PDCD11	+	chr10:103505156:C:G	10	103505156	C	0.192308	-0.054673	0.0109725	0.00826104	3.43853e-06	0.0926413
ENSG00000197363	8	144798876	144811169	ZNF517	+	chr8:144845108:C:T	8	144845108	C	0.115385	0.119247	0.0234786	0.00827653	2.34932e-06	0.0927679
ENSG00000226711	12	8180209	8216151	FAM66C	+	chr12:8166131:A:G	12	8166131	A	0.49359	-0.137753	0.0257492	0.00828223	7.90794e-07	0.0927845
ENSG00000135702	16	75528530	75536108	CHST5	-	chr16:75697976:T:C	16	75697976	T	0.0769231	-0.188583	0.0390181	0.00829786	6.17343e-06	0.0929124
ENSG00000284606	8	8059572	8199973	ENSG00000284606	+	chr8:8488264:T:G	8	8488264	T	0.397436	-0.273775	0.0490577	0.00833053	3.0706e-07	0.0932309
ENSG00000184441	21	44331234	44335851	ENSG00000184441	+	chr21:44339162:C:T	21	44339162	C	0.262821	-0.110172	0.0216305	0.00834312	2.2183e-06	0.0932487
ENSG00000132305	2	86143932	86195472	IMMT	-	chr2:86178681:G:T	2	86178681	G	0.461538	0.0417138	0.00796696	0.0083441	1.25393e-06	0.0932487
ENSG00000178700	3	94047836	94063389	DHFR2	-	chr3:94043700:G:A	3	94043700	G	0.25641	0.112931	0.0221406	0.00834482	2.1552e-06	0.0932487
ENSG00000120526	8	109240919	109334121	NUDCD1	-	chr8:108654855:T:C	8	108654855	T	0.391026	0.0653012	0.0136276	0.00837254	7.24867e-06	0.093511
ENSG00000138686	4	121824329	121870474	BBS7	-	chr4:122099732:G:A	4	122099732	G	0.435897	-0.0699458	0.0138098	0.00840299	2.48368e-06	0.0938036
ENSG00000198860	1	184051651	184122529	TSEN15	+	chr1:184043707:A:G	1	184043707	A	0.230769	-0.0733013	0.015134	0.0084275	5.93192e-06	0.0940295
ENSG00000151413	14	31489956	31861224	NUBPL	+	chr14:31634409:G:A	14	31634409	G	0.108974	0.174255	0.029545	0.00843782	8.17105e-08	0.0940971
ENSG00000162623	1	74733152	74766678	TYW3	+	chr1:74747779:A:G	1	74747779	A	0.294872	0.099589	0.018514	0.0084437	7.01866e-07	0.094115
ENSG00000065665	10	12129637	12169961	SEC61A2	+	chr10:12168176:C:T	10	12168176	C	0.442308	-0.073718	0.0143668	0.00846334	1.90829e-06	0.0942863
ENSG00000176593	19	58002061	58011232	ENSG00000176593	+	chr19:58017253:A:G	19	58017253	A	0.480769	0.121173	0.0206365	0.00851703	9.12363e-08	0.0948364
ENSG00000226067	1	120913184	121009291	LINC00623	+	chr1:120368155:G:T	1	120368155	G	0.25641	0.277415	0.0647952	0.0085411	4.95838e-05	0.0950564
ENSG00000204969	5	140794852	141012347	PCDHA2	+	chr5:140361785:C:A	5	140361785	C	0.461538	0.192313	0.0405333	0.00854879	8.69994e-06	0.0950939
ENSG00000196872	2	98793846	98936259	CRACDL	-	chr2:98906308:C:G	2	98906308	C	0.416667	-0.204979	0.0428678	0.00857345	7.53977e-06	0.0952882
ENSG00000227908	5	55995167	56003649	FLJ31104	+	chr5:55998588:G:C	5	55998588	G	0.134615	0.14311	0.0290848	0.0085749	4.39254e-06	0.0952882
ENSG00000234997	2	113325372	113425548	ENSG00000234997	+	chr2:113327019:T:C	2	113327019	T	0.153846	0.257385	0.0517607	0.00858839	3.57842e-06	0.09539
ENSG00000067177	X	72578814	72714319	PHKA1	-	chrX:72639603:T:A	23	72639603	T	0.294872	0.384609	0.059652	0.00860037	7.81064e-09	0.0954749
ENSG00000254319	8	2648075	2728577	ENSG00000254319	-	chr8:3088441:C:T	8	3088441	C	0.467949	-0.264165	0.0486439	0.00861096	5.68952e-07	0.0955444
ENSG00000103855	15	73683966	73714514	CD276	+	chr15:74307424:G:A	15	74307424	G	0.448718	0.0777456	0.0155918	0.00865517	3.39006e-06	0.0959866
ENSG00000112339	6	134960378	135103056	HBS1L	-	chr6:134819335:C:G	6	134819335	C	0.0384615	-0.0998468	0.0201717	0.00871252	3.91343e-06	0.096574
ENSG00000197147	1	89524829	89597861	LRRC8B	+	chr1:89900178:G:A	1	89900178	G	0.0384615	-0.351296	0.0681859	0.00872034	1.75537e-06	0.096609
ENSG00000221994	X	47983356	48071658	ZNF630	-	chrX:48072579:A:C	23	48072579	A	0.0320513	-0.645968	0.0682829	0.00872444	1.15587e-14	0.096609
ENSG00000188917	X	101009346	101052116	TRMT2B	-	chrX:101069553:C:G	23	101069553	C	0.102564	0.126048	0.0218762	0.00875217	1.44626e-07	0.0968186
ENSG00000174485	15	65658046	65792293	DENND4A	-	chr15:65924902:T:G	15	65924902	T	0.307692	-0.0847451	0.0166796	0.00876226	2.33258e-06	0.0968817
ENSG00000287766	19	2862270	2864428	ENSG00000287766	+	chr19:2846559:A:G	19	2846559	A	0.49359	0.114601	0.0222013	0.00878407	1.68732e-06	0.0970457
ENSG00000271788	5	43006733	43007543	ENSG00000271788	-	chr5:42919178:T:C	5	42919178	T	0.25	-0.121837	0.0256453	0.0087859	8.49118e-06	0.0970457
ENSG00000177666	11	818914	825573	PNPLA2	+	chr11:825777:C:T	11	825777	C	0.435897	-0.0752678	0.0134571	0.00880768	2.91624e-07	0.0971659
ENSG00000285090	7	94278680	94395608	ENSG00000285090	-	chr7:94392163:T:C	7	94392163	T	0.141026	-0.217071	0.0411113	0.00880796	1.049e-06	0.0971659
ENSG00000269918	8	11104691	11106704	ENSG00000269918	-	chr8:11015643:T:G	8	11015643	T	0.371795	0.105748	0.0192368	0.00881001	4.33115e-07	0.0971659
ENSG00000206530	3	113286930	113441610	CFAP44	-	chr3:113370143:T:C	3	113370143	T	0.115385	0.183211	0.0368481	0.00883175	3.5859e-06	0.0973569
ENSG00000122863	10	71964395	72013558	CHST3	+	chr10:71977366:G:C	10	71977366	G	0.487179	0.107964	0.0207962	0.00885917	1.49839e-06	0.0976103
ENSG00000258539	10	124617080	124791727	ENSG00000258539	-	chr10:124488051:A:G	10	124488051	A	0.371795	0.0796343	0.0151043	0.00888818	1.08246e-06	0.097881
ENSG00000244055	7	92457564	92495601	ENSG00000244055	+	chr7:92467365:C:T	7	92467365	C	0.179487	-0.117159	0.0265315	0.00890934	3.0204e-05	0.0980651
ENSG00000125804	20	25985210	26086917	FAM182A	+	chr20:26226197:T:C	20	26226197	T	0.269231	-0.130747	0.0265585	0.00895233	4.34865e-06	0.098489
ENSG00000269235	19	51949134	51981367	ZNF350-AS1	+	chr19:51948647:T:C	19	51948647	T	0.230769	-0.155275	0.0303243	0.00897496	1.99135e-06	0.0986628
ENSG00000125249	13	97434169	97469128	RAP2A	+	chr13:96476896:T:C	13	96476896	T	0.141026	0.0968804	0.0196551	0.00897708	4.24687e-06	0.0986628
ENSG00000069812	1	6412418	6424670	HES2	-	chr1:7323058:T:G	1	7323058	T	0.0384615	0.419374	0.0802273	0.00898401	1.29774e-06	0.0986897
ENSG00000088205	2	117814691	117832377	DDX18	+	chr2:117817639:C:G	2	117817639	C	0.378205	0.0522972	0.0104235	0.00899021	3.00046e-06	0.0987086
ENSG00000124104	20	45833799	45843276	SNX21	+	chr20:45688242:T:C	20	45688242	T	0.0512821	0.147821	0.0279331	0.00899717	9.99801e-07	0.0987359
ENSG00000164296	5	149993118	150000654	TIGD6	-	chr5:150000334:A:G	5	150000334	A	0.294872	0.0867813	0.0171131	0.00901766	2.42443e-06	0.0988864
ENSG00000188171	19	20619939	20661596	ZNF626	-	chr19:20612312:G:T	19	20612312	G	0.108974	-0.225535	0.0277869	0.00901986	4.82538e-12	0.0988864
ENSG00000182768	15	90265659	90275778	NGRN	+	chr15:90255040:G:A	15	90255040	G	0.371795	-0.0609404	0.011812	0.00902901	1.70572e-06	0.0989374
ENSG00000115561	2	86503430	86563479	CHMP3	-	chr2:86503059:A:G	2	86503059	A	0.173077	-0.0767177	0.0145282	0.00904957	1.0468e-06	0.0990954
ENSG00000144481	2	233917373	234019522	TRPM8	+	chr2:233918294:T:C	2	233918294	T	0.352564	-0.499449	0.0838456	0.00905782	6.37579e-08	0.0990954
ENSG00000267100	19	10651862	10653844	ILF3-DT	-	chr19:10647666:G:A	19	10647666	G	0.0384615	-0.267745	0.0518267	0.00906253	1.65882e-06	0.0990954
ENSG00000151327	14	35044907	35113130	FAM177A1	+	chr14:34939342:A:G	14	34939342	A	0.358974	0.0578847	0.0114791	0.00906983	2.71387e-06	0.0990954
ENSG00000272690	3	75435232	75538029	LINC02018	+	chr3:75618257:G:A	3	75618257	G	0.025641	0.44823	0.0753217	0.00907409	6.53658e-08	0.0990954
ENSG00000091157	18	56651343	57029811	WDR7	+	chr18:56615912:T:C	18	56615912	T	0.0512821	-0.117193	0.0217481	0.00912234	6.7516e-07	0.0995606
ENSG00000183258	5	177511577	177516961	DDX41	-	chr5:177508214:GC:G	5	177508214	GC	0.0384615	-0.145976	0.0221324	0.00912654	4.1099e-09	0.0995606
ENSG00000106624	7	44104345	44114562	AEBP1	+	chr7:44113378:A:G	7	44113378	A	0.0384615	0.424395	0.083256	0.00914532	2.18244e-06	0.0997162
ENSG00000236125	8	7337115	7338707	USP17L4	+	chr8:7088563:A:T	8	7088563	A	0.0384615	0.450887	0.0827977	0.00915988	5.34962e-07	0.0998254
