## Supplementary Table 16 for "Assessing molecular gene by treatment interactions using a population of neural progenitors exposed to valproic acid and lithium"

### Sheet: Description
Supplementary Table 16| List of GWAS used in this study
Column Name	Description
GWAS Name	GWAS phenotype
Ref	Reference

### Sheet: A. GWAS
GWAS Name	Ref
AverageThickness	Grasby et al., 2020
BanksoftheSuperiorTemporalSulcus_TH_May2020.QC6	Grasby et al., 2020
Cuneus_TH_May2020.QC6	Grasby et al., 2020
Entorhinal_TH_May2020.QC6	Grasby et al., 2020
InferiorTemporal_TH_May2020.QC6	Grasby et al., 2020
Insula_TH_May2020.QC6	Grasby et al., 2020
IsthmusCingulate_TH_May2020.QC6	Grasby et al., 2020
LateralOccipital_TH_May2020.QC6	Grasby et al., 2020
LateralOrbitofrontal_TH_May2020.QC6	Grasby et al., 2020
MiddleTemporal_TH_May2020.QC6	Grasby et al., 2020
Paracentral_TH_May2020.QC6	Grasby et al., 2020
Pericalcarine_TH_May2020.QC6	Grasby et al., 2020
Postcentral_TH_May2020.QC6	Grasby et al., 2020
Precuneus_TH_May2020.QC6	Grasby et al., 2020
SuperiorParietal_TH_May2020.QC6	Grasby et al., 2020
SuperiorTemporal_TH_May2020.QC6	Grasby et al., 2020
TotalSurfaceArea	Grasby et al., 2020
BanksoftheSuperiorTemporalSulcus_SA	Grasby et al., 2020
CaudalMiddleFrontal.TH	Grasby et al., 2020
CaudalMiddleFrontal_SA	Grasby et al., 2020
Cuneus_SA	Grasby et al., 2020
Entorhinal_SA	Grasby et al., 2020
FrontalPole_SA	Grasby et al., 2020
InferiorParietal_SA	Grasby et al., 2020
Insula_SA	Grasby et al., 2020
IsthmusCingulate_SA	Grasby et al., 2020
LateralOccipital_SA	Grasby et al., 2020
LateralOrbitofrontal_SA	Grasby et al., 2020
Lingual_SA	Grasby et al., 2020
MiddleTemporal_SA	Grasby et al., 2020
Parahippocampal_SA	Grasby et al., 2020
ParsOpercularis_SA	Grasby et al., 2020
ParsOrbitalis_SA	Grasby et al., 2020
ParsTriangularis_SA	Grasby et al., 2020
Pericalcarine_SA	Grasby et al., 2020
Postcentral_SA	Grasby et al., 2020
PosteriorCingulate_SA	Grasby et al., 2020
Precentral_SA	Grasby et al., 2020
Precuneus_SA	Grasby et al., 2020
RostralMiddleFrontal_SA	Grasby et al., 2020
SuperiorFrontal_SA	Grasby et al., 2020
SuperiorParietal_SA	Grasby et al., 2020
SuperiorTemporal_SA	Grasby et al., 2020
Supramarginal_SA	Grasby et al., 2020
TransverseTemporal_SA	Grasby et al., 2020
Brainstem	Hibar et al.,2017,Satizabal et al.,2019
Globuspallidus	Hibar et al.,2017,Satizabal et al.,2019
Putamen	Hibar et al.,2017,Satizabal et al.,2019
Thalamus	Hibar et al.,2017,Satizabal et al.,2019
ASD_SPARK_iPSYCH_PGC_all	Matoba et al., 2020
Intelligence	Savage et al., 2018
Neuroticism	Nagel et al., 2018
CorticalSurfaceArea	Shadrin et al., 2021
IDP_T1_SIENAX_peripheral_grey_normalised_volume	Smith et al., 2021
IDP_T1_SIENAX_peripheral_grey_unnormalised_volume	Smith et al., 2021
IDP_T1_SIENAX_CSF_normalised_volume	Smith et al., 2021
IDP_T1_SIENAX_CSF_unnormalised_volume	Smith et al., 2021
IDP_T1_SIENAX_grey_normalised_volume	Smith et al., 2021
IDP_T1_SIENAX_grey_unnormalised_volume	Smith et al., 2021
IDP_T1_SIENAX_white_normalised_volume	Smith et al., 2021
IDP_T1_SIENAX_white_unnormalised_volume	Smith et al., 2021
IDP_T1_SIENAX_brain-normalised_volume	Smith et al., 2021
IDP_T1_SIENAX_brain-unnormalised_volume	Smith et al., 2021
IDP_T1_FIRST_left_thalamus_volume	Smith et al., 2021
IDP_T1_FIRST_right_thalamus_volume	Smith et al., 2021
IDP_T1_FIRST_left_caudate_volume	Smith et al., 2021
IDP_T1_FIRST_right_caudate_volume	Smith et al., 2021
IDP_T1_FIRST_left_putamen_volume	Smith et al., 2021
IDP_T1_FIRST_right_putamen_volume	Smith et al., 2021
IDP_T1_FIRST_left_pallidum_volume	Smith et al., 2021
IDP_T1_FIRST_right_pallidum_volume	Smith et al., 2021
IDP_T1_FIRST_left_accumbens_volume	Smith et al., 2021
IDP_T1_FIRST_right_accumbens_volume	Smith et al., 2021
IDP_T1_FIRST_brain_stem+4th_ventricle_volume	Smith et al., 2021
IDP_T1_FAST_ROIs_L_insular_cortex	Smith et al., 2021
IDP_T1_FAST_ROIs_R_insular_cortex	Smith et al., 2021
IDP_T1_FAST_ROIs_R_sup_front_gyrus	Smith et al., 2021
IDP_T1_FAST_ROIs_L_mid_front_gyrus	Smith et al., 2021
IDP_T1_FAST_ROIs_R_inf_front_gyrus_parstri	Smith et al., 2021
IDP_T1_FAST_ROIs_R_precentral_gyrus	Smith et al., 2021
IDP_T1_FAST_ROIs_L_temporal_pole	Smith et al., 2021
IDP_T1_FAST_ROIs_L_inf_temp_gyrus_ant	Smith et al., 2021
IDP_T1_FAST_ROIs_L_inf_temp_gyrus_post	Smith et al., 2021
IDP_T1_FAST_ROIs_R_inf_temp_gyrus_post	Smith et al., 2021
IDP_T1_FAST_ROIs_R_supramarg_gyrus_ant	Smith et al., 2021
IDP_T1_FAST_ROIs_L_supramarg_gyrus_post	Smith et al., 2021
IDP_T1_FAST_ROIs_L_latocc_cortex_sup	Smith et al., 2021
IDP_T1_FAST_ROIs_R_latocc_cortex_sup	Smith et al., 2021
IDP_T1_FAST_ROIs_L_latocc_cortex_inf	Smith et al., 2021
IDP_T1_FAST_ROIs_L_intracalc_cortex	Smith et al., 2021
IDP_T1_FAST_ROIs_L_front_med_cortex	Smith et al., 2021
IDP_T1_FAST_ROIs_R_front_med_cortex	Smith et al., 2021
IDP_T1_FAST_ROIs_L_subcallosal_cortex	Smith et al., 2021
IDP_T1_FAST_ROIs_R_subcallosal_cortex	Smith et al., 2021
IDP_T1_FAST_ROIs_L_paracing_gyrus	Smith et al., 2021
IDP_T1_FAST_ROIs_L_precun_cortex	Smith et al., 2021
IDP_T1_FAST_ROIs_R_precun_cortex	Smith et al., 2021
IDP_T1_FAST_ROIs_L_front_orb_cortex	Smith et al., 2021
IDP_T1_FAST_ROIs_R_front_orb_cortex	Smith et al., 2021
IDP_T1_FAST_ROIs_L_parahipp_gyrus_post	Smith et al., 2021
IDP_T1_FAST_ROIs_L_lingual_gyrus	Smith et al., 2021
IDP_T1_FAST_ROIs_R_lingual_gyrus	Smith et al., 2021
IDP_T1_FAST_ROIs_L_temp_fusif_cortex_post	Smith et al., 2021
IDP_T1_FAST_ROIs_R_temp_fusif_cortex_post	Smith et al., 2021
IDP_T1_FAST_ROIs_L_occ_fusif_gyrus	Smith et al., 2021
IDP_T1_FAST_ROIs_R_parietal_operc_cortex	Smith et al., 2021
IDP_T1_FAST_ROIs_L_planum_polare	Smith et al., 2021
IDP_T1_FAST_ROIs_R_planum_polare	Smith et al., 2021
IDP_T1_FAST_ROIs_R_heschl_gyrus	Smith et al., 2021
IDP_T1_FAST_ROIs_L_supracalc_cortex	Smith et al., 2021
IDP_T1_FAST_ROIs_R_supracalc_cortex	Smith et al., 2021
IDP_T1_FAST_ROIs_L_occ_pole	Smith et al., 2021
IDP_T1_FAST_ROIs_R_occ_pole	Smith et al., 2021
IDP_T1_FAST_ROIs_R_thalamus	Smith et al., 2021
IDP_T1_FAST_ROIs_L_caudate	Smith et al., 2021
IDP_T1_FAST_ROIs_R_caudate	Smith et al., 2021
IDP_T1_FAST_ROIs_L_putamen	Smith et al., 2021
IDP_T1_FAST_ROIs_R_putamen	Smith et al., 2021
IDP_T1_FAST_ROIs_L_pallidum	Smith et al., 2021
IDP_T1_FAST_ROIs_R_pallidum	Smith et al., 2021
IDP_T1_FAST_ROIs_L_hippocampus	Smith et al., 2021
IDP_T1_FAST_ROIs_R_hippocampus	Smith et al., 2021
IDP_T1_FAST_ROIs_L_amygdala	Smith et al., 2021
IDP_T1_FAST_ROIs_R_amygdala	Smith et al., 2021
IDP_T1_FAST_ROIs_L_ventral_striatum	Smith et al., 2021
IDP_T1_FAST_ROIs_R_ventral_striatum	Smith et al., 2021
IDP_T1_FAST_ROIs_L_cerebellum_I-IV	Smith et al., 2021
IDP_T1_FAST_ROIs_R_cerebellum_I-IV	Smith et al., 2021
IDP_T1_FAST_ROIs_R_cerebellum_V	Smith et al., 2021
IDP_T1_FAST_ROIs_L_cerebellum_VI	Smith et al., 2021
IDP_T1_FAST_ROIs_V_cerebellum_VI	Smith et al., 2021
IDP_T1_FAST_ROIs_L_cerebellum_crus_I	Smith et al., 2021
IDP_T1_FAST_ROIs_R_cerebellum_crus_I	Smith et al., 2021
IDP_T1_FAST_ROIs_L_cerebellum_crus_II	Smith et al., 2021
IDP_T1_FAST_ROIs_V_cerebellum_crus_II	Smith et al., 2021
IDP_T1_FAST_ROIs_R_cerebellum_crus_II	Smith et al., 2021
IDP_T1_FAST_ROIs_V_cerebellum_VIIb	Smith et al., 2021
IDP_T1_FAST_ROIs_R_cerebellum_VIIb	Smith et al., 2021
IDP_T1_FAST_ROIs_L_cerebellum_VIIIa	Smith et al., 2021
IDP_T1_FAST_ROIs_V_cerebellum_VIIIa	Smith et al., 2021
IDP_T1_FAST_ROIs_R_cerebellum_VIIIa	Smith et al., 2021
IDP_T1_FAST_ROIs_L_cerebellum_VIIIb	Smith et al., 2021
IDP_T1_FAST_ROIs_V_cerebellum_VIIIb	Smith et al., 2021
IDP_T1_FAST_ROIs_R_cerebellum_VIIIb	Smith et al., 2021
IDP_T1_FAST_ROIs_L_cerebellum_IX	Smith et al., 2021
IDP_T1_FAST_ROIs_V_cerebellum_IX	Smith et al., 2021
IDP_T1_FAST_ROIs_R_cerebellum_IX	Smith et al., 2021
IDP_T1_FAST_ROIs_L_cerebellum_X	Smith et al., 2021
IDP_T1_FAST_ROIs_V_cerebellum_X	Smith et al., 2021
IDP_T1_FAST_ROIs_R_cerebellum_X	Smith et al., 2021
aseg_global_volume_BrainSegNotVentSurf	Smith et al., 2021
aseg_global_volume_SubCortGray	Smith et al., 2021
aseg_global_volume_SupraTentorial	Smith et al., 2021
aseg_global_volume_EstimatedTotalIntraCranial	Smith et al., 2021
aseg_global_volume_VentricleChoroid	Smith et al., 2021
aseg_global_volume_4th-Ventricle	Smith et al., 2021
aseg_global_volume_5th-Ventricle	Smith et al., 2021
aseg_global_volume_Brain-Stem	Smith et al., 2021
aseg_global_volume_CSF	Smith et al., 2021
aseg_global_volume_WM-hypointensities	Smith et al., 2021
aseg_global_volume_Optic-Chiasm	Smith et al., 2021
aseg_global_volume_CC-Posterior	Smith et al., 2021
aseg_global_volume_CC-Mid-Posterior	Smith et al., 2021
aseg_global_volume_CC-Central	Smith et al., 2021
aseg_global_volume_CC-Anterior	Smith et al., 2021
aseg_global_volume-ratio_BrainSegVol-to-eTIV	Smith et al., 2021
aseg_global_volume-ratio_MaskVol-to-eTIV	Smith et al., 2021
aseg_lh_volume_CerebralWhiteMatter	Smith et al., 2021
aseg_lh_volume_Lateral-Ventricle	Smith et al., 2021
aseg_lh_volume_Inf-Lat-Vent	Smith et al., 2021
aseg_lh_volume_Cerebellum-White-Matter	Smith et al., 2021
aseg_lh_volume_Cerebellum-Cortex	Smith et al., 2021
aseg_lh_volume_Thalamus-Proper	Smith et al., 2021
aseg_lh_volume_Caudate	Smith et al., 2021
aseg_lh_volume_Putamen	Smith et al., 2021
aseg_lh_volume_Accumbens-area	Smith et al., 2021
aseg_lh_volume_VentralDC	Smith et al., 2021
aseg_lh_volume_vessel	Smith et al., 2021
aseg_lh_volume_choroid-plexus	Smith et al., 2021
aseg_lh_number_HolesBeforeFixing	Smith et al., 2021
aseg_rh_volume_Cortex	Smith et al., 2021
aseg_rh_volume_Lateral-Ventricle	Smith et al., 2021
aseg_rh_volume_Cerebellum-White-Matter	Smith et al., 2021
aseg_rh_volume_Cerebellum-Cortex	Smith et al., 2021
aseg_rh_volume_Thalamus-Proper	Smith et al., 2021
aseg_rh_volume_Putamen	Smith et al., 2021
aseg_rh_volume_Amygdala	Smith et al., 2021
aseg_rh_volume_Accumbens-area	Smith et al., 2021
aseg_rh_volume_VentralDC	Smith et al., 2021
aseg_rh_volume_vessel	Smith et al., 2021
aseg_rh_volume_choroid-plexus	Smith et al., 2021
AmygNuclei_lh_volume_Lateral-nucleus	Smith et al., 2021
AmygNuclei_lh_volume_Basal-nucleus	Smith et al., 2021
AmygNuclei_lh_volume_Anterior-amygdaloid-area-AAA	Smith et al., 2021
AmygNuclei_lh_volume_Cortical-nucleus	Smith et al., 2021
AmygNuclei_lh_volume_Corticoamygdaloid-transitio	Smith et al., 2021
AmygNuclei_lh_volume_Paralaminar-nucleus	Smith et al., 2021
AmygNuclei_lh_volume_Whole-amygdala	Smith et al., 2021
AmygNuclei_rh_volume_Lateral-nucleus	Smith et al., 2021
AmygNuclei_rh_volume_Basal-nucleus	Smith et al., 2021
AmygNuclei_rh_volume_Anterior-amygdaloid-area-AAA	Smith et al., 2021
AmygNuclei_rh_volume_Paralaminar-nucleus	Smith et al., 2021
AmygNuclei_rh_volume_Whole-amygdala	Smith et al., 2021
HippSubfield_lh_volume_Hippocampal-tail	Smith et al., 2021
HippSubfield_lh_volume_CA1-body	Smith et al., 2021
HippSubfield_lh_volume_subiculum-head	Smith et al., 2021
HippSubfield_lh_volume_hippocampal-fissure	Smith et al., 2021
HippSubfield_lh_volume_presubiculum-head	Smith et al., 2021
HippSubfield_lh_volume_CA1-head	Smith et al., 2021
HippSubfield_lh_volume_presubiculum-body	Smith et al., 2021
HippSubfield_lh_volume_molecular-layer-HP-head	Smith et al., 2021
HippSubfield_lh_volume_molecular-layer-HP-body	Smith et al., 2021
HippSubfield_lh_volume_GC-ML-DG-head	Smith et al., 2021
HippSubfield_lh_volume_CA3-body	Smith et al., 2021
HippSubfield_lh_volume_GC-ML-DG-body	Smith et al., 2021
HippSubfield_lh_volume_CA4-head	Smith et al., 2021
HippSubfield_lh_volume_CA4-body	Smith et al., 2021
HippSubfield_lh_volume_CA3-head	Smith et al., 2021
HippSubfield_lh_volume_HATA	Smith et al., 2021
HippSubfield_lh_volume_Whole-hippocampal-body	Smith et al., 2021
HippSubfield_lh_volume_Whole-hippocampal-head	Smith et al., 2021
HippSubfield_lh_volume_Whole-hippocampus	Smith et al., 2021
HippSubfield_rh_volume_Hippocampal-tail	Smith et al., 2021
HippSubfield_rh_volume_subiculum-body	Smith et al., 2021
HippSubfield_rh_volume_CA1-body	Smith et al., 2021
HippSubfield_rh_volume_subiculum-head	Smith et al., 2021
HippSubfield_rh_volume_hippocampal-fissure	Smith et al., 2021
HippSubfield_rh_volume_presubiculum-head	Smith et al., 2021
HippSubfield_rh_volume_CA1-head	Smith et al., 2021
HippSubfield_rh_volume_presubiculum-body	Smith et al., 2021
HippSubfield_rh_volume_parasubiculum	Smith et al., 2021
HippSubfield_rh_volume_GC-ML-DG-head	Smith et al., 2021
HippSubfield_rh_volume_CA3-body	Smith et al., 2021
HippSubfield_rh_volume_GC-ML-DG-body	Smith et al., 2021
HippSubfield_rh_volume_CA4-head	Smith et al., 2021
HippSubfield_rh_volume_CA4-body	Smith et al., 2021
HippSubfield_rh_volume_Whole-hippocampal-body	Smith et al., 2021
HippSubfield_rh_volume_Whole-hippocampal-head	Smith et al., 2021
HippSubfield_rh_volume_Whole-hippocampus	Smith et al., 2021
ThalamNuclei_lh_volume_PuI	Smith et al., 2021
ThalamNuclei_lh_volume_PuM	Smith et al., 2021
ThalamNuclei_lh_volume_L-Sg	Smith et al., 2021
ThalamNuclei_lh_volume_VPL	Smith et al., 2021
ThalamNuclei_lh_volume_CM	Smith et al., 2021
ThalamNuclei_lh_volume_MDm	Smith et al., 2021
ThalamNuclei_lh_volume_Pf	Smith et al., 2021
ThalamNuclei_lh_volume_VAmc	Smith et al., 2021
ThalamNuclei_lh_volume_MDl	Smith et al., 2021
ThalamNuclei_lh_volume_CeM	Smith et al., 2021
ThalamNuclei_lh_volume_VA	Smith et al., 2021
ThalamNuclei_lh_volume_MV(Re)	Smith et al., 2021
ThalamNuclei_lh_volume_VM	Smith et al., 2021
ThalamNuclei_lh_volume_CL	Smith et al., 2021
ThalamNuclei_lh_volume_PuL	Smith et al., 2021
ThalamNuclei_lh_volume_Pt	Smith et al., 2021
ThalamNuclei_lh_volume_AV	Smith et al., 2021
ThalamNuclei_lh_volume_Pc	Smith et al., 2021
ThalamNuclei_rh_volume_PuM	Smith et al., 2021
ThalamNuclei_rh_volume_VPL	Smith et al., 2021
ThalamNuclei_rh_volume_CM	Smith et al., 2021
ThalamNuclei_rh_volume_VLa	Smith et al., 2021
ThalamNuclei_rh_volume_Pf	Smith et al., 2021
ThalamNuclei_rh_volume_VA	Smith et al., 2021
ThalamNuclei_rh_volume_MV(Re)	Smith et al., 2021
ThalamNuclei_rh_volume_CeM	Smith et al., 2021
ThalamNuclei_rh_volume_VM	Smith et al., 2021
ThalamNuclei_rh_volume_CL	Smith et al., 2021
ThalamNuclei_rh_volume_VLp	Smith et al., 2021
ThalamNuclei_rh_volume_Pt	Smith et al., 2021
ThalamNuclei_lh_volume_LD	Smith et al., 2021
ThalamNuclei_rh_volume_LD	Smith et al., 2021
ThalamNuclei_lh_volume_Whole-thalamus	Smith et al., 2021
ThalamNuclei_rh_volume_Whole-thalamus	Smith et al., 2021
Brainstem_global_volume_Medulla	Smith et al., 2021
Brainstem_global_volume_Pons	Smith et al., 2021
Brainstem_global_volume_Midbrain	Smith et al., 2021
Brainstem_global_volume_Whole-brainstem	Smith et al., 2021
aparc-Desikan_lh_volume_caudalmiddlefrontal	Smith et al., 2021
aparc-Desikan_lh_volume_cuneus	Smith et al., 2021
aparc-Desikan_lh_volume_fusiform	Smith et al., 2021
aparc-Desikan_lh_volume_lateraloccipital	Smith et al., 2021
aparc-Desikan_lh_volume_lateralorbitofrontal	Smith et al., 2021
aparc-Desikan_lh_volume_lingual	Smith et al., 2021
aparc-Desikan_lh_volume_parahippocampal	Smith et al., 2021
aparc-Desikan_lh_volume_parsopercularis	Smith et al., 2021
aparc-Desikan_lh_volume_parsorbitalis	Smith et al., 2021
aparc-Desikan_lh_volume_parstriangularis	Smith et al., 2021
aparc-Desikan_lh_volume_pericalcarine	Smith et al., 2021
aparc-Desikan_lh_volume_postcentral	Smith et al., 2021
aparc-Desikan_lh_volume_precentral	Smith et al., 2021
aparc-Desikan_lh_volume_precuneus	Smith et al., 2021
aparc-Desikan_lh_volume_rostralmiddlefrontal	Smith et al., 2021
aparc-Desikan_lh_volume_superiorparietal	Smith et al., 2021
aparc-Desikan_lh_volume_superiortemporal	Smith et al., 2021
aparc-Desikan_lh_volume_insula	Smith et al., 2021
aparc-Desikan_rh_volume_bankssts	Smith et al., 2021
aparc-Desikan_rh_volume_cuneus	Smith et al., 2021
aparc-Desikan_rh_volume_entorhinal	Smith et al., 2021
aparc-Desikan_rh_volume_fusiform	Smith et al., 2021
aparc-Desikan_rh_volume_inferiorparietal	Smith et al., 2021
aparc-Desikan_rh_volume_isthmuscingulate	Smith et al., 2021
aparc-Desikan_rh_volume_lateraloccipital	Smith et al., 2021
aparc-Desikan_rh_volume_lateralorbitofrontal	Smith et al., 2021
aparc-Desikan_rh_volume_lingual	Smith et al., 2021
aparc-Desikan_rh_volume_middletemporal	Smith et al., 2021
aparc-Desikan_rh_volume_parsopercularis	Smith et al., 2021
aparc-Desikan_rh_volume_parsorbitalis	Smith et al., 2021
aparc-Desikan_rh_volume_parstriangularis	Smith et al., 2021
aparc-Desikan_rh_volume_pericalcarine	Smith et al., 2021
aparc-Desikan_rh_volume_postcentral	Smith et al., 2021
aparc-Desikan_rh_volume_precuneus	Smith et al., 2021
aparc-Desikan_rh_volume_superiorparietal	Smith et al., 2021
aparc-Desikan_rh_volume_supramarginal	Smith et al., 2021
BA-exvivo_lh_volume_BA1	Smith et al., 2021
BA-exvivo_lh_volume_BA3b	Smith et al., 2021
BA-exvivo_lh_volume_BA6	Smith et al., 2021
BA-exvivo_lh_volume_BA45	Smith et al., 2021
BA-exvivo_lh_volume_V2	Smith et al., 2021
BA-exvivo_lh_volume_MT	Smith et al., 2021
BA-exvivo_rh_volume_BA1	Smith et al., 2021
BA-exvivo_rh_volume_BA3a	Smith et al., 2021
BA-exvivo_rh_volume_BA3b	Smith et al., 2021
BA-exvivo_rh_volume_BA4p	Smith et al., 2021
BA-exvivo_rh_volume_BA45	Smith et al., 2021
BA-exvivo_rh_volume_V1	Smith et al., 2021
BA-exvivo_rh_volume_V2	Smith et al., 2021
BA-exvivo_rh_volume_MT	Smith et al., 2021
BA-exvivo_rh_volume_entorhinal	Smith et al., 2021
aparc-DKTatlas_lh_volume_caudalanteriorcingulate	Smith et al., 2021
aparc-DKTatlas_lh_volume_lateraloccipital	Smith et al., 2021
aparc-DKTatlas_lh_volume_lateralorbitofrontal	Smith et al., 2021
aparc-DKTatlas_lh_volume_parahippocampal	Smith et al., 2021
aparc-DKTatlas_lh_volume_parsopercularis	Smith et al., 2021
aparc-DKTatlas_lh_volume_parsorbitalis	Smith et al., 2021
aparc-DKTatlas_lh_volume_parstriangularis	Smith et al., 2021
aparc-DKTatlas_lh_volume_pericalcarine	Smith et al., 2021
aparc-DKTatlas_lh_volume_postcentral	Smith et al., 2021
aparc-DKTatlas_lh_volume_posteriorcingulate	Smith et al., 2021
aparc-DKTatlas_lh_volume_precentral	Smith et al., 2021
aparc-DKTatlas_lh_volume_precuneus	Smith et al., 2021
aparc-DKTatlas_lh_volume_rostralanteriorcingulate	Smith et al., 2021
aparc-DKTatlas_lh_volume_rostralmiddlefrontal	Smith et al., 2021
aparc-DKTatlas_lh_volume_superiorparietal	Smith et al., 2021
aparc-DKTatlas_lh_volume_insula	Smith et al., 2021
aparc-DKTatlas_rh_volume_caudalmiddlefrontal	Smith et al., 2021
aparc-DKTatlas_rh_volume_entorhinal	Smith et al., 2021
aparc-DKTatlas_rh_volume_fusiform	Smith et al., 2021
aparc-DKTatlas_rh_volume_inferiorparietal	Smith et al., 2021
aparc-DKTatlas_rh_volume_isthmuscingulate	Smith et al., 2021
aparc-DKTatlas_rh_volume_lateraloccipital	Smith et al., 2021
aparc-DKTatlas_rh_volume_lateralorbitofrontal	Smith et al., 2021
aparc-DKTatlas_rh_volume_lingual	Smith et al., 2021
aparc-DKTatlas_rh_volume_middletemporal	Smith et al., 2021
aparc-DKTatlas_rh_volume_parsopercularis	Smith et al., 2021
aparc-DKTatlas_rh_volume_parsorbitalis	Smith et al., 2021
aparc-DKTatlas_rh_volume_parstriangularis	Smith et al., 2021
aparc-DKTatlas_rh_volume_pericalcarine	Smith et al., 2021
aparc-DKTatlas_rh_volume_postcentral	Smith et al., 2021
aparc-DKTatlas_rh_volume_precentral	Smith et al., 2021
aparc-DKTatlas_rh_volume_precuneus	Smith et al., 2021
aparc-DKTatlas_rh_volume_rostralmiddlefrontal	Smith et al., 2021
aparc-DKTatlas_rh_volume_superiorfrontal	Smith et al., 2021
aparc-DKTatlas_rh_volume_superiorparietal	Smith et al., 2021
aparc-DKTatlas_rh_volume_superiortemporal	Smith et al., 2021
aparc-DKTatlas_rh_volume_supramarginal	Smith et al., 2021
aparc-DKTatlas_rh_volume_insula	Smith et al., 2021
aparc-a2009s_lh_volume_G+S-subcentral	Smith et al., 2021
aparc-a2009s_lh_volume_G-cuneus	Smith et al., 2021
aparc-a2009s_lh_volume_G-front-inf-Opercular	Smith et al., 2021
aparc-a2009s_lh_volume_G-front-inf-Triangul	Smith et al., 2021
aparc-a2009s_lh_volume_G-front-middle	Smith et al., 2021
aparc-a2009s_lh_volume_G-occipital-middle	Smith et al., 2021
aparc-a2009s_lh_volume_G-oc-temp-med-Lingual	Smith et al., 2021
aparc-a2009s_lh_volume_G-oc-temp-med-Parahip	Smith et al., 2021
aparc-a2009s_lh_volume_G-orbital	Smith et al., 2021
aparc-a2009s_lh_volume_G-parietal-sup	Smith et al., 2021
aparc-a2009s_lh_volume_G-postcentral	Smith et al., 2021
aparc-a2009s_lh_volume_G-precentral	Smith et al., 2021
aparc-a2009s_lh_volume_G-precuneus	Smith et al., 2021
aparc-a2009s_lh_volume_Lat-Fis-ant-Vertical	Smith et al., 2021
aparc-a2009s_lh_volume_Pole-temporal	Smith et al., 2021
aparc-a2009s_lh_volume_S-calcarine	Smith et al., 2021
aparc-a2009s_lh_volume_S-central	Smith et al., 2021
aparc-a2009s_lh_volume_S-circular-insula-ant	Smith et al., 2021
aparc-a2009s_lh_volume_S-circular-insula-sup	Smith et al., 2021
aparc-a2009s_lh_volume_S-collat-transv-post	Smith et al., 2021
aparc-a2009s_lh_volume_S-front-middle	Smith et al., 2021
aparc-a2009s_lh_volume_S-front-sup	Smith et al., 2021
aparc-a2009s_lh_volume_S-oc-middle+Lunatus	Smith et al., 2021
aparc-a2009s_lh_volume_S-oc-temp-med+Lingual	Smith et al., 2021
aparc-a2009s_lh_volume_S-orbital-med-olfact	Smith et al., 2021
aparc-a2009s_lh_volume_S-orbital-H-Shaped	Smith et al., 2021
aparc-a2009s_lh_volume_S-parieto-occipital	Smith et al., 2021
aparc-a2009s_lh_volume_S-postcentral	Smith et al., 2021
aparc-a2009s_lh_volume_S-subparietal	Smith et al., 2021
aparc-a2009s_rh_volume_G+S-subcentral	Smith et al., 2021
aparc-a2009s_rh_volume_G-cingul-Post-dorsal	Smith et al., 2021
aparc-a2009s_rh_volume_G-cingul-Post-ventral	Smith et al., 2021
aparc-a2009s_rh_volume_G-cuneus	Smith et al., 2021
aparc-a2009s_rh_volume_G-front-inf-Triangul	Smith et al., 2021
aparc-a2009s_rh_volume_G-front-middle	Smith et al., 2021
aparc-a2009s_rh_volume_G-oc-temp-med-Lingual	Smith et al., 2021
aparc-a2009s_rh_volume_G-oc-temp-med-Parahip	Smith et al., 2021
aparc-a2009s_rh_volume_G-pariet-inf-Angular	Smith et al., 2021
aparc-a2009s_rh_volume_G-pariet-inf-Supramar	Smith et al., 2021
aparc-a2009s_rh_volume_G-postcentral	Smith et al., 2021
aparc-a2009s_rh_volume_G-precentral	Smith et al., 2021
aparc-a2009s_rh_volume_G-precuneus	Smith et al., 2021
aparc-a2009s_rh_volume_Pole-occipital	Smith et al., 2021
aparc-a2009s_rh_volume_S-calcarine	Smith et al., 2021
aparc-a2009s_rh_volume_S-central	Smith et al., 2021
aparc-a2009s_rh_volume_S-circular-insula-ant	Smith et al., 2021
aparc-a2009s_rh_volume_S-circular-insula-sup	Smith et al., 2021
aparc-a2009s_rh_volume_S-orbital-lateral	Smith et al., 2021
aparc-a2009s_rh_volume_S-orbital-H-Shaped	Smith et al., 2021
aparc-a2009s_rh_volume_S-parieto-occipital	Smith et al., 2021
aparc-a2009s_rh_volume_S-postcentral	Smith et al., 2021
aparc-a2009s_rh_volume_S-subparietal	Smith et al., 2021
aparc-Desikan_lh_area_bankssts	Smith et al., 2021
aparc-Desikan_lh_area_cuneus	Smith et al., 2021
aparc-Desikan_lh_area_entorhinal	Smith et al., 2021
aparc-Desikan_lh_area_fusiform	Smith et al., 2021
aparc-Desikan_lh_area_inferiorparietal	Smith et al., 2021
aparc-Desikan_lh_area_lateraloccipital	Smith et al., 2021
aparc-Desikan_lh_area_lateralorbitofrontal	Smith et al., 2021
aparc-Desikan_lh_area_lingual	Smith et al., 2021
aparc-Desikan_lh_area_parahippocampal	Smith et al., 2021
aparc-Desikan_lh_area_paracentral	Smith et al., 2021
aparc-Desikan_lh_area_parsopercularis	Smith et al., 2021
aparc-Desikan_lh_area_parstriangularis	Smith et al., 2021
aparc-Desikan_lh_area_postcentral	Smith et al., 2021
aparc-Desikan_lh_area_precentral	Smith et al., 2021
aparc-Desikan_lh_area_precuneus	Smith et al., 2021
aparc-Desikan_lh_area_rostralanteriorcingulate	Smith et al., 2021
aparc-Desikan_lh_area_rostralmiddlefrontal	Smith et al., 2021
aparc-Desikan_lh_area_superiorfrontal	Smith et al., 2021
aparc-Desikan_lh_area_superiorparietal	Smith et al., 2021
aparc-Desikan_lh_area_superiortemporal	Smith et al., 2021
aparc-Desikan_lh_area_supramarginal	Smith et al., 2021
aparc-Desikan_lh_area_frontalpole	Smith et al., 2021
aparc-Desikan_lh_area_transversetemporal	Smith et al., 2021
aparc-Desikan_lh_area_insula	Smith et al., 2021
aparc-Desikan_rh_area_TotalSurface	Smith et al., 2021
aparc-Desikan_rh_area_bankssts	Smith et al., 2021
aparc-Desikan_rh_area_caudalmiddlefrontal	Smith et al., 2021
aparc-Desikan_rh_area_cuneus	Smith et al., 2021
aparc-Desikan_rh_area_entorhinal	Smith et al., 2021
aparc-Desikan_rh_area_fusiform	Smith et al., 2021
aparc-Desikan_rh_area_inferiorparietal	Smith et al., 2021
aparc-Desikan_rh_area_inferiortemporal	Smith et al., 2021
aparc-Desikan_rh_area_isthmuscingulate	Smith et al., 2021
aparc-Desikan_rh_area_lateralorbitofrontal	Smith et al., 2021
aparc-Desikan_rh_area_lingual	Smith et al., 2021
aparc-Desikan_rh_area_medialorbitofrontal	Smith et al., 2021
aparc-Desikan_rh_area_middletemporal	Smith et al., 2021
aparc-Desikan_rh_area_parahippocampal	Smith et al., 2021
aparc-Desikan_rh_area_paracentral	Smith et al., 2021
aparc-Desikan_rh_area_parsopercularis	Smith et al., 2021
aparc-Desikan_rh_area_parsorbitalis	Smith et al., 2021
aparc-Desikan_rh_area_parstriangularis	Smith et al., 2021
aparc-Desikan_rh_area_precuneus	Smith et al., 2021
aparc-Desikan_rh_area_rostralanteriorcingulate	Smith et al., 2021
aparc-Desikan_rh_area_rostralmiddlefrontal	Smith et al., 2021
aparc-Desikan_rh_area_superiorfrontal	Smith et al., 2021
aparc-Desikan_rh_area_superiorparietal	Smith et al., 2021
aparc-Desikan_rh_area_superiortemporal	Smith et al., 2021
aparc-Desikan_rh_area_supramarginal	Smith et al., 2021
aparc-Desikan_rh_area_transversetemporal	Smith et al., 2021
aparc-pial_lh_area_TotalSurface	Smith et al., 2021
aparc-pial_lh_area_caudalmiddlefrontal	Smith et al., 2021
aparc-pial_lh_area_fusiform	Smith et al., 2021
aparc-pial_lh_area_inferiorparietal	Smith et al., 2021
aparc-pial_lh_area_lateraloccipital	Smith et al., 2021
aparc-pial_lh_area_lateralorbitofrontal	Smith et al., 2021
aparc-pial_lh_area_middletemporal	Smith et al., 2021
aparc-pial_lh_area_parahippocampal	Smith et al., 2021
aparc-pial_lh_area_parsopercularis	Smith et al., 2021
aparc-pial_lh_area_postcentral	Smith et al., 2021
aparc-pial_lh_area_posteriorcingulate	Smith et al., 2021
aparc-pial_lh_area_precentral	Smith et al., 2021
aparc-pial_lh_area_precuneus	Smith et al., 2021
aparc-pial_lh_area_rostralmiddlefrontal	Smith et al., 2021
aparc-pial_lh_area_superiorfrontal	Smith et al., 2021
aparc-pial_lh_area_superiorparietal	Smith et al., 2021
aparc-pial_lh_area_superiortemporal	Smith et al., 2021
aparc-pial_lh_area_supramarginal	Smith et al., 2021
aparc-pial_rh_area_TotalSurface	Smith et al., 2021
aparc-pial_rh_area_caudalmiddlefrontal	Smith et al., 2021
aparc-pial_rh_area_cuneus	Smith et al., 2021
aparc-pial_rh_area_entorhinal	Smith et al., 2021
aparc-pial_rh_area_fusiform	Smith et al., 2021
aparc-pial_rh_area_inferiorparietal	Smith et al., 2021
aparc-pial_rh_area_lateraloccipital	Smith et al., 2021
aparc-pial_rh_area_lateralorbitofrontal	Smith et al., 2021
aparc-pial_rh_area_lingual	Smith et al., 2021
aparc-pial_rh_area_middletemporal	Smith et al., 2021
aparc-pial_rh_area_paracentral	Smith et al., 2021
aparc-pial_rh_area_parsopercularis	Smith et al., 2021
aparc-pial_rh_area_parsorbitalis	Smith et al., 2021
aparc-pial_rh_area_parstriangularis	Smith et al., 2021
aparc-pial_rh_area_pericalcarine	Smith et al., 2021
aparc-pial_rh_area_precentral	Smith et al., 2021
aparc-pial_rh_area_precuneus	Smith et al., 2021
aparc-pial_rh_area_rostralmiddlefrontal	Smith et al., 2021
aparc-pial_rh_area_superiorfrontal	Smith et al., 2021
aparc-pial_rh_area_supramarginal	Smith et al., 2021
aparc-pial_rh_area_transversetemporal	Smith et al., 2021
BA-exvivo_lh_area_BA3a	Smith et al., 2021
BA-exvivo_lh_area_BA3b	Smith et al., 2021
BA-exvivo_lh_area_BA4a	Smith et al., 2021
BA-exvivo_lh_area_BA4p	Smith et al., 2021
BA-exvivo_lh_area_BA6	Smith et al., 2021
BA-exvivo_lh_area_BA45	Smith et al., 2021
BA-exvivo_lh_area_V2	Smith et al., 2021
BA-exvivo_lh_area_perirhinal	Smith et al., 2021
BA-exvivo_lh_area_entorhinal	Smith et al., 2021
BA-exvivo_rh_area_BA1	Smith et al., 2021
BA-exvivo_rh_area_BA2	Smith et al., 2021
BA-exvivo_rh_area_BA3a	Smith et al., 2021
BA-exvivo_rh_area_BA3b	Smith et al., 2021
BA-exvivo_rh_area_BA4a	Smith et al., 2021
BA-exvivo_rh_area_BA4p	Smith et al., 2021
BA-exvivo_rh_area_BA6	Smith et al., 2021
BA-exvivo_rh_area_BA45	Smith et al., 2021
BA-exvivo_rh_area_V1	Smith et al., 2021
BA-exvivo_rh_area_V2	Smith et al., 2021
BA-exvivo_rh_area_MT	Smith et al., 2021
BA-exvivo_rh_area_perirhinal	Smith et al., 2021
BA-exvivo_rh_area_entorhinal	Smith et al., 2021
aparc-DKTatlas_lh_area_caudalanteriorcingulate	Smith et al., 2021
aparc-DKTatlas_lh_area_cuneus	Smith et al., 2021
aparc-DKTatlas_lh_area_fusiform	Smith et al., 2021
aparc-DKTatlas_lh_area_inferiorparietal	Smith et al., 2021
aparc-DKTatlas_lh_area_lateraloccipital	Smith et al., 2021
aparc-DKTatlas_lh_area_lateralorbitofrontal	Smith et al., 2021
aparc-DKTatlas_lh_area_lingual	Smith et al., 2021
aparc-DKTatlas_lh_area_middletemporal	Smith et al., 2021
aparc-DKTatlas_lh_area_parahippocampal	Smith et al., 2021
aparc-DKTatlas_lh_area_paracentral	Smith et al., 2021
aparc-DKTatlas_lh_area_parsopercularis	Smith et al., 2021
aparc-DKTatlas_lh_area_parstriangularis	Smith et al., 2021
aparc-DKTatlas_lh_area_pericalcarine	Smith et al., 2021
aparc-DKTatlas_lh_area_postcentral	Smith et al., 2021
aparc-DKTatlas_lh_area_posteriorcingulate	Smith et al., 2021
aparc-DKTatlas_lh_area_precentral	Smith et al., 2021
aparc-DKTatlas_lh_area_precuneus	Smith et al., 2021
aparc-DKTatlas_lh_area_rostralanteriorcingulate	Smith et al., 2021
aparc-DKTatlas_lh_area_rostralmiddlefrontal	Smith et al., 2021
aparc-DKTatlas_lh_area_superiorparietal	Smith et al., 2021
aparc-DKTatlas_lh_area_superiortemporal	Smith et al., 2021
aparc-DKTatlas_lh_area_supramarginal	Smith et al., 2021
aparc-DKTatlas_lh_area_transversetemporal	Smith et al., 2021
aparc-DKTatlas_lh_area_insula	Smith et al., 2021
aparc-DKTatlas_rh_area_caudalmiddlefrontal	Smith et al., 2021
aparc-DKTatlas_rh_area_cuneus	Smith et al., 2021
aparc-DKTatlas_rh_area_entorhinal	Smith et al., 2021
aparc-DKTatlas_rh_area_fusiform	Smith et al., 2021
aparc-DKTatlas_rh_area_inferiorparietal	Smith et al., 2021
aparc-DKTatlas_rh_area_isthmuscingulate	Smith et al., 2021
aparc-DKTatlas_rh_area_lateralorbitofrontal	Smith et al., 2021
aparc-DKTatlas_rh_area_lingual	Smith et al., 2021
aparc-DKTatlas_rh_area_medialorbitofrontal	Smith et al., 2021
aparc-DKTatlas_rh_area_paracentral	Smith et al., 2021
aparc-DKTatlas_rh_area_parsopercularis	Smith et al., 2021
aparc-DKTatlas_rh_area_parstriangularis	Smith et al., 2021
aparc-DKTatlas_rh_area_pericalcarine	Smith et al., 2021
aparc-DKTatlas_rh_area_postcentral	Smith et al., 2021
aparc-DKTatlas_rh_area_posteriorcingulate	Smith et al., 2021
aparc-DKTatlas_rh_area_precentral	Smith et al., 2021
aparc-DKTatlas_rh_area_precuneus	Smith et al., 2021
aparc-DKTatlas_rh_area_rostralanteriorcingulate	Smith et al., 2021
aparc-DKTatlas_rh_area_rostralmiddlefrontal	Smith et al., 2021
aparc-DKTatlas_rh_area_superiorfrontal	Smith et al., 2021
aparc-DKTatlas_rh_area_superiorparietal	Smith et al., 2021
aparc-DKTatlas_rh_area_superiortemporal	Smith et al., 2021
aparc-DKTatlas_rh_area_supramarginal	Smith et al., 2021
aparc-a2009s_lh_area_G+S-occipital-inf	Smith et al., 2021
aparc-a2009s_lh_area_G+S-paracentral	Smith et al., 2021
aparc-a2009s_lh_area_G+S-subcentral	Smith et al., 2021
aparc-a2009s_lh_area_G+S-cingul-Mid-Ant	Smith et al., 2021
aparc-a2009s_lh_area_G+S-cingul-Mid-Post	Smith et al., 2021
aparc-a2009s_lh_area_G-cingul-Post-dorsal	Smith et al., 2021
aparc-a2009s_lh_area_G-cingul-Post-ventral	Smith et al., 2021
aparc-a2009s_lh_area_G-cuneus	Smith et al., 2021
aparc-a2009s_lh_area_G-front-inf-Triangul	Smith et al., 2021
aparc-a2009s_lh_area_G-front-middle	Smith et al., 2021
aparc-a2009s_lh_area_G-front-sup	Smith et al., 2021
aparc-a2009s_lh_area_G-insular-short	Smith et al., 2021
aparc-a2009s_lh_area_G-occipital-middle	Smith et al., 2021
aparc-a2009s_lh_area_G-oc-temp-med-Lingual	Smith et al., 2021
aparc-a2009s_lh_area_G-oc-temp-med-Parahip	Smith et al., 2021
aparc-a2009s_lh_area_G-orbital	Smith et al., 2021
aparc-a2009s_lh_area_G-pariet-inf-Angular	Smith et al., 2021
aparc-a2009s_lh_area_G-pariet-inf-Supramar	Smith et al., 2021
aparc-a2009s_lh_area_G-precentral	Smith et al., 2021
aparc-a2009s_lh_area_G-precuneus	Smith et al., 2021
aparc-a2009s_lh_area_G-temp-sup-G-T-transv	Smith et al., 2021
aparc-a2009s_lh_area_G-temporal-middle	Smith et al., 2021
aparc-a2009s_lh_area_Lat-Fis-ant-Vertical	Smith et al., 2021
aparc-a2009s_lh_area_Pole-occipital	Smith et al., 2021
aparc-a2009s_lh_area_Pole-temporal	Smith et al., 2021
aparc-a2009s_lh_area_S-calcarine	Smith et al., 2021
aparc-a2009s_lh_area_S-central	Smith et al., 2021
aparc-a2009s_lh_area_S-cingul-Marginalis	Smith et al., 2021
aparc-a2009s_lh_area_S-circular-insula-inf	Smith et al., 2021
aparc-a2009s_lh_area_S-circular-insula-sup	Smith et al., 2021
aparc-a2009s_lh_area_S-collat-transv-ant	Smith et al., 2021
aparc-a2009s_lh_area_S-collat-transv-post	Smith et al., 2021
aparc-a2009s_lh_area_S-front-inf	Smith et al., 2021
aparc-a2009s_lh_area_S-front-middle	Smith et al., 2021
aparc-a2009s_lh_area_S-front-sup	Smith et al., 2021
aparc-a2009s_lh_area_S-oc-middle+Lunatus	Smith et al., 2021
aparc-a2009s_lh_area_S-occipital-ant	Smith et al., 2021
aparc-a2009s_lh_area_S-oc-temp-med+Lingual	Smith et al., 2021
aparc-a2009s_lh_area_S-orbital-lateral	Smith et al., 2021
aparc-a2009s_lh_area_S-orbital-med-olfact	Smith et al., 2021
aparc-a2009s_lh_area_S-orbital-H-Shaped	Smith et al., 2021
aparc-a2009s_lh_area_S-parieto-occipital	Smith et al., 2021
aparc-a2009s_lh_area_S-postcentral	Smith et al., 2021
aparc-a2009s_lh_area_S-subparietal	Smith et al., 2021
aparc-a2009s_lh_area_S-temporal-sup	Smith et al., 2021
aparc-a2009s_rh_area_G+S-paracentral	Smith et al., 2021
aparc-a2009s_rh_area_G+S-subcentral	Smith et al., 2021
aparc-a2009s_rh_area_G-cingul-Post-dorsal	Smith et al., 2021
aparc-a2009s_rh_area_G-cingul-Post-ventral	Smith et al., 2021
aparc-a2009s_rh_area_G-front-middle	Smith et al., 2021
aparc-a2009s_rh_area_G-occipital-middle	Smith et al., 2021
aparc-a2009s_rh_area_G-occipital-sup	Smith et al., 2021
aparc-a2009s_rh_area_G-oc-temp-lat-fusifor	Smith et al., 2021
aparc-a2009s_rh_area_G-oc-temp-med-Lingual	Smith et al., 2021
aparc-a2009s_rh_area_G-orbital	Smith et al., 2021
aparc-a2009s_rh_area_G-pariet-inf-Angular	Smith et al., 2021
aparc-a2009s_rh_area_G-pariet-inf-Supramar	Smith et al., 2021
aparc-a2009s_rh_area_G-parietal-sup	Smith et al., 2021
aparc-a2009s_rh_area_G-precentral	Smith et al., 2021
aparc-a2009s_rh_area_G-precuneus	Smith et al., 2021
aparc-a2009s_rh_area_G-temp-sup-Plan-polar	Smith et al., 2021
aparc-a2009s_rh_area_G-temporal-middle	Smith et al., 2021
aparc-a2009s_rh_area_Lat-Fis-post	Smith et al., 2021
aparc-a2009s_rh_area_Pole-temporal	Smith et al., 2021
aparc-a2009s_rh_area_S-calcarine	Smith et al., 2021
aparc-a2009s_rh_area_S-central	Smith et al., 2021
aparc-a2009s_rh_area_S-circular-insula-ant	Smith et al., 2021
aparc-a2009s_rh_area_S-collat-transv-ant	Smith et al., 2021
aparc-a2009s_rh_area_S-collat-transv-post	Smith et al., 2021
aparc-a2009s_rh_area_S-front-sup	Smith et al., 2021
aparc-a2009s_rh_area_S-oc-middle+Lunatus	Smith et al., 2021
aparc-a2009s_rh_area_S-oc-temp-med+Lingual	Smith et al., 2021
aparc-a2009s_rh_area_S-orbital-lateral	Smith et al., 2021
aparc-a2009s_rh_area_S-orbital-H-Shaped	Smith et al., 2021
aparc-a2009s_rh_area_S-postcentral	Smith et al., 2021
aparc-a2009s_rh_area_S-subparietal	Smith et al., 2021
aparc-a2009s_rh_area_S-temporal-inf	Smith et al., 2021
aparc-Desikan_lh_thickness_GlobalMeanThickness	Smith et al., 2021
aparc-Desikan_lh_thickness_cuneus	Smith et al., 2021
aparc-Desikan_lh_thickness_inferiorparietal	Smith et al., 2021
aparc-Desikan_lh_thickness_inferiortemporal	Smith et al., 2021
aparc-Desikan_lh_thickness_lateraloccipital	Smith et al., 2021
aparc-Desikan_lh_thickness_middletemporal	Smith et al., 2021
aparc-Desikan_lh_thickness_parsopercularis	Smith et al., 2021
aparc-Desikan_lh_thickness_pericalcarine	Smith et al., 2021
aparc-Desikan_lh_thickness_postcentral	Smith et al., 2021
aparc-Desikan_lh_thickness_precuneus	Smith et al., 2021
aparc-Desikan_lh_thickness_rostralanteriorcingulate	Smith et al., 2021
aparc-Desikan_lh_thickness_superiorfrontal	Smith et al., 2021
aparc-Desikan_lh_thickness_superiorparietal	Smith et al., 2021
aparc-Desikan_lh_thickness_frontalpole	Smith et al., 2021
aparc-Desikan_rh_thickness_GlobalMeanThickness	Smith et al., 2021
aparc-Desikan_rh_thickness_inferiorparietal	Smith et al., 2021
aparc-Desikan_rh_thickness_inferiortemporal	Smith et al., 2021
aparc-Desikan_rh_thickness_isthmuscingulate	Smith et al., 2021
aparc-Desikan_rh_thickness_lateraloccipital	Smith et al., 2021
aparc-Desikan_rh_thickness_lateralorbitofrontal	Smith et al., 2021
aparc-Desikan_rh_thickness_middletemporal	Smith et al., 2021
aparc-Desikan_rh_thickness_paracentral	Smith et al., 2021
aparc-Desikan_rh_thickness_postcentral	Smith et al., 2021
aparc-Desikan_rh_thickness_posteriorcingulate	Smith et al., 2021
aparc-Desikan_rh_thickness_precuneus	Smith et al., 2021
aparc-Desikan_rh_thickness_rostralanteriorcingulate	Smith et al., 2021
aparc-Desikan_rh_thickness_rostralmiddlefrontal	Smith et al., 2021
aparc-Desikan_rh_thickness_superiorfrontal	Smith et al., 2021
aparc-Desikan_rh_thickness_superiortemporal	Smith et al., 2021
aparc-Desikan_rh_thickness_supramarginal	Smith et al., 2021
aparc-Desikan_rh_thickness_transversetemporal	Smith et al., 2021
BA-exvivo_lh_thickness_BA1	Smith et al., 2021
BA-exvivo_lh_thickness_BA2	Smith et al., 2021
BA-exvivo_lh_thickness_BA3b	Smith et al., 2021
BA-exvivo_lh_thickness_BA6	Smith et al., 2021
BA-exvivo_rh_thickness_BA1	Smith et al., 2021
BA-exvivo_rh_thickness_BA2	Smith et al., 2021
BA-exvivo_rh_thickness_BA3b	Smith et al., 2021
BA-exvivo_rh_thickness_BA45	Smith et al., 2021
BA-exvivo_rh_thickness_V2	Smith et al., 2021
BA-exvivo_rh_thickness_MT	Smith et al., 2021
aparc-DKTatlas_lh_thickness_cuneus	Smith et al., 2021
aparc-DKTatlas_lh_thickness_inferiorparietal	Smith et al., 2021
aparc-DKTatlas_lh_thickness_inferiortemporal	Smith et al., 2021
aparc-DKTatlas_lh_thickness_lateraloccipital	Smith et al., 2021
aparc-DKTatlas_lh_thickness_middletemporal	Smith et al., 2021
aparc-DKTatlas_lh_thickness_parsopercularis	Smith et al., 2021
aparc-DKTatlas_lh_thickness_parsorbitalis	Smith et al., 2021
aparc-DKTatlas_lh_thickness_parstriangularis	Smith et al., 2021
aparc-DKTatlas_lh_thickness_pericalcarine	Smith et al., 2021
aparc-DKTatlas_lh_thickness_postcentral	Smith et al., 2021
aparc-DKTatlas_lh_thickness_precuneus	Smith et al., 2021
aparc-DKTatlas_lh_thickness_rostralanteriorcingulate	Smith et al., 2021
aparc-DKTatlas_lh_thickness_superiorfrontal	Smith et al., 2021
aparc-DKTatlas_lh_thickness_superiorparietal	Smith et al., 2021
aparc-DKTatlas_lh_thickness_insula	Smith et al., 2021
aparc-DKTatlas_rh_thickness_inferiorparietal	Smith et al., 2021
aparc-DKTatlas_rh_thickness_inferiortemporal	Smith et al., 2021
aparc-DKTatlas_rh_thickness_isthmuscingulate	Smith et al., 2021
aparc-DKTatlas_rh_thickness_lateraloccipital	Smith et al., 2021
aparc-DKTatlas_rh_thickness_lateralorbitofrontal	Smith et al., 2021
aparc-DKTatlas_rh_thickness_middletemporal	Smith et al., 2021
aparc-DKTatlas_rh_thickness_paracentral	Smith et al., 2021
aparc-DKTatlas_rh_thickness_parstriangularis	Smith et al., 2021
aparc-DKTatlas_rh_thickness_postcentral	Smith et al., 2021
aparc-DKTatlas_rh_thickness_posteriorcingulate	Smith et al., 2021
aparc-DKTatlas_rh_thickness_precuneus	Smith et al., 2021
aparc-DKTatlas_rh_thickness_rostralanteriorcingulate	Smith et al., 2021
aparc-DKTatlas_rh_thickness_rostralmiddlefrontal	Smith et al., 2021
aparc-DKTatlas_rh_thickness_superiorfrontal	Smith et al., 2021
aparc-DKTatlas_rh_thickness_supramarginal	Smith et al., 2021
aparc-DKTatlas_rh_thickness_transversetemporal	Smith et al., 2021
aparc-a2009s_lh_thickness_G+S-frontomargin	Smith et al., 2021
aparc-a2009s_lh_thickness_G+S-occipital-inf	Smith et al., 2021
aparc-a2009s_lh_thickness_G+S-subcentral	Smith et al., 2021
aparc-a2009s_lh_thickness_G+S-transv-frontopol	Smith et al., 2021
aparc-a2009s_lh_thickness_G+S-cingul-Ant	Smith et al., 2021
aparc-a2009s_lh_thickness_G+S-cingul-Mid-Post	Smith et al., 2021
aparc-a2009s_lh_thickness_G-cingul-Post-ventral	Smith et al., 2021
aparc-a2009s_lh_thickness_G-front-middle	Smith et al., 2021
aparc-a2009s_lh_thickness_G-front-sup	Smith et al., 2021
aparc-a2009s_lh_thickness_G-occipital-middle	Smith et al., 2021
aparc-a2009s_lh_thickness_G-pariet-inf-Angular	Smith et al., 2021
aparc-a2009s_lh_thickness_G-parietal-sup	Smith et al., 2021
aparc-a2009s_lh_thickness_G-postcentral	Smith et al., 2021
aparc-a2009s_lh_thickness_G-precuneus	Smith et al., 2021
aparc-a2009s_lh_thickness_G-temp-sup-Lateral	Smith et al., 2021
aparc-a2009s_lh_thickness_G-temporal-inf	Smith et al., 2021
aparc-a2009s_lh_thickness_G-temporal-middle	Smith et al., 2021
aparc-a2009s_lh_thickness_Pole-occipital	Smith et al., 2021
aparc-a2009s_lh_thickness_Pole-temporal	Smith et al., 2021
aparc-a2009s_lh_thickness_S-calcarine	Smith et al., 2021
aparc-a2009s_lh_thickness_S-cingul-Marginalis	Smith et al., 2021
aparc-a2009s_lh_thickness_S-front-sup	Smith et al., 2021
aparc-a2009s_lh_thickness_S-intrapariet+P-trans	Smith et al., 2021
aparc-a2009s_lh_thickness_S-oc-temp-lat	Smith et al., 2021
aparc-a2009s_lh_thickness_S-orbital-H-Shaped	Smith et al., 2021
aparc-a2009s_lh_thickness_S-temporal-sup	Smith et al., 2021
aparc-a2009s_rh_thickness_G+S-frontomargin	Smith et al., 2021
aparc-a2009s_rh_thickness_G+S-occipital-inf	Smith et al., 2021
aparc-a2009s_rh_thickness_G+S-transv-frontopol	Smith et al., 2021
aparc-a2009s_rh_thickness_G+S-cingul-Ant	Smith et al., 2021
aparc-a2009s_rh_thickness_G+S-cingul-Mid-Post	Smith et al., 2021
aparc-a2009s_rh_thickness_G-front-middle	Smith et al., 2021
aparc-a2009s_rh_thickness_G-front-sup	Smith et al., 2021
aparc-a2009s_rh_thickness_G-occipital-middle	Smith et al., 2021
aparc-a2009s_rh_thickness_G-pariet-inf-Angular	Smith et al., 2021
aparc-a2009s_rh_thickness_G-pariet-inf-Supramar	Smith et al., 2021
aparc-a2009s_rh_thickness_G-postcentral	Smith et al., 2021
aparc-a2009s_rh_thickness_G-temp-sup-G-T-transv	Smith et al., 2021
aparc-a2009s_rh_thickness_G-temp-sup-Lateral	Smith et al., 2021
aparc-a2009s_rh_thickness_G-temporal-middle	Smith et al., 2021
aparc-a2009s_rh_thickness_S-collat-transv-ant	Smith et al., 2021
aparc-a2009s_rh_thickness_S-front-middle	Smith et al., 2021
aparc-a2009s_rh_thickness_S-front-sup	Smith et al., 2021
aparc-a2009s_rh_thickness_S-oc-middle+Lunatus	Smith et al., 2021
aparc-a2009s_rh_thickness_S-oc-temp-med+Lingual	Smith et al., 2021
aparc-a2009s_rh_thickness_S-orbital-med-olfact	Smith et al., 2021
aparc-a2009s_rh_thickness_S-pericallosal	Smith et al., 2021
aparc-a2009s_rh_thickness_S-temporal-sup	Smith et al., 2021
aseg_global_intensity_5th-Ventricle	Smith et al., 2021
aseg_global_intensity_WM-hypointensities	Smith et al., 2021
aseg_lh_intensity_Lateral-Ventricle	Smith et al., 2021
aseg_lh_intensity_Cerebellum-Cortex	Smith et al., 2021
aseg_lh_intensity_Thalamus-Proper	Smith et al., 2021
aseg_lh_intensity_Caudate	Smith et al., 2021
aseg_lh_intensity_Pallidum	Smith et al., 2021
aseg_lh_intensity_Accumbens-area	Smith et al., 2021
aseg_rh_intensity_Cerebellum-Cortex	Smith et al., 2021
aseg_rh_intensity_Thalamus-Proper	Smith et al., 2021
aseg_rh_intensity_Caudate	Smith et al., 2021
aseg_rh_intensity_Putamen	Smith et al., 2021
aseg_rh_intensity_Pallidum	Smith et al., 2021
aseg_rh_intensity_Hippocampus	Smith et al., 2021
aseg_rh_intensity_Accumbens-area	Smith et al., 2021
wg_lh_intensity-contrast_bankssts	Smith et al., 2021
wg_lh_intensity-contrast_caudalmiddlefrontal	Smith et al., 2021
wg_lh_intensity-contrast_cuneus	Smith et al., 2021
wg_lh_intensity-contrast_entorhinal	Smith et al., 2021
wg_lh_intensity-contrast_fusiform	Smith et al., 2021
wg_lh_intensity-contrast_inferiorparietal	Smith et al., 2021
wg_lh_intensity-contrast_inferiortemporal	Smith et al., 2021
wg_lh_intensity-contrast_lateraloccipital	Smith et al., 2021
wg_lh_intensity-contrast_lateralorbitofrontal	Smith et al., 2021
wg_lh_intensity-contrast_medialorbitofrontal	Smith et al., 2021
wg_lh_intensity-contrast_middletemporal	Smith et al., 2021
wg_lh_intensity-contrast_parahippocampal	Smith et al., 2021
wg_lh_intensity-contrast_paracentral	Smith et al., 2021
wg_lh_intensity-contrast_parsopercularis	Smith et al., 2021
wg_lh_intensity-contrast_parsorbitalis	Smith et al., 2021
wg_lh_intensity-contrast_parstriangularis	Smith et al., 2021
wg_lh_intensity-contrast_pericalcarine	Smith et al., 2021
wg_lh_intensity-contrast_postcentral	Smith et al., 2021
wg_lh_intensity-contrast_posteriorcingulate	Smith et al., 2021
wg_lh_intensity-contrast_precentral	Smith et al., 2021
wg_lh_intensity-contrast_precuneus	Smith et al., 2021
wg_lh_intensity-contrast_rostralanteriorcingulate	Smith et al., 2021
wg_lh_intensity-contrast_rostralmiddlefrontal	Smith et al., 2021
wg_lh_intensity-contrast_superiorfrontal	Smith et al., 2021
wg_lh_intensity-contrast_superiorparietal	Smith et al., 2021
wg_lh_intensity-contrast_superiortemporal	Smith et al., 2021
wg_lh_intensity-contrast_frontalpole	Smith et al., 2021
wg_lh_intensity-contrast_transversetemporal	Smith et al., 2021
wg_lh_intensity-contrast_insula	Smith et al., 2021
wg_rh_intensity-contrast_bankssts	Smith et al., 2021
wg_rh_intensity-contrast_caudalanteriorcingulate	Smith et al., 2021
wg_rh_intensity-contrast_cuneus	Smith et al., 2021
wg_rh_intensity-contrast_fusiform	Smith et al., 2021
wg_rh_intensity-contrast_inferiorparietal	Smith et al., 2021
wg_rh_intensity-contrast_inferiortemporal	Smith et al., 2021
wg_rh_intensity-contrast_isthmuscingulate	Smith et al., 2021
wg_rh_intensity-contrast_lateraloccipital	Smith et al., 2021
wg_rh_intensity-contrast_lateralorbitofrontal	Smith et al., 2021
wg_rh_intensity-contrast_lingual	Smith et al., 2021
wg_rh_intensity-contrast_medialorbitofrontal	Smith et al., 2021
wg_rh_intensity-contrast_middletemporal	Smith et al., 2021
wg_rh_intensity-contrast_paracentral	Smith et al., 2021
wg_rh_intensity-contrast_parsorbitalis	Smith et al., 2021
wg_rh_intensity-contrast_pericalcarine	Smith et al., 2021
wg_rh_intensity-contrast_postcentral	Smith et al., 2021
wg_rh_intensity-contrast_posteriorcingulate	Smith et al., 2021
wg_rh_intensity-contrast_precentral	Smith et al., 2021
wg_rh_intensity-contrast_precuneus	Smith et al., 2021
wg_rh_intensity-contrast_superiorfrontal	Smith et al., 2021
wg_rh_intensity-contrast_superiorparietal	Smith et al., 2021
wg_rh_intensity-contrast_superiortemporal	Smith et al., 2021
wg_rh_intensity-contrast_supramarginal	Smith et al., 2021
wg_rh_intensity-contrast_frontalpole	Smith et al., 2021
wg_rh_intensity-contrast_temporalpole	Smith et al., 2021
wg_rh_intensity-contrast_transversetemporal	Smith et al., 2021
wg_rh_intensity-contrast_insula	Smith et al., 2021
IDP_T2_FLAIR_BIANCA_WMH_volume	Smith et al., 2021
IDP_SWI_T2star_left_thalamus	Smith et al., 2021
IDP_SWI_T2star_right_thalamus	Smith et al., 2021
IDP_SWI_T2star_left_caudate	Smith et al., 2021
IDP_SWI_T2star_right_caudate	Smith et al., 2021
IDP_SWI_T2star_left_putamen	Smith et al., 2021
IDP_SWI_T2star_right_putamen	Smith et al., 2021
IDP_SWI_T2star_left_pallidum	Smith et al., 2021
IDP_SWI_T2star_right_pallidum	Smith et al., 2021
IDP_SWI_T2star_right_accumbens	Smith et al., 2021
IDP_dMRI_TBSS_FA_Middle_cerebellar_peduncle	Smith et al., 2021
IDP_dMRI_TBSS_FA_Pontine_crossing_tract	Smith et al., 2021
IDP_dMRI_TBSS_FA_Genu_of_corpus_callosum	Smith et al., 2021
IDP_dMRI_TBSS_FA_Body_of_corpus_callosum	Smith et al., 2021
IDP_dMRI_TBSS_FA_Splenium_of_corpus_callosum	Smith et al., 2021
IDP_dMRI_TBSS_FA_Fornix	Smith et al., 2021
IDP_dMRI_TBSS_FA_Inferior_cerebellar_peduncle_L	Smith et al., 2021
IDP_dMRI_TBSS_FA_Superior_cerebellar_peduncle_R	Smith et al., 2021
IDP_dMRI_TBSS_FA_Superior_cerebellar_peduncle_L	Smith et al., 2021
IDP_dMRI_TBSS_FA_Cerebral_peduncle_R	Smith et al., 2021
IDP_dMRI_TBSS_FA_Cerebral_peduncle_L	Smith et al., 2021
IDP_dMRI_TBSS_FA_Anterior_limb_of_internal_capsule_R	Smith et al., 2021
IDP_dMRI_TBSS_FA_Anterior_limb_of_internal_capsule_L	Smith et al., 2021
IDP_dMRI_TBSS_FA_Retrolenticular_part_of_internal_capsule_R	Smith et al., 2021
IDP_dMRI_TBSS_FA_Retrolenticular_part_of_internal_capsule_L	Smith et al., 2021
IDP_dMRI_TBSS_FA_Anterior_corona_radiata_R	Smith et al., 2021
IDP_dMRI_TBSS_FA_Anterior_corona_radiata_L	Smith et al., 2021
IDP_dMRI_TBSS_FA_Superior_corona_radiata_R	Smith et al., 2021
IDP_dMRI_TBSS_FA_Superior_corona_radiata_L	Smith et al., 2021
IDP_dMRI_TBSS_FA_Posterior_corona_radiata_L	Smith et al., 2021
IDP_dMRI_TBSS_FA_Posterior_thalamic_radiation_R	Smith et al., 2021
IDP_dMRI_TBSS_FA_Posterior_thalamic_radiation_L	Smith et al., 2021
IDP_dMRI_TBSS_FA_Sagittal_stratum_R	Smith et al., 2021
IDP_dMRI_TBSS_FA_Sagittal_stratum_L	Smith et al., 2021
IDP_dMRI_TBSS_FA_External_capsule_R	Smith et al., 2021
IDP_dMRI_TBSS_FA_External_capsule_L	Smith et al., 2021
IDP_dMRI_TBSS_FA_Cingulum_cingulate_gyrus_R	Smith et al., 2021
IDP_dMRI_TBSS_FA_Cingulum_cingulate_gyrus_L	Smith et al., 2021
IDP_dMRI_TBSS_FA_Cingulum_hippocampus_R	Smith et al., 2021
IDP_dMRI_TBSS_FA_Fornix_cres+Stria_terminalis_L	Smith et al., 2021
IDP_dMRI_TBSS_FA_Superior_longitudinal_fasciculus_R	Smith et al., 2021
IDP_dMRI_TBSS_FA_Superior_longitudinal_fasciculus_L	Smith et al., 2021
IDP_dMRI_TBSS_FA_Superior_fronto-occipital_fasciculus_R	Smith et al., 2021
IDP_dMRI_TBSS_FA_Uncinate_fasciculus_R	Smith et al., 2021
IDP_dMRI_TBSS_FA_Uncinate_fasciculus_L	Smith et al., 2021
IDP_dMRI_TBSS_FA_Tapetum_R	Smith et al., 2021
IDP_dMRI_TBSS_FA_Tapetum_L	Smith et al., 2021
IDP_dMRI_ProbtrackX_FA_ar_l	Smith et al., 2021
IDP_dMRI_ProbtrackX_FA_ar_r	Smith et al., 2021
IDP_dMRI_ProbtrackX_FA_atr_l	Smith et al., 2021
IDP_dMRI_ProbtrackX_FA_atr_r	Smith et al., 2021
IDP_dMRI_ProbtrackX_FA_cgc_l	Smith et al., 2021
IDP_dMRI_ProbtrackX_FA_cst_r	Smith et al., 2021
IDP_dMRI_ProbtrackX_FA_fma	Smith et al., 2021
IDP_dMRI_ProbtrackX_FA_fmi	Smith et al., 2021
IDP_dMRI_ProbtrackX_FA_ifo_l	Smith et al., 2021
IDP_dMRI_ProbtrackX_FA_ifo_r	Smith et al., 2021
IDP_dMRI_ProbtrackX_FA_ilf_l	Smith et al., 2021
IDP_dMRI_ProbtrackX_FA_ilf_r	Smith et al., 2021
IDP_dMRI_ProbtrackX_FA_ml_l	Smith et al., 2021
IDP_dMRI_ProbtrackX_FA_ptr_l	Smith et al., 2021
IDP_dMRI_ProbtrackX_FA_ptr_r	Smith et al., 2021
IDP_dMRI_ProbtrackX_FA_slf_r	Smith et al., 2021
IDP_dMRI_ProbtrackX_FA_str_l	Smith et al., 2021
IDP_dMRI_ProbtrackX_FA_str_r	Smith et al., 2021
IDP_dMRI_ProbtrackX_FA_unc_l	Smith et al., 2021
IDP_dMRI_ProbtrackX_FA_unc_r	Smith et al., 2021
IDP_dMRI_TBSS_MO_Middle_cerebellar_peduncle	Smith et al., 2021
IDP_dMRI_TBSS_MO_Pontine_crossing_tract	Smith et al., 2021
IDP_dMRI_TBSS_MO_Genu_of_corpus_callosum	Smith et al., 2021
IDP_dMRI_TBSS_MO_Body_of_corpus_callosum	Smith et al., 2021
IDP_dMRI_TBSS_MO_Splenium_of_corpus_callosum	Smith et al., 2021
IDP_dMRI_TBSS_MO_Medial_lemniscus_R	Smith et al., 2021
IDP_dMRI_TBSS_MO_Superior_cerebellar_peduncle_R	Smith et al., 2021
IDP_dMRI_TBSS_MO_Anterior_limb_of_internal_capsule_R	Smith et al., 2021
IDP_dMRI_TBSS_MO_Anterior_limb_of_internal_capsule_L	Smith et al., 2021
IDP_dMRI_TBSS_MO_Posterior_limb_of_internal_capsule_R	Smith et al., 2021
IDP_dMRI_TBSS_MO_Posterior_limb_of_internal_capsule_L	Smith et al., 2021
IDP_dMRI_TBSS_MO_Retrolenticular_part_of_internal_capsule_R	Smith et al., 2021
IDP_dMRI_TBSS_MO_Retrolenticular_part_of_internal_capsule_L	Smith et al., 2021
IDP_dMRI_TBSS_MO_Anterior_corona_radiata_R	Smith et al., 2021
IDP_dMRI_TBSS_MO_Anterior_corona_radiata_L	Smith et al., 2021
IDP_dMRI_TBSS_MO_Posterior_corona_radiata_R	Smith et al., 2021
IDP_dMRI_TBSS_MO_Posterior_corona_radiata_L	Smith et al., 2021
IDP_dMRI_TBSS_MO_Posterior_thalamic_radiation_R	Smith et al., 2021
IDP_dMRI_TBSS_MO_Posterior_thalamic_radiation_L	Smith et al., 2021
IDP_dMRI_TBSS_MO_Sagittal_stratum_R	Smith et al., 2021
IDP_dMRI_TBSS_MO_External_capsule_L	Smith et al., 2021
IDP_dMRI_TBSS_MO_Cingulum_cingulate_gyrus_R	Smith et al., 2021
IDP_dMRI_TBSS_MO_Superior_fronto-occipital_fasciculus_L	Smith et al., 2021
IDP_dMRI_TBSS_MO_Uncinate_fasciculus_R	Smith et al., 2021
IDP_dMRI_TBSS_MO_Tapetum_R	Smith et al., 2021
IDP_dMRI_TBSS_MO_Tapetum_L	Smith et al., 2021
IDP_dMRI_ProbtrackX_MO_cgc_r	Smith et al., 2021
IDP_dMRI_ProbtrackX_MO_cgh_l	Smith et al., 2021
IDP_dMRI_ProbtrackX_MO_fma	Smith et al., 2021
IDP_dMRI_ProbtrackX_MO_fmi	Smith et al., 2021
IDP_dMRI_ProbtrackX_MO_ifo_l	Smith et al., 2021
IDP_dMRI_ProbtrackX_MO_mcp	Smith et al., 2021
IDP_dMRI_ProbtrackX_MO_ml_l	Smith et al., 2021
IDP_dMRI_ProbtrackX_MO_ml_r	Smith et al., 2021
IDP_dMRI_ProbtrackX_MO_ptr_r	Smith et al., 2021
IDP_dMRI_ProbtrackX_MO_slf_l	Smith et al., 2021
IDP_dMRI_ProbtrackX_MO_str_l	Smith et al., 2021
IDP_dMRI_ProbtrackX_MO_str_r	Smith et al., 2021
IDP_dMRI_ProbtrackX_MO_unc_l	Smith et al., 2021
IDP_dMRI_TBSS_MD_Pontine_crossing_tract	Smith et al., 2021
IDP_dMRI_TBSS_MD_Genu_of_corpus_callosum	Smith et al., 2021
IDP_dMRI_TBSS_MD_Body_of_corpus_callosum	Smith et al., 2021
IDP_dMRI_TBSS_MD_Splenium_of_corpus_callosum	Smith et al., 2021
IDP_dMRI_TBSS_MD_Fornix	Smith et al., 2021
IDP_dMRI_TBSS_MD_Corticospinal_tract_R	Smith et al., 2021
IDP_dMRI_TBSS_MD_Corticospinal_tract_L	Smith et al., 2021
IDP_dMRI_TBSS_MD_Superior_cerebellar_peduncle_R	Smith et al., 2021
IDP_dMRI_TBSS_MD_Anterior_limb_of_internal_capsule_R	Smith et al., 2021
IDP_dMRI_TBSS_MD_Anterior_limb_of_internal_capsule_L	Smith et al., 2021
IDP_dMRI_TBSS_MD_Posterior_limb_of_internal_capsule_L	Smith et al., 2021
IDP_dMRI_TBSS_MD_Retrolenticular_part_of_internal_capsule_R	Smith et al., 2021
IDP_dMRI_TBSS_MD_Retrolenticular_part_of_internal_capsule_L	Smith et al., 2021
IDP_dMRI_TBSS_MD_Anterior_corona_radiata_R	Smith et al., 2021
IDP_dMRI_TBSS_MD_Anterior_corona_radiata_L	Smith et al., 2021
IDP_dMRI_TBSS_MD_Superior_corona_radiata_R	Smith et al., 2021
IDP_dMRI_TBSS_MD_Superior_corona_radiata_L	Smith et al., 2021
IDP_dMRI_TBSS_MD_Posterior_corona_radiata_R	Smith et al., 2021
IDP_dMRI_TBSS_MD_Posterior_corona_radiata_L	Smith et al., 2021
IDP_dMRI_TBSS_MD_Posterior_thalamic_radiation_R	Smith et al., 2021
IDP_dMRI_TBSS_MD_Posterior_thalamic_radiation_L	Smith et al., 2021
IDP_dMRI_TBSS_MD_Sagittal_stratum_R	Smith et al., 2021
IDP_dMRI_TBSS_MD_Sagittal_stratum_L	Smith et al., 2021
IDP_dMRI_TBSS_MD_External_capsule_R	Smith et al., 2021
IDP_dMRI_TBSS_MD_External_capsule_L	Smith et al., 2021
IDP_dMRI_TBSS_MD_Cingulum_cingulate_gyrus_R	Smith et al., 2021
IDP_dMRI_TBSS_MD_Cingulum_cingulate_gyrus_L	Smith et al., 2021
IDP_dMRI_TBSS_MD_Cingulum_hippocampus_R	Smith et al., 2021
IDP_dMRI_TBSS_MD_Cingulum_hippocampus_L	Smith et al., 2021
IDP_dMRI_TBSS_MD_Fornix_cres+Stria_terminalis_L	Smith et al., 2021
IDP_dMRI_TBSS_MD_Superior_longitudinal_fasciculus_R	Smith et al., 2021
IDP_dMRI_TBSS_MD_Superior_longitudinal_fasciculus_L	Smith et al., 2021
IDP_dMRI_TBSS_MD_Superior_fronto-occipital_fasciculus_L	Smith et al., 2021
IDP_dMRI_TBSS_MD_Uncinate_fasciculus_R	Smith et al., 2021
IDP_dMRI_TBSS_MD_Uncinate_fasciculus_L	Smith et al., 2021
IDP_dMRI_TBSS_MD_Tapetum_L	Smith et al., 2021
IDP_dMRI_TBSS_L1_Middle_cerebellar_peduncle	Smith et al., 2021
IDP_dMRI_TBSS_L1_Pontine_crossing_tract	Smith et al., 2021
IDP_dMRI_TBSS_L1_Splenium_of_corpus_callosum	Smith et al., 2021
IDP_dMRI_TBSS_L1_Fornix	Smith et al., 2021
IDP_dMRI_TBSS_L1_Medial_lemniscus_R	Smith et al., 2021
IDP_dMRI_TBSS_L1_Medial_lemniscus_L	Smith et al., 2021
IDP_dMRI_TBSS_L1_Inferior_cerebellar_peduncle_L	Smith et al., 2021
IDP_dMRI_TBSS_L1_Cerebral_peduncle_R	Smith et al., 2021
IDP_dMRI_TBSS_L1_Cerebral_peduncle_L	Smith et al., 2021
IDP_dMRI_TBSS_L1_Anterior_limb_of_internal_capsule_R	Smith et al., 2021
IDP_dMRI_TBSS_L1_Posterior_limb_of_internal_capsule_R	Smith et al., 2021
IDP_dMRI_TBSS_L1_Posterior_limb_of_internal_capsule_L	Smith et al., 2021
IDP_dMRI_TBSS_L1_Retrolenticular_part_of_internal_capsule_L	Smith et al., 2021
IDP_dMRI_TBSS_L1_Anterior_corona_radiata_R	Smith et al., 2021
IDP_dMRI_TBSS_L1_Anterior_corona_radiata_L	Smith et al., 2021
IDP_dMRI_TBSS_L1_Superior_corona_radiata_R	Smith et al., 2021
IDP_dMRI_TBSS_L1_Posterior_corona_radiata_R	Smith et al., 2021
IDP_dMRI_TBSS_L1_Posterior_corona_radiata_L	Smith et al., 2021
IDP_dMRI_TBSS_L1_Posterior_thalamic_radiation_L	Smith et al., 2021
IDP_dMRI_TBSS_L1_Sagittal_stratum_R	Smith et al., 2021
IDP_dMRI_TBSS_L1_Sagittal_stratum_L	Smith et al., 2021
IDP_dMRI_TBSS_L1_External_capsule_R	Smith et al., 2021
IDP_dMRI_TBSS_L1_External_capsule_L	Smith et al., 2021
IDP_dMRI_TBSS_L1_Cingulum_cingulate_gyrus_R	Smith et al., 2021
IDP_dMRI_TBSS_L1_Cingulum_cingulate_gyrus_L	Smith et al., 2021
IDP_dMRI_TBSS_L1_Cingulum_hippocampus_R	Smith et al., 2021
IDP_dMRI_TBSS_L1_Cingulum_hippocampus_L	Smith et al., 2021
IDP_dMRI_TBSS_L1_Fornix_cres+Stria_terminalis_R	Smith et al., 2021
IDP_dMRI_TBSS_L1_Superior_longitudinal_fasciculus_R	Smith et al., 2021
IDP_dMRI_TBSS_L1_Superior_longitudinal_fasciculus_L	Smith et al., 2021
IDP_dMRI_TBSS_L1_Superior_fronto-occipital_fasciculus_L	Smith et al., 2021
IDP_dMRI_TBSS_L1_Tapetum_R	Smith et al., 2021
IDP_dMRI_TBSS_L2_Middle_cerebellar_peduncle	Smith et al., 2021
IDP_dMRI_TBSS_L2_Pontine_crossing_tract	Smith et al., 2021
IDP_dMRI_TBSS_L2_Genu_of_corpus_callosum	Smith et al., 2021
IDP_dMRI_TBSS_L2_Body_of_corpus_callosum	Smith et al., 2021
IDP_dMRI_TBSS_L2_Splenium_of_corpus_callosum	Smith et al., 2021
IDP_dMRI_TBSS_L2_Fornix	Smith et al., 2021
IDP_dMRI_TBSS_L2_Corticospinal_tract_R	Smith et al., 2021
IDP_dMRI_TBSS_L2_Corticospinal_tract_L	Smith et al., 2021
IDP_dMRI_TBSS_L2_Inferior_cerebellar_peduncle_R	Smith et al., 2021
IDP_dMRI_TBSS_L2_Superior_cerebellar_peduncle_R	Smith et al., 2021
IDP_dMRI_TBSS_L2_Superior_cerebellar_peduncle_L	Smith et al., 2021
IDP_dMRI_TBSS_L2_Cerebral_peduncle_R	Smith et al., 2021
IDP_dMRI_TBSS_L2_Cerebral_peduncle_L	Smith et al., 2021
IDP_dMRI_TBSS_L2_Anterior_limb_of_internal_capsule_R	Smith et al., 2021
IDP_dMRI_TBSS_L2_Posterior_limb_of_internal_capsule_R	Smith et al., 2021
IDP_dMRI_TBSS_L2_Posterior_limb_of_internal_capsule_L	Smith et al., 2021
IDP_dMRI_TBSS_L2_Retrolenticular_part_of_internal_capsule_R	Smith et al., 2021
IDP_dMRI_TBSS_L2_Retrolenticular_part_of_internal_capsule_L	Smith et al., 2021
IDP_dMRI_TBSS_L2_Anterior_corona_radiata_L	Smith et al., 2021
IDP_dMRI_TBSS_L2_Superior_corona_radiata_R	Smith et al., 2021
IDP_dMRI_TBSS_L2_Superior_corona_radiata_L	Smith et al., 2021
IDP_dMRI_TBSS_L2_Posterior_corona_radiata_R	Smith et al., 2021
IDP_dMRI_TBSS_L2_Posterior_corona_radiata_L	Smith et al., 2021
IDP_dMRI_TBSS_L2_Posterior_thalamic_radiation_R	Smith et al., 2021
IDP_dMRI_TBSS_L2_Posterior_thalamic_radiation_L	Smith et al., 2021
IDP_dMRI_TBSS_L2_Sagittal_stratum_R	Smith et al., 2021
IDP_dMRI_TBSS_L2_Sagittal_stratum_L	Smith et al., 2021
IDP_dMRI_TBSS_L2_External_capsule_R	Smith et al., 2021
IDP_dMRI_TBSS_L2_External_capsule_L	Smith et al., 2021
IDP_dMRI_TBSS_L2_Cingulum_cingulate_gyrus_R	Smith et al., 2021
IDP_dMRI_TBSS_L2_Cingulum_cingulate_gyrus_L	Smith et al., 2021
IDP_dMRI_TBSS_L2_Cingulum_hippocampus_R	Smith et al., 2021
IDP_dMRI_TBSS_L2_Cingulum_hippocampus_L	Smith et al., 2021
IDP_dMRI_TBSS_L2_Fornix_cres+Stria_terminalis_L	Smith et al., 2021
IDP_dMRI_TBSS_L2_Superior_longitudinal_fasciculus_R	Smith et al., 2021
IDP_dMRI_TBSS_L2_Superior_longitudinal_fasciculus_L	Smith et al., 2021
IDP_dMRI_TBSS_L2_Superior_fronto-occipital_fasciculus_R	Smith et al., 2021
IDP_dMRI_TBSS_L2_Uncinate_fasciculus_R	Smith et al., 2021
IDP_dMRI_TBSS_L2_Uncinate_fasciculus_L	Smith et al., 2021
IDP_dMRI_TBSS_L2_Tapetum_R	Smith et al., 2021
IDP_dMRI_TBSS_L3_Genu_of_corpus_callosum	Smith et al., 2021
IDP_dMRI_TBSS_L3_Body_of_corpus_callosum	Smith et al., 2021
IDP_dMRI_TBSS_L3_Splenium_of_corpus_callosum	Smith et al., 2021
IDP_dMRI_TBSS_L3_Fornix	Smith et al., 2021
IDP_dMRI_TBSS_L3_Corticospinal_tract_R	Smith et al., 2021
IDP_dMRI_TBSS_L3_Corticospinal_tract_L	Smith et al., 2021
IDP_dMRI_TBSS_L3_Inferior_cerebellar_peduncle_R	Smith et al., 2021
IDP_dMRI_TBSS_L3_Inferior_cerebellar_peduncle_L	Smith et al., 2021
IDP_dMRI_TBSS_L3_Superior_cerebellar_peduncle_R	Smith et al., 2021
IDP_dMRI_TBSS_L3_Superior_cerebellar_peduncle_L	Smith et al., 2021
IDP_dMRI_TBSS_L3_Posterior_limb_of_internal_capsule_L	Smith et al., 2021
IDP_dMRI_TBSS_L3_Retrolenticular_part_of_internal_capsule_R	Smith et al., 2021
IDP_dMRI_TBSS_L3_Retrolenticular_part_of_internal_capsule_L	Smith et al., 2021
IDP_dMRI_TBSS_L3_Anterior_corona_radiata_R	Smith et al., 2021
IDP_dMRI_TBSS_L3_Superior_corona_radiata_L	Smith et al., 2021
IDP_dMRI_TBSS_L3_Posterior_corona_radiata_R	Smith et al., 2021
IDP_dMRI_TBSS_L3_Posterior_corona_radiata_L	Smith et al., 2021
IDP_dMRI_TBSS_L3_Posterior_thalamic_radiation_R	Smith et al., 2021
IDP_dMRI_TBSS_L3_Posterior_thalamic_radiation_L	Smith et al., 2021
IDP_dMRI_TBSS_L3_Sagittal_stratum_R	Smith et al., 2021
IDP_dMRI_TBSS_L3_Sagittal_stratum_L	Smith et al., 2021
IDP_dMRI_TBSS_L3_External_capsule_R	Smith et al., 2021
IDP_dMRI_TBSS_L3_Cingulum_cingulate_gyrus_R	Smith et al., 2021
IDP_dMRI_TBSS_L3_Cingulum_cingulate_gyrus_L	Smith et al., 2021
IDP_dMRI_TBSS_L3_Cingulum_hippocampus_R	Smith et al., 2021
IDP_dMRI_TBSS_L3_Cingulum_hippocampus_L	Smith et al., 2021
IDP_dMRI_TBSS_L3_Fornix_cres+Stria_terminalis_L	Smith et al., 2021
IDP_dMRI_TBSS_L3_Superior_longitudinal_fasciculus_R	Smith et al., 2021
IDP_dMRI_TBSS_L3_Superior_longitudinal_fasciculus_L	Smith et al., 2021
IDP_dMRI_TBSS_L3_Superior_fronto-occipital_fasciculus_L	Smith et al., 2021
IDP_dMRI_TBSS_L3_Uncinate_fasciculus_R	Smith et al., 2021
IDP_dMRI_TBSS_L3_Uncinate_fasciculus_L	Smith et al., 2021
IDP_dMRI_ProbtrackX_MD_ar_l	Smith et al., 2021
IDP_dMRI_ProbtrackX_MD_ar_r	Smith et al., 2021
IDP_dMRI_ProbtrackX_MD_atr_l	Smith et al., 2021
IDP_dMRI_ProbtrackX_MD_atr_r	Smith et al., 2021
IDP_dMRI_ProbtrackX_MD_cgc_l	Smith et al., 2021
IDP_dMRI_ProbtrackX_MD_cgc_r	Smith et al., 2021
IDP_dMRI_ProbtrackX_MD_cst_r	Smith et al., 2021
IDP_dMRI_ProbtrackX_MD_fma	Smith et al., 2021
IDP_dMRI_ProbtrackX_MD_ifo_l	Smith et al., 2021
IDP_dMRI_ProbtrackX_MD_ifo_r	Smith et al., 2021
IDP_dMRI_ProbtrackX_MD_ilf_l	Smith et al., 2021
IDP_dMRI_ProbtrackX_MD_ilf_r	Smith et al., 2021
IDP_dMRI_ProbtrackX_MD_ptr_l	Smith et al., 2021
IDP_dMRI_ProbtrackX_MD_ptr_r	Smith et al., 2021
IDP_dMRI_ProbtrackX_MD_slf_l	Smith et al., 2021
IDP_dMRI_ProbtrackX_MD_slf_r	Smith et al., 2021
IDP_dMRI_ProbtrackX_MD_str_l	Smith et al., 2021
IDP_dMRI_ProbtrackX_MD_unc_l	Smith et al., 2021
IDP_dMRI_ProbtrackX_MD_unc_r	Smith et al., 2021
IDP_dMRI_ProbtrackX_L1_ar_r	Smith et al., 2021
IDP_dMRI_ProbtrackX_L1_atr_l	Smith et al., 2021
IDP_dMRI_ProbtrackX_L1_atr_r	Smith et al., 2021
IDP_dMRI_ProbtrackX_L1_cgc_l	Smith et al., 2021
IDP_dMRI_ProbtrackX_L1_cgc_r	Smith et al., 2021
IDP_dMRI_ProbtrackX_L1_cst_l	Smith et al., 2021
IDP_dMRI_ProbtrackX_L1_cst_r	Smith et al., 2021
IDP_dMRI_ProbtrackX_L1_fma	Smith et al., 2021
IDP_dMRI_ProbtrackX_L1_ifo_l	Smith et al., 2021
IDP_dMRI_ProbtrackX_L1_ifo_r	Smith et al., 2021
IDP_dMRI_ProbtrackX_L1_ilf_l	Smith et al., 2021
IDP_dMRI_ProbtrackX_L1_ilf_r	Smith et al., 2021
IDP_dMRI_ProbtrackX_L1_slf_l	Smith et al., 2021
IDP_dMRI_ProbtrackX_L1_str_l	Smith et al., 2021
IDP_dMRI_ProbtrackX_L1_str_r	Smith et al., 2021
IDP_dMRI_ProbtrackX_L1_unc_l	Smith et al., 2021
IDP_dMRI_ProbtrackX_L2_ar_l	Smith et al., 2021
IDP_dMRI_ProbtrackX_L2_atr_l	Smith et al., 2021
IDP_dMRI_ProbtrackX_L2_atr_r	Smith et al., 2021
IDP_dMRI_ProbtrackX_L2_cgc_l	Smith et al., 2021
IDP_dMRI_ProbtrackX_L2_cgc_r	Smith et al., 2021
IDP_dMRI_ProbtrackX_L2_cst_r	Smith et al., 2021
IDP_dMRI_ProbtrackX_L2_fma	Smith et al., 2021
IDP_dMRI_ProbtrackX_L2_fmi	Smith et al., 2021
IDP_dMRI_ProbtrackX_L2_ifo_l	Smith et al., 2021
IDP_dMRI_ProbtrackX_L2_ilf_l	Smith et al., 2021
IDP_dMRI_ProbtrackX_L2_ilf_r	Smith et al., 2021
IDP_dMRI_ProbtrackX_L2_ptr_r	Smith et al., 2021
IDP_dMRI_ProbtrackX_L2_slf_l	Smith et al., 2021
IDP_dMRI_ProbtrackX_L2_slf_r	Smith et al., 2021
IDP_dMRI_ProbtrackX_L2_str_l	Smith et al., 2021
IDP_dMRI_ProbtrackX_L2_str_r	Smith et al., 2021
IDP_dMRI_ProbtrackX_L2_unc_l	Smith et al., 2021
IDP_dMRI_ProbtrackX_L2_unc_r	Smith et al., 2021
IDP_dMRI_ProbtrackX_L3_ar_l	Smith et al., 2021
IDP_dMRI_ProbtrackX_L3_atr_l	Smith et al., 2021
IDP_dMRI_ProbtrackX_L3_atr_r	Smith et al., 2021
IDP_dMRI_ProbtrackX_L3_cgc_l	Smith et al., 2021
IDP_dMRI_ProbtrackX_L3_cgc_r	Smith et al., 2021
IDP_dMRI_ProbtrackX_L3_cst_r	Smith et al., 2021
IDP_dMRI_ProbtrackX_L3_fma	Smith et al., 2021
IDP_dMRI_ProbtrackX_L3_ifo_l	Smith et al., 2021
IDP_dMRI_ProbtrackX_L3_ifo_r	Smith et al., 2021
IDP_dMRI_ProbtrackX_L3_ilf_l	Smith et al., 2021
IDP_dMRI_ProbtrackX_L3_ilf_r	Smith et al., 2021
IDP_dMRI_ProbtrackX_L3_ptr_l	Smith et al., 2021
IDP_dMRI_ProbtrackX_L3_ptr_r	Smith et al., 2021
IDP_dMRI_ProbtrackX_L3_slf_l	Smith et al., 2021
IDP_dMRI_ProbtrackX_L3_slf_r	Smith et al., 2021
IDP_dMRI_ProbtrackX_L3_str_l	Smith et al., 2021
IDP_dMRI_ProbtrackX_L3_str_r	Smith et al., 2021
IDP_dMRI_ProbtrackX_L3_unc_l	Smith et al., 2021
IDP_dMRI_ProbtrackX_L3_unc_r	Smith et al., 2021
IDP_dMRI_TBSS_ICVF_Middle_cerebellar_peduncle	Smith et al., 2021
IDP_dMRI_TBSS_ICVF_Pontine_crossing_tract	Smith et al., 2021
IDP_dMRI_TBSS_ICVF_Genu_of_corpus_callosum	Smith et al., 2021
IDP_dMRI_TBSS_ICVF_Body_of_corpus_callosum	Smith et al., 2021
IDP_dMRI_TBSS_ICVF_Splenium_of_corpus_callosum	Smith et al., 2021
IDP_dMRI_TBSS_ICVF_Fornix	Smith et al., 2021
IDP_dMRI_TBSS_ICVF_Medial_lemniscus_R	Smith et al., 2021
IDP_dMRI_TBSS_ICVF_Medial_lemniscus_L	Smith et al., 2021
IDP_dMRI_TBSS_ICVF_Inferior_cerebellar_peduncle_R	Smith et al., 2021
IDP_dMRI_TBSS_ICVF_Inferior_cerebellar_peduncle_L	Smith et al., 2021
IDP_dMRI_TBSS_ICVF_Superior_cerebellar_peduncle_R	Smith et al., 2021
IDP_dMRI_TBSS_ICVF_Superior_cerebellar_peduncle_L	Smith et al., 2021
IDP_dMRI_TBSS_ICVF_Cerebral_peduncle_L	Smith et al., 2021
IDP_dMRI_TBSS_ICVF_Anterior_limb_of_internal_capsule_R	Smith et al., 2021
IDP_dMRI_TBSS_ICVF_Anterior_limb_of_internal_capsule_L	Smith et al., 2021
IDP_dMRI_TBSS_ICVF_Posterior_limb_of_internal_capsule_L	Smith et al., 2021
IDP_dMRI_TBSS_ICVF_Retrolenticular_part_of_internal_capsule_R	Smith et al., 2021
IDP_dMRI_TBSS_ICVF_Retrolenticular_part_of_internal_capsule_L	Smith et al., 2021
IDP_dMRI_TBSS_ICVF_Anterior_corona_radiata_R	Smith et al., 2021
IDP_dMRI_TBSS_ICVF_Anterior_corona_radiata_L	Smith et al., 2021
IDP_dMRI_TBSS_ICVF_Superior_corona_radiata_R	Smith et al., 2021
IDP_dMRI_TBSS_ICVF_Superior_corona_radiata_L	Smith et al., 2021
IDP_dMRI_TBSS_ICVF_Posterior_corona_radiata_L	Smith et al., 2021
IDP_dMRI_TBSS_ICVF_Posterior_thalamic_radiation_R	Smith et al., 2021
IDP_dMRI_TBSS_ICVF_Posterior_thalamic_radiation_L	Smith et al., 2021
IDP_dMRI_TBSS_ICVF_Sagittal_stratum_R	Smith et al., 2021
IDP_dMRI_TBSS_ICVF_Sagittal_stratum_L	Smith et al., 2021
IDP_dMRI_TBSS_ICVF_External_capsule_L	Smith et al., 2021
IDP_dMRI_TBSS_ICVF_Cingulum_cingulate_gyrus_R	Smith et al., 2021
IDP_dMRI_TBSS_ICVF_Cingulum_cingulate_gyrus_L	Smith et al., 2021
IDP_dMRI_TBSS_ICVF_Cingulum_hippocampus_R	Smith et al., 2021
IDP_dMRI_TBSS_ICVF_Fornix_cres+Stria_terminalis_R	Smith et al., 2021
IDP_dMRI_TBSS_ICVF_Fornix_cres+Stria_terminalis_L	Smith et al., 2021
IDP_dMRI_TBSS_ICVF_Superior_longitudinal_fasciculus_R	Smith et al., 2021
IDP_dMRI_TBSS_ICVF_Superior_longitudinal_fasciculus_L	Smith et al., 2021
IDP_dMRI_TBSS_ICVF_Superior_fronto-occipital_fasciculus_R	Smith et al., 2021
IDP_dMRI_TBSS_ICVF_Superior_fronto-occipital_fasciculus_L	Smith et al., 2021
IDP_dMRI_TBSS_ICVF_Uncinate_fasciculus_R	Smith et al., 2021
IDP_dMRI_TBSS_ICVF_Uncinate_fasciculus_L	Smith et al., 2021
IDP_dMRI_TBSS_ICVF_Tapetum_R	Smith et al., 2021
IDP_dMRI_TBSS_ICVF_Tapetum_L	Smith et al., 2021
IDP_dMRI_ProbtrackX_ICVF_ar_l	Smith et al., 2021
IDP_dMRI_ProbtrackX_ICVF_ar_r	Smith et al., 2021
IDP_dMRI_ProbtrackX_ICVF_atr_l	Smith et al., 2021
IDP_dMRI_ProbtrackX_ICVF_atr_r	Smith et al., 2021
IDP_dMRI_ProbtrackX_ICVF_cgc_l	Smith et al., 2021
IDP_dMRI_ProbtrackX_ICVF_cgc_r	Smith et al., 2021
IDP_dMRI_ProbtrackX_ICVF_cgh_l	Smith et al., 2021
IDP_dMRI_ProbtrackX_ICVF_cgh_r	Smith et al., 2021
IDP_dMRI_ProbtrackX_ICVF_cst_l	Smith et al., 2021
IDP_dMRI_ProbtrackX_ICVF_cst_r	Smith et al., 2021
IDP_dMRI_ProbtrackX_ICVF_fma	Smith et al., 2021
IDP_dMRI_ProbtrackX_ICVF_fmi	Smith et al., 2021
IDP_dMRI_ProbtrackX_ICVF_ifo_l	Smith et al., 2021
IDP_dMRI_ProbtrackX_ICVF_ifo_r	Smith et al., 2021
IDP_dMRI_ProbtrackX_ICVF_ilf_l	Smith et al., 2021
IDP_dMRI_ProbtrackX_ICVF_ilf_r	Smith et al., 2021
IDP_dMRI_ProbtrackX_ICVF_mcp	Smith et al., 2021
IDP_dMRI_ProbtrackX_ICVF_ml_l	Smith et al., 2021
IDP_dMRI_ProbtrackX_ICVF_ml_r	Smith et al., 2021
IDP_dMRI_ProbtrackX_ICVF_ptr_l	Smith et al., 2021
IDP_dMRI_ProbtrackX_ICVF_ptr_r	Smith et al., 2021
IDP_dMRI_ProbtrackX_ICVF_slf_l	Smith et al., 2021
IDP_dMRI_ProbtrackX_ICVF_slf_r	Smith et al., 2021
IDP_dMRI_ProbtrackX_ICVF_str_l	Smith et al., 2021
IDP_dMRI_ProbtrackX_ICVF_str_r	Smith et al., 2021
IDP_dMRI_ProbtrackX_ICVF_unc_l	Smith et al., 2021
IDP_dMRI_TBSS_OD_Pontine_crossing_tract	Smith et al., 2021
IDP_dMRI_TBSS_OD_Genu_of_corpus_callosum	Smith et al., 2021
IDP_dMRI_TBSS_OD_Body_of_corpus_callosum	Smith et al., 2021
IDP_dMRI_TBSS_OD_Splenium_of_corpus_callosum	Smith et al., 2021
IDP_dMRI_TBSS_OD_Fornix	Smith et al., 2021
IDP_dMRI_TBSS_OD_Inferior_cerebellar_peduncle_L	Smith et al., 2021
IDP_dMRI_TBSS_OD_Superior_cerebellar_peduncle_R	Smith et al., 2021
IDP_dMRI_TBSS_OD_Superior_cerebellar_peduncle_L	Smith et al., 2021
IDP_dMRI_TBSS_OD_Cerebral_peduncle_R	Smith et al., 2021
IDP_dMRI_TBSS_OD_Cerebral_peduncle_L	Smith et al., 2021
IDP_dMRI_TBSS_OD_Anterior_limb_of_internal_capsule_R	Smith et al., 2021
IDP_dMRI_TBSS_OD_Anterior_limb_of_internal_capsule_L	Smith et al., 2021
IDP_dMRI_TBSS_OD_Posterior_limb_of_internal_capsule_R	Smith et al., 2021
IDP_dMRI_TBSS_OD_Posterior_limb_of_internal_capsule_L	Smith et al., 2021
IDP_dMRI_TBSS_OD_Retrolenticular_part_of_internal_capsule_L	Smith et al., 2021
IDP_dMRI_TBSS_OD_Anterior_corona_radiata_R	Smith et al., 2021
IDP_dMRI_TBSS_OD_Anterior_corona_radiata_L	Smith et al., 2021
IDP_dMRI_TBSS_OD_Posterior_corona_radiata_R	Smith et al., 2021
IDP_dMRI_TBSS_OD_Posterior_corona_radiata_L	Smith et al., 2021
IDP_dMRI_TBSS_OD_Posterior_thalamic_radiation_L	Smith et al., 2021
IDP_dMRI_TBSS_OD_Sagittal_stratum_R	Smith et al., 2021
IDP_dMRI_TBSS_OD_External_capsule_R	Smith et al., 2021
IDP_dMRI_TBSS_OD_External_capsule_L	Smith et al., 2021
IDP_dMRI_TBSS_OD_Cingulum_cingulate_gyrus_R	Smith et al., 2021
IDP_dMRI_TBSS_OD_Cingulum_cingulate_gyrus_L	Smith et al., 2021
IDP_dMRI_TBSS_OD_Cingulum_hippocampus_R	Smith et al., 2021
IDP_dMRI_TBSS_OD_Fornix_cres+Stria_terminalis_R	Smith et al., 2021
IDP_dMRI_TBSS_OD_Superior_longitudinal_fasciculus_R	Smith et al., 2021
IDP_dMRI_TBSS_OD_Superior_longitudinal_fasciculus_L	Smith et al., 2021
IDP_dMRI_TBSS_OD_Superior_fronto-occipital_fasciculus_R	Smith et al., 2021
IDP_dMRI_TBSS_OD_Superior_fronto-occipital_fasciculus_L	Smith et al., 2021
IDP_dMRI_TBSS_OD_Uncinate_fasciculus_R	Smith et al., 2021
IDP_dMRI_TBSS_OD_Uncinate_fasciculus_L	Smith et al., 2021
IDP_dMRI_TBSS_OD_Tapetum_R	Smith et al., 2021
IDP_dMRI_TBSS_OD_Tapetum_L	Smith et al., 2021
IDP_dMRI_ProbtrackX_OD_ar_r	Smith et al., 2021
IDP_dMRI_ProbtrackX_OD_atr_l	Smith et al., 2021
IDP_dMRI_ProbtrackX_OD_cst_r	Smith et al., 2021
IDP_dMRI_ProbtrackX_OD_fma	Smith et al., 2021
IDP_dMRI_ProbtrackX_OD_ifo_r	Smith et al., 2021
IDP_dMRI_ProbtrackX_OD_ilf_r	Smith et al., 2021
IDP_dMRI_ProbtrackX_OD_ml_l	Smith et al., 2021
IDP_dMRI_ProbtrackX_OD_ml_r	Smith et al., 2021
IDP_dMRI_ProbtrackX_OD_slf_l	Smith et al., 2021
IDP_dMRI_ProbtrackX_OD_slf_r	Smith et al., 2021
IDP_dMRI_ProbtrackX_OD_str_l	Smith et al., 2021
IDP_dMRI_ProbtrackX_OD_str_r	Smith et al., 2021
IDP_dMRI_ProbtrackX_OD_unc_r	Smith et al., 2021
IDP_dMRI_TBSS_ISOVF_Pontine_crossing_tract	Smith et al., 2021
IDP_dMRI_TBSS_ISOVF_Genu_of_corpus_callosum	Smith et al., 2021
IDP_dMRI_TBSS_ISOVF_Body_of_corpus_callosum	Smith et al., 2021
IDP_dMRI_TBSS_ISOVF_Fornix	Smith et al., 2021
IDP_dMRI_TBSS_ISOVF_Anterior_limb_of_internal_capsule_R	Smith et al., 2021
IDP_dMRI_TBSS_ISOVF_Anterior_limb_of_internal_capsule_L	Smith et al., 2021
IDP_dMRI_TBSS_ISOVF_Anterior_corona_radiata_R	Smith et al., 2021
IDP_dMRI_TBSS_ISOVF_Anterior_corona_radiata_L	Smith et al., 2021
IDP_dMRI_TBSS_ISOVF_Superior_corona_radiata_R	Smith et al., 2021
IDP_dMRI_TBSS_ISOVF_Superior_corona_radiata_L	Smith et al., 2021
IDP_dMRI_TBSS_ISOVF_Posterior_corona_radiata_R	Smith et al., 2021
IDP_dMRI_TBSS_ISOVF_Posterior_corona_radiata_L	Smith et al., 2021
IDP_dMRI_TBSS_ISOVF_Posterior_thalamic_radiation_R	Smith et al., 2021
IDP_dMRI_TBSS_ISOVF_Posterior_thalamic_radiation_L	Smith et al., 2021
IDP_dMRI_TBSS_ISOVF_Sagittal_stratum_R	Smith et al., 2021
IDP_dMRI_TBSS_ISOVF_Sagittal_stratum_L	Smith et al., 2021
IDP_dMRI_TBSS_ISOVF_External_capsule_R	Smith et al., 2021
IDP_dMRI_TBSS_ISOVF_External_capsule_L	Smith et al., 2021
IDP_dMRI_TBSS_ISOVF_Cingulum_cingulate_gyrus_R	Smith et al., 2021
IDP_dMRI_TBSS_ISOVF_Superior_longitudinal_fasciculus_R	Smith et al., 2021
IDP_dMRI_ProbtrackX_ISOVF_ar_l	Smith et al., 2021
IDP_dMRI_ProbtrackX_ISOVF_ar_r	Smith et al., 2021
IDP_dMRI_ProbtrackX_ISOVF_atr_l	Smith et al., 2021
IDP_dMRI_ProbtrackX_ISOVF_atr_r	Smith et al., 2021
IDP_dMRI_ProbtrackX_ISOVF_cgc_l	Smith et al., 2021
IDP_dMRI_ProbtrackX_ISOVF_cgc_r	Smith et al., 2021
IDP_dMRI_ProbtrackX_ISOVF_cst_r	Smith et al., 2021
IDP_dMRI_ProbtrackX_ISOVF_fma	Smith et al., 2021
IDP_dMRI_ProbtrackX_ISOVF_fmi	Smith et al., 2021
IDP_dMRI_ProbtrackX_ISOVF_ifo_l	Smith et al., 2021
IDP_dMRI_ProbtrackX_ISOVF_ifo_r	Smith et al., 2021
IDP_dMRI_ProbtrackX_ISOVF_ilf_l	Smith et al., 2021
IDP_dMRI_ProbtrackX_ISOVF_ptr_l	Smith et al., 2021
IDP_dMRI_ProbtrackX_ISOVF_ptr_r	Smith et al., 2021
IDP_dMRI_ProbtrackX_ISOVF_slf_l	Smith et al., 2021
IDP_dMRI_ProbtrackX_ISOVF_slf_r	Smith et al., 2021
IDP_dMRI_ProbtrackX_ISOVF_str_l	Smith et al., 2021
IDP_dMRI_ProbtrackX_ISOVF_str_r	Smith et al., 2021
IDP_dMRI_ProbtrackX_ISOVF_unc_l	Smith et al., 2021
IDP_dMRI_ProbtrackX_ISOVF_unc_r	Smith et al., 2021
rfMRI amplitudes (ICA25 node 6)	Smith et al., 2021
rfMRI amplitudes (ICA25 node 10)	Smith et al., 2021
rfMRI amplitudes (ICA25 node 12)	Smith et al., 2021
rfMRI amplitudes (ICA25 node 13)	Smith et al., 2021
rfMRI amplitudes (ICA25 node 14)	Smith et al., 2021
rfMRI amplitudes (ICA25 node 16)	Smith et al., 2021
rfMRI amplitudes (ICA100 node 2)	Smith et al., 2021
rfMRI amplitudes (ICA100 node 5)	Smith et al., 2021
rfMRI amplitudes (ICA100 node 7)	Smith et al., 2021
rfMRI amplitudes (ICA100 node 12)	Smith et al., 2021
rfMRI amplitudes (ICA100 node 13)	Smith et al., 2021
rfMRI amplitudes (ICA100 node 15)	Smith et al., 2021
rfMRI amplitudes (ICA100 node 18)	Smith et al., 2021
rfMRI amplitudes (ICA100 node 20)	Smith et al., 2021
rfMRI amplitudes (ICA100 node 21)	Smith et al., 2021
rfMRI amplitudes (ICA100 node 22)	Smith et al., 2021
rfMRI amplitudes (ICA100 node 25)	Smith et al., 2021
rfMRI amplitudes (ICA100 node 26)	Smith et al., 2021
rfMRI amplitudes (ICA100 node 27)	Smith et al., 2021
rfMRI amplitudes (ICA100 node 28)	Smith et al., 2021
rfMRI amplitudes (ICA100 node 30)	Smith et al., 2021
rfMRI amplitudes (ICA100 node 31)	Smith et al., 2021
rfMRI amplitudes (ICA100 node 33)	Smith et al., 2021
rfMRI amplitudes (ICA100 node 34)	Smith et al., 2021
rfMRI amplitudes (ICA100 node 35)	Smith et al., 2021
rfMRI amplitudes (ICA100 node 36)	Smith et al., 2021
rfMRI amplitudes (ICA100 node 39)	Smith et al., 2021
rfMRI amplitudes (ICA100 node 44)	Smith et al., 2021
rfMRI amplitudes (ICA100 node 46)	Smith et al., 2021
rfMRI amplitudes (ICA100 node 47)	Smith et al., 2021
rfMRI amplitudes (ICA100 node 48)	Smith et al., 2021
rfMRI connectivity (ICA25 edge 8)	Smith et al., 2021
rfMRI connectivity (ICA25 edge 14)	Smith et al., 2021
rfMRI connectivity (ICA25 edge 17)	Smith et al., 2021
rfMRI connectivity (ICA25 edge 46)	Smith et al., 2021
rfMRI connectivity (ICA25 edge 55)	Smith et al., 2021
rfMRI connectivity (ICA25 edge 65)	Smith et al., 2021
rfMRI connectivity (ICA25 edge 66)	Smith et al., 2021
rfMRI connectivity (ICA25 edge 84)	Smith et al., 2021
rfMRI connectivity (ICA25 edge 101)	Smith et al., 2021
rfMRI connectivity (ICA25 edge 102)	Smith et al., 2021
rfMRI connectivity (ICA25 edge 103)	Smith et al., 2021
rfMRI connectivity (ICA25 edge 122)	Smith et al., 2021
rfMRI connectivity (ICA25 edge 135)	Smith et al., 2021
rfMRI connectivity (ICA25 edge 146)	Smith et al., 2021
rfMRI connectivity (ICA100 edge 35)	Smith et al., 2021
rfMRI connectivity (ICA100 edge 39)	Smith et al., 2021
rfMRI connectivity (ICA100 edge 43)	Smith et al., 2021
rfMRI connectivity (ICA100 edge 44)	Smith et al., 2021
rfMRI connectivity (ICA100 edge 76)	Smith et al., 2021
rfMRI connectivity (ICA100 edge 127)	Smith et al., 2021
rfMRI connectivity (ICA100 edge 152)	Smith et al., 2021
rfMRI connectivity (ICA100 edge 179)	Smith et al., 2021
rfMRI connectivity (ICA100 edge 199)	Smith et al., 2021
rfMRI connectivity (ICA100 edge 237)	Smith et al., 2021
rfMRI connectivity (ICA100 edge 251)	Smith et al., 2021
rfMRI connectivity (ICA100 edge 281)	Smith et al., 2021
rfMRI connectivity (ICA100 edge 296)	Smith et al., 2021
rfMRI connectivity (ICA100 edge 319)	Smith et al., 2021
rfMRI connectivity (ICA100 edge 335)	Smith et al., 2021
rfMRI connectivity (ICA100 edge 342)	Smith et al., 2021
rfMRI connectivity (ICA100 edge 348)	Smith et al., 2021
rfMRI connectivity (ICA100 edge 380)	Smith et al., 2021
rfMRI connectivity (ICA100 edge 382)	Smith et al., 2021
rfMRI connectivity (ICA100 edge 383)	Smith et al., 2021
rfMRI connectivity (ICA100 edge 387)	Smith et al., 2021
rfMRI connectivity (ICA100 edge 391)	Smith et al., 2021
rfMRI connectivity (ICA100 edge 399)	Smith et al., 2021
rfMRI connectivity (ICA100 edge 414)	Smith et al., 2021
rfMRI connectivity (ICA100 edge 429)	Smith et al., 2021
rfMRI connectivity (ICA100 edge 464)	Smith et al., 2021
rfMRI connectivity (ICA100 edge 471)	Smith et al., 2021
rfMRI connectivity (ICA100 edge 473)	Smith et al., 2021
rfMRI connectivity (ICA100 edge 488)	Smith et al., 2021
rfMRI connectivity (ICA100 edge 495)	Smith et al., 2021
rfMRI connectivity (ICA100 edge 509)	Smith et al., 2021
rfMRI connectivity (ICA100 edge 511)	Smith et al., 2021
rfMRI connectivity (ICA100 edge 557)	Smith et al., 2021
rfMRI connectivity (ICA100 edge 584)	Smith et al., 2021
rfMRI connectivity (ICA100 edge 602)	Smith et al., 2021
rfMRI connectivity (ICA100 edge 614)	Smith et al., 2021
rfMRI connectivity (ICA100 edge 619)	Smith et al., 2021
rfMRI connectivity (ICA100 edge 632)	Smith et al., 2021
rfMRI connectivity (ICA100 edge 637)	Smith et al., 2021
rfMRI connectivity (ICA100 edge 657)	Smith et al., 2021
rfMRI connectivity (ICA100 edge 659)	Smith et al., 2021
rfMRI connectivity (ICA100 edge 668)	Smith et al., 2021
rfMRI connectivity (ICA100 edge 672)	Smith et al., 2021
rfMRI connectivity (ICA100 edge 679)	Smith et al., 2021
rfMRI connectivity (ICA100 edge 689)	Smith et al., 2021
rfMRI connectivity (ICA100 edge 698)	Smith et al., 2021
rfMRI connectivity (ICA100 edge 708)	Smith et al., 2021
rfMRI connectivity (ICA100 edge 722)	Smith et al., 2021
rfMRI connectivity (ICA100 edge 732)	Smith et al., 2021
rfMRI connectivity (ICA100 edge 739)	Smith et al., 2021
rfMRI connectivity (ICA100 edge 740)	Smith et al., 2021
rfMRI connectivity (ICA100 edge 746)	Smith et al., 2021
rfMRI connectivity (ICA100 edge 762)	Smith et al., 2021
rfMRI connectivity (ICA100 edge 809)	Smith et al., 2021
rfMRI connectivity (ICA100 edge 810)	Smith et al., 2021
rfMRI connectivity (ICA100 edge 812)	Smith et al., 2021
rfMRI connectivity (ICA100 edge 832)	Smith et al., 2021
rfMRI connectivity (ICA100 edge 848)	Smith et al., 2021
rfMRI connectivity (ICA100 edge 849)	Smith et al., 2021
rfMRI connectivity (ICA100 edge 924)	Smith et al., 2021
rfMRI connectivity (ICA100 edge 932)	Smith et al., 2021
rfMRI connectivity (ICA100 edge 951)	Smith et al., 2021
rfMRI connectivity (ICA100 edge 957)	Smith et al., 2021
rfMRI connectivity (ICA100 edge 961)	Smith et al., 2021
rfMRI connectivity (ICA100 edge 973)	Smith et al., 2021
rfMRI connectivity (ICA100 edge 974)	Smith et al., 2021
rfMRI connectivity (ICA100 edge 978)	Smith et al., 2021
rfMRI connectivity (ICA100 edge 994)	Smith et al., 2021
rfMRI connectivity (ICA100 edge 995)	Smith et al., 2021
rfMRI connectivity (ICA100 edge 1001)	Smith et al., 2021
rfMRI connectivity (ICA100 edge 1011)	Smith et al., 2021
rfMRI connectivity (ICA100 edge 1030)	Smith et al., 2021
rfMRI connectivity (ICA100 edge 1040)	Smith et al., 2021
rfMRI connectivity (ICA100 edge 1047)	Smith et al., 2021
rfMRI connectivity (ICA100 edge 1063)	Smith et al., 2021
rfMRI connectivity (ICA100 edge 1066)	Smith et al., 2021
rfMRI connectivity (ICA100 edge 1083)	Smith et al., 2021
rfMRI connectivity (ICA100 edge 1090)	Smith et al., 2021
rfMRI connectivity (ICA100 edge 1091)	Smith et al., 2021
rfMRI connectivity (ICA100 edge 1102)	Smith et al., 2021
rfMRI connectivity (ICA100 edge 1115)	Smith et al., 2021
rfMRI connectivity (ICA100 edge 1118)	Smith et al., 2021
rfMRI connectivity (ICA100 edge 1120)	Smith et al., 2021
rfMRI connectivity (ICA100 edge 1123)	Smith et al., 2021
rfMRI connectivity (ICA100 edge 1139)	Smith et al., 2021
rfMRI connectivity (ICA100 edge 1149)	Smith et al., 2021
rfMRI connectivity (ICA100 edge 1153)	Smith et al., 2021
rfMRI connectivity (ICA100 edge 1165)	Smith et al., 2021
rfMRI connectivity (ICA100 edge 1172)	Smith et al., 2021
rfMRI connectivity (ICA100 edge 1187)	Smith et al., 2021
rfMRI connectivity (ICA100 edge 1321)	Smith et al., 2021
rfMRI connectivity (ICA100 edge 1448)	Smith et al., 2021
rfMRI connectivity (ICA100 edge 1470)	Smith et al., 2021
rfMRI connectivity ICA-features 1	Smith et al., 2021
rfMRI connectivity ICA-features 2	Smith et al., 2021
rfMRI connectivity ICA-features 3	Smith et al., 2021
rfMRI connectivity ICA-features 4	Smith et al., 2021
rfMRI connectivity ICA-features 6	Smith et al., 2021
Glioma	Melin et al., 2017
EA2022	Okbay et al., 2022
SCZ2022	Trubetskoy et al., 2022
ADHD2022	Demontis et al., 2023
BP2024	O'Connell et al., 2025
MDD2025	McIntosh et al., 2025
Epilepsy	Stevelink et al, 2023
