## Supplementary Table 8 for "Assessing molecular gene by treatment interactions using a population of neural progenitors exposed to valproic acid and lithium" (part 1 of 3)

### Sheet: Description
Supplementary Table 8| Peak-gene pairs
A. Vehicle; B. VPA; C. LiCl
Column Name	Description
chromosome	chromosome position of peak
start	start position of peak
end	end position of peak
gene_id	Ensembl ID
gene_name	HGNC gene name
coefficient	coefficient in a linear model
fdr	BH-adjusted P value

### Sheet: A. Vehicle
chromosome	start	end	gene_id	gene_name	coefficient	fdr
chr1	155844961	155845430	ENSG00000143314	MRPL24	-0.430737	0.0553715
chr1	155844961	155845430	ENSG00000143294	PRCC	-0.422423	0.0684391
chr1	155847851	155848160	ENSG00000160685	ZBTB7B	0.491674	0.00801259
chr22	20143951	20144100	ENSG00000183597	TANGO2	-0.413937	0.0844485
chr22	20154461	20156190	ENSG00000234409	CCDC188	0.769342	3.7151e-11
chr22	20154461	20156190	ENSG00000099904	ZDHHC8	0.462181	0.0221658
chr22	20171801	20172300	ENSG00000100084	HIRA	-0.439993	0.0431566
chr1	155856551	155857860	ENSG00000163348	PYGO2	0.415077	0.0820502
chr1	155856551	155857860	ENSG00000143303	RRNAD1	0.40944	0.0938427
chr22	20283441	20284270	ENSG00000241973	PI4KA	0.459437	0.0242059
chr22	20430611	20432070	ENSG00000244486	SCARF2	-0.41481	0.0825683
chr1	155870641	155874590	ENSG00000163463	KRTCAP2	-0.419466	0.0736319
chr1	155870641	155874590	ENSG00000132688	NES	0.422687	0.0679682
chr1	155892771	155894290	ENSG00000160753	RUSC1	0.4587	0.024765
chr22	20549331	20549900	ENSG00000099904	ZDHHC8	-0.433513	0.0514515
chr22	20591921	20592290	ENSG00000183246	RIMBP3C	0.407853	0.0974904
chr22	21483811	21484400	ENSG00000099957	P2RX6	0.411393	0.08955
chr22	21629011	21630540	ENSG00000161179	YDJC	0.438526	0.0449263
chr1	155974161	155979840	ENSG00000116584	ARHGEF2	0.417392	0.0774857
chr1	155983011	155984340	ENSG00000116584	ARHGEF2	0.537504	0.00118192
chr22	21860891	21861140	ENSG00000187905	LRRC74B	-0.408484	0.0960058
chr22	23178221	23179230	ENSG00000099977	DDT	0.417748	0.0768552
chr22	23281231	23282960	ENSG00000099998	GGT5	-0.421178	0.0705932
chr22	23408231	23408970	ENSG00000258555	SPECC1L-ADORA2A	-0.426242	0.0622309
chr22	23500861	23501450	ENSG00000133433	GSTT2B	0.433435	0.0515277
chr22	23672071	23672480	ENSG00000099974	DDTL	-0.431869	0.0537442
chr22	23683841	23685420	ENSG00000159496	RGL4	-0.464465	0.020561
chr22	23766641	23768920	ENSG00000250479	CHCHD10	0.454292	0.0284425
chr22	23838031	23839880	ENSG00000285762	ENSG00000285762	0.43997	0.0431902
chr22	23888231	23889230	ENSG00000167037	SGSM1	-0.450756	0.0316941
chr22	23898041	23898750	ENSG00000099974	DDTL	0.423989	0.0657327
chr22	23898041	23898750	ENSG00000099977	DDT	0.440245	0.0428217
chr22	23898041	23898750	ENSG00000133433	GSTT2B	-0.522805	0.00229597
chr22	23913301	23914640	ENSG00000099977	DDT	0.472606	0.0157949
chr22	23913301	23914640	ENSG00000133433	GSTT2B	-0.442428	0.0402752
chr22	23960851	23960890	ENSG00000133433	GSTT2B	0.461205	0.0228411
chr22	23975131	23975170	ENSG00000099974	DDTL	-0.426016	0.0625769
chr22	23975131	23975170	ENSG00000099977	DDT	-0.4183	0.0758196
chr22	23975131	23975170	ENSG00000133433	GSTT2B	0.440801	0.0421884
chr22	23984511	23984840	ENSG00000240972	MIF	-0.410022	0.0925109
chr22	23984511	23984840	ENSG00000099977	DDT	-0.473607	0.0152603
chr22	23984511	23984840	ENSG00000099974	DDTL	-0.579972	0.000141943
chr22	23984511	23984840	ENSG00000133433	GSTT2B	0.544217	0.000863214
chr1	156096131	156097990	ENSG00000160789	LMNA	0.497915	0.00632521
chr22	24246151	24246510	ENSG00000100014	SPECC1L	-0.457084	0.0260287
chr22	24246961	24248400	ENSG00000100028	SNRPD3	-0.43623	0.0477778
chr22	24298661	24298770	ENSG00000240972	MIF	0.438481	0.044988
chr22	24338491	24339900	ENSG00000100024	UPB1	-0.410466	0.0914804
chr1	156134141	156148240	ENSG00000160789	LMNA	0.418961	0.0745483
chr1	156148391	156150970	ENSG00000160789	LMNA	0.447286	0.0349864
chr22	24951961	24954660	ENSG00000197077	KIAA1671	0.469652	0.0174201
chr22	25098111	25099500	ENSG00000100014	SPECC1L	-0.408779	0.0952774
chr22	25101121	25101380	ENSG00000244752	CRYBB2	0.411643	0.0890815
chr22	25368421	25368510	ENSG00000100077	GRK3	0.435299	0.0490358
chr22	25447401	25449020	ENSG00000100077	GRK3	0.444292	0.0381941
chr22	25475211	25476350	ENSG00000100077	GRK3	0.649667	1.88069e-06
chr22	25483141	25483700	ENSG00000244752	CRYBB2	-0.434773	0.0497327
chr22	25483141	25483700	ENSG00000100077	GRK3	0.63657	4.61787e-06
chr22	25488231	25488880	ENSG00000100077	GRK3	0.644551	2.70779e-06
chr22	25492481	25495450	ENSG00000100077	GRK3	0.635242	5.06023e-06
chr22	25492481	25495450	ENSG00000244752	CRYBB2	-0.431239	0.0546236
chr22	25497311	25497700	ENSG00000100077	GRK3	0.550128	0.000656441
chr22	25564081	25565600	ENSG00000100077	GRK3	0.694397	6.23366e-08
chr22	25620181	25620690	ENSG00000100077	GRK3	0.685523	1.30442e-07
chr22	25620181	25620690	ENSG00000244752	CRYBB2	-0.444974	0.0374943
chr22	25644281	25644320	ENSG00000100077	GRK3	0.503925	0.00504098
chr22	25747281	25747580	ENSG00000100077	GRK3	0.4559	0.026988
chr22	25909971	25910180	ENSG00000100095	SEZ6L	0.424261	0.0653581
chr22	25921861	25922060	ENSG00000244752	CRYBB2	0.428814	0.0582196
chr22	26168001	26172790	ENSG00000100095	SEZ6L	0.504036	0.00502198
chr22	26263941	26264790	ENSG00000100095	SEZ6L	0.435023	0.0494074
chr22	26267511	26268540	ENSG00000100095	SEZ6L	0.519224	0.00268811
chr22	26275671	26277850	ENSG00000100095	SEZ6L	0.528262	0.00180159
chr22	26404241	26405640	ENSG00000128203	ASPHD2	0.530576	0.00162145
chr1	156356651	156357370	ENSG00000163468	CCT3	-0.479875	0.0121862
chr1	156356651	156357370	ENSG00000260238	PMF1-BGLAP	0.430539	0.0557031
chr1	156376011	156376500	ENSG00000254726	MEX3A	0.437442	0.0462504
chr22	27790411	27791670	ENSG00000169184	MN1	0.602976	3.84241e-05
chr22	27793731	27796310	ENSG00000169184	MN1	0.506355	0.00457343
chr22	27796481	27802660	ENSG00000169184	MN1	0.622618	1.14107e-05
chr22	27851741	27852680	ENSG00000159873	CCDC117	0.438284	0.0452109
chr22	28410191	28410910	ENSG00000180957	PITPNB	0.426708	0.0615576
chr22	29477491	29481890	ENSG00000100285	NEFH	0.66284	7.19526e-07
chr22	29579921	29582100	ENSG00000184117	NIPSNAP1	0.622123	1.17857e-05
chr22	29670451	29671270	ENSG00000100036	SLC35E4	0.412643	0.0870335
chr22	29778101	29779720	ENSG00000100325	ASCC2	-0.521038	0.00247696
chr22	29970361	29971030	ENSG00000100325	ASCC2	0.412127	0.0880107
chr22	29986791	29988170	ENSG00000100325	ASCC2	0.442092	0.0406377
chr22	30108741	30109080	ENSG00000176635	HORMAD2	0.496074	0.00678477
chr22	30564761	30565020	ENSG00000198832	SELENOM	-0.426557	0.0617414
chr1	156637621	156640350	ENSG00000132692	BCAN	0.461246	0.022813
chr22	30650421	30651120	ENSG00000100036	SLC35E4	0.429394	0.0573485
chr22	30704321	30704470	ENSG00000184792	OSBP2	0.433843	0.0509989
chr22	30705791	30706960	ENSG00000184792	OSBP2	0.559703	0.000412068
chr22	30705791	30706960	ENSG00000100036	SLC35E4	0.425283	0.0636551
chr22	30717101	30718210	ENSG00000100036	SLC35E4	0.520561	0.00253281
chr22	30717101	30718210	ENSG00000184792	OSBP2	0.663407	6.94906e-07
chr22	30719181	30719360	ENSG00000184792	OSBP2	0.460304	0.0235298
chr22	30802151	30803650	ENSG00000184792	OSBP2	0.515241	0.00318019
chr22	30806361	30807030	ENSG00000184792	OSBP2	0.498268	0.00623896
chr22	31055081	31056400	ENSG00000241878	PISD	0.450946	0.0315516
chr1	156659301	156665940	ENSG00000132688	NES	0.431571	0.0541246
chr22	31106091	31106150	ENSG00000241878	PISD	0.433934	0.0508732
chr22	31122501	31123380	ENSG00000100036	SLC35E4	0.434957	0.0495032
chr22	31139881	31141060	ENSG00000100078	PLA2G3	0.611975	2.21607e-05
chr22	31148681	31149480	ENSG00000133422	MORC2	0.407259	0.0988454
chr1	156666311	156671360	ENSG00000132688	NES	0.498677	0.00615563
chr1	156672781	156678790	ENSG00000132688	NES	0.501857	0.00544833
chr22	31629681	31631830	ENSG00000241878	PISD	0.525524	0.00203768
chr22	31887191	31888140	ENSG00000128245	YWHAH	0.416133	0.0800632
chr22	32204681	32205380	ENSG00000100191	SLC5A4	0.46845	0.0180778
chr22	32486731	32487640	ENSG00000100225	FBXO7	0.578106	0.000156186
chr22	32486731	32487640	ENSG00000185666	SYN3	0.744785	5.21663e-10
chr22	32661281	32661630	ENSG00000183530	PRR14L	-0.451699	0.0308825
chr22	32796901	32797250	ENSG00000100234	TIMP3	0.412824	0.0866349
chr22	32801121	32802460	ENSG00000100234	TIMP3	0.658947	9.61679e-07
chr22	32804221	32804330	ENSG00000100234	TIMP3	0.429277	0.0574972
chr22	32804571	32805080	ENSG00000100234	TIMP3	0.492779	0.00767073
chr22	32905441	32905720	ENSG00000100234	TIMP3	0.554822	0.000526099
chr22	32917711	32918330	ENSG00000100234	TIMP3	0.491124	0.0081805
chr22	32961481	32961870	ENSG00000100234	TIMP3	0.617692	1.55604e-05
chr22	32967431	32968070	ENSG00000100234	TIMP3	0.597126	5.40989e-05
chr22	32985861	32987670	ENSG00000100234	TIMP3	0.606802	3.04617e-05
chr22	32992981	32993010	ENSG00000128253	RFPL2	-0.408175	0.0967501
chr22	32993801	32995120	ENSG00000100234	TIMP3	0.470867	0.0167463
chr22	33057711	33058660	ENSG00000133424	LARGE1	0.442208	0.0404848
chr22	33513091	33513890	ENSG00000133424	LARGE1	0.505179	0.0048023
chr22	33562941	33564030	ENSG00000133424	LARGE1	0.484923	0.0102018
chr22	33653891	33654770	ENSG00000133424	LARGE1	0.5754	0.000181115
chr1	156766311	156768640	ENSG00000198952	SMG5	-0.490323	0.00841197
chr22	35352671	35352680	ENSG00000100320	RBFOX2	0.4287	0.0584116
chr22	35380471	35382050	ENSG00000100292	HMOX1	0.482843	0.0110085
chr22	35648111	35649170	ENSG00000100284	TOM1	0.464706	0.0204031
chr22	35648111	35649170	ENSG00000221963	APOL6	0.645863	2.4605e-06
chr22	35866571	35866940	ENSG00000100292	HMOX1	-0.426801	0.0614333
chr22	36009081	36009480	ENSG00000100345	MYH9	-0.452397	0.0302452
chr22	36065241	36066770	ENSG00000100297	MCM5	-0.429407	0.0573391
chr22	36201291	36202490	ENSG00000100336	APOL4	0.746056	4.51937e-10
chr22	36328291	36328440	ENSG00000100342	APOL1	-0.421935	0.0692761
chr22	36439691	36440220	ENSG00000100345	MYH9	-0.482252	0.0112334
chr22	36465231	36465830	ENSG00000100362	PVALB	-0.416964	0.0783421
chr22	37149541	37150290	ENSG00000100385	IL2RB	0.466785	0.0190446
chr22	37149541	37150290	ENSG00000133466	C1QTNF6	0.445218	0.0371958
chr22	37166211	37167280	ENSG00000133466	C1QTNF6	0.415801	0.0806222
chr22	37178191	37179420	ENSG00000100385	IL2RB	0.45192	0.0306975
chr22	37178191	37179420	ENSG00000133466	C1QTNF6	0.611563	2.2764e-05
chr22	37186071	37186900	ENSG00000133466	C1QTNF6	0.556057	0.000492921
chr22	37187391	37189700	ENSG00000133466	C1QTNF6	0.744231	5.45628e-10
chr22	37187391	37189700	ENSG00000100385	IL2RB	0.473613	0.015259
chr22	37345671	37346480	ENSG00000100360	IFT27	-0.425248	0.0636982
chr22	37467541	37467760	ENSG00000100116	GCAT	-0.433954	0.0508501
chr1	157006741	157008000	ENSG00000160789	LMNA	-0.416246	0.0798594
chr22	37559571	37562400	ENSG00000100079	LGALS2	0.519141	0.00269707
chr22	37559571	37562400	ENSG00000128283	CDC42EP1	0.636286	4.71101e-06
chr1	157033401	157034780	ENSG00000160781	PAQR6	0.454234	0.0284833
chr22	37636401	37637100	ENSG00000100097	LGALS1	-0.439585	0.0436437
chr22	37660631	37662060	ENSG00000100097	LGALS1	0.626878	8.69247e-06
chr22	37674491	37677720	ENSG00000100097	LGALS1	0.733175	1.71105e-09
chr22	37741231	37741580	ENSG00000187045	TMPRSS6	0.503661	0.00508867
chr22	37804471	37805790	ENSG00000189060	H1-0	0.651792	1.60965e-06
chr22	37896431	37897580	ENSG00000100106	TRIOBP	-0.471727	0.0162792
chr22	38025981	38027590	ENSG00000168135	KCNJ4	-0.467842	0.0184477
chr22	38033351	38034910	ENSG00000128310	GALR3	0.41302	0.0862474
chr22	38056881	38057770	ENSG00000100151	PICK1	0.518393	0.00278285
chr22	38114211	38115720	ENSG00000168135	KCNJ4	0.531247	0.00156988
chr22	38145761	38146010	ENSG00000128394	APOBEC3F	-0.421936	0.0692761
chr22	38204541	38206180	ENSG00000100101	ENSG00000100101	-0.512457	0.00355859
chr22	38204541	38206180	ENSG00000100216	TOMM22	-0.435316	0.0490199
chr22	38260441	38262750	ENSG00000198792	TMEM184B	0.51724	0.0029275
chr1	157148051	157148840	ENSG00000117036	ETV3	0.691641	7.87974e-08
chr22	38401221	38401240	ENSG00000284554	ENSG00000284554	-0.515178	0.00318853
chr22	38451881	38456570	ENSG00000168135	KCNJ4	0.476375	0.0138684
chr22	38480621	38480910	ENSG00000100116	GCAT	-0.466907	0.0189714
chr22	38569731	38571370	ENSG00000100206	DMC1	0.413595	0.0851182
chr22	38606081	38607080	ENSG00000168135	KCNJ4	0.525926	0.00200447
chr22	38609141	38609820	ENSG00000285304	ENSG00000285304	0.406994	0.0994667
chr22	38678791	38679000	ENSG00000184949	FAM227A	0.459529	0.0241242
chr22	38696721	38697820	ENSG00000283900	TPTEP2-CSNK1E	-0.417372	0.0775287
chr22	38704731	38707160	ENSG00000128310	GALR3	-0.411785	0.0887851
chr22	38717861	38719130	ENSG00000100201	DDX17	0.459139	0.0244569
chr22	38717861	38719130	ENSG00000100242	SUN2	-0.485253	0.0100851
chr22	38842881	38844640	ENSG00000221890	NPTXR	0.446697	0.0356302
chr22	38852801	38854220	ENSG00000221890	NPTXR	0.443542	0.0390235
chr22	38881151	38883060	ENSG00000179750	APOBEC3B	0.446933	0.0353608
chr22	38927031	38927930	ENSG00000183741	CBX6	0.412353	0.0875294
chr22	38963331	38963590	ENSG00000179750	APOBEC3B	0.535375	0.00130854
chr22	38973651	38973870	ENSG00000179750	APOBEC3B	0.507094	0.00444369
chr22	38981441	38982640	ENSG00000179750	APOBEC3B	0.632678	5.97858e-06
chr22	39003061	39003650	ENSG00000244509	APOBEC3C	0.413339	0.0856207
chr22	39122101	39122220	ENSG00000100354	TNRC6B	-0.416363	0.0795862
chr22	39148931	39149000	ENSG00000100246	DNAL4	-0.429684	0.0570189
chr22	39150751	39151550	ENSG00000100298	APOBEC3H	-0.410202	0.0920481
chr22	39237291	39245930	ENSG00000100311	PDGFB	0.433422	0.0515463
chr1	157369981	157370180	ENSG00000158473	CD1D	0.48518	0.0101077
chr22	39306701	39307000	ENSG00000168135	KCNJ4	0.409942	0.0926649
chr22	39384511	39385230	ENSG00000100311	PDGFB	-0.418105	0.0762015
chr22	39399161	39400650	ENSG00000179750	APOBEC3B	-0.451817	0.0307756
chr22	39434371	39434650	ENSG00000100354	TNRC6B	-0.406832	0.099816
chr22	39493421	39493590	ENSG00000100359	SGSM3	-0.444752	0.0377235
chr22	39534181	39535730	ENSG00000100206	DMC1	-0.41162	0.0891159
chr22	39574711	39575200	ENSG00000100311	PDGFB	-0.490775	0.00828785
chr22	39717101	39717360	ENSG00000243811	APOBEC3D	-0.435187	0.0491722
chr22	40100971	40102250	ENSG00000100393	EP300	0.428023	0.0595105
chr22	41140361	41140890	ENSG00000100401	RANGAP1	0.443208	0.0394109
chr22	41239691	41241490	ENSG00000100399	CHADL	0.512757	0.00351686
chr22	41285251	41287060	ENSG00000100410	PHF5A	-0.478267	0.012959
chr22	41553851	41554370	ENSG00000172346	CSDC2	0.407336	0.098697
chr22	41559201	41559250	ENSG00000100138	SNU13	-0.426338	0.0620931
chr22	41560271	41563690	ENSG00000183066	WBP2NL	-0.429083	0.0578341
chr22	41560271	41563690	ENSG00000172346	CSDC2	0.528254	0.00180173
chr22	41746501	41747190	ENSG00000100380	ST13	0.418319	0.0757928
chr22	41789801	41790140	ENSG00000100399	CHADL	0.432151	0.0533419
chr22	41913311	41913360	ENSG00000100413	POLR3H	0.458883	0.0246339
chr22	41945851	41947970	ENSG00000159958	TNFRSF13C	-0.452516	0.030137
chr22	41945851	41947970	ENSG00000100138	SNU13	-0.445319	0.0370656
chr22	41998431	41999080	ENSG00000183066	WBP2NL	0.589842	8.25065e-05
chr22	42089521	42091590	ENSG00000159958	TNFRSF13C	-0.437375	0.0463256
chr22	42089521	42091590	ENSG00000184983	NDUFA6	0.635986	4.81167e-06
chr22	42185001	42185370	ENSG00000159958	TNFRSF13C	-0.421859	0.0693949
chr22	42185001	42185370	ENSG00000184983	NDUFA6	0.466571	0.0191834
chr1	158035741	158036380	ENSG00000158477	CD1A	0.409127	0.0945537
chr22	42371211	42372060	ENSG00000183864	TOB2	-0.423945	0.065809
chr22	42436161	42438660	ENSG00000235568	NFAM1	0.450471	0.0319526
chr22	42512041	42512860	ENSG00000189306	RRP7A	0.488647	0.00894585
chr22	42519181	42520470	ENSG00000189306	RRP7A	0.609149	2.64071e-05
chr22	42532821	42533590	ENSG00000189306	RRP7A	0.470451	0.0169591
chr22	42537451	42537490	ENSG00000189306	RRP7A	0.568584	0.000262371
chr22	42551791	42552650	ENSG00000189306	RRP7A	0.566452	0.000293798
chr22	42553201	42554880	ENSG00000189306	RRP7A	0.505714	0.00469195
chr22	42904791	42906180	ENSG00000128274	A4GALT	-0.439688	0.0435155
chr22	42978301	42979170	ENSG00000128274	A4GALT	-0.407776	0.0976611
chr22	43150791	43153330	ENSG00000100300	TSPO	0.569886	0.000244699
chr22	43150791	43153330	ENSG00000100266	PACSIN2	0.419942	0.0728
chr22	43185571	43188140	ENSG00000100243	CYB5R3	0.425123	0.0639138
chr22	43324291	43327180	ENSG00000159307	SCUBE1	0.548074	0.00072187
chr22	43342281	43344630	ENSG00000159307	SCUBE1	0.418509	0.0754594
chr22	43411411	43413670	ENSG00000186732	MPPED1	0.470455	0.0169591
chr22	43853341	43853900	ENSG00000130540	SULT4A1	0.430259	0.0561617
chr22	43861071	43863160	ENSG00000130540	SULT4A1	0.42479	0.0644629
chr22	44172831	44172890	ENSG00000248405	PRR5-ARHGAP8	-0.427393	0.0604065
chr22	44667871	44669980	ENSG00000186654	PRR5	0.551846	0.000606575
chr1	158998561	159001710	ENSG00000163565	IFI16	0.491061	0.00819925
chr22	44964181	44965190	ENSG00000186654	PRR5	0.42625	0.0622272
chr1	159005091	159006640	ENSG00000163565	IFI16	0.587537	9.38199e-05
chr1	159009031	159010850	ENSG00000163565	IFI16	0.676403	2.65197e-07
chr1	159012301	159013040	ENSG00000163565	IFI16	0.446442	0.03589
chr22	45357131	45357260	ENSG00000100364	KIAA0930	0.432275	0.0531528
chr1	159015511	159015850	ENSG00000163565	IFI16	0.545087	0.000829395
chr22	45531871	45532380	ENSG00000100376	FAM118A	0.436076	0.0479829
chr1	159056421	159056700	ENSG00000163565	IFI16	0.586836	9.73439e-05
chr1	159113901	159114460	ENSG00000163568	AIM2	0.41543	0.081303
chr1	159141281	159142690	ENSG00000162706	CADM3	0.508565	0.00419014
chr1	159146871	159147430	ENSG00000163568	AIM2	0.445556	0.0368031
chr1	159146871	159147430	ENSG00000162706	CADM3	0.426852	0.0613527
chr1	159160911	159161860	ENSG00000213088	ACKR1	0.42435	0.0652329
chr1	159160911	159161860	ENSG00000163568	AIM2	0.425097	0.0639488
chr1	159160911	159161860	ENSG00000162706	CADM3	0.579245	0.000147613
chr22	46314211	46314670	ENSG00000205643	CDPF1	-0.429938	0.0566358
chr1	159167951	159168950	ENSG00000163568	AIM2	0.490614	0.00833223
chr1	159167951	159168950	ENSG00000158716	DUSP23	0.426251	0.0622272
chr1	159167951	159168950	ENSG00000162706	CADM3	0.690156	8.89844e-08
chr1	159167951	159168950	ENSG00000213088	ACKR1	0.451092	0.031424
chr1	159170941	159173600	ENSG00000162706	CADM3	0.749614	3.14083e-10
chr1	159170941	159173600	ENSG00000163568	AIM2	0.431189	0.0546908
chr1	159170941	159173600	ENSG00000213088	ACKR1	0.408536	0.0958736
chr22	46536351	46539400	ENSG00000075275	CELSR1	0.43889	0.0444958
chr22	46580451	46581930	ENSG00000075240	GRAMD4	-0.684298	1.41715e-07
chr1	159186951	159189030	ENSG00000162706	CADM3	0.676494	2.63468e-07
chr1	159186951	159189030	ENSG00000163568	AIM2	0.499594	0.00594485
chr22	46619041	46620750	ENSG00000100422	CERK	0.43321	0.0518398
chr22	46619041	46620750	ENSG00000075240	GRAMD4	0.460123	0.023658
chr1	159780291	159781640	ENSG00000158716	DUSP23	0.435107	0.0492917
chr1	159823541	159823720	ENSG00000162735	PEX19	-0.442336	0.0403643
chr22	50058231	50060140	ENSG00000100427	MLC1	0.557446	0.000459535
chr22	50060261	50060640	ENSG00000100427	MLC1	0.413858	0.0845702
chr1	159889501	159890740	ENSG00000158710	TAGLN2	0.502368	0.00534702
chr22	50083331	50087160	ENSG00000100427	MLC1	0.62979	7.20544e-06
chr22	50104991	50106010	ENSG00000100427	MLC1	-0.59296	6.86977e-05
chr22	50115781	50116060	ENSG00000100427	MLC1	0.412245	0.0877484
chr1	159910161	159911060	ENSG00000158710	TAGLN2	0.436046	0.0480197
chr1	159915591	159917110	ENSG00000158710	TAGLN2	0.411757	0.0888378
chr22	50446471	50446740	ENSG00000073169	SELENOO	-0.424186	0.0653991
chr1	159921831	159926270	ENSG00000158710	TAGLN2	0.665472	5.97661e-07
chr1	159921831	159926270	ENSG00000213085	CFAP45	0.496326	0.00671995
chr22	50578121	50579210	ENSG00000100288	CHKB	0.464237	0.0207025
chr22	50581841	50583800	ENSG00000254413	CHKB-CPT1B	0.451486	0.0310837
chr22	50612571	50612910	ENSG00000073150	PANX2	0.418858	0.0747551
chr22	50656431	50656570	ENSG00000217442	SYCE3	0.513779	0.00337384
chr22	50731881	50732680	ENSG00000100425	BRD1	-0.429539	0.0572152
chr3	52441	52840	ENSG00000134121	CHL1	0.444289	0.0381941
chr3	71371	71670	ENSG00000134121	CHL1	0.44671	0.035621
chr3	72171	75960	ENSG00000134121	CHL1	0.690457	8.71631e-08
chr3	97251	100730	ENSG00000134121	CHL1	0.42553	0.0632512
chr3	103721	104320	ENSG00000134121	CHL1	0.55685	0.000473933
chr3	195391	199360	ENSG00000134121	CHL1	0.659365	9.29649e-07
chr3	210381	211420	ENSG00000134121	CHL1	0.537251	0.00119572
chr3	212301	213310	ENSG00000134121	CHL1	0.4532	0.0294887
chr3	228631	230390	ENSG00000134121	CHL1	0.642262	3.1691e-06
chr3	288441	288730	ENSG00000134121	CHL1	0.434063	0.0507315
chr3	294811	296180	ENSG00000134121	CHL1	0.518714	0.00274402
chr3	334781	336060	ENSG00000134121	CHL1	0.440906	0.0420684
chr3	2097981	2099920	ENSG00000144619	CNTN4	0.489573	0.00865604
chr3	2154801	2154900	ENSG00000144619	CNTN4	0.419731	0.0731718
chr3	2350261	2350850	ENSG00000091181	IL5RA	0.465049	0.0201705
chr3	2350261	2350850	ENSG00000144619	CNTN4	0.496895	0.00656631
chr3	2354451	2356730	ENSG00000144619	CNTN4	0.413731	0.0848568
chr3	2452381	2452540	ENSG00000091181	IL5RA	0.420654	0.0714252
chr3	2452381	2452540	ENSG00000144619	CNTN4	0.419625	0.0733709
chr3	2466531	2466620	ENSG00000091181	IL5RA	0.425033	0.064072
chr3	2466531	2466620	ENSG00000144619	CNTN4	0.598563	4.99217e-05
chr3	2477801	2477880	ENSG00000144619	CNTN4	0.563761	0.000337371
chr3	2510791	2511970	ENSG00000144619	CNTN4	0.799273	8.35782e-13
chr3	2510791	2511970	ENSG00000091181	IL5RA	0.500245	0.00579613
chr3	2512871	2513120	ENSG00000091181	IL5RA	0.495152	0.00702987
chr3	2512871	2513120	ENSG00000144619	CNTN4	0.783883	6.21163e-12
chr3	2513751	2514760	ENSG00000144619	CNTN4	0.842884	7.04388e-16
chr3	2513751	2514760	ENSG00000091181	IL5RA	0.511659	0.00367854
chr3	2517411	2518030	ENSG00000091181	IL5RA	0.546004	0.000793007
chr3	2517411	2518030	ENSG00000144619	CNTN4	0.735965	1.27113e-09
chr3	2569261	2569340	ENSG00000144619	CNTN4	0.595667	5.8986e-05
chr3	2684051	2684510	ENSG00000144619	CNTN4	0.664486	6.45053e-07
chr3	2684051	2684510	ENSG00000091181	IL5RA	0.446082	0.0362394
chr3	2727261	2728070	ENSG00000144619	CNTN4	0.74711	4.02562e-10
chr3	2727261	2728070	ENSG00000091181	IL5RA	0.537782	0.00116711
chr3	2770641	2770790	ENSG00000144619	CNTN4	0.634271	5.37082e-06
chr3	2770641	2770790	ENSG00000091181	IL5RA	0.474679	0.0147199
chr3	2823141	2823370	ENSG00000144619	CNTN4	0.681408	1.77959e-07
chr3	2823141	2823370	ENSG00000091181	IL5RA	0.460497	0.0233871
chr3	2922011	2922100	ENSG00000144619	CNTN4	0.408872	0.0951215
chr3	2937701	2937880	ENSG00000144619	CNTN4	0.651573	1.63106e-06
chr3	2937701	2937880	ENSG00000091181	IL5RA	0.432791	0.0524543
chr3	2972101	2972110	ENSG00000144619	CNTN4	0.586109	0.000101547
chr3	3015391	3015770	ENSG00000144619	CNTN4	0.513635	0.00339263
chr3	3022821	3023820	ENSG00000144619	CNTN4	0.70381	2.70706e-08
chr3	3022821	3023820	ENSG00000091181	IL5RA	0.540135	0.00104885
chr3	3704961	3705700	ENSG00000175928	LRRN1	0.467278	0.0187699
chr1	160067541	160071130	ENSG00000177807	KCNJ10	0.427888	0.0596732
chr3	4491921	4494700	ENSG00000150995	ITPR1	0.452916	0.0297272
chr3	4512781	4513860	ENSG00000150995	ITPR1	0.637461	4.36318e-06
chr3	4533501	4534330	ENSG00000150995	ITPR1	0.519532	0.00265144
chr3	4596791	4597460	ENSG00000150995	ITPR1	0.504466	0.00494425
chr3	4711271	4711860	ENSG00000170364	SETMAR	-0.441932	0.0408362
chr3	4975841	4982270	ENSG00000134107	BHLHE40	0.690687	8.56105e-08
chr3	4985311	4987720	ENSG00000134107	BHLHE40	0.539062	0.00110139
chr3	5025921	5027510	ENSG00000134107	BHLHE40	0.513993	0.0033436
chr1	160128231	160128430	ENSG00000018625	ATP1A2	-0.518714	0.00274402
chr3	6825661	6825820	ENSG00000196277	GRM7	0.461246	0.022813
chr3	6860391	6863410	ENSG00000196277	GRM7	0.682628	1.62171e-07
chr3	7094891	7095830	ENSG00000196277	GRM7	0.512302	0.00357871
chr3	8502521	8504270	ENSG00000071282	LMCD1	0.443665	0.038875
chr3	8653941	8654110	ENSG00000180914	OXTR	-0.456978	0.026098
chr3	9168221	9169040	ENSG00000288550	ENSG00000288550	0.45574	0.0271366
chr3	9247021	9250510	ENSG00000125037	EMC3	-0.424251	0.0653636
chr3	9278261	9278770	ENSG00000156959	LHFPL4	0.434059	0.0507315
chr1	10283091	10283750	ENSG00000120942	UBIAD1	0.423024	0.0674874
chr3	9395631	9400950	ENSG00000134077	THUMPD3	0.588513	8.89886e-05
chr3	9730581	9733180	ENSG00000114026	OGG1	-0.45854	0.024872
chr3	10173541	10174580	ENSG00000134070	IRAK2	0.45116	0.0313835
chr3	10191351	10194940	ENSG00000134070	IRAK2	0.444133	0.0383349
chr3	10322421	10322560	ENSG00000241553	ARPC4	0.408584	0.095764
chr3	10392421	10392520	ENSG00000250151	ARPC4-TTLL3	-0.421584	0.0699063
chr3	10763541	10765210	ENSG00000157103	SLC6A1	0.487329	0.00936849
chr3	10763541	10765210	ENSG00000132164	SLC6A11	0.5267	0.0019378
chr3	10771611	10773190	ENSG00000157103	SLC6A1	0.49833	0.00622519
chr3	10771611	10773190	ENSG00000132164	SLC6A11	0.447333	0.0349398
chr3	10781921	10782340	ENSG00000157103	SLC6A1	0.454231	0.0284833
chr3	10815701	10817950	ENSG00000132164	SLC6A11	0.550314	0.00065089
chr3	10850851	10853090	ENSG00000132164	SLC6A11	0.55321	0.000566797
chr3	10850851	10853090	ENSG00000157103	SLC6A1	0.44321	0.0394109
chr3	10900701	10903290	ENSG00000132164	SLC6A11	0.574283	0.000192592
chr3	10900701	10903290	ENSG00000157103	SLC6A1	0.434368	0.0502777
chr3	10942051	10942970	ENSG00000157103	SLC6A1	0.438862	0.0445331
chr1	160954341	160954440	ENSG00000143252	SDHC	0.41224	0.0877556
chr3	11195021	11196760	ENSG00000157150	TIMP4	-0.429319	0.0574495
chr1	160971511	160972180	ENSG00000158764	ITLN2	0.744404	5.36465e-10
chr3	11278951	11279420	ENSG00000157103	SLC6A1	-0.458655	0.0248002
chr1	160981831	160982360	ENSG00000158764	ITLN2	0.53813	0.0011498
chr3	11548681	11548720	ENSG00000157152	SYN2	-0.427042	0.061048
chr1	161038531	161039160	ENSG00000215845	TSTD1	0.421017	0.0708029
chr3	12287471	12288970	ENSG00000132170	PPARG	0.435505	0.0487836
chr3	12507751	12508740	ENSG00000157152	SYN2	-0.438525	0.0449263
chr3	12553641	12554650	ENSG00000225526	MKRN2OS	0.455959	0.026943
chr3	12556201	12558410	ENSG00000154743	TSEN2	0.424182	0.0653991
chr3	12795971	12797450	ENSG00000144712	CAND2	0.49062	0.00833223
chr3	12944241	12945720	ENSG00000144711	IQSEC1	0.428432	0.058857
chr3	12966071	12968400	ENSG00000144711	IQSEC1	0.431385	0.0544424
chr3	13063181	13063550	ENSG00000132182	NUP210	0.40748	0.0983427
chr1	161185071	161186040	ENSG00000158850	B4GALT3	0.410876	0.090574
chr3	13263991	13264250	ENSG00000088726	TMEM40	-0.430045	0.0564579
chr1	161196991	161203110	ENSG00000158859	ADAMTS4	0.466345	0.0193167
chr3	13346311	13346880	ENSG00000132182	NUP210	0.411832	0.088691
chr3	13348661	13349370	ENSG00000154767	XPC	-0.426502	0.0618389
chr3	13419051	13420830	ENSG00000132182	NUP210	0.421634	0.0697944
chr3	13525761	13527220	ENSG00000163520	FBLN2	0.466967	0.0189431
chr3	13546661	13547330	ENSG00000163520	FBLN2	0.426558	0.0617414
chr3	13548081	13550600	ENSG00000163517	HDAC11	0.487947	0.00915798
chr3	13548081	13550600	ENSG00000163520	FBLN2	0.529449	0.00170621
chr3	13598831	13600530	ENSG00000163520	FBLN2	0.496307	0.00672167
chr3	13600651	13601870	ENSG00000163520	FBLN2	0.538735	0.00111779
chr3	13647811	13649030	ENSG00000163520	FBLN2	0.409391	0.0939363
chr3	13782611	13783740	ENSG00000154764	WNT7A	0.437624	0.045991
chr1	161258261	161259620	ENSG00000248485	PCP4L1	0.425764	0.0629108
chr3	13796841	13796990	ENSG00000154764	WNT7A	0.485484	0.0100115
chr3	14147881	14149020	ENSG00000170876	TMEM43	0.465362	0.0199576
chr1	161266141	161266890	ENSG00000248485	PCP4L1	0.454235	0.0284833
chr3	14401941	14404050	ENSG00000131389	SLC6A6	0.424586	0.0648283
chr3	14439411	14441770	ENSG00000131389	SLC6A6	0.437265	0.0464628
chr3	14539601	14540990	ENSG00000144596	GRIP2	0.484537	0.0103556
chr1	161359381	161359560	ENSG00000122224	LY9	-0.51481	0.00323484
chr3	14647681	14649410	ENSG00000154781	CCDC174	0.444458	0.0380343
chr3	14647681	14649410	ENSG00000131379	C3orf20	0.455906	0.0269862
chr3	14810111	14811000	ENSG00000154783	FGD5	0.414636	0.0829809
chr3	14890571	14890850	ENSG00000154783	FGD5	0.492085	0.00788233
chr1	161389251	161391090	ENSG00000158850	B4GALT3	0.514939	0.00322076
chr3	15269371	15270550	ENSG00000131373	HACL1	-0.473172	0.0155147
chr3	16063211	16065820	ENSG00000131386	GALNT15	0.46299	0.0215893
chr3	16300371	16305140	ENSG00000131378	RFTN1	0.420824	0.0711156
chr3	16373381	16375200	ENSG00000169814	BTD	0.420638	0.0714588
chr3	16427481	16427500	ENSG00000154814	OXNAD1	0.469436	0.0175358
chr3	16494781	16495550	ENSG00000131378	RFTN1	0.477684	0.0132092
chr3	16508151	16510420	ENSG00000131378	RFTN1	0.434195	0.0505429
chr3	16511091	16514440	ENSG00000131378	RFTN1	0.456497	0.0265118
chr1	161506381	161506880	ENSG00000143226	FCGR2A	0.551788	0.000608067
chr1	161510891	161511530	ENSG00000143226	FCGR2A	0.636615	4.60654e-06
chr1	161512621	161513930	ENSG00000173110	HSPA6	0.591994	7.2716e-05
chr1	161512621	161513930	ENSG00000143226	FCGR2A	0.73158	1.99005e-09
chr1	161512621	161513930	ENSG00000162746	FCRLB	0.570233	0.000240048
chr1	161531981	161534060	ENSG00000162746	FCRLB	0.467751	0.0185055
chr1	161531981	161534060	ENSG00000173110	HSPA6	0.571708	0.000222817
chr1	161531981	161534060	ENSG00000143226	FCGR2A	0.533038	0.00145294
chr3	18443451	18446630	ENSG00000182568	SATB1	0.485368	0.0100482
chr1	161555111	161555240	ENSG00000173110	HSPA6	0.439577	0.0436508
chr1	161555111	161555240	ENSG00000143226	FCGR2A	0.434596	0.0499691
chr3	19077551	19077950	ENSG00000183960	KCNH8	0.543277	0.000903465
chr3	19146341	19148870	ENSG00000183960	KCNH8	0.669139	4.55794e-07
chr3	19543341	19543500	ENSG00000144566	RAB5A	-0.461873	0.0223667
chr3	20023071	20024690	ENSG00000114166	KAT2B	0.466469	0.0192362
chr3	20098891	20101560	ENSG00000114166	KAT2B	0.437002	0.0467801
chr1	161594061	161595730	ENSG00000143226	FCGR2A	0.561521	0.000376565
chr1	161594061	161595730	ENSG00000173110	HSPA6	0.546531	0.000772177
chr1	161594061	161595730	ENSG00000072694	FCGR2B	0.413199	0.0858745
chr1	161594061	161595730	ENSG00000118217	ATF6	0.419372	0.0738108
chr1	161594061	161595730	ENSG00000162746	FCRLB	0.591785	7.35804e-05
chr1	161647531	161648000	ENSG00000162746	FCRLB	0.453201	0.0294887
chr3	21524391	21524930	ENSG00000151789	ZNF385D	0.577432	0.00016195
chr3	21664991	21666450	ENSG00000151789	ZNF385D	0.449113	0.0332428
chr3	21678261	21679140	ENSG00000151789	ZNF385D	0.499065	0.00606626
chr3	21746191	21748650	ENSG00000151789	ZNF385D	0.621807	1.19816e-05
chr3	21749851	21752140	ENSG00000151789	ZNF385D	0.670905	4.01037e-07
chr3	23406551	23406980	ENSG00000182247	UBE2E2	0.55041	0.000648322
chr3	23437611	23438080	ENSG00000182247	UBE2E2	0.519889	0.00260948
chr1	161725601	161727960	ENSG00000072694	FCGR2B	0.416171	0.0799959
chr1	161725601	161727960	ENSG00000162746	FCRLB	0.630828	6.73002e-06
chr3	23481161	23482120	ENSG00000182247	UBE2E2	0.487505	0.00931088
chr3	23536781	23537980	ENSG00000182247	UBE2E2	0.4714	0.0164683
chr1	161738651	161739190	ENSG00000162746	FCRLB	0.422329	0.0686196
chr3	23775891	23777480	ENSG00000170142	UBE2E1	0.448678	0.0336334
chr3	24160361	24161170	ENSG00000151090	THRB	0.47465	0.0147301
chr3	24344931	24345520	ENSG00000151090	THRB	0.45528	0.0275692
chr3	24365131	24365540	ENSG00000151090	THRB	0.428898	0.0580967
chr3	24493931	24495890	ENSG00000151090	THRB	0.682355	1.65705e-07
chr3	24496601	24496800	ENSG00000151090	THRB	0.496835	0.0065802
chr3	24519341	24519550	ENSG00000170142	UBE2E1	-0.421849	0.0694125
chr3	24519341	24519550	ENSG00000151090	THRB	0.598814	4.92524e-05
chr3	24521021	24522400	ENSG00000151090	THRB	0.554547	0.000532621
chr3	25426021	25426930	ENSG00000077097	TOP2B	0.502914	0.00524402
chr3	26375481	26377000	ENSG00000179796	LRRC3B	0.46642	0.0192633
chr3	26621231	26626530	ENSG00000179796	LRRC3B	0.599612	4.71211e-05
chr3	26629211	26629820	ENSG00000179796	LRRC3B	0.518932	0.00272026
chr3	26634581	26636870	ENSG00000179796	LRRC3B	0.540552	0.00102592
chr3	26667321	26667550	ENSG00000179796	LRRC3B	0.456867	0.0261962
chr3	26711891	26713390	ENSG00000179796	LRRC3B	0.431162	0.0547158
chr3	26718421	26720260	ENSG00000179796	LRRC3B	0.407663	0.0978839
chr1	162062161	162063560	ENSG00000162733	DDR2	0.457511	0.0256789
chr1	162062161	162063560	ENSG00000198929	NOS1AP	0.409169	0.0944522
chr1	162062161	162063560	ENSG00000239887	C1orf226	0.475913	0.0140968
chr3	27721041	27724630	ENSG00000163508	EOMES	0.426361	0.0620574
chr3	27986071	27986740	ENSG00000163508	EOMES	0.455749	0.0271312
chr3	29279871	29283060	ENSG00000144642	RBMS3	0.416301	0.0797086
chr1	162112771	162113750	ENSG00000162745	OLFML2B	-0.412989	0.0863016
chr3	30328171	30329230	ENSG00000163513	TGFBR2	0.451289	0.0312435
chr3	30605911	30607740	ENSG00000163513	TGFBR2	0.533769	0.0014065
chr3	30751251	30751760	ENSG00000163513	TGFBR2	0.431827	0.0538082
chr3	31305301	31305900	ENSG00000170293	CMTM8	0.411522	0.0892969
chr3	31948361	31949380	ENSG00000144645	OSBPL10	0.443744	0.0387896
chr3	31968611	31969460	ENSG00000144645	OSBPL10	0.541256	0.000995598
chr3	31972421	31972530	ENSG00000144645	OSBPL10	0.422923	0.0675677
chr3	31980131	31982120	ENSG00000144645	OSBPL10	0.499251	0.0060225
chr3	32752991	32753060	ENSG00000163539	CLASP2	-0.507682	0.00434403
chr3	32850211	32850770	ENSG00000206557	TRIM71	0.423221	0.0670943
chr3	33217621	33219610	ENSG00000173705	SUSD5	0.550194	0.000654509
chr3	33217621	33219610	ENSG00000153551	CMTM7	0.448984	0.0333602
chr1	162192321	162194580	ENSG00000158859	ADAMTS4	-0.460422	0.023435
chr3	35376851	35377300	ENSG00000172995	ARPP21	0.500705	0.0056869
chr3	35383071	35385000	ENSG00000172995	ARPP21	0.519707	0.00263082
chr3	35641601	35642390	ENSG00000172995	ARPP21	0.426548	0.0617567
chr3	35663591	35665610	ENSG00000172995	ARPP21	0.421768	0.0695561
chr3	36943731	36945310	ENSG00000168016	TRANK1	0.523764	0.00220378
chr3	37291361	37291530	ENSG00000060971	ACAA1	0.415973	0.0804101
chr3	37762841	37763880	ENSG00000144668	ITGA9	0.468464	0.0180746
chr3	37859941	37863810	ENSG00000144668	ITGA9	0.48538	0.0100482
chr3	37859941	37863810	ENSG00000144677	CTDSPL	0.609336	2.61025e-05
chr3	37904651	37905270	ENSG00000144677	CTDSPL	0.438724	0.044686
chr3	38648791	38651650	ENSG00000183873	SCN5A	0.410232	0.091997
chr3	38823821	38824070	ENSG00000168026	TTC21A	-0.477362	0.013374
chr3	38833831	38835040	ENSG00000183873	SCN5A	0.499939	0.00586457
chr3	38835441	38835590	ENSG00000168356	SCN11A	0.443684	0.0388574
chr3	38836651	38836880	ENSG00000183873	SCN5A	0.476798	0.0136585
chr3	38969111	38969760	ENSG00000183873	SCN5A	0.478829	0.0126901
chr3	38989651	38991230	ENSG00000183873	SCN5A	0.547161	0.00075363
chr3	38992521	38992650	ENSG00000168356	SCN11A	0.465287	0.0200126
chr3	39149521	39154710	ENSG00000144655	CSRNP1	0.426298	0.0621614
chr3	39707481	39707580	ENSG00000168356	SCN11A	-0.407085	0.099245
chr3	40720941	40721190	ENSG00000168036	CTNNB1	0.439365	0.0439021
chr1	162299141	162299330	ENSG00000143252	SDHC	-0.421762	0.0695639
chr3	41819171	41819610	ENSG00000168038	ULK4	-0.438256	0.04524
chr3	42042581	42044370	ENSG00000168038	ULK4	0.411467	0.0894232
chr3	42144351	42144360	ENSG00000182983	ZNF662	-0.446023	0.0363126
chr3	42198831	42198990	ENSG00000144648	ACKR2	-0.419151	0.0742203
chr3	42826151	42826450	ENSG00000168038	ULK4	0.463391	0.0212955
chr3	42905891	42907110	ENSG00000144648	ACKR2	-0.438407	0.0450736
chr3	42905891	42907110	ENSG00000182983	ZNF662	0.637284	4.41003e-06
chr3	42936141	42936810	ENSG00000144649	GASK1A	0.45904	0.0245278
chr3	42936141	42936810	ENSG00000240747	KRBOX1	0.56804	0.000269957
chr3	42978931	42979990	ENSG00000144649	GASK1A	0.508233	0.00424814
chr3	42991331	42992580	ENSG00000144649	GASK1A	0.549785	0.000666252
chr3	42995861	42996280	ENSG00000144649	GASK1A	0.417955	0.0764566
chr3	43162021	43162870	ENSG00000163788	SNRK	0.577436	0.00016195
chr3	43246671	43249020	ENSG00000163788	SNRK	0.681143	1.81085e-07
chr3	44064981	44066610	ENSG00000011198	ABHD5	0.424268	0.0653581
chr1	162387621	162392490	ENSG00000239887	C1orf226	0.419915	0.0728374
chr3	44729081	44730120	ENSG00000186446	ZNF501	0.417751	0.0768531
chr1	162495281	162495940	ENSG00000171722	SPATA46	0.412518	0.0872843
chr3	45058781	45058790	ENSG00000163820	FYCO1	-0.410897	0.0905373
chr3	45059411	45063120	ENSG00000173585	CCR9	-0.412664	0.0870154
chr3	45084121	45085000	ENSG00000249992	TMEM158	0.476259	0.013918
chr3	45409291	45410780	ENSG00000121807	CCR2	0.415164	0.081935
chr1	162631561	162633690	ENSG00000162733	DDR2	0.61178	2.24333e-05
chr3	45582301	45584230	ENSG00000144791	LIMD1	0.523507	0.00222615
chr3	45592811	45598190	ENSG00000144791	LIMD1	0.516526	0.00301691
chr3	45611031	45612470	ENSG00000144791	LIMD1	0.495006	0.00707045
chr3	45612681	45613560	ENSG00000144791	LIMD1	0.427931	0.0596343
chr1	162676221	162677170	ENSG00000162733	DDR2	0.425576	0.063191
chr3	45676171	45676930	ENSG00000163820	FYCO1	-0.431527	0.0541996
chr3	45887721	45887870	ENSG00000249992	TMEM158	-0.49599	0.00680706
chr3	45942121	45942620	ENSG00000163823	CCR1	-0.457484	0.0256949
chr3	45960461	45960510	ENSG00000163820	FYCO1	0.545277	0.000820813
chr3	45994441	45996490	ENSG00000163820	FYCO1	0.730227	2.28131e-09
chr3	46206431	46206670	ENSG00000163823	CCR1	0.563453	0.000342198
chr3	46208141	46208790	ENSG00000163823	CCR1	0.798275	9.60892e-13
chr3	46700361	46702200	ENSG00000160801	PTH1R	0.44112	0.0418656
chr3	46975681	46977620	ENSG00000076201	PTPN23	-0.439704	0.0434923
chr3	46979011	46980540	ENSG00000160796	NBEAL2	0.535432	0.00130598
chr3	47535621	47537560	ENSG00000114646	CSPG5	0.518511	0.0027676
chr3	47600861	47602260	ENSG00000114646	CSPG5	0.436124	0.0479341
chr1	162978201	162978400	ENSG00000117152	RGS4	0.429951	0.0566132
chr3	47848101	47850930	ENSG00000160796	NBEAL2	0.410233	0.091997
chr3	47848101	47850930	ENSG00000047849	MAP4	0.442508	0.04019
chr1	163035831	163036270	ENSG00000117152	RGS4	0.452058	0.0305621
chr3	48036591	48036600	ENSG00000164047	CAMP	-0.414076	0.084133
chr3	48425151	48430630	ENSG00000164050	PLXNB1	0.433728	0.0511387
chr3	48434351	48434470	ENSG00000172046	USP19	-0.422092	0.0690766
chr1	163094361	163095010	ENSG00000117152	RGS4	0.413019	0.0862474
chr3	48502241	48505510	ENSG00000236980	C3orf84	-0.473946	0.0150898
chr3	48556121	48558970	ENSG00000225697	SLC26A6	-0.463639	0.0211233
chr3	48598411	48598550	ENSG00000114302	PRKAR2A	0.417962	0.0764497
chr3	48811271	48811980	ENSG00000068745	IP6K2	-0.565904	0.000301838
chr3	48830791	48831510	ENSG00000047849	MAP4	0.416366	0.0795853
chr3	48898071	48899440	ENSG00000178537	SLC25A20	0.542467	0.000940567
chr3	48997071	48998960	ENSG00000178467	P4HTM	0.495849	0.00684091
chr3	48997071	48998960	ENSG00000178252	WDR6	-0.454218	0.0284888
chr3	49006131	49008740	ENSG00000178252	WDR6	0.697208	4.91649e-08
chr3	49006131	49008740	ENSG00000178467	P4HTM	-0.423684	0.0662693
chr3	49198961	49199880	ENSG00000173421	IHO1	0.634611	5.25346e-06
chr3	49260831	49261520	ENSG00000164061	BSN	-0.406918	0.0996187
chr3	49606531	49608070	ENSG00000233276	GPX1	0.437828	0.0457408
chr3	49813591	49814250	ENSG00000182179	UBA7	0.486782	0.00955906
chr3	49839091	49840010	ENSG00000214706	IFRD2	0.423553	0.0665251
chr3	49841981	49842080	ENSG00000176020	AMIGO3	0.409821	0.0929795
chr3	49871391	49873720	ENSG00000164076	CAMKV	0.512324	0.00357581
chr3	49931071	49931160	ENSG00000004534	RBM6	0.521511	0.00242933
chr1	10449601	10450690	ENSG00000171603	CLSTN1	0.470547	0.0169305
chr3	50120751	50122490	ENSG00000164061	BSN	-0.420336	0.0720479
chr3	50165221	50166560	ENSG00000001617	SEMA3F	0.406957	0.0995395
chr3	50167201	50169750	ENSG00000176020	AMIGO3	-0.438739	0.0446649
chr3	50167201	50169750	ENSG00000001617	SEMA3F	0.641337	3.37219e-06
chr3	50202001	50202170	ENSG00000004534	RBM6	0.412908	0.0864216
chr3	50220191	50222210	ENSG00000114737	CISH	0.474034	0.0150409
chr3	50268251	50269290	ENSG00000114383	TUSC2	-0.450016	0.0323608
chr3	50427261	50428700	ENSG00000088538	DOCK3	-0.409591	0.0934662
chr3	50427261	50428700	ENSG00000068001	HYAL2	0.42598	0.062616
chr3	50427261	50428700	ENSG00000188338	SLC38A3	-0.438247	0.0452455
chr3	50566991	50570140	ENSG00000088543	C3orf18	0.435518	0.0487642
chr3	50600921	50602310	ENSG00000114737	CISH	0.469832	0.0173108
chr3	50610881	50612860	ENSG00000114737	CISH	0.516008	0.00307861
chr3	50738371	50738460	ENSG00000007402	CACNA2D2	0.468017	0.0183356
chr3	50913391	50913590	ENSG00000007402	CACNA2D2	0.41401	0.0842757
chr3	51279911	51280680	ENSG00000114738	MAPKAPK3	0.408338	0.096382
chr3	51609401	51609660	ENSG00000214686	IQCF6	0.443212	0.0394109
chr3	51703431	51703480	ENSG00000164086	DUSP7	0.421911	0.0693092
chr3	52249051	52249620	ENSG00000114786	ABHD14A-ACY1	0.414636	0.0829809
chr3	52509781	52509990	ENSG00000184345	IQCF2	0.435082	0.049323
chr3	52873411	52874440	ENSG00000248487	ABHD14A	0.416712	0.0788272
chr3	53269611	53270940	ENSG00000163931	TKT	0.492803	0.00766393
chr3	53721301	53721490	ENSG00000163932	PRKCD	-0.411051	0.0902057
chr3	53816141	53817620	ENSG00000056736	IL17RB	0.456939	0.0261291
chr3	53816141	53817620	ENSG00000016391	CHDH	0.420819	0.0711225
chr3	53842471	53843480	ENSG00000016391	CHDH	0.424779	0.0644737
chr3	53880531	53882860	ENSG00000113812	ACTR8	0.504266	0.00497921
chr3	54882521	54882740	ENSG00000114251	WNT5A	0.413682	0.0849301
chr3	55286821	55287000	ENSG00000114251	WNT5A	0.487941	0.00915857
chr3	55322601	55322990	ENSG00000114251	WNT5A	0.527143	0.00189787
chr3	55416421	55416550	ENSG00000114251	WNT5A	0.428101	0.0593847
chr3	55423671	55424110	ENSG00000114251	WNT5A	0.478123	0.0130223
chr3	55481121	55482160	ENSG00000114251	WNT5A	0.424602	0.0647959
chr3	55486151	55489230	ENSG00000114251	WNT5A	0.684382	1.40967e-07
chr3	55647151	55647360	ENSG00000114251	WNT5A	0.495114	0.00704085
chr3	55693031	55693480	ENSG00000187672	ERC2	0.480873	0.0117826
chr3	55693031	55693480	ENSG00000114251	WNT5A	0.496923	0.00656077
chr3	55698861	55699170	ENSG00000187672	ERC2	0.516848	0.00297964
chr3	55698861	55699170	ENSG00000114251	WNT5A	0.525659	0.00202768
chr3	55935071	55935830	ENSG00000114251	WNT5A	0.409046	0.0947165
chr3	56025141	56025810	ENSG00000187672	ERC2	0.497997	0.00630701
chr3	56467121	56469270	ENSG00000187672	ERC2	0.583165	0.000119316
chr3	57016471	57018400	ENSG00000186451	SPATA12	0.475453	0.0143433
chr3	57016471	57018400	ENSG00000163947	ARHGEF3	0.484829	0.0102421
chr3	57060171	57061160	ENSG00000163947	ARHGEF3	0.441964	0.0407929
chr3	57061721	57062960	ENSG00000186451	SPATA12	0.452366	0.0302696
chr3	57077861	57079900	ENSG00000186451	SPATA12	0.411773	0.0888069
chr3	57077861	57079900	ENSG00000163947	ARHGEF3	0.456726	0.0263198
chr3	57111761	57111930	ENSG00000144730	IL17RD	0.447957	0.0343811
chr3	57126011	57126700	ENSG00000144730	IL17RD	0.588769	8.76779e-05
chr3	57127891	57129800	ENSG00000144730	IL17RD	0.598476	5.01837e-05
chr3	57130341	57131750	ENSG00000144730	IL17RD	0.705211	2.41661e-08
chr3	57555401	57557890	ENSG00000239388	ASB14	0.512799	0.00351162
chr3	57951211	57953080	ENSG00000136068	FLNB	0.42327	0.0669918
chr3	57958991	57960540	ENSG00000136068	FLNB	0.507871	0.00431187
chr3	57969541	57970480	ENSG00000136068	FLNB	0.457909	0.0253939
chr3	58007711	58009600	ENSG00000136068	FLNB	0.419141	0.0742373
chr3	58017781	58018060	ENSG00000136068	FLNB	0.407351	0.0986695
chr3	58049111	58050220	ENSG00000136068	FLNB	0.479518	0.012364
chr3	58236711	58238830	ENSG00000163686	ABHD6	0.442685	0.0399957
chr3	58259661	58261070	ENSG00000163686	ABHD6	0.53915	0.00109776
chr3	58521891	58523300	ENSG00000163681	SLMAP	0.444365	0.0381292
chr3	58573231	58578250	ENSG00000168309	FAM107A	0.468346	0.0181404
chr3	59326891	59328040	ENSG00000168301	KCTD6	-0.422774	0.0677918
chr3	59418581	59419090	ENSG00000168309	FAM107A	-0.422875	0.06767
chr1	164723041	164724380	ENSG00000185630	PBX1	0.457263	0.0258864
chr3	62318521	62319660	ENSG00000114405	C3orf14	0.714218	1.05458e-08
chr3	62364851	62367260	ENSG00000153266	FEZF2	0.447697	0.0345603
chr3	62372161	62375570	ENSG00000153266	FEZF2	0.624794	9.90043e-06
chr3	62414181	62417130	ENSG00000153266	FEZF2	0.409444	0.0938427
chr3	62614971	62615950	ENSG00000163618	CADPS	0.416749	0.0787814
chr3	62643991	62644500	ENSG00000163618	CADPS	0.468469	0.0180746
chr3	62805211	62806650	ENSG00000163618	CADPS	0.409814	0.092987
chr3	62873371	62876340	ENSG00000163618	CADPS	0.588234	9.03336e-05
chr3	62884111	62884420	ENSG00000163618	CADPS	0.443214	0.0394109
chr3	63051771	63052510	ENSG00000163618	CADPS	0.490478	0.00837168
chr3	63277751	63279910	ENSG00000163630	SYNPR	0.443598	0.0389623
chr3	63624991	63625910	ENSG00000163618	CADPS	0.421427	0.0701546
chr3	63687261	63688350	ENSG00000163630	SYNPR	0.421126	0.0706939
chr3	63687261	63688350	ENSG00000163637	PRICKLE2	0.464034	0.0208337
chr3	64046751	64050110	ENSG00000163637	PRICKLE2	0.505066	0.00482368
chr3	64186661	64190000	ENSG00000163637	PRICKLE2	0.557232	0.000464931
chr3	64220551	64221880	ENSG00000163637	PRICKLE2	0.45444	0.0283055
chr3	64319591	64319670	ENSG00000188817	SNTN	0.485366	0.0100482
chr3	64417731	64418440	ENSG00000163634	THOC7	-0.407528	0.0982018
chr1	164823491	164824320	ENSG00000143171	RXRG	0.414359	0.0835481
chr3	64865671	64866810	ENSG00000163638	ADAMTS9	0.426752	0.0615
chr3	66386931	66387320	ENSG00000144749	LRIG1	0.428443	0.058857
chr3	66418131	66419850	ENSG00000144741	SLC25A26	0.44614	0.0361914
chr3	66418131	66419850	ENSG00000144749	LRIG1	0.424227	0.065367
chr3	66633491	66633950	ENSG00000163376	KBTBD8	0.422488	0.0683465
chr3	66797831	66799090	ENSG00000144749	LRIG1	0.550162	0.000655435
chr3	66819971	66820900	ENSG00000172340	SUCLG2	0.414093	0.08412
chr1	165279501	165280720	ENSG00000143149	ALDH9A1	0.411978	0.0883597
chr3	67982601	67984290	ENSG00000183662	TAFA1	0.590039	8.166e-05
chr3	68004661	68006300	ENSG00000183662	TAFA1	0.428398	0.058899
chr3	69249581	69250820	ENSG00000114541	FRMD4B	0.512753	0.00351686
chr3	69405871	69406870	ENSG00000114541	FRMD4B	0.431335	0.0545151
chr3	69442661	69443690	ENSG00000114541	FRMD4B	0.428086	0.0593983
chr3	69532441	69533280	ENSG00000114541	FRMD4B	0.428424	0.058857
chr3	69541311	69543270	ENSG00000114541	FRMD4B	0.523825	0.00219978
chr3	69649081	69650060	ENSG00000114541	FRMD4B	0.552049	0.000600006
chr3	69738321	69741290	ENSG00000187098	MITF	0.562826	0.000353365
chr3	69738321	69741290	ENSG00000163378	EOGT	-0.444989	0.0374884
chr3	69845671	69846030	ENSG00000187098	MITF	0.514461	0.0032818
chr3	69888111	69889350	ENSG00000187098	MITF	0.431716	0.0539571
chr3	70043691	70044680	ENSG00000187098	MITF	0.49074	0.00829681
chr3	70043691	70044680	ENSG00000114541	FRMD4B	0.415348	0.0814829
chr3	70980831	70982220	ENSG00000114861	FOXP1	0.407107	0.0991789
chr3	70980831	70982220	ENSG00000170837	GPR27	0.45501	0.0278162
chr3	71201681	71202630	ENSG00000114861	FOXP1	0.475334	0.0143939
chr3	71784381	71786990	ENSG00000163421	PROK2	0.466049	0.0195009
chr3	71784381	71786990	ENSG00000163412	EIF4E3	0.41924	0.0740504
chr3	72111241	72111950	ENSG00000172986	GXYLT2	-0.427101	0.0609224
chr3	72686881	72687240	ENSG00000163421	PROK2	0.43404	0.0507529
chr3	73485891	73486360	ENSG00000121440	PDZRN3	0.44028	0.0427843
chr3	73500061	73501020	ENSG00000121440	PDZRN3	0.578199	0.000155451
chr3	73513191	73513600	ENSG00000121440	PDZRN3	0.450641	0.0318126
chr3	73600071	73604380	ENSG00000121440	PDZRN3	0.55949	0.000415905
chr3	74465721	74466250	ENSG00000113805	CNTN3	0.508926	0.00413081
chr3	74562691	74563040	ENSG00000113805	CNTN3	0.500682	0.00569176
chr3	74693661	74694100	ENSG00000113805	CNTN3	0.429731	0.0569704
chr3	74722181	74722630	ENSG00000113805	CNTN3	0.477663	0.0132137
chr3	74756771	74757050	ENSG00000113805	CNTN3	0.49963	0.00593786
chr3	74786931	74787690	ENSG00000113805	CNTN3	0.488491	0.00898372
chr3	75784881	75786110	ENSG00000227124	ZNF717	0.504417	0.00495358
chr1	166032221	166033730	ENSG00000188859	FAM78B	0.72909	2.55925e-09
chr1	166119671	166119860	ENSG00000188859	FAM78B	0.53207	0.00151398
chr1	166164841	166167780	ENSG00000188859	FAM78B	0.718588	7.03715e-09
chr1	166170041	166170310	ENSG00000188859	FAM78B	0.717407	7.85236e-09
chr1	166170741	166170950	ENSG00000188859	FAM78B	0.594607	6.25949e-05
chr1	166266001	166266160	ENSG00000188859	FAM78B	0.483698	0.0106713
chr1	166272401	166274280	ENSG00000188859	FAM78B	0.641003	3.45076e-06
chr1	166385181	166385810	ENSG00000188859	FAM78B	0.525657	0.00202768
chr1	166391801	166392000	ENSG00000188859	FAM78B	0.434399	0.0502302
chr1	166418311	166419390	ENSG00000188859	FAM78B	0.669479	4.46394e-07
chr1	166433731	166433970	ENSG00000188859	FAM78B	0.448356	0.0339902
chr1	166469991	166470440	ENSG00000188859	FAM78B	0.490069	0.00848938
chr3	84979901	84980680	ENSG00000175161	CADM2	0.428192	0.0592222
chr3	85473361	85473500	ENSG00000175161	CADM2	0.44908	0.033256
chr1	10597911	10598630	ENSG00000130939	UBE4B	-0.438795	0.0446066
chr3	85603421	85603620	ENSG00000175161	CADM2	0.410437	0.0915358
chr3	88408771	88409240	ENSG00000179097	HTR1F	0.502551	0.0053186
chr3	88616501	88616960	ENSG00000044524	EPHA3	0.498679	0.00615563
chr3	89107061	89108200	ENSG00000044524	EPHA3	0.457667	0.0255672
chr3	89113881	89115160	ENSG00000044524	EPHA3	0.42962	0.0571145
chr3	89331951	89333740	ENSG00000044524	EPHA3	0.519343	0.00267503
chr3	89852081	89852290	ENSG00000044524	EPHA3	0.486725	0.00957412
chr1	166972261	166976920	ENSG00000143190	POU2F1	0.458752	0.0247323
chr3	98761631	98762230	ENSG00000064225	ST3GAL6	0.559985	0.000406228
chr3	98763051	98763410	ENSG00000064225	ST3GAL6	0.560432	0.000397493
chr3	98764371	98765160	ENSG00000064225	ST3GAL6	0.492066	0.00788761
chr3	98777831	98780730	ENSG00000064225	ST3GAL6	0.593608	6.63725e-05
chr1	167056751	167057880	ENSG00000152382	TADA1	0.484781	0.0102602
chr3	100833651	100833750	ENSG00000168386	FILIP1L	0.486964	0.00948991
chr3	101196151	101196350	ENSG00000036054	TBC1D23	-0.416714	0.0788272
chr3	101732441	101732460	ENSG00000182504	CEP97	0.469261	0.0176353
chr3	101862181	101864130	ENSG00000144802	NFKBIZ	0.512136	0.00360469
chr3	101864241	101864250	ENSG00000144802	NFKBIZ	0.499549	0.00595317
chr3	101940561	101940860	ENSG00000144802	NFKBIZ	0.439404	0.0438577
chr3	102081901	102082850	ENSG00000144802	NFKBIZ	0.587062	9.61034e-05
chr3	102085261	102086680	ENSG00000144802	NFKBIZ	0.70653	2.14441e-08
chr3	102089591	102091520	ENSG00000144802	NFKBIZ	0.536635	0.00123376
chr3	102181651	102181970	ENSG00000144802	NFKBIZ	0.417822	0.0767417
chr3	102182251	102182610	ENSG00000144802	NFKBIZ	0.597431	5.33308e-05
chr3	102687931	102688160	ENSG00000144802	NFKBIZ	0.493538	0.00746446
chr3	104604451	104604570	ENSG00000170017	ALCAM	0.468352	0.0181404
chr3	104992661	104993060	ENSG00000170017	ALCAM	0.485063	0.0101517
chr3	105364981	105370250	ENSG00000170017	ALCAM	0.652628	1.51225e-06
chr3	105397951	105400170	ENSG00000170017	ALCAM	0.520345	0.00255654
chr3	105448451	105449000	ENSG00000170017	ALCAM	0.435525	0.0487561
chr3	110236941	110237410	ENSG00000177707	NECTIN3	0.409982	0.0925777
chr3	110521151	110521300	ENSG00000177707	NECTIN3	0.424931	0.0642436
chr3	110526651	110527710	ENSG00000177707	NECTIN3	0.664858	6.25619e-07
chr3	111673861	111675670	ENSG00000240891	PLCXD2	0.418535	0.0754254
chr3	111859051	111861060	ENSG00000144824	PHLDB2	0.675703	2.7967e-07
chr3	111859051	111861060	ENSG00000144827	ABHD10	0.422045	0.06915
chr3	111903121	111903630	ENSG00000144824	PHLDB2	0.450992	0.0315154
chr3	111998151	112001830	ENSG00000144834	TAGLN3	0.490204	0.00844716
chr3	112038911	112039480	ENSG00000176040	TMPRSS7	0.448822	0.033513
chr3	112293241	112294300	ENSG00000172139	SLC9C1	0.653441	1.42642e-06
chr3	112466081	112466490	ENSG00000138459	SLC35A5	0.439725	0.0434671
chr3	112627931	112628370	ENSG00000138459	SLC35A5	0.425176	0.063825
chr3	112632411	112634310	ENSG00000091972	CD200	0.411718	0.0889153
chr3	112770121	112770410	ENSG00000172139	SLC9C1	0.447949	0.0343864
chr3	112814411	112814510	ENSG00000091986	CCDC80	0.453696	0.029005
chr3	113209961	113214660	ENSG00000178075	GRAMD1C	-0.427434	0.0603655
chr3	113783521	113783820	ENSG00000114573	ATP6V1A	0.408916	0.0950176
chr3	114149961	114150420	ENSG00000184307	ZDHHC23	0.421224	0.0705346
chr3	114333031	114334490	ENSG00000181847	TIGIT	0.442489	0.0401977
chr3	114333031	114334490	ENSG00000181722	ZBTB20	0.515481	0.00315022
chr3	114383511	114385140	ENSG00000181722	ZBTB20	0.434757	0.0497433
chr1	167755661	167756300	ENSG00000143195	ILDR2	0.433729	0.0511387
chr1	167763561	167763980	ENSG00000143195	ILDR2	0.431366	0.0544687
chr3	118628291	118629630	ENSG00000031081	ARHGAP31	0.418686	0.0751098
chr3	118972501	118973950	ENSG00000251012	ENSG00000251012	-0.609769	2.54793e-05
chr3	119702511	119703710	ENSG00000183833	CFAP91	0.450594	0.0318415
chr3	120102051	120103350	ENSG00000251012	ENSG00000251012	-0.42596	0.0626524
chr3	120638111	120638400	ENSG00000145087	STXBP5L	-0.421937	0.0692761
chr3	120907641	120909890	ENSG00000145087	STXBP5L	0.680095	1.9759e-07
chr3	120928931	120929240	ENSG00000145087	STXBP5L	0.434823	0.0496439
chr3	121341321	121341800	ENSG00000145087	STXBP5L	0.440738	0.0422513
chr3	121731081	121731560	ENSG00000163406	SLC15A2	0.446282	0.0360451
chr3	121915811	121916690	ENSG00000145088	EAF2	0.442825	0.0398393
chr3	122091591	122092740	ENSG00000163406	SLC15A2	0.440866	0.0421137
chr3	122099901	122102110	ENSG00000163406	SLC15A2	0.489076	0.00880062
chr3	122415301	122417350	ENSG00000196981	WDR5B	-0.439511	0.0437397
chr3	122981871	122983470	ENSG00000206527	HACD2	-0.407532	0.0982018
chr3	122995901	122996860	ENSG00000206527	HACD2	-0.407847	0.0974928
chr1	168803951	168804470	ENSG00000143153	ATP1B1	0.442771	0.0399056
chr1	168833281	168834660	ENSG00000143153	ATP1B1	0.679702	2.04104e-07
chr3	123757281	123759780	ENSG00000065534	MYLK	0.416238	0.0798748
chr3	123773611	123774100	ENSG00000065534	MYLK	0.549207	0.000684496
chr3	124031601	124035140	ENSG00000160145	KALRN	0.418026	0.0763198
chr3	124200161	124200970	ENSG00000206527	HACD2	-0.472076	0.0160976
chr3	124295321	124295700	ENSG00000221955	SLC12A8	-0.496063	0.00678657
chr1	190611	191990	ENSG00000188976	NOC2L	-0.422107	0.0690432
chr1	1347651	1350060	ENSG00000248333	CDK11B	-0.424182	0.0653991
chr3	124826511	124827870	ENSG00000114491	UMPS	-0.41518	0.0819176
chr1	169104971	169111230	ENSG00000143153	ATP1B1	0.478076	0.0130437
chr3	125123471	125124560	ENSG00000221955	SLC12A8	0.414373	0.0835253
chr3	125643941	125645110	ENSG00000082781	ITGB5	0.431684	0.0540021
chr3	125958051	125958620	ENSG00000114547	ROPN1B	0.486276	0.00974198
chr3	125989951	125991120	ENSG00000114547	ROPN1B	0.763657	7.15174e-11
chr3	126170251	126171390	ENSG00000144908	ALDH1L1	0.671498	3.8707e-07
chr3	126179801	126181510	ENSG00000144908	ALDH1L1	0.674861	2.98193e-07
chr3	126202291	126203170	ENSG00000144908	ALDH1L1	0.480128	0.0120713
chr3	126212561	126213900	ENSG00000144908	ALDH1L1	-0.412912	0.0864216
chr3	126226121	126227480	ENSG00000163884	KLF15	0.471003	0.0166753
chr3	126226121	126227480	ENSG00000144908	ALDH1L1	0.590299	8.04831e-05
chr3	126355401	126358630	ENSG00000144908	ALDH1L1	0.424916	0.0642501
chr3	126355401	126358630	ENSG00000163884	KLF15	0.454353	0.0283967
chr3	126474191	126476900	ENSG00000163885	CFAP100	-0.474085	0.0150132
chr3	126489731	126490650	ENSG00000159650	UROC1	0.462896	0.0216353
chr1	10708641	10710060	ENSG00000204624	DISP3	0.407791	0.0976469
chr1	169745381	169746020	ENSG00000007908	SELE	0.488323	0.00903571
chr3	127722021	127723710	ENSG00000074416	MGLL	0.421368	0.0702593
chr3	128112411	128112890	ENSG00000239620	PRR20G	0.421992	0.0692275
chr3	128237701	128239030	ENSG00000163870	TPRA1	0.445843	0.0365134
chr3	128252001	128252850	ENSG00000114656	CFAP92	0.509287	0.00407579
chr3	128337311	128337490	ENSG00000114631	PODXL2	-0.449376	0.0329716
chr1	170149751	170150590	ENSG00000116132	PRRX1	0.473896	0.015115
chr3	128998491	128999970	ENSG00000114654	EFCC1	0.529181	0.00172843
chr3	128998491	128999970	ENSG00000114656	CFAP92	0.434202	0.0505366
chr3	129013651	129014780	ENSG00000184897	H1-10	0.43986	0.0433253
chr3	129305391	129306080	ENSG00000004399	PLXND1	0.506212	0.00459407
chr3	129503051	129503960	ENSG00000172771	EFCAB12	-0.420874	0.0710514
chr1	170518581	170519460	ENSG00000116132	PRRX1	0.421084	0.0707297
chr1	170585831	170588010	ENSG00000116132	PRRX1	0.420057	0.0726105
chr1	170585831	170588010	ENSG00000120370	GORAB	0.45029	0.0320936
chr1	170619271	170619840	ENSG00000075945	KIFAP3	0.442938	0.0397589
chr1	170619271	170619840	ENSG00000116132	PRRX1	0.502014	0.00541403
chr1	170660291	170665540	ENSG00000116132	PRRX1	0.75157	2.6224e-10
chr1	170660291	170665540	ENSG00000120370	GORAB	0.496409	0.00669846
chr3	130749091	130749300	ENSG00000114686	MRPL3	0.414065	0.0841418
chr1	170667531	170668750	ENSG00000116132	PRRX1	0.409886	0.0927987
chr3	131026261	131027460	ENSG00000034533	ASTE1	0.466975	0.0189395
chr3	131026261	131027460	ENSG00000114670	NEK11	0.516047	0.00307337
chr3	131361711	131362460	ENSG00000014257	ACP3	0.41052	0.0913291
chr3	131705231	131706240	ENSG00000196353	CPNE4	0.41699	0.0783096
chr3	131794381	131798150	ENSG00000114670	NEK11	0.415487	0.0812081
chr3	131794381	131798150	ENSG00000196353	CPNE4	0.515802	0.00310658
chr1	170698331	170699860	ENSG00000116132	PRRX1	0.635652	4.93036e-06
chr3	131849231	131850300	ENSG00000114670	NEK11	0.432719	0.0525264
chr1	170708061	170708460	ENSG00000116132	PRRX1	0.414711	0.0828038
chr3	131971691	131974840	ENSG00000196353	CPNE4	0.498743	0.00614233
chr1	170749801	170750570	ENSG00000116132	PRRX1	0.641191	3.40742e-06
chr1	170749801	170750570	ENSG00000120370	GORAB	0.427643	0.0600358
chr3	132028961	132030380	ENSG00000196353	CPNE4	0.426221	0.0622602
chr3	132033111	132035570	ENSG00000196353	CPNE4	0.604232	3.54172e-05
chr1	170893731	170894170	ENSG00000116132	PRRX1	0.472215	0.0160135
chr3	132879201	132880590	ENSG00000144868	TMEM108	0.520799	0.00250398
chr1	10727041	10729740	ENSG00000054523	KIF1B	-0.421975	0.0692368
chr3	133054651	133055810	ENSG00000144868	TMEM108	0.509261	0.00407643
chr3	133118671	133120260	ENSG00000129048	ACKR4	-0.407909	0.0973661
chr3	133295371	133297080	ENSG00000144868	TMEM108	0.416115	0.0800949
chr3	134277161	134277770	ENSG00000163785	RYK	0.433296	0.0517087
chr3	134363511	134365540	ENSG00000114019	AMOTL2	0.509965	0.00395883
chr3	134479631	134479820	ENSG00000144867	SRPRB	-0.425898	0.0627359
chr3	134594331	134594550	ENSG00000129055	ANAPC13	-0.615235	1.80907e-05
chr3	134598751	134602890	ENSG00000129055	ANAPC13	-0.445394	0.0369683
chr3	134768011	134768600	ENSG00000154928	EPHB1	0.460482	0.0233871
chr3	134794521	134798250	ENSG00000154928	EPHB1	0.5313	0.00156776
chr3	134903841	134906190	ENSG00000154928	EPHB1	0.441242	0.0416804
chr3	134907781	134908890	ENSG00000154928	EPHB1	0.439096	0.044258
chr3	135104101	135104210	ENSG00000154928	EPHB1	0.495893	0.00683387
chr3	135159541	135160340	ENSG00000154928	EPHB1	0.470583	0.0169139
chr3	135228721	135230000	ENSG00000154928	EPHB1	0.569497	0.000250094
chr3	135231761	135232350	ENSG00000154928	EPHB1	0.551126	0.000626377
chr3	135771681	135772050	ENSG00000174579	MSL2	-0.44361	0.0389487
chr1	171501631	171502090	ENSG00000117533	VAMP4	0.438408	0.0450736
chr3	136816761	136820720	ENSG00000168917	SLC35G2	0.775899	1.69143e-11
chr3	136836361	136836690	ENSG00000168917	SLC35G2	0.419226	0.0740761
chr3	136838611	136840140	ENSG00000168917	SLC35G2	0.501052	0.00562486
chr3	136838611	136840140	ENSG00000158092	NCK1	0.420905	0.0709952
chr3	138047571	138048230	ENSG00000175110	MRPS22	-0.413134	0.0860248
chr3	138113141	138116340	ENSG00000158163	DZIP1L	0.654152	1.35509e-06
chr3	138113141	138116340	ENSG00000066405	CLDN18	0.548784	0.000697949
chr3	138263301	138263320	ENSG00000158163	DZIP1L	0.424853	0.0643765
chr1	171780601	171782450	ENSG00000010165	EEF1AKNMT	0.418506	0.0754594
chr3	138408271	138410030	ENSG00000158186	MRAS	0.424019	0.0656936
chr1	171844361	171844930	ENSG00000197959	DNM3	0.537518	0.00118145
chr3	139539151	139540290	ENSG00000114115	RBP1	0.457274	0.0258832
chr3	139559051	139562620	ENSG00000158258	CLSTN2	0.497687	0.00637731
chr3	139572441	139574940	ENSG00000158258	CLSTN2	0.737677	1.06783e-09
chr3	139677441	139678260	ENSG00000163864	NMNAT3	0.731595	1.99005e-09
chr3	139717201	139717360	ENSG00000158258	CLSTN2	0.439173	0.0441559
chr3	139774151	139775250	ENSG00000114115	RBP1	0.465109	0.020136
chr3	139934321	139936680	ENSG00000158258	CLSTN2	0.673741	3.26046e-07
chr3	139934321	139936680	ENSG00000114115	RBP1	0.478172	0.0129987
chr3	139975811	139975900	ENSG00000158258	CLSTN2	0.410403	0.0915982
chr3	140238651	140238940	ENSG00000158258	CLSTN2	0.463115	0.0214957
chr1	171901341	171901650	ENSG00000197959	DNM3	0.427398	0.0604065
chr3	141049821	141053320	ENSG00000175093	SPSB4	0.410656	0.0910398
chr3	141231041	141233920	ENSG00000114125	RNF7	0.413708	0.0848815
chr3	141239261	141243890	ENSG00000155893	PXYLP1	0.6761	2.70749e-07
chr3	141475331	141475350	ENSG00000177311	ZBTB38	-0.419805	0.0730269
chr3	142885231	142885360	ENSG00000163710	PCOLCE2	0.408229	0.0966153
chr3	142885481	142885520	ENSG00000163710	PCOLCE2	0.447079	0.0352101
chr3	142887961	142889660	ENSG00000188582	PAQR9	0.43961	0.0436054
chr3	142887961	142889660	ENSG00000163710	PCOLCE2	0.629812	7.20544e-06
chr3	143133951	143136050	ENSG00000175040	CHST2	0.415608	0.0809497
chr3	143139701	143140050	ENSG00000175040	CHST2	0.520202	0.00257132
chr3	143163861	143164070	ENSG00000175040	CHST2	0.491502	0.00805722
chr1	10761531	10762190	ENSG00000171824	EXOSC10	0.428617	0.0585693
chr3	145952611	145952820	ENSG00000188313	PLSCR1	0.424252	0.0653636
chr3	146091991	146092760	ENSG00000188313	PLSCR1	0.451108	0.0314228
chr3	146250121	146252590	ENSG00000114698	PLSCR4	0.523459	0.00223105
chr3	146536591	146537110	ENSG00000188313	PLSCR1	0.425232	0.0637302
chr3	146543171	146545320	ENSG00000188313	PLSCR1	0.45137	0.0311563
chr3	147391821	147395380	ENSG00000152977	ZIC1	0.49484	0.00710695
chr3	147391821	147395380	ENSG00000174963	ZIC4	0.70602	2.24223e-08
chr3	147398691	147399030	ENSG00000174963	ZIC4	0.485487	0.0100115
chr3	147403561	147404420	ENSG00000174963	ZIC4	0.469292	0.0176147
chr3	147406151	147416410	ENSG00000174963	ZIC4	0.43729	0.0464373
chr3	147416931	147420090	ENSG00000152977	ZIC1	0.497428	0.00643068
chr3	147416931	147420090	ENSG00000174963	ZIC4	0.62261	1.14107e-05
chr3	147421011	147421860	ENSG00000174963	ZIC4	0.421736	0.0696054
chr3	148035931	148037880	ENSG00000152977	ZIC1	0.408364	0.0963332
chr3	148078801	148079760	ENSG00000152977	ZIC1	0.433099	0.0519912
chr3	148697511	148698650	ENSG00000144891	AGTR1	0.524602	0.00212202
chr3	148971161	148972160	ENSG00000163754	GYG1	0.45592	0.0269745
chr3	149221671	149222400	ENSG00000047457	CP	0.436012	0.0480693
chr3	149339991	149340800	ENSG00000169908	TM4SF1	0.436512	0.0474461
chr3	149377371	149378310	ENSG00000169908	TM4SF1	0.608956	2.67059e-05
chr3	149583901	149584830	ENSG00000169908	TM4SF1	0.462664	0.0217964
chr3	149654761	149659630	ENSG00000082996	RNF13	0.452881	0.0297562
chr1	10782151	10783550	ENSG00000120948	TARDBP	-0.420482	0.0717513
chr3	150423001	150424340	ENSG00000196428	TSC22D2	0.409104	0.0946179
chr1	172999291	172999630	ENSG00000183831	ANKRD45	-0.4466	0.0357139
chr3	150738481	150738660	ENSG00000082996	RNF13	0.421997	0.069223
chr3	151011071	151012690	ENSG00000174946	GPR171	0.425996	0.0625865
chr3	151011071	151012690	ENSG00000144893	MED12L	0.482721	0.0110526
chr3	151011071	151012690	ENSG00000174944	P2RY14	0.511746	0.00366571
chr3	151171031	151171520	ENSG00000174946	GPR171	0.436591	0.047329
chr3	151357001	151358110	ENSG00000152580	IGSF10	-0.417903	0.0765562
chr3	151439471	151439990	ENSG00000152580	IGSF10	0.412384	0.0874605
chr3	151439471	151439990	ENSG00000174944	P2RY14	0.466013	0.0195167
chr3	151439471	151439990	ENSG00000144893	MED12L	0.439057	0.0442998
chr3	151576451	151577260	ENSG00000152580	IGSF10	0.473	0.0156004
chr3	152183601	152183800	ENSG00000152601	MBNL1	-0.414065	0.0841418
chr3	152834381	152836450	ENSG00000169860	P2RY1	0.428875	0.0581334
chr3	152893521	152894540	ENSG00000169860	P2RY1	0.653301	1.43941e-06
chr3	155362571	155364120	ENSG00000114805	PLCH1	0.42905	0.0578676
chr1	173539401	173540740	ENSG00000117592	PRDX6	0.514011	0.00334144
chr3	155701411	155702540	ENSG00000114805	PLCH1	0.452183	0.0304356
chr3	155743441	155748800	ENSG00000163655	GMPS	0.446428	0.0358954
chr3	156005801	156006070	ENSG00000163659	TIPARP	0.415156	0.081935
chr3	156605471	156606880	ENSG00000163659	TIPARP	0.416758	0.0787762
chr3	156718311	156719380	ENSG00000163660	CCNL1	0.452288	0.0303254
chr3	157070101	157071160	ENSG00000163659	TIPARP	0.614753	1.86201e-05
chr3	157070101	157071160	ENSG00000197415	VEPH1	0.416926	0.0784298
chr3	157501481	157504040	ENSG00000197415	VEPH1	0.462627	0.0218191
chr3	159732261	159734200	ENSG00000283154	IQCJ-SCHIP1	0.448231	0.0341309
chr3	159762781	159767010	ENSG00000283154	IQCJ-SCHIP1	0.626284	9.01451e-06
chr3	159804481	159805760	ENSG00000283154	IQCJ-SCHIP1	0.446247	0.0360673
chr3	159929291	159929870	ENSG00000168811	IL12A	0.447857	0.0344509
chr3	160001181	160002540	ENSG00000168811	IL12A	0.444911	0.0375493
chr3	160448661	160450580	ENSG00000213186	TRIM59	0.588265	9.03214e-05
chr3	161104391	161105640	ENSG00000169255	B3GALNT1	0.715207	9.62799e-09
chr3	161625291	161625370	ENSG00000169255	B3GALNT1	-0.465591	0.0197977
chr3	165192361	165194960	ENSG00000121871	SLITRK3	0.476261	0.013918
chr3	167559871	167560490	ENSG00000174776	WDR49	0.4075	0.0982778
chr1	175071281	175073350	ENSG00000120332	TNN	0.762332	8.22401e-11
chr3	170355571	170359100	ENSG00000136603	SKIL	0.458552	0.024872
chr3	170485751	170485970	ENSG00000013297	CLDN11	0.477121	0.0135018
chr3	171206451	171206570	ENSG00000136603	SKIL	-0.460453	0.0234069
chr1	175192151	175193980	ENSG00000235750	KIAA0040	0.554408	0.000535709
chr3	171758491	171758730	ENSG00000075651	PLD1	0.431302	0.0545501
chr3	172221661	172221850	ENSG00000121853	GHSR	0.425549	0.0632357
chr3	172522961	172523790	ENSG00000121858	TNFSF10	0.43096	0.0550469
chr1	10866401	10868640	ENSG00000120942	UBIAD1	0.515048	0.00320577
chr3	173699101	173700810	ENSG00000169760	NLGN1	0.417419	0.0774483
chr3	175295431	175295690	ENSG00000177694	NAALADL2	0.415947	0.0804272
chr3	182710511	182710880	ENSG00000176597	B3GNT5	0.44955	0.0327856
chr3	183233941	183234320	ENSG00000176597	B3GNT5	0.591944	7.29087e-05
chr3	183253001	183255520	ENSG00000176597	B3GNT5	0.414526	0.0831848
chr3	183264281	183266610	ENSG00000176597	B3GNT5	0.442222	0.0404798
chr3	183812881	183813300	ENSG00000180834	MAP6D1	0.504411	0.00495358
chr3	183812881	183813300	ENSG00000283765	ENSG00000283765	0.494678	0.00715125
chr3	184228701	184231210	ENSG00000163882	POLR2H	-0.436729	0.0471405
chr3	184334461	184340150	ENSG00000175182	FAM131A	0.610571	2.4285e-05
chr3	184351371	184352140	ENSG00000175182	FAM131A	0.460702	0.0232548
chr3	184368341	184369540	ENSG00000161204	ABCF3	0.485522	0.0100011
chr3	184379221	184381820	ENSG00000283765	ENSG00000283765	-0.474568	0.0147764
chr3	184459471	184459740	ENSG00000090539	CHRD	0.440961	0.042003
chr3	184634581	184637430	ENSG00000175182	FAM131A	0.500222	0.00579939
chr3	184716051	184719180	ENSG00000182580	EPHB3	0.430998	0.0549812
chr3	184907191	184909100	ENSG00000187068	C3orf70	0.59674	5.54868e-05
chr3	185017491	185018520	ENSG00000187068	C3orf70	0.506212	0.00459407
chr3	185149351	185151650	ENSG00000187068	C3orf70	0.633692	5.57612e-06
chr3	185151761	185154880	ENSG00000187068	C3orf70	0.559538	0.000414923
chr3	185172011	185172970	ENSG00000187068	C3orf70	0.504155	0.00499964
chr3	185175071	185176430	ENSG00000187068	C3orf70	0.666802	5.44138e-07
chr3	185210131	185211510	ENSG00000175182	FAM131A	-0.41269	0.0869377
chr3	185532651	185533560	ENSG00000187068	C3orf70	0.528944	0.00174494
chr1	176958661	176960000	ENSG00000152092	ASTN1	0.486513	0.00965676
chr3	185686621	185690150	ENSG00000136527	TRA2B	0.460146	0.0236414
chr3	185686621	185690150	ENSG00000073792	IGF2BP2	0.446223	0.0360986
chr3	185701671	185703080	ENSG00000073792	IGF2BP2	0.420901	0.0709974
chr1	176996251	176997180	ENSG00000152092	ASTN1	0.521442	0.00243739
chr3	185796491	185797890	ENSG00000187068	C3orf70	0.440952	0.0420122
chr3	185807401	185808240	ENSG00000073792	IGF2BP2	0.442575	0.0401173
chr1	177065521	177065710	ENSG00000152092	ASTN1	0.454201	0.0285003
chr1	177069271	177069840	ENSG00000152092	ASTN1	0.55295	0.000573583
chr3	186202731	186203390	ENSG00000156976	EIF4A2	0.431652	0.0540279
chr1	177163961	177165340	ENSG00000152092	ASTN1	0.580196	0.000140434
chr3	186360661	186362870	ENSG00000058866	DGKG	0.414713	0.0828038
chr3	186532391	186533210	ENSG00000058866	DGKG	0.453546	0.0291304
chr3	186929671	186933000	ENSG00000073849	ST6GAL1	0.719096	6.75652e-09
chr3	187138951	187140290	ENSG00000163923	RPL39L	0.600483	4.4759e-05
chr3	187737481	187747250	ENSG00000285938	ENSG00000285938	0.419206	0.0741019
chr3	188152751	188155640	ENSG00000285938	ENSG00000285938	0.464775	0.0203542
chr3	188212151	188213280	ENSG00000285938	ENSG00000285938	0.488619	0.00894836
chr3	188270071	188271430	ENSG00000285938	ENSG00000285938	0.421293	0.0704193
chr1	1357231	1359190	ENSG00000127054	INTS11	0.437399	0.0463055
chr1	1357231	1359190	ENSG00000162576	MXRA8	0.441892	0.0408851
chr3	190051761	190051970	ENSG00000090530	P3H2	0.4097	0.0932514
chr3	190091961	190093360	ENSG00000090530	P3H2	0.414072	0.0841371
chr3	190119821	190121610	ENSG00000090530	P3H2	0.476708	0.013706
chr3	190458181	190458300	ENSG00000196083	IL1RAP	0.467502	0.0186312
chr3	190513171	190515660	ENSG00000196083	IL1RAP	0.542107	0.000957794
chr3	190533471	190534110	ENSG00000196083	IL1RAP	0.508206	0.00425254
chr3	190538151	190538830	ENSG00000196083	IL1RAP	0.462667	0.0217964
chr3	190546341	190546520	ENSG00000196083	IL1RAP	0.410179	0.0921042
chr3	190560001	190560560	ENSG00000196083	IL1RAP	0.422362	0.0685687
chr3	190566091	190567210	ENSG00000196083	IL1RAP	0.533271	0.00143897
chr3	190585741	190587100	ENSG00000196083	IL1RAP	0.550119	0.000656464
chr3	190595621	190598000	ENSG00000196083	IL1RAP	0.639392	3.85347e-06
chr1	178047861	178049520	ENSG00000075391	RASAL2	0.500289	0.0057884
chr3	192407621	192410820	ENSG00000114279	FGF12	0.521924	0.00238774
chr3	192914881	192918700	ENSG00000180611	MB21D2	0.508477	0.00420376
chr3	193094891	193096000	ENSG00000180611	MB21D2	0.413921	0.0844664
chr3	193552781	193553810	ENSG00000127249	ATP13A4	0.488615	0.00894836
chr3	193554351	193555290	ENSG00000127249	ATP13A4	0.586619	9.84531e-05
chr3	193787731	193789260	ENSG00000114315	HES1	0.435561	0.0487049
chr3	194070361	194071940	ENSG00000114315	HES1	0.472853	0.0156715
chr3	194092981	194093450	ENSG00000114315	HES1	0.444496	0.0379918
chr3	194132161	194138530	ENSG00000114315	HES1	0.570924	0.000232056
chr3	194138881	194142880	ENSG00000114315	HES1	0.491662	0.00801511
chr3	194527091	194527770	ENSG00000133657	ATP13A3	0.469801	0.0173319
chr3	194685351	194688690	ENSG00000185112	FAM43A	0.489484	0.00867143
chr3	194738001	194739250	ENSG00000185112	FAM43A	0.445059	0.0373958
chr3	194772691	194773360	ENSG00000185112	FAM43A	0.407455	0.0983867
chr3	194906291	194906620	ENSG00000185112	FAM43A	0.44474	0.0377317
chr3	194938641	194939590	ENSG00000061938	TNK2	0.406974	0.099496
chr3	195149881	195156880	ENSG00000185112	FAM43A	0.534067	0.00138649
chr3	195149881	195156880	ENSG00000145014	TMEM44	-0.432588	0.052735
chr3	195185191	195185320	ENSG00000185112	FAM43A	0.414909	0.082416
chr3	195194391	195197000	ENSG00000185112	FAM43A	0.527688	0.0018479
chr3	195209531	195210960	ENSG00000185112	FAM43A	0.41028	0.091881
chr3	195227071	195227370	ENSG00000185112	FAM43A	0.449881	0.032486
chr3	195624771	195625570	ENSG00000061938	TNK2	-0.428178	0.0592334
chr3	195727341	195728710	ENSG00000176945	MUC20	0.546956	0.000759566
chr3	195747491	195748560	ENSG00000176945	MUC20	0.52674	0.00193506
chr3	195760431	195760860	ENSG00000176945	MUC20	0.575327	0.000181837
chr3	195774991	195775260	ENSG00000061938	TNK2	-0.454061	0.0286345
chr3	197002211	197003930	ENSG00000122068	FYTTD1	-0.421566	0.0699395
chr3	197308681	197310430	ENSG00000075711	DLG1	0.410118	0.0922567
chr3	197478271	197479680	ENSG00000075711	DLG1	0.511785	0.00366165
chr3	197550641	197550760	ENSG00000186001	LRCH3	-0.423034	0.0674688
chr3	197811451	197811680	ENSG00000186001	LRCH3	0.428401	0.0588977
chr4	123971	125980	ENSG00000250312	ZNF718	-0.443863	0.038634
chr4	212351	213640	ENSG00000250312	ZNF718	0.496644	0.00663117
chr4	304411	305760	ENSG00000186777	ZNF732	0.682387	1.6551e-07
chr1	178558501	178559810	ENSG00000116191	RALGPS2	0.503151	0.00519806
chr4	574881	578800	ENSG00000273238	TMEM271	0.408271	0.0964925
chr4	680661	682400	ENSG00000169026	SLC49A3	-0.468349	0.0181404
chr4	683271	685050	ENSG00000215375	MYL5	0.411268	0.0897779
chr4	905921	907090	ENSG00000159674	SPON2	0.416748	0.0787814
chr4	1113551	1113620	ENSG00000178222	RNF212	0.58456	0.000110673
chr4	1211021	1211410	ENSG00000159674	SPON2	0.408047	0.0971153
chr4	1360621	1360780	ENSG00000123933	MXD4	-0.452091	0.0305344
chr4	1928891	1929160	ENSG00000168936	TMEM129	-0.414282	0.0836874
chr4	2436241	2436620	ENSG00000174137	FAM53A	0.431437	0.0543504
chr4	2805951	2807770	ENSG00000087266	SH3BP2	0.42217	0.0689348
chr1	179002191	179003460	ENSG00000143322	ABL2	0.435217	0.049139
chr4	3385081	3386030	ENSG00000159788	RGS12	0.41516	0.081935
chr4	3438221	3438300	ENSG00000159788	RGS12	0.432491	0.052886
chr4	3556371	3556470	ENSG00000125388	GRK4	0.489182	0.00876868
chr4	4819861	4821040	ENSG00000072840	EVC	0.484968	0.0101899
chr4	4994921	4996120	ENSG00000152953	STK32B	0.437018	0.0467668
chr4	5019261	5019830	ENSG00000152953	STK32B	0.410892	0.0905451
chr4	5033261	5033890	ENSG00000152953	STK32B	0.620777	1.2795e-05
chr4	5050521	5052640	ENSG00000152953	STK32B	0.664419	6.47863e-07
chr4	5069911	5070320	ENSG00000152953	STK32B	0.532684	0.00147885
chr4	5079551	5080190	ENSG00000152953	STK32B	0.517189	0.00293415
chr4	5119161	5119490	ENSG00000152953	STK32B	0.501025	0.00562922
chr4	5138001	5138850	ENSG00000152953	STK32B	0.639483	3.83833e-06
chr4	5165021	5166630	ENSG00000152953	STK32B	0.637852	4.24572e-06
chr4	5198641	5199400	ENSG00000152953	STK32B	0.612715	2.11251e-05
chr4	5205981	5207220	ENSG00000152953	STK32B	0.668519	4.7903e-07
chr4	5215251	5215830	ENSG00000152953	STK32B	0.595293	6.03164e-05
chr4	5276791	5276950	ENSG00000152953	STK32B	0.679878	2.01189e-07
chr4	5340921	5341420	ENSG00000152953	STK32B	0.528545	0.0017776
chr4	5365621	5365970	ENSG00000152953	STK32B	0.649435	1.91194e-06
chr4	5371561	5371920	ENSG00000152953	STK32B	0.609449	2.59236e-05
chr4	5422191	5422750	ENSG00000152953	STK32B	0.407945	0.0973377
chr4	5708081	5708970	ENSG00000173040	EVC2	0.437606	0.0460175
chr4	6032731	6033220	ENSG00000152969	JAKMIP1	0.426912	0.0612663
chr4	6132871	6132940	ENSG00000152969	JAKMIP1	0.417813	0.0767428
chr1	179365241	179366640	ENSG00000162779	AXDND1	-0.433569	0.0513684
chr4	6198691	6201240	ENSG00000152969	JAKMIP1	0.463497	0.0212164
chr1	11109271	11109810	ENSG00000162490	DRAXIN	-0.465953	0.0195542
chr4	6308531	6309960	ENSG00000184985	SORCS2	-0.422706	0.0679322
chr4	6500971	6501050	ENSG00000152969	JAKMIP1	0.414119	0.084072
chr4	6672871	6675070	ENSG00000170846	ENSG00000170846	0.428001	0.0595336
chr4	7297171	7300260	ENSG00000184985	SORCS2	0.549882	0.000663428
chr4	7360931	7361950	ENSG00000184985	SORCS2	0.425737	0.0629108
chr4	7397691	7398510	ENSG00000184985	SORCS2	0.433855	0.0509906
chr4	7411731	7412550	ENSG00000184985	SORCS2	0.48618	0.00977907
chr4	7462321	7463390	ENSG00000184985	SORCS2	0.529818	0.00167565
chr4	7487381	7488180	ENSG00000184985	SORCS2	0.519479	0.00265787
chr4	7591371	7592540	ENSG00000184985	SORCS2	0.578987	0.000149452
chr4	7607601	7608040	ENSG00000184985	SORCS2	0.538724	0.00111779
chr4	7624691	7625470	ENSG00000184985	SORCS2	0.415158	0.081935
chr4	7630281	7631600	ENSG00000184985	SORCS2	0.408786	0.0952659
chr4	7823371	7823580	ENSG00000109625	CPZ	0.40688	0.0997169
chr4	7828081	7829200	ENSG00000196526	AFAP1	0.412459	0.0874151
chr4	8044611	8045340	ENSG00000163995	ABLIM2	-0.428777	0.05827
chr1	180173791	180174710	ENSG00000135823	STX6	0.434948	0.0495049
chr1	180173791	180174710	ENSG00000135835	KIAA1614	0.454733	0.0280657
chr4	8871181	8872630	ENSG00000215612	HMX1	0.408222	0.0966312
chr4	10018501	10019880	ENSG00000109667	SLC2A9	0.50249	0.00532713
chr4	10554751	10555270	ENSG00000002587	HS3ST1	0.426858	0.0613527
chr4	10639001	10639570	ENSG00000002587	HS3ST1	0.475954	0.0140738
chr4	10746311	10747710	ENSG00000002587	HS3ST1	0.414114	0.084072
chr4	10753241	10754540	ENSG00000002587	HS3ST1	0.494043	0.00733418
chr4	10925711	10926810	ENSG00000002587	HS3ST1	0.479626	0.0123187
chr4	10925711	10926810	ENSG00000178163	ZNF518B	0.42151	0.0700292
chr4	10964011	10965360	ENSG00000002587	HS3ST1	0.527012	0.00190919
chr4	11130561	11130870	ENSG00000002587	HS3ST1	0.426839	0.0613644
chr4	11366661	11368190	ENSG00000002587	HS3ST1	0.408016	0.0971766
chr4	11426591	11427930	ENSG00000002587	HS3ST1	0.553767	0.000552537
chr4	11428281	11429620	ENSG00000002587	HS3ST1	0.42282	0.0677392
chr4	12137651	12137850	ENSG00000002587	HS3ST1	0.42394	0.0658138
chr1	180482381	180483080	ENSG00000162783	IER5	0.44642	0.0359008
chr1	180505491	180506330	ENSG00000230124	ACBD6	-0.471477	0.0164266
chr4	14769871	14770230	ENSG00000137449	CPEB2	0.406832	0.099816
chr4	14877161	14878580	ENSG00000137449	CPEB2	0.482166	0.0112661
chr4	16006821	16007850	ENSG00000169762	TAPT1	0.417045	0.0781874
chr4	16032051	16033670	ENSG00000007062	PROM1	0.523669	0.00221174
chr4	16055941	16057610	ENSG00000007062	PROM1	0.506842	0.00448557
chr4	16082001	16084390	ENSG00000007062	PROM1	0.552767	0.000579489
chr4	17168211	17169160	ENSG00000169744	LDB2	0.444974	0.0374943
chr4	17583261	17585030	ENSG00000002549	LAP3	0.581858	0.000128552
chr4	17780121	17782120	ENSG00000047662	FAM184B	0.637423	4.37148e-06
chr4	20248201	20248550	ENSG00000145147	SLIT2	0.446468	0.0358613
chr4	20251171	20255430	ENSG00000145147	SLIT2	0.799906	7.68057e-13
chr4	20266281	20267220	ENSG00000145147	SLIT2	0.665595	5.93773e-07
chr4	20273831	20274140	ENSG00000145147	SLIT2	0.564214	0.000329372
chr4	20319961	20320080	ENSG00000145147	SLIT2	0.443682	0.0388574
chr1	180853401	180854970	ENSG00000143324	XPR1	0.409085	0.0946371
chr4	20488141	20488250	ENSG00000145147	SLIT2	0.543827	0.000880984
chr4	20575571	20575780	ENSG00000145147	SLIT2	0.497598	0.00639634
chr4	20983871	20984550	ENSG00000185774	KCNIP4	0.442948	0.0397527
chr4	21113521	21113840	ENSG00000185774	KCNIP4	0.411824	0.088691
chr4	21118471	21118580	ENSG00000185774	KCNIP4	0.500785	0.0056723
chr4	21303911	21304760	ENSG00000185774	KCNIP4	0.426632	0.0616472
chr4	21469191	21471340	ENSG00000185774	KCNIP4	0.517321	0.00291901
chr4	21541571	21541850	ENSG00000185774	KCNIP4	0.411621	0.0891159
chr4	21543671	21545700	ENSG00000185774	KCNIP4	0.628066	8.0357e-06
chr1	180923081	180923790	ENSG00000135823	STX6	0.424155	0.0654263
chr1	180925211	180928770	ENSG00000135835	KIAA1614	0.544658	0.000845875
chr1	180925211	180928770	ENSG00000135823	STX6	0.517948	0.00283576
chr4	24645141	24645830	ENSG00000181982	CCDC149	0.417564	0.0771915
chr4	24799731	24800850	ENSG00000109618	SEPSECS	0.446982	0.0353212
chr4	24883401	24883800	ENSG00000181982	CCDC149	0.561871	0.000369492
chr1	180955361	180957450	ENSG00000135835	KIAA1614	0.426043	0.0625361
chr4	24999211	25000010	ENSG00000153012	LGI2	0.565056	0.000315307
chr4	25756341	25757150	ENSG00000091490	SEL1L3	-0.451805	0.0307817
chr4	25859081	25864360	ENSG00000091490	SEL1L3	0.513957	0.00334714
chr4	25889911	25892450	ENSG00000091490	SEL1L3	0.693178	6.8968e-08
chr4	25896721	25898070	ENSG00000091490	SEL1L3	0.497768	0.00635877
chr4	25913101	25914990	ENSG00000250317	SMIM20	0.664179	6.5948e-07
chr4	25913101	25914990	ENSG00000109618	SEPSECS	0.414377	0.0835218
chr4	26028821	26029340	ENSG00000091490	SEL1L3	-0.423834	0.0659939
chr4	26785141	26788780	ENSG00000109689	STIM2	0.464576	0.0204876
chr4	30716021	30722970	ENSG00000169851	PCDH7	0.619468	1.38751e-05
chr4	30723641	30724840	ENSG00000169851	PCDH7	0.5586	0.000433774
chr4	31048281	31049050	ENSG00000169851	PCDH7	0.446339	0.0359781
chr4	36172081	36175480	ENSG00000047365	ARAP2	0.484318	0.010429
chr4	36978211	36978830	ENSG00000174145	NWD2	0.422967	0.0675195
chr4	37054501	37055260	ENSG00000174145	NWD2	0.573546	0.000201045
chr4	37058031	37059560	ENSG00000154274	C4orf19	-0.407851	0.0974904
chr4	37058031	37059560	ENSG00000174145	NWD2	0.687249	1.12882e-07
chr4	37133131	37133250	ENSG00000174145	NWD2	0.415015	0.0822021
chr4	37242541	37245900	ENSG00000154274	C4orf19	-0.43492	0.0495536
chr4	37242541	37245900	ENSG00000174145	NWD2	0.543287	0.000903374
chr4	37247061	37247070	ENSG00000174145	NWD2	0.463515	0.0212118
chr4	37802091	37802480	ENSG00000169299	PGM2	0.550195	0.000654509
chr4	37825571	37828040	ENSG00000169299	PGM2	0.827285	1.14566e-14
chr4	37889751	37892070	ENSG00000065882	TBC1D1	0.445837	0.0365152
chr1	181314661	181315790	ENSG00000135835	KIAA1614	-0.452046	0.0305737
chr4	38701911	38701990	ENSG00000250254	PTTG2	0.430169	0.0563
chr4	38867021	38868850	ENSG00000197712	FAM114A1	0.419767	0.0730862
chr4	39621661	39621930	ENSG00000035928	RFC1	-0.421289	0.0704216
chr4	40321371	40323460	ENSG00000035928	RFC1	0.420848	0.0710804
chr4	40749751	40751240	ENSG00000179299	NSUN7	0.514318	0.00329965
chr4	41144801	41147570	ENSG00000163697	APBB2	0.424798	0.0644494
chr4	41339521	41341270	ENSG00000182308	DCAF4L1	0.451099	0.031424
chr4	41678101	41678740	ENSG00000064042	LIMCH1	0.412104	0.0880516
chr4	41817181	41817490	ENSG00000188848	BEND4	0.431301	0.0545501
chr4	42150851	42153090	ENSG00000188848	BEND4	0.521392	0.00244217
chr4	42397001	42398810	ENSG00000124406	ATP8A1	0.408881	0.0951197
chr4	42716641	42717030	ENSG00000124406	ATP8A1	0.491984	0.00791456
chr4	42736441	42736990	ENSG00000124406	ATP8A1	0.512344	0.00357441
chr4	42786441	42786840	ENSG00000124406	ATP8A1	0.477423	0.0133425
chr4	44447441	44449500	ENSG00000183783	KCTD8	0.635294	5.04484e-06
chr4	44550501	44550640	ENSG00000183783	KCTD8	0.48545	0.0100204
chr4	44553901	44554160	ENSG00000183783	KCTD8	0.418139	0.0761251
chr4	44619951	44620580	ENSG00000183783	KCTD8	0.497524	0.00641009
chr4	46329231	46329560	ENSG00000151834	GABRA2	0.440821	0.0421611
chr4	46388701	46390840	ENSG00000151834	GABRA2	0.662983	7.13703e-07
chr4	46388701	46390840	ENSG00000109158	GABRA4	0.504665	0.00490695
chr4	46392561	46392740	ENSG00000151834	GABRA2	0.468024	0.0183348
chr4	46433021	46433890	ENSG00000151834	GABRA2	0.55957	0.000414329
chr4	46946481	46948020	ENSG00000109158	GABRA4	0.504331	0.00496613
chr4	46992911	46994440	ENSG00000109158	GABRA4	0.512853	0.0035078
chr4	47145381	47146360	ENSG00000109158	GABRA4	0.415309	0.0815744
chr4	47490651	47491300	ENSG00000145246	ATP10D	0.418236	0.0759234
chr4	48195081	48196170	ENSG00000145246	ATP10D	0.425309	0.0636108
chr4	48470061	48471410	ENSG00000145248	SLC10A4	0.535178	0.00131877
chr4	48470061	48471410	ENSG00000182223	ZAR1	0.518723	0.00274402
chr4	48482241	48485420	ENSG00000182223	ZAR1	0.526106	0.0019898
chr4	48482241	48485420	ENSG00000145248	SLC10A4	0.547853	0.000730117
chr4	48486831	48488710	ENSG00000145248	SLC10A4	0.655515	1.23315e-06
chr4	48486831	48488710	ENSG00000182223	ZAR1	0.704592	2.54267e-08
chr4	48489641	48492000	ENSG00000145248	SLC10A4	0.739382	9.03303e-10
chr4	48489641	48492000	ENSG00000145244	CORIN	-0.407867	0.0974823
chr4	48489641	48492000	ENSG00000182223	ZAR1	0.763252	7.49885e-11
chr4	48492121	48492150	ENSG00000182223	ZAR1	0.474387	0.0148754
chr4	48492121	48492150	ENSG00000145248	SLC10A4	0.484641	0.0103131
chr4	48507801	48507900	ENSG00000182223	ZAR1	0.407224	0.0989102
chr4	48535761	48536660	ENSG00000109171	SLAIN2	0.451298	0.0312364
chr4	48535761	48536660	ENSG00000145248	SLC10A4	0.619997	1.34299e-05
chr4	48535761	48536660	ENSG00000182223	ZAR1	0.615648	1.76487e-05
chr4	48543421	48545540	ENSG00000145248	SLC10A4	0.413257	0.0857521
chr4	52051161	52052470	ENSG00000163071	SPATA18	0.562964	0.00035095
chr1	182143051	182145530	ENSG00000135821	GLUL	0.421076	0.0707321
chr4	53962161	53965230	ENSG00000134853	PDGFRA	0.445772	0.0365948
chr4	54015151	54016180	ENSG00000109220	CHIC2	0.416591	0.0790526
chr1	182163341	182165080	ENSG00000135821	GLUL	0.545841	0.00080002
chr4	54094561	54097370	ENSG00000180613	GSX2	0.569893	0.000244699
chr4	54098261	54101950	ENSG00000180613	GSX2	0.747297	3.96234e-10
chr4	54103111	54104420	ENSG00000180613	GSX2	0.571157	0.000228988
chr4	54105641	54110230	ENSG00000180613	GSX2	0.594083	6.4519e-05
chr4	54226701	54235410	ENSG00000134853	PDGFRA	0.444094	0.0383788
chr4	54281231	54281810	ENSG00000184178	SCFD2	0.423479	0.0666353
chr4	54315881	54315890	ENSG00000145216	FIP1L1	0.418974	0.0745309
chr4	54322931	54323220	ENSG00000109220	CHIC2	-0.413197	0.0858745
chr4	54657391	54659350	ENSG00000128052	KDR	0.43273	0.0525095
chr4	55004921	55004950	ENSG00000134851	TMEM165	-0.406769	0.0999276
chr4	55004921	55004950	ENSG00000128052	KDR	0.426604	0.0616779
chr4	55078871	55079520	ENSG00000128052	KDR	0.707905	1.88642e-08
chr4	55086681	55087600	ENSG00000128052	KDR	0.663148	7.07553e-07
chr4	55116571	55116810	ENSG00000128052	KDR	0.558546	0.000434743
chr4	55124901	55126370	ENSG00000128052	KDR	0.642745	3.07743e-06
chr4	55181101	55181290	ENSG00000128052	KDR	0.418785	0.0749093
chr1	182215741	182216000	ENSG00000203730	TEDDM1	-0.420319	0.0720681
chr4	55635321	55636850	ENSG00000109255	NMU	0.440942	0.0420172
chr4	55884211	55884940	ENSG00000128050	PAICS	0.422494	0.0683465
chr4	56099111	56100140	ENSG00000171476	HOPX	0.451768	0.0308153
chr4	56215271	56216870	ENSG00000109265	CRACD	0.484685	0.0102994
chr4	56465631	56468810	ENSG00000174780	SRP72	0.419082	0.0743447
chr4	56505061	56506960	ENSG00000196503	ARL9	0.606095	3.18067e-05
chr4	56674801	56683000	ENSG00000171476	HOPX	0.48057	0.0118892
chr4	56688491	56691180	ENSG00000171476	HOPX	0.415141	0.0819531
chr4	56821271	56822140	ENSG00000128040	SPINK2	0.60657	3.08871e-05
chr4	61199851	61203520	ENSG00000150471	ADGRL3	0.590315	8.04492e-05
chr4	61204501	61204640	ENSG00000150471	ADGRL3	0.47109	0.0166372
chr1	182588631	182589660	ENSG00000135828	RNASEL	0.631237	6.56757e-06
chr1	182599151	182599680	ENSG00000143333	RGS16	0.443796	0.0387299
chr1	182601271	182603230	ENSG00000143333	RGS16	0.540831	0.00101253
chr1	182603541	182605000	ENSG00000143333	RGS16	0.49185	0.0079554
chr1	182611581	182612440	ENSG00000143333	RGS16	0.493037	0.00760193
chr1	182617821	182618530	ENSG00000143333	RGS16	0.486974	0.00948768
chr4	69051081	69051620	ENSG00000171234	UGT2B7	0.426612	0.061674
chr4	70894641	70897010	ENSG00000132463	GRSF1	0.496837	0.0065802
chr4	70894641	70897010	ENSG00000173542	MOB1B	0.430078	0.0564202
chr4	70949081	70949090	ENSG00000171199	OPRPN	-0.412397	0.0874426
chr4	70949081	70949090	ENSG00000109208	SMR3A	-0.412397	0.0874426
chr4	70949081	70949090	ENSG00000181617	FDCSP	-0.412397	0.0874426
chr4	70949081	70949090	ENSG00000109205	ODAM	-0.412397	0.0874426
chr4	70949081	70949090	ENSG00000126550	HTN1	-0.412397	0.0874426
chr4	70949081	70949090	ENSG00000126549	STATH	-0.412397	0.0874426
chr4	70949081	70949090	ENSG00000135222	CSN2	-0.412397	0.0874426
chr4	70949081	70949090	ENSG00000171195	MUC7	-0.412397	0.0874426
chr1	182671271	182672840	ENSG00000135824	RGS8	0.562466	0.000358895
chr4	71634501	71636350	ENSG00000018189	RUFY3	0.436483	0.0474641
chr4	72031631	72032630	ENSG00000056291	NPFFR2	0.435437	0.0488727
chr4	72393071	72395140	ENSG00000156140	ADAMTS3	0.474798	0.0146715
chr1	182752031	182753310	ENSG00000143333	RGS16	0.51026	0.00391381
chr1	182782021	182783350	ENSG00000143333	RGS16	0.421897	0.069324
chr4	74874461	74875220	ENSG00000169116	PARM1	0.449551	0.0327856
chr4	74906621	74907430	ENSG00000169116	PARM1	0.463436	0.0212573
chr4	74931461	74932040	ENSG00000169116	PARM1	0.659614	9.15146e-07
chr4	74932201	74935290	ENSG00000169116	PARM1	0.783163	6.78592e-12
chr4	74970261	74970490	ENSG00000169116	PARM1	0.450085	0.0322894
chr4	74982221	74983590	ENSG00000169116	PARM1	0.882616	1.28105e-19
chr4	74998101	74998900	ENSG00000169116	PARM1	0.680814	1.85667e-07
chr4	75117961	75118260	ENSG00000169116	PARM1	0.704436	2.57119e-08
chr4	75289991	75290040	ENSG00000169116	PARM1	0.530093	0.00165428
chr4	75629901	75631260	ENSG00000138769	CDKL2	0.461681	0.0224893
chr4	75939731	75941550	ENSG00000138744	NAAA	0.546876	0.000762367
chr4	76010661	76012780	ENSG00000156219	ART3	0.507674	0.00434438
chr4	76065371	76065680	ENSG00000189157	FAM47E	-0.414322	0.0836295
chr4	76305721	76307630	ENSG00000118804	STBD1	0.447814	0.0344861
chr4	76430441	76431550	ENSG00000138750	NUP54	0.410207	0.0920469
chr4	76980261	76982090	ENSG00000156219	ART3	0.435427	0.0488794
chr4	76980261	76982090	ENSG00000198301	SDAD1	0.480601	0.0118888
chr4	78056321	78059840	ENSG00000138759	FRAS1	0.429062	0.0578668
chr4	78174951	78175280	ENSG00000138759	FRAS1	0.576112	0.000174377
chr4	79413031	79413860	ENSG00000152784	PRDM8	0.437987	0.0455769
chr4	79864541	79866050	ENSG00000163297	ANTXR2	0.435244	0.0491049
chr4	80097521	80098140	ENSG00000152784	PRDM8	0.451978	0.030636
chr4	80097521	80098140	ENSG00000163297	ANTXR2	0.484918	0.0102018
chr4	80144891	80145700	ENSG00000163297	ANTXR2	0.460069	0.0237043
chr4	80144891	80145700	ENSG00000152784	PRDM8	0.492105	0.00787861
chr4	80173541	80174050	ENSG00000152784	PRDM8	0.463296	0.021357
chr4	80183181	80185760	ENSG00000152784	PRDM8	0.471169	0.0166015
chr4	80186601	80187050	ENSG00000152784	PRDM8	0.497601	0.00639634
chr4	80195911	80198610	ENSG00000163297	ANTXR2	0.545455	0.000813635
chr4	80195911	80198610	ENSG00000152784	PRDM8	0.787247	4.08847e-12
chr4	80265641	80267310	ENSG00000163297	ANTXR2	0.487787	0.00921188
chr4	80265641	80267310	ENSG00000138675	FGF5	0.485946	0.00985451
chr4	80265641	80267310	ENSG00000152784	PRDM8	0.629788	7.20544e-06
chr4	80307291	80308430	ENSG00000138675	FGF5	0.424881	0.0643299
chr4	80335461	80336830	ENSG00000163297	ANTXR2	0.468753	0.0179129
chr4	80335461	80336830	ENSG00000152784	PRDM8	0.574753	0.000187533
chr4	81030571	81031250	ENSG00000163297	ANTXR2	0.453707	0.0289954
chr4	81469931	81472690	ENSG00000138670	RASGEF1B	0.60185	4.11512e-05
chr4	81499181	81500490	ENSG00000138670	RASGEF1B	0.527277	0.00188637
chr4	81512121	81512750	ENSG00000138670	RASGEF1B	0.418972	0.0745309
chr4	82043741	82045100	ENSG00000138670	RASGEF1B	0.444294	0.0381941
chr4	85474641	85475890	ENSG00000138639	ARHGAP24	0.458817	0.0246876
chr4	86156331	86156960	ENSG00000109339	MAPK10	0.457153	0.0259604
chr4	86156331	86156960	ENSG00000163629	PTPN13	0.410183	0.0921023
chr4	86356851	86360780	ENSG00000109339	MAPK10	0.515652	0.00312759
chr4	86441231	86441890	ENSG00000109339	MAPK10	0.462829	0.0216829
chr4	86461501	86462680	ENSG00000163629	PTPN13	0.411858	0.0886273
chr4	86461501	86462680	ENSG00000109339	MAPK10	0.462998	0.0215862
chr4	86472501	86473840	ENSG00000163629	PTPN13	0.46986	0.0172931
chr4	86481161	86484130	ENSG00000163629	PTPN13	0.426706	0.0615576
chr4	86481161	86484130	ENSG00000109339	MAPK10	0.490621	0.00833223
chr4	86497211	86499180	ENSG00000163629	PTPN13	0.441808	0.0409949
chr4	86497211	86499180	ENSG00000109339	MAPK10	0.424461	0.065034
chr4	86934231	86936420	ENSG00000152583	SPARCL1	0.412387	0.0874583
chr4	86934231	86936420	ENSG00000172493	AFF1	0.41747	0.0773778
chr4	87031931	87034390	ENSG00000170509	HSD17B13	0.451281	0.0312436
chr4	87525321	87526640	ENSG00000152583	SPARCL1	0.424088	0.0655695
chr4	87895641	87896950	ENSG00000118785	SPP1	0.589998	8.18249e-05
chr4	87985301	87986050	ENSG00000118785	SPP1	0.426505	0.0618389
chr4	88526451	88526460	ENSG00000152595	MEPE	-0.419106	0.0743149
chr1	183363381	183364240	ENSG00000157064	NMNAT2	0.45083	0.0316357
chr4	89398781	89399090	ENSG00000184305	CCSER1	0.48671	0.00957677
chr4	89765701	89766460	ENSG00000145335	SNCA	0.509081	0.004106
chr4	89836001	89838380	ENSG00000145335	SNCA	0.772745	2.49459e-11
chr4	90126831	90128750	ENSG00000184305	CCSER1	0.468857	0.017858
chr4	90126831	90128750	ENSG00000145335	SNCA	0.622674	1.13766e-05
chr4	90234941	90235230	ENSG00000184305	CCSER1	0.494723	0.00713967
chr4	92121061	92121460	ENSG00000152208	GRID2	0.437793	0.0457929
chr4	92303491	92306510	ENSG00000152208	GRID2	0.593057	6.83482e-05
chr4	92307881	92308360	ENSG00000152208	GRID2	0.520196	0.00257132
chr1	1374421	1376280	ENSG00000197530	MIB2	0.42757	0.0601346
chr4	95091161	95091930	ENSG00000138696	BMPR1B	0.474682	0.0147199
chr4	95304321	95305800	ENSG00000182168	UNC5C	0.414778	0.0826434
chr4	95317041	95317780	ENSG00000182168	UNC5C	0.489772	0.00858719
chr1	11412221	11412700	ENSG00000011021	CLCN6	-0.436696	0.0471903
chr4	95432291	95433080	ENSG00000182168	UNC5C	0.41317	0.0859238
chr4	95544551	95550830	ENSG00000182168	UNC5C	0.73205	1.91121e-09
chr4	95551371	95552270	ENSG00000182168	UNC5C	0.597537	5.30639e-05
chr4	95553611	95554540	ENSG00000182168	UNC5C	0.550897	0.000633588
chr4	95627781	95628090	ENSG00000182168	UNC5C	0.414861	0.0824722
chr4	99143791	99145010	ENSG00000197894	ADH5	0.685176	1.33496e-07
chr4	99143791	99145010	ENSG00000198099	ADH4	0.796072	1.28496e-12
chr4	99143791	99145010	ENSG00000187758	ADH1A	0.42982	0.056827
chr4	99165411	99166400	ENSG00000198099	ADH4	0.414025	0.0842372
chr4	99572701	99573050	ENSG00000138823	MTTP	0.406985	0.0994799
chr4	99573851	99575710	ENSG00000138823	MTTP	0.517259	0.00292645
chr4	99648371	99648610	ENSG00000138823	MTTP	0.568096	0.000269321
chr4	99665751	99666710	ENSG00000109270	LAMTOR3	0.44611	0.0362141
chr4	99678741	99680150	ENSG00000138823	MTTP	0.484284	0.0104358
chr4	99721731	99724770	ENSG00000138823	MTTP	0.536573	0.00123702
chr1	183796861	183796870	ENSG00000157064	NMNAT2	0.457883	0.0254005
chr4	99803691	99803800	ENSG00000138823	MTTP	0.478938	0.0126398
chr4	99803691	99803800	ENSG00000187758	ADH1A	0.441412	0.0414585
chr4	99833481	99834250	ENSG00000138823	MTTP	0.493882	0.00737409
chr4	99845561	99847030	ENSG00000138823	MTTP	0.440092	0.043048
chr1	11417181	11417650	ENSG00000198793	MTOR	-0.438779	0.0446251
chr4	101345251	101349740	ENSG00000138814	PPP3CA	0.432685	0.0525763
chr4	102344141	102346060	ENSG00000138821	SLC39A8	0.533269	0.00143897
chr4	103075291	103077240	ENSG00000164038	SLC9B2	0.440612	0.0424091
chr4	104490311	104493240	ENSG00000168772	CXXC4	0.42283	0.067735
chr1	183876321	183878270	ENSG00000116667	C1orf21	0.467786	0.0184866
chr4	105087681	105089040	ENSG00000168769	TET2	0.4522	0.0304224
chr4	105632131	105632260	ENSG00000138785	INTS12	0.42825	0.0591493
chr4	105766201	105766210	ENSG00000168743	NPNT	0.4328	0.0524417
chr4	105804681	105806400	ENSG00000168743	NPNT	0.427146	0.0608423
chr4	105845261	105846280	ENSG00000168743	NPNT	0.489984	0.00851364
chr4	105845261	105846280	ENSG00000138780	GSTCD	0.421759	0.0695663
chr4	105894551	105896760	ENSG00000168743	NPNT	0.721724	5.31053e-09
chr4	105990461	105991640	ENSG00000168743	NPNT	0.426009	0.0625769
chr4	107663681	107664510	ENSG00000138801	PAPSS1	0.421575	0.069923
chr4	107824061	107826090	ENSG00000138795	LEF1	0.451433	0.0311218
chr4	107987581	107988230	ENSG00000138796	HADH	0.409877	0.0928157
chr4	107989181	107991320	ENSG00000138795	LEF1	0.413515	0.0853139
chr4	108058691	108059270	ENSG00000138796	HADH	0.411051	0.0902057
chr4	108126951	108127050	ENSG00000138795	LEF1	0.418174	0.0760452
chr4	108135241	108135990	ENSG00000138795	LEF1	0.641016	3.45076e-06
chr4	108166511	108169770	ENSG00000138795	LEF1	0.640499	3.56705e-06
chr4	108171131	108173700	ENSG00000138795	LEF1	0.474128	0.0150064
chr4	108194031	108194570	ENSG00000138795	LEF1	0.446275	0.0360451
chr4	108224531	108224940	ENSG00000138795	LEF1	0.443945	0.0385466
chr4	108372061	108372210	ENSG00000138796	HADH	-0.429073	0.0578497
chr4	108373611	108373800	ENSG00000138795	LEF1	0.482165	0.0112661
chr4	108762171	108763420	ENSG00000138795	LEF1	0.479933	0.012159
chr4	109559471	109562260	ENSG00000005059	MCUB	0.467655	0.0185486
chr4	109575601	109575610	ENSG00000005059	MCUB	0.44467	0.0377991
chr4	109576021	109577110	ENSG00000138794	CASP6	0.433442	0.0515219
chr4	109576021	109577110	ENSG00000005059	MCUB	0.48653	0.00965174
chr1	184010041	184011780	ENSG00000198756	COLGALT2	0.455367	0.027502
chr4	109801231	109802680	ENSG00000205403	CFI	0.527517	0.00186358
chr4	109820251	109821340	ENSG00000180245	RRH	0.44237	0.0403257
chr1	184035791	184038620	ENSG00000198756	COLGALT2	-0.440479	0.0425395
chr4	112297011	112297650	ENSG00000073331	ALPK1	0.481032	0.0117092
chr4	112901561	112903160	ENSG00000145362	ANK2	0.407229	0.0989007
chr4	112926071	112926460	ENSG00000145362	ANK2	0.480766	0.0118385
chr4	113414051	113414130	ENSG00000145349	CAMK2D	0.453086	0.0295573
chr4	113435251	113437900	ENSG00000145349	CAMK2D	0.411925	0.0884819
chr4	113886221	113887160	ENSG00000180801	ARSJ	0.488881	0.00885798
chr4	114597871	114599890	ENSG00000174607	UGT8	0.559572	0.000414329
chr4	114636351	114636440	ENSG00000174607	UGT8	0.426657	0.0616227
chr4	114780261	114780780	ENSG00000138653	NDST4	0.51046	0.00388089
chr4	114910741	114911660	ENSG00000138653	NDST4	0.504641	0.00491135
chr4	118033011	118034490	ENSG00000164100	NDST3	0.46545	0.0198914
chr4	118282021	118282250	ENSG00000164099	PRSS12	0.412944	0.0863559
chr4	118352101	118353730	ENSG00000164099	PRSS12	0.492558	0.0077389
chr4	118968131	118968270	ENSG00000145388	METTL14	-0.420264	0.0721893
chr4	119102871	119104040	ENSG00000145390	USP53	0.502409	0.00534247
chr4	119106361	119106930	ENSG00000145390	USP53	0.446427	0.0358954
chr4	119212021	119213720	ENSG00000145390	USP53	0.585395	0.000105499
chr4	119299221	119301220	ENSG00000145384	FABP2	0.423096	0.0673393
chr4	120277051	120277900	ENSG00000173376	NDNF	0.414947	0.0823291
chr1	184507251	184508270	ENSG00000116667	C1orf21	0.445849	0.036511
chr4	121278671	121279130	ENSG00000138738	PRDM5	0.430249	0.0561682
chr4	121278671	121279130	ENSG00000173376	NDNF	0.528642	0.00176967
chr4	121484661	121484970	ENSG00000109471	IL2	-0.448419	0.0339279
chr1	11478091	11481270	ENSG00000162490	DRAXIN	-0.428983	0.0579569
chr4	121691311	121692110	ENSG00000109471	IL2	0.430768	0.0553278
chr4	121950081	121952380	ENSG00000138741	TRPC3	0.517991	0.00283125
chr4	123406531	123407510	ENSG00000164056	SPRY1	0.410278	0.091881
chr4	123407911	123410820	ENSG00000164056	SPRY1	0.417755	0.0768504
chr4	123484341	123484890	ENSG00000138685	FGF2	0.462681	0.0217914
chr4	125313321	125318020	ENSG00000196159	FAT4	0.685664	1.29554e-07
chr4	125322041	125322490	ENSG00000196159	FAT4	0.62599	9.18115e-06
chr4	125345991	125346180	ENSG00000196159	FAT4	0.483367	0.0107925
chr4	125350331	125351060	ENSG00000196159	FAT4	0.695364	5.78398e-08
chr4	125357681	125358070	ENSG00000196159	FAT4	0.516794	0.00298612
chr4	125481511	125481990	ENSG00000196159	FAT4	0.445509	0.0368613
chr4	125638821	125639880	ENSG00000196159	FAT4	0.601412	4.22817e-05
chr4	128848211	128849140	ENSG00000164040	PGRMC2	-0.427884	0.0596732
chr1	184879561	184884120	ENSG00000135842	NIBAN1	0.57337	0.00020292
chr4	133096951	133097200	ENSG00000138650	PCDH10	0.41498	0.0822605
chr4	134636561	134636950	ENSG00000254535	PABPC4L	0.411302	0.0897101
chr4	136680341	136680520	ENSG00000189184	PCDH18	0.411545	0.0892716
chr4	137249421	137249560	ENSG00000189184	PCDH18	0.446066	0.0362586
chr1	184958921	184959590	ENSG00000135842	NIBAN1	0.441112	0.0418667
chr4	137531221	137533390	ENSG00000189184	PCDH18	0.600438	4.48633e-05
chr1	184970391	184971500	ENSG00000135842	NIBAN1	0.481285	0.0115985
chr4	137695851	137695980	ENSG00000189184	PCDH18	0.652881	1.48469e-06
chr1	184972321	184974920	ENSG00000135842	NIBAN1	0.506987	0.00446376
chr4	138241461	138243000	ENSG00000151012	SLC7A11	0.474691	0.0147176
chr4	139279371	139280670	ENSG00000137463	MGARP	0.443876	0.038625
chr4	139665371	139666880	ENSG00000085871	MGST2	0.590089	8.14931e-05
chr4	140149741	140154790	ENSG00000196782	MAML3	0.499233	0.00602455
chr4	140252191	140253960	ENSG00000196782	MAML3	0.41466	0.0829291
chr4	140426561	140428260	ENSG00000153132	CLGN	0.438013	0.0455424
chr4	140617611	140618140	ENSG00000109445	ZNF330	0.415167	0.081935
chr4	140743161	140743840	ENSG00000109436	TBC1D9	0.435562	0.0487049
chr4	141082011	141082110	ENSG00000109436	TBC1D9	0.413771	0.0847535
chr1	11540531	11540600	ENSG00000120949	TNFRSF8	0.452531	0.0301226
chr4	142350891	142351200	ENSG00000109452	INPP4B	0.517346	0.0029162
chr4	142351901	142353610	ENSG00000109452	INPP4B	0.557004	0.000470535
chr4	142364981	142366170	ENSG00000109452	INPP4B	0.498655	0.00616041
chr4	142366851	142367170	ENSG00000109452	INPP4B	0.44288	0.0397826
chr4	142402021	142403540	ENSG00000109452	INPP4B	0.560264	0.000400309
chr4	142405011	142406320	ENSG00000109452	INPP4B	0.575535	0.00017989
chr4	142416881	142417260	ENSG00000109452	INPP4B	0.476529	0.0137919
chr4	142548011	142548340	ENSG00000109452	INPP4B	0.538772	0.00111709
chr4	142549861	142550590	ENSG00000109452	INPP4B	0.688598	1.00765e-07
chr4	142567341	142568230	ENSG00000109452	INPP4B	0.574286	0.000192592
chr4	142579291	142580180	ENSG00000109452	INPP4B	0.704443	2.57119e-08
chr4	142690491	142690940	ENSG00000109452	INPP4B	0.582171	0.000126253
chr4	142752281	142753030	ENSG00000109452	INPP4B	0.62041	1.31095e-05
chr4	142815931	142816180	ENSG00000109452	INPP4B	0.556991	0.000470685
chr4	142817541	142817720	ENSG00000109452	INPP4B	0.511231	0.00374558
chr4	142845381	142847540	ENSG00000109452	INPP4B	0.739119	9.24903e-10
chr4	143339441	143340010	ENSG00000183090	FREM3	-0.434244	0.0504822
chr4	145278411	145280360	ENSG00000170365	SMAD1	0.447714	0.034551
chr4	145557571	145558120	ENSG00000170365	SMAD1	0.468182	0.0182311
chr4	146349301	146349600	ENSG00000170365	SMAD1	0.410113	0.092262
chr4	147731311	147733190	ENSG00000071205	ARHGAP10	0.566482	0.000293421
chr4	147760601	147761120	ENSG00000071205	ARHGAP10	0.449887	0.0324825
chr4	147772791	147772920	ENSG00000071205	ARHGAP10	0.451318	0.0312157
chr4	147801701	147802620	ENSG00000071205	ARHGAP10	0.453303	0.0293873
chr4	147846341	147847520	ENSG00000071205	ARHGAP10	0.629628	7.25841e-06
chr4	147855071	147856240	ENSG00000071205	ARHGAP10	0.421961	0.0692368
chr4	148203171	148204320	ENSG00000151623	NR3C2	0.56498	0.000316253
chr4	148239561	148239660	ENSG00000151623	NR3C2	0.467779	0.0184885
chr4	148286201	148287560	ENSG00000151623	NR3C2	0.518769	0.00273979
chr4	148288301	148288920	ENSG00000151623	NR3C2	0.40803	0.0971414
chr4	148311511	148312020	ENSG00000151623	NR3C2	0.442323	0.0403803
chr4	148441611	148446270	ENSG00000151623	NR3C2	0.694536	6.16338e-08
chr4	151198541	151200340	ENSG00000109686	SH3D19	0.447501	0.0347913
chr4	151250761	151252870	ENSG00000109686	SH3D19	0.468591	0.0179963
chr4	151357891	151360430	ENSG00000109686	SH3D19	0.408744	0.095353
chr1	186871651	186873050	ENSG00000116711	PLA2G4A	0.473403	0.0153695
chr4	152000521	152000880	ENSG00000169989	TIGD4	0.435394	0.0489162
chr4	152164771	152167000	ENSG00000109670	FBXW7	0.513415	0.00342435
chr4	152678921	152682090	ENSG00000170006	TMEM154	0.450922	0.0315692
chr4	152935341	152938820	ENSG00000137460	FHDC1	0.58148	0.00013094
chr4	153071651	153073080	ENSG00000137460	FHDC1	0.460557	0.0233554
chr4	153137231	153137430	ENSG00000109654	TRIM2	0.419462	0.073635
chr4	153256321	153256350	ENSG00000137460	FHDC1	0.430823	0.055243
chr4	154727561	154727870	ENSG00000121207	LRAT	0.415842	0.080584
chr4	154741891	154744430	ENSG00000121207	LRAT	0.515579	0.00313735
chr4	155079551	155081020	ENSG00000185149	NPY2R	0.438052	0.0455053
chr4	155666771	155668540	ENSG00000164116	GUCY1A1	0.477927	0.0131136
chr4	155854591	155855180	ENSG00000151790	TDO2	0.492865	0.0076489
chr4	158163981	158165220	ENSG00000164125	GASK1B	0.560775	0.000391001
chr4	158169341	158170900	ENSG00000164125	GASK1B	0.556421	0.000484437
chr4	159382581	159384030	ENSG00000109756	RAPGEF2	0.585539	0.000104784
chr4	163331491	163333380	ENSG00000164128	NPY1R	0.744162	5.48033e-10
chr4	163331491	163333380	ENSG00000164129	NPY5R	0.738823	9.44128e-10
chr4	163343481	163344740	ENSG00000198498	TMA16	0.440936	0.0420221
chr4	163343481	163344740	ENSG00000164128	NPY1R	0.786566	4.48297e-12
chr4	163343481	163344740	ENSG00000164129	NPY5R	0.78945	3.07891e-12
chr4	163385291	163386660	ENSG00000198498	TMA16	0.471065	0.0166491
chr4	163385291	163386660	ENSG00000164128	NPY1R	0.725821	3.54679e-09
chr4	163385291	163386660	ENSG00000164129	NPY5R	0.704982	2.45031e-08
chr4	163404761	163404870	ENSG00000164128	NPY1R	0.477852	0.0131366
chr4	163404761	163404870	ENSG00000164129	NPY5R	0.469476	0.0175193
chr4	164252431	164252560	ENSG00000145416	MARCHF1	0.469046	0.0177636
chr4	164977231	164977980	ENSG00000183439	TRIM61	0.634774	5.2007e-06
chr4	165378331	165380210	ENSG00000109472	CPE	0.429232	0.0575712
chr4	168408351	168409510	ENSG00000181381	DDX60L	0.47833	0.0129355
chr4	168630821	168633430	ENSG00000129116	PALLD	0.440826	0.042158
chr1	190474631	190476160	ENSG00000162670	BRINP3	0.750695	2.84542e-10
chr1	190477731	190480430	ENSG00000162670	BRINP3	0.470401	0.016987
chr4	168819371	168820030	ENSG00000129116	PALLD	0.493969	0.00734875
chr1	190935811	190936520	ENSG00000162670	BRINP3	0.419878	0.0729017
chr4	169956091	169957070	ENSG00000198948	MFAP3L	0.459018	0.0245414
chr4	169993231	169994300	ENSG00000198948	MFAP3L	0.56579	0.000303304
chr4	170004101	170006150	ENSG00000198948	MFAP3L	0.617785	1.54689e-05
chr4	170014211	170015880	ENSG00000198948	MFAP3L	0.516252	0.00305198
chr1	11653411	11655820	ENSG00000162490	DRAXIN	0.42238	0.068536
chr4	173397431	173399720	ENSG00000164106	SCRG1	0.527884	0.0018326
chr4	176880261	176880870	ENSG00000150630	VEGFC	0.709216	1.67342e-08
chr4	181756561	181757010	ENSG00000218336	TENM3	0.450403	0.0319908
chr4	181940791	181940950	ENSG00000218336	TENM3	0.481577	0.0115023
chr4	181952581	181952720	ENSG00000218336	TENM3	0.615408	1.78964e-05
chr4	182067771	182068160	ENSG00000218336	TENM3	0.46093	0.0230748
chr4	182137271	182137700	ENSG00000218336	TENM3	0.50902	0.00411625
chr4	182142571	182145660	ENSG00000218336	TENM3	0.780033	1.0158e-11
chr4	182178911	182179980	ENSG00000218336	TENM3	0.58278	0.00012186
chr4	182185521	182185820	ENSG00000218336	TENM3	0.65441	1.33465e-06
chr4	182255571	182256100	ENSG00000218336	TENM3	0.41615	0.0800235
chr4	182307631	182308350	ENSG00000218336	TENM3	0.664086	6.62905e-07
chr4	182384421	182385360	ENSG00000218336	TENM3	0.480662	0.0118769
chr4	182447861	182450380	ENSG00000218336	TENM3	0.778092	1.29834e-11
chr4	182451641	182451720	ENSG00000218336	TENM3	0.514975	0.00321683
chr4	182534081	182534230	ENSG00000218336	TENM3	0.556081	0.000492822
chr4	182536231	182536530	ENSG00000218336	TENM3	0.440598	0.042415
chr4	182555871	182556920	ENSG00000218336	TENM3	0.54948	0.000675336
chr4	182560161	182560980	ENSG00000218336	TENM3	0.509343	0.00406682
chr4	182604261	182604370	ENSG00000218336	TENM3	0.407773	0.0976611
chr4	182644191	182644260	ENSG00000218336	TENM3	0.467309	0.0187549
chr4	182680041	182680950	ENSG00000218336	TENM3	0.444693	0.0377829
chr4	182735291	182735540	ENSG00000218336	TENM3	0.427625	0.060057
chr4	182752201	182752790	ENSG00000218336	TENM3	0.420443	0.0718038
chr4	182765891	182766780	ENSG00000218336	TENM3	0.599738	4.68097e-05
chr4	182776481	182777220	ENSG00000218336	TENM3	0.474785	0.0146766
chr4	182803211	182803420	ENSG00000218336	TENM3	0.426622	0.0616572
chr4	182827891	182829260	ENSG00000129187	DCTD	-0.406886	0.0997127
chr4	182916371	182918410	ENSG00000129187	DCTD	0.516327	0.00304311
chr4	184642691	184645760	ENSG00000164305	CASP3	0.53511	0.00132152
chr4	184911361	184911670	ENSG00000164303	ENPP6	0.41568	0.0808024
chr4	185017551	185018760	ENSG00000187821	HELT	0.459097	0.0244891
chr4	185369521	185371180	ENSG00000109762	SNX25	0.413768	0.0847556
chr4	185534641	185536870	ENSG00000154553	PDLIM3	0.592129	7.22116e-05
chr1	11689561	11694160	ENSG00000162490	DRAXIN	0.755153	1.77136e-10
chr1	11689561	11694160	ENSG00000116670	MAD2L2	0.655416	1.23869e-06
chr4	185673641	185673780	ENSG00000164342	TLR3	-0.441038	0.0419292
chr4	185700341	185700350	ENSG00000154556	SORBS2	0.412654	0.0870335
chr4	185774961	185775820	ENSG00000154556	SORBS2	0.465744	0.0196976
chr4	185809181	185812630	ENSG00000154556	SORBS2	0.55317	0.000567275
chr4	185833091	185833440	ENSG00000154556	SORBS2	0.45417	0.0285337
chr4	185837511	185840840	ENSG00000154556	SORBS2	0.693051	6.96771e-08
chr4	186149651	186150090	ENSG00000109794	FAM149A	0.646776	2.30223e-06
chr4	186189951	186192770	ENSG00000164344	KLKB1	0.577912	0.000157742
chr4	186189951	186192770	ENSG00000145476	CYP4V2	0.743615	5.78478e-10
chr4	186575811	186576230	ENSG00000083857	FAT1	0.462756	0.0217445
chr1	11700301	11702570	ENSG00000116670	MAD2L2	0.419489	0.073605
chr1	11700301	11702570	ENSG00000162490	DRAXIN	0.437454	0.0462452
chr4	187435921	187437710	ENSG00000083857	FAT1	0.469638	0.0174234
chr1	11703451	11705890	ENSG00000162490	DRAXIN	0.651891	1.59878e-06
chr1	11703451	11705890	ENSG00000116670	MAD2L2	0.538083	0.00115168
chr5	14751	15230	ENSG00000164366	CCDC127	-0.444426	0.0380727
chr5	52891	54770	ENSG00000153404	PLEKHG4B	0.426522	0.0618119
chr5	90381	93070	ENSG00000153404	PLEKHG4B	0.408158	0.0967976
chr5	96451	96830	ENSG00000164366	CCDC127	-0.460993	0.0230265
chr5	320361	322570	ENSG00000063438	AHRR	0.470052	0.0171928
chr5	320361	322570	ENSG00000206077	ZDHHC11B	0.464435	0.0205797
chr5	320361	322570	ENSG00000171368	TPPP	0.415571	0.0810198
chr5	371721	374850	ENSG00000063438	AHRR	0.483405	0.0107783
chr5	394021	394290	ENSG00000063438	AHRR	0.420914	0.070986
chr5	399001	401070	ENSG00000063438	AHRR	0.575079	0.00018416
chr5	399001	401070	ENSG00000180104	EXOC3	0.500387	0.00576691
chr5	692531	694450	ENSG00000206077	ZDHHC11B	0.457548	0.0256591
chr5	756751	759500	ENSG00000188818	ZDHHC11	0.453064	0.0295792
chr5	765391	765520	ENSG00000188818	ZDHHC11	0.446102	0.0362201
chr5	772701	773200	ENSG00000171368	TPPP	-0.487971	0.0091496
chr5	779741	780520	ENSG00000188818	ZDHHC11	0.416675	0.0788984
chr5	779741	780520	ENSG00000206077	ZDHHC11B	0.600228	4.54146e-05
chr5	779741	780520	ENSG00000171368	TPPP	0.424921	0.0642501
chr5	782631	785830	ENSG00000188818	ZDHHC11	0.671309	3.92365e-07
chr5	782631	785830	ENSG00000206077	ZDHHC11B	0.561293	0.000380779
chr5	891731	893630	ENSG00000071539	TRIP13	0.503558	0.00510882
chr5	990101	990540	ENSG00000164363	SLC6A18	0.443681	0.0388574
chr5	1110521	1112350	ENSG00000113504	SLC12A7	0.477673	0.013213
chr5	1597241	1597280	ENSG00000174358	SLC6A19	-0.4171	0.0780862
chr5	1644801	1645580	ENSG00000071539	TRIP13	-0.470612	0.0168983
chr5	2514281	2516070	ENSG00000170561	IRX2	0.459611	0.0240523
chr5	2537371	2538800	ENSG00000170561	IRX2	0.510291	0.00391076
chr5	2750461	2752430	ENSG00000170561	IRX2	0.507707	0.00434238
chr5	5014431	5015650	ENSG00000145536	ADAMTS16	0.442157	0.0405464
chr5	5339991	5340980	ENSG00000145536	ADAMTS16	0.468662	0.0179641
chr5	5658271	5659370	ENSG00000215218	UBE2QL1	0.457724	0.0255357
chr5	5763951	5764500	ENSG00000215218	UBE2QL1	0.433358	0.0516262
chr5	6075681	6077460	ENSG00000215218	UBE2QL1	0.470235	0.017087
chr5	6093571	6095240	ENSG00000133398	MED10	0.446684	0.0356406
chr5	6093571	6095240	ENSG00000215218	UBE2QL1	0.502281	0.0053611
chr5	6158991	6161100	ENSG00000215218	UBE2QL1	0.545445	0.000813718
chr5	6205861	6207310	ENSG00000215218	UBE2QL1	0.411383	0.0895752
chr5	6452621	6453700	ENSG00000215218	UBE2QL1	0.429014	0.0579227
chr5	6455481	6455910	ENSG00000215218	UBE2QL1	0.448946	0.0333921
chr5	6632361	6636330	ENSG00000145545	SRD5A1	0.572687	0.000211056
chr5	6644151	6645540	ENSG00000145545	SRD5A1	0.716687	8.3868e-09
chr5	7394901	7397930	ENSG00000078295	ADCY2	0.490297	0.00841915
chr5	7419831	7421640	ENSG00000078295	ADCY2	0.478179	0.0129987
chr5	7422231	7423540	ENSG00000078295	ADCY2	0.499271	0.00602037
chr5	7876931	7877240	ENSG00000124279	FASTKD3	-0.508602	0.00418608
chr5	9445771	9446930	ENSG00000112902	SEMA5A	0.408843	0.0951541
chr5	10064301	10065100	ENSG00000145491	ROPN1L	0.448022	0.03432
chr5	10306671	10308350	ENSG00000164237	CMBL	0.434185	0.0505574
chr5	10338021	10340540	ENSG00000145495	MARCHF6	0.436573	0.0473558
chr1	197304371	197305390	ENSG00000134376	CRB1	0.447383	0.0348978
chr5	12413621	12413790	ENSG00000169862	CTNND2	-0.464383	0.0206079
chr5	14870511	14873140	ENSG00000154122	ANKH	0.452416	0.0302302
chr5	15215061	15215510	ENSG00000183580	FBXL7	0.464795	0.0203448
chr5	15305051	15305250	ENSG00000183580	FBXL7	0.46492	0.0202582
chr5	15362971	15364320	ENSG00000183580	FBXL7	0.460878	0.0231106
chr1	197890691	197891620	ENSG00000134376	CRB1	0.504135	0.00500319
chr5	17216081	17219900	ENSG00000176788	BASP1	0.619521	1.38448e-05
chr5	17364811	17366640	ENSG00000176788	BASP1	0.462101	0.0222027
chr5	17379281	17379450	ENSG00000176788	BASP1	0.426758	0.061493
chr5	21237171	21237670	ENSG00000145526	CDH18	0.438094	0.0454647
chr5	30804651	30805300	ENSG00000113361	CDH6	0.480576	0.0118892
chr5	30994141	30995870	ENSG00000113361	CDH6	0.662029	7.64844e-07
chr5	31054551	31054740	ENSG00000113361	CDH6	0.426003	0.0625818
chr5	31105871	31108010	ENSG00000113361	CDH6	0.610814	2.39203e-05
chr5	31220581	31221620	ENSG00000113361	CDH6	0.510276	0.00391255
chr5	31537741	31538470	ENSG00000082213	C5orf22	0.461703	0.0224716
chr5	31638371	31640400	ENSG00000133401	PDZD2	0.426831	0.0613762
chr5	31701641	31702060	ENSG00000133401	PDZD2	0.44142	0.0414539
chr5	31733341	31733840	ENSG00000113384	GOLPH3	0.434407	0.0502302
chr5	31753651	31755150	ENSG00000133401	PDZD2	0.510861	0.00380857
chr5	31774961	31775550	ENSG00000133401	PDZD2	0.421386	0.0702353
chr5	32193311	32194130	ENSG00000113389	NPR3	-0.451342	0.0311884
chr5	33602041	33602260	ENSG00000151388	ADAMTS12	0.489508	0.00866789
chr5	33649701	33650290	ENSG00000151388	ADAMTS12	0.597677	5.27105e-05
chr5	33821661	33822320	ENSG00000151388	ADAMTS12	0.424946	0.0642235
chr5	33890171	33891050	ENSG00000151388	ADAMTS12	0.439555	0.0436727
chr5	33891261	33893180	ENSG00000151388	ADAMTS12	0.619909	1.35045e-05
chr5	34006931	34008940	ENSG00000242110	AMACR	-0.504092	0.00501099
chr5	34509921	34510310	ENSG00000205838	TTC23L	0.462477	0.021931
chr5	34683951	34687100	ENSG00000039560	RAI14	0.408993	0.0948432
chr5	34717441	34718380	ENSG00000039560	RAI14	0.472808	0.0156938
chr5	34863841	34864210	ENSG00000205838	TTC23L	0.474546	0.0147868
chr5	35246911	35248020	ENSG00000113494	PRLR	0.443159	0.0394732
chr5	35694701	35694830	ENSG00000152582	SPEF2	0.431639	0.0540417
chr5	36177891	36178810	ENSG00000152620	NADK2	0.411088	0.0901326
chr5	36252941	36253440	ENSG00000152620	NADK2	0.424174	0.0653991
chr5	36438621	36443080	ENSG00000079215	SLC1A3	0.441792	0.0410122
chr5	36491991	36492370	ENSG00000113569	NUP155	0.42648	0.0618769
chr5	37661391	37661550	ENSG00000113569	NUP155	-0.412368	0.0875052
chr5	37832811	37833820	ENSG00000113594	LIFR	0.442415	0.0402864
chr5	37839221	37840970	ENSG00000168621	GDNF	0.414562	0.0831142
chr5	38147601	38148610	ENSG00000168621	GDNF	0.415471	0.0812173
chr5	38718181	38721690	ENSG00000113594	LIFR	0.427897	0.0596712
chr5	39379691	39380220	ENSG00000153071	DAB2	0.515475	0.00315022
chr5	39420561	39421580	ENSG00000153071	DAB2	0.730394	2.24597e-09
chr5	39423931	39425740	ENSG00000153071	DAB2	0.697472	4.81169e-08
chr5	42422981	42425000	ENSG00000112964	GHR	0.491577	0.00803978
chr5	42570911	42571670	ENSG00000112964	GHR	0.533146	0.00144595
chr5	42590971	42591290	ENSG00000112964	GHR	0.42673	0.0615327
chr5	42605571	42606010	ENSG00000112964	GHR	0.513797	0.00337194
chr5	42614521	42615000	ENSG00000112964	GHR	0.461628	0.0225333
chr5	42617411	42617770	ENSG00000112964	GHR	0.433469	0.0514973
chr5	42666831	42667360	ENSG00000112964	GHR	0.442455	0.0402422
chr5	42756691	42757580	ENSG00000198865	CCDC152	0.57165	0.000223459
chr5	42943721	42944450	ENSG00000177721	ANXA2R	0.42773	0.0598716
chr5	43017171	43020710	ENSG00000177721	ANXA2R	0.464871	0.0202984
chr5	45288931	45288990	ENSG00000112996	MRPS30	0.411881	0.0885865
chr5	50666001	50668590	ENSG00000151883	PARP8	0.6697	4.39789e-07
chr5	50726561	50726740	ENSG00000151883	PARP8	0.428092	0.0593969
chr5	50745581	50745830	ENSG00000151883	PARP8	0.414358	0.0835481
chr5	50865901	50866080	ENSG00000151883	PARP8	0.443575	0.0389878
chr5	52787221	52788780	ENSG00000213949	ITGA1	0.502287	0.00536095
chr5	52863751	52864870	ENSG00000213949	ITGA1	0.435262	0.0490753
chr5	52988561	52990720	ENSG00000164171	ITGA2	0.595226	6.05051e-05
chr5	53478241	53483160	ENSG00000185305	ARL15	0.445685	0.0366777
chr5	53478241	53483160	ENSG00000134363	FST	0.710586	1.47473e-08
chr5	53779121	53780190	ENSG00000134363	FST	0.429423	0.0573281
chr5	53825121	53825360	ENSG00000164171	ITGA2	-0.430896	0.0551392
chr5	53825121	53825360	ENSG00000134363	FST	0.418594	0.0753172
chr5	54389471	54390930	ENSG00000185305	ARL15	0.430268	0.0561617
chr5	54457191	54457500	ENSG00000185305	ARL15	0.412606	0.0871354
chr5	54514401	54518920	ENSG00000178996	SNX18	0.439111	0.0442421
chr5	54514401	54518920	ENSG00000185305	ARL15	0.442383	0.0403209
chr5	54533441	54534970	ENSG00000178996	SNX18	0.409661	0.0933259
chr1	200076321	200076330	ENSG00000116852	KIF21B	0.426802	0.0614333
chr5	54764721	54765060	ENSG00000178996	SNX18	0.417115	0.0780601
chr5	54807501	54807740	ENSG00000178996	SNX18	0.407429	0.0984638
chr5	55554591	55555200	ENSG00000134352	IL6ST	0.43861	0.0448517
chr5	55591851	55592060	ENSG00000234602	MCIDAS	-0.449836	0.0325177
chr1	11880791	11881580	ENSG00000132879	FBXO44	0.408279	0.0964759
chr5	56409251	56410630	ENSG00000155545	MIER3	0.433408	0.0515622
chr5	56479061	56482700	ENSG00000095015	MAP3K1	0.52108	0.00247409
chr5	56479061	56482700	ENSG00000155545	MIER3	0.424704	0.0646108
chr5	56585271	56587290	ENSG00000095015	MAP3K1	0.536107	0.00126423
chr5	56585271	56587290	ENSG00000155545	MIER3	0.470531	0.0169327
chr5	56585271	56587290	ENSG00000062194	GPBP1	0.502331	0.00535234
chr5	56607261	56609060	ENSG00000152670	DDX4	-0.442033	0.0407079
chr5	56763281	56764420	ENSG00000095015	MAP3K1	0.450109	0.0322623
chr5	56908821	56911020	ENSG00000155542	SETD9	0.905547	1.50275e-22
chr5	56996411	56996540	ENSG00000169067	ACTBL2	0.457816	0.0254522
chr5	57501561	57502580	ENSG00000155542	SETD9	-0.463615	0.0211363
chr5	58019321	58020310	ENSG00000145632	PLK2	0.49501	0.00707045
chr5	58490081	58490880	ENSG00000152932	RAB3C	0.407778	0.0976598
chr5	59038571	59040390	ENSG00000145632	PLK2	0.448327	0.0340255
chr5	59579591	59580060	ENSG00000113448	PDE4D	0.494919	0.00709277
chr5	59744521	59745640	ENSG00000113448	PDE4D	0.417584	0.0771589
chr5	62236331	62237520	ENSG00000068796	KIF2A	0.578453	0.000153496
chr5	64505391	64507840	ENSG00000186479	RGS7BP	0.43463	0.0499142
chr5	64566101	64566920	ENSG00000186479	RGS7BP	0.443025	0.0396585
chr1	200890681	200892710	ENSG00000163362	INAVA	0.450517	0.0319241
chr5	65136351	65137040	ENSG00000113593	PPWD1	-0.418334	0.0757583
chr5	65535191	65536420	ENSG00000123219	CENPK	0.439426	0.0438427
chr5	67069431	67070500	ENSG00000069020	MAST4	0.567188	0.000282559
chr1	201022621	201024560	ENSG00000116852	KIF21B	0.45087	0.0316081
chr5	68186931	68188410	ENSG00000145675	PIK3R1	0.444688	0.0377856
chr1	201039921	201040080	ENSG00000116852	KIF21B	0.410663	0.0910353
chr5	68287651	68291280	ENSG00000134057	CCNB1	-0.421366	0.0702593
chr5	69414931	69415280	ENSG00000152939	MARVELD2	0.426127	0.0623987
chr5	69819911	69820710	ENSG00000183474	GTF2H2C	0.672379	3.59597e-07
chr5	70049061	70049650	ENSG00000205572	SERF1B	0.497387	0.00643834
chr5	70049061	70049650	ENSG00000172058	SERF1A	0.482802	0.0110198
chr5	70585801	70586330	ENSG00000249437	NAIP	-0.407828	0.0975518
chr5	70585801	70586330	ENSG00000145736	GTF2H2	0.756442	1.56587e-10
chr5	70924631	70924850	ENSG00000145736	GTF2H2	0.483554	0.0107259
chr5	71279641	71280040	ENSG00000172062	SMN1	0.565844	0.000302634
chr5	71279641	71280040	ENSG00000172058	SERF1A	0.513968	0.00334682
chr1	201125771	201126080	ENSG00000116857	TMEM9	0.420853	0.0710804
chr5	73215651	73216750	ENSG00000251493	FOXD1	0.580244	0.000140087
chr5	73266371	73268210	ENSG00000164331	ANKRA2	0.459606	0.0240523
chr5	73274471	73275960	ENSG00000164331	ANKRA2	0.410023	0.0925109
chr5	73307701	73308420	ENSG00000251493	FOXD1	0.425801	0.062897
chr5	73417081	73417800	ENSG00000251493	FOXD1	0.464927	0.0202563
chr5	73446681	73449430	ENSG00000251493	FOXD1	0.510257	0.00391381
chr5	73625401	73627040	ENSG00000214944	ARHGEF28	0.539988	0.00105578
chr5	73640861	73641330	ENSG00000214944	ARHGEF28	0.479052	0.0125905
chr5	73653921	73655710	ENSG00000214944	ARHGEF28	0.470749	0.0168118
chr5	73947011	73949360	ENSG00000157107	FCHO2	0.41514	0.0819531
chr5	74034411	74035920	ENSG00000171617	ENC1	0.407955	0.0973377
chr5	74250721	74251760	ENSG00000251493	FOXD1	-0.429622	0.0571145
chr5	74934661	74936350	ENSG00000176928	GCNT4	0.654346	1.3401e-06
chr5	75049621	75051330	ENSG00000176928	GCNT4	0.418973	0.0745309
chr5	75655881	75657190	ENSG00000113163	CERT1	0.419423	0.073692
chr5	75661341	75664530	ENSG00000113163	CERT1	0.711108	1.41108e-08
chr5	75666991	75669690	ENSG00000113163	CERT1	0.4818	0.011404
chr1	201447891	201449350	ENSG00000118200	CAMSAP2	0.428609	0.0585776
chr5	76402161	76405000	ENSG00000145703	IQGAP2	0.437684	0.0459035
chr5	76501611	76503030	ENSG00000145703	IQGAP2	0.435199	0.0491661
chr5	76715091	76720020	ENSG00000181104	F2R	0.436253	0.0477607
chr5	76738831	76739310	ENSG00000181104	F2R	0.433808	0.0510414
chr1	201462801	201463620	ENSG00000174307	PHLDA3	0.407293	0.0987903
chr5	76818201	76819900	ENSG00000164251	F2RL1	0.426577	0.0617115
chr1	201467571	201470240	ENSG00000174307	PHLDA3	0.538914	0.0011096
chr5	77138641	77139580	ENSG00000164253	WDR41	0.460365	0.0234802
chr5	77144451	77144930	ENSG00000113231	PDE8B	0.568594	0.000262358
chr5	77145461	77145970	ENSG00000113231	PDE8B	0.664957	6.21683e-07
chr5	77232641	77233270	ENSG00000113231	PDE8B	0.489669	0.00862318
chr5	77305611	77306100	ENSG00000113231	PDE8B	0.438009	0.0455424
chr5	77847031	77848990	ENSG00000171530	TBCA	0.509304	0.00407366
chr1	201502891	201504410	ENSG00000116852	KIF21B	0.406801	0.099865
chr1	201502891	201504410	ENSG00000159176	CSRP1	0.514353	0.00329491
chr1	201505241	201507660	ENSG00000159176	CSRP1	0.690358	8.78087e-08
chr5	78646721	78649850	ENSG00000113273	ARSB	0.43199	0.0535664
chr5	78659201	78659440	ENSG00000171530	TBCA	-0.45173	0.0308494
chr5	79507861	79509660	ENSG00000152413	HOMER1	0.523116	0.00226397
chr5	79510271	79511130	ENSG00000152413	HOMER1	0.481423	0.0115585
chr5	79516261	79518960	ENSG00000152413	HOMER1	0.452473	0.0301725
chr5	79689571	79690090	ENSG00000164309	CMYA5	0.588301	9.01696e-05
chr5	79770921	79772390	ENSG00000132837	DMGDH	-0.42929	0.0574882
chr5	79770921	79772390	ENSG00000152413	HOMER1	0.53503	0.00132537
chr5	80125421	80126570	ENSG00000164300	SERINC5	0.47205	0.0161132
chr5	80259511	80260830	ENSG00000164300	SERINC5	0.516433	0.00302909
chr5	80268531	80269320	ENSG00000164300	SERINC5	0.563713	0.000338078
chr5	80956991	80957620	ENSG00000113319	RASGRF2	0.432441	0.0529301
chr5	80957941	80959030	ENSG00000113319	RASGRF2	0.523644	0.0022139
chr5	80959781	80962270	ENSG00000113319	RASGRF2	0.599537	4.72428e-05
chr5	80962631	80963810	ENSG00000113319	RASGRF2	0.575549	0.000179836
chr5	80964161	80965640	ENSG00000113319	RASGRF2	0.674504	3.06366e-07
chr5	80967211	80968510	ENSG00000113319	RASGRF2	0.613685	1.98565e-05
chr5	80974881	80975400	ENSG00000113319	RASGRF2	0.424785	0.0644675
chr5	81023421	81024090	ENSG00000113319	RASGRF2	0.421816	0.0694679
chr5	81121321	81123190	ENSG00000113319	RASGRF2	0.623727	1.06098e-05
chr5	81141731	81141790	ENSG00000113319	RASGRF2	0.422356	0.068578
chr5	81552811	81553430	ENSG00000145687	SSBP2	0.446519	0.0358126
chr5	82074711	82075500	ENSG00000152348	ATG10	0.587312	9.49076e-05
chr5	82074711	82075500	ENSG00000186468	RPS23	-0.448973	0.0333653
chr1	201628071	201629440	ENSG00000116852	KIF21B	0.482434	0.0111767
chr5	82396561	82397340	ENSG00000186468	RPS23	-0.407715	0.0977902
chr5	82749451	82750090	ENSG00000145681	HAPLN1	0.430134	0.0563488
chr5	83548361	83549300	ENSG00000038427	VCAN	0.518991	0.00271551
chr5	86675461	86675480	ENSG00000145715	RASA1	0.459732	0.0239679
chr5	88023791	88023800	ENSG00000145715	RASA1	-0.419768	0.0730862
chr5	90473321	90475360	ENSG00000113356	POLR3G	0.481327	0.0115866
chr5	90554371	90555750	ENSG00000164199	ADGRV1	0.414314	0.0836355
chr5	90557491	90559330	ENSG00000164199	ADGRV1	0.733168	1.71105e-09
chr5	90562061	90563800	ENSG00000164199	ADGRV1	0.577212	0.000163932
chr5	90597571	90599110	ENSG00000164199	ADGRV1	0.474484	0.0148153
chr5	90612821	90614150	ENSG00000164199	ADGRV1	0.55919	0.000421103
chr1	201760471	201761050	ENSG00000143851	PTPN7	0.436859	0.0469359
chr5	90640211	90640850	ENSG00000164199	ADGRV1	0.534706	0.00134757
chr5	90680841	90681580	ENSG00000164199	ADGRV1	0.422348	0.0685918
chr5	91042441	91043500	ENSG00000164199	ADGRV1	0.440138	0.0429794
chr5	91109741	91109910	ENSG00000113369	ARRDC3	0.429573	0.0571583
chr5	91365431	91368200	ENSG00000113369	ARRDC3	0.570279	0.000239554
chr5	93578751	93586390	ENSG00000175745	NR2F1	0.668033	4.96131e-07
chr5	93587011	93590630	ENSG00000175745	NR2F1	0.507597	0.0043562
chr5	93598881	93602600	ENSG00000175745	NR2F1	0.540618	0.001023
chr1	201877561	201878620	ENSG00000163431	LMOD1	0.423321	0.0669241
chr1	201877561	201878620	ENSG00000198892	SHISA4	0.494962	0.00708172
chr5	95172751	95172920	ENSG00000175471	MCTP1	0.422003	0.0692157
chr5	95471601	95472480	ENSG00000164291	ARSK	-0.409623	0.093395
chr5	95471601	95472480	ENSG00000198677	TTC37	-0.425926	0.0626982
chr1	201887551	201889800	ENSG00000198892	SHISA4	0.649343	1.92174e-06
chr5	95821561	95823930	ENSG00000118985	ELL2	0.475422	0.0143562
chr5	95857961	95859710	ENSG00000118985	ELL2	0.441023	0.0419437
chr5	95955701	95956750	ENSG00000118985	ELL2	0.409081	0.0946371
chr5	96067911	96068320	ENSG00000118985	ELL2	0.471587	0.016362
chr5	96431481	96434830	ENSG00000175426	PCSK1	0.648143	2.09097e-06
chr5	96437651	96437910	ENSG00000175426	PCSK1	0.414816	0.0825653
chr5	96661001	96663890	ENSG00000153113	CAST	0.538764	0.00111709
chr5	96844601	96844810	ENSG00000145721	LIX1	0.447211	0.035059
chr5	96962581	96963460	ENSG00000164308	ERAP2	-0.535112	0.00132152
chr5	97079051	97079620	ENSG00000145721	LIX1	0.408578	0.0957739
chr5	97118801	97119250	ENSG00000175426	PCSK1	-0.429596	0.0571457
chr5	97140361	97141570	ENSG00000145721	LIX1	0.568215	0.000267506
chr5	100827181	100829260	ENSG00000113532	ST8SIA4	0.624005	1.04221e-05
chr5	100900021	100904100	ENSG00000113532	ST8SIA4	0.644958	2.63032e-06
chr5	103297961	103299110	ENSG00000181751	MACIR	0.418877	0.0747297
chr5	103389221	103390910	ENSG00000181751	MACIR	0.430434	0.0558624
chr5	103561771	103563460	ENSG00000112874	NUDT12	0.489074	0.00880062
chr1	202118651	202120110	ENSG00000170075	GPR37L1	0.409772	0.0930702
chr5	104111481	104111990	ENSG00000181751	MACIR	0.444284	0.0381967
chr1	202126041	202127380	ENSG00000143862	ARL8A	0.608113	2.81139e-05
chr1	202126041	202127380	ENSG00000170075	GPR37L1	0.623711	1.06128e-05
chr1	202129331	202131810	ENSG00000170075	GPR37L1	0.488549	0.00896617
chr1	202129331	202131810	ENSG00000143862	ARL8A	0.430646	0.0555243
chr1	202134731	202136050	ENSG00000170075	GPR37L1	0.435226	0.0491335
chr5	107477011	107477150	ENSG00000184349	EFNA5	0.416346	0.0796297
chr5	107538081	107539950	ENSG00000184349	EFNA5	0.43093	0.0550915
chr5	107542091	107543230	ENSG00000184349	EFNA5	0.41569	0.0807967
chr5	107569641	107573370	ENSG00000184349	EFNA5	0.59343	6.70752e-05
chr5	107602351	107603750	ENSG00000184349	EFNA5	0.467339	0.0187438
chr5	107632741	107634490	ENSG00000184349	EFNA5	0.596136	5.74321e-05
chr5	107635381	107636310	ENSG00000184349	EFNA5	0.415693	0.0807967
chr5	107652341	107654120	ENSG00000184349	EFNA5	0.483382	0.0107875
chr5	109375471	109376170	ENSG00000112893	MAN2A1	-0.410312	0.0918261
chr5	109454631	109456360	ENSG00000198961	PJA2	0.434709	0.0498137
chr5	109529691	109529810	ENSG00000112893	MAN2A1	-0.415877	0.0805296
chr1	202249761	202250290	ENSG00000159346	ADIPOR1	-0.406992	0.0994667
chr5	110536231	110536690	ENSG00000186952	TMEM232	0.409216	0.0943651
chr5	110719501	110720620	ENSG00000186952	TMEM232	0.525416	0.00204879
chr5	111280451	111281320	ENSG00000152495	CAMK4	0.450159	0.032206
chr5	111422921	111423040	ENSG00000152495	CAMK4	0.50223	0.00537158
chr5	111453391	111454520	ENSG00000152495	CAMK4	0.49836	0.00621961
chr1	202308471	202308570	ENSG00000133067	LGR6	0.413495	0.0853624
chr5	111720001	111720760	ENSG00000186952	TMEM232	0.422296	0.0686688
chr5	111735771	111736630	ENSG00000134986	NREP	0.449109	0.0332428
chr5	111735771	111736630	ENSG00000152495	CAMK4	0.430802	0.0552773
chr5	111746921	111748960	ENSG00000134986	NREP	0.434581	0.0499866
chr5	112574351	112574920	ENSG00000134982	APC	0.41155	0.0892716
chr1	202403561	202403570	ENSG00000143847	PPFIA4	0.409418	0.0938857
chr5	114311941	114312430	ENSG00000080709	KCNN2	0.438009	0.0455424
chr5	114360621	114363680	ENSG00000080709	KCNN2	0.565662	0.000305511
chr5	114953441	114954160	ENSG00000080709	KCNN2	0.460155	0.023636
chr5	115168741	115171250	ENSG00000152503	TRIM36	0.542827	0.000922465
chr1	202505471	202506170	ENSG00000133063	CHIT1	0.421943	0.069276
chr5	115638871	115639830	ENSG00000129596	CDO1	0.430027	0.0564711
chr5	115660951	115662070	ENSG00000129596	CDO1	0.465781	0.0196734
chr5	115702141	115702310	ENSG00000251201	TMED7-TICAM2	0.42615	0.0623623
chr5	115735291	115736220	ENSG00000129596	CDO1	0.423547	0.0665333
chr5	116137731	116138080	ENSG00000164219	PGGT1B	-0.433757	0.0511094
chr5	116773581	116774640	ENSG00000092421	SEMA6A	0.411279	0.0897717
chr5	120462901	120466210	ENSG00000184838	PRR16	0.535712	0.00128749
chr5	120479091	120479350	ENSG00000184838	PRR16	0.501554	0.00550893
chr5	120511591	120512710	ENSG00000184838	PRR16	0.546987	0.000758678
chr1	202691871	202692110	ENSG00000077157	PPP1R12B	0.450935	0.0315612
chr5	122310711	122313770	ENSG00000168938	PPIC	0.412643	0.0870335
chr5	122351601	122351890	ENSG00000181867	FTMT	-0.480559	0.0118892
chr5	122415111	122416120	ENSG00000113083	LOX	0.42304	0.0674615
chr5	122429221	122430830	ENSG00000064692	SNCAIP	0.51619	0.0030578
chr5	123007481	123008250	ENSG00000064652	SNX24	0.438096	0.0454647
chr5	123094311	123095620	ENSG00000205302	SNX2	-0.438391	0.0450869
chr1	203028121	203029220	ENSG00000163485	ADORA1	0.429794	0.0568717
chr5	126422951	126423980	ENSG00000155324	GRAMD2B	0.750773	2.83071e-10
chr5	126512951	126514900	ENSG00000155324	GRAMD2B	0.513298	0.00343973
chr5	126593741	126596030	ENSG00000164904	ALDH7A1	0.467683	0.0185369
chr5	126868421	126869910	ENSG00000173926	MARCHF3	0.454396	0.0283494
chr1	203144151	203146350	ENSG00000163485	ADORA1	0.424435	0.0650622
chr1	203146491	203148870	ENSG00000163485	ADORA1	0.551508	0.000615481
chr5	127072891	127073730	ENSG00000164241	C5orf63	0.691589	7.90303e-08
chr5	127298541	127300290	ENSG00000145794	MEGF10	0.433927	0.0508801
chr5	127305201	127307620	ENSG00000145794	MEGF10	0.684825	1.37167e-07
chr5	127307741	127308140	ENSG00000145794	MEGF10	0.418021	0.0763277
chr5	127370101	127370110	ENSG00000145794	MEGF10	0.423719	0.0662029
chr1	203151931	203154730	ENSG00000163485	ADORA1	0.547169	0.00075363
chr1	203151931	203154730	ENSG00000133048	CHI3L1	0.432883	0.0523149
chr1	203158801	203159600	ENSG00000163485	ADORA1	-0.419477	0.0736185
chr1	203186921	203188360	ENSG00000163485	ADORA1	0.457158	0.0259604
chr5	128535421	128535630	ENSG00000064651	SLC12A2	-0.444811	0.0376758
chr5	128535921	128539640	ENSG00000138829	FBN2	0.541701	0.000977451
chr5	129459581	129461900	ENSG00000145808	ADAMTS19	0.598797	4.92744e-05
chr5	129496091	129497160	ENSG00000145808	ADAMTS19	0.497523	0.00641009
chr5	130154941	130156100	ENSG00000198108	CHSY3	0.43713	0.0466184
chr5	130166831	130169040	ENSG00000198108	CHSY3	0.493541	0.00746446
chr1	203289581	203291530	ENSG00000133063	CHIT1	0.447946	0.0343864
chr1	203289581	203291530	ENSG00000163485	ADORA1	0.457537	0.0256667
chr1	203289581	203291530	ENSG00000143842	SOX13	0.436855	0.046937
chr1	203289581	203291530	ENSG00000159388	BTG2	0.415212	0.0818361
chr5	131815101	131815260	ENSG00000169194	IL13	-0.407541	0.098186
chr1	203298351	203298670	ENSG00000117139	KDM5B	0.505401	0.00475636
chr5	132224811	132226200	ENSG00000164402	SEPTIN8	-0.471125	0.0166241
chr5	132226911	132228570	ENSG00000072682	P4HA2	0.433458	0.0515056
chr5	132256831	132261900	ENSG00000131435	PDLIM4	0.47506	0.0145376
chr1	203316571	203317190	ENSG00000133063	CHIT1	0.415923	0.0804742
chr5	132369221	132370580	ENSG00000197375	SLC22A5	0.436316	0.0476718
chr5	132385251	132388640	ENSG00000125347	IRF1	0.460732	0.023233
chr5	132385251	132388640	ENSG00000164404	GDF9	-0.407144	0.0991044
chr5	132556391	132558850	ENSG00000164405	UQCRQ	0.407272	0.0988129
chr5	132772301	132772410	ENSG00000125347	IRF1	0.562717	0.000355511
chr5	133396221	133398010	ENSG00000081059	TCF7	-0.428743	0.0583323
chr1	203367011	203367310	ENSG00000117139	KDM5B	0.443232	0.0393945
chr5	134094781	134094880	ENSG00000152700	SAR1B	-0.410829	0.0906493
chr1	203480591	203481110	ENSG00000188783	PRELP	0.452494	0.0301547
chr5	134524071	134528500	ENSG00000043143	JADE2	0.526439	0.00196152
chr5	134547021	134548920	ENSG00000043143	JADE2	0.526687	0.00193802
chr5	135036751	135036760	ENSG00000145824	CXCL14	-0.406836	0.099816
chr5	135036751	135036760	ENSG00000145832	SLC25A48	-0.442615	0.0400743
chr5	135211221	135211240	ENSG00000255833	TIFAB	-0.409714	0.0932309
chr5	135397961	135400260	ENSG00000113621	TXNDC15	0.430261	0.0561617
chr5	135556791	135557730	ENSG00000145824	CXCL14	0.487329	0.00936849
chr5	135568511	135568520	ENSG00000113615	SEC24A	-0.458359	0.0249976
chr5	135881151	135881640	ENSG00000251380	DCANP1	-0.412539	0.0872554
chr1	203588721	203590140	ENSG00000133048	CHI3L1	-0.410369	0.0916977
chr5	137442751	137442910	ENSG00000152377	SPOCK1	0.422998	0.0675061
chr5	137498301	137499680	ENSG00000152377	SPOCK1	0.426678	0.061594
chr5	137734391	137736470	ENSG00000120738	EGR1	-0.419477	0.0736185
chr5	138503341	138505630	ENSG00000146013	GFRA3	-0.448729	0.033582
chr5	138760891	138761000	ENSG00000171604	CXXC5	0.409617	0.0934002
chr5	138991141	138991590	ENSG00000146006	LRRTM2	0.46067	0.0232748
chr5	139204231	139204540	ENSG00000280987	MATR3	0.432774	0.0524697
chr5	139527891	139528570	ENSG00000185129	PURA	0.458406	0.0249599
chr5	139695841	139700190	ENSG00000171604	CXXC5	0.505657	0.00470402
chr5	139708391	139712790	ENSG00000171604	CXXC5	0.410575	0.0912264
chr5	139828381	139828820	ENSG00000280987	MATR3	0.436453	0.0475097
chr5	139861731	139864560	ENSG00000170464	DNAJC18	-0.427824	0.0597474
chr5	139888451	139888640	ENSG00000254996	ANKHD1-EIF4EBP3	-0.412979	0.0863124
chr5	139981531	139983950	ENSG00000158458	NRG2	0.597134	5.40989e-05
chr5	140054111	140054640	ENSG00000170458	CD14	-0.413104	0.0860653
chr5	140180431	140180510	ENSG00000113108	APBB3	0.445669	0.0366918
chr5	140295471	140295700	ENSG00000120327	PCDHB14	-0.417905	0.0765562
chr5	140310571	140311510	ENSG00000204962	PCDHA8	-0.524787	0.00210603
chr5	140310571	140311510	ENSG00000120327	PCDHB14	-0.419236	0.0740537
chr5	140324641	140325370	ENSG00000113070	HBEGF	0.465205	0.0200737
chr5	140327141	140328300	ENSG00000113070	HBEGF	0.421673	0.0697154
chr5	140341241	140342320	ENSG00000213523	SRA1	0.475257	0.0144316
chr5	140549121	140549740	ENSG00000113068	PFDN1	-0.411134	0.0900354
chr5	140710351	140711720	ENSG00000242419	PCDHGC4	0.409994	0.0925647
chr5	140786121	140786380	ENSG00000204962	PCDHA8	0.445849	0.036511
chr5	140794751	140795520	ENSG00000204969	PCDHA2	0.582464	0.000124132
chr5	140794751	140795520	ENSG00000255408	PCDHA3	0.465749	0.0196971
chr5	140800981	140801640	ENSG00000255408	PCDHA3	0.455109	0.0277348
chr5	140800981	140801640	ENSG00000081842	PCDHA6	0.414707	0.0828078
chr5	140800981	140801640	ENSG00000113209	PCDHB5	0.435884	0.0482091
chr5	140800981	140801640	ENSG00000253767	PCDHGA8	0.416067	0.0801983
chr5	140806761	140807780	ENSG00000204967	PCDHA4	0.616396	1.68337e-05
chr5	140806761	140807780	ENSG00000204962	PCDHA8	0.427566	0.0601346
chr5	140827901	140828500	ENSG00000081842	PCDHA6	0.562524	0.000358193
chr5	140834261	140834700	ENSG00000204963	PCDHA7	0.483815	0.0106301
chr5	140848391	140848930	ENSG00000204961	PCDHA9	0.667881	5.0126e-07
chr5	140855821	140856370	ENSG00000256453	DND1	-0.633923	5.50554e-06
chr5	140855821	140856370	ENSG00000204961	PCDHA9	0.499385	0.00599275
chr5	140855821	140856370	ENSG00000250120	PCDHA10	0.594733	6.21114e-05
chr5	140868641	140869620	ENSG00000249158	PCDHA11	0.687699	1.08833e-07
chr5	140868641	140869620	ENSG00000239389	PCDHA13	-0.477928	0.0131136
chr5	140875251	140875590	ENSG00000251664	PCDHA12	0.436362	0.0476284
chr5	140882011	140882850	ENSG00000249158	PCDHA11	-0.422931	0.0675677
chr5	140882011	140882850	ENSG00000239389	PCDHA13	0.511279	0.00373874
chr5	140882011	140882850	ENSG00000120322	PCDHB8	0.417769	0.0768159
chr5	140999741	141000180	ENSG00000251664	PCDHA12	-0.416756	0.0787762
chr5	141050801	141052010	ENSG00000113209	PCDHB5	0.430683	0.0554634
chr5	141050801	141052010	ENSG00000204969	PCDHA2	0.409241	0.0942926
chr5	141050801	141052010	ENSG00000120327	PCDHB14	0.562586	0.000357402
chr5	141050801	141052010	ENSG00000112852	PCDHB2	0.444298	0.0381941
chr5	141050801	141052010	ENSG00000204962	PCDHA8	0.447451	0.0348376
chr5	141084321	141085090	ENSG00000113209	PCDHB5	0.421489	0.0700641
chr5	141084321	141085090	ENSG00000204963	PCDHA7	0.408495	0.0959733
chr5	141094281	141095170	ENSG00000113211	PCDHB6	0.456551	0.0264725
chr5	141094281	141095170	ENSG00000120327	PCDHB14	0.445128	0.0373143
chr5	141094281	141095170	ENSG00000113205	PCDHB3	0.429058	0.0578668
chr5	141094281	141095170	ENSG00000177839	PCDHB9	0.446092	0.0362303
chr5	141094281	141095170	ENSG00000204956	PCDHGA1	0.433488	0.0514632
chr5	141094281	141095170	ENSG00000112852	PCDHB2	0.660058	8.8848e-07
chr5	141094281	141095170	ENSG00000253485	PCDHGA5	0.412926	0.0863889
chr5	141094281	141095170	ENSG00000253767	PCDHGA8	0.500849	0.00565917
chr5	141135081	141136090	ENSG00000255408	PCDHA3	0.412056	0.0881694
chr5	141135081	141136090	ENSG00000254245	PCDHGA3	0.467252	0.0187844
chr5	141135081	141136090	ENSG00000113209	PCDHB5	0.780256	9.91432e-12
chr5	141135081	141136090	ENSG00000254221	PCDHGB1	0.410169	0.0921175
chr5	141177701	141178080	ENSG00000120322	PCDHB8	0.682207	1.6768e-07
chr5	141182231	141182870	ENSG00000272674	PCDHB16	0.541323	0.000993091
chr5	141199571	141200060	ENSG00000120328	PCDHB12	0.498512	0.00619349
chr5	141199571	141200060	ENSG00000197479	PCDHB11	0.605193	3.33626e-05
chr5	141245111	141245830	ENSG00000113248	PCDHB15	0.490457	0.00837799
chr5	141249461	141251480	ENSG00000240184	PCDHGC3	0.522688	0.00230376
chr5	141249461	141251480	ENSG00000242419	PCDHGC4	0.444842	0.0376501
chr5	141249461	141251480	ENSG00000240764	PCDHGC5	0.423324	0.0669235
chr5	141249461	141251480	ENSG00000204962	PCDHA8	0.410334	0.0917697
chr5	141325911	141326720	ENSG00000081853	PCDHGA2	0.465042	0.0201723
chr5	141325911	141326720	ENSG00000253485	PCDHGA5	0.426244	0.0622309
chr5	141325911	141326720	ENSG00000204956	PCDHGA1	0.450603	0.0318415
chr5	141330381	141330900	ENSG00000120318	ARAP3	-0.417807	0.0767527
chr5	141338681	141339100	ENSG00000081853	PCDHGA2	0.476467	0.0138248
chr1	204078121	204078960	ENSG00000143842	SOX13	0.53503	0.00132537
chr5	141370171	141370260	ENSG00000204969	PCDHA2	-0.446911	0.035388
chr5	141370171	141370260	ENSG00000204970	PCDHA1	-0.41319	0.0858745
chr5	141370171	141370260	ENSG00000255408	PCDHA3	-0.437582	0.0460465
chr5	141382641	141383030	ENSG00000081853	PCDHGA2	0.411432	0.0894545
chr5	141382641	141383030	ENSG00000253537	PCDHGA7	0.547747	0.000733569
chr5	141397821	141398290	ENSG00000276547	PCDHGB5	0.609242	2.62551e-05
chr5	141407841	141408390	ENSG00000251664	PCDHA12	-0.444241	0.038231
chr5	141407841	141408390	ENSG00000253305	PCDHGB6	0.411254	0.0897779
chr5	141412891	141413530	ENSG00000253846	PCDHGA10	0.492281	0.0078203
chr5	141421011	141421360	ENSG00000253873	PCDHGA11	0.455529	0.0273422
chr1	204079961	204080860	ENSG00000143842	SOX13	0.479489	0.0123777
chr5	141501871	141501950	ENSG00000113552	GNPDA1	-0.419516	0.0735805
chr1	204084011	204084910	ENSG00000143842	SOX13	0.511985	0.00362802
chr5	141557391	141558580	ENSG00000253910	PCDHGB2	0.42559	0.0631713
chr5	141557391	141558580	ENSG00000254245	PCDHGA3	0.478582	0.01281
chr5	141557391	141558580	ENSG00000120328	PCDHB12	0.41097	0.0903937
chr5	141557391	141558580	ENSG00000113248	PCDHB15	0.421277	0.0704265
chr5	141557391	141558580	ENSG00000113209	PCDHB5	0.406789	0.0998942
chr5	141650691	141652030	ENSG00000197948	FCHSD1	0.472732	0.0157319
chr5	141672541	141674110	ENSG00000120318	ARAP3	0.570024	0.000242898
chr5	141680381	141682540	ENSG00000120318	ARAP3	0.677344	2.46891e-07
chr5	141701541	141703630	ENSG00000253537	PCDHGA7	-0.414728	0.0827742
chr5	141701541	141703630	ENSG00000081853	PCDHGA2	-0.466836	0.0190055
chr5	141945451	141945930	ENSG00000253767	PCDHGA8	0.410144	0.0921786
chr5	142011801	142013690	ENSG00000113552	GNPDA1	0.418419	0.0756127
chr5	142024711	142025660	ENSG00000253731	PCDHGA6	-0.407358	0.0986533
chr5	142286461	142291530	ENSG00000242419	PCDHGC4	-0.464134	0.0207734
chr5	142425071	142427470	ENSG00000187678	SPRY4	0.456403	0.0265736
chr5	142568211	142569040	ENSG00000156453	PCDH1	0.415878	0.0805296
chr5	142683971	142687090	ENSG00000113578	FGF1	0.565168	0.000313652
chr5	142743161	142744530	ENSG00000145819	ARHGAP26	0.54647	0.000774202
chr5	142769201	142772100	ENSG00000145819	ARHGAP26	0.448054	0.0342989
chr5	142818041	142818280	ENSG00000081791	DELE1	0.446631	0.0356888
chr1	586091	586270	ENSG00000160075	SSU72	-0.444353	0.0381372
chr5	144208011	144208080	ENSG00000183775	KCTD16	0.471938	0.0161682
chr5	145562581	145563750	ENSG00000186314	PRELID2	0.447993	0.0343347
chr5	145834741	145836290	ENSG00000186314	PRELID2	0.457896	0.0253958
chr5	146520551	146520560	ENSG00000204928	GRXCR2	-0.439654	0.0435573
chr1	204358201	204360390	ENSG00000143850	PLEKHA6	0.413718	0.0848649
chr5	146890291	146891220	ENSG00000156475	PPP2R2B	0.479974	0.0121467
chr5	147223481	147223650	ENSG00000173250	GPR151	-0.466608	0.0191618
chr5	147234031	147235590	ENSG00000169302	STK32A	0.407947	0.0973377
chr5	147310121	147310970	ENSG00000169302	STK32A	0.427456	0.0603281
chr5	147451171	147456890	ENSG00000113657	DPYSL3	0.449463	0.032878
chr1	204465811	204469200	ENSG00000133056	PIK3C2B	0.548519	0.000706176
chr5	148825731	148827190	ENSG00000169252	ADRB2	0.420965	0.0709073
chr5	148904061	148905120	ENSG00000169252	ADRB2	0.51795	0.00283576
chr5	148912781	148915020	ENSG00000169252	ADRB2	0.418312	0.0758048
chr5	149018951	149019260	ENSG00000169252	ADRB2	0.442494	0.0401948
chr5	149062371	149063720	ENSG00000169247	SH3TC2	0.533486	0.00142309
chr1	204481601	204481760	ENSG00000133059	DSTYK	0.420064	0.0726024
chr5	149492001	149492010	ENSG00000169247	SH3TC2	0.427171	0.0608043
chr5	149794131	149795160	ENSG00000164591	MYOZ3	0.412286	0.0876798
chr5	149895571	149896280	ENSG00000155850	SLC26A2	0.445278	0.0371146
chr5	150021151	150023300	ENSG00000183111	ARHGEF37	0.429819	0.056827
chr1	204584251	204584680	ENSG00000184144	CNTN2	-0.453655	0.0290406
chr5	150287931	150291030	ENSG00000070808	CAMK2A	0.518245	0.00280163
chr5	150338661	150339860	ENSG00000155846	PPARGC1B	-0.449367	0.0329716
chr5	150448521	150450540	ENSG00000256235	SMIM3	0.414301	0.0836538
chr5	150448521	150450540	ENSG00000171992	SYNPO	0.526242	0.001978
chr5	150464521	150465030	ENSG00000211445	GPX3	0.447032	0.0352629
chr5	150544551	150545310	ENSG00000113716	HMGXB3	-0.441462	0.0414299
chr5	150589351	150591580	ENSG00000164587	RPS14	0.499049	0.0060692
chr5	150614041	150616840	ENSG00000171992	SYNPO	0.440307	0.0427434
chr5	150621871	150625230	ENSG00000171992	SYNPO	0.42725	0.0606596
chr5	150636371	150638020	ENSG00000256235	SMIM3	-0.412468	0.0873951
chr5	150777941	150780340	ENSG00000256235	SMIM3	0.424951	0.06422
chr5	150781621	150782490	ENSG00000256235	SMIM3	0.570815	0.00023324
chr5	150782911	150784380	ENSG00000132912	DCTN4	0.413114	0.0860653
chr5	150782911	150784380	ENSG00000256235	SMIM3	0.768478	4.08929e-11
chr5	150787481	150787560	ENSG00000256235	SMIM3	0.408566	0.0957931
chr5	150787881	150787910	ENSG00000256235	SMIM3	0.416906	0.0784761
chr5	150789421	150791060	ENSG00000256235	SMIM3	0.770322	3.35969e-11
chr5	150789421	150791060	ENSG00000132912	DCTN4	0.436936	0.0468333
chr5	150800791	150801850	ENSG00000256235	SMIM3	-0.527215	0.00189129
chr5	150846981	150847540	ENSG00000256235	SMIM3	0.513169	0.00346024
chr5	151005911	151006170	ENSG00000145907	G3BP1	-0.477154	0.0134845
chr1	204684071	204686000	ENSG00000170382	LRRN2	0.500835	0.00566167
chr5	151447201	151448610	ENSG00000086570	FAT2	-0.605184	3.33626e-05
chr5	151447201	151448610	ENSG00000123643	SLC36A1	-0.74459	5.28739e-10
chr5	151677891	151678600	ENSG00000132911	NMUR2	-0.45509	0.027746
chr5	151698701	151700040	ENSG00000145908	ZNF300	0.429726	0.0569745
chr1	204721521	204722120	ENSG00000117222	RBBP5	0.47355	0.0152901
chr5	152634111	152635620	ENSG00000145907	G3BP1	0.442255	0.0404454
chr1	204763511	204764430	ENSG00000163531	NFASC	0.516429	0.00302909
chr1	204846641	204846960	ENSG00000163531	NFASC	0.477624	0.0132345
chr5	154287201	154287430	ENSG00000164574	GALNT10	0.43221	0.0532623
chr5	154484001	154485480	ENSG00000164576	SAP30L	0.46529	0.0200126
chr1	204967371	204967970	ENSG00000184144	CNTN2	0.433233	0.0518131
chr1	204968731	204969550	ENSG00000184144	CNTN2	0.407427	0.0984638
chr1	204968731	204969550	ENSG00000158715	SLC45A3	0.425526	0.0632512
chr5	156201831	156202500	ENSG00000170624	SGCD	0.421971	0.0692368
chr5	156246481	156247320	ENSG00000170624	SGCD	0.441814	0.040992
chr5	156326571	156327680	ENSG00000170624	SGCD	0.619016	1.42662e-05
chr5	156380921	156381180	ENSG00000170624	SGCD	0.633966	5.49276e-06
chr5	156394991	156395460	ENSG00000170624	SGCD	0.554635	0.00053039
chr5	156402561	156402910	ENSG00000170624	SGCD	0.55606	0.000492921
chr5	156434591	156435310	ENSG00000170624	SGCD	0.663004	7.13426e-07
chr5	156446561	156446810	ENSG00000170624	SGCD	0.489332	0.00872341
chr5	156473721	156474880	ENSG00000170624	SGCD	0.643666	2.89262e-06
chr5	156475821	156476400	ENSG00000170624	SGCD	0.605569	3.27928e-05
chr5	156476841	156477550	ENSG00000170624	SGCD	0.651771	1.60965e-06
chr5	156497781	156498180	ENSG00000170624	SGCD	0.646787	2.30223e-06
chr5	156584951	156585200	ENSG00000170624	SGCD	0.652533	1.52038e-06
chr5	156589591	156590410	ENSG00000170624	SGCD	0.568805	0.000259534
chr5	156591121	156592150	ENSG00000170624	SGCD	0.629422	7.33099e-06
chr5	156647131	156647410	ENSG00000170624	SGCD	0.458798	0.0247034
chr5	156685521	156685940	ENSG00000170624	SGCD	0.689332	9.52846e-08
chr5	156687121	156687470	ENSG00000170624	SGCD	0.623798	1.05641e-05
chr5	157540251	157542190	ENSG00000135074	ADAM19	0.566725	0.000289729
chr5	157540251	157542190	ENSG00000172548	NIPAL4	0.529801	0.00167653
chr5	157546431	157547150	ENSG00000172548	NIPAL4	0.508625	0.0041826
chr5	157546431	157547150	ENSG00000135074	ADAM19	0.559454	0.000416592
chr5	157554171	157555210	ENSG00000135074	ADAM19	0.623851	1.05322e-05
chr5	157554171	157555210	ENSG00000172548	NIPAL4	0.453234	0.0294585
chr5	157561091	157564700	ENSG00000172548	NIPAL4	0.50949	0.00404164
chr5	157561091	157564700	ENSG00000135074	ADAM19	0.744457	5.3513e-10
chr5	157571631	157571950	ENSG00000172548	NIPAL4	0.430067	0.0564334
chr1	205025761	205026610	ENSG00000186007	LEMD1	0.430341	0.0560403
chr5	157574241	157576630	ENSG00000172548	NIPAL4	0.429006	0.0579331
chr5	157574241	157576630	ENSG00000135074	ADAM19	0.519978	0.00259816
chr5	157670661	157672020	ENSG00000039600	SOX30	0.605881	3.22337e-05
chr1	205042321	205043960	ENSG00000184144	CNTN2	0.55322	0.000566752
chr5	157923631	157924380	ENSG00000135074	ADAM19	0.437973	0.0455844
chr5	157923631	157924380	ENSG00000172548	NIPAL4	0.476595	0.0137559
chr1	205061111	205062360	ENSG00000158615	PPP1R15B	0.468299	0.0181678
chr1	205141391	205142310	ENSG00000117266	CDK18	0.418674	0.0751243
chr5	160042661	160046090	ENSG00000170234	PWWP2A	0.532571	0.00148321
chr5	160082401	160083800	ENSG00000118322	ATP10B	0.419016	0.0744769
chr5	160311191	160313270	ENSG00000135083	CCNJL	0.415741	0.080715
chr5	160316151	160316380	ENSG00000221886	ZBED8	0.428902	0.0580945
chr5	160747481	160749290	ENSG00000145864	GABRB2	0.490283	0.00842254
chr5	160759931	160760860	ENSG00000118322	ATP10B	0.554657	0.000530198
chr5	160759931	160760860	ENSG00000145864	GABRB2	0.464162	0.0207589
chr5	160774241	160775330	ENSG00000118322	ATP10B	0.571281	0.000227735
chr5	160800491	160801390	ENSG00000118322	ATP10B	0.436312	0.0476729
chr5	160884781	160885660	ENSG00000145864	GABRB2	0.508854	0.00414457
chr5	163436611	163439450	ENSG00000113328	CCNG1	0.506306	0.00457932
chr1	205284141	205286030	ENSG00000117280	RAB29	-0.415448	0.0812631
chr5	167573281	167574400	ENSG00000145934	TENM2	0.44848	0.0338609
chr5	168013531	168014080	ENSG00000113645	WWC1	-0.412052	0.0881737
chr5	168528461	168530230	ENSG00000188573	FBLL1	0.41182	0.0886971
chr5	169696151	169696470	ENSG00000184347	SLIT3	0.436748	0.0471168
chr5	169696151	169696470	ENSG00000204767	INSYN2B	0.439569	0.0436603
chr5	170475041	170476230	ENSG00000182132	KCNIP1	0.468556	0.018018
chr5	170479471	170481300	ENSG00000145936	KCNMB1	0.58504	0.000107484
chr5	170479471	170481300	ENSG00000182132	KCNIP1	0.702278	3.09949e-08
chr1	205443871	205458300	ENSG00000186007	LEMD1	0.413389	0.0855243
chr1	205443871	205458300	ENSG00000281406	BLACAT1	0.469695	0.0174005
chr5	170584201	170584990	ENSG00000145936	KCNMB1	0.44937	0.0329716
chr5	170584201	170584990	ENSG00000182132	KCNIP1	0.425154	0.0638511
chr5	170596351	170599250	ENSG00000182132	KCNIP1	0.448051	0.0342989
chr5	170630931	170634950	ENSG00000182132	KCNIP1	0.492976	0.00761417
chr5	170686641	170686780	ENSG00000182132	KCNIP1	0.430327	0.0560581
chr5	170696241	170696780	ENSG00000182132	KCNIP1	0.537584	0.00117761
chr5	170701161	170701990	ENSG00000182132	KCNIP1	0.422215	0.0688537
chr5	170791121	170791980	ENSG00000182132	KCNIP1	0.486018	0.00983494
chr5	171162171	171163420	ENSG00000181163	NPM1	0.478595	0.0128073
chr5	171914011	171916070	ENSG00000072803	FBXW11	0.480617	0.0118888
chr5	172417181	172421700	ENSG00000214357	NEURL1B	0.425248	0.0636982
chr5	172640511	172643190	ENSG00000214357	NEURL1B	0.55605	0.000492921
chr5	172659151	172660790	ENSG00000214357	NEURL1B	0.508993	0.00411937
chr5	172833521	172835610	ENSG00000113719	ERGIC1	0.421098	0.0707207
chr5	172941151	172941240	ENSG00000113739	STC2	-0.45062	0.0318309
chr5	173234491	173235700	ENSG00000183072	NKX2-5	0.472759	0.0157168
chr5	173326611	173330250	ENSG00000113739	STC2	0.417302	0.0776733
chr5	173554121	173557670	ENSG00000113739	STC2	0.43238	0.0530201
chr5	173853101	173853660	ENSG00000113742	CPEB4	0.448152	0.0342081
chr1	1433081	1436280	ENSG00000179403	VWA1	0.442707	0.0399768
chr5	174109801	174110730	ENSG00000113742	CPEB4	0.462831	0.0216829
chr5	174708551	174709100	ENSG00000120149	MSX2	0.48377	0.0106476
chr5	174709781	174710140	ENSG00000120149	MSX2	0.501633	0.00549355
chr5	174723781	174725370	ENSG00000120149	MSX2	0.509045	0.00411214
chr5	175568111	175568120	ENSG00000182230	FAM153B	-0.426071	0.0624888
chr5	175633711	175633960	ENSG00000113749	HRH2	0.40774	0.0977272
chr5	175657121	175659010	ENSG00000113749	HRH2	0.488967	0.00883021
chr5	175809511	175810540	ENSG00000169258	GPRIN1	0.411352	0.0896317
chr5	175814271	175815420	ENSG00000145920	CPLX2	0.520886	0.00249344
chr5	175823491	175824580	ENSG00000169258	GPRIN1	0.470792	0.0167963
chr5	175823491	175824580	ENSG00000145920	CPLX2	0.414338	0.083589
chr5	175836921	175838040	ENSG00000145920	CPLX2	0.522756	0.00230011
chr5	175893581	175893820	ENSG00000145920	CPLX2	0.440375	0.042668
chr5	175967571	175968870	ENSG00000051596	THOC3	0.750995	2.79082e-10
chr5	175985931	175986050	ENSG00000182230	FAM153B	0.424864	0.0643573
chr5	176530601	176532210	ENSG00000198055	GRK6	-0.436228	0.0477778
chr5	176639821	176640720	ENSG00000113763	UNC5A	0.440371	0.042668
chr5	176646441	176648570	ENSG00000198055	GRK6	-0.411901	0.0885352
chr1	205810601	205814240	ENSG00000174502	SLC26A9	0.422841	0.067735
chr1	205810601	205814240	ENSG00000162877	PM20D1	0.414786	0.0826334
chr1	205826041	205827920	ENSG00000162877	PM20D1	0.485984	0.00984166
chr5	176844991	176845570	ENSG00000146066	HIGD2A	-0.45278	0.029865
chr1	205849931	205850340	ENSG00000162877	PM20D1	-0.532536	0.00148479
chr1	205849931	205850340	ENSG00000133065	SLC41A1	-0.407216	0.0989319
chr5	177018091	177019410	ENSG00000087206	UIMC1	0.427409	0.0603962
chr5	177325561	177326630	ENSG00000175416	CLTB	-0.458226	0.0251107
chr5	177325561	177326630	ENSG00000146094	DOK3	0.42827	0.0591184
chr5	177370391	177371530	ENSG00000169220	RGS14	0.558765	0.000429965
chr5	177399791	177401150	ENSG00000198055	GRK6	0.449146	0.0332109
chr5	177399791	177401150	ENSG00000048140	TSPAN17	-0.452627	0.0300156
chr5	177439701	177440930	ENSG00000197451	HNRNPAB	0.484028	0.0105371
chr5	177481631	177482810	ENSG00000145911	N4BP3	-0.426775	0.0614677
chr5	177493081	177498520	ENSG00000244234	GMCL2	-0.463234	0.0213989
chr5	177500531	177501650	ENSG00000087206	UIMC1	0.458464	0.0249289
chr5	177692701	177693770	ENSG00000183258	DDX41	0.459151	0.0244485
chr5	177938911	177940000	ENSG00000197451	HNRNPAB	0.423183	0.0671734
chr5	178153061	178154760	ENSG00000198055	GRK6	-0.412088	0.0880801
chr5	178231681	178233540	ENSG00000175309	PHYKPL	0.649801	1.86246e-06
chr5	178330691	178332540	ENSG00000050767	COL23A1	0.506799	0.00449396
chr5	178356161	178357640	ENSG00000050767	COL23A1	0.502335	0.00535234
chr5	178371461	178372830	ENSG00000050767	COL23A1	0.584302	0.000112182
chr5	178389651	178390290	ENSG00000050767	COL23A1	0.481229	0.0116262
chr5	178427151	178429950	ENSG00000050767	COL23A1	0.469133	0.0177125
chr5	178434231	178435930	ENSG00000050767	COL23A1	0.684374	1.40967e-07
chr5	178453291	178453690	ENSG00000050767	COL23A1	0.465984	0.0195383
chr5	178467291	178468320	ENSG00000050767	COL23A1	0.438892	0.0444958
chr5	178487221	178488630	ENSG00000050767	COL23A1	0.433462	0.0515034
chr5	178526251	178528120	ENSG00000050767	COL23A1	0.502609	0.0053079
chr5	178532921	178533020	ENSG00000050767	COL23A1	0.419686	0.0732708
chr5	178542081	178543240	ENSG00000050767	COL23A1	0.468895	0.0178382
chr5	178588821	178591390	ENSG00000050767	COL23A1	0.588256	9.03214e-05
chr5	178642141	178643010	ENSG00000113240	CLK4	0.453128	0.0295429
chr5	179313981	179314590	ENSG00000050767	COL23A1	0.448915	0.03342
chr5	179495391	179496220	ENSG00000176783	RUFY1	0.448918	0.03342
chr5	179558501	179560380	ENSG00000131459	GFPT2	-0.411869	0.0886118
chr5	180618481	180619700	ENSG00000037280	FLT4	0.620386	1.31209e-05
chr6	1335501	1335840	ENSG00000137273	FOXF2	0.615503	1.78032e-05
chr6	1348651	1349070	ENSG00000137273	FOXF2	0.483606	0.0107079
chr6	1389081	1391140	ENSG00000137273	FOXF2	0.603392	3.74195e-05
chr6	1406791	1407010	ENSG00000137273	FOXF2	0.495593	0.00690476
chr6	1409721	1410360	ENSG00000112685	EXOC2	0.413165	0.0859318
chr6	1409721	1410360	ENSG00000137273	FOXF2	0.535202	0.00131812
chr6	2448841	2449360	ENSG00000021355	SERPINB1	0.423166	0.0671928
chr6	2969751	2972310	ENSG00000124570	SERPINB6	0.445469	0.036898
chr6	3210851	3212570	ENSG00000137275	RIPK1	-0.414729	0.0827742
chr6	3220951	3223370	ENSG00000137285	TUBB2B	0.407127	0.0991445
chr6	3388991	3391140	ENSG00000137266	SLC22A23	0.521824	0.0023979
chr6	3392031	3392970	ENSG00000137266	SLC22A23	0.436976	0.0468029
chr6	3393571	3394790	ENSG00000137266	SLC22A23	0.54854	0.000705608
chr6	3625041	3625860	ENSG00000137266	SLC22A23	0.407309	0.09876
chr6	3848671	3850020	ENSG00000145945	FAM50B	0.601068	4.31622e-05
chr6	3904501	3904850	ENSG00000137275	RIPK1	0.465147	0.02011
chr6	3905591	3907190	ENSG00000112739	PRPF4B	-0.476319	0.0138947
chr6	5084171	5086480	ENSG00000219607	PPP1R3G	0.608476	2.75135e-05
chr1	206398171	206398560	ENSG00000198049	AVPR1B	0.423016	0.0674874
chr6	5204821	5206770	ENSG00000214113	LYRM4	0.580883	0.000134972
chr6	5684621	5684910	ENSG00000124785	NRN1	0.435032	0.0493966
chr6	5763371	5766550	ENSG00000124785	NRN1	0.43895	0.0444416
chr6	5851171	5851690	ENSG00000124785	NRN1	-0.470009	0.0172188
chr6	5968741	5969650	ENSG00000124785	NRN1	0.502191	0.00537899
chr6	5995681	6000200	ENSG00000124785	NRN1	0.500307	0.00578488
chr6	6002811	6009670	ENSG00000124785	NRN1	0.59452	6.2917e-05
chr1	206463941	206465460	ENSG00000263528	IKBKE	0.454613	0.0281727
chr6	7146031	7148110	ENSG00000259040	BLOC1S5-TXNDC5	-0.436174	0.0478637
chr6	7722971	7723520	ENSG00000153162	BMP6	0.413614	0.085072
chr6	7725561	7729240	ENSG00000153162	BMP6	0.472305	0.0159615
chr6	7773461	7773740	ENSG00000153162	BMP6	0.432695	0.0525701
chr6	7991631	7993250	ENSG00000153162	BMP6	0.459083	0.0244974
chr6	10033381	10033830	ENSG00000137203	TFAP2A	0.460523	0.02337
chr6	10270171	10271670	ENSG00000137203	TFAP2A	0.480691	0.0118661
chr6	10278721	10279140	ENSG00000137203	TFAP2A	0.436296	0.0476911
chr6	10411181	10413440	ENSG00000137203	TFAP2A	0.723939	4.30902e-09
chr6	10413921	10415630	ENSG00000137203	TFAP2A	0.718345	7.18269e-09
chr6	10425581	10426840	ENSG00000137203	TFAP2A	0.524969	0.00208993
chr6	10555201	10556910	ENSG00000111846	GCNT2	0.566676	0.000290435
chr6	10598551	10599290	ENSG00000111846	GCNT2	0.41379	0.0847279
chr6	10720531	10720720	ENSG00000111843	TMEM14C	0.461838	0.0223969
chr6	10722221	10724080	ENSG00000111843	TMEM14C	0.577795	0.000158823
chr1	12627471	12627490	ENSG00000162493	PDPN	0.423462	0.0666647
chr1	12627471	12627490	ENSG00000204479	PRAMEF17	-0.483177	0.0108687
chr6	12289401	12290670	ENSG00000112137	PHACTR1	0.467101	0.0188787
chr6	12573101	12573470	ENSG00000112137	PHACTR1	0.42105	0.0707587
chr6	12637751	12638490	ENSG00000112137	PHACTR1	0.460653	0.0232791
chr6	12656971	12657500	ENSG00000112137	PHACTR1	0.487568	0.00929214
chr6	12716561	12718330	ENSG00000112137	PHACTR1	0.739168	9.22942e-10
chr6	12748781	12750430	ENSG00000112137	PHACTR1	0.809146	2.02692e-13
chr6	12751621	12752200	ENSG00000112137	PHACTR1	0.524973	0.00208993
chr6	12761551	12762010	ENSG00000112137	PHACTR1	0.572551	0.000212725
chr6	12769521	12770130	ENSG00000112137	PHACTR1	0.482111	0.0112893
chr6	12786041	12786310	ENSG00000112137	PHACTR1	0.581346	0.000131673
chr6	12866551	12867020	ENSG00000112137	PHACTR1	0.536184	0.0012599
chr1	206692481	206693870	ENSG00000117280	RAB29	0.437279	0.0464487
chr6	12873841	12873950	ENSG00000112137	PHACTR1	0.467108	0.0188787
chr6	12886871	12887470	ENSG00000112137	PHACTR1	0.602066	4.06622e-05
chr6	12896491	12896690	ENSG00000112137	PHACTR1	0.464214	0.0207183
chr6	12909421	12910310	ENSG00000112137	PHACTR1	0.63603	4.8002e-06
chr6	12952141	12952880	ENSG00000112137	PHACTR1	0.514371	0.00329284
chr6	12957041	12958510	ENSG00000112137	PHACTR1	0.442408	0.0402918
chr6	13013121	13014990	ENSG00000112137	PHACTR1	0.690246	8.84001e-08
chr6	13024621	13024750	ENSG00000112137	PHACTR1	0.489116	0.00878962
chr6	13152481	13153430	ENSG00000112137	PHACTR1	0.487543	0.00929644
chr6	13469941	13470930	ENSG00000180537	RNF182	0.517484	0.00289727
chr6	13485681	13488750	ENSG00000180537	RNF182	0.436818	0.046996
chr6	13573721	13575660	ENSG00000124523	SIRT5	0.467042	0.0189021
chr6	13913761	13917140	ENSG00000180537	RNF182	0.538093	0.00115168
chr6	13923731	13925500	ENSG00000180537	RNF182	0.52897	0.00174318
chr6	15020191	15020680	ENSG00000112149	CD83	0.435323	0.0490195
chr6	15267731	15269760	ENSG00000008083	JARID2	0.528187	0.00180627
chr6	16128381	16130100	ENSG00000007944	MYLIP	0.425156	0.0638511
chr6	16244281	16245750	ENSG00000137198	GMPR	0.438081	0.0454756
chr6	16712321	16714270	ENSG00000124788	ATXN1	0.526085	0.0019903
chr6	17412901	17414010	ENSG00000112186	CAP2	0.530086	0.00165428
chr1	207320861	207322400	ENSG00000196352	CD55	0.488624	0.00894836
chr6	17599731	17601770	ENSG00000137414	FAM8A1	0.51178	0.00366165
chr6	17701961	17702050	ENSG00000165097	KDM1B	0.452909	0.0297315
chr6	17703161	17703630	ENSG00000165097	KDM1B	0.432337	0.0530976
chr6	18324071	18324480	ENSG00000137414	FAM8A1	-0.419439	0.0736758
chr6	18749471	18749820	ENSG00000137177	KIF13A	-0.416741	0.0787819
chr6	18978161	18978800	ENSG00000187566	NHLRC1	-0.41772	0.0769192
chr1	1470711	1472890	ENSG00000160072	ATAD3B	0.626685	8.79572e-06
chr6	20868101	20869310	ENSG00000124766	SOX4	0.446939	0.0353608
chr6	24359641	24360750	ENSG00000124532	MRS2	0.437954	0.0455984
chr6	24402741	24403860	ENSG00000124532	MRS2	0.767058	4.86011e-11
chr6	24683791	24683900	ENSG00000112304	ACOT13	0.440383	0.042665
chr6	24910011	24911960	ENSG00000111913	RIPOR2	0.548945	0.000693046
chr6	24930251	24932260	ENSG00000111913	RIPOR2	0.417237	0.0778026
chr6	24966481	24966720	ENSG00000146039	SLC17A4	0.407279	0.0988036
chr6	25368611	25370900	ENSG00000079691	CARMIL1	0.442546	0.0401385
chr6	25630781	25631510	ENSG00000079689	SCGN	0.434172	0.0505775
chr6	25637811	25638750	ENSG00000186470	BTN3A2	-0.421804	0.0694746
chr6	26017291	26018090	ENSG00000124610	H1-1	0.74819	3.64632e-10
chr6	26030921	26034890	ENSG00000278588	H2BC10	0.440248	0.0428217
chr6	26240151	26241150	ENSG00000276966	H4C5	-0.413672	0.0849555
chr6	26240151	26241150	ENSG00000124575	H1-3	0.497252	0.00647026
chr6	26240151	26241150	ENSG00000274618	H4C6	0.760054	1.05847e-10
chr6	26269811	26274540	ENSG00000278588	H2BC10	0.489154	0.0087784
chr6	26366691	26366790	ENSG00000186470	BTN3A2	0.435983	0.0481032
chr1	13583311	13584830	ENSG00000162493	PDPN	0.706846	2.08838e-08
chr6	26493201	26493610	ENSG00000124508	BTN2A2	-0.462316	0.0220579
chr6	26536331	26539350	ENSG00000282988	ENSG00000282988	0.489128	0.00878689
chr6	27091721	27092430	ENSG00000187475	H1-6	-0.447717	0.034551
chr6	27138961	27140560	ENSG00000276180	H4C9	0.459375	0.0242558
chr1	208080781	208083960	ENSG00000076356	PLXNA2	0.49401	0.00734026
chr6	27374681	27375980	ENSG00000124613	ZNF391	0.550068	0.000657829
chr6	27388101	27389410	ENSG00000124613	ZNF391	0.720683	5.84166e-09
chr6	27806691	27811650	ENSG00000273703	H2BC14	0.425352	0.0635709
chr6	27813751	27815870	ENSG00000273703	H2BC14	0.421383	0.0702362
chr6	27864081	27868470	ENSG00000124635	H2BC11	0.476439	0.0138367
chr6	27864081	27868470	ENSG00000184357	H1-5	0.419272	0.0739987
chr6	27864081	27868470	ENSG00000273703	H2BC14	0.47956	0.0123479
chr6	27864081	27868470	ENSG00000274997	H2AC12	0.480646	0.011883
chr6	27864081	27868470	ENSG00000274641	H2BC17	0.532369	0.00149566
chr6	27870591	27874000	ENSG00000273703	H2BC14	0.465096	0.0201432
chr6	27889461	27896320	ENSG00000273703	H2BC14	0.477485	0.0133073
chr6	27889461	27896320	ENSG00000197153	H3C12	0.410539	0.0912903
chr6	27889461	27896320	ENSG00000274997	H2AC12	0.421036	0.0707758
chr6	27889461	27896320	ENSG00000274641	H2BC17	0.471978	0.0161476
chr1	13585121	13586580	ENSG00000162493	PDPN	0.50777	0.00433129
chr6	28394071	28395090	ENSG00000158691	ZSCAN12	0.52406	0.00217484
chr6	28398371	28400340	ENSG00000158691	ZSCAN12	0.715729	9.16012e-09
chr6	28497681	28498350	ENSG00000243729	OR5V1	0.408975	0.0948728
chr1	208127551	208128440	ENSG00000076356	PLXNA2	0.447509	0.0347913
chr6	29005331	29005810	ENSG00000197935	ZNF311	0.457454	0.0257187
chr6	29331091	29331230	ENSG00000204702	OR2J1	-0.438829	0.04457
chr6	29589361	29589890	ENSG00000204632	HLA-G	0.417713	0.0769254
chr6	29722991	29724380	ENSG00000204642	HLA-F	0.833489	3.95737e-15
chr6	29748481	29749360	ENSG00000204642	HLA-F	0.504491	0.00494098
chr6	29941191	29943910	ENSG00000206503	HLA-A	0.473467	0.0153313
chr6	30100681	30103880	ENSG00000066379	POLR1H	-0.508516	0.00419805
chr6	30444121	30444240	ENSG00000204580	DDR1	0.486502	0.00965985
chr6	30487851	30488230	ENSG00000204592	HLA-E	0.442012	0.0407358
chr1	208154761	208155740	ENSG00000076356	PLXNA2	0.409424	0.0938807
chr6	30601721	30601800	ENSG00000213780	GTF2H4	0.418977	0.0745309
chr6	30743981	30744900	ENSG00000137331	IER3	0.550362	0.000649372
chr6	30780981	30783100	ENSG00000204632	HLA-G	0.431106	0.0548028
chr6	30901251	30901860	ENSG00000241370	RPP21	0.468955	0.0178135
chr6	30906111	30906370	ENSG00000213760	ATP6V1G2	-0.410452	0.0915092
chr6	31065301	31066320	ENSG00000204520	MICA	0.427566	0.0601346
chr6	31070221	31071350	ENSG00000204592	HLA-E	-0.407295	0.0987903
chr6	31113911	31115230	ENSG00000204540	PSORS1C1	0.48137	0.0115764
chr6	31128091	31128480	ENSG00000204472	AIF1	0.418238	0.0759234
chr6	31157441	31159890	ENSG00000226979	LTA	-0.505527	0.00473052
chr6	31270841	31273090	ENSG00000204525	HLA-C	0.427605	0.0600964
chr6	31355861	31358040	ENSG00000204525	HLA-C	0.43285	0.0523717
chr6	31374271	31374350	ENSG00000204520	MICA	0.460269	0.0235583
chr6	31399321	31401180	ENSG00000204520	MICA	0.869125	3.04953e-18
chr6	31401371	31401710	ENSG00000204520	MICA	0.817694	5.40244e-14
chr6	31402751	31404440	ENSG00000204520	MICA	0.887913	3.47761e-20
chr6	31441571	31442040	ENSG00000204520	MICA	0.515774	0.00310991
chr6	31493671	31495180	ENSG00000204516	MICB	0.717891	7.49832e-09
chr6	31496951	31499160	ENSG00000204516	MICB	0.609903	2.52765e-05
chr6	31580371	31581860	ENSG00000204438	GPANK1	0.43091	0.0551164
chr6	31766331	31766780	ENSG00000231852	CYP21A2	0.412573	0.0871608
chr6	31813831	31816160	ENSG00000204428	LY6G5C	-0.416503	0.0792376
chr6	31813831	31816160	ENSG00000204389	HSPA1A	0.492634	0.00771384
chr6	31813831	31816160	ENSG00000204348	DXO	-0.417077	0.0781234
chr6	32058491	32058590	ENSG00000255552	LY6G6E	-0.416546	0.0791697
chr6	32254891	32255960	ENSG00000204296	TSBP1	0.667185	5.27922e-07
chr6	32254891	32255960	ENSG00000204290	BTNL2	0.621616	1.21371e-05
chr6	32664851	32665260	ENSG00000168477	TNXB	-0.412592	0.0871456
chr6	32843371	32845350	ENSG00000168394	TAP1	0.580252	0.000140087
chr6	32843371	32845350	ENSG00000204264	PSMB8	0.764013	6.89166e-11
chr6	32843371	32845350	ENSG00000240065	PSMB9	0.642977	3.03126e-06
chr6	32852461	32855130	ENSG00000204264	PSMB8	0.493497	0.00747331
chr6	32861231	32861430	ENSG00000240065	PSMB9	0.43191	0.053683
chr6	32886641	32886970	ENSG00000248993	ENSG00000248993	0.43336	0.0516262
chr1	208257401	208258290	ENSG00000076356	PLXNA2	0.440533	0.0424786
chr6	33579311	33580830	ENSG00000197283	SYNGAP1	0.420237	0.0722496
chr6	33620161	33621900	ENSG00000096433	ITPR3	0.475798	0.0141561
chr6	33632521	33635450	ENSG00000096433	ITPR3	0.431285	0.0545644
chr6	33696281	33697800	ENSG00000096433	ITPR3	0.575756	0.000177913
chr6	33828991	33829520	ENSG00000096395	MLN	0.482561	0.0111237
chr6	34301391	34301790	ENSG00000137309	HMGA1	0.415718	0.0807675
chr6	35045911	35046640	ENSG00000270800	RPS10-NUDT3	-0.410448	0.0915162
chr6	35148081	35148680	ENSG00000146197	SCUBE3	0.418282	0.0758617
chr6	35662571	35664550	ENSG00000096060	FKBP5	0.454348	0.0283967
chr6	35739101	35741280	ENSG00000096060	FKBP5	0.559579	0.000414329
chr6	35764061	35764340	ENSG00000255587	RAB44	0.432209	0.0532623
chr6	35776281	35777300	ENSG00000096060	FKBP5	0.421194	0.0705587
chr6	35808721	35809200	ENSG00000007866	TEAD3	-0.436964	0.0468178
chr6	36099021	36099110	ENSG00000137392	CLPS	0.43537	0.0489394
chr6	36138241	36138260	ENSG00000156711	MAPK13	0.4195	0.0736018
chr6	36340471	36341450	ENSG00000189325	BNIP5	-0.469103	0.017729
chr6	36666411	36668160	ENSG00000124762	CDKN1A	0.408357	0.0963415
chr6	36675931	36681300	ENSG00000124762	CDKN1A	0.415886	0.0805296
chr6	36785981	36786570	ENSG00000124772	CPNE5	0.408511	0.0959307
chr6	36844441	36845210	ENSG00000112139	MDGA1	0.458841	0.0246664
chr6	37130831	37132220	ENSG00000112139	MDGA1	0.500251	0.00579613
chr6	37130831	37132220	ENSG00000137193	PIM1	0.461952	0.0223148
chr6	37141131	37142520	ENSG00000137193	PIM1	0.445799	0.0365592
chr6	37176421	37176810	ENSG00000137193	PIM1	0.521622	0.00241861
chr6	37242061	37242910	ENSG00000137193	PIM1	0.425213	0.0637643
chr1	13750971	13750980	ENSG00000116726	PRAMEF12	0.519122	0.00269884
chr6	38355211	38355770	ENSG00000112164	GLP1R	0.433363	0.0516262
chr6	38404371	38405380	ENSG00000112164	GLP1R	0.408863	0.0951433
chr6	38973291	38973490	ENSG00000112167	SAYSD1	0.453367	0.0293181
chr6	39229061	39229950	ENSG00000112167	SAYSD1	-0.430893	0.0551401
chr1	209248621	209250390	ENSG00000082497	SERTAD4	0.416758	0.0787762
chr6	39653501	39654190	ENSG00000164627	KIF6	0.469008	0.0177867
chr6	39933801	39934990	ENSG00000156564	LRFN2	0.471121	0.0166241
chr6	40290581	40291530	ENSG00000124615	MOCS1	0.467974	0.01836
chr6	40334441	40335170	ENSG00000095970	TREM2	-0.4362	0.0478191
chr6	40425121	40426200	ENSG00000156564	LRFN2	0.465481	0.0198778
chr6	40477561	40478230	ENSG00000156564	LRFN2	0.417653	0.0770215
chr6	41371341	41373310	ENSG00000137166	FOXP4	0.46787	0.0184283
chr6	41409011	41409330	ENSG00000137413	TAF8	0.419538	0.0735432
chr6	41424351	41425070	ENSG00000137218	FRS3	0.40685	0.0997909
chr6	41561661	41563310	ENSG00000137166	FOXP4	0.585901	0.000102716
chr6	41577891	41579220	ENSG00000137166	FOXP4	0.45698	0.026098
chr6	41637841	41640770	ENSG00000112559	MDFI	0.695816	5.54731e-08
chr6	41732931	41736360	ENSG00000112561	TFEB	0.410581	0.0912201
chr6	42449931	42454680	ENSG00000124496	TRERF1	0.601772	4.13116e-05
chr6	42531981	42532520	ENSG00000288564	ENSG00000288564	-0.497141	0.00650201
chr6	42960321	42961360	ENSG00000044090	CUL7	0.484624	0.0103191
chr6	43052891	43054560	ENSG00000044090	CUL7	0.599732	4.68097e-05
chr6	43261341	43261520	ENSG00000112667	DNPH1	-0.44239	0.040315
chr6	43334481	43334940	ENSG00000124587	PEX6	-0.421805	0.0694746
chr6	43644741	43645650	ENSG00000044090	CUL7	0.460179	0.0236261
chr6	43666811	43670380	ENSG00000137216	TMEM63B	0.414521	0.0831921
chr6	43686371	43688410	ENSG00000137216	TMEM63B	0.449954	0.0324215
chr6	43686371	43688410	ENSG00000172426	RSPH9	0.480571	0.0118892
chr6	43686371	43688410	ENSG00000096080	MRPS18A	0.640609	3.54401e-06
chr6	43787361	43787890	ENSG00000112715	VEGFA	0.41683	0.0786004
chr6	43941601	43942500	ENSG00000180992	MRPL14	0.462353	0.0220297
chr6	43943411	43944490	ENSG00000157593	SLC35B2	-0.494461	0.00721388
chr6	43990361	43991390	ENSG00000124608	AARS2	0.440742	0.0422513
chr6	44056281	44057960	ENSG00000112658	SRF	0.490242	0.00843472
chr6	44072721	44077820	ENSG00000137207	YIPF3	0.455396	0.0274793
chr6	44072721	44077820	ENSG00000112715	VEGFA	0.524294	0.00215322
chr1	209641381	209642640	ENSG00000123689	G0S2	0.481288	0.0115985
chr6	44218921	44220040	ENSG00000112759	SLC29A1	0.426688	0.0615755
chr6	44269631	44271790	ENSG00000178233	TMEM151B	0.438064	0.0454947
chr6	45930531	45930870	ENSG00000112796	ENPP5	0.413551	0.0852167
chr6	46098801	46098990	ENSG00000112796	ENPP5	0.411051	0.0902057
chr6	46129431	46130510	ENSG00000001561	ENPP4	0.736614	1.19145e-09
chr6	46129431	46130510	ENSG00000112796	ENPP5	0.548771	0.000697949
chr6	46170431	46171440	ENSG00000112796	ENPP5	0.694997	5.96833e-08
chr6	46170431	46171440	ENSG00000172348	RCAN2	0.455208	0.027641
chr6	46170431	46171440	ENSG00000001561	ENPP4	0.624928	9.81128e-06
chr6	46217561	46218090	ENSG00000001561	ENPP4	0.463795	0.0210149
chr6	46325281	46326480	ENSG00000172348	RCAN2	0.486984	0.00948767
chr6	46329711	46329830	ENSG00000172348	RCAN2	0.447415	0.0348705
chr6	46329711	46329830	ENSG00000112796	ENPP5	0.428425	0.058857
chr6	46378651	46379430	ENSG00000001561	ENPP4	0.427445	0.0603477
chr6	46378651	46379430	ENSG00000146070	PLA2G7	0.50369	0.00508303
chr6	46490531	46492290	ENSG00000180113	TDRD6	0.470781	0.0168016
chr6	46490531	46492290	ENSG00000001561	ENPP4	0.426017	0.0625769
chr6	46490531	46492290	ENSG00000112796	ENPP5	0.408632	0.0956639
chr6	46628621	46629980	ENSG00000153291	SLC25A27	0.439358	0.0439083
chr6	46651971	46653950	ENSG00000153291	SLC25A27	0.471154	0.016606
chr6	46734171	46735930	ENSG00000180113	TDRD6	0.466054	0.0194997
chr6	46909551	46909660	ENSG00000001561	ENPP4	0.460661	0.023276
chr6	47041841	47042320	ENSG00000153292	ADGRF1	0.535542	0.00129864
chr6	47134301	47136100	ENSG00000146072	TNFRSF21	0.422608	0.0681309
chr6	47146301	47147210	ENSG00000146072	TNFRSF21	0.430509	0.0557423
chr6	47242041	47243170	ENSG00000146072	TNFRSF21	0.485398	0.0100426
chr6	47246961	47247960	ENSG00000146072	TNFRSF21	0.473138	0.0155288
chr6	47307861	47310380	ENSG00000146072	TNFRSF21	0.532589	0.00148265
chr6	47853931	47854030	ENSG00000124818	OPN5	0.409335	0.0940623
chr6	48109971	48111850	ENSG00000244694	PTCHD4	0.634951	5.14892e-06
chr6	48109971	48111850	ENSG00000124818	OPN5	0.447896	0.0344209
chr1	209862531	209863090	ENSG00000008118	CAMK1G	0.448418	0.0339279
chr6	50821461	50822720	ENSG00000008196	TFAP2B	0.527689	0.0018479
chr6	50826651	50827840	ENSG00000008196	TFAP2B	0.485273	0.0100782
chr6	50854041	50854340	ENSG00000008196	TFAP2B	0.424915	0.0642501
chr6	50862231	50862720	ENSG00000008196	TFAP2B	0.52105	0.00247628
chr6	51116771	51117170	ENSG00000008196	TFAP2B	0.446851	0.0354603
chr6	51844471	51844550	ENSG00000065308	TRAM2	0.444982	0.0374943
chr6	52509081	52510930	ENSG00000065308	TRAM2	0.632988	5.84986e-06
chr1	209937251	209939010	ENSG00000143469	SYT14	0.546755	0.000765986
chr6	52550831	52553180	ENSG00000065308	TRAM2	0.564004	0.000333235
chr1	209944501	209945290	ENSG00000143469	SYT14	0.530608	0.00162106
chr6	53042161	53044810	ENSG00000112144	CILK1	0.597826	5.22195e-05
chr6	53287351	53288270	ENSG00000012660	ELOVL5	0.563681	0.000338394
chr6	54102321	54102850	ENSG00000146147	MLIP	0.409421	0.0938824
chr1	210232181	210234870	ENSG00000082497	SERTAD4	0.527671	0.00184892
chr6	55868851	55869290	ENSG00000146151	HMGCLL1	0.459775	0.0239316
chr6	56555391	56555810	ENSG00000168116	KIAA1586	0.449108	0.0332428
chr1	210250381	210252380	ENSG00000082497	SERTAD4	0.43004	0.0564579
chr6	56713001	56716140	ENSG00000151914	DST	0.43056	0.0556722
chr6	56902181	56903270	ENSG00000151914	DST	0.445736	0.0366189
chr6	56911111	56912440	ENSG00000151914	DST	0.410675	0.0910147
chr6	57089311	57090800	ENSG00000168116	KIAA1586	0.423173	0.0671828
chr6	61887571	61887780	ENSG00000112232	KHDRBS2	0.413233	0.0858128
chr1	210328141	210330120	ENSG00000143469	SYT14	0.434259	0.0504596
chr1	210434341	210434530	ENSG00000082497	SERTAD4	0.478856	0.0126791
chr6	70282081	70283520	ENSG00000112280	COL9A1	0.607491	2.91649e-05
chr6	71011421	71013600	ENSG00000112309	B3GAT2	0.449381	0.0329716
chr6	71032621	71035370	ENSG00000119900	OGFRL1	0.415032	0.0821643
chr6	71032621	71035370	ENSG00000112309	B3GAT2	0.499832	0.00588899
chr1	210653961	210653970	ENSG00000170385	SLC30A1	-0.418006	0.0763547
chr6	72619911	72623520	ENSG00000185760	KCNQ5	0.531125	0.00157915
chr1	1538941	1541580	ENSG00000205090	TMEM240	0.42482	0.0644224
chr6	73262391	73263930	ENSG00000203909	DPPA5	0.418275	0.0758751
chr6	73694911	73696710	ENSG00000156535	CD109	0.492842	0.00765528
chr6	75748391	75750260	ENSG00000196586	MYO6	0.407401	0.0985295
chr6	75773521	75773620	ENSG00000196586	MYO6	0.436596	0.047329
chr6	79536471	79538760	ENSG00000135338	LCA5	0.594145	6.42977e-05
chr6	79536471	79538760	ENSG00000198478	SH3BGRL2	0.454017	0.028673
chr6	79630761	79631980	ENSG00000135338	LCA5	0.458565	0.0248666
chr6	79630761	79631980	ENSG00000198478	SH3BGRL2	0.638549	4.07659e-06
chr1	211036891	211037460	ENSG00000143473	KCNH1	0.492727	0.00768592
chr1	211133301	211134850	ENSG00000143473	KCNH1	0.419514	0.0735805
chr1	211135311	211135620	ENSG00000082497	SERTAD4	0.418099	0.07621
chr6	81707761	81709100	ENSG00000112773	TENT5A	0.412222	0.0877995
chr6	81749171	81754420	ENSG00000112773	TENT5A	0.447551	0.0347557
chr6	82040341	82041040	ENSG00000112773	TENT5A	0.451951	0.0306623
chr6	82363261	82365630	ENSG00000146242	TPBG	0.669487	4.46394e-07
chr6	82494531	82494600	ENSG00000146242	TPBG	0.427192	0.0607729
chr6	82538231	82538670	ENSG00000146242	TPBG	0.43966	0.0435525
chr6	82608101	82608770	ENSG00000146242	TPBG	0.458955	0.0245882
chr6	82612601	82612920	ENSG00000013375	PGM3	0.439075	0.0442834
chr6	82612601	82612920	ENSG00000146242	TPBG	0.44694	0.0353608
chr6	82691871	82692150	ENSG00000013392	RWDD2A	0.408477	0.0960214
chr6	82783611	82784300	ENSG00000146242	TPBG	0.488982	0.00882626
chr6	83153591	83154750	ENSG00000013375	PGM3	0.490616	0.00833223
chr6	83430101	83431570	ENSG00000065833	ME1	0.437194	0.0465477
chr6	83511851	83513070	ENSG00000146250	PRSS35	0.538001	0.00115491
chr6	83707631	83709800	ENSG00000065609	SNAP91	0.732061	1.91121e-09
chr6	83852921	83854310	ENSG00000135315	CEP162	0.501065	0.00562403
chr6	83852921	83854310	ENSG00000203877	RIPPLY2	0.782276	7.5935e-12
chr6	84002981	84003590	ENSG00000135324	MRAP2	0.424313	0.0652922
chr6	84763501	84765060	ENSG00000112837	TBX18	0.418741	0.0749971
chr6	85240841	85241420	ENSG00000135318	NT5E	0.41372	0.0848649
chr6	85388011	85389530	ENSG00000135318	NT5E	0.593161	6.80122e-05
chr6	85403241	85405430	ENSG00000135318	NT5E	0.614423	1.89887e-05
chr6	85448951	85451970	ENSG00000135318	NT5E	0.494515	0.0071988
chr6	85458341	85460420	ENSG00000135318	NT5E	0.464138	0.0207734
chr6	85460761	85461630	ENSG00000135318	NT5E	0.530156	0.00165014
chr6	87180101	87180610	ENSG00000164414	SLC35A1	-0.468038	0.0183262
chr6	88162781	88164780	ENSG00000118432	CNR1	0.582753	0.000121999
chr6	88165251	88167720	ENSG00000135334	AKIRIN2	0.486217	0.00976703
chr6	88165251	88167720	ENSG00000118432	CNR1	0.628123	8.0091e-06
chr6	88210821	88212280	ENSG00000118432	CNR1	0.621803	1.19816e-05
chr6	88454531	88455590	ENSG00000118432	CNR1	0.422446	0.0683988
chr6	88490271	88491970	ENSG00000118432	CNR1	0.59819	5.10916e-05
chr6	88855371	88856070	ENSG00000118412	CASP8AP2	0.423396	0.0667667
chr6	89432771	89434170	ENSG00000135299	ANKRD6	0.436953	0.0468199
chr6	89976051	89976540	ENSG00000112182	BACH2	0.457724	0.0255357
chr6	90044401	90045440	ENSG00000112182	BACH2	0.497742	0.0063634
chr6	90063201	90063250	ENSG00000112182	BACH2	0.431162	0.0547158
chr6	90067651	90070630	ENSG00000112182	BACH2	0.412353	0.0875294
chr6	90076511	90077630	ENSG00000112182	BACH2	0.43376	0.0511094
chr6	90097451	90099030	ENSG00000112182	BACH2	0.424642	0.0647166
chr6	93104231	93104600	ENSG00000135333	EPHA7	0.418033	0.0763115
chr6	93272101	93273850	ENSG00000135333	EPHA7	0.43423	0.0504984
chr6	93407211	93407530	ENSG00000135333	EPHA7	0.511355	0.00372784
chr6	93416451	93420370	ENSG00000135333	EPHA7	0.714398	1.0375e-08
chr6	93624231	93624870	ENSG00000135333	EPHA7	0.433739	0.0511318
chr6	94269891	94270780	ENSG00000135333	EPHA7	0.425481	0.0633395
chr6	96075711	96076340	ENSG00000172461	FUT9	0.408778	0.0952774
chr6	96468381	96469220	ENSG00000172461	FUT9	0.439462	0.0438074
chr6	96675361	96676180	ENSG00000112218	GPR63	0.534495	0.00136067
chr6	96795111	96795870	ENSG00000112218	GPR63	0.42834	0.0590056
chr1	212161151	212161730	ENSG00000283952	ENSG00000283952	-0.408726	0.0954092
chr6	98823421	98838440	ENSG00000184486	POU3F2	0.432776	0.0524697
chr6	98847591	98849110	ENSG00000184486	POU3F2	0.443917	0.0385825
chr6	105136131	105137830	ENSG00000112276	BVES	0.626816	8.71932e-06
chr6	105594081	105594430	ENSG00000057657	PRDM1	0.595511	5.95621e-05
chr6	105790021	105790830	ENSG00000057657	PRDM1	0.412219	0.0877996
chr6	106087131	106088730	ENSG00000057657	PRDM1	0.50882	0.00414909
chr6	106097261	106099030	ENSG00000057657	PRDM1	0.733745	1.61273e-09
chr6	106159641	106159870	ENSG00000057657	PRDM1	0.446509	0.0358165
chr6	106415141	106415890	ENSG00000178409	BEND3	0.438522	0.0449265
chr1	212488031	212490710	ENSG00000123685	BATF3	0.446759	0.0355694
chr6	106849771	106850160	ENSG00000272398	CD24	0.407578	0.0981197
chr6	106972511	106975970	ENSG00000272398	CD24	0.848177	2.6341e-16
chr1	212529511	212529690	ENSG00000123685	BATF3	0.461029	0.0230049
chr6	107564281	107565130	ENSG00000164494	PDSS2	-0.415863	0.0805367
chr6	107620081	107622290	ENSG00000112320	SOBP	0.637114	4.45914e-06
chr6	107818631	107818990	ENSG00000146285	SCML4	0.419268	0.0740029
chr6	108165001	108170120	ENSG00000112333	NR2E1	0.433042	0.0520701
chr6	108564341	108564550	ENSG00000118689	FOXO3	0.439051	0.0443023
chr6	108743681	108745740	ENSG00000118689	FOXO3	0.40916	0.0944654
chr6	108751771	108753170	ENSG00000118689	FOXO3	0.48987	0.0085539
chr6	108764361	108765000	ENSG00000118689	FOXO3	0.43168	0.0540021
chr1	212621251	212623920	ENSG00000162772	ATF3	0.524724	0.00211132
chr6	108831071	108831910	ENSG00000112335	SNX3	0.497286	0.0064631
chr1	212624641	212624990	ENSG00000162772	ATF3	0.491691	0.00800816
chr1	212634821	212639520	ENSG00000162772	ATF3	0.534155	0.00138045
chr6	109453841	109456650	ENSG00000135596	MICAL1	0.515347	0.00316692
chr6	109678871	109679590	ENSG00000135596	MICAL1	0.430877	0.0551581
chr6	110053521	110054080	ENSG00000155085	AK9	0.407786	0.0976511
chr6	110414941	110416110	ENSG00000203797	DDO	0.51619	0.0030578
chr1	212721531	212722230	ENSG00000162772	ATF3	0.452706	0.0299298
chr6	111122101	111122260	ENSG00000009413	REV3L	0.420094	0.0725607
chr6	111129111	111129330	ENSG00000155115	GTF3C6	-0.444825	0.0376654
chr6	111536891	111537240	ENSG00000112769	LAMA4	0.444126	0.0383396
chr6	111540071	111542210	ENSG00000009413	REV3L	0.535068	0.0013236
chr6	111550901	111553570	ENSG00000009413	REV3L	0.451852	0.0307505
chr6	111550901	111553570	ENSG00000251258	RFPL4B	-0.407145	0.0991044
chr6	111554361	111556440	ENSG00000251258	RFPL4B	-0.467202	0.0188189
chr6	111603731	111607010	ENSG00000112769	LAMA4	-0.41892	0.0746346
chr6	111700341	111700490	ENSG00000009413	REV3L	0.409633	0.0933694
chr6	111764081	111765480	ENSG00000010810	FYN	0.424507	0.0649426
chr6	112208791	112210150	ENSG00000112769	LAMA4	0.438259	0.04524
chr6	112251291	112251970	ENSG00000112769	LAMA4	0.424266	0.0653581
chr6	112252081	112255770	ENSG00000112769	LAMA4	0.481816	0.0113987
chr6	112880421	112882070	ENSG00000112769	LAMA4	0.427957	0.0595947
chr6	114281551	114282960	ENSG00000249853	HS3ST5	0.665477	5.97661e-07
chr6	114339581	114340580	ENSG00000249853	HS3ST5	0.477989	0.0130856
chr6	114341101	114344440	ENSG00000249853	HS3ST5	0.710723	1.45744e-08
chr6	114341101	114344440	ENSG00000196591	HDAC2	0.478146	0.0130113
chr6	114363971	114365080	ENSG00000249853	HS3ST5	0.532015	0.00151764
chr6	114390251	114390490	ENSG00000249853	HS3ST5	0.417288	0.077691
chr6	114444821	114445190	ENSG00000249853	HS3ST5	0.54738	0.000745549
chr1	213325031	213328140	ENSG00000117707	PROX1	0.450986	0.0315191
chr6	116008721	116009020	ENSG00000111816	FRK	0.45412	0.028576
chr6	116100331	116101890	ENSG00000178425	NT5DC1	0.599123	4.84034e-05
chr6	116220361	116220430	ENSG00000187189	TSPYL4	0.464638	0.0204469
chr6	117944701	117945320	ENSG00000111860	CEP85L	-0.429934	0.0566368
chr6	118078701	118078980	ENSG00000111875	ASF1A	0.428869	0.058134
chr6	118305981	118307320	ENSG00000111875	ASF1A	0.418489	0.0754766
chr6	118574081	118574250	ENSG00000111860	CEP85L	0.42741	0.0603962
chr1	213685911	213687310	ENSG00000117707	PROX1	0.448211	0.0341539
chr6	119146711	119149730	ENSG00000111885	MAN1A1	0.425343	0.0635743
chr6	119347851	119351130	ENSG00000111885	MAN1A1	0.430231	0.0561738
chr6	120586501	120586670	ENSG00000152661	GJA1	0.44175	0.0410382
chr6	121435001	121438760	ENSG00000152661	GJA1	0.5873	9.49265e-05
chr6	121443961	121444910	ENSG00000152661	GJA1	0.458622	0.0248145
chr6	122609841	122611480	ENSG00000135549	PKIB	0.467356	0.0187362
chr6	123042151	123043040	ENSG00000146352	CLVS2	0.55046	0.000647166
chr6	123945531	123945830	ENSG00000188580	NKAIN2	0.410055	0.0924304
chr6	124693661	124694920	ENSG00000146373	RNF217	0.546984	0.000758678
chr6	128019341	128019520	ENSG00000152894	PTPRK	0.484927	0.0102018
chr6	128131141	128131450	ENSG00000152894	PTPRK	0.481877	0.0113817
chr6	128284071	128284460	ENSG00000152894	PTPRK	0.426596	0.0616831
chr6	128438021	128439200	ENSG00000152894	PTPRK	0.46709	0.0188836
chr6	128490931	128492340	ENSG00000152894	PTPRK	0.541764	0.000974848
chr6	128497991	128498720	ENSG00000152894	PTPRK	0.525811	0.00201612
chr6	128518561	128521470	ENSG00000152894	PTPRK	0.627144	8.54715e-06
chr6	128882701	128883710	ENSG00000196569	LAMA2	0.431841	0.0537908
chr1	214192931	214193590	ENSG00000117707	PROX1	0.413757	0.0847819
chr6	130365051	130366990	ENSG00000164484	TMEM200A	0.574792	0.000187296
chr6	130853761	130854010	ENSG00000112282	MED23	0.44073	0.042252
chr6	131427041	131428010	ENSG00000118507	AKAP7	0.465536	0.0198356
chr6	131451411	131451850	ENSG00000079819	EPB41L2	0.494398	0.00723021
chr6	131468571	131469690	ENSG00000118507	AKAP7	0.446415	0.035903
chr6	131819611	131819850	ENSG00000197594	ENPP1	0.428028	0.0595105
chr6	131949971	131952090	ENSG00000118523	CCN2	0.517065	0.00294919
chr6	132084691	132085490	ENSG00000118523	CCN2	0.50636	0.00457343
chr6	132130661	132133310	ENSG00000118523	CCN2	0.48844	0.00899911
chr6	132387951	132389720	ENSG00000079931	MOXD1	0.415534	0.0810958
chr6	132391421	132393900	ENSG00000079931	MOXD1	0.554151	0.000542036
chr6	132396891	132398320	ENSG00000079931	MOXD1	0.427868	0.0596835
chr6	132399281	132402260	ENSG00000079931	MOXD1	0.507682	0.00434403
chr6	132456811	132457160	ENSG00000079931	MOXD1	0.413112	0.0860653
chr6	132471151	132472600	ENSG00000079931	MOXD1	0.454567	0.0282028
chr6	132764361	132764690	ENSG00000135569	TAAR5	-0.440099	0.0430413
chr6	132797971	132799420	ENSG00000146409	SLC18B1	0.457559	0.0256561
chr6	133240451	133243540	ENSG00000112319	EYA4	0.60574	3.25263e-05
chr6	133245131	133246020	ENSG00000112319	EYA4	0.696794	5.0756e-08
chr6	133254791	133255300	ENSG00000112319	EYA4	0.416338	0.0796379
chr6	133277481	133278220	ENSG00000112319	EYA4	0.437168	0.0465714
chr6	133391081	133395140	ENSG00000112319	EYA4	0.50849	0.00420232
chr6	133396451	133397530	ENSG00000112319	EYA4	0.422558	0.0682176
chr6	133431981	133432740	ENSG00000112319	EYA4	0.420772	0.0711972
chr6	133551561	133552640	ENSG00000112319	EYA4	0.431332	0.0545151
chr6	134238171	134239580	ENSG00000118515	SGK1	0.486158	0.00978687
chr6	134253431	134254330	ENSG00000118526	TCF21	-0.450216	0.0321627
chr6	135851041	135852400	ENSG00000171408	PDE7B	0.498955	0.0060923
chr6	136434031	136435440	ENSG00000135525	MAP7	0.42547	0.0633525
chr6	136644041	136644800	ENSG00000016402	IL20RA	0.477341	0.013384
chr6	136644041	136644800	ENSG00000197442	MAP3K5	0.456146	0.0267915
chr6	136719491	136720110	ENSG00000197442	MAP3K5	0.435044	0.0493786
chr6	136791261	136793580	ENSG00000135525	MAP7	0.493012	0.00760611
chr6	136791261	136793580	ENSG00000016402	IL20RA	0.478228	0.0129791
chr6	136791261	136793580	ENSG00000197442	MAP3K5	0.645687	2.49257e-06
chr6	136959361	136959770	ENSG00000197442	MAP3K5	0.447997	0.0343344
chr6	136989441	136990250	ENSG00000016402	IL20RA	0.44017	0.0429409
chr6	136990761	136991030	ENSG00000016402	IL20RA	0.491866	0.00795121
chr6	137541531	137542100	ENSG00000112378	PERP	0.431801	0.0538311
chr6	137550201	137551380	ENSG00000016402	IL20RA	0.595793	5.8569e-05
chr6	138160891	138163000	ENSG00000112378	PERP	0.44252	0.040176
chr6	138160891	138163000	ENSG00000112379	ARFGEF3	0.44749	0.0347956
chr6	138182821	138183980	ENSG00000112379	ARFGEF3	0.459012	0.0245414
chr1	214957651	214958280	ENSG00000136636	KCTD3	0.407067	0.099298
chr6	138403061	138405260	ENSG00000051620	HEBP2	0.675516	2.8348e-07
chr1	215081981	215084210	ENSG00000082482	KCNK2	0.492018	0.00790364
chr6	138592761	138595470	ENSG00000135540	NHSL1	0.537262	0.00119545
chr6	138638361	138639460	ENSG00000135540	NHSL1	0.513774	0.00337384
chr6	138646401	138648040	ENSG00000164442	CITED2	0.407287	0.0987954
chr6	138843541	138845290	ENSG00000135597	REPS1	0.420534	0.0716403
chr6	139290631	139292770	ENSG00000164440	TXLNB	0.463873	0.020958
chr6	142692601	142693480	ENSG00000010818	HIVEP2	0.446361	0.0359509
chr6	142811001	142811730	ENSG00000010818	HIVEP2	0.458263	0.0250788
chr6	142899991	142901200	ENSG00000010818	HIVEP2	0.441144	0.0418363
chr6	143677611	143679280	ENSG00000112419	PHACTR2	0.504356	0.00496145
chr6	144006641	144008770	ENSG00000118495	PLAGL1	0.421502	0.0700435
chr6	146543071	146545440	ENSG00000118508	RAB32	0.482394	0.0111856
chr6	147870691	147871130	ENSG00000111962	UST	0.41436	0.0835481
chr6	147883101	147883410	ENSG00000111962	UST	0.413898	0.0845085
chr6	148746021	148749130	ENSG00000111962	UST	0.497273	0.00646533
chr6	148915941	148916340	ENSG00000111962	UST	-0.431801	0.0538311
chr6	149209891	149213160	ENSG00000178199	ZC3H12D	-0.435828	0.0483045
chr6	149332751	149334040	ENSG00000111961	SASH1	-0.417814	0.0767428
chr6	149937881	149939240	ENSG00000111981	ULBP1	0.49678	0.00659442
chr6	149941221	149942630	ENSG00000131015	ULBP2	0.507416	0.0043867
chr6	149962921	149965770	ENSG00000111981	ULBP1	0.597195	5.3922e-05
chr6	150016481	150017190	ENSG00000198729	PPP1R14C	0.44914	0.0332149
chr6	150037401	150038540	ENSG00000198729	PPP1R14C	0.430875	0.0551581
chr6	150037401	150038540	ENSG00000131019	ULBP3	0.421101	0.0707188
chr6	150068261	150070150	ENSG00000131019	ULBP3	0.606395	3.11734e-05
chr6	150068261	150070150	ENSG00000198729	PPP1R14C	0.434883	0.0495791
chr6	150118401	150120160	ENSG00000198729	PPP1R14C	0.424179	0.0653991
chr6	150142091	150144800	ENSG00000198729	PPP1R14C	0.752595	2.36764e-10
chr6	150142091	150144800	ENSG00000131019	ULBP3	0.568688	0.00026112
chr6	150208291	150209260	ENSG00000198729	PPP1R14C	0.569034	0.000256751
chr6	150208291	150209260	ENSG00000131019	ULBP3	0.416315	0.0796819
chr1	216782211	216782220	ENSG00000196482	ESRRG	0.456626	0.0264069
chr6	150324121	150324360	ENSG00000131019	ULBP3	0.425946	0.0626733
chr6	150372871	150374110	ENSG00000131019	ULBP3	-0.41501	0.0822089
chr6	150372871	150374110	ENSG00000198729	PPP1R14C	-0.547839	0.000730352
chr6	150376761	150377960	ENSG00000198729	PPP1R14C	0.643134	3.00057e-06
chr6	150376761	150377960	ENSG00000131019	ULBP3	0.610363	2.4585e-05
chr6	150532061	150532470	ENSG00000186625	KATNA1	-0.408751	0.0953396
chr6	150711651	150713440	ENSG00000120278	PLEKHG1	0.429034	0.0578971
chr6	151044451	151046170	ENSG00000131016	AKAP12	0.435452	0.0488623
chr6	151044451	151046170	ENSG00000120278	PLEKHG1	0.467482	0.0186439
chr6	151239541	151243040	ENSG00000131016	AKAP12	0.430235	0.0561732
chr6	151257591	151258750	ENSG00000131016	AKAP12	0.562361	0.000360799
chr6	151323761	151326380	ENSG00000131016	AKAP12	0.512948	0.00349528
chr1	217088131	217090560	ENSG00000196482	ESRRG	0.409468	0.0937811
chr6	154245581	154245800	ENSG00000074706	IPCEF1	0.529156	0.00172954
chr6	154292761	154293310	ENSG00000074706	IPCEF1	0.467353	0.0187362
chr6	154340801	154342460	ENSG00000074706	IPCEF1	0.599585	4.7174e-05
chr6	154340801	154342460	ENSG00000153721	CNKSR3	0.614332	1.90973e-05
chr6	154343481	154344690	ENSG00000074706	IPCEF1	0.57967	0.000144353
chr6	154343481	154344690	ENSG00000153721	CNKSR3	0.560996	0.000386392
chr1	217236771	217237950	ENSG00000196482	ESRRG	0.410772	0.0907862
chr6	154500991	154501090	ENSG00000112038	OPRM1	-0.413874	0.0845412
chr6	155112901	155113010	ENSG00000146426	TIAM2	0.420926	0.0709742
chr6	155121361	155122400	ENSG00000146426	TIAM2	0.467166	0.018838
chr6	157434661	157435360	ENSG00000175048	ZDHHC14	0.436474	0.0474749
chr6	157534961	157536350	ENSG00000175048	ZDHHC14	0.535137	0.00132116
chr6	157985351	157986270	ENSG00000078269	SYNJ2	0.445965	0.0363786
chr6	158008071	158010140	ENSG00000164674	SYTL3	-0.509976	0.00395854
chr6	158068931	158070930	ENSG00000078269	SYNJ2	0.485015	0.010172
chr6	158071801	158072610	ENSG00000078269	SYNJ2	0.463632	0.0211264
chr6	158167201	158169170	ENSG00000272047	GTF2H5	0.45406	0.0286345
chr6	158852751	158854770	ENSG00000092820	EZR	0.4112	0.0898922
chr6	158910001	158911790	ENSG00000092820	EZR	0.426149	0.0623623
chr6	160534031	160534620	ENSG00000146453	PNLDC1	-0.45774	0.0255268
chr6	161140691	161141780	ENSG00000026652	AGPAT4	0.439493	0.0437645
chr6	161152141	161152210	ENSG00000026652	AGPAT4	0.434766	0.0497327
chr6	161166721	161170900	ENSG00000026652	AGPAT4	0.43963	0.0435853
chr6	161438641	161440090	ENSG00000026652	AGPAT4	-0.443592	0.0389662
chr1	218493761	218495720	ENSG00000143353	LYPLAL1	0.451186	0.0313546
chr6	163241661	163241980	ENSG00000112530	PACRG	-0.452347	0.030281
chr6	164344031	164347190	ENSG00000112531	QKI	0.447527	0.0347802
chr6	165659881	165665210	ENSG00000112541	PDE10A	0.640573	3.5504e-06
chr6	165767311	165767650	ENSG00000112541	PDE10A	0.46916	0.0176945
chr6	165986411	165989280	ENSG00000026297	RNASET2	0.418175	0.0760452
chr6	166551421	166552440	ENSG00000071242	RPS6KA2	0.439224	0.0440948
chr6	166587781	166587900	ENSG00000235272	RAMACL	0.434011	0.0507726
chr6	166799911	166800590	ENSG00000060762	MPC1	-0.550592	0.000643104
chr6	167647231	167648220	ENSG00000130396	AFDN	0.418834	0.0747918
chr6	167676221	167680690	ENSG00000130396	AFDN	0.449923	0.0324485
chr1	219416571	219416910	ENSG00000143353	LYPLAL1	0.436083	0.047976
chr6	168243181	168244580	ENSG00000164488	DACT2	0.432741	0.0524999
chr6	168440531	168442320	ENSG00000164488	DACT2	0.441483	0.041399
chr6	169014721	169015040	ENSG00000285733	ENSG00000285733	0.45018	0.0322015
chr6	169250621	169251690	ENSG00000186340	THBS2	0.547718	0.000734478
chr6	169252101	169254220	ENSG00000186340	THBS2	0.529942	0.00166618
chr6	170289011	170298650	ENSG00000198719	DLL1	0.516089	0.00306983
chr7	70221	71410	ENSG00000177706	FAM20C	0.438387	0.0450869
chr7	85541	86210	ENSG00000177706	FAM20C	0.414881	0.0824566
chr7	129451	130600	ENSG00000177706	FAM20C	0.462631	0.0218191
chr7	190931	195440	ENSG00000105963	ADAP1	0.409381	0.0939363
chr7	341671	342850	ENSG00000197461	PDGFA	0.566339	0.000295679
chr7	431401	432360	ENSG00000197461	PDGFA	0.444406	0.038088
chr1	14535931	14536080	ENSG00000162493	PDPN	-0.438292	0.0452063
chr7	461391	461910	ENSG00000197461	PDGFA	0.470476	0.0169541
chr7	516571	522980	ENSG00000197461	PDGFA	0.540643	0.00102195
chr7	726121	728700	ENSG00000105963	ADAP1	0.431591	0.0540992
chr7	1169601	1170330	ENSG00000178381	ZFAND2A	0.411662	0.0890338
chr7	1193611	1194490	ENSG00000146540	C7orf50	-0.461224	0.0228306
chr7	1431511	1431630	ENSG00000146540	C7orf50	-0.507454	0.0043811
chr7	1611801	1612530	ENSG00000106266	SNX8	0.443431	0.039168
chr7	1647881	1648910	ENSG00000225968	ELFN1	0.437975	0.0455844
chr7	1663821	1670930	ENSG00000225968	ELFN1	0.764083	6.88042e-11
chr7	1691431	1692630	ENSG00000225968	ELFN1	0.433854	0.0509906
chr7	1693301	1695220	ENSG00000225968	ELFN1	0.448816	0.033513
chr7	1748311	1750580	ENSG00000225968	ELFN1	0.474102	0.0150111
chr7	1835241	1836510	ENSG00000225968	ELFN1	0.42736	0.0604631
chr7	2280031	2280110	ENSG00000225968	ELFN1	0.414698	0.0828195
chr7	2517051	2518260	ENSG00000106266	SNX8	-0.407743	0.0977272
chr7	2518911	2526530	ENSG00000106003	LFNG	0.449171	0.0331868
chr7	2655841	2656960	ENSG00000106012	IQCE	0.408529	0.0958782
chr1	14553231	14554390	ENSG00000189337	KAZN	0.44786	0.0344509
chr7	2729361	2730790	ENSG00000146535	GNA12	0.440845	0.0421363
chr7	3164731	3164920	ENSG00000002822	MAD1L1	0.506129	0.00460916
chr7	3493571	3493770	ENSG00000106003	LFNG	-0.475355	0.0143841
chr1	220298141	220299530	ENSG00000117791	MTARC2	-0.458682	0.0247756
chr7	4549481	4550370	ENSG00000155034	FBXL18	0.42752	0.0602208
chr7	4677791	4678180	ENSG00000136297	MMD2	-0.41582	0.0806018
chr7	5588491	5588910	ENSG00000146587	RBAK	0.425635	0.0631105
chr7	5633331	5638050	ENSG00000075618	FSCN1	0.488638	0.00894736
chr7	5822511	5823880	ENSG00000286075	ENSG00000286075	-0.662945	7.15053e-07
chr7	5830551	5832150	ENSG00000286075	ENSG00000286075	-0.549159	0.000685784
chr7	5897611	5899460	ENSG00000146574	CCZ1B	-0.434916	0.0495569
chr7	5970431	5970740	ENSG00000122512	PMS2	0.434846	0.0496251
chr7	6008321	6010000	ENSG00000286075	ENSG00000286075	0.444362	0.0381292
chr7	6015691	6016420	ENSG00000122512	PMS2	0.410512	0.0913479
chr7	6058141	6059770	ENSG00000086232	EIF2AK1	0.445435	0.03692
chr7	6227491	6229160	ENSG00000157999	ANKRD61	0.427406	0.0603967
chr7	6825541	6827490	ENSG00000146574	CCZ1B	0.51172	0.0036694
chr7	7269701	7271420	ENSG00000106392	C1GALT1	0.423152	0.067207
chr7	7427111	7427710	ENSG00000106415	GLCCI1	0.422482	0.0683465
chr7	7489381	7490730	ENSG00000164654	MIOS	0.414533	0.0831731
chr7	7489381	7490730	ENSG00000215018	COL28A1	0.526967	0.00191315
chr7	7739791	7740190	ENSG00000106415	GLCCI1	0.416202	0.0799505
chr7	8432981	8437550	ENSG00000122584	NXPH1	0.557488	0.000458838
chr1	220749681	220751360	ENSG00000117791	MTARC2	0.443958	0.0385391
chr7	8440821	8444560	ENSG00000122584	NXPH1	0.474956	0.0145939
chr7	8440821	8444560	ENSG00000215018	COL28A1	-0.484342	0.0104245
chr1	220785681	220788780	ENSG00000186205	MTARC1	0.532163	0.0015083
chr1	14606211	14607740	ENSG00000189337	KAZN	0.435916	0.0481911
chr1	221286491	221286850	ENSG00000117791	MTARC2	-0.409263	0.0942428
chr7	13849211	13851070	ENSG00000006468	ETV1	0.426705	0.0615576
chr7	14194671	14198110	ENSG00000006468	ETV1	0.435159	0.0492221
chr7	14257941	14259560	ENSG00000006468	ETV1	0.416086	0.0801586
chr7	14403621	14403790	ENSG00000136267	DGKB	0.421978	0.0692368
chr7	14747151	14748760	ENSG00000136267	DGKB	0.459375	0.0242558
chr7	14935971	14937140	ENSG00000136267	DGKB	0.475857	0.0141272
chr7	16295261	16296030	ENSG00000106537	TSPAN13	0.444529	0.037961
chr7	16420311	16421970	ENSG00000214960	CRPPA	0.642307	3.16778e-06
chr7	16670751	16670760	ENSG00000214960	CRPPA	0.409606	0.0934203
chr7	16697671	16698830	ENSG00000106537	TSPAN13	0.46594	0.0195615
chr7	16753381	16754870	ENSG00000106537	TSPAN13	0.608619	2.72807e-05
chr7	16753381	16754870	ENSG00000136261	BZW2	0.408979	0.0948728
chr1	221708141	221710050	ENSG00000143507	DUSP10	0.458921	0.0246146
chr7	17297941	17299970	ENSG00000106546	AHR	0.509206	0.00408502
chr7	19080021	19080650	ENSG00000122691	TWIST1	0.512918	0.00349957
chr7	19106381	19108590	ENSG00000122691	TWIST1	0.438423	0.0450584
chr7	19116081	19119350	ENSG00000122691	TWIST1	0.737168	1.12506e-09
chr7	19145811	19146100	ENSG00000122691	TWIST1	0.437719	0.0458675
chr1	14624881	14628900	ENSG00000189337	KAZN	0.414213	0.0838493
chr7	19772391	19773990	ENSG00000173452	TMEM196	0.489554	0.00865968
chr7	21027641	21031600	ENSG00000164651	SP8	0.532534	0.00148479
chr7	21027641	21031600	ENSG00000004846	ABCB5	0.437184	0.0465603
chr7	21041191	21043700	ENSG00000164651	SP8	0.481843	0.0113917
chr7	21108111	21108830	ENSG00000105855	ITGB8	-0.414816	0.0825653
chr7	22124811	22125560	ENSG00000136237	RAPGEF5	0.501839	0.00545025
chr7	22560991	22562230	ENSG00000122591	FAM126A	0.662269	7.51407e-07
chr7	22562341	22562410	ENSG00000122591	FAM126A	0.432641	0.0526501
chr7	22562901	22566190	ENSG00000122591	FAM126A	0.628276	7.93944e-06
chr7	22562901	22566190	ENSG00000196683	TOMM7	0.499948	0.00586365
chr7	22572161	22572630	ENSG00000122591	FAM126A	0.415273	0.0816725
chr7	22586501	22587560	ENSG00000122591	FAM126A	0.605346	3.3224e-05
chr7	22586501	22587560	ENSG00000196683	TOMM7	0.419428	0.073692
chr7	22588331	22590610	ENSG00000196683	TOMM7	0.506217	0.00459407
chr7	22588331	22590610	ENSG00000122591	FAM126A	0.663853	6.73491e-07
chr7	22600801	22602620	ENSG00000122591	FAM126A	0.616585	1.66452e-05
chr7	22607381	22607500	ENSG00000122591	FAM126A	0.476493	0.0138113
chr7	22653891	22654490	ENSG00000122591	FAM126A	0.495801	0.00684813
chr7	22662441	22663130	ENSG00000122591	FAM126A	0.56099	0.000386392
chr7	22688071	22688630	ENSG00000196683	TOMM7	0.489491	0.00867072
chr7	22688071	22688630	ENSG00000122591	FAM126A	0.532096	0.00151326
chr7	22722981	22723900	ENSG00000196683	TOMM7	0.474769	0.0146833
chr7	22722981	22723900	ENSG00000122591	FAM126A	0.501226	0.00558775
chr7	22801991	22803000	ENSG00000196683	TOMM7	0.455088	0.027746
chr7	22853731	22855160	ENSG00000122591	FAM126A	-0.455588	0.0272863
chr7	23246461	23247860	ENSG00000136235	GPNMB	0.464515	0.0205307
chr7	23467061	23472300	ENSG00000122550	KLHL7	0.412183	0.0878838
chr7	23679741	23681390	ENSG00000196335	STK31	0.8245	1.81634e-14
chr7	23679741	23681390	ENSG00000188732	FAM221A	0.905539	1.50275e-22
chr7	23684171	23684290	ENSG00000188732	FAM221A	0.559381	0.000417205
chr7	23684171	23684290	ENSG00000196335	STK31	0.495246	0.00700151
chr7	23685391	23686490	ENSG00000188732	FAM221A	0.413551	0.0852167
chr7	24283431	24285890	ENSG00000105926	MPP6	0.470323	0.0170381
chr7	24283431	24285890	ENSG00000122585	NPY	0.426414	0.0619734
chr7	24572221	24574950	ENSG00000105926	MPP6	0.463719	0.0210689
chr7	24756371	24758270	ENSG00000105928	GSDME	0.410159	0.0921332
chr7	24799251	24799630	ENSG00000105928	GSDME	0.441711	0.041081
chr7	24978791	24982550	ENSG00000070882	OSBPL3	0.439176	0.0441559
chr7	25562451	25563170	ENSG00000172115	CYCS	0.450835	0.0316343
chr7	26291631	26292500	ENSG00000086300	SNX10	0.428576	0.0586126
chr7	26853931	26853990	ENSG00000106031	HOXA13	0.517251	0.00292672
chr7	27210221	27210910	ENSG00000106004	HOXA5	-0.40837	0.0963236
chr7	27906341	27906920	ENSG00000106052	TAX1BP1	0.422199	0.0688808
chr7	27920671	27921810	ENSG00000106052	TAX1BP1	0.455322	0.0275338
chr7	27940081	27942250	ENSG00000257184	ENSG00000257184	0.483486	0.0107453
chr7	27940081	27942250	ENSG00000106038	EVX1	0.483486	0.0107453
chr7	27940081	27942250	ENSG00000005073	HOXA11	0.483486	0.0107453
chr7	27940081	27942250	ENSG00000106052	TAX1BP1	0.431179	0.054698
chr1	223208871	223208910	ENSG00000143502	SUSD4	0.450997	0.0315149
chr7	28173141	28173180	ENSG00000005073	HOXA11	0.461781	0.0224261
chr7	28173141	28173180	ENSG00000257184	ENSG00000257184	0.461781	0.0224261
chr7	28173141	28173180	ENSG00000106038	EVX1	0.461781	0.0224261
chr7	28408341	28412710	ENSG00000146592	CREB5	0.546821	0.00076359
chr1	223492071	223492280	ENSG00000143502	SUSD4	0.414613	0.0830279
chr7	28954861	28959280	ENSG00000122574	WIPF3	0.409975	0.0925939
chr7	28954861	28959280	ENSG00000255690	TRIL	0.49491	0.00709396
chr7	29145821	29147370	ENSG00000106066	CPVL	0.515529	0.00314455
chr7	29496421	29496630	ENSG00000106080	FKBP14	-0.40729	0.0987921
chr7	29663021	29663130	ENSG00000180233	ZNRF2	0.486019	0.00983494
chr7	29709061	29709280	ENSG00000136193	SCRN1	0.40694	0.099573
chr7	29809321	29810140	ENSG00000122574	WIPF3	0.515362	0.00316559
chr7	29811491	29812040	ENSG00000122574	WIPF3	0.433853	0.0509906
chr7	29866141	29867520	ENSG00000285162	ENSG00000285162	0.468825	0.0178666
chr7	29866141	29867520	ENSG00000254959	INMT-MINDY4	-0.452498	0.0301547
chr7	29877071	29877680	ENSG00000122574	WIPF3	0.419983	0.0727231
chr7	29894151	29894580	ENSG00000180233	ZNRF2	-0.408889	0.0951037
chr7	29926661	29927410	ENSG00000250424	ENSG00000250424	-0.437174	0.0465652
chr7	29958861	29959220	ENSG00000106086	PLEKHA8	-0.450663	0.0318037
chr1	223684141	223684470	ENSG00000187554	TLR5	0.432521	0.0528416
chr7	30561851	30565070	ENSG00000006625	GGCT	0.454572	0.0282028
chr7	30561851	30565070	ENSG00000180233	ZNRF2	0.667906	5.00904e-07
chr7	30561851	30565070	ENSG00000106100	NOD1	0.461886	0.0223579
chr7	30683471	30684630	ENSG00000180354	MTURN	0.432482	0.0528897
chr7	30770771	30772440	ENSG00000180347	ITPRID1	-0.45619	0.0267499
chr7	31092001	31092300	ENSG00000078549	ADCYAP1R1	0.485074	0.0101504
chr7	31776341	31776600	ENSG00000078549	ADCYAP1R1	-0.464253	0.0206911
chr7	31776711	31776910	ENSG00000154678	PDE1C	0.416061	0.0802102
chr7	31785541	31785690	ENSG00000154678	PDE1C	0.43093	0.0550915
chr7	31883581	31884200	ENSG00000154678	PDE1C	0.544321	0.000859257
chr7	32088251	32088950	ENSG00000154678	PDE1C	0.471567	0.0163704
chr7	32093081	32094240	ENSG00000154678	PDE1C	0.487284	0.00938154
chr7	32093081	32094240	ENSG00000180347	ITPRID1	0.437547	0.0460841
chr7	32162751	32164900	ENSG00000154678	PDE1C	0.446828	0.0354786
chr7	32204121	32204890	ENSG00000154678	PDE1C	0.474264	0.014946
chr7	32216691	32219270	ENSG00000154678	PDE1C	0.576431	0.000171206
chr7	32216691	32219270	ENSG00000105778	AVL9	0.440052	0.0430899
chr7	32229831	32230910	ENSG00000154678	PDE1C	0.534346	0.00137072
chr7	32250091	32251200	ENSG00000154678	PDE1C	0.462443	0.0219592
chr7	32264681	32265410	ENSG00000154678	PDE1C	0.451743	0.0308371
chr7	32283581	32284000	ENSG00000105778	AVL9	0.5315	0.00155367
chr7	32288421	32289050	ENSG00000154678	PDE1C	0.411505	0.0893208
chr7	32289701	32290700	ENSG00000154678	PDE1C	0.469998	0.0172211
chr7	32297831	32299630	ENSG00000154678	PDE1C	0.595054	6.11423e-05
chr7	32379111	32380070	ENSG00000154678	PDE1C	0.473928	0.0150959
chr1	14699911	14699930	ENSG00000189337	KAZN	0.408288	0.0964671
chr1	14707721	14708930	ENSG00000189337	KAZN	0.417224	0.0778165
chr7	37061371	37063170	ENSG00000155849	ELMO1	0.534306	0.00137318
chr7	37082971	37084010	ENSG00000155849	ELMO1	0.416843	0.0785811
chr1	224356351	224358450	ENSG00000203697	CAPN8	0.45454	0.0282184
chr7	37942941	37943580	ENSG00000106483	SFRP4	0.506309	0.00457932
chr7	37942941	37943580	ENSG00000086289	EPDR1	0.611436	2.29507e-05
chr7	37943731	37944750	ENSG00000106483	SFRP4	0.541286	0.000994356
chr7	37943731	37944750	ENSG00000086289	EPDR1	0.661937	7.69783e-07
chr7	38583881	38585940	ENSG00000078053	AMPH	0.451869	0.0307431
chr1	224539901	224543920	ENSG00000143786	CNIH3	0.410445	0.0915162
chr1	224588111	224589830	ENSG00000143786	CNIH3	0.48965	0.00862889
chr7	41926091	41926170	ENSG00000106571	GLI3	0.424705	0.0646108
chr1	224615591	224619320	ENSG00000143786	CNIH3	0.698523	4.40689e-08
chr7	41990451	41992200	ENSG00000106571	GLI3	0.422019	0.0691953
chr1	224623521	224623530	ENSG00000143786	CNIH3	0.425778	0.0629108
chr7	42147901	42148410	ENSG00000106591	MRPL32	-0.489195	0.00876543
chr7	42720201	42722500	ENSG00000106571	GLI3	0.512558	0.00354318
chr7	43111471	43114690	ENSG00000002746	HECW1	0.575895	0.00017657
chr7	43307291	43307770	ENSG00000106624	AEBP1	-0.426695	0.0615747
chr7	43528601	43529210	ENSG00000256646	ENSG00000256646	-0.417439	0.0774106
chr7	43621951	43622160	ENSG00000002746	HECW1	0.415503	0.0811849
chr7	43639311	43641190	ENSG00000106603	COA1	0.491635	0.00802134
chr7	43674351	43675110	ENSG00000058404	CAMK2B	0.438662	0.044775
chr7	44103541	44106120	ENSG00000106624	AEBP1	0.474169	0.0149918
chr7	44114351	44115750	ENSG00000106603	COA1	-0.433503	0.0514515
chr7	44218151	44218750	ENSG00000146676	PURB	-0.407236	0.0988912
chr7	44477171	44477890	ENSG00000136286	MYO1G	-0.503083	0.00521416
chr7	44633621	44634430	ENSG00000136271	DDX56	-0.442613	0.0400743
chr7	44768241	44769630	ENSG00000062582	MRPS24	0.414582	0.0830867
chr7	44867141	44867830	ENSG00000136286	MYO1G	0.420074	0.0726008
chr7	45087941	45090240	ENSG00000136274	NACAD	0.49492	0.00709277
chr7	45456891	45458220	ENSG00000164742	ADCY1	0.42934	0.0574224
chr7	45544651	45545210	ENSG00000164742	ADCY1	0.417079	0.0781234
chr7	45582261	45583800	ENSG00000164742	ADCY1	0.563971	0.000333556
chr7	45888341	45889260	ENSG00000146674	IGFBP3	0.425774	0.0629108
chr7	45920391	45923810	ENSG00000146674	IGFBP3	0.642266	3.1691e-06
chr7	46707901	46708370	ENSG00000146674	IGFBP3	0.416011	0.0803054
chr7	46811001	46812490	ENSG00000146674	IGFBP3	0.543753	0.000883352
chr7	46859761	46860560	ENSG00000146674	IGFBP3	0.530166	0.00164984
chr7	47580691	47582550	ENSG00000136205	TNS3	0.453367	0.0293181
chr1	224929291	224930560	ENSG00000185842	DNAH14	0.470894	0.0167332
chr1	225036541	225036820	ENSG00000143786	CNIH3	0.417492	0.077339
chr7	48088301	48090780	ENSG00000183696	UPP1	0.658393	1.00102e-06
chr7	48182791	48183560	ENSG00000179869	ABCA13	0.408294	0.0964604
chr7	50332611	50333650	ENSG00000185811	IKZF1	0.450037	0.0323446
chr7	50690011	50691890	ENSG00000106070	GRB10	0.475846	0.0141312
chr7	51033651	51035580	ENSG00000042813	ZPBP	0.424805	0.06444
chr1	14744891	14746120	ENSG00000189337	KAZN	0.423177	0.0671802
chr7	51228681	51229760	ENSG00000106078	COBL	0.532302	0.00149916
chr7	51233231	51234090	ENSG00000106078	COBL	0.409252	0.094263
chr7	51255431	51257080	ENSG00000106078	COBL	0.525572	0.0020339
chr7	51314171	51317300	ENSG00000106078	COBL	0.51508	0.00320157
chr7	51645211	51645660	ENSG00000106078	COBL	0.480698	0.011865
chr1	14754951	14757420	ENSG00000189337	KAZN	0.558346	0.0004395
chr7	54014861	54015870	ENSG00000170419	VSTM2A	0.434261	0.0504596
chr7	55018091	55020760	ENSG00000146648	EGFR	0.423732	0.066183
chr7	55048251	55049100	ENSG00000146648	EGFR	0.44699	0.0353145
chr7	55109471	55111640	ENSG00000146648	EGFR	0.56005	0.000404935
chr1	225603311	225604270	ENSG00000143751	SDE2	-0.534972	0.00132909
chr7	55688911	55689950	ENSG00000178665	ZNF713	0.412122	0.0880107
chr7	55774011	55775740	ENSG00000178665	ZNF713	0.424342	0.0652465
chr7	63900141	63901240	ENSG00000214652	ZNF727	0.568236	0.000267311
chr7	63925721	63926980	ENSG00000214652	ZNF727	0.574315	0.000192424
chr7	64045301	64045900	ENSG00000214652	ZNF727	0.790547	2.71024e-12
chr7	65080441	65081640	ENSG00000198039	ZNF273	0.433512	0.0514515
chr7	65127101	65127400	ENSG00000152926	ZNF117	-0.655419	1.23869e-06
chr7	65127101	65127400	ENSG00000213462	ERV3-1	-0.547383	0.000745549
chr7	65140651	65141870	ENSG00000152926	ZNF117	0.415498	0.0811925
chr7	65193211	65194160	ENSG00000146757	ZNF92	0.503471	0.00512647
chr7	65251481	65252980	ENSG00000146757	ZNF92	0.567063	0.000284417
chr7	65268661	65270150	ENSG00000146757	ZNF92	0.568988	0.000257326
chr7	65373301	65374870	ENSG00000146757	ZNF92	0.544849	0.00083853
chr1	14768381	14769520	ENSG00000189337	KAZN	0.568815	0.000259522
chr7	65593801	65594220	ENSG00000146757	ZNF92	0.416963	0.0783421
chr7	65623991	65624860	ENSG00000146757	ZNF92	0.420031	0.0726587
chr7	69728151	69728790	ENSG00000158321	AUTS2	0.420335	0.0720479
chr1	14778931	14780060	ENSG00000189337	KAZN	0.448705	0.0336109
chr7	71130751	71133560	ENSG00000185274	GALNT17	0.551194	0.000624472
chr7	71237581	71239060	ENSG00000185274	GALNT17	0.438057	0.0455022
chr7	71303061	71304500	ENSG00000185274	GALNT17	0.44637	0.0359445
chr7	71307561	71309130	ENSG00000185274	GALNT17	0.471828	0.0162249
chr7	72944571	72945740	ENSG00000155428	TRIM74	0.409639	0.0933619
chr7	73520131	73523260	ENSG00000009954	BAZ1B	-0.447789	0.0345012
chr7	73587531	73588220	ENSG00000049541	RFC2	0.40919	0.0944111
chr7	73734621	73735450	ENSG00000165171	METTL27	-0.449481	0.0328634
chr7	73742551	73743770	ENSG00000165171	METTL27	-0.464291	0.0206688
chr7	73827741	73828530	ENSG00000165171	METTL27	0.467681	0.0185369
chr7	73830781	73830980	ENSG00000189143	CLDN4	0.411602	0.089148
chr7	73841671	73843120	ENSG00000189143	CLDN4	0.723406	4.50052e-09
chr7	73841671	73843120	ENSG00000165171	METTL27	0.805621	3.27748e-13
chr7	73850791	73852280	ENSG00000196313	POM121	0.418067	0.0762642
chr7	74850551	74851880	ENSG00000196275	GTF2IRD2	0.423021	0.0674874
chr7	74874271	74874290	ENSG00000106178	CCL24	-0.430378	0.0559713
chr7	75637501	75640490	ENSG00000127946	HIP1	0.410042	0.0924685
chr7	76162641	76163490	ENSG00000170092	SPDYE5	-0.40927	0.0942265
chr7	76166171	76167320	ENSG00000127946	HIP1	0.415664	0.0808198
chr7	76166171	76167320	ENSG00000272391	POM121C	-0.436882	0.0469061
chr7	76287681	76287740	ENSG00000189077	TMEM120A	-0.414587	0.0830867
chr7	76294001	76295600	ENSG00000127952	STYXL1	0.492518	0.00774957
chr7	76356801	76360160	ENSG00000146707	POMZP3	0.422308	0.0686604
chr7	76437721	76438580	ENSG00000188372	ZP3	0.508368	0.00422309
chr7	76457251	76457570	ENSG00000146700	SSC4D	-0.413972	0.0843637
chr7	76461571	76462330	ENSG00000186645	SPDYE17	0.420831	0.0711139
chr7	76499711	76500150	ENSG00000146707	POMZP3	-0.408326	0.0964176
chr7	76499711	76500150	ENSG00000188372	ZP3	-0.548301	0.000713772
chr7	76515851	76516530	ENSG00000188372	ZP3	-0.516221	0.00305559
chr7	76520041	76520630	ENSG00000243566	UPK3B	0.468525	0.0180388
chr7	76613891	76614240	ENSG00000188372	ZP3	-0.451854	0.0307505
chr7	76619421	76619670	ENSG00000146707	POMZP3	-0.407789	0.0976469
chr7	76619421	76619670	ENSG00000188372	ZP3	-0.533756	0.0014065
chr7	76626131	76627930	ENSG00000127952	STYXL1	-0.417648	0.0770275
chr1	226576721	226576900	ENSG00000203685	STUM	0.418302	0.0758196
chr7	81769231	81771450	ENSG00000019991	HGF	0.619427	1.39042e-05
chr7	82693601	82694650	ENSG00000153956	CACNA2D1	0.474481	0.0148153
chr7	83161961	83163310	ENSG00000186472	PCLO	0.560715	0.000392009
chr7	83438811	83440430	ENSG00000170381	SEMA3E	0.571267	0.00022781
chr7	83648331	83649220	ENSG00000170381	SEMA3E	0.501945	0.0054305
chr1	14880191	14881100	ENSG00000189337	KAZN	0.412047	0.0881752
chr7	84191851	84192180	ENSG00000075213	SEMA3A	0.449032	0.0333084
chr7	85054341	85054690	ENSG00000153993	SEMA3D	0.54928	0.000682238
chr7	85156661	85157080	ENSG00000153993	SEMA3D	0.531263	0.00156916
chr7	85172541	85173120	ENSG00000153993	SEMA3D	0.594923	6.15355e-05
chr7	85184921	85187520	ENSG00000153993	SEMA3D	0.760668	9.9353e-11
chr7	85232181	85232370	ENSG00000153993	SEMA3D	0.545558	0.000810948
chr7	85261981	85262240	ENSG00000153993	SEMA3D	0.63873	4.02794e-06
chr7	85285381	85286220	ENSG00000153993	SEMA3D	0.490698	0.00830928
chr7	85599781	85601360	ENSG00000153993	SEMA3D	0.498528	0.00619201
chr7	85773411	85773940	ENSG00000153993	SEMA3D	0.480158	0.012057
chr7	86707491	86709190	ENSG00000198822	GRM3	0.413905	0.0845026
chr7	86815131	86815250	ENSG00000135185	TMEM243	0.424618	0.0647698
chr7	87000301	87000900	ENSG00000164659	ELAPOR2	0.539337	0.00108775
chr7	87039531	87040500	ENSG00000164659	ELAPOR2	0.888119	3.47761e-20
chr7	87039531	87040500	ENSG00000198822	GRM3	0.456919	0.0261471
chr7	87058821	87060390	ENSG00000164659	ELAPOR2	0.502785	0.00527062
chr7	87218941	87221250	ENSG00000135185	TMEM243	0.433365	0.0516262
chr7	87230981	87232160	ENSG00000135185	TMEM243	-0.521147	0.00246798
chr7	87474891	87476400	ENSG00000005471	ABCB4	0.676198	2.68826e-07
chr7	87600081	87601260	ENSG00000085563	ABCB1	0.583329	0.000118434
chr7	87600081	87601260	ENSG00000105784	RUNDC3B	0.523772	0.00220366
chr7	87627451	87629560	ENSG00000105784	RUNDC3B	0.589927	8.21004e-05
chr7	87627451	87629560	ENSG00000085563	ABCB1	0.551693	0.000610296
chr1	226726861	226727660	ENSG00000143772	ITPKB	0.485627	0.00995766
chr7	87633401	87633520	ENSG00000105784	RUNDC3B	0.474099	0.0150111
chr7	87963611	87963770	ENSG00000164659	ELAPOR2	-0.447764	0.0345212
chr7	89875601	89876300	ENSG00000105792	CFAP69	0.428873	0.0581334
chr7	89926851	89926960	ENSG00000105792	CFAP69	0.414005	0.0842763
chr7	89926851	89926960	ENSG00000157214	STEAP2	0.509991	0.00395731
chr7	89926851	89926960	ENSG00000164647	STEAP1	0.423375	0.0668081
chr7	90118391	90120070	ENSG00000157214	STEAP2	0.525002	0.00208776
chr7	90153901	90154940	ENSG00000157214	STEAP2	0.409053	0.094709
chr7	90211081	90212490	ENSG00000157214	STEAP2	0.61931	1.39995e-05
chr7	90223291	90225060	ENSG00000164647	STEAP1	0.493344	0.00751135
chr7	90223291	90225060	ENSG00000105792	CFAP69	0.410995	0.090344
chr7	90223291	90225060	ENSG00000157214	STEAP2	0.538185	0.00114726
chr7	90407091	90407970	ENSG00000157224	CLDN12	0.515255	0.00317883
chr1	226809831	226810980	ENSG00000143772	ITPKB	0.438045	0.0455129
chr7	90645751	90646370	ENSG00000283267	FAM237B	-0.412733	0.0868551
chr7	90645751	90646370	ENSG00000105792	CFAP69	-0.450425	0.0319771
chr1	226815021	226815440	ENSG00000143772	ITPKB	0.447242	0.0350295
chr7	90824601	90825370	ENSG00000157240	FZD1	0.510329	0.00390435
chr7	92608831	92609090	ENSG00000001629	ANKIB1	-0.431666	0.0540118
chr7	92632911	92634240	ENSG00000105810	CDK6	0.412335	0.0875789
chr7	92754011	92756400	ENSG00000105810	CDK6	0.472669	0.0157601
chr7	92988161	92988330	ENSG00000127928	GNGT1	0.443545	0.0390235
chr7	93014491	93014790	ENSG00000177409	SAMD9L	0.428791	0.0582576
chr7	93147001	93148430	ENSG00000205413	SAMD9	0.532072	0.00151398
chr7	93147001	93148430	ENSG00000177409	SAMD9L	0.538664	0.0011211
chr1	226985271	226986270	ENSG00000143740	SNAP47	0.427104	0.0609217
chr7	93622141	93622680	ENSG00000105825	TFPI2	0.456753	0.0262979
chr7	93816721	93818080	ENSG00000105825	TFPI2	0.461451	0.0226672
chr7	93889861	93891140	ENSG00000127920	GNG11	0.506662	0.00452228
chr7	93889861	93891140	ENSG00000105825	TFPI2	0.478796	0.0127034
chr7	94975431	94975520	ENSG00000158528	PPP1R9A	0.454095	0.0286008
chr7	95089961	95090030	ENSG00000005981	ASB4	0.437089	0.0466753
chr7	95468271	95474200	ENSG00000105854	PON2	0.42351	0.0665809
chr7	95595811	95597330	ENSG00000004799	PDK4	0.472659	0.0157616
chr7	95772101	95773520	ENSG00000158560	DYNC1I1	0.4836	0.0107079
chr7	95897181	95898480	ENSG00000158560	DYNC1I1	0.466155	0.0194316
chr7	96991801	96993710	ENSG00000006377	DLX6	0.555502	0.000507205
chr7	96991801	96993710	ENSG00000105880	DLX5	0.493938	0.00735786
chr7	96995371	96995460	ENSG00000006377	DLX6	0.485451	0.0100204
chr7	96995371	96995460	ENSG00000105880	DLX5	0.46129	0.022786
chr7	97000911	97001580	ENSG00000006377	DLX6	0.414516	0.0831989
chr7	97011161	97018980	ENSG00000006377	DLX6	0.578281	0.000154911
chr7	97011161	97018980	ENSG00000105880	DLX5	0.618743	1.4516e-05
chr7	97020741	97025320	ENSG00000006377	DLX6	0.520964	0.00248581
chr7	97020741	97025320	ENSG00000105880	DLX5	0.58017	0.000140582
chr7	98296731	98298240	ENSG00000164713	BRI3	0.490392	0.00839959
chr7	98616661	98618290	ENSG00000106236	NPTX2	0.602538	3.95401e-05
chr7	98626131	98626990	ENSG00000106236	NPTX2	0.459924	0.0238069
chr7	98809321	98811510	ENSG00000135175	OCM2	0.414569	0.0831133
chr7	99499341	99501090	ENSG00000213413	PVRIG	-0.4097	0.0932514
chr7	99918521	99920150	ENSG00000146833	TRIM4	0.509635	0.00401573
chr7	100003751	100004180	ENSG00000185955	C7orf61	0.40706	0.099307
chr7	100217021	100218460	ENSG00000213413	PVRIG	0.659531	9.2037e-07
chr7	100338221	100338400	ENSG00000130429	ARPC1B	0.416014	0.0803054
chr7	100344171	100345790	ENSG00000213413	PVRIG	-0.531277	0.00156853
chr7	100427841	100431260	ENSG00000160917	CPSF4	-0.4325	0.052873
chr7	100465341	100470010	ENSG00000166925	TSC22D4	0.551763	0.00060837
chr7	100465341	100470010	ENSG00000185955	C7orf61	0.422022	0.0691933
chr7	100629411	100629620	ENSG00000176402	GJC3	-0.412505	0.0872992
chr7	100632651	100634110	ENSG00000172354	GNB2	-0.432452	0.0529218
chr7	100686461	100686860	ENSG00000166526	ZNF3	0.430614	0.0555742
chr7	100874061	100876140	ENSG00000146834	MEPCE	-0.437177	0.0465652
chr7	100894191	100897710	ENSG00000087085	ACHE	0.552094	0.000598722
chr7	101121301	101122730	ENSG00000106366	SERPINE1	0.458109	0.0252159
chr7	101126291	101127820	ENSG00000106366	SERPINE1	0.463556	0.0211849
chr7	101162411	101168610	ENSG00000167011	NAT16	0.461981	0.0223019
chr7	101214501	101215540	ENSG00000077454	LRCH4	0.409176	0.0944341
chr7	101377231	101377420	ENSG00000169894	MUC3A	-0.408763	0.0953138
chr7	102117651	102118140	ENSG00000106366	SERPINE1	0.418096	0.0762103
chr7	102466851	102467550	ENSG00000161036	LRWD1	0.435941	0.0481679
chr7	102474181	102475590	ENSG00000161036	LRWD1	0.458128	0.0252077
chr7	102490601	102490850	ENSG00000205238	SPDYE2	0.509441	0.00404911
chr7	102490601	102490850	ENSG00000260097	SPDYE6	0.499413	0.00598654
chr7	102490601	102490850	ENSG00000285437	POLR2J3	0.498052	0.00629689
chr7	102490601	102490850	ENSG00000173678	SPDYE2B	0.500933	0.00564856
chr7	102490601	102490850	ENSG00000284981	UPK3BL2	0.491133	0.00817908
chr7	102490601	102490850	ENSG00000228049	POLR2J2	0.423832	0.0659939
chr7	102490601	102490850	ENSG00000168255	POLR2J3	0.453878	0.0288185
chr7	102490601	102490850	ENSG00000267368	UPK3BL1	0.433135	0.0519431
chr7	102490601	102490850	ENSG00000105808	RASA4	0.416192	0.0799538
chr7	102490601	102490850	ENSG00000205236	ENSG00000205236	0.459699	0.0239893
chr7	102512011	102513580	ENSG00000267368	UPK3BL1	0.525695	0.00202496
chr7	102512011	102513580	ENSG00000105808	RASA4	0.607349	2.94104e-05
chr7	102512011	102513580	ENSG00000267645	ENSG00000267645	0.427778	0.0597804
chr7	102512011	102513580	ENSG00000284981	UPK3BL2	0.642439	3.1389e-06
chr7	102512011	102513580	ENSG00000205236	ENSG00000205236	0.573783	0.000198472
chr7	102512011	102513580	ENSG00000260097	SPDYE6	0.656585	1.14235e-06
chr7	102512011	102513580	ENSG00000228049	POLR2J2	0.642804	3.06976e-06
chr7	102512011	102513580	ENSG00000168255	POLR2J3	0.594797	6.19315e-05
chr7	102512011	102513580	ENSG00000205238	SPDYE2	0.647865	2.13582e-06
chr7	102512011	102513580	ENSG00000170667	RASA4B	0.613867	1.9647e-05
chr7	102512011	102513580	ENSG00000285437	POLR2J3	0.670941	4.00385e-07
chr7	102512011	102513580	ENSG00000173678	SPDYE2B	0.640655	3.53897e-06
chr7	102517411	102518510	ENSG00000267645	ENSG00000267645	0.590993	7.72847e-05
chr7	102517411	102518510	ENSG00000205238	SPDYE2	0.758451	1.26067e-10
chr7	102517411	102518510	ENSG00000284981	UPK3BL2	0.694207	6.32823e-08
chr7	102517411	102518510	ENSG00000170667	RASA4B	0.719793	6.33935e-09
chr7	102517411	102518510	ENSG00000205236	ENSG00000205236	0.64279	3.06989e-06
chr7	102517411	102518510	ENSG00000267368	UPK3BL1	0.500749	0.00567611
chr7	102517411	102518510	ENSG00000168255	POLR2J3	0.716343	8.6747e-09
chr7	102517411	102518510	ENSG00000173678	SPDYE2B	0.758742	1.23347e-10
chr7	102517411	102518510	ENSG00000228049	POLR2J2	0.701127	3.4374e-08
chr7	102517411	102518510	ENSG00000285437	POLR2J3	0.760099	1.05801e-10
chr7	102517411	102518510	ENSG00000105808	RASA4	0.718834	6.91196e-09
chr7	102517411	102518510	ENSG00000260097	SPDYE6	0.750483	2.88303e-10
chr7	102527321	102527420	ENSG00000173678	SPDYE2B	0.518283	0.00279796
chr7	102527321	102527420	ENSG00000168255	POLR2J3	0.447289	0.0349864
chr7	102527321	102527420	ENSG00000285437	POLR2J3	0.514882	0.00322495
chr7	102527321	102527420	ENSG00000267368	UPK3BL1	0.437237	0.0465035
chr7	102527321	102527420	ENSG00000170667	RASA4B	0.558111	0.000444578
chr7	102527321	102527420	ENSG00000260097	SPDYE6	0.501007	0.00563275
chr7	102527321	102527420	ENSG00000284981	UPK3BL2	0.522751	0.00230011
chr7	102527321	102527420	ENSG00000205236	ENSG00000205236	0.540848	0.00101253
chr7	102527321	102527420	ENSG00000105808	RASA4	0.490879	0.00825197
chr7	102527321	102527420	ENSG00000228049	POLR2J2	0.531417	0.00156012
chr7	102527321	102527420	ENSG00000205238	SPDYE2	0.520949	0.00248648
chr7	102568191	102569010	ENSG00000267368	UPK3BL1	0.554422	0.000535526
chr7	102568191	102569010	ENSG00000270249	ENSG00000270249	0.437158	0.046583
chr7	102568191	102569010	ENSG00000170667	RASA4B	0.595702	5.88872e-05
chr7	102568191	102569010	ENSG00000173678	SPDYE2B	0.578967	0.000149452
chr7	102568191	102569010	ENSG00000260097	SPDYE6	0.516745	0.00299052
chr7	102568191	102569010	ENSG00000228049	POLR2J2	0.503274	0.00516946
chr7	102568191	102569010	ENSG00000168255	POLR2J3	0.580125	0.000140822
chr7	102568191	102569010	ENSG00000205236	ENSG00000205236	0.594216	6.40752e-05
chr7	102568191	102569010	ENSG00000284981	UPK3BL2	0.540939	0.00100803
chr7	102568191	102569010	ENSG00000285437	POLR2J3	0.592576	7.02832e-05
chr7	102568191	102569010	ENSG00000267645	ENSG00000267645	0.636856	4.53062e-06
chr7	102568191	102569010	ENSG00000205238	SPDYE2	0.589788	8.26843e-05
chr7	102568191	102569010	ENSG00000105808	RASA4	0.556102	0.000492441
chr7	102571991	102573750	ENSG00000284981	UPK3BL2	0.683859	1.46279e-07
chr7	102571991	102573750	ENSG00000205238	SPDYE2	0.720309	6.06462e-09
chr7	102571991	102573750	ENSG00000267645	ENSG00000267645	0.431206	0.0546743
chr7	102571991	102573750	ENSG00000170667	RASA4B	0.653697	1.4001e-06
chr7	102571991	102573750	ENSG00000105808	RASA4	0.667185	5.27922e-07
chr7	102571991	102573750	ENSG00000173678	SPDYE2B	0.721236	5.53456e-09
chr7	102571991	102573750	ENSG00000285437	POLR2J3	0.706357	2.17212e-08
chr7	102571991	102573750	ENSG00000005075	POLR2J	0.429436	0.0573233
chr7	102571991	102573750	ENSG00000205236	ENSG00000205236	0.66003	8.89398e-07
chr7	102571991	102573750	ENSG00000267368	UPK3BL1	0.550038	0.000658369
chr7	102571991	102573750	ENSG00000228049	POLR2J2	0.666151	5.70794e-07
chr7	102571991	102573750	ENSG00000168255	POLR2J3	0.648142	2.09097e-06
chr7	102571991	102573750	ENSG00000260097	SPDYE6	0.750374	2.89706e-10
chr7	102577571	102577580	ENSG00000267645	ENSG00000267645	0.478192	0.0129953
chr7	102577571	102577580	ENSG00000168255	POLR2J3	0.454573	0.0282028
chr7	102577571	102577580	ENSG00000173678	SPDYE2B	0.462749	0.0217466
chr7	102577571	102577580	ENSG00000285437	POLR2J3	0.460487	0.0233871
chr7	102577571	102577580	ENSG00000284981	UPK3BL2	0.524851	0.00210077
chr7	102577571	102577580	ENSG00000205236	ENSG00000205236	0.500873	0.00565566
chr7	102577571	102577580	ENSG00000105808	RASA4	0.422792	0.0677516
chr7	102577571	102577580	ENSG00000170667	RASA4B	0.432152	0.0533419
chr7	102577571	102577580	ENSG00000205238	SPDYE2	0.451095	0.031424
chr7	102577571	102577580	ENSG00000260097	SPDYE6	0.442833	0.0398379
chr7	102578681	102578760	ENSG00000205236	ENSG00000205236	0.451436	0.0311218
chr7	102578681	102578760	ENSG00000284981	UPK3BL2	0.513576	0.00340061
chr7	102578681	102578760	ENSG00000228049	POLR2J2	0.408079	0.097028
chr7	102578681	102578760	ENSG00000173678	SPDYE2B	0.475684	0.0142116
chr7	102578681	102578760	ENSG00000205238	SPDYE2	0.473155	0.0155232
chr7	102578681	102578760	ENSG00000168255	POLR2J3	0.482368	0.0111934
chr7	102578681	102578760	ENSG00000260097	SPDYE6	0.471822	0.0162249
chr7	102578681	102578760	ENSG00000105808	RASA4	0.442623	0.040074
chr7	102578681	102578760	ENSG00000285437	POLR2J3	0.499209	0.00602685
chr7	102578681	102578760	ENSG00000170667	RASA4B	0.417931	0.0765164
chr7	102610551	102611170	ENSG00000228049	POLR2J2	0.467743	0.0185068
chr7	102610551	102611170	ENSG00000205236	ENSG00000205236	0.425935	0.0626933
chr7	102610551	102611170	ENSG00000170667	RASA4B	0.502121	0.00539287
chr7	102610551	102611170	ENSG00000105808	RASA4	0.502574	0.00531395
chr7	102610551	102611170	ENSG00000284981	UPK3BL2	0.500336	0.00577986
chr7	102610551	102611170	ENSG00000173678	SPDYE2B	0.480885	0.0117789
chr7	102610551	102611170	ENSG00000285437	POLR2J3	0.465535	0.0198356
chr7	102610551	102611170	ENSG00000205238	SPDYE2	0.466904	0.0189714
chr7	102610551	102611170	ENSG00000260097	SPDYE6	0.511628	0.00368206
chr7	102611531	102612560	ENSG00000105808	RASA4	0.591593	7.44756e-05
chr7	102611531	102612560	ENSG00000228049	POLR2J2	0.605207	3.33626e-05
chr7	102611531	102612560	ENSG00000205236	ENSG00000205236	0.489208	0.00876442
chr7	102611531	102612560	ENSG00000284981	UPK3BL2	0.584819	0.000108897
chr7	102611531	102612560	ENSG00000285437	POLR2J3	0.640384	3.59181e-06
chr7	102611531	102612560	ENSG00000267368	UPK3BL1	0.451043	0.0314688
chr7	102611531	102612560	ENSG00000170667	RASA4B	0.602235	4.02248e-05
chr7	102611531	102612560	ENSG00000173678	SPDYE2B	0.600236	4.54146e-05
chr7	102611531	102612560	ENSG00000168255	POLR2J3	0.550075	0.000657829
chr7	102611531	102612560	ENSG00000260097	SPDYE6	0.638353	4.12193e-06
chr7	102611531	102612560	ENSG00000205238	SPDYE2	0.609978	2.51824e-05
chr7	102613701	102613840	ENSG00000168255	POLR2J3	0.447931	0.0344022
chr7	102613701	102613840	ENSG00000285437	POLR2J3	0.463613	0.0211363
chr7	102613701	102613840	ENSG00000260097	SPDYE6	0.45934	0.0242799
chr7	102613701	102613840	ENSG00000228049	POLR2J2	0.467043	0.0189021
chr7	102613701	102613840	ENSG00000284981	UPK3BL2	0.457505	0.0256789
chr7	102613701	102613840	ENSG00000205236	ENSG00000205236	0.478223	0.0129797
chr7	102613701	102613840	ENSG00000267368	UPK3BL1	0.412131	0.088004
chr7	102613701	102613840	ENSG00000270249	ENSG00000270249	0.409773	0.0930702
chr7	102613701	102613840	ENSG00000205238	SPDYE2	0.470887	0.0167353
chr7	102613701	102613840	ENSG00000173678	SPDYE2B	0.465131	0.0201201
chr7	102613981	102614250	ENSG00000260097	SPDYE6	0.522286	0.00234751
chr7	102613981	102614250	ENSG00000168255	POLR2J3	0.442998	0.0396895
chr7	102613981	102614250	ENSG00000228049	POLR2J2	0.57134	0.000227162
chr7	102613981	102614250	ENSG00000205236	ENSG00000205236	0.472374	0.0159223
chr7	102613981	102614250	ENSG00000284981	UPK3BL2	0.49466	0.00715215
chr7	102613981	102614250	ENSG00000285437	POLR2J3	0.493432	0.00748727
chr7	102613981	102614250	ENSG00000173678	SPDYE2B	0.493204	0.0075521
chr7	102613981	102614250	ENSG00000205238	SPDYE2	0.491255	0.00813767
chr7	102616261	102617390	ENSG00000285437	POLR2J3	0.70865	1.76481e-08
chr7	102616261	102617390	ENSG00000267645	ENSG00000267645	0.501911	0.00543679
chr7	102616261	102617390	ENSG00000105808	RASA4	0.604363	3.51493e-05
chr7	102616261	102617390	ENSG00000170667	RASA4B	0.616098	1.71705e-05
chr7	102616261	102617390	ENSG00000260097	SPDYE6	0.715093	9.69383e-09
chr7	102616261	102617390	ENSG00000168255	POLR2J3	0.648854	1.99468e-06
chr7	102616261	102617390	ENSG00000267368	UPK3BL1	0.626035	9.15872e-06
chr7	102616261	102617390	ENSG00000284981	UPK3BL2	0.665882	5.80051e-07
chr7	102616261	102617390	ENSG00000173678	SPDYE2B	0.712161	1.28418e-08
chr7	102616261	102617390	ENSG00000205238	SPDYE2	0.710225	1.5231e-08
chr7	102616261	102617390	ENSG00000205236	ENSG00000205236	0.661489	7.98643e-07
chr7	102616261	102617390	ENSG00000228049	POLR2J2	0.672946	3.47518e-07
chr7	102619411	102619480	ENSG00000260097	SPDYE6	0.451488	0.0310837
chr7	102619411	102619480	ENSG00000105808	RASA4	0.41853	0.075428
chr7	102619411	102619480	ENSG00000228049	POLR2J2	0.45934	0.0242799
chr7	102619411	102619480	ENSG00000170667	RASA4B	0.434505	0.0501021
chr7	102619411	102619480	ENSG00000173678	SPDYE2B	0.436388	0.047602
chr7	102619411	102619480	ENSG00000285437	POLR2J3	0.440493	0.0425312
chr7	102619411	102619480	ENSG00000205238	SPDYE2	0.428845	0.0581681
chr7	102626641	102626790	ENSG00000260097	SPDYE6	0.414061	0.0841418
chr7	102626641	102626790	ENSG00000173678	SPDYE2B	0.407924	0.0973539
chr7	102626641	102626790	ENSG00000285437	POLR2J3	0.437041	0.0467294
chr7	102626641	102626790	ENSG00000170667	RASA4B	0.415021	0.0821915
chr7	102626641	102626790	ENSG00000105808	RASA4	0.423626	0.0663908
chr7	102638221	102639170	ENSG00000267645	ENSG00000267645	0.58178	0.000128986
chr7	102638221	102639170	ENSG00000267368	UPK3BL1	0.475425	0.0143562
chr7	102638221	102639170	ENSG00000168255	POLR2J3	0.634327	5.35333e-06
chr7	102638221	102639170	ENSG00000205238	SPDYE2	0.637572	4.33024e-06
chr7	102638221	102639170	ENSG00000105808	RASA4	0.59292	6.87883e-05
chr7	102638221	102639170	ENSG00000260097	SPDYE6	0.646214	2.39491e-06
chr7	102638221	102639170	ENSG00000284981	UPK3BL2	0.6088	2.69795e-05
chr7	102638221	102639170	ENSG00000205236	ENSG00000205236	0.591424	7.52628e-05
chr7	102638221	102639170	ENSG00000170667	RASA4B	0.569399	0.000251469
chr7	102638221	102639170	ENSG00000228049	POLR2J2	0.625689	9.32967e-06
chr7	102638221	102639170	ENSG00000285437	POLR2J3	0.627041	8.60535e-06
chr7	102638221	102639170	ENSG00000173678	SPDYE2B	0.645194	2.58697e-06
chr7	102667291	102668130	ENSG00000205236	ENSG00000205236	0.626162	9.08096e-06
chr7	102667291	102668130	ENSG00000228049	POLR2J2	0.686611	1.19617e-07
chr7	102667291	102668130	ENSG00000105808	RASA4	0.676743	2.58493e-07
chr7	102667291	102668130	ENSG00000168255	POLR2J3	0.653334	1.4373e-06
chr7	102667291	102668130	ENSG00000170667	RASA4B	0.684113	1.43647e-07
chr7	102667291	102668130	ENSG00000173678	SPDYE2B	0.684643	1.38745e-07
chr7	102667291	102668130	ENSG00000285437	POLR2J3	0.655994	1.19393e-06
chr7	102667291	102668130	ENSG00000267645	ENSG00000267645	0.619477	1.38751e-05
chr7	102667291	102668130	ENSG00000267368	UPK3BL1	0.516068	0.0030718
chr7	102667291	102668130	ENSG00000260097	SPDYE6	0.662469	7.41691e-07
chr7	102667291	102668130	ENSG00000284981	UPK3BL2	0.610512	2.43656e-05
chr7	102667291	102668130	ENSG00000205238	SPDYE2	0.679332	2.10739e-07
chr7	102671141	102673380	ENSG00000173678	SPDYE2B	0.466931	0.0189695
chr7	102671141	102673380	ENSG00000267645	ENSG00000267645	0.55931	0.000418721
chr7	102671141	102673380	ENSG00000168255	POLR2J3	0.456063	0.0268542
chr7	102671141	102673380	ENSG00000228049	POLR2J2	0.428932	0.0580541
chr7	102671141	102673380	ENSG00000284981	UPK3BL2	0.434016	0.0507688
chr7	102671141	102673380	ENSG00000205236	ENSG00000205236	0.476847	0.0136336
chr7	102671141	102673380	ENSG00000285437	POLR2J3	0.480625	0.0118888
chr7	102671141	102673380	ENSG00000205238	SPDYE2	0.466327	0.0193249
chr7	102671141	102673380	ENSG00000267368	UPK3BL1	0.447875	0.034446
chr7	102671141	102673380	ENSG00000170667	RASA4B	0.42561	0.0631362
chr7	103114901	103115010	ENSG00000128606	LRRC17	-0.482464	0.011169
chr7	104317691	104318920	ENSG00000187416	LHFPL3	0.411454	0.0894352
chr7	104794201	104796550	ENSG00000187416	LHFPL3	0.543011	0.00091483
chr7	105621321	105622410	ENSG00000008282	SYPL1	0.411442	0.0894532
chr7	105655061	105656520	ENSG00000105835	NAMPT	0.449976	0.0324024
chr7	105794911	105795600	ENSG00000135250	SRPK2	0.477906	0.0131136
chr7	105805301	105805810	ENSG00000135250	SRPK2	0.490324	0.00841197
chr7	105805301	105805810	ENSG00000146776	ATXN7L1	0.47118	0.0166011
chr7	105906371	105907740	ENSG00000105835	NAMPT	0.483898	0.0105964
chr7	106029671	106029870	ENSG00000128536	CDHR3	-0.485954	0.0098534
chr7	106216101	106217700	ENSG00000105835	NAMPT	0.416746	0.0787814
chr7	106239311	106239870	ENSG00000105835	NAMPT	0.459955	0.023796
chr7	106246931	106247990	ENSG00000105835	NAMPT	0.426575	0.0617115
chr7	106420981	106422590	ENSG00000105835	NAMPT	0.535974	0.00127009
chr7	106424211	106425940	ENSG00000105835	NAMPT	0.458425	0.0249518
chr7	106568581	106569310	ENSG00000146776	ATXN7L1	0.408826	0.0951757
chr7	107166941	107166950	ENSG00000091140	DLD	-0.420246	0.0722307
chr7	108290211	108296290	ENSG00000091129	NRCAM	0.787573	3.96513e-12
chr7	108290211	108296290	ENSG00000091128	LAMB4	0.503912	0.00504288
chr7	108306731	108312260	ENSG00000091129	NRCAM	0.437136	0.0466125
chr7	108326811	108326930	ENSG00000091129	NRCAM	0.442965	0.0397316
chr7	108328271	108329180	ENSG00000091129	NRCAM	0.437661	0.0459399
chr7	108331801	108332530	ENSG00000091129	NRCAM	0.409531	0.0936137
chr7	108337311	108337660	ENSG00000091129	NRCAM	0.536649	0.00123328
chr7	108337311	108337660	ENSG00000091128	LAMB4	0.447413	0.0348705
chr7	108382581	108383610	ENSG00000091129	NRCAM	0.432315	0.0531148
chr7	108382581	108383610	ENSG00000091128	LAMB4	0.494009	0.00734026
chr7	108408341	108409380	ENSG00000091128	LAMB4	0.437567	0.0460655
chr7	108408341	108409380	ENSG00000091129	NRCAM	0.505214	0.00479539
chr7	108413761	108415000	ENSG00000091129	NRCAM	0.439267	0.0440295
chr1	228900081	228900950	ENSG00000116574	RHOU	0.432218	0.0532566
chr7	111586841	111587390	ENSG00000128512	DOCK4	-0.486075	0.00981843
chr1	229024751	229024950	ENSG00000181873	IBA57	-0.487117	0.00943772
chr7	114921681	114923880	ENSG00000135272	MDFIC	0.438112	0.0454505
chr7	116180351	116180520	ENSG00000135269	TES	0.454692	0.0280961
chr7	116210231	116211620	ENSG00000135269	TES	0.650471	1.76994e-06
chr7	116288131	116288510	ENSG00000135269	TES	-0.424335	0.0652584
chr7	116499081	116500400	ENSG00000105971	CAV2	0.452491	0.0301547
chr7	116527981	116528660	ENSG00000105974	CAV1	0.406818	0.0998281
chr7	116577031	116577310	ENSG00000105971	CAV2	0.410801	0.0907086
chr7	116776261	116776910	ENSG00000105976	MET	0.413294	0.0857155
chr7	117807701	117809570	ENSG00000077063	CTTNBP2	0.571415	0.000226231
chr7	117827841	117828520	ENSG00000077063	CTTNBP2	0.468951	0.0178135
chr7	117871781	117874200	ENSG00000077063	CTTNBP2	0.766528	5.09573e-11
chr7	117871781	117874200	ENSG00000001626	CFTR	0.461951	0.0223148
chr7	120272261	120274000	ENSG00000106025	TSPAN12	0.490526	0.00835474
chr7	120272261	120274000	ENSG00000184408	KCND2	0.508649	0.00417884
chr7	120724231	120725700	ENSG00000106025	TSPAN12	0.43973	0.0434638
chr7	120724231	120725700	ENSG00000184408	KCND2	0.506313	0.00457932
chr7	120742351	120742900	ENSG00000106025	TSPAN12	0.464311	0.0206561
chr7	120785051	120785550	ENSG00000184408	KCND2	0.414963	0.0822931
chr7	120856471	120858620	ENSG00000106025	TSPAN12	0.481851	0.0113899
chr7	121927871	121927880	ENSG00000081803	CADPS2	-0.45758	0.0256397
chr7	122303671	122306620	ENSG00000128610	FEZF1	0.496132	0.0067693
chr7	122674471	122674830	ENSG00000081803	CADPS2	0.476011	0.0140429
chr7	122885601	122887710	ENSG00000081803	CADPS2	0.741906	6.90703e-10
chr7	122972051	122972660	ENSG00000081803	CADPS2	0.487989	0.00914739
chr7	124022491	124022990	ENSG00000234224	TMEM229A	0.648733	2.01205e-06
chr7	124029551	124030030	ENSG00000234224	TMEM229A	0.631671	6.38036e-06
chr7	124031941	124033970	ENSG00000234224	TMEM229A	0.453471	0.0292038
chr7	124048591	124048920	ENSG00000234224	TMEM229A	0.471693	0.0162976
chr7	124553241	124554200	ENSG00000170775	GPR37	0.548877	0.000694837
chr7	124566371	124567050	ENSG00000170775	GPR37	0.46896	0.0178135
chr7	124643311	124643510	ENSG00000170775	GPR37	0.436524	0.0474299
chr7	124751141	124751380	ENSG00000170775	GPR37	0.417883	0.0766025
chr7	124751761	124752590	ENSG00000106304	SPAM1	-0.418543	0.0754243
chr7	124762551	124763410	ENSG00000170775	GPR37	0.62193	1.19147e-05
chr7	124764281	124766680	ENSG00000170775	GPR37	0.529617	0.00169268
chr7	127189131	127189590	ENSG00000179603	GRM8	0.549535	0.000673512
chr7	127189731	127190260	ENSG00000179603	GRM8	0.466754	0.0190607
chr7	127250891	127254520	ENSG00000179603	GRM8	0.741861	6.91807e-10
chr7	127651031	127653130	ENSG00000197157	SND1	0.420555	0.0716068
chr7	128034741	128036360	ENSG00000128591	FLNC	-0.419012	0.0744769
chr7	128725591	128727040	ENSG00000128596	CCDC136	0.440073	0.0430703
chr7	128725591	128727040	ENSG00000128595	CALU	0.468009	0.0183356
chr7	128829401	128831000	ENSG00000128591	FLNC	0.411613	0.0891309
chr7	128831181	128834450	ENSG00000128596	CCDC136	0.519551	0.00264964
chr7	129040961	129042460	ENSG00000064419	TNPO3	0.426215	0.0622684
chr7	129143891	129145550	ENSG00000158457	TSPAN33	-0.407672	0.0978736
chr7	129805521	129805530	ENSG00000158623	COPG2	0.476443	0.0138367
chr7	129840611	129841250	ENSG00000186591	UBE2H	0.41357	0.0851796
chr7	130008471	130011410	ENSG00000186591	UBE2H	0.500174	0.00580997
chr7	130012931	130013780	ENSG00000186591	UBE2H	0.432287	0.0531426
chr7	130133901	130134670	ENSG00000106484	MEST	0.540951	0.00100779
chr7	130351101	130353490	ENSG00000266265	KLF14	0.426256	0.0622259
chr7	130351101	130353490	ENSG00000106484	MEST	0.48737	0.00935458
chr7	130356041	130357290	ENSG00000106484	MEST	0.409193	0.0944104
chr7	130397211	130398410	ENSG00000106484	MEST	0.451411	0.0311272
chr7	130489141	130493910	ENSG00000106484	MEST	0.501522	0.00551616
chr7	131607371	131608630	ENSG00000266265	KLF14	-0.415959	0.080414
chr7	131895381	131897820	ENSG00000221866	PLXNA4	0.421703	0.0696771
chr7	132351441	132352840	ENSG00000221866	PLXNA4	0.41219	0.0878695
chr7	132575161	132578070	ENSG00000221866	PLXNA4	0.410247	0.0919714
chr7	132865511	132865600	ENSG00000221866	PLXNA4	0.438545	0.0449198
chr1	230374931	230376770	ENSG00000177614	PGBD5	0.498291	0.00623367
chr1	230381121	230382570	ENSG00000177614	PGBD5	0.450458	0.0319526
chr7	134101791	134102210	ENSG00000155530	LRGUK	0.69474	6.08708e-08
chr7	134105541	134106650	ENSG00000155530	LRGUK	0.723598	4.43062e-09
chr7	134112791	134113280	ENSG00000155530	LRGUK	0.711839	1.32113e-08
chr1	230391641	230392690	ENSG00000177614	PGBD5	0.447201	0.035069
chr7	134660991	134661150	ENSG00000146857	STRA8	0.468904	0.0178372
chr7	134689731	134691760	ENSG00000205060	SLC35B4	-0.408012	0.097182
chr7	134689731	134691760	ENSG00000172331	BPGM	0.442261	0.0404423
chr1	230424261	230427340	ENSG00000177614	PGBD5	0.505214	0.00479539
chr7	134695711	134695830	ENSG00000198074	AKR1B10	0.458546	0.024872
chr7	134719511	134721710	ENSG00000172331	BPGM	0.4735	0.0153114
chr1	230427891	230428450	ENSG00000177614	PGBD5	0.609138	2.64071e-05
chr1	230429231	230429860	ENSG00000177614	PGBD5	0.479318	0.0124643
chr7	135201041	135201290	ENSG00000105875	WDR91	0.422517	0.0683029
chr7	135253551	135255300	ENSG00000172331	BPGM	0.42953	0.0572216
chr7	135253551	135255300	ENSG00000105875	WDR91	0.521144	0.00246798
chr7	135260071	135262470	ENSG00000105875	WDR91	0.539534	0.00107849
chr7	135855831	135856510	ENSG00000105875	WDR91	0.429104	0.0578111
chr1	15027311	15028860	ENSG00000116809	ZBTB17	-0.458625	0.0248145
chr1	230610771	230613200	ENSG00000177614	PGBD5	0.450288	0.0320936
chr1	230713671	230714810	ENSG00000135744	AGT	0.63646	4.65275e-06
chr1	230728491	230729600	ENSG00000135744	AGT	0.46479	0.0203448
chr7	137820131	137821760	ENSG00000157680	DGKI	0.423509	0.0665809
chr7	137839801	137840970	ENSG00000157680	DGKI	0.579982	0.000141936
chr7	137844591	137845250	ENSG00000157680	DGKI	0.541954	0.000965286
chr7	138186331	138188050	ENSG00000122779	TRIM24	0.562185	0.000363522
chr7	138225601	138228010	ENSG00000122779	TRIM24	0.487186	0.00941584
chr7	139034811	139036690	ENSG00000146858	ZC3HAV1L	0.528482	0.00178236
chr7	139107751	139110230	ENSG00000105939	ZC3HAV1	0.497947	0.0063189
chr7	140062011	140063540	ENSG00000059378	PARP12	0.484398	0.0104069
chr7	140475891	140475990	ENSG00000133597	ADCK2	0.438135	0.0454269
chr7	140606921	140608600	ENSG00000146966	DENND2A	0.40947	0.0937804
chr7	140625981	140627590	ENSG00000146966	DENND2A	0.417909	0.0765562
chr7	140638131	140642160	ENSG00000146966	DENND2A	0.490365	0.00840434
chr1	230977881	230979740	ENSG00000173409	ARV1	0.416846	0.0785793
chr7	142298111	142298160	ENSG00000257138	TAS2R38	0.426657	0.0616227
chr7	142334401	142334480	ENSG00000225781	OR6V1	-0.432296	0.0531366
chr7	142357961	142358450	ENSG00000127412	TRPV5	0.450416	0.0319831
chr7	143373791	143373970	ENSG00000221938	OR2A14	-0.422805	0.0677392
chr7	143373791	143373970	ENSG00000270672	MTRNR2L6	-0.422805	0.0677392
chr7	143373791	143373970	ENSG00000221933	OR2A25	-0.422805	0.0677392
chr7	143373791	143373970	ENSG00000221989	OR2A2	-0.422805	0.0677392
chr7	143373791	143373970	ENSG00000221858	OR2A12	-0.422805	0.0677392
chr7	143410211	143411630	ENSG00000159840	ZYX	0.55485	0.000525491
chr7	143436261	143437230	ENSG00000159784	FAM131B	0.46766	0.0185486
chr7	143446941	143448270	ENSG00000146904	EPHA1	0.419053	0.0744036
chr7	149422061	149422970	ENSG00000170279	C7orf33	-0.426207	0.0622819
chr1	231642761	231644110	ENSG00000162946	DISC1	0.465789	0.0196702
chr7	151408721	151411210	ENSG00000187260	WDR86	0.795728	1.34137e-12
chr7	151810621	151810640	ENSG00000106617	PRKAG2	-0.435933	0.0481705
chr7	151833841	151833920	ENSG00000187260	WDR86	0.452327	0.0302901
chr7	152336681	152337240	ENSG00000178234	GALNT11	-0.416798	0.0786835
chr7	152749561	152749800	ENSG00000196584	XRCC2	-0.415656	0.0808358
chr1	231928871	231930610	ENSG00000116991	SIPA1L2	0.460268	0.0235583
chr7	153747811	153749620	ENSG00000130226	DPP6	0.449557	0.0327856
chr7	153857321	153858930	ENSG00000130226	DPP6	0.5527	0.000580942
chr7	153886191	153888670	ENSG00000130226	DPP6	0.633866	5.52307e-06
chr7	154009521	154009800	ENSG00000130226	DPP6	0.452992	0.0296648
chr7	154050951	154053940	ENSG00000130226	DPP6	0.638914	3.97463e-06
chr7	154055571	154055970	ENSG00000130226	DPP6	0.470925	0.0167198
chr7	154071821	154072930	ENSG00000130226	DPP6	0.542427	0.000942304
chr7	154133511	154134420	ENSG00000130226	DPP6	0.527126	0.00189823
chr7	154196621	154196870	ENSG00000130226	DPP6	0.528689	0.00176654
chr7	154304251	154305890	ENSG00000130226	DPP6	0.440658	0.0423412
chr7	154338111	154340050	ENSG00000130226	DPP6	0.439021	0.0443383
chr7	154591001	154592260	ENSG00000130226	DPP6	0.415675	0.0808024
chr7	154684831	154685450	ENSG00000130226	DPP6	0.538051	0.00115287
chr7	154742861	154745070	ENSG00000130226	DPP6	0.613964	1.95585e-05
chr7	154746611	154747360	ENSG00000130226	DPP6	0.583315	0.000118434
chr7	154881141	154881400	ENSG00000186480	INSIG1	-0.425546	0.0632357
chr7	156956491	156957260	ENSG00000146909	NOM1	0.41983	0.0729965
chr7	156959681	156959800	ENSG00000146909	NOM1	0.512676	0.00352751
chr7	157598731	157599720	ENSG00000155093	PTPRN2	0.485768	0.00991649
chr7	157610101	157610160	ENSG00000105982	RNF32	0.448016	0.03432
chr7	157662641	157665300	ENSG00000155093	PTPRN2	0.493452	0.00748569
chr7	157675581	157676630	ENSG00000155093	PTPRN2	0.416316	0.0796819
chr7	157678361	157679130	ENSG00000155093	PTPRN2	0.450757	0.0316941
chr7	157681421	157681900	ENSG00000155093	PTPRN2	0.437413	0.0462965
chr7	157682821	157693970	ENSG00000155093	PTPRN2	0.63249	6.04106e-06
chr7	157767041	157770050	ENSG00000155093	PTPRN2	0.49372	0.00741438
chr7	157840231	157842970	ENSG00000155093	PTPRN2	0.437653	0.045948
chr7	157875061	157876240	ENSG00000155093	PTPRN2	0.435813	0.0483281
chr7	157903801	157904000	ENSG00000155093	PTPRN2	0.416828	0.0786004
chr7	157905291	157906150	ENSG00000155093	PTPRN2	0.430468	0.0558012
chr7	158186961	158188180	ENSG00000155093	PTPRN2	0.571177	0.000228837
chr7	158316611	158319260	ENSG00000155093	PTPRN2	0.53291	0.00146246
chr7	158325541	158326670	ENSG00000155093	PTPRN2	0.553324	0.000564367
chr8	204451	204510	ENSG00000176269	OR4F21	0.455323	0.0275338
chr8	727691	728430	ENSG00000147364	FBXO25	-0.437709	0.0458737
chr8	1972521	1976340	ENSG00000176595	KBTBD11	0.547036	0.000757059
chr8	2126511	2128180	ENSG00000036448	MYOM2	0.657044	1.10645e-06
chr8	2126511	2128180	ENSG00000176595	KBTBD11	0.417569	0.0771915
chr1	232507151	232510210	ENSG00000116991	SIPA1L2	0.545006	0.000832523
chr8	4661881	4663600	ENSG00000183117	CSMD1	0.440396	0.0426522
chr8	4762261	4764070	ENSG00000183117	CSMD1	0.449256	0.0330944
chr8	4991181	4995410	ENSG00000183117	CSMD1	0.534549	0.00135711
chr8	6720091	6721370	ENSG00000155189	AGPAT5	0.438623	0.0448341
chr8	6833621	6835900	ENSG00000275591	XKR5	0.656959	1.11153e-06
chr8	6833621	6835900	ENSG00000147316	MCPH1	0.410172	0.0921154
chr8	7308871	7309130	ENSG00000230549	USP17L1	0.447144	0.0351362
chr8	7394311	7395000	ENSG00000237038	USP17L8	0.423766	0.066119
chr8	7401641	7401720	ENSG00000285814	FAM90A14P	0.4493	0.0330544
chr8	7408261	7408620	ENSG00000285814	FAM90A14P	0.476714	0.013705
chr8	7448261	7448730	ENSG00000155189	AGPAT5	-0.406813	0.099829
chr8	7469641	7469680	ENSG00000285765	FAM90A23P	0.413261	0.0857521
chr8	8337041	8337060	ENSG00000215356	ZNF705B	-0.493844	0.0073829
chr8	8458491	8459230	ENSG00000178287	SPAG11A	0.425741	0.0629108
chr8	8458491	8459230	ENSG00000186579	DEFB106A	0.425741	0.0629108
chr8	8458491	8459230	ENSG00000176797	DEFB103A	0.425741	0.0629108
chr8	8458491	8459230	ENSG00000177023	DEFB104B	0.425741	0.0629108
chr8	8458491	8459230	ENSG00000186572	DEFB107A	0.425741	0.0629108
chr8	8458491	8459230	ENSG00000164871	SPAG11B	0.425741	0.0629108
chr8	8458491	8459230	ENSG00000176782	DEFB104A	0.425741	0.0629108
chr8	8458491	8459230	ENSG00000187082	DEFB106B	0.425741	0.0629108
chr8	8458491	8459230	ENSG00000198129	DEFB107B	0.425741	0.0629108
chr8	8828351	8829150	ENSG00000147324	MFHAS1	0.48429	0.0104358
chr8	8913581	8914530	ENSG00000173281	PPP1R3B	0.484459	0.0103847
chr8	8935021	8937120	ENSG00000147324	MFHAS1	0.563757	0.000337371
chr8	8938011	8939240	ENSG00000147324	MFHAS1	0.464211	0.0207183
chr8	9087831	9089330	ENSG00000173281	PPP1R3B	0.460983	0.0230303
chr8	9187051	9187290	ENSG00000173281	PPP1R3B	0.411752	0.0888458
chr8	9190231	9191680	ENSG00000173281	PPP1R3B	0.468948	0.0178135
chr1	232624961	232625170	ENSG00000212916	MAP10	0.42763	0.0600521
chr8	9402331	9403440	ENSG00000173273	TNKS	0.446169	0.036164
chr8	9476901	9477630	ENSG00000173273	TNKS	0.414162	0.0839676
chr8	9516941	9518790	ENSG00000173273	TNKS	0.654415	1.33465e-06
chr8	10098831	10099410	ENSG00000175806	MSRA	0.477911	0.0131136
chr8	10107821	10109170	ENSG00000175806	MSRA	0.536458	0.00124436
chr1	232804831	232806300	ENSG00000212916	MAP10	0.489064	0.00880062
chr8	10537931	10538080	ENSG00000173273	TNKS	-0.422622	0.0681271
chr8	10631071	10632210	ENSG00000175806	MSRA	0.413053	0.0861783
chr8	11460961	11462260	ENSG00000232948	DEFB130A	-0.462153	0.0221658
chr8	11460961	11462260	ENSG00000233050	DEFB130B	-0.462153	0.0221658
chr8	11589541	11589740	ENSG00000171060	C8orf74	0.44339	0.039213
chr8	12182241	12182880	ENSG00000226430	USP17L7	0.507584	0.00435762
chr8	12182241	12182880	ENSG00000223443	USP17L2	0.474178	0.0149889
chr8	12182241	12182880	ENSG00000186523	FAM86B1	0.643961	2.83171e-06
chr8	12182241	12182880	ENSG00000145002	FAM86B2	0.629451	7.3214e-06
chr8	12192811	12195460	ENSG00000226430	USP17L7	0.421962	0.0692368
chr8	12192811	12195460	ENSG00000145002	FAM86B2	0.610264	2.47385e-05
chr8	12192811	12195460	ENSG00000186523	FAM86B1	0.583723	0.00011595
chr8	12192811	12195460	ENSG00000223443	USP17L2	0.428601	0.0585776
chr8	12197791	12198260	ENSG00000223443	USP17L2	0.461932	0.0223211
chr8	12203021	12203090	ENSG00000186523	FAM86B1	0.479537	0.0123567
chr8	12203021	12203090	ENSG00000145002	FAM86B2	0.482392	0.0111856
chr8	12211361	12211830	ENSG00000226430	USP17L7	0.414822	0.0825633
chr8	12211361	12211830	ENSG00000145002	FAM86B2	0.475521	0.0143021
chr8	12211361	12211830	ENSG00000186523	FAM86B1	0.424222	0.065367
chr8	12223481	12224430	ENSG00000186523	FAM86B1	0.444927	0.0375349
chr8	12223481	12224430	ENSG00000145002	FAM86B2	0.46974	0.0173684
chr8	12361931	12362680	ENSG00000186523	FAM86B1	0.423188	0.0671722
chr8	12361931	12362680	ENSG00000145002	FAM86B2	0.455849	0.0270293
chr8	12424701	12424720	ENSG00000186523	FAM86B1	0.414382	0.0835218
chr8	12424701	12424720	ENSG00000145002	FAM86B2	0.466561	0.0191873
chr8	12435491	12437990	ENSG00000226430	USP17L7	0.431921	0.0536738
chr8	12446081	12446370	ENSG00000186523	FAM86B1	0.408652	0.0956078
chr8	12446081	12446370	ENSG00000145002	FAM86B2	0.449277	0.0330807
chr8	12454991	12455870	ENSG00000226430	USP17L7	0.583373	0.00011834
chr8	12454991	12455870	ENSG00000223443	USP17L2	0.57656	0.000170022
chr8	12454991	12455870	ENSG00000145002	FAM86B2	0.512363	0.003572
chr8	12454991	12455870	ENSG00000186523	FAM86B1	0.490116	0.00847493
chr8	12545921	12546670	ENSG00000223443	USP17L2	0.416309	0.0796926
chr8	12587701	12589370	ENSG00000226430	USP17L7	0.406982	0.0994811
chr8	12587701	12589370	ENSG00000145002	FAM86B2	0.505136	0.00481106
chr8	12587701	12589370	ENSG00000223443	USP17L2	0.493138	0.00757337
chr8	12587701	12589370	ENSG00000186523	FAM86B1	0.434399	0.0502302
chr8	12592571	12593270	ENSG00000186523	FAM86B1	0.572971	0.000207712
chr8	12592571	12593270	ENSG00000226430	USP17L7	0.436674	0.0472194
chr8	12592571	12593270	ENSG00000145002	FAM86B2	0.59545	5.97665e-05
chr8	12592571	12593270	ENSG00000223443	USP17L2	0.438751	0.0446557
chr8	12600581	12601920	ENSG00000186523	FAM86B1	0.629688	7.2394e-06
chr8	12600581	12601920	ENSG00000145002	FAM86B2	0.655838	1.20628e-06
chr8	12600581	12601920	ENSG00000223443	USP17L2	0.522717	0.00230112
chr8	12600581	12601920	ENSG00000226430	USP17L7	0.501704	0.00547743
chr8	12751811	12751830	ENSG00000223443	USP17L2	0.436888	0.0468997
chr8	12751811	12751830	ENSG00000226430	USP17L7	0.475832	0.0141372
chr1	233157341	233158330	ENSG00000143674	MAP3K21	0.472488	0.0158635
chr8	12774521	12775860	ENSG00000154359	LONRF1	0.542312	0.000947615
chr8	12950971	12953110	ENSG00000250305	TRMT9B	0.4736	0.0152616
chr8	12953661	12953790	ENSG00000250305	TRMT9B	0.421318	0.0703656
chr8	12954531	12954770	ENSG00000250305	TRMT9B	0.447503	0.0347913
chr8	12971891	12973440	ENSG00000250305	TRMT9B	0.837231	2.07048e-15
chr8	13049351	13049500	ENSG00000164741	DLC1	0.496253	0.00673642
chr8	13050231	13051770	ENSG00000164741	DLC1	0.480616	0.0118888
chr8	13080101	13081430	ENSG00000164741	DLC1	0.578791	0.00015086
chr8	13081841	13082140	ENSG00000164741	DLC1	0.526104	0.0019898
chr8	13129031	13134390	ENSG00000164741	DLC1	0.539642	0.00107487
chr8	17155471	17157870	ENSG00000129422	MTUS1	0.434906	0.0495593
chr8	17412731	17414080	ENSG00000129422	MTUS1	0.500912	0.00565123
chr8	17496241	17497820	ENSG00000129422	MTUS1	0.462966	0.0215972
chr8	17496241	17497820	ENSG00000003989	SLC7A2	0.547508	0.000741078
chr8	17521261	17522330	ENSG00000003989	SLC7A2	0.450852	0.0316216
chr8	17575971	17578010	ENSG00000104213	PDGFRL	0.495154	0.00702987
chr8	17584401	17585280	ENSG00000104213	PDGFRL	0.64209	3.20544e-06
chr8	17720481	17720490	ENSG00000104213	PDGFRL	0.436377	0.0476181
chr8	17721461	17723040	ENSG00000078674	PCM1	0.455767	0.0271151
chr8	17721461	17723040	ENSG00000129422	MTUS1	0.633536	5.63307e-06
chr8	17723601	17724090	ENSG00000129422	MTUS1	0.476869	0.0136263
chr8	17735531	17736460	ENSG00000129422	MTUS1	0.594897	6.16014e-05
chr8	17743741	17744020	ENSG00000129422	MTUS1	0.462169	0.0221658
chr8	17768771	17769100	ENSG00000129422	MTUS1	0.581099	0.000133524
chr8	17769941	17771140	ENSG00000129422	MTUS1	0.47295	0.0156262
chr8	17771531	17771950	ENSG00000129422	MTUS1	0.516335	0.00304293
chr8	17783491	17783630	ENSG00000078579	FGF20	-0.413269	0.0857521
chr8	17799971	17802040	ENSG00000129422	MTUS1	0.614041	1.94676e-05
chr8	17849501	17851790	ENSG00000129422	MTUS1	0.747862	3.74491e-10
chr8	18840981	18842630	ENSG00000104611	SH2D4A	-0.432124	0.0533684
chr8	19313341	19314670	ENSG00000104611	SH2D4A	0.515131	0.00319408
chr8	19372001	19372720	ENSG00000147408	CSGALNACT1	0.478096	0.0130357
chr8	19373151	19374200	ENSG00000147408	CSGALNACT1	0.494868	0.00710276
chr8	19404941	19405940	ENSG00000147408	CSGALNACT1	0.570895	0.000232338
chr8	19801091	19801620	ENSG00000147408	CSGALNACT1	0.482031	0.0113143
chr8	19854191	19855030	ENSG00000104613	INTS10	0.413546	0.085225
chr8	19939031	19940970	ENSG00000175445	LPL	0.553589	0.000557072
chr8	19951111	19951240	ENSG00000061337	LZTS1	-0.419166	0.0741914
chr8	20007981	20008180	ENSG00000175445	LPL	0.414723	0.0827834
chr8	20011441	20012680	ENSG00000175445	LPL	0.661461	7.99455e-07
chr8	20103061	20104080	ENSG00000175445	LPL	0.715871	9.04767e-09
chr8	20105341	20106300	ENSG00000175445	LPL	0.638182	4.15124e-06
chr8	20176871	20177100	ENSG00000036565	SLC18A1	0.554177	0.00054148
chr8	20180441	20181020	ENSG00000147416	ATP6V1B2	0.412517	0.0872843
chr8	20180441	20181020	ENSG00000036565	SLC18A1	0.628009	8.06245e-06
chr8	20182671	20183960	ENSG00000036565	SLC18A1	0.616736	1.65243e-05
chr8	20186591	20187760	ENSG00000036565	SLC18A1	0.47142	0.0164589
chr8	20186591	20187760	ENSG00000147416	ATP6V1B2	0.441056	0.0419241
chr8	20238371	20240150	ENSG00000061337	LZTS1	0.42735	0.0604783
chr8	20326601	20327810	ENSG00000061337	LZTS1	0.484356	0.0104203
chr1	234196111	234196420	ENSG00000168275	COA6	-0.483064	0.0109082
chr1	234212851	234213380	ENSG00000183780	SLC35F3	0.56219	0.000363522
chr1	234213801	234215060	ENSG00000183780	SLC35F3	0.54959	0.000671989
chr1	234216931	234218520	ENSG00000183780	SLC35F3	0.619116	1.41753e-05
chr1	234226001	234226690	ENSG00000183780	SLC35F3	0.743031	6.13287e-10
chr1	234228501	234228580	ENSG00000183780	SLC35F3	0.55273	0.000580196
chr1	234229991	234231060	ENSG00000183780	SLC35F3	0.626366	8.97624e-06
chr1	234237271	234237930	ENSG00000183780	SLC35F3	0.635414	5.00356e-06
chr8	22366621	22368390	ENSG00000104635	SLC39A14	0.447708	0.0345552
chr1	234281541	234282720	ENSG00000183780	SLC35F3	0.62467	9.95605e-06
chr1	234288901	234289400	ENSG00000183780	SLC35F3	0.561203	0.000382275
chr1	234309731	234310650	ENSG00000183780	SLC35F3	0.450162	0.032206
chr1	234317071	234317090	ENSG00000183780	SLC35F3	0.523119	0.00226397
chr8	22688271	22696290	ENSG00000179388	EGR3	0.561459	0.000377588
chr8	22732861	22734530	ENSG00000197217	ENTPD4	-0.426404	0.0619905
chr8	23067241	23069850	ENSG00000120889	TNFRSF10B	0.61451	1.88864e-05
chr8	23102691	23103650	ENSG00000173535	TNFRSF10C	0.409802	0.0930104
chr8	23162871	23164300	ENSG00000173530	TNFRSF10D	0.625905	9.22284e-06
chr1	234494901	234496140	ENSG00000168264	IRF2BP2	0.409653	0.0933431
chr8	23410111	23410990	ENSG00000042980	ADAM28	0.411512	0.0893039
chr8	23702971	23702990	ENSG00000180053	NKX2-6	-0.422472	0.0683465
chr1	234522631	234524440	ENSG00000168264	IRF2BP2	0.439628	0.0435853
chr8	24766331	24766920	ENSG00000104722	NEFM	0.409901	0.0927614
chr8	24912661	24915810	ENSG00000104722	NEFM	0.517832	0.00285109
chr8	24912661	24915810	ENSG00000277586	NEFL	0.496695	0.00661637
chr8	24954791	24958120	ENSG00000277586	NEFL	0.491933	0.00793182
chr8	24998031	25004400	ENSG00000277586	NEFL	0.498333	0.00622519
chr8	24998031	25004400	ENSG00000104722	NEFM	0.409685	0.0932754
chr8	25007091	25008330	ENSG00000277586	NEFL	0.461581	0.0225513
chr8	25049121	25052870	ENSG00000277586	NEFL	0.592212	7.1861e-05
chr8	25049121	25052870	ENSG00000104722	NEFM	0.521591	0.00242172
chr8	25063111	25065990	ENSG00000104722	NEFM	0.516657	0.00299944
chr8	25063111	25065990	ENSG00000277586	NEFL	0.631214	6.56757e-06
chr8	25183391	25186140	ENSG00000147459	DOCK5	0.408105	0.096956
chr8	26481531	26482690	ENSG00000015592	STMN4	0.444014	0.0384672
chr8	26600151	26602040	ENSG00000092964	DPYSL2	0.485373	0.0100482
chr8	26607691	26612340	ENSG00000092964	DPYSL2	0.588241	9.03336e-05
chr8	26636341	26638050	ENSG00000168077	SCARA3	-0.417363	0.0775317
chr8	26832641	26833080	ENSG00000120907	ADRA1A	0.472035	0.0161207
chr8	26863341	26867620	ENSG00000120907	ADRA1A	0.520529	0.00253631
chr8	26953151	26956030	ENSG00000120907	ADRA1A	0.495289	0.00698873
chr8	27323701	27328180	ENSG00000120899	PTK2B	0.57762	0.000160409
chr8	27405631	27407580	ENSG00000120899	PTK2B	0.480606	0.0118888
chr8	27445661	27446630	ENSG00000120899	PTK2B	0.421086	0.0707297
chr8	27595011	27595550	ENSG00000120915	EPHX2	0.44633	0.0359866
chr8	28189731	28190990	ENSG00000186918	ZNF395	-0.408298	0.0964604
chr8	28588481	28590530	ENSG00000197892	KIF13B	-0.411343	0.0896368
chr8	28588481	28590530	ENSG00000104290	FZD3	0.461963	0.0223148
chr8	28672901	28673850	ENSG00000012232	EXTL3	0.436321	0.0476718
chr8	28824111	28824430	ENSG00000186918	ZNF395	0.57354	0.000201045
chr8	29328921	29329680	ENSG00000120875	DUSP4	0.414134	0.0840416
chr8	29329791	29332970	ENSG00000120875	DUSP4	0.552405	0.000589084
chr8	29333171	29334340	ENSG00000120875	DUSP4	0.412324	0.0875992
chr8	29339881	29343560	ENSG00000120875	DUSP4	0.486141	0.00979269
chr8	29521901	29523500	ENSG00000147421	HMBOX1	-0.426452	0.0619169
chr8	29610721	29612180	ENSG00000120875	DUSP4	0.40769	0.0978365
chr8	29777471	29779370	ENSG00000120875	DUSP4	0.442175	0.0405285
chr8	29777471	29779370	ENSG00000104687	GSR	0.440865	0.0421137
chr8	30276451	30276750	ENSG00000104687	GSR	0.439372	0.0439016
chr8	30279341	30280550	ENSG00000104687	GSR	0.472855	0.0156715
chr8	30439191	30439720	ENSG00000104671	DCTN6	-0.412731	0.0868552
chr8	30541101	30543450	ENSG00000157110	RBPMS	0.539091	0.00110053
chr8	31638091	31642640	ENSG00000157168	NRG1	0.480381	0.0119596
chr8	31912441	31912750	ENSG00000157168	NRG1	0.424267	0.0653581
chr1	235051011	235051170	ENSG00000168275	COA6	0.411775	0.0888069
chr8	32224891	32225710	ENSG00000157168	NRG1	0.435902	0.0481995
chr8	32226711	32227880	ENSG00000157168	NRG1	0.442369	0.0403257
chr8	32228851	32229720	ENSG00000157168	NRG1	0.46172	0.0224595
chr8	32546411	32549940	ENSG00000157168	NRG1	0.560433	0.000397493
chr8	33511971	33515140	ENSG00000172728	FUT10	-0.412207	0.0878319
chr8	35234881	35238030	ENSG00000156687	UNC5D	0.415965	0.0804133
chr8	35244981	35245690	ENSG00000156687	UNC5D	0.550381	0.000648932
chr8	35277541	35278270	ENSG00000156687	UNC5D	0.525802	0.00201633
chr8	35291481	35292780	ENSG00000156687	UNC5D	0.539483	0.00108056
chr8	35508051	35509080	ENSG00000156687	UNC5D	0.482418	0.0111799
chr8	35542281	35542690	ENSG00000156687	UNC5D	0.430623	0.0555682
chr8	35544031	35546050	ENSG00000156687	UNC5D	0.497737	0.0063634
chr8	36949911	36951090	ENSG00000215262	KCNU1	0.660747	8.41474e-07
chr8	36984171	36984360	ENSG00000215262	KCNU1	0.479126	0.0125557
chr8	37015001	37015540	ENSG00000215262	KCNU1	0.470149	0.0171358
chr8	37020011	37021050	ENSG00000215262	KCNU1	0.563498	0.000341446
chr8	37075411	37075850	ENSG00000215262	KCNU1	0.513917	0.00335233
chr8	37694251	37698880	ENSG00000183779	ZNF703	0.483581	0.0107147
chr8	37699531	37701130	ENSG00000183779	ZNF703	0.459938	0.0238037
chr8	37716111	37717970	ENSG00000183779	ZNF703	0.529847	0.00167356
chr8	37716111	37717970	ENSG00000147548	NSD3	-0.518773	0.00273979
chr8	37870011	37872050	ENSG00000156675	RAB11FIP1	0.626243	9.03399e-06
chr8	37889661	37892310	ENSG00000156675	RAB11FIP1	0.575604	0.00017932
chr8	37898761	37900090	ENSG00000156675	RAB11FIP1	0.482475	0.0111659
chr8	38400681	38405810	ENSG00000165046	LETM2	0.52132	0.00245061
chr8	38789251	38791570	ENSG00000147526	TACC1	0.514138	0.00332505
chr8	38849261	38849340	ENSG00000285880	ENSG00000285880	0.445809	0.0365485
chr1	235527031	235527600	ENSG00000152904	GGPS1	-0.410408	0.0915946
chr8	39992561	39993560	ENSG00000131203	IDO1	0.422192	0.0688912
chr8	40379481	40380070	ENSG00000104755	ADAM2	0.431288	0.0545644
chr8	40462041	40462160	ENSG00000104332	SFRP1	0.466091	0.0194757
chr8	40546011	40547690	ENSG00000165061	ZMAT4	0.508556	0.00419076
chr8	40631661	40632900	ENSG00000165061	ZMAT4	0.432118	0.0533684
chr8	40684041	40685940	ENSG00000165061	ZMAT4	0.466225	0.0193931
chr8	40833621	40834750	ENSG00000165061	ZMAT4	0.471092	0.0166372
chr8	40895211	40896320	ENSG00000165061	ZMAT4	0.485152	0.0101162
chr8	40897001	40898450	ENSG00000165061	ZMAT4	0.497821	0.0063476
chr8	41021491	41023270	ENSG00000104332	SFRP1	0.588925	8.68372e-05
chr8	41074631	41079900	ENSG00000104332	SFRP1	0.53324	0.00144017
chr8	41100271	41101690	ENSG00000104332	SFRP1	0.474799	0.0146715
chr8	41276081	41277710	ENSG00000104332	SFRP1	0.523975	0.00218308
chr8	41306751	41310170	ENSG00000104332	SFRP1	0.614544	1.8855e-05
chr1	235647851	235651120	ENSG00000077585	GPR137B	0.432388	0.05301
chr8	41414931	41415040	ENSG00000104332	SFRP1	0.409239	0.0942926
chr8	41417611	41418200	ENSG00000070501	POLB	-0.428322	0.0590199
chr8	41489761	41492030	ENSG00000104332	SFRP1	-0.491517	0.00805485
chr1	235708511	235708850	ENSG00000077522	ACTN2	0.45114	0.0314012
chr8	41712121	41713870	ENSG00000029534	ANK1	0.444384	0.0381108
chr8	41959471	41959650	ENSG00000131931	THAP1	0.435904	0.0481995
chr8	42460091	42460470	ENSG00000070501	POLB	0.420905	0.0709952
chr8	47511961	47514400	ENSG00000221869	CEBPD	0.534698	0.00134762
chr8	47520221	47520960	ENSG00000221869	CEBPD	0.589616	8.34165e-05
chr8	47523571	47527200	ENSG00000221869	CEBPD	0.427228	0.0607042
chr8	47658901	47660900	ENSG00000221869	CEBPD	0.445127	0.0373143
chr8	47691521	47693740	ENSG00000221869	CEBPD	0.407328	0.0986988
chr8	47734111	47739340	ENSG00000221869	CEBPD	0.559409	0.000417205
chr1	235908241	235912360	ENSG00000143669	LYST	0.476956	0.0135834
chr1	235908241	235912360	ENSG00000116962	NID1	0.501044	0.00562552
chr8	48318511	48319420	ENSG00000019549	SNAI2	-0.429292	0.0574882
chr8	48396651	48398330	ENSG00000169139	UBE2V2	0.444247	0.0382293
chr1	235916721	235919110	ENSG00000143669	LYST	0.495323	0.0069864
chr8	48581971	48582990	ENSG00000253729	PRKDC	-0.42428	0.0653581
chr8	48919591	48922390	ENSG00000019549	SNAI2	0.472541	0.0158316
chr1	236063571	236065920	ENSG00000116962	NID1	0.530597	0.00162136
chr8	51809181	51810700	ENSG00000147485	PXDNL	0.727131	3.09633e-09
chr8	52414051	52414060	ENSG00000147485	PXDNL	0.44887	0.0334693
chr8	52982651	52983130	ENSG00000082556	OPRK1	0.525366	0.00205269
chr8	52997191	52998220	ENSG00000082556	OPRK1	0.578214	0.000155385
chr8	53177171	53177480	ENSG00000082556	OPRK1	0.487658	0.00926381
chr8	53864611	53865520	ENSG00000147509	RGS20	0.416671	0.0789024
chr8	53876251	53882940	ENSG00000147509	RGS20	0.521153	0.00246798
chr8	54087861	54088150	ENSG00000120992	LYPLA1	0.451413	0.0311272
chr8	54100221	54102880	ENSG00000120992	LYPLA1	0.426184	0.0623304
chr8	55028021	55028940	ENSG00000206579	XKR4	0.585457	0.000105142
chr8	55034701	55035150	ENSG00000206579	XKR4	0.556637	0.000479226
chr8	55079631	55080060	ENSG00000206579	XKR4	0.617405	1.58422e-05
chr8	55101021	55103480	ENSG00000206579	XKR4	0.707981	1.87627e-08
chr8	55272611	55273220	ENSG00000206579	XKR4	0.609543	2.58261e-05
chr8	55313501	55313630	ENSG00000206579	XKR4	0.438604	0.0448558
chr8	55917501	55920550	ENSG00000254087	LYN	0.488108	0.00911055
chr1	236523211	236525060	ENSG00000116977	LGALS8	0.510625	0.00384965
chr8	58132291	58132450	ENSG00000137575	SDCBP	-0.436062	0.0480032
chr8	58376881	58378720	ENSG00000169122	FAM110B	0.502386	0.00534495
chr8	59054751	59055830	ENSG00000198846	TOX	0.448803	0.0335198
chr8	59064431	59067060	ENSG00000198846	TOX	0.422052	0.0691456
chr8	60280451	60282140	ENSG00000178538	CA8	0.566514	0.000293014
chr8	60403801	60406090	ENSG00000178538	CA8	0.436714	0.0471612
chr1	237041631	237043480	ENSG00000198626	RYR2	0.503938	0.00503937
chr1	237241191	237242050	ENSG00000198626	RYR2	0.442566	0.0401201
chr8	61838711	61840910	ENSG00000185942	NKAIN3	0.506894	0.00447926
chr8	64579661	64582270	ENSG00000180828	BHLHE22	0.457017	0.0260728
chr8	64579661	64582270	ENSG00000172817	CYP7B1	0.521757	0.00240555
chr8	66421001	66422300	ENSG00000147571	CRH	0.506517	0.00454589
chr8	66421001	66422300	ENSG00000147576	ADHFE1	0.437053	0.0467122
chr8	66421001	66422300	ENSG00000179041	RRS1	0.47385	0.0151304
chr8	67700101	67700580	ENSG00000165084	C8orf34	0.505842	0.00466613
chr8	69663651	69664380	ENSG00000067167	TRAM1	0.49471	0.00714222
chr8	69891211	69892430	ENSG00000137571	SLCO5A1	0.532008	0.00151766
chr8	70668251	70669830	ENSG00000147592	LACTB2	0.507947	0.00429804
chr8	71229981	71230060	ENSG00000104313	EYA1	0.456105	0.0268198
chr8	71356691	71356840	ENSG00000104313	EYA1	0.570737	0.000234101
chr8	71361571	71362380	ENSG00000104313	EYA1	0.467552	0.018611
chr8	71605911	71606040	ENSG00000104313	EYA1	0.425278	0.0636611
chr8	71607241	71607330	ENSG00000104313	EYA1	0.514603	0.00326535
chr8	71832791	71833410	ENSG00000178860	MSC	0.540151	0.00104833
chr8	71842111	71844680	ENSG00000178860	MSC	0.44101	0.0419532
chr8	71842111	71844680	ENSG00000182674	KCNB2	0.414551	0.0831392
chr8	71858141	71858710	ENSG00000182674	KCNB2	0.426953	0.0611822
chr8	71858141	71858710	ENSG00000178860	MSC	0.482379	0.0111899
chr8	72004721	72005610	ENSG00000104321	TRPA1	0.422551	0.0682293
chr8	72061621	72062400	ENSG00000104321	TRPA1	0.520286	0.00256352
chr8	72101211	72101670	ENSG00000104321	TRPA1	0.415307	0.0815744
chr8	72536351	72538250	ENSG00000182674	KCNB2	0.642047	3.21282e-06
chr8	72542621	72542750	ENSG00000182674	KCNB2	0.421469	0.0700792
chr8	72734811	72735200	ENSG00000182674	KCNB2	0.488102	0.00911095
chr8	72765781	72765870	ENSG00000182674	KCNB2	0.552508	0.000586359
chr8	72886271	72887090	ENSG00000182674	KCNB2	0.484321	0.010429
chr8	74095131	74095400	ENSG00000121005	CRISPLD1	0.449532	0.0328003
chr1	239184481	239185450	ENSG00000133019	CHRM3	0.467272	0.0187713
chr8	74320291	74322410	ENSG00000121005	CRISPLD1	0.434637	0.0499125
chr8	74987201	74988310	ENSG00000121005	CRISPLD1	0.472026	0.0161242
chr8	75094721	75095550	ENSG00000121005	CRISPLD1	0.444557	0.0379286
chr1	239385951	239388520	ENSG00000133019	CHRM3	0.712499	1.24464e-08
chr1	239389831	239389990	ENSG00000133019	CHRM3	0.415111	0.0819796
chr1	239418331	239419040	ENSG00000133019	CHRM3	0.479464	0.0123891
chr8	79610521	79613840	ENSG00000104435	STMN2	0.649539	1.89803e-06
chr8	79765121	79769310	ENSG00000164683	HEY1	0.488792	0.00889324
chr8	79826161	79828310	ENSG00000164683	HEY1	0.444919	0.0375419
chr8	79962301	79964530	ENSG00000164683	HEY1	0.443471	0.0391122
chr8	80147081	80147860	ENSG00000076554	TPD52	0.413653	0.0849995
chr1	239719431	239720260	ENSG00000133019	CHRM3	0.525051	0.0020838
chr1	239723831	239724150	ENSG00000133019	CHRM3	0.442918	0.039768
chr8	80697501	80699110	ENSG00000164684	ZNF704	0.437717	0.0458675
chr1	239784851	239785270	ENSG00000133019	CHRM3	0.51561	0.00313342
chr8	81153981	81154340	ENSG00000104231	ZFAND1	-0.41136	0.0896284
chr8	81279971	81283070	ENSG00000164687	FABP5	0.571142	0.000229075
chr8	81447001	81448220	ENSG00000147588	PMP2	0.709271	1.66794e-08
chr8	81551331	81552670	ENSG00000164684	ZNF704	-0.408671	0.0955677
chr8	81841131	81843400	ENSG00000104497	SNX16	0.503006	0.00523128
chr8	84705361	84707190	ENSG00000184672	RALYL	0.613932	1.95717e-05
chr8	84712231	84712430	ENSG00000184672	RALYL	0.430287	0.0561335
chr8	84764581	84765380	ENSG00000184672	RALYL	0.596627	5.5834e-05
chr1	239833171	239834750	ENSG00000133019	CHRM3	0.462172	0.0221658
chr8	85054491	85054860	ENSG00000133739	LRRCC1	0.421058	0.0707535
chr8	85062121	85063310	ENSG00000133739	LRRCC1	0.465607	0.0197908
chr8	85462741	85464950	ENSG00000104267	CA2	0.512278	0.00358198
chr8	85834971	85837980	ENSG00000104267	CA2	0.438463	0.0450057
chr8	86304761	86306380	ENSG00000123124	WWP1	0.541323	0.000993091
chr8	86319861	86320910	ENSG00000123124	WWP1	0.530475	0.00162854
chr8	86319861	86320910	ENSG00000085719	CPNE3	0.474368	0.014885
chr8	86330551	86331720	ENSG00000123124	WWP1	0.553164	0.000567275
chr8	86341901	86343590	ENSG00000123124	WWP1	0.437872	0.0456797
chr8	86391101	86392440	ENSG00000123124	WWP1	0.489347	0.00871958
chr8	86507741	86509470	ENSG00000176623	RMDN1	-0.517411	0.00290731
chr8	87611191	87612240	ENSG00000156103	MMP16	0.516517	0.00301735
chr8	87964461	87966060	ENSG00000156103	MMP16	0.602489	3.96441e-05
chr8	87973131	87975270	ENSG00000156103	MMP16	0.494504	0.00720069
chr8	87999671	88001760	ENSG00000156103	MMP16	0.552168	0.000596623
chr8	88227491	88227730	ENSG00000156103	MMP16	0.489379	0.00870859
chr8	89321971	89322810	ENSG00000156103	MMP16	0.454846	0.0279547
chr8	90321491	90321800	ENSG00000104327	CALB1	0.42734	0.0604952
chr8	90361361	90362560	ENSG00000180694	TMEM64	-0.411571	0.0892355
chr8	90984351	90986120	ENSG00000123119	NECAB1	0.546106	0.000789059
chr8	90984351	90986120	ENSG00000253250	C8orf88	0.457552	0.0256591
chr8	91033871	91035000	ENSG00000155099	PIP4P2	0.463478	0.0212301
chr8	91179811	91180880	ENSG00000147606	SLC26A7	0.691966	7.65381e-08
chr8	91181551	91181880	ENSG00000147606	SLC26A7	0.647418	2.1964e-06
chr8	91248731	91250380	ENSG00000147606	SLC26A7	0.444195	0.0382817
chr8	91642591	91643630	ENSG00000079102	RUNX1T1	0.568903	0.000258406
chr8	92095041	92096120	ENSG00000079102	RUNX1T1	0.411014	0.0902962
chr8	92515521	92516570	ENSG00000079102	RUNX1T1	0.457627	0.0256031
chr8	93245951	93245990	ENSG00000183808	RBM12B	0.407024	0.0994106
chr8	93846011	93847630	ENSG00000164951	PDP1	0.535752	0.00128521
chr8	94290161	94292090	ENSG00000164949	GEM	0.416071	0.0801965
chr8	94325681	94326910	ENSG00000164949	GEM	0.497043	0.00653125
chr1	240332201	240333450	ENSG00000155816	FMN2	0.430511	0.0557423
chr8	95268191	95270940	ENSG00000156469	MTERF3	0.507492	0.0043739
chr8	96440441	96440550	ENSG00000156467	UQCRB	-0.406971	0.0994961
chr8	96644811	96645960	ENSG00000104324	CPQ	0.507343	0.00440016
chr8	97113851	97114430	ENSG00000180543	TSPYL5	-0.429666	0.0570541
chr8	97277341	97278290	ENSG00000180543	TSPYL5	0.754323	1.94574e-10
chr8	97459221	97460030	ENSG00000156486	KCNS2	-0.419476	0.0736185
chr1	241077431	241077720	ENSG00000182901	RGS7	0.429741	0.0569595
chr8	97867861	97870140	ENSG00000104341	LAPTM4B	0.433303	0.0517008
chr8	97906351	97906740	ENSG00000132561	MATN2	0.457474	0.0257014
chr8	97925761	97926250	ENSG00000132561	MATN2	0.425267	0.0636808
chr8	97928651	97930060	ENSG00000132561	MATN2	0.442597	0.0400941
chr8	97932091	97933920	ENSG00000132561	MATN2	0.588121	9.08317e-05
chr1	241217151	241217950	ENSG00000182901	RGS7	0.587257	9.51334e-05
chr8	98116311	98118560	ENSG00000132549	VPS13B	-0.436164	0.0478752
chr1	241234671	241235970	ENSG00000182901	RGS7	0.421964	0.0692368
chr8	98337941	98338740	ENSG00000104361	NIPAL2	0.456556	0.0264716
chr1	241307711	241308990	ENSG00000182901	RGS7	0.440018	0.0431248
chr8	98943721	98945700	ENSG00000164920	OSR2	0.477017	0.0135515
chr1	241356141	241357990	ENSG00000182901	RGS7	0.500143	0.00581574
chr1	241356141	241357990	ENSG00000197769	MAP1LC3C	-0.448693	0.0336174
chr8	100360771	100361040	ENSG00000034677	RNF19A	0.494667	0.00715166
chr8	100431801	100434760	ENSG00000034677	RNF19A	0.411527	0.0892878
chr8	100442781	100443740	ENSG00000034677	RNF19A	0.423968	0.0657642
chr8	100451501	100452690	ENSG00000120963	ZNF706	0.470524	0.0169345
chr8	100451501	100452690	ENSG00000164924	YWHAZ	0.412442	0.0874306
chr8	100490421	100491760	ENSG00000034677	RNF19A	0.538627	0.00112299
chr8	100502001	100503480	ENSG00000034677	RNF19A	0.761579	8.9726e-11
chr8	100502001	100503480	ENSG00000104450	SPAG1	0.597441	5.33308e-05
chr8	100899971	100901040	ENSG00000164924	YWHAZ	0.455243	0.0276092
chr8	101046451	101047040	ENSG00000186106	ANKRD46	0.414409	0.083453
chr8	101154811	101156570	ENSG00000164924	YWHAZ	0.531612	0.00154488
chr8	101154811	101156570	ENSG00000120963	ZNF706	0.499805	0.00589512
chr8	102034441	102034890	ENSG00000104490	NCALD	0.472451	0.0158813
chr8	102037811	102039070	ENSG00000104490	NCALD	0.449631	0.0327097
chr8	102096781	102096920	ENSG00000120963	ZNF706	0.411233	0.0898138
chr8	102122771	102124830	ENSG00000104490	NCALD	0.472013	0.0161303
chr8	102340221	102342420	ENSG00000155097	ATP6V1C1	0.425793	0.0629104
chr8	102653371	102658450	ENSG00000155090	KLF10	0.442891	0.0397826
chr1	241998111	241999780	ENSG00000197769	MAP1LC3C	0.565983	0.000300708
chr1	15574861	15575050	ENSG00000185519	FAM131C	0.466742	0.0190665
chr8	103132141	103134910	ENSG00000164929	BAALC	0.479028	0.0125934
chr8	103137721	103139520	ENSG00000164929	BAALC	0.505613	0.00471313
chr8	103137721	103139520	ENSG00000176406	RIMS2	0.466042	0.0195025
chr8	103147751	103148430	ENSG00000164930	FZD6	0.440277	0.0427843
chr8	103150471	103154590	ENSG00000164929	BAALC	0.63199	6.25121e-06
chr8	103150471	103154590	ENSG00000164933	SLC25A32	0.428232	0.059178
chr8	103216591	103218680	ENSG00000176406	RIMS2	0.449746	0.0325977
chr8	103216591	103218680	ENSG00000164930	FZD6	0.48405	0.0105287
chr8	103277261	103277730	ENSG00000176406	RIMS2	0.479039	0.0125934
chr8	103298411	103299640	ENSG00000164930	FZD6	0.42788	0.0596764
chr8	103371201	103372020	ENSG00000164932	CTHRC1	0.599465	4.74249e-05
chr8	103498471	103502220	ENSG00000176406	RIMS2	0.459896	0.023828
chr8	103880311	103880410	ENSG00000176406	RIMS2	0.499009	0.0060777
chr1	242146201	242147850	ENSG00000197769	MAP1LC3C	0.49755	0.00640629
chr8	104894771	104897070	ENSG00000169946	ZFPM2	0.48647	0.00966723
chr1	242224471	242225520	ENSG00000180287	PLD5	0.474202	0.014979
chr8	106081761	106084010	ENSG00000164830	OXR1	0.498362	0.00621961
chr1	242448751	242449890	ENSG00000180287	PLD5	0.431633	0.054049
chr1	242523551	242525510	ENSG00000180287	PLD5	0.516261	0.00305157
chr1	242744741	242745520	ENSG00000180287	PLD5	0.431056	0.0548842
chr8	108948851	108949040	ENSG00000174417	TRHR	0.489043	0.00880505
chr8	109153111	109153360	ENSG00000174417	TRHR	0.513528	0.00340705
chr1	243010561	243011050	ENSG00000180287	PLD5	0.426452	0.0619169
chr8	112889111	112889480	ENSG00000164796	CSMD3	0.418299	0.0758196
chr8	113305591	113305880	ENSG00000164796	CSMD3	0.526311	0.00197146
chr8	113432071	113433700	ENSG00000164796	CSMD3	0.777829	1.33749e-11
chr8	113434411	113438880	ENSG00000164796	CSMD3	0.793376	1.83988e-12
chr8	118546391	118547090	ENSG00000177570	SAMD12	0.424813	0.0644326
chr8	119504461	119504470	ENSG00000064313	TAF2	0.467184	0.0188264
chr8	119697931	119699220	ENSG00000136960	ENPP2	0.435376	0.0489337
chr8	120072971	120073840	ENSG00000155792	DEPTOR	0.505069	0.00482368
chr8	120345921	120345940	ENSG00000064313	TAF2	0.482884	0.0109904
chr8	120506241	120507270	ENSG00000172167	MTBP	0.47419	0.014984
chr8	120528871	120531590	ENSG00000172164	SNTB1	0.4278	0.0597659
chr8	120808411	120812700	ENSG00000172164	SNTB1	0.462977	0.0215936
chr8	121638881	121642890	ENSG00000170961	HAS2	0.555868	0.000497123
chr8	121669031	121669990	ENSG00000170961	HAS2	0.522436	0.00233061
chr8	122338481	122339460	ENSG00000170961	HAS2	0.440694	0.0423029
chr8	122819791	122821510	ENSG00000178764	ZHX2	0.530579	0.00162145
chr1	243916921	243918510	ENSG00000179456	ZBTB18	0.437449	0.0462492
chr8	123434841	123434850	ENSG00000156795	NTAQ1	-0.422827	0.067735
chr8	123536291	123536980	ENSG00000156804	FBXO32	0.450026	0.0323539
chr8	123537391	123538910	ENSG00000156804	FBXO32	0.471024	0.0166748
chr8	123540031	123542160	ENSG00000156804	FBXO32	0.505756	0.00468356
chr8	124053041	124054740	ENSG00000164983	TMEM65	0.457752	0.0255186
chr1	244053171	244055080	ENSG00000179456	ZBTB18	0.40761	0.0980493
chr8	125905641	125906250	ENSG00000180938	ZNF572	-0.457918	0.0253891
chr8	126551141	126551860	ENSG00000168672	LRATD2	0.465709	0.019725
chr8	126588111	126589830	ENSG00000168672	LRATD2	0.607446	2.9233e-05
chr8	126630501	126632820	ENSG00000168672	LRATD2	0.496908	0.00656393
chr8	127741851	127743820	ENSG00000136997	MYC	0.475865	0.0141249
chr8	127866351	127868000	ENSG00000136997	MYC	0.438537	0.0449263
chr1	244815581	244815980	ENSG00000203666	EFCAB2	0.407184	0.0990128
chr8	130518311	130522390	ENSG00000153317	ASAP1	0.493538	0.00746446
chr8	131038311	131044000	ENSG00000155897	ADCY8	0.609768	2.54793e-05
chr8	131077661	131078700	ENSG00000155897	ADCY8	0.648715	2.01254e-06
chr8	131110741	131111920	ENSG00000155897	ADCY8	0.432557	0.0527794
chr8	131533321	131534750	ENSG00000155897	ADCY8	0.565239	0.00031248
chr1	1691791	1694080	ENSG00000189409	MMP23B	0.435483	0.0488204
chr1	244968631	244971850	ENSG00000203666	EFCAB2	0.462411	0.0219778
chr8	132040381	132040400	ENSG00000184156	KCNQ3	-0.464836	0.0203223
chr8	132209011	132209090	ENSG00000184156	KCNQ3	0.415574	0.0810198
chr8	132215581	132215930	ENSG00000184156	KCNQ3	0.450951	0.0315504
chr8	132260741	132262060	ENSG00000184156	KCNQ3	0.575747	0.000177913
chr8	132262681	132263640	ENSG00000184156	KCNQ3	0.691322	8.09053e-08
chr8	132265231	132266120	ENSG00000184156	KCNQ3	0.434423	0.0502188
chr8	132376011	132377160	ENSG00000184156	KCNQ3	0.577531	0.000161119
chr8	132380441	132381030	ENSG00000184156	KCNQ3	0.458757	0.0247323
chr8	132393261	132394160	ENSG00000184156	KCNQ3	0.41668	0.0788916
chr1	245079211	245079240	ENSG00000162849	KIF26B	0.415956	0.0804143
chr8	132446161	132447470	ENSG00000184156	KCNQ3	0.44618	0.0361527
chr8	132478401	132481950	ENSG00000184156	KCNQ3	0.647601	2.17294e-06
chr8	132486531	132487470	ENSG00000184156	KCNQ3	0.553403	0.000562296
chr8	132760141	132761120	ENSG00000165071	TMEM71	0.527954	0.00182637
chr8	133025721	133026770	ENSG00000184156	KCNQ3	0.415184	0.0819134
chr8	133126591	133127070	ENSG00000104415	CCN4	0.654163	1.35509e-06
chr8	133126591	133127070	ENSG00000104419	NDRG1	0.452312	0.0303049
chr8	133190781	133191180	ENSG00000104415	CCN4	0.448759	0.0335541
chr8	133295731	133298340	ENSG00000104419	NDRG1	0.471338	0.016499
chr1	245152891	245157440	ENSG00000162849	KIF26B	0.539607	0.00107625
chr8	133602231	133602720	ENSG00000008513	ST3GAL1	0.461316	0.0227634
chr1	245179911	245181360	ENSG00000162849	KIF26B	0.430915	0.0551135
chr8	133836831	133836900	ENSG00000008513	ST3GAL1	0.437975	0.0455844
chr8	135470111	135472430	ENSG00000131773	KHDRBS3	0.437707	0.0458737
chr1	245298611	245299360	ENSG00000162849	KIF26B	0.428545	0.0586706
chr1	245301371	245301480	ENSG00000162849	KIF26B	0.427	0.0611127
chr8	136010121	136011130	ENSG00000131773	KHDRBS3	0.45424	0.0284833
chr8	138238151	138239100	ENSG00000147724	FAM135B	0.409177	0.0944341
chr8	138340741	138341350	ENSG00000147724	FAM135B	0.519307	0.00267823
chr8	138496291	138498100	ENSG00000147724	FAM135B	0.422803	0.0677392
chr8	138913421	138914950	ENSG00000169436	COL22A1	0.428221	0.0591893
chr8	139701961	139706880	ENSG00000169427	KCNK9	0.515937	0.00308888
chr1	245598351	245600190	ENSG00000162849	KIF26B	0.477739	0.0131873
chr8	141525691	141527370	ENSG00000181790	ADGRB1	0.438375	0.0450972
chr8	141534951	141535600	ENSG00000181790	ADGRB1	0.414919	0.0824002
chr8	141662591	141663500	ENSG00000181790	ADGRB1	0.453874	0.0288185
chr8	141867141	141867830	ENSG00000181790	ADGRB1	0.466668	0.0191222
chr8	142015991	142016460	ENSG00000181790	ADGRB1	0.510658	0.00384449
chr8	142359771	142361450	ENSG00000181790	ADGRB1	0.488333	0.0090337
chr8	142359771	142361450	ENSG00000171045	TSNARE1	0.498479	0.00620023
chr8	142448991	142453730	ENSG00000181790	ADGRB1	0.549968	0.000660441
chr8	142462161	142463250	ENSG00000181790	ADGRB1	0.561083	0.000384637
chr8	142575821	142576180	ENSG00000176956	LY6H	-0.421877	0.0693626
chr8	142608061	142617970	ENSG00000198576	ARC	0.459628	0.0240503
chr8	142621451	142624770	ENSG00000198576	ARC	0.420195	0.0723356
chr8	142668971	142670720	ENSG00000167653	PSCA	0.407753	0.0977167
chr8	142726181	142728070	ENSG00000167653	PSCA	-0.488548	0.00896617
chr8	142824331	142824480	ENSG00000203499	IQANK1	-0.429621	0.0571145
chr8	142943701	142943920	ENSG00000160932	LY6E	0.4311	0.0548109
chr8	143015811	143016670	ENSG00000160932	LY6E	0.587074	9.60925e-05
chr8	143017951	143019850	ENSG00000160932	LY6E	0.512583	0.0035399
chr8	143047561	143048980	ENSG00000185730	ZNF696	0.444084	0.0383893
chr8	143140141	143141120	ENSG00000176956	LY6H	0.525549	0.00203575
chr8	143159371	143161020	ENSG00000176956	LY6H	0.583802	0.000115434
chr8	143169921	143171720	ENSG00000176956	LY6H	0.55763	0.000455421
chr8	143245611	143247860	ENSG00000185730	ZNF696	0.419945	0.0727995
chr8	143264081	143265230	ENSG00000185730	ZNF696	-0.419441	0.0736758
chr8	143264081	143265230	ENSG00000179091	CYC1	-0.463745	0.0210487
chr8	143366581	143370470	ENSG00000158106	RHPN1	0.475008	0.0145657
chr8	143508051	143508990	ENSG00000014164	ZC3H3	0.411828	0.088691
chr8	143568011	143570140	ENSG00000179142	CYP11B2	-0.425362	0.063567
chr8	143577581	143579650	ENSG00000204839	MROH6	0.440741	0.0422513
chr8	143577581	143579650	ENSG00000147813	NAPRT	0.860392	2.10459e-17
chr8	143595651	143599950	ENSG00000160949	TONSL	-0.432759	0.0524845
chr8	143616691	143618570	ENSG00000147813	NAPRT	0.503791	0.00506452
chr8	143788661	143789840	ENSG00000104524	PYCR3	0.433674	0.0512153
chr8	143843851	143844430	ENSG00000160972	PPP1R16A	-0.407008	0.0994506
chr8	143971721	143978350	ENSG00000178209	PLEC	0.465853	0.0196293
chr8	144060361	144061080	ENSG00000160959	LRRC14	-0.435964	0.0481296
chr8	144184931	144186050	ENSG00000213563	C8orf82	0.458736	0.0247443
chr8	144184931	144186050	ENSG00000170619	COMMD5	-0.496931	0.00655994
chr8	144184931	144186050	ENSG00000178685	PARP10	-0.441027	0.0419425
chr8	144269911	144271250	ENSG00000185730	ZNF696	-0.431831	0.0538048
chr8	144290261	144293090	ENSG00000185803	SLC52A2	0.428185	0.0592307
chr8	144312511	144320580	ENSG00000147799	ARHGAP39	-0.431749	0.0539013
chr8	144412871	144414110	ENSG00000147804	SLC39A4	0.407579	0.0981197
chr8	144412871	144414110	ENSG00000179698	WDR97	0.408836	0.0951585
chr8	144524771	144524980	ENSG00000260428	SCX	-0.423019	0.0674874
chr8	144526241	144530330	ENSG00000213563	C8orf82	0.559382	0.000417205
chr8	144767361	144768120	ENSG00000196378	ZNF34	0.410677	0.0910147
chr8	144798251	144800050	ENSG00000254402	LRRC24	0.464324	0.0206497
chr8	144869391	144870150	ENSG00000179698	WDR97	0.454717	0.0280803
chr8	144891791	144892720	ENSG00000197363	ZNF517	0.415398	0.081386
chr9	28651	29660	ENSG00000181404	WASHC1	0.406758	0.0999494
chr9	178311	179370	ENSG00000172785	CBWD1	0.703155	2.87768e-08
chr9	178311	179370	ENSG00000170122	FOXD4	0.418046	0.0763052
chr9	214551	215450	ENSG00000172785	CBWD1	0.473142	0.0155288
chr9	522371	523080	ENSG00000107104	KANK1	0.475233	0.0144422
chr9	760691	762010	ENSG00000107104	KANK1	0.469666	0.0174183
chr9	935181	936300	ENSG00000064218	DMRT3	0.465798	0.0196661
chr9	966811	968450	ENSG00000064218	DMRT3	0.519079	0.00270397
chr9	976151	977750	ENSG00000064218	DMRT3	0.514902	0.00322341
chr9	1049751	1051120	ENSG00000173253	DMRT2	0.454265	0.0284656
chr9	1051301	1052540	ENSG00000173253	DMRT2	0.437398	0.0463055
chr9	1056801	1059090	ENSG00000173253	DMRT2	0.418516	0.0754543
chr9	1202981	1203160	ENSG00000173253	DMRT2	0.422434	0.0684246
chr9	2014211	2018690	ENSG00000080503	SMARCA2	0.437271	0.0464585
chr9	2240931	2242850	ENSG00000147852	VLDLR	0.426151	0.0623623
chr9	2417871	2419660	ENSG00000147852	VLDLR	0.457704	0.0255403
chr9	2620381	2624010	ENSG00000147852	VLDLR	0.443896	0.0386041
chr9	2809061	2811160	ENSG00000080608	PUM3	0.451873	0.0307431
chr1	246907571	246907770	ENSG00000221888	OR1C1	-0.438205	0.0453093
chr9	3862101	3864440	ENSG00000107249	GLIS3	0.4496	0.0327438
chr9	4297011	4300610	ENSG00000107249	GLIS3	0.545775	0.000802024
chr9	4515791	4516650	ENSG00000096968	JAK2	0.433723	0.0511387
chr9	4666071	4667040	ENSG00000106686	SPATA6L	0.463136	0.0214794
chr9	4670581	4671320	ENSG00000107020	PLGRKT	-0.440721	0.0422615
chr9	4678841	4680990	ENSG00000106686	SPATA6L	0.441013	0.0419532
chr9	5509501	5510440	ENSG00000120217	CD274	0.464471	0.020559
chr9	5549851	5550070	ENSG00000137040	RANBP6	0.424172	0.0653991
chr9	6079921	6080730	ENSG00000107020	PLGRKT	0.419676	0.0732896
chr9	6686581	6686590	ENSG00000147854	UHRF2	-0.413332	0.0856352
chr1	247361221	247361250	ENSG00000187080	OR2AK2	-0.408292	0.0964604
chr1	247543921	247544170	ENSG00000238243	OR2W3	0.413952	0.084411
chr1	247638271	247638290	ENSG00000153230	OR14K1	-0.451604	0.03097
chr9	12739021	12739570	ENSG00000153714	LURAP1L	0.409386	0.0939363
chr9	12813921	12815230	ENSG00000153714	LURAP1L	0.426418	0.0619734
chr1	247857051	247857970	ENSG00000162722	TRIM58	0.552602	0.000583996
chr1	247857051	247857970	ENSG00000198128	OR2L3	0.424044	0.0656453
chr1	247936781	247937730	ENSG00000203663	OR2L2	0.615202	1.8119e-05
chr1	247936781	247937730	ENSG00000198128	OR2L3	0.562563	0.000357717
chr1	247936781	247937730	ENSG00000279263	OR2L8	0.599661	4.69995e-05
chr1	247936781	247937730	ENSG00000187080	OR2AK2	0.429483	0.0572385
chr1	247936781	247937730	ENSG00000196071	OR2L13	0.615692	1.76067e-05
chr1	247936781	247937730	ENSG00000197454	OR2L5	0.56066	0.000393112
chr1	248622611	248622900	ENSG00000259823	LYPD8	-0.419128	0.0742678
chr9	14547101	14547560	ENSG00000147862	NFIB	-0.425784	0.0629108
chr9	14889331	14889530	ENSG00000164946	FREM1	0.503864	0.00505191
chr9	14935131	14937430	ENSG00000164946	FREM1	0.423295	0.0669582
chr9	14992621	14994240	ENSG00000164946	FREM1	0.443681	0.0388574
chr9	16191891	16192580	ENSG00000173068	BNC2	0.422847	0.067734
chr9	16221291	16221300	ENSG00000173068	BNC2	0.467586	0.0185939
chr9	16275941	16277050	ENSG00000173068	BNC2	0.425255	0.0636982
chr9	16316961	16317430	ENSG00000173068	BNC2	0.488591	0.00895417
chr9	16321451	16321930	ENSG00000173068	BNC2	0.474734	0.0146982
chr9	16417191	16417980	ENSG00000173068	BNC2	0.617386	1.58422e-05
chr9	16653401	16654180	ENSG00000173068	BNC2	0.41487	0.0824566
chr1	1723721	1725210	ENSG00000008128	CDK11A	0.489872	0.0085539
chr1	1723721	1725210	ENSG00000248333	CDK11B	0.538729	0.00111779
chr9	16864411	16865370	ENSG00000173068	BNC2	0.550431	0.000647938
chr9	16869701	16872180	ENSG00000173068	BNC2	0.694199	6.32823e-08
chr9	17017421	17018960	ENSG00000173068	BNC2	0.521704	0.0024098
chr9	17578511	17579830	ENSG00000107295	SH3GL2	0.557791	0.000451769
chr9	18106161	18106500	ENSG00000155875	SAXO1	0.410526	0.0913178
chr9	19126471	19129070	ENSG00000147872	PLIN2	0.620816	1.277e-05
chr9	19471491	19472460	ENSG00000155875	SAXO1	0.443789	0.0387357
chr9	19551381	19551490	ENSG00000155886	SLC24A2	0.432074	0.0534289
chr9	19552621	19553180	ENSG00000155886	SLC24A2	0.539997	0.00105567
chr9	19683741	19684130	ENSG00000155886	SLC24A2	0.757347	1.42238e-10
chr9	19748261	19748550	ENSG00000155886	SLC24A2	0.543028	0.000914348
chr9	19771591	19771790	ENSG00000155886	SLC24A2	0.58141	0.000131299
chr9	19782081	19782290	ENSG00000155886	SLC24A2	0.536362	0.00125049
chr9	19788291	19789470	ENSG00000155886	SLC24A2	0.574676	0.000188236
chr9	20954911	20954930	ENSG00000234829	IFNA17	0.413791	0.0847279
chr9	22117521	22118200	ENSG00000147883	CDKN2B	0.482718	0.0110526
chr9	22211551	22212270	ENSG00000176399	DMRTA1	0.467301	0.0187577
chr9	23341891	23342740	ENSG00000107105	ELAVL2	0.409293	0.0941749
chr9	23536771	23539070	ENSG00000107105	ELAVL2	0.677347	2.46891e-07
chr9	23550961	23552360	ENSG00000107105	ELAVL2	0.440602	0.042415
chr9	23554831	23558000	ENSG00000107105	ELAVL2	0.63896	3.96454e-06
chr9	23823951	23827080	ENSG00000107105	ELAVL2	0.49978	0.00589919
chr9	25677331	25679050	ENSG00000198680	TUSC1	0.672646	3.55098e-07
chr9	26756771	26757470	ENSG00000147896	IFNK	0.436507	0.0474501
chr9	27280551	27281730	ENSG00000147896	IFNK	0.498723	0.00614507
chr9	27350581	27352330	ENSG00000120162	MOB3B	0.447008	0.0352924
chr9	27352831	27354910	ENSG00000120162	MOB3B	0.468463	0.0180746
chr9	27395521	27395950	ENSG00000147896	IFNK	0.408823	0.0951757
chr9	27395521	27395950	ENSG00000120162	MOB3B	0.570276	0.000239554
chr9	27495241	27499030	ENSG00000147896	IFNK	0.442369	0.0403257
chr9	27503621	27504060	ENSG00000184434	LRRC19	-0.450158	0.032206
chr9	27880261	27880450	ENSG00000147894	C9orf72	0.440645	0.0423579
chr9	28688051	28688610	ENSG00000174482	LINGO2	0.442314	0.0403892
chr9	28820431	28821770	ENSG00000174482	LINGO2	0.451023	0.0314901
chr9	28824251	28825150	ENSG00000174482	LINGO2	0.433169	0.0518929
chr9	29211681	29215260	ENSG00000174482	LINGO2	0.611873	2.2303e-05
chr9	32352031	32352100	ENSG00000122728	TAF1L	-0.417919	0.0765448
chr9	33139781	33140160	ENSG00000086061	DNAJA1	-0.412178	0.0878941
chr9	33151031	33151730	ENSG00000086062	B4GALT1	0.416704	0.0788344
chr9	34380621	34381270	ENSG00000213930	GALT	0.419493	0.0736018
chr9	34463311	34464220	ENSG00000187186	ENSG00000187186	-0.431304	0.0545501
chr9	34466431	34467820	ENSG00000122735	DNAI1	0.449344	0.0329985
chr9	34576041	34581130	ENSG00000122756	CNTFR	0.498936	0.00609642
chr9	34624101	34626040	ENSG00000205143	ARID3C	0.511246	0.00374385
chr9	34646171	34647480	ENSG00000213930	GALT	0.539751	0.00106897
chr9	34664031	34666550	ENSG00000187186	ENSG00000187186	0.504528	0.00493344
chr9	34809441	34810140	ENSG00000215183	MSMP	0.423572	0.0664919
chr9	34954081	34954680	ENSG00000137076	TLN1	-0.459859	0.0238533
chr9	34954801	34954820	ENSG00000137135	ARHGEF39	0.444368	0.0381292
chr9	34954801	34954820	ENSG00000137103	TMEM8B	-0.426417	0.0619734
chr9	34988271	34991550	ENSG00000137094	DNAJB5	0.415245	0.0817423
chr9	35516311	35519350	ENSG00000137094	DNAJB5	-0.415471	0.0812173
chr9	35560971	35560980	ENSG00000168828	OR13J1	-0.43366	0.0512327
chr9	35656791	35659670	ENSG00000137094	DNAJB5	0.407674	0.0978736
chr9	35675391	35676480	ENSG00000159899	NPR2	0.578742	0.000151152
chr9	35789571	35792220	ENSG00000159899	NPR2	0.684842	1.37167e-07
chr9	36135631	36138100	ENSG00000122694	GLIPR2	0.610807	2.39203e-05
chr9	36153301	36155580	ENSG00000122705	CLTA	0.474567	0.0147764
chr9	36153301	36155580	ENSG00000122694	GLIPR2	0.746516	4.29161e-10
chr9	36162371	36164680	ENSG00000122707	RECK	0.451071	0.0314461
chr9	36276451	36277460	ENSG00000185972	CCIN	0.485686	0.00994305
chr9	37913371	37914490	ENSG00000107338	SHB	0.409582	0.0934797
chr9	38000541	38000560	ENSG00000107338	SHB	0.412277	0.0876825
chr9	38414221	38414970	ENSG00000283486	FAM95C	0.419295	0.073966
chr9	38421011	38424960	ENSG00000137142	IGFBPL1	0.549213	0.000684496
chr9	38591711	38592110	ENSG00000283486	FAM95C	0.705	2.45031e-08
chr9	38591711	38592110	ENSG00000180071	ANKRD18A	0.731105	2.07967e-09
chr9	38591711	38592110	ENSG00000106714	CNTNAP3	0.412517	0.0872843
chr9	38615661	38615770	ENSG00000180071	ANKRD18A	0.70532	2.39568e-08
chr9	38615661	38615770	ENSG00000283486	FAM95C	0.661433	8.00307e-07
chr9	38616291	38616500	ENSG00000180071	ANKRD18A	0.812312	1.25529e-13
chr9	38616291	38616500	ENSG00000283486	FAM95C	0.784538	5.69195e-12
chr9	38616291	38616500	ENSG00000106714	CNTNAP3	0.436827	0.0469854
chr9	38619831	38622660	ENSG00000283486	FAM95C	0.748278	3.62339e-10
chr9	38619831	38622660	ENSG00000106714	CNTNAP3	0.580972	0.000134369
chr9	38619831	38622660	ENSG00000180071	ANKRD18A	0.762587	8.04386e-11
chr9	38642011	38642790	ENSG00000180071	ANKRD18A	0.559129	0.000422434
chr9	38642011	38642790	ENSG00000283486	FAM95C	0.565397	0.000309661
chr9	38663361	38663450	ENSG00000180071	ANKRD18A	0.670346	4.19349e-07
chr9	38663361	38663450	ENSG00000283486	FAM95C	0.660915	8.31822e-07
chr9	38681761	38683600	ENSG00000180071	ANKRD18A	0.8851	7.31028e-20
chr9	38681761	38683600	ENSG00000283486	FAM95C	0.843422	6.63752e-16
chr9	38681761	38683600	ENSG00000106714	CNTNAP3	0.423088	0.0673505
chr9	38683771	38683810	ENSG00000180071	ANKRD18A	0.46629	0.0193514
chr9	38683771	38683810	ENSG00000283486	FAM95C	0.441524	0.0413557
chr9	38685021	38686290	ENSG00000283486	FAM95C	0.824714	1.7783e-14
chr9	38685021	38686290	ENSG00000180071	ANKRD18A	0.843246	6.70407e-16
chr9	38685021	38686290	ENSG00000106714	CNTNAP3	0.430062	0.0564336
chr9	38687051	38688440	ENSG00000180071	ANKRD18A	0.71362	1.11697e-08
chr9	38687051	38688440	ENSG00000106714	CNTNAP3	0.422717	0.0679122
chr9	38687051	38688440	ENSG00000283486	FAM95C	0.63918	3.9052e-06
chr9	38689461	38690460	ENSG00000106714	CNTNAP3	0.482428	0.0111771
chr9	38689461	38690460	ENSG00000180071	ANKRD18A	0.742231	6.69478e-10
chr9	38689461	38690460	ENSG00000283486	FAM95C	0.689078	9.72234e-08
chr9	38761431	38761720	ENSG00000180071	ANKRD18A	0.750861	2.82498e-10
chr9	38761431	38761720	ENSG00000106714	CNTNAP3	0.448406	0.0339297
chr9	38761431	38761720	ENSG00000283486	FAM95C	0.731331	2.03385e-09
chr9	38762091	38762240	ENSG00000180071	ANKRD18A	0.688644	1.00519e-07
chr9	38762091	38762240	ENSG00000283486	FAM95C	0.678689	2.21157e-07
chr9	38762091	38762240	ENSG00000106714	CNTNAP3	0.425522	0.0632512
chr9	39285351	39285580	ENSG00000106714	CNTNAP3	0.406867	0.0997534
chr9	40991081	40993280	ENSG00000215126	CBWD6	0.500984	0.0056376
chr9	41073701	41075800	ENSG00000215126	CBWD6	0.536597	0.00123585
chr9	41123491	41124980	ENSG00000215126	CBWD6	0.559098	0.000422784
chr9	41358041	41359850	ENSG00000215126	CBWD6	0.502681	0.00529493
chr9	41367131	41367770	ENSG00000215126	CBWD6	0.442878	0.0397826
chr9	41740011	41742190	ENSG00000215126	CBWD6	0.515713	0.0031188
chr9	41759581	41759910	ENSG00000154529	CNTNAP3B	0.480558	0.0118892
chr9	41759581	41759910	ENSG00000215126	CBWD6	0.40835	0.0963495
chr9	41811041	41811730	ENSG00000154529	CNTNAP3B	0.418735	0.0749971
chr9	41811041	41811730	ENSG00000215126	CBWD6	0.412595	0.0871456
chr9	41957801	41957900	ENSG00000154529	CNTNAP3B	0.420008	0.0727011
chr9	42070101	42070840	ENSG00000154529	CNTNAP3B	0.675225	2.89567e-07
chr9	42080381	42080650	ENSG00000154529	CNTNAP3B	0.747804	3.74491e-10
chr9	42125431	42130110	ENSG00000154529	CNTNAP3B	0.785254	5.16792e-12
chr9	42160221	42160630	ENSG00000154529	CNTNAP3B	0.660522	8.56543e-07
chr9	42231601	42233300	ENSG00000154529	CNTNAP3B	0.63488	5.17152e-06
chr9	42306071	42308040	ENSG00000154529	CNTNAP3B	0.600026	4.60092e-05
chr9	42323041	42324240	ENSG00000154529	CNTNAP3B	0.669824	4.35779e-07
chr9	42326321	42326640	ENSG00000154529	CNTNAP3B	0.511426	0.0037155
chr9	42340521	42340550	ENSG00000154529	CNTNAP3B	0.434605	0.0499586
chr9	42423371	42423710	ENSG00000154529	CNTNAP3B	0.530082	0.00165428
chr9	42430831	42431880	ENSG00000154529	CNTNAP3B	0.452849	0.0297918
chr9	42476631	42476710	ENSG00000154529	CNTNAP3B	0.407526	0.0982018
chr9	42550841	42551270	ENSG00000154529	CNTNAP3B	0.533188	0.00144368
chr9	64368011	64370080	ENSG00000172014	ANKRD20A4P	0.648304	2.07104e-06
chr9	64377231	64377340	ENSG00000172014	ANKRD20A4P	0.495064	0.00705433
chr9	64627231	64627520	ENSG00000172014	ANKRD20A4P	0.498042	0.00629808
chr9	65675451	65676680	ENSG00000147996	CBWD5	0.551768	0.00060837
chr9	65737141	65738330	ENSG00000147996	CBWD5	0.49177	0.00798189
chr9	66269181	66271030	ENSG00000274349	ZNF658	0.416952	0.0783681
chr9	67612041	67612220	ENSG00000196873	CBWD3	0.415723	0.0807602
chr9	67613791	67614700	ENSG00000196873	CBWD3	0.487199	0.00941235
chr9	67649481	67650030	ENSG00000196873	CBWD3	0.422044	0.06915
chr9	68437571	68438090	ENSG00000154330	PGM5	0.429455	0.0572938
chr9	68704511	68707090	ENSG00000107242	PIP5K1B	0.63777	4.26855e-06
chr9	68709781	68710690	ENSG00000107242	PIP5K1B	0.450171	0.032206
chr9	68749751	68751040	ENSG00000107242	PIP5K1B	0.420772	0.0711972
chr9	68996561	69000060	ENSG00000107242	PIP5K1B	0.499706	0.00591893
chr9	69376621	69376990	ENSG00000165072	MAMDC2	0.418259	0.0758993
chr9	69589921	69591390	ENSG00000107282	APBA1	0.620065	1.33798e-05
chr9	69667351	69667520	ENSG00000107242	PIP5K1B	-0.447914	0.0344161
chr9	69963311	69964660	ENSG00000107282	APBA1	0.409871	0.092824
chr9	70043341	70045070	ENSG00000165072	MAMDC2	0.684445	1.40728e-07
chr9	70053371	70054910	ENSG00000165072	MAMDC2	0.622261	1.16871e-05
chr9	70255331	70260150	ENSG00000198887	SMC5	0.506574	0.00453683
chr9	70868181	70869640	ENSG00000083067	TRPM3	0.611295	2.31633e-05
chr9	70901981	70903450	ENSG00000083067	TRPM3	0.614911	1.84411e-05
chr9	73175881	73177410	ENSG00000135046	ANXA1	0.438778	0.0446251
chr9	74741991	74743840	ENSG00000134996	OSTF1	0.461272	0.0227952
chr9	74973771	74974420	ENSG00000135045	C9orf40	0.477669	0.013213
chr9	75068711	75070130	ENSG00000134996	OSTF1	0.472658	0.0157616
chr9	75068711	75070130	ENSG00000156017	CARNMT1	0.476977	0.0135736
chr9	75197431	75198090	ENSG00000134996	OSTF1	0.408313	0.0964389
chr9	75974851	75976300	ENSG00000134996	OSTF1	0.465181	0.0200905
chr9	75974851	75976300	ENSG00000135002	RFK	0.440441	0.0425942
chr9	76180271	76182280	ENSG00000099139	PCSK5	0.442882	0.0397826
chr9	76458761	76460630	ENSG00000187210	GCNT1	0.465462	0.0198845
chr9	76699701	76702540	ENSG00000187210	GCNT1	0.617871	1.53986e-05
chr9	76715911	76717220	ENSG00000135002	RFK	0.414629	0.0829877
chr9	76893021	76894260	ENSG00000106772	PRUNE2	0.438801	0.044601
chr9	77022021	77022060	ENSG00000204612	FOXB2	0.41982	0.072998
chr9	77176701	77179390	ENSG00000197969	VPS13A	0.465478	0.0198778
chr9	77588081	77588860	ENSG00000156049	GNA14	0.426732	0.0615327
chr9	77593791	77593950	ENSG00000148019	CEP78	-0.411179	0.0899299
chr9	77594741	77596100	ENSG00000156049	GNA14	0.684674	1.38605e-07
chr9	77594741	77596100	ENSG00000156052	GNAQ	0.409047	0.0947165
chr9	78127071	78128110	ENSG00000156052	GNAQ	-0.410804	0.0907062
chr9	78777211	78780560	ENSG00000106829	TLE4	0.412414	0.0874426
chr9	79741571	79742970	ENSG00000106829	TLE4	0.415602	0.080961
chr10	3772451	3777880	ENSG00000067082	KLF6	0.457156	0.0259604
chr9	83047561	83049000	ENSG00000165105	RASEF	0.565109	0.000314447
chr9	83060361	83063710	ENSG00000165105	RASEF	0.499694	0.00592082
chr9	83185691	83186660	ENSG00000165105	RASEF	0.422173	0.0689348
chr9	83956371	83957060	ENSG00000165118	C9orf64	0.523628	0.00221502
chr9	84705221	84705550	ENSG00000148053	NTRK2	0.429385	0.0573553
chr9	84712001	84712200	ENSG00000148053	NTRK2	0.429438	0.0573233
chr9	85858071	85858500	ENSG00000135049	AGTPBP1	-0.459869	0.0238472
chr9	86079401	86080770	ENSG00000135052	GOLM1	0.431875	0.0537384
chr9	86262201	86263610	ENSG00000135070	ISCA1	0.524073	0.00217401
chr9	86262201	86263610	ENSG00000135052	GOLM1	0.473675	0.0152257
chr9	86575491	86578950	ENSG00000180447	GAS1	0.676953	2.54479e-07
chr9	86643871	86646400	ENSG00000180447	GAS1	0.619826	1.35757e-05
chr9	86940621	86944390	ENSG00000180447	GAS1	0.506629	0.00452576
chr10	4815041	4815540	ENSG00000187134	AKR1C1	0.45458	0.0282028
chr9	90124801	90125580	ENSG00000165023	DIRAS2	0.500071	0.00583296
chr9	90307201	90307730	ENSG00000165023	DIRAS2	0.578318	0.000154638
chr10	4825861	4827050	ENSG00000165568	AKR1E2	0.666476	5.58145e-07
chr9	90343041	90344450	ENSG00000165023	DIRAS2	0.664947	6.21683e-07
chr9	90433081	90434260	ENSG00000165023	DIRAS2	0.448558	0.0337763
chr9	90545741	90547060	ENSG00000165023	DIRAS2	0.625913	9.22284e-06
chr9	90641301	90643430	ENSG00000165023	DIRAS2	0.779393	1.09591e-11
chr9	90693691	90693850	ENSG00000165023	DIRAS2	0.613807	1.97159e-05
chr9	90702321	90703110	ENSG00000165023	DIRAS2	0.500927	0.00564856
chr9	90834931	90835780	ENSG00000165023	DIRAS2	0.519316	0.00267793
chr9	91197371	91198140	ENSG00000148090	AUH	-0.415334	0.0815085
chr9	91207611	91208560	ENSG00000165030	NFIL3	0.407919	0.0973539
chr9	91420751	91425160	ENSG00000148090	AUH	0.42106	0.0707535
chr9	91426241	91426350	ENSG00000148090	AUH	0.419257	0.0740257
chr9	91483181	91483760	ENSG00000165030	NFIL3	0.501716	0.00547585
chr10	4951691	4952490	ENSG00000187134	AKR1C1	0.424693	0.0646313
chr10	4963081	4963840	ENSG00000187134	AKR1C1	0.470535	0.0169327
chr10	5070911	5072570	ENSG00000196139	AKR1C3	0.448989	0.0333573
chr10	5094311	5094910	ENSG00000198610	AKR1C4	-0.410693	0.0910049
chr9	92931741	92931820	ENSG00000106823	ECM2	0.411122	0.0900506
chr9	92941021	92941170	ENSG00000188938	FAM120AOS	0.40916	0.0944654
chr9	93437121	93438800	ENSG00000188938	FAM120AOS	0.420781	0.0711869
chr9	93466761	93467350	ENSG00000048828	FAM120A	0.468913	0.0178344
chr9	93807531	93807940	ENSG00000131668	BARX1	0.497393	0.0064381
chr9	93814221	93814830	ENSG00000131668	BARX1	0.430066	0.0564334
chr9	95010351	95011280	ENSG00000148120	AOPEP	0.412149	0.0879613
chr9	95025351	95026520	ENSG00000148120	AOPEP	0.443194	0.0394212
chr10	5663981	5664170	ENSG00000134461	ANKRD16	-0.412964	0.0863417
chr10	5665731	5667220	ENSG00000196372	ASB13	0.536034	0.00126784
chr9	96686571	96687380	ENSG00000136943	CTSV	0.413082	0.086102
chr9	97051301	97052660	ENSG00000136932	TRMO	0.421055	0.0707538
chr9	97237801	97239040	ENSG00000197816	CCDC180	0.495396	0.00696359
chr9	97501121	97503270	ENSG00000136842	TMOD1	0.46016	0.0236356
chr9	97504081	97505510	ENSG00000136842	TMOD1	0.675382	2.85968e-07
chr9	97516291	97517020	ENSG00000136842	TMOD1	0.53781	0.00116621
chr9	97632131	97634790	ENSG00000188152	NUTM2G	-0.42669	0.0615755
chr9	98118461	98119740	ENSG00000106785	TRIM14	0.407019	0.0994182
chr9	98438691	98438900	ENSG00000136928	GABBR2	0.432612	0.0527034
chr9	98491611	98492330	ENSG00000136928	GABBR2	0.54793	0.00072723
chr9	98503011	98503390	ENSG00000136928	GABBR2	0.658814	9.70006e-07
chr9	98503931	98505420	ENSG00000136928	GABBR2	0.487284	0.00938154
chr9	98538101	98540670	ENSG00000136928	GABBR2	0.579161	0.000148263
chr9	98550521	98553200	ENSG00000136928	GABBR2	0.462062	0.0222348
chr9	98558431	98560280	ENSG00000136928	GABBR2	0.46338	0.0213016
chr9	98599931	98600050	ENSG00000136928	GABBR2	0.599532	4.72428e-05
chr9	98627381	98627680	ENSG00000136928	GABBR2	0.476099	0.014002
chr9	98674051	98674210	ENSG00000136928	GABBR2	0.579705	0.000144123
chr9	98706701	98710790	ENSG00000165138	ANKS6	0.491836	0.00795888
chr9	98706701	98710790	ENSG00000136928	GABBR2	0.572476	0.000213599
chr9	98806971	98808650	ENSG00000106799	TGFBR1	0.429266	0.0575091
chr9	99104021	99106390	ENSG00000119508	NR4A3	0.422319	0.0686378
chr9	100598241	100599370	ENSG00000119509	INVS	-0.429578	0.0571583
chr9	100645341	100645530	ENSG00000136891	TEX10	-0.41873	0.0749971
chr9	101027801	101030240	ENSG00000148123	PLPPR1	0.415813	0.0806097
chr9	101073151	101073620	ENSG00000148123	PLPPR1	0.439848	0.043334
chr9	101237121	101237300	ENSG00000148123	PLPPR1	0.487007	0.00948005
chr9	101485951	101487700	ENSG00000165152	PGAP4	0.676248	2.6805e-07
chr9	104263871	104264120	ENSG00000204246	OR13C3	-0.427038	0.061052
chr9	104868581	104869720	ENSG00000165029	ABCA1	0.501239	0.00558583
chr9	104906811	104907490	ENSG00000165029	ABCA1	0.418392	0.0756495
chr9	104909821	104910320	ENSG00000165029	ABCA1	0.420476	0.0717513
chr9	104926111	104929030	ENSG00000165029	ABCA1	0.670106	4.2763e-07
chr9	104926111	104929030	ENSG00000165028	NIPSNAP3B	0.445977	0.0363661
chr9	104990741	104994560	ENSG00000165028	NIPSNAP3B	0.411994	0.0883143
chr9	104990741	104994560	ENSG00000165029	ABCA1	0.639298	3.87779e-06
chr9	105063831	105065520	ENSG00000165029	ABCA1	0.522122	0.00236622
chr10	6274801	6275950	ENSG00000170525	PFKFB3	0.505895	0.0046585
chr10	6278961	6280680	ENSG00000170525	PFKFB3	0.441749	0.0410382
chr9	105333871	105334110	ENSG00000165029	ABCA1	0.495646	0.00689228
chr9	105413391	105414020	ENSG00000165029	ABCA1	0.453522	0.0291534
chr9	107486961	107491190	ENSG00000136826	KLF4	0.525638	0.00202902
chr9	107631551	107632520	ENSG00000136826	KLF4	0.438595	0.0448603
chr9	109232011	109233680	ENSG00000095203	EPB41L4B	0.553262	0.000565881
chr9	109241891	109243510	ENSG00000119328	ABITRAM	-0.408822	0.0951757
chr9	109401441	109401870	ENSG00000187003	ACTL7A	0.413323	0.0856397
chr9	109481481	109482900	ENSG00000070159	PTPN3	0.498727	0.00614507
chr9	109499371	109500310	ENSG00000070159	PTPN3	0.41879	0.074904
chr9	109639981	109641590	ENSG00000165124	SVEP1	0.450286	0.0320936
chr9	109639981	109641590	ENSG00000157654	PALM2AKAP2	0.469555	0.0174708
chr9	109779661	109781100	ENSG00000157654	PALM2AKAP2	0.587013	9.63504e-05
chr9	109779661	109781100	ENSG00000165124	SVEP1	0.494673	0.00715125
chr9	109816291	109818420	ENSG00000157654	PALM2AKAP2	0.506546	0.00454062
chr9	110027171	110028490	ENSG00000157654	PALM2AKAP2	0.500766	0.00567451
chr9	110047361	110050360	ENSG00000070159	PTPN3	0.437259	0.046469
chr9	110047361	110050360	ENSG00000157654	PALM2AKAP2	0.585094	0.000107175
chr9	110157821	110158700	ENSG00000157654	PALM2AKAP2	0.441055	0.0419241
chr9	110254721	110258150	ENSG00000070159	PTPN3	0.440011	0.04313
chr9	110543161	110544390	ENSG00000165124	SVEP1	0.418494	0.0754699
chr9	110544931	110546220	ENSG00000165124	SVEP1	0.48649	0.00966294
chr9	110555581	110556560	ENSG00000165124	SVEP1	0.481322	0.0115866
chr9	110578841	110580370	ENSG00000165124	SVEP1	0.689338	9.52846e-08
chr10	6748591	6749980	ENSG00000198879	SFMBT2	0.501572	0.00550669
chr9	110802161	110803450	ENSG00000198121	LPAR1	0.6095	2.58831e-05
chr9	110827871	110829200	ENSG00000198121	LPAR1	0.471821	0.0162249
chr9	111036181	111039450	ENSG00000198121	LPAR1	0.544398	0.000856742
chr9	111297771	111299990	ENSG00000165124	SVEP1	0.440531	0.0424786
chr9	111529391	111530530	ENSG00000173258	ZNF483	0.758309	1.27427e-10
chr9	111529391	111530530	ENSG00000136813	ECPAS	0.471959	0.0161565
chr9	111597901	111600240	ENSG00000106853	PTGR1	0.513507	0.00340954
chr9	112097681	112098310	ENSG00000148153	INIP	-0.46657	0.0191834
chr9	112174431	112175860	ENSG00000106868	SUSD1	0.704344	2.57618e-08
chr9	112629641	112630470	ENSG00000148158	SNX30	-0.412447	0.0874271
chr9	113316121	113316290	ENSG00000148153	INIP	-0.488607	0.00894974
chr9	113341811	113342500	ENSG00000148218	ALAD	0.503733	0.00507669
chr9	113343151	113344610	ENSG00000148218	ALAD	0.433625	0.0512808
chr9	113400351	113402110	ENSG00000148218	ALAD	-0.442932	0.0397591
chr9	113491531	113494030	ENSG00000138835	RGS3	0.52297	0.00227766
chr9	113526921	113527460	ENSG00000119431	HDHD3	0.406788	0.0998942
chr9	113541031	113541540	ENSG00000196739	COL27A1	-0.409641	0.0933619
chr9	113562841	113567020	ENSG00000138835	RGS3	0.514016	0.00334144
chr10	7407951	7413300	ENSG00000198879	SFMBT2	0.627836	8.1526e-06
chr9	115148881	115149320	ENSG00000196739	COL27A1	0.424735	0.0645694
chr9	115202941	115203460	ENSG00000182752	PAPPA	-0.415609	0.0809497
chr9	115219721	115221060	ENSG00000106948	AKNA	0.458205	0.0251287
chr9	116482231	116483610	ENSG00000119401	TRIM32	-0.412954	0.0863465
chr9	117703611	117705500	ENSG00000136869	TLR4	0.704337	2.57618e-08
chr9	118595841	118596120	ENSG00000078725	BRINP1	0.446603	0.0357139
chr9	118616281	118616920	ENSG00000078725	BRINP1	0.434731	0.0497897
chr9	118984871	118985020	ENSG00000078725	BRINP1	0.460648	0.0232801
chr9	119368321	119370050	ENSG00000078725	BRINP1	0.452773	0.0298686
chr9	120583361	120585210	ENSG00000136861	CDK5RAP2	0.48002	0.0121264
chr9	120729781	120731840	ENSG00000106780	MEGF9	0.532214	0.00150523
chr9	120729781	120731840	ENSG00000095261	PSMD5	0.535376	0.00130854
chr9	120733131	120733750	ENSG00000106780	MEGF9	0.413661	0.0849811
chr9	120842021	120843820	ENSG00000095261	PSMD5	0.879807	2.46913e-19
chr9	120851401	120853450	ENSG00000095261	PSMD5	0.481748	0.0114267
chr9	120855971	120857290	ENSG00000095261	PSMD5	0.506319	0.00457932
chr9	120930881	120932480	ENSG00000119403	PHF19	0.671073	3.98772e-07
chr9	121266151	121270070	ENSG00000148180	GSN	0.67098	3.9962e-07
chr9	121277961	121279420	ENSG00000148180	GSN	0.420412	0.0718584
chr9	121349111	121349290	ENSG00000148180	GSN	0.464578	0.0204876
chr9	121369271	121370870	ENSG00000148175	STOM	0.474835	0.0146558
chr9	121453211	121453790	ENSG00000148175	STOM	0.427147	0.0608423
chr9	121566541	121569430	ENSG00000095261	PSMD5	0.441876	0.0409062
chr9	121566541	121569430	ENSG00000136848	DAB2IP	0.502342	0.00535234
chr9	121574021	121574030	ENSG00000197233	OR1J2	-0.613487	2.01073e-05
chr9	121574401	121575420	ENSG00000056558	TRAF1	0.457511	0.0256789
chr9	121674711	121677280	ENSG00000136848	DAB2IP	0.424357	0.0652227
chr9	121748291	121748590	ENSG00000148175	STOM	-0.480294	0.0119977
chr9	122036851	122037530	ENSG00000119446	RBM18	0.433933	0.0508732
chr9	122394221	122395230	ENSG00000095303	PTGS1	0.458962	0.0245846
chr9	122402401	122402770	ENSG00000095303	PTGS1	0.430399	0.0559326
chr9	123353701	123361300	ENSG00000148204	CRB2	0.451875	0.0307431
chr9	123860611	123862290	ENSG00000106689	LHX2	0.430538	0.0557031
chr9	124033691	124034530	ENSG00000106689	LHX2	0.41233	0.0875854
chr9	124359221	124361360	ENSG00000136942	RPL35	-0.432479	0.0528897
chr9	124399051	124400640	ENSG00000136942	RPL35	0.419552	0.0735179
chr9	124880061	124881290	ENSG00000106689	LHX2	-0.434961	0.0495032
chr9	125549231	125550500	ENSG00000136933	RABEPK	0.468819	0.0178666
chr9	125750691	125750850	ENSG00000167081	PBX3	0.417689	0.0769551
chr9	125759001	125760230	ENSG00000167081	PBX3	0.566522	0.000293014
chr9	125763381	125763660	ENSG00000167081	PBX3	0.415844	0.080584
chr9	125889011	125890600	ENSG00000167081	PBX3	0.415939	0.0804352
chr10	10293161	10295850	ENSG00000048740	CELF2	0.415392	0.0813948
chr9	127446201	127446440	ENSG00000167114	SLC27A4	-0.415757	0.0806823
chr9	127805761	127805870	ENSG00000148346	LCN2	0.414188	0.083904
chr9	127835511	127836920	ENSG00000167106	FAM102A	-0.427986	0.0595552
chr9	127838461	127838670	ENSG00000171169	NAIF1	-0.433281	0.0517259
chr9	127875661	127878540	ENSG00000136859	ANGPTL2	0.480663	0.0118769
chr9	127887941	127888060	ENSG00000136828	RALGPS1	0.421967	0.0692368
chr9	127965081	127967030	ENSG00000167106	FAM102A	0.426643	0.0616339
chr9	127968531	127969760	ENSG00000171169	NAIF1	0.425677	0.0630229
chr9	127968531	127969760	ENSG00000095370	SH2D3C	-0.426839	0.0613644
chr9	128001401	128002170	ENSG00000167106	FAM102A	0.452437	0.0302091
chr9	128066651	128070130	ENSG00000171169	NAIF1	0.435304	0.0490308
chr9	128117241	128118490	ENSG00000136854	STXBP1	-0.410986	0.0903636
chr9	128418981	128421700	ENSG00000167123	CERCAM	0.541424	0.00098872
chr9	128549621	128555410	ENSG00000197694	SPTAN1	0.457034	0.0260656
chr9	128575401	128575880	ENSG00000171159	C9orf16	-0.430039	0.0564579
chr9	128628091	128628830	ENSG00000188483	IER5L	-0.408359	0.0963415
chr9	128648371	128648540	ENSG00000171159	C9orf16	-0.41555	0.0810623
chr9	128863541	128864180	ENSG00000167136	ENDOG	0.425393	0.0635068
chr9	128987701	128988180	ENSG00000179058	C9orf50	-0.440982	0.0419785
chr9	129126421	129127580	ENSG00000136802	LRRC8A	-0.446129	0.0362014
chr9	129136531	129137070	ENSG00000175283	DOLK	-0.408323	0.0964176
chr9	129136531	129137070	ENSG00000136802	LRRC8A	-0.425219	0.0637547
chr9	129142631	129143870	ENSG00000188483	IER5L	0.472846	0.0156733
chr9	129164251	129164840	ENSG00000119383	PTPA	-0.48408	0.0105184
chr9	129183551	129183580	ENSG00000167110	GOLGA2	-0.438128	0.045433
chr9	129333741	129335210	ENSG00000188483	IER5L	0.558685	0.000431816
chr9	129481811	129484460	ENSG00000188483	IER5L	0.468555	0.018018
chr9	129495101	129498630	ENSG00000188483	IER5L	0.445676	0.0366855
chr9	129548161	129551120	ENSG00000188483	IER5L	0.455955	0.0269435
chr9	129752431	129753580	ENSG00000148344	PTGES	0.418419	0.0756127
chr9	129937961	129940100	ENSG00000187239	FNBP1	0.546646	0.000769107
chr9	130150931	130151020	ENSG00000188483	IER5L	0.4228	0.0677392
chr9	130150931	130151020	ENSG00000107164	FUBP3	-0.453848	0.0288314
chr9	130806531	130806550	ENSG00000288570	ENSG00000288570	0.421018	0.0708029
chr9	130912891	130913980	ENSG00000130714	POMT1	0.426846	0.0613613
chr9	130918501	130919460	ENSG00000160539	PLPP7	-0.476151	0.0139776
chr9	130937551	130940520	ENSG00000130720	FIBCD1	0.411339	0.0896368
chr9	131641701	131642010	ENSG00000196358	NTNG2	0.473078	0.0155646
chr9	131731081	131732670	ENSG00000107263	RAPGEF1	0.468636	0.0179676
chr9	132213551	132214830	ENSG00000125484	GTF3C4	-0.420068	0.0726024
chr9	132234251	132235460	ENSG00000196358	NTNG2	0.509702	0.00400332
chr9	132240141	132242910	ENSG00000196358	NTNG2	0.452027	0.030588
chr9	132245861	132246600	ENSG00000130717	UCK1	-0.442502	0.0401916
chr9	132615881	132616050	ENSG00000160563	MED27	-0.422961	0.0675195
chr9	132753291	132753310	ENSG00000123454	DBH	0.418677	0.0751243
chr9	133137941	133138270	ENSG00000160326	SLC2A6	0.426227	0.0622551
chr9	133468601	133470940	ENSG00000160326	SLC2A6	0.463835	0.0209815
chr9	133559921	133560960	ENSG00000160326	SLC2A6	-0.463062	0.021541
chr9	133572381	133573420	ENSG00000160323	ADAMTS13	0.430534	0.0557031
chr9	133737671	133738860	ENSG00000123453	SARDH	0.465878	0.0196112
chr9	133883011	133883620	ENSG00000148288	GBGT1	-0.482081	0.0113001
chr9	133906931	133908420	ENSG00000285245	ENSG00000285245	-0.432175	0.0533125
chr9	133913711	133918920	ENSG00000160293	VAV2	0.504374	0.00495902
chr9	133919701	133919760	ENSG00000123453	SARDH	-0.440883	0.0420987
chr9	133927651	133929140	ENSG00000160326	SLC2A6	0.420718	0.0712926
chr9	133950151	133950330	ENSG00000170835	CEL	0.45697	0.026103
chr9	133955241	133957710	ENSG00000160293	VAV2	0.408809	0.0952033
chr10	11431221	11431400	ENSG00000148429	USP6NL	0.433673	0.0512153
chr9	134626001	134626020	ENSG00000130635	COL5A1	0.461753	0.022439
chr9	134640911	134643760	ENSG00000130635	COL5A1	0.62105	1.25635e-05
chr9	134644681	134645680	ENSG00000130635	COL5A1	0.533569	0.00141829
chr9	134706651	134707730	ENSG00000130635	COL5A1	0.422986	0.0675195
chr9	134858581	134858890	ENSG00000130635	COL5A1	0.442217	0.0404819
chr9	134895571	134896700	ENSG00000130635	COL5A1	0.461533	0.0225906
chr9	135075021	135076610	ENSG00000130558	OLFM1	0.683111	1.56207e-07
chr9	135077351	135077770	ENSG00000130558	OLFM1	0.496249	0.00673642
chr9	135085701	135088920	ENSG00000130558	OLFM1	0.699396	4.07042e-08
chr9	135137011	135138040	ENSG00000130558	OLFM1	0.588038	9.12078e-05
chr9	135146981	135147800	ENSG00000130558	OLFM1	0.490029	0.00849763
chr9	135224871	135225560	ENSG00000130558	OLFM1	0.481506	0.0115295
chr9	135370311	135371920	ENSG00000130558	OLFM1	0.443278	0.0393586
chr9	135421351	135421560	ENSG00000122136	OBP2A	-0.430152	0.056325
chr9	135707911	135707990	ENSG00000236543	ENSG00000236543	-0.518076	0.0028216
chr1	16236101	16237850	ENSG00000132906	CASP9	0.427154	0.0608382
chr9	136085551	136086580	ENSG00000177984	LCN15	-0.420478	0.0717513
chr9	136148151	136148810	ENSG00000148362	PAXX	-0.433306	0.0517008
chr9	136228241	136228380	ENSG00000204001	LCN8	-0.512493	0.00355391
chr9	136372521	136373830	ENSG00000169692	AGPAT2	-0.446389	0.035931
chr9	136412901	136413470	ENSG00000197355	UAP1L1	-0.421044	0.0707637
chr9	136664851	136664860	ENSG00000204001	LCN8	0.424985	0.0641641
chr9	136686331	136688060	ENSG00000169692	AGPAT2	0.413406	0.0855054
chr9	136686331	136688060	ENSG00000197355	UAP1L1	0.427014	0.061095
chr10	11742141	11742960	ENSG00000134463	ECHDC3	0.680335	1.93641e-07
chr9	136787061	136788220	ENSG00000130559	CAMSAP1	0.564985	0.000316253
chr9	136838221	136838240	ENSG00000267206	LCN6	-0.43758	0.0460465
chr9	137044071	137047100	ENSG00000107281	NPDC1	0.435367	0.0489394
chr9	137113911	137115380	ENSG00000176978	DPP7	0.68423	1.42358e-07
chr9	137198541	137198800	ENSG00000267206	LCN6	-0.47828	0.0129571
chr9	137204921	137206250	ENSG00000176058	TPRN	0.448037	0.0343126
chr10	11822931	11824850	ENSG00000148426	PROSER2	0.49938	0.00599275
chr9	137239821	137242760	ENSG00000197768	STPG3	-0.420016	0.0726889
chr9	137370021	137371880	ENSG00000198435	NRARP	0.475675	0.0142147
chr9	137534591	137535300	ENSG00000197355	UAP1L1	0.438532	0.0449263
chr9	137603991	137607640	ENSG00000130653	PNPLA7	0.423887	0.0659042
chr10	11898391	11898800	ENSG00000148426	PROSER2	0.501613	0.0054975
chr9	137877131	137879360	ENSG00000148408	CACNA1B	0.519438	0.00266268
chr9	138068471	138069320	ENSG00000148408	CACNA1B	0.585937	0.000102624
chrX	18821	20400	ENSG00000185960	SHOX	-0.458359	0.0249976
chrX	372981	375010	ENSG00000167393	PPP2R3B	0.554061	0.000544172
chrX	386001	388020	ENSG00000167393	PPP2R3B	0.415868	0.0805332
chrX	2497971	2501680	ENSG00000002586	CD99	0.426906	0.0612683
chrX	2552551	2553190	ENSG00000214717	ZBED1	0.429879	0.0567339
chrX	2690321	2692990	ENSG00000002586	CD99	0.530333	0.00163922
chrX	2963981	2964710	ENSG00000157399	ARSL	0.434444	0.0501907
chrX	6614271	6615010	ENSG00000101846	STS	0.422969	0.0675195
chrX	6823381	6824170	ENSG00000130021	PUDP	0.452725	0.0299101
chr10	12507281	12508230	ENSG00000183049	CAMK1D	0.566091	0.000299382
chrX	8867121	8868170	ENSG00000183304	FAM9A	-0.434082	0.0507067
chr10	12509921	12511610	ENSG00000183049	CAMK1D	0.470156	0.0171338
chrX	9581821	9582180	ENSG00000011201	ANOS1	0.434874	0.0495791
chrX	9790891	9791970	ENSG00000101850	GPR143	0.424172	0.0653991
chrX	9790891	9791970	ENSG00000146950	SHROOM2	0.546939	0.000759978
chrX	9797061	9798190	ENSG00000146950	SHROOM2	0.471007	0.0166753
chrX	9797061	9798190	ENSG00000101850	GPR143	0.445633	0.0367401
chr10	12555291	12555310	ENSG00000148426	PROSER2	0.411461	0.0894331
chrX	10633491	10635120	ENSG00000101871	MID1	0.418602	0.0753081
chrX	11664951	11666410	ENSG00000005302	MSL3	0.434766	0.0497327
chrX	12965361	12966210	ENSG00000101916	TLR8	0.425744	0.0629108
chrX	13014841	13014930	ENSG00000187268	FAM9C	0.458928	0.0246126
chrX	13428041	13429140	ENSG00000123595	RAB9A	-0.406946	0.0995717
chrX	13778901	13779280	ENSG00000123594	ATXN3L	0.45512	0.0277262
chrX	13935481	13935500	ENSG00000123594	ATXN3L	0.423719	0.0662029
chrX	14291671	14292790	ENSG00000198759	EGFL6	0.410771	0.0907862
chrX	14476031	14476790	ENSG00000196459	TRAPPC2	-0.441043	0.0419275
chrX	14584311	14585270	ENSG00000130150	MOSPD2	0.414297	0.0836577
chrX	15492681	15494080	ENSG00000182798	MAGEB17	0.415494	0.0811966
chrX	15492681	15494080	ENSG00000087842	PIR	0.496029	0.00679605
chrX	15580001	15580730	ENSG00000182287	AP1S2	0.41987	0.0729156
chrX	15580001	15580730	ENSG00000126010	GRPR	0.4164	0.0795076
chrX	15653751	15654850	ENSG00000087842	PIR	0.442834	0.0398379
chrX	15653751	15654850	ENSG00000165197	VEGFD	0.407946	0.0973377
chrX	15750821	15751740	ENSG00000169239	CA5B	0.429327	0.057446
chrX	15947161	15948210	ENSG00000165195	PIGA	-0.414411	0.083453
chr10	13001121	13002010	ENSG00000151468	CCDC3	0.461372	0.0227304
chrX	16946171	16947530	ENSG00000169891	REPS2	0.449768	0.0325789
chrX	17020961	17021150	ENSG00000188158	NHS	0.427596	0.0601025
chrX	17291391	17292640	ENSG00000188158	NHS	0.479189	0.0125222
chrX	17374581	17377980	ENSG00000188158	NHS	0.600583	4.44867e-05
chrX	17412671	17413640	ENSG00000188158	NHS	0.42044	0.0718038
chrX	17414591	17416480	ENSG00000188158	NHS	0.644796	2.65847e-06
chrX	17456151	17457480	ENSG00000188158	NHS	0.431267	0.0545955
chrX	17458871	17460010	ENSG00000188158	NHS	0.472564	0.015819
chrX	17580521	17581050	ENSG00000188158	NHS	0.421561	0.0699456
chrX	17655021	17656490	ENSG00000188158	NHS	0.470532	0.0169327
chrX	17854181	17854820	ENSG00000131831	RAI2	0.431359	0.0544717
chrX	17859581	17861690	ENSG00000131831	RAI2	0.410856	0.0906021
chrX	17922321	17922690	ENSG00000131831	RAI2	0.407407	0.0985179
chrX	18025131	18025340	ENSG00000131831	RAI2	0.42833	0.0590145
chrX	18436751	18437090	ENSG00000008086	CDKL5	0.45075	0.0316978
chr10	13298871	13300660	ENSG00000107537	PHYH	0.41384	0.0846168
chrX	19772251	19773800	ENSG00000147010	SH3KBP1	0.426291	0.0621614
chrX	23263951	23264280	ENSG00000184735	DDX53	0.413646	0.085011
chrX	23263951	23264280	ENSG00000165186	PTCHD1	0.586213	0.000100924
chr10	13560651	13560810	ENSG00000165630	PRPF18	-0.411711	0.0889212
chrX	23291921	23293670	ENSG00000165186	PTCHD1	0.522774	0.00229891
chrX	23331821	23335540	ENSG00000165186	PTCHD1	0.562869	0.000352635
chrX	23873891	23875220	ENSG00000130066	SAT1	0.554466	0.000534388
chrX	24242161	24243470	ENSG00000067992	PDK3	0.493007	0.00760611
chrX	24244251	24244440	ENSG00000067992	PDK3	0.485688	0.00994305
chrX	24244771	24245820	ENSG00000067992	PDK3	0.608168	2.80273e-05
chrX	25019481	25021850	ENSG00000004848	ARX	0.588749	8.77325e-05
chrX	28588841	28589410	ENSG00000169306	IL1RAPL1	0.412819	0.086645
chr10	13709601	13713750	ENSG00000151474	FRMD4A	0.414879	0.0824566
chrX	30888441	30890140	ENSG00000132446	FTHL17	0.640245	3.62737e-06
chrX	30971841	30972500	ENSG00000132446	FTHL17	0.53191	0.00152405
chrX	30992461	30992860	ENSG00000132446	FTHL17	0.407679	0.09787
chrX	37348281	37350480	ENSG00000130962	PRRG1	0.721647	5.33939e-09
chrX	37571501	37572600	ENSG00000047597	XK	0.469639	0.0174234
chrX	37571501	37572600	ENSG00000147036	LANCL3	0.576822	0.000167426
chrX	37573251	37573720	ENSG00000047597	XK	0.441404	0.0414638
chrX	37573251	37573720	ENSG00000147036	LANCL3	0.595347	6.01387e-05
chrX	37846911	37848040	ENSG00000165169	DYNLT3	0.467049	0.0189021
chrX	38219651	38221520	ENSG00000165175	MID1IP1	-0.461585	0.0225513
chrX	38233821	38234460	ENSG00000101955	SRPX	0.566894	0.00028707
chrX	38478251	38478710	ENSG00000156298	TSPAN7	0.484994	0.0101797
chrX	38561021	38563050	ENSG00000156298	TSPAN7	0.444233	0.038232
chrX	38599951	38600580	ENSG00000156298	TSPAN7	0.454564	0.0282028
chr10	13833861	13836050	ENSG00000151474	FRMD4A	0.493509	0.00747294
chrX	40434531	40435660	ENSG00000183337	BCOR	0.415908	0.080503
chrX	41478191	41479350	ENSG00000147044	CASK	0.46302	0.0215695
chrX	42485821	42485860	ENSG00000102055	PPP1R2C	-0.567317	0.000280945
chrX	42626861	42628080	ENSG00000147044	CASK	0.538754	0.0011173
chrX	43755071	43755100	ENSG00000102055	PPP1R2C	-0.470902	0.0167332
chrX	43967751	43971220	ENSG00000124479	NDP	0.531381	0.00156263
chrX	44143741	44145410	ENSG00000124479	NDP	0.473232	0.0154813
chrX	44343321	44344050	ENSG00000183690	EFHC2	0.689807	9.16228e-08
chrX	45133981	45135490	ENSG00000147113	DIPK2B	0.547675	0.000735658
chrX	45142041	45142840	ENSG00000147113	DIPK2B	0.450821	0.0316373
chrX	46647101	46648000	ENSG00000147119	CHST7	0.407702	0.097805
chrX	46840001	46842080	ENSG00000102218	RP2	0.431073	0.0548618
chrX	47143961	47147360	ENSG00000147123	NDUFB11	-0.419218	0.0740918
chrX	47264411	47265560	ENSG00000147123	NDUFB11	-0.46273	0.0217583
chrX	48071051	48071950	ENSG00000221994	ZNF630	0.77873	1.19508e-11
chrX	48578851	48578870	ENSG00000165583	SSX5	-0.503968	0.0050332
chrX	48695291	48697640	ENSG00000269313	MAGIX	-0.481552	0.0115076
chrX	48833881	48836190	ENSG00000102109	PCSK1N	0.666512	5.57219e-07
chrX	48971341	48972890	ENSG00000102057	KCND1	0.452032	0.030586
chrX	49163371	49164460	ENSG00000102103	PQBP1	-0.415902	0.080503
chrX	49171731	49172750	ENSG00000102007	PLP2	0.601247	4.27292e-05
chrX	49171731	49172750	ENSG00000012211	PRICKLE3	0.466251	0.0193788
chrX	49186271	49186650	ENSG00000012211	PRICKLE3	0.42114	0.0706668
chrX	50700791	50701500	ENSG00000158352	SHROOM4	0.500311	0.00578488
chrX	50704441	50704920	ENSG00000158352	SHROOM4	0.56753	0.000277767
chrX	50718861	50719060	ENSG00000158352	SHROOM4	0.435575	0.0486909
chrX	50769391	50770020	ENSG00000158352	SHROOM4	0.660347	8.68188e-07
chrX	50769391	50770020	ENSG00000189369	GSPT2	0.415131	0.081962
chrX	50776021	50776760	ENSG00000158352	SHROOM4	0.692025	7.62575e-08
chrX	50779611	50780210	ENSG00000158352	SHROOM4	0.673657	3.27773e-07
chrX	50779611	50780210	ENSG00000189369	GSPT2	0.410588	0.0912201
chrX	50812971	50814960	ENSG00000189369	GSPT2	0.417955	0.0764566
chrX	50812971	50814960	ENSG00000158352	SHROOM4	0.820161	3.78531e-14
chrX	53280681	53282820	ENSG00000124313	IQSEC2	0.427278	0.060608
chrX	53317231	53317980	ENSG00000126012	KDM5C	0.420974	0.0708989
chrX	54807401	54809560	ENSG00000102316	MAGED2	0.40838	0.0963045
chrX	55486441	55490160	ENSG00000187601	MAGEH1	0.571432	0.000226121
chrX	55486441	55490160	ENSG00000247746	USP51	0.612697	2.11363e-05
chrX	55522381	55524150	ENSG00000247746	USP51	0.496132	0.0067693
chrX	55522381	55524150	ENSG00000187601	MAGEH1	0.534293	0.0013737
chrX	65034311	65035880	ENSG00000102053	ZC3H12B	0.669312	4.49609e-07
chrX	65196751	65197760	ENSG00000102053	ZC3H12B	0.492481	0.00775558
chrX	65406561	65407980	ENSG00000102053	ZC3H12B	0.424089	0.0655695
chr10	14574441	14574540	ENSG00000151474	FRMD4A	0.412721	0.0868791
chrX	66164051	66164630	ENSG00000089472	HEPH	0.486094	0.00981181
chrX	66638121	66639650	ENSG00000131080	EDA2R	0.444965	0.0374943
chr10	14625021	14626560	ENSG00000065809	FAM107B	0.419569	0.0734948
chrX	69496211	69496530	ENSG00000130054	FAM155B	0.515513	0.00314607
chrX	69503521	69505580	ENSG00000130054	FAM155B	0.629533	7.29038e-06
chrX	69615321	69616790	ENSG00000130054	FAM155B	0.518038	0.00282629
chrX	70418321	70418500	ENSG00000120500	ARR3	-0.429919	0.0566579
chrX	70444331	70446500	ENSG00000130055	GDPD2	0.428435	0.058857
chrX	70930541	70931600	ENSG00000215115	CXorf49	-0.417705	0.0769316
chrX	70930541	70931600	ENSG00000215113	CXorf49B	-0.406829	0.099816
chrX	71166531	71166820	ENSG00000215115	CXorf49	-0.407198	0.0989688
chrX	72280481	72280740	ENSG00000147162	OGT	0.407718	0.0977894
chrX	72300581	72301050	ENSG00000125931	CITED1	0.46318	0.0214461
chrX	72365761	72367790	ENSG00000125931	CITED1	0.432988	0.0521354
chrX	72381411	72382770	ENSG00000125931	CITED1	0.516739	0.00299052
chrX	72430531	72430780	ENSG00000125931	CITED1	0.42055	0.0716068
chrX	72651831	72652650	ENSG00000269502	DMRTC1	0.40771	0.0978021
chrX	72713641	72715020	ENSG00000067177	PHKA1	0.677372	2.46891e-07
chrX	73214311	73215090	ENSG00000186462	NAP1L2	0.478632	0.0127883
chrX	74923641	74926000	ENSG00000050030	NEXMIF	0.613707	1.98407e-05
chrX	78744021	78744790	ENSG00000147145	LPAR4	0.422151	0.0689787
chrX	84079271	84079910	ENSG00000072133	RPS6KA6	0.462843	0.0216778
chrX	91767331	91768090	ENSG00000102290	PCDH11X	0.738977	9.30567e-10
chrX	91778621	91782770	ENSG00000174740	PABPC5	0.518001	0.00283076
chrX	91778621	91782770	ENSG00000102290	PCDH11X	0.741414	7.24154e-10
chrX	100635781	100637210	ENSG00000000003	TSPAN6	0.949862	4.45321e-31
chrX	100643771	100644470	ENSG00000102359	SRPX2	0.431888	0.053718
chrX	100643771	100644470	ENSG00000000003	TSPAN6	0.788187	3.65185e-12
chrX	100649001	100649320	ENSG00000000003	TSPAN6	0.505868	0.0046626
chrX	100654391	100654540	ENSG00000000003	TSPAN6	0.666267	5.6667e-07
chrX	101219411	101220390	ENSG00000102385	DRP2	0.49836	0.00621961
chrX	101682491	101683240	ENSG00000184867	ARMCX2	0.498522	0.00619235
chrX	101686031	101686210	ENSG00000184867	ARMCX2	0.460577	0.0233434
chrX	101708041	101708650	ENSG00000184867	ARMCX2	0.47188	0.0162074
chrX	101736741	101737060	ENSG00000198960	ARMCX6	0.538553	0.0011267
chrX	101736741	101737060	ENSG00000184867	ARMCX2	0.563032	0.000349726
chrX	101736741	101737060	ENSG00000102401	ARMCX3	0.441755	0.0410382
chrX	101744311	101744400	ENSG00000184867	ARMCX2	0.496858	0.00657639
chrX	101745161	101745330	ENSG00000184867	ARMCX2	0.536163	0.00126084
chrX	101749541	101749880	ENSG00000184867	ARMCX2	0.55887	0.000427504
chrX	101749541	101749880	ENSG00000198960	ARMCX6	0.474707	0.0147104
chrX	102155551	102156240	ENSG00000184515	BEX5	0.641896	3.24792e-06
chrX	103062941	103064720	ENSG00000133169	BEX1	0.457371	0.0257977
chrX	103101021	103102680	ENSG00000133169	BEX1	0.503054	0.00522024
chrX	103310321	103311290	ENSG00000133134	BEX2	0.472757	0.0157168
chrX	103549821	103550730	ENSG00000158301	GPRASP2	-0.429155	0.0577251
chrX	103704841	103705240	ENSG00000123560	PLP1	0.409964	0.0926234
chrX	103793201	103794480	ENSG00000123560	PLP1	0.488161	0.00909456
chrX	103831411	103832820	ENSG00000123570	RAB9B	0.453969	0.0287267
chrX	104270911	104270980	ENSG00000268629	TEX13A	-0.42015	0.0724361
chrX	104310081	104310830	ENSG00000269226	TMSB15B	0.425978	0.062616
chrX	104310081	104310830	ENSG00000158427	TMSB15B	0.433012	0.05212
chr10	16436451	16437390	ENSG00000165983	PTER	0.711044	1.41694e-08
chrX	105821461	105822620	ENSG00000123572	NRK	0.41605	0.080235
chrX	106707841	106708680	ENSG00000133135	RNF128	0.415146	0.0819501
chrX	107448201	107450930	ENSG00000147234	FRMPD3	0.542313	0.000947615
chrX	107502131	107503040	ENSG00000147234	FRMPD3	0.526593	0.00194615
chrX	107737171	107737560	ENSG00000157514	TSC22D3	0.45991	0.0238171
chrX	107738621	107739210	ENSG00000147234	FRMPD3	0.412157	0.0879456
chrX	107738621	107739210	ENSG00000157514	TSC22D3	0.448763	0.0335541
chrX	108270481	108271220	ENSG00000188153	COL4A5	0.414308	0.0836389
chrX	108415641	108416590	ENSG00000197565	COL4A6	0.579419	0.000146345
chrX	108415641	108416590	ENSG00000188153	COL4A5	0.491482	0.00806
chr1	16609931	16610500	ENSG00000219481	NBPF1	0.539341	0.00108775
chr10	16816361	16818400	ENSG00000148484	RSU1	0.440881	0.0420987
chr10	16832241	16833440	ENSG00000148484	RSU1	0.428594	0.0585792
chrX	111040561	111041660	ENSG00000077264	PAK3	0.408919	0.0950151
chrX	111095741	111097180	ENSG00000077264	PAK3	0.545791	0.000801612
chrX	111348421	111349450	ENSG00000101901	ALG13	0.41294	0.0863588
chrX	111430661	111431680	ENSG00000077279	DCX	0.50665	0.00452362
chr1	16611821	16614830	ENSG00000058453	CROCC	0.412445	0.0874271
chr1	16611821	16614830	ENSG00000219481	NBPF1	0.861452	1.6997e-17
chrX	112800821	112801800	ENSG00000126016	AMOT	0.681426	1.77959e-07
chrX	115017531	115017940	ENSG00000123496	IL13RA2	0.728334	2.75882e-09
chrX	115400361	115401680	ENSG00000102024	PLS3	0.538	0.00115491
chrX	119398711	119400210	ENSG00000077713	SLC25A43	0.872485	1.41464e-18
chrX	119425091	119425250	ENSG00000077713	SLC25A43	0.505071	0.00482368
chrX	119426841	119427820	ENSG00000077713	SLC25A43	0.719335	6.60409e-09
chrX	119622801	119623040	ENSG00000174460	ZCCHC12	-0.413922	0.0844664
chrX	119692031	119694010	ENSG00000125354	SEPTIN6	0.430501	0.0557491
chrX	119753841	119753910	ENSG00000018610	STEEP1	-0.440035	0.0431064
chr1	16618831	16619300	ENSG00000219481	NBPF1	0.41145	0.0894352
chrX	123271631	123273580	ENSG00000125675	GRIA3	0.472457	0.0158813
chr1	16619801	16622190	ENSG00000219481	NBPF1	0.605072	3.35914e-05
chrX	124594101	124594300	ENSG00000009694	TENM1	0.59322	6.78489e-05
chrX	124608391	124608740	ENSG00000183918	SH2D1A	0.441925	0.0408417
chrX	124608391	124608740	ENSG00000009694	TENM1	0.565117	0.000314447
chrX	124651141	124651350	ENSG00000009694	TENM1	0.44004	0.0431041
chrX	125000871	125001000	ENSG00000009694	TENM1	0.57913	0.000148374
chrX	125153771	125153810	ENSG00000183918	SH2D1A	0.481052	0.0117035
chrX	125153771	125153810	ENSG00000009694	TENM1	0.5005	0.00573817
chrX	125175681	125176940	ENSG00000009694	TENM1	0.743559	5.8021e-10
chrX	125175681	125176940	ENSG00000183918	SH2D1A	0.566114	0.00029912
chrX	125198671	125198890	ENSG00000183918	SH2D1A	0.483528	0.0107341
chrX	125198671	125198890	ENSG00000009694	TENM1	0.762454	8.13968e-11
chrX	125202111	125206740	ENSG00000183918	SH2D1A	0.576934	0.000166352
chrX	125202111	125206740	ENSG00000009694	TENM1	0.806272	3.00338e-13
chrX	125378881	125378960	ENSG00000009694	TENM1	0.442293	0.0404075
chrX	125444701	125445050	ENSG00000009694	TENM1	0.607551	2.90633e-05
chr1	16623471	16626360	ENSG00000219481	NBPF1	0.587104	9.59646e-05
chrX	131288621	131289640	ENSG00000147255	IGSF1	0.469886	0.0172835
chrX	132022681	132023800	ENSG00000134602	STK26	0.583368	0.00011834
chr10	17430641	17431200	ENSG00000165985	C1QL3	0.445317	0.0370656
chrX	132848131	132848820	ENSG00000171004	HS6ST2	0.470252	0.0170771
chrX	133054001	133054620	ENSG00000171004	HS6ST2	0.410824	0.0906582
chrX	133411891	133416180	ENSG00000076716	GPC4	0.468841	0.0178633
chrX	133560611	133561880	ENSG00000203952	CCDC160	0.426239	0.0622323
chrX	133888621	133889570	ENSG00000147257	GPC3	0.470758	0.0168083
chrX	133983411	133983520	ENSG00000147257	GPC3	0.499549	0.00595317
chrX	133984971	133986330	ENSG00000076716	GPC4	0.445747	0.0366189
chrX	134377641	134377800	ENSG00000156531	PHF6	0.427838	0.0597252
chr10	17616171	17618280	ENSG00000165996	HACD1	0.543449	0.000896542
chrX	134836621	134836790	ENSG00000156500	PABIR3	0.408104	0.096956
chrX	135041181	135042040	ENSG00000165359	INTS6L	-0.41054	0.0912903
chrX	135051011	135052620	ENSG00000203950	RTL8A	0.68211	1.68893e-07
chrX	135066331	135066510	ENSG00000173275	ZNF449	-0.444744	0.0377303
chrX	135421351	135422820	ENSG00000178947	SMIM10L2A	0.450289	0.0320936
chrX	136754291	136755620	ENSG00000129675	ARHGEF6	0.551172	0.000624998
chrX	137234851	137235250	ENSG00000156925	ZIC3	0.421903	0.0693149
chrX	137270931	137272190	ENSG00000156925	ZIC3	0.40791	0.0973661
chrX	137354981	137355280	ENSG00000156925	ZIC3	0.49362	0.00744648
chrX	137366091	137366520	ENSG00000156925	ZIC3	0.622739	1.13322e-05
chrX	137432231	137432880	ENSG00000156925	ZIC3	0.54375	0.000883352
chrX	137481861	137482580	ENSG00000156925	ZIC3	0.578094	0.000156208
chrX	137549991	137551410	ENSG00000156925	ZIC3	0.445231	0.0371799
chrX	137560211	137563150	ENSG00000156925	ZIC3	0.634622	5.25346e-06
chrX	137563331	137570200	ENSG00000156925	ZIC3	0.756434	1.56587e-10
chrX	137747081	137747870	ENSG00000156925	ZIC3	0.503731	0.00507669
chrX	137886541	137886620	ENSG00000156925	ZIC3	0.409462	0.093792
chrX	137925571	137926370	ENSG00000156925	ZIC3	0.464548	0.0205087
chrX	137982021	137983710	ENSG00000156925	ZIC3	0.442278	0.0404264
chrX	137999111	137999530	ENSG00000156925	ZIC3	0.451258	0.0312695
chrX	137999701	138000020	ENSG00000156925	ZIC3	0.428957	0.0580023
chrX	138008201	138009150	ENSG00000156925	ZIC3	0.432026	0.0535099
chrX	138710021	138712710	ENSG00000129682	FGF13	0.605392	3.31485e-05
chrX	138723311	138723720	ENSG00000129682	FGF13	0.484743	0.0102759
chrX	138756141	138756750	ENSG00000129682	FGF13	0.426605	0.0616779
chrX	139203141	139205700	ENSG00000129682	FGF13	0.524698	0.00211299
chrX	139418511	139418870	ENSG00000129682	FGF13	0.431606	0.0540913
chrX	140157671	140157940	ENSG00000129682	FGF13	0.428498	0.0587445
chrX	140502631	140508560	ENSG00000134595	SOX3	0.436561	0.0473723
chr10	17951801	17952320	ENSG00000148482	SLC39A12	0.416979	0.0783264
chrX	141176321	141177850	ENSG00000182195	LDOC1	0.433325	0.0516874
chrX	143633491	143634670	ENSG00000179542	SLITRK4	0.442894	0.0397826
chrX	143635791	143636260	ENSG00000179542	SLITRK4	0.470204	0.0171033
chrX	145816951	145819050	ENSG00000185985	SLITRK2	0.474159	0.0149953
chrX	146192721	146192760	ENSG00000235699	CXorf51B	-0.4984	0.00621714
chrX	146192721	146192760	ENSG00000224440	CXorf51A	-0.4984	0.00621714
chrX	147911261	147913230	ENSG00000102081	FMR1	0.764847	6.25728e-11
chrX	148542751	148543660	ENSG00000155966	AFF2	0.559023	0.000424263
chr10	18080551	18080650	ENSG00000165997	ARL5B	-0.419103	0.0743165
chr1	16643131	16645900	ENSG00000219481	NBPF1	0.610783	2.39416e-05
chrX	149937681	149941170	ENSG00000197021	EOLA2	0.622987	1.11564e-05
chrX	150166221	150166240	ENSG00000185247	MAGEA11	-0.53423	0.0013768
chrX	150199601	150201580	ENSG00000013619	MAMLD1	0.509936	0.00396282
chr10	18214661	18215200	ENSG00000165995	CACNB2	0.407059	0.099307
chrX	151174711	151175600	ENSG00000102195	GPR50	0.432655	0.0526332
chrX	151177101	151178240	ENSG00000102195	GPR50	0.533152	0.00144595
chrX	151239411	151240530	ENSG00000102195	GPR50	0.449178	0.0331829
chrX	151268851	151269610	ENSG00000102195	GPR50	0.411625	0.0891151
chrX	151338181	151338600	ENSG00000102195	GPR50	0.463888	0.0209483
chrX	151396131	151397940	ENSG00000160131	VMA21	0.419469	0.0736296
chrX	151570321	151571100	ENSG00000102195	GPR50	0.450491	0.0319383
chrX	151722571	151722750	ENSG00000102195	GPR50	0.446148	0.0361842
chrX	152637311	152638970	ENSG00000268089	GABRQ	0.420431	0.0718206
chrX	152639751	152643720	ENSG00000268089	GABRQ	0.508039	0.00428085
chrX	152780841	152781900	ENSG00000268089	GABRQ	0.576203	0.000173488
chrX	152810141	152811110	ENSG00000268089	GABRQ	0.556808	0.000474646
chrX	152886871	152887020	ENSG00000147383	NSDHL	0.421218	0.0705346
chrX	152958491	152959520	ENSG00000185825	BCAP31	0.419213	0.074092
chrX	153307621	153308000	ENSG00000268089	GABRQ	-0.421692	0.0696947
chrX	153643561	153645110	ENSG00000147400	CETN2	0.421672	0.0697154
chrX	153684401	153685520	ENSG00000130822	PNCK	0.502457	0.00533318
chrX	153878581	153879950	ENSG00000198910	L1CAM	0.539477	0.00108056
chrX	153881911	153882720	ENSG00000198910	L1CAM	0.73375	1.61273e-09
chrX	153885531	153886780	ENSG00000198910	L1CAM	0.438663	0.044775
chr10	18294711	18294850	ENSG00000136738	STAM	-0.440537	0.0424786
chrX	154303351	154304210	ENSG00000102119	EMD	-0.419574	0.0734903
chrX	154304731	154305120	ENSG00000101986	ABCD1	0.40756	0.0981582
chrX	154443031	154444940	ENSG00000196924	FLNA	0.422336	0.0686092
chrX	154457451	154460500	ENSG00000071889	FAM3A	-0.45468	0.0281058
chrX	154596381	154597130	ENSG00000184216	IRAK1	-0.411158	0.0899827
chrX	154596381	154597130	ENSG00000130821	SLC6A8	-0.433603	0.0513123
chrX	155057091	155057850	ENSG00000185010	F8	-0.412402	0.0874426
chrY	2787051	2787840	ENSG00000129824	RPS4Y1	0.443953	0.0385416
chrY	2787051	2787840	ENSG00000067646	ZFY	0.424968	0.0641918
chrY	2841451	2842120	ENSG00000129824	RPS4Y1	0.420152	0.0724361
chrY	2841451	2842120	ENSG00000067646	ZFY	0.410423	0.0915695
chrY	2934191	2936820	ENSG00000067646	ZFY	0.407816	0.0975758
chrY	2934191	2936820	ENSG00000129824	RPS4Y1	0.423253	0.0670192
chr1	16674891	16675480	ENSG00000219481	NBPF1	0.432516	0.052845
chrY	12661561	12663550	ENSG00000114374	USP9Y	0.435744	0.048424
chrY	12904401	12906220	ENSG00000114374	USP9Y	0.421915	0.0693071
chrY	13478261	13480550	ENSG00000114374	USP9Y	0.427365	0.0604631
chrY	13939831	13940050	ENSG00000183878	UTY	0.414351	0.0835635
chrY	13963911	13963960	ENSG00000183878	UTY	0.443281	0.0393586
chrY	14351531	14351830	ENSG00000183878	UTY	0.409911	0.092745
chrY	18997501	18998520	ENSG00000012817	KDM5D	0.435416	0.0488953
chrY	19023841	19024560	ENSG00000012817	KDM5D	0.428967	0.0579861
chrY	19075581	19077910	ENSG00000012817	KDM5D	0.433215	0.0518371
chrY	19566661	19568340	ENSG00000012817	KDM5D	0.445507	0.0368613
chrY	19744191	19745430	ENSG00000198692	EIF1AY	0.437227	0.0465092
chrY	19744191	19745430	ENSG00000012817	KDM5D	0.475139	0.0144977
chrY	20559991	20560310	ENSG00000012817	KDM5D	0.444415	0.0380801
chrY	20575001	20576640	ENSG00000012817	KDM5D	0.450709	0.0317475
chrY	20575001	20576640	ENSG00000198692	EIF1AY	0.416724	0.0788169
chrY	20740811	20740860	ENSG00000012817	KDM5D	0.416873	0.0785461
chr10	19489011	19489130	ENSG00000204740	MALRD1	0.60652	3.09723e-05
chr10	19628861	19630240	ENSG00000120594	PLXDC2	0.438295	0.0452063
chr10	19815191	19817810	ENSG00000120594	PLXDC2	0.725051	3.84892e-09
chr10	19824291	19824910	ENSG00000120594	PLXDC2	0.44297	0.0397288
chr10	19833121	19833460	ENSG00000120594	PLXDC2	0.554613	0.000530824
chr10	19843421	19844010	ENSG00000120594	PLXDC2	0.561495	0.000376963
chr10	19845331	19846190	ENSG00000120594	PLXDC2	0.632769	5.94265e-06
chr10	20099561	20100650	ENSG00000120594	PLXDC2	0.5289	0.00174841
chr10	20275711	20277100	ENSG00000120594	PLXDC2	0.597302	5.36112e-05
chr10	20355831	20356260	ENSG00000120594	PLXDC2	0.422621	0.0681271
chr10	20406391	20407120	ENSG00000120594	PLXDC2	0.528233	0.00180308
chr10	20596481	20597780	ENSG00000120594	PLXDC2	0.49006	0.00848938
chr10	20598561	20599130	ENSG00000120594	PLXDC2	0.469126	0.0177144
chr1	16699401	16700110	ENSG00000037637	FBXO42	0.418395	0.0756495
chr10	21720091	21720420	ENSG00000078403	MLLT10	0.419862	0.0729313
chr10	22618311	22621340	ENSG00000150867	PIP4K2A	0.532312	0.0014989
chr10	22911851	22913200	ENSG00000120549	KIAA1217	0.413192	0.0858745
chr10	23343371	23346610	ENSG00000179133	C10orf67	0.510143	0.00393303
chr10	24207341	24210820	ENSG00000120549	KIAA1217	0.453858	0.0288252
chr10	24340311	24342150	ENSG00000120549	KIAA1217	0.532739	0.00147499
chr10	24340311	24342150	ENSG00000151023	ENKUR	-0.433757	0.0511094
chr10	24510401	24510650	ENSG00000151025	GPR158	0.460866	0.0231148
chr10	24950951	24953950	ENSG00000099256	PRTFDC1	0.425049	0.0640404
chr10	24957611	24959660	ENSG00000107863	ARHGAP21	0.514113	0.00332726
chr10	25381631	25382810	ENSG00000099256	PRTFDC1	0.449201	0.0331653
chr10	25546031	25548300	ENSG00000151025	GPR158	0.489766	0.00858752
chr1	1858201	1860370	ENSG00000188290	HES4	-0.407876	0.0974683
chr1	1858201	1860370	ENSG00000008130	NADK	0.420266	0.0721893
chr1	16913061	16916580	ENSG00000058453	CROCC	0.456008	0.0269006
chr10	25552271	25553010	ENSG00000151025	GPR158	0.655664	1.221e-06
chr10	25554881	25557580	ENSG00000151025	GPR158	0.444964	0.0374943
chr10	25679801	25680650	ENSG00000151025	GPR158	0.542902	0.00091932
chr1	16921241	16922500	ENSG00000058453	CROCC	0.426381	0.0620249
chr10	25746061	25747590	ENSG00000095777	MYO3A	0.411541	0.0892751
chr10	25933821	25935200	ENSG00000095777	MYO3A	0.600422	4.48798e-05
chr10	26213511	26218520	ENSG00000136750	GAD2	0.412279	0.0876825
chr10	26242031	26243900	ENSG00000136750	GAD2	0.409621	0.093395
chr10	26242031	26243900	ENSG00000095777	MYO3A	0.521521	0.002429
chr10	26291771	26292630	ENSG00000095777	MYO3A	0.539266	0.00109162
chr10	28763551	28764570	ENSG00000095739	BAMBI	0.414007	0.0842763
chr10	28875191	28876330	ENSG00000095739	BAMBI	0.547353	0.0007464
chr10	28897231	28898380	ENSG00000095739	BAMBI	0.433982	0.050825
chr10	28939241	28940340	ENSG00000095739	BAMBI	0.553587	0.000557072
chr10	28975471	28976720	ENSG00000095739	BAMBI	0.608056	2.82065e-05
chr10	29007441	29008960	ENSG00000095739	BAMBI	0.469401	0.0175507
chr10	29078571	29079440	ENSG00000095739	BAMBI	0.442241	0.0404537
chr10	29081481	29083650	ENSG00000095739	BAMBI	0.491163	0.00816939
chr10	29101921	29102920	ENSG00000095739	BAMBI	0.508061	0.00427725
chr10	29253771	29254080	ENSG00000095739	BAMBI	0.40725	0.0988686
chr10	29344411	29344920	ENSG00000095739	BAMBI	0.407541	0.098186
chr10	29535301	29535920	ENSG00000197321	SVIL	0.428919	0.0580621
chr10	29554511	29556810	ENSG00000197321	SVIL	0.508848	0.00414457
chr10	29586891	29588490	ENSG00000197321	SVIL	0.498206	0.00625623
chr10	29598571	29599340	ENSG00000197321	SVIL	0.54098	0.00100659
chr10	29658801	29659730	ENSG00000197321	SVIL	0.650736	1.73614e-06
chr10	29691661	29692510	ENSG00000197321	SVIL	0.464425	0.0205853
chr10	29702351	29704160	ENSG00000197321	SVIL	0.520518	0.00253682
chr10	29728521	29729050	ENSG00000197321	SVIL	0.563323	0.00034396
chr10	29731721	29732110	ENSG00000197321	SVIL	0.555512	0.000507149
chr10	29734631	29737490	ENSG00000197321	SVIL	0.563637	0.000338946
chr10	29811381	29812410	ENSG00000197321	SVIL	0.44979	0.0325591
chr10	30294471	30295380	ENSG00000107968	MAP3K8	-0.435751	0.0484166
chr10	30418361	30419410	ENSG00000107968	MAP3K8	0.431224	0.0546469
chr10	30432781	30438680	ENSG00000107968	MAP3K8	0.418613	0.0752833
chr10	31030351	31032920	ENSG00000183621	ZNF438	0.418261	0.0758993
chr10	31350471	31351250	ENSG00000165322	ARHGAP12	0.433805	0.0510414
chr10	31454301	31454500	ENSG00000216937	CCDC7	-0.439096	0.044258
chr10	31748861	31751730	ENSG00000148516	ZEB1	0.441492	0.0413953
chr10	32138781	32140310	ENSG00000170759	KIF5B	0.541127	0.000999918
chr10	33276691	33277600	ENSG00000099250	NRP1	0.551625	0.000612431
chr10	33303851	33305130	ENSG00000099250	NRP1	0.498649	0.00616063
chr10	35195011	35197020	ENSG00000095794	CREM	0.441806	0.0409949
chr10	35232771	35232790	ENSG00000095794	CREM	0.425854	0.0627969
chr1	17538111	17541530	ENSG00000074964	ARHGEF10L	0.44534	0.0370405
chr10	35632881	35636360	ENSG00000177283	FZD8	0.550508	0.000645671
chr10	35632881	35636360	ENSG00000148498	PARD3	-0.42109	0.0707297
chr1	17551421	17552640	ENSG00000074964	ARHGEF10L	0.474252	0.0149512
chr10	36146171	36146780	ENSG00000177283	FZD8	0.468463	0.0180746
chr10	38093631	38095500	ENSG00000075407	ZNF37A	0.467547	0.0186119
chr10	38355481	38357280	ENSG00000283930	PLD5P1	0.653923	1.3775e-06
chr10	38401931	38403920	ENSG00000283930	PLD5P1	0.594772	6.19901e-05
chr10	42637701	42639000	ENSG00000196693	ZNF33B	0.432937	0.0522222
chr10	42816331	42817700	ENSG00000165731	RET	0.513329	0.00343635
chr10	42861521	42862100	ENSG00000165731	RET	0.443492	0.0390925
chr10	42875291	42876770	ENSG00000165731	RET	0.541223	0.000996572
chr10	43075641	43079340	ENSG00000165731	RET	0.690458	8.71631e-08
chr10	43093331	43093830	ENSG00000165731	RET	0.478071	0.0130437
chr10	43573031	43575110	ENSG00000196793	ZNF239	0.557857	0.000450435
chr10	44300051	44302240	ENSG00000107562	CXCL12	0.484669	0.0103024
chr10	44383761	44385550	ENSG00000107562	CXCL12	0.567298	0.000281087
chr10	44963041	44965120	ENSG00000107551	RASSF4	0.480601	0.0118888
chr10	44963041	44965120	ENSG00000165507	DEPP1	0.424663	0.064686
chr1	17765451	17766310	ENSG00000074964	ARHGEF10L	0.467316	0.0187549
chr10	46555491	46557600	ENSG00000204172	AGAP9	0.422977	0.0675195
chr10	46720581	46720630	ENSG00000204172	AGAP9	0.465592	0.0197977
chr10	47346741	47346860	ENSG00000263761	GDF2	0.428195	0.0592215
chr10	47381541	47382160	ENSG00000265763	ZNF488	0.421967	0.0692368
chr10	47460951	47461920	ENSG00000204172	AGAP9	0.413715	0.0848682
chr10	47552651	47554270	ENSG00000204172	AGAP9	0.631751	6.34754e-06
chr10	47705581	47706790	ENSG00000277758	ENSG00000277758	0.473229	0.0154813
chr10	47743501	47744400	ENSG00000277758	ENSG00000277758	0.493224	0.00754676
chr10	47762631	47763470	ENSG00000277758	ENSG00000277758	0.524116	0.0021699
chr10	47933621	47933760	ENSG00000204172	AGAP9	-0.471554	0.0163768
chr10	48182551	48182630	ENSG00000204172	AGAP9	-0.411868	0.0886118
chr10	48391181	48391480	ENSG00000128805	ARHGAP22	0.409212	0.0943683
chr10	48463391	48464320	ENSG00000177354	C10orf71	-0.435264	0.0490753
chr10	48707161	48707360	ENSG00000128815	WDFY4	0.503827	0.00505988
chr10	49082591	49084010	ENSG00000165633	VSTM4	0.416035	0.0802678
chr10	49082591	49084010	ENSG00000204152	TIMM23B	-0.429656	0.0570693
chr10	49605281	49606140	ENSG00000187714	SLC18A3	0.663042	7.12037e-07
chr10	49605281	49606140	ENSG00000070748	CHAT	0.615958	1.73298e-05
chr10	49605281	49606140	ENSG00000197444	OGDHL	0.479783	0.0122351
chr10	49605281	49606140	ENSG00000225830	ERCC6	0.471172	0.0166015
chr10	49606721	49607610	ENSG00000187714	SLC18A3	0.507898	0.00430743
chr10	49606721	49607610	ENSG00000070748	CHAT	0.432181	0.0533068
chr10	49608881	49612310	ENSG00000070748	CHAT	0.518913	0.00272203
chr10	49608881	49612310	ENSG00000187714	SLC18A3	0.652981	1.47433e-06
chr10	49608881	49612310	ENSG00000225830	ERCC6	0.417202	0.0778656
chr10	49612921	49614850	ENSG00000187714	SLC18A3	0.529186	0.00172843
chr10	49612921	49614850	ENSG00000070748	CHAT	0.465833	0.0196431
chr10	49612921	49614850	ENSG00000225830	ERCC6	0.419106	0.0743149
chr10	49690751	49690890	ENSG00000187714	SLC18A3	0.498885	0.00610499
chr10	49760461	49762840	ENSG00000197444	OGDHL	0.526195	0.0019823
chr10	49763951	49764140	ENSG00000197444	OGDHL	0.411132	0.0900354
chr10	49768321	49769110	ENSG00000187714	SLC18A3	-0.407245	0.0988766
chr10	49829611	49832410	ENSG00000187714	SLC18A3	0.452084	0.0305344
chr10	49829611	49832410	ENSG00000070748	CHAT	0.472811	0.0156938
chr10	50621761	50626120	ENSG00000185532	PRKG1	0.474522	0.0147967
chr10	50739221	50740850	ENSG00000188611	ASAH2	0.578905	0.000149866
chr10	51076301	51076660	ENSG00000185532	PRKG1	0.457355	0.0258065
chr10	51667681	51668620	ENSG00000185532	PRKG1	0.475253	0.0144316
chr10	51814981	51816570	ENSG00000177613	CSTF2T	0.46889	0.0178388
chr10	52466471	52466790	ENSG00000107984	DKK1	0.483419	0.0107737
chr1	18480331	18481120	ENSG00000179023	KLHDC7A	0.768534	4.08929e-11
chr10	54800781	54801640	ENSG00000150275	PCDH15	0.427871	0.0596827
chr10	58511861	58514230	ENSG00000122870	BICC1	0.591825	7.34382e-05
chr10	58704611	58705190	ENSG00000148541	FAM13C	0.421121	0.0706939
chr10	59090561	59091740	ENSG00000165443	PHYHIPL	0.40933	0.0940623
chr10	59098561	59098580	ENSG00000165443	PHYHIPL	0.412754	0.0868061
chr10	59098931	59099770	ENSG00000165443	PHYHIPL	0.516823	0.00298255
chr10	59131221	59132920	ENSG00000165443	PHYHIPL	0.524782	0.00210603
chr10	59271891	59272800	ENSG00000108091	CCDC6	-0.44183	0.0409722
chr10	60003021	60004790	ENSG00000165443	PHYHIPL	-0.456737	0.0263115
chr10	60139621	60141470	ENSG00000151150	ANK3	0.445433	0.03692
chr10	60367601	60367620	ENSG00000165449	SLC16A9	0.450465	0.0319526
chr10	61452251	61453780	ENSG00000196932	TMEM26	0.51675	0.00299052
chr10	61635491	61636320	ENSG00000196932	TMEM26	0.624743	9.92012e-06
chr10	61751741	61752640	ENSG00000072422	RHOBTB1	-0.412273	0.0876825
chr10	63105511	63107060	ENSG00000148572	NRBF2	0.439762	0.0434213
chr10	63115041	63116700	ENSG00000148572	NRBF2	0.55243	0.000588505
chr1	18932601	18932750	ENSG00000169991	IFFO2	0.411865	0.0886155
chr10	63208631	63208650	ENSG00000171988	JMJD1C	-0.423427	0.0667024
chr1	18954291	18957690	ENSG00000053371	AKR7A2	0.41137	0.0896103
chr10	67837701	67838650	ENSG00000108176	DNAJC12	0.661288	8.0911e-07
chr10	68251691	68252660	ENSG00000179774	ATOH7	-0.429121	0.0577881
chr10	68576221	68576400	ENSG00000122912	SLC25A16	0.439826	0.0433605
chr10	68810411	68815080	ENSG00000165730	STOX1	0.487649	0.00926388
chr10	68981191	68981290	ENSG00000108187	PBLD	0.459932	0.0238037
chr10	69219631	69220510	ENSG00000156510	HKDC1	0.598631	4.9728e-05
chr10	69494161	69495640	ENSG00000099282	TSPAN15	0.445935	0.0364074
chr1	2046591	2046690	ENSG00000160075	SSU72	0.418762	0.0749504
chr10	69661921	69661960	ENSG00000122859	NEUROG3	-0.473044	0.0155836
chr10	69661921	69661960	ENSG00000197467	COL13A1	-0.431371	0.0544645
chr10	69669521	69669670	ENSG00000156574	NODAL	0.409099	0.0946179
chr10	69885401	69885600	ENSG00000099282	TSPAN15	0.493757	0.00740335
chr10	70132131	70133360	ENSG00000042286	AIFM2	0.417589	0.0771532
chr10	70499201	70499880	ENSG00000107719	PALD1	0.49034	0.00841003
chr10	71223871	71224370	ENSG00000107738	VSIR	0.410879	0.0905723
chr10	71318661	71320080	ENSG00000198246	SLC29A3	0.41226	0.0877159
chr10	71645381	71645390	ENSG00000107731	UNC5B	-0.41362	0.0850699
chr10	71911191	71911850	ENSG00000107745	MICU1	-0.420421	0.0718404
chr10	71979441	71982970	ENSG00000122863	CHST3	0.433128	0.0519508
chr1	2073081	2075440	ENSG00000067606	PRKCZ	0.459395	0.0242436
chr1	2073081	2075440	ENSG00000189409	MMP23B	0.427901	0.0596678
chr10	72087561	72089140	ENSG00000107742	SPOCK2	0.627352	8.43881e-06
chr10	72087561	72089140	ENSG00000197746	PSAP	-0.451613	0.0309671
chr10	72336601	72337760	ENSG00000138286	FAM149B1	0.414492	0.0832663
chr10	72380631	72381330	ENSG00000148719	DNAJB12	0.423182	0.0671734
chr10	72740271	72741220	ENSG00000122882	ECD	0.440784	0.0422007
chr10	73552711	73555070	ENSG00000166348	USP54	0.437289	0.0464373
chr10	73589641	73589980	ENSG00000166348	USP54	0.46775	0.0185055
chr10	73591141	73592570	ENSG00000166348	USP54	0.435195	0.0491661
chr10	73771521	73774100	ENSG00000196968	FUT11	0.41326	0.0857521
chr10	73906311	73908160	ENSG00000122861	PLAU	0.504005	0.00502796
chr10	74016551	74016780	ENSG00000138286	FAM149B1	-0.408448	0.0960981
chr1	19436271	19436300	ENSG00000158786	PLA2G2F	0.444477	0.0380097
chr10	74125701	74127850	ENSG00000035403	VCL	0.427885	0.0596732
chr10	74207991	74208480	ENSG00000035403	VCL	-0.42547	0.0633525
chr10	74251251	74251970	ENSG00000035403	VCL	0.464004	0.0208576
chr10	75378971	75380150	ENSG00000165655	ZNF503	0.583988	0.000114272
chr10	75398691	75404050	ENSG00000165655	ZNF503	0.658036	1.02487e-06
chr10	75407471	75408810	ENSG00000165655	ZNF503	0.462598	0.0218353
chr10	75409031	75409750	ENSG00000165655	ZNF503	0.56263	0.000356631
chr10	75410361	75410540	ENSG00000165655	ZNF503	0.431245	0.0546224
chr10	75417591	75417930	ENSG00000165655	ZNF503	0.471003	0.0166753
chr10	75431371	75431820	ENSG00000165655	ZNF503	0.428074	0.0594121
chr10	75451351	75452360	ENSG00000165655	ZNF503	0.454614	0.0281727
chr10	75542881	75543230	ENSG00000165655	ZNF503	0.551069	0.000627878
chr10	75613071	75613180	ENSG00000165655	ZNF503	0.494282	0.00726483
chr10	75623361	75623780	ENSG00000165655	ZNF503	0.560596	0.000394424
chr10	75660921	75661190	ENSG00000165655	ZNF503	0.469198	0.0176716
chr10	75845661	75846050	ENSG00000165655	ZNF503	0.478734	0.0127309
chr10	76033551	76033940	ENSG00000165655	ZNF503	0.458374	0.0249898
chr10	76082341	76083780	ENSG00000165655	ZNF503	0.652701	1.50494e-06
chr10	77159221	77160910	ENSG00000156113	KCNMA1	0.471373	0.0164803
chr10	77531381	77532110	ENSG00000156113	KCNMA1	0.408823	0.0951757
chr10	77564701	77565360	ENSG00000156113	KCNMA1	0.417424	0.0774414
chr10	77613231	77614300	ENSG00000156113	KCNMA1	0.491494	0.00805753
chr10	77631331	77631730	ENSG00000156113	KCNMA1	0.453093	0.0295525
chr10	77636291	77639040	ENSG00000156113	KCNMA1	0.690782	8.50096e-08
chr1	19643511	19646130	ENSG00000158747	NBL1	0.459251	0.0243604
chr10	77877241	77879050	ENSG00000151208	DLG5	0.489838	0.00856485
chr10	78491961	78491970	ENSG00000151208	DLG5	-0.410971	0.0903937
chr10	79153481	79154170	ENSG00000108175	ZMIZ1	0.411718	0.0889153
chr10	79345161	79345290	ENSG00000122359	ANXA11	-0.439805	0.0433899
chr1	19940371	19942280	ENSG00000162545	CAMK2N1	0.477508	0.0132959
chr10	79409041	79410660	ENSG00000165424	ZCCHC24	0.482309	0.0112138
chr10	79441871	79447130	ENSG00000165424	ZCCHC24	0.456671	0.026368
chr10	79929221	79929980	ENSG00000151224	MAT1A	0.417154	0.0779757
chr1	20058081	20058860	ENSG00000127472	PLA2G5	0.488921	0.00884558
chr10	80126801	80127220	ENSG00000122378	PRXL2A	0.431754	0.0539013
chr1	20069931	20070220	ENSG00000127472	PLA2G5	0.428422	0.058857
chr1	20100841	20101740	ENSG00000077549	CAPZB	0.450982	0.0315196
chr10	80407541	80411680	ENSG00000122378	PRXL2A	0.438199	0.0453146
chr10	80493381	80494330	ENSG00000108219	TSPAN14	0.427256	0.0606524
chr1	20168671	20169100	ENSG00000162545	CAMK2N1	0.410851	0.0906021
chr10	81874071	81877130	ENSG00000185737	NRG3	0.635091	5.10872e-06
chr10	82266701	82267760	ENSG00000185737	NRG3	0.543443	0.000896542
chr10	82319211	82319800	ENSG00000185737	NRG3	0.42539	0.0635068
chr1	20209641	20209790	ENSG00000127472	PLA2G5	0.456692	0.0263541
chr1	20209641	20209790	ENSG00000053372	MRTO4	-0.418413	0.075615
chr10	82817861	82818280	ENSG00000185737	NRG3	0.489778	0.00858712
chr10	84543281	84543390	ENSG00000204033	LRIT2	-0.407476	0.0983478
chr10	85492151	85493970	ENSG00000182771	GRID1	0.519825	0.00261644
chr10	85513341	85513860	ENSG00000182771	GRID1	0.479033	0.0125934
chr10	85562061	85562440	ENSG00000182771	GRID1	0.563377	0.000343359
chr10	85568971	85569500	ENSG00000182771	GRID1	0.437064	0.0466982
chr10	85574141	85575000	ENSG00000182771	GRID1	0.672366	3.59597e-07
chr1	20290271	20292020	ENSG00000189410	SH2D5	0.429262	0.0575091
chr1	20290271	20292020	ENSG00000158816	VWA5B1	0.683051	1.56793e-07
chr10	85787611	85788510	ENSG00000182771	GRID1	0.417781	0.0768045
chr1	20298531	20299120	ENSG00000162545	CAMK2N1	0.409714	0.0932309
chr10	86160181	86161150	ENSG00000182771	GRID1	0.490549	0.00835155
chr10	86163631	86164700	ENSG00000182771	GRID1	0.520235	0.00256862
chr10	86181751	86183140	ENSG00000182771	GRID1	0.551282	0.000621879
chr10	86267031	86268030	ENSG00000182771	GRID1	0.43891	0.0444812
chr10	86321731	86322000	ENSG00000182771	GRID1	0.412718	0.0868791
chr1	20358621	20359170	ENSG00000162545	CAMK2N1	0.410871	0.0905833
chr10	86362921	86363860	ENSG00000182771	GRID1	-0.427852	0.0597093
chr10	86364301	86368200	ENSG00000182771	GRID1	0.575199	0.000182997
chr10	86730211	86730750	ENSG00000122367	LDB3	0.49926	0.00602168
chr10	86867491	86869060	ENSG00000107779	BMPR1A	0.425856	0.0627969
chr10	86879081	86879790	ENSG00000107779	BMPR1A	0.474766	0.0146833
chr10	87341411	87343910	ENSG00000184923	NUTM2A	0.497612	0.00639533
chr10	87341411	87343910	ENSG00000214562	NUTM2D	0.564845	0.000318364
chr10	87659371	87660980	ENSG00000198682	PAPSS2	0.438376	0.0450972
chr10	87915631	87915730	ENSG00000107789	MINPP1	-0.424974	0.0641831
chr10	88582331	88583660	ENSG00000184719	RNLS	0.409344	0.0940397
chr10	88870211	88870440	ENSG00000138134	STAMBPL1	0.696396	5.26509e-08
chr10	88879681	88881500	ENSG00000138134	STAMBPL1	0.647484	2.18723e-06
chr10	88982481	88982780	ENSG00000107796	ACTA2	0.456532	0.026481
chr10	89326881	89329060	ENSG00000119917	IFIT3	0.410906	0.0905373
chr10	89392071	89393380	ENSG00000152778	IFIT5	0.456096	0.0268253
chr1	20483631	20487500	ENSG00000162545	CAMK2N1	0.562665	0.000356064
chr10	91164851	91164940	ENSG00000148677	ANKRD1	0.436733	0.0471383
chr10	91313261	91314690	ENSG00000165338	HECTD2	0.490747	0.00829582
chr10	91350361	91351300	ENSG00000165338	HECTD2	0.468303	0.0181678
chr10	91409071	91411780	ENSG00000174721	FGFBP3	-0.407212	0.0989341
chr1	20507331	20508690	ENSG00000158825	CDA	0.448546	0.0337883
chr10	91607861	91609520	ENSG00000119938	PPP1R3C	0.473543	0.0152916
chr1	20551761	20554200	ENSG00000183114	FAM43B	0.565419	0.000309404
chr10	91907211	91910210	ENSG00000148677	ANKRD1	0.447293	0.0349864
chr10	92310211	92310270	ENSG00000165338	HECTD2	0.436238	0.0477778
chr1	2189041	2190870	ENSG00000127054	INTS11	0.472949	0.0156262
chr10	92688921	92690740	ENSG00000152804	HHEX	0.57571	0.000178225
chr10	93379791	93380210	ENSG00000138119	MYOF	-0.407667	0.0978771
chr10	93435821	93438220	ENSG00000138119	MYOF	0.407039	0.099363
chr10	93458511	93459500	ENSG00000138119	MYOF	0.424643	0.0647166
chr10	93470801	93471660	ENSG00000138119	MYOF	0.419698	0.0732496
chr10	93580591	93581570	ENSG00000108231	LGI1	0.409585	0.0934776
chr10	93745311	93746090	ENSG00000108231	LGI1	0.447366	0.0349111
chr10	93754841	93755020	ENSG00000138190	EXOC6	0.414042	0.0841902
chr10	93757141	93758780	ENSG00000108231	LGI1	0.410237	0.0919948
chr10	93789911	93791790	ENSG00000108231	LGI1	0.494246	0.00727561
chr10	95132851	95133540	ENSG00000107438	PDLIM1	0.409779	0.0930653
chr10	95230701	95231260	ENSG00000173124	ACSM6	0.531859	0.00152772
chr10	95268281	95269360	ENSG00000107438	PDLIM1	0.43906	0.0442998
chr10	95273581	95274010	ENSG00000107438	PDLIM1	0.472878	0.0156606
chr10	95275821	95276620	ENSG00000107438	PDLIM1	0.42809	0.0593969
chr10	95282231	95282310	ENSG00000107438	PDLIM1	0.423459	0.0666647
chr10	95552861	95552880	ENSG00000197430	OPALIN	-0.454128	0.0285726
chr10	95755551	95757480	ENSG00000138185	ENTPD1	0.464647	0.0204428
chr10	96089291	96090790	ENSG00000188649	CC2D2B	0.553653	0.000555699
chr10	96643131	96643160	ENSG00000203942	C10orf62	-0.413772	0.0847535
chr10	96831511	96834540	ENSG00000155256	ZFYVE27	0.465953	0.0195542
chr10	97095921	97097250	ENSG00000155265	GOLGA7B	-0.446648	0.0356767
chr10	97270281	97271000	ENSG00000213390	ARHGAP19	0.513364	0.00343125
chr10	97332871	97335620	ENSG00000119986	AVPI1	0.434137	0.0506276
chr10	97583401	97584830	ENSG00000241935	HOGA1	0.469483	0.0175167
chr10	97612341	97612880	ENSG00000171160	MORN4	-0.44141	0.0414585
chr10	97713231	97715180	ENSG00000155254	MARVELD1	0.543155	0.000908572
chr10	97831141	97831840	ENSG00000155256	ZFYVE27	0.407742	0.0977272
chr10	97831141	97831840	ENSG00000095713	CRTAC1	0.426082	0.0624714
chr10	97831141	97831840	ENSG00000155265	GOLGA7B	0.441452	0.0414327
chr10	97903661	97904040	ENSG00000241935	HOGA1	-0.413857	0.0845702
chr10	98360971	98361750	ENSG00000119943	PYROXD2	-0.424565	0.0648601
chr10	98414441	98416140	ENSG00000119943	PYROXD2	0.48193	0.0113585
chr10	99233881	99234690	ENSG00000107521	HPS1	0.45156	0.0310125
chr10	99246881	99246900	ENSG00000119919	NKX2-3	-0.517068	0.00294919
chr10	99392431	99393290	ENSG00000119919	NKX2-3	-0.409021	0.0947775
chr10	99994181	99995040	ENSG00000075826	SEC31B	0.471357	0.0164886
chr10	100877911	100879400	ENSG00000138136	LBX1	-0.465086	0.0201452
chr10	101030511	101033470	ENSG00000107819	SFXN3	0.418044	0.0763052
chr10	101052021	101052730	ENSG00000213341	CHUK	-0.424272	0.0653581
chr1	21314281	21314680	ENSG00000076864	RAP1GAP	0.434076	0.0507129
chr10	101353351	101355270	ENSG00000119906	SLF2	0.456625	0.0264069
chr10	101372801	101373690	ENSG00000107815	TWNK	0.409388	0.0939363
chr10	101506901	101506910	ENSG00000166135	HIF1AN	-0.451579	0.0309927
chr10	101693691	101695580	ENSG00000107829	FBXW4	0.756196	1.60584e-10
chr10	101838931	101842010	ENSG00000120049	KCNIP2	0.463037	0.0215572
chr10	102393481	102396410	ENSG00000077150	NFKB2	0.469387	0.0175575
chr10	102398971	102400270	ENSG00000148842	CNNM2	-0.42128	0.0704265
chr10	102452771	102453680	ENSG00000120029	ARMH3	0.418496	0.0754699
chr10	102508591	102508850	ENSG00000120049	KCNIP2	0.422588	0.0681608
chr10	102546141	102546620	ENSG00000138107	ACTR1A	0.414605	0.0830456
chr10	102583401	102584430	ENSG00000148840	PPRC1	0.430366	0.0559929
chr10	102801711	102801800	ENSG00000119915	ELOVL3	0.425358	0.0635696
chr10	102868761	102870380	ENSG00000166275	BORCS7	0.415901	0.080503
chr10	102868761	102870380	ENSG00000214435	AS3MT	0.614639	1.87429e-05
chr1	21427841	21428560	ENSG00000142794	NBPF3	0.468342	0.0181404
chr1	21436641	21437310	ENSG00000142794	NBPF3	0.476223	0.013935
chr10	103153081	103154170	ENSG00000119915	ELOVL3	0.419049	0.0744057
chr10	103192011	103193980	ENSG00000107954	NEURL1	0.44657	0.0357418
chr1	21439691	21440970	ENSG00000142794	NBPF3	0.883062	1.21502e-19
chr10	103230841	103231780	ENSG00000156384	SFR1	-0.433824	0.0510231
chr10	103276371	103279250	ENSG00000148798	INA	0.490379	0.0084015
chr10	103281501	103282460	ENSG00000148798	INA	0.516216	0.00305559
chr10	103442251	103442270	ENSG00000107882	SUFU	-0.417187	0.0778936
chr10	103442251	103442270	ENSG00000138175	ARL3	0.406995	0.0994667
chr10	103450791	103453010	ENSG00000138172	CALHM2	0.565834	0.000302653
chr10	103493021	103495060	ENSG00000107954	NEURL1	0.627781	8.1788e-06
chr10	103499731	103500790	ENSG00000107954	NEURL1	0.535177	0.00131877
chr10	103502301	103503560	ENSG00000107954	NEURL1	0.563699	0.000338195
chr10	103635721	103638580	ENSG00000107957	SH3PXD2A	0.416741	0.0787819
chr10	103746831	103747850	ENSG00000138172	CALHM2	0.45876	0.0247323
chr10	103772121	103772950	ENSG00000156374	PCGF6	0.407281	0.0988036
chr10	103857811	103858010	ENSG00000076685	NT5C2	0.412173	0.0879
chr10	104120561	104122800	ENSG00000107954	NEURL1	0.492338	0.00780098
chr10	104274511	104275410	ENSG00000197748	CFAP43	0.429875	0.0567364
chr10	104306841	104308280	ENSG00000148841	ITPRIP	0.426583	0.0617085
chr10	104316911	104318020	ENSG00000107960	STN1	-0.42055	0.0716068
chr10	104316911	104318020	ENSG00000148841	ITPRIP	0.45596	0.026943
chr10	104319001	104319910	ENSG00000120051	CFAP58	0.505343	0.00476857
chr10	104319001	104319910	ENSG00000148841	ITPRIP	0.505559	0.0047243
chr10	104325391	104334350	ENSG00000148841	ITPRIP	0.576549	0.000170037
chr10	104325391	104334350	ENSG00000120051	CFAP58	0.480543	0.0118949
chr10	104638731	104643310	ENSG00000156395	SORCS3	0.532439	0.00149106
chr10	104657031	104658340	ENSG00000156395	SORCS3	0.420295	0.072126
chr10	104662581	104664680	ENSG00000156395	SORCS3	0.449479	0.0328634
chr10	104665601	104666770	ENSG00000156395	SORCS3	0.469424	0.0175387
chr10	104707811	104708400	ENSG00000156395	SORCS3	0.413404	0.0855059
chr10	104734531	104736220	ENSG00000156395	SORCS3	0.452411	0.0302318
chr10	104766151	104766800	ENSG00000156395	SORCS3	0.444533	0.0379606
chr10	104907391	104908340	ENSG00000156395	SORCS3	0.493841	0.0073829
chr10	106876161	106877330	ENSG00000108018	SORCS1	0.529168	0.00172901
chr10	106897611	106898690	ENSG00000108018	SORCS1	0.594303	6.37488e-05
chr10	106911081	106911560	ENSG00000108018	SORCS1	0.577079	0.000165114
chr10	106912561	106914470	ENSG00000108018	SORCS1	0.770794	3.21368e-11
chr10	106931281	106931770	ENSG00000108018	SORCS1	0.407871	0.0974757
chr10	106960851	106961160	ENSG00000108018	SORCS1	0.460573	0.0233434
chr10	107022711	107023490	ENSG00000108018	SORCS1	0.454554	0.0282087
chr10	107033711	107034330	ENSG00000108018	SORCS1	0.437302	0.0464373
chr10	107071321	107073570	ENSG00000108018	SORCS1	0.426511	0.0618308
chr10	107075851	107076660	ENSG00000108018	SORCS1	0.492714	0.00768876
chr10	107162531	107165740	ENSG00000108018	SORCS1	0.624363	1.01583e-05
chr1	21655301	21657130	ENSG00000076864	RAP1GAP	0.430206	0.0562241
chr10	109922441	109924240	ENSG00000203867	RBM20	0.562481	0.000358744
chr10	109939451	109939500	ENSG00000108055	SMC3	0.417257	0.077754
chr10	110175471	110177190	ENSG00000119953	SMNDC1	0.417463	0.0773778
chr10	110643131	110645080	ENSG00000203867	RBM20	0.636636	4.60381e-06
chr10	110679561	110681470	ENSG00000203867	RBM20	0.505033	0.00483038
chr10	110802061	110804360	ENSG00000119950	MXI1	-0.437068	0.0466979
chr10	112362131	112362150	ENSG00000119913	TECTB	0.4091	0.0946179
chr10	113557941	113558840	ENSG00000043591	ADRB1	-0.431568	0.0541246
chr10	114505041	114505830	ENSG00000099204	ABLIM1	0.446118	0.0362111
chr10	114880751	114881300	ENSG00000107518	ATRNL1	0.410353	0.0917284
chr10	115063521	115064550	ENSG00000107518	ATRNL1	0.413924	0.0844664
chr10	115092181	115094790	ENSG00000107518	ATRNL1	0.561882	0.000369492
chr10	116164251	116164670	ENSG00000151892	GFRA1	0.458018	0.0252931
chr10	116259971	116260850	ENSG00000151892	GFRA1	0.4935	0.00747331
chr10	116270921	116274790	ENSG00000151892	GFRA1	0.482694	0.0110626
chr10	116278751	116279470	ENSG00000151892	GFRA1	0.564272	0.000328644
chr10	116627441	116627980	ENSG00000165868	HSPA12A	0.422245	0.0687897
chr10	116737271	116738920	ENSG00000165868	HSPA12A	0.472097	0.0160858
chr10	116755751	116756950	ENSG00000182645	CCDC172	-0.452817	0.0298279
chr10	116768051	116768370	ENSG00000175535	PNLIP	-0.418255	0.0758993
chr10	116826461	116827580	ENSG00000187164	SHTN1	0.441331	0.0415528
chr10	116826461	116827580	ENSG00000188316	ENO4	0.45799	0.0253188
chr10	116835621	116837110	ENSG00000188316	ENO4	0.452966	0.0296839
chr10	116835621	116837110	ENSG00000148704	VAX1	0.458244	0.0250952
chr10	116835621	116837110	ENSG00000187164	SHTN1	0.571283	0.000227735
chr10	116890841	116892260	ENSG00000187164	SHTN1	0.532436	0.00149106
chr10	116893031	116893700	ENSG00000188316	ENO4	0.446259	0.0360601
chr10	116893031	116893700	ENSG00000187164	SHTN1	0.581351	0.000131673
chr10	116926311	116926930	ENSG00000187164	SHTN1	0.466781	0.0190446
chr10	116926311	116926930	ENSG00000188316	ENO4	0.429827	0.0568233
chr10	116973721	116975130	ENSG00000187164	SHTN1	0.701172	3.42976e-08
chr10	116973721	116975130	ENSG00000188316	ENO4	0.563341	0.000343798
chr10	116976561	116976860	ENSG00000188316	ENO4	0.447902	0.0344209
chr10	116976561	116976860	ENSG00000187164	SHTN1	0.551362	0.000619954
chr10	117004361	117006000	ENSG00000165868	HSPA12A	0.422429	0.0684304
chr10	117004361	117006000	ENSG00000188316	ENO4	0.576963	0.000166136
chr10	117004361	117006000	ENSG00000187164	SHTN1	0.639434	3.84871e-06
chr10	117094511	117095620	ENSG00000165868	HSPA12A	0.409082	0.0946371
chr10	117096311	117097540	ENSG00000148704	VAX1	0.47355	0.0152901
chr10	117096311	117097540	ENSG00000187164	SHTN1	0.458416	0.0249529
chr10	117136591	117140250	ENSG00000148704	VAX1	0.524308	0.00215244
chr10	117136591	117140250	ENSG00000187164	SHTN1	0.644855	2.64884e-06
chr10	117136591	117140250	ENSG00000188316	ENO4	0.549819	0.000665246
chr10	117143001	117143250	ENSG00000148704	VAX1	0.440561	0.0424559
chr10	117143001	117143250	ENSG00000188316	ENO4	0.545502	0.000811791
chr10	117143001	117143250	ENSG00000165868	HSPA12A	0.436094	0.047973
chr10	117143001	117143250	ENSG00000187164	SHTN1	0.630744	6.75703e-06
chr10	117162491	117163770	ENSG00000148704	VAX1	0.539095	0.00110053
chr10	117162491	117163770	ENSG00000188316	ENO4	0.645437	2.53996e-06
chr10	117162491	117163770	ENSG00000187164	SHTN1	0.792227	2.14181e-12
chr10	117162491	117163770	ENSG00000165868	HSPA12A	0.506753	0.00450294
chr10	117174381	117176220	ENSG00000165868	HSPA12A	0.571246	0.000227989
chr10	117174381	117176220	ENSG00000187164	SHTN1	0.758548	1.25154e-10
chr10	117174381	117176220	ENSG00000148704	VAX1	0.546075	0.00079011
chr10	117174381	117176220	ENSG00000188316	ENO4	0.586821	9.73766e-05
chr10	117441761	117443310	ENSG00000186795	KCNK18	0.511885	0.00364535
chr10	117540181	117548640	ENSG00000170370	EMX2	0.614662	1.87262e-05
chr10	117549111	117553590	ENSG00000170370	EMX2	0.721457	5.41918e-09
chr10	117689501	117689930	ENSG00000170370	EMX2	0.445596	0.0367806
chr10	117743601	117743800	ENSG00000187164	SHTN1	0.450578	0.0318576
chr10	117743601	117743800	ENSG00000188316	ENO4	0.433821	0.0510235
chr10	117884201	117885760	ENSG00000170370	EMX2	0.41259	0.0871456
chr10	118832331	118832520	ENSG00000198825	INPP5F	-0.459479	0.0241723
chr10	119024941	119026550	ENSG00000188613	NANOS1	0.429026	0.0579084
chr1	22226021	22226060	ENSG00000173372	C1QA	-0.508258	0.00424525
chr10	119202621	119204090	ENSG00000198873	GRK5	0.57275	0.00021035
chr10	119285901	119286650	ENSG00000151929	BAG3	0.425815	0.0628704
chr10	119541121	119541480	ENSG00000148908	RGS10	0.417818	0.0767428
chr10	119542061	119544930	ENSG00000148908	RGS10	0.601914	4.10307e-05
chr10	120428631	120429650	ENSG00000203805	PLPP4	0.451127	0.0314077
chr10	120477091	120477280	ENSG00000203805	PLPP4	0.436949	0.0468199
chr10	120689621	120690390	ENSG00000203805	PLPP4	0.47289	0.0156554
chr10	121595481	121599140	ENSG00000066468	FGFR2	0.447429	0.034862
chr10	121680981	121681410	ENSG00000138162	TACC2	-0.427962	0.0595902
chr10	122197131	122198590	ENSG00000138162	TACC2	0.563994	0.000333268
chr10	122362251	122363480	ENSG00000107679	PLEKHA1	0.57891	0.000149866
chr10	122474211	122476640	ENSG00000166033	HTRA1	0.527263	0.00188709
chr10	122565731	122566100	ENSG00000179988	PSTK	0.444068	0.0383976
chr10	122879051	122880350	ENSG00000213185	FAM24B	0.635618	4.93036e-06
chr10	123149371	123151660	ENSG00000188816	HMX2	-0.436997	0.0467815
chr10	123970531	123970610	ENSG00000188816	HMX2	0.481456	0.0115461
chr10	124066261	124067670	ENSG00000182022	CHST15	0.570822	0.00023324
chr10	124070771	124071120	ENSG00000182022	CHST15	0.415465	0.0812277
chr10	124074881	124076380	ENSG00000182022	CHST15	0.458123	0.0252089
chr10	124091521	124094830	ENSG00000182022	CHST15	0.694729	6.08708e-08
chr10	124222451	124223070	ENSG00000182022	CHST15	0.509157	0.00409265
chr10	124267381	124267950	ENSG00000182022	CHST15	0.49419	0.0072915
chr10	124378861	124379900	ENSG00000182022	CHST15	0.67587	2.75958e-07
chr10	124435171	124435500	ENSG00000107902	LHPP	-0.42059	0.0715591
chr10	124484491	124485500	ENSG00000107902	LHPP	0.4228	0.0677392
chr10	124484491	124485500	ENSG00000229544	NKX1-2	0.431489	0.0542513
chr10	124998971	125001870	ENSG00000175029	CTBP2	0.446015	0.0363174
chr1	22673031	22674590	ENSG00000090686	USP48	0.44128	0.0416208
chr10	125101181	125101260	ENSG00000175029	CTBP2	0.424549	0.0648934
chr10	125133491	125134650	ENSG00000107902	LHPP	-0.446611	0.0357083
chr1	22684921	22686240	ENSG00000133216	EPHB2	0.473966	0.0150799
chr10	125487501	125488250	ENSG00000175029	CTBP2	0.416623	0.0790121
chr10	125489321	125492890	ENSG00000175029	CTBP2	0.553179	0.000567275
chr10	125494171	125495550	ENSG00000175029	CTBP2	0.468384	0.0181244
chr1	22690881	22691430	ENSG00000133216	EPHB2	0.481782	0.0114111
chr10	125880661	125882040	ENSG00000203780	FANK1	0.567291	0.000281087
chr10	125880661	125882040	ENSG00000089876	DHX32	0.620417	1.31095e-05
chr10	126060431	126061140	ENSG00000148848	ADAM12	0.544395	0.000856742
chr1	22709751	22713170	ENSG00000133216	EPHB2	0.427769	0.0597962
chr10	126386691	126388950	ENSG00000148848	ADAM12	0.425725	0.0629233
chr10	126628541	126629540	ENSG00000188916	INSYN2A	0.418868	0.0747414
chr10	126670541	126671760	ENSG00000154493	C10orf90	0.417117	0.0780601
chr10	126917131	126918560	ENSG00000150760	DOCK1	0.408698	0.0954917
chr1	22750221	22750900	ENSG00000133216	EPHB2	0.409809	0.0929943
chr10	126950391	126950710	ENSG00000150760	DOCK1	0.418627	0.075253
chr10	127194691	127194830	ENSG00000188916	INSYN2A	0.504259	0.00497947
chr10	127194991	127197520	ENSG00000188916	INSYN2A	0.530524	0.00162543
chr10	127198451	127198560	ENSG00000188916	INSYN2A	0.482724	0.0110526
chr10	127369051	127369210	ENSG00000132334	PTPRE	0.421154	0.0706512
chr10	127524181	127526440	ENSG00000214285	NPS	0.499792	0.00589711
chr10	127524181	127526440	ENSG00000188916	INSYN2A	0.483277	0.0108256
chr10	127527331	127528890	ENSG00000214285	NPS	0.579581	0.000145091
chr10	127527331	127528890	ENSG00000188916	INSYN2A	0.621206	1.24311e-05
chr10	127535781	127536260	ENSG00000214285	NPS	0.429645	0.0570876
chr10	127535781	127536260	ENSG00000188916	INSYN2A	0.439033	0.0443281
chr10	127547761	127548670	ENSG00000188916	INSYN2A	0.600967	4.34292e-05
chr10	127547761	127548670	ENSG00000214285	NPS	0.737303	1.11142e-09
chr10	127550501	127552170	ENSG00000188916	INSYN2A	0.414076	0.084133
chr10	127550501	127552170	ENSG00000214285	NPS	0.417782	0.0768045
chr10	127552451	127552740	ENSG00000132334	PTPRE	0.411132	0.0900354
chr10	127906481	127909030	ENSG00000132334	PTPRE	0.485288	0.0100755
chr10	127928121	127928640	ENSG00000132334	PTPRE	0.431916	0.0536771
chr10	127934721	127935900	ENSG00000132334	PTPRE	0.434872	0.0495791
chr10	127936531	127938930	ENSG00000132334	PTPRE	0.498077	0.00629085
chr10	127960821	127961570	ENSG00000132334	PTPRE	0.422961	0.0675195
chr10	127976011	127978100	ENSG00000132334	PTPRE	0.515306	0.00317258
chr10	127986731	127987450	ENSG00000132334	PTPRE	0.525763	0.00201943
chr10	127990371	127991970	ENSG00000132334	PTPRE	0.59919	4.8253e-05
chr10	128000761	128001770	ENSG00000132334	PTPRE	0.550054	0.000658051
chr10	129466331	129468030	ENSG00000170430	MGMT	0.594817	6.18893e-05
chr10	129757261	129759210	ENSG00000170430	MGMT	0.425921	0.0626982
chr10	130179641	130180210	ENSG00000108010	GLRX3	0.459199	0.0244106
chr10	131002121	131002910	ENSG00000176769	TCERG1L	0.451697	0.0308825
chr10	131094881	131095100	ENSG00000176769	TCERG1L	0.412525	0.0872843
chr10	131187901	131188300	ENSG00000176769	TCERG1L	0.536663	0.00123281
chr10	132265111	132267040	ENSG00000165752	STK32C	0.418435	0.0755971
chr10	132293001	132294300	ENSG00000165752	STK32C	0.406775	0.0999195
chr10	132331071	132332900	ENSG00000165752	STK32C	0.415835	0.0805938
chr10	132336541	132337690	ENSG00000165752	STK32C	0.431493	0.0542484
chr10	132481841	132482730	ENSG00000203772	SPRN	-0.438838	0.0445643
chr10	132481841	132482730	ENSG00000068383	INPP5A	0.454899	0.027905
chr10	132560381	132560540	ENSG00000130643	CALY	0.424368	0.0652031
chr10	132671041	132671160	ENSG00000283496	ZNF511-PRAP1	-0.524565	0.00212478
chr1	22915021	22915070	ENSG00000188822	CNR2	-0.457355	0.0258065
chr10	133158821	133163380	ENSG00000171798	KNDC1	0.50353	0.00511453
chr10	133231561	133231580	ENSG00000151650	VENTX	0.428016	0.0595195
chr10	133356911	133358640	ENSG00000148803	FUOM	0.546827	0.00076359
chr10	133422981	133425110	ENSG00000203772	SPRN	0.41109	0.0901326
chr11	235471	237660	ENSG00000177947	ODF3	0.409027	0.0947656
chr11	307861	308420	ENSG00000185201	IFITM2	0.685084	1.34392e-07
chr11	311201	311630	ENSG00000177963	RIC8A	-0.408539	0.0958686
chr11	318171	321360	ENSG00000142089	IFITM3	0.673827	3.2439e-07
chr11	335451	336610	ENSG00000185885	IFITM1	0.467709	0.0185211
chr11	373651	374570	ENSG00000182272	B4GALNT4	0.430651	0.0555196
chr11	406651	407850	ENSG00000185187	SIGIRR	0.49346	0.00748472
chr11	416751	417200	ENSG00000174672	BRSK2	-0.419422	0.073692
chr11	449421	451730	ENSG00000177600	RPLP2	0.422483	0.0683465
chr11	571231	571860	ENSG00000177600	RPLP2	-0.456011	0.0269006
chr11	729531	729970	ENSG00000177106	EPS8L2	0.421412	0.070174
chr1	23149311	23149320	ENSG00000125944	HNRNPR	-0.461365	0.0227313
chr1	23177161	23179390	ENSG00000169641	LUZP1	0.421496	0.0700513
chr11	932521	932680	ENSG00000177156	TALDO1	-0.41118	0.0899299
chr11	955101	955910	ENSG00000117983	MUC5B	-0.419315	0.0739243
chr1	23189021	23189070	ENSG00000142661	MYOM3	-0.543679	0.000886563
chr11	1029701	1029990	ENSG00000069696	DRD4	0.520424	0.00254846
chr11	1029701	1029990	ENSG00000215182	MUC5AC	0.477903	0.0131136
chr11	1029701	1029990	ENSG00000099834	CDHR5	0.491532	0.00805288
chr11	1258081	1260590	ENSG00000182208	MOB2	-0.460044	0.0237211
chr11	1302181	1304200	ENSG00000078902	TOLLIP	0.439799	0.0433899
chr11	1388711	1392490	ENSG00000177542	SLC25A22	-0.464044	0.0208281
chr11	1388711	1392490	ENSG00000174672	BRSK2	0.470138	0.0171407
chr11	1396691	1397880	ENSG00000174672	BRSK2	0.639824	3.74108e-06
chr11	1399221	1400420	ENSG00000174672	BRSK2	0.4792	0.0125185
chr11	1481651	1481690	ENSG00000129965	INS-IGF2	-0.426082	0.0624714
chr11	1570661	1575300	ENSG00000110651	CD81	0.467054	0.0189021
chr1	23248511	23248870	ENSG00000204219	TCEA3	0.430259	0.0561617
chr1	23248511	23248870	ENSG00000088280	ASAP3	0.462211	0.0221439
chr1	23248511	23248870	ENSG00000007968	E2F2	0.473703	0.0152098
chr11	1632941	1632970	ENSG00000129965	INS-IGF2	0.418939	0.0745884
chr11	1736691	1736820	ENSG00000174672	BRSK2	0.458918	0.0246146
chr11	1833771	1833800	ENSG00000196224	KRTAP5-3	-0.415056	0.0821078
chr11	1862981	1865400	ENSG00000149043	SYT8	0.410865	0.0905929
chr11	2178461	2179540	ENSG00000110619	CARS1	-0.416684	0.0788867
chr11	2189751	2191610	ENSG00000284779	ENSG00000284779	-0.429419	0.0573281
chr11	2549971	2550580	ENSG00000117984	CTSD	-0.437927	0.0456246
chr11	2590771	2592210	ENSG00000053918	KCNQ1	0.470933	0.0167171
chr11	2901351	2903150	ENSG00000110628	SLC22A18	0.584214	0.000112756
chr11	2927991	2931300	ENSG00000181649	PHLDA2	0.455348	0.0275122
chr11	3257961	3257980	ENSG00000284018	SSU72P5	0.445856	0.036511
chr11	3378251	3379860	ENSG00000070985	TRPM5	0.408694	0.0954962
chr11	3476391	3476500	ENSG00000283873	SSU72P4	-0.458622	0.0248145
chr11	4496661	4496750	ENSG00000283873	SSU72P4	-0.427188	0.0607729
chr11	4626341	4626430	ENSG00000110713	NUP98	0.426126	0.0623987
chr11	5123971	5124540	ENSG00000176787	OR52E2	0.478911	0.0126502
chr11	5136901	5137390	ENSG00000171944	OR52A5	0.429767	0.0569099
chr11	5136901	5137390	ENSG00000176787	OR52E2	0.415772	0.0806681
chr11	5204841	5205070	ENSG00000171944	OR52A5	0.41143	0.0894545
chr11	5380631	5381090	ENSG00000171944	OR52A5	0.428025	0.0595105
chr11	5384231	5384250	ENSG00000171944	OR52A5	0.414872	0.0824566
chr11	5596081	5596940	ENSG00000121236	TRIM6	0.450642	0.0318126
chr11	5624721	5625680	ENSG00000121236	TRIM6	0.456083	0.0268363
chr11	5624721	5625680	ENSG00000180974	OR52E4	0.429691	0.0570111
chr11	5689471	5691070	ENSG00000132274	TRIM22	0.609445	2.59236e-05
chr11	6219381	6219590	ENSG00000166333	ILK	-0.448054	0.0342989
chr11	6320311	6321150	ENSG00000170955	CAVIN3	0.673734	3.26046e-07
chr11	6353341	6353910	ENSG00000183389	OR56A4	-0.413401	0.0855077
chr11	6389651	6391410	ENSG00000166311	SMPD1	0.449536	0.0327994
chr11	6389651	6391410	ENSG00000213931	HBE1	-0.426779	0.0614642
chr11	6404421	6406070	ENSG00000170955	CAVIN3	-0.438808	0.0445982
chr11	6667931	6668070	ENSG00000170782	OR10A4	0.438011	0.0455424
chr11	6711671	6711820	ENSG00000279486	OR2AG1	0.430113	0.056383
chr11	6738061	6738080	ENSG00000132286	TIMM10B	-0.407779	0.0976598
chr11	6757451	6757830	ENSG00000180934	OR56A1	0.416615	0.0790121
chr11	6925701	6927110	ENSG00000279486	OR2AG1	0.448612	0.0337049
chr11	6925701	6927110	ENSG00000149054	ZNF215	0.558978	0.000425185
chr11	7098351	7098530	ENSG00000149054	ZNF215	0.432845	0.0523746
chr11	7278431	7278560	ENSG00000166311	SMPD1	0.411266	0.0897779
chr11	7487961	7488910	ENSG00000183801	OLFML1	0.488195	0.00908408
chr11	7512561	7514730	ENSG00000166387	PPFIBP2	0.43512	0.0492787
chr11	7690871	7690900	ENSG00000166436	TRIM66	-0.425738	0.0629108
chr11	8071931	8073090	ENSG00000166444	DENND2B	0.512335	0.00357489
chr11	8236031	8236110	ENSG00000183801	OLFML1	-0.469998	0.0172211
chr11	8265541	8266330	ENSG00000166407	LMO1	0.448153	0.0342081
chr11	8266791	8270130	ENSG00000166407	LMO1	0.643995	2.82723e-06
chr11	8266791	8270130	ENSG00000166405	RIC3	0.502946	0.00524069
chr11	8282381	8284890	ENSG00000166407	LMO1	0.667011	5.35176e-07
chr1	903861	905510	ENSG00000187583	PLEKHN1	0.445362	0.0370128
chr1	23553931	23557160	ENSG00000117318	ID3	0.62238	1.15954e-05
chr1	23558031	23560600	ENSG00000117318	ID3	0.630424	6.91314e-06
chr1	23558031	23560600	ENSG00000227868	TEX46	-0.427209	0.0607429
chr1	23561691	23563290	ENSG00000117318	ID3	0.774789	1.91973e-11
chr1	23567651	23569330	ENSG00000117318	ID3	0.526169	0.00198427
chr11	9028751	9028930	ENSG00000133789	SWAP70	0.509808	0.00398688
chr11	9070581	9071230	ENSG00000166405	RIC3	0.411298	0.0897148
chr11	9663441	9665360	ENSG00000133789	SWAP70	0.443553	0.0390181
chr11	9692001	9692100	ENSG00000175352	NRIP3	0.431239	0.0546236
chr11	9701501	9702630	ENSG00000133789	SWAP70	0.410951	0.0904248
chr11	9731831	9731850	ENSG00000133789	SWAP70	0.462939	0.021603
chr11	9732041	9733110	ENSG00000133789	SWAP70	0.455791	0.0270922
chr11	10301671	10311250	ENSG00000133805	AMPD3	0.456258	0.0266939
chr11	10301671	10311250	ENSG00000148926	ADM	0.546866	0.000762478
chr11	10316981	10318700	ENSG00000133812	SBF2	0.439319	0.0439583
chr11	10350931	10353530	ENSG00000148926	ADM	0.460916	0.0230851
chr11	10692811	10694470	ENSG00000133800	LYVE1	0.4693	0.0176122
chr11	10692811	10694470	ENSG00000072952	IRAG1	0.75904	1.19338e-10
chr11	10807461	10810270	ENSG00000133805	AMPD3	0.411513	0.0893039
chr11	10944561	10944630	ENSG00000110328	GALNT18	0.412421	0.0874426
chr11	10973021	10974330	ENSG00000110328	GALNT18	0.419898	0.0728617
chr11	10975191	10975830	ENSG00000133805	AMPD3	0.421536	0.0699833
chr11	11167661	11168400	ENSG00000110328	GALNT18	0.503254	0.00517324
chr11	11174751	11175730	ENSG00000110328	GALNT18	0.409799	0.0930127
chr11	11210071	11212660	ENSG00000110328	GALNT18	0.536048	0.00126736
chr11	11395731	11397530	ENSG00000110328	GALNT18	0.613419	2.0189e-05
chr11	11444291	11445150	ENSG00000110328	GALNT18	0.513308	0.00343895
chr11	11461541	11461830	ENSG00000110328	GALNT18	0.497316	0.00645571
chr11	11482891	11483930	ENSG00000110328	GALNT18	0.506568	0.00453691
chr11	11530901	11531750	ENSG00000110328	GALNT18	0.417428	0.0774369
chr11	11620291	11622660	ENSG00000110328	GALNT18	0.651517	1.63666e-06
chr11	11668991	11670090	ENSG00000110328	GALNT18	0.513595	0.00339836
chr11	11670521	11670960	ENSG00000110328	GALNT18	0.474859	0.0146489
chr11	11978841	11981310	ENSG00000050165	DKK3	0.617838	1.54231e-05
chr11	11993751	11994580	ENSG00000050165	DKK3	0.457824	0.0254482
chr11	12007181	12010220	ENSG00000050165	DKK3	0.667514	5.15272e-07
chr11	12076081	12077420	ENSG00000110328	GALNT18	0.461939	0.0223209
chr11	12289351	12289380	ENSG00000133794	ARNTL	-0.439016	0.0443402
chr11	12404311	12404890	ENSG00000050165	DKK3	0.437946	0.045602
chr1	23951521	23952120	ENSG00000189266	PNRC2	0.432318	0.0531148
chr11	13008661	13011340	ENSG00000189431	RASSF10	0.76991	3.50692e-11
chr11	13012341	13012630	ENSG00000189431	RASSF10	0.55	0.000659499
chr11	13291211	13292480	ENSG00000133794	ARNTL	0.425611	0.0631362
chr11	13325611	13325630	ENSG00000187079	TEAD1	0.41426	0.08374
chr11	13776021	13776590	ENSG00000262655	SPON1	0.499985	0.00585621
chr11	13859741	13860470	ENSG00000262655	SPON1	0.495861	0.00683891
chr11	13927061	13928210	ENSG00000262655	SPON1	0.508418	0.004215
chr11	13928551	13930350	ENSG00000262655	SPON1	0.59631	5.69203e-05
chr11	13944741	13945370	ENSG00000262655	SPON1	0.479064	0.0125861
chr11	13958701	13959130	ENSG00000262655	SPON1	0.570401	0.000237965
chr11	13962191	13964950	ENSG00000262655	SPON1	0.541628	0.00098028
chr11	13965331	13966700	ENSG00000262655	SPON1	0.469433	0.0175358
chr11	14042981	14043500	ENSG00000262655	SPON1	0.623016	1.11522e-05
chr11	14443521	14444260	ENSG00000262655	SPON1	0.423647	0.0663581
chr11	15073171	15075360	ENSG00000152270	PDE3B	0.499902	0.005872
chr11	16080671	16081280	ENSG00000166689	PLEKHA7	0.437953	0.0455984
chr11	16611381	16614740	ENSG00000110693	SOX6	0.412885	0.0864792
chr11	16896541	16898770	ENSG00000166689	PLEKHA7	0.450373	0.0320137
chr11	16912561	16913800	ENSG00000166689	PLEKHA7	0.554507	0.000533378
chr11	16924651	16926380	ENSG00000166689	PLEKHA7	0.489217	0.00876278
chr11	16977721	16978560	ENSG00000166689	PLEKHA7	0.434404	0.0502302
chr11	17013121	17015580	ENSG00000166689	PLEKHA7	0.620327	1.31554e-05
chr11	17206671	17209660	ENSG00000110700	RPS13	0.427851	0.0597093
chr11	17351001	17354900	ENSG00000188211	NCR3LG1	0.413385	0.085525
chr11	17412921	17413090	ENSG00000006611	USH1C	0.412851	0.0865731
chr11	17412921	17413090	ENSG00000006071	ABCC8	0.451282	0.0312436
chr11	17434831	17435450	ENSG00000187486	KCNJ11	0.412645	0.0870335
chr11	17475971	17477230	ENSG00000006071	ABCC8	0.818406	4.91985e-14
chr11	17734111	17736530	ENSG00000129159	KCNC1	0.426909	0.0612678
chr11	17771111	17771130	ENSG00000179817	MRGPRX4	-0.434124	0.0506491
chr11	18393931	18396970	ENSG00000134333	LDHA	0.419333	0.0738883
chr11	18412141	18412510	ENSG00000166796	LDHC	0.559114	0.000422588
chr11	18613321	18614690	ENSG00000179119	SPTY2D1	0.436485	0.0474641
chr11	18624171	18624720	ENSG00000179119	SPTY2D1	0.448129	0.0342339
chr1	24415121	24416450	ENSG00000001461	NIPAL3	0.411567	0.0892401
chr1	24415121	24416450	ENSG00000142661	MYOM3	0.424933	0.0642436
chr11	18790951	18792670	ENSG00000110786	PTPN5	0.535653	0.00129122
chr11	18790951	18792670	ENSG00000151116	UEVLD	-0.412122	0.0880107
chr1	24436171	24436270	ENSG00000001461	NIPAL3	0.470181	0.0171181
chr11	19116501	19118020	ENSG00000177054	ZDHHC13	0.431717	0.0539571
chr1	24438461	24438840	ENSG00000117602	RCAN3	0.455288	0.0275642
chr11	19296791	19297120	ENSG00000109851	DBX1	-0.419831	0.0729965
chr11	19564091	19565020	ENSG00000166833	NAV2	0.423789	0.066075
chr1	24502031	24503570	ENSG00000117602	RCAN3	0.749955	3.03738e-10
chr1	24502031	24503570	ENSG00000001461	NIPAL3	0.495724	0.00686822
chr1	24502031	24503570	ENSG00000001460	STPG1	0.476927	0.0135975
chr11	19722911	19724420	ENSG00000166833	NAV2	0.435616	0.0486486
chr1	24551981	24552850	ENSG00000117602	RCAN3	0.454953	0.0278731
chr11	19960021	19960260	ENSG00000109851	DBX1	0.485451	0.0100204
chr11	20024541	20024560	ENSG00000165970	SLC6A5	-0.543523	0.000894013
chr1	24558801	24559770	ENSG00000117602	RCAN3	0.55478	0.000526899
chr1	24558801	24559770	ENSG00000001460	STPG1	0.48418	0.0104797
chr11	20093711	20094180	ENSG00000185238	PRMT3	0.422751	0.0678361
chr1	24564761	24565290	ENSG00000117602	RCAN3	0.655619	1.22404e-06
chr1	24564761	24565290	ENSG00000142676	RPL11	-0.463641	0.0211233
chr1	24575721	24577020	ENSG00000117602	RCAN3	0.425201	0.0637776
chr11	20363531	20364230	ENSG00000109854	HTATIP2	0.449641	0.0327067
chr11	20770541	20770840	ENSG00000165973	NELL1	0.408603	0.0957132
chr11	20783451	20783480	ENSG00000165973	NELL1	0.472801	0.0156955
chr11	20894401	20894480	ENSG00000171714	ANO5	0.434833	0.0496384
chr11	21082761	21083490	ENSG00000165973	NELL1	0.428178	0.0592334
chr11	21975321	21975530	ENSG00000171714	ANO5	0.412693	0.0869372
chr11	22179951	22180590	ENSG00000171714	ANO5	0.457423	0.0257486
chr11	22192241	22194410	ENSG00000171714	ANO5	0.779748	1.04989e-11
chr11	22192241	22194410	ENSG00000183161	FANCF	0.410293	0.0918506
chr11	22558441	22559240	ENSG00000198168	SVIP	0.424104	0.0655415
chr11	22670951	22671090	ENSG00000183161	FANCF	0.448815	0.033513
chr11	22875991	22876130	ENSG00000091664	SLC17A6	-0.4286	0.0585776
chr11	24496541	24498180	ENSG00000187398	LUZP2	0.655825	1.20628e-06
chr11	26703691	26704370	ENSG00000176971	FIBIN	0.423912	0.0658558
chr11	26753411	26754400	ENSG00000176971	FIBIN	0.435895	0.0482005
chr11	26993861	26995250	ENSG00000176971	FIBIN	0.798136	9.71354e-13
chr11	27039961	27042480	ENSG00000129151	BBOX1	0.559657	0.000412998
chr11	27083481	27085790	ENSG00000176971	FIBIN	0.607241	2.96107e-05
chr11	27083481	27085790	ENSG00000129151	BBOX1	0.509239	0.00407953
chr11	27209391	27210210	ENSG00000148943	LIN7C	0.432997	0.0521298
chr11	27217671	27219430	ENSG00000109881	CCDC34	0.451826	0.0307756
chr11	27217671	27219430	ENSG00000205213	LGR4	0.622207	1.17227e-05
chr11	27443261	27445270	ENSG00000121621	KIF18A	0.410806	0.0907062
chr11	27467701	27470310	ENSG00000205213	LGR4	0.44496	0.0374947
chr11	27696231	27697830	ENSG00000176697	BDNF	0.556171	0.000490909
chr11	27698631	27702020	ENSG00000176697	BDNF	0.475706	0.0142067
chr11	27717461	27720900	ENSG00000176697	BDNF	0.470481	0.0169541
chr11	27961911	27962290	ENSG00000176971	FIBIN	0.437509	0.0461489
chr11	28615091	28616600	ENSG00000176697	BDNF	0.567456	0.000278871
chr11	28621511	28622510	ENSG00000176697	BDNF	0.432995	0.0521298
chr11	30553681	30554540	ENSG00000170946	DNAJC24	0.448862	0.0334732
chr11	30859701	30861960	ENSG00000066382	MPPED2	0.421022	0.0708029
chr11	32090211	32092710	ENSG00000049449	RCN1	0.453864	0.0288252
chr11	33617401	33619260	ENSG00000110427	KIAA1549L	0.457222	0.0259217
chr11	33734491	33737740	ENSG00000085063	CD59	0.410662	0.0910353
chr11	33779861	33780670	ENSG00000085063	CD59	0.425847	0.0628074
chr1	25204721	25205080	ENSG00000158008	EXTL1	-0.424923	0.0642501
chr11	33996711	33998210	ENSG00000121690	DEPDC7	-0.478797	0.0127034
chr11	34176501	34177430	ENSG00000166016	ABTB2	0.420689	0.0713423
chr1	25266451	25268440	ENSG00000188672	RHCE	0.450605	0.0318415
chr1	25266451	25268440	ENSG00000187010	RHD	0.792124	2.15466e-12
chr1	25289971	25290290	ENSG00000187010	RHD	0.776144	1.64627e-11
chr1	25289971	25290290	ENSG00000188672	RHCE	0.407959	0.0973365
chr1	25330011	25330260	ENSG00000187010	RHD	0.750581	2.86088e-10
chr11	35138421	35141270	ENSG00000026508	CD44	0.636862	4.53062e-06
chr11	35165441	35168000	ENSG00000026508	CD44	0.558033	0.000446429
chr11	35417711	35420870	ENSG00000110436	SLC1A2	0.541356	0.00099204
chr11	35425381	35427800	ENSG00000110436	SLC1A2	0.468636	0.0179676
chr11	35477391	35479700	ENSG00000110436	SLC1A2	0.412888	0.0864786
chr11	35604971	35606790	ENSG00000179241	LDLRAD3	0.419945	0.0727995
chr11	35623001	35624590	ENSG00000179431	FJX1	0.42121	0.0705364
chr11	35917011	35920810	ENSG00000179241	LDLRAD3	0.48428	0.0104358
chr11	35946441	35948230	ENSG00000179241	LDLRAD3	0.509384	0.00405956
chr11	36015381	36016390	ENSG00000179241	LDLRAD3	0.428928	0.0580545
chr11	36195411	36197460	ENSG00000110442	COMMD9	-0.412583	0.0871526
chr11	36233191	36233730	ENSG00000179241	LDLRAD3	-0.491714	0.00800138
chr11	36375921	36378270	ENSG00000135362	PRR5L	0.470364	0.0170119
chr11	36390451	36391790	ENSG00000135362	PRR5L	0.550531	0.000645089
chr11	36454321	36456580	ENSG00000135362	PRR5L	0.503504	0.00511972
chr11	36469841	36470810	ENSG00000175104	TRAF6	0.423526	0.0665581
chr11	36499131	36503670	ENSG00000175104	TRAF6	0.43571	0.0484784
chr11	41306331	41308350	ENSG00000148948	LRRC4C	0.505024	0.00483097
chr11	41421651	41421910	ENSG00000148948	LRRC4C	0.407057	0.0993071
chr11	43941431	43945600	ENSG00000187479	C11orf96	0.466197	0.0194026
chr11	43969311	43970080	ENSG00000166199	ALKBH3	0.418465	0.075531
chr11	44001371	44001910	ENSG00000187479	C11orf96	0.411239	0.0898031
chr11	44065631	44066970	ENSG00000110455	ACCS	0.77506	1.87467e-11
chr1	25724321	25726060	ENSG00000117643	MAN1C1	0.487388	0.00935109
chr11	44524821	44525190	ENSG00000187479	C11orf96	0.42075	0.0712251
chr11	44595801	44596870	ENSG00000151348	EXT2	-0.411557	0.0892641
chr11	44941301	44942610	ENSG00000121680	PEX16	0.407346	0.098677
chr11	45041341	45042970	ENSG00000175274	TP53I11	0.499502	0.00596324
chr11	45384791	45385330	ENSG00000019485	PRDM11	0.430583	0.0556358
chr11	46277281	46280530	ENSG00000157613	CREB3L1	0.433846	0.0509979
chr11	46281011	46281750	ENSG00000234776	C11orf94	-0.408838	0.0951585
chr11	46335001	46337010	ENSG00000149091	DGKZ	0.438041	0.0455138
chr11	46378541	46383660	ENSG00000110492	MDK	0.655866	1.20516e-06
chr11	46413811	46415460	ENSG00000180720	CHRM4	0.464846	0.0203171
chr11	46520811	46521910	ENSG00000121680	PEX16	0.41488	0.0824566
chr11	46696231	46698480	ENSG00000175220	ARHGAP1	0.417192	0.0778869
chr11	46699891	46701650	ENSG00000180210	F2	0.415484	0.0812081
chr11	46710541	46711740	ENSG00000157613	CREB3L1	0.415548	0.0810623
chr11	46743761	46744170	ENSG00000121653	MAPK8IP1	-0.411329	0.089655
chr11	47143131	47143690	ENSG00000165916	PSMC3	0.40835	0.0963495
chr1	2525341	2531620	ENSG00000197921	HES5	0.593496	6.68226e-05
chr11	47434071	47435170	ENSG00000110536	PTPMT1	-0.410558	0.0912677
chr11	47564981	47566360	ENSG00000110536	PTPMT1	0.588548	8.88381e-05
chr1	2532111	2533510	ENSG00000197921	HES5	0.509116	0.00409991
chr11	49190271	49190680	ENSG00000086205	FOLH1	0.45752	0.0256789
chr11	49202501	49202850	ENSG00000086205	FOLH1	0.548659	0.000701427
chr11	49206751	49209090	ENSG00000086205	FOLH1	0.586614	9.84531e-05
chr11	49213171	49213450	ENSG00000086205	FOLH1	0.410848	0.0906021
chr11	49224811	49226440	ENSG00000086205	FOLH1	0.66629	5.66377e-07
chr11	57269281	57270160	ENSG00000183908	LRRC55	0.423281	0.0669755
chr11	57426731	57427700	ENSG00000134802	SLC43A3	0.602607	3.93822e-05
chr11	57463471	57464580	ENSG00000186907	RTN4RL2	0.417902	0.0765562
chr11	57595941	57596190	ENSG00000156603	MED19	0.427976	0.0595633
chr11	57646671	57650700	ENSG00000166793	YPEL4	0.45368	0.0290196
chr11	57720551	57720770	ENSG00000156587	UBE2L6	-0.431766	0.0538903
chr11	58653901	58654570	ENSG00000197786	OR5B17	-0.413435	0.0854383
chr11	58653901	58654570	ENSG00000279051	OR6Q1	-0.413435	0.0854383
chr11	58653901	58654570	ENSG00000197887	OR1S2	-0.413435	0.0854383
chr11	58653901	58654570	ENSG00000180475	OR10Q1	-0.413435	0.0854383
chr11	58653901	58654570	ENSG00000280204	OR1S1	-0.413435	0.0854383
chr11	58653901	58654570	ENSG00000186513	OR9Q2	-0.413435	0.0854383
chr11	58653901	58654570	ENSG00000172769	OR5B3	-0.413435	0.0854383
chr11	58653901	58654570	ENSG00000172772	OR10W1	-0.413435	0.0854383
chr11	58653901	58654570	ENSG00000172377	OR9I1	-0.413435	0.0854383
chr11	59171171	59175940	ENSG00000110042	DTX4	0.450642	0.0318126
chr11	59197621	59199160	ENSG00000110042	DTX4	0.571904	0.000220584
chr11	59284471	59286190	ENSG00000110042	DTX4	0.476788	0.0136616
chr11	59425551	59427470	ENSG00000110042	DTX4	0.420967	0.0709073
chr11	59574341	59575780	ENSG00000110048	OSBP	0.51715	0.00293919
chr11	59574341	59575780	ENSG00000166928	MS4A14	0.423004	0.0675026
chr11	59581921	59582470	ENSG00000110048	OSBP	0.515837	0.00310207
chr11	59614651	59616950	ENSG00000134812	CBLIF	-0.440349	0.0426884
chr1	26305871	26307210	ENSG00000158062	UBXN11	0.597655	5.27508e-05
chr1	26305871	26307210	ENSG00000127423	AUNIP	0.447862	0.0344509
chr11	59680361	59680850	ENSG00000149534	MS4A2	0.444699	0.0377789
chr11	59680361	59680850	ENSG00000149516	MS4A3	0.444699	0.0377789
chr11	59753731	59756650	ENSG00000166900	STX3	0.533861	0.00140087
chr11	60918811	60919730	ENSG00000284873	OOSP1	-0.414224	0.0838225
chr11	60946591	60949070	ENSG00000006118	TMEM132A	0.454552	0.0282087
chr11	61369591	61370390	ENSG00000162148	PPP1R32	0.49356	0.00746232
chr11	61460121	61461240	ENSG00000214782	MS4A18	-0.481459	0.0115461
chr11	61460121	61461240	ENSG00000197745	SCGB1D4	-0.481459	0.0115461
chr1	26429691	26430350	ENSG00000198830	HMGN2	-0.576227	0.000173317
chr11	61541701	61542690	ENSG00000166959	MS4A8	-0.452087	0.0305344
chr1	26468731	26473860	ENSG00000198830	HMGN2	0.41809	0.0762201
chr11	61688271	61689420	ENSG00000134780	DAGLA	0.440967	0.0419974
chr11	61690411	61692340	ENSG00000134780	DAGLA	0.543215	0.000905895
chr11	61690411	61692340	ENSG00000006118	TMEM132A	-0.442694	0.039986
chr11	61716801	61719560	ENSG00000278615	C11orf98	-0.408571	0.0957844
chr11	61814451	61817860	ENSG00000149485	FADS1	0.440357	0.0426866
chr11	61826571	61829910	ENSG00000134824	FADS2	0.550796	0.000636722
chr11	61833811	61835500	ENSG00000134824	FADS2	0.469966	0.0172386
chr11	61850511	61851800	ENSG00000221968	FADS3	0.46508	0.0201463
chr11	61897401	61898290	ENSG00000214756	CSKMT	0.426025	0.0625734
chr11	62137341	62137590	ENSG00000221968	FADS3	-0.432834	0.0523842
chr1	2540261	2541740	ENSG00000197921	HES5	0.465639	0.0197671
chr11	62544741	62547750	ENSG00000124942	AHNAK	0.558538	0.000434743
chr11	62547961	62548010	ENSG00000162236	STX5	-0.4316	0.0540913
chr11	62551341	62554310	ENSG00000162222	TTC9C	-0.459931	0.0238037
chr11	62572681	62575450	ENSG00000162188	GNG3	-0.487035	0.00946972
chr11	62611401	62614000	ENSG00000124942	AHNAK	-0.418378	0.0756732
chr11	62669921	62670020	ENSG00000149016	TUT1	-0.41406	0.0841418
chr11	62669921	62670020	ENSG00000196600	SLC22A25	0.450279	0.0320977
chr11	62962491	62962670	ENSG00000149541	B3GAT3	0.418351	0.0757237
chr1	2542391	2549340	ENSG00000197921	HES5	0.440163	0.0429476
chr11	63510131	63511570	ENSG00000133321	PLAAT4	0.414077	0.084133
chr11	63536611	63538340	ENSG00000133321	PLAAT4	0.436947	0.0468199
chr11	63613031	63614920	ENSG00000176485	PLAAT3	0.815164	8.03059e-14
chr11	63670401	63672300	ENSG00000184743	ATL3	0.519283	0.00268069
chr1	26694761	26699020	ENSG00000117676	RPS6KA1	-0.45668	0.0263628
chr11	63915011	63921360	ENSG00000167771	RCOR2	0.485803	0.0099074
chr11	63973841	63975640	ENSG00000167771	RCOR2	0.413891	0.0845085
chr11	64003551	64005180	ENSG00000149735	GPHA2	0.442251	0.0404454
chr11	64034881	64037660	ENSG00000126500	FLRT1	0.417627	0.0770683
chr11	64067631	64067960	ENSG00000126500	FLRT1	0.441753	0.0410382
chr11	64209131	64209380	ENSG00000162300	ZFPL1	-0.427395	0.0604065
chr11	64240131	64243650	ENSG00000173511	VEGFB	0.567003	0.000285322
chr11	64343911	64344080	ENSG00000149806	FAU	-0.431123	0.0547724
chr11	64539591	64539630	ENSG00000167771	RCOR2	-0.490964	0.00823312
chr11	64539801	64539910	ENSG00000168066	SF1	-0.458854	0.0246569
chr11	64599271	64599530	ENSG00000126500	FLRT1	0.433493	0.0514604
chr11	64642281	64645310	ENSG00000110076	NRXN2	0.570474	0.000237431
chr11	64809681	64811330	ENSG00000014216	CAPN1	-0.415092	0.0820208
chr11	64869771	64871110	ENSG00000176340	COX8A	-0.442798	0.0398682
chr11	64996541	64997450	ENSG00000168062	BATF2	0.507388	0.00439162
chr11	65040561	65042150	ENSG00000133315	MACROD1	-0.408551	0.0958373
chr11	65204551	65205540	ENSG00000168062	BATF2	-0.429279	0.0574972
chr11	65277461	65278340	ENSG00000149798	CDC42EP2	0.456112	0.0268172
chr11	65309901	65311600	ENSG00000175592	FOSL1	0.413191	0.0858745
chr11	65333151	65335330	ENSG00000014216	CAPN1	-0.434717	0.0498042
chr11	65352761	65353040	ENSG00000149823	VPS51	-0.409651	0.0933431
chr11	65353501	65355760	ENSG00000174684	B4GAT1	0.503456	0.00512886
chr11	65415691	65437080	ENSG00000174576	NPAS4	-0.450914	0.0315694
chr11	65524081	65525990	ENSG00000173338	KCNK7	-0.455858	0.027023
chr1	26921091	26922660	ENSG00000176083	ZNF683	-0.446491	0.0358377
chr11	65637451	65639260	ENSG00000213445	SIPA1	0.501941	0.0054305
chr11	65646971	65647640	ENSG00000213445	SIPA1	-0.457216	0.0259219
chr11	65817431	65818680	ENSG00000273003	ARL2-SNX15	-0.415165	0.081935
chr11	65833051	65834760	ENSG00000175513	TSGA10IP	0.434434	0.0502048
chr11	65911421	65912380	ENSG00000175592	FOSL1	0.410955	0.0904248
chr11	65917961	65920520	ENSG00000174684	B4GAT1	0.410039	0.092469
chr11	66048561	66049630	ENSG00000175229	GAL3ST3	0.506451	0.00455682
chr11	66126331	66127700	ENSG00000175115	PACS1	0.431464	0.0542973
chr11	66192641	66192720	ENSG00000175334	BANF1	-0.41579	0.0806294
chr11	66222251	66223340	ENSG00000172922	RNASEH2C	-0.419275	0.0739982
chr1	27001451	27002780	ENSG00000181773	GPR3	0.479952	0.0121536
chr1	27001451	27002780	ENSG00000158246	TENT5B	0.554268	0.000539093
chr11	66326291	66327550	ENSG00000175294	CATSPER1	-0.454484	0.0282804
chr11	66331001	66331200	ENSG00000174165	ZDHHC24	-0.410982	0.09037
chr11	66346661	66348850	ENSG00000174684	B4GAT1	0.410088	0.0923349
chr11	66363991	66364430	ENSG00000248643	RBM14-RBM4	0.431682	0.0540021
chr11	66408111	66409830	ENSG00000174576	NPAS4	0.415641	0.0808756
chr11	66416251	66419310	ENSG00000174576	NPAS4	0.489276	0.00874053
chr1	27009511	27013640	ENSG00000158246	TENT5B	0.562324	0.000361243
chr11	66440301	66440320	ENSG00000173992	CCS	0.409922	0.0927158
chr11	66465781	66468210	ENSG00000174080	CTSF	0.474968	0.0145892
chr11	66547761	66548110	ENSG00000174080	CTSF	-0.440795	0.0421912
chr11	66592451	66593890	ENSG00000173992	CCS	0.523711	0.00220818
chr11	66606721	66607970	ENSG00000213402	PTPRCAP	-0.516089	0.00306983
chr11	66606721	66607970	ENSG00000173992	CCS	-0.460881	0.0231106
chr11	66637501	66640090	ENSG00000254986	DPP3	-0.413259	0.0857521
chr11	66670921	66671040	ENSG00000248746	ACTN3	0.41955	0.0735179
chr1	27026581	27028810	ENSG00000158246	TENT5B	0.514519	0.00327419
chr1	27026581	27028810	ENSG00000253368	TRNP1	0.655168	1.26284e-06
chr11	66719991	66720860	ENSG00000174165	ZDHHC24	-0.431196	0.0546886
chr1	27030911	27032280	ENSG00000253368	TRNP1	0.434205	0.0505365
chr11	66914881	66916210	ENSG00000254986	DPP3	-0.462291	0.0220776
chr11	67081421	67082280	ENSG00000174080	CTSF	-0.466517	0.0192141
chr11	67118161	67121510	ENSG00000175505	CLCF1	-0.411894	0.0885501
chr11	67252681	67253200	ENSG00000173653	RCE1	0.485783	0.00991178
chr11	67301961	67304220	ENSG00000172830	SSH3	0.499595	0.00594485
chr11	67356591	67358540	ENSG00000110721	CHKA	0.491639	0.00802134
chr1	27056941	27059630	ENSG00000253368	TRNP1	0.458446	0.0249339
chr11	67415041	67417790	ENSG00000167792	NDUFV1	-0.496758	0.00659776
chr11	67482371	67484090	ENSG00000110075	PPP6R3	-0.480224	0.0120337
chr11	67809341	67809580	ENSG00000173599	PC	-0.426147	0.0623623
chr11	68007961	68011580	ENSG00000006534	ALDH3B1	0.47267	0.0157601
chr11	68020111	68021530	ENSG00000110075	PPP6R3	0.48188	0.0113817
chr11	68673361	68673800	ENSG00000069482	GAL	0.470709	0.0168355
chr11	68677321	68678080	ENSG00000069482	GAL	0.491549	0.00804864
chr11	68974631	68974970	ENSG00000110066	KMT5B	-0.40785	0.0974904
chr11	69100871	69103230	ENSG00000131620	ANO1	-0.425947	0.0626733
chr11	69311521	69313600	ENSG00000172927	MYEOV	0.423978	0.0657451
chr11	69380711	69380890	ENSG00000172935	MRGPRF	-0.435935	0.0481705
chr11	69442291	69444580	ENSG00000110092	CCND1	0.47991	0.0121688
chr11	69637871	69639650	ENSG00000110092	CCND1	0.412468	0.0873951
chr11	69640321	69644850	ENSG00000110092	CCND1	0.409281	0.0941989
chr11	69867631	69868980	ENSG00000162341	TPCN2	0.410357	0.0917218
chr11	69935151	69935480	ENSG00000131620	ANO1	0.416393	0.0795196
chr11	69939041	69940310	ENSG00000131620	ANO1	0.615781	1.75233e-05
chr11	69955991	69956640	ENSG00000131620	ANO1	0.514252	0.00330994
chr11	69986871	69987410	ENSG00000131620	ANO1	0.574722	0.000187792
chr11	69999471	70000820	ENSG00000131620	ANO1	0.448651	0.0336606
chr11	70005331	70005820	ENSG00000131620	ANO1	0.613502	2.0101e-05
chr11	70067831	70068530	ENSG00000131620	ANO1	0.581216	0.000132686
chr11	70078071	70079580	ENSG00000131620	ANO1	0.598954	4.88914e-05
chr11	70127381	70129380	ENSG00000131620	ANO1	0.749003	3.37096e-10
chr11	70140481	70143370	ENSG00000131620	ANO1	0.685611	1.29867e-07
chr11	70150911	70151030	ENSG00000131620	ANO1	0.49032	0.00841197
chr11	70159481	70160280	ENSG00000131620	ANO1	0.425287	0.0636511
chr11	70333371	70333420	ENSG00000075388	FGF4	0.409085	0.0946371
chr1	27341471	27342090	ENSG00000117758	STX12	-0.427809	0.0597584
chr11	70547591	70548610	ENSG00000162105	SHANK2	0.47083	0.0167715
chr11	70584941	70584950	ENSG00000110092	CCND1	-0.46466	0.0204344
chr11	70608551	70609320	ENSG00000162105	SHANK2	0.438426	0.0450584
chr11	70610021	70613490	ENSG00000162105	SHANK2	0.430775	0.0553234
chr11	70628561	70629600	ENSG00000162105	SHANK2	0.585916	0.000102697
chr11	70637461	70638750	ENSG00000162105	SHANK2	0.430618	0.0555725
chr11	70650051	70650840	ENSG00000131620	ANO1	-0.419088	0.0743431
chr11	70660991	70663220	ENSG00000162105	SHANK2	0.493311	0.00752132
chr1	27368991	27369160	ENSG00000169403	PTAFR	-0.441523	0.0413557
chr11	70715261	70716130	ENSG00000162105	SHANK2	0.493665	0.00743222
chr11	70717061	70718880	ENSG00000162105	SHANK2	0.411429	0.0894545
chr11	70740341	70740800	ENSG00000162105	SHANK2	0.469652	0.0174201
chr11	70778781	70779610	ENSG00000162105	SHANK2	0.455403	0.0274759
chr11	70799361	70799930	ENSG00000162105	SHANK2	0.526071	0.00199047
chr11	70824491	70825380	ENSG00000162105	SHANK2	0.56392	0.000334413
chr11	70825941	70827970	ENSG00000162105	SHANK2	0.457926	0.025385
chr11	71080171	71080680	ENSG00000162105	SHANK2	0.423531	0.0665581
chr11	72306001	72306780	ENSG00000171631	P2RY6	0.419597	0.0734417
chr1	27405701	27407150	ENSG00000253368	TRNP1	0.458712	0.0247564
chr1	27405701	27407150	ENSG00000126705	AHDC1	0.417108	0.078072
chr11	72584431	72584790	ENSG00000186642	PDE2A	-0.50408	0.00501248
chr11	72657001	72657990	ENSG00000186642	PDE2A	0.480451	0.0119348
chr11	72668351	72670520	ENSG00000186642	PDE2A	0.467917	0.018393
chr11	72670821	72671700	ENSG00000186642	PDE2A	0.588982	8.65723e-05
chr11	72672631	72675040	ENSG00000186642	PDE2A	0.666212	5.68567e-07
chr11	72680901	72681940	ENSG00000186635	ARAP1	0.429055	0.0578668
chr11	72703041	72703900	ENSG00000186635	ARAP1	0.488911	0.00884768
chr11	72720971	72723050	ENSG00000186635	ARAP1	0.487834	0.00919364
chr11	72751751	72752990	ENSG00000186635	ARAP1	0.485539	0.00999517
chr11	72787341	72787400	ENSG00000175582	RAB6A	0.407934	0.0973446
chr11	73019531	73020250	ENSG00000175582	RAB6A	0.437756	0.0458195
chr11	73292101	73293330	ENSG00000171631	P2RY6	0.544907	0.000836825
chr11	73306801	73309880	ENSG00000110237	ARHGEF17	0.512663	0.00352871
chr11	73330581	73332100	ENSG00000175591	P2RY2	-0.436216	0.0477946
chr11	73372341	73372840	ENSG00000214517	PPME1	-0.434575	0.0499915
chr11	73715261	73716850	ENSG00000175582	RAB6A	0.581449	0.000131116
chr11	73759411	73762010	ENSG00000168010	ATG16L2	-0.453469	0.0292038
chr11	73981751	73984000	ENSG00000175567	UCP2	0.755712	1.66645e-10
chr11	74849501	74850240	ENSG00000166435	XRRA1	0.435445	0.0488684
chr11	74988211	74989550	ENSG00000162139	NEU3	0.417449	0.0773981
chr11	75248241	75249200	ENSG00000158555	GDPD5	0.446837	0.0354703
chr11	75347761	75348230	ENSG00000175536	LIPT2	0.42199	0.0692275
chr11	75524631	75526700	ENSG00000158555	GDPD5	0.488586	0.00895417
chr11	75553691	75555470	ENSG00000149257	SERPINH1	0.440599	0.042415
chr11	75557331	75559990	ENSG00000149257	SERPINH1	0.56712	0.000283585
chr11	75763831	75764300	ENSG00000158555	GDPD5	0.42561	0.0631362
chr11	75794081	75794290	ENSG00000137491	SLCO2B1	-0.419989	0.0727154
chr11	76734921	76735930	ENSG00000182704	TSKU	0.449093	0.0332483
chr11	76734921	76735930	ENSG00000085741	WNT11	-0.414156	0.0839796
chr11	76806151	76808580	ENSG00000182704	TSKU	0.571568	0.000224349
chr11	76806151	76808580	ENSG00000078124	ACER3	0.596214	5.71709e-05
chr11	77052671	77055820	ENSG00000151364	KCTD14	-0.441128	0.0418574
chr11	77052671	77055820	ENSG00000149260	CAPN5	0.472448	0.0158813
chr1	27643801	27644320	ENSG00000169403	PTAFR	0.460485	0.0233871
chr11	77072641	77074930	ENSG00000158636	EMSY	0.414581	0.0830867
chr11	77080771	77083600	ENSG00000149260	CAPN5	0.407585	0.0981098
chr11	77085861	77087480	ENSG00000149260	CAPN5	0.477723	0.0131942
chr11	77090491	77091800	ENSG00000254550	OMP	0.437857	0.0456936
chr11	77117371	77117880	ENSG00000085741	WNT11	-0.435699	0.0484927
chr1	27658951	27660500	ENSG00000158156	XKR8	0.42316	0.0671943
chr11	77411311	77412410	ENSG00000149269	PAK1	0.416098	0.0801384
chr11	77472891	77474900	ENSG00000149269	PAK1	0.524957	0.00209049
chr11	77525461	77526240	ENSG00000137474	MYO7A	0.412449	0.0874271
chr11	77602051	77603160	ENSG00000178301	AQP11	0.573836	0.000197921
chr11	77602051	77603160	ENSG00000149262	INTS4	-0.41576	0.0806805
chr11	77752611	77752950	ENSG00000178301	AQP11	-0.46479	0.0203448
chr11	78022171	78023400	ENSG00000151364	KCTD14	0.439366	0.0439021
chr11	78251191	78251680	ENSG00000033327	GAB2	0.550933	0.000632552
chr11	78318261	78319090	ENSG00000033327	GAB2	0.674636	3.03748e-07
chr11	78319511	78320030	ENSG00000033327	GAB2	0.493382	0.00750084
chr11	78331741	78332110	ENSG00000033327	GAB2	0.658273	1.00857e-06
chr11	78339671	78340120	ENSG00000033327	GAB2	0.481401	0.0115652
chr11	78349411	78351610	ENSG00000033327	GAB2	0.632517	6.03434e-06
chr11	78352341	78352830	ENSG00000033327	GAB2	0.468637	0.0179676
chr11	78353961	78355630	ENSG00000033327	GAB2	0.736112	1.25399e-09
chr11	78460221	78460830	ENSG00000033327	GAB2	-0.443663	0.038875
chr1	27724991	27727040	ENSG00000000938	FGR	-0.409713	0.0932309
chr11	79121251	79121750	ENSG00000137513	NARS2	-0.416999	0.0782984
chr11	79121251	79121750	ENSG00000149256	TENM4	0.426048	0.0625307
chr11	79171591	79172070	ENSG00000149256	TENM4	0.47842	0.0128882
chr11	79271681	79272260	ENSG00000149256	TENM4	0.482067	0.0113019
chr11	79336831	79337360	ENSG00000149256	TENM4	0.43113	0.0547643
chr11	79374801	79376710	ENSG00000149256	TENM4	0.454467	0.0282905
chr11	79412841	79413640	ENSG00000149256	TENM4	0.506138	0.00460842
chr11	79414461	79415300	ENSG00000149256	TENM4	0.493049	0.00760193
chr11	79428461	79428780	ENSG00000149256	TENM4	0.507321	0.00440329
chr11	79436971	79441950	ENSG00000149256	TENM4	0.706706	2.11128e-08
chr11	79447071	79447520	ENSG00000149256	TENM4	0.427791	0.0597678
chr1	27959401	27962240	ENSG00000158156	XKR8	0.629474	7.31588e-06
chr11	82844491	82847050	ENSG00000137509	PRCP	0.424233	0.065367
chr11	82844491	82847050	ENSG00000182103	FAM181B	0.433197	0.0518539
chr1	13311	13340	ENSG00000187608	ISG15	-0.410585	0.0912201
chr1	13311	13340	ENSG00000187961	KLHL17	-0.432994	0.0521298
chr1	28104941	28105680	ENSG00000126705	AHDC1	-0.416453	0.0793696
chr11	84921861	84924750	ENSG00000150672	DLG2	0.587583	9.36057e-05
chr11	85117791	85118760	ENSG00000150672	DLG2	0.41174	0.0888762
chr11	85716061	85717120	ENSG00000137501	SYTL2	0.42112	0.0706939
chr11	85717531	85720190	ENSG00000137501	SYTL2	0.481656	0.0114675
chr11	85772681	85772970	ENSG00000137501	SYTL2	0.54888	0.000694837
chr11	85893421	85893760	ENSG00000171202	TMEM126A	-0.427499	0.0602615
chr11	85941591	85941770	ENSG00000073921	PICALM	-0.412975	0.0863124
chr11	86503721	86504180	ENSG00000171204	TMEM126B	-0.414991	0.0822428
chr11	86515331	86516630	ENSG00000150687	PRSS23	0.449098	0.0332483
chr11	86518831	86520230	ENSG00000150687	PRSS23	0.44873	0.033582
chr11	86671301	86672580	ENSG00000151376	ME3	0.526431	0.00196161
chr11	86740181	86742600	ENSG00000150687	PRSS23	0.464084	0.0208011
chr1	28417241	28417770	ENSG00000204138	PHACTR4	-0.43589	0.0482043
chr11	87579561	87579580	ENSG00000123892	RAB38	0.439317	0.0439583
chr11	87757251	87758660	ENSG00000123892	RAB38	0.493258	0.00753734
chr11	88174291	88176210	ENSG00000123892	RAB38	0.758552	1.25154e-10
chr11	88709591	88710110	ENSG00000168959	GRM5	0.452768	0.0298708
chr11	89061961	89063870	ENSG00000168959	GRM5	0.53856	0.00112669
chr1	28591851	28593140	ENSG00000188060	RAB42	0.431286	0.0545644
chr11	91652991	91653630	ENSG00000165323	FAT3	0.420997	0.0708505
chr1	28755911	28756190	ENSG00000117758	STX12	-0.452979	0.0296765
chr11	93744801	93745800	ENSG00000182919	C11orf54	0.425557	0.0632224
chr11	94543661	94545050	ENSG00000196371	FUT4	0.49784	0.00634342
chr11	94800501	94800920	ENSG00000110218	PANX1	-0.476014	0.0140429
chr11	95081401	95081940	ENSG00000149218	ENDOD1	0.522319	0.00234427
chr11	95088961	95090820	ENSG00000149218	ENDOD1	0.530799	0.00160617
chr11	95095971	95096810	ENSG00000149218	ENDOD1	0.547758	0.000733443
chr11	95108001	95109730	ENSG00000263465	SRSF8	0.433882	0.0509521
chr11	95108001	95109730	ENSG00000149218	ENDOD1	0.736185	1.24779e-09
chr11	95134601	95135440	ENSG00000149218	ENDOD1	0.499847	0.00588608
chr11	95337051	95339810	ENSG00000149212	SESN3	0.416594	0.0790526
chr11	95625551	95625880	ENSG00000235268	KDM4E	0.439396	0.043866
chr11	96053231	96053820	ENSG00000263465	SRSF8	-0.415122	0.081962
chr11	96193911	96197690	ENSG00000184384	MAML2	0.444794	0.0376866
chr11	96337531	96343800	ENSG00000184384	MAML2	0.475697	0.0142095
chr11	100682211	100683830	ENSG00000165895	ARHGAP42	0.437207	0.0465286
chr11	101582881	101584070	ENSG00000137691	CFAP300	-0.468237	0.0182076
chr11	101914231	101916350	ENSG00000110318	CEP126	0.411771	0.0888069
chr11	102530601	102530980	ENSG00000137673	MMP7	0.696026	5.4468e-08
chr11	102599361	102600540	ENSG00000110330	BIRC2	0.42432	0.0652823
chr11	103800371	103801140	ENSG00000170962	PDGFD	0.414628	0.0829877
chr11	103807261	103808700	ENSG00000170962	PDGFD	0.412037	0.0881901
chr11	105079911	105081060	ENSG00000137752	CASP1	0.424061	0.0656212
chr11	105609151	105613450	ENSG00000152578	GRIA4	0.485748	0.00992317
chr11	105834091	105834830	ENSG00000152578	GRIA4	0.457393	0.0257778
chr11	105934581	105938750	ENSG00000170903	MSANTD4	0.468717	0.0179377
chr11	105934581	105938750	ENSG00000149313	AASDHPPT	0.511636	0.00368164
chr11	106049891	106050810	ENSG00000182359	KBTBD3	0.448979	0.0333612
chr11	106983011	106984420	ENSG00000152402	GUCY1A2	0.433745	0.0511257
chr11	106987851	106989180	ENSG00000152402	GUCY1A2	0.415752	0.0806886
chr11	107017161	107019690	ENSG00000152402	GUCY1A2	0.618097	1.51608e-05
chr11	107042901	107043050	ENSG00000152402	GUCY1A2	0.443382	0.0392188
chr11	107202021	107202640	ENSG00000179331	RAB39A	0.413003	0.0862816
chr11	107821351	107821530	ENSG00000110660	SLC35F2	0.442573	0.0401173
chr11	107839931	107841430	ENSG00000110660	SLC35F2	0.669921	4.3333e-07
chr11	107857911	107859930	ENSG00000110660	SLC35F2	0.432964	0.0521796
chr11	108496911	108498910	ENSG00000178202	POGLUT3	0.460874	0.0231106
chr11	108909251	108909340	ENSG00000075239	ACAT1	0.469246	0.0176418
chr11	109421921	109424070	ENSG00000185742	C11orf87	0.726005	3.48585e-09
chr11	110429411	110431910	ENSG00000137714	FDX1	0.564268	0.000328644
chr11	110991361	110992820	ENSG00000254445	HSPB2-C11orf52	-0.555972	0.000494561
chr11	110991361	110992820	ENSG00000150750	C11orf53	-0.555972	0.000494561
chr1	30717551	30719870	ENSG00000121766	ZCCHC17	0.464607	0.0204671
chr11	111981551	111984020	ENSG00000086848	ALG9	0.414119	0.084072
chr11	112085971	112087500	ENSG00000170145	SIK2	0.418543	0.0754243
chr11	112960811	112964340	ENSG00000149294	NCAM1	0.42767	0.0599843
chr11	113313851	113315320	ENSG00000149292	TTC12	0.544558	0.00085032
chr1	30823061	30825590	ENSG00000162512	SDC3	0.473816	0.0151474
chr11	114058751	114061890	ENSG00000109906	ZBTB16	0.57588	0.000176634
chr11	114076771	114077340	ENSG00000109906	ZBTB16	0.420748	0.0712251
chr11	114082351	114083360	ENSG00000109906	ZBTB16	0.452898	0.0297395
chr11	114139651	114140210	ENSG00000109906	ZBTB16	0.455559	0.0273159
chr11	114280331	114281470	ENSG00000166741	NNMT	0.447063	0.0352234
chr11	114317841	114318060	ENSG00000166741	NNMT	0.448151	0.0342081
chr11	115911401	115912270	ENSG00000137656	BUD13	0.432313	0.0531148
chr11	115979931	115980770	ENSG00000182985	CADM1	0.45997	0.0237844
chr11	116774691	116775110	ENSG00000149591	TAGLN	0.467725	0.0185118
chr11	117197461	117204900	ENSG00000149591	TAGLN	0.524263	0.00215532
chr11	117206121	117206560	ENSG00000149591	TAGLN	0.414379	0.0835218
chr11	117208491	117211210	ENSG00000149591	TAGLN	0.536276	0.00125512
chr1	920621	922170	ENSG00000131591	C1orf159	0.428282	0.0590958
chr11	117597201	117597510	ENSG00000110324	IL10RA	0.42392	0.0658417
chr11	117599571	117602130	ENSG00000177103	DSCAML1	0.479307	0.0124679
chr11	117678621	117679460	ENSG00000160654	CD3G	-0.43132	0.0545342
chr11	117678621	117679460	ENSG00000110324	IL10RA	0.474914	0.0146185
chr11	117821981	117822570	ENSG00000149575	SCN2B	0.485624	0.00995766
chr11	117851171	117851570	ENSG00000160593	JAML	-0.460641	0.0232834
chr1	31198621	31199860	ENSG00000084628	NKAIN1	0.501143	0.00560921
chr1	31201731	31203640	ENSG00000084628	NKAIN1	0.419791	0.0730525
chr11	118145071	118146510	ENSG00000177098	SCN4B	0.452726	0.0299101
chr11	118612111	118613140	ENSG00000036672	USP2	-0.435277	0.0490648
chr11	118625121	118626430	ENSG00000186174	BCL9L	0.526659	0.00193995
chr11	118661371	118662170	ENSG00000160695	VPS11	-0.411431	0.0894545
chr1	31238541	31240390	ENSG00000084628	NKAIN1	0.43572	0.0484642
chr1	31238541	31240390	ENSG00000184007	PTP4A2	0.447356	0.0349175
chr1	31238541	31240390	ENSG00000121775	TMEM39B	0.452169	0.0304446
chr11	119029351	119031570	ENSG00000137700	SLC37A4	0.546615	0.000769822
chr11	119168081	119169750	ENSG00000160703	NLRX1	0.672752	3.52611e-07
chr11	119373861	119377660	ENSG00000036672	USP2	0.470704	0.0168359
chr11	119421391	119423730	ENSG00000154096	THY1	0.785709	4.91508e-12
chr11	119432331	119433660	ENSG00000154096	THY1	0.768444	4.08929e-11
chr11	119583751	119585980	ENSG00000110400	NECTIN1	0.474742	0.0146964
chr1	31412841	31415140	ENSG00000168528	SERINC2	0.79764	1.02748e-12
chr11	119589681	119592750	ENSG00000110400	NECTIN1	0.619234	1.4066e-05
chr11	119752671	119753500	ENSG00000223953	C1QTNF5	0.423563	0.0665068
chr11	120186051	120187740	ENSG00000184232	OAF	0.467011	0.0189133
chr11	120209921	120212840	ENSG00000184232	OAF	0.415905	0.080503
chr11	120217681	120218700	ENSG00000184232	OAF	0.48568	0.00994336
chr11	120526961	120527880	ENSG00000149403	GRIK4	0.416167	0.08
chr11	120532221	120533310	ENSG00000149403	GRIK4	0.472341	0.0159425
chr11	120562611	120566340	ENSG00000149403	GRIK4	0.771409	2.97517e-11
chr11	120622321	120623020	ENSG00000149403	GRIK4	0.452385	0.0302553
chr11	120629811	120630470	ENSG00000149403	GRIK4	0.416414	0.0794729
chr11	120776241	120776850	ENSG00000149403	GRIK4	0.482583	0.0111145
chr11	120782651	120783350	ENSG00000149403	GRIK4	0.482335	0.0112051
chr11	121323251	121323520	ENSG00000137642	SORL1	0.425881	0.0627522
chr11	121494441	121495220	ENSG00000137642	SORL1	0.538172	0.00114757
chr11	121496761	121498060	ENSG00000137642	SORL1	0.493841	0.0073829
chr11	121571331	121573530	ENSG00000137642	SORL1	0.455077	0.0277542
chr11	122202161	122203640	ENSG00000109944	JHY	0.44738	0.0348978
chr11	122601501	122601680	ENSG00000154127	UBASH3B	0.4985	0.00619556
chr11	122690701	122692700	ENSG00000154127	UBASH3B	0.653949	1.37633e-06
chr11	122708721	122710460	ENSG00000154127	UBASH3B	0.429285	0.0574915
chr11	122711031	122712890	ENSG00000154127	UBASH3B	0.502933	0.00524126
chr11	122882431	122883930	ENSG00000109944	JHY	0.552202	0.000595803
chr11	122950421	122952760	ENSG00000109944	JHY	0.630185	7.03272e-06
chr11	123006991	123007460	ENSG00000109944	JHY	0.432342	0.0530934
chr1	31716641	31717690	ENSG00000162521	RBBP4	0.436357	0.0476284
chr11	123494261	123495410	ENSG00000166261	ZNF202	0.46716	0.0188396
chr11	123653601	123655570	ENSG00000166257	SCN3B	0.422614	0.0681309
chr1	31725931	31727180	ENSG00000121775	TMEM39B	0.44557	0.0367993
chr1	31725931	31727180	ENSG00000160062	ZBTB8A	0.432465	0.0529015
chr11	124467571	124467660	ENSG00000154133	ROBO4	-0.428999	0.0579422
chr11	124935341	124936700	ENSG00000165478	HEPACAM	0.665173	6.12303e-07
chr1	31752091	31755750	ENSG00000121753	ADGRB2	0.526726	0.00193581
chr11	124946521	124947340	ENSG00000165478	HEPACAM	0.475279	0.0144237
chr11	125062541	125063960	ENSG00000110002	VWA5A	0.466639	0.019142
chr11	125163751	125167040	ENSG00000165495	PKNOX2	0.532853	0.00146642
chr11	125163751	125167040	ENSG00000165478	HEPACAM	-0.446966	0.0353327
chr11	125228581	125228700	ENSG00000196844	PATE2	0.442477	0.0402116
chr11	125256751	125256870	ENSG00000019102	VSIG2	-0.415769	0.0806706
chr11	125624881	125627350	ENSG00000149554	CHEK1	0.450371	0.0320137
chr11	125938711	125939530	ENSG00000064309	CDON	0.422132	0.0689993
chr11	125938711	125939530	ENSG00000198331	HYLS1	0.412622	0.0870927
chr11	125990231	125990800	ENSG00000064309	CDON	0.560315	0.000399702
chr11	126050681	126050930	ENSG00000110063	DCPS	0.437897	0.045662
chr11	126138881	126141670	ENSG00000064309	CDON	0.440144	0.042974
chr11	126282031	126283900	ENSG00000150455	TIRAP	0.430264	0.0561617
chr11	126300221	126300410	ENSG00000149554	CHEK1	0.42792	0.0596514
chr11	126310241	126311310	ENSG00000110080	ST3GAL4	0.476584	0.0137601
chr11	126386711	126386810	ENSG00000110080	ST3GAL4	0.437011	0.0467734
chr11	126390141	126393690	ENSG00000110080	ST3GAL4	0.438367	0.0451057
chr11	126394061	126395510	ENSG00000110063	DCPS	0.466905	0.0189714
chr11	126394061	126395510	ENSG00000110080	ST3GAL4	0.440557	0.0424564
chr11	126415121	126415380	ENSG00000110063	DCPS	0.429592	0.0571457
chr1	923091	926330	ENSG00000187634	SAMD11	0.421541	0.0699774
chr1	923091	926330	ENSG00000131591	C1orf159	0.408877	0.0951204
chr1	923091	926330	ENSG00000187961	KLHL17	0.423636	0.0663713
chr11	126601661	126603750	ENSG00000149554	CHEK1	-0.410376	0.0916848
chr11	126628611	126629620	ENSG00000149571	KIRREL3	0.496348	0.00671469
chr1	31923821	31924460	ENSG00000121769	FABP3	0.408996	0.0948432
chr11	126830551	126830860	ENSG00000149571	KIRREL3	0.481194	0.0116398
chr11	126925431	126926780	ENSG00000165526	RPUSD4	-0.420015	0.0726889
chr11	128552961	128553410	ENSG00000134954	ETS1	0.562695	0.000355696
chr11	128553871	128554270	ENSG00000134954	ETS1	0.431525	0.0541996
chr11	130580041	130582240	ENSG00000166106	ADAMTS15	0.475991	0.0140531
chr11	130636641	130637360	ENSG00000120451	SNX19	0.412105	0.0880516
chr11	131246131	131246910	ENSG00000120451	SNX19	0.426291	0.0621614
chr11	131275441	131276180	ENSG00000134917	ADAMTS8	-0.496232	0.00674003
chr11	131845401	131845470	ENSG00000182667	NTM	0.447251	0.0350223
chr11	132548781	132550440	ENSG00000183715	OPCML	0.513028	0.00348206
chr11	132559101	132559860	ENSG00000183715	OPCML	0.463439	0.0212573
chr11	132632591	132633300	ENSG00000183715	OPCML	0.407344	0.098677
chr11	132691261	132693340	ENSG00000183715	OPCML	0.629705	7.2394e-06
chr11	132942681	132944790	ENSG00000183715	OPCML	0.426978	0.0611442
chr11	133038871	133039150	ENSG00000183715	OPCML	0.419011	0.0744769
chr11	133895771	133896420	ENSG00000080854	IGSF9B	0.411196	0.0898957
chr11	133934391	133935480	ENSG00000080854	IGSF9B	0.417689	0.0769551
chr11	133951351	133952400	ENSG00000080854	IGSF9B	0.444605	0.0378758
chr11	133955091	133958370	ENSG00000080854	IGSF9B	0.647003	2.26841e-06
chr11	133964821	133967140	ENSG00000080854	IGSF9B	0.557036	0.000469887
chr1	32334201	32339280	ENSG00000273274	ZBTB8B	-0.413919	0.0844666
chr11	134409211	134415620	ENSG00000109956	B3GAT1	0.557797	0.000451769
chr11	134465151	134467330	ENSG00000109956	B3GAT1	0.439778	0.0434162
chr12	463021	463240	ENSG00000120645	IQSEC3	0.435474	0.0488321
chr12	2243721	2244970	ENSG00000011105	TSPAN9	0.451206	0.0313324
chr12	2379191	2379290	ENSG00000151067	CACNA1C	0.478557	0.0128156
chr1	3191141	3191320	ENSG00000157870	PRXL2B	-0.459181	0.024426
chr12	2811951	2814160	ENSG00000130038	CRACR2A	-0.406991	0.0994667
chr1	32733651	32734380	ENSG00000160062	ZBTB8A	0.471671	0.0163096
chr1	32733651	32734380	ENSG00000121753	ADGRB2	-0.419708	0.0732307
chr1	32736391	32737620	ENSG00000162522	KIAA1522	-0.464415	0.0205864
chr12	4780461	4781280	ENSG00000111247	RAD51AP1	-0.411664	0.0890338
chr12	4808911	4810430	ENSG00000151079	KCNA6	0.624761	9.91578e-06
chr12	4855341	4856090	ENSG00000151079	KCNA6	0.455689	0.0271831
chr12	4857311	4858760	ENSG00000151079	KCNA6	0.531972	0.00152003
chr12	4908521	4911200	ENSG00000111262	KCNA1	0.43447	0.0501513
chr12	4958831	4959410	ENSG00000111262	KCNA1	0.487875	0.00918276
chr12	4959911	4960870	ENSG00000111262	KCNA1	0.561765	0.000371475
chr12	4978601	4979310	ENSG00000111262	KCNA1	0.427819	0.0597474
chr12	5200461	5201110	ENSG00000185652	NTF3	0.505819	0.00467008
chr12	5428461	5429240	ENSG00000185652	NTF3	0.427413	0.0603962
chr12	5431631	5434290	ENSG00000185652	NTF3	0.489532	0.00866461
chr12	5441531	5442820	ENSG00000185652	NTF3	0.414778	0.0826434
chr12	5882621	5882870	ENSG00000047617	ANO2	0.474137	0.015004
chr1	32870081	32871870	ENSG00000116478	HDAC1	-0.458471	0.0249287
chr12	6199461	6203150	ENSG00000010278	CD9	0.512736	0.00351895
chr12	6204471	6206260	ENSG00000010278	CD9	0.471017	0.0166748
chr12	6228411	6231820	ENSG00000010278	CD9	0.468919	0.0178331
chr12	6241451	6241960	ENSG00000111676	ATN1	-0.413056	0.0861762
chr12	6489651	6489700	ENSG00000139190	VAMP1	-0.43178	0.0538671
chr12	6492691	6494820	ENSG00000139190	VAMP1	-0.432565	0.05277
chr12	6492691	6494820	ENSG00000111639	MRPL51	0.52381	0.00220039
chr1	32885901	32887270	ENSG00000121775	TMEM39B	-0.409375	0.093949
chr1	32892361	32894780	ENSG00000121905	HPCA	0.458751	0.0247323
chr1	32892361	32894780	ENSG00000134684	YARS1	0.433381	0.0516056
chr12	6699321	6701460	ENSG00000139200	PIANP	0.442293	0.0404075
chr12	6899341	6901370	ENSG00000111671	SPSB2	0.44283	0.0398379
chr12	6899341	6901370	ENSG00000010626	LRRC23	0.433445	0.0515219
chr12	7060271	7061260	ENSG00000182326	C1S	0.473019	0.0155963
chr12	7091731	7093170	ENSG00000159403	C1R	0.455089	0.027746
chr12	7107941	7109730	ENSG00000139178	C1RL	0.605644	3.26704e-05
chr12	7915961	7917840	ENSG00000173262	SLC2A14	0.418501	0.0754647
chr12	7915961	7917840	ENSG00000059804	SLC2A3	0.585371	0.000105531
chr12	7917951	7917980	ENSG00000059804	SLC2A3	0.437817	0.0457557
chr12	7932791	7936970	ENSG00000059804	SLC2A3	0.419085	0.0743436
chr12	7960271	7961520	ENSG00000111701	APOBEC1	0.541452	0.000987532
chr12	7960271	7961520	ENSG00000198178	CLEC4C	0.541452	0.000987532
chr12	7960271	7961520	ENSG00000111732	AICDA	0.541452	0.000987532
chr12	7960271	7961520	ENSG00000284393	ENSG00000284393	0.541452	0.000987532
chr12	7970091	7972130	ENSG00000059804	SLC2A3	0.522006	0.00237914
chr12	8145741	8146830	ENSG00000284393	ENSG00000284393	-0.415795	0.0806222
chr12	8145741	8146830	ENSG00000111732	AICDA	-0.415795	0.0806222
chr12	8145741	8146830	ENSG00000111701	APOBEC1	-0.415795	0.0806222
chr12	8145741	8146830	ENSG00000198178	CLEC4C	-0.415795	0.0806222
chr12	8227411	8227720	ENSG00000171847	FAM90A1	0.43834	0.0451485
chr12	8237071	8238080	ENSG00000171847	FAM90A1	0.450011	0.0323608
chr12	8389861	8391050	ENSG00000171860	C3AR1	0.435007	0.0494271
chr12	9101411	9101530	ENSG00000205846	CLEC6A	-0.46823	0.0182095
chr12	9102341	9102350	ENSG00000205846	CLEC6A	-0.440663	0.0423379
chr12	9103201	9103780	ENSG00000175899	A2M	0.524266	0.00215532
chr12	9112761	9114250	ENSG00000175899	A2M	0.529082	0.00173581
chr12	9115161	9117630	ENSG00000175899	A2M	0.719891	6.30825e-09
chr12	9118231	9118640	ENSG00000175899	A2M	0.568473	0.000263871
chr12	9163151	9164260	ENSG00000175899	A2M	0.472445	0.0158813
chr12	9164961	9165140	ENSG00000175899	A2M	0.568869	0.000258794
chr12	9256251	9256730	ENSG00000175899	A2M	0.462704	0.021776
chr12	9455591	9455690	ENSG00000111796	KLRB1	-0.534197	0.00137844
chr12	9509641	9510090	ENSG00000111796	KLRB1	-0.458494	0.024912
chr12	9515341	9515450	ENSG00000111796	KLRB1	-0.488452	0.00899603
chr1	33025721	33026270	ENSG00000162522	KIAA1522	-0.41693	0.0784251
chr12	10214701	10214770	ENSG00000212126	TAS2R50	-0.509762	0.00399238
chr12	10358311	10358320	ENSG00000226761	TAS2R46	-0.411217	0.0898524
chr12	10572811	10573550	ENSG00000255819	KLRC4-KLRK1	0.43541	0.0488994
chr12	10721221	10724050	ENSG00000060138	YBX3	0.46801	0.0183356
chr12	10873231	10873930	ENSG00000212126	TAS2R50	0.442909	0.0397772
chr12	10873231	10873930	ENSG00000231887	PRH1	0.463505	0.0212132
chr12	11793211	11794660	ENSG00000178878	APOLD1	0.432436	0.0529343
chr12	11811821	11815380	ENSG00000111266	DUSP16	0.426388	0.0620153
chr12	11838411	11839750	ENSG00000226761	TAS2R46	0.431965	0.0535922
chr12	11838411	11839750	ENSG00000121335	PRB2	0.425926	0.0626982
chr12	11838411	11839750	ENSG00000255837	TAS2R20	0.461323	0.022763
chr12	11869561	11870960	ENSG00000139083	ETV6	0.415959	0.080414
chr12	12501241	12501440	ENSG00000111305	GSG1	0.406853	0.0997864
chr12	12506021	12506200	ENSG00000111266	DUSP16	0.438971	0.0444099
chr12	12520491	12522500	ENSG00000111266	DUSP16	0.59807	5.14364e-05
chr12	12683191	12686070	ENSG00000183150	GPR19	0.50857	0.00419014
chr12	12784761	12785920	ENSG00000178878	APOLD1	0.802592	5.05377e-13
chr12	12999631	13001890	ENSG00000013583	HEBP1	0.486949	0.00949464
chr12	13049981	13050060	ENSG00000084444	FAM234B	0.424164	0.065412
chr12	13087941	13089050	ENSG00000084444	FAM234B	0.421368	0.0702593
chr12	13124781	13125620	ENSG00000084444	FAM234B	0.471567	0.0163704
chr12	13530981	13531470	ENSG00000084444	FAM234B	-0.41181	0.088719
chr12	13660881	13661950	ENSG00000111276	CDKN1B	-0.525028	0.0020856
chr12	13961631	13963030	ENSG00000273079	GRIN2B	0.418364	0.0756947
chr12	14769621	14771250	ENSG00000197837	H4-16	0.785957	4.77938e-12
chr12	15213031	15213510	ENSG00000151490	PTPRO	0.464115	0.0207862
chr12	15278941	15279720	ENSG00000151490	PTPRO	0.454853	0.0279505
chr12	15322131	15323320	ENSG00000151490	PTPRO	0.587403	9.44662e-05
chr12	15364381	15364760	ENSG00000151490	PTPRO	0.498389	0.00621742
chr12	15435761	15435810	ENSG00000179256	SMCO3	0.435981	0.0481032
chr12	15688301	15689720	ENSG00000151491	EPS8	0.408293	0.0964604
chr12	15823151	15824100	ENSG00000151491	EPS8	0.495839	0.00684091
chr12	15838771	15839440	ENSG00000151491	EPS8	0.477796	0.0131619
chr12	15841041	15841130	ENSG00000151491	EPS8	0.459123	0.0244697
chr12	15853421	15854110	ENSG00000151491	EPS8	0.450266	0.0320998
chr12	15854901	15856800	ENSG00000151491	EPS8	0.635013	5.13465e-06
chr12	16347261	16348160	ENSG00000008394	MGST1	0.502618	0.00530685
chr12	16552421	16552580	ENSG00000048540	LMO3	0.448934	0.0334043
chr12	16603371	16607140	ENSG00000048540	LMO3	0.459621	0.0240523
chr1	33409641	33410950	ENSG00000116525	TRIM62	0.426743	0.0615152
chr12	19744511	19745280	ENSG00000172572	PDE3A	0.427592	0.0601055
chr12	20367711	20370590	ENSG00000139155	SLCO1C1	0.42425	0.0653636
chr12	20367711	20370590	ENSG00000172572	PDE3A	0.61697	1.62712e-05
chr12	20466121	20466220	ENSG00000172572	PDE3A	0.440328	0.0427194
chr12	20694791	20697080	ENSG00000139155	SLCO1C1	0.54484	0.000838615
chr12	21324371	21325290	ENSG00000121361	KCNJ8	0.483603	0.0107079
chr12	21324371	21325290	ENSG00000084453	SLCO1A2	0.549085	0.000688117
chr12	21881661	21882520	ENSG00000121361	KCNJ8	0.449809	0.0325437
chr12	21940591	21942420	ENSG00000069431	ABCC9	0.47013	0.0171414
chr12	22115791	22116580	ENSG00000111728	ST8SIA1	0.42678	0.0614642
chr12	22332151	22332750	ENSG00000121361	KCNJ8	0.427599	0.0601023
chr12	22332881	22336250	ENSG00000111728	ST8SIA1	0.47472	0.0147044
chr1	33578511	33579230	ENSG00000121904	CSMD2	0.425318	0.0636108
chr1	33641041	33641810	ENSG00000121904	CSMD2	0.451661	0.0309097
chr1	33654371	33654740	ENSG00000121904	CSMD2	0.47542	0.0143562
chr1	33661481	33662600	ENSG00000121904	CSMD2	0.426488	0.0618643
chr12	24861421	24862790	ENSG00000060982	BCAT1	0.554647	0.000530268
chr12	24900651	24903650	ENSG00000060982	BCAT1	0.640629	3.54224e-06
chr12	24946691	24949580	ENSG00000060982	BCAT1	0.598926	4.89511e-05
chr1	33844201	33844710	ENSG00000121904	CSMD2	0.447341	0.0349339
chr12	26112661	26115330	ENSG00000123095	BHLHE41	0.450886	0.0315918
chr12	26124361	26127220	ENSG00000123095	BHLHE41	0.416191	0.0799538
chr12	26194911	26196810	ENSG00000123096	SSPN	0.642467	3.13532e-06
chr12	26318061	26318910	ENSG00000123095	BHLHE41	0.424527	0.0649197
chr1	33886161	33886970	ENSG00000121904	CSMD2	0.54167	0.000978355
chr1	33893141	33894100	ENSG00000176256	HMGB4	0.435782	0.048382
chr1	33893141	33894100	ENSG00000121904	CSMD2	0.605327	3.3224e-05
chr1	33898101	33899180	ENSG00000121904	CSMD2	0.411123	0.0900506
chr12	26746141	26746810	ENSG00000123094	RASSF8	-0.45657	0.0264607
chr12	26803331	26804580	ENSG00000123094	RASSF8	-0.420441	0.0718038
chr12	26803331	26804580	ENSG00000123104	ITPR2	0.546164	0.00078679
chr12	26820911	26821820	ENSG00000123104	ITPR2	0.461583	0.0225513
chr1	33908251	33909040	ENSG00000121904	CSMD2	0.517659	0.00287388
chr1	33972701	33974950	ENSG00000121904	CSMD2	0.459011	0.0245414
chr1	33972701	33974950	ENSG00000142698	C1orf94	0.407856	0.0974904
chr1	33985021	33986900	ENSG00000121904	CSMD2	0.568383	0.000265058
chr12	27952101	27952610	ENSG00000087448	KLHL42	0.412525	0.0872843
chr1	34025681	34026180	ENSG00000121904	CSMD2	0.461019	0.0230103
chr1	34032861	34033020	ENSG00000116525	TRIM62	0.40944	0.0938427
chr12	29065301	29066900	ENSG00000087502	ERGIC2	0.421815	0.0694679
chr1	34057081	34058240	ENSG00000142698	C1orf94	0.432687	0.0525763
chr1	34057081	34058240	ENSG00000121904	CSMD2	0.595811	5.85365e-05
chr12	29970751	29972500	ENSG00000133687	TMTC1	0.724535	4.04893e-09
chr12	29970751	29972500	ENSG00000187950	OVCH1	0.621803	1.19816e-05
chr1	34067021	34067440	ENSG00000121904	CSMD2	0.467628	0.0185622
chr12	30533721	30534190	ENSG00000133704	IPO8	0.407462	0.0983798
chr12	30533721	30534190	ENSG00000110900	TSPAN11	0.468456	0.0180766
chr12	30533721	30534190	ENSG00000133687	TMTC1	0.43358	0.0513526
chr12	30535671	30536830	ENSG00000110900	TSPAN11	0.406859	0.0997743
chr12	30862241	30862900	ENSG00000188375	H3-5	-0.417165	0.0779496
chr1	34111811	34112050	ENSG00000121904	CSMD2	0.493019	0.00760611
chr12	30908261	30909480	ENSG00000110900	TSPAN11	-0.454139	0.0285666
chr12	30925681	30927980	ENSG00000110900	TSPAN11	0.40688	0.0997169
chr1	34129711	34129800	ENSG00000121904	CSMD2	0.408052	0.0971087
chr1	34144641	34145530	ENSG00000176256	HMGB4	0.46765	0.0185486
chr1	34144641	34145530	ENSG00000121904	CSMD2	0.587435	9.43334e-05
chr1	34144641	34145530	ENSG00000142698	C1orf94	0.430676	0.0554729
chr1	34162721	34167820	ENSG00000176256	HMGB4	0.484136	0.0104965
chr1	34162721	34167820	ENSG00000121904	CSMD2	0.773877	2.1486e-11
chr1	34162721	34167820	ENSG00000142698	C1orf94	0.595898	5.82378e-05
chr1	34175251	34175330	ENSG00000121904	CSMD2	0.494447	0.00721662
chr1	34177041	34177450	ENSG00000121904	CSMD2	0.439155	0.0441818
chr1	34178191	34178330	ENSG00000121904	CSMD2	0.478176	0.0129987
chr1	34188551	34188750	ENSG00000121904	CSMD2	0.494227	0.00728056
chr1	34266211	34266520	ENSG00000121904	CSMD2	0.428142	0.0592967
chr12	38625271	38625580	ENSG00000139117	CPNE8	0.418962	0.0745483
chr12	38823041	38824430	ENSG00000139117	CPNE8	0.694824	6.05637e-08
chr12	38850171	38850490	ENSG00000139117	CPNE8	0.442839	0.0398379
chr12	38878021	38878540	ENSG00000139117	CPNE8	0.539565	0.00107764
chr12	38902561	38902600	ENSG00000139117	CPNE8	0.583173	0.000119316
chr12	38903041	38907520	ENSG00000139117	CPNE8	0.807486	2.50167e-13
chr12	38915681	38916030	ENSG00000139117	CPNE8	0.422033	0.0691715
chr12	40691901	40693780	ENSG00000018236	CNTN1	0.559704	0.000412068
chr12	40733571	40734570	ENSG00000018236	CNTN1	0.665073	6.16721e-07
chr12	40827791	40828130	ENSG00000018236	CNTN1	0.580492	0.000138133
chr12	42482221	42485330	ENSG00000139174	PRICKLE1	0.471437	0.0164492
chr12	42705231	42706680	ENSG00000139174	PRICKLE1	0.424454	0.0650403
chr12	43516001	43516670	ENSG00000173157	ADAMTS20	0.633849	5.52307e-06
chr12	43551221	43552670	ENSG00000173157	ADAMTS20	0.40885	0.0951464
chr12	44507581	44507830	ENSG00000184613	NELL2	0.4689	0.0178372
chr12	44780171	44780830	ENSG00000184613	NELL2	0.520659	0.00252077
chr12	44835521	44836410	ENSG00000184613	NELL2	0.42957	0.0571583
chr12	44875081	44877260	ENSG00000184613	NELL2	0.659401	9.2807e-07
chr12	45017721	45018300	ENSG00000184613	NELL2	0.432137	0.0533546
chr12	45017721	45018300	ENSG00000185610	DBX2	0.459466	0.0241815
chr12	45023441	45024810	ENSG00000185610	DBX2	0.752172	2.47811e-10
chr12	45023441	45024810	ENSG00000184613	NELL2	0.587528	9.38199e-05
chr12	45034401	45036510	ENSG00000185610	DBX2	0.702232	3.10705e-08
chr12	45034401	45036510	ENSG00000184613	NELL2	0.518186	0.00280739
chr12	45049591	45052310	ENSG00000184613	NELL2	0.59314	6.80593e-05
chr12	45049591	45052310	ENSG00000185610	DBX2	0.64647	2.35151e-06
chr12	45088731	45090400	ENSG00000185610	DBX2	0.483845	0.0106177
chr12	45989371	45992600	ENSG00000139218	SCAF11	-0.416451	0.0793696
chr12	46209201	46209580	ENSG00000111371	SLC38A1	0.587732	9.27537e-05
chr12	46221201	46221770	ENSG00000111371	SLC38A1	0.466475	0.0192349
chr12	46266531	46269800	ENSG00000111371	SLC38A1	0.652595	1.51441e-06
chr12	47067851	47068910	ENSG00000139211	AMIGO2	0.460414	0.023435
chr12	47078701	47081390	ENSG00000179715	PCED1B	0.562504	0.000358437
chr12	47078701	47081390	ENSG00000139211	AMIGO2	0.755461	1.71196e-10
chr12	47084871	47086360	ENSG00000139211	AMIGO2	0.70288	2.93814e-08
chr12	47155751	47156580	ENSG00000139211	AMIGO2	0.442001	0.0407426
chr12	47272531	47273380	ENSG00000139211	AMIGO2	0.438767	0.0446394
chr12	47281241	47281250	ENSG00000211584	SLC48A1	0.437217	0.0465216
chr12	47414591	47414800	ENSG00000167528	ZNF641	0.428527	0.0587054
chr12	47772601	47774210	ENSG00000211584	SLC48A1	0.411909	0.0885276
chr12	47803991	47804100	ENSG00000111424	VDR	0.420767	0.0712047
chr12	47882521	47883510	ENSG00000139219	COL2A1	0.436632	0.0472678
chr12	48000851	48005260	ENSG00000139219	COL2A1	0.40933	0.0940623
chr12	48084261	48084330	ENSG00000172602	RND1	-0.451389	0.0311472
chr12	48182521	48186590	ENSG00000177875	CCDC184	0.585752	0.000103536
chr12	49292701	49294820	ENSG00000135406	PRPH	0.560466	0.0003971
chr12	49292701	49294820	ENSG00000178401	DNAJC22	0.524596	0.00212202
chr12	49339101	49340750	ENSG00000284723	OR8S1	-0.435586	0.0486825
chr12	49902581	49904760	ENSG00000135472	FAIM2	0.694542	6.16338e-08
chr12	49913761	49914990	ENSG00000181929	PRKAG1	-0.422388	0.0685225
chr12	49978541	49979900	ENSG00000135472	FAIM2	0.421605	0.0698647
chr12	50050181	50051550	ENSG00000167580	AQP2	0.415818	0.0806018
chr12	50084461	50086330	ENSG00000167588	GPD1	0.413444	0.0854383
chr12	50101021	50104580	ENSG00000167588	GPD1	0.418539	0.0754254
chr12	50135091	50135590	ENSG00000139624	CERS5	0.44678	0.035544
chr12	50659221	50662720	ENSG00000184271	POU6F1	0.44389	0.0386086
chr12	50663651	50665840	ENSG00000167588	GPD1	-0.41594	0.0804352
chr12	50933761	50934010	ENSG00000066084	DIP2B	0.434973	0.0494869
chr1	35611131	35611400	ENSG00000134698	AGO4	0.44991	0.0324606
chr12	51047341	51048930	ENSG00000050426	LETMD1	0.559773	0.000410769
chr12	51171821	51173760	ENSG00000135457	TFCP2	0.416861	0.078557
chr12	51238001	51240050	ENSG00000050426	LETMD1	0.407241	0.0988819
chr12	51441381	51442870	ENSG00000050438	SLC4A8	0.424719	0.06459
chr1	3345681	3346490	ENSG00000158109	TPRG1L	-0.437958	0.0455984
chr12	51622731	51622820	ENSG00000123395	ATG101	0.410222	0.092021
chr12	51846541	51850080	ENSG00000261308	FIGNL2	0.413198	0.0858745
chr1	35717631	35719550	ENSG00000142686	C1orf216	0.727589	2.97914e-09
chr1	35717631	35719550	ENSG00000284773	ENSG00000284773	0.410848	0.0906021
chr1	35725191	35727520	ENSG00000142686	C1orf216	0.520143	0.0025775
chr12	52321301	52321820	ENSG00000170523	KRT83	0.464158	0.0207592
chr12	52335621	52336160	ENSG00000161835	TAMALIN	-0.450411	0.0319852
chr12	52370851	52373020	ENSG00000139648	KRT71	-0.416621	0.0790121
chr12	52436041	52436320	ENSG00000167767	KRT80	-0.433053	0.0520632
chr12	52528701	52528820	ENSG00000123358	NR4A1	0.448533	0.0338019
chr12	53038761	53038970	ENSG00000135443	KRT85	-0.429493	0.0572216
chr12	53038761	53038970	ENSG00000170486	KRT72	-0.429493	0.0572216
chr12	53038761	53038970	ENSG00000186049	KRT73	-0.429493	0.0572216
chr12	53038761	53038970	ENSG00000205420	KRT6A	-0.429493	0.0572216
chr12	53038761	53038970	ENSG00000170484	KRT74	-0.429493	0.0572216
chr12	53038761	53038970	ENSG00000185640	KRT79	-0.430889	0.0551417
chr12	53038761	53038970	ENSG00000186081	KRT5	-0.429493	0.0572216
chr12	53038761	53038970	ENSG00000123388	HOXC11	-0.429493	0.0572216
chr12	53038761	53038970	ENSG00000170423	KRT78	-0.429493	0.0572216
chr12	53038761	53038970	ENSG00000186442	KRT3	-0.429493	0.0572216
chr12	53038761	53038970	ENSG00000273049	ENSG00000273049	-0.429493	0.0572216
chr12	53038761	53038970	ENSG00000161850	KRT82	-0.429493	0.0572216
chr12	53038761	53038970	ENSG00000172867	KRT2	-0.429493	0.0572216
chr12	53038761	53038970	ENSG00000172789	HOXC5	-0.429493	0.0572216
chr12	53231441	53233480	ENSG00000172819	RARG	0.525619	0.00202956
chr12	53348851	53348900	ENSG00000139651	ZNF740	-0.429716	0.0569756
chr12	53388311	53388730	ENSG00000170454	KRT75	-0.460666	0.0232749
chr12	53498531	53502370	ENSG00000185591	SP1	-0.458879	0.0246339
chr12	53675121	53677620	ENSG00000135390	ATP5MC2	0.428622	0.0585693
chr12	53712031	53712710	ENSG00000111077	TNS2	0.451044	0.0314688
chr12	54082511	54082730	ENSG00000135447	PPP1R1A	-0.415044	0.0821368
chr12	54207541	54208390	ENSG00000123338	NCKAP1L	-0.409693	0.0932647
chr12	54385391	54386390	ENSG00000161642	ZNF385A	0.483153	0.0108771
chr12	54390931	54391620	ENSG00000205352	PRR13	0.438016	0.0455424
chr12	54442111	54442690	ENSG00000111481	COPZ1	-0.411674	0.089011
chr12	54571241	54572130	ENSG00000123415	SMUG1	-0.420933	0.0709709
chr12	54591171	54591380	ENSG00000185821	OR6C76	-0.421357	0.0702684
chr12	54592421	54592640	ENSG00000135390	ATP5MC2	0.43104	0.0549134
chr12	55500021	55500030	ENSG00000175398	OR10P1	0.444509	0.0379824
chr12	55680931	55683220	ENSG00000170439	METTL7B	0.545809	0.00080117
chr12	55680931	55683220	ENSG00000135424	ITGA7	0.495865	0.00683891
chr12	55700621	55701100	ENSG00000123411	IKZF4	-0.418566	0.0753881
chr12	55711461	55713470	ENSG00000135424	ITGA7	0.474817	0.0146648
chr12	55816821	55818760	ENSG00000135424	ITGA7	0.490191	0.00844913
chr12	55816821	55818760	ENSG00000170439	METTL7B	0.445731	0.0366193
chr12	56006831	56008490	ENSG00000135404	CD63	0.41195	0.0884325
chr12	56006831	56008490	ENSG00000135424	ITGA7	0.414198	0.083886
chr12	56041051	56042810	ENSG00000135424	ITGA7	0.409035	0.0947458
chr12	56075001	56075380	ENSG00000197728	RPS26	0.500854	0.00565917
chr12	56075001	56075380	ENSG00000065361	ERBB3	0.439765	0.0434213
chr12	56078791	56080840	ENSG00000065361	ERBB3	0.504391	0.00495711
chr12	56078791	56080840	ENSG00000197728	RPS26	0.485497	0.0100104
chr12	56081001	56082260	ENSG00000065361	ERBB3	0.498752	0.00614137
chr12	56151601	56153370	ENSG00000135424	ITGA7	0.441894	0.0408851
chr12	56151601	56153370	ENSG00000135404	CD63	0.417355	0.077548
chr12	56358781	56361050	ENSG00000185821	OR6C76	-0.412908	0.0864216
chr12	56462641	56462930	ENSG00000205323	SARNP	-0.408995	0.0948432
chr12	56614511	56615080	ENSG00000166987	MBD6	-0.427416	0.0603962
chr12	57014471	57014480	ENSG00000166986	MARS1	-0.468212	0.0182134
chr12	57024971	57025900	ENSG00000166863	TAC3	0.423832	0.0659939
chr12	57092821	57094840	ENSG00000176422	SPRYD4	0.454693	0.0280961
chr12	57110331	57112910	ENSG00000175336	APOF	-0.43971	0.0434886
chr12	57135121	57136890	ENSG00000123384	LRP1	0.454921	0.0278933
chr12	57229161	57230910	ENSG00000182199	SHMT2	0.410916	0.0905171
chr12	57229161	57230910	ENSG00000166986	MARS1	0.478326	0.0129355
chr12	57236161	57237600	ENSG00000166986	MARS1	0.476818	0.013649
chr12	57339821	57340520	ENSG00000110955	ATP5F1B	0.408606	0.0957132
chr12	57487351	57488900	ENSG00000135454	B4GALNT1	-0.408132	0.0968837
chr12	57590591	57592170	ENSG00000166908	PIP4K2C	0.43794	0.0456075
chr12	57610591	57612630	ENSG00000166863	TAC3	0.438697	0.0447294
chr12	57720261	57721140	ENSG00000037897	METTL1	0.415134	0.081962
chr12	57720261	57721140	ENSG00000166886	NAB2	0.521898	0.00238938
chr12	57819061	57819350	ENSG00000139266	MARCHF9	-0.417775	0.0768142
chr12	59595341	59597710	ENSG00000118596	SLC16A7	0.669381	4.48228e-07
chr12	62817381	62818470	ENSG00000111110	PPM1H	0.422135	0.0689993
chr12	62933341	62935560	ENSG00000111110	PPM1H	0.731703	1.97499e-09
chr12	63025201	63025310	ENSG00000111110	PPM1H	0.523452	0.00223111
chr12	63150351	63152460	ENSG00000111110	PPM1H	0.498429	0.00621384
chr12	63667451	63669670	ENSG00000177990	DPY19L2	0.62687	8.69247e-06
chr12	63944561	63945470	ENSG00000196935	SRGAP1	0.502879	0.00524762
chr12	64608911	64612160	ENSG00000153179	RASSF3	0.556172	0.000490909
chr12	64616361	64616720	ENSG00000153179	RASSF3	0.435009	0.0494271
chr12	64625241	64626430	ENSG00000153179	RASSF3	0.537785	0.00116711
chr12	64672771	64674780	ENSG00000153179	RASSF3	0.413289	0.0857197
chr12	64814381	64814870	ENSG00000183735	TBK1	-0.464309	0.0206561
chr12	64814381	64814870	ENSG00000174106	LEMD3	-0.45001	0.0323608
chr12	65277961	65279670	ENSG00000174099	MSRB3	0.572303	0.00021567
chr12	65885521	65886020	ENSG00000149948	HMGA2	-0.416387	0.0795294
chr12	66257681	66258880	ENSG00000090376	IRAK3	0.409562	0.0935302
chr12	66678721	66679980	ENSG00000155974	GRIP1	0.557186	0.000465952
chr12	66803621	66805330	ENSG00000155974	GRIP1	0.632073	6.21803e-06
chr12	66904151	66904260	ENSG00000155974	GRIP1	0.439135	0.0442063
chr12	66914911	66916410	ENSG00000155974	GRIP1	0.495426	0.00695701
chr12	66927591	66928060	ENSG00000155974	GRIP1	0.445207	0.0372071
chr12	66949331	66949820	ENSG00000155974	GRIP1	0.44339	0.039213
chr12	66962411	66962660	ENSG00000155974	GRIP1	0.54347	0.000896322
chr12	66965731	66965870	ENSG00000155974	GRIP1	0.551359	0.000619954
chr12	67013521	67014060	ENSG00000155974	GRIP1	0.547278	0.000749294
chr12	67018611	67019580	ENSG00000155974	GRIP1	0.585269	0.000106169
chr12	67034561	67035790	ENSG00000155974	GRIP1	0.4425	0.0401916
chr12	67067771	67070530	ENSG00000155974	GRIP1	0.651098	1.68968e-06
chr12	67415561	67415730	ENSG00000111536	IL26	-0.455721	0.0271525
chr12	67419261	67419380	ENSG00000111554	MDM1	0.436317	0.0476718
chr12	68237201	68238140	ENSG00000127318	IL22	0.406827	0.099816
chr12	68876311	68877080	ENSG00000135678	CPM	0.504915	0.00485458
chr12	68932531	68933890	ENSG00000135678	CPM	0.438086	0.0454729
chr12	69683941	69686340	ENSG00000127328	RAB3IP	0.41064	0.0910816
chr12	69698911	69699890	ENSG00000127325	BEST3	0.429854	0.0567688
chr12	69711891	69712190	ENSG00000127328	RAB3IP	0.425595	0.0631666
chr12	69738031	69740230	ENSG00000127328	RAB3IP	0.41928	0.0739923
chr12	70365291	70367990	ENSG00000135643	KCNMB4	0.630738	6.75703e-06
chr12	70535851	70536420	ENSG00000127328	RAB3IP	0.49658	0.0066498
chr12	70576871	70577300	ENSG00000127324	TSPAN8	-0.420653	0.0714252
chr1	36864321	36866430	ENSG00000142694	EVA1B	0.408213	0.0966529
chr12	75606121	75607700	ENSG00000139289	PHLDA1	0.424479	0.0649965
chr1	36878121	36878140	ENSG00000054118	THRAP3	-0.481817	0.0113987
chr12	75811651	75813390	ENSG00000139289	PHLDA1	0.462957	0.0216004
chr12	75841501	75843000	ENSG00000139289	PHLDA1	0.466915	0.0189714
chr12	75847881	75849710	ENSG00000139289	PHLDA1	0.42183	0.0694516
chr12	75876781	75879000	ENSG00000139289	PHLDA1	0.44421	0.0382627
chr12	75888131	75890630	ENSG00000139289	PHLDA1	0.462099	0.0222027
chr12	75908811	75910570	ENSG00000139289	PHLDA1	0.468677	0.0179608
chr12	75977531	75979520	ENSG00000186908	ZDHHC17	0.430695	0.0554428
chr12	76864961	76867710	ENSG00000175183	CSRP2	0.608781	2.69946e-05
chr12	78181681	78181830	ENSG00000067798	NAV3	-0.451383	0.03115
chr12	78863521	78865890	ENSG00000177425	PAWR	0.541065	0.00100267
chr12	78863521	78865890	ENSG00000067715	SYT1	0.715282	9.57725e-09
chr12	78931701	78931850	ENSG00000067715	SYT1	0.432273	0.0531528
chr12	79380861	79382480	ENSG00000177425	PAWR	0.433635	0.0512658
chr12	79407661	79410440	ENSG00000177425	PAWR	0.411451	0.0894352
chr12	79420111	79420770	ENSG00000058272	PPP1R12A	0.447864	0.0344509
chr12	79688961	79692010	ENSG00000177425	PAWR	0.446509	0.0358165
chr1	36991631	36991980	ENSG00000163873	GRIK3	0.54768	0.000735658
chr1	37025291	37026130	ENSG00000163873	GRIK3	0.538785	0.00111709
chr12	80400171	80401440	ENSG00000139304	PTPRQ	0.539258	0.00109168
chr12	80935211	80935500	ENSG00000111052	LIN7A	0.481402	0.0115652
chr12	80935211	80935500	ENSG00000111058	ACSS3	0.47294	0.0156265
chr12	80935931	80938340	ENSG00000111058	ACSS3	0.4694	0.0175507
chr12	81077191	81081050	ENSG00000111058	ACSS3	0.848551	2.58165e-16
chr12	81077191	81081050	ENSG00000111052	LIN7A	0.597361	5.34703e-05
chr12	81077191	81081050	ENSG00000139304	PTPRQ	0.466903	0.0189714
chr1	37031381	37039310	ENSG00000163873	GRIK3	0.639421	3.84871e-06
chr12	81083921	81084120	ENSG00000111052	LIN7A	0.523549	0.00222274
chr12	81083921	81084120	ENSG00000111058	ACSS3	0.577709	0.0001596
chr12	81086461	81086530	ENSG00000111052	LIN7A	0.438645	0.0447992
chr12	81086461	81086530	ENSG00000111058	ACSS3	0.497574	0.00640048
chr12	81094601	81096650	ENSG00000111058	ACSS3	0.785984	4.77938e-12
chr12	81094601	81096650	ENSG00000111052	LIN7A	0.690253	8.84001e-08
chr12	81141011	81141480	ENSG00000111058	ACSS3	0.493434	0.00748727
chr12	81141011	81141480	ENSG00000111052	LIN7A	0.429345	0.0574188
chr12	81206271	81206860	ENSG00000111052	LIN7A	0.407328	0.0986988
chr12	81245551	81246700	ENSG00000111058	ACSS3	0.623034	1.11475e-05
chr1	37051211	37052830	ENSG00000163873	GRIK3	0.437117	0.0466291
chr12	81467901	81468830	ENSG00000139220	PPFIA2	0.440311	0.0427427
chr12	81598111	81598500	ENSG00000139220	PPFIA2	0.501333	0.00556317
chr12	81758091	81760010	ENSG00000139220	PPFIA2	0.548918	0.000693839
chr1	37082391	37085200	ENSG00000163873	GRIK3	0.720706	5.84166e-09
chr12	83145001	83146370	ENSG00000179104	TMTC2	0.504191	0.00499369
chr12	83151801	83153450	ENSG00000179104	TMTC2	0.468825	0.0178666
chr12	84910771	84913400	ENSG00000072041	SLC6A15	0.455719	0.0271525
chr12	85005161	85005320	ENSG00000072041	SLC6A15	0.501723	0.00547543
chr12	85633591	85633780	ENSG00000133640	LRRIQ1	0.442725	0.0399639
chr12	85794321	85795070	ENSG00000198774	RASSF9	0.605257	3.33114e-05
chr12	85835851	85836760	ENSG00000198774	RASSF9	0.563669	0.000338468
chr1	37130631	37131910	ENSG00000163873	GRIK3	0.482319	0.0112111
chr12	89348511	89356100	ENSG00000139318	DUSP6	0.509973	0.00395854
chr12	89370961	89371200	ENSG00000139318	DUSP6	0.414981	0.0822605
chr12	90343871	90344900	ENSG00000197651	CCER1	-0.492213	0.00784199
chr1	37281121	37283700	ENSG00000163873	GRIK3	0.419836	0.0729936
chr12	92356281	92357090	ENSG00000133639	BTG1	0.423317	0.0669272
chr1	37362591	37363310	ENSG00000163873	GRIK3	0.419638	0.0733521
chr12	92987221	92988080	ENSG00000173598	NUDT4	0.432838	0.0523838
chr12	93009771	93009780	ENSG00000169372	CRADD	0.490183	0.00845012
chr12	93060221	93062760	ENSG00000173598	NUDT4	0.421546	0.0699708
chr12	93102001	93103800	ENSG00000173598	NUDT4	0.44267	0.0400145
chr12	93167551	93168750	ENSG00000173598	NUDT4	0.455965	0.026943
chr1	3502011	3502390	ENSG00000130762	ARHGEF16	-0.439243	0.0440673
chr12	93737831	93738460	ENSG00000120833	SOCS2	0.458313	0.0250337
chr12	93741091	93743180	ENSG00000120833	SOCS2	0.626665	8.79572e-06
chr12	93811211	93811300	ENSG00000173598	NUDT4	-0.408805	0.0952082
chr1	37434081	37434890	ENSG00000163873	GRIK3	0.438483	0.044988
chr12	93893951	93895580	ENSG00000120833	SOCS2	0.422609	0.0681309
chr12	94041851	94042680	ENSG00000173598	NUDT4	0.41058	0.0912201
chr12	94145331	94146440	ENSG00000136040	PLXNC1	0.538184	0.00114726
chr12	94560441	94562670	ENSG00000057704	TMCC3	0.44134	0.0415442
chr12	94601471	94601570	ENSG00000111142	METAP2	0.4956	0.00690411
chr12	94649531	94651020	ENSG00000057704	TMCC3	0.519648	0.00263718
chr12	94714391	94714640	ENSG00000057704	TMCC3	0.417294	0.0776882
chr12	94725581	94727100	ENSG00000028203	VEZT	-0.424997	0.0641408
chr12	94753181	94753860	ENSG00000057704	TMCC3	0.464768	0.0203564
chr12	94961081	94962170	ENSG00000165972	CCDC38	-0.48343	0.0107706
chr12	95410791	95411940	ENSG00000111144	LTA4H	0.486743	0.009569
chr12	95446551	95446820	ENSG00000136014	USP44	-0.409144	0.094503
chr12	95607691	95609220	ENSG00000074527	NTN4	0.50214	0.00538939
chr12	95789261	95791710	ENSG00000111145	ELK3	0.408174	0.0967501
chr12	96070581	96071360	ENSG00000111145	ELK3	0.467824	0.0184587
chr12	97700651	97700830	ENSG00000139350	NEDD1	0.420533	0.0716403
chr12	97700651	97700830	ENSG00000120868	APAF1	0.438314	0.0451771
chr12	99130931	99132540	ENSG00000185046	ANKS1B	0.438937	0.0444597
chr12	99153311	99155400	ENSG00000185046	ANKS1B	0.41686	0.078557
chr12	99455441	99455600	ENSG00000185046	ANKS1B	0.422831	0.067735
chr12	100199141	100201770	ENSG00000139354	GAS2L3	0.427953	0.0595957
chr12	100687921	100689270	ENSG00000151572	ANO4	0.489526	0.00866499
chr12	100698421	100698840	ENSG00000196091	MYBPC1	-0.410688	0.0910049
chr12	100794231	100795760	ENSG00000151572	ANO4	0.451412	0.0311272
chr12	100801331	100801630	ENSG00000151572	ANO4	0.490986	0.00822662
chr1	38012021	38013500	ENSG00000116922	C1orf109	0.40847	0.0960378
chr12	101186441	101186530	ENSG00000111670	GNPTAB	-0.413779	0.0847453
chr12	103530291	103530950	ENSG00000204954	C12orf73	-0.447451	0.0348376
chr12	103819401	103819550	ENSG00000136011	STAB2	0.478923	0.012646
chr12	103819401	103819550	ENSG00000111696	NT5DC3	0.499222	0.00602469
chr12	103858961	103859780	ENSG00000111696	NT5DC3	0.500537	0.00572941
chr12	104339681	104341220	ENSG00000171310	CHST11	-0.411395	0.08955
chr12	105018691	105019150	ENSG00000151131	C12orf45	0.465353	0.0199612
chr12	105018691	105019150	ENSG00000136052	SLC41A2	0.480119	0.0120737
chr12	105334691	105334970	ENSG00000235162	C12orf75	0.480518	0.011903
chr12	105347601	105347850	ENSG00000235162	C12orf75	0.507112	0.00444107
chr12	105713161	105714730	ENSG00000074590	NUAK1	0.57812	0.000156132
chr12	105978061	105978980	ENSG00000235162	C12orf75	0.425312	0.0636108
chr1	38270731	38271100	ENSG00000116954	RRAGC	0.41753	0.0772705
chr12	106105891	106107410	ENSG00000235162	C12orf75	0.44479	0.0376873
chr12	106107721	106109720	ENSG00000074590	NUAK1	0.433499	0.0514542
chr12	106107721	106109720	ENSG00000235162	C12orf75	0.442363	0.0403257
chr12	106135061	106136920	ENSG00000074590	NUAK1	0.539405	0.00108447
chr12	106137391	106140660	ENSG00000074590	NUAK1	0.598644	4.97197e-05
chr12	106147741	106148550	ENSG00000120832	MTERF2	0.433052	0.0520632
chr12	106986141	106987910	ENSG00000120832	MTERF2	0.425779	0.0629108
chr12	107317631	107320450	ENSG00000151136	BTBD11	0.580916	0.000134773
chr12	107320621	107321590	ENSG00000151136	BTBD11	0.458346	0.0250074
chr12	107328611	107329200	ENSG00000151136	BTBD11	0.522868	0.00228914
chr12	107332801	107333140	ENSG00000151136	BTBD11	0.53598	0.00127009
chr12	107359421	107359700	ENSG00000151136	BTBD11	0.500803	0.00566889
chr12	107372201	107372630	ENSG00000151136	BTBD11	0.613214	2.04535e-05
chr12	107396061	107396330	ENSG00000151136	BTBD11	0.44208	0.040648
chr12	107397871	107399750	ENSG00000151136	BTBD11	0.461273	0.0227952
chr12	107405121	107405800	ENSG00000151136	BTBD11	0.464801	0.0203448
chr12	107560191	107560690	ENSG00000151136	BTBD11	0.413128	0.086036
chr12	108076701	108077040	ENSG00000075035	WSCD2	0.427735	0.0598675
chr12	108825391	108828260	ENSG00000084112	SSH1	0.586627	9.84531e-05
chr12	108845961	108847050	ENSG00000110887	DAO	0.409019	0.0947783
chr12	109020281	109021510	ENSG00000110887	DAO	0.406938	0.099573
chr12	109225201	109225840	ENSG00000139445	FOXN4	0.489278	0.00874053
chr12	109716041	109721630	ENSG00000139438	FAM222A	0.483117	0.010889
chr12	110199291	110200300	ENSG00000122970	IFT81	0.434828	0.0496416
chr12	110266451	110267970	ENSG00000174437	ATP2A2	0.498135	0.00627467
chr12	110613421	110614860	ENSG00000204852	TCTN1	0.457699	0.0255408
chr12	110638751	110642810	ENSG00000186298	PPP1CC	0.47453	0.0147946
chr12	110638751	110642810	ENSG00000111237	VPS29	0.481039	0.0117081
chr12	110823491	110823760	ENSG00000139433	GLTP	0.430126	0.0563594
chr12	111030091	111030180	ENSG00000111249	CUX2	0.472254	0.015992
chr12	111194521	111194580	ENSG00000122986	HVCN1	0.425125	0.0639138
chr1	944471	945150	ENSG00000187634	SAMD11	0.418524	0.0754381
chr12	111766231	111767980	ENSG00000111275	ALDH2	0.47504	0.0145476
chr12	111766231	111767980	ENSG00000257767	ENSG00000257767	0.425897	0.0627359
chr12	111766231	111767980	ENSG00000111271	ACAD10	0.433043	0.0520701
chr12	111812841	111813700	ENSG00000111271	ACAD10	0.418036	0.0763115
chr12	111841041	111843200	ENSG00000111271	ACAD10	0.504676	0.0049057
chr12	112283241	112284000	ENSG00000089022	MAPKAPK5	-0.48073	0.0118552
chr12	112322591	112322920	ENSG00000198270	TMEM116	0.44427	0.0382133
chr12	112576991	112578870	ENSG00000089169	RPH3A	0.563371	0.000343359
chr12	112611421	112612770	ENSG00000089169	RPH3A	0.487622	0.00927086
chr12	112615361	112615480	ENSG00000089169	RPH3A	0.411693	0.0889582
chr12	112616641	112617400	ENSG00000089169	RPH3A	0.651931	1.59543e-06
chr12	112711091	112711590	ENSG00000089169	RPH3A	0.410728	0.0909063
chr12	112715651	112716900	ENSG00000089169	RPH3A	0.417997	0.0763738
chr12	112777331	112778130	ENSG00000089169	RPH3A	0.63374	5.56096e-06
chr12	112788031	112788460	ENSG00000089169	RPH3A	0.504837	0.00486923
chr12	112788031	112788460	ENSG00000135144	DTX1	0.432083	0.0534165
chr12	112791301	112792260	ENSG00000089169	RPH3A	0.409685	0.0932754
chr12	112797881	112798700	ENSG00000089169	RPH3A	0.601802	4.12549e-05
chr12	112797881	112798700	ENSG00000135144	DTX1	0.455674	0.0271959
chr12	112822191	112822430	ENSG00000089169	RPH3A	0.500932	0.00564856
chr12	112843271	112843610	ENSG00000089169	RPH3A	0.54909	0.000688117
chr12	112848761	112849330	ENSG00000089169	RPH3A	0.613102	2.06005e-05
chr12	112891461	112891940	ENSG00000089169	RPH3A	0.528688	0.00176654
chr12	112891461	112891940	ENSG00000135144	DTX1	0.458907	0.0246216
chr12	112905761	112905960	ENSG00000111331	OAS3	0.413444	0.0854383
chr12	112938071	112939050	ENSG00000111331	OAS3	0.761448	9.0765e-11
chr12	113030701	113031270	ENSG00000139410	SDSL	0.430567	0.055663
chr12	113056281	113057980	ENSG00000135144	DTX1	0.659831	9.00859e-07
chr12	113066941	113067220	ENSG00000135144	DTX1	0.466636	0.019142
chr12	113071151	113071910	ENSG00000139410	SDSL	0.410328	0.0917774
chr12	113071151	113071910	ENSG00000135144	DTX1	0.643629	2.89773e-06
chr12	113097331	113099130	ENSG00000135144	DTX1	0.709335	1.66119e-08
chr12	113097331	113099130	ENSG00000089169	RPH3A	0.43331	0.0517008
chr12	113421801	113423070	ENSG00000135094	SDS	0.4332	0.0518539
chr1	39025551	39027650	ENSG00000168653	NDUFS5	0.580156	0.000140624
chr1	39097811	39099380	ENSG00000116954	RRAGC	0.431507	0.0542259
chr12	116861061	116862150	ENSG00000135116	HRK	0.461379	0.02273
chr12	116878641	116882050	ENSG00000135116	HRK	0.651049	1.69437e-06
chr12	116991911	116992120	ENSG00000088992	TESC	-0.409556	0.0935329
chr12	117101321	117102930	ENSG00000088992	TESC	0.598835	4.92196e-05
chr12	117212681	117213220	ENSG00000176834	VSIG10	0.408181	0.0967462
chr12	117686871	117687690	ENSG00000088992	TESC	0.423845	0.0659903
chr12	118015931	118017440	ENSG00000176834	VSIG10	0.420479	0.0717513
chr12	118183261	118183300	ENSG00000135090	TAOK3	0.476047	0.0140263
chr12	118299551	118301260	ENSG00000135090	TAOK3	0.467014	0.0189133
chr12	118448461	118448610	ENSG00000111445	RFC5	0.462434	0.021964
chr12	118679501	118681310	ENSG00000139767	SRRM4	0.481138	0.0116677
chr12	118679501	118681310	ENSG00000111707	SUDS3	0.545522	0.000811791
chr12	118739651	118741750	ENSG00000139767	SRRM4	0.466905	0.0189714
chr12	118750061	118751370	ENSG00000139767	SRRM4	0.523054	0.00226985
chr12	118750061	118751370	ENSG00000111707	SUDS3	0.516064	0.0030718
chr12	118762591	118763640	ENSG00000139767	SRRM4	0.427014	0.061095
chr12	118979701	118982760	ENSG00000111707	SUDS3	0.468845	0.0178633
chr12	118979701	118982760	ENSG00000139767	SRRM4	0.604954	3.38406e-05
chr12	119005921	119007240	ENSG00000139767	SRRM4	0.547597	0.000737663
chr12	119008271	119009800	ENSG00000139767	SRRM4	0.653706	1.4001e-06
chr12	119019071	119019810	ENSG00000111707	SUDS3	0.451688	0.0308861
chr12	119019071	119019810	ENSG00000139767	SRRM4	0.513073	0.00347506
chr12	119029161	119029790	ENSG00000139767	SRRM4	0.433505	0.0514515
chr12	119071771	119071880	ENSG00000139767	SRRM4	0.408852	0.0951464
chr12	119081601	119083130	ENSG00000139767	SRRM4	0.568611	0.00026222
chr12	119147771	119148540	ENSG00000139767	SRRM4	0.441443	0.0414382
chr12	119176211	119176760	ENSG00000139767	SRRM4	0.428206	0.0592101
chr12	119176211	119176760	ENSG00000111707	SUDS3	0.421101	0.0707188
chr12	119178401	119179480	ENSG00000139767	SRRM4	0.426291	0.0621614
chr12	119208611	119209230	ENSG00000111707	SUDS3	0.456441	0.0265481
chr12	119208611	119209230	ENSG00000139767	SRRM4	0.490377	0.0084015
chr12	119302341	119303480	ENSG00000152137	HSPB8	0.421721	0.0696376
chr12	119692621	119692690	ENSG00000170890	PLA2G1B	0.502384	0.00534495
chr12	119819011	119819680	ENSG00000088986	DYNLL1	-0.418411	0.075615
chr12	119988491	119990550	ENSG00000135127	BICDL1	0.459103	0.0244871
chr12	120413621	120414900	ENSG00000089041	P2RX7	-0.407112	0.099168
chr12	120468211	120470680	ENSG00000157782	CABP1	-0.432467	0.0529015
chr12	120817791	120818970	ENSG00000135124	P2RX4	0.451747	0.0308371
chr12	120972451	120973740	ENSG00000139718	SETD1B	-0.407126	0.0991445
chr12	121214541	121215280	ENSG00000157895	C12orf43	-0.434894	0.049574
chr12	121278711	121279890	ENSG00000135124	P2RX4	-0.42664	0.0616348
chr12	121858801	121860560	ENSG00000158023	CFAP251	0.455228	0.0276217
chr12	121915861	121915960	ENSG00000158023	CFAP251	-0.411718	0.0889153
chr12	121916851	121917070	ENSG00000158023	CFAP251	-0.684519	1.40103e-07
chr12	121917981	121919050	ENSG00000158023	CFAP251	0.86466	8.85962e-18
chr12	121924671	121925090	ENSG00000158023	CFAP251	-0.41389	0.0845085
chr12	122027611	122029770	ENSG00000110987	BCL7A	0.492504	0.00775142
chr12	122116621	122118200	ENSG00000175727	MLXIP	0.426148	0.0623623
chr12	122859601	122863800	ENSG00000139722	VPS37B	0.455023	0.0278086
chr12	123062931	123063810	ENSG00000182782	HCAR2	-0.438388	0.0450869
chr12	123242721	123242900	ENSG00000111325	OGFOD2	0.482403	0.0111853
chr12	123253621	123254910	ENSG00000150967	ABCB9	0.417671	0.0769766
chr12	123379381	123379620	ENSG00000182196	ARL6IP4	-0.435279	0.0490648
chr1	3666081	3666220	ENSG00000158109	TPRG1L	-0.434392	0.0502357
chr12	123670511	123672290	ENSG00000185344	ATP6V0A2	0.414196	0.083886
chr12	124536751	124539690	ENSG00000196498	NCOR2	0.425168	0.0638383
chr1	39690871	39692670	ENSG00000116983	HPCAL4	0.512388	0.00356975
chr1	39700971	39702430	ENSG00000116981	NT5C1A	0.826952	1.19623e-14
chr1	39700971	39702430	ENSG00000116983	HPCAL4	0.671011	3.99512e-07
chr12	124786471	124787310	ENSG00000073060	SCARB1	-0.499498	0.00596324
chr12	124861131	124864640	ENSG00000073060	SCARB1	0.557251	0.00046463
chr12	125049191	125050260	ENSG00000081760	AACS	0.44864	0.0336717
chr12	125185141	125190220	ENSG00000139364	TMEM132B	0.605334	3.3224e-05
chr12	125193631	125195280	ENSG00000139364	TMEM132B	0.495416	0.00695874
chr12	125271991	125272550	ENSG00000139364	TMEM132B	0.43414	0.0506276
chr12	125310621	125310840	ENSG00000139364	TMEM132B	0.462518	0.0219036
chr12	125326191	125326560	ENSG00000139364	TMEM132B	0.480415	0.0119468
chr12	125453371	125456010	ENSG00000139364	TMEM132B	0.44842	0.0339279
chr12	125538041	125539410	ENSG00000139364	TMEM132B	0.578393	0.000153996
chr1	39900541	39902900	ENSG00000116990	MYCL	0.477039	0.0135408
chr12	128318071	128318990	ENSG00000181234	TMEM132C	0.517635	0.00287657
chr12	128365631	128366480	ENSG00000181234	TMEM132C	0.518948	0.00271908
chr12	128381361	128382230	ENSG00000181234	TMEM132C	0.575278	0.000182292
chr12	128797401	128797940	ENSG00000139370	SLC15A4	0.445689	0.0366768
chr12	128817301	128818920	ENSG00000139370	SLC15A4	0.585894	0.000102716
chr12	128820961	128821120	ENSG00000139370	SLC15A4	0.494862	0.00710287
chr12	129296671	129297220	ENSG00000151952	TMEM132D	0.456146	0.0267915
chr12	129607161	129608410	ENSG00000151952	TMEM132D	0.466547	0.019196
chr12	129659951	129660290	ENSG00000151952	TMEM132D	0.494341	0.00724813
chr12	129772541	129772650	ENSG00000151952	TMEM132D	0.460991	0.0230265
chr12	129862931	129863030	ENSG00000151952	TMEM132D	0.560143	0.000403005
chr12	129872071	129872270	ENSG00000151952	TMEM132D	0.481075	0.0116936
chr12	129903971	129904220	ENSG00000151952	TMEM132D	0.562545	0.000357925
chr12	130401821	130401980	ENSG00000060709	RIMBP2	0.484724	0.010283
chr12	130428231	130428470	ENSG00000060709	RIMBP2	0.446682	0.0356406
chr12	130633341	130634490	ENSG00000060709	RIMBP2	0.6054	3.31485e-05
chr12	130719381	130719910	ENSG00000060709	RIMBP2	0.622999	1.11564e-05
chr12	131832411	131833010	ENSG00000198598	MMP17	0.454237	0.0284833
chr12	132077871	132078800	ENSG00000185163	DDX51	0.407372	0.0986083
chr12	132610071	132611230	ENSG00000204583	LRCOL1	0.417278	0.077703
chr12	132676231	132676360	ENSG00000177084	POLE	-0.475688	0.0142116
chr12	132886731	132888530	ENSG00000176894	PXMP2	-0.467328	0.01875
chr12	132904651	132905090	ENSG00000182870	GALNT9	-0.416523	0.0791876
chr13	19564721	19565470	ENSG00000165475	CRYL1	-0.47994	0.0121576
chr13	19601461	19602760	ENSG00000165474	GJB2	0.425349	0.0635716
chr13	20180931	20182860	ENSG00000132950	ZMYM5	0.434259	0.0504596
chr13	20440921	20442990	ENSG00000165475	CRYL1	0.441782	0.0410178
chr13	20672941	20673010	ENSG00000173141	MRPL57	-0.433976	0.0508307
chr13	20772931	20774430	ENSG00000150456	EEF1AKMT1	0.434648	0.0498978
chr13	20814041	20814950	ENSG00000150459	SAP18	0.454755	0.0280492
chr13	21410521	21410720	ENSG00000132953	XPO4	0.458887	0.0246339
chr13	23614981	23616550	ENSG00000127863	TNFRSF19	0.41583	0.0805982
chr13	23639561	23640090	ENSG00000127863	TNFRSF19	0.455156	0.0276877
chr13	24144521	24146430	ENSG00000182957	SPATA13	0.421742	0.0695967
chr13	24148181	24150380	ENSG00000182957	SPATA13	0.538298	0.00114185
chr1	40663071	40666430	ENSG00000117016	RIMS3	0.516144	0.00306301
chr13	25095981	25096180	ENSG00000151846	PABPC3	0.587111	9.59646e-05
chr13	25153331	25154580	ENSG00000165566	AMER2	0.511771	0.00366218
chr13	25180011	25182210	ENSG00000165566	AMER2	0.669433	4.46879e-07
chr13	26531111	26532720	ENSG00000132970	WASF3	0.541942	0.000965539
chr13	26560561	26562900	ENSG00000132970	WASF3	0.547137	0.000754339
chr13	26589111	26591650	ENSG00000132970	WASF3	0.495801	0.00684813
chr13	26656941	26657340	ENSG00000132970	WASF3	0.433657	0.0512327
chr13	26707631	26708200	ENSG00000132975	GPR12	0.557647	0.000455196
chr13	26721261	26722500	ENSG00000132975	GPR12	0.493045	0.00760193
chr13	26759681	26761410	ENSG00000132975	GPR12	0.67838	2.26688e-07
chr13	26762571	26763890	ENSG00000132975	GPR12	0.79335	1.83988e-12
chr13	26779461	26779610	ENSG00000132975	GPR12	0.506496	0.00454914
chr13	26791601	26791630	ENSG00000132975	GPR12	0.639993	3.69577e-06
chr13	26811241	26812210	ENSG00000132975	GPR12	0.808115	2.34372e-13
chr13	26830971	26831810	ENSG00000132975	GPR12	0.60188	4.10964e-05
chr13	26834491	26834960	ENSG00000132975	GPR12	0.72275	4.79186e-09
chr13	26836711	26837280	ENSG00000132975	GPR12	0.672475	3.58926e-07
chr13	26853841	26854090	ENSG00000132975	GPR12	0.569805	0.000245795
chr13	26855241	26856420	ENSG00000132975	GPR12	0.751591	2.6224e-10
chr13	26862141	26862160	ENSG00000132975	GPR12	0.461333	0.0227589
chr13	26867401	26867890	ENSG00000132975	GPR12	0.523298	0.00224583
chr13	26872661	26873310	ENSG00000132975	GPR12	0.410219	0.0920232
chr13	26880741	26881680	ENSG00000132975	GPR12	0.718806	6.91196e-09
chr13	26914841	26915280	ENSG00000132975	GPR12	0.444677	0.0377961
chr13	26923931	26924210	ENSG00000132975	GPR12	0.68737	1.11821e-07
chr13	26946841	26947380	ENSG00000132975	GPR12	0.497938	0.00632009
chr13	26965641	26966590	ENSG00000132975	GPR12	0.515362	0.00316559
chr13	27578241	27578950	ENSG00000139517	LNX2	0.513118	0.00346824
chr13	27665531	27665610	ENSG00000152484	USP12	-0.448009	0.0343228
chr13	27709561	27710080	ENSG00000169840	GSX1	0.469912	0.0172662
chr13	27789411	27794750	ENSG00000169840	GSX1	0.703118	2.88198e-08
chr13	27796661	27797690	ENSG00000169840	GSX1	0.428144	0.0592967
chr13	27825271	27825640	ENSG00000169840	GSX1	0.557874	0.0004502
chr13	28130501	28130510	ENSG00000183463	URAD	-0.464082	0.0208011
chr13	28718191	28719710	ENSG00000139508	SLC46A3	0.480205	0.0120418
chr13	29562621	29563680	ENSG00000122042	UBL3	0.423456	0.0666647
chr13	29923321	29926510	ENSG00000122042	UBL3	0.451684	0.0308861
chr1	40877511	40878260	ENSG00000188800	TMCO2	-0.44909	0.0332483
chr13	30051771	30052820	ENSG00000122042	UBL3	0.572391	0.000214613
chr13	30053941	30054320	ENSG00000122042	UBL3	0.481305	0.011593
chr13	30977731	30978230	ENSG00000073910	FRY	0.430253	0.0561661
chr13	30985971	30986080	ENSG00000132952	USPL1	0.462327	0.0220508
chr13	31207571	31210240	ENSG00000187676	B3GLCT	0.422576	0.0681859
chr13	31885741	31886560	ENSG00000073910	FRY	0.555044	0.000520047
chr13	31945351	31945380	ENSG00000083642	PDS5B	0.472146	0.0160535
chr13	34815771	34817670	ENSG00000172915	NBEA	0.605285	3.32958e-05
chr13	34869811	34870380	ENSG00000172915	NBEA	0.537648	0.00117483
chr13	34883471	34883600	ENSG00000172915	NBEA	0.445479	0.0368929
chr1	41371811	41372870	ENSG00000204060	FOXO6	0.426347	0.0620781
chr13	35978231	35980430	ENSG00000133083	DCLK1	0.563444	0.0003422
chr13	36028571	36032210	ENSG00000133083	DCLK1	0.472601	0.0157957
chr13	36108281	36109630	ENSG00000133083	DCLK1	0.437784	0.0457984
chr13	36443421	36443560	ENSG00000180440	SERTM1	0.417699	0.0769432
chr13	36519041	36521030	ENSG00000180440	SERTM1	0.423527	0.0665581
chr13	36673321	36674790	ENSG00000133101	CCNA1	0.452197	0.0304224
chr13	36673321	36674790	ENSG00000180440	SERTM1	0.467724	0.0185118
chr13	36712491	36713480	ENSG00000180440	SERTM1	0.487157	0.00942653
chr13	36712491	36713480	ENSG00000133101	CCNA1	0.424379	0.0651833
chr13	36918141	36921030	ENSG00000120693	SMAD9	0.529459	0.00170588
chr13	37868771	37870710	ENSG00000133107	TRPC4	0.411074	0.0901624
chr13	37994641	37995840	ENSG00000133107	TRPC4	0.433655	0.0512327
chr13	38685541	38688450	ENSG00000150893	FREM2	0.523806	0.00220039
chr13	38693411	38694150	ENSG00000150893	FREM2	0.449565	0.0327808
chr13	38802631	38805410	ENSG00000150893	FREM2	0.541517	0.00098599
chr13	38818631	38819850	ENSG00000150893	FREM2	0.443832	0.0386774
chr13	38820941	38823070	ENSG00000150893	FREM2	0.703309	2.84027e-08
chr13	38820941	38823070	ENSG00000183722	LHFPL6	0.483497	0.0107453
chr13	38900311	38900420	ENSG00000150893	FREM2	0.409486	0.0937432
chr13	38979671	38980970	ENSG00000150893	FREM2	0.450274	0.0320994
chr13	39416961	39419470	ENSG00000183722	LHFPL6	0.460685	0.0232674
chr13	39451391	39453380	ENSG00000183722	LHFPL6	0.424567	0.0648601
chr13	39481231	39482390	ENSG00000183722	LHFPL6	0.598204	5.10798e-05
chr13	39483311	39485140	ENSG00000183722	LHFPL6	0.514195	0.0033185
chr13	39493531	39495140	ENSG00000183722	LHFPL6	0.485846	0.00989406
chr13	39500971	39502670	ENSG00000150893	FREM2	0.457502	0.0256789
chr13	39655201	39656570	ENSG00000133103	COG6	0.69397	6.43998e-08
chr13	39676441	39676550	ENSG00000133115	STOML3	0.42086	0.0710723
chr13	40507951	40508500	ENSG00000102743	SLC25A15	0.436977	0.0468029
chr13	40662381	40667630	ENSG00000150907	FOXO1	0.47071	0.0168355
chr13	41456361	41459950	ENSG00000102760	RGCC	0.545295	0.000820364
chr13	41546331	41548380	ENSG00000102760	RGCC	0.497986	0.00630852
chr13	43023041	43024300	ENSG00000120675	DNAJC15	0.929999	1.10429e-26
chr13	43054681	43055790	ENSG00000120675	DNAJC15	0.862898	1.3021e-17
chr13	43122521	43124820	ENSG00000120658	ENOX1	0.440051	0.0430899
chr13	43126151	43128140	ENSG00000120658	ENOX1	0.429093	0.0578169
chr13	43730691	43731310	ENSG00000120658	ENOX1	0.416193	0.0799538
chr13	43767001	43768010	ENSG00000120658	ENOX1	0.435194	0.0491661
chr13	43878841	43880120	ENSG00000179630	LACC1	0.638514	4.08356e-06
chr13	43878841	43880120	ENSG00000151773	CCDC122	0.696813	5.0756e-08
chr13	43880441	43880460	ENSG00000179630	LACC1	0.468671	0.0179608
chr13	43880441	43880460	ENSG00000151773	CCDC122	0.442719	0.0399669
chr13	43986341	43986960	ENSG00000102804	TSC22D1	0.493894	0.00737166
chr13	44785331	44786050	ENSG00000102804	TSC22D1	0.463461	0.021242
chr13	44921621	44922720	ENSG00000083635	NUFIP1	-0.426289	0.0621614
chr13	45113011	45113110	ENSG00000139656	SMIM2	-0.41389	0.0845085
chr13	45768531	45769830	ENSG00000215475	SIAH3	0.544811	0.000839636
chr13	45828691	45828850	ENSG00000215475	SIAH3	0.418942	0.0745884
chr13	45847821	45848350	ENSG00000102445	RUBCNL	0.424833	0.0644042
chr13	45850311	45853050	ENSG00000215475	SIAH3	0.466508	0.0192161
chr13	45859761	45860070	ENSG00000188342	GTF2F2	0.418082	0.0762356
chr13	45892541	45892970	ENSG00000133112	TPT1	0.45722	0.0259217
chr13	46386381	46387860	ENSG00000102445	RUBCNL	0.524456	0.00213629
chr13	46389501	46390900	ENSG00000102445	RUBCNL	0.604757	3.42563e-05
chr13	46796171	46797930	ENSG00000102468	HTR2A	-0.448669	0.033641
chr13	47933091	47933910	ENSG00000136156	ITM2B	0.487868	0.00918355
chr1	41712381	41714520	ENSG00000127124	HIVEP3	0.423637	0.0663713
chr13	48493901	48494050	ENSG00000139679	LPAR6	-0.418739	0.0749971
chr13	49377011	49377490	ENSG00000136144	RCBTB1	-0.485226	0.010091
chr13	49377011	49377490	ENSG00000102547	CAB39L	-0.415677	0.0808024
chr13	49495111	49496820	ENSG00000136147	PHF11	0.688835	9.89054e-08
chr13	49690131	49692120	ENSG00000102531	FNDC3A	-0.410919	0.0905136
chr13	49690131	49692120	ENSG00000123179	EBPL	0.454307	0.0284382
chr13	51125651	51126150	ENSG00000226792	C13orf42	-0.419898	0.0728617
chr13	51267721	51267860	ENSG00000123191	ATP7B	0.410656	0.0910398
chr1	41840651	41841150	ENSG00000127124	HIVEP3	0.530368	0.00163672
chr13	51621791	51621810	ENSG00000186047	DLEU7	-0.413702	0.0848915
chr13	51642871	51646430	ENSG00000139668	WDFY2	0.444813	0.0376758
chr1	41842131	41844390	ENSG00000127124	HIVEP3	0.56119	0.000382383
chr1	41856611	41857380	ENSG00000127124	HIVEP3	0.423424	0.0667036
chr13	52211731	52211880	ENSG00000136114	THSD1	0.462027	0.0222654
chr13	52343471	52343670	ENSG00000136100	VPS36	0.552571	0.000584782
chr13	52343471	52343670	ENSG00000136098	NEK3	0.519215	0.00268851
chr13	52343471	52343670	ENSG00000136114	THSD1	0.589978	8.18817e-05
chr13	52418821	52419980	ENSG00000136108	CKAP2	0.526386	0.001965
chr13	52570001	52570500	ENSG00000136100	VPS36	-0.43389	0.0509406
chr13	52599321	52600920	ENSG00000136108	CKAP2	0.4703	0.0170436
chr13	52737781	52739390	ENSG00000136110	CNMD	0.458111	0.0252159
chr13	52739591	52740530	ENSG00000136110	CNMD	0.682648	1.62153e-07
chr13	52818641	52819340	ENSG00000136099	PCDH8	0.524166	0.00216485
chr13	52832361	52834220	ENSG00000136099	PCDH8	0.434691	0.0498303
chr13	52834581	52836610	ENSG00000136099	PCDH8	0.559193	0.000421103
chr13	52844531	52852680	ENSG00000136099	PCDH8	0.632606	6.00569e-06
chr13	52844531	52852680	ENSG00000165416	SUGT1	0.413884	0.0845177
chr13	52887151	52887480	ENSG00000136099	PCDH8	0.456759	0.0262954
chr13	52899041	52899550	ENSG00000136099	PCDH8	0.453171	0.0295081
chr13	52902921	52906080	ENSG00000136099	PCDH8	0.408716	0.0954346
chr13	52929951	52932930	ENSG00000165416	SUGT1	0.434017	0.0507688
chr13	52960851	52962390	ENSG00000136099	PCDH8	0.436651	0.0472449
chr1	41890761	41892790	ENSG00000177868	SVBP	0.424319	0.0652823
chr1	41896781	41897160	ENSG00000164008	C1orf50	-0.43977	0.0434213
chr1	41915621	41921030	ENSG00000127124	HIVEP3	0.527834	0.0018368
chr1	41934841	41936440	ENSG00000127124	HIVEP3	0.423712	0.0662104
chr13	57629261	57633060	ENSG00000118946	PCDH17	0.662925	7.15309e-07
chr13	57738571	57740140	ENSG00000118946	PCDH17	0.537766	0.00116765
chr13	57740301	57741270	ENSG00000118946	PCDH17	0.445961	0.0363791
chr13	57918001	57918400	ENSG00000118946	PCDH17	0.579876	0.000142733
chr13	58476191	58476790	ENSG00000118946	PCDH17	0.43855	0.0449177
chr1	41953871	41956690	ENSG00000127124	HIVEP3	0.544687	0.000844849
chr13	59318261	59318630	ENSG00000139734	DIAPH3	0.470321	0.0170381
chr13	66655931	66657910	ENSG00000184226	PCDH9	0.40832	0.0964216
chr13	71758901	71760710	ENSG00000276644	DACH1	0.465091	0.0201444
chr13	71768951	71769190	ENSG00000276644	DACH1	0.423808	0.0660343
chr13	71864361	71867730	ENSG00000276644	DACH1	0.617265	1.59681e-05
chr13	71879171	71879690	ENSG00000083520	DIS3	-0.410255	0.0919509
chr13	72071831	72071990	ENSG00000276644	DACH1	0.446116	0.0362111
chr13	73055661	73056780	ENSG00000102554	KLF5	0.497521	0.00641009
chr13	73058201	73061170	ENSG00000102554	KLF5	0.456996	0.0260868
chr13	73754401	73755240	ENSG00000083520	DIS3	0.450866	0.0316081
chr1	42456231	42457010	ENSG00000127125	PPCS	0.571706	0.000222817
chr13	75367971	75368660	ENSG00000136111	TBC1D4	0.469226	0.0176525
chr13	76489031	76489870	ENSG00000178695	KCTD12	0.441935	0.0408362
chr13	76711461	76712100	ENSG00000178695	KCTD12	0.408017	0.0971766
chr13	76723591	76723990	ENSG00000178695	KCTD12	0.456431	0.0265551
chr13	76884901	76887560	ENSG00000178695	KCTD12	0.483067	0.0109082
chr13	77056431	77056720	ENSG00000102794	ACOD1	0.418544	0.0754243
chr13	77831821	77834600	ENSG00000136160	EDNRB	0.486751	0.009569
chr13	77897111	77898470	ENSG00000136160	EDNRB	-0.423889	0.0659042
chr13	77917481	77920310	ENSG00000136160	EDNRB	0.54712	0.00075442
chr13	80275811	80277570	ENSG00000136158	SPRY2	0.510237	0.00391669
chr13	83881381	83882810	ENSG00000178235	SLITRK1	0.423985	0.0657361
chr13	85141531	85141780	ENSG00000184564	SLITRK6	0.458777	0.0247213
chr1	43008251	43009600	ENSG00000159214	CCDC24	-0.418769	0.0749389
chr13	87670671	87674700	ENSG00000165300	SLITRK5	0.624518	1.00512e-05
chr13	94478641	94481200	ENSG00000080166	DCT	0.469918	0.0172651
chr13	94601151	94602750	ENSG00000152749	GPR180	0.434632	0.0499142
chr13	95351801	95352680	ENSG00000125257	ABCC4	0.536015	0.00126819
chr13	95354351	95355990	ENSG00000125257	ABCC4	0.485635	0.0099572
chr13	95496671	95498690	ENSG00000134873	CLDN10	0.407702	0.097805
chr13	95641291	95642690	ENSG00000134874	DZIP1	0.487987	0.00914739
chr13	95643021	95645180	ENSG00000134874	DZIP1	0.481212	0.0116326
chr13	96993851	96994750	ENSG00000185352	HS6ST3	0.449367	0.0329716
chr13	98284511	98286670	ENSG00000152767	FARP1	0.40754	0.098186
chr13	98677001	98678120	ENSG00000088386	SLC15A1	0.480159	0.012057
chr13	98972131	98973340	ENSG00000088387	DOCK9	0.51153	0.00369832
chr13	98977721	98978570	ENSG00000088387	DOCK9	0.58099	0.000134294
chr13	98997661	98997900	ENSG00000088387	DOCK9	0.522111	0.00236677
chr13	99062111	99063330	ENSG00000088387	DOCK9	0.698991	4.22715e-08
chr13	99085611	99088420	ENSG00000088387	DOCK9	0.809505	1.9349e-13
chr1	4395691	4398670	ENSG00000196581	AJAP1	0.407122	0.099149
chr13	99797351	99798450	ENSG00000125247	TMTC4	0.413432	0.0854404
chr13	99949211	99950780	ENSG00000043355	ZIC2	0.560578	0.000394643
chr13	99949211	99950780	ENSG00000139800	ZIC5	0.412794	0.0867151
chr13	99958421	99962410	ENSG00000139800	ZIC5	0.425086	0.0639618
chr13	99958421	99962410	ENSG00000043355	ZIC2	0.417978	0.0764148
chr13	99965121	99972730	ENSG00000139800	ZIC5	0.509933	0.00396282
chr13	99965121	99972730	ENSG00000125247	TMTC4	0.446475	0.0358561
chr13	99965121	99972730	ENSG00000043355	ZIC2	0.633533	5.63307e-06
chr13	99974401	99976180	ENSG00000043355	ZIC2	0.481991	0.0113316
chr13	99974401	99976180	ENSG00000139800	ZIC5	0.492815	0.00766325
chr13	99977421	99992530	ENSG00000043355	ZIC2	0.554788	0.000526899
chr13	99977421	99992530	ENSG00000125247	TMTC4	0.438908	0.0444812
chr13	99993901	99994120	ENSG00000043355	ZIC2	0.47833	0.0129355
chr13	99995471	99997160	ENSG00000043355	ZIC2	0.42096	0.0709133
chr13	101415631	101417380	ENSG00000102452	NALCN	0.417063	0.0781481
chr13	101751561	101751780	ENSG00000102466	FGF14	0.424602	0.0647959
chr13	101915491	101917150	ENSG00000102466	FGF14	0.478018	0.0130706
chr13	102033261	102034870	ENSG00000102452	NALCN	0.495924	0.00682697
chr13	102089311	102089320	ENSG00000102452	NALCN	0.413379	0.0855347
chr13	102195671	102196850	ENSG00000102466	FGF14	0.503617	0.00509815
chr13	102197331	102197440	ENSG00000102466	FGF14	0.450395	0.0319962
chr13	102240991	102241410	ENSG00000102466	FGF14	0.417491	0.077339
chr1	43822111	43822360	ENSG00000179178	TMEM125	-0.419818	0.072998
chr13	102399461	102402940	ENSG00000102452	NALCN	0.470466	0.0169586
chr13	102399461	102402940	ENSG00000102466	FGF14	0.681323	1.78729e-07
chr13	102977901	102978440	ENSG00000151287	TEX30	0.441681	0.0411239
chr13	106103451	106105320	ENSG00000125266	EFNB2	0.467739	0.0185068
chr13	107210631	107211510	ENSG00000204442	FAM155A	0.433803	0.0510414
chr13	107216771	107217840	ENSG00000204442	FAM155A	0.421847	0.0694125
chr13	107234261	107234990	ENSG00000204442	FAM155A	0.423594	0.0664572
chr13	107293251	107294120	ENSG00000204442	FAM155A	0.41943	0.073692
chr13	107373421	107374070	ENSG00000204442	FAM155A	0.587992	9.14247e-05
chr13	107375971	107377200	ENSG00000204442	FAM155A	0.520023	0.0025929
chr13	107378981	107379980	ENSG00000204442	FAM155A	0.457332	0.025823
chr13	107534671	107535010	ENSG00000204442	FAM155A	0.620128	1.33364e-05
chr13	107669451	107669810	ENSG00000204442	FAM155A	0.430936	0.0550915
chr13	107734881	107735640	ENSG00000204442	FAM155A	0.539502	0.00107994
chr13	107736231	107737160	ENSG00000204442	FAM155A	0.449838	0.0325177
chr13	107744031	107744190	ENSG00000204442	FAM155A	0.492534	0.00774569
chr13	107864481	107868860	ENSG00000204442	FAM155A	0.74204	6.82284e-10
chr13	107964331	107964660	ENSG00000204442	FAM155A	0.451819	0.0307756
chr13	107976831	107977750	ENSG00000204442	FAM155A	0.447803	0.0344973
chr1	44010641	44011850	ENSG00000196517	SLC6A9	0.466726	0.0190764
chr1	44013101	44018010	ENSG00000196517	SLC6A9	0.495292	0.00698873
chr13	108680101	108680210	ENSG00000204442	FAM155A	-0.422475	0.0683465
chr1	44029451	44032120	ENSG00000196517	SLC6A9	0.51453	0.00327339
chr1	44241351	44241740	ENSG00000126107	HECTD3	-0.426357	0.0620597
chr1	4570841	4570980	ENSG00000196581	AJAP1	0.533684	0.00140996
chr13	111201631	111205260	ENSG00000102606	ARHGEF7	0.556614	0.000479657
chr13	111315401	111315970	ENSG00000153495	TEX29	0.448909	0.0334229
chr13	111892651	111895050	ENSG00000182968	SOX1	0.681424	1.77959e-07
chr13	111899461	111901730	ENSG00000182968	SOX1	0.458897	0.0246281
chr13	111967031	111968910	ENSG00000182968	SOX1	0.438561	0.0449088
chr13	111971521	111972720	ENSG00000182968	SOX1	0.41959	0.0734533
chr13	111973301	111974730	ENSG00000182968	SOX1	0.507317	0.00440329
chr13	111976051	111977330	ENSG00000182968	SOX1	0.423537	0.0665528
chr13	112055071	112058840	ENSG00000182968	SOX1	0.602324	4.00369e-05
chr13	112059441	112060530	ENSG00000182968	SOX1	0.486395	0.00969674
chr13	112060941	112063610	ENSG00000182968	SOX1	0.47663	0.0137403
chr13	112279641	112279890	ENSG00000126231	PROZ	0.426301	0.0621614
chr13	112939801	112941020	ENSG00000126217	MCF2L	0.556923	0.000472121
chr13	112968371	112971060	ENSG00000126217	MCF2L	0.460765	0.0232073
chr13	113000731	113002970	ENSG00000126217	MCF2L	0.549721	0.000667785
chr1	44404851	44409170	ENSG00000187147	RNF220	0.660866	8.34146e-07
chr13	113232061	113232130	ENSG00000139842	CUL4A	-0.483314	0.0108093
chr1	44416531	44418670	ENSG00000187147	RNF220	0.566838	0.000287887
chr13	113362831	113365110	ENSG00000139835	GRTP1	0.413109	0.0860653
chr1	44423331	44425950	ENSG00000187147	RNF220	0.473864	0.0151278
chr1	44436401	44437320	ENSG00000187147	RNF220	0.557459	0.000459382
chr1	44437491	44437620	ENSG00000187147	RNF220	0.407817	0.0975758
chr1	4650501	4650740	ENSG00000196581	AJAP1	0.443943	0.0385466
chr1	44500361	44502490	ENSG00000187147	RNF220	0.503882	0.00504904
chr1	44507131	44508430	ENSG00000187147	RNF220	0.483238	0.0108403
chr14	20412131	20414250	ENSG00000169397	RNASE3	-0.462702	0.021776
chr14	20428911	20428990	ENSG00000176253	OR4K13	-0.560901	0.000388254
chr14	20468751	20470710	ENSG00000198805	PNP	0.453716	0.0289893
chr1	44523521	44525790	ENSG00000187147	RNF220	0.525343	0.00205449
chr14	20606241	20606600	ENSG00000214274	ANG	0.469957	0.0172422
chr14	20697641	20698060	ENSG00000176230	OR4K17	-0.407277	0.0988036
chr14	20706781	20707350	ENSG00000214274	ANG	0.424265	0.0653581
chr14	20706781	20707350	ENSG00000169413	RNASE6	0.482748	0.0110447
chr14	20734581	20734690	ENSG00000181552	EDDM3B	0.457834	0.0254415
chr14	20734581	20734690	ENSG00000169413	RNASE6	0.416117	0.0800949
chr14	20781771	20782700	ENSG00000181552	EDDM3B	0.423771	0.0661135
chr14	20781771	20782700	ENSG00000214274	ANG	0.456111	0.0268172
chr14	20781771	20782700	ENSG00000129538	RNASE1	0.449198	0.0331653
chr14	20781771	20782700	ENSG00000169413	RNASE6	0.560764	0.000391074
chr14	20799571	20800230	ENSG00000129538	RNASE1	0.437764	0.0458155
chr14	20799571	20800230	ENSG00000169413	RNASE6	0.608233	2.79227e-05
chr14	20799571	20800230	ENSG00000214274	ANG	0.411017	0.0902956
chr14	20808091	20808290	ENSG00000129538	RNASE1	0.4195	0.0736018
chr14	20824041	20824110	ENSG00000169413	RNASE6	0.515449	0.00315344
chr14	20824041	20824110	ENSG00000181552	EDDM3B	0.425088	0.0639618
chr14	20848501	20849640	ENSG00000169413	RNASE6	0.585529	0.000104787
chr14	20848501	20849640	ENSG00000181552	EDDM3B	0.427932	0.0596343
chr14	20848501	20849640	ENSG00000214274	ANG	0.443777	0.0387482
chr14	20855521	20856140	ENSG00000169413	RNASE6	0.409365	0.0939755
chr14	20855521	20856140	ENSG00000214274	ANG	0.434593	0.0499691
chr14	21024301	21026850	ENSG00000165795	NDRG2	0.613224	2.04535e-05
chr14	21044381	21044650	ENSG00000185271	KLHL33	-0.442887	0.0397826
chr1	44542111	44544340	ENSG00000187147	RNF220	0.424837	0.0644029
chr14	21085401	21085690	ENSG00000255582	OR10G2	0.417724	0.0769163
chr14	21106361	21107660	ENSG00000165819	METTL3	0.489561	0.00865892
chr1	44609571	44609800	ENSG00000187147	RNF220	-0.416522	0.0791876
chr1	44616781	44617930	ENSG00000187147	RNF220	-0.448489	0.0338539
chr1	4653911	4656960	ENSG00000196581	AJAP1	0.834723	3.17703e-15
chr14	22835931	22838860	ENSG00000157227	MMP14	0.628765	7.68159e-06
chr14	23024711	23026290	ENSG00000100804	PSMB5	0.476862	0.0136271
chr14	23141821	23142570	ENSG00000100802	C14orf93	-0.42181	0.0694735
chr14	23364111	23367270	ENSG00000100842	EFS	0.79	2.86119e-12
chr14	23376441	23377360	ENSG00000166091	CMTM5	0.437686	0.0459035
chr1	44677241	44677400	ENSG00000117448	AKR1A1	0.418377	0.0756732
chr14	23517911	23519470	ENSG00000100804	PSMB5	-0.53376	0.0014065
chr14	23517911	23519470	ENSG00000157326	DHRS4	0.4072	0.0989688
chr14	23566721	23567980	ENSG00000213983	AP1G2	0.455361	0.027502
chr1	4658301	4658570	ENSG00000196581	AJAP1	0.61289	2.08979e-05
chr14	23693851	23695960	ENSG00000157227	MMP14	-0.442564	0.0401201
chr14	23735451	23735770	ENSG00000129474	AJUBA	0.42071	0.0713016
chr14	23883131	23884750	ENSG00000092098	RNF31	0.428985	0.0579569
chr14	23953201	23954700	ENSG00000157326	DHRS4	0.889902	2.3314e-20
chr14	23953201	23954700	ENSG00000187630	DHRS4L2	0.880694	2.05684e-19
chr14	24093641	24094980	ENSG00000100889	PCK2	0.515871	0.00309855
chr14	24171241	24173340	ENSG00000100918	REC8	0.814618	8.5674e-14
chr14	24194671	24196650	ENSG00000213983	AP1G2	-0.411053	0.0902057
chr14	24365531	24369790	ENSG00000100968	NFATC4	0.678985	2.16744e-07
chr14	24380491	24380530	ENSG00000100897	DCAF11	-0.417685	0.0769575
chr14	24429151	24432480	ENSG00000100441	KHNYN	0.520225	0.00256918
chr14	24429151	24432480	ENSG00000139899	CBLN3	0.490049	0.00849148
chr14	24694001	24694270	ENSG00000168952	STXBP6	0.498004	0.00630653
chr14	24725001	24726390	ENSG00000100938	GMPR2	-0.436044	0.0480197
chr14	24725001	24726390	ENSG00000168952	STXBP6	0.583834	0.000115269
chr14	24780641	24780900	ENSG00000168952	STXBP6	0.421218	0.0705346
chr14	24788951	24790270	ENSG00000100938	GMPR2	-0.436318	0.0476718
chr14	24788951	24790270	ENSG00000168952	STXBP6	0.657615	1.05663e-06
chr14	24810631	24810830	ENSG00000168952	STXBP6	0.555481	0.000507589
chr14	24911531	24911770	ENSG00000168952	STXBP6	0.42973	0.0569704
chr14	24944671	24945000	ENSG00000168952	STXBP6	0.504471	0.00494425
chr14	24965911	24966500	ENSG00000168952	STXBP6	0.56606	0.000299462
chr14	24986361	24986380	ENSG00000168952	STXBP6	0.421551	0.0699662
chr14	25007041	25008160	ENSG00000168952	STXBP6	0.47414	0.015004
chr14	25048691	25051020	ENSG00000168952	STXBP6	0.60413	3.56158e-05
chr1	4659071	4659650	ENSG00000196581	AJAP1	0.697699	4.71723e-08
chr14	25388531	25389270	ENSG00000168952	STXBP6	0.45646	0.0265361
chr14	25394271	25395590	ENSG00000168952	STXBP6	0.500607	0.00571135
chr1	44806581	44812020	ENSG00000222009	BTBD19	0.479762	0.0122446
chr1	44806581	44812020	ENSG00000188396	DYNLT4	0.45772	0.0255363
chr14	26966541	26967980	ENSG00000139910	NOVA1	0.441293	0.0416075
chr1	4681271	4681280	ENSG00000196581	AJAP1	0.511071	0.0037728
chr1	44884061	44885460	ENSG00000288208	ENSG00000288208	-0.422457	0.0683796
chr14	30137951	30139760	ENSG00000184304	PRKD1	0.423823	0.0660024
chr1	45148331	45148830	ENSG00000162415	ZSWIM5	0.445873	0.0364963
chr1	45205061	45207220	ENSG00000117450	PRDX1	0.422374	0.068546
chr1	45205061	45207220	ENSG00000162415	ZSWIM5	0.637333	4.39781e-06
chr1	45302961	45304860	ENSG00000132780	NASP	-0.449937	0.032439
chr1	45302961	45304860	ENSG00000197429	IPP	0.461732	0.0224553
chr1	4689681	4689860	ENSG00000196581	AJAP1	0.470218	0.017096
chr14	31950441	31951830	ENSG00000151413	NUBPL	0.44171	0.041081
chr14	31962001	31964400	ENSG00000151413	NUBPL	0.502455	0.00533318
chr14	32075691	32079310	ENSG00000151413	NUBPL	0.431567	0.0541246
chr14	32507281	32510530	ENSG00000151320	AKAP6	0.566061	0.000299462
chr1	4693471	4693710	ENSG00000196581	AJAP1	0.425433	0.0634288
chr14	32657121	32657400	ENSG00000100852	ARHGAP5	0.421602	0.0698647
chr1	45499401	45500860	ENSG00000132763	MMACHC	0.497754	0.00636149
chr1	45508421	45508630	ENSG00000250719	P3R3URF	-0.418593	0.0753172
chr1	996901	1002410	ENSG00000131591	C1orf159	0.418731	0.0749971
chr1	996901	1002410	ENSG00000188290	HES4	0.46945	0.0175328
chr1	996901	1002410	ENSG00000187961	KLHL17	0.451433	0.0311218
chr1	4699221	4701260	ENSG00000196581	AJAP1	0.715057	9.70592e-09
chr1	45589821	45590920	ENSG00000085998	POMGNT1	-0.432738	0.0524999
chr14	33989731	33990290	ENSG00000129515	SNX6	0.434398	0.0502302
chr1	45735581	45735890	ENSG00000117481	NSUN4	-0.431567	0.0541246
chr1	4709001	4710120	ENSG00000196581	AJAP1	0.631383	6.50231e-06
chr14	35470681	35471050	ENSG00000174373	RALGAPA1	0.441079	0.0419066
chr1	45863061	45865070	ENSG00000086015	MAST2	0.486658	0.00959797
chr14	35631551	35631700	ENSG00000100883	SRP54	0.419494	0.0736018
chr14	35821971	35822130	ENSG00000198604	BAZ1A	-0.450625	0.0318287
chr1	4755371	4755770	ENSG00000196581	AJAP1	0.743155	6.06552e-10
chr14	37171801	37172830	ENSG00000183032	SLC25A21	0.577995	0.000157103
chr14	37171801	37172830	ENSG00000151338	MIPOL1	0.748893	3.40199e-10
chr14	37197451	37198520	ENSG00000151338	MIPOL1	0.712532	1.24464e-08
chr14	37197451	37198520	ENSG00000183032	SLC25A21	0.467501	0.0186312
chr14	37515791	37516270	ENSG00000151338	MIPOL1	0.426013	0.0625769
chr14	37579151	37579610	ENSG00000151338	MIPOL1	0.410775	0.0907862
chr1	4778101	4778460	ENSG00000196581	AJAP1	0.450923	0.0315692
chr1	46042031	46042520	ENSG00000197429	IPP	0.463837	0.0209815
chr14	40682361	40682890	ENSG00000165379	LRFN5	0.560371	0.000398562
chr14	40713531	40713810	ENSG00000165379	LRFN5	0.413363	0.0855603
chr14	41600151	41600770	ENSG00000165379	LRFN5	0.592084	7.23785e-05
chr14	41604261	41608910	ENSG00000165379	LRFN5	0.829212	8.45461e-15
chr14	41609261	41610550	ENSG00000165379	LRFN5	0.840874	1.03988e-15
chr14	41661961	41662360	ENSG00000165379	LRFN5	0.53164	0.00154371
chr14	41663601	41663740	ENSG00000165379	LRFN5	0.511281	0.00373874
chr14	41868521	41868720	ENSG00000165379	LRFN5	0.416626	0.0790121
chr14	41872861	41874270	ENSG00000165379	LRFN5	0.637051	4.47201e-06
chr14	47672021	47677220	ENSG00000139915	MDGA2	0.608429	2.75833e-05
chr1	46173371	46173960	ENSG00000117450	PRDX1	-0.50185	0.00544869
chr1	4830801	4831130	ENSG00000196581	AJAP1	0.732228	1.88537e-09
chr14	50365641	50365830	ENSG00000012983	MAP4K5	0.474649	0.0147301
chr14	50859251	50860980	ENSG00000100490	CDKL1	0.452283	0.0303272
chr14	50943271	50945420	ENSG00000100504	PYGL	0.535227	0.00131721
chr1	46339691	46342320	ENSG00000117481	NSUN4	0.507252	0.00441328
chr14	51019661	51021020	ENSG00000100504	PYGL	0.423076	0.0673763
chr14	51019661	51021020	ENSG00000100505	TRIM9	0.593068	6.83435e-05
chr1	4932541	4932990	ENSG00000196581	AJAP1	0.755871	1.6545e-10
chr14	51410901	51411530	ENSG00000139921	TMX1	0.456273	0.0266822
chr14	51506941	51509020	ENSG00000139926	FRMD6	0.572185	0.000216899
chr14	52124461	52125600	ENSG00000087303	NID2	0.477061	0.0135298
chr14	52131381	52132170	ENSG00000087303	NID2	0.416773	0.0787501
chr1	4935951	4936050	ENSG00000196581	AJAP1	0.706837	2.08838e-08
chr14	52834671	52835900	ENSG00000073712	FERMT2	0.581586	0.000130202
chr14	52834671	52835900	ENSG00000100523	DDHD1	0.40806	0.0970889
chr1	4987361	4987590	ENSG00000196581	AJAP1	0.739035	9.30567e-10
chr14	54396231	54398240	ENSG00000100528	CNIH1	0.452256	0.0303569
chr1	46506721	46507980	ENSG00000117481	NSUN4	-0.417443	0.077409
chr14	54713511	54713620	ENSG00000131981	LGALS3	-0.509565	0.0040275
chr14	55128731	55130710	ENSG00000131981	LGALS3	0.543381	0.000899297
chr14	55131501	55132440	ENSG00000131981	LGALS3	0.410528	0.0913178
chr14	55136361	55138430	ENSG00000131981	LGALS3	0.456404	0.0265736
chr14	55514521	55515740	ENSG00000126777	KTN1	0.485655	0.00995253
chr1	46544881	46544890	ENSG00000142973	CYP4B1	-0.500897	0.00565218
chr14	55881561	55882150	ENSG00000168175	MAPK1IP1L	-0.415886	0.0805296
chr14	55957361	55958720	ENSG00000139946	PELI2	0.420623	0.0714909
chr14	56023171	56024490	ENSG00000139946	PELI2	0.442198	0.0404966
chr1	5098731	5099790	ENSG00000196581	AJAP1	0.68091	1.84355e-07
chr1	46603451	46604870	ENSG00000079277	MKNK1	0.533839	0.0014018
chr1	46615841	46617450	ENSG00000142961	MOB3C	0.520946	0.00248648
chr14	56805611	56806100	ENSG00000165588	OTX2	0.565517	0.000308047
chr14	56807501	56809350	ENSG00000165588	OTX2	0.594999	6.12639e-05
chr14	56809501	56809590	ENSG00000165588	OTX2	0.517144	0.00293919
chr14	56810081	56810620	ENSG00000165588	OTX2	0.746823	4.15181e-10
chr14	57559061	57560440	ENSG00000053770	AP5M1	0.502901	0.00524502
chr14	57658851	57659530	ENSG00000165588	OTX2	0.412934	0.08637
chr1	5109611	5109940	ENSG00000196581	AJAP1	0.744734	5.21663e-10
chr14	58634561	58635960	ENSG00000165617	DACT1	0.532621	0.00148225
chr14	58752151	58753410	ENSG00000165617	DACT1	0.480532	0.0118978
chr14	58815411	58815700	ENSG00000126790	L3HYPDH	0.412405	0.0874426
chr1	5119641	5119800	ENSG00000196581	AJAP1	0.444771	0.0377051
chr14	59576191	59577240	ENSG00000151838	CCDC175	0.600857	4.37241e-05
chr14	59814031	59816050	ENSG00000139970	RTN1	0.490063	0.00848938
chr14	61488921	61490550	ENSG00000100644	HIF1A	0.44042	0.0426171
chr1	47436221	47439670	ENSG00000186564	FOXD2	0.417046	0.0781874
chr14	61552641	61553220	ENSG00000258989	ENSG00000258989	-0.435595	0.0486703
chr14	62143081	62143700	ENSG00000140015	KCNH5	0.447226	0.0350488
chr14	62933571	62935170	ENSG00000140015	KCNH5	0.508932	0.00413077
chr14	63044821	63046700	ENSG00000140015	KCNH5	0.559395	0.000417205
chr14	63297441	63300470	ENSG00000126785	RHOJ	0.427638	0.0600393
chr14	63717921	63717950	ENSG00000140009	ESR2	-0.430043	0.0564579
chr1	5191001	5192560	ENSG00000196581	AJAP1	0.71882	6.91196e-09
chr14	64693151	64694400	ENSG00000126822	PLEKHG3	0.478491	0.0128517
chr1	5198471	5198790	ENSG00000196581	AJAP1	0.495871	0.00683891
chr14	65170501	65171200	ENSG00000033170	FUT8	0.488028	0.009134
chr14	65228981	65232130	ENSG00000033170	FUT8	0.494895	0.00709546
chr14	65849591	65849960	ENSG00000033170	FUT8	-0.423832	0.0659939
chr14	66627911	66628350	ENSG00000100554	ATP6V1D	0.478289	0.0129546
chr1	5223131	5223750	ENSG00000196581	AJAP1	0.49089	0.00824988
chr14	67137901	67137970	ENSG00000100554	ATP6V1D	0.425198	0.0637788
chr14	68098811	68100320	ENSG00000072110	ACTN1	-0.429591	0.0571457
chr1	5231581	5232250	ENSG00000196581	AJAP1	0.460532	0.0233644
chr14	68312851	68314250	ENSG00000072110	ACTN1	-0.449386	0.0329716
chr14	68363471	68365430	ENSG00000185650	ZFP36L1	0.457578	0.0256397
chr14	68419981	68421430	ENSG00000072042	RDH11	-0.414312	0.0836355
chr14	68476211	68478290	ENSG00000100626	GALNT16	-0.421243	0.0705016
chr14	68633001	68634010	ENSG00000100626	GALNT16	-0.454292	0.0284425
chr14	68784331	68787610	ENSG00000185650	ZFP36L1	0.58306	0.000119979
chr14	69191111	69192260	ENSG00000081177	EXD2	0.501906	0.00543679
chr1	47934031	47934950	ENSG00000269113	TRABD2B	0.416994	0.0783072
chr14	69559081	69560710	ENSG00000100650	SRSF5	0.450447	0.0319621
chr14	69877611	69878400	ENSG00000198732	SMOC1	0.444095	0.0383788
chr14	69930841	69933050	ENSG00000198732	SMOC1	0.44416	0.0383088
chr14	69930841	69933050	ENSG00000100678	SLC8A3	0.469612	0.0174372
chr14	69960031	69960770	ENSG00000198732	SMOC1	0.468762	0.017909
chr14	69980211	69981560	ENSG00000198732	SMOC1	0.469047	0.0177636
chr14	69986761	69988370	ENSG00000198732	SMOC1	0.57825	0.000155127
chr14	70651601	70653160	ENSG00000133985	TTC9	0.6164	1.68337e-05
chr14	70707151	70707770	ENSG00000006432	MAP3K9	0.407917	0.0973539
chr14	70808241	70810410	ENSG00000006432	MAP3K9	0.602429	3.97791e-05
chr1	5267031	5268360	ENSG00000196581	AJAP1	0.625729	9.31075e-06
chr14	71585561	71587310	ENSG00000197555	SIPA1L1	0.45971	0.0239862
chr1	5273201	5274000	ENSG00000196581	AJAP1	0.667688	5.09016e-07
chr14	72097851	72100940	ENSG00000182732	RGS6	0.429617	0.0571161
chr14	72786921	72787130	ENSG00000187105	HEATR4	-0.497894	0.00633018
chr1	5274671	5274980	ENSG00000196581	AJAP1	0.432819	0.0524103
chr14	72890821	72895340	ENSG00000184227	ACOT1	0.460546	0.0233632
chr1	48497601	48501210	ENSG00000132122	SPATA6	0.507429	0.0043851
chr14	72925591	72927750	ENSG00000119599	DCAF4	0.663813	6.73962e-07
chr14	73135891	73137820	ENSG00000187097	ENTPD5	-0.474088	0.0150132
chr14	73490351	73492190	ENSG00000187105	HEATR4	0.552457	0.000587836
chr14	73490351	73492190	ENSG00000170468	RIOX1	0.637241	4.42003e-06
chr14	73536911	73537850	ENSG00000184227	ACOT1	0.409108	0.094614
chr14	73568421	73570450	ENSG00000184227	ACOT1	0.441078	0.0419066
chr14	73568421	73570450	ENSG00000119673	ACOT2	0.519749	0.002626
chr14	73771551	73772560	ENSG00000183379	SYNDIG1L	-0.450427	0.0319771
chr14	73784751	73788220	ENSG00000119707	RBM25	0.452338	0.030281
chr14	73794821	73794860	ENSG00000119711	ALDH6A1	0.504156	0.00499964
chr14	74298731	74299890	ENSG00000119688	ABCD4	0.56214	0.000364325
chr1	5278631	5278870	ENSG00000196581	AJAP1	0.606477	3.10427e-05
chr14	75126271	75127650	ENSG00000119703	ZC2HC1C	0.553478	0.0005601
chr14	75126271	75127650	ENSG00000119638	NEK9	0.858502	3.16236e-17
chr14	75242011	75243430	ENSG00000119686	FLVCR2	-0.415383	0.0813999
chr14	75276461	75286230	ENSG00000170345	FOS	0.507218	0.00441878
chr14	75293431	75296730	ENSG00000170345	FOS	0.443296	0.0393419
chr14	75803711	75804290	ENSG00000119650	IFT43	0.469663	0.0174183
chr14	76236701	76238020	ENSG00000089916	GPATCH2L	0.448762	0.0335541
chr14	76315891	76316080	ENSG00000089916	GPATCH2L	0.424046	0.0656453
chr14	76375681	76377450	ENSG00000089916	GPATCH2L	0.463531	0.0212009
chr14	76715551	76716390	ENSG00000100580	TMED8	-0.449631	0.0327097
chr14	76913061	76914370	ENSG00000013523	ANGEL1	0.472699	0.0157485
chr1	5287361	5288270	ENSG00000196581	AJAP1	0.422965	0.0675195
chr14	77021761	77029720	ENSG00000119669	IRF2BPL	0.423487	0.0666227
chr14	77097031	77100130	ENSG00000165548	TMEM63C	0.452571	0.0300761
chr14	77110421	77111860	ENSG00000198894	CIPC	0.477161	0.0134828
chr14	77110421	77111860	ENSG00000119705	SLIRP	-0.420133	0.0724752
chr14	77139361	77142500	ENSG00000177108	ZDHHC22	0.596016	5.78163e-05
chr14	77139361	77142500	ENSG00000198894	CIPC	0.42426	0.0653581
chr14	77541691	77543830	ENSG00000100596	SPTLC2	0.466887	0.0189778
chr1	48851101	48852370	ENSG00000162373	BEND5	0.58312	0.00011959
chr14	78169761	78171020	ENSG00000021645	NRXN3	0.590591	7.91001e-05
chr14	78248321	78249660	ENSG00000021645	NRXN3	0.457003	0.0260844
chr14	78264301	78264850	ENSG00000021645	NRXN3	0.421062	0.0707535
chr14	78291631	78292770	ENSG00000021645	NRXN3	0.507638	0.00435098
chr14	78297661	78298900	ENSG00000021645	NRXN3	0.449268	0.0330887
chr14	78343671	78343730	ENSG00000100591	AHSA1	0.413688	0.0849283
chr14	78892441	78893380	ENSG00000021645	NRXN3	0.475083	0.0145264
chr1	5296921	5298140	ENSG00000196581	AJAP1	0.461012	0.0230138
chr14	80850211	80850460	ENSG00000165409	TSHR	-0.460263	0.0235585
chr14	81322781	81324580	ENSG00000140022	STON2	0.407643	0.0979373
chr14	81385471	81387010	ENSG00000140022	STON2	0.530784	0.00160683
chr1	5311561	5312230	ENSG00000196581	AJAP1	0.573448	0.000202084
chr14	84544501	84544740	ENSG00000185070	FLRT2	0.431644	0.0540388
chr14	85528651	85530490	ENSG00000185070	FLRT2	0.512204	0.00359445
chr14	85531011	85532370	ENSG00000185070	FLRT2	0.482148	0.0112721
chr1	5338111	5338130	ENSG00000196581	AJAP1	0.451404	0.0311318
chr14	87992191	87993720	ENSG00000054983	GALC	0.631629	6.39432e-06
chr14	88194961	88197040	ENSG00000100433	KCNK10	0.665898	5.80051e-07
chr14	88257501	88258230	ENSG00000100433	KCNK10	0.407176	0.0990216
chr14	88321841	88325150	ENSG00000100433	KCNK10	0.617119	1.61111e-05
chr14	88326031	88327240	ENSG00000100433	KCNK10	0.549825	0.000665246
chr14	88346161	88346660	ENSG00000100433	KCNK10	0.443246	0.0393908
chr14	88348251	88349460	ENSG00000100433	KCNK10	0.52355	0.00222274
chr14	88379731	88380820	ENSG00000100433	KCNK10	0.461607	0.0225459
chr14	88605761	88605920	ENSG00000054983	GALC	-0.473014	0.015597
chr14	89184431	89187150	ENSG00000053254	FOXN3	0.486978	0.00948768
chr14	89427981	89430470	ENSG00000053254	FOXN3	0.435898	0.0482005
chr14	90059931	90062970	ENSG00000042088	TDP1	-0.41768	0.0769575
chr14	90405221	90410380	ENSG00000198668	CALM1	0.457334	0.025823
chr14	90486451	90487710	ENSG00000198668	CALM1	0.440945	0.0420172
chr14	90489901	90492870	ENSG00000198668	CALM1	0.445006	0.0374679
chr14	90551181	90552180	ENSG00000053254	FOXN3	-0.437395	0.0463055
chr14	90614601	90616820	ENSG00000198668	CALM1	0.524618	0.00212095
chr14	90670951	90673070	ENSG00000140025	EFCAB11	-0.427727	0.0598717
chr1	50418311	50426120	ENSG00000142700	DMRTA2	0.712729	1.22273e-08
chr14	91144121	91145460	ENSG00000100784	RPS6KA5	0.471873	0.0162089
chr14	91346821	91347290	ENSG00000015133	CCDC88C	0.454288	0.0284425
chr1	5422831	5423860	ENSG00000196581	AJAP1	0.608604	2.72888e-05
chr14	91379311	91379320	ENSG00000140092	FBLN5	-0.472712	0.0157425
chr14	91836051	91836850	ENSG00000165929	TC2N	0.605244	3.33153e-05
chr14	91889661	91892860	ENSG00000140092	FBLN5	0.471162	0.0166037
chr14	91896671	91898680	ENSG00000140092	FBLN5	0.537376	0.00118971
chr14	91934721	91935460	ENSG00000140092	FBLN5	0.602275	4.01424e-05
chr14	91946711	91948250	ENSG00000140092	FBLN5	0.500262	0.00579451
chr14	92692431	92693530	ENSG00000100600	LGMN	0.752576	2.36764e-10
chr14	92708611	92709460	ENSG00000100600	LGMN	0.463892	0.0209483
chr1	5424301	5425970	ENSG00000196581	AJAP1	0.638388	4.115e-06
chr14	93004071	93009810	ENSG00000175699	CCDC197	-0.416861	0.078557
chr14	93430141	93431870	ENSG00000133958	UNC79	0.559819	0.000409843
chr14	93748141	93749630	ENSG00000175785	PRIMA1	0.484525	0.0103572
chr14	93752651	93753950	ENSG00000175785	PRIMA1	0.598086	5.14166e-05
chr14	93759271	93760490	ENSG00000175785	PRIMA1	0.514401	0.00328988
chr14	93788111	93789500	ENSG00000175785	PRIMA1	0.62958	7.27144e-06
chr14	93975761	93977060	ENSG00000100628	ASB2	0.492095	0.00788045
chr14	94128761	94130500	ENSG00000119632	IFI27L2	0.488963	0.00883021
chr14	94612241	94612950	ENSG00000196136	SERPINA3	0.44817	0.0342026
chr14	94767411	94767490	ENSG00000170099	SERPINA6	-0.46444	0.0205791
chr1	5454821	5456160	ENSG00000196581	AJAP1	0.618233	1.50383e-05
chr14	95507381	95508100	ENSG00000176438	SYNE3	0.412425	0.0874426
chr14	95875901	95877370	ENSG00000250366	TUNAR	0.449758	0.0325868
chr1	5460301	5460640	ENSG00000196581	AJAP1	0.478785	0.0127067
chr14	99188521	99189790	ENSG00000196405	EVL	-0.467535	0.0186177
chr14	99225191	99226160	ENSG00000196405	EVL	-0.436489	0.0474641
chr14	99254381	99254850	ENSG00000196405	EVL	-0.407472	0.0983536
chr14	99479111	99482420	ENSG00000127152	BCL11B	0.502203	0.00537716
chr1	51534751	51535400	ENSG00000117859	OSBPL9	0.416162	0.0800069
chr14	99744261	99745420	ENSG00000066629	EML1	0.41126	0.0897779
chr14	99753261	99759740	ENSG00000127152	BCL11B	-0.412312	0.0876273
chr14	99753261	99759740	ENSG00000066629	EML1	0.416231	0.0798894
chr14	99760561	99760690	ENSG00000185559	DLK1	-0.416986	0.078313
chr14	99881101	99881250	ENSG00000066629	EML1	0.420816	0.0711225
chr14	100303241	100307890	ENSG00000036530	CYP46A1	0.429263	0.0575091
chr14	100303241	100307890	ENSG00000140105	WARS1	0.422079	0.0691013
chr14	100375281	100377230	ENSG00000140105	WARS1	0.446435	0.0358947
chr14	100396411	100398340	ENSG00000183092	BEGAIN	0.532606	0.00148265
chr14	100416961	100418090	ENSG00000036530	CYP46A1	0.426854	0.0613527
chr14	100566921	100570030	ENSG00000183092	BEGAIN	0.555161	0.000516719
chr14	100566921	100570030	ENSG00000176473	WDR25	0.43351	0.0514515
chr14	100585701	100588150	ENSG00000183092	BEGAIN	0.49842	0.00621488
chr14	100645261	100646190	ENSG00000183092	BEGAIN	0.516267	0.00305154
chr14	100673191	100673310	ENSG00000185559	DLK1	0.49442	0.00722414
chr14	100675261	100675400	ENSG00000254656	RTL1	0.418124	0.076154
chr14	100726731	100727380	ENSG00000185559	DLK1	0.485635	0.0099572
chr14	100731761	100733630	ENSG00000185559	DLK1	0.626599	8.82915e-06
chr14	100802921	100803010	ENSG00000185559	DLK1	0.485797	0.0099074
chr14	100825451	100828650	ENSG00000254656	RTL1	0.594506	6.29348e-05
chr14	101721991	101722660	ENSG00000078304	PPP2R5C	0.408982	0.0948719
chr14	101780861	101782090	ENSG00000131323	TRAF3	0.438902	0.0444856
chr14	101784721	101784780	ENSG00000080824	HSP90AA1	0.429389	0.0573541
chr1	51793021	51793070	ENSG00000285839	ENSG00000285839	-0.465811	0.0196579
chr1	5477221	5478760	ENSG00000196581	AJAP1	0.606661	3.0739e-05
chr14	102062841	102063930	ENSG00000197102	DYNC1H1	0.482093	0.011296
chr14	102304491	102305860	ENSG00000080823	MOK	0.428923	0.0580607
chr14	102437761	102439000	ENSG00000156381	ANKRD9	-0.460717	0.023244
chr14	102795041	102795830	ENSG00000131323	TRAF3	0.58287	0.000121299
chr14	102827941	102830150	ENSG00000131323	TRAF3	0.496955	0.0065541
chr14	102892931	102894210	ENSG00000131323	TRAF3	0.514442	0.003284
chr14	103129061	103129080	ENSG00000100711	ZFYVE21	-0.417469	0.0773778
chr14	103488711	103489340	ENSG00000166170	BAG5	0.436447	0.0475146
chr14	103488711	103489340	ENSG00000156411	ATP5MJ	-0.44339	0.039213
chr14	103506311	103506640	ENSG00000075413	MARK3	0.424666	0.0646851
chr14	103695471	103697340	ENSG00000126214	KLC1	0.444028	0.0384497
chr14	103923911	103924150	ENSG00000258986	TMEM179	0.471179	0.0166011
chr14	104134491	104139390	ENSG00000088808	PPP1R13B	0.505863	0.0046626
chr14	104134491	104139390	ENSG00000066735	KIF26A	0.530588	0.00162145
chr14	104279131	104279880	ENSG00000166170	BAG5	-0.452169	0.0304446
chr1	52332791	52333690	ENSG00000117862	TXNDC12	-0.468261	0.018195
chr1	5492831	5494630	ENSG00000196581	AJAP1	0.482342	0.0112042
chr14	104563221	104564570	ENSG00000066735	KIF26A	0.42283	0.067735
chr14	104618461	104619320	ENSG00000258986	TMEM179	0.432464	0.0529015
chr14	104665371	104666870	ENSG00000203485	INF2	0.454746	0.0280554
chr14	104687961	104690630	ENSG00000203485	INF2	0.439542	0.0436899
chr14	104805001	104806380	ENSG00000179627	ZBTB42	0.439347	0.0439235
chr14	104864461	104866700	ENSG00000099814	CEP170B	0.590184	8.10394e-05
chr1	5497641	5497890	ENSG00000196581	AJAP1	0.465958	0.0195542
chr1	52601801	52603480	ENSG00000116157	GPX7	0.632393	6.07987e-06
chr14	105180491	105181860	ENSG00000183828	NUDT14	0.543448	0.000896542
chr14	105180491	105181860	ENSG00000184916	JAG2	0.453253	0.029439
chr14	105223361	105223560	ENSG00000140104	CLBA1	0.41915	0.0742203
chr14	105247611	105249890	ENSG00000185024	BRF1	0.433141	0.0519367
chr14	105330301	105331030	ENSG00000258986	TMEM179	-0.413233	0.0858128
chr14	105498641	105500750	ENSG00000184986	TMEM121	0.449189	0.0331722
chr14	105525701	105529150	ENSG00000184986	TMEM121	0.40767	0.0978736
chr14	105999471	105999550	ENSG00000184887	BTBD6	0.490622	0.00833223
chr1	52697601	52698930	ENSG00000162377	COA7	0.462557	0.0218701
chr15	21617091	21617200	ENSG00000274102	OR4M2	0.4379	0.045662
chr1	52702981	52703610	ENSG00000121310	ECHDC2	0.417626	0.0770683
chr15	22884471	22884760	ENSG00000274102	OR4M2	0.450776	0.0316825
chr15	23647091	23649170	ENSG00000254585	MAGEL2	0.441712	0.041081
chr15	23787451	23787910	ENSG00000254585	MAGEL2	0.412573	0.0871608
chr15	23797271	23798660	ENSG00000254585	MAGEL2	0.504309	0.00497015
chr15	23797271	23798660	ENSG00000182636	NDN	0.426646	0.0616339
chr15	24847181	24848460	ENSG00000128739	SNRPN	0.530113	0.00165336
chr1	52769521	52769770	ENSG00000174348	PODN	0.459049	0.0245227
chr15	24856161	24857110	ENSG00000128739	SNRPN	0.598777	4.9306e-05
chr15	24857221	24859930	ENSG00000128739	SNRPN	0.480603	0.0118888
chr15	24862461	24863540	ENSG00000128739	SNRPN	0.564514	0.000324283
chr15	24898851	24899150	ENSG00000128739	SNRPN	0.468152	0.0182477
chr15	24951181	24951560	ENSG00000128739	SNRPN	0.479966	0.0121484
chr15	25504131	25504830	ENSG00000114062	UBE3A	0.427894	0.0596712
chr15	25848791	25851180	ENSG00000206190	ATP10A	0.533542	0.0014198
chr15	25859701	25864180	ENSG00000206190	ATP10A	0.420554	0.0716068
chr15	25933381	25934540	ENSG00000206190	ATP10A	0.456548	0.0264725
chr15	25946311	25948560	ENSG00000206190	ATP10A	0.487546	0.00929644
chr1	52926851	52928420	ENSG00000162377	COA7	0.450779	0.0316825
chr1	52926851	52928420	ENSG00000116171	SCP2	0.439892	0.0432801
chr15	26437671	26439530	ENSG00000186297	GABRA5	0.463986	0.0208698
chr15	26437671	26439530	ENSG00000166206	GABRB3	0.409203	0.0943821
chr15	26521061	26522700	ENSG00000166206	GABRB3	0.462141	0.0221708
chr15	26572491	26573180	ENSG00000186297	GABRA5	0.408628	0.0956685
chr15	26590571	26591430	ENSG00000166206	GABRB3	0.521133	0.00246798
chr15	26590571	26591430	ENSG00000186297	GABRA5	0.502495	0.00532713
chr15	26659951	26660980	ENSG00000166206	GABRB3	0.411648	0.0890726
chr15	26661731	26663030	ENSG00000186297	GABRA5	0.646542	2.34069e-06
chr15	26661731	26663030	ENSG00000166206	GABRB3	0.73899	9.30567e-10
chr15	26667371	26668120	ENSG00000166206	GABRB3	0.497632	0.006391
chr15	26676031	26676510	ENSG00000166206	GABRB3	0.471986	0.0161468
chr15	26681901	26683000	ENSG00000166206	GABRB3	0.521708	0.0024098
chr15	26681901	26683000	ENSG00000186297	GABRA5	0.422975	0.0675195
chr15	26749951	26750410	ENSG00000166206	GABRB3	0.41487	0.0824566
chr15	26771301	26774220	ENSG00000186297	GABRA5	0.564053	0.000332427
chr15	26771301	26774220	ENSG00000166206	GABRB3	0.727302	3.05663e-09
chr15	26866401	26868660	ENSG00000166206	GABRB3	0.685201	1.33426e-07
chr15	26866401	26868660	ENSG00000186297	GABRA5	0.658639	9.83077e-07
chr15	26970591	26972050	ENSG00000182256	GABRG3	0.506869	0.00448325
chr15	26970591	26972050	ENSG00000166206	GABRB3	0.424959	0.0642058
chr15	27070411	27071510	ENSG00000182256	GABRG3	0.479085	0.0125768
chr15	27172231	27173110	ENSG00000182256	GABRG3	0.444309	0.038191
chr15	27263721	27264170	ENSG00000182256	GABRG3	0.41345	0.0854383
chr15	27327791	27329190	ENSG00000186297	GABRA5	0.482259	0.0112322
chr1	5513871	5514970	ENSG00000196581	AJAP1	0.580506	0.000138097
chr15	28911191	28912100	ENSG00000034053	APBA2	0.507992	0.00428954
chr15	28994271	28996230	ENSG00000034053	APBA2	0.589659	8.32348e-05
chr15	29141361	29141480	ENSG00000104059	FAM189A1	0.454215	0.0284888
chr15	29141781	29142040	ENSG00000104059	FAM189A1	0.45234	0.030281
chr15	29143931	29144240	ENSG00000104059	FAM189A1	0.588172	9.0585e-05
chr15	29183291	29183360	ENSG00000104059	FAM189A1	0.417281	0.077703
chr15	29208461	29208600	ENSG00000104059	FAM189A1	0.449833	0.0325177
chr15	29225801	29227750	ENSG00000104059	FAM189A1	0.497671	0.0063804
chr15	29225801	29227750	ENSG00000185115	NSMCE3	0.539581	0.00107736
chr15	29280221	29280760	ENSG00000104059	FAM189A1	0.530833	0.00160374
chr15	29364441	29364970	ENSG00000104059	FAM189A1	0.5264	0.00196417
chr15	29376561	29377660	ENSG00000104059	FAM189A1	0.688253	1.03892e-07
chr15	29378931	29380080	ENSG00000104059	FAM189A1	0.412045	0.0881752
chr15	29431711	29432670	ENSG00000104059	FAM189A1	0.733778	1.61273e-09
chr15	29433951	29434410	ENSG00000104059	FAM189A1	0.478768	0.0127141
chr15	29452871	29453570	ENSG00000104059	FAM189A1	0.747941	3.72801e-10
chr15	29473241	29473320	ENSG00000104059	FAM189A1	0.619523	1.38448e-05
chr15	29537981	29538500	ENSG00000104059	FAM189A1	0.748275	3.62339e-10
chr15	29537981	29538500	ENSG00000185115	NSMCE3	0.434112	0.0506586
chr15	29567041	29567150	ENSG00000104059	FAM189A1	0.753911	2.02263e-10
chr15	29568921	29569080	ENSG00000104059	FAM189A1	0.583299	0.000118434
chr15	29569521	29572330	ENSG00000104059	FAM189A1	0.712486	1.24464e-08
chr15	29569521	29572330	ENSG00000185115	NSMCE3	0.445437	0.03692
chr15	29631471	29631950	ENSG00000104059	FAM189A1	0.454928	0.0278894
chr15	29637061	29637410	ENSG00000104059	FAM189A1	0.419663	0.07331
chr1	5620781	5621290	ENSG00000196581	AJAP1	0.528217	0.00180397
chr15	30470741	30471680	ENSG00000166664	CHRFAM7A	0.481089	0.0116886
chr15	30624251	30627360	ENSG00000285077	ARHGAP11B	0.456235	0.0267156
chr15	30903091	30904440	ENSG00000169918	OTUD7A	0.435575	0.0486909
chr15	30990001	30992640	ENSG00000169918	OTUD7A	0.413557	0.085214
chr15	31303211	31308020	ENSG00000169918	OTUD7A	-0.432149	0.0533419
chr15	31801121	31801430	ENSG00000169918	OTUD7A	0.433507	0.0514515
chr15	31869601	31871420	ENSG00000169918	OTUD7A	0.542932	0.000918177
chr15	32341811	32343210	ENSG00000175344	CHRNA7	0.430147	0.0563271
chr15	32434401	32434720	ENSG00000249931	GOLGA8K	0.472511	0.0158501
chr15	32578511	32578890	ENSG00000249931	GOLGA8K	0.409989	0.0925723
chr15	32641571	32642250	ENSG00000166922	SCG5	0.672631	3.55098e-07
chr15	32670041	32670710	ENSG00000166923	GREM1	0.46154	0.0225878
chr1	53307401	53307420	ENSG00000081870	HSPB11	0.444146	0.0383195
chr15	32717301	32719470	ENSG00000166923	GREM1	0.436634	0.0472678
chr1	5652471	5652850	ENSG00000196581	AJAP1	0.50926	0.00407643
chr1	53316181	53317810	ENSG00000134748	PRPF38A	-0.467971	0.01836
chr15	33303761	33305700	ENSG00000198838	RYR3	0.678311	2.27732e-07
chr15	33309701	33312080	ENSG00000198838	RYR3	0.718371	7.18258e-09
chr15	33314131	33314160	ENSG00000198838	RYR3	0.427841	0.0597239
chr15	33453631	33454110	ENSG00000198838	RYR3	0.436372	0.0476204
chr15	33490981	33491880	ENSG00000198838	RYR3	0.634577	5.26193e-06
chr15	33492681	33493060	ENSG00000198838	RYR3	0.567427	0.000279217
chr15	33500591	33501060	ENSG00000198838	RYR3	0.429174	0.0576884
chr1	53325621	53328890	ENSG00000157193	LRP8	0.525377	0.00205231
chr15	33551891	33552930	ENSG00000198838	RYR3	0.536966	0.00121381
chr1	53385931	53386270	ENSG00000182183	SHISAL2A	0.420974	0.0708989
chr15	34436181	34438110	ENSG00000215252	GOLGA8B	0.49578	0.00685309
chr15	34436181	34438110	ENSG00000175265	GOLGA8A	0.437764	0.0458155
chr15	34494381	34496070	ENSG00000175265	GOLGA8A	0.413275	0.0857521
chr15	34494381	34496070	ENSG00000215252	GOLGA8B	0.544875	0.000837985
chr15	34513811	34515610	ENSG00000215252	GOLGA8B	0.571728	0.000222755
chr15	34513811	34515610	ENSG00000175265	GOLGA8A	0.434905	0.0495593
chr15	36925711	36925970	ENSG00000134138	MEIS2	0.416617	0.0790121
chr15	38231501	38231800	ENSG00000171262	FAM98B	-0.43118	0.054698
chr15	38588031	38589760	ENSG00000172575	RASGRP1	0.457037	0.0260656
chr15	39919471	39921560	ENSG00000166073	GPR176	0.470508	0.0169396
chr15	39922631	39922930	ENSG00000259288	BUB1B-PAK6	-0.427128	0.0608784
chr15	40032011	40033190	ENSG00000140319	SRP14	0.468085	0.0182915
chr15	40337661	40341620	ENSG00000188549	CCDC9B	0.43839	0.0450869
chr1	53681101	53681770	ENSG00000162390	ACOT11	0.494176	0.00729475
chr15	40429531	40429620	ENSG00000128928	IVD	-0.448118	0.0342359
chr15	40430501	40430660	ENSG00000137806	NDUFAF1	0.456341	0.0266178
chr15	40754371	40756080	ENSG00000166133	RPUSD2	-0.482925	0.010973
chr15	40857541	40858260	ENSG00000128928	IVD	-0.431068	0.0548662
chr15	40917691	40919500	ENSG00000188549	CCDC9B	-0.420806	0.0711364
chr15	41143571	41143620	ENSG00000137824	RMDN3	-0.412982	0.0863124
chr15	41566211	41566940	ENSG00000092529	CAPN3	0.476107	0.0140001
chr15	41943831	41944990	ENSG00000103966	EHD4	0.480907	0.0117691
chr15	42919411	42922020	ENSG00000103994	ZNF106	0.458459	0.0249289
chr15	43184801	43186430	ENSG00000168803	ADAL	0.505893	0.0046585
chr15	43184801	43186430	ENSG00000166946	CCNDBP1	0.57487	0.000186485
chr15	43788381	43788980	ENSG00000166963	MAP1A	0.419977	0.0727326
chr15	43910731	43912760	ENSG00000171877	FRMD5	0.418845	0.0747773
chr15	44000061	44000880	ENSG00000237289	CKMT1B	-0.425307	0.0636108
chr15	44000061	44000880	ENSG00000166710	B2M	0.417256	0.077754
chr15	44038801	44039360	ENSG00000167014	TERB2	-0.417368	0.0775317
chr15	44219171	44220200	ENSG00000137857	DUOX1	0.413388	0.0855243
chr15	45166281	45168210	ENSG00000138606	SHF	0.59735	5.34732e-05
chr15	45166281	45168210	ENSG00000137857	DUOX1	0.446643	0.0356767
chr15	45185671	45188880	ENSG00000138606	SHF	0.46863	0.0179686
chr15	45377621	45378710	ENSG00000171766	GATM	0.663912	6.71058e-07
chr15	45401621	45404050	ENSG00000137860	SLC28A2	0.62524	9.60374e-06
chr15	45401621	45404050	ENSG00000171763	SPATA5L1	-0.493442	0.00748727
chr15	47206391	47207110	ENSG00000137872	SEMA6D	0.426176	0.0623427
chr15	47383891	47384890	ENSG00000137872	SEMA6D	0.417511	0.0773074
chr15	47473011	47474770	ENSG00000137872	SEMA6D	0.654543	1.32332e-06
chr15	47860021	47862720	ENSG00000137872	SEMA6D	0.483629	0.0107006
chr15	48507561	48507740	ENSG00000185634	SHC4	-0.468218	0.018212
chr15	50265561	50266060	ENSG00000140287	HDC	0.522721	0.00230112
chr15	50977231	50977440	ENSG00000104112	SCG3	-0.420325	0.0720676
chr15	51160591	51160870	ENSG00000069956	MAPK6	-0.431598	0.0540913
chr15	51680401	51681950	ENSG00000104112	SCG3	0.408409	0.0962219
chr15	51735341	51735850	ENSG00000104093	DMXL2	0.45273	0.0299101
chr15	51837691	51838520	ENSG00000138594	TMOD3	0.412304	0.0876452
chr15	51883431	51885500	ENSG00000138594	TMOD3	0.517302	0.00292085
chr15	52100471	52101270	ENSG00000104112	SCG3	-0.410678	0.0910147
chr15	52294771	52296040	ENSG00000128833	MYO5C	0.734393	1.51265e-09
chr15	52857621	52858980	ENSG00000169856	ONECUT1	0.413827	0.0846424
chr15	53323041	53325530	ENSG00000166415	WDR72	0.441454	0.0414327
chr15	53377921	53378720	ENSG00000166415	WDR72	0.481815	0.0113987
chr15	53548331	53548640	ENSG00000137766	UNC13C	0.412098	0.0880539
chr15	53559231	53560510	ENSG00000166415	WDR72	0.426099	0.0624506
chr15	53576971	53577120	ENSG00000137766	UNC13C	0.42393	0.0658248
chr15	53665691	53666260	ENSG00000166415	WDR72	0.414856	0.0824751
chr15	53710611	53711520	ENSG00000166415	WDR72	0.412698	0.0869288
chr15	53978041	53978890	ENSG00000137766	UNC13C	0.451608	0.0309697
chr15	54017961	54018550	ENSG00000137766	UNC13C	0.440988	0.0419744
chr15	54387921	54387940	ENSG00000137766	UNC13C	0.464472	0.020559
chr15	56308261	56308280	ENSG00000181827	RFX7	0.439056	0.0442998
chr15	57149761	57150880	ENSG00000137871	ZNF280D	0.417224	0.0778165
chr15	57220771	57222050	ENSG00000140262	TCF12	0.44628	0.0360451
chr15	57245091	57245620	ENSG00000137871	ZNF280D	0.415824	0.0806003
chr15	57394831	57396000	ENSG00000128849	CGNL1	0.428226	0.0591856
chr15	57402661	57404160	ENSG00000128849	CGNL1	0.56471	0.000320794
chr1	54579511	54579910	ENSG00000081870	HSPB11	-0.419532	0.0735536
chr15	58260241	58261340	ENSG00000128918	ALDH1A2	0.42371	0.0662104
chr15	59294691	59297000	ENSG00000157483	MYO1E	0.478828	0.0126901
chr15	59401501	59402480	ENSG00000157483	MYO1E	0.471398	0.0164683
chr15	60003831	60007140	ENSG00000171956	FOXB1	0.663551	6.87352e-07
chr15	60008301	60008650	ENSG00000171956	FOXB1	0.615916	1.73677e-05
chr15	60010121	60010750	ENSG00000171956	FOXB1	0.727536	2.98736e-09
chr15	60136041	60136250	ENSG00000171956	FOXB1	0.410904	0.0905373
chr15	60203931	60205110	ENSG00000171956	FOXB1	0.504413	0.00495358
chr15	60395311	60399370	ENSG00000182718	ANXA2	0.662305	7.50119e-07
chr1	54803931	54804010	ENSG00000143001	TMEM61	-0.424193	0.0653991
chr15	62112801	62113380	ENSG00000129003	VPS13C	0.411271	0.0897779
chr15	62112801	62113380	ENSG00000205502	C2CD4B	0.428846	0.0581681
chr15	62112801	62113380	ENSG00000198535	C2CD4A	0.567633	0.000276163
chr15	62118561	62119920	ENSG00000198535	C2CD4A	0.529216	0.00172714
chr15	62118561	62119920	ENSG00000205502	C2CD4B	0.477694	0.0132064
chr15	62120901	62121770	ENSG00000198535	C2CD4A	0.508749	0.00416022
chr15	62120901	62121770	ENSG00000205502	C2CD4B	0.564913	0.000317207
chr15	62120901	62121770	ENSG00000129003	VPS13C	0.474361	0.0148869
chr15	62123791	62125180	ENSG00000198535	C2CD4A	0.626662	8.79572e-06
chr15	62123791	62125180	ENSG00000205502	C2CD4B	0.582797	0.000121803
chr15	62125841	62126070	ENSG00000205502	C2CD4B	0.415369	0.0814337
chr15	62125841	62126070	ENSG00000198535	C2CD4A	0.480468	0.0119277
chr15	62138011	62138620	ENSG00000205502	C2CD4B	0.431254	0.0546167
chr15	62138011	62138620	ENSG00000198535	C2CD4A	0.58821	9.04222e-05
chr15	62325691	62326100	ENSG00000140416	TPM1	0.421421	0.0701645
chr15	63041761	63046150	ENSG00000140416	TPM1	0.471769	0.0162549
chr15	63121301	63122990	ENSG00000103642	LACTB	0.596713	5.55505e-05
chr15	63288441	63289040	ENSG00000074410	CA12	-0.434299	0.0503982
chr15	63378811	63382270	ENSG00000074410	CA12	0.546296	0.000781241
chr15	63479561	63480190	ENSG00000028528	SNX1	-0.432321	0.0531148
chr15	63500791	63502150	ENSG00000103642	LACTB	-0.406843	0.0998059
chr15	64146801	64147660	ENSG00000103671	TRIP4	0.452937	0.0297101
chr15	64380741	64382190	ENSG00000074410	CA12	-0.412779	0.086733
chr15	64507001	64507940	ENSG00000090470	PDCD7	-0.40939	0.0939363
chr15	64807531	64807540	ENSG00000234438	KBTBD13	0.539834	0.00106445
chr15	65058711	65058900	ENSG00000028528	SNX1	0.434033	0.0507532
chr15	65132391	65134460	ENSG00000074603	DPP8	0.45052	0.0319241
chr15	65295581	65296840	ENSG00000166831	RBPMS2	0.42884	0.0581731
chr15	65525301	65526360	ENSG00000074696	HACD3	0.414387	0.0835138
chr1	55217571	55217890	ENSG00000162402	USP24	0.494037	0.00733418
chr15	65790911	65793210	ENSG00000137834	SMAD6	-0.412361	0.0875188
chr15	65935861	65940960	ENSG00000074621	SLC24A1	0.41223	0.087781
chr15	65935861	65940960	ENSG00000188501	LCTL	-0.417407	0.0774655
chr15	66004641	66005090	ENSG00000138615	CILP	0.410486	0.0914198
chr15	66034771	66035000	ENSG00000157890	MEGF11	0.4381	0.0454647
chr15	66071281	66073650	ENSG00000157890	MEGF11	0.578644	0.000151897
chr15	66700611	66704400	ENSG00000137834	SMAD6	0.408254	0.0965446
chr15	66773031	66775020	ENSG00000137834	SMAD6	0.434447	0.0501907
chr15	66906781	66909020	ENSG00000137834	SMAD6	0.436667	0.047227
chr15	67064851	67069130	ENSG00000174442	ZWILCH	-0.421524	0.0699992
chr15	67098181	67098880	ENSG00000188501	LCTL	0.418435	0.0755971
chr15	67403391	67404220	ENSG00000103599	IQCH	0.423299	0.0669582
chr15	68644521	68644800	ENSG00000137818	RPLP1	-0.472951	0.0156262
chr15	68930321	68930740	ENSG00000258484	SPESP1	0.642506	3.12922e-06
chr15	68930321	68930740	ENSG00000255346	NOX5	0.418975	0.0745309
chr15	69073891	69075170	ENSG00000137818	RPLP1	-0.449077	0.033256
chr15	69085801	69085920	ENSG00000138604	GLCE	0.483008	0.0109343
chr15	69609021	69609670	ENSG00000140332	TLE3	0.449579	0.032766
chr15	69734841	69735500	ENSG00000255346	NOX5	0.480339	0.0119755
chr15	70094921	70102290	ENSG00000140332	TLE3	0.411787	0.0887851
chr15	70111211	70112360	ENSG00000140332	TLE3	0.501131	0.00560972
chr15	70126921	70128020	ENSG00000140332	TLE3	0.410638	0.0910816
chr15	70156431	70157230	ENSG00000140332	TLE3	0.438282	0.0452109
chr15	72445561	72445670	ENSG00000183324	REC114	0.422568	0.0681994
chr15	72604911	72605000	ENSG00000140463	BBS4	0.44425	0.0382293
chr15	72939611	72940450	ENSG00000067141	NEO1	0.441489	0.0413953
chr15	73020631	73023350	ENSG00000067141	NEO1	0.466329	0.0193249
chr15	73051301	73053970	ENSG00000067141	NEO1	0.517668	0.00287354
chr15	73624741	73624760	ENSG00000167178	ISLR2	0.432307	0.053121
chr15	73683361	73687590	ENSG00000103855	CD276	0.423294	0.0669582
chr15	73751391	73754030	ENSG00000205363	INSYN1	0.501645	0.005492
chr15	73922321	73925170	ENSG00000129038	LOXL1	0.516727	0.00299052
chr15	73981871	73983860	ENSG00000140464	PML	0.51007	0.00394277
chr15	73993871	73995560	ENSG00000140464	PML	0.428521	0.0587117
chr15	74128961	74130810	ENSG00000167178	ISLR2	0.553946	0.000547471
chr15	74135141	74138210	ENSG00000138622	HCN4	0.415482	0.081209
chr15	74172741	74174410	ENSG00000129009	ISLR	0.456132	0.0268022
chr15	74178881	74180600	ENSG00000129009	ISLR	0.546568	0.000771204
chr15	74203361	74204680	ENSG00000167178	ISLR2	0.465572	0.0198108
chr15	74220581	74225470	ENSG00000167178	ISLR2	0.412542	0.0872521
chr15	74220581	74225470	ENSG00000138622	HCN4	0.411265	0.0897779
chr15	74220581	74225470	ENSG00000129009	ISLR	0.476146	0.0139781
chr15	74220581	74225470	ENSG00000137868	STRA6	0.5015	0.00552047
chr15	74250381	74252330	ENSG00000140481	CCDC33	0.447632	0.034643
chr15	74250381	74252330	ENSG00000205363	INSYN1	0.414992	0.0822428
chr15	74253071	74254090	ENSG00000129009	ISLR	0.503373	0.00514846
chr15	74262651	74265470	ENSG00000137868	STRA6	0.497176	0.00649248
chr15	74300111	74300410	ENSG00000138629	UBL7	-0.410614	0.0911552
chr15	74327491	74328670	ENSG00000140464	PML	0.407859	0.0974904
chr15	74770811	74771980	ENSG00000182950	ODF3L1	0.415954	0.0804143
chr15	74816571	74817760	ENSG00000178741	COX5A	0.467531	0.0186177
chr15	74961651	74961860	ENSG00000178741	COX5A	0.414967	0.0822929
chr15	74994281	74996770	ENSG00000198794	SCAMP5	0.54254	0.000937087
chr15	74994281	74996770	ENSG00000138621	PPCDC	0.547636	0.00073664
chr15	75201141	75203420	ENSG00000167173	C15orf39	0.47942	0.0124118
chr15	75693491	75698460	ENSG00000173546	CSPG4	0.468641	0.0179676
chr15	75699401	75701190	ENSG00000173546	CSPG4	0.480708	0.0118649
chr15	75721141	75721350	ENSG00000140365	COMMD4	0.455871	0.0270128
chr15	75723201	75724620	ENSG00000182950	ODF3L1	0.4121	0.0880539
chr1	56644561	56646450	ENSG00000162409	PRKAA2	0.471208	0.0165861
chr1	56676131	56677800	ENSG00000187889	FYB2	0.631054	6.62869e-06
chr1	56676131	56677800	ENSG00000162409	PRKAA2	0.741823	6.92457e-10
chr1	56688551	56688940	ENSG00000187889	FYB2	0.532285	0.00150002
chr1	56688551	56688940	ENSG00000162409	PRKAA2	0.418372	0.0756811
chr1	56688551	56688940	ENSG00000162407	PLPP3	0.476055	0.0140241
chr15	76335001	76338900	ENSG00000140398	NEIL1	0.427118	0.0608965
chr15	77023881	77024940	ENSG00000117906	RCN2	0.410345	0.0917468
chr15	77030071	77031670	ENSG00000173517	PEAK1	0.41265	0.0870335
chr15	77251631	77252090	ENSG00000117906	RCN2	0.469018	0.0177827
chr15	77266651	77267530	ENSG00000140382	HMG20A	-0.470983	0.0166868
chr15	77568361	77569690	ENSG00000169783	LINGO1	0.448804	0.0335198
chr15	78692231	78692330	ENSG00000041357	PSMA4	-0.420063	0.0726024
chr15	78969881	78971180	ENSG00000103811	CTSH	0.487319	0.00937046
chr15	79004541	79004550	ENSG00000235711	ANKRD34C	-0.436436	0.0475302
chr1	6065641	6065650	ENSG00000162413	KLHL21	-0.413104	0.0860653
chr15	79896241	79897400	ENSG00000136371	MTHFS	0.68803	1.05693e-07
chr15	80151911	80153690	ENSG00000103876	FAH	0.78612	4.74619e-12
chr15	80240401	80240990	ENSG00000259417	CTXND1	0.431251	0.0546167
chr15	80242791	80243200	ENSG00000172379	ARNT2	0.451981	0.030636
chr15	80242791	80243200	ENSG00000259417	CTXND1	0.480341	0.0119755
chr15	80251071	80252660	ENSG00000259417	CTXND1	0.579035	0.000149151
chr15	80251071	80252660	ENSG00000172379	ARNT2	0.529059	0.00173703
chr15	80251071	80252660	ENSG00000103888	CEMIP	0.449049	0.0332889
chr15	80379081	80381220	ENSG00000172379	ARNT2	0.456426	0.026557
chr15	80379081	80381220	ENSG00000259417	CTXND1	0.413685	0.0849286
chr15	80413791	80416360	ENSG00000172379	ARNT2	0.436034	0.0480323
chr15	80413791	80416360	ENSG00000259417	CTXND1	0.428851	0.0581681
chr15	80413791	80416360	ENSG00000103888	CEMIP	0.4122	0.0878457
chr15	80447121	80447580	ENSG00000259417	CTXND1	0.473042	0.0155836
chr15	80447121	80447580	ENSG00000103888	CEMIP	0.442249	0.0404454
chr15	80447121	80447580	ENSG00000172379	ARNT2	0.43832	0.0451732
chr15	80471221	80474710	ENSG00000172379	ARNT2	0.61932	1.39995e-05
chr15	80471221	80474710	ENSG00000259417	CTXND1	0.63334	5.70023e-06
chr15	80471221	80474710	ENSG00000103888	CEMIP	0.614816	1.85516e-05
chr15	80512761	80513090	ENSG00000103888	CEMIP	0.450323	0.032068
chr15	80512761	80513090	ENSG00000259417	CTXND1	0.483631	0.0107006
chr15	80567301	80568590	ENSG00000259417	CTXND1	0.449709	0.0326285
chr15	80778621	80781100	ENSG00000259417	CTXND1	0.572197	0.000216899
chr15	80778621	80781100	ENSG00000172379	ARNT2	0.502246	0.00536881
chr15	80778621	80781100	ENSG00000103888	CEMIP	0.560405	0.000397952
chr15	80820211	80820400	ENSG00000259417	CTXND1	0.424583	0.0648297
chr15	80820211	80820400	ENSG00000103888	CEMIP	0.493036	0.00760193
chr15	81015021	81016820	ENSG00000140406	TLNRD1	0.552756	0.000579568
chr1	1039241	1041490	ENSG00000189409	MMP23B	-0.420761	0.0712124
chr15	82354211	82355620	ENSG00000140598	EFL1	0.429993	0.0565269
chr15	82365811	82366160	ENSG00000188659	SAXO2	0.419771	0.0730862
chr15	82513451	82514060	ENSG00000140598	EFL1	0.448095	0.0342562
chr15	83065561	83068090	ENSG00000166503	HDGFL3	0.454946	0.0278765
chr1	6086221	6086500	ENSG00000116251	RPL22	0.408107	0.096956
chr15	85748591	85753130	ENSG00000183655	KLHL25	0.486005	0.00983654
chr1	57622751	57624010	ENSG00000173406	DAB1	0.50928	0.00407605
chr15	85765721	85767110	ENSG00000183655	KLHL25	0.447736	0.0345349
chr15	87829721	87829910	ENSG00000140538	NTRK3	0.435126	0.0492741
chr15	88090001	88091080	ENSG00000140538	NTRK3	0.467013	0.0189133
chr15	88114671	88116410	ENSG00000140538	NTRK3	0.470557	0.0169296
chr15	88208051	88209020	ENSG00000140538	NTRK3	0.444587	0.0378979
chr15	88254041	88258810	ENSG00000140538	NTRK3	0.599956	4.61962e-05
chr15	88299371	88299960	ENSG00000140522	RLBP1	-0.507811	0.00432379
chr15	88301041	88301700	ENSG00000140538	NTRK3	0.459983	0.0237757
chr15	88382291	88383390	ENSG00000140538	NTRK3	0.407382	0.0985908
chr15	88704951	88706100	ENSG00000166813	KIF7	-0.423007	0.0675026
chr15	88897011	88898450	ENSG00000140511	HAPLN3	0.40837	0.0963236
chr15	88911821	88914080	ENSG00000140511	HAPLN3	0.434772	0.0497327
chr15	88918441	88919480	ENSG00000140545	MFGE8	0.441292	0.0416075
chr15	88954351	88955440	ENSG00000140545	MFGE8	0.785308	5.16792e-12
chr15	88954351	88955440	ENSG00000140511	HAPLN3	0.819207	4.33891e-14
chr15	89004081	89004440	ENSG00000140545	MFGE8	0.631215	6.56757e-06
chr15	89004081	89004440	ENSG00000140511	HAPLN3	0.553558	0.000557739
chr15	89090671	89091990	ENSG00000140526	ABHD2	0.436004	0.0480781
chr15	89143781	89144230	ENSG00000166813	KIF7	-0.422608	0.0681309
chr15	89227581	89227600	ENSG00000140521	POLG	0.421358	0.0702684
chr15	89387381	89393680	ENSG00000196391	ZNF774	-0.423502	0.06659
chr15	89515081	89515340	ENSG00000275674	ENSG00000275674	-0.419999	0.0727078
chr15	89517151	89517160	ENSG00000140545	MFGE8	-0.502882	0.00524762
chr15	89517151	89517160	ENSG00000140511	HAPLN3	-0.528272	0.00180129
chr15	89521641	89522100	ENSG00000172183	ISG20	0.422878	0.0676681
chr15	89893391	89894810	ENSG00000196391	ZNF774	0.439209	0.0441148
chr15	90086881	90088040	ENSG00000196391	ZNF774	-0.42044	0.0718038
chr15	90319591	90320750	ENSG00000166823	MESP1	-0.508753	0.00416022
chr15	90405151	90405710	ENSG00000157823	AP3S2	-0.418241	0.0759234
chr15	90883471	90884960	ENSG00000182511	FES	0.426109	0.062433
chr15	90955961	90958240	ENSG00000140575	IQGAP1	0.431317	0.0545342
chr15	90955961	90958240	ENSG00000166965	RCCD1	0.456765	0.0262933
chr15	90988271	90988650	ENSG00000213471	TTLL13P	-0.407128	0.0991445
chr15	91852451	91854730	ENSG00000176463	SLCO3A1	0.514932	0.00322079
chr15	92000701	92001370	ENSG00000140557	ST8SIA2	0.475406	0.0143623
chr15	92000701	92001370	ENSG00000176463	SLCO3A1	0.485711	0.00993611
chr15	92197561	92198180	ENSG00000185442	FAM174B	0.452339	0.030281
chr15	92288751	92288950	ENSG00000140557	ST8SIA2	0.502575	0.00531395
chr15	92306601	92307060	ENSG00000140557	ST8SIA2	0.457265	0.0258864
chr15	92322411	92324480	ENSG00000140557	ST8SIA2	0.475105	0.0145169
chr15	92393091	92395660	ENSG00000140557	ST8SIA2	0.589065	8.61575e-05
chr15	92655221	92656200	ENSG00000140557	ST8SIA2	0.454976	0.0278501
chr15	96268481	96269250	ENSG00000185551	NR2F2	0.59738	5.34703e-05
chr15	96311791	96312380	ENSG00000185551	NR2F2	0.540052	0.00105328
chr15	96321991	96323120	ENSG00000185551	NR2F2	0.45137	0.0311563
chr15	96326701	96327730	ENSG00000185551	NR2F2	0.804251	4.00187e-13
chr15	96329731	96334100	ENSG00000185551	NR2F2	0.804774	3.71936e-13
chr15	96336621	96337170	ENSG00000185551	NR2F2	0.648382	2.0603e-06
chr15	96340041	96342030	ENSG00000185551	NR2F2	0.84512	4.91403e-16
chr15	96345091	96346380	ENSG00000185551	NR2F2	0.803403	4.48518e-13
chr15	96353771	96355250	ENSG00000185551	NR2F2	0.806228	3.00338e-13
chr15	96356581	96357750	ENSG00000185551	NR2F2	0.621927	1.19147e-05
chr15	96359891	96360910	ENSG00000185551	NR2F2	0.758287	1.27427e-10
chr15	96361561	96361760	ENSG00000185551	NR2F2	0.412863	0.0865439
chr15	96365911	96365990	ENSG00000185551	NR2F2	0.473084	0.0155638
chr15	97963501	97963520	ENSG00000140450	ARRDC4	0.456955	0.0261156
chr15	98024331	98025970	ENSG00000140450	ARRDC4	0.469312	0.0176058
chr1	58777581	58786040	ENSG00000177606	JUN	0.495099	0.00704417
chr15	98896211	98897740	ENSG00000068305	MEF2A	0.412591	0.0871456
chr15	99967911	99968150	ENSG00000140470	ADAMTS17	0.426397	0.061999
chr15	100737221	100737470	ENSG00000184254	ALDH1A3	0.426599	0.0616831
chr15	101011681	101011820	ENSG00000184254	ALDH1A3	0.431659	0.0540201
chr16	65421	66630	ENSG00000206177	HBM	-0.427456	0.0603281
chr16	76261	76360	ENSG00000188536	HBA2	0.44335	0.0392636
chr16	137691	139340	ENSG00000103148	NPRL3	0.482171	0.0112661
chr16	326821	328380	ENSG00000242173	ARHGDIG	0.415459	0.0812389
chr16	578681	579490	ENSG00000127578	WFIKKN1	-0.595243	6.0479e-05
chr16	588091	590830	ENSG00000197562	RAB40C	0.432172	0.0533125
chr16	592811	593110	ENSG00000086506	HBQ1	-0.455171	0.0276754
chr16	683351	685180	ENSG00000161999	JMJD8	0.527772	0.0018409
chr16	700361	701850	ENSG00000127585	FBXL16	-0.470305	0.0170434
chr16	700361	701850	ENSG00000103269	RHBDL1	0.406762	0.0999463
chr16	714171	718740	ENSG00000103260	METRN	0.472764	0.0157168
chr16	733701	733980	ENSG00000103245	CIAO3	-0.649808	1.86246e-06
chr16	969761	971740	ENSG00000007516	BAIAP3	0.424059	0.0656212
chr16	1026251	1027230	ENSG00000185615	PDIA2	0.424444	0.0650468
chr16	1034781	1035350	ENSG00000174109	C16orf91	0.437583	0.0460465
chr16	1052741	1053130	ENSG00000140983	RHOT2	-0.438216	0.0452956
chr16	1093291	1093920	ENSG00000095906	NUBP2	-0.456288	0.0266736
chr16	1159951	1161100	ENSG00000086504	MRPL28	0.455554	0.0273172
chr16	1193271	1195060	ENSG00000100726	TELO2	-0.516168	0.00306031
chr1	59077551	59080580	ENSG00000177606	JUN	0.427784	0.0597748
chr16	1346161	1346250	ENSG00000063854	HAGH	-0.438932	0.0444613
chr16	1346361	1346560	ENSG00000140990	NDUFB10	-0.444496	0.0379918
chr16	1363471	1363850	ENSG00000090565	RAB11FIP3	0.40772	0.0977894
chr16	1363471	1363850	ENSG00000103245	CIAO3	-0.443984	0.0385077
chr16	1363471	1363850	ENSG00000167964	RAB26	-0.477235	0.0134428
chr16	1981611	1982800	ENSG00000008710	PKD1	-0.41571	0.0807766
chr16	1989061	1990700	ENSG00000180185	FAHD1	-0.416275	0.0797777
chr16	2090771	2092190	ENSG00000206053	JPT2	0.40956	0.0935302
chr1	59163181	59164700	ENSG00000177606	JUN	0.442748	0.0399325
chr16	2478361	2478560	ENSG00000185883	ATP6V0C	-0.439092	0.0442586
chr16	2681771	2683370	ENSG00000162063	CCNF	0.434952	0.0495032
chr16	2867811	2868990	ENSG00000188827	SLX4	0.470012	0.0172188
chr16	3019691	3026700	ENSG00000103145	HCFC1R1	0.431024	0.0549418
chr16	3019691	3026700	ENSG00000006327	TNFRSF12A	0.470455	0.0169591
chr16	3111921	3113730	ENSG00000103313	MEFV	0.416544	0.0791697
chr16	3266821	3267410	ENSG00000059122	FLYWCH1	0.421666	0.0697244
chr16	3304451	3306210	ENSG00000140993	TIGD7	0.413491	0.0853664
chr16	3304451	3306210	ENSG00000162086	ZNF75A	0.463867	0.0209598
chr16	3364471	3366050	ENSG00000285329	ENSG00000285329	0.417091	0.0781065
chr16	3364471	3366050	ENSG00000232196	MTRNR2L4	0.717292	7.91821e-09
chr16	4183191	4184800	ENSG00000090447	TFAP4	-0.413288	0.0857197
chr16	4219401	4219420	ENSG00000213918	DNASE1	0.450597	0.0318415
chr16	4410321	4412730	ENSG00000262246	CORO7	0.517814	0.00285268
chr16	4410321	4412730	ENSG00000153406	NMRAL1	-0.420479	0.0717513
chr16	4435351	4436270	ENSG00000153406	NMRAL1	-0.440489	0.0425312
chr16	4461191	4461920	ENSG00000153406	NMRAL1	0.459533	0.0241239
chr16	4474001	4475050	ENSG00000153406	NMRAL1	0.928633	1.71356e-26
chr16	4474001	4475050	ENSG00000089486	CDIP1	-0.45331	0.0293832
chr16	4474001	4475050	ENSG00000262246	CORO7	-0.466355	0.0193112
chr16	4475821	4477870	ENSG00000153406	NMRAL1	0.466758	0.0190607
chr16	4537411	4539280	ENSG00000089486	CDIP1	0.575211	0.000182957
chr16	4537411	4539280	ENSG00000153406	NMRAL1	-0.506263	0.00458769
chr16	4623921	4626330	ENSG00000089486	CDIP1	-0.418417	0.0756127
chr16	4747051	4747750	ENSG00000153406	NMRAL1	-0.433959	0.0508458
chr16	6019121	6019390	ENSG00000078328	RBFOX1	0.409683	0.0932754
chr1	6238561	6247560	ENSG00000158292	GPR153	0.440594	0.0424169
chr16	9307381	9312110	ENSG00000183454	GRIN2A	0.417134	0.0780271
chr16	9322081	9324410	ENSG00000183454	GRIN2A	0.668209	4.89283e-07
chr16	9602181	9602500	ENSG00000183454	GRIN2A	0.429625	0.0571145
chr16	9679221	9679800	ENSG00000187555	USP7	0.459435	0.0242059
chr16	9679221	9679800	ENSG00000183454	GRIN2A	0.607144	2.97884e-05
chr16	9758981	9759680	ENSG00000183454	GRIN2A	0.607659	2.88682e-05
chr16	9787771	9788140	ENSG00000183454	GRIN2A	0.466506	0.0192161
chr16	9789611	9789970	ENSG00000183454	GRIN2A	0.656963	1.11153e-06
chr16	9791181	9792270	ENSG00000183454	GRIN2A	0.770725	3.22252e-11
chr16	9820391	9821500	ENSG00000183454	GRIN2A	0.767112	4.85868e-11
chr16	9908341	9909100	ENSG00000183454	GRIN2A	0.750632	2.85517e-10
chr16	9946611	9946630	ENSG00000183454	GRIN2A	0.427655	0.060014
chr16	9965181	9965490	ENSG00000183454	GRIN2A	0.642295	3.16778e-06
chr16	9996321	9996480	ENSG00000183454	GRIN2A	0.543751	0.000883352
chr16	9998811	9999070	ENSG00000183454	GRIN2A	0.58919	8.5563e-05
chr16	10003031	10004280	ENSG00000183454	GRIN2A	0.575967	0.00017588
chr16	10009821	10010100	ENSG00000183454	GRIN2A	0.439908	0.0432635
chr16	10020851	10021370	ENSG00000183454	GRIN2A	0.66547	5.97661e-07
chr16	10037821	10038040	ENSG00000183454	GRIN2A	0.429779	0.0568951
chr16	10038801	10040010	ENSG00000183454	GRIN2A	0.547641	0.00073664
chr16	10040781	10040890	ENSG00000183454	GRIN2A	0.435465	0.0488423
chr16	10078601	10078930	ENSG00000183454	GRIN2A	0.63208	6.21803e-06
chr16	10079841	10081660	ENSG00000183454	GRIN2A	0.739504	8.93642e-10
chr16	10088371	10088850	ENSG00000183454	GRIN2A	0.770072	3.4529e-11
chr16	10114561	10114710	ENSG00000183454	GRIN2A	0.41511	0.0819796
chr16	10121091	10122750	ENSG00000183454	GRIN2A	0.715146	9.66504e-09
chr16	10126821	10127190	ENSG00000183454	GRIN2A	0.659857	9.00111e-07
chr16	10168361	10168420	ENSG00000183454	GRIN2A	0.50478	0.00488176
chr16	10172951	10173670	ENSG00000183454	GRIN2A	0.625411	9.49056e-06
chr16	10178171	10179290	ENSG00000183454	GRIN2A	0.768693	4.02904e-11
chr16	10180771	10183830	ENSG00000183454	GRIN2A	0.917281	2.21146e-24
chr16	10228811	10229060	ENSG00000183454	GRIN2A	0.533858	0.00140087
chr16	10385601	10386720	ENSG00000166669	ATF7IP2	0.70158	3.30064e-08
chr16	10385601	10386720	ENSG00000122304	PRM2	0.495294	0.00698873
chr16	10817111	10817180	ENSG00000175646	PRM1	-0.616575	1.66452e-05
chr16	10818121	10818950	ENSG00000166676	TVP23A	0.618159	1.51055e-05
chr1	59916821	59917720	ENSG00000134716	CYP2J2	0.52608	0.0019903
chr16	10971381	10972090	ENSG00000185338	SOCS1	0.411344	0.0896368
chr16	11349281	11350370	ENSG00000122304	PRM2	-0.438532	0.0449263
chr16	11386711	11387570	ENSG00000166676	TVP23A	0.41126	0.0897779
chr16	11586251	11587870	ENSG00000189067	LITAF	0.467425	0.0186872
chr1	6259551	6262750	ENSG00000158292	GPR153	0.443238	0.0393908
chr16	12095061	12097020	ENSG00000103342	GSPT1	0.407513	0.0982399
chr16	12651621	12653000	ENSG00000103381	CPPED1	0.408191	0.0967249
chr16	12757151	12759390	ENSG00000103381	CPPED1	0.570472	0.000237431
chr16	12833861	12834690	ENSG00000237515	SHISA9	0.41145	0.0894352
chr16	12896631	12896910	ENSG00000237515	SHISA9	0.501825	0.00545239
chr16	12898681	12898800	ENSG00000237515	SHISA9	0.420461	0.071783
chr16	12900731	12904170	ENSG00000237515	SHISA9	0.740923	7.64575e-10
chr16	12906161	12906610	ENSG00000237515	SHISA9	0.534195	0.00137844
chr16	12925521	12925630	ENSG00000237515	SHISA9	0.531359	0.00156332
chr16	12965291	12966280	ENSG00000237515	SHISA9	0.707985	1.87627e-08
chr16	12970911	12971940	ENSG00000237515	SHISA9	0.638233	4.14773e-06
chr16	12973211	12973330	ENSG00000237515	SHISA9	0.488741	0.00891269
chr16	12976681	12977490	ENSG00000237515	SHISA9	0.641508	3.33441e-06
chr16	12995271	12995970	ENSG00000237515	SHISA9	0.603036	3.83218e-05
chr16	13012481	13013500	ENSG00000237515	SHISA9	0.694591	6.15623e-08
chr16	13024481	13024560	ENSG00000237515	SHISA9	0.57934	0.000146984
chr16	13041451	13042640	ENSG00000237515	SHISA9	0.705116	2.43415e-08
chr16	13055561	13055720	ENSG00000237515	SHISA9	0.666093	5.72834e-07
chr16	13069891	13070830	ENSG00000237515	SHISA9	0.654815	1.29707e-06
chr16	13083571	13084020	ENSG00000237515	SHISA9	0.656174	1.18067e-06
chr16	13110091	13111200	ENSG00000237515	SHISA9	0.65761	1.05663e-06
chr16	13112731	13113830	ENSG00000237515	SHISA9	0.681865	1.72138e-07
chr16	13130771	13131020	ENSG00000237515	SHISA9	0.634855	5.17624e-06
chr16	13155871	13156020	ENSG00000237515	SHISA9	0.541986	0.00096395
chr16	13157251	13157360	ENSG00000237515	SHISA9	0.676999	2.53838e-07
chr16	13171411	13171630	ENSG00000237515	SHISA9	0.434508	0.0501021
chr16	13220771	13220940	ENSG00000237515	SHISA9	0.629903	7.17062e-06
chr16	13298691	13299040	ENSG00000237515	SHISA9	0.577015	0.000165688
chr16	13307481	13307490	ENSG00000237515	SHISA9	0.473216	0.0154873
chr16	13873651	13874300	ENSG00000237515	SHISA9	0.524696	0.00211299
chr16	14070541	14072420	ENSG00000103512	NOMO1	0.419341	0.073876
chr16	14280541	14280850	ENSG00000224712	NPIPA3	-0.416193	0.0799538
chr16	14280541	14280850	ENSG00000254852	NPIPA2	-0.408041	0.0971212
chr16	14833271	14834730	ENSG00000183426	NPIPA1	0.550841	0.000635368
chr16	14833271	14834730	ENSG00000103512	NOMO1	0.48315	0.0108771
chr16	14833271	14834730	ENSG00000254852	NPIPA2	0.433441	0.0515219
chr16	14897191	14897690	ENSG00000179889	PDXDC1	0.607838	2.8552e-05
chr16	14901461	14902370	ENSG00000179889	PDXDC1	0.624528	1.00512e-05
chr16	14911431	14912660	ENSG00000179889	PDXDC1	0.51209	0.0036119
chr16	14913431	14913710	ENSG00000179889	PDXDC1	0.421916	0.0693071
chr16	14958521	14959730	ENSG00000179889	PDXDC1	0.621496	1.22132e-05
chr16	14974131	14976630	ENSG00000179889	PDXDC1	0.816389	6.58596e-14
chr16	14978471	14978650	ENSG00000179889	PDXDC1	0.625858	9.24693e-06
chr16	15013591	15015250	ENSG00000179889	PDXDC1	0.823888	1.99583e-14
chr16	15016391	15016410	ENSG00000179889	PDXDC1	0.50947	0.00404456
chr16	15017221	15017460	ENSG00000179889	PDXDC1	0.59321	6.78489e-05
chr16	15021511	15022630	ENSG00000179889	PDXDC1	0.724941	3.88391e-09
chr16	15025201	15026080	ENSG00000179889	PDXDC1	0.752131	2.47857e-10
chr16	15029191	15029890	ENSG00000179889	PDXDC1	0.797889	9.98806e-13
chr16	15153411	15155680	ENSG00000254852	NPIPA2	-0.432646	0.0526451
chr16	15153411	15155680	ENSG00000224712	NPIPA3	-0.454762	0.028045
chr16	15206521	15207310	ENSG00000254852	NPIPA2	-0.536054	0.00126736
chr16	15206521	15207310	ENSG00000224712	NPIPA3	-0.532568	0.00148321
chr16	15395531	15396400	ENSG00000156968	MPV17L	0.486721	0.00957412
chr16	15671571	15674190	ENSG00000072864	NDE1	0.518651	0.00275092
chr16	15671571	15674190	ENSG00000103222	ABCC1	0.413634	0.085033
chr16	15671571	15674190	ENSG00000157045	NTAN1	0.43303	0.0520895
chr16	15681491	15682880	ENSG00000166780	BMERB1	0.441044	0.0419275
chr16	15811591	15812290	ENSG00000133392	MYH11	0.420082	0.0725866
chr1	6270691	6274410	ENSG00000158292	GPR153	0.488135	0.00910108
chr1	60695361	60696640	ENSG00000162599	NFIA	0.463971	0.0208794
chr16	16021661	16022700	ENSG00000103222	ABCC1	0.499228	0.00602455
chr16	16092951	16094130	ENSG00000156968	MPV17L	0.473942	0.0150898
chr16	16146141	16146840	ENSG00000166783	MARF1	0.448756	0.0335541
chr16	16232081	16233380	ENSG00000133392	MYH11	0.44375	0.0387858
chr16	17083171	17084440	ENSG00000103489	XYLT1	0.444558	0.0379286
chr16	17159811	17161910	ENSG00000183889	ENSG00000183889	-0.437877	0.0456797
chr16	17252861	17253530	ENSG00000103489	XYLT1	0.419528	0.0735559
chr16	17270991	17272320	ENSG00000103489	XYLT1	0.42419	0.0653991
chr16	17307631	17307990	ENSG00000103489	XYLT1	0.442422	0.0402797
chr16	17312751	17314080	ENSG00000103489	XYLT1	0.418545	0.0754243
chr16	17359541	17361160	ENSG00000103489	XYLT1	0.439338	0.0439336
chr16	17369681	17370830	ENSG00000103489	XYLT1	0.497795	0.00635287
chr16	17404801	17405970	ENSG00000103489	XYLT1	0.517012	0.00295549
chr16	17467701	17471800	ENSG00000103489	XYLT1	0.477814	0.0131538
chr1	6275871	6277140	ENSG00000158292	GPR153	0.491435	0.00807217
chr16	19001591	19002290	ENSG00000170537	TMC7	0.478949	0.0126362
chr16	19086121	19087250	ENSG00000205730	ITPRIPL2	0.427328	0.0605169
chr16	19113531	19115070	ENSG00000205730	ITPRIPL2	0.747834	3.74491e-10
chr16	19128391	19132460	ENSG00000103528	SYT17	0.412742	0.086837
chr16	19167321	19169770	ENSG00000103528	SYT17	0.429421	0.0573281
chr16	19316581	19317610	ENSG00000157106	SMG1	-0.422003	0.0692157
chr16	19666211	19667170	ENSG00000167191	GPRC5B	0.436951	0.0468199
chr16	19853451	19854810	ENSG00000167191	GPRC5B	0.486055	0.0098252
chr16	20071971	20075330	ENSG00000180269	GPR139	0.553247	0.000566098
chr16	20180861	20182640	ENSG00000180269	GPR139	0.412139	0.0879879
chr16	20906311	20907010	ENSG00000158486	DNAH3	0.4568	0.0262626
chr16	21156591	21157300	ENSG00000183747	ACSM2A	-0.451139	0.0314012
chr16	21158041	21159920	ENSG00000169246	NPIPB3	-0.52808	0.00181596
chr16	21158041	21159920	ENSG00000011638	TMEM159	0.661243	8.11165e-07
chr16	21158041	21159920	ENSG00000185864	NPIPB4	-0.443497	0.0390914
chr16	21263631	21264600	ENSG00000011638	TMEM159	0.495314	0.00698773
chr16	21277881	21278660	ENSG00000011638	TMEM159	0.464528	0.020523
chr16	21283261	21284260	ENSG00000169246	NPIPB3	-0.485277	0.0100782
chr16	21283261	21284260	ENSG00000185864	NPIPB4	-0.439801	0.0433899
chr16	21283261	21284260	ENSG00000011638	TMEM159	0.533703	0.00140898
chr16	21300211	21302320	ENSG00000011638	TMEM159	0.653667	1.40175e-06
chr16	21300211	21302320	ENSG00000169246	NPIPB3	-0.52889	0.00174874
chr16	21300211	21302320	ENSG00000185864	NPIPB4	-0.421691	0.0696947
chr16	21501161	21503150	ENSG00000169246	NPIPB3	0.769676	3.57334e-11
chr16	21501161	21503150	ENSG00000011638	TMEM159	-0.650617	1.75099e-06
chr16	21501161	21503150	ENSG00000185864	NPIPB4	0.711238	1.39566e-08
chr16	21501161	21503150	ENSG00000243716	NPIPB5	0.766984	4.86011e-11
chr16	21501161	21503150	ENSG00000155719	OTOA	0.472309	0.0159615
chr16	21507041	21507450	ENSG00000243716	NPIPB5	0.40931	0.094123
chr16	21507041	21507450	ENSG00000169246	NPIPB3	0.437786	0.0457984
chr16	21508671	21510660	ENSG00000185864	NPIPB4	0.521994	0.00237984
chr16	21508671	21510660	ENSG00000169246	NPIPB3	0.554398	0.00053578
chr16	21508671	21510660	ENSG00000243716	NPIPB5	0.571577	0.000224349
chr16	21508671	21510660	ENSG00000011638	TMEM159	-0.448255	0.0341018
chr16	21511241	21514450	ENSG00000243716	NPIPB5	0.682866	1.59211e-07
chr16	21511241	21514450	ENSG00000169246	NPIPB3	0.647594	2.17294e-06
chr16	21511241	21514450	ENSG00000185864	NPIPB4	0.604304	3.52681e-05
chr16	21511241	21514450	ENSG00000011638	TMEM159	-0.608313	2.77878e-05
chr16	21514861	21516580	ENSG00000243716	NPIPB5	0.616637	1.66086e-05
chr16	21514861	21516580	ENSG00000185864	NPIPB4	0.551251	0.000622713
chr16	21514861	21516580	ENSG00000011638	TMEM159	-0.545543	0.000811288
chr16	21514861	21516580	ENSG00000169246	NPIPB3	0.597989	5.16836e-05
chr16	21517301	21522270	ENSG00000169246	NPIPB3	0.69814	4.5556e-08
chr16	21517301	21522270	ENSG00000011638	TMEM159	-0.627219	8.50761e-06
chr16	21517301	21522270	ENSG00000243716	NPIPB5	0.721527	5.39384e-09
chr16	21517301	21522270	ENSG00000185864	NPIPB4	0.664133	6.61177e-07
chr16	21525331	21526470	ENSG00000169246	NPIPB3	0.6689	4.64051e-07
chr16	21525331	21526470	ENSG00000011638	TMEM159	-0.485734	0.00992763
chr16	21525331	21526470	ENSG00000155719	OTOA	0.412044	0.0881752
chr16	21525331	21526470	ENSG00000185864	NPIPB4	0.629343	7.36787e-06
chr16	21525331	21526470	ENSG00000243716	NPIPB5	0.6597	9.09702e-07
chr16	21526671	21526720	ENSG00000169246	NPIPB3	0.502911	0.00524402
chr16	21526671	21526720	ENSG00000185864	NPIPB4	0.481558	0.011507
chr16	21526671	21526720	ENSG00000243716	NPIPB5	0.500222	0.00579939
chr16	21526931	21527320	ENSG00000175311	ANKS4B	-0.444164	0.0383077
chr16	21554401	21555540	ENSG00000169246	NPIPB3	0.61203	2.21085e-05
chr16	21554401	21555540	ENSG00000243716	NPIPB5	0.630754	6.75703e-06
chr16	21554401	21555540	ENSG00000185864	NPIPB4	0.577584	0.000160673
chr16	21554401	21555540	ENSG00000011638	TMEM159	-0.621427	1.22525e-05
chr16	21583941	21584490	ENSG00000197006	METTL9	0.549767	0.000666646
chr16	21598641	21600770	ENSG00000197006	METTL9	0.599138	4.83869e-05
chr16	21598641	21600770	ENSG00000140749	IGSF6	0.421985	0.0692332
chr16	21611341	21612830	ENSG00000140749	IGSF6	0.410418	0.0915733
chr16	21611341	21612830	ENSG00000197006	METTL9	0.592054	7.24754e-05
chr16	21626521	21627780	ENSG00000197006	METTL9	0.668364	4.84668e-07
chr16	21819591	21821130	ENSG00000140740	UQCRC2	0.48203	0.0113143
chr16	21952121	21954110	ENSG00000140743	CDR2	0.492497	0.00775164
chr16	21952121	21954110	ENSG00000140740	UQCRC2	0.67881	2.19106e-07
chr16	21952121	21954110	ENSG00000058600	POLR3E	0.631856	6.30318e-06
chr16	21952121	21954110	ENSG00000185716	MOSMO	0.473661	0.0152324
chr16	21987011	21987030	ENSG00000140740	UQCRC2	0.465253	0.0200373
chr16	21987011	21987030	ENSG00000058600	POLR3E	0.475311	0.0144062
chr16	22000921	22001950	ENSG00000140740	UQCRC2	0.542189	0.000953777
chr16	22000921	22001950	ENSG00000140743	CDR2	0.417351	0.0775528
chr16	22000921	22001950	ENSG00000058600	POLR3E	0.465009	0.0201873
chr16	22000921	22001950	ENSG00000185716	MOSMO	0.439303	0.0439703
chr16	22007211	22009470	ENSG00000140743	CDR2	0.407792	0.0976469
chr16	22007211	22009470	ENSG00000140740	UQCRC2	0.647832	2.13654e-06
chr16	22007211	22009470	ENSG00000185716	MOSMO	0.488393	0.00901481
chr16	22007211	22009470	ENSG00000058600	POLR3E	0.590663	7.87788e-05
chr16	22007211	22009470	ENSG00000103319	EEF2K	0.469095	0.0177316
chr16	22188301	22192750	ENSG00000185716	MOSMO	0.58538	0.000105531
chr16	22188301	22192750	ENSG00000058600	POLR3E	0.599731	4.68097e-05
chr16	22188301	22192750	ENSG00000140743	CDR2	0.451113	0.0314204
chr16	22188301	22192750	ENSG00000140740	UQCRC2	0.757955	1.32285e-10
chr16	22195201	22196810	ENSG00000140743	CDR2	0.456479	0.026523
chr16	22195201	22196810	ENSG00000058600	POLR3E	0.556486	0.000482811
chr16	22195201	22196810	ENSG00000185716	MOSMO	0.470477	0.0169541
chr16	22195201	22196810	ENSG00000140740	UQCRC2	0.569599	0.000248659
chr16	22205481	22208170	ENSG00000058600	POLR3E	0.42936	0.057398
chr16	22205481	22208170	ENSG00000140740	UQCRC2	0.483702	0.0106713
chr16	22205481	22208170	ENSG00000185716	MOSMO	0.462666	0.0217964
chr16	22296231	22299020	ENSG00000140740	UQCRC2	0.697346	4.86093e-08
chr16	22296231	22299020	ENSG00000140743	CDR2	0.460532	0.0233644
chr16	22296231	22299020	ENSG00000185716	MOSMO	0.551909	0.000604641
chr16	22296231	22299020	ENSG00000058600	POLR3E	0.605621	3.2699e-05
chr16	22300041	22300920	ENSG00000058600	POLR3E	0.438913	0.0444812
chr16	22300041	22300920	ENSG00000140740	UQCRC2	0.448869	0.0334693
chr16	22300041	22300920	ENSG00000103319	EEF2K	0.434879	0.0495791
chr1	61049451	61058180	ENSG00000162599	NFIA	0.442057	0.0406784
chr16	22356981	22358220	ENSG00000140740	UQCRC2	0.407084	0.099245
chr16	22373071	22375470	ENSG00000140740	UQCRC2	0.733127	1.71341e-09
chr16	22373071	22375470	ENSG00000185716	MOSMO	0.562691	0.000355696
chr16	22373071	22375470	ENSG00000140743	CDR2	0.466287	0.0193514
chr16	22373071	22375470	ENSG00000058600	POLR3E	0.711533	1.36031e-08
chr1	6328811	6331210	ENSG00000069424	KCNAB2	0.414873	0.0824566
chr16	22436201	22438060	ENSG00000140743	CDR2	0.496547	0.00665887
chr16	22436201	22438060	ENSG00000140740	UQCRC2	0.693187	6.8968e-08
chr16	22436201	22438060	ENSG00000185716	MOSMO	0.567942	0.000271438
chr16	22436201	22438060	ENSG00000058600	POLR3E	0.709369	1.65939e-08
chr16	22633781	22634240	ENSG00000243716	NPIPB5	0.494121	0.00731216
chr16	22641181	22641290	ENSG00000185864	NPIPB4	0.409392	0.0939363
chr16	22670431	22670960	ENSG00000185864	NPIPB4	0.443871	0.0386264
chr16	22670431	22670960	ENSG00000243716	NPIPB5	0.486193	0.00977553
chr16	22680791	22680950	ENSG00000185864	NPIPB4	0.422527	0.0682833
chr16	22680791	22680950	ENSG00000243716	NPIPB5	0.487123	0.00943735
chr16	23434211	23434750	ENSG00000006116	CACNG3	-0.413968	0.0843677
chr16	23693611	23695420	ENSG00000006116	CACNG3	0.410407	0.0915946
chr16	23835371	23836620	ENSG00000166501	PRKCB	0.486908	0.00951064
chr16	23905141	23905240	ENSG00000166501	PRKCB	0.50979	0.00398796
chr16	23951921	23952920	ENSG00000166501	PRKCB	0.421216	0.0705346
chr16	23966861	23967580	ENSG00000166501	PRKCB	0.490948	0.00823543
chr16	25646481	25646870	ENSG00000182601	HS3ST4	0.600832	4.37685e-05
chr16	25678921	25680050	ENSG00000182601	HS3ST4	0.678572	2.23137e-07
chr16	25690891	25693840	ENSG00000182601	HS3ST4	0.702047	3.15768e-08
chr16	25750571	25751790	ENSG00000182601	HS3ST4	0.717983	7.44556e-09
chr16	25823981	25824300	ENSG00000182601	HS3ST4	0.594207	6.40752e-05
chr16	25896501	25896750	ENSG00000182601	HS3ST4	0.643398	2.94809e-06
chr16	26025441	26025860	ENSG00000182601	HS3ST4	0.423754	0.0661431
chr16	26026861	26027410	ENSG00000182601	HS3ST4	0.460755	0.0232133
chr16	26030901	26031700	ENSG00000182601	HS3ST4	0.539637	0.00107487
chr16	26041931	26042440	ENSG00000182601	HS3ST4	0.447926	0.034404
chr16	26055191	26055420	ENSG00000182601	HS3ST4	0.506957	0.0044677
chr16	26078561	26079520	ENSG00000182601	HS3ST4	0.459056	0.024519
chr16	26118481	26119340	ENSG00000182601	HS3ST4	0.414463	0.0833425
chr16	26120791	26121050	ENSG00000182601	HS3ST4	0.453153	0.0295209
chr16	27313391	27314710	ENSG00000077238	IL4R	0.429552	0.0571934
chr16	27330491	27331010	ENSG00000077238	IL4R	0.47387	0.0151278
chr16	27374841	27375410	ENSG00000077238	IL4R	0.449461	0.032878
chr16	28538641	28539420	ENSG00000176046	NUPR1	0.648617	2.0239e-06
chr16	28549461	28549750	ENSG00000255524	NPIPB8	0.419637	0.0733521
chr16	28610011	28610140	ENSG00000196502	SULT1A1	0.549168	0.000685736
chr16	28749951	28750650	ENSG00000205609	EIF3CL	0.480421	0.0119459
chr16	28749951	28750650	ENSG00000184110	EIF3C	0.481394	0.0115663
chr16	28924111	28926270	ENSG00000261740	BOLA2-SMG1P6	0.457636	0.0255969
chr16	29273951	29274050	ENSG00000149929	HIRIP3	0.426423	0.0619733
chr16	29594061	29596030	ENSG00000174992	ZG16	0.58223	0.000125856
chr16	29666161	29667230	ENSG00000197471	SPN	0.424232	0.065367
chr16	29673801	29674960	ENSG00000174992	ZG16	0.466167	0.0194248
chr16	29678781	29680110	ENSG00000103485	QPRT	0.862643	1.32921e-17
chr16	29761661	29762610	ENSG00000177455	CD19	-0.442757	0.0399238
chr16	29814541	29817460	ENSG00000261740	BOLA2-SMG1P6	0.468706	0.017943
chr16	29876341	29878020	ENSG00000102879	CORO1A	0.42442	0.0650947
chr16	29940201	29941470	ENSG00000176953	NFATC2IP	0.433686	0.0512014
chr16	29943821	29944520	ENSG00000261459	ENSG00000261459	0.416334	0.079641
chr16	30194251	30194880	ENSG00000261052	SULT1A3	0.521303	0.00245192
chr16	30205691	30206460	ENSG00000181625	SLX1B	0.483346	0.0107979
chr16	30205691	30206460	ENSG00000169627	BOLA2B	0.431667	0.0540118
chr16	30205691	30206460	ENSG00000132207	SLX1A	0.419561	0.0735025
chr16	30207191	30207400	ENSG00000254206	NPIPB11	0.431673	0.0540105
chr16	30207191	30207400	ENSG00000198064	NPIPB13	0.561317	0.00038043
chr16	30207191	30207400	ENSG00000169203	NPIPB12	0.578631	0.000151897
chr16	30217201	30217350	ENSG00000181625	SLX1B	0.41768	0.0769575
chr16	30399051	30401350	ENSG00000180035	ZNF48	0.548268	0.000714821
chr16	30533861	30536030	ENSG00000169955	ZNF747	0.47012	0.017144
chr16	30570651	30572850	ENSG00000149929	HIRIP3	0.518214	0.0028043
chr16	30584931	30586530	ENSG00000197162	ZNF785	0.711929	1.31216e-08
chr16	30927851	30928670	ENSG00000102886	GDPD3	-0.427481	0.0602974
chr16	31014511	31014750	ENSG00000255439	ENSG00000255439	-0.446013	0.0363174
chr16	31032341	31034720	ENSG00000167394	ZNF668	-0.414532	0.0831731
chr16	31085691	31085700	ENSG00000156860	FBRS	-0.43372	0.0511387
chr16	31214421	31216270	ENSG00000140688	RUSF1	-0.488082	0.00911712
chr16	31440661	31441220	ENSG00000179918	SEPHS2	0.439143	0.0441973
chr16	31442141	31443730	ENSG00000140691	ARMC5	0.437298	0.0464373
chr16	31868721	31869380	ENSG00000140678	ITGAX	-0.504607	0.00491824
chr16	32116261	32116930	ENSG00000205456	TP53TG3D	0.629607	7.263e-06
chr16	32116261	32116930	ENSG00000183632	TP53TG3	0.520384	0.00255296
chr16	32253361	32253790	ENSG00000205456	TP53TG3D	0.754294	1.94574e-10
chr16	32253361	32253790	ENSG00000205457	TP53TG3C	0.66093	8.31822e-07
chr16	32253361	32253790	ENSG00000183632	TP53TG3	0.65303	1.47015e-06
chr16	46687581	46691740	ENSG00000140795	MYLK3	0.408382	0.0963045
chr16	46748431	46748610	ENSG00000129636	ITFG1	0.46109	0.0229475
chr16	47779381	47779980	ENSG00000171208	NETO2	0.428206	0.0592101
chr16	47846671	47849310	ENSG00000171208	NETO2	0.453544	0.0291304
chr16	48047281	48048390	ENSG00000171208	NETO2	0.450593	0.0318415
chr16	48609081	48610960	ENSG00000102910	LONP2	0.415565	0.0810266
chr16	48902131	48902240	ENSG00000102924	CBLN1	0.427303	0.0605627
chr16	48903181	48903290	ENSG00000102924	CBLN1	0.431598	0.0540913
chr16	49012771	49014140	ENSG00000102924	CBLN1	0.448014	0.03432
chr16	49022081	49023810	ENSG00000102924	CBLN1	0.627936	8.09953e-06
chr16	49026381	49027650	ENSG00000102924	CBLN1	0.524794	0.00210603
chr16	49279881	49284020	ENSG00000102924	CBLN1	0.681528	1.76924e-07
chr16	49332981	49333240	ENSG00000102924	CBLN1	0.416157	0.0800145
chr1	61639301	61639470	ENSG00000162604	TM2D1	-0.419254	0.0740274
chr16	50467601	50468820	ENSG00000140807	NKD1	0.426456	0.0619169
chr16	50547391	50549320	ENSG00000140807	NKD1	0.41997	0.072745
chr16	50610331	50611170	ENSG00000140807	NKD1	0.49927	0.00602037
chr16	50613471	50613910	ENSG00000140807	NKD1	0.506216	0.00459407
chr16	51180811	51182520	ENSG00000103449	SALL1	0.428785	0.0582644
chr16	52525921	52526990	ENSG00000103460	TOX3	0.422975	0.0675195
chr16	52764651	52765240	ENSG00000103460	TOX3	0.421215	0.0705346
chr16	53042721	53044670	ENSG00000277639	ENSG00000277639	0.496392	0.00670196
chr16	53465731	53465890	ENSG00000103479	RBL2	-0.428006	0.0595336
chr16	54070471	54071390	ENSG00000176842	IRX5	0.406909	0.0996456
chr16	54283901	54287930	ENSG00000176842	IRX5	0.443007	0.0396804
chr16	54283901	54287930	ENSG00000177508	IRX3	0.654236	1.35072e-06
chr16	54510841	54511120	ENSG00000177508	IRX3	0.4103	0.0918467
chr16	54934621	54937800	ENSG00000176842	IRX5	0.430034	0.0564619
chr16	55508581	55510260	ENSG00000087253	LPCAT2	0.458321	0.0250294
chr16	55659031	55659380	ENSG00000103546	SLC6A2	0.45863	0.0248145
chr16	55706831	55707520	ENSG00000103546	SLC6A2	0.430741	0.0553696
chr16	55706831	55707520	ENSG00000087245	MMP2	0.565442	0.000309132
chr16	55832831	55833410	ENSG00000198848	CES1	0.479535	0.0123567
chr16	56306111	56306570	ENSG00000125144	MT1G	0.473771	0.0151721
chr16	56423771	56426150	ENSG00000159461	AMFR	0.41873	0.0749971
chr16	56515741	56516810	ENSG00000125124	BBS2	0.419763	0.0730904
chr16	56606251	56610870	ENSG00000187193	MT1X	0.418534	0.0754254
chr16	56625241	56626200	ENSG00000169715	MT1E	0.485835	0.00989683
chr1	62723311	62723320	ENSG00000116641	DOCK7	0.501568	0.00550669
chr16	56681981	56683340	ENSG00000140853	NLRC5	0.416718	0.078825
chr16	56765561	56767550	ENSG00000288725	ENSG00000288725	0.428366	0.0589524
chr16	56822481	56825360	ENSG00000102900	NUP93	0.414565	0.0831133
chr16	56951131	56951730	ENSG00000140853	NLRC5	0.438806	0.0445982
chr16	56964461	56965040	ENSG00000006210	CX3CL1	0.418849	0.0747727
chr16	56988341	56990350	ENSG00000140853	NLRC5	0.452153	0.0304595
chr16	56991731	56992290	ENSG00000140853	NLRC5	0.412508	0.0872956
chr16	57097871	57098320	ENSG00000125170	DOK4	0.4166	0.0790512
chr16	57130061	57133440	ENSG00000140853	NLRC5	0.422722	0.0679055
chr16	57177751	57179410	ENSG00000087250	MT3	-0.40888	0.0951197
chr16	57194281	57195240	ENSG00000103005	USB1	0.425691	0.0629959
chr16	57259691	57261140	ENSG00000102934	PLLP	0.447139	0.0351382
chr16	57305251	57305500	ENSG00000102900	NUP93	0.411554	0.0892684
chr16	57390711	57391250	ENSG00000205336	ADGRG1	0.424175	0.0653991
chr16	57394561	57394630	ENSG00000102934	PLLP	-0.476286	0.0139096
chr16	57478891	57480300	ENSG00000125170	DOK4	0.435218	0.049139
chr16	57626601	57635220	ENSG00000205336	ADGRG1	0.44213	0.0405864
chr16	57801051	57804000	ENSG00000140859	KIFC3	0.49749	0.0064163
chr16	57984461	57985970	ENSG00000103021	CCDC113	-0.450379	0.0320128
chr16	57988921	57989280	ENSG00000135736	CCDC102A	0.413427	0.085448
chr16	57988921	57989280	ENSG00000103005	USB1	-0.436933	0.0468333
chr16	58004881	58005710	ENSG00000103034	NDRG4	0.416855	0.0785597
chr16	58109991	58111690	ENSG00000102996	MMP15	0.488138	0.00910108
chr16	61083421	61084560	ENSG00000150394	CDH8	0.4974	0.00643762
chr16	61237841	61238400	ENSG00000150394	CDH8	0.416655	0.0789365
chr16	61569011	61569340	ENSG00000150394	CDH8	0.451683	0.0308861
chr16	61590711	61590850	ENSG00000150394	CDH8	0.407939	0.097338
chr16	61597811	61598090	ENSG00000150394	CDH8	0.440768	0.0422232
chr16	61681811	61682930	ENSG00000150394	CDH8	0.516728	0.00299052
chr16	61684571	61684980	ENSG00000150394	CDH8	0.464396	0.0206002
chr16	61762811	61763620	ENSG00000150394	CDH8	0.668242	4.8861e-07
chr16	61829131	61830090	ENSG00000150394	CDH8	0.565852	0.000302634
chr16	61862391	61863110	ENSG00000150394	CDH8	0.511677	0.00367622
chr16	61945791	61946230	ENSG00000150394	CDH8	0.487648	0.00926388
chr16	62034231	62037120	ENSG00000150394	CDH8	0.799229	8.35782e-13
chr16	62038421	62039080	ENSG00000150394	CDH8	0.808322	2.29453e-13
chr16	62041491	62041650	ENSG00000150394	CDH8	0.407181	0.0990129
chr16	64211241	64211790	ENSG00000140937	CDH11	0.441347	0.0415428
chr16	64406731	64407210	ENSG00000140937	CDH11	0.434881	0.0495791
chr16	64489581	64490300	ENSG00000140937	CDH11	0.467309	0.0187549
chr16	64615591	64616090	ENSG00000140937	CDH11	0.452374	0.0302642
chr16	64680341	64680920	ENSG00000140937	CDH11	0.536854	0.00122087
chr16	64742591	64742690	ENSG00000140937	CDH11	0.478576	0.01281
chr16	64745531	64745800	ENSG00000140937	CDH11	0.438597	0.0448603
chr16	64809881	64810470	ENSG00000140937	CDH11	0.583325	0.000118434
chr16	64864191	64864880	ENSG00000140937	CDH11	0.450521	0.0319241
chr16	64984001	64984260	ENSG00000140937	CDH11	0.494004	0.00734026
chr16	64990231	64990390	ENSG00000140937	CDH11	0.469559	0.0174708
chr16	65009871	65010530	ENSG00000140937	CDH11	0.475775	0.0141676
chr16	65037851	65038470	ENSG00000140937	CDH11	0.629648	7.2548e-06
chr16	65044141	65044510	ENSG00000140937	CDH11	0.583516	0.000117364
chr16	65059471	65059910	ENSG00000140937	CDH11	0.506412	0.00456299
chr16	65070691	65072410	ENSG00000140937	CDH11	0.464703	0.0204031
chr16	65117741	65118310	ENSG00000140937	CDH11	0.53182	0.00153036
chr16	65120001	65120050	ENSG00000140937	CDH11	0.460508	0.0233805
chr16	65120761	65123950	ENSG00000140937	CDH11	0.631596	6.40405e-06
chr16	66407911	66409010	ENSG00000166546	BEAN1	0.478576	0.01281
chr16	66426371	66428580	ENSG00000166546	BEAN1	0.561225	0.000381959
chr16	66551371	66553160	ENSG00000254788	CKLF-CMTM1	0.462419	0.0219745
chr16	66688131	66688390	ENSG00000183723	CMTM4	0.412839	0.0865943
chr16	66879821	66881810	ENSG00000172840	PDP2	0.434953	0.0495032
chr16	66953821	66954660	ENSG00000183723	CMTM4	0.415682	0.0808024
chr16	66979081	66979190	ENSG00000135723	FHOD1	-0.423991	0.0657327
chr16	67149901	67152020	ENSG00000237172	B3GNT9	0.523217	0.00225433
chr16	67154641	67156230	ENSG00000172840	PDP2	0.477769	0.0131721
chr16	67169121	67171490	ENSG00000140939	NOL3	0.441768	0.0410351
chr16	67173501	67175270	ENSG00000196155	PLEKHG4	-0.407586	0.0981098
chr16	67236331	67237190	ENSG00000182810	DDX28	0.425921	0.0626982
chr16	67245671	67250310	ENSG00000183723	CMTM4	0.425584	0.0631798
chr16	67245671	67250310	ENSG00000135740	SLC9A5	0.550633	0.000641885
chr16	67245671	67250310	ENSG00000135723	FHOD1	0.562442	0.000359233
chr16	67350491	67350620	ENSG00000159720	ATP6V0D1	-0.415834	0.0805938
chr16	67390851	67394520	ENSG00000159713	TPPP3	0.410292	0.0918506
chr16	67395461	67397380	ENSG00000159713	TPPP3	0.480912	0.011769
chr16	67430301	67432340	ENSG00000237172	B3GNT9	-0.42701	0.061096
chr16	67441221	67441640	ENSG00000172831	CES2	-0.418859	0.0747551
chr16	67447551	67447890	ENSG00000159723	AGRP	-0.425155	0.0638511
chr16	67514281	67514790	ENSG00000140932	CMTM2	-0.41136	0.0896284
chr16	67536401	67539050	ENSG00000141096	DPEP3	0.428142	0.0592967
chr16	67638481	67638540	ENSG00000159761	C16orf86	-0.422994	0.0675061
chr1	63779341	63780000	ENSG00000185483	ROR1	0.484279	0.0104358
chr1	63795021	63795720	ENSG00000185483	ROR1	0.430483	0.0557736
chr16	67888381	67888690	ENSG00000102981	PARD6A	-0.469982	0.0172293
chr16	67888381	67888690	ENSG00000159792	PSKH1	-0.439681	0.0435213
chr16	67982751	67983020	ENSG00000141098	GFOD2	0.427792	0.0597678
chr16	68269451	68269540	ENSG00000103067	ESRP2	0.41517	0.081935
chr16	68446741	68449420	ENSG00000102974	CTCF	-0.533867	0.00140087
chr16	68659181	68660060	ENSG00000261884	ENSG00000261884	0.410298	0.0918467
chr16	68762511	68764170	ENSG00000205220	PSMB10	0.417565	0.0771915
chr16	68901341	68902820	ENSG00000103047	TANGO6	0.481679	0.0114581
chr16	69105331	69108970	ENSG00000103044	HAS3	0.447796	0.0345012
chr1	63892581	63893550	ENSG00000185483	ROR1	0.47461	0.0147535
chr16	69243201	69243860	ENSG00000090857	PDPR	0.435403	0.0489067
chr16	69724771	69725520	ENSG00000181019	NQO1	0.439758	0.0434213
chr16	69725731	69727490	ENSG00000181019	NQO1	0.678846	2.1877e-07
chr16	69848591	69849680	ENSG00000272617	ENSG00000272617	-0.546664	0.000768654
chr16	69848591	69849680	ENSG00000259900	ENSG00000259900	-0.546664	0.000768654
chr16	69848591	69849680	ENSG00000260371	ENSG00000260371	-0.546664	0.000768654
chr1	63921581	63922330	ENSG00000185483	ROR1	0.507501	0.00437335
chr16	69943451	69943550	ENSG00000223496	EXOSC6	0.428986	0.0579569
chr16	69950571	69951720	ENSG00000103044	HAS3	0.437908	0.0456546
chr16	69965171	69965670	ENSG00000223496	EXOSC6	-0.460853	0.0231233
chr16	70014811	70015500	ENSG00000189091	SF3B3	-0.489298	0.00873548
chr16	70162081	70162350	ENSG00000090857	PDPR	0.708829	1.73695e-08
chr16	70164961	70165790	ENSG00000090857	PDPR	0.848319	2.63229e-16
chr16	70173381	70174760	ENSG00000223496	EXOSC6	0.544353	0.000858083
chr16	70187981	70188790	ENSG00000223496	EXOSC6	0.702392	3.07821e-08
chr16	70621931	70622470	ENSG00000141101	NOB1	0.483331	0.010803
chr1	64004271	64006470	ENSG00000185483	ROR1	0.45679	0.0262703
chr16	70864811	70865150	ENSG00000157423	HYDIN	0.407864	0.0974851
chr16	71028031	71028400	ENSG00000157423	HYDIN	0.621495	1.22132e-05
chr16	71217321	71218750	ENSG00000157423	HYDIN	0.459611	0.0240523
chr16	71217321	71218750	ENSG00000172137	CALB2	0.436651	0.0472449
chr16	71627741	71629600	ENSG00000140832	MARVELD3	0.440393	0.0426522
chr16	72894011	72895720	ENSG00000140836	ZFHX3	0.490867	0.00825467
chr16	72989451	72990730	ENSG00000140836	ZFHX3	0.537314	0.00119298
chr16	73025341	73025360	ENSG00000140836	ZFHX3	0.500475	0.00574356
chr16	73052591	73054430	ENSG00000140836	ZFHX3	0.461422	0.0226919
chr16	74495341	74495890	ENSG00000090863	GLG1	0.455381	0.0274926
chr16	74500781	74502690	ENSG00000090863	GLG1	0.697696	4.71723e-08
chr16	74603771	74604410	ENSG00000090863	GLG1	0.45404	0.028649
chr16	74616931	74618000	ENSG00000050820	BCAR1	0.457898	0.0253958
chr16	75108681	75111870	ENSG00000168411	RFWD3	-0.472248	0.0159929
chr1	64448471	64448920	ENSG00000158966	CACHD1	0.437441	0.0462504
chr16	75224181	75228090	ENSG00000168925	CTRB1	0.435096	0.0493083
chr16	75224181	75228090	ENSG00000050820	BCAR1	0.442109	0.0406146
chr16	75224181	75228090	ENSG00000168928	CTRB2	0.419917	0.0728374
chr16	75233451	75235200	ENSG00000050820	BCAR1	0.407117	0.0991575
chr16	75250041	75253920	ENSG00000065427	KARS1	-0.410863	0.0905929
chr16	75494761	75495660	ENSG00000183196	CHST6	0.497465	0.00642072
chr16	75538691	75539910	ENSG00000166848	TERF2IP	0.413032	0.086232
chr16	75588841	75589950	ENSG00000205084	TMEM231	0.544739	0.000842703
chr16	75588841	75589950	ENSG00000183196	CHST6	0.497503	0.00641382
chr16	75588841	75589950	ENSG00000034713	GABARAPL2	0.524243	0.00215676
chr16	75593871	75595010	ENSG00000205084	TMEM231	0.457704	0.0255403
chr16	75982991	75984480	ENSG00000050820	BCAR1	-0.406898	0.0996753
chr16	77190081	77191900	ENSG00000103111	MON1B	0.537601	0.00117695
chr16	77235691	77236670	ENSG00000186153	WWOX	0.440496	0.0425312
chr16	77271491	77272470	ENSG00000140873	ADAMTS18	0.594059	6.45794e-05
chr16	77298471	77299490	ENSG00000140873	ADAMTS18	0.604758	3.42563e-05
chr16	77336061	77337550	ENSG00000140873	ADAMTS18	0.471224	0.0165775
chr16	77359071	77359460	ENSG00000140873	ADAMTS18	0.455442	0.027434
chr16	77424761	77425500	ENSG00000140873	ADAMTS18	0.616694	1.65583e-05
chr16	77434451	77435320	ENSG00000140873	ADAMTS18	0.696944	5.02321e-08
chr16	77443791	77444180	ENSG00000140873	ADAMTS18	0.589106	8.59831e-05
chr16	77509931	77510350	ENSG00000140873	ADAMTS18	0.437208	0.0465286
chr16	77637811	77638410	ENSG00000140873	ADAMTS18	0.549326	0.000681066
chr16	77787861	77791180	ENSG00000171724	VAT1L	0.475393	0.0143678
chr16	77803981	77805730	ENSG00000171724	VAT1L	0.537949	0.00115772
chr16	77816031	77817770	ENSG00000171724	VAT1L	0.541177	0.000998375
chr16	77833601	77835560	ENSG00000171724	VAT1L	0.694064	6.3978e-08
chr16	78957571	78958080	ENSG00000186153	WWOX	0.42248	0.0683465
chr16	79000911	79002120	ENSG00000178573	MAF	0.442299	0.0404075
chr16	79436781	79439420	ENSG00000178573	MAF	0.458588	0.0248466
chr16	81004391	81008480	ENSG00000103121	CMC2	0.412957	0.0863465
chr16	81237261	81239760	ENSG00000135697	BCO1	0.510211	0.00392052
chr16	81385221	81385670	ENSG00000135697	BCO1	0.46437	0.0206157
chr16	81778841	81780040	ENSG00000197943	PLCG2	0.50602	0.00463287
chr16	81805441	81805890	ENSG00000197943	PLCG2	0.461792	0.0224261
chr16	81818271	81819020	ENSG00000197943	PLCG2	0.562274	0.000361951
chr16	81821541	81821980	ENSG00000197943	PLCG2	0.430449	0.0558359
chr16	83952711	83954920	ENSG00000140961	OSGIN1	0.532589	0.00148265
chr16	84523381	84524250	ENSG00000103187	COTL1	0.445586	0.0367846
chr16	84525081	84525120	ENSG00000103187	COTL1	0.413099	0.0860653
chr16	84554811	84556260	ENSG00000103187	COTL1	0.481599	0.0114928
chr16	84556921	84558010	ENSG00000103187	COTL1	0.415147	0.0819501
chr16	84559661	84559970	ENSG00000103187	COTL1	0.460121	0.023658
chr16	84884471	84885980	ENSG00000103196	CRISPLD2	0.59925	4.80907e-05
chr16	85151341	85152550	ENSG00000154102	C16orf74	0.418255	0.0758993
chr16	85552571	85560220	ENSG00000131149	GSE1	0.437548	0.0460841
chr16	85569261	85570700	ENSG00000131149	GSE1	0.413217	0.0858574
chr16	85582111	85589560	ENSG00000131149	GSE1	0.525993	0.00199803
chr16	85609691	85617340	ENSG00000131149	GSE1	0.509162	0.00409265
chr16	85631561	85632300	ENSG00000176678	FOXL1	-0.409891	0.0927896
chr1	65208631	65208940	ENSG00000162433	AK4	0.530506	0.00162637
chr16	85661351	85663450	ENSG00000131149	GSE1	0.414962	0.0822931
chr16	85675511	85676020	ENSG00000131153	GINS2	0.457685	0.0255527
chr16	85715191	85718980	ENSG00000154102	C16orf74	0.490415	0.00839258
chr16	85721201	85723250	ENSG00000154102	C16orf74	0.470519	0.0169353
chr16	85728821	85730370	ENSG00000154102	C16orf74	0.683631	1.49132e-07
chr16	85749861	85751700	ENSG00000154102	C16orf74	0.638406	4.11366e-06
chr1	65309051	65310540	ENSG00000116675	DNAJC6	0.41417	0.0839529
chr16	87485521	87488460	ENSG00000140948	ZCCHC14	0.488695	0.00892807
chr16	87517411	87519630	ENSG00000140948	ZCCHC14	0.430151	0.056325
chr16	87540191	87542070	ENSG00000140948	ZCCHC14	0.42452	0.0649298
chr16	87601441	87605090	ENSG00000154118	JPH3	0.454668	0.0281153
chr16	87608291	87608870	ENSG00000140948	ZCCHC14	0.513654	0.00339135
chr1	65469191	65470580	ENSG00000158966	CACHD1	-0.446867	0.0354422
chr16	87778831	87779700	ENSG00000103257	SLC7A5	0.528389	0.00179065
chr16	87945111	87945950	ENSG00000140941	MAP1LC3B	0.466453	0.019245
chr16	88242181	88243400	ENSG00000167508	MVD	-0.439009	0.0443471
chr16	88247831	88247970	ENSG00000198931	APRT	-0.457864	0.0254126
chr16	88270491	88270630	ENSG00000051523	CYBA	-0.486613	0.00961609
chr16	88375541	88377540	ENSG00000225614	ZNF469	0.688105	1.05156e-07
chr16	88382701	88384310	ENSG00000225614	ZNF469	0.544454	0.000854587
chr16	88388091	88388930	ENSG00000225614	ZNF469	0.579418	0.000146345
chr16	88649211	88651740	ENSG00000167508	MVD	0.450511	0.0319268
chr16	88649211	88651740	ENSG00000185669	SNAI3	0.409606	0.0934203
chr16	88783441	88786210	ENSG00000103335	PIEZO1	0.560298	0.000399703
chr16	89118301	89119040	ENSG00000167522	ANKRD11	-0.432596	0.0527253
chr16	89335901	89335980	ENSG00000288715	ENSG00000288715	-0.548949	0.000693046
chr16	89478671	89479000	ENSG00000129910	CDH15	-0.4103	0.0918467
chr16	89666971	89667320	ENSG00000178773	CPNE7	0.411547	0.0892716
chr16	89694011	89698530	ENSG00000158792	SPATA2L	0.53706	0.00120798
chr16	89694011	89698530	ENSG00000141002	TCF25	-0.422118	0.0690229
chr16	89699441	89702580	ENSG00000158792	SPATA2L	0.50113	0.00560972
chr16	89705711	89707110	ENSG00000204991	SPIRE2	-0.482302	0.0112147
chr16	90022081	90023420	ENSG00000141013	GAS8	0.638686	4.03743e-06
chr17	409591	411410	ENSG00000187624	C17orf97	0.460306	0.0235298
chr17	731551	733930	ENSG00000167695	TLCD3A	-0.412949	0.0863484
chr17	949661	950870	ENSG00000167693	NXN	0.507248	0.00441328
chr17	977921	981660	ENSG00000167693	NXN	0.412257	0.0877159
chr1	1079351	1080680	ENSG00000131591	C1orf159	0.495841	0.00684091
chr1	1079351	1080680	ENSG00000187961	KLHL17	0.511092	0.00376978
chr1	66241991	66242100	ENSG00000184588	PDE4B	0.409183	0.0944284
chr17	1484701	1486680	ENSG00000197879	MYO1C	0.476868	0.0136263
chr17	1709441	1711020	ENSG00000185561	TLCD2	0.415968	0.0804101
chr17	1709441	1711020	ENSG00000167716	WDR81	0.47095	0.0167077
chr17	2085531	2085840	ENSG00000185561	TLCD2	-0.430246	0.0561686
chr17	2302521	2304380	ENSG00000167703	SLC43A2	0.432334	0.0530976
chr17	2358281	2361480	ENSG00000141258	SGSM2	0.597531	5.30639e-05
chr17	2686691	2687750	ENSG00000070444	MNT	0.419016	0.0744769
chr17	2687921	2690790	ENSG00000070444	MNT	0.417202	0.0778656
chr1	66333501	66334860	ENSG00000184588	PDE4B	0.50775	0.00433439
chr17	2776221	2777520	ENSG00000221882	OR3A2	0.407563	0.0981559
chr1	66335741	66336370	ENSG00000184588	PDE4B	0.498576	0.0061811
chr17	2852851	2854920	ENSG00000132359	RAP1GAP2	0.410686	0.0910049
chr17	2867791	2868310	ENSG00000083457	ITGAE	0.445749	0.0366189
chr17	2883711	2883730	ENSG00000172150	OR1A2	0.464667	0.0204318
chr17	3474361	3474560	ENSG00000159961	OR3A3	0.439457	0.0438116
chr17	3512431	3513800	ENSG00000221882	OR3A2	0.453899	0.0287982
chr17	3512431	3513800	ENSG00000141255	SPATA22	0.530216	0.00164741
chr17	3512431	3513800	ENSG00000108381	ASPA	0.527135	0.00189802
chr17	3512431	3513800	ENSG00000159961	OR3A3	0.606427	3.11258e-05
chr17	3531191	3532220	ENSG00000167723	TRPV3	0.444834	0.0376572
chr17	3773671	3773760	ENSG00000172146	OR1A1	-0.468219	0.018212
chr17	3866401	3866550	ENSG00000004660	CAMKK1	-0.484409	0.0104066
chr17	3866401	3866550	ENSG00000180042	OR1R1P	-0.447156	0.0351232
chr17	3964211	3965680	ENSG00000185722	ANKFY1	0.407932	0.0973455
chr17	3980811	3980830	ENSG00000172150	OR1A2	-0.424725	0.0645804
chr17	4396031	4396810	ENSG00000180626	ZNF594	0.411534	0.0892833
chr1	66388431	66389770	ENSG00000198160	MIER1	-0.427519	0.0602208
chr17	5077791	5079190	ENSG00000180787	ZFP3	0.523423	0.0022335
chr17	5232191	5232380	ENSG00000182853	VMO1	-0.453611	0.0290807
chr17	5485591	5487390	ENSG00000167842	MIS12	0.430713	0.0554118
chr17	5485591	5487390	ENSG00000029725	RABEP1	-0.409666	0.0933259
chr1	66532791	66534580	ENSG00000118473	SGIP1	0.585652	0.000104079
chr17	5958011	5958990	ENSG00000179314	WSCD1	0.411423	0.0894679
chr17	6082241	6085310	ENSG00000179314	WSCD1	0.436273	0.0477295
chr17	6097081	6097360	ENSG00000179314	WSCD1	0.445438	0.03692
chr1	66556001	66556790	ENSG00000118473	SGIP1	0.6371	4.45941e-06
chr17	6255011	6255670	ENSG00000262526	ENSG00000262526	0.420615	0.0715059
chr17	6420471	6420630	ENSG00000132530	XAF1	-0.407293	0.0987903
chr17	6454381	6455710	ENSG00000258315	C17orf49	-0.411825	0.088691
chr17	6488581	6489450	ENSG00000091622	PITPNM3	0.604639	3.45104e-05
chr17	6752071	6754250	ENSG00000132530	XAF1	0.469376	0.017563
chr17	6752071	6754250	ENSG00000141485	SLC13A5	0.480377	0.0119596
chr17	6752071	6754250	ENSG00000177294	FBXO39	0.540785	0.0010147
chr17	6786681	6787180	ENSG00000177294	FBXO39	0.485313	0.0100663
chr17	6790061	6790670	ENSG00000167858	TEKT1	0.432446	0.0529268
chr17	6831151	6832260	ENSG00000091622	PITPNM3	-0.426893	0.0612906
chr17	6831151	6832260	ENSG00000167858	TEKT1	0.480558	0.0118892
chr17	6879011	6880190	ENSG00000129255	MPDU1	-0.447817	0.0344861
chr17	7035191	7036810	ENSG00000277957	SENP3-EIF4A1	-0.40828	0.0964759
chr17	7224091	7224850	ENSG00000129244	ATP1B2	-0.432786	0.052458
chr17	7487701	7487880	ENSG00000183914	DNAH2	-0.407921	0.0973539
chr17	7548511	7549720	ENSG00000263809	ENSG00000263809	0.419493	0.0736018
chr17	7634231	7635020	ENSG00000129214	SHBG	0.422117	0.0690229
chr17	7703211	7706350	ENSG00000108947	EFNB3	0.444074	0.0383976
chr17	7711481	7713100	ENSG00000108947	EFNB3	0.489196	0.00876543
chr17	8160831	8160990	ENSG00000198844	ARHGEF15	0.442265	0.0404421
chr17	8470111	8471490	ENSG00000141504	SAT2	-0.456356	0.0266052
chr17	8558331	8558340	ENSG00000179593	ALOX15B	-0.412977	0.0863124
chr17	9002421	9004500	ENSG00000065320	NTN1	0.445942	0.036402
chr17	9002421	9004500	ENSG00000189051	RNF222	0.447066	0.0352234
chr17	9020631	9023600	ENSG00000065320	NTN1	0.445468	0.036898
chr17	9150361	9151470	ENSG00000065320	NTN1	0.579298	0.0001472
chr17	9199461	9200910	ENSG00000065320	NTN1	0.505479	0.00474044
chr17	9220071	9221780	ENSG00000065320	NTN1	0.42589	0.0627427
chr17	9237181	9238440	ENSG00000065320	NTN1	0.411537	0.0892808
chr17	9321811	9323040	ENSG00000065320	NTN1	0.503606	0.00509819
chr17	9329391	9332700	ENSG00000065320	NTN1	0.485327	0.0100619
chr17	9644551	9646360	ENSG00000154914	USP43	0.482923	0.010973
chr17	9910271	9910550	ENSG00000065320	NTN1	-0.527788	0.00184005
chr17	10010701	10011370	ENSG00000007237	GAS7	0.441394	0.0414754
chr17	10036291	10037600	ENSG00000007237	GAS7	0.41751	0.0773074
chr17	10079771	10080830	ENSG00000007237	GAS7	0.463533	0.0212009
chr17	10114061	10115890	ENSG00000007237	GAS7	0.503798	0.00506452
chr17	10123281	10124720	ENSG00000007237	GAS7	0.531723	0.00153787
chr17	10125691	10126310	ENSG00000007237	GAS7	0.491306	0.00811995
chr17	10126581	10128430	ENSG00000007237	GAS7	0.409096	0.0946191
chr17	10151781	10152600	ENSG00000007237	GAS7	0.46121	0.0228404
chr17	10165241	10165860	ENSG00000007237	GAS7	0.413372	0.0855396
chr17	10170701	10171390	ENSG00000007237	GAS7	0.443115	0.0395327
chr17	10192251	10193490	ENSG00000007237	GAS7	0.489761	0.00858752
chr17	10208611	10209230	ENSG00000007237	GAS7	0.412438	0.0874345
chr1	67463421	67464110	ENSG00000116717	GADD45A	-0.490915	0.00824213
chr17	10211321	10212420	ENSG00000007237	GAS7	0.488632	0.00894786
chr17	10768651	10769530	ENSG00000233670	PIRT	0.447388	0.0348964
chr17	10837641	10838230	ENSG00000233670	PIRT	0.682005	1.70234e-07
chr17	10842561	10843110	ENSG00000233670	PIRT	0.669822	4.35779e-07
chr17	10843611	10845730	ENSG00000233670	PIRT	0.421258	0.0704669
chr17	10879281	10879430	ENSG00000188803	SHISA6	0.417977	0.0764148
chr17	11123041	11123220	ENSG00000188803	SHISA6	0.474349	0.0148916
chr17	11240081	11241670	ENSG00000188803	SHISA6	0.643789	2.86755e-06
chr17	11369661	11369880	ENSG00000188803	SHISA6	0.506635	0.00452576
chr17	11369661	11369880	ENSG00000187824	TMEM220	-0.416726	0.078816
chr17	11493721	11494300	ENSG00000188803	SHISA6	0.417334	0.0775854
chr17	11852891	11854620	ENSG00000007174	DNAH9	0.432876	0.0523242
chr17	13531181	13532700	ENSG00000153976	HS3ST3A1	0.465433	0.0199029
chr17	13543771	13545540	ENSG00000153976	HS3ST3A1	0.467048	0.0189021
chr17	13561951	13562520	ENSG00000153976	HS3ST3A1	0.457508	0.0256789
chr17	13595901	13596810	ENSG00000153976	HS3ST3A1	0.544288	0.000860507
chr17	13595901	13596810	ENSG00000125430	HS3ST3B1	0.504371	0.00495902
chr17	13600251	13602690	ENSG00000153976	HS3ST3A1	0.704991	2.45031e-08
chr17	13600251	13602690	ENSG00000125430	HS3ST3B1	0.637935	4.22303e-06
chr17	13642861	13643970	ENSG00000153976	HS3ST3A1	0.504934	0.00485137
chr17	14299291	14306520	ENSG00000125430	HS3ST3B1	0.787282	4.08847e-12
chr17	14299291	14306520	ENSG00000153976	HS3ST3A1	0.601144	4.29683e-05
chr17	14307621	14308040	ENSG00000153976	HS3ST3A1	0.597538	5.30639e-05
chr17	14307621	14308040	ENSG00000125430	HS3ST3B1	0.669349	4.48811e-07
chr17	14308581	14311120	ENSG00000153976	HS3ST3A1	0.544078	0.000869672
chr17	14308581	14311120	ENSG00000125430	HS3ST3B1	0.760614	9.95072e-11
chr17	14316081	14316750	ENSG00000125430	HS3ST3B1	0.505432	0.00475024
chr17	14317521	14317820	ENSG00000125430	HS3ST3B1	0.633842	5.52307e-06
chr17	14317521	14317820	ENSG00000153976	HS3ST3A1	0.539562	0.00107764
chr17	14317991	14318230	ENSG00000153976	HS3ST3A1	0.441072	0.0419066
chr17	14317991	14318230	ENSG00000125430	HS3ST3B1	0.557529	0.000457952
chr17	14320671	14321620	ENSG00000153976	HS3ST3A1	0.489513	0.00866789
chr17	14320671	14321620	ENSG00000125430	HS3ST3B1	0.689922	9.08075e-08
chr17	14329611	14332440	ENSG00000153976	HS3ST3A1	0.626301	9.01137e-06
chr17	14329611	14332440	ENSG00000125430	HS3ST3B1	0.830588	6.64109e-15
chr17	14340531	14342160	ENSG00000153976	HS3ST3A1	0.549544	0.000673461
chr17	14340531	14342160	ENSG00000125430	HS3ST3B1	0.793549	1.82054e-12
chr17	14396461	14396900	ENSG00000125430	HS3ST3B1	0.476345	0.0138812
chr17	14459961	14461560	ENSG00000125430	HS3ST3B1	0.673199	3.40322e-07
chr17	14459961	14461560	ENSG00000153976	HS3ST3A1	0.45645	0.0265425
chr17	14513641	14514470	ENSG00000125430	HS3ST3B1	0.601578	4.18338e-05
chr17	14513641	14514470	ENSG00000153976	HS3ST3A1	0.473751	0.015183
chr17	14514981	14515290	ENSG00000125430	HS3ST3B1	0.493256	0.00753734
chr17	14551531	14551600	ENSG00000153976	HS3ST3A1	0.464712	0.0204031
chr17	14551531	14551600	ENSG00000125430	HS3ST3B1	0.461936	0.0223209
chr17	14622381	14622620	ENSG00000125430	HS3ST3B1	0.566075	0.000299462
chr17	14699161	14700650	ENSG00000125430	HS3ST3B1	0.488368	0.00902309
chr17	14775331	14776700	ENSG00000125430	HS3ST3B1	0.459016	0.0245414
chr17	14778301	14781740	ENSG00000125430	HS3ST3B1	0.622758	1.13263e-05
chr17	14803881	14804150	ENSG00000125430	HS3ST3B1	0.486748	0.009569
chr17	14831121	14832140	ENSG00000125430	HS3ST3B1	0.438859	0.0445331
chr17	15256901	15258110	ENSG00000109099	PMP22	0.436098	0.0479727
chr17	15442381	15443410	ENSG00000239704	CDRT4	0.4111	0.0901104
chr17	15502391	15503220	ENSG00000109099	PMP22	0.453648	0.0290443
chr17	15562731	15564260	ENSG00000239704	CDRT4	0.438573	0.0448935
chr17	15562731	15564260	ENSG00000175106	TVP23C	0.628246	7.94245e-06
chr17	15562731	15564260	ENSG00000259024	TVP23C-CDRT4	0.482585	0.0111145
chr17	15964981	15968390	ENSG00000170425	ADORA2B	0.465468	0.0198829
chr17	16037781	16037790	ENSG00000251537	ENSG00000251537	0.417229	0.0778165
chr1	67721101	67722990	ENSG00000172380	GNG12	0.464608	0.0204671
chr17	16452861	16454030	ENSG00000187688	TRPV2	0.423357	0.0668472
chr17	16511641	16512880	ENSG00000181350	LRRC75A	0.464825	0.0203281
chr17	16666551	16667620	ENSG00000197566	ZNF624	-0.423161	0.0671943
chr17	16788941	16789080	ENSG00000266302	ENSG00000266302	0.424828	0.0644094
chr17	16788941	16789080	ENSG00000170160	CCDC144A	0.57065	0.000235237
chr17	16812261	16812390	ENSG00000170160	CCDC144A	0.420917	0.0709834
chr1	67735281	67737590	ENSG00000116717	GADD45A	0.593207	6.78489e-05
chr17	17114811	17115220	ENSG00000171962	DRC3	0.43329	0.0517143
chr17	17205121	17207300	ENSG00000179598	PLD6	0.541154	0.000998846
chr1	67765851	67767360	ENSG00000172380	GNG12	0.520698	0.00251645
chr17	17701241	17703010	ENSG00000133030	MPRIP	0.419802	0.073028
chr1	67830771	67834050	ENSG00000172380	GNG12	0.651764	1.60965e-06
chr1	67830771	67834050	ENSG00000162595	DIRAS3	0.416902	0.0784761
chr17	17786091	17786100	ENSG00000214860	EVPLL	-0.506975	0.00446501
chr17	17816341	17817530	ENSG00000091542	ALKBH5	0.4133	0.0857065
chr1	67847521	67847770	ENSG00000172380	GNG12	0.556147	0.00049138
chr17	17821811	17825720	ENSG00000072310	SREBF1	0.489379	0.00870859
chr17	17835461	17838850	ENSG00000072310	SREBF1	0.508192	0.0042543
chr1	67849951	67851480	ENSG00000172380	GNG12	0.731335	2.03385e-09
chr1	67849951	67851480	ENSG00000162595	DIRAS3	0.454126	0.0285726
chr17	17893931	17894290	ENSG00000154803	FLCN	-0.479384	0.0124296
chr1	67853371	67854610	ENSG00000172380	GNG12	0.492503	0.00775142
chr17	17910781	17911870	ENSG00000240505	TNFRSF13B	-0.457886	0.0254005
chr1	67855321	67856800	ENSG00000172380	GNG12	0.459744	0.02396
chr17	17951371	17952890	ENSG00000189375	TBC1D28	-0.413088	0.0860886
chr1	67888271	67890590	ENSG00000172380	GNG12	0.616734	1.65243e-05
chr17	18108191	18110560	ENSG00000154803	FLCN	0.46276	0.0217445
chr17	18108191	18110560	ENSG00000072310	SREBF1	0.458545	0.024872
chr17	18153361	18154470	ENSG00000091536	MYO15A	0.456836	0.026227
chr1	67945571	67947840	ENSG00000116729	WLS	0.4579	0.0253958
chr1	67945571	67947840	ENSG00000172380	GNG12	0.490542	0.00835222
chr17	18362341	18364090	ENSG00000176974	SHMT1	0.631861	6.30318e-06
chr17	18568291	18570340	ENSG00000176974	SHMT1	0.419669	0.0733015
chr17	18681401	18683120	ENSG00000240445	FOXO3B	-0.450146	0.0322161
chr17	19315671	19318520	ENSG00000072134	EPN2	0.607012	3.00426e-05
chr17	19341211	19348160	ENSG00000108641	B9D1	0.414432	0.0834059
chr1	68111281	68113750	ENSG00000172380	GNG12	0.434054	0.0507315
chr17	19533301	19534760	ENSG00000142494	SLC47A1	0.667396	5.1984e-07
chr17	19716111	19717290	ENSG00000072210	ALDH3A2	0.491887	0.00794742
chr17	19752301	19754290	ENSG00000072210	ALDH3A2	0.664327	6.52057e-07
chr17	19752301	19754290	ENSG00000142494	SLC47A1	0.585141	0.000106916
chr17	19752301	19754290	ENSG00000180638	SLC47A2	0.532633	0.00148187
chr17	20267221	20267730	ENSG00000108599	AKAP10	0.41746	0.0773778
chr17	21126481	21127900	ENSG00000109016	DHRS7B	0.450458	0.0319526
chr1	68229751	68233440	ENSG00000116729	WLS	0.471513	0.0164037
chr1	68286871	68287270	ENSG00000116717	GADD45A	-0.430322	0.0560614
chr17	27363951	27364410	ENSG00000004139	SARM1	-0.407169	0.0990384
chr17	27569401	27569550	ENSG00000109084	TMEM97	-0.49379	0.00739603
chr17	28318001	28319900	ENSG00000076351	SLC46A1	0.431168	0.0547158
chr17	28318001	28319900	ENSG00000004139	SARM1	0.495546	0.00691881
chr17	28318001	28319900	ENSG00000109083	IFT20	0.466855	0.0189937
chr17	28356721	28358220	ENSG00000076351	SLC46A1	0.484076	0.0105184
chr17	28369901	28374060	ENSG00000004142	POLDIP2	0.439448	0.0438214
chr17	28369901	28374060	ENSG00000076351	SLC46A1	0.419819	0.072998
chr17	28369901	28374060	ENSG00000109083	IFT20	0.480199	0.0120426
chr17	28404751	28406690	ENSG00000109083	IFT20	0.436331	0.0476674
chr17	28404751	28406690	ENSG00000076351	SLC46A1	0.435384	0.0489248
chr17	28404751	28406690	ENSG00000004139	SARM1	0.431361	0.0544717
chr17	28404751	28406690	ENSG00000109079	TNFAIP1	0.408304	0.0964604
chr17	28576361	28577890	ENSG00000109107	ALDOC	0.59222	7.1861e-05
chr17	28710221	28712480	ENSG00000167525	PROCA1	0.561927	0.000368819
chr17	28716541	28721100	ENSG00000109113	RAB34	0.52274	0.00230011
chr17	28912461	28912630	ENSG00000167525	PROCA1	0.418042	0.0763052
chr17	28966941	28969220	ENSG00000063015	SEZ6	0.415595	0.0809759
chr1	68406851	68407660	ENSG00000116745	RPE65	0.422934	0.0675677
chr17	28987361	28987370	ENSG00000273171	ENSG00000273171	-0.433905	0.0509179
chr1	68433341	68434060	ENSG00000116717	GADD45A	0.451451	0.0311147
chr17	29041791	29044340	ENSG00000179761	PIPOX	0.44845	0.0338976
chr17	29047871	29049560	ENSG00000179761	PIPOX	0.421438	0.0701345
chr17	29069781	29069920	ENSG00000007216	SLC13A2	-0.447364	0.0349111
chr17	29148381	29149930	ENSG00000179761	PIPOX	0.41319	0.0858745
chr1	68448321	68450950	ENSG00000116745	RPE65	0.507628	0.00435126
chr17	29692011	29692780	ENSG00000198720	ANKRD13B	-0.468657	0.0179648
chr1	68745031	68746080	ENSG00000033122	LRRC7	0.409994	0.0925647
chr17	30970561	30971520	ENSG00000181481	RNF135	0.735001	1.41556e-09
chr17	31144021	31145090	ENSG00000196712	NF1	0.506846	0.00448557
chr1	68969171	68970390	ENSG00000033122	LRRC7	0.407167	0.0990394
chr17	31744441	31745100	ENSG00000172171	TEFM	0.46722	0.018807
chr17	32136901	32137100	ENSG00000185158	LRRC37B	-0.425053	0.0640388
chr17	32279861	32281910	ENSG00000141314	RHBDL3	0.516765	0.00298951
chr17	32553141	32553500	ENSG00000176749	CDK5R1	-0.429296	0.0574877
chr17	34238561	34239370	ENSG00000181374	CCL13	0.416149	0.0800235
chr17	34240681	34241590	ENSG00000108691	CCL2	0.417553	0.077213
chr17	34247811	34249960	ENSG00000108691	CCL2	0.646694	2.31488e-06
chr17	34251311	34253480	ENSG00000108691	CCL2	0.548319	0.000713348
chr17	34253981	34259630	ENSG00000108691	CCL2	0.647841	2.13654e-06
chr1	69348451	69348530	ENSG00000033122	LRRC7	0.4671	0.0188787
chr17	34571791	34572030	ENSG00000181291	TMEM132E	0.489643	0.0086294
chr17	34578781	34582550	ENSG00000181291	TMEM132E	0.710333	1.51003e-08
chr17	34584771	34585430	ENSG00000181291	TMEM132E	0.619794	1.35958e-05
chr17	34591761	34592580	ENSG00000181291	TMEM132E	0.621246	1.24057e-05
chr17	34598411	34598930	ENSG00000181291	TMEM132E	0.447756	0.0345221
chr17	34601041	34601770	ENSG00000181291	TMEM132E	0.633382	5.68757e-06
chr17	34606571	34607110	ENSG00000181291	TMEM132E	0.571823	0.000221568
chr17	34612771	34614250	ENSG00000181291	TMEM132E	0.461779	0.0224261
chr17	34615621	34617000	ENSG00000181291	TMEM132E	0.585775	0.000103451
chr1	69566821	69569020	ENSG00000033122	LRRC7	0.423382	0.0667965
chr17	34620481	34620750	ENSG00000181291	TMEM132E	0.581852	0.000128552
chr17	34624661	34625680	ENSG00000181291	TMEM132E	0.645106	2.60216e-06
chr17	34645311	34646350	ENSG00000181291	TMEM132E	0.529188	0.00172843
chr17	34776451	34777190	ENSG00000181291	TMEM132E	0.503999	0.00502796
chr17	35242171	35243810	ENSG00000166750	SLFN5	0.657961	1.02996e-06
chr17	35254281	35254640	ENSG00000166750	SLFN5	0.575523	0.000179918
chr17	35432341	35434050	ENSG00000154760	SLFN13	0.420032	0.0726587
chr17	35432341	35434050	ENSG00000172123	SLFN12	0.873832	1.10438e-18
chr17	35434701	35435030	ENSG00000154760	SLFN13	0.410162	0.0921332
chr17	35434701	35435030	ENSG00000172123	SLFN12	0.531286	0.00156835
chr17	35447651	35448930	ENSG00000154760	SLFN13	0.417288	0.077691
chr17	35447651	35448930	ENSG00000172123	SLFN12	0.415399	0.081386
chr17	35487111	35488500	ENSG00000172123	SLFN12	0.429707	0.0569821
chr17	35930171	35931380	ENSG00000278259	MYO19	0.443024	0.0396585
chr17	36111051	36111750	ENSG00000277632	CCL3	0.457038	0.0260656
chr17	36148901	36149870	ENSG00000277632	CCL3	0.411113	0.0900728
chr17	37830171	37830390	ENSG00000278540	ACACA	-0.434876	0.0495791
chr17	38324621	38325780	ENSG00000277258	PCGF2	0.409939	0.092666
chr17	38337621	38339030	ENSG00000278053	DDX52	-0.419931	0.0728184
chr17	38450991	38455900	ENSG00000278845	MRPL45	-0.487051	0.00946484
chr17	38456051	38456630	ENSG00000273604	EPOP	0.41909	0.0743431
chr17	38530451	38531350	ENSG00000277363	SRCIN1	0.421203	0.0705406
chr17	38572561	38573450	ENSG00000277399	GPR179	0.413719	0.0848649
chr17	38604261	38608060	ENSG00000277363	SRCIN1	0.502528	0.00532318
chr17	38604261	38608060	ENSG00000278299	TBC1D3C	-0.411253	0.0897779
chr17	38673431	38675470	ENSG00000273604	EPOP	0.487407	0.00934519
chr17	38925351	38925840	ENSG00000263874	LINC00672	0.530201	0.00164792
chr17	39231141	39232740	ENSG00000161395	PGAP3	-0.420825	0.0711156
chr17	39450611	39451910	ENSG00000273559	CWC25	0.41124	0.0898031
chr17	39513161	39513630	ENSG00000161395	PGAP3	-0.40929	0.0941759
chr17	40062181	40066170	ENSG00000161395	PGAP3	0.421672	0.0697154
chr17	40251111	40252400	ENSG00000171475	WIPF2	0.415666	0.0808198
chr17	40325571	40325660	ENSG00000171431	KRT20	0.417563	0.0771915
chr17	40442651	40445020	ENSG00000141753	IGFBP4	0.621448	1.22446e-05
chr17	40937201	40937760	ENSG00000108244	KRT23	0.438762	0.0446424
chr1	71828551	71828990	ENSG00000172260	NEGR1	0.46525	0.0200373
chr17	41496841	41497000	ENSG00000141698	NT5C3B	0.409396	0.0939363
chr17	41523701	41524090	ENSG00000267261	ENSG00000267261	-0.503689	0.00508303
chr17	41530301	41530430	ENSG00000186832	KRT16	-0.424031	0.0656691
chr17	41642481	41642550	ENSG00000212724	KRTAP2-3	-0.431806	0.0538311
chr17	41680291	41681020	ENSG00000037042	TUBG2	0.450822	0.0316373
chr17	41733491	41735510	ENSG00000173805	HAP1	0.514171	0.00332153
chr17	41777191	41777990	ENSG00000108788	MLX	-0.454464	0.0282905
chr17	41785851	41787370	ENSG00000173801	JUP	0.570761	0.000233889
chr17	41864061	41866200	ENSG00000198443	KRTAP4-1	-0.427558	0.0601441
chr17	42002611	42003620	ENSG00000198443	KRTAP4-1	0.538079	0.00115168
chr1	72177851	72178850	ENSG00000172260	NEGR1	0.41445	0.0833699
chr17	42131671	42133910	ENSG00000108774	RAB5C	0.466096	0.0194746
chr17	42153791	42155950	ENSG00000167925	GHDC	0.42831	0.0590387
chr17	42309581	42309940	ENSG00000012048	BRCA1	0.436085	0.047976
chr1	72280861	72280950	ENSG00000172260	NEGR1	0.41965	0.0733382
chr1	72281281	72285560	ENSG00000172260	NEGR1	0.618462	1.48022e-05
chr17	42405891	42408650	ENSG00000177469	CAVIN1	0.512634	0.00353282
chr17	42421321	42423940	ENSG00000177469	CAVIN1	0.737079	1.1329e-09
chr17	42545921	42546010	ENSG00000204815	ODAD4	0.413893	0.0845085
chr17	42561411	42563010	ENSG00000108788	MLX	0.420287	0.0721425
chr17	42561411	42563010	ENSG00000184451	CCR10	0.432109	0.0533803
chr17	42667361	42668310	ENSG00000173805	HAP1	0.408612	0.0957079
chr17	42700711	42701220	ENSG00000184451	CCR10	0.42007	0.0726024
chr17	42846701	42846910	ENSG00000131471	AOC3	-0.41738	0.0775155
chr17	43006271	43007430	ENSG00000068079	IFI35	0.490951	0.00823543
chr17	43024251	43025990	ENSG00000108830	RND2	0.518273	0.00279847
chr17	43079081	43080060	ENSG00000108828	VAT1	-0.472945	0.0156262
chr17	43079081	43080060	ENSG00000108830	RND2	-0.446163	0.0361671
chr17	43092951	43093170	ENSG00000068137	PLEKHH3	0.491526	0.0080531
chr17	43092951	43093170	ENSG00000108784	NAGLU	0.472388	0.0159151
chr17	43094221	43094780	ENSG00000068079	IFI35	0.441764	0.0410362
chr17	43211301	43212530	ENSG00000184988	TMEM106A	0.488032	0.009134
chr17	43245441	43245610	ENSG00000161654	LSM12	0.47553	0.0142992
chr17	43245441	43245610	ENSG00000176563	CNTD1	-0.463698	0.0210807
chr17	43299531	43299900	ENSG00000161664	ASB16	0.424236	0.065367
chr17	43384431	43384460	ENSG00000177469	CAVIN1	-0.446255	0.0360621
chr17	43430631	43432490	ENSG00000108309	RUNDC3A	0.409638	0.0933619
chr17	43438591	43439820	ENSG00000175906	ARL4D	0.507503	0.00437335
chr1	72947031	72947420	ENSG00000172260	NEGR1	0.42942	0.0573281
chr17	43543011	43547660	ENSG00000175832	ETV4	0.418391	0.0756495
chr17	43562741	43563370	ENSG00000108861	DUSP3	-0.507024	0.00445668
chr17	43632091	43633170	ENSG00000184451	CCR10	-0.416859	0.078557
chr17	43952051	43953170	ENSG00000108852	MPP2	-0.448955	0.0333847
chr17	44110371	44112070	ENSG00000182963	GJC1	-0.419777	0.0730823
chr17	44209981	44211510	ENSG00000167131	CCDC103	0.417847	0.0766897
chr17	44803891	44805100	ENSG00000182963	GJC1	0.522611	0.00231155
chr17	44909751	44914040	ENSG00000131095	GFAP	0.423993	0.0657327
chr17	45123611	45124820	ENSG00000136448	NMT1	-0.453186	0.0294939
chr17	45292861	45295210	ENSG00000186868	MAPT	0.482029	0.0113143
chr17	45563311	45563620	ENSG00000120071	KANSL1	-0.471841	0.0162222
chr17	45563311	45563620	ENSG00000176681	LRRC37A	-0.413189	0.0858745
chr17	45600221	45600290	ENSG00000176681	LRRC37A	0.421074	0.0707321
chr17	45600221	45600290	ENSG00000120071	KANSL1	0.535393	0.00130825
chr17	45619801	45621310	ENSG00000238083	LRRC37A2	-0.544384	0.000856925
chr17	45619801	45621310	ENSG00000176681	LRRC37A	-0.564992	0.000316253
chr17	45619801	45621310	ENSG00000120071	KANSL1	-0.567707	0.000275063
chr17	45740611	45741160	ENSG00000238083	LRRC37A2	0.417845	0.0766897
chr17	45740611	45741160	ENSG00000176681	LRRC37A	0.46006	0.023709
chr17	45848961	45849210	ENSG00000256762	STH	0.414911	0.082416
chr17	45848961	45849210	ENSG00000186868	MAPT	0.449768	0.0325789
chr17	45902851	45903450	ENSG00000186868	MAPT	0.410333	0.0917697
chr17	45936191	45937180	ENSG00000186868	MAPT	0.414318	0.0836322
chr17	45936191	45937180	ENSG00000176681	LRRC37A	-0.422605	0.068132
chr17	45936191	45937180	ENSG00000120071	KANSL1	-0.476375	0.0138684
chr17	45940461	45941400	ENSG00000256762	STH	0.489532	0.00866461
chr17	45940461	45941400	ENSG00000186868	MAPT	0.617407	1.58422e-05
chr17	45941781	45943430	ENSG00000256762	STH	0.420219	0.0722917
chr17	45941781	45943430	ENSG00000186868	MAPT	0.685657	1.29554e-07
chr17	45946671	45947490	ENSG00000186868	MAPT	0.538046	0.00115287
chr17	45946671	45947490	ENSG00000256762	STH	0.526079	0.0019903
chr17	46045711	46046040	ENSG00000120071	KANSL1	0.497315	0.00645571
chr17	46100731	46101740	ENSG00000256762	STH	-0.432997	0.0521298
chr17	46100731	46101740	ENSG00000185829	ARL17A	0.474115	0.0150064
chr17	46100731	46101740	ENSG00000186868	MAPT	-0.439962	0.0431987
chr17	46106871	46107470	ENSG00000073969	NSF	-0.432	0.0535594
chr17	46106871	46107470	ENSG00000256762	STH	-0.482231	0.0112394
chr17	46106871	46107470	ENSG00000186868	MAPT	-0.440577	0.0424336
chr17	46118121	46118720	ENSG00000186868	MAPT	-0.41771	0.0769254
chr17	46143961	46144590	ENSG00000185829	ARL17A	0.422145	0.0689867
chr17	46153891	46154790	ENSG00000176681	LRRC37A	0.50858	0.00418951
chr17	46153891	46154790	ENSG00000238083	LRRC37A2	0.500195	0.0058057
chr17	46153891	46154790	ENSG00000185829	ARL17A	0.437384	0.0463163
chr17	46153891	46154790	ENSG00000120071	KANSL1	0.457159	0.0259604
chr17	46157741	46158010	ENSG00000185829	ARL17A	0.447166	0.0351141
chr17	46157741	46158010	ENSG00000228696	ARL17B	0.411192	0.0899002
chr17	46157741	46158010	ENSG00000238083	LRRC37A2	0.454937	0.0278829
chr17	46157741	46158010	ENSG00000176681	LRRC37A	0.476392	0.0138634
chr17	46158901	46159170	ENSG00000176681	LRRC37A	0.461805	0.022425
chr17	46158901	46159170	ENSG00000238083	LRRC37A2	0.46067	0.0232748
chr17	46159891	46159980	ENSG00000176681	LRRC37A	0.410542	0.0912903
chr17	46159891	46159980	ENSG00000238083	LRRC37A2	0.415337	0.0815069
chr17	46179531	46179860	ENSG00000120071	KANSL1	0.522651	0.00230747
chr17	46179531	46179860	ENSG00000176681	LRRC37A	0.477557	0.013272
chr17	46179531	46179860	ENSG00000185829	ARL17A	0.417085	0.0781153
chr17	46179531	46179860	ENSG00000238083	LRRC37A2	0.482236	0.0112391
chr17	46182831	46183400	ENSG00000185829	ARL17A	0.527397	0.00187494
chr17	46182831	46183400	ENSG00000228696	ARL17B	0.447407	0.0348752
chr17	46182831	46183400	ENSG00000176681	LRRC37A	0.495825	0.00684366
chr17	46182831	46183400	ENSG00000238083	LRRC37A2	0.489069	0.00880062
chr17	46184261	46184970	ENSG00000228696	ARL17B	0.460163	0.0236356
chr17	46184261	46184970	ENSG00000185829	ARL17A	0.490706	0.00830811
chr17	46184261	46184970	ENSG00000238083	LRRC37A2	0.649402	1.91479e-06
chr17	46184261	46184970	ENSG00000120071	KANSL1	0.68548	1.30733e-07
chr17	46184261	46184970	ENSG00000176681	LRRC37A	0.673381	3.35406e-07
chr17	46187011	46187190	ENSG00000176681	LRRC37A	0.439637	0.0435811
chr17	46187011	46187190	ENSG00000238083	LRRC37A2	0.411354	0.0896317
chr17	46187011	46187190	ENSG00000158955	WNT9B	0.415444	0.0812673
chr17	46190911	46195700	ENSG00000185829	ARL17A	0.557719	0.000453473
chr17	46190911	46195700	ENSG00000238083	LRRC37A2	0.599019	4.87105e-05
chr17	46190911	46195700	ENSG00000186868	MAPT	-0.550256	0.000652775
chr17	46190911	46195700	ENSG00000256762	STH	-0.48187	0.0113825
chr17	46190911	46195700	ENSG00000228696	ARL17B	0.512891	0.00350323
chr17	46190911	46195700	ENSG00000176681	LRRC37A	0.634768	5.2007e-06
chr17	46190911	46195700	ENSG00000120071	KANSL1	0.658344	1.00389e-06
chr17	46212801	46213430	ENSG00000185829	ARL17A	0.479591	0.0123356
chr17	46212801	46213430	ENSG00000238083	LRRC37A2	0.596477	5.63622e-05
chr17	46212801	46213430	ENSG00000228696	ARL17B	0.411634	0.089092
chr17	46212801	46213430	ENSG00000120071	KANSL1	0.558234	0.000441996
chr17	46212801	46213430	ENSG00000176681	LRRC37A	0.620354	1.31409e-05
chr17	46224411	46226000	ENSG00000120071	KANSL1	0.739996	8.46555e-10
chr17	46224411	46226000	ENSG00000186868	MAPT	-0.48836	0.0090243
chr17	46224411	46226000	ENSG00000238083	LRRC37A2	0.728622	2.68004e-09
chr17	46224411	46226000	ENSG00000256762	STH	-0.422272	0.0687259
chr17	46224411	46226000	ENSG00000228696	ARL17B	0.508997	0.00411937
chr17	46224411	46226000	ENSG00000185829	ARL17A	0.549751	0.000666959
chr17	46224411	46226000	ENSG00000176681	LRRC37A	0.754034	2.00075e-10
chr17	46253961	46254070	ENSG00000238083	LRRC37A2	0.601947	4.09671e-05
chr17	46253961	46254070	ENSG00000176681	LRRC37A	0.63563	4.93036e-06
chr17	46253961	46254070	ENSG00000120071	KANSL1	0.641395	3.3605e-06
chr17	46259581	46260740	ENSG00000120071	KANSL1	0.729194	2.53755e-09
chr17	46259581	46260740	ENSG00000176681	LRRC37A	0.75078	2.83071e-10
chr17	46259581	46260740	ENSG00000159314	ARHGAP27	-0.44145	0.0414327
chr17	46259581	46260740	ENSG00000238083	LRRC37A2	0.688927	9.82409e-08
chr17	46266091	46268060	ENSG00000228696	ARL17B	0.525188	0.00207078
chr17	46266091	46268060	ENSG00000186868	MAPT	-0.54845	0.000708663
chr17	46266091	46268060	ENSG00000185829	ARL17A	0.543322	0.00090192
chr17	46266091	46268060	ENSG00000256762	STH	-0.461613	0.0225443
chr17	46266091	46268060	ENSG00000120071	KANSL1	0.685331	1.32142e-07
chr17	46266091	46268060	ENSG00000238083	LRRC37A2	0.656692	1.13508e-06
chr17	46266091	46268060	ENSG00000176681	LRRC37A	0.688999	9.77628e-08
chr17	46279771	46279960	ENSG00000176681	LRRC37A	0.42081	0.0711318
chr17	46286621	46287300	ENSG00000120071	KANSL1	0.671025	3.99512e-07
chr17	46286621	46287300	ENSG00000159314	ARHGAP27	-0.421485	0.0700666
chr17	46286621	46287300	ENSG00000186868	MAPT	-0.415382	0.0813999
chr17	46286621	46287300	ENSG00000176681	LRRC37A	0.610195	2.48389e-05
chr17	46286621	46287300	ENSG00000238083	LRRC37A2	0.584303	0.000112182
chr17	46361211	46362340	ENSG00000073969	NSF	0.558209	0.000442437
chr17	46361211	46362340	ENSG00000228696	ARL17B	0.546818	0.00076359
chr17	46361211	46362340	ENSG00000238083	LRRC37A2	0.446596	0.0357145
chr17	46361211	46362340	ENSG00000185829	ARL17A	0.495901	0.00683281
chr17	46478641	46478920	ENSG00000228696	ARL17B	0.475618	0.0142482
chr17	46478641	46478920	ENSG00000073969	NSF	0.698228	4.52646e-08
chr17	46579261	46580420	ENSG00000228696	ARL17B	0.432602	0.0527189
chr17	46579261	46580420	ENSG00000073969	NSF	0.553941	0.000547471
chr17	46642451	46642480	ENSG00000073969	NSF	-0.447427	0.034862
chr17	46696321	46696630	ENSG00000073969	NSF	-0.54486	0.000838351
chr17	46719541	46721000	ENSG00000158955	WNT9B	0.426278	0.0621797
chr1	74366531	74367010	ENSG00000178965	ERICH3	-0.463645	0.0211233
chr17	46978221	46979740	ENSG00000179673	RPRML	0.411482	0.0893897
chr17	47294241	47296380	ENSG00000259753	ENSG00000259753	-0.421471	0.0700792
chr17	47294241	47296380	ENSG00000262633	ENSG00000262633	-0.421471	0.0700792
chr17	47323351	47324910	ENSG00000178852	EFCAB13	0.676552	2.62547e-07
chr17	47491801	47493200	ENSG00000198933	TBKBP1	-0.441785	0.0410178
chr17	47810231	47810460	ENSG00000120093	HOXB3	0.430507	0.0557423
chr17	47940981	47942400	ENSG00000108439	PNPO	0.480381	0.0119596
chr1	6899081	6899420	ENSG00000049246	PER3	-0.409564	0.0935302
chr17	48103131	48103230	ENSG00000229637	PRAC2	0.41993	0.0728184
chr17	48125951	48126520	ENSG00000159202	UBE2Z	0.426439	0.0619411
chr17	48483641	48484080	ENSG00000108511	HOXB6	0.6012	4.28351e-05
chr17	48483641	48484080	ENSG00000182742	HOXB4	0.640411	3.58799e-06
chr17	48483641	48484080	ENSG00000120093	HOXB3	0.614962	1.83879e-05
chr17	48483641	48484080	ENSG00000120068	HOXB8	0.63495	5.14892e-06
chr17	48483641	48484080	ENSG00000120075	HOXB5	0.669516	4.46282e-07
chr17	48483641	48484080	ENSG00000173917	HOXB2	0.659417	9.28e-07
chr17	48483641	48484080	ENSG00000260027	HOXB7	0.609484	2.58927e-05
chr17	48578191	48578460	ENSG00000182742	HOXB4	0.588068	9.10868e-05
chr17	48578191	48578460	ENSG00000108511	HOXB6	0.534277	0.00137436
chr17	48578191	48578460	ENSG00000120075	HOXB5	0.590053	8.16342e-05
chr17	48578191	48578460	ENSG00000260027	HOXB7	0.45961	0.0240523
chr17	48578191	48578460	ENSG00000120068	HOXB8	0.564963	0.000316425
chr17	48578191	48578460	ENSG00000120093	HOXB3	0.60302	3.83354e-05
chr17	48578191	48578460	ENSG00000173917	HOXB2	0.635622	4.93036e-06
chr17	48585121	48586150	ENSG00000120068	HOXB8	0.456481	0.026523
chr17	48719261	48719380	ENSG00000182575	NXPH3	0.514575	0.00326903
chr17	48995421	48998740	ENSG00000159217	IGF2BP1	0.702893	2.93814e-08
chr17	49003731	49004210	ENSG00000159217	IGF2BP1	0.671279	3.92794e-07
chr17	49016071	49017670	ENSG00000159217	IGF2BP1	0.437232	0.0465063
chr17	49101991	49102260	ENSG00000159199	ATP5MC1	-0.443741	0.0387896
chr17	49441401	49442760	ENSG00000064300	NGFR	0.451419	0.0311272
chr17	49485011	49485220	ENSG00000136436	CALCOCO2	-0.411255	0.0897779
chr17	49573891	49577490	ENSG00000182575	NXPH3	0.453107	0.0295504
chr17	49814341	49817110	ENSG00000136504	KAT7	0.4293	0.0574856
chr17	49875731	49875890	ENSG00000141232	TOB1	-0.409788	0.0930406
chr17	50128611	50131290	ENSG00000167100	SAMD14	0.50597	0.00464318
chr17	50372351	50373600	ENSG00000141232	TOB1	0.44769	0.0345647
chr17	50425561	50427700	ENSG00000167107	ACSF2	0.664066	6.6317e-07
chr17	50508161	50509080	ENSG00000049283	EPN3	0.421082	0.0707297
chr17	50546611	50547790	ENSG00000006282	SPATA20	0.593361	6.73395e-05
chr17	50556581	50557450	ENSG00000011260	UTP18	-0.431803	0.0538311
chr17	50556581	50557450	ENSG00000006282	SPATA20	-0.55422	0.000540368
chr17	50603471	50605540	ENSG00000167100	SAMD14	0.411321	0.0896742
chr17	50613101	50613840	ENSG00000136457	CHAD	0.421145	0.0706595
chr17	50831011	50831650	ENSG00000108846	ABCC3	0.444172	0.0383064
chr17	51289661	51290080	ENSG00000015532	XYLT2	0.423109	0.0673114
chr1	75522481	75522710	ENSG00000137968	SLC44A5	0.468167	0.0182394
chr1	75614261	75617060	ENSG00000137968	SLC44A5	0.751245	2.71806e-10
chr17	54899971	54901570	ENSG00000141198	TOM1L1	0.445162	0.0372709
chr17	56129711	56131310	ENSG00000121060	TRIM25	-0.454909	0.0278987
chr17	56129711	56131310	ENSG00000166292	TMEM100	0.459678	0.0240067
chr17	56175491	56176660	ENSG00000121060	TRIM25	-0.457161	0.0259604
chr17	56636271	56637730	ENSG00000183691	NOG	0.514964	0.0032176
chr1	76153841	76155290	ENSG00000117069	ST6GALNAC5	0.432084	0.0534165
chr17	57536961	57538960	ENSG00000153944	MSI2	0.425442	0.0634142
chr17	57551531	57555090	ENSG00000153944	MSI2	0.407545	0.098186
chr17	57849311	57850990	ENSG00000175175	PPM1E	0.482456	0.0111706
chr17	57859081	57859090	ENSG00000213246	SUPT4H1	0.412434	0.0874386
chr17	57906611	57907910	ENSG00000136451	VEZF1	0.462938	0.021603
chr17	57986321	57989810	ENSG00000264364	DYNLL2	0.492451	0.00776338
chr17	58199961	58200500	ENSG00000175175	PPM1E	-0.412276	0.0876825
chr17	58525291	58525570	ENSG00000136451	VEZF1	-0.447215	0.035059
chr17	58657871	58659960	ENSG00000108395	TRIM37	-0.461602	0.022547
chr17	59165371	59168470	ENSG00000141378	PTRH2	0.413031	0.086232
chr17	59381321	59382370	ENSG00000062716	VMP1	0.417465	0.0773778
chr1	76500451	76504000	ENSG00000117069	ST6GALNAC5	0.486471	0.00966723
chr17	59836921	59847500	ENSG00000062716	VMP1	0.452012	0.0306024
chr17	60077381	60079850	ENSG00000068097	HEATR6	0.450355	0.0320306
chr17	61396211	61402140	ENSG00000121068	TBX2	0.756967	1.48525e-10
chr17	61396211	61402140	ENSG00000108510	MED13	0.53621	0.00125855
chr17	61405171	61405320	ENSG00000121068	TBX2	-0.727161	3.09557e-09
chr17	62626491	62635130	ENSG00000011028	MRC2	0.449907	0.0324606
chr17	62824471	62825430	ENSG00000173838	MARCHF10	0.425338	0.0635768
chr1	76865411	76870530	ENSG00000117069	ST6GALNAC5	-0.406943	0.0995724
chr17	63339011	63339380	ENSG00000170921	TANC2	0.444635	0.0378464
chr17	63445561	63446940	ENSG00000008283	CYB561	0.469325	0.0175992
chr17	63537841	63538820	ENSG00000256525	POLG2	-0.422598	0.0681417
chr17	63635481	63636420	ENSG00000136490	LIMD2	-0.42698	0.0611442
chr17	63697401	63701620	ENSG00000008283	CYB561	0.427583	0.0601202
chr17	63838161	63839760	ENSG00000108604	SMARCD2	0.514898	0.00322341
chr17	63838161	63839760	ENSG00000108592	FTSJ3	0.655108	1.26756e-06
chr17	63848661	63849750	ENSG00000136463	TACO1	0.41557	0.0810198
chr17	63848661	63849750	ENSG00000108592	FTSJ3	-0.543215	0.000905895
chr17	63866191	63866900	ENSG00000108592	FTSJ3	0.438332	0.0451569
chr17	63881501	63881580	ENSG00000178607	ERN1	-0.434504	0.0501021
chr17	63892821	63892840	ENSG00000087191	PSMC5	-0.433092	0.0520001
chr17	63892821	63892840	ENSG00000108592	FTSJ3	-0.589766	8.27037e-05
chr17	64264851	64265550	ENSG00000136478	TEX2	0.606583	3.08826e-05
chr17	64315271	64315480	ENSG00000136490	LIMD2	-0.426938	0.0612122
chr17	64349811	64350570	ENSG00000266173	STRADA	0.458999	0.0245499
chr17	64470551	64471260	ENSG00000108592	FTSJ3	-0.448819	0.033513
chr17	64660211	64662950	ENSG00000178607	ERN1	0.444071	0.0383976
chr17	64918741	64920400	ENSG00000176809	LRRC37A3	0.761607	8.9726e-11
chr17	65061211	65062910	ENSG00000120063	GNA13	0.453603	0.0290817
chr1	76949651	76949660	ENSG00000154027	AK5	0.490605	0.00833359
chr17	65438431	65439710	ENSG00000154229	PRKCA	-0.452688	0.0299474
chr17	65559031	65562360	ENSG00000154229	PRKCA	0.413578	0.0851618
chr17	65600971	65601660	ENSG00000154229	PRKCA	0.428616	0.0585693
chr17	66440881	66441300	ENSG00000154229	PRKCA	0.432288	0.0531426
chr17	66613151	66613270	ENSG00000108878	CACNG1	0.446591	0.035716
chr17	66673431	66674410	ENSG00000154229	PRKCA	0.451475	0.0310885
chr17	66834791	66838240	ENSG00000075429	CACNG5	0.58515	0.000106916
chr1	77037681	77040320	ENSG00000117069	ST6GALNAC5	0.41817	0.0760452
chr17	66983021	66984350	ENSG00000171634	BPTF	0.421447	0.0701156
chr17	67440411	67444490	ENSG00000154217	PITPNC1	0.440025	0.0431173
chr1	77100471	77101030	ENSG00000142892	PIGK	0.496793	0.00659191
chr1	77101921	77102670	ENSG00000142892	PIGK	0.620492	1.30537e-05
chr1	77101921	77102670	ENSG00000117069	ST6GALNAC5	0.518623	0.0027524
chr17	68386151	68386940	ENSG00000141337	ARSG	0.581584	0.000130202
chr17	68386151	68386940	ENSG00000108932	SLC16A6	0.532449	0.00149106
chr17	68436081	68436890	ENSG00000141338	ABCA8	0.442585	0.0401089
chr17	68461731	68461910	ENSG00000070540	WIPI1	0.478485	0.0128522
chr17	68821871	68822570	ENSG00000141338	ABCA8	0.414285	0.0836874
chr17	68955391	68955510	ENSG00000141338	ABCA8	0.421278	0.0704265
chr17	69314371	69315440	ENSG00000154265	ABCA5	0.512834	0.00350902
chr17	69326021	69327850	ENSG00000154265	ABCA5	0.52037	0.00255402
chr17	69870001	69871330	ENSG00000141338	ABCA8	-0.444802	0.0376817
chr17	70104691	70104960	ENSG00000153822	KCNJ16	0.484185	0.0104795
chr17	70167791	70170310	ENSG00000123700	KCNJ2	0.467921	0.018393
chr17	70170791	70171430	ENSG00000123700	KCNJ2	0.541739	0.000975794
chr17	70173001	70173210	ENSG00000123700	KCNJ2	0.425104	0.0639467
chr17	70312851	70314310	ENSG00000123700	KCNJ2	0.436548	0.0473902
chr17	71460661	71462610	ENSG00000125398	SOX9	0.471733	0.0162784
chr17	72115361	72128860	ENSG00000125398	SOX9	0.409207	0.0943791
chr17	72574721	72577320	ENSG00000125398	SOX9	0.474232	0.0149612
chr17	72578561	72579570	ENSG00000141219	C17orf80	0.472169	0.0160403
chr17	72699301	72700170	ENSG00000125398	SOX9	0.453633	0.0290584
chr17	72943731	72944620	ENSG00000180616	SSTR2	0.429716	0.0569756
chr17	73091691	73093310	ENSG00000133195	SLC39A11	0.503606	0.00509819
chr1	77829981	77830000	ENSG00000137959	IFI44L	0.408636	0.0956567
chr17	73255571	73256420	ENSG00000187959	CPSF4L	-0.476084	0.0140086
chr1	77888041	77889880	ENSG00000162614	NEXN	0.553293	0.000565107
chr17	74016051	74018450	ENSG00000183034	OTOP2	-0.453188	0.0294939
chr17	74115681	74117240	ENSG00000069188	SDK2	0.411831	0.088691
chr17	74210011	74215110	ENSG00000141540	TTYH2	0.716125	8.85429e-09
chr17	74235031	74235470	ENSG00000141540	TTYH2	0.409259	0.0942502
chr17	74275761	74277700	ENSG00000141540	TTYH2	0.429892	0.0567105
chr17	74360801	74363730	ENSG00000204347	BTBD17	0.48146	0.0115461
chr17	74457391	74458090	ENSG00000188612	SUMO2	-0.482449	0.0111713
chr17	74736311	74738120	ENSG00000109065	NAT9	-0.441744	0.0410402
chr17	74961341	74962030	ENSG00000132471	WBP2	-0.41074	0.0908799
chr17	75595381	75595470	ENSG00000204323	SMIM5	0.434114	0.0506586
chr1	79006151	79007060	ENSG00000162618	ADGRL4	0.556045	0.000492921
chr17	75738211	75738540	ENSG00000125454	SLC25A19	0.408963	0.0948913
chr17	75848161	75850130	ENSG00000132471	WBP2	0.545506	0.000811791
chr1	79097311	79097910	ENSG00000162618	ADGRL4	0.423269	0.0669918
chr17	75850901	75851590	ENSG00000132471	WBP2	0.643159	2.99799e-06
chr17	75850901	75851590	ENSG00000132481	TRIM47	0.439555	0.0436727
chr17	75854021	75856640	ENSG00000129673	AANAT	-0.417771	0.0768159
chr17	75895161	75898000	ENSG00000141569	TRIM65	0.605962	3.2078e-05
chr17	76166271	76167540	ENSG00000141576	RNF157	0.436953	0.0468199
chr1	1142421	1142580	ENSG00000242485	MRPL20	0.469766	0.0173554
chr17	76256891	76257150	ENSG00000161544	CYGB	0.537602	0.00117695
chr17	76261451	76263400	ENSG00000185262	UBALD2	0.408962	0.0948913
chr17	76261451	76263400	ENSG00000141576	RNF157	0.5543	0.000538347
chr17	76375281	76376640	ENSG00000176170	SPHK1	0.49473	0.00713902
chr17	76381741	76386910	ENSG00000141576	RNF157	0.416177	0.0799866
chr17	76381741	76386910	ENSG00000176170	SPHK1	0.592805	6.92716e-05
chr17	76419931	76420290	ENSG00000161547	SRSF2	0.406932	0.0995887
chr17	76444501	76445950	ENSG00000266714	MYO15B	-0.427188	0.0607729
chr17	76446531	76447190	ENSG00000070731	ST6GALNAC2	-0.411431	0.0894545
chr17	76451081	76453880	ENSG00000284526	ENSG00000284526	-0.453857	0.0288252
chr17	76527701	76527990	ENSG00000176170	SPHK1	0.408009	0.0971842
chr17	76543611	76544850	ENSG00000161526	SAP30BP	-0.418993	0.0745106
chr17	76688281	76689600	ENSG00000182534	MXRA7	0.6561	1.18648e-06
chr17	76700471	76701950	ENSG00000182534	MXRA7	0.420926	0.0709742
chr17	76707731	76711720	ENSG00000182534	MXRA7	0.671628	3.83263e-07
chr17	76714911	76715330	ENSG00000092929	UNC13D	-0.413328	0.0856375
chr17	76791091	76792050	ENSG00000092931	MFSD11	0.435049	0.0493758
chr17	76968581	76970580	ENSG00000167889	MGAT5B	0.622021	1.18549e-05
chr17	77309151	77309400	ENSG00000167895	TMC8	0.410951	0.0904248
chr17	77444681	77446170	ENSG00000108639	SYNGR2	-0.44293	0.0397591
chr1	81225641	81226530	ENSG00000117114	ADGRL2	0.479566	0.0123471
chr1	81237411	81237860	ENSG00000117114	ADGRL2	0.408945	0.0949419
chr17	77746961	77747150	ENSG00000078687	TNRC6C	0.408085	0.0970154
chr17	77786651	77787800	ENSG00000087157	PGS1	0.419305	0.0739465
chr1	81414451	81415010	ENSG00000117114	ADGRL2	0.532187	0.00150687
chr17	77883791	77884810	ENSG00000108669	CYTH1	-0.432146	0.0533419
chr1	81430361	81432830	ENSG00000117114	ADGRL2	0.683952	1.45288e-07
chr17	78084961	78085200	ENSG00000089685	BIRC5	0.443981	0.0385077
chr17	78168011	78169940	ENSG00000108639	SYNGR2	0.514732	0.00324581
chr17	78174521	78174930	ENSG00000184557	SOCS3	0.414704	0.0828078
chr1	81464001	81465050	ENSG00000117114	ADGRL2	0.502995	0.0052325
chr17	78351311	78361550	ENSG00000184557	SOCS3	0.599564	4.7209e-05
chr17	78384121	78384350	ENSG00000087157	PGS1	0.42961	0.0571249
chr17	78384121	78384350	ENSG00000187775	DNAH17	0.427987	0.0595552
chr17	78758651	78759980	ENSG00000108669	CYTH1	0.469244	0.0176418
chr17	78977851	78978670	ENSG00000173918	C1QTNF1	0.437295	0.0464373
chr17	78979221	78981040	ENSG00000108679	LGALS3BP	0.551283	0.000621879
chr17	79008761	79010520	ENSG00000182156	ENPP7	0.416011	0.0803054
chr17	79011481	79012460	ENSG00000173918	C1QTNF1	0.458541	0.024872
chr17	79011481	79012460	ENSG00000171302	CANT1	0.411479	0.0893914
chr17	79023521	79024800	ENSG00000173918	C1QTNF1	0.4222	0.0688808
chr17	79033291	79035270	ENSG00000173918	C1QTNF1	0.595039	6.11423e-05
chr17	79036211	79037350	ENSG00000173918	C1QTNF1	0.55406	0.000544172
chr17	79154801	79155720	ENSG00000167281	RBFOX3	0.414844	0.0825042
chr17	79406471	79406580	ENSG00000181523	SGSH	0.464092	0.0208011
chr17	79516061	79516450	ENSG00000108679	LGALS3BP	0.436487	0.0474641
chr17	79609941	79611450	ENSG00000167281	RBFOX3	0.540266	0.00104203
chr17	79807421	79814500	ENSG00000141582	CBX4	0.466032	0.0195082
chr17	79924261	79925900	ENSG00000182156	ENPP7	-0.416531	0.0791876
chr17	80040751	80041010	ENSG00000176108	CHMP6	-0.438835	0.0445643
chr1	81799931	81804550	ENSG00000117114	ADGRL2	0.651105	1.68968e-06
chr17	80116221	80117100	ENSG00000141519	CCDC40	-0.428335	0.0590084
chr17	80727831	80728040	ENSG00000185504	FAAP100	-0.447501	0.0347913
chr1	81919941	81921170	ENSG00000117114	ADGRL2	0.609929	2.52504e-05
chr17	81070751	81071060	ENSG00000181523	SGSH	-0.446643	0.0356767
chr17	81164271	81166560	ENSG00000173818	ENDOV	0.4374	0.0463055
chr17	81164271	81166560	ENSG00000181045	SLC26A11	-0.415615	0.0809454
chr17	81457901	81458340	ENSG00000262660	ENSG00000262660	-0.418425	0.0756127
chr17	81533911	81534170	ENSG00000169710	FASN	0.434088	0.0507018
chr17	81533911	81534170	ENSG00000183010	PYCR1	0.416581	0.0790754
chr17	81681671	81681880	ENSG00000262660	ENSG00000262660	-0.450651	0.0318126
chr17	81711081	81714030	ENSG00000141580	WDR45B	0.441864	0.0409196
chr17	81711081	81714030	ENSG00000197063	MAFG	0.428438	0.058857
chr17	81711081	81714030	ENSG00000182446	NPLOC4	0.428749	0.0583259
chr17	81936591	81937890	ENSG00000262660	ENSG00000262660	0.423452	0.0666647
chr17	81959201	81961970	ENSG00000167363	FN3K	-0.434662	0.0498761
chr17	82007451	82007830	ENSG00000262660	ENSG00000262660	-0.4695	0.0175075
chr17	82034561	82034990	ENSG00000185269	NOTUM	0.421862	0.0693949
chr17	82212111	82214020	ENSG00000176845	METRNL	0.42108	0.0707297
chr17	82297551	82298730	ENSG00000141551	CSNK1D	0.464274	0.02068
chr17	82297551	82298730	ENSG00000141574	SECTM1	0.497574	0.00640048
chr17	82496521	82498310	ENSG00000141580	WDR45B	0.43511	0.0492917
chr17	82591561	82591800	ENSG00000141574	SECTM1	0.433161	0.0519021
chr17	82886041	82886060	ENSG00000169750	RAC3	0.461728	0.0224553
chr17	82917811	82917830	ENSG00000183010	PYCR1	-0.489894	0.00854816
chr17	83037251	83038340	ENSG00000176845	METRNL	0.430821	0.055243
chr17	83237511	83238030	ENSG00000176845	METRNL	0.590691	7.86867e-05
chr18	656961	659010	ENSG00000101557	USP14	0.409077	0.0946442
chr1	1142981	1143010	ENSG00000169885	CALML6	0.424841	0.0644009
chr18	3245691	3248790	ENSG00000101608	MYL12A	0.705363	2.39083e-08
chr1	83787601	83788150	ENSG00000142875	PRKACB	-0.415697	0.0807967
chr1	83883021	83883200	ENSG00000117155	SSX2IP	0.437889	0.0456708
chr18	3900131	3901090	ENSG00000170579	DLGAP1	0.504843	0.00486923
chr18	3910661	3910980	ENSG00000170579	DLGAP1	0.581577	0.000130202
chr18	5969681	5970410	ENSG00000088756	ARHGAP28	-0.442651	0.0400345
chr18	6413761	6415450	ENSG00000154655	L3MBTL4	0.450165	0.032206
chr18	6525761	6525840	ENSG00000088756	ARHGAP28	0.493788	0.00739603
chr18	6547551	6547940	ENSG00000088756	ARHGAP28	0.435392	0.0489162
chr18	6633301	6633980	ENSG00000088756	ARHGAP28	0.45027	0.0320997
chr18	6633301	6633980	ENSG00000101680	LAMA1	0.442819	0.0398393
chr18	6728831	6730380	ENSG00000088756	ARHGAP28	0.783087	6.80638e-12
chr18	6731351	6731630	ENSG00000088756	ARHGAP28	0.551374	0.000619954
chr18	6737901	6738170	ENSG00000088756	ARHGAP28	0.529936	0.00166618
chr18	6752201	6753100	ENSG00000088756	ARHGAP28	0.626985	8.63353e-06
chr1	84156201	84156660	ENSG00000203943	SAMD13	0.407886	0.0974402
chr18	6792541	6792620	ENSG00000088756	ARHGAP28	0.421886	0.0693449
chr18	7115861	7118330	ENSG00000101680	LAMA1	0.423741	0.0661686
chr18	7566141	7569540	ENSG00000088756	ARHGAP28	0.523419	0.0022335
chr18	7577761	7578310	ENSG00000088756	ARHGAP28	0.44044	0.0425942
chr18	7617531	7620220	ENSG00000173482	PTPRM	0.539537	0.00107849
chr18	7771691	7772650	ENSG00000173482	PTPRM	0.500082	0.00583138
chr18	7822571	7823970	ENSG00000173482	PTPRM	0.42345	0.0666647
chr18	7896911	7897160	ENSG00000173482	PTPRM	0.421772	0.069554
chr18	8381481	8382750	ENSG00000168502	MTCL1	0.407429	0.0984638
chr18	8796721	8798180	ENSG00000168502	MTCL1	0.466023	0.0195118
chr18	9642981	9644440	ENSG00000154845	PPP4R1	0.473505	0.0153111
chr1	84573031	84575140	ENSG00000122432	SPATA1	0.445742	0.0366189
chr1	84573031	84575140	ENSG00000117151	CTBS	0.535302	0.00131231
chr1	84697841	84699130	ENSG00000117155	SSX2IP	0.453161	0.0295159
chr18	10822211	10822980	ENSG00000154864	PIEZO2	0.535343	0.00130987
chr18	10830911	10831530	ENSG00000154864	PIEZO2	0.528976	0.00174318
chr18	10860421	10861240	ENSG00000154864	PIEZO2	0.428499	0.0587445
chr18	10875661	10876290	ENSG00000154864	PIEZO2	0.469443	0.0175344
chr18	11148571	11150060	ENSG00000154864	PIEZO2	0.513644	0.00339199
chr18	11688811	11690430	ENSG00000141404	GNAL	0.740395	8.107e-10
chr1	84719221	84721610	ENSG00000117155	SSX2IP	0.506482	0.004551
chr18	11747861	11748000	ENSG00000141404	GNAL	0.509618	0.00401794
chr18	11751281	11752910	ENSG00000141404	GNAL	0.775256	1.83703e-11
chr18	11784851	11786430	ENSG00000141404	GNAL	0.413188	0.0858745
chr18	11946341	11948040	ENSG00000141401	IMPA2	0.610056	2.5064e-05
chr18	12014831	12016380	ENSG00000141401	IMPA2	0.449868	0.0324927
chr18	12041701	12041770	ENSG00000134278	SPIRE1	0.414115	0.084072
chr18	12278241	12279950	ENSG00000176014	TUBB6	0.521139	0.00246798
chr18	12419601	12422010	ENSG00000141391	PRELID3A	0.48413	0.0104966
chr18	12686241	12686360	ENSG00000141391	PRELID3A	-0.414565	0.0831133
chr18	13135961	13137560	ENSG00000141391	PRELID3A	0.437074	0.0466922
chr18	13215911	13219160	ENSG00000168675	LDLRAD4	0.654618	1.31674e-06
chr18	13260301	13260920	ENSG00000168675	LDLRAD4	0.498321	0.0062262
chr18	13267411	13269920	ENSG00000168675	LDLRAD4	0.569322	0.000252524
chr18	13320041	13321100	ENSG00000168675	LDLRAD4	0.523295	0.00224583
chr18	13322731	13323720	ENSG00000168675	LDLRAD4	0.441501	0.0413868
chr18	13327931	13328660	ENSG00000168675	LDLRAD4	0.495755	0.00685978
chr18	13446611	13448450	ENSG00000168675	LDLRAD4	0.424153	0.0654263
chr1	85200201	85202190	ENSG00000097096	SYDE2	0.528486	0.00178236
chr1	85200201	85202190	ENSG00000142871	CCN1	0.449261	0.0330933
chr18	23189891	23190400	ENSG00000134490	TMEM241	-0.483086	0.0109024
chr18	23994341	23995130	ENSG00000168234	TTC39C	0.418485	0.0754801
chr18	24138571	24139760	ENSG00000154040	CABYR	0.462654	0.0218016
chr1	85328671	85329520	ENSG00000142867	BCL10	0.448783	0.0335381
chr18	25464871	25468460	ENSG00000198795	ZNF521	0.51341	0.00342435
chr1	85375161	85376620	ENSG00000153904	DDAH1	0.499123	0.00605056
chr1	85375161	85376620	ENSG00000142871	CCN1	0.431959	0.0535984
chr18	26654481	26658170	ENSG00000134504	KCTD1	0.422926	0.0675677
chr18	26696721	26698010	ENSG00000141384	TAF4B	0.42798	0.0595612
chr18	26717021	26717210	ENSG00000154080	CHST9	0.435774	0.0483891
chr18	26862581	26866030	ENSG00000171885	AQP4	0.749902	3.04453e-10
chr18	26867221	26868130	ENSG00000171885	AQP4	0.589222	8.54949e-05
chr18	27030131	27032310	ENSG00000154080	CHST9	0.678873	2.18603e-07
chr18	27056861	27058680	ENSG00000154080	CHST9	0.728008	2.85216e-09
chr18	27064771	27064990	ENSG00000154080	CHST9	0.419007	0.0744796
chr18	27183001	27183320	ENSG00000154080	CHST9	0.418136	0.0761266
chr18	27184181	27185880	ENSG00000154080	CHST9	0.708105	1.86151e-08
chr1	85497281	85497430	ENSG00000117151	CTBS	0.419625	0.0733709
chr1	85526851	85527730	ENSG00000153904	DDAH1	0.436054	0.0480133
chr18	31041091	31043150	ENSG00000134762	DSC3	0.407571	0.0981342
chr18	31100891	31102510	ENSG00000134755	DSC2	0.477332	0.0133862
chr18	31497711	31499010	ENSG00000046604	DSG2	0.415969	0.0804101
chr18	31497711	31499010	ENSG00000118276	B4GALT6	0.430728	0.0553853
chr18	31833421	31833630	ENSG00000101695	RNF125	0.448106	0.0342467
chr18	32018211	32019870	ENSG00000134758	RNF138	0.536271	0.00125512
chr18	32333511	32336330	ENSG00000141441	GAREM1	0.463783	0.0210218
chr1	85607071	85607770	ENSG00000153904	DDAH1	0.409756	0.0931171
chr1	85607071	85607770	ENSG00000142871	CCN1	0.473782	0.0151676
chr18	33748631	33748780	ENSG00000141431	ASXL3	0.414446	0.0833699
chr18	33874501	33875690	ENSG00000101746	NOL4	0.414105	0.0840922
chr18	34158291	34160050	ENSG00000101746	NOL4	0.474116	0.0150064
chr18	34204921	34205370	ENSG00000101746	NOL4	0.422473	0.0683465
chr18	34219771	34220650	ENSG00000101746	NOL4	0.483713	0.0106713
chr18	34221671	34225830	ENSG00000101746	NOL4	0.541237	0.000996265
chr1	86100511	86100850	ENSG00000171502	COL24A1	0.513953	0.00334714
chr18	34817131	34818990	ENSG00000134769	DTNA	0.415388	0.0813993
chr1	86296441	86297340	ENSG00000171502	COL24A1	0.468192	0.0182259
chr18	36182101	36182390	ENSG00000141428	C18orf21	0.470441	0.0169633
chr18	36440791	36441880	ENSG00000134775	FHOD3	0.419367	0.0738178
chr18	36493421	36494680	ENSG00000134775	FHOD3	0.448017	0.03432
chr18	46718521	46719290	ENSG00000101638	ST8SIA5	0.525753	0.00201943
chr18	47247301	47248490	ENSG00000288607	ENSG00000288607	-0.406926	0.0996006
chr18	48185661	48187440	ENSG00000184828	ZBTB7C	0.518811	0.00273558
chr18	48290261	48290970	ENSG00000184828	ZBTB7C	0.468131	0.0182618
chr18	48340671	48343090	ENSG00000184828	ZBTB7C	0.431979	0.0535701
chr18	48408081	48410940	ENSG00000134030	CTIF	0.424656	0.0646957
chr18	48408081	48410940	ENSG00000184828	ZBTB7C	0.434907	0.0495593
chr18	49725811	49726910	ENSG00000101670	LIPG	0.426966	0.0611652
chr18	50075551	50076370	ENSG00000167306	MYO5B	0.493135	0.00757337
chr18	50079261	50080920	ENSG00000167306	MYO5B	0.459704	0.023988
chr18	50081301	50081430	ENSG00000141639	MAPK4	0.424809	0.0644363
chr18	50091751	50092780	ENSG00000167306	MYO5B	0.498396	0.00621714
chr18	50093111	50094420	ENSG00000167306	MYO5B	0.722049	5.15584e-09
chr18	50097471	50098210	ENSG00000167306	MYO5B	0.503344	0.00515312
chr18	50180861	50180980	ENSG00000167306	MYO5B	0.438461	0.0450057
chr18	50193101	50195550	ENSG00000167306	MYO5B	0.689544	9.37561e-08
chr18	50522771	50524630	ENSG00000141639	MAPK4	0.486851	0.00953383
chr18	50544311	50546090	ENSG00000167306	MYO5B	0.487412	0.00934515
chr18	50544311	50546090	ENSG00000141639	MAPK4	0.554533	0.000532814
chr18	50563821	50563990	ENSG00000176624	MEX3C	0.42086	0.0710723
chr18	50589751	50590230	ENSG00000141639	MAPK4	0.465011	0.0201873
chr18	50619351	50620550	ENSG00000141639	MAPK4	0.517854	0.00284873
chr18	50649901	50650140	ENSG00000141639	MAPK4	0.423309	0.0669411
chr18	51164011	51166340	ENSG00000176624	MEX3C	0.611093	2.34785e-05
chr18	51183711	51183880	ENSG00000176624	MEX3C	0.464088	0.0208011
chr1	87683571	87686560	ENSG00000143013	LMO4	0.487141	0.00943128
chr18	52312391	52312760	ENSG00000187323	DCC	0.564215	0.000329372
chr18	52339911	52340800	ENSG00000187323	DCC	0.704326	2.57618e-08
chr18	52341651	52342690	ENSG00000187323	DCC	0.663308	6.989e-07
chr18	52343221	52343410	ENSG00000187323	DCC	0.573129	0.000205791
chr18	52402691	52403250	ENSG00000187323	DCC	0.498007	0.00630653
chr18	52596731	52597460	ENSG00000187323	DCC	0.468877	0.0178456
chr18	52652531	52652700	ENSG00000187323	DCC	0.407234	0.0988912
chr18	52731101	52731510	ENSG00000187323	DCC	0.414733	0.0827742
chr18	52886991	52887200	ENSG00000187323	DCC	0.449673	0.0326679
chr18	52887831	52888490	ENSG00000187323	DCC	0.412587	0.0871466
chr18	52897341	52899220	ENSG00000187323	DCC	0.518947	0.00271908
chr18	53842821	53843160	ENSG00000041353	RAB27B	0.46215	0.0221658
chr18	55054411	55055270	ENSG00000196628	TCF4	0.456368	0.026596
chr1	87967701	87969360	ENSG00000143013	LMO4	0.419924	0.0728261
chr18	55249541	55249930	ENSG00000196628	TCF4	-0.433185	0.0518658
chr18	55395931	55396720	ENSG00000196628	TCF4	0.432277	0.0531528
chr18	57084261	57086010	ENSG00000119547	ONECUT2	0.512068	0.00361486
chr18	57113991	57114530	ENSG00000119547	ONECUT2	0.415006	0.0822138
chr18	57113991	57114530	ENSG00000177511	ST8SIA3	0.473354	0.0154005
chr18	57209721	57211090	ENSG00000177511	ST8SIA3	0.555885	0.000496854
chr18	57209721	57211090	ENSG00000119547	ONECUT2	0.510433	0.00388497
chr18	57230521	57233030	ENSG00000177511	ST8SIA3	0.512056	0.00361608
chr18	57301621	57302500	ENSG00000119547	ONECUT2	0.432218	0.0532566
chr18	57301621	57302500	ENSG00000177511	ST8SIA3	0.507263	0.0044126
chr18	57306141	57306850	ENSG00000177511	ST8SIA3	0.460229	0.0235862
chr18	57306141	57306850	ENSG00000119547	ONECUT2	0.440672	0.0423356
chr18	57351751	57354730	ENSG00000177511	ST8SIA3	0.782066	7.7662e-12
chr18	57351751	57354730	ENSG00000119547	ONECUT2	0.722022	5.15628e-09
chr18	57386861	57387230	ENSG00000177511	ST8SIA3	0.546481	0.000774036
chr18	57386861	57387230	ENSG00000119547	ONECUT2	0.552519	0.00058626
chr18	57433551	57439360	ENSG00000177511	ST8SIA3	0.702287	3.09949e-08
chr18	57433551	57439360	ENSG00000119547	ONECUT2	0.769768	3.55186e-11
chr18	57440911	57441710	ENSG00000119547	ONECUT2	-0.55363	0.00055619
chr18	57504801	57505750	ENSG00000177511	ST8SIA3	0.449959	0.0324202
chr18	57780001	57781500	ENSG00000198796	ALPK2	0.434704	0.0498166
chr18	58100561	58103900	ENSG00000049759	NEDD4L	0.408844	0.0951541
chr18	58577851	58582080	ENSG00000198796	ALPK2	0.58979	8.26843e-05
chr18	58618951	58619530	ENSG00000198796	ALPK2	0.510134	0.00393352
chr18	58801691	58801860	ENSG00000134443	GRP	0.424865	0.0643573
chr18	59395081	59395390	ENSG00000134438	RAX	0.429721	0.0569756
chr18	59631731	59631840	ENSG00000183287	CCBE1	0.439405	0.0438577
chr18	59672381	59672710	ENSG00000183287	CCBE1	0.479281	0.0124775
chr18	59685451	59685770	ENSG00000183287	CCBE1	0.579157	0.000148263
chr18	59689791	59691210	ENSG00000183287	CCBE1	0.707185	2.02519e-08
chr18	59696441	59697950	ENSG00000183287	CCBE1	0.638218	4.14813e-06
chr18	59696441	59697950	ENSG00000141682	PMAIP1	0.426989	0.0611332
chr18	59714591	59715300	ENSG00000183287	CCBE1	0.503796	0.00506452
chr18	59902241	59902490	ENSG00000141682	PMAIP1	0.430799	0.0552773
chr18	59902241	59902490	ENSG00000183287	CCBE1	0.427565	0.0601346
chr18	61322171	61322820	ENSG00000101542	CDH20	0.411252	0.0897779
chr18	61332891	61337440	ENSG00000101542	CDH20	0.750412	2.89604e-10
chr18	61413171	61414590	ENSG00000101542	CDH20	0.408247	0.0965577
chr18	61443051	61443890	ENSG00000101542	CDH20	0.444668	0.0377991
chr18	61464361	61465120	ENSG00000101542	CDH20	0.417459	0.0773778
chr18	61469331	61469340	ENSG00000101542	CDH20	0.418836	0.0747918
chr18	61469501	61470800	ENSG00000101542	CDH20	0.629149	7.46915e-06
chr18	61471201	61473180	ENSG00000101542	CDH20	0.689185	9.64337e-08
chr18	61473991	61475000	ENSG00000101542	CDH20	0.511529	0.00369832
chr18	61892761	61895080	ENSG00000176641	RNF152	0.431396	0.0544257
chr18	61948111	61949070	ENSG00000176641	RNF152	0.499577	0.00594828
chr18	62522021	62525170	ENSG00000134444	RELCH	0.474117	0.0150064
chr18	62681941	62683360	ENSG00000171791	BCL2	0.406815	0.0998281
chr18	62758351	62759610	ENSG00000176641	RNF152	-0.418204	0.0759843
chr18	63539771	63540600	ENSG00000119537	KDSR	-0.412301	0.0876472
chr18	63550241	63550270	ENSG00000206072	SERPINB11	-0.457578	0.0256397
chr18	63906731	63907880	ENSG00000242550	SERPINB10	0.597368	5.34703e-05
chr18	63906731	63907880	ENSG00000221887	HMSD	0.466199	0.0194026
chr18	63906731	63907880	ENSG00000197632	SERPINB2	0.411342	0.0896368
chr18	63949121	63949840	ENSG00000221887	HMSD	0.535367	0.00130863
chr18	63969601	63972290	ENSG00000166401	SERPINB8	0.449869	0.0324927
chr18	65749961	65751800	ENSG00000081138	CDH7	0.583854	0.000115189
chr18	68340561	68341260	ENSG00000166479	TMX3	0.436135	0.0479249
chr18	68797131	68798330	ENSG00000150636	CCDC102B	0.445623	0.0367506
chr18	69298721	69299300	ENSG00000206052	DOK6	0.550716	0.000639386
chr18	69399631	69402710	ENSG00000206052	DOK6	0.672746	3.52611e-07
chr18	69628861	69629710	ENSG00000206052	DOK6	0.493604	0.0074502
chr18	69845561	69846400	ENSG00000206052	DOK6	0.42938	0.0573604
chr18	70220711	70222410	ENSG00000170677	SOCS6	0.40886	0.0951437
chr18	72233111	72233410	ENSG00000166342	NETO1	0.415257	0.0817119
chr18	72866391	72870250	ENSG00000166342	NETO1	0.681553	1.76834e-07
chr18	73431531	73431910	ENSG00000166342	NETO1	0.423933	0.0658244
chr18	73614811	73616290	ENSG00000166342	NETO1	0.461633	0.0225321
chr18	73840411	73840940	ENSG00000166342	NETO1	0.430331	0.0560563
chr18	74283791	74285390	ENSG00000166347	CYB5A	0.420949	0.0709345
chr18	74291111	74292810	ENSG00000166347	CYB5A	0.811094	1.5006e-13
chr18	74453101	74455190	ENSG00000187773	DIPK1C	0.475354	0.0143841
chr18	74456021	74458730	ENSG00000187773	DIPK1C	0.460461	0.0234031
chr1	89718941	89720490	ENSG00000171488	LRRC8C	0.516703	0.00299323
chr1	89761831	89763970	ENSG00000171488	LRRC8C	0.642127	3.19955e-06
chr1	89761831	89763970	ENSG00000197147	LRRC8B	0.422934	0.0675677
chr18	75201731	75202460	ENSG00000179981	TSHZ1	0.424231	0.065367
chr18	75201731	75202460	ENSG00000180011	ZADH2	0.446465	0.0358613
chr1	89910751	89911090	ENSG00000197147	LRRC8B	-0.445568	0.0367993
chr18	78720351	78723800	ENSG00000256463	SALL3	0.461754	0.022439
chr1	89938161	89940530	ENSG00000171492	LRRC8D	0.468109	0.018276
chr1	89938161	89940530	ENSG00000171488	LRRC8C	-0.408965	0.0948913
chr18	79008631	79008880	ENSG00000122490	SLC66A2	-0.463318	0.0213481
chr18	79249861	79251480	ENSG00000122490	SLC66A2	-0.485237	0.0100883
chr1	89964951	89965980	ENSG00000171492	LRRC8D	-0.423511	0.0665809
chr1	1173721	1174160	ENSG00000188157	AGRN	-0.464258	0.0206911
chr18	79393101	79397140	ENSG00000131196	NFATC1	0.473461	0.0153321
chr19	290561	291500	ENSG00000141934	PLPP2	0.434357	0.0502948
chr19	408241	410440	ENSG00000183186	C2CD4C	0.434351	0.0503006
chr19	472311	472700	ENSG00000129951	PLPPR3	-0.409486	0.0937432
chr19	485181	486660	ENSG00000129946	SHC2	0.578967	0.000149452
chr19	488261	489990	ENSG00000099866	MADCAM1	0.44339	0.039213
chr19	587831	592120	ENSG00000099822	HCN2	0.410212	0.0920382
chr19	821051	823010	ENSG00000167470	MIDN	0.447272	0.0350022
chr19	872821	872920	ENSG00000182087	TMEM259	-0.435923	0.0481848
chr19	872821	872920	ENSG00000099817	POLR2E	-0.457868	0.0254126
chr19	998641	999120	ENSG00000065268	WDR18	0.454584	0.0282026
chr19	1025801	1029100	ENSG00000064666	CNN2	0.431981	0.0535701
chr19	1045251	1045420	ENSG00000071655	MBD3	-0.444386	0.0381108
chr19	1070691	1071670	ENSG00000185988	PLK5	0.416532	0.0791876
chr19	1106101	1110560	ENSG00000064932	SBNO2	0.473531	0.0152965
chr19	1111211	1111220	ENSG00000071655	MBD3	-0.410453	0.0915092
chr19	1111821	1114400	ENSG00000064932	SBNO2	0.442717	0.0399669
chr19	1217521	1217630	ENSG00000129968	ABHD17A	-0.504222	0.00498743
chr19	1217751	1218430	ENSG00000129951	PLPPR3	-0.478558	0.0128156
chr19	1232931	1233080	ENSG00000172270	BSG	-0.409072	0.0946503
chr19	1295541	1296150	ENSG00000099812	MISP	0.411725	0.0889153
chr19	1380861	1382120	ENSG00000160953	PWWP3A	0.413485	0.0853766
chr19	1468731	1469000	ENSG00000127540	UQCR11	-0.425567	0.0632063
chr19	1512891	1514190	ENSG00000070388	FGF22	0.444778	0.0376996
chr19	1542711	1542860	ENSG00000185988	PLK5	-0.411166	0.089964
chr19	1650221	1653720	ENSG00000181588	MEX3D	-0.427812	0.0597571
chr19	1767071	1768570	ENSG00000005206	SPPL2B	-0.436864	0.0469325
chr19	1837241	1838260	ENSG00000005206	SPPL2B	-0.424219	0.065367
chr19	1907911	1908120	ENSG00000116032	GRIN3B	0.448262	0.0340975
chr19	2041731	2042920	ENSG00000071626	DAZAP1	0.412952	0.0863465
chr19	2094571	2094720	ENSG00000172009	THOP1	0.443485	0.0390991
chr19	2241011	2241040	ENSG00000099622	CIRBP	-0.411134	0.0900354
chr19	2474311	2480560	ENSG00000099860	GADD45B	0.531667	0.00154197
chr19	2601881	2603970	ENSG00000099860	GADD45B	0.430823	0.055243
chr19	2663791	2665220	ENSG00000172009	THOP1	-0.42421	0.0653828
chr19	2798791	2798920	ENSG00000176533	GNG7	-0.432413	0.052974
chr19	2982411	2984730	ENSG00000088256	GNA11	0.417011	0.0782723
chr19	3028171	3030100	ENSG00000104964	TLE5	0.407374	0.0986083
chr19	3056641	3058290	ENSG00000104964	TLE5	0.414884	0.0824566
chr19	3224131	3226670	ENSG00000161082	CELF5	0.44816	0.0342081
chr19	3227321	3229070	ENSG00000161082	CELF5	0.487861	0.00918437
chr19	3270101	3271610	ENSG00000161082	CELF5	0.418685	0.0751098
chr19	3274621	3276770	ENSG00000060558	GNA15	0.422242	0.0687897
chr1	91403921	91405170	ENSG00000162669	HFM1	0.514496	0.00327704
chr19	4278111	4279770	ENSG00000105251	SHD	0.494981	0.00707718
chr19	4357911	4357990	ENSG00000178951	ZBTB7A	0.450891	0.0315918
chr19	4534651	4535850	ENSG00000105229	PIAS4	0.408923	0.0950107
chr19	4638661	4640440	ENSG00000160633	SAFB	-0.419067	0.0743797
chr19	4678881	4679390	ENSG00000105428	ZNRF4	-0.441437	0.0414393
chr19	4790741	4792670	ENSG00000178951	ZBTB7A	-0.486817	0.00954704
chr19	4803611	4804640	ENSG00000167664	TMIGD2	0.443694	0.0388574
chr19	4866581	4868490	ENSG00000089847	ANKRD24	0.408603	0.0957132
chr19	4869371	4870440	ENSG00000141965	FEM1A	-0.483737	0.0106617
chr19	4869371	4870440	ENSG00000167680	SEMA6B	-0.450484	0.0319434
chr19	5354591	5355260	ENSG00000087903	RFX2	0.416965	0.0783421
chr19	5394641	5396870	ENSG00000196365	LONP1	-0.508149	0.004261
chr19	5451481	5451930	ENSG00000127666	TICAM1	-0.447897	0.0344209
chr19	5557891	5557900	ENSG00000105355	PLIN3	0.478268	0.012959
chr19	5686421	5687700	ENSG00000167733	HSD11B1L	-0.452596	0.0300499
chr1	92029431	92031120	ENSG00000172031	EPHX4	0.466108	0.0194681
chr19	5802001	5802970	ENSG00000212123	PRR22	-0.417715	0.0769254
chr1	92037441	92037690	ENSG00000172031	EPHX4	0.728933	2.59658e-09
chr1	92037441	92037690	ENSG00000189195	BTBD8	0.411307	0.0897013
chr19	6271271	6273200	ENSG00000130544	ZNF557	-0.413262	0.0857521
chr19	6299911	6300000	ENSG00000130255	RPL36	-0.446273	0.0360451
chr19	6360931	6362660	ENSG00000088247	KHSRP	-0.415867	0.0805332
chr19	6394911	6395110	ENSG00000130255	RPL36	-0.456276	0.0266822
chr19	6504711	6505070	ENSG00000104833	TUBB4A	0.420846	0.0710804
chr19	6509291	6510090	ENSG00000104833	TUBB4A	0.493797	0.00739603
chr19	6515751	6517530	ENSG00000104833	TUBB4A	0.425522	0.0632512
chr19	6515751	6517530	ENSG00000125657	TNFSF9	0.426056	0.0625204
chr19	6530371	6531720	ENSG00000090674	MCOLN1	0.480178	0.0120512
chr19	6552031	6552210	ENSG00000171119	NRTN	-0.437306	0.0464373
chr19	8143081	8143370	ENSG00000167775	CD320	-0.44806	0.0342989
chr19	8363541	8364990	ENSG00000167772	ANGPTL4	0.64825	2.07769e-06
chr19	8370661	8371250	ENSG00000099783	HNRNPM	-0.408033	0.0971414
chr19	8386661	8386730	ENSG00000167774	ENSG00000167774	0.415693	0.0807967
chr19	8591791	8593290	ENSG00000142303	ADAMTS10	0.432754	0.0524845
chr19	8608891	8612940	ENSG00000142303	ADAMTS10	0.422703	0.0679333
chr19	8615191	8616180	ENSG00000090661	CERS4	-0.428449	0.058849
chr19	8694231	8694710	ENSG00000183248	PRR36	0.456007	0.0269006
chr19	8831521	8833500	ENSG00000099783	HNRNPM	-0.477779	0.0131692
chr19	9171311	9172260	ENSG00000188000	OR7D2	-0.436355	0.0476284
chr19	9431431	9431720	ENSG00000174652	ZNF266	-0.738002	1.03179e-09
chr19	9497921	9498970	ENSG00000198028	ZNF560	0.780604	9.50646e-12
chr19	9818171	9820240	ENSG00000129353	SLC44A2	0.412514	0.0872866
chr19	9889771	9890250	ENSG00000129355	CDKN2D	0.42772	0.0598832
chr19	10027221	10028130	ENSG00000130813	SHFL	-0.425004	0.0641295
chr19	10226621	10227850	ENSG00000267534	S1PR2	0.518633	0.00275192
chr19	10269221	10272060	ENSG00000090339	ICAM1	0.450432	0.0319771
chr19	10323261	10323650	ENSG00000142444	TIMM29	0.414859	0.0824722
chr19	10505531	10506040	ENSG00000130810	PPAN	-0.518105	0.00281825
chr19	10555401	10555500	ENSG00000130175	PRKCSH	-0.4165	0.0792394
chr19	10653061	10656560	ENSG00000129353	SLC44A2	0.470626	0.0168913
chr19	10668691	10669980	ENSG00000142444	TIMM29	0.408974	0.0948728
chr19	10809071	10809770	ENSG00000090339	ICAM1	0.425832	0.062836
chr19	10971271	10971620	ENSG00000130158	DOCK6	0.435607	0.0486609
chr19	11191461	11191660	ENSG00000130733	YIPF2	0.499534	0.00595595
chr19	11203301	11205360	ENSG00000130164	LDLR	0.428428	0.058857
chr19	11211981	11212400	ENSG00000105520	PLPPR2	-0.412952	0.0863465
chr19	11261471	11263220	ENSG00000129353	SLC44A2	0.429098	0.0578124
chr19	11261471	11263220	ENSG00000223547	ZNF844	0.434833	0.0496384
chr19	11354651	11356740	ENSG00000286098	ENSG00000286098	-0.429925	0.0566522
chr19	11450561	11452370	ENSG00000105518	TMEM205	-0.422059	0.0691322
chr19	11478411	11483370	ENSG00000196361	ELAVL3	0.518978	0.00271648
chr19	11538251	11539300	ENSG00000130176	CNN1	0.670008	4.30651e-07
chr19	11847681	11849970	ENSG00000196757	ZNF700	0.423826	0.0660024
chr19	11889201	11890700	ENSG00000198429	ZNF69	0.762691	7.97958e-11
chr19	12054991	12055910	ENSG00000257446	ZNF878	0.511331	0.00373123
chr19	12054991	12055910	ENSG00000197054	ZNF763	-0.465012	0.0201873
chr19	12194371	12196000	ENSG00000197857	ZNF44	0.494039	0.00733418
chr19	12278971	12279200	ENSG00000257355	ENSG00000257355	0.437752	0.0458202
chr19	12788011	12797360	ENSG00000171223	JUNB	0.504097	0.00501099
chr1	8301631	8303190	ENSG00000162426	SLC45A1	-0.530399	0.00163458
chr19	12847171	12848230	ENSG00000008441	NFIX	0.439024	0.0443383
chr19	12880291	12882090	ENSG00000104915	STX10	-0.450887	0.0315918
chr19	13000641	13003700	ENSG00000008441	NFIX	0.632577	6.01305e-06
chr19	13006111	13008220	ENSG00000008441	NFIX	0.411636	0.089092
chr19	13011071	13012520	ENSG00000008441	NFIX	0.491467	0.0080637
chr19	13090101	13095630	ENSG00000008441	NFIX	0.441649	0.0411605
chr19	13149221	13158460	ENSG00000160888	IER2	0.43241	0.052974
chr19	13149221	13158460	ENSG00000171223	JUNB	0.425314	0.0636108
chr19	13303901	13304010	ENSG00000171223	JUNB	-0.43207	0.0534309
chr19	13398741	13399570	ENSG00000141837	CACNA1A	0.437741	0.045835
chr19	13408571	13409310	ENSG00000141837	CACNA1A	0.47372	0.0152007
chr19	13415821	13415940	ENSG00000141837	CACNA1A	0.454345	0.0283967
chr19	13417101	13417480	ENSG00000141837	CACNA1A	0.491068	0.00819837
chr19	13441801	13442340	ENSG00000105607	GCDH	-0.42115	0.0706548
chr19	13458981	13459940	ENSG00000141837	CACNA1A	0.492889	0.00764217
chr19	13505581	13507550	ENSG00000141837	CACNA1A	0.541064	0.00100267
chr19	13624121	13624700	ENSG00000141837	CACNA1A	0.463056	0.0215434
chr19	13763881	13765960	ENSG00000037757	MRI1	0.844956	4.94535e-16
chr19	13773761	13775270	ENSG00000104979	C19orf53	0.460534	0.0233644
chr19	13780771	13782200	ENSG00000104979	C19orf53	0.444316	0.0381846
chr19	14056951	14058230	ENSG00000187867	PALM3	0.413326	0.0856375
chr19	14116551	14119120	ENSG00000105137	SYDE1	-0.466206	0.0194026
chr19	14380521	14382270	ENSG00000123146	ADGRE5	0.640731	3.52173e-06
chr19	14776591	14777150	ENSG00000127507	ADGRE2	0.628359	7.8976e-06
chr19	14786421	14786710	ENSG00000127507	ADGRE2	0.448995	0.0333544
chr19	14972891	14973020	ENSG00000105143	SLC1A6	0.44968	0.0326639
chr19	14979041	14980460	ENSG00000105143	SLC1A6	0.693954	6.43998e-08
chr19	15123641	15126860	ENSG00000105135	ILVBL	0.470607	0.0168988
chr19	15150391	15150890	ENSG00000074181	NOTCH3	0.415127	0.081962
chr19	15196501	15196520	ENSG00000171936	OR10H3	-0.440535	0.0424786
chr19	15278891	15278930	ENSG00000186526	CYP4F8	0.431992	0.0535664
chr1	8317651	8318750	ENSG00000162426	SLC45A1	0.453562	0.0291227
chr19	15426631	15426750	ENSG00000105058	FAM32A	-0.408045	0.0971153
chr19	15783011	15783070	ENSG00000171954	CYP4F22	-0.474082	0.0150132
chr19	15934501	15935250	ENSG00000171903	CYP4F11	0.788354	3.59414e-12
chr19	16247361	16248250	ENSG00000011243	AKAP8L	0.476648	0.0137344
chr1	93700641	93700920	ENSG00000137942	FNBP1L	0.417027	0.0782323
chr1	93700641	93700920	ENSG00000117505	DR1	0.440252	0.0428217
chr19	16323991	16326230	ENSG00000127528	KLF2	0.453922	0.0287742
chr19	16323991	16326230	ENSG00000176231	OR10H4	-0.407942	0.0973377
chr19	16330971	16330990	ENSG00000105127	AKAP8	0.446934	0.0353608
chr1	8343211	8343890	ENSG00000074800	ENO1	0.440668	0.0423368
chr1	93715891	93715970	ENSG00000117528	ABCD3	-0.425342	0.0635743
chr19	16824491	16826160	ENSG00000127511	SIN3B	0.423282	0.0669755
chr19	17025831	17027650	ENSG00000160111	CPAMD8	0.518646	0.00275092
chr19	17074051	17077550	ENSG00000130475	FCHO1	-0.443247	0.0393908
chr19	17089101	17090100	ENSG00000131351	HAUS8	0.452974	0.0296781
chr1	93735811	93736050	ENSG00000067334	DNTTIP2	0.419685	0.0732708
chr19	17333551	17335620	ENSG00000105649	RAB3A	0.411207	0.0898773
chr19	17405291	17406030	ENSG00000127220	ABHD8	0.421651	0.0697576
chr19	17419191	17421030	ENSG00000130303	BST2	0.463298	0.021357
chr19	17453201	17454040	ENSG00000127526	SLC35E1	0.448701	0.033611
chr19	17565381	17566250	ENSG00000130309	COLGALT1	0.496462	0.00668298
chr19	17579781	17580680	ENSG00000130309	COLGALT1	0.530234	0.0016474
chr19	17685691	17689160	ENSG00000105649	RAB3A	0.432062	0.0534394
chr19	17717021	17717880	ENSG00000167487	KLHL26	0.449094	0.0332483
chr19	17847351	17848250	ENSG00000105639	JAK3	0.49219	0.0078488
chr19	17966601	17968000	ENSG00000130303	BST2	0.439617	0.0435981
chr19	18151381	18154620	ENSG00000074855	ANO8	-0.407458	0.0983865
chr19	18257261	18258130	ENSG00000130518	IQCN	0.458024	0.025291
chr19	18303461	18305670	ENSG00000216490	IFI30	-0.432121	0.0533684
chr19	18372651	18375320	ENSG00000130513	GDF15	0.484956	0.010193
chr19	18385831	18387600	ENSG00000130513	GDF15	0.577933	0.000157631
chr19	18396971	18397820	ENSG00000130304	SLC27A1	-0.422489	0.0683465
chr19	18433541	18441440	ENSG00000105655	ISYNA1	0.484561	0.0103474
chr19	18495261	18495990	ENSG00000105701	FKBP8	0.434142	0.0506276
chr19	18507361	18507410	ENSG00000130517	PGPEP1	0.42147	0.0700792
chr19	18542391	18544240	ENSG00000187664	HAPLN4	-0.477917	0.0131136
chr19	18628901	18630070	ENSG00000105701	FKBP8	-0.441108	0.0418681
chr19	18635921	18638420	ENSG00000167487	KLHL26	0.487263	0.00938856
chr19	18660391	18660410	ENSG00000064607	SUGP2	-0.457069	0.0260411
chr19	18879121	18880550	ENSG00000051128	HOMER3	0.45531	0.0275431
chr19	18898201	18899370	ENSG00000105717	PBX4	0.408855	0.0951464
chr19	19137571	19139100	ENSG00000256771	ZNF253	-0.440084	0.0430569
chr19	19204871	19207040	ENSG00000130287	NCAN	0.574755	0.000187533
chr1	94047741	94049370	ENSG00000117528	ABCD3	0.444568	0.0379226
chr1	94047741	94049370	ENSG00000137962	ARHGAP29	0.5517	0.000610296
chr19	19225201	19225280	ENSG00000105701	FKBP8	-0.419356	0.0738399
chr19	19225201	19225280	ENSG00000105669	COPE	-0.446977	0.0353231
chr19	19234561	19234960	ENSG00000130287	NCAN	0.458447	0.0249339
chr19	19255941	19257210	ENSG00000130517	PGPEP1	-0.418878	0.0747297
chr1	94061211	94062390	ENSG00000137962	ARHGAP29	0.453558	0.0291228
chr1	94063251	94063810	ENSG00000137962	ARHGAP29	0.424241	0.065367
chr19	19537061	19539470	ENSG00000213996	TM6SF2	0.462604	0.0218353
chr19	19537061	19539470	ENSG00000187664	HAPLN4	0.470898	0.0167332
chr19	19587661	19588250	ENSG00000064545	TMEM161A	-0.411697	0.0889515
chr19	19627701	19629030	ENSG00000051128	HOMER3	-0.469177	0.0176848
chr19	19820911	19822280	ENSG00000081665	ZNF506	0.471668	0.0163096
chr19	19904441	19905140	ENSG00000081665	ZNF506	0.429775	0.056898
chr19	21081481	21083020	ENSG00000160352	ZNF714	0.836243	2.46241e-15
chr19	21089871	21090180	ENSG00000197020	ZNF100	-0.526685	0.00193802
chr19	21202851	21203320	ENSG00000197013	ZNF429	0.458719	0.0247536
chr19	21202851	21203320	ENSG00000196268	ZNF493	0.454413	0.0283335
chr19	21463381	21464090	ENSG00000160321	ZNF208	0.454711	0.0280826
chr19	21474341	21475500	ENSG00000197134	ZNF257	0.427456	0.0603281
chr19	21474341	21475500	ENSG00000196268	ZNF493	0.641694	3.2892e-06
chr19	21474341	21475500	ENSG00000160321	ZNF208	0.531914	0.00152405
chr19	21474341	21475500	ENSG00000197013	ZNF429	0.670361	4.19349e-07
chr19	21504991	21506560	ENSG00000197013	ZNF429	0.553785	0.000552216
chr19	21568641	21569910	ENSG00000196268	ZNF493	0.656069	1.18805e-06
chr19	21568641	21569910	ENSG00000160321	ZNF208	0.525753	0.00201943
chr19	21568641	21569910	ENSG00000197013	ZNF429	0.612813	2.09948e-05
chr19	21586211	21587240	ENSG00000197013	ZNF429	0.723134	4.62249e-09
chr19	21586211	21587240	ENSG00000196268	ZNF493	0.617398	1.58422e-05
chr19	21600901	21601080	ENSG00000197013	ZNF429	0.575184	0.000183062
chr19	21600901	21601080	ENSG00000196268	ZNF493	0.570631	0.00023538
chr19	21603701	21605520	ENSG00000197013	ZNF429	0.685561	1.30233e-07
chr19	21603701	21605520	ENSG00000196268	ZNF493	0.466589	0.0191746
chr19	21673611	21673800	ENSG00000197013	ZNF429	0.49433	0.00725006
chr19	21673611	21673800	ENSG00000196268	ZNF493	0.508381	0.00422169
chr19	21694371	21694780	ENSG00000196268	ZNF493	0.50529	0.00478003
chr19	21694371	21694780	ENSG00000197013	ZNF429	0.52191	0.0023887
chr19	21747241	21747830	ENSG00000196268	ZNF493	0.447765	0.0345212
chr19	22010891	22011030	ENSG00000197360	ZNF98	0.425101	0.0639467
chr19	22010891	22011030	ENSG00000196109	ZNF676	0.501316	0.00556613
chr19	22010891	22011030	ENSG00000197134	ZNF257	0.471391	0.0164703
chr19	22010891	22011030	ENSG00000269067	ZNF728	0.410829	0.0906493
chr19	22010891	22011030	ENSG00000160321	ZNF208	0.596326	5.68975e-05
chr19	22052151	22053200	ENSG00000196109	ZNF676	0.561796	0.000370979
chr19	22052151	22053200	ENSG00000197134	ZNF257	0.812003	1.30428e-13
chr19	22052151	22053200	ENSG00000160321	ZNF208	0.551304	0.000621668
chr19	22286341	22286460	ENSG00000196109	ZNF676	0.57866	0.000151856
chr19	22286341	22286460	ENSG00000196350	ZNF729	0.560046	0.000404935
chr19	22286341	22286460	ENSG00000160321	ZNF208	0.409662	0.0933259
chr19	22422081	22422490	ENSG00000196350	ZNF729	0.42942	0.0573281
chr19	22422081	22422490	ENSG00000197360	ZNF98	0.447458	0.0348372
chr19	22422081	22422490	ENSG00000196109	ZNF676	0.493003	0.00760611
chr19	22633701	22634980	ENSG00000229676	ZNF492	0.593222	6.78489e-05
chr19	22783771	22784500	ENSG00000213973	ZNF99	0.814885	8.30239e-14
chr19	22783771	22784500	ENSG00000160321	ZNF208	0.452803	0.0298403
chr19	22783771	22784500	ENSG00000197360	ZNF98	0.441435	0.0414393
chr19	23002751	23003350	ENSG00000196109	ZNF676	0.419561	0.0735025
chr19	23002751	23003350	ENSG00000269067	ZNF728	0.537371	0.00118971
chr19	23757891	23759560	ENSG00000196172	ZNF681	0.615294	1.80284e-05
chr19	29645281	29646570	ENSG00000166289	PLEKHF1	0.441432	0.0414393
chr19	29664791	29667760	ENSG00000166289	PLEKHF1	0.48748	0.00931965
chr19	30046261	30047230	ENSG00000131943	C19orf12	0.418206	0.0759843
chr19	30224821	30230180	ENSG00000198597	ZNF536	0.68409	1.43696e-07
chr19	30235241	30236800	ENSG00000198597	ZNF536	0.695218	5.85422e-08
chr19	30263901	30265270	ENSG00000198597	ZNF536	0.615752	1.75457e-05
chr19	30275911	30277550	ENSG00000198597	ZNF536	0.5811	0.000133524
chr19	30293171	30293920	ENSG00000198597	ZNF536	0.514821	0.00323412
chr19	30360261	30361300	ENSG00000198597	ZNF536	0.453496	0.0291808
chr19	30373321	30375830	ENSG00000198597	ZNF536	0.449728	0.032608
chr19	30402851	30403270	ENSG00000198597	ZNF536	0.413507	0.0853313
chr19	30448761	30451810	ENSG00000198597	ZNF536	0.467519	0.0186241
chr19	30556271	30556670	ENSG00000198597	ZNF536	0.459652	0.0240303
chr19	30648351	30648680	ENSG00000198597	ZNF536	0.450977	0.0315202
chr19	30662191	30663130	ENSG00000198597	ZNF536	0.658838	9.69344e-07
chr19	30664081	30665230	ENSG00000198597	ZNF536	0.672443	3.58944e-07
chr19	30669071	30670090	ENSG00000121297	TSHZ3	0.408297	0.0964604
chr19	30682551	30683440	ENSG00000198597	ZNF536	0.412056	0.0881694
chr19	30719411	30720360	ENSG00000198597	ZNF536	0.615467	1.7835e-05
chr19	30719411	30720360	ENSG00000121297	TSHZ3	0.526372	0.0019657
chr19	31315961	31317450	ENSG00000121297	TSHZ3	0.54384	0.000880702
chr19	31348441	31352090	ENSG00000121297	TSHZ3	0.748429	3.58576e-10
chr19	31408171	31409310	ENSG00000121297	TSHZ3	0.454446	0.0283034
chr19	32403541	32407910	ENSG00000178904	DPY19L3	0.436103	0.0479678
chr1	94445681	94446750	ENSG00000117528	ABCD3	0.51413	0.00332533
chr19	32691361	32692900	ENSG00000213965	NUDT19	0.587965	9.15288e-05
chr19	32867101	32867140	ENSG00000173809	TDRD12	-0.502936	0.00524126
chr19	32971101	32972780	ENSG00000105185	PDCD5	-0.451496	0.0310837
chr19	33036981	33037680	ENSG00000131941	RHPN2	0.480597	0.0118888
chr19	33040891	33042120	ENSG00000131941	RHPN2	0.706444	2.15809e-08
chr19	33055481	33056470	ENSG00000131941	RHPN2	0.637971	4.21559e-06
chr19	33057801	33058930	ENSG00000131941	RHPN2	0.415764	0.0806772
chr19	33063071	33065660	ENSG00000131941	RHPN2	0.570195	0.000240493
chr19	33078231	33078350	ENSG00000131941	RHPN2	0.476684	0.013718
chr19	33134681	33134770	ENSG00000245848	CEBPA	-0.451061	0.0314539
chr1	94526701	94529180	ENSG00000117525	F3	0.424066	0.0656181
chr1	94531151	94531880	ENSG00000117525	F3	0.512878	0.00350449
chr19	33558491	33559440	ENSG00000124302	CHST8	0.451785	0.0307999
chr19	33569571	33570490	ENSG00000124302	CHST8	0.543078	0.000912151
chr19	33580101	33581470	ENSG00000130876	SLC7A10	-0.47626	0.013918
chr19	33580101	33581470	ENSG00000124302	CHST8	0.568966	0.000257545
chr1	94537011	94542800	ENSG00000117525	F3	0.456384	0.0265858
chr19	33621231	33623460	ENSG00000124302	CHST8	0.583554	0.000117152
chr19	33631071	33631140	ENSG00000124302	CHST8	0.46221	0.0221439
chr19	33794631	33798710	ENSG00000153885	KCTD15	0.492449	0.00776338
chr19	34473951	34474580	ENSG00000105220	GPI	-0.412844	0.0865869
chr19	34480701	34483610	ENSG00000142279	WTIP	0.45327	0.0294228
chr1	94589751	94593970	ENSG00000117525	F3	0.519181	0.00269232
chr19	35114411	35115800	ENSG00000153902	LGI4	0.545592	0.000809711
chr19	35138611	35139620	ENSG00000153902	LGI4	0.510996	0.00378603
chr19	35140801	35144650	ENSG00000221946	FXYD7	0.555527	0.000506943
chr19	35140801	35144650	ENSG00000089327	FXYD5	0.541166	0.00099859
chr19	35153691	35155310	ENSG00000089327	FXYD5	0.471448	0.0164443
chr19	35164181	35165400	ENSG00000089327	FXYD5	0.57942	0.000146345
chr19	35164181	35165400	ENSG00000221946	FXYD7	0.651624	1.62623e-06
chr19	35716031	35719180	ENSG00000249115	HAUS5	-0.443239	0.0393908
chr19	35747881	35749300	ENSG00000105695	MAG	-0.42493	0.0642436
chr19	35867821	35870460	ENSG00000105290	APLP1	0.474655	0.0147301
chr19	36097201	36097280	ENSG00000105258	POLR2I	-0.411764	0.0888211
chr19	36139081	36141840	ENSG00000105290	APLP1	0.440731	0.042252
chr19	36417621	36419240	ENSG00000181007	ZFP82	0.581632	0.000130063
chr19	36417621	36419240	ENSG00000189001	SBSN	0.442899	0.039782
chr19	36837371	36839350	ENSG00000197808	ZNF461	0.447262	0.035012
chr19	36915491	36917370	ENSG00000254004	ZNF260	-0.44752	0.0347852
chr19	36915491	36917370	ENSG00000196437	ZNF569	-0.421815	0.0694679
chr19	36972521	36974170	ENSG00000198453	ZNF568	0.686201	1.24059e-07
chr19	36972521	36974170	ENSG00000181007	ZFP82	0.455364	0.027502
chr19	37250971	37252540	ENSG00000188227	ZNF793	-0.547081	0.000755562
chr19	37505871	37507680	ENSG00000196381	ZNF781	0.425322	0.0636093
chr19	37505871	37507680	ENSG00000188227	ZNF793	0.76124	9.2746e-11
chr19	37505871	37507680	ENSG00000198453	ZNF568	0.509261	0.00407643
chr19	37505871	37507680	ENSG00000196437	ZNF569	0.434726	0.0497936
chr19	37653881	37656500	ENSG00000120784	ZFP30	0.717279	7.91821e-09
chr19	37653881	37656500	ENSG00000188227	ZNF793	-0.584041	0.000113951
chr19	37691411	37693330	ENSG00000196437	ZNF569	-0.499344	0.0060017
chr19	37691411	37693330	ENSG00000267552	ENSG00000267552	0.412275	0.0876825
chr19	37816991	37818080	ENSG00000185869	ZNF829	0.442364	0.0403257
chr19	37947901	37948250	ENSG00000188227	ZNF793	-0.536336	0.00125181
chr19	37947901	37948250	ENSG00000120784	ZFP30	0.4807	0.011865
chr19	38209181	38212250	ENSG00000189144	ZNF573	-0.425426	0.0634379
chr19	38313311	38313920	ENSG00000167645	YIF1B	0.494531	0.00719506
chr19	38397781	38398130	ENSG00000198182	ZNF607	0.428719	0.0583816
chr19	38455111	38455490	ENSG00000178934	LGALS7B	0.42539	0.0635068
chr1	94863231	94867430	ENSG00000117525	F3	0.573364	0.00020292
chr19	38975011	38976850	ENSG00000269190	FBXO17	0.69203	7.62575e-08
chr19	39031231	39032670	ENSG00000161243	FBXO27	0.411709	0.0889212
chr19	39194821	39197420	ENSG00000188505	NCCRP1	0.578749	0.000151152
chr19	39371941	39373430	ENSG00000128016	ZFP36	0.437553	0.0460841
chr19	39401261	39404850	ENSG00000128016	ZFP36	0.510791	0.00382082
chr19	39404991	39416870	ENSG00000128016	ZFP36	0.525151	0.00207344
chr19	39843851	39844430	ENSG00000128011	LRFN1	-0.423457	0.0666647
chr19	39942421	39942540	ENSG00000183760	ACP7	-0.453198	0.0294887
chr19	40304401	40304570	ENSG00000255974	CYP2A6	0.418172	0.0760452
chr19	40365221	40367500	ENSG00000105223	PLD3	0.455009	0.0278162
chr19	40403291	40405580	ENSG00000105329	TGFB1	-0.407919	0.0973539
chr19	40464411	40467580	ENSG00000105223	PLD3	0.410178	0.0921042
chr19	40464411	40467580	ENSG00000090013	BLVRB	0.580278	0.000139952
chr19	40596751	40599390	ENSG00000090006	LTBP4	0.500152	0.00581481
chr19	40605131	40606160	ENSG00000090006	LTBP4	-0.548769	0.000697949
chr19	40609691	40610980	ENSG00000090006	LTBP4	-0.488267	0.00905514
chr19	40662381	40664600	ENSG00000105245	NUMBL	0.424237	0.065367
chr19	40662381	40664600	ENSG00000086544	ITPKC	0.461958	0.0223148
chr19	40665431	40665520	ENSG00000105245	NUMBL	0.410007	0.0925352
chr19	40665431	40665520	ENSG00000086544	ITPKC	0.454884	0.0279178
chr19	40714151	40719590	ENSG00000086544	ITPKC	0.584493	0.000111082
chr19	40714151	40719590	ENSG00000105245	NUMBL	0.48229	0.0112185
chr19	40742221	40742250	ENSG00000086544	ITPKC	0.458026	0.025291
chr19	40974681	40974860	ENSG00000197446	CYP2F1	-0.420109	0.0725261
chr19	41176241	41176330	ENSG00000170956	CEACAM3	-0.468368	0.0181332
chr19	41218291	41220520	ENSG00000167601	AXL	0.556349	0.000486258
chr19	41261721	41266340	ENSG00000007306	CEACAM7	0.436307	0.0476772
chr19	41324781	41326820	ENSG00000105329	TGFB1	-0.418826	0.0748088
chr19	41350861	41354770	ENSG00000079432	CIC	0.443153	0.0394775
chr19	41350861	41354770	ENSG00000105329	TGFB1	0.485236	0.0100883
chr19	41350861	41354770	ENSG00000269858	EGLN2	0.45312	0.0295463
chr19	41521961	41522360	ENSG00000268797	ENSG00000268797	0.424537	0.0649097
chr19	41691491	41691600	ENSG00000079462	PAFAH1B3	-0.407757	0.0977097
chr19	41934161	41935570	ENSG00000079432	CIC	0.425663	0.0630484
chr19	41939721	41940990	ENSG00000170848	PSG6	0.484147	0.0104935
chr19	42068231	42070830	ENSG00000105737	GRIK5	0.658128	1.0196e-06
chr19	42121731	42122030	ENSG00000007306	CEACAM7	0.411961	0.0884052
chr19	42267651	42271250	ENSG00000007306	CEACAM7	0.427308	0.0605588
chr19	42323831	42326670	ENSG00000007306	CEACAM7	0.451783	0.0307999
chr19	42421871	42421880	ENSG00000007306	CEACAM7	0.431614	0.054083
chr19	42422321	42424440	ENSG00000007306	CEACAM7	0.444969	0.0374943
chr19	42433611	42433940	ENSG00000188368	PRR19	-0.420755	0.0712218
chr19	42473491	42475030	ENSG00000221878	PSG7	-0.431865	0.0537463
chr19	43474831	43475930	ENSG00000159915	ZNF233	0.461763	0.0224373
chr19	43525471	43527740	ENSG00000105755	ETHE1	0.442001	0.0407426
chr19	43532351	43535980	ENSG00000105755	ETHE1	0.420563	0.0716068
chr19	43564061	43564360	ENSG00000073050	XRCC1	0.546577	0.000771163
chr19	43564971	43565100	ENSG00000176222	ZNF404	-0.437298	0.0464373
chr19	43638471	43640680	ENSG00000105767	CADM4	0.413799	0.0847152
chr19	44111721	44114300	ENSG00000124444	ZNF576	0.408278	0.0964759
chr19	44366011	44366030	ENSG00000176222	ZNF404	-0.406816	0.0998281
chr19	44366011	44366030	ENSG00000159871	LYPD5	-0.448034	0.0343126
chr19	44400621	44402130	ENSG00000267508	ZNF285	-0.449793	0.0325591
chr19	44746761	44749370	ENSG00000069399	BCL3	0.523026	0.00227246
chr19	44844361	44850050	ENSG00000130202	NECTIN2	0.413816	0.0846695
chr19	44912591	44913800	ENSG00000130203	APOE	0.484386	0.0104092
chr19	44925141	44926170	ENSG00000131115	ZNF227	0.430085	0.0564202
chr19	44925141	44926170	ENSG00000130203	APOE	0.502723	0.00528551
chr19	45117111	45118220	ENSG00000011478	QPCTL	0.476653	0.0137342
chr19	45186761	45187180	ENSG00000125744	RTN2	-0.409903	0.0927614
chr19	45275351	45276110	ENSG00000007255	TRAPPC6A	-0.469551	0.0174708
chr19	45308151	45308340	ENSG00000176182	MYPOP	-0.422072	0.069114
chr19	45322251	45324020	ENSG00000117877	POLR1G	0.421531	0.0699877
chr19	45442881	45444990	ENSG00000125740	FOSB	0.471789	0.0162438
chr19	45471581	45479580	ENSG00000125740	FOSB	0.42512	0.0639149
chr19	45716131	45718680	ENSG00000130203	APOE	0.477889	0.0131169
chr19	45791781	45793710	ENSG00000267467	APOC4	-0.496317	0.00672118
chr19	45922301	45922650	ENSG00000125746	EML2	-0.411931	0.0884706
chr19	46282511	46282660	ENSG00000213889	PPM1N	-0.428003	0.0595336
chr19	46296631	46297690	ENSG00000124440	HIF3A	0.462512	0.0219054
chr19	46372781	46374670	ENSG00000277531	PNMA8C	-0.439927	0.043241
chr19	46413181	46413760	ENSG00000169515	CCDC8	0.853485	9.28764e-17
chr19	46470791	46473060	ENSG00000182013	PNMA8A	0.646888	2.28684e-06
chr19	46497791	46498080	ENSG00000185800	DMWD	0.425888	0.0627427
chr19	46499091	46499260	ENSG00000104941	RSPH6A	-0.408874	0.0951215
chr19	46618861	46619080	ENSG00000011485	PPP5C	0.419639	0.0733521
chr19	46726921	46727830	ENSG00000130749	ZC3H4	-0.471976	0.0161476
chr19	46766801	46767070	ENSG00000134815	DHX34	-0.407971	0.097301
chr19	46784281	46785280	ENSG00000105281	SLC1A5	0.528572	0.00177573
chr19	46786011	46789160	ENSG00000105281	SLC1A5	0.587867	9.20013e-05
chr19	46796111	46796770	ENSG00000011485	PPP5C	-0.514058	0.00333562
chr19	46855701	46857060	ENSG00000160013	PTGIR	-0.447535	0.0347735
chr19	47094921	47096980	ENSG00000130749	ZC3H4	0.456543	0.0264733
chr19	47272381	47276530	ENSG00000182013	PNMA8A	0.486283	0.00974131
chr19	47370061	47370970	ENSG00000105281	SLC1A5	-0.40996	0.0926234
chr19	47370061	47370970	ENSG00000105327	BBC3	-0.446369	0.0359445
chr19	47398771	47399750	ENSG00000105479	ODAD1	-0.407591	0.0981075
chr19	47445151	47448360	ENSG00000197405	C5AR1	-0.436899	0.0468853
chr19	47712941	47714020	ENSG00000024422	EHD2	0.531222	0.00157149
chr19	48102981	48103500	ENSG00000105419	MEIS3	-0.442702	0.0399786
chr19	48203341	48205060	ENSG00000178150	ZNF114	0.444616	0.0378694
chr19	48324981	48326430	ENSG00000142227	EMP3	0.548188	0.000717793
chr19	48396101	48397660	ENSG00000105464	GRIN2D	0.593693	6.60852e-05
chr19	48462471	48462610	ENSG00000105552	BCAT2	0.492386	0.00778521
chr19	48539761	48539850	ENSG00000104827	CGB3	0.411827	0.088691
chr19	48543091	48543610	ENSG00000182264	IZUMO1	-0.496106	0.00677588
chr19	48629451	48631930	ENSG00000142233	NTN5	-0.422884	0.0676598
chr19	48644351	48647290	ENSG00000063180	CA11	0.459877	0.0238427
chr19	48684211	48684850	ENSG00000142546	NOSIP	0.431702	0.0539736
chr1	97119461	97120420	ENSG00000188641	DPYD	0.4322	0.0532738
chr19	48720271	48721620	ENSG00000142546	NOSIP	-0.422343	0.0685973
chr19	48798581	48799970	ENSG00000105552	BCAT2	0.471625	0.0163373
chr19	48835501	48837820	ENSG00000104870	FCGRT	0.411334	0.0896477
chr19	48835501	48837820	ENSG00000087076	HSD17B14	0.607942	2.84103e-05
chr19	48896051	48896350	ENSG00000267631	CGB1	-0.433784	0.051073
chr19	48991961	48994400	ENSG00000074219	TEAD2	-0.443348	0.0392636
chr19	49331491	49332160	ENSG00000010361	FUZ	0.410902	0.0905373
chr19	49506541	49507050	ENSG00000126456	IRF3	0.448787	0.0335368
chr19	49506541	49507050	ENSG00000161671	EMC10	-0.410997	0.090344
chr19	49512241	49513940	ENSG00000104870	FCGRT	0.473866	0.0151278
chr19	49527451	49528470	ENSG00000142552	RCN3	0.561334	0.000380248
chr19	49589621	49594130	ENSG00000074219	TEAD2	-0.429572	0.0571583
chr19	49659351	49660430	ENSG00000142541	RPL13A	-0.452643	0.0299996
chr19	49679261	49681290	ENSG00000074219	TEAD2	-0.430497	0.0557492
chr19	49688501	49692350	ENSG00000169169	CPT1C	0.744008	5.56134e-10
chr19	49688501	49692350	ENSG00000142528	ZNF473	-0.408752	0.0953396
chr19	49761951	49761990	ENSG00000161671	EMC10	-0.412782	0.086733
chr19	49808231	49810280	ENSG00000104818	CGB2	-0.421458	0.0700988
chr19	49808231	49810280	ENSG00000131400	NAPSA	0.46249	0.0219222
chr19	49859661	49863340	ENSG00000039650	PNKP	0.41653	0.0791876
chr19	49919271	49919400	ENSG00000105357	MYH14	0.416596	0.0790526
chr19	49928421	49930740	ENSG00000074219	TEAD2	-0.417791	0.0767905
chr19	50003931	50004220	ENSG00000161671	EMC10	-0.427917	0.0596514
chr19	50024641	50026550	ENSG00000074219	TEAD2	-0.427908	0.0596589
chr19	50050141	50051830	ENSG00000142528	ZNF473	-0.502626	0.00530631
chr19	50147501	50148730	ENSG00000131398	KCNC3	0.747273	3.96234e-10
chr19	50147501	50148730	ENSG00000105357	MYH14	0.773956	2.13981e-11
chr19	50167171	50167860	ENSG00000105357	MYH14	0.675492	2.83635e-07
chr19	50167171	50167860	ENSG00000131398	KCNC3	0.711509	1.36031e-08
chr19	50198671	50199740	ENSG00000105357	MYH14	0.681032	1.82618e-07
chr19	50198671	50199740	ENSG00000131398	KCNC3	0.656588	1.14235e-06
chr19	50202751	50204240	ENSG00000131398	KCNC3	0.793258	1.84777e-12
chr19	50202751	50204240	ENSG00000105357	MYH14	0.851751	1.32288e-16
chr19	50234111	50235030	ENSG00000105357	MYH14	0.745815	4.6346e-10
chr19	50234111	50235030	ENSG00000131398	KCNC3	0.6297	7.2394e-06
chr19	50244731	50244980	ENSG00000105357	MYH14	0.592312	7.14783e-05
chr19	50244731	50244980	ENSG00000131398	KCNC3	0.545005	0.000832523
chr19	50259111	50259140	ENSG00000131398	KCNC3	0.445566	0.0367993
chr19	50259111	50259140	ENSG00000105357	MYH14	0.508162	0.00425947
chr19	50300701	50301420	ENSG00000105357	MYH14	0.641748	3.27888e-06
chr19	50300701	50301420	ENSG00000131398	KCNC3	0.527823	0.00183727
chr19	50311741	50312940	ENSG00000105357	MYH14	0.630914	6.69284e-06
chr19	50311741	50312940	ENSG00000131398	KCNC3	0.638199	4.14994e-06
chr19	50315111	50316520	ENSG00000105357	MYH14	0.556968	0.000471093
chr19	50315111	50316520	ENSG00000131398	KCNC3	0.658063	1.02382e-06
chr19	50325141	50326390	ENSG00000131398	KCNC3	0.558542	0.000434743
chr19	50325141	50326390	ENSG00000105357	MYH14	0.45588	0.0270072
chr19	50328101	50331490	ENSG00000131398	KCNC3	0.776546	1.57868e-11
chr19	50328101	50331490	ENSG00000105357	MYH14	0.766443	5.12383e-11
chr19	50332861	50334410	ENSG00000131398	KCNC3	0.66337	6.96147e-07
chr19	50332861	50334410	ENSG00000105357	MYH14	0.551114	0.000626541
chr19	50368361	50369550	ENSG00000131400	NAPSA	0.552162	0.000596623
chr19	50475881	50477200	ENSG00000142546	NOSIP	-0.408531	0.0958782
chr19	50620551	50620570	ENSG00000167759	KLK13	-0.435153	0.0492282
chr19	50657731	50659580	ENSG00000105472	CLEC11A	0.528981	0.00174318
chr19	50657731	50659580	ENSG00000213023	SYT3	0.443262	0.0393798
chr19	50657731	50659580	ENSG00000235034	C19orf81	0.596087	5.75797e-05
chr19	50657731	50659580	ENSG00000161681	SHANK1	0.609563	2.58083e-05
chr19	50694641	50696140	ENSG00000235034	C19orf81	0.423432	0.0666966
chr19	50705461	50705890	ENSG00000235034	C19orf81	0.46111	0.0229317
chr19	50717931	50719960	ENSG00000161681	SHANK1	0.517027	0.00295405
chr19	50717931	50719960	ENSG00000235034	C19orf81	0.410947	0.0904283
chr19	50723981	50725900	ENSG00000105472	CLEC11A	0.55531	0.000512469
chr19	50723981	50725900	ENSG00000161681	SHANK1	0.523997	0.00218127
chr19	50723981	50725900	ENSG00000235034	C19orf81	0.642547	3.1225e-06
chr19	50728181	50728730	ENSG00000161681	SHANK1	0.584398	0.000111627
chr19	50791631	50792570	ENSG00000142513	ACP4	0.49398	0.00734685
chr19	51097541	51097630	ENSG00000167755	KLK6	-0.433119	0.0519627
chr19	51311161	51312470	ENSG00000186806	VSIG10L	0.414934	0.082362
chr19	51311161	51312470	ENSG00000142549	IGLON5	0.68741	1.1162e-07
chr19	51319511	51320790	ENSG00000142549	IGLON5	0.454908	0.0278987
chr19	51334891	51335680	ENSG00000186806	VSIG10L	0.561577	0.000375497
chr19	51334891	51335680	ENSG00000142549	IGLON5	0.517587	0.00288278
chr19	51338531	51340950	ENSG00000186806	VSIG10L	0.452346	0.030281
chr19	51607911	51608420	ENSG00000256087	ZNF432	-0.414337	0.083589
chr19	51723971	51724140	ENSG00000269825	ENSG00000269825	-0.430914	0.0551135
chr19	51777731	51778330	ENSG00000105370	LIM2	0.446286	0.0360451
chr1	97906591	97907440	ENSG00000188641	DPYD	0.484398	0.0104069
chr19	52369321	52370900	ENSG00000258405	ZNF578	0.446736	0.0355921
chr19	52453091	52454150	ENSG00000161551	ZNF577	0.414417	0.0834443
chr19	52526771	52528680	ENSG00000198482	ZNF808	0.774905	1.90206e-11
chr19	52535121	52536800	ENSG00000198482	ZNF808	0.420608	0.0715174
chr19	52688911	52691400	ENSG00000167766	ZNF83	0.413103	0.0860653
chr19	52786291	52787450	ENSG00000189190	ZNF600	0.534919	0.00133245
chr19	52820651	52822230	ENSG00000204604	ZNF468	0.432127	0.0533683
chr19	52922691	52924130	ENSG00000213793	ZNF888	0.501061	0.00562403
chr19	53037331	53038180	ENSG00000269526	ERVV-1	0.586421	9.96316e-05
chr19	53131851	53133320	ENSG00000170954	ZNF415	0.738204	1.0113e-09
chr19	53364881	53366670	ENSG00000203326	ZNF525	0.75576	1.66434e-10
chr19	53947811	53947890	ENSG00000131042	LILRB2	0.422305	0.0686613
chr19	53988551	53989230	ENSG00000170889	RPS9	-0.415362	0.0814454
chr19	54102041	54103740	ENSG00000170906	NDUFA3	0.422769	0.0677974
chr19	54223411	54223670	ENSG00000204577	LILRB3	0.625588	9.38354e-06
chr19	54231331	54232300	ENSG00000240403	KIR3DL2	-0.435085	0.0493228
chr19	54461911	54465570	ENSG00000167617	CDC42EP5	0.424506	0.0649426
chr19	54470681	54471730	ENSG00000167617	CDC42EP5	0.510085	0.00394213
chr19	54472801	54473880	ENSG00000167617	CDC42EP5	0.449149	0.0332109
chr19	54881411	54881550	ENSG00000088053	GP6	0.439176	0.0441559
chr19	54952541	54953030	ENSG00000088053	GP6	0.456515	0.026496
chr19	54952541	54953030	ENSG00000022556	NLRP2	0.56617	0.000298266
chr19	54966381	54966650	ENSG00000022556	NLRP2	0.755845	1.6545e-10
chr19	54966381	54966650	ENSG00000088053	GP6	0.544219	0.000863214
chr19	55085861	55089350	ENSG00000131037	EPS8L1	0.593719	6.60148e-05
chr19	55460411	55462520	ENSG00000063241	ISOC2	0.513743	0.00337695
chr19	55464641	55465140	ENSG00000063241	ISOC2	-0.484534	0.0103556
chr19	55591661	55591840	ENSG00000131037	EPS8L1	-0.41634	0.0796379
chr19	55974921	55975080	ENSG00000198300	PEG3	0.411032	0.0902525
chr19	56660511	56661160	ENSG00000269533	ENSG00000269533	-0.445851	0.036511
chr19	56692041	56693200	ENSG00000197714	ZNF460	-0.444611	0.0378715
chr19	56727281	56728350	ENSG00000197016	ZNF470	0.411906	0.0885276
chr19	56732951	56733420	ENSG00000268107	ENSG00000268107	-0.410728	0.0909063
chr19	57230911	57231040	ENSG00000105146	AURKC	0.671	3.99512e-07
chr19	57693801	57694230	ENSG00000179909	ZNF154	0.479983	0.0121443
chr19	57707841	57709850	ENSG00000179909	ZNF154	0.622019	1.18549e-05
chr19	57738261	57738810	ENSG00000204514	ZNF814	0.489057	0.00880132
chr19	57803341	57804640	ENSG00000204514	ZNF814	0.432908	0.0522691
chr19	58009331	58010240	ENSG00000176293	ZNF135	0.487239	0.00939689
chr19	58009331	58010240	ENSG00000198131	ZNF544	0.463257	0.0213891
chr19	58033461	58034860	ENSG00000176293	ZNF135	0.540743	0.0010167
chr19	58033461	58034860	ENSG00000121413	ZSCAN18	0.437001	0.0467801
chr19	58033461	58034860	ENSG00000152467	ZSCAN1	0.756729	1.52332e-10
chr19	58037961	58038390	ENSG00000152467	ZSCAN1	0.489462	0.00867838
chr19	58058691	58060020	ENSG00000176293	ZNF135	0.597269	5.36913e-05
chr19	58058691	58060020	ENSG00000152467	ZSCAN1	0.490588	0.00833813
chr19	58058691	58060020	ENSG00000171606	ZNF274	0.430967	0.0550396
chr19	58182051	58184120	ENSG00000171606	ZNF274	0.589368	8.47354e-05
chr19	58228161	58229530	ENSG00000198131	ZNF544	0.575504	0.000180038
chr19	58330511	58330910	ENSG00000204519	ZNF551	-0.429793	0.0568717
chr19	58339271	58339390	ENSG00000269343	ZNF587B	0.424004	0.0657231
chr19	58356381	58356490	ENSG00000186230	ZNF749	0.422009	0.0692134
chr19	58561891	58563720	ENSG00000196724	ZNF418	0.462158	0.0221658
chr2	19981	20640	ENSG00000184731	FAM110C	0.501101	0.00561603
chr2	44911	47960	ENSG00000184731	FAM110C	0.71604	8.91044e-09
chr2	44911	47960	ENSG00000172554	SNTG2	0.418171	0.0760452
chr2	83721	84870	ENSG00000184731	FAM110C	0.720102	6.18398e-09
chr2	133281	134450	ENSG00000184731	FAM110C	0.5879	9.18596e-05
chr2	263781	265720	ENSG00000143727	ACP1	0.414265	0.0837328
chr2	383031	383630	ENSG00000172554	SNTG2	-0.474838	0.0146558
chr2	439801	440650	ENSG00000189292	ALKAL2	0.448407	0.0339297
chr2	728961	730340	ENSG00000172554	SNTG2	0.684432	1.40728e-07
chr2	898341	898640	ENSG00000189292	ALKAL2	0.420569	0.0716023
chr2	945061	945500	ENSG00000172554	SNTG2	0.524937	0.00209196
chr2	949781	949890	ENSG00000172554	SNTG2	0.545515	0.000811791
chr2	950011	951820	ENSG00000172554	SNTG2	0.755965	1.64546e-10
chr2	979301	979800	ENSG00000172554	SNTG2	0.426372	0.0620378
chr2	1010201	1011050	ENSG00000172554	SNTG2	0.582893	0.000121195
chr2	1081651	1082330	ENSG00000172554	SNTG2	0.458626	0.0248145
chr2	1233491	1233600	ENSG00000172554	SNTG2	0.424176	0.0653991
chr2	1282411	1283070	ENSG00000172554	SNTG2	0.428819	0.0582157
chr2	1347681	1348260	ENSG00000172554	SNTG2	0.609034	2.65804e-05
chr2	1350221	1350440	ENSG00000172554	SNTG2	0.418209	0.0759843
chr2	1408171	1408940	ENSG00000172554	SNTG2	0.497005	0.00654164
chr2	1742101	1745360	ENSG00000130508	PXDN	0.410716	0.0909385
chr2	1750711	1752100	ENSG00000130508	PXDN	0.487463	0.00932469
chr2	1750711	1752100	ENSG00000115705	TPO	0.475767	0.01417
chr2	1752501	1753750	ENSG00000115705	TPO	0.420709	0.0713016
chr2	1752501	1753750	ENSG00000130508	PXDN	0.538972	0.00110652
chr2	1758331	1759190	ENSG00000115705	TPO	0.503719	0.00507834
chr1	98974401	98976580	ENSG00000117598	PLPPR5	0.669057	4.58382e-07
chr1	99003631	99006070	ENSG00000117598	PLPPR5	0.568431	0.000264413
chr2	3302661	3304390	ENSG00000032389	EIPR1	0.449831	0.0325177
chr1	99531971	99533080	ENSG00000099260	PALMD	0.448303	0.0340492
chr2	6914891	6915880	ENSG00000151692	RNF144A	0.45479	0.0280167
chr2	6932581	6933540	ENSG00000151692	RNF144A	0.533036	0.00145294
chr2	9260511	9260680	ENSG00000134330	IAH1	0.481092	0.0116886
chr2	9473811	9475650	ENSG00000134330	IAH1	0.794227	1.65735e-12
chr1	99766081	99766980	ENSG00000162692	VCAM1	0.430859	0.0551864
chr2	10078741	10080950	ENSG00000205795	CYS1	0.430842	0.0552165
chr2	10298031	10298100	ENSG00000115758	ODC1	0.482836	0.0110088
chr2	10716771	10718270	ENSG00000143882	ATP6V1C2	0.43715	0.0465924
chr2	10774741	10774750	ENSG00000115758	ODC1	0.411939	0.0884542
chr1	100132331	100133950	ENSG00000156869	FRRS1	-0.466486	0.0192295
chr2	11022631	11022950	ENSG00000172059	KLF11	0.420704	0.0713074
chr2	11124081	11124980	ENSG00000143882	ATP6V1C2	0.435555	0.0487103
chr2	11482051	11484410	ENSG00000196208	GREB1	0.466066	0.0194936
chr2	11506461	11506880	ENSG00000169006	NTSR2	-0.431141	0.0547507
chr2	11507541	11508910	ENSG00000196208	GREB1	0.434031	0.0507532
chr2	14631491	14637430	ENSG00000162981	LRATD1	0.547617	0.000737122
chr2	14647681	14648030	ENSG00000162981	LRATD1	0.42914	0.0577515
chr2	14721901	14721990	ENSG00000151779	NBAS	0.431753	0.0539013
chr2	14931581	14934030	ENSG00000162981	LRATD1	0.48829	0.00904778
chr2	14940421	14943710	ENSG00000162981	LRATD1	0.549691	0.000668372
chr1	100621761	100623040	ENSG00000162692	VCAM1	0.511834	0.00365374
chr1	100721331	100721960	ENSG00000162692	VCAM1	0.449367	0.0329716
chr2	15939401	15944750	ENSG00000134323	MYCN	0.446754	0.0355707
chr2	16635541	16636720	ENSG00000197872	CYRIA	0.452923	0.0297231
chr2	16639011	16641240	ENSG00000197872	CYRIA	0.581085	0.000133562
chr2	16649391	16651520	ENSG00000197872	CYRIA	0.566293	0.000296348
chr2	16652231	16653280	ENSG00000197872	CYRIA	0.553689	0.000554784
chr2	16656771	16657060	ENSG00000197872	CYRIA	0.496305	0.00672167
chr2	16663581	16666950	ENSG00000197872	CYRIA	0.540835	0.00101253
chr1	8587361	8587550	ENSG00000162426	SLC45A1	0.448358	0.0339902
chr2	17538061	17541370	ENSG00000214842	RAD51AP2	0.462866	0.0216592
chr1	101024821	101026670	ENSG00000117543	DPH5	0.499928	0.00586593
chr2	18837331	18837530	ENSG00000143867	OSR1	0.490201	0.00844716
chr2	18988661	18989230	ENSG00000143867	OSR1	0.44432	0.0381846
chr2	18991081	18992280	ENSG00000143867	OSR1	0.434479	0.0501399
chr2	19020511	19022350	ENSG00000143867	OSR1	0.441386	0.0414829
chr2	19078471	19079850	ENSG00000143867	OSR1	0.444053	0.0384167
chr2	19080801	19081290	ENSG00000143867	OSR1	0.486452	0.00967335
chr2	19119541	19119860	ENSG00000143867	OSR1	0.503995	0.00502796
chr2	19228741	19229060	ENSG00000143867	OSR1	0.45429	0.0284425
chr2	19356231	19359320	ENSG00000143867	OSR1	0.62469	9.94985e-06
chr2	19711161	19712260	ENSG00000115884	SDC1	0.413994	0.0843006
chr2	19754681	19755310	ENSG00000143867	OSR1	0.447846	0.0344622
chr2	20449861	20451940	ENSG00000143878	RHOB	0.439855	0.0433283
chr2	20465951	20466860	ENSG00000115884	SDC1	-0.40698	0.0994811
chr2	20549311	20550260	ENSG00000068697	LAPTM4A	0.415784	0.0806408
chr2	20578361	20580390	ENSG00000143878	RHOB	0.481616	0.0114864
chr2	23422401	23423630	ENSG00000119771	KLHL29	0.413098	0.0860653
chr2	23480841	23481710	ENSG00000119771	KLHL29	0.454055	0.0286355
chr2	23501761	23504580	ENSG00000119771	KLHL29	0.468952	0.0178135
chr2	23549131	23551080	ENSG00000119771	KLHL29	0.476924	0.0135975
chr2	24075601	24077810	ENSG00000219626	FAM228B	0.461917	0.0223314
chr2	24459081	24460420	ENSG00000119782	FKBP1B	0.408773	0.0952877
chr2	24744521	24744530	ENSG00000119782	FKBP1B	0.443045	0.0396352
chr1	8629011	8630200	ENSG00000162426	SLC45A1	0.433961	0.0508458
chr2	25672281	25674370	ENSG00000119772	DNMT3A	0.419318	0.0739243
chr2	25672281	25674370	ENSG00000138101	DTNB	0.437761	0.0458155
chr1	101820211	101820390	ENSG00000162694	EXTL2	-0.475255	0.0144316
chr2	26273601	26274610	ENSG00000138018	SELENOI	-0.458461	0.0249289
chr2	26339751	26340000	ENSG00000138029	HADHB	-0.463509	0.0212129
chr2	26471211	26471480	ENSG00000084693	AGBL5	0.41242	0.0874426
chr2	26707261	26707270	ENSG00000138080	EMILIN1	-0.593671	6.61375e-05
chr2	26756501	26756590	ENSG00000115155	OTOF	-0.442945	0.0397527
chr2	26846151	26850900	ENSG00000157851	DPYSL5	0.573756	0.000198695
chr2	26929151	26930520	ENSG00000157851	DPYSL5	0.512377	0.00357056
chr2	27002551	27004220	ENSG00000115163	CENPA	-0.419244	0.0740491
chr2	27015211	27015290	ENSG00000213699	SLC35F6	0.426798	0.0614344
chr2	27078201	27078980	ENSG00000138080	EMILIN1	0.492631	0.00771384
chr2	27123241	27124200	ENSG00000157856	DRC1	-0.497793	0.00635287
chr2	27216881	27218220	ENSG00000084774	CAD	0.424304	0.0653066
chr2	27377071	27381670	ENSG00000115216	NRBP1	-0.467407	0.0186989
chr2	27582231	27584020	ENSG00000138030	KHK	0.410584	0.0912201
chr2	27627781	27629790	ENSG00000115204	MPV17	-0.418032	0.0763115
chr2	27701431	27702410	ENSG00000075426	FOSL2	0.440852	0.0421302
chr2	28074431	28074470	ENSG00000138030	KHK	-0.500882	0.00565481
chr1	103106081	103111080	ENSG00000060718	COL11A1	0.501806	0.00545614
chr2	28389371	28397390	ENSG00000075426	FOSL2	0.429402	0.0573391
chr2	28398451	28398860	ENSG00000075426	FOSL2	0.428887	0.058115
chr2	28402381	28402580	ENSG00000075426	FOSL2	0.432481	0.0528897
chr2	28662741	28666010	ENSG00000163803	PLB1	0.582038	0.000127256
chr2	28662741	28666010	ENSG00000213639	PPP1CB	0.407266	0.098829
chr2	28680621	28684220	ENSG00000163806	SPDYA	0.416892	0.0784994
chr2	28706901	28709740	ENSG00000163806	SPDYA	0.429324	0.057446
chr2	28715961	28718220	ENSG00000163803	PLB1	0.483802	0.0106341
chr2	28735691	28736740	ENSG00000163803	PLB1	0.458691	0.0247704
chr2	28951201	28951470	ENSG00000171103	TRMT61B	-0.499246	0.0060225
chr2	28955981	28957050	ENSG00000189350	TOGARAM2	0.821938	2.7974e-14
chr2	28991261	28991270	ENSG00000189350	TOGARAM2	-0.433611	0.0513019
chr2	29114711	29116870	ENSG00000115295	CLIP4	0.45873	0.0247459
chr1	103457901	103458460	ENSG00000060718	COL11A1	0.502509	0.00532533
chr2	29414011	29415540	ENSG00000115295	CLIP4	0.424408	0.0651165
chr2	29454781	29456530	ENSG00000171094	ALK	0.480576	0.0118892
chr2	29517681	29518820	ENSG00000119801	YPEL5	0.416093	0.0801439
chr2	29575881	29575890	ENSG00000213626	LBH	-0.457143	0.0259675
chr2	29702551	29704440	ENSG00000171094	ALK	0.485997	0.00983809
chr2	29717071	29720480	ENSG00000171094	ALK	0.658578	9.86902e-07
chr2	30226231	30227010	ENSG00000213626	LBH	0.419288	0.0739779
chr2	30230081	30234460	ENSG00000213626	LBH	0.719489	6.51373e-09
chr2	30273071	30273750	ENSG00000213626	LBH	0.433935	0.0508732
chr2	30287221	30287890	ENSG00000213626	LBH	0.507702	0.00434238
chr2	30288691	30288950	ENSG00000213626	LBH	0.518742	0.00274277
chr2	30292881	30294070	ENSG00000213626	LBH	0.828357	9.73947e-15
chr2	30300331	30301600	ENSG00000213626	LBH	0.491232	0.00814471
chr2	30302001	30302190	ENSG00000213626	LBH	0.427456	0.0603281
chr2	30321341	30322090	ENSG00000213626	LBH	0.466528	0.0192085
chr2	30334711	30335730	ENSG00000213626	LBH	0.534232	0.0013768
chr2	30351001	30351720	ENSG00000213626	LBH	0.408451	0.0960964
chr2	30434071	30434160	ENSG00000213626	LBH	0.416218	0.0799185
chr2	31238151	31239090	ENSG00000013016	EHD3	0.56123	0.000381959
chr2	31580781	31580840	ENSG00000013016	EHD3	-0.457194	0.0259411
chr2	32688521	32688780	ENSG00000018699	TTC27	0.410671	0.0910203
chr2	32712741	32713180	ENSG00000018699	TTC27	0.54663	0.000769498
chr2	32823841	32825850	ENSG00000049323	LTBP1	0.425629	0.0631181
chr2	32946011	32949160	ENSG00000049323	LTBP1	0.417401	0.0774759
chr2	32952211	32953600	ENSG00000049323	LTBP1	0.514907	0.00322341
chr2	33011191	33012700	ENSG00000049323	LTBP1	0.440589	0.0424198
chr2	33013611	33014630	ENSG00000049323	LTBP1	0.466201	0.0194026
chr2	33020941	33022530	ENSG00000049323	LTBP1	0.581605	0.000130202
chr2	33029411	33030670	ENSG00000049323	LTBP1	0.508804	0.00415128
chr2	33146251	33146470	ENSG00000049323	LTBP1	0.425733	0.0629132
chr1	107139691	107142520	ENSG00000162631	NTNG1	0.593042	6.83691e-05
chr1	107171411	107171790	ENSG00000162631	NTNG1	0.483854	0.0106161
chr1	107358781	107358970	ENSG00000162631	NTNG1	0.409942	0.0926649
chr2	36455431	36457320	ENSG00000150938	CRIM1	0.434057	0.0507315
chr2	36655471	36656030	ENSG00000008869	HEATR5B	0.445118	0.0373203
chr2	37348121	37350360	ENSG00000115828	QPCT	0.532314	0.0014989
chr2	37348121	37350360	ENSG00000115825	PRKD3	0.597526	5.30639e-05
chr2	37648501	37648600	ENSG00000218739	CEBPZOS	0.433828	0.0510222
chr2	37832461	37832910	ENSG00000008869	HEATR5B	-0.417516	0.077304
chr2	40092871	40093850	ENSG00000183023	SLC8A1	0.463342	0.0213301
chr2	40103151	40103590	ENSG00000183023	SLC8A1	0.528652	0.00176939
chr2	40129711	40130810	ENSG00000183023	SLC8A1	0.442037	0.0407059
chr2	40371581	40372060	ENSG00000183023	SLC8A1	0.426648	0.0616339
chr2	40400291	40401010	ENSG00000183023	SLC8A1	0.627305	8.46047e-06
chr2	40434841	40435380	ENSG00000183023	SLC8A1	0.436422	0.0475451
chr2	40450081	40452720	ENSG00000183023	SLC8A1	0.681375	1.78195e-07
chr1	107788311	107789400	ENSG00000134215	VAV3	0.453103	0.0295504
chr2	41733141	41733240	ENSG00000115944	COX7A2L	0.487556	0.0092951
chr2	41840431	41841740	ENSG00000162878	PKDCC	0.44197	0.0407899
chr2	41936931	41938350	ENSG00000162878	PKDCC	0.610494	2.43779e-05
chr2	41940311	41941250	ENSG00000162878	PKDCC	0.818107	5.10382e-14
chr2	41948021	41948760	ENSG00000162878	PKDCC	0.522462	0.00232826
chr2	41963821	41964030	ENSG00000162878	PKDCC	0.483917	0.0105894
chr2	42141051	42142660	ENSG00000143924	EML4	0.442212	0.0404841
chr2	42532681	42533230	ENSG00000057935	MTA3	-0.672439	3.58944e-07
chr2	42939651	42939660	ENSG00000162878	PKDCC	-0.421308	0.0703848
chr2	42946541	42947220	ENSG00000152518	ZFP36L2	0.408616	0.0957006
chr2	43100241	43102960	ENSG00000143924	EML4	-0.43008	0.0564202
chr2	43773541	43774720	ENSG00000115970	THADA	0.433544	0.0514136
chr2	44051171	44053300	ENSG00000152527	PLEKHH2	0.42677	0.061473
chr1	107935921	107938210	ENSG00000134215	VAV3	0.471075	0.016645
chr2	45770741	45771700	ENSG00000171132	PRKCE	0.43941	0.0438577
chr2	45812761	45813880	ENSG00000171132	PRKCE	0.478068	0.0130437
chr2	45823361	45824490	ENSG00000171132	PRKCE	0.526853	0.0019241
chr2	45839251	45840280	ENSG00000171132	PRKCE	0.535115	0.00132152
chr2	45898621	45899310	ENSG00000171132	PRKCE	0.43467	0.0498659
chr2	45904251	45905810	ENSG00000171132	PRKCE	0.471248	0.0165629
chr2	45938851	45939190	ENSG00000171132	PRKCE	0.519876	0.0026103
chr2	45941521	45944800	ENSG00000171132	PRKCE	0.665954	5.78081e-07
chr2	45941521	45944800	ENSG00000116016	EPAS1	0.543912	0.000877494
chr2	46229221	46230500	ENSG00000116016	EPAS1	0.466446	0.019245
chr2	46330271	46332130	ENSG00000171132	PRKCE	0.500759	0.005675
chr2	46489151	46491840	ENSG00000119729	RHOQ	0.542947	0.000917774
chr2	46493431	46494620	ENSG00000119729	RHOQ	0.4915	0.00805722
chr2	46499491	46501020	ENSG00000119729	RHOQ	0.534388	0.00136812
chr2	46539541	46544810	ENSG00000119729	RHOQ	0.464353	0.0206275
chr1	108198781	108201390	ENSG00000085491	SLC25A24	0.628253	7.94245e-06
chr2	48414461	48417020	ENSG00000170802	FOXN2	0.513763	0.00337469
chr2	48529421	48532060	ENSG00000243244	STON1	0.51261	0.00353615
chr2	48560461	48560790	ENSG00000138039	LHCGR	0.410357	0.0917218
chr2	48567651	48568200	ENSG00000243244	STON1	0.442927	0.0397591
chr2	48699201	48700000	ENSG00000243244	STON1	0.460359	0.0234828
chr1	108814001	108818440	ENSG00000121957	GPSM2	0.501386	0.00554997
chr1	108814001	108818440	ENSG00000162641	AKNAD1	0.444168	0.0383077
chr2	50648161	50648360	ENSG00000179915	NRXN1	0.414582	0.0830867
chr2	50651531	50652080	ENSG00000179915	NRXN1	0.469634	0.0174234
chr2	50948601	50949040	ENSG00000179915	NRXN1	0.444801	0.0376817
chr2	51031611	51032940	ENSG00000179915	NRXN1	0.692688	7.19979e-08
chr2	51219361	51219900	ENSG00000179915	NRXN1	0.420492	0.071745
chr2	51303931	51305180	ENSG00000179915	NRXN1	0.456381	0.0265858
chr2	51409941	51410710	ENSG00000179915	NRXN1	0.583349	0.000118419
chr2	53574981	53577290	ENSG00000115239	ASB3	0.540567	0.00102549
chr2	53628591	53630590	ENSG00000115239	ASB3	0.497333	0.00645345
chr1	8740231	8740430	ENSG00000162426	SLC45A1	-0.467566	0.0186026
chr2	54708661	54709450	ENSG00000115239	ASB3	0.420791	0.0711697
chr2	54803181	54804830	ENSG00000214595	EML6	0.415883	0.0805296
chr2	55136421	55141070	ENSG00000115310	RTN4	0.41054	0.0912903
chr2	55231491	55233680	ENSG00000162994	CLHC1	0.495302	0.00698873
chr2	58046431	58047280	ENSG00000028116	VRK2	0.492243	0.00783256
chr2	58427491	58429770	ENSG00000115392	FANCL	0.530745	0.00160962
chr2	58539421	58541810	ENSG00000115392	FANCL	0.447838	0.0344683
chr2	60548921	60555990	ENSG00000119866	BCL11A	0.453095	0.0295525
chr1	109280091	109287410	ENSG00000134222	PSRC1	0.438248	0.0452455
chr2	63012761	63014340	ENSG00000115507	OTX1	0.438422	0.0450584
chr2	63043261	63059820	ENSG00000115504	EHBP1	0.420337	0.0720479
chr2	63587601	63589830	ENSG00000119862	LGALSL	0.413019	0.0862474
chr2	64402971	64405370	ENSG00000119862	LGALSL	0.573672	0.000199625
chr1	109391761	109394080	ENSG00000168765	GSTM4	-0.525624	0.00202956
chr1	109391761	109394080	ENSG00000179902	C1orf194	-0.409703	0.0932514
chr2	64551841	64552370	ENSG00000169764	UGP2	0.435433	0.048873
chr2	64625511	64625630	ENSG00000011523	CEP68	-0.445078	0.0373729
chr1	109490211	109491250	ENSG00000116337	AMPD2	-0.425253	0.0636982
chr2	65163791	65165440	ENSG00000138069	RAB1A	0.473851	0.0151304
chr1	109508941	109510550	ENSG00000181754	AMIGO1	0.629851	7.19182e-06
chr2	66322681	66323260	ENSG00000143995	MEIS1	0.523302	0.00224583
chr2	66325081	66325530	ENSG00000143995	MEIS1	0.502316	0.00535493
chr2	66425441	66427140	ENSG00000143995	MEIS1	0.444175	0.0383064
chr2	66436441	66438740	ENSG00000143995	MEIS1	0.685325	1.32142e-07
chr2	66438901	66441950	ENSG00000143995	MEIS1	0.649246	1.93456e-06
chr2	66461311	66463740	ENSG00000143995	MEIS1	0.481326	0.0115866
chr2	66498221	66499140	ENSG00000143995	MEIS1	0.616628	1.66086e-05
chr2	66581191	66582470	ENSG00000143995	MEIS1	0.565927	0.000301591
chr2	67234561	67234700	ENSG00000143995	MEIS1	0.429118	0.0577887
chr2	68318421	68320600	ENSG00000119865	CNRIP1	0.581771	0.000128986
chr2	68418761	68419660	ENSG00000119865	CNRIP1	0.488694	0.00892807
chr2	68459141	68459170	ENSG00000169604	ANTXR1	0.460415	0.023435
chr2	68589921	68590300	ENSG00000169621	APLF	0.42579	0.0629104
chr2	68690261	68690350	ENSG00000169618	PROKR1	0.456046	0.0268697
chr2	69138381	69138740	ENSG00000169604	ANTXR1	0.414234	0.0837974
chr2	69252991	69254750	ENSG00000169604	ANTXR1	0.411716	0.0889153
chr1	109655431	109656940	ENSG00000168765	GSTM4	0.429356	0.0574001
chr1	109687261	109688400	ENSG00000213366	GSTM2	0.553373	0.00056302
chr1	109687261	109688400	ENSG00000134184	GSTM1	0.940172	9.98951e-29
chr2	69741251	69742850	ENSG00000196975	ANXA4	0.535104	0.00132152
chr1	109739411	109741040	ENSG00000134202	GSTM3	0.679071	2.15429e-07
chr2	70198541	70198720	ENSG00000169599	NFU1	0.411608	0.0891363
chr2	70596551	70597120	ENSG00000163235	TGFA	0.426724	0.0615351
chr2	70732471	70736320	ENSG00000075340	ADD2	0.536675	0.0012325
chr2	70766451	70768990	ENSG00000075340	ADD2	0.433261	0.0517619
chr2	70899451	70902390	ENSG00000116035	VAX2	0.665956	5.78081e-07
chr2	70919601	70920450	ENSG00000116035	VAX2	0.441524	0.0413557
chr2	71224071	71224220	ENSG00000116031	CD207	0.4259	0.0627359
chr2	71226261	71227940	ENSG00000124374	PAIP2B	0.512679	0.00352751
chr2	71276091	71278210	ENSG00000116031	CD207	0.424223	0.065367
chr2	72915541	72919130	ENSG00000135638	EMX1	0.443083	0.0395791
chr2	73058801	73059890	ENSG00000144040	SFXN5	0.491455	0.00806624
chr1	109852141	109853040	ENSG00000116337	AMPD2	-0.428777	0.05827
chr2	73283351	73285470	ENSG00000163013	FBXO41	0.521415	0.00244
chr2	73418211	73418790	ENSG00000065911	MTHFD2	0.412648	0.0870335
chr2	73753991	73754250	ENSG00000239779	WBP1	-0.407996	0.0972219
chr2	73830861	73831590	ENSG00000163017	ACTG2	0.570464	0.000237431
chr2	73830861	73831590	ENSG00000124356	STAMBP	0.439951	0.0432115
chr2	73887161	73887390	ENSG00000163017	ACTG2	0.614122	1.937e-05
chr2	73896691	73897460	ENSG00000163017	ACTG2	0.451009	0.0315036
chr2	73983441	73986300	ENSG00000135625	EGR4	0.502024	0.00541403
chr2	74094041	74094050	ENSG00000159399	HK2	-0.424765	0.0645016
chr2	74406291	74406400	ENSG00000115282	TTC31	0.425209	0.0637665
chr2	74439201	74441600	ENSG00000115325	DOK1	0.415677	0.0808024
chr2	74439201	74441600	ENSG00000114993	RTKN	0.475218	0.0144485
chr2	74745101	74745900	ENSG00000159399	HK2	0.490916	0.00824213
chr2	74762881	74763010	ENSG00000159399	HK2	0.538399	0.00113593
chr2	74777791	74779530	ENSG00000159399	HK2	0.44347	0.0391122
chr2	74815991	74816300	ENSG00000239779	WBP1	0.419889	0.0728786
chr2	74822151	74823730	ENSG00000159399	HK2	0.473832	0.0151402
chr2	74833281	74836870	ENSG00000159399	HK2	0.534154	0.00138045
chr2	74833281	74836870	ENSG00000005436	GCFC2	0.446669	0.0356548
chr2	74844781	74845960	ENSG00000159399	HK2	0.523527	0.00222462
chr2	74861381	74862900	ENSG00000159399	HK2	0.444723	0.0377526
chr2	75199321	75201200	ENSG00000115282	TTC31	0.431895	0.0537101
chr2	79179191	79179340	ENSG00000066032	CTNNA2	0.437122	0.0466256
chr2	79512161	79513610	ENSG00000066032	CTNNA2	0.470776	0.0168017
chr2	84385621	84388660	ENSG00000163541	SUCLG1	0.53464	0.00135145
chr2	84393291	84396590	ENSG00000163541	SUCLG1	0.418068	0.0762642
chr2	84393291	84396590	ENSG00000034510	TMSB10	0.431401	0.0544198
chr2	84751511	84752340	ENSG00000186854	TRABD2A	0.41481	0.0825683
chr2	85132121	85135890	ENSG00000152284	TCF7L1	0.440351	0.0426884
chr2	85214921	85217230	ENSG00000168906	MAT2A	-0.435049	0.0493758
chr2	85413381	85414280	ENSG00000042493	CAPG	0.628638	7.74778e-06
chr2	85417911	85419470	ENSG00000115486	GGCX	0.417857	0.0766701
chr2	85435201	85435680	ENSG00000186854	TRABD2A	0.411078	0.0901568
chr2	85445711	85446300	ENSG00000115486	GGCX	0.416523	0.0791876
chr2	85583791	85586260	ENSG00000168899	VAMP5	0.538773	0.00111709
chr2	85744701	85745890	ENSG00000168874	ATOH8	0.429864	0.056754
chr2	85752351	85761990	ENSG00000168874	ATOH8	0.525151	0.00207344
chr2	85762851	85766700	ENSG00000168874	ATOH8	0.533742	0.0014065
chr2	86221031	86221720	ENSG00000068654	POLR1A	0.441649	0.0411605
chr2	86719071	86721830	ENSG00000249884	RNF103-CHMP3	0.538219	0.00114641
chr2	86719071	86721830	ENSG00000153561	RMND5A	0.439894	0.0432801
chr2	87074911	87077650	ENSG00000249884	RNF103-CHMP3	-0.62006	1.33798e-05
chr2	87074911	87077650	ENSG00000153561	RMND5A	-0.462155	0.0221658
chr2	87106291	87106320	ENSG00000239305	RNF103	0.424451	0.0650403
chr2	87825551	87826080	ENSG00000125551	PLGLB2	0.421119	0.0706939
chr2	87825551	87826080	ENSG00000185304	RGPD2	0.807749	2.42598e-13
chr2	87825551	87826080	ENSG00000187627	RGPD1	0.803746	4.29242e-13
chr2	88159681	88160340	ENSG00000172073	TEX37	0.420846	0.0710804
chr2	88170011	88170820	ENSG00000144115	THNSL2	0.870471	2.26714e-18
chr2	88170011	88170820	ENSG00000163586	FABP1	0.483129	0.0108856
chr2	88521791	88521950	ENSG00000172071	EIF2AK3	0.417335	0.0775854
chr2	88599711	88602820	ENSG00000172071	EIF2AK3	0.48636	0.00971051
chr2	88624791	88625400	ENSG00000172071	EIF2AK3	0.415714	0.0807729
chr1	110341891	110342130	ENSG00000184371	CSF1	0.450296	0.0320936
chr2	95345061	95347460	ENSG00000115041	KCNIP3	0.421679	0.0697154
chr2	96324891	96326040	ENSG00000198885	ITPRIPL1	0.617533	1.57272e-05
chr2	96423771	96424340	ENSG00000168763	CNNM3	0.437314	0.0464333
chr2	96527341	96529150	ENSG00000196843	ARID5A	0.476351	0.0138802
chr2	96535941	96540410	ENSG00000196843	ARID5A	0.520263	0.00256577
chr2	96552261	96555160	ENSG00000196843	ARID5A	0.536267	0.00125512
chr2	97094151	97095620	ENSG00000196912	ANKRD36B	0.438558	0.0449088
chr2	97393801	97393910	ENSG00000135940	COX5B	-0.430095	0.0564079
chr2	97545051	97545220	ENSG00000135976	ANKRD36	-0.615152	1.81688e-05
chr2	97619141	97619760	ENSG00000135976	ANKRD36	-0.417408	0.0774655
chr2	97868971	97871210	ENSG00000040933	INPP4A	0.469461	0.017527
chr2	97871521	97871990	ENSG00000075568	TMEM131	0.48592	0.0098646
chr2	98062951	98064080	ENSG00000040933	INPP4A	0.467021	0.0189133
chr2	98175931	98179150	ENSG00000144191	CNGA3	0.533243	0.00144017
chr2	98175931	98179150	ENSG00000075568	TMEM131	0.635226	5.06097e-06
chr2	98180981	98182500	ENSG00000075568	TMEM131	0.440224	0.0428524
chr1	110615331	110617310	ENSG00000116337	AMPD2	-0.430078	0.0564202
chr2	98345681	98349110	ENSG00000144191	CNGA3	0.723869	4.32949e-09
chr2	98345681	98349110	ENSG00000075568	TMEM131	0.540844	0.00101253
chr2	98394271	98395320	ENSG00000040933	INPP4A	0.481982	0.011334
chr1	110638091	110638350	ENSG00000184371	CSF1	0.444756	0.0377235
chr2	98709211	98710280	ENSG00000241962	ENSG00000241962	-0.409814	0.092987
chr1	110645961	110646430	ENSG00000177272	KCNA3	0.461321	0.022763
chr2	98870331	98870920	ENSG00000196872	CRACDL	0.413781	0.0847453
chr1	110671231	110675690	ENSG00000116473	RAP1A	0.440487	0.0425312
chr1	110671231	110675690	ENSG00000177272	KCNA3	0.474032	0.0150409
chr2	99154181	99156000	ENSG00000144182	LIPT1	0.422835	0.067735
chr2	99444441	99444560	ENSG00000196872	CRACDL	0.432911	0.0522691
chr2	99602641	99602730	ENSG00000158411	MITD1	0.474849	0.0146528
chr2	99821571	99823320	ENSG00000144218	AFF3	0.426867	0.0613392
chr2	99836851	99837470	ENSG00000196872	CRACDL	-0.455643	0.027227
chr2	100283761	100284790	ENSG00000170500	LONRF2	0.641821	3.26357e-06
chr2	100285291	100286810	ENSG00000170500	LONRF2	0.5603	0.000399703
chr2	100290621	100293210	ENSG00000170500	LONRF2	0.502954	0.00524028
chr2	100733421	100734270	ENSG00000170485	NPAS2	0.542865	0.000920872
chr2	100780651	100780980	ENSG00000170485	NPAS2	0.466382	0.019292
chr2	100818281	100820990	ENSG00000170485	NPAS2	0.578983	0.000149452
chr2	100822511	100823130	ENSG00000170485	NPAS2	0.524778	0.00210603
chr2	100875511	100876210	ENSG00000170485	NPAS2	0.449933	0.0324397
chr2	100909221	100910480	ENSG00000170485	NPAS2	0.419212	0.074092
chr2	101305381	101307320	ENSG00000163162	RNF149	0.410009	0.0925352
chr2	102208701	102209930	ENSG00000158435	CNOT11	0.444416	0.0380801
chr2	102512851	102514860	ENSG00000180251	SLC9A4	0.460193	0.0236189
chr2	102512851	102514860	ENSG00000115616	SLC9A2	0.428197	0.0592215
chr2	102618611	102620310	ENSG00000115616	SLC9A2	0.481565	0.0115058
chr2	103366261	103366400	ENSG00000115616	SLC9A2	-0.406744	0.0999913
chr1	111345781	111347390	ENSG00000173947	PIFO	0.445599	0.0367806
chr2	104516311	104517020	ENSG00000115641	FHL2	0.428564	0.0586325
chr2	104655781	104655800	ENSG00000135974	C2orf49	-0.419998	0.0727078
chr2	105098561	105099350	ENSG00000135972	MRPS9	-0.441003	0.0419539
chr2	105576251	105577150	ENSG00000071051	NCK2	0.424536	0.0649097
chr2	105640461	105642490	ENSG00000071051	NCK2	0.521138	0.00246798
chr2	105771851	105772870	ENSG00000071051	NCK2	0.483705	0.0106713
chr2	106065261	106066660	ENSG00000119147	ECRG4	0.463305	0.0213569
chr2	106847471	106847790	ENSG00000144057	ST6GAL2	0.583307	0.000118434
chr2	106867161	106868440	ENSG00000144057	ST6GAL2	0.515183	0.00318853
chr2	106869551	106869730	ENSG00000144057	ST6GAL2	0.582514	0.00012381
chr2	106885401	106887700	ENSG00000144057	ST6GAL2	0.674351	3.10079e-07
chr2	107062811	107063080	ENSG00000144057	ST6GAL2	0.550656	0.000641328
chr2	107131541	107132360	ENSG00000144057	ST6GAL2	0.554769	0.000526985
chr2	107553681	107553830	ENSG00000144057	ST6GAL2	0.449743	0.0325977
chr2	107719951	107720290	ENSG00000144057	ST6GAL2	0.408573	0.0957844
chr2	108377261	108378630	ENSG00000198075	SULT1C4	0.685856	1.27647e-07
chr2	108448451	108450200	ENSG00000115665	SLC5A7	-0.447791	0.0345012
chr2	108573241	108573400	ENSG00000198203	SULT1C2	0.438688	0.0447392
chr2	109127711	109131120	ENSG00000172985	SH3RF3	0.410562	0.0912632
chr2	109134851	109136680	ENSG00000198142	SOWAHC	-0.411308	0.0897013
chr2	109134851	109136680	ENSG00000172985	SH3RF3	0.455926	0.0269716
chr2	109152301	109152740	ENSG00000172985	SH3RF3	0.492808	0.00766393
chr2	109175181	109175550	ENSG00000172985	SH3RF3	0.456232	0.0267156
chr1	111732901	111735000	ENSG00000197852	INKA2	0.618956	1.43169e-05
chr2	109230961	109231370	ENSG00000172985	SH3RF3	0.41088	0.0905723
chr2	109242311	109243460	ENSG00000172985	SH3RF3	0.595047	6.11423e-05
chr2	109247691	109248500	ENSG00000172985	SH3RF3	0.457613	0.0256135
chr1	111735351	111741190	ENSG00000197852	INKA2	0.458036	0.025287
chr2	109272121	109273470	ENSG00000198142	SOWAHC	-0.456384	0.0265858
chr2	109299131	109300300	ENSG00000172985	SH3RF3	0.460481	0.0233871
chr1	111742791	111743230	ENSG00000116489	CAPZA1	0.409824	0.0929771
chr2	109514431	109514440	ENSG00000175701	MTLN	0.411049	0.0902057
chr2	110100591	110103020	ENSG00000144061	NPHP1	0.483358	0.0107944
chr2	110211751	110213050	ENSG00000175701	MTLN	0.533048	0.00145294
chr2	111473481	111473530	ENSG00000153214	TMEM87B	0.423853	0.065976
chr2	111678671	111679010	ENSG00000153107	ANAPC1	0.446048	0.0362802
chr2	111705381	111706850	ENSG00000153094	BCL2L11	0.416654	0.0789365
chr2	112139781	112140550	ENSG00000144152	FBLN7	0.609655	2.56619e-05
chr2	112432441	112434260	ENSG00000169629	RGPD8	0.523005	0.00227421
chr2	112583501	112585440	ENSG00000125611	CHCHD5	0.417364	0.0775317
chr2	112648141	112648860	ENSG00000144136	SLC20A1	0.496771	0.00659556
chr2	112728601	112728690	ENSG00000125538	IL1B	0.416968	0.0783421
chr2	113156971	113158150	ENSG00000125637	PSD4	0.409144	0.094503
chr2	113232261	113232380	ENSG00000188177	ZC3H6	0.467285	0.0187671
chr2	113235391	113235920	ENSG00000125618	PAX8	0.87277	1.38236e-18
chr2	113304851	113307000	ENSG00000125637	PSD4	0.477702	0.0132039
chr2	114844021	114844200	ENSG00000175497	DPP10	0.460177	0.0236261
chr2	115160681	115163390	ENSG00000175497	DPP10	0.693879	6.47303e-08
chr2	115213791	115214810	ENSG00000175497	DPP10	0.551801	0.000607861
chr2	115294111	115295510	ENSG00000175497	DPP10	0.470128	0.0171414
chr2	115363541	115365240	ENSG00000175497	DPP10	0.532366	0.00149566
chr1	111907051	111912650	ENSG00000064703	DDX20	0.407744	0.0977272
chr2	118221511	118225980	ENSG00000163064	EN1	0.492955	0.00761973
chr2	118255521	118256580	ENSG00000163064	EN1	0.456214	0.0267264
chr2	118529471	118531400	ENSG00000163064	EN1	0.444237	0.038231
chr2	118693601	118693660	ENSG00000163064	EN1	0.448513	0.0338245
chr2	118723411	118723960	ENSG00000163064	EN1	0.494854	0.00710377
chr2	118738651	118739030	ENSG00000163064	EN1	0.446217	0.0361021
chr2	118763851	118763960	ENSG00000163064	EN1	0.480438	0.0119394
chr2	118774231	118775100	ENSG00000163064	EN1	0.444511	0.0379824
chr2	118807841	118808910	ENSG00000163064	EN1	0.537273	0.00119521
chr2	118846131	118849150	ENSG00000163064	EN1	0.60348	3.72211e-05
chr2	118855151	118856460	ENSG00000163064	EN1	0.508691	0.00417119
chr2	118855151	118856460	ENSG00000186132	C2orf76	0.426723	0.0615351
chr2	119166981	119167630	ENSG00000019169	MARCO	-0.493426	0.00748743
chr2	119223161	119224870	ENSG00000115107	STEAP3	0.47111	0.016629
chr2	119252251	119253720	ENSG00000080293	SCTR	-0.417617	0.0770877
chr2	119387221	119388450	ENSG00000144120	TMEM177	0.481346	0.0115839
chr2	119517431	119517890	ENSG00000163075	CFAP221	-0.433416	0.0515539
chr2	119678281	119680000	ENSG00000144120	TMEM177	0.548812	0.000697128
chr2	120222641	120224380	ENSG00000226479	TMEM185B	0.418014	0.07634
chr2	120343031	120348590	ENSG00000163083	INHBB	0.5352	0.00131812
chr2	121803981	121805260	ENSG00000155438	NIFK	0.418433	0.0755971
chr2	121810861	121812250	ENSG00000211460	TSN	0.447117	0.03516
chr2	121827901	121829060	ENSG00000211460	TSN	0.406999	0.0994667
chr2	121831821	121833770	ENSG00000211460	TSN	0.510675	0.00384231
chr2	123179591	123179950	ENSG00000155052	CNTNAP5	0.444245	0.0382293
chr2	123521941	123522230	ENSG00000155052	CNTNAP5	0.418875	0.0747297
chr2	124024651	124025900	ENSG00000155052	CNTNAP5	0.434414	0.0502302
chr2	124027081	124027410	ENSG00000155052	CNTNAP5	0.45182	0.0307756
chr2	126655751	126658200	ENSG00000136732	GYPC	0.671451	3.88093e-07
chr2	126666101	126666670	ENSG00000136732	GYPC	0.428241	0.0591652
chr2	126699131	126701020	ENSG00000136732	GYPC	0.552973	0.000573093
chr2	126774961	126774990	ENSG00000136732	GYPC	0.459367	0.0242601
chr2	127105191	127108060	ENSG00000136717	BIN1	0.484814	0.0102469
chr2	127394171	127395250	ENSG00000173349	SFT2D3	-0.523706	0.00220818
chr2	127394171	127395250	ENSG00000237524	TEX51	-0.523706	0.00220818
chr2	127479361	127479800	ENSG00000144231	POLR2D	0.431011	0.0549618
chr2	128260311	128262290	ENSG00000136720	HS6ST1	0.471856	0.016215
chr2	128523231	128524000	ENSG00000136720	HS6ST1	0.414446	0.0833699
chr1	9069031	9069930	ENSG00000142583	SLC2A5	0.56358	0.000339935
chr1	112762581	112763790	ENSG00000184599	TAFA3	0.502973	0.00523671
chr2	130166561	130167200	ENSG00000222038	POTEJ	-0.416034	0.0802678
chr2	130726901	130728390	ENSG00000072135	PTPN18	0.467649	0.0185486
chr2	130836531	130837600	ENSG00000152076	CCDC74B	0.439429	0.0438427
chr2	131424721	131425840	ENSG00000163040	CCDC74A	0.556504	0.000482521
chr2	131451371	131452020	ENSG00000163040	CCDC74A	0.541301	0.000993876
chr2	131460681	131461150	ENSG00000163040	CCDC74A	0.569606	0.000248659
chr2	131490761	131494260	ENSG00000163040	CCDC74A	0.566203	0.000297816
chr2	131516631	131516860	ENSG00000163040	CCDC74A	0.429226	0.0575767
chr2	131527311	131528930	ENSG00000163040	CCDC74A	0.577373	0.000162456
chr2	131527311	131528930	ENSG00000075886	TUBA3D	0.422995	0.0675061
chr2	131801361	131802930	ENSG00000152102	FAM168B	0.409746	0.093144
chr2	132478121	132479460	ENSG00000183840	GPR39	0.426308	0.0621585
chr1	9077611	9078530	ENSG00000142583	SLC2A5	0.438268	0.0452314
chr1	112954391	112958430	ENSG00000007341	ST7L	0.487371	0.00935458
chr2	134205321	134207140	ENSG00000152127	MGAT5	0.453135	0.0295393
chr2	134711791	134713230	ENSG00000152128	TMEM163	0.416904	0.0784761
chr1	9101481	9102010	ENSG00000074800	ENO1	0.416209	0.0799394
chr2	136115881	136119410	ENSG00000121966	CXCR4	0.532066	0.00151398
chr1	113302071	113303620	ENSG00000081026	MAGI3	0.485882	0.00987959
chr2	137963841	137965070	ENSG00000150540	HNMT	0.577274	0.000163386
chr2	137968621	137969900	ENSG00000150540	HNMT	0.521065	0.00247518
chr2	138779491	138781030	ENSG00000144227	NXPH2	0.530218	0.00164741
chr2	141554751	141556760	ENSG00000168702	LRP1B	0.491089	0.00819211
chr2	141707251	141707730	ENSG00000168702	LRP1B	0.508247	0.00424628
chr2	141957921	141958440	ENSG00000168702	LRP1B	0.435769	0.0483891
chr2	142036821	142038150	ENSG00000168702	LRP1B	0.459252	0.0243604
chr2	142129901	142131830	ENSG00000168702	LRP1B	0.559647	0.000413057
chr2	142716061	142717950	ENSG00000168702	LRP1B	0.451483	0.0310837
chr2	142825781	142826350	ENSG00000168702	LRP1B	0.42839	0.0589089
chr1	113615551	113617100	ENSG00000155380	SLC16A1	0.458533	0.0248744
chr2	146927211	146927780	ENSG00000121989	ACVR2A	0.447741	0.0345338
chr1	9128211	9129970	ENSG00000180758	GPR157	0.510077	0.00394253
chr2	147646671	147647620	ENSG00000121989	ACVR2A	0.4288	0.0582441
chr2	148548421	148549310	ENSG00000135999	EPC2	0.46689	0.0189778
chr2	148930081	148930920	ENSG00000150556	LYPD6B	-0.440741	0.0422513
chr2	149029381	149032150	ENSG00000168280	KIF5C	0.431222	0.0546469
chr1	114108771	114109360	ENSG00000134207	SYT6	0.58978	8.26843e-05
chr1	114122611	114123610	ENSG00000134207	SYT6	0.662313	7.50119e-07
chr1	114126421	114127010	ENSG00000134207	SYT6	0.469873	0.0172865
chr2	149667621	149667700	ENSG00000168288	MMADHC	0.456469	0.0265301
chr1	114130691	114131500	ENSG00000134207	SYT6	0.544481	0.000853675
chr2	150041601	150042750	ENSG00000115963	RND3	0.512812	0.00351083
chr1	114152291	114155470	ENSG00000134207	SYT6	0.457189	0.0259428
chr1	114219481	114219710	ENSG00000134207	SYT6	0.420204	0.0723247
chr2	150623551	150624890	ENSG00000123610	TNFAIP6	-0.452437	0.0302091
chr2	151260811	151262350	ENSG00000184898	RBM43	0.411513	0.0893039
chr2	152413141	152413970	ENSG00000157827	FMNL2	0.472899	0.015652
chr2	152451431	152454080	ENSG00000157827	FMNL2	0.489503	0.00866789
chr1	114979491	114979530	ENSG00000009307	CSDE1	0.410494	0.0914008
chr1	114979491	114979530	ENSG00000213281	NRAS	0.441652	0.0411605
chr2	152542491	152543870	ENSG00000157827	FMNL2	0.42779	0.0597678
chr2	152858441	152859330	ENSG00000177519	RPRM	0.447135	0.0351388
chr2	153476581	153479270	ENSG00000177519	RPRM	0.477365	0.013374
chr2	153487621	153488680	ENSG00000177519	RPRM	0.587351	9.47281e-05
chr2	153871281	153873450	ENSG00000144278	GALNT13	0.816458	6.58596e-14
chr2	153986361	153987200	ENSG00000144278	GALNT13	0.450817	0.0316388
chr2	154226981	154227260	ENSG00000144278	GALNT13	0.465385	0.0199409
chr1	115186891	115187150	ENSG00000163393	SLC22A15	0.408668	0.0955718
chr2	156475471	156477360	ENSG00000115159	GPD2	0.463708	0.0210751
chr2	157173181	157174400	ENSG00000153234	NR4A2	0.514566	0.00326936
chr2	157874411	157877370	ENSG00000115170	ACVR1	0.446713	0.035621
chr2	157911111	157912370	ENSG00000115170	ACVR1	0.446617	0.035705
chr1	115641391	115643920	ENSG00000173218	VANGL1	0.462945	0.021603
chr2	158922501	158924330	ENSG00000115183	TANC1	0.40851	0.0959307
chr2	158995511	158995520	ENSG00000248672	LY75-CD302	-0.414884	0.0824566
chr2	158998161	159000020	ENSG00000115183	TANC1	0.460968	0.0230406
chr1	115731491	115731650	ENSG00000163393	SLC22A15	0.425626	0.0631181
chr2	159285681	159287550	ENSG00000196151	WDSUB1	0.539078	0.00110088
chr2	159797501	159798600	ENSG00000241399	CD302	0.643339	2.9586e-06
chr2	160110041	160110380	ENSG00000153250	RBMS1	0.432536	0.0528165
chr2	160288191	160288660	ENSG00000153250	RBMS1	0.650182	1.80995e-06
chr2	160316631	160318450	ENSG00000153250	RBMS1	0.458298	0.0250461
chr2	160373541	160374220	ENSG00000153250	RBMS1	0.742577	6.44963e-10
chr2	160405431	160405910	ENSG00000153250	RBMS1	0.662088	7.62025e-07
chr2	160406781	160408390	ENSG00000153250	RBMS1	0.71876	6.92744e-09
chr2	160473371	160473790	ENSG00000153250	RBMS1	0.549714	0.000667785
chr2	160492701	160494370	ENSG00000153250	RBMS1	0.546452	0.000774676
chr2	160665831	160667090	ENSG00000153250	RBMS1	0.494066	0.00732979
chr2	160674231	160674480	ENSG00000153250	RBMS1	0.484327	0.010429
chr2	160909631	160911170	ENSG00000153250	RBMS1	0.421206	0.0705399
chr2	160919031	160919200	ENSG00000153250	RBMS1	0.444484	0.038004
chr2	160984401	160984990	ENSG00000153250	RBMS1	0.547489	0.000741568
chr2	161134521	161137160	ENSG00000136560	TANK	0.415824	0.0806003
chr1	116002061	116003580	ENSG00000163393	SLC22A15	0.6712	3.9494e-07
chr2	162073231	162075070	ENSG00000197635	DPP4	0.488999	0.00882159
chr1	116147291	116148550	ENSG00000163399	ATP1A1	0.406774	0.0999195
chr2	162710131	162710760	ENSG00000115271	GCA	0.472269	0.0159842
chr1	116170841	116171280	ENSG00000163399	ATP1A1	0.420168	0.0724028
chr2	163593391	163595870	ENSG00000182263	FIGN	0.424527	0.0649197
chr2	163667441	163667900	ENSG00000182263	FIGN	0.429017	0.0579213
chr2	163732621	163737730	ENSG00000182263	FIGN	0.45186	0.0307505
chr1	116311141	116313430	ENSG00000163399	ATP1A1	0.506185	0.0045989
chr2	165471441	165472070	ENSG00000082438	COBLL1	0.409986	0.0925736
chr2	166106791	166106890	ENSG00000144285	SCN1A	-0.463243	0.0213949
chr2	166124911	166128360	ENSG00000144285	SCN1A	0.502152	0.00538778
chr2	166375161	166377010	ENSG00000169432	SCN9A	0.490087	0.0084849
chr2	166613981	166615040	ENSG00000144285	SCN1A	0.481349	0.0115839
chr1	116432661	116434330	ENSG00000173218	VANGL1	-0.407413	0.0985045
chr2	168188021	168188360	ENSG00000198648	STK39	0.417396	0.0774825
chr2	168190471	168191510	ENSG00000198648	STK39	-0.672542	3.5736e-07
chr2	168354441	168356020	ENSG00000172292	CERS6	0.655429	1.23869e-06
chr2	168518401	168519090	ENSG00000172292	CERS6	0.453571	0.0291165
chr2	169109571	169111210	ENSG00000073734	ABCB11	0.412289	0.0876787
chr2	169109571	169111210	ENSG00000081479	LRP2	0.448117	0.0342359
chr2	169119061	169120120	ENSG00000081479	LRP2	0.49356	0.00746232
chr2	169775821	169776040	ENSG00000152253	SPC25	-0.432759	0.0524845
chr2	170550031	170550040	ENSG00000138385	SSB	0.415691	0.0807967
chr2	170812471	170831620	ENSG00000128683	GAD1	0.585024	0.000107534
chr2	170831841	170833530	ENSG00000128683	GAD1	0.461799	0.0224261
chr2	170861251	170863270	ENSG00000128683	GAD1	0.53602	0.00126819
chr2	170863601	170864100	ENSG00000128683	GAD1	0.565472	0.000308732
chr2	171895901	171896170	ENSG00000152256	PDK1	-0.4136	0.08511
chr2	172070961	172073700	ENSG00000115844	DLX2	0.421412	0.070174
chr2	172070961	172073700	ENSG00000144355	DLX1	0.469747	0.017367
chr2	172075131	172076090	ENSG00000144355	DLX1	0.477923	0.0131136
chr2	172080891	172081520	ENSG00000144355	DLX1	0.486322	0.00972561
chr2	172080891	172081520	ENSG00000172878	METAP1D	0.500905	0.00565145
chr2	172080891	172081520	ENSG00000115844	DLX2	0.430238	0.0561732
chr2	172082421	172089020	ENSG00000115844	DLX2	0.422133	0.0689993
chr2	172082421	172089020	ENSG00000144355	DLX1	0.498899	0.00610353
chr2	172089691	172104610	ENSG00000172878	METAP1D	0.47398	0.0150736
chr2	172089691	172104610	ENSG00000144355	DLX1	0.674963	2.9596e-07
chr2	172089691	172104610	ENSG00000115844	DLX2	0.586859	9.72596e-05
chr2	172379901	172382080	ENSG00000091409	ITGA6	0.612431	2.15053e-05
chr2	172427121	172430030	ENSG00000091409	ITGA6	0.483548	0.0107262
chr2	172438971	172439650	ENSG00000091409	ITGA6	0.507625	0.00435126
chr2	172725801	172727250	ENSG00000091428	RAPGEF4	0.467186	0.0188264
chr2	172729911	172730760	ENSG00000091428	RAPGEF4	0.432756	0.0524845
chr2	172858391	172858660	ENSG00000091428	RAPGEF4	0.466881	0.018979
chr2	173130691	173131500	ENSG00000091436	MAP3K20	0.468821	0.0178666
chr2	173220911	173221600	ENSG00000091436	MAP3K20	0.435439	0.0488727
chr2	174180481	174180640	ENSG00000138430	OLA1	0.434571	0.0499944
chr2	174331101	174333290	ENSG00000217236	SP9	0.427056	0.0610224
chr2	174771291	174772930	ENSG00000128656	CHN1	0.522532	0.0023204
chr2	174914271	174916680	ENSG00000128656	CHN1	0.445561	0.036801
chr1	116908501	116912250	ENSG00000143061	IGSF3	0.43693	0.0468336
chr1	116908501	116912250	ENSG00000134247	PTGFRN	0.581409	0.000131299
chr1	116908501	116912250	ENSG00000134256	CD101	0.418232	0.0759265
chr1	116914881	116917520	ENSG00000134247	PTGFRN	0.531362	0.00156332
chr2	175441221	175441840	ENSG00000128645	HOXD1	-0.441116	0.0418667
chr2	176078781	176081570	ENSG00000144320	LNPK	0.4287	0.0584116
chr2	176164811	176165450	ENSG00000175879	HOXD8	0.428601	0.0585776
chr1	116970961	116972800	ENSG00000134247	PTGFRN	0.550405	0.000648322
chr2	176814911	176814950	ENSG00000128645	HOXD1	-0.453104	0.0295504
chr2	177708861	177709510	ENSG00000018510	AGPS	-0.40885	0.0951464
chr2	178250401	178252080	ENSG00000079156	OSBPL6	0.506864	0.00448325
chr2	178522621	178524030	ENSG00000155657	TTN	0.754509	1.91177e-10
chr2	179226171	179227450	ENSG00000187231	SESTD1	0.541676	0.000978355
chr2	179235581	179236050	ENSG00000204311	PJVK	0.414258	0.08374
chr2	179235581	179236050	ENSG00000187231	SESTD1	0.490773	0.00828785
chr2	179272591	179273810	ENSG00000187231	SESTD1	0.521735	0.00240757
chr2	179336921	179337560	ENSG00000187231	SESTD1	0.415089	0.0820208
chr1	117171351	117173100	ENSG00000134253	TRIM45	0.49855	0.00618714
chr2	181231741	181232510	ENSG00000115232	ITGA4	0.420196	0.0723356
chr2	181456711	181458310	ENSG00000115232	ITGA4	0.631166	6.58526e-06
chr2	181456711	181458310	ENSG00000170035	UBE2E3	0.442615	0.0400743
chr2	181680191	181681340	ENSG00000115232	ITGA4	0.462909	0.0216264
chr2	181778121	181781900	ENSG00000138434	ITPRID2	0.485359	0.0100494
chr1	117237731	117238530	ENSG00000134253	TRIM45	0.452939	0.0297101
chr2	181984901	181986260	ENSG00000150722	PPP1R1C	0.558296	0.000440584
chr2	184596821	184599820	ENSG00000170396	ZNF804A	0.521688	0.002411
chr2	184692221	184692430	ENSG00000170396	ZNF804A	0.48816	0.00909456
chr2	184814151	184814860	ENSG00000170396	ZNF804A	0.465695	0.0197335
chr2	184944751	184945690	ENSG00000170396	ZNF804A	0.453366	0.0293181
chr2	186584051	186584430	ENSG00000138448	ITGAV	0.417835	0.076711
chr2	186612281	186613930	ENSG00000138448	ITGAV	0.460118	0.023658
chr2	186698811	186700130	ENSG00000144369	FAM171B	0.586677	9.82341e-05
chr2	186725511	186727660	ENSG00000144369	FAM171B	0.421922	0.0693038
chr2	188290831	188294690	ENSG00000204262	COL5A2	0.415581	0.0810103
chr2	188290831	188294690	ENSG00000144366	GULP1	0.532591	0.00148265
chr2	188333151	188334410	ENSG00000144366	GULP1	0.486041	0.00982956
chr2	188526861	188528040	ENSG00000144366	GULP1	0.409481	0.0937532
chr2	189178201	189180240	ENSG00000204262	COL5A2	0.458421	0.0249519
chr2	189261621	189261850	ENSG00000144366	GULP1	0.429053	0.0578668
chr2	189580201	189581830	ENSG00000138449	SLC40A1	0.451485	0.0310837
chr2	189673751	189675180	ENSG00000128699	ORMDL1	-0.413012	0.0862599
chr1	9324381	9325290	ENSG00000130939	UBE4B	0.444255	0.0382293
chr2	190533561	190535740	ENSG00000189362	NEMP2	0.487973	0.0091496
chr2	191232091	191232580	ENSG00000189362	NEMP2	0.41917	0.0741878
chr2	191244671	191249780	ENSG00000128641	MYO1B	0.67717	2.50371e-07
chr2	191244671	191249780	ENSG00000138378	STAT4	0.549318	0.000681066
chr2	191264701	191266440	ENSG00000128641	MYO1B	0.483271	0.0108261
chr2	191270051	191271520	ENSG00000128641	MYO1B	0.514155	0.00332315
chr2	191274441	191274990	ENSG00000128641	MYO1B	0.415124	0.081962
chr2	191287761	191288760	ENSG00000128641	MYO1B	0.429408	0.0573391
chr2	191321441	191323380	ENSG00000138378	STAT4	0.46217	0.0221658
chr2	191321441	191323380	ENSG00000128641	MYO1B	0.497473	0.0064198
chr2	191377121	191377690	ENSG00000128641	MYO1B	0.439488	0.043768
chr2	191845071	191846100	ENSG00000168497	CAVIN2	0.674614	3.03853e-07
chr2	196112211	196114120	ENSG00000081320	STK17B	0.43659	0.047329
chr2	196210871	196211990	ENSG00000081320	STK17B	0.605265	3.33114e-05
chr2	196232981	196233300	ENSG00000081320	STK17B	0.429405	0.0573391
chr2	196590281	196590570	ENSG00000138411	HECW2	0.411351	0.0896317
chr2	196591581	196594140	ENSG00000138411	HECW2	0.411573	0.0892355
chr2	197677221	197677800	ENSG00000187944	C2orf66	-0.423956	0.0657875
chr1	119028131	119028570	ENSG00000116874	WARS2	0.425502	0.0632939
chr2	199430121	199430460	ENSG00000119042	SATB2	0.462954	0.0216004
chr2	199431681	199432180	ENSG00000119042	SATB2	0.443197	0.0394212
chr2	199438671	199438680	ENSG00000119042	SATB2	0.462234	0.0221287
chr2	199455531	199460630	ENSG00000119042	SATB2	0.433315	0.0517008
chr2	200396261	200398680	ENSG00000196141	SPATS2L	0.477924	0.0131136
chr2	200453201	200454380	ENSG00000196141	SPATS2L	0.521566	0.00242406
chr2	200455441	200457700	ENSG00000240344	PPIL3	-0.43011	0.056383
chr2	200455441	200457700	ENSG00000196141	SPATS2L	0.464416	0.0205864
chr2	200810401	200813120	ENSG00000003402	CFLAR	-0.410057	0.0924304
chr2	200867261	200867400	ENSG00000240344	PPIL3	0.579318	0.000147102
chr2	201115641	201119660	ENSG00000003402	CFLAR	0.559283	0.000419181
chr2	201126491	201128290	ENSG00000240344	PPIL3	0.616367	1.68547e-05
chr2	201254391	201254550	ENSG00000138356	AOX1	0.453952	0.0287428
chr2	201257591	201258880	ENSG00000064012	CASP8	0.416017	0.0803054
chr2	201779841	201782170	ENSG00000115993	TRAK2	-0.435989	0.0481
chr2	201931751	201934880	ENSG00000155760	FZD7	0.569183	0.000254548
chr2	201937511	201940300	ENSG00000155760	FZD7	0.568762	0.00026008
chr2	201955141	201956760	ENSG00000155760	FZD7	0.419997	0.0727078
chr2	201964111	201965810	ENSG00000155760	FZD7	0.498383	0.00621774
chr2	202032331	202037510	ENSG00000155760	FZD7	0.545731	0.00080367
chr2	203013811	203016030	ENSG00000119004	CYP20A1	-0.423447	0.0666648
chr2	203585721	203587080	ENSG00000163599	CTLA4	-0.50205	0.005409
chr2	203649431	203651610	ENSG00000119004	CYP20A1	0.470764	0.0168075
chr2	203664501	203665470	ENSG00000163599	CTLA4	0.437383	0.0463163
chr2	204065771	204065780	ENSG00000163600	ICOS	-0.447301	0.0349808
chr2	205411631	205411940	ENSG00000118257	NRP2	-0.48775	0.00922583
chr2	205695421	205701520	ENSG00000118257	NRP2	0.430002	0.0565135
chr2	207073781	207074660	ENSG00000118263	KLF7	0.501796	0.00545729
chr2	207767741	207770830	ENSG00000163251	FZD5	0.533749	0.0014065
chr2	207887651	207887860	ENSG00000163251	FZD5	0.414467	0.0833387
chr2	208123831	208124720	ENSG00000118231	CRYGD	0.445115	0.0373203
chr2	208175051	208176600	ENSG00000138413	IDH1	0.455461	0.0274173
chr2	208182671	208185500	ENSG00000188674	C2orf80	0.476599	0.0137559
chr2	208186291	208188100	ENSG00000188674	C2orf80	0.56234	0.000361069
chr2	208188881	208191080	ENSG00000188674	C2orf80	0.479294	0.0124728
chr2	208192201	208193950	ENSG00000188674	C2orf80	0.462984	0.0215915
chr1	120196871	120197800	ENSG00000273136	NBPF26	0.454451	0.0283015
chr2	209473061	209473160	ENSG00000144445	KANSL1L	-0.434492	0.0501205
chr2	209476081	209477750	ENSG00000115361	ACADL	0.447911	0.0344161
chr1	120340761	120342720	ENSG00000286106	NOTCH2NLR	0.596244	5.7095e-05
chr1	120356261	120356450	ENSG00000273136	NBPF26	0.568044	0.000269957
chr1	120356261	120356450	ENSG00000286106	NOTCH2NLR	0.672395	3.59597e-07
chr1	120388761	120389640	ENSG00000286106	NOTCH2NLR	0.5486	0.000703515
chr1	120393511	120394250	ENSG00000286106	NOTCH2NLR	0.48134	0.0115847
chr1	120449221	120449370	ENSG00000273136	NBPF26	0.507052	0.00445178
chr2	211786441	211786700	ENSG00000178568	ERBB4	0.417072	0.0781299
chr2	211900061	211900400	ENSG00000178568	ERBB4	0.438914	0.0444812
chr1	120556961	120559420	ENSG00000263353	PPIAL4A	-0.418781	0.074912
chr2	211930491	211931510	ENSG00000178568	ERBB4	0.47782	0.013153
chr1	120591281	120591420	ENSG00000273136	NBPF26	0.633383	5.68757e-06
chr1	120591281	120591420	ENSG00000286106	NOTCH2NLR	0.731954	1.92585e-09
chr2	212536021	212539620	ENSG00000178568	ERBB4	0.477101	0.0135109
chr2	212669891	212670050	ENSG00000030419	IKZF2	0.474491	0.0148148
chr1	120653601	120654420	ENSG00000273136	NBPF26	0.456902	0.026162
chr1	120653601	120654420	ENSG00000286106	NOTCH2NLR	0.647504	2.18615e-06
chr1	120664831	120665530	ENSG00000286106	NOTCH2NLR	0.625789	9.2862e-06
chr1	120723261	120725070	ENSG00000286106	NOTCH2NLR	0.78353	6.48541e-12
chr1	120723261	120725070	ENSG00000273136	NBPF26	0.55152	0.000615337
chr1	120756391	120756670	ENSG00000273136	NBPF26	0.484676	0.0103012
chr1	120756391	120756670	ENSG00000286106	NOTCH2NLR	0.73236	1.86334e-09
chr1	120777481	120777520	ENSG00000286106	NOTCH2NLR	0.698884	4.26233e-08
chr1	120777481	120777520	ENSG00000273136	NBPF26	0.420124	0.0724919
chr1	120777681	120779000	ENSG00000286106	NOTCH2NLR	0.795321	1.41411e-12
chr1	120777681	120779000	ENSG00000273136	NBPF26	0.470429	0.0169693
chr1	120794091	120794630	ENSG00000273136	NBPF26	0.559379	0.000417205
chr1	120794091	120794630	ENSG00000286106	NOTCH2NLR	0.790093	2.84791e-12
chr2	215311301	215312760	ENSG00000138363	ATIC	0.831254	5.96952e-15
chr1	120811711	120812100	ENSG00000286106	NOTCH2NLR	0.743772	5.69912e-10
chr1	120811711	120812100	ENSG00000273136	NBPF26	0.481709	0.011445
chr1	120844071	120845180	ENSG00000286106	NOTCH2NLR	0.723576	4.43062e-09
chr1	120844071	120845180	ENSG00000273136	NBPF26	0.485164	0.010113
chr1	120850131	120851670	ENSG00000286106	NOTCH2NLR	0.766778	4.95828e-11
chr1	120850131	120851670	ENSG00000273136	NBPF26	0.607927	2.84186e-05
chr1	120912561	120914460	ENSG00000286106	NOTCH2NLR	0.710841	1.44334e-08
chr1	120941991	120942900	ENSG00000273136	NBPF26	0.446879	0.03543
chr1	120941991	120942900	ENSG00000286106	NOTCH2NLR	0.533514	0.0014215
chr1	120994821	120995290	ENSG00000286106	NOTCH2NLR	0.631099	6.61245e-06
chr1	120994821	120995290	ENSG00000273136	NBPF26	0.4285	0.0587445
chr2	216339381	216341880	ENSG00000144583	MARCHF4	0.506438	0.00455837
chr2	216516671	216519800	ENSG00000197756	RPL37A	0.412713	0.0868888
chr2	216774781	216775470	ENSG00000115461	IGFBP5	0.512156	0.00360208
chr2	217277701	217278430	ENSG00000115461	IGFBP5	0.410686	0.0910049
chr2	218014591	218016950	ENSG00000079308	TNS1	0.438861	0.0445331
chr2	218291861	218292870	ENSG00000135926	TMBIM1	0.622839	1.12689e-05
chr2	218368541	218369220	ENSG00000144580	CNOT9	0.443625	0.0389295
chr2	218607171	218608460	ENSG00000115556	PLCD4	0.408665	0.0955728
chr2	218722621	218723550	ENSG00000135912	TTLL4	0.487894	0.00917649
chr2	218781701	218782570	ENSG00000135929	CYP27A1	0.579127	0.000148374
chr2	218984241	218985840	ENSG00000123992	DNPEP	-0.446846	0.0354624
chr2	219176021	219179120	ENSG00000144567	RETREG2	0.451127	0.0314077
chr2	219228201	219230580	ENSG00000187736	NHEJ1	-0.426876	0.0613248
chr2	219335051	219335920	ENSG00000054356	PTPRN	0.406777	0.0999195
chr2	219433961	219434440	ENSG00000115657	ABCB6	0.410008	0.0925352
chr2	219641941	219643340	ENSG00000144567	RETREG2	0.461582	0.0225513
chr2	219644301	219646460	ENSG00000123989	CHPF	0.415478	0.081212
chr2	219916171	219918470	ENSG00000175084	DES	0.475541	0.014295
chr1	121317971	121318110	ENSG00000171943	SRGAP2C	0.437075	0.0466922
chr2	222290521	222291720	ENSG00000135903	PAX3	-0.434241	0.0504822
chr2	222732911	222735610	ENSG00000123983	ACSL3	0.547079	0.000755562
chr2	223051681	223053040	ENSG00000152049	KCNE4	0.585731	0.000103615
chr2	223053661	223056390	ENSG00000152049	KCNE4	0.412991	0.0863016
chr2	223215271	223215700	ENSG00000152049	KCNE4	0.459793	0.0239176
chr2	223593911	223596570	ENSG00000171951	SCG2	0.543785	0.000882727
chr2	223601661	223603260	ENSG00000171951	SCG2	0.439409	0.0438577
chr2	223612431	223614350	ENSG00000171951	SCG2	0.441003	0.0419539
chr2	223723791	223728110	ENSG00000171951	SCG2	0.425723	0.0629233
chr2	224038301	224040390	ENSG00000135919	SERPINE2	0.516626	0.00300224
chr2	224058491	224058660	ENSG00000135919	SERPINE2	0.472203	0.0160189
chr2	225434201	225434210	ENSG00000283428	CCDC195	-0.427876	0.0596788
chr2	226048251	226049200	ENSG00000169047	IRS1	0.465152	0.020109
chr2	226184851	226186440	ENSG00000169047	IRS1	0.434701	0.0498166
chr2	226403431	226403760	ENSG00000169031	COL4A3	0.484384	0.0104092
chr2	227454491	227456160	ENSG00000173744	AGFG1	0.465664	0.0197563
chr2	227518271	227518900	ENSG00000173744	AGFG1	0.457714	0.0255378
chr2	228039921	228040220	ENSG00000284667	SCYGR5	0.424501	0.0649486
chr2	228180321	228180440	ENSG00000153820	SPHKAP	0.414637	0.0829809
chr2	229129561	229130670	ENSG00000187957	DNER	0.420922	0.0709795
chr2	229152061	229153580	ENSG00000153823	PID1	0.55152	0.000615337
chr2	229269841	229272080	ENSG00000153823	PID1	0.441339	0.0415442
chr2	229556361	229557630	ENSG00000187957	DNER	0.44245	0.040246
chr2	229556361	229557630	ENSG00000153823	PID1	0.458481	0.0249217
chr2	229695491	229696920	ENSG00000187957	DNER	0.435311	0.0490245
chr2	229712981	229716160	ENSG00000187957	DNER	0.47182	0.0162249
chr2	230053731	230054790	ENSG00000163053	SLC16A14	0.41825	0.075906
chr2	230066761	230069290	ENSG00000163053	SLC16A14	0.463163	0.0214583
chr2	230712061	230714870	ENSG00000185404	SP140L	-0.428684	0.0584412
chr2	230864021	230870450	ENSG00000135916	ITM2C	0.567734	0.000274764
chr2	230885471	230887130	ENSG00000135916	ITM2C	0.426011	0.0625769
chr2	231014891	231017810	ENSG00000204128	C2orf72	0.675547	2.83158e-07
chr2	231036941	231039420	ENSG00000204128	C2orf72	0.435536	0.0487418
chr2	231621211	231622010	ENSG00000144524	COPS7B	0.462602	0.0218353
chr2	231621211	231622010	ENSG00000163295	ALPI	-0.428594	0.0585792
chr2	231795431	231796020	ENSG00000204128	C2orf72	-0.448319	0.0340313
chr1	143884251	143885610	ENSG00000273213	H3-2	0.485071	0.0101504
chr1	143903921	143906300	ENSG00000273213	H3-2	0.605181	3.33626e-05
chr1	143936571	143936920	ENSG00000273213	H3-2	0.463251	0.0213916
chr2	232632681	232635020	ENSG00000115468	EFHD1	0.570447	0.000237556
chr2	232979791	232980390	ENSG00000242366	UGT1A8	0.435906	0.0481995
chr2	233916861	233917800	ENSG00000144481	TRPM8	0.548695	0.000700299
chr2	233924471	233925330	ENSG00000144481	TRPM8	0.54668	0.000768654
chr2	233930731	233932200	ENSG00000144481	TRPM8	0.613935	1.95717e-05
chr2	233936251	233936300	ENSG00000077044	DGKD	-0.410542	0.0912903
chr2	233945201	233945680	ENSG00000144481	TRPM8	0.466856	0.0189937
chr2	233953111	233954070	ENSG00000144481	TRPM8	0.580785	0.000135743
chr2	233973221	233975810	ENSG00000144481	TRPM8	0.436238	0.0477778
chr2	234091101	234092610	ENSG00000130561	SAG	-0.430996	0.0549812
chr2	234374651	234375750	ENSG00000188042	ARL4C	0.436421	0.0475451
chr2	234437241	234438810	ENSG00000188042	ARL4C	0.582372	0.000124791
chr2	234448171	234450260	ENSG00000188042	ARL4C	0.548716	0.000699737
chr2	234448171	234450260	ENSG00000130147	SH3BP4	0.414252	0.0837496
chr2	234490341	234490970	ENSG00000188042	ARL4C	0.441074	0.0419066
chr2	234978441	234981700	ENSG00000130147	SH3BP4	0.523209	0.00225448
chr2	235149081	235149770	ENSG00000130147	SH3BP4	0.418508	0.0754594
chr2	235383281	235385670	ENSG00000157985	AGAP1	0.522171	0.00236095
chr2	235553731	235554510	ENSG00000130147	SH3BP4	0.451952	0.0306623
chr2	235586511	235587220	ENSG00000130147	SH3BP4	0.4318	0.0538311
chr2	235806791	235808470	ENSG00000130147	SH3BP4	0.425872	0.0627679
chr2	236085071	236088850	ENSG00000168505	GBX2	0.46957	0.0174663
chr2	236165841	236170500	ENSG00000132321	IQCA1	0.428321	0.0590199
chr2	236165841	236170500	ENSG00000168505	GBX2	0.476635	0.0137401
chr2	236174981	236176150	ENSG00000168505	GBX2	0.453117	0.0295463
chr2	236174981	236176150	ENSG00000132321	IQCA1	0.445465	0.036898
chr2	236284261	236284550	ENSG00000132321	IQCA1	0.522738	0.00230011
chr2	236338471	236339260	ENSG00000132321	IQCA1	0.451586	0.0309874
chr2	236579601	236580310	ENSG00000144476	ACKR3	0.492687	0.00769698
chr2	236826771	236827180	ENSG00000198612	COPS8	0.488068	0.00912119
chr2	236928231	236929020	ENSG00000144476	ACKR3	0.523072	0.00226849
chr2	237581521	237583150	ENSG00000124839	RAB17	0.512818	0.00351081
chr2	237583531	237583830	ENSG00000124839	RAB17	0.445041	0.037419
chr2	237590001	237591420	ENSG00000124839	RAB17	0.590864	7.78422e-05
chr2	237594771	237595500	ENSG00000124839	RAB17	0.419439	0.0736758
chr2	237744721	237745330	ENSG00000177483	RBM44	-0.451814	0.0307756
chr2	237859481	237860470	ENSG00000132329	RAMP1	0.492761	0.0076754
chr2	237860781	237861940	ENSG00000132329	RAMP1	0.5541	0.000543419
chr2	237895591	237896940	ENSG00000132329	RAMP1	0.433223	0.0518273
chr2	237898211	237899050	ENSG00000132329	RAMP1	0.698083	4.57128e-08
chr2	238237961	238241790	ENSG00000144485	HES6	0.476287	0.0139096
chr2	238891731	238891870	ENSG00000168427	KLHL30	0.417906	0.0765562
chr1	145156661	145157900	ENSG00000280778	ENSG00000280778	-0.471711	0.0162879
chr2	239979321	239979510	ENSG00000188542	DUSP28	-0.493378	0.00750084
chr2	240286661	240287860	ENSG00000063660	GPC1	0.490261	0.00842939
chr2	240319411	240321200	ENSG00000063660	GPC1	0.717199	7.96411e-09
chr2	240433981	240438990	ENSG00000063660	GPC1	0.611984	2.21607e-05
chr2	240451101	240456100	ENSG00000063660	GPC1	0.504906	0.00485536
chr1	145278031	145278050	ENSG00000162825	NBPF20	0.475081	0.0145264
chr2	240559701	240561880	ENSG00000063660	GPC1	0.433307	0.0517008
chr1	9686981	9690830	ENSG00000171608	PIK3CD	0.47625	0.0139204
chr2	240818081	240821780	ENSG00000130294	KIF1A	0.502382	0.00534495
chr2	241393951	241394020	ENSG00000168393	DTYMK	0.419413	0.0737101
chr2	241558441	241561490	ENSG00000176720	BOK	0.437952	0.0455984
chr2	241810401	241811470	ENSG00000204099	NEU4	0.480969	0.0117409
chr2	241880961	241883740	ENSG00000216921	FAM240C	0.541216	0.000996572
chr2	241885181	241886530	ENSG00000216921	FAM240C	0.515165	0.00318954
chr2	241932871	241934090	ENSG00000188011	RTP5	0.53821	0.00114651
chr2	242087921	242089330	ENSG00000188011	RTP5	0.512841	0.00350895
chr20	360751	360870	ENSG00000125875	TBC1D20	-0.437765	0.0458155
chr20	371831	372290	ENSG00000101255	TRIB3	0.436691	0.0471938
chr20	380481	382480	ENSG00000101255	TRIB3	0.460886	0.0231106
chr20	709361	711150	ENSG00000215397	SCRT2	0.417119	0.0780601
chr20	1417311	1417690	ENSG00000125818	PSMF1	-0.430238	0.0561732
chr20	1810701	1812480	ENSG00000198053	SIRPA	0.548153	0.000718927
chr20	1827461	1828850	ENSG00000198053	SIRPA	0.579817	0.000143184
chr1	145871631	145873020	ENSG00000198483	ANKRD35	0.568538	0.000262966
chr20	2534151	2534760	ENSG00000260861	ENSG00000260861	-0.447743	0.0345338
chr20	2535801	2535950	ENSG00000088899	LZTS3	-0.427362	0.0604631
chr20	2558491	2561050	ENSG00000132635	PCED1A	-0.427821	0.0597474
chr20	2750461	2753320	ENSG00000088881	EBF4	-0.48059	0.0118892
chr20	2799221	2801700	ENSG00000088882	CPXM1	0.639042	3.94337e-06
chr20	3082331	3083540	ENSG00000125787	GNRH2	0.462965	0.0215972
chr20	3277841	3277980	ENSG00000149488	TMC2	0.413374	0.0855396
chr20	3681101	3682360	ENSG00000149451	ADAM33	0.444438	0.0380594
chr20	3727221	3728150	ENSG00000132635	PCED1A	0.425543	0.0632357
chr20	3798631	3798770	ENSG00000101222	SPEF1	-0.422301	0.0686647
chr20	3798631	3798770	ENSG00000171864	PRND	-0.428267	0.0591184
chr20	3935061	3936220	ENSG00000101224	CDC25B	0.435836	0.0482963
chr20	4820291	4824790	ENSG00000101265	RASSF2	0.422827	0.067735
chr20	5212511	5213780	ENSG00000101290	CDS2	0.4126	0.0871456
chr20	5849281	5849290	ENSG00000089057	SLC23A2	0.426476	0.0618806
chr1	146443431	146444460	ENSG00000280778	ENSG00000280778	-0.448408	0.0339297
chr20	6767151	6770790	ENSG00000125845	BMP2	0.504593	0.00492021
chr20	7094621	7094640	ENSG00000101311	FERMT1	-0.449854	0.0325076
chr20	9067191	9069780	ENSG00000101349	PAK5	0.445447	0.03692
chr1	146748851	146748920	ENSG00000198483	ANKRD35	-0.415876	0.0805296
chr20	9331801	9333100	ENSG00000125869	LAMP5	-0.438125	0.045433
chr20	9369011	9369330	ENSG00000101333	PLCB4	0.430766	0.0553278
chr20	10201461	10201900	ENSG00000132639	SNAP25	0.436131	0.0479271
chr20	10605731	10606060	ENSG00000125863	MKKS	-0.408813	0.0951986
chr20	10657211	10658470	ENSG00000101384	JAG1	0.417463	0.0773778
chr20	11083271	11083430	ENSG00000132639	SNAP25	0.408408	0.0962219
chr20	11247581	11250310	ENSG00000101384	JAG1	0.494775	0.00712734
chr20	11978931	11980610	ENSG00000132640	BTBD3	0.428075	0.0594121
chr20	12787571	12787850	ENSG00000089048	ESF1	0.413618	0.0850699
chr1	147389811	147390200	ENSG00000263956	NBPF11	-0.500776	0.00567331
chr20	15220361	15221970	ENSG00000125848	FLRT3	0.4858	0.0099074
chr20	16572941	16573950	ENSG00000089177	KIF16B	0.559445	0.000416602
chr20	16614971	16615790	ENSG00000089177	KIF16B	0.502508	0.00532533
chr20	16616711	16617860	ENSG00000089177	KIF16B	0.529055	0.00173703
chr20	17418851	17418950	ENSG00000125851	PCSK2	0.496528	0.00666338
chr20	17863681	17864190	ENSG00000089006	SNX5	0.42111	0.0707108
chr20	17863681	17864190	ENSG00000125868	DSTN	0.459287	0.0243315
chr20	17960951	17961560	ENSG00000089006	SNX5	0.477091	0.0135144
chr1	147645351	147646110	ENSG00000116128	BCL9	0.407952	0.0973377
chr20	18739061	18740460	ENSG00000232388	SMIM26	0.426666	0.0616145
chr1	147669351	147671400	ENSG00000162836	ACP6	0.514756	0.00324273
chr20	19298371	19299050	ENSG00000132669	RIN2	0.433086	0.0520048
chr1	147675931	147677260	ENSG00000162836	ACP6	0.547126	0.00075442
chr1	147675931	147677260	ENSG00000116128	BCL9	0.576811	0.000167455
chr20	19375951	19378140	ENSG00000185052	SLC24A3	0.503348	0.00515312
chr20	19756981	19759930	ENSG00000132669	RIN2	0.511103	0.00376888
chr20	19848991	19850740	ENSG00000132669	RIN2	0.449732	0.0326079
chr20	20366531	20374240	ENSG00000173404	INSM1	0.457236	0.0259126
chr20	20955841	20957390	ENSG00000088970	KIZ	0.464078	0.0208014
chr20	21027571	21027820	ENSG00000088970	KIZ	0.427915	0.0596514
chr20	21125141	21126840	ENSG00000088970	KIZ	0.49995	0.00586365
chr20	21508341	21509190	ENSG00000125820	NKX2-2	0.498181	0.00626245
chr20	21511871	21517670	ENSG00000125820	NKX2-2	0.557906	0.000449577
chr20	21520711	21523340	ENSG00000125820	NKX2-2	0.605646	3.26704e-05
chr1	148120561	148120670	ENSG00000263956	NBPF11	0.409959	0.0926234
chr20	23609571	23609770	ENSG00000125814	NAPB	-0.48911	0.0087903
chr20	23612071	23613030	ENSG00000101439	CST3	0.450918	0.0315692
chr20	23654841	23656730	ENSG00000101439	CST3	0.621513	1.22132e-05
chr20	24468641	24471710	ENSG00000101463	SYNDIG1	0.630166	7.03572e-06
chr20	24490851	24491620	ENSG00000101003	GINS1	0.407329	0.0986988
chr20	24490851	24491620	ENSG00000101463	SYNDIG1	0.447778	0.0345123
chr20	24497751	24498230	ENSG00000101463	SYNDIG1	0.519687	0.00263269
chr20	24502131	24503870	ENSG00000101463	SYNDIG1	0.502017	0.00541403
chr20	24522981	24523190	ENSG00000101463	SYNDIG1	0.439835	0.0433499
chr20	24523391	24524340	ENSG00000101463	SYNDIG1	0.581791	0.000128975
chr20	24580261	24580270	ENSG00000101463	SYNDIG1	0.436497	0.0474631
chr20	24587261	24587910	ENSG00000101463	SYNDIG1	0.554304	0.000538347
chr20	24609461	24611450	ENSG00000101463	SYNDIG1	0.678066	2.32453e-07
chr20	24627481	24628460	ENSG00000101463	SYNDIG1	0.646248	2.39099e-06
chr20	24683701	24683990	ENSG00000101463	SYNDIG1	0.464496	0.0205438
chr20	24918031	24918950	ENSG00000101463	SYNDIG1	0.514387	0.00329127
chr20	25052941	25054470	ENSG00000154930	ACSS1	0.442171	0.0405285
chr20	25056611	25059770	ENSG00000154930	ACSS1	0.796535	1.20839e-12
chr20	25083231	25085230	ENSG00000154930	ACSS1	0.426626	0.0616552
chr20	25135971	25137140	ENSG00000154930	ACSS1	-0.515836	0.00310207
chr20	25584391	25586200	ENSG00000101004	NINL	0.457027	0.0260661
chr20	31073971	31074040	ENSG00000101331	CCM2L	0.477549	0.0132743
chr20	31572011	31574460	ENSG00000125968	ID1	0.590389	8.01099e-05
chr20	31594811	31596650	ENSG00000260903	XKR7	-0.431517	0.054211
chr20	31603631	31609030	ENSG00000125968	ID1	0.654215	1.35132e-06
chr20	32029081	32029230	ENSG00000101294	HM13	0.425777	0.0629108
chr20	32232101	32232130	ENSG00000101337	TM9SF4	0.446395	0.0359276
chr20	32301991	32302580	ENSG00000101336	HCK	0.438472	0.0449984
chr20	32480971	32485870	ENSG00000197183	NOL4L	0.433192	0.0518571
chr20	32509771	32509780	ENSG00000198547	C20orf203	0.459081	0.0244974
chr20	32540941	32542500	ENSG00000125968	ID1	-0.416832	0.0786004
chr20	32792271	32792880	ENSG00000198547	C20orf203	0.448284	0.0340717
chr20	32977171	32977410	ENSG00000167104	BPIFB6	0.429102	0.0578111
chr20	33446231	33446970	ENSG00000101400	SNTA1	0.468246	0.0182037
chr20	33456951	33457800	ENSG00000078747	ITCH	0.419191	0.0741357
chr20	33604441	33605440	ENSG00000078699	CBFA2T2	0.511455	0.00371115
chr20	33719661	33720860	ENSG00000101417	PXMP4	0.807987	2.36254e-13
chr20	33756181	33756280	ENSG00000215529	EFCAB8	0.454226	0.0284848
chr1	149400721	149401480	ENSG00000271383	NBPF19	0.556815	0.000474646
chr1	149444491	149446610	ENSG00000271383	NBPF19	0.584426	0.000111498
chr1	149444491	149446610	ENSG00000286219	NOTCH2NLC	0.434032	0.0507532
chr20	34389231	34389630	ENSG00000125998	FAM83C	0.412578	0.0871606
chr20	34529011	34529210	ENSG00000101460	MAP1LC3A	0.419056	0.0744034
chr20	34557921	34560000	ENSG00000101460	MAP1LC3A	0.442547	0.0401385
chr20	34875721	34877480	ENSG00000131067	GGT7	0.418896	0.0746946
chr20	35277101	35278840	ENSG00000126005	MMP24OS	0.684717	1.38296e-07
chr20	35277101	35278840	ENSG00000261582	ENSG00000261582	0.443909	0.0385889
chr20	35306831	35308880	ENSG00000101444	AHCY	0.406826	0.099816
chr20	35306831	35308880	ENSG00000126001	CEP250	-0.41194	0.0884542
chr20	35438011	35439510	ENSG00000126001	CEP250	0.467055	0.0189021
chr20	35871101	35871750	ENSG00000214078	CPNE1	0.445737	0.0366189
chr20	36248581	36249700	ENSG00000118705	RPN2	0.413353	0.0855856
chr20	36408371	36408440	ENSG00000214078	CPNE1	0.436361	0.0476284
chr20	36572581	36576170	ENSG00000053438	NNAT	0.468982	0.0178042
chr1	149936181	149937940	ENSG00000014914	MTMR11	0.423867	0.0659497
chr20	37245341	37246400	ENSG00000101335	MYL9	-0.409498	0.0937185
chr20	37267241	37268820	ENSG00000149633	KIAA1755	0.447719	0.034551
chr20	38259571	38261170	ENSG00000149633	KIAA1755	0.614968	1.83879e-05
chr20	38658631	38660380	ENSG00000101438	SLC32A1	0.567202	0.000282477
chr20	38670811	38671770	ENSG00000101438	SLC32A1	0.41085	0.0906021
chr20	38673421	38675190	ENSG00000101438	SLC32A1	0.463371	0.0213067
chr20	38722561	38728090	ENSG00000101438	SLC32A1	0.64305	3.0172e-06
chr20	40646091	40647710	ENSG00000204103	MAFB	0.617168	1.60673e-05
chr20	40650751	40650950	ENSG00000174306	ZHX3	-0.421214	0.0705346
chr20	40650751	40650950	ENSG00000204103	MAFB	0.413829	0.0846424
chr20	40652601	40652860	ENSG00000204103	MAFB	0.473004	0.0156004
chr20	40686491	40691500	ENSG00000204103	MAFB	0.546536	0.000772177
chr20	40777101	40777440	ENSG00000204103	MAFB	0.409426	0.0938807
chr20	41072041	41073130	ENSG00000183798	EMILIN3	-0.465641	0.0197671
chr20	41232021	41235740	ENSG00000204103	MAFB	-0.437874	0.0456797
chr20	41275801	41277150	ENSG00000174306	ZHX3	0.431711	0.053961
chr20	41425381	41425690	ENSG00000204103	MAFB	0.417631	0.0770683
chr1	150320941	150322170	ENSG00000264522	OTUD7B	0.459934	0.0238037
chr1	150320941	150322170	ENSG00000184678	H2BC21	0.41587	0.0805332
chr20	42285141	42285500	ENSG00000196090	PTPRT	0.495616	0.00690069
chr20	42308011	42310050	ENSG00000196090	PTPRT	0.659941	8.94895e-07
chr20	42530771	42532320	ENSG00000196090	PTPRT	0.45188	0.0307431
chr20	42700201	42700970	ENSG00000196090	PTPRT	0.572882	0.000208756
chr20	42757011	42757360	ENSG00000288000	ENSG00000288000	0.412388	0.0874583
chr20	42920431	42921150	ENSG00000196090	PTPRT	0.590884	7.77929e-05
chr20	43043981	43044600	ENSG00000196090	PTPRT	0.425014	0.0641129
chr20	43096001	43097360	ENSG00000196090	PTPRT	0.507304	0.00440501
chr20	43159351	43160760	ENSG00000196090	PTPRT	0.589198	8.5563e-05
chr20	43178141	43178590	ENSG00000196090	PTPRT	0.578628	0.000151897
chr20	43186351	43186560	ENSG00000196090	PTPRT	0.530214	0.00164741
chr20	43187591	43192650	ENSG00000196090	PTPRT	0.759471	1.13508e-10
chr20	43243471	43244100	ENSG00000196090	PTPRT	0.564655	0.000321707
chr20	43293801	43294330	ENSG00000196090	PTPRT	0.498794	0.00613036
chr20	43296291	43296700	ENSG00000196090	PTPRT	0.518442	0.00277666
chr20	43393121	43393500	ENSG00000196090	PTPRT	0.448191	0.0341769
chr20	43393121	43393500	ENSG00000197296	FITM2	0.407941	0.0973377
chr20	43507161	43508770	ENSG00000124191	TOX2	0.465168	0.020099
chr1	150537651	150538430	ENSG00000266472	MRPS21	0.419908	0.0728478
chr20	43899611	43900930	ENSG00000124191	TOX2	0.471856	0.016215
chr20	43903671	43905090	ENSG00000124191	TOX2	0.563317	0.00034396
chr20	43914231	43917160	ENSG00000124191	TOX2	0.488459	0.00899518
chr20	43925321	43927020	ENSG00000124191	TOX2	0.417608	0.0771059
chr20	43941041	43941060	ENSG00000101074	R3HDML	-0.440827	0.042158
chr20	43987581	43987980	ENSG00000124191	TOX2	0.439865	0.0433225
chr1	150557041	150573870	ENSG00000163131	CTSS	-0.41999	0.0727154
chr20	44070241	44070890	ENSG00000197296	FITM2	-0.470305	0.0170434
chr20	44396621	44396640	ENSG00000101074	R3HDML	-0.412779	0.086733
chr20	44529791	44529950	ENSG00000124102	PI3	-0.414084	0.084133
chr20	44552791	44553380	ENSG00000124157	SEMG2	-0.473627	0.0152524
chr20	44582061	44582830	ENSG00000124120	TTPAL	-0.421456	0.0700988
chr20	44642021	44644340	ENSG00000124120	TTPAL	-0.43295	0.0522014
chr20	44642021	44644340	ENSG00000196839	ADA	0.668351	4.84668e-07
chr20	44684861	44685800	ENSG00000168734	PKIG	-0.421276	0.0704265
chr20	44785501	44786640	ENSG00000101098	RIMS4	0.445835	0.0365152
chr20	44803131	44804130	ENSG00000101098	RIMS4	0.572191	0.000216899
chr20	44805281	44806880	ENSG00000101098	RIMS4	0.719509	6.51373e-09
chr1	150615671	150615820	ENSG00000118298	CA14	0.434552	0.0500258
chr20	45049181	45050390	ENSG00000124134	KCNS1	0.455188	0.0276596
chr1	150619681	150620530	ENSG00000136631	VPS45	-0.430536	0.0557031
chr20	45336951	45338340	ENSG00000124160	NCOA5	-0.465037	0.0201738
chr20	45336951	45338340	ENSG00000124145	SDC4	0.443244	0.0393908
chr20	45347431	45348850	ENSG00000124145	SDC4	0.625025	9.7493e-06
chr20	45405591	45407740	ENSG00000244274	DBNDD2	0.548018	0.000723877
chr1	150628521	150630680	ENSG00000143452	HORMAD1	-0.420745	0.0712251
chr20	46021361	46023160	ENSG00000124140	SLC12A5	0.4779	0.0131136
chr20	46021361	46023160	ENSG00000124257	NEURL2	-0.432751	0.0524845
chr20	46237381	46237470	ENSG00000198185	ZNF334	0.437644	0.0459587
chr20	46363641	46365800	ENSG00000197496	SLC2A10	0.413929	0.0844664
chr20	46438051	46438620	ENSG00000249139	EPPIN-WFDC6	0.409381	0.0939363
chr20	46438051	46438620	ENSG00000180205	WFDC9	0.409381	0.0939363
chr20	46513021	46513880	ENSG00000198185	ZNF334	0.854831	7.09365e-17
chr20	46524111	46524190	ENSG00000101448	EPPIN	0.413635	0.085033
chr20	46551631	46552680	ENSG00000149635	OCSTAMP	0.450462	0.0319526
chr20	46651091	46651720	ENSG00000158296	SLC13A3	-0.420585	0.0715652
chr20	46694461	46697290	ENSG00000172315	TP53RK	0.494895	0.00709546
chr20	46894221	46896190	ENSG00000064655	EYA2	0.59292	6.87883e-05
chr1	151062391	151062420	ENSG00000143436	MRPL9	0.452298	0.0303174
chr20	47708401	47709530	ENSG00000196562	SULF2	0.415121	0.081962
chr20	47727961	47728590	ENSG00000196562	SULF2	0.490341	0.00841003
chr20	47762721	47763230	ENSG00000196562	SULF2	0.440372	0.042668
chr20	47784491	47787120	ENSG00000196562	SULF2	0.413389	0.0855243
chr20	47998871	47999040	ENSG00000101040	ZMYND8	0.491594	0.00803518
chr1	151211041	151211150	ENSG00000143420	ENSA	0.462729	0.0217583
chr20	48812741	48814610	ENSG00000158445	KCNB1	0.411218	0.0898524
chr20	49580101	49580660	ENSG00000124212	PTGIS	0.457031	0.0260656
chr20	49685201	49686480	ENSG00000124198	ARFGEF2	0.435772	0.0483891
chr20	50189821	50193220	ENSG00000172216	CEBPB	0.445503	0.0368626
chr20	50521461	50521480	ENSG00000172216	CEBPB	-0.482828	0.0110088
chr20	50746041	50747090	ENSG00000026559	KCNG1	0.43807	0.0454913
chr20	51446431	51448200	ENSG00000101096	NFATC2	0.49377	0.0074005
chr20	51534921	51536320	ENSG00000101096	NFATC2	0.427284	0.0606008
chr1	151608441	151608600	ENSG00000197915	HRNR	-0.441043	0.0419275
chr20	51766881	51769230	ENSG00000054793	ATP9A	0.42445	0.0650403
chr20	51799441	51801870	ENSG00000054793	ATP9A	-0.420458	0.071784
chr20	51799441	51801870	ENSG00000101115	SALL4	0.551572	0.000614035
chr1	151621521	151621600	ENSG00000143452	HORMAD1	-0.43527	0.0490738
chr1	151709561	151711230	ENSG00000178796	RIIAD1	0.407554	0.0981709
chr20	52655461	52655810	ENSG00000182463	TSHZ2	0.514539	0.00327293
chr20	52971961	52973300	ENSG00000182463	TSHZ2	0.447703	0.0345563
chr20	53003371	53003960	ENSG00000182463	TSHZ2	0.512455	0.00355859
chr20	53100541	53100900	ENSG00000182463	TSHZ2	0.41612	0.0800949
chr20	53750361	53755040	ENSG00000171940	ZNF217	0.414891	0.0824566
chr20	53826861	53830490	ENSG00000171940	ZNF217	0.441211	0.0417282
chr20	53919081	53919950	ENSG00000064787	BCAS1	-0.43979	0.0434
chr20	56001231	56001870	ENSG00000054803	CBLN4	0.638267	4.14098e-06
chr20	56002251	56006100	ENSG00000054803	CBLN4	0.704382	2.57618e-08
chr1	151889151	151889160	ENSG00000172155	LCE1D	-0.412454	0.0874234
chr1	151908881	151910410	ENSG00000159445	THEM4	0.607872	2.85066e-05
chr20	56347471	56349410	ENSG00000124098	FAM210B	0.486014	0.00983494
chr20	56439791	56440270	ENSG00000124089	MC3R	-0.446385	0.0359314
chr20	56628431	56631540	ENSG00000087510	TFAP2C	0.72304	4.65649e-09
chr20	56865021	56865630	ENSG00000087510	TFAP2C	0.41386	0.0845702
chr20	56924451	56926310	ENSG00000087510	TFAP2C	0.561879	0.000369492
chr20	56929741	56929930	ENSG00000087510	TFAP2C	0.426959	0.0611758
chr20	56931431	56932140	ENSG00000087510	TFAP2C	0.440793	0.0421912
chr20	56934361	56935810	ENSG00000087510	TFAP2C	0.416709	0.0788292
chr20	56957331	56958540	ENSG00000087510	TFAP2C	0.442904	0.0397807
chr1	151988491	151996050	ENSG00000197747	S100A10	0.719835	6.32894e-09
chr20	57439421	57439980	ENSG00000124225	PMEPA1	-0.431193	0.0546886
chr20	57707701	57711640	ENSG00000124225	PMEPA1	0.484283	0.0104358
chr20	57725131	57725310	ENSG00000124225	PMEPA1	0.482832	0.0110088
chr1	152034461	152037550	ENSG00000163191	S100A11	0.729564	2.44212e-09
chr1	152047391	152049120	ENSG00000159409	CELF3	0.422504	0.0683297
chr1	152047391	152049120	ENSG00000163191	S100A11	0.596248	5.7095e-05
chr20	58016941	58018810	ENSG00000124225	PMEPA1	0.456645	0.0263935
chr1	152188741	152190180	ENSG00000143631	FLG	0.513527	0.00340705
chr20	58692131	58693290	ENSG00000215440	NPEPL1	0.485213	0.0100948
chr20	59042061	59043450	ENSG00000101166	PRELID3B	0.692076	7.61953e-08
chr20	59514971	59515970	ENSG00000087495	PHACTR3	0.410899	0.0905373
chr20	59560701	59560810	ENSG00000087495	PHACTR3	0.469941	0.0172512
chr20	61413881	61415300	ENSG00000179242	CDH4	0.607755	2.86967e-05
chr20	61439321	61441370	ENSG00000179242	CDH4	0.4321	0.053392
chr1	153506791	153507260	ENSG00000143578	CREB3L4	0.509794	0.00398796
chr20	62258451	62259160	ENSG00000130702	LAMA5	0.462016	0.0222718
chr20	62382461	62383350	ENSG00000101180	HRH3	0.450066	0.0323103
chr20	62405101	62406150	ENSG00000101181	MTG2	-0.413723	0.0848649
chr1	153533001	153534380	ENSG00000197956	S100A6	0.628402	7.87949e-06
chr1	153533001	153534380	ENSG00000196420	S100A5	0.433404	0.0515652
chr1	153533001	153534380	ENSG00000189171	S100A13	0.438744	0.0446625
chr20	62603041	62604050	ENSG00000130701	RBBP8NL	-0.42399	0.0657327
chr1	153535311	153536690	ENSG00000197956	S100A6	0.663051	7.12037e-07
chr20	62641831	62643530	ENSG00000101204	CHRNA4	0.410112	0.092262
chr1	9921831	9923370	ENSG00000178585	CTNNBIP1	0.431983	0.0535701
chr20	62760351	62760690	ENSG00000130700	GATA5	-0.451093	0.031424
chr20	62815061	62821090	ENSG00000075043	KCNQ2	-0.47055	0.0169305
chr20	62815061	62821090	ENSG00000092758	COL9A3	0.447495	0.034794
chr20	62845791	62846510	ENSG00000092758	COL9A3	0.553177	0.000567275
chr20	62860241	62862890	ENSG00000075043	KCNQ2	0.450507	0.0319268
chr1	153565461	153567620	ENSG00000143624	INTS3	-0.42032	0.0720681
chr20	63116611	63116810	ENSG00000101188	NTSR1	0.425355	0.0635696
chr20	63223281	63225300	ENSG00000125520	SLC2A4RG	-0.4443	0.0381941
chr20	63230391	63231380	ENSG00000101198	NKAIN4	0.407705	0.097805
chr20	63238431	63239170	ENSG00000101197	BIRC7	0.527962	0.00182624
chr20	63238431	63239170	ENSG00000101198	NKAIN4	0.516627	0.00300224
chr1	153598411	153599580	ENSG00000169291	SHE	-0.420873	0.0710514
chr20	63251311	63255400	ENSG00000101198	NKAIN4	0.763157	7.55068e-11
chr20	63251311	63255400	ENSG00000101197	BIRC7	0.531612	0.00154488
chr20	63260831	63262170	ENSG00000101197	BIRC7	0.412002	0.0882966
chr20	63260831	63262170	ENSG00000101198	NKAIN4	0.463766	0.0210334
chr20	63295121	63297680	ENSG00000196132	MYT1	0.439758	0.0434213
chr1	153608511	153609620	ENSG00000188643	S100A16	0.581932	0.000128046
chr20	63360701	63361410	ENSG00000125520	SLC2A4RG	0.436083	0.047976
chr20	63367221	63367250	ENSG00000125534	PPDPF	0.448849	0.0334862
chr1	153611831	153613330	ENSG00000188643	S100A16	0.790337	2.77073e-12
chr20	63434611	63435930	ENSG00000101210	EEF1A2	0.43114	0.0547507
chr20	63434611	63435930	ENSG00000075043	KCNQ2	0.605685	3.26266e-05
chr20	63441701	63442560	ENSG00000075043	KCNQ2	0.577199	0.000163969
chr20	63441701	63442560	ENSG00000101210	EEF1A2	0.448119	0.0342359
chr1	153617331	153618020	ENSG00000189171	S100A13	-0.726054	3.47745e-09
chr1	153617331	153618020	ENSG00000188643	S100A16	0.554959	0.000522388
chr20	63445941	63447510	ENSG00000075043	KCNQ2	0.487637	0.00926622
chr20	63452911	63455890	ENSG00000075043	KCNQ2	0.449599	0.0327438
chr20	63463601	63464830	ENSG00000075043	KCNQ2	0.625768	9.2923e-06
chr20	63463601	63464830	ENSG00000101210	EEF1A2	0.528037	0.0018195
chr20	63463601	63464830	ENSG00000197457	STMN3	0.429582	0.0571583
chr20	63469171	63474570	ENSG00000075043	KCNQ2	0.681202	1.80405e-07
chr20	63469171	63474570	ENSG00000197457	STMN3	0.460006	0.0237563
chr20	63469171	63474570	ENSG00000101210	EEF1A2	0.540044	0.00105331
chr1	153626751	153628350	ENSG00000189171	S100A13	0.827459	1.13057e-14
chr20	63488111	63488890	ENSG00000101210	EEF1A2	-0.49475	0.00713398
chr20	63488111	63488890	ENSG00000075043	KCNQ2	-0.414545	0.0831493
chr20	63497901	63500000	ENSG00000101210	EEF1A2	0.53018	0.00164917
chr20	63529341	63529920	ENSG00000125534	PPDPF	-0.42358	0.0664791
chr20	63552841	63554790	ENSG00000130584	ZBTB46	0.445589	0.0367846
chr20	63552841	63554790	ENSG00000130589	HELZ2	0.432583	0.0527393
chr20	63552841	63554790	ENSG00000125531	FNDC11	0.428643	0.0585279
chr20	63568901	63569850	ENSG00000130589	HELZ2	-0.559908	0.00040788
chr20	63568901	63569850	ENSG00000125531	FNDC11	-0.419827	0.0729967
chr20	63573031	63574950	ENSG00000130589	HELZ2	0.450835	0.0316343
chr20	63573031	63574950	ENSG00000196132	MYT1	-0.421746	0.0695934
chr20	63694721	63699890	ENSG00000196132	MYT1	-0.514654	0.00325784
chr20	63700521	63700930	ENSG00000130584	ZBTB46	-0.42293	0.0675677
chr20	63846171	63848430	ENSG00000101190	TCFL5	0.447829	0.0344748
chr20	64159691	64162810	ENSG00000125522	NPBWR2	0.453604	0.0290817
chr20	64163951	64165180	ENSG00000196132	MYT1	0.532658	0.00148039
chr21	5127851	5129060	ENSG00000280071	GATD3B	0.766973	4.86011e-11
chr21	5127851	5129060	ENSG00000275464	ENSG00000275464	0.696999	5.00706e-08
chr21	5147841	5147930	ENSG00000280071	GATD3B	0.819682	4.05405e-14
chr21	5147841	5147930	ENSG00000275464	ENSG00000275464	0.676259	2.6805e-07
chr21	5153971	5155320	ENSG00000280071	GATD3B	0.71397	1.07957e-08
chr21	5153971	5155320	ENSG00000275464	ENSG00000275464	0.453675	0.029021
chr21	6498651	6499480	ENSG00000275895	U2AF1L5	0.466225	0.0193931
chr1	153773371	153774320	ENSG00000197956	S100A6	-0.454477	0.0282848
chr21	13846841	13846990	ENSG00000188992	LIPI	-0.40765	0.0979221
chr21	14063771	14064080	ENSG00000188992	LIPI	-0.562305	0.000361473
chr21	15139871	15142080	ENSG00000180530	NRIP1	0.468391	0.0181216
chr21	17437811	17439090	ENSG00000154639	CXADR	0.422972	0.0675195
chr21	17511881	17514840	ENSG00000154639	CXADR	0.502073	0.00540424
chr21	17688711	17691410	ENSG00000154642	C21orf91	0.615631	1.76545e-05
chr21	17869051	17869400	ENSG00000154642	C21orf91	0.447759	0.0345221
chr21	18218371	18218860	ENSG00000154645	CHODL	0.439309	0.0439663
chr21	18244451	18246120	ENSG00000154645	CHODL	0.663818	6.73962e-07
chr21	18244451	18246120	ENSG00000154646	TMPRSS15	0.432408	0.052974
chr21	18424311	18424560	ENSG00000154645	CHODL	0.423584	0.0664751
chr21	21001821	21002590	ENSG00000154654	NCAM2	0.421905	0.0693149
chr21	21045591	21046370	ENSG00000154654	NCAM2	0.420881	0.0710444
chr21	21463621	21463760	ENSG00000154654	NCAM2	0.409876	0.0928157
chr21	25562101	25562480	ENSG00000154719	MRPL39	-0.484918	0.0102018
chr21	25567711	25569130	ENSG00000154719	MRPL39	0.685975	1.26466e-07
chr21	25567711	25569130	ENSG00000154721	JAM2	0.420048	0.072628
chr21	25571471	25572160	ENSG00000154719	MRPL39	0.433527	0.0514432
chr21	26176331	26178750	ENSG00000142192	APP	0.429709	0.0569821
chr21	26572501	26573430	ENSG00000166265	CYYR1	0.426001	0.0625818
chr21	26842461	26847060	ENSG00000154734	ADAMTS1	0.562957	0.00035095
chr1	154352381	154353860	ENSG00000184330	S100A7A	-0.419025	0.0744676
chr21	26945931	26946660	ENSG00000154736	ADAMTS5	0.439924	0.043241
chr21	26947241	26947290	ENSG00000154734	ADAMTS1	0.467575	0.0185987
chr21	27694661	27695040	ENSG00000154734	ADAMTS1	0.497852	0.00634141
chr1	154398091	154398560	ENSG00000169242	EFNA1	0.417497	0.0773362
chr1	154404761	154407100	ENSG00000160688	FLAD1	-0.488397	0.00901481
chr1	154404761	154407100	ENSG00000143603	KCNN3	0.41894	0.0745884
chr21	29002371	29003590	ENSG00000156253	RWDD2B	0.444952	0.0375019
chr21	29018551	29019900	ENSG00000156253	RWDD2B	0.65787	1.03652e-06
chr21	29079141	29079900	ENSG00000156256	USP16	0.423264	0.0669987
chr21	29298121	29300840	ENSG00000156239	N6AMT1	0.410961	0.0904151
chr21	29510181	29511980	ENSG00000171189	GRIK1	0.471019	0.0166748
chr21	29601101	29601540	ENSG00000171189	GRIK1	0.445734	0.0366189
chr21	29938141	29940690	ENSG00000171189	GRIK1	0.46026	0.0235585
chr21	30209461	30210050	ENSG00000274749	KRTAP7-1	-0.420554	0.0716068
chr21	30583021	30583200	ENSG00000274749	KRTAP7-1	-0.459175	0.0244278
chr21	31162931	31163050	ENSG00000274749	KRTAP7-1	-0.479244	0.0124958
chr21	31530961	31531670	ENSG00000274749	KRTAP7-1	-0.428369	0.0589515
chr21	31872121	31875980	ENSG00000142149	HUNK	0.445508	0.0368613
chr21	32256191	32258990	ENSG00000142149	HUNK	0.46137	0.0227304
chr1	154556371	154560020	ENSG00000177954	RPS27	-0.424733	0.0645694
chr21	32411181	32416280	ENSG00000265590	CFAP298-TCP10L	0.412792	0.0867151
chr21	32523601	32525420	ENSG00000242220	TCP10L	0.410611	0.0911553
chr21	32523601	32525420	ENSG00000166979	EVA1C	0.559038	0.000424105
chr21	32523601	32525420	ENSG00000265590	CFAP298-TCP10L	0.43397	0.0508366
chr21	32599141	32599310	ENSG00000166979	EVA1C	0.437871	0.0456797
chr21	32802751	32804600	ENSG00000205726	ITSN1	0.422922	0.0675677
chr21	32976581	32978870	ENSG00000184221	OLIG1	0.472674	0.0157601
chr21	33013791	33013880	ENSG00000184221	OLIG1	-0.418342	0.0757421
chr21	33025051	33028340	ENSG00000205927	OLIG2	0.529577	0.00169572
chr21	33042111	33043470	ENSG00000159086	PAXBP1	0.456215	0.0267264
chr21	33066551	33067390	ENSG00000184221	OLIG1	0.456601	0.0264295
chr21	33069631	33072190	ENSG00000184221	OLIG1	0.512795	0.00351162
chr21	33088381	33088840	ENSG00000265590	CFAP298-TCP10L	0.430759	0.0553368
chr21	33115411	33117950	ENSG00000205927	OLIG2	0.4278	0.0597659
chr21	34022761	34023290	ENSG00000159128	IFNGR2	-0.458035	0.025287
chr21	34510301	34512130	ENSG00000205670	SMIM11A	0.431751	0.0539013
chr21	34513341	34516330	ENSG00000159200	RCAN1	0.625644	9.35259e-06
chr21	34516911	34527660	ENSG00000159200	RCAN1	0.498895	0.00610353
chr21	34534341	34535060	ENSG00000205758	CRYZL1	-0.41326	0.0857521
chr21	34534341	34535060	ENSG00000159200	RCAN1	0.439178	0.0441559
chr21	34558291	34560500	ENSG00000159200	RCAN1	0.663781	6.74873e-07
chr1	154726621	154728070	ENSG00000143603	KCNN3	0.450756	0.0316941
chr21	35026591	35027280	ENSG00000159216	RUNX1	0.442079	0.040648
chr21	35204841	35206420	ENSG00000159216	RUNX1	0.445296	0.037092
chr1	154729941	154731780	ENSG00000143603	KCNN3	0.450502	0.0319288
chr21	35324901	35325120	ENSG00000159216	RUNX1	0.440052	0.0430899
chr21	35414241	35415070	ENSG00000159216	RUNX1	0.484516	0.0103594
chr21	35505051	35505190	ENSG00000159216	RUNX1	0.455057	0.0277731
chr21	35506311	35506600	ENSG00000159216	RUNX1	0.427703	0.0599157
chr21	35563481	35564540	ENSG00000159216	RUNX1	0.45018	0.0322015
chr21	35614631	35615170	ENSG00000159216	RUNX1	0.426085	0.0624714
chr1	154744271	154745360	ENSG00000143603	KCNN3	0.625416	9.49056e-06
chr21	36069431	36070760	ENSG00000159228	CBR1	0.669454	4.46689e-07
chr21	36075101	36075750	ENSG00000185917	SETD4	0.436231	0.0477778
chr21	36288811	36290320	ENSG00000159256	MORC3	0.479029	0.0125934
chr1	154767021	154768900	ENSG00000169231	THBS3	0.465643	0.0197671
chr1	154767021	154768900	ENSG00000143575	HAX1	-0.439937	0.0432307
chr1	154773221	154776850	ENSG00000143603	KCNN3	0.553014	0.000571983
chr21	37006061	37007370	ENSG00000183145	RIPPLY3	0.502647	0.00530234
chr21	37484941	37485360	ENSG00000182670	TTC3	-0.418048	0.0763052
chr21	37683321	37683970	ENSG00000157542	KCNJ6	0.515296	0.00317322
chr21	37757671	37757820	ENSG00000157542	KCNJ6	0.548437	0.000708864
chr21	37843721	37844210	ENSG00000157542	KCNJ6	0.513245	0.00344794
chr21	37846171	37846570	ENSG00000157542	KCNJ6	0.445394	0.0369683
chr21	37913791	37914890	ENSG00000157542	KCNJ6	0.591326	7.57027e-05
chr21	37915391	37917160	ENSG00000157542	KCNJ6	0.621869	1.19552e-05
chr21	38012501	38013090	ENSG00000157542	KCNJ6	0.541457	0.000987532
chr21	38804891	38807350	ENSG00000157557	ETS2	0.717442	7.84415e-09
chr21	39451611	39452370	ENSG00000157578	LCA5L	0.477204	0.0134593
chr21	39451611	39452370	ENSG00000182093	GET1	0.521168	0.00246798
chr21	39796641	39796660	ENSG00000183527	PSMG1	0.440436	0.0425958
chr1	154866621	154870910	ENSG00000143603	KCNN3	0.490917	0.00824213
chr21	40176271	40177310	ENSG00000171587	DSCAM	0.534598	0.001354
chr21	40472111	40472260	ENSG00000171587	DSCAM	0.518226	0.00280334
chr21	40613601	40614160	ENSG00000171587	DSCAM	0.415914	0.0804943
chr21	40631191	40631590	ENSG00000171587	DSCAM	0.43699	0.0467875
chr21	40813981	40814260	ENSG00000171587	DSCAM	0.467949	0.018374
chr21	40833061	40833800	ENSG00000171587	DSCAM	0.496981	0.00654749
chr21	40841611	40842280	ENSG00000171587	DSCAM	0.570408	0.000237965
chr1	154896331	154897450	ENSG00000169242	EFNA1	0.433724	0.0511387
chr21	40846621	40847300	ENSG00000171587	DSCAM	0.585499	0.000104926
chr21	40901881	40903550	ENSG00000171587	DSCAM	0.518667	0.00274976
chr21	41067801	41069610	ENSG00000171587	DSCAM	0.498909	0.00610278
chr21	41166881	41171760	ENSG00000182240	BACE2	0.723688	4.40293e-09
chr1	154954641	154957890	ENSG00000143575	HAX1	-0.475357	0.0143841
chr21	41862971	41863600	ENSG00000160182	TFF1	-0.426159	0.0623623
chr21	41862971	41863600	ENSG00000160180	TFF3	-0.44415	0.0383185
chr21	41862971	41863600	ENSG00000160183	TMPRSS3	-0.426159	0.0623623
chr1	154968881	154976240	ENSG00000160691	SHC1	0.421043	0.0707637
chr21	42092131	42093110	ENSG00000160200	CBS	0.412494	0.087325
chr21	42218591	42220670	ENSG00000160179	ABCG1	0.437864	0.0456861
chr21	42673901	42675110	ENSG00000142178	SIK1	-0.410422	0.0915695
chr21	43107021	43107790	ENSG00000160201	U2AF1	0.48678	0.00955906
chr21	43188181	43189650	ENSG00000142178	SIK1	0.451509	0.031074
chr21	43289971	43291260	ENSG00000142178	SIK1	0.580086	0.000141087
chr21	43328331	43328760	ENSG00000142178	SIK1	0.433104	0.0519885
chr21	43369181	43371380	ENSG00000142178	SIK1	0.40753	0.0982018
chr21	43603941	43603950	ENSG00000215455	KRTAP10-1	-0.55812	0.000444574
chr21	43645421	43647140	ENSG00000205445	KRTAP10-2	-0.412993	0.0863016
chr21	43775261	43777210	ENSG00000160213	CSTB	0.541056	0.0010027
chr1	155125011	155130530	ENSG00000169242	EFNA1	0.591282	7.5872e-05
chr21	44107031	44108040	ENSG00000241945	PWP2	0.747992	3.72001e-10
chr21	44107031	44108040	ENSG00000160221	GATD3A	0.451431	0.0311218
chr21	44114141	44114170	ENSG00000160221	GATD3A	0.667666	5.09233e-07
chr21	44114141	44114170	ENSG00000241945	PWP2	0.879425	2.58339e-19
chr21	44133291	44134130	ENSG00000241945	PWP2	0.839896	1.23886e-15
chr21	44133291	44134130	ENSG00000160221	GATD3A	0.776238	1.63637e-11
chr21	44153421	44153520	ENSG00000241945	PWP2	0.836034	2.50816e-15
chr21	44153421	44153520	ENSG00000160221	GATD3A	0.648667	2.01811e-06
chr1	155134671	155137450	ENSG00000169231	THBS3	-0.490526	0.00835474
chr21	44574121	44574400	ENSG00000160209	PDXK	0.410204	0.0920481
chr1	155175651	155177330	ENSG00000143622	RIT1	-0.434205	0.0505365
chr1	155192831	155210020	ENSG00000169231	THBS3	0.4749	0.0146252
chr21	44932061	44933050	ENSG00000215455	KRTAP10-1	-0.502443	0.00533493
chr1	155214651	155214770	ENSG00000173171	MTX1	0.411528	0.0892878
chr1	155232201	155232920	ENSG00000163344	PMVK	0.408594	0.0957376
chr21	45554521	45556730	ENSG00000173638	SLC19A1	0.430013	0.0564952
chr21	45640891	45641850	ENSG00000183570	PCBP3	0.468674	0.0179608
chr21	45642441	45644370	ENSG00000183570	PCBP3	0.414088	0.0841292
chr21	45876491	45877210	ENSG00000142173	COL6A2	0.435318	0.0490199
chr21	45880221	45880870	ENSG00000160284	SPATC1L	0.439437	0.0438349
chr21	46097341	46099230	ENSG00000142173	COL6A2	0.776883	1.51684e-11
chr21	46097341	46099230	ENSG00000160284	SPATC1L	0.482071	0.0113019
chr21	46153011	46153960	ENSG00000160282	FTCD	0.442819	0.0398393
chr21	46153011	46153960	ENSG00000160284	SPATC1L	0.506936	0.00447112
chr21	46183871	46185420	ENSG00000160282	FTCD	0.618891	1.43725e-05
chr21	46183871	46185420	ENSG00000160284	SPATC1L	0.930786	9.98952e-27
chr21	46183871	46185420	ENSG00000142173	COL6A2	0.424682	0.0646517
chr21	46393761	46394880	ENSG00000182362	YBEY	0.481436	0.0115541
chr22	17368011	17371700	ENSG00000183307	TMEM121B	0.40818	0.0967462
chr22	17781281	17782170	ENSG00000183307	TMEM121B	-0.491875	0.00795004
chr22	17986551	17986740	ENSG00000215568	GAB4	0.41509	0.0820208
chr22	18513611	18513680	ENSG00000063515	GSC2	-0.425535	0.0632498
chr22	18513611	18513680	ENSG00000100033	PRODH	-0.422067	0.0691198
chr22	18513611	18513680	ENSG00000274252	GGTLC3	0.469878	0.0172858
chr22	18528091	18529630	ENSG00000274252	GGTLC3	0.752098	2.47857e-10
chr22	18528091	18529630	ENSG00000275793	RIMBP3	0.639183	3.9052e-06
chr22	18528091	18529630	ENSG00000278558	TMEM191B	0.770484	3.30822e-11
chr22	18543951	18544940	ENSG00000274252	GGTLC3	0.638331	4.12463e-06
chr22	18543951	18544940	ENSG00000278558	TMEM191B	0.604183	3.55102e-05
chr22	18543951	18544940	ENSG00000275793	RIMBP3	0.508122	0.00426551
chr22	18549681	18549740	ENSG00000278558	TMEM191B	0.63441	5.32464e-06
chr22	18549681	18549740	ENSG00000274252	GGTLC3	0.47239	0.0159151
chr22	18552541	18552990	ENSG00000278558	TMEM191B	0.612636	2.12102e-05
chr22	18552541	18552990	ENSG00000274252	GGTLC3	0.564422	0.000325925
chr22	18554421	18554670	ENSG00000274252	GGTLC3	0.729865	2.36861e-09
chr22	18554421	18554670	ENSG00000278558	TMEM191B	0.74474	5.21663e-10
chr22	18554421	18554670	ENSG00000275793	RIMBP3	0.499016	0.00607733
chr22	18577201	18578460	ENSG00000274252	GGTLC3	0.697733	4.71723e-08
chr22	18577201	18578460	ENSG00000278558	TMEM191B	0.676808	2.57411e-07
chr22	18577201	18578460	ENSG00000275793	RIMBP3	0.436788	0.0470463
chr22	18595261	18595360	ENSG00000278558	TMEM191B	0.558951	0.000425679
chr22	18595261	18595360	ENSG00000274252	GGTLC3	0.670607	4.11066e-07
chr22	18610921	18611340	ENSG00000274252	GGTLC3	0.764909	6.24271e-11
chr22	18610921	18611340	ENSG00000275793	RIMBP3	0.510874	0.00380714
chr22	18610921	18611340	ENSG00000278558	TMEM191B	0.763982	6.89166e-11
chr22	19654421	19655340	ENSG00000284874	ENSG00000284874	0.446696	0.0356302
chr22	19663001	19665200	ENSG00000184702	SEPTIN5	0.442663	0.0400202
chr22	19663001	19665200	ENSG00000284874	ENSG00000284874	0.504549	0.00492955
chr22	19705371	19705810	ENSG00000283809	ENSG00000283809	0.419381	0.0737927
chr22	19716911	19719400	ENSG00000063515	GSC2	0.423615	0.0664113
chr22	19749181	19749200	ENSG00000185838	GNB1L	0.435595	0.0486703
chr1	155816831	155817350	ENSG00000198952	SMG5	0.424508	0.0649426
chr22	19940961	19943940	ENSG00000093010	COMT	0.510983	0.00378729
chr22	19940961	19943940	ENSG00000184470	TXNRD2	0.466448	0.019245
chr22	19977661	19977670	ENSG00000203618	GP1BB	-0.488537	0.00896642
chr22	19977661	19977670	ENSG00000206203	TSSK2	-0.488537	0.00896642

### Sheet: B. VPA
chromosome	start	end	gene_id	gene_name	coefficient	fdr
chr22	19997471	20001140	ENSG00000099889	ARVCF	0.513247	0.00425977
chr22	20154461	20156190	ENSG00000099904	ZDHHC8	0.452987	0.0347904
chr22	20154461	20156190	ENSG00000234409	CCDC188	0.749946	5.935e-10
chr22	20264691	20265790	ENSG00000099889	ARVCF	0.467565	0.0223227
chr22	20264691	20265790	ENSG00000234409	CCDC188	0.590193	0.000116524
chr22	20264691	20265790	ENSG00000244486	SCARF2	-0.434718	0.0575663
chr22	20283441	20284270	ENSG00000099960	SLC7A4	-0.445111	0.0434348
chr22	20323281	20323420	ENSG00000244486	SCARF2	-0.481631	0.0138979
chr22	20430611	20432070	ENSG00000244486	SCARF2	-0.455433	0.0323227
chr22	20430611	20432070	ENSG00000169635	HIC2	-0.441809	0.0475538
chr22	20435661	20439590	ENSG00000244486	SCARF2	0.42685	0.0697598
chr22	20701841	20704680	ENSG00000099940	SNAP29	0.462849	0.02574
chr22	20717601	20719020	ENSG00000234409	CCDC188	0.414431	0.0945618
chr22	20857451	20859680	ENSG00000100023	PPIL2	-0.414329	0.0946905
chr22	20971031	20973210	ENSG00000128228	SDF2L1	0.41644	0.0902348
chr22	21120121	21120230	ENSG00000244486	SCARF2	-0.504974	0.00585824
chr22	21467581	21468740	ENSG00000133475	GGT2	0.45872	0.0293117
chr1	155967501	155970060	ENSG00000169231	THBS3	-0.491612	0.00975167
chr22	21569581	21570200	ENSG00000100038	TOP3B	0.462429	0.0260816
chr22	21629011	21630540	ENSG00000161179	YDJC	0.592566	0.0001027
chr1	155974161	155979840	ENSG00000116584	ARHGEF2	0.48078	0.0143051
chr22	21726641	21726950	ENSG00000099940	SNAP29	0.425614	0.0720935
chr1	155983011	155984340	ENSG00000169231	THBS3	-0.421949	0.0791301
chr1	155983011	155984340	ENSG00000116584	ARHGEF2	0.611363	3.5597e-05
chr22	22753691	22753790	ENSG00000187792	ZNF70	-0.431344	0.0628337
chr22	23173751	23174370	ENSG00000285762	ENSG00000285762	0.44886	0.0393057
chr22	23241691	23243780	ENSG00000100228	RAB36	0.45984	0.028338
chr22	23431561	23431630	ENSG00000099953	MMP11	0.475006	0.0174452
chr22	23539321	23540300	ENSG00000099977	DDT	0.472984	0.0186737
chr1	156076221	156076240	ENSG00000198952	SMG5	-0.46711	0.0226124
chr22	23849071	23850330	ENSG00000099977	DDT	0.45039	0.0376035
chr22	23898041	23898750	ENSG00000099974	DDTL	0.459912	0.0282743
chr22	23898041	23898750	ENSG00000099977	DDT	0.542573	0.00122952
chr22	23898041	23898750	ENSG00000133433	GSTT2B	-0.43771	0.0531161
chr22	23913301	23914640	ENSG00000133433	GSTT2B	-0.501272	0.00677576
chr22	23960851	23960890	ENSG00000133433	GSTT2B	0.528053	0.00229312
chr22	23960851	23960890	ENSG00000276950	GSTT4	-0.437392	0.053559
chr22	23984511	23984840	ENSG00000240972	MIF	-0.476292	0.0167311
chr22	23984511	23984840	ENSG00000099977	DDT	-0.417227	0.0884909
chr22	23984511	23984840	ENSG00000099974	DDTL	-0.5944	9.28701e-05
chr22	23984511	23984840	ENSG00000133433	GSTT2B	0.626476	1.42662e-05
chr1	156089851	156091260	ENSG00000027869	SH2D2A	0.511087	0.0046368
chr1	156096131	156097990	ENSG00000160789	LMNA	0.440315	0.0495154
chr1	156096131	156097990	ENSG00000173171	MTX1	0.453424	0.0343233
chr22	24324891	24325510	ENSG00000258555	SPECC1L-ADORA2A	0.448051	0.0401942
chr1	156102551	156107430	ENSG00000173171	MTX1	0.46103	0.0272555
chr1	156102551	156107430	ENSG00000160789	LMNA	0.445367	0.0431776
chr22	24544761	24546020	ENSG00000133433	GSTT2B	-0.447055	0.0413345
chr1	156112051	156131320	ENSG00000160789	LMNA	0.41248	0.0989586
chr1	156112051	156131320	ENSG00000169231	THBS3	0.419421	0.0839817
chr1	156112051	156131320	ENSG00000173171	MTX1	0.431102	0.0632352
chr22	24632241	24633580	ENSG00000100024	UPB1	0.452244	0.0355689
chr1	156134141	156148240	ENSG00000173171	MTX1	0.471437	0.0197226
chr1	156134141	156148240	ENSG00000160789	LMNA	0.567388	0.00037484
chr1	156148391	156150970	ENSG00000196189	SEMA4A	0.47136	0.0197739
chr1	156148391	156150970	ENSG00000160789	LMNA	0.531886	0.00195719
chr22	25048511	25049160	ENSG00000138867	GUCD1	0.435005	0.0571176
chr22	25098111	25099500	ENSG00000100014	SPECC1L	-0.432963	0.0602435
chr22	25475211	25476350	ENSG00000100077	GRK3	0.55183	0.000796864
chr22	25483141	25483700	ENSG00000100077	GRK3	0.448686	0.0394988
chr22	25488231	25488880	ENSG00000100077	GRK3	0.514715	0.00400189
chr22	25492481	25495450	ENSG00000100077	GRK3	0.671225	6.85101e-07
chr22	25564081	25565600	ENSG00000100077	GRK3	0.563382	0.000458539
chr22	25620181	25620690	ENSG00000100077	GRK3	0.606499	4.71679e-05
chr22	25668571	25668750	ENSG00000100077	GRK3	0.417115	0.088706
chr22	25747281	25747580	ENSG00000244752	CRYBB2	-0.429997	0.0649294
chr22	26168001	26172790	ENSG00000100095	SEZ6L	0.549547	0.000886141
chr22	26224841	26226380	ENSG00000100095	SEZ6L	0.500618	0.00694736
chr22	26263941	26264790	ENSG00000100095	SEZ6L	0.413597	0.0964384
chr22	26267511	26268540	ENSG00000100095	SEZ6L	0.435032	0.0570924
chr22	26404241	26405640	ENSG00000128203	ASPHD2	0.549542	0.000886141
chr1	156356651	156357370	ENSG00000163468	CCT3	-0.453615	0.034141
chr22	27790411	27791670	ENSG00000169184	MN1	0.576579	0.000237001
chr22	27793731	27796310	ENSG00000169184	MN1	0.533916	0.00179184
chr22	27796481	27802660	ENSG00000169184	MN1	0.624716	1.58836e-05
chr22	27886131	27886960	ENSG00000100219	XBP1	0.44456	0.0440424
chr22	28120571	28120610	ENSG00000183579	ZNRF3	-0.423609	0.0758421
chr22	28151011	28151690	ENSG00000100249	C22orf31	0.446064	0.0424557
chr1	156456031	156458350	ENSG00000143320	CRABP2	0.426508	0.070422
chr22	28988741	28989840	ENSG00000100314	CABP7	0.420653	0.0815914
chr22	29098101	29098600	ENSG00000100330	MTMR3	0.423656	0.0757703
chr22	29477491	29481890	ENSG00000100285	NEFH	0.59444	9.28037e-05
chr22	29706081	29707310	ENSG00000100314	CABP7	0.428025	0.0681005
chr22	29719471	29721310	ENSG00000183579	ZNRF3	0.419058	0.0847341
chr1	156593821	156595080	ENSG00000117036	ETV3	0.42152	0.0798812
chr22	29937691	29938600	ENSG00000100330	MTMR3	0.424897	0.073489
chr22	30228231	30229420	ENSG00000099995	SF3A1	0.414358	0.0946744
chr22	30251801	30254530	ENSG00000186575	NF2	0.413015	0.0977737
chr22	30340431	30342100	ENSG00000099992	TBC1D10A	0.471877	0.0194084
chr22	30340431	30342100	ENSG00000100003	SEC14L2	0.442645	0.0464162
chr22	30573781	30575760	ENSG00000100003	SEC14L2	0.418458	0.0859296
chr22	30573781	30575760	ENSG00000100105	PATZ1	0.455785	0.0319757
chr22	30693941	30696520	ENSG00000184792	OSBP2	0.519559	0.00327333
chr22	30705791	30706960	ENSG00000100036	SLC35E4	0.45074	0.0372198
chr22	30705791	30706960	ENSG00000184792	OSBP2	0.541353	0.00129656
chr22	30717101	30718210	ENSG00000100036	SLC35E4	0.580813	0.000190041
chr22	30717101	30718210	ENSG00000167065	DUSP18	0.469952	0.0206894
chr22	30717101	30718210	ENSG00000184792	OSBP2	0.678019	4.11951e-07
chr22	30750251	30750390	ENSG00000100012	SEC14L3	-0.412469	0.0989586
chr22	30777691	30777890	ENSG00000184792	OSBP2	0.531285	0.00199576
chr22	30806361	30807030	ENSG00000184792	OSBP2	0.655485	2.09507e-06
chr22	30876441	30879500	ENSG00000167065	DUSP18	0.416592	0.0899099
chr1	156659301	156665940	ENSG00000132688	NES	0.587594	0.000133255
chr22	31139881	31141060	ENSG00000099995	SF3A1	0.430523	0.0641569
chr1	156666311	156671360	ENSG00000132688	NES	0.602232	6.0414e-05
chr1	156672781	156678790	ENSG00000132688	NES	0.494633	0.00872246
chr22	31676511	31677360	ENSG00000182541	LIMK2	-0.529511	0.00214974
chr22	31748641	31750870	ENSG00000198089	SFI1	-0.415416	0.0924632
chr22	32204681	32205380	ENSG00000100191	SLC5A4	0.4767	0.0164987
chr22	32354971	32355160	ENSG00000100234	TIMP3	-0.460946	0.0273259
chr22	32486731	32487640	ENSG00000185666	SYN3	0.496099	0.00826093
chr22	32486731	32487640	ENSG00000100225	FBXO7	0.538403	0.00147308
chr22	32796901	32797250	ENSG00000100234	TIMP3	0.469146	0.0212408
chr22	32801121	32802460	ENSG00000100234	TIMP3	0.760156	2.01709e-10
chr22	32804221	32804330	ENSG00000100234	TIMP3	0.443749	0.0449905
chr22	32804571	32805080	ENSG00000100234	TIMP3	0.599261	7.19596e-05
chr22	32903541	32904470	ENSG00000100220	RTCB	0.429258	0.06608
chr22	32905441	32905720	ENSG00000100234	TIMP3	0.562764	0.000472178
chr22	32917711	32918330	ENSG00000100234	TIMP3	0.469117	0.0212558
chr22	32961481	32961870	ENSG00000100234	TIMP3	0.52648	0.00244858
chr22	32967431	32968070	ENSG00000100234	TIMP3	0.6152	2.84595e-05
chr22	32985861	32987670	ENSG00000100234	TIMP3	0.523665	0.00275791
chr22	32991571	32991990	ENSG00000185666	SYN3	0.461243	0.0270647
chr22	32993801	32995120	ENSG00000100234	TIMP3	0.480859	0.0142705
chr22	33562941	33564030	ENSG00000133424	LARGE1	0.498302	0.00760526
chr22	33653891	33654770	ENSG00000133424	LARGE1	0.500893	0.00687357
chr22	35262701	35262710	ENSG00000175329	ISX	-0.439967	0.0499698
chr22	35380471	35382050	ENSG00000100292	HMOX1	0.522809	0.00284838
chr22	35638491	35638810	ENSG00000221963	APOL6	0.453373	0.0343654
chr22	35648111	35649170	ENSG00000221963	APOL6	0.430953	0.0634458
chr22	36156561	36157390	ENSG00000221963	APOL6	0.46895	0.0213732
chr22	36201291	36202490	ENSG00000100336	APOL4	0.646536	3.88825e-06
chr22	36238501	36240240	ENSG00000128335	APOL2	0.418375	0.0860531
chr22	36379841	36379850	ENSG00000100336	APOL4	0.496676	0.00808605
chr1	156907591	156907610	ENSG00000163472	TMEM79	-0.436328	0.0550614
chr22	36587651	36587920	ENSG00000198125	MB	0.474113	0.0180003
chr22	36757361	36758140	ENSG00000285304	ENSG00000285304	-0.474907	0.0174911
chr22	36796561	36797610	ENSG00000100345	MYH9	0.505155	0.00583238
chr22	37127011	37127150	ENSG00000166897	ELFN2	0.452937	0.0348285
chr22	37149541	37150290	ENSG00000100385	IL2RB	0.555283	0.000679765
chr22	37149541	37150290	ENSG00000133466	C1QTNF6	0.533098	0.00185477
chr22	37176521	37176930	ENSG00000100385	IL2RB	0.412459	0.0989728
chr22	37178191	37179420	ENSG00000100385	IL2RB	0.582505	0.000173902
chr22	37178191	37179420	ENSG00000133466	C1QTNF6	0.6453	4.23523e-06
chr22	37186071	37186900	ENSG00000100385	IL2RB	0.430131	0.064738
chr22	37186071	37186900	ENSG00000133466	C1QTNF6	0.459836	0.0283384
chr22	37187091	37187230	ENSG00000133466	C1QTNF6	0.619336	2.21331e-05
chr22	37187091	37187230	ENSG00000100385	IL2RB	0.523798	0.00274254
chr22	37187391	37189700	ENSG00000133466	C1QTNF6	0.785385	1.1937e-11
chr22	37187391	37189700	ENSG00000100385	IL2RB	0.704827	4.53527e-08
chr22	37195661	37195890	ENSG00000100385	IL2RB	0.427094	0.0694247
chr22	37195661	37195890	ENSG00000133466	C1QTNF6	0.417568	0.0877204
chr22	37259041	37260010	ENSG00000166897	ELFN2	0.425224	0.072882
chr22	37259041	37260010	ENSG00000100116	GCAT	-0.47948	0.0149963
chr1	156927181	156928240	ENSG00000260238	PMF1-BGLAP	0.43438	0.0581432
chr22	37318551	37318770	ENSG00000128298	BAIAP2L2	0.412375	0.099188
chr22	37324651	37325150	ENSG00000100151	PICK1	-0.41212	0.099655
chr22	37425891	37428040	ENSG00000100139	MICALL1	0.414726	0.0938791
chr22	37518581	37520080	ENSG00000283900	TPTEP2-CSNK1E	0.477901	0.0158113
chr1	157006741	157008000	ENSG00000143314	MRPL24	-0.412321	0.0992723
chr22	37559571	37562400	ENSG00000128283	CDC42EP1	0.62861	1.2407e-05
chr1	157033401	157034780	ENSG00000027644	INSRR	0.442024	0.04724
chr22	37660631	37662060	ENSG00000100097	LGALS1	0.644813	4.36096e-06
chr22	37664351	37665270	ENSG00000100379	KCTD17	0.443775	0.0449508
chr22	37674491	37677720	ENSG00000100097	LGALS1	0.70327	5.1828e-08
chr22	37681071	37682120	ENSG00000133466	C1QTNF6	0.433981	0.0586906
chr22	37689121	37689630	ENSG00000100106	TRIOBP	-0.462264	0.0262204
chr22	37781541	37781610	ENSG00000100206	DMC1	-0.412108	0.0996837
chr22	37804471	37805790	ENSG00000189060	H1-0	0.673763	5.70409e-07
chr22	37817351	37819220	ENSG00000100097	LGALS1	0.436882	0.054261
chr22	37848741	37850180	ENSG00000100101	ENSG00000100101	-0.420297	0.0822814
chr22	37896431	37897580	ENSG00000100097	LGALS1	-0.415519	0.0922567
chr22	37967661	37969140	ENSG00000100379	KCTD17	0.42704	0.0694906
chr22	37985611	37986570	ENSG00000100106	TRIOBP	-0.474724	0.0176024
chr22	38015881	38018330	ENSG00000189060	H1-0	0.446692	0.0417659
chr22	38056881	38057770	ENSG00000100151	PICK1	0.630603	1.09531e-05
chr22	38153951	38154360	ENSG00000100060	MFNG	-0.412656	0.0985132
chr22	38194211	38195450	ENSG00000100142	POLR2F	0.468754	0.0214881
chr22	38260441	38262750	ENSG00000198792	TMEM184B	0.498314	0.00760435
chr22	38270201	38271290	ENSG00000239713	APOBEC3G	-0.435418	0.0564599
chr1	157148051	157148840	ENSG00000117036	ETV3	0.559781	0.000543252
chr22	38429231	38430480	ENSG00000168135	KCNJ4	0.417272	0.0883604
chr22	38460061	38462190	ENSG00000100083	GGA1	-0.418742	0.0854149
chr22	38480621	38480910	ENSG00000100298	APOBEC3H	0.428186	0.0678311
chr22	38572101	38572700	ENSG00000285304	ENSG00000285304	-0.422351	0.0783346
chr22	38614081	38615120	ENSG00000100311	PDGFB	-0.512056	0.00445279
chr22	38754071	38756930	ENSG00000128346	C22orf23	-0.428437	0.0674706
chr22	38775721	38775820	ENSG00000128268	MGAT3	-0.41396	0.0955611
chr22	38787891	38789300	ENSG00000189060	H1-0	-0.426224	0.070967
chr22	38831231	38833180	ENSG00000221890	NPTXR	0.437541	0.0533568
chr22	38836031	38836200	ENSG00000168135	KCNJ4	-0.435831	0.0558236
chr22	38852801	38854220	ENSG00000221890	NPTXR	0.613842	3.0658e-05
chr22	38852801	38854220	ENSG00000100311	PDGFB	0.513088	0.00428396
chr22	38963331	38963590	ENSG00000244509	APOBEC3C	-0.458544	0.0294539
chr22	38963331	38963590	ENSG00000179750	APOBEC3B	0.692619	1.26457e-07
chr22	38973651	38973870	ENSG00000179750	APOBEC3B	0.653649	2.39147e-06
chr22	38973651	38973870	ENSG00000244509	APOBEC3C	-0.442425	0.0466945
chr22	38981441	38982640	ENSG00000179750	APOBEC3B	0.694924	1.0454e-07
chr22	38981441	38982640	ENSG00000244509	APOBEC3C	-0.41505	0.0931439
chr22	39237291	39245930	ENSG00000100311	PDGFB	0.625084	1.55345e-05
chr22	39256261	39256630	ENSG00000128383	APOBEC3A	-0.552265	0.000781399
chr22	39343461	39343950	ENSG00000187051	RPS19BP1	0.461688	0.0266928
chr22	39518551	39521860	ENSG00000100354	TNRC6B	0.458496	0.0295
chr22	39547231	39547310	ENSG00000239900	ADSL	-0.427426	0.0688937
chr22	39689591	39689760	ENSG00000100221	JOSD1	-0.43028	0.0645475
chr22	40182921	40183930	ENSG00000284431	ENSG00000284431	0.484328	0.0126844
chr22	40678961	40680770	ENSG00000128285	MCHR1	0.498895	0.00744097
chr22	40720651	40722170	ENSG00000128285	MCHR1	0.544603	0.00111639
chr22	40720651	40722170	ENSG00000100372	SLC25A17	0.543784	0.00116381
chr22	40726691	40728450	ENSG00000100372	SLC25A17	0.484741	0.0125219
chr22	40726691	40728450	ENSG00000128285	MCHR1	0.536458	0.00160535
chr22	40760321	40760660	ENSG00000183864	TOB2	-0.464938	0.0241649
chr1	157969391	157970190	ENSG00000163554	SPTA1	-0.439953	0.0499757
chr22	41239691	41241490	ENSG00000100399	CHADL	0.413098	0.0975563
chr22	41478801	41482870	ENSG00000128285	MCHR1	0.4403	0.0495294
chr22	41560271	41563690	ENSG00000183864	TOB2	-0.423275	0.0765351
chr22	41560271	41563690	ENSG00000172346	CSDC2	0.478469	0.0155079
chr22	41576791	41577410	ENSG00000100387	RBX1	0.422071	0.0788487
chr22	41620051	41622240	ENSG00000100393	EP300	0.46097	0.0273065
chr22	41831331	41835050	ENSG00000100403	ZC3H7B	0.46713	0.0226033
chr22	41862271	41863350	ENSG00000159958	TNFRSF13C	-0.412341	0.099252
chr22	41914051	41915650	ENSG00000198911	SREBF2	0.45678	0.0310373
chr22	41963261	41964760	ENSG00000100399	CHADL	0.436094	0.0554127
chr22	41979581	41979700	ENSG00000100167	SEPTIN3	0.491066	0.00996245
chr22	41998431	41999080	ENSG00000198911	SREBF2	-0.457853	0.0300289
chr22	41998431	41999080	ENSG00000183066	WBP2NL	0.645027	4.30135e-06
chr22	42089521	42091590	ENSG00000184983	NDUFA6	0.597715	7.79368e-05
chr22	42173701	42173710	ENSG00000196419	XRCC6	0.433938	0.058747
chr22	42185001	42185370	ENSG00000184983	NDUFA6	0.48037	0.0145326
chr22	42289431	42290750	ENSG00000172346	CSDC2	0.417894	0.0870111
chr22	42436161	42438660	ENSG00000235568	NFAM1	0.551274	0.000817153
chr22	42508561	42508840	ENSG00000189306	RRP7A	0.580302	0.000194887
chr22	42512041	42512860	ENSG00000100243	CYB5R3	-0.418274	0.0863267
chr22	42512041	42512860	ENSG00000189306	RRP7A	0.480084	0.0146693
chr22	42519181	42520470	ENSG00000189306	RRP7A	0.59779	7.77089e-05
chr22	42532821	42533590	ENSG00000189306	RRP7A	0.602724	5.85441e-05
chr22	42551791	42552650	ENSG00000189306	RRP7A	0.614358	2.98058e-05
chr22	42553201	42554880	ENSG00000189306	RRP7A	0.443247	0.0456485
chr22	42648251	42650110	ENSG00000100162	CENPM	0.427281	0.0691326
chr22	42697511	42697980	ENSG00000100243	CYB5R3	-0.449822	0.0382242
chr22	43150791	43153330	ENSG00000100300	TSPO	0.526301	0.00246166
chr22	43324291	43327180	ENSG00000159307	SCUBE1	0.519065	0.00334348
chr22	43330491	43331200	ENSG00000159307	SCUBE1	0.438735	0.0515741
chr22	43411411	43413670	ENSG00000186732	MPPED1	0.526231	0.00246981
chr22	43481481	43482990	ENSG00000242247	ARFGAP3	0.435865	0.0557711
chr22	43481481	43482990	ENSG00000186732	MPPED1	0.493826	0.00898687
chr22	43861071	43863160	ENSG00000186732	MPPED1	0.495807	0.00834049
chr22	43861071	43863160	ENSG00000130540	SULT4A1	0.495221	0.00851694
chr22	44758421	44758800	ENSG00000138944	SHISAL1	-0.443973	0.0447129
chr22	44968921	44968970	ENSG00000100373	UPK3A	-0.459976	0.028218
chr1	159005091	159006640	ENSG00000163565	IFI16	0.421041	0.080802
chr1	159009031	159010850	ENSG00000163565	IFI16	0.517546	0.00356605
chr22	45885921	45886460	ENSG00000100416	TRMU	0.417612	0.0876043
chr1	159113901	159114460	ENSG00000162706	CADM3	0.440854	0.0488572
chr22	45976091	45977170	ENSG00000077935	SMC1B	-0.450092	0.0379638
chr1	159141281	159142690	ENSG00000162706	CADM3	0.553818	0.000728869
chr1	159141281	159142690	ENSG00000213088	ACKR1	0.453048	0.0347304
chr1	159141281	159142690	ENSG00000163568	AIM2	0.453963	0.0337713
chr1	159146871	159147430	ENSG00000163568	AIM2	0.590522	0.000114578
chr1	159146871	159147430	ENSG00000213088	ACKR1	0.484752	0.0125193
chr1	159146871	159147430	ENSG00000162706	CADM3	0.573287	0.000280878
chr1	159160911	159161860	ENSG00000163568	AIM2	0.571221	0.00031026
chr1	159160911	159161860	ENSG00000213088	ACKR1	0.451474	0.0364254
chr1	159160911	159161860	ENSG00000162706	CADM3	0.669314	7.79486e-07
chr1	159167951	159168950	ENSG00000163568	AIM2	0.531756	0.00196106
chr1	159167951	159168950	ENSG00000213088	ACKR1	0.634298	8.6919e-06
chr1	159167951	159168950	ENSG00000162706	CADM3	0.766631	1.00672e-10
chr1	159170941	159173600	ENSG00000162706	CADM3	0.785035	1.24559e-11
chr1	159170941	159173600	ENSG00000163568	AIM2	0.58024	0.000195534
chr1	159170941	159173600	ENSG00000213088	ACKR1	0.64857	3.40442e-06
chr22	46536351	46539400	ENSG00000075275	CELSR1	0.567137	0.000379389
chr22	46580451	46581930	ENSG00000075240	GRAMD4	-0.74681	8.2557e-10
chr22	46592161	46593010	ENSG00000075240	GRAMD4	0.412005	0.0998865
chr1	159186951	159189030	ENSG00000213088	ACKR1	0.527531	0.00233989
chr1	159186951	159189030	ENSG00000162706	CADM3	0.635737	7.93248e-06
chr1	159186951	159189030	ENSG00000163568	AIM2	0.512736	0.00434248
chr22	46621731	46622450	ENSG00000075240	GRAMD4	0.440981	0.0486897
chr1	159197781	159198400	ENSG00000163568	AIM2	0.477467	0.0160525
chr1	159207901	159208660	ENSG00000158716	DUSP23	0.426279	0.070874
chr1	159207901	159208660	ENSG00000162706	CADM3	0.664041	1.16329e-06
chr1	159207901	159208660	ENSG00000213088	ACKR1	0.547338	0.000983421
chr1	159207901	159208660	ENSG00000163568	AIM2	0.522432	0.00289426
chr22	47213711	47213820	ENSG00000075234	TTC38	0.459826	0.0283456
chr1	159218721	159219610	ENSG00000162706	CADM3	0.492303	0.00950795
chr1	159218721	159219610	ENSG00000213088	ACKR1	0.428527	0.0673584
chr1	159218721	159219610	ENSG00000163568	AIM2	0.515998	0.00379918
chr22	47337041	47337560	ENSG00000100422	CERK	0.415408	0.0924807
chr22	49849751	49850060	ENSG00000100299	ARSA	-0.441076	0.048574
chr22	49951171	49951280	ENSG00000198355	PIM3	0.457006	0.030818
chr22	50014601	50015420	ENSG00000188130	MAPK12	0.423578	0.0758841
chr22	50058231	50060140	ENSG00000100427	MLC1	0.508964	0.00503944
chr22	50083331	50087160	ENSG00000073150	PANX2	0.419279	0.0842907
chr22	50083331	50087160	ENSG00000100427	MLC1	0.56406	0.000442902
chr22	50115781	50116060	ENSG00000100427	MLC1	0.434729	0.057549
chr22	50118661	50119020	ENSG00000025770	NCAPH2	0.489608	0.0105186
chr22	50275951	50276960	ENSG00000184164	CRELD2	0.43673	0.0544864
chr1	159915591	159917110	ENSG00000158710	TAGLN2	0.426878	0.0697139
chr22	50403621	50404030	ENSG00000079974	RABL2B	0.454856	0.0328424
chr22	50477071	50477160	ENSG00000100425	BRD1	-0.420023	0.0826731
chr3	52441	52840	ENSG00000134121	CHL1	0.640169	5.94891e-06
chr3	72171	75960	ENSG00000134121	CHL1	0.713285	2.20075e-08
chr3	97251	100730	ENSG00000134121	CHL1	0.45282	0.0349391
chr1	159962911	159963550	ENSG00000085552	IGSF9	0.508513	0.00511634
chr3	195391	199360	ENSG00000134121	CHL1	0.641213	5.54837e-06
chr3	210381	211420	ENSG00000134121	CHL1	0.519985	0.00321653
chr3	212301	213310	ENSG00000134121	CHL1	0.45726	0.0305704
chr3	228631	230390	ENSG00000134121	CHL1	0.503258	0.00625512
chr3	294811	296180	ENSG00000134121	CHL1	0.553367	0.000744008
chr3	312271	312600	ENSG00000134121	CHL1	0.446587	0.0418862
chr3	334781	336060	ENSG00000134121	CHL1	0.513869	0.00414618
chr3	2096351	2096440	ENSG00000144619	CNTN4	0.431041	0.0633103
chr3	2097981	2099920	ENSG00000144619	CNTN4	0.475341	0.0172584
chr3	2350261	2350850	ENSG00000144619	CNTN4	0.523334	0.00278974
chr3	2452381	2452540	ENSG00000091181	IL5RA	0.473669	0.018254
chr3	2452381	2452540	ENSG00000144619	CNTN4	0.497447	0.00785092
chr3	2466531	2466620	ENSG00000091181	IL5RA	0.467714	0.0222159
chr3	2466531	2466620	ENSG00000144619	CNTN4	0.572622	0.000290049
chr3	2473671	2473760	ENSG00000144619	CNTN4	0.414368	0.0946617
chr3	2477801	2477880	ENSG00000144619	CNTN4	0.627029	1.37891e-05
chr3	2510791	2511970	ENSG00000144619	CNTN4	0.82277	6.6213e-14
chr3	2510791	2511970	ENSG00000091181	IL5RA	0.600821	6.56408e-05
chr3	2512871	2513120	ENSG00000091181	IL5RA	0.551552	0.000807056
chr3	2512871	2513120	ENSG00000144619	CNTN4	0.825954	4.27471e-14
chr3	2513751	2514760	ENSG00000144619	CNTN4	0.840021	4.60032e-15
chr3	2513751	2514760	ENSG00000091181	IL5RA	0.554513	0.000706012
chr3	2517411	2518030	ENSG00000144619	CNTN4	0.743527	1.1754e-09
chr3	2517411	2518030	ENSG00000091181	IL5RA	0.572337	0.000294192
chr3	2569261	2569340	ENSG00000091181	IL5RA	0.420613	0.0816715
chr3	2569261	2569340	ENSG00000144619	CNTN4	0.660364	1.50674e-06
chr3	2684051	2684510	ENSG00000091181	IL5RA	0.420224	0.0823688
chr3	2684051	2684510	ENSG00000144619	CNTN4	0.674293	5.47261e-07
chr3	2727261	2728070	ENSG00000144619	CNTN4	0.731821	3.86923e-09
chr3	2770641	2770790	ENSG00000144619	CNTN4	0.642167	5.22724e-06
chr3	2823141	2823370	ENSG00000144619	CNTN4	0.704473	4.68552e-08
chr3	2823141	2823370	ENSG00000091181	IL5RA	0.418523	0.0857739
chr3	2922011	2922100	ENSG00000144619	CNTN4	0.423646	0.0757773
chr3	2937701	2937880	ENSG00000144619	CNTN4	0.583893	0.000162043
chr3	2972101	2972110	ENSG00000144619	CNTN4	0.437658	0.0532109
chr3	3015391	3015770	ENSG00000091181	IL5RA	0.454844	0.0328544
chr3	3015391	3015770	ENSG00000144619	CNTN4	0.46186	0.0265949
chr3	3022821	3023820	ENSG00000144619	CNTN4	0.675659	4.91122e-07
chr3	3022821	3023820	ENSG00000091181	IL5RA	0.500629	0.00694539
chr3	3054091	3054260	ENSG00000091181	IL5RA	0.563237	0.000462028
chr1	160061161	160063550	ENSG00000177807	KCNJ10	0.422968	0.0771057
chr3	4491921	4494700	ENSG00000150995	ITPR1	0.439256	0.0508878
chr3	4512781	4513860	ENSG00000150995	ITPR1	0.508943	0.00504055
chr3	4533501	4534330	ENSG00000150995	ITPR1	0.536509	0.00160153
chr3	4596791	4597460	ENSG00000150995	ITPR1	0.435938	0.0556596
chr3	4975841	4982270	ENSG00000134107	BHLHE40	0.526327	0.00246029
chr3	4985311	4987720	ENSG00000134107	BHLHE40	0.532108	0.00193909
chr1	160128231	160128430	ENSG00000018625	ATP1A2	-0.420206	0.0823688
chr3	6860391	6863410	ENSG00000196277	GRM7	0.655275	2.12837e-06
chr3	7382521	7383010	ENSG00000196277	GRM7	0.441306	0.0482697
chr3	7419681	7420650	ENSG00000196277	GRM7	0.510085	0.00481203
chr1	160167681	160170530	ENSG00000158710	TAGLN2	0.423654	0.0757703
chr1	160189131	160189230	ENSG00000179914	ITLN1	-0.525361	0.00256584
chr3	8470871	8471060	ENSG00000071282	LMCD1	0.554443	0.000708509
chr3	8498621	8502200	ENSG00000071282	LMCD1	0.437131	0.0538714
chr3	8502521	8504270	ENSG00000071282	LMCD1	0.500141	0.00707962
chr3	8528451	8531160	ENSG00000071282	LMCD1	0.591701	0.000107457
chr3	8535501	8537310	ENSG00000071282	LMCD1	0.460105	0.0280875
chr3	8622561	8623540	ENSG00000071282	LMCD1	0.416926	0.0891771
chr3	9019461	9019810	ENSG00000171148	TADA3	-0.427326	0.0690594
chr1	160251691	160252510	ENSG00000270149	ENSG00000270149	-0.489089	0.0107161
chr3	9077281	9077410	ENSG00000144554	FANCD2	-0.422924	0.0771563
chr3	9105401	9105770	ENSG00000187288	CIDEC	0.468047	0.0219927
chr3	9362431	9363920	ENSG00000168137	SETD5	0.421056	0.0807695
chr3	9362431	9363920	ENSG00000134077	THUMPD3	0.472505	0.0189768
chr3	9395631	9400950	ENSG00000134077	THUMPD3	0.465417	0.0238309
chr3	9422221	9423770	ENSG00000168137	SETD5	0.465587	0.0236996
chr3	9422221	9423770	ENSG00000134077	THUMPD3	0.448193	0.0400079
chr3	9552121	9554370	ENSG00000156959	LHFPL4	0.517616	0.0035576
chr3	9851391	9852770	ENSG00000144550	CPNE9	0.471621	0.0195867
chr3	9932371	9934650	ENSG00000163702	IL17RC	0.462519	0.026012
chr3	10173541	10174580	ENSG00000134070	IRAK2	0.502235	0.00652639
chr3	10504401	10506270	ENSG00000157087	ATP2B2	0.49143	0.00982327
chr3	10550311	10554990	ENSG00000157087	ATP2B2	0.487431	0.0113956
chr3	10581221	10581700	ENSG00000171148	TADA3	0.418602	0.0856467
chr3	10612801	10613080	ENSG00000134072	CAMK1	0.475629	0.0171062
chr3	10616461	10616560	ENSG00000163701	IL17RE	0.433999	0.0586698
chr3	10672121	10672990	ENSG00000157087	ATP2B2	0.424285	0.0745381
chr3	10697231	10697330	ENSG00000241553	ARPC4	-0.467094	0.0226205
chr3	10763541	10765210	ENSG00000157103	SLC6A1	0.460776	0.0274816
chr3	10763541	10765210	ENSG00000132164	SLC6A11	0.545584	0.00106578
chr3	10815701	10817950	ENSG00000132164	SLC6A11	0.51413	0.00409954
chr3	10815701	10817950	ENSG00000157103	SLC6A1	0.412377	0.099188
chr3	10850851	10853090	ENSG00000157103	SLC6A1	0.526787	0.00241722
chr3	10850851	10853090	ENSG00000132164	SLC6A11	0.598833	7.31789e-05
chr3	10868261	10868780	ENSG00000132164	SLC6A11	0.444987	0.0435754
chr3	10868261	10868780	ENSG00000157103	SLC6A1	0.493607	0.00906311
chr1	160777631	160777690	ENSG00000122223	CD244	-0.641006	5.62626e-06
chr3	10900701	10903290	ENSG00000132164	SLC6A11	0.586127	0.000143729
chr3	10900701	10903290	ENSG00000157103	SLC6A1	0.530648	0.0020486
chr1	160780211	160780250	ENSG00000158764	ITLN2	0.432937	0.0602701
chr3	10970301	10971090	ENSG00000157103	SLC6A1	0.455864	0.0318954
chr1	10287951	10288580	ENSG00000130940	CASZ1	-0.42408	0.074955
chr1	160971511	160972180	ENSG00000158764	ITLN2	0.636921	7.34901e-06
chr1	161044441	161046810	ENSG00000018625	ATP1A2	0.485345	0.0122445
chr3	12003701	12005000	ENSG00000157152	SYN2	0.431911	0.0619628
chr3	12158171	12160210	ENSG00000157150	TIMP4	0.510618	0.0047208
chr3	12195261	12195530	ENSG00000144713	RPL32	0.451466	0.0364288
chr1	161097341	161099400	ENSG00000162755	KLHDC9	0.486109	0.011934
chr3	12642701	12643210	ENSG00000132182	NUP210	0.433898	0.0587964
chr3	12795971	12797450	ENSG00000144712	CAND2	0.681346	3.18292e-07
chr3	13024941	13025960	ENSG00000144711	IQSEC1	0.487868	0.0112069
chr1	161185071	161186040	ENSG00000158850	B4GALT3	0.647165	3.74244e-06
chr3	13218311	13218530	ENSG00000154743	TSEN2	-0.491532	0.00978576
chr1	161196991	161203110	ENSG00000158859	ADAMTS4	0.418102	0.0866466
chr3	13300391	13302500	ENSG00000144711	IQSEC1	0.535225	0.00169571
chr3	13525761	13527220	ENSG00000163520	FBLN2	0.459486	0.0286403
chr3	13598831	13600530	ENSG00000163520	FBLN2	0.549174	0.000901293
chr3	13600651	13601870	ENSG00000163520	FBLN2	0.511553	0.00454498
chr3	13748301	13749100	ENSG00000154764	WNT7A	0.562169	0.000484882
chr3	13789011	13789400	ENSG00000131379	C3orf20	-0.42248	0.0780262
chr3	13796841	13796990	ENSG00000154764	WNT7A	0.476779	0.0164537
chr3	13878141	13881040	ENSG00000154764	WNT7A	0.507579	0.00529312
chr3	14449091	14449590	ENSG00000163528	CHCHD4	0.437218	0.0537546
chr1	10308051	10308270	ENSG00000130940	CASZ1	-0.456604	0.0311936
chr3	14616021	14619090	ENSG00000144596	GRIP2	0.443589	0.0452125
chr3	14647681	14649410	ENSG00000154781	CCDC174	0.443847	0.0448685
chr3	14699691	14699900	ENSG00000131379	C3orf20	0.412908	0.0980237
chr3	15064001	15065950	ENSG00000154783	FGD5	0.411976	0.0999505
chr3	15294871	15295650	ENSG00000144596	GRIP2	-0.447917	0.040344
chr3	15331481	15333220	ENSG00000131370	SH3BP5	0.427695	0.0684102
chr3	15982031	15983890	ENSG00000206560	ANKRD28	0.53846	0.00147012
chr3	16157271	16157620	ENSG00000206562	METTL6	0.41947	0.0838895
chr1	161456781	161456850	ENSG00000117091	CD48	-0.429492	0.0656856
chr3	16298291	16298770	ENSG00000206560	ANKRD28	0.41842	0.0859532
chr3	16508151	16510420	ENSG00000131378	RFTN1	0.442403	0.04672
chr3	16511091	16514440	ENSG00000131378	RFTN1	0.480272	0.0145898
chr1	161506381	161506880	ENSG00000143226	FCGR2A	0.428021	0.0681019
chr1	161510891	161511530	ENSG00000173110	HSPA6	0.522422	0.0028948
chr1	161510891	161511530	ENSG00000143226	FCGR2A	0.664021	1.16367e-06
chr1	161512621	161513930	ENSG00000173110	HSPA6	0.441817	0.0475445
chr1	161512621	161513930	ENSG00000143226	FCGR2A	0.567053	0.000380541
chr3	17040321	17040990	ENSG00000154813	DPH3	-0.421866	0.079242
chr3	17181921	17182810	ENSG00000131378	RFTN1	0.439384	0.050707
chr1	161531981	161534060	ENSG00000162746	FCRLB	0.450026	0.0380003
chr1	161531981	161534060	ENSG00000173110	HSPA6	0.551037	0.000827135
chr1	161531981	161534060	ENSG00000143226	FCGR2A	0.509304	0.00496676
chr3	18443451	18446630	ENSG00000182568	SATB1	0.465114	0.0240589
chr3	19146341	19148870	ENSG00000183960	KCNH8	0.578335	0.000216768
chr3	19149341	19149690	ENSG00000183960	KCNH8	0.416763	0.0895459
chr3	19815951	19816080	ENSG00000163576	EFHB	0.413709	0.0961657
chr1	161592731	161593220	ENSG00000143226	FCGR2A	0.438003	0.0526951
chr1	161592731	161593220	ENSG00000173110	HSPA6	0.50407	0.00606686
chr1	161594061	161595730	ENSG00000143226	FCGR2A	0.417914	0.0869707
chr1	161594061	161595730	ENSG00000173110	HSPA6	0.519696	0.00325536
chr1	161594061	161595730	ENSG00000072694	FCGR2B	0.436667	0.0545743
chr1	161594061	161595730	ENSG00000162746	FCRLB	0.422297	0.0784301
chr1	161647531	161648000	ENSG00000072694	FCGR2B	0.427129	0.0694092
chr3	21503931	21504250	ENSG00000151789	ZNF385D	0.413069	0.0976262
chr3	21524391	21524930	ENSG00000151789	ZNF385D	0.588265	0.00012867
chr1	161671121	161672110	ENSG00000117091	CD48	0.472403	0.019037
chr3	21678261	21679140	ENSG00000151789	ZNF385D	0.562706	0.000472898
chr3	21746191	21748650	ENSG00000151789	ZNF385D	0.611434	3.54752e-05
chr3	21749851	21752140	ENSG00000151789	ZNF385D	0.527364	0.00235864
chr3	23406551	23406980	ENSG00000182247	UBE2E2	0.514873	0.00397598
chr1	161725601	161727960	ENSG00000173110	HSPA6	0.429563	0.0655963
chr1	161725601	161727960	ENSG00000162746	FCRLB	0.550822	0.000836163
chr3	24365131	24365540	ENSG00000151090	THRB	0.445018	0.0435381
chr3	24493931	24495890	ENSG00000151090	THRB	0.712882	2.25744e-08
chr3	24496601	24496800	ENSG00000151090	THRB	0.559609	0.000547963
chr3	24521021	24522400	ENSG00000151090	THRB	0.568	0.00036389
chr3	24526891	24527190	ENSG00000151090	THRB	0.507922	0.00522413
chr3	24755581	24757040	ENSG00000077097	TOP2B	0.416043	0.0911207
chr3	24810871	24811200	ENSG00000151090	THRB	0.462067	0.0264098
chr3	24828781	24830590	ENSG00000151090	THRB	0.439469	0.0506012
chr3	25151521	25151730	ENSG00000151090	THRB	0.511736	0.00451271
chr3	25426021	25426930	ENSG00000077097	TOP2B	0.445897	0.0426606
chr3	26375481	26377000	ENSG00000179796	LRRC3B	0.419158	0.0845787
chr3	26621231	26626530	ENSG00000179796	LRRC3B	0.565736	0.000406316
chr3	26634581	26636870	ENSG00000179796	LRRC3B	0.482826	0.0133488
chr3	26647801	26649020	ENSG00000179796	LRRC3B	0.42266	0.0776906
chr3	26651751	26653070	ENSG00000179796	LRRC3B	0.450724	0.0372338
chr3	26654231	26654310	ENSG00000179796	LRRC3B	0.452348	0.0354639
chr3	26768101	26768170	ENSG00000033867	SLC4A7	0.419421	0.0839817
chr3	27721041	27724630	ENSG00000163508	EOMES	0.454269	0.0334426
chr3	27986071	27986740	ENSG00000163508	EOMES	0.446959	0.0414566
chr3	28915461	28917470	ENSG00000283563	ENSG00000283563	0.456422	0.0313463
chr3	28940521	28941500	ENSG00000144642	RBMS3	0.527256	0.00237109
chr3	28940521	28941500	ENSG00000283563	ENSG00000283563	0.441621	0.0477987
chr3	29279871	29283060	ENSG00000144642	RBMS3	0.496305	0.00820141
chr3	30605911	30607740	ENSG00000163513	TGFBR2	0.614165	3.01631e-05
chr3	31980131	31982120	ENSG00000144645	OSBPL10	0.430562	0.0641241
chr3	32126431	32126850	ENSG00000144645	OSBPL10	0.470348	0.0204267
chr3	32238121	32239480	ENSG00000144645	OSBPL10	0.43895	0.0512866
chr3	32238121	32239480	ENSG00000170293	CMTM8	0.601399	6.32979e-05
chr3	32391491	32393030	ENSG00000153551	CMTM7	0.442582	0.0465021
chr3	32815981	32818950	ENSG00000206557	TRIM71	0.60647	4.72285e-05
chr3	33095711	33097840	ENSG00000206557	TRIM71	-0.41506	0.0931279
chr3	33217621	33219610	ENSG00000153551	CMTM7	0.419078	0.0847331
chr3	33217621	33219610	ENSG00000173705	SUSD5	0.713318	2.20075e-08
chr3	33217621	33219610	ENSG00000170293	CMTM8	0.415466	0.0923527
chr3	33647401	33647490	ENSG00000153558	FBXL2	-0.483419	0.0130995
chr3	36031881	36032560	ENSG00000076242	MLH1	0.437453	0.0534693
chr3	36380061	36380940	ENSG00000144681	STAC	0.430763	0.0637823
chr3	36943731	36945310	ENSG00000178567	EPM2AIP1	-0.419123	0.0846623
chr3	36943731	36945310	ENSG00000168016	TRANK1	0.46523	0.023967
chr3	37301831	37302550	ENSG00000144668	ITGA9	0.469673	0.0208702
chr3	37451351	37454620	ENSG00000144677	CTDSPL	0.428765	0.066945
chr3	37726541	37727090	ENSG00000144677	CTDSPL	0.423662	0.0757676
chr3	37859941	37863810	ENSG00000144677	CTDSPL	0.510691	0.00470766
chr3	37945581	37946600	ENSG00000144668	ITGA9	0.45363	0.0341341
chr1	162235311	162235790	ENSG00000162747	FCGR3B	0.431079	0.0632512
chr3	38174831	38174860	ENSG00000093217	XYLB	-0.469009	0.0213304
chr3	38397451	38397640	ENSG00000185313	SCN10A	-0.451717	0.0361386
chr3	38490221	38491730	ENSG00000157036	EXOG	0.646032	4.02659e-06
chr3	38581601	38581680	ENSG00000168334	XIRP1	0.430743	0.0638236
chr3	38637641	38638670	ENSG00000183873	SCN5A	0.418689	0.0855193
chr3	38640651	38641880	ENSG00000183873	SCN5A	0.44744	0.0409227
chr3	38648791	38651650	ENSG00000183873	SCN5A	0.447763	0.0405233
chr3	38801261	38801430	ENSG00000168356	SCN11A	0.436321	0.0550698
chr3	38801261	38801430	ENSG00000183873	SCN5A	0.482173	0.0136413
chr3	38833831	38835040	ENSG00000157036	EXOG	0.422231	0.0785442
chr3	38833831	38835040	ENSG00000183873	SCN5A	0.483616	0.0130076
chr3	38835441	38835590	ENSG00000183873	SCN5A	0.455934	0.0318257
chr3	38836651	38836880	ENSG00000183873	SCN5A	0.482595	0.0134634
chr3	38843821	38844340	ENSG00000183873	SCN5A	0.463631	0.0252057
chr3	38879451	38879540	ENSG00000183873	SCN5A	0.425908	0.0715209
chr3	38960931	38961430	ENSG00000114742	WDR48	0.437243	0.0537213
chr3	38989651	38991230	ENSG00000168356	SCN11A	0.569506	0.000337826
chr3	38989651	38991230	ENSG00000183873	SCN5A	0.613858	3.06458e-05
chr3	38999941	39000440	ENSG00000183873	SCN5A	0.465082	0.0240726
chr3	39136531	39142680	ENSG00000168026	TTC21A	0.45039	0.0376035
chr3	39382811	39384950	ENSG00000114745	GORASP1	0.413951	0.0955744
chr3	40619851	40619910	ENSG00000114784	EIF1B	0.449639	0.0384169
chr3	41120071	41121140	ENSG00000172888	ZNF621	0.436518	0.0547872
chr3	42070471	42073630	ENSG00000182983	ZNF662	0.425131	0.0730491
chr3	42581341	42582910	ENSG00000273291	ENSG00000273291	-0.449648	0.0384089
chr3	42581341	42582910	ENSG00000144649	GASK1A	-0.440812	0.0489102
chr3	42905891	42907110	ENSG00000182983	ZNF662	0.620521	2.06682e-05
chr3	42936141	42936810	ENSG00000240747	KRBOX1	0.502626	0.00642095
chr3	42936141	42936810	ENSG00000273291	ENSG00000273291	0.461794	0.026625
chr3	42936141	42936810	ENSG00000144649	GASK1A	0.569077	0.000345014
chr3	42961661	42962000	ENSG00000144649	GASK1A	0.419419	0.0839817
chr3	42991331	42992580	ENSG00000144649	GASK1A	0.528279	0.00227139
chr1	162357631	162359270	ENSG00000171722	SPATA46	0.439787	0.0501897
chr3	43035891	43036400	ENSG00000144649	GASK1A	0.421842	0.0792722
chr3	43162021	43162870	ENSG00000163788	SNRK	0.481562	0.0139325
chr3	43246671	43249020	ENSG00000163788	SNRK	0.619145	2.23605e-05
chr3	43764011	43764850	ENSG00000144649	GASK1A	0.425557	0.0722037
chr3	43870021	43870450	ENSG00000144647	POMGNT2	0.41999	0.0827545
chr3	44016811	44017210	ENSG00000144647	POMGNT2	0.426067	0.0712325
chr3	44048151	44048780	ENSG00000186446	ZNF501	-0.435467	0.0563665
chr3	44584141	44585930	ENSG00000178917	ZNF852	0.421285	0.0802736
chr1	162495281	162495940	ENSG00000152332	UHMK1	0.423161	0.076769
chr3	44963751	44964090	ENSG00000075914	EXOSC7	-0.430183	0.0646951
chr3	45516141	45517140	ENSG00000075914	EXOSC7	-0.485554	0.0121586
chr1	162631561	162633690	ENSG00000162733	DDR2	0.467834	0.0221462
chr3	45582301	45584230	ENSG00000075914	EXOSC7	-0.420175	0.0824119
chr3	45582301	45584230	ENSG00000144791	LIMD1	0.452977	0.0348001
chr3	45592811	45598190	ENSG00000144791	LIMD1	0.428741	0.066999
chr3	45611031	45612470	ENSG00000144791	LIMD1	0.491696	0.00972452
chr3	45612681	45613560	ENSG00000144791	LIMD1	0.452528	0.0352605
chr3	45616441	45616460	ENSG00000011376	LARS2	-0.440569	0.0492014
chr3	45633981	45634030	ENSG00000121807	CCR2	-0.412246	0.0994013
chr1	162690601	162691620	ENSG00000162733	DDR2	0.460179	0.0280095
chr3	45790771	45791530	ENSG00000163817	SLC6A20	0.560455	0.000528065
chr3	45795661	45795710	ENSG00000283877	ENSG00000283877	-0.447829	0.0404327
chr3	45795661	45795710	ENSG00000283706	PRSS50	-0.447829	0.0404327
chr3	45994441	45996490	ENSG00000172215	CXCR6	0.489572	0.0105315
chr3	45994441	45996490	ENSG00000163820	FYCO1	0.633378	9.21214e-06
chr3	46206431	46206670	ENSG00000163823	CCR1	0.598116	7.63093e-05
chr3	46208141	46208790	ENSG00000163823	CCR1	0.774163	4.31654e-11
chr1	162789491	162791340	ENSG00000143248	RGS5	0.430702	0.0639033
chr3	47535621	47537560	ENSG00000114646	CSPG5	0.581089	0.000187424
chr3	47600861	47602260	ENSG00000114646	CSPG5	0.420957	0.0809644
chr3	47836991	47838270	ENSG00000114270	COL7A1	0.44263	0.0464307
chr1	163035831	163036270	ENSG00000117152	RGS4	0.525783	0.00251969
chr3	48023221	48024000	ENSG00000164050	PLXNB1	0.474824	0.017538
chr1	163054441	163054540	ENSG00000143248	RGS5	0.414191	0.0949872
chr1	163068651	163069990	ENSG00000117152	RGS4	0.413961	0.0955611
chr3	48898071	48899440	ENSG00000178537	SLC25A20	0.436116	0.05538
chr3	48997071	48998960	ENSG00000178252	WDR6	-0.434114	0.0585348
chr3	49006131	49008740	ENSG00000178252	WDR6	0.630398	1.10693e-05
chr3	49104111	49105760	ENSG00000164045	CDC25A	0.413079	0.0976057
chr3	49170681	49174680	ENSG00000185909	KLHDC8B	0.503429	0.00621701
chr3	49198961	49199880	ENSG00000173421	IHO1	0.645771	4.10052e-06
chr1	163202931	163203690	ENSG00000143248	RGS5	0.521187	0.00305746
chr3	49468911	49472000	ENSG00000145029	NICN1	-0.422067	0.0788529
chr3	49484311	49486150	ENSG00000178467	P4HTM	0.429007	0.0665493
chr1	10449601	10450690	ENSG00000130940	CASZ1	0.55765	0.000603372
chr3	50125951	50127200	ENSG00000012171	SEMA3B	0.453252	0.0344855
chr3	50167201	50169750	ENSG00000001617	SEMA3F	0.54017	0.00136336
chr3	50202001	50202170	ENSG00000067560	RHOA	0.412867	0.0980649
chr3	50502621	50504360	ENSG00000007402	CACNA2D2	0.448539	0.039669
chr3	51359551	51359570	ENSG00000214681	IQCF5	-0.452202	0.0356096
chr3	51591031	51591750	ENSG00000090097	PCBP4	-0.474999	0.0174465
chr3	51591031	51591750	ENSG00000180929	GPR62	-0.413393	0.0969449
chr3	51965811	51969140	ENSG00000090097	PCBP4	0.43916	0.0510378
chr3	51965811	51969140	ENSG00000055957	ITIH1	0.436002	0.0555541
chr3	51973451	51977000	ENSG00000114779	ABHD14B	0.415184	0.0928826
chr3	52189921	52191070	ENSG00000162244	RPL29	0.436522	0.0547872
chr3	52245081	52247310	ENSG00000259956	RBM15B	0.45948	0.0286416
chr3	52298231	52300600	ENSG00000247596	TWF2	0.429347	0.065919
chr3	52400141	52401210	ENSG00000164080	RAD54L2	0.42504	0.0732399
chr3	52841341	52841420	ENSG00000114904	NEK4	0.458791	0.0292558
chr3	53160151	53163940	ENSG00000056736	IL17RB	0.423612	0.0758421
chr3	53816141	53817620	ENSG00000016391	CHDH	0.559188	0.00055948
chr3	55286821	55287000	ENSG00000114251	WNT5A	0.544957	0.00109859
chr3	55288731	55289040	ENSG00000114251	WNT5A	0.42039	0.0820623
chr3	55322601	55322990	ENSG00000114251	WNT5A	0.461388	0.0269299
chr3	55416421	55416550	ENSG00000114251	WNT5A	0.425174	0.0729764
chr3	55423671	55424110	ENSG00000114251	WNT5A	0.525633	0.00253483
chr3	55481121	55482160	ENSG00000114251	WNT5A	0.533056	0.00185692
chr3	55486151	55489230	ENSG00000114251	WNT5A	0.51336	0.00424319
chr3	55690311	55690920	ENSG00000187672	ERC2	0.413646	0.0963076
chr3	56123581	56123940	ENSG00000187672	ERC2	0.521972	0.00295058
chr3	56366031	56366870	ENSG00000187672	ERC2	0.420916	0.081032
chr3	56467121	56469270	ENSG00000187672	ERC2	0.555581	0.000669412
chr3	56736951	56737460	ENSG00000187672	ERC2	0.448329	0.0398808
chr3	57126011	57126700	ENSG00000186451	SPATA12	0.480251	0.0145953
chr3	57126011	57126700	ENSG00000144730	IL17RD	0.626079	1.45744e-05
chr3	57127891	57129800	ENSG00000144730	IL17RD	0.424255	0.0745919
chr3	57130341	57131750	ENSG00000144730	IL17RD	0.593926	9.51694e-05
chr3	57130341	57131750	ENSG00000186451	SPATA12	0.521383	0.00303073
chr1	164591771	164592280	ENSG00000162763	LRRC52	-0.414023	0.0953833
chr3	57951211	57953080	ENSG00000136068	FLNB	0.564064	0.000442902
chr3	57969541	57970480	ENSG00000136068	FLNB	0.608383	4.23808e-05
chr3	58259661	58261070	ENSG00000163686	ABHD6	0.573695	0.000276413
chr3	58388141	58389430	ENSG00000168291	PDHB	0.412561	0.098751
chr3	58570781	58570830	ENSG00000168309	FAM107A	0.439956	0.0499747
chr3	59049521	59050540	ENSG00000168309	FAM107A	0.452778	0.0349658
chr1	164633991	164639180	ENSG00000162763	LRRC52	-0.48136	0.0140248
chr1	10507171	10508020	ENSG00000142655	PEX14	0.481036	0.0141792
chr3	62262951	62263120	ENSG00000144724	PTPRG	0.415234	0.0927767
chr3	62292721	62293710	ENSG00000144724	PTPRG	0.422968	0.0771057
chr3	62318521	62319660	ENSG00000114405	C3orf14	0.564222	0.000439531
chr3	62364851	62367260	ENSG00000153266	FEZF2	0.538013	0.00149824
chr3	62364851	62367260	ENSG00000144724	PTPRG	0.462571	0.0259612
chr3	62372161	62375570	ENSG00000153266	FEZF2	0.68028	3.45476e-07
chr3	62372161	62375570	ENSG00000163618	CADPS	0.435809	0.0558607
chr3	62414181	62417130	ENSG00000144724	PTPRG	0.420552	0.0817553
chr3	62414181	62417130	ENSG00000153266	FEZF2	0.505225	0.00582038
chr3	62427111	62428710	ENSG00000144724	PTPRG	0.447139	0.0412818
chr3	62538681	62539150	ENSG00000144724	PTPRG	0.425045	0.0732399
chr3	62567111	62567830	ENSG00000163618	CADPS	0.43065	0.0640013
chr3	62567111	62567830	ENSG00000153266	FEZF2	0.457012	0.0308154
chr3	62643991	62644500	ENSG00000163618	CADPS	0.431269	0.0629505
chr3	62665661	62666710	ENSG00000163618	CADPS	0.445849	0.0427072
chr3	62805211	62806650	ENSG00000163618	CADPS	0.594553	9.2361e-05
chr3	62873371	62876340	ENSG00000163618	CADPS	0.682361	2.95525e-07
chr3	62884111	62884420	ENSG00000163618	CADPS	0.518354	0.003442
chr3	62929921	62930030	ENSG00000163618	CADPS	0.473483	0.0183684
chr3	62940641	62942960	ENSG00000163618	CADPS	0.449602	0.038459
chr3	63069031	63069140	ENSG00000163618	CADPS	0.421204	0.0804519
chr3	63277751	63279910	ENSG00000163630	SYNPR	0.474266	0.0179105
chr3	63687261	63688350	ENSG00000163636	PSMD6	0.462787	0.0257858
chr1	10513631	10513730	ENSG00000204624	DISP3	-0.426129	0.0711504
chr1	164771261	164772210	ENSG00000185630	PBX1	0.417299	0.0883063
chr3	64133321	64133720	ENSG00000163637	PRICKLE2	0.430136	0.064738
chr3	64220551	64221880	ENSG00000163637	PRICKLE2	0.507277	0.00535908
chr3	64668661	64669720	ENSG00000163638	ADAMTS9	0.477674	0.0159398
chr3	64871711	64873020	ENSG00000163638	ADAMTS9	0.445131	0.0434295
chr3	66797831	66799090	ENSG00000144749	LRIG1	0.471377	0.0197668
chr3	67940671	67941240	ENSG00000183662	TAFA1	0.460835	0.0274361
chr3	67982601	67984290	ENSG00000183662	TAFA1	0.576789	0.000234464
chr3	68004181	68004510	ENSG00000183662	TAFA1	0.553021	0.000755435
chr3	68004661	68006300	ENSG00000183662	TAFA1	0.573471	0.000278754
chr3	69012631	69014400	ENSG00000163378	EOGT	0.423765	0.0755716
chr3	69541311	69543270	ENSG00000114541	FRMD4B	0.476137	0.0168166
chr3	69559081	69559170	ENSG00000114541	FRMD4B	0.415285	0.0927096
chr3	69579391	69580180	ENSG00000114541	FRMD4B	0.414097	0.0951879
chr3	69738321	69741290	ENSG00000187098	MITF	0.439183	0.0510148
chr3	70980831	70982220	ENSG00000114861	FOXP1	0.510904	0.00466474
chr3	70980831	70982220	ENSG00000170837	GPR27	0.428722	0.0670111
chr1	10528111	10529340	ENSG00000160049	DFFA	0.447891	0.0403755
chr3	72265471	72265610	ENSG00000144736	SHQ1	-0.450065	0.037974
chr3	72738701	72739280	ENSG00000163412	EIF4E3	-0.415841	0.0915102
chr3	73492521	73492740	ENSG00000121440	PDZRN3	0.431852	0.0620171
chr3	73600071	73604380	ENSG00000121440	PDZRN3	0.541685	0.00127755
chr3	74288501	74289530	ENSG00000113805	CNTN3	0.434	0.0586698
chr3	74465721	74466250	ENSG00000113805	CNTN3	0.43548	0.0563569
chr3	74562691	74563040	ENSG00000113805	CNTN3	0.490974	0.00999934
chr3	74613361	74615300	ENSG00000113805	CNTN3	0.553034	0.00075531
chr3	74693661	74694100	ENSG00000113805	CNTN3	0.484255	0.0127158
chr3	74722181	74722630	ENSG00000113805	CNTN3	0.593002	0.000100221
chr1	166032221	166033730	ENSG00000188859	FAM78B	0.687739	1.90848e-07
chr1	166040151	166040380	ENSG00000188859	FAM78B	0.426888	0.0696953
chr1	166119671	166119860	ENSG00000143157	POGK	0.432665	0.0606576
chr1	166119671	166119860	ENSG00000188859	FAM78B	0.608546	4.20072e-05
chr1	166164841	166167780	ENSG00000188859	FAM78B	0.697068	8.69812e-08
chr1	166170041	166170310	ENSG00000188859	FAM78B	0.586841	0.000138713
chr1	166170741	166170950	ENSG00000188859	FAM78B	0.630254	1.11662e-05
chr1	166272401	166274280	ENSG00000188859	FAM78B	0.636463	7.57746e-06
chr1	166418311	166419390	ENSG00000188859	FAM78B	0.654719	2.22071e-06
chr1	166469991	166470440	ENSG00000188859	FAM78B	0.570749	0.000317601
chr1	166858641	166859180	ENSG00000143195	ILDR2	0.437864	0.0529055
chr3	84958311	84962670	ENSG00000175161	CADM2	0.422132	0.0787251
chr1	166915211	166915300	ENSG00000143195	ILDR2	0.434556	0.0578353
chr3	87792601	87793360	ENSG00000179097	HTR1F	0.435368	0.0565372
chr3	89107061	89108200	ENSG00000044524	EPHA3	0.435705	0.0560251
chr3	89113881	89115160	ENSG00000044524	EPHA3	0.415307	0.0926789
chr3	89260811	89261130	ENSG00000044524	EPHA3	0.482477	0.013502
chr3	93969421	93969760	ENSG00000184500	PROS1	0.425942	0.0714576
chr1	166972261	166976920	ENSG00000143195	ILDR2	0.429219	0.0661424
chr3	96449641	96450120	ENSG00000080224	EPHA6	0.44471	0.0438915
chr3	97827901	97827990	ENSG00000197938	OR5H2	-0.453497	0.0342414
chr3	97827901	97827990	ENSG00000233412	OR5H15	-0.453497	0.0342414
chr3	97827901	97827990	ENSG00000230301	OR5H6	-0.453497	0.0342414
chr3	97827901	97827990	ENSG00000196578	OR5AC2	-0.453497	0.0342414
chr3	97886181	97886190	ENSG00000230301	OR5H6	-0.440528	0.0492169
chr3	97886181	97886190	ENSG00000233412	OR5H15	-0.440528	0.0492169
chr3	97886181	97886190	ENSG00000196578	OR5AC2	-0.440528	0.0492169
chr3	97886181	97886190	ENSG00000197938	OR5H2	-0.440528	0.0492169
chr3	97971081	97971090	ENSG00000196098	OR5K4	-0.521462	0.00302036
chr3	98585221	98585740	ENSG00000080819	CPOX	0.427178	0.0693161
chr3	98597041	98597140	ENSG00000196098	OR5K4	-0.453857	0.0338779
chr3	98670011	98670450	ENSG00000064225	ST3GAL6	0.46655	0.0230058
chr3	98761631	98762230	ENSG00000064225	ST3GAL6	0.562987	0.000467548
chr3	98763051	98763410	ENSG00000064225	ST3GAL6	0.427269	0.0691349
chr3	98764371	98765160	ENSG00000064225	ST3GAL6	0.582639	0.000172663
chr3	98770081	98770840	ENSG00000064225	ST3GAL6	0.426012	0.0713208
chr3	98777831	98780730	ENSG00000064225	ST3GAL6	0.586225	0.000143226
chr3	98893741	98894440	ENSG00000080819	CPOX	0.426062	0.0712325
chr3	100650931	100650940	ENSG00000114021	NIT2	0.428705	0.0670261
chr3	101862181	101864130	ENSG00000144802	NFKBIZ	0.658358	1.73287e-06
chr3	101864241	101864250	ENSG00000144802	NFKBIZ	0.417176	0.0885674
chr3	101940561	101940860	ENSG00000114391	RPL24	0.426977	0.0695691
chr3	101992821	101993300	ENSG00000144802	NFKBIZ	0.429288	0.0660264
chr3	102081901	102082850	ENSG00000170044	ZPLD1	0.511092	0.0046368
chr3	102081901	102082850	ENSG00000144802	NFKBIZ	0.62738	1.34535e-05
chr3	102085261	102086680	ENSG00000170044	ZPLD1	0.565337	0.000415082
chr3	102085261	102086680	ENSG00000144802	NFKBIZ	0.725064	7.32074e-09
chr3	102087401	102087600	ENSG00000170044	ZPLD1	0.42676	0.0698993
chr3	102087401	102087600	ENSG00000144802	NFKBIZ	0.446788	0.0416623
chr3	102089591	102091520	ENSG00000170044	ZPLD1	0.552801	0.0007625
chr3	102089591	102091520	ENSG00000144802	NFKBIZ	0.67041	7.24398e-07
chr3	102181651	102181970	ENSG00000170044	ZPLD1	0.45415	0.0335769
chr3	102182251	102182610	ENSG00000144802	NFKBIZ	0.464952	0.0241578
chr3	102225211	102225700	ENSG00000144802	NFKBIZ	0.489693	0.0104869
chr3	102225211	102225700	ENSG00000170044	ZPLD1	0.485786	0.0120641
chr3	104961861	104962490	ENSG00000170017	ALCAM	0.437355	0.053609
chr3	105364981	105370250	ENSG00000170017	ALCAM	0.727361	5.90963e-09
chr3	105473591	105473930	ENSG00000170017	ALCAM	0.428171	0.0678546
chr1	10638431	10638440	ENSG00000130939	UBE4B	-0.447658	0.0406628
chr3	110526651	110527710	ENSG00000177707	NECTIN3	0.523855	0.00273625
chr3	110576901	110577590	ENSG00000177707	NECTIN3	0.449314	0.038778
chr3	110910441	110910560	ENSG00000240891	PLCXD2	0.445162	0.0434056
chr3	111046871	111048110	ENSG00000177707	NECTIN3	0.415461	0.0923536
chr3	111069711	111074000	ENSG00000177494	ZBED2	0.424122	0.0748791
chr3	111101751	111101860	ENSG00000177494	ZBED2	-0.549151	0.00090209
chr3	111673861	111675670	ENSG00000091986	CCDC80	0.413126	0.0975157
chr3	111673861	111675670	ENSG00000240891	PLCXD2	0.430238	0.0646008
chr3	111676061	111677260	ENSG00000240891	PLCXD2	0.412386	0.0991799
chr3	111859051	111861060	ENSG00000144824	PHLDB2	0.591847	0.00010658
chr3	112038911	112039480	ENSG00000163607	GTPBP8	-0.414485	0.0944436
chr3	112293241	112294300	ENSG00000172139	SLC9C1	0.444588	0.044014
chr3	112332561	112334690	ENSG00000186265	BTLA	0.415791	0.0916374
chr3	112332561	112334690	ENSG00000091972	CD200	0.427215	0.0692385
chr3	112466081	112466490	ENSG00000176040	TMPRSS7	-0.447175	0.0412453
chr3	112559761	112559780	ENSG00000186265	BTLA	-0.420499	0.0818667
chr3	112627481	112627750	ENSG00000138459	SLC35A5	0.41694	0.0891544
chr3	113497041	113497240	ENSG00000163607	GTPBP8	0.429357	0.0659029
chr3	113838331	113839870	ENSG00000184307	ZDHHC23	0.473914	0.0181171
chr3	113947411	113949230	ENSG00000184307	ZDHHC23	0.429789	0.0652607
chr3	113968991	113969440	ENSG00000184307	ZDHHC23	0.511492	0.00455614
chr3	114121711	114123270	ENSG00000184307	ZDHHC23	0.476412	0.0166585
chr3	114423981	114425320	ENSG00000114573	ATP6V1A	0.420359	0.0821254
chr1	167755661	167756300	ENSG00000143155	TIPRL	-0.422895	0.0772014
chr1	167755661	167756300	ENSG00000143195	ILDR2	0.447462	0.0409114
chr3	116443151	116446630	ENSG00000185565	LSAMP	0.420176	0.0824119
chr3	117789851	117790850	ENSG00000185565	LSAMP	0.515255	0.00391745
chr3	117873301	117875760	ENSG00000185565	LSAMP	0.518675	0.0034
chr3	118744301	118744700	ENSG00000163389	POGLUT1	0.441061	0.0485921
chr3	118972501	118973950	ENSG00000251012	ENSG00000251012	-0.492021	0.00960935
chr3	119278771	119280880	ENSG00000031081	ARHGAP31	0.428543	0.0673321
chr3	119702511	119703710	ENSG00000183833	CFAP91	0.417526	0.0877736
chr3	119731111	119732410	ENSG00000138495	COX17	0.563034	0.000466474
chr3	119795301	119795390	ENSG00000121577	POPDC2	-0.459484	0.0286403
chr3	120425121	120426860	ENSG00000145087	STXBP5L	-0.428056	0.0680414
chr3	120469471	120472200	ENSG00000113924	HGD	-0.454979	0.032735
chr3	120615611	120616850	ENSG00000113924	HGD	-0.463144	0.0255173
chr3	120682151	120682570	ENSG00000113924	HGD	0.454271	0.0334426
chr3	120855921	120856410	ENSG00000144840	RABL3	0.419405	0.0840174
chr3	120907641	120909890	ENSG00000145087	STXBP5L	0.71452	1.98437e-08
chr3	120928931	120929240	ENSG00000145087	STXBP5L	0.412699	0.0984047
chr3	122459131	122459250	ENSG00000173226	IQCB1	0.454066	0.0336532
chr3	122944811	122945090	ENSG00000173200	PARP15	-0.418648	0.0855578
chr3	122985441	122988130	ENSG00000065485	PDIA5	-0.468405	0.0217326
chr1	168803951	168804470	ENSG00000000460	C1orf112	0.491794	0.00968507
chr1	168803951	168804470	ENSG00000143153	ATP1B1	0.42391	0.0752558
chr1	168833281	168834660	ENSG00000143153	ATP1B1	0.773593	4.62934e-11
chr3	123153291	123154030	ENSG00000173175	ADCY5	0.423085	0.0768865
chr3	123605331	123605500	ENSG00000065534	MYLK	0.475535	0.0171638
chr3	123843351	123844370	ENSG00000065534	MYLK	0.432014	0.0617794
chr3	123883681	123884950	ENSG00000065534	MYLK	0.541106	0.00130922
chr3	124031601	124035140	ENSG00000160145	KALRN	0.448225	0.0399754
chr3	124063251	124063900	ENSG00000065485	PDIA5	-0.422136	0.0787196
chr3	124729921	124731170	ENSG00000114491	UMPS	0.492669	0.00937308
chr3	124826511	124827870	ENSG00000114491	UMPS	-0.474863	0.0175152
chr1	169104971	169111230	ENSG00000143153	ATP1B1	0.47069	0.0202062
chr3	125574391	125574520	ENSG00000163848	ZNF148	-0.453146	0.0346046
chr3	125928931	125929720	ENSG00000114547	ROPN1B	0.482553	0.0134726
chr3	125958051	125958620	ENSG00000114547	ROPN1B	0.442973	0.0459764
chr3	125989951	125991120	ENSG00000114547	ROPN1B	0.837468	6.39949e-15
chr3	126126421	126127170	ENSG00000163885	CFAP100	-0.420081	0.0826136
chr3	126170251	126171390	ENSG00000144908	ALDH1L1	0.656643	1.94018e-06
chr3	126179801	126181510	ENSG00000144908	ALDH1L1	0.660107	1.5331e-06
chr3	126202291	126203170	ENSG00000144908	ALDH1L1	0.422311	0.0784262
chr3	126226121	126227480	ENSG00000163884	KLF15	0.454691	0.0330164
chr3	126226121	126227480	ENSG00000144908	ALDH1L1	0.556611	0.000635771
chr3	126287031	126288680	ENSG00000163884	KLF15	0.48949	0.0105645
chr3	126301281	126301500	ENSG00000144908	ALDH1L1	0.44226	0.0469138
chr3	126355401	126358630	ENSG00000144908	ALDH1L1	0.469949	0.0206894
chr3	126355401	126358630	ENSG00000163884	KLF15	0.652055	2.68512e-06
chr3	126480921	126481090	ENSG00000180697	C3orf22	0.499856	0.00716918
chr3	127407631	127407690	ENSG00000114554	PLXNA1	-0.490368	0.0102218
chr3	127694311	127694810	ENSG00000159685	CHCHD6	-0.432698	0.0605978
chr3	127800511	127800980	ENSG00000074416	MGLL	0.506992	0.00541965
chr3	127820051	127821270	ENSG00000074416	MGLL	0.444087	0.0445904
chr3	128050751	128050820	ENSG00000239620	PRR20G	-0.438394	0.0521161
chr3	128400651	128401040	ENSG00000181789	COPG1	0.413724	0.096127
chr3	128425971	128427100	ENSG00000183624	HMCES	-0.449	0.0391428
chr1	170149751	170150590	ENSG00000075945	KIFAP3	0.429605	0.0655415
chr3	128998491	128999970	ENSG00000114654	EFCC1	0.613146	3.19274e-05
chr3	128998491	128999970	ENSG00000129071	MBD4	0.440277	0.0495577
chr3	129000701	129003030	ENSG00000114654	EFCC1	0.567402	0.00037471
chr3	129425041	129425820	ENSG00000172771	EFCAB12	0.473488	0.0183684
chr3	129449331	129450000	ENSG00000172780	RAB43	0.418743	0.0854149
chr3	129605141	129609000	ENSG00000004399	PLXND1	0.418528	0.0857651
chr3	129650201	129652560	ENSG00000172765	TMCC1	0.433202	0.0598637
chr3	129700841	129700870	ENSG00000169704	GP9	0.438158	0.0524927
chr3	129966261	129968570	ENSG00000178804	H1-8	-0.435614	0.0561588
chr1	170660291	170665540	ENSG00000116132	PRRX1	0.710564	2.7382e-08
chr1	170667531	170668750	ENSG00000116132	PRRX1	0.488859	0.0108015
chr3	131026261	131027460	ENSG00000034533	ASTE1	0.461068	0.0272214
chr3	131026261	131027460	ENSG00000114670	NEK11	0.467745	0.022201
chr3	131704051	131704510	ENSG00000196353	CPNE4	0.452378	0.0354359
chr3	131794381	131798150	ENSG00000196353	CPNE4	0.492865	0.00931706
chr1	170698331	170699860	ENSG00000116132	PRRX1	0.668538	8.25982e-07
chr3	131879411	131879750	ENSG00000196353	CPNE4	0.458151	0.0297981
chr1	170708061	170708460	ENSG00000116132	PRRX1	0.44429	0.0443342
chr3	131960471	131961010	ENSG00000196353	CPNE4	0.489415	0.0105987
chr1	170749801	170750570	ENSG00000116132	PRRX1	0.444963	0.0435883
chr3	132028961	132030380	ENSG00000196353	CPNE4	0.523004	0.00282513
chr3	132033111	132035570	ENSG00000196353	CPNE4	0.415386	0.092537
chr3	132083581	132084200	ENSG00000114686	MRPL3	0.520519	0.00314349
chr3	132090951	132091220	ENSG00000114686	MRPL3	0.455482	0.032286
chr1	170893731	170894170	ENSG00000116132	PRRX1	0.46394	0.0249487
chr3	132871541	132873570	ENSG00000144868	TMEM108	0.416624	0.0898249
chr3	132879201	132880590	ENSG00000144868	TMEM108	0.446227	0.0422594
chr3	133040551	133042100	ENSG00000144868	TMEM108	0.549897	0.000873595
chr3	133111871	133111940	ENSG00000144867	SRPRB	-0.414181	0.0950148
chr3	133745721	133746930	ENSG00000091513	TF	0.487718	0.0112712
chr3	133927041	133928170	ENSG00000144867	SRPRB	0.467592	0.0223096
chr3	133943901	133946180	ENSG00000174640	SLCO2A1	0.575357	0.00025311
chr3	133964671	133965610	ENSG00000174611	KY	-0.420203	0.0823688
chr3	134199021	134199550	ENSG00000144867	SRPRB	0.48607	0.0119527
chr3	134492471	134492750	ENSG00000091527	CDV3	-0.505894	0.00566962
chr3	134594331	134594550	ENSG00000129055	ANAPC13	-0.482584	0.0134653
chr3	134679391	134679840	ENSG00000154928	EPHB1	0.423827	0.0754398
chr3	134794521	134798250	ENSG00000154928	EPHB1	0.531797	0.00195923
chr3	134903841	134906190	ENSG00000154928	EPHB1	0.458255	0.0297056
chr3	135084531	135084760	ENSG00000154928	EPHB1	0.451908	0.0359144
chr3	135104101	135104210	ENSG00000154928	EPHB1	0.457632	0.0302356
chr3	135159541	135160340	ENSG00000154928	EPHB1	0.43035	0.0644446
chr3	135175861	135176030	ENSG00000154928	EPHB1	0.428842	0.0668147
chr3	135228721	135230000	ENSG00000154928	EPHB1	0.433905	0.0587943
chr3	135231761	135232350	ENSG00000154928	EPHB1	0.517322	0.00360121
chr3	135771681	135772050	ENSG00000154928	EPHB1	0.447362	0.0410146
chr3	136171481	136171540	ENSG00000073711	PPP2R3A	0.41747	0.0878909
chr3	136816761	136820720	ENSG00000168917	SLC35G2	0.662403	1.29821e-06
chr3	136836361	136836690	ENSG00000168917	SLC35G2	0.415136	0.0929598
chr3	136838611	136840140	ENSG00000168917	SLC35G2	0.42529	0.0727812
chr3	138113141	138116340	ENSG00000158163	DZIP1L	0.659964	1.5472e-06
chr3	138113141	138116340	ENSG00000066405	CLDN18	0.600221	6.81228e-05
chr3	138118621	138119600	ENSG00000233701	PRR23C	-0.42177	0.0794247
chr1	171840761	171842860	ENSG00000197959	DNM3	0.449689	0.0383614
chr3	139532391	139535850	ENSG00000114115	RBP1	0.506261	0.00559277
chr3	139539151	139540290	ENSG00000163864	NMNAT3	0.413343	0.0970321
chr3	139539151	139540290	ENSG00000114115	RBP1	0.544857	0.00110385
chr3	139541041	139541470	ENSG00000114115	RBP1	0.426488	0.0704535
chr3	139559051	139562620	ENSG00000158258	CLSTN2	0.588136	0.000129652
chr3	139572441	139574940	ENSG00000163864	NMNAT3	0.430102	0.0647769
chr3	139572441	139574940	ENSG00000158258	CLSTN2	0.647483	3.66927e-06
chr3	139585891	139586040	ENSG00000158258	CLSTN2	0.429557	0.0655979
chr3	139602431	139602630	ENSG00000158258	CLSTN2	0.465704	0.023621
chr3	139675131	139676110	ENSG00000114115	RBP1	0.46024	0.0279479
chr3	139677441	139678260	ENSG00000163864	NMNAT3	0.732911	3.48806e-09
chr3	139689231	139689420	ENSG00000114115	RBP1	0.414162	0.0950472
chr3	139717201	139717360	ENSG00000158258	CLSTN2	0.485216	0.0122994
chr3	139774151	139775250	ENSG00000114115	RBP1	0.441854	0.0474817
chr3	139774151	139775250	ENSG00000158258	CLSTN2	0.489288	0.0106395
chr3	139934321	139936680	ENSG00000158258	CLSTN2	0.712373	2.36058e-08
chr3	139934321	139936680	ENSG00000114115	RBP1	0.424739	0.0737134
chr3	139975811	139975900	ENSG00000158258	CLSTN2	0.482121	0.0136643
chr3	140022141	140022840	ENSG00000158258	CLSTN2	0.444937	0.043627
chr3	140051481	140051570	ENSG00000158258	CLSTN2	0.480071	0.0146739
chr3	140093911	140094050	ENSG00000158258	CLSTN2	0.572638	0.0002899
chr3	140093911	140094050	ENSG00000114115	RBP1	0.454986	0.0327315
chr3	140143311	140144310	ENSG00000158258	CLSTN2	0.484734	0.0125219
chr3	140143311	140144310	ENSG00000175093	SPSB4	0.44701	0.0413936
chr3	140153201	140153480	ENSG00000158258	CLSTN2	0.439062	0.0511239
chr1	171901341	171901650	ENSG00000197959	DNM3	0.434365	0.0581572
chr1	171909311	171910500	ENSG00000197959	DNM3	0.438266	0.0523272
chr3	141060101	141060530	ENSG00000175093	SPSB4	0.433792	0.0589479
chr3	141239261	141243890	ENSG00000155893	PXYLP1	0.589204	0.000122865
chr3	142887961	142889660	ENSG00000163710	PCOLCE2	0.432941	0.0602701
chr3	143133951	143136050	ENSG00000175040	CHST2	0.484734	0.0125219
chr3	143302491	143303500	ENSG00000175040	CHST2	0.493439	0.00912183
chr3	146159411	146162160	ENSG00000152952	PLOD2	0.439962	0.0499698
chr3	146250121	146252590	ENSG00000114698	PLSCR4	0.466435	0.0230992
chr3	146536591	146537110	ENSG00000188313	PLSCR1	0.454377	0.0333286
chr3	147391821	147395380	ENSG00000174963	ZIC4	0.751577	4.99927e-10
chr3	147391821	147395380	ENSG00000152977	ZIC1	0.442132	0.0470801
chr3	147398541	147398550	ENSG00000174963	ZIC4	0.438737	0.0515741
chr3	147403561	147404420	ENSG00000174963	ZIC4	0.426379	0.070656
chr3	147416931	147420090	ENSG00000152977	ZIC1	0.503661	0.00616764
chr3	147416931	147420090	ENSG00000174963	ZIC4	0.570048	0.000328773
chr3	147421011	147421860	ENSG00000174963	ZIC4	0.500664	0.00693771
chr3	148035931	148037880	ENSG00000152977	ZIC1	0.475468	0.0171992
chr3	148078801	148079760	ENSG00000152977	ZIC1	0.548333	0.000937457
chr3	148697511	148698650	ENSG00000144891	AGTR1	0.5125	0.00438001
chr3	149377371	149378310	ENSG00000169908	TM4SF1	0.567888	0.000365796
chr3	149534571	149535590	ENSG00000169908	TM4SF1	0.414956	0.09334
chr1	172699971	172699980	ENSG00000117560	FASLG	-0.513398	0.00423755
chr1	10782151	10783550	ENSG00000130940	CASZ1	0.462878	0.025727
chr3	150727781	150728440	ENSG00000198843	SELENOT	0.444286	0.0443342
chr3	151011071	151012690	ENSG00000174946	GPR171	0.464639	0.024428
chr3	151011071	151012690	ENSG00000181788	SIAH2	0.542585	0.00122923
chr3	151011071	151012690	ENSG00000144893	MED12L	0.48672	0.0116859
chr3	151037481	151038650	ENSG00000181631	P2RY13	0.434031	0.0586444
chr3	151037481	151038650	ENSG00000174946	GPR171	0.538781	0.00145055
chr3	151037481	151038650	ENSG00000174944	P2RY14	0.505855	0.00567759
chr3	151037481	151038650	ENSG00000169313	P2RY12	0.556371	0.000643737
chr3	151037481	151038650	ENSG00000144893	MED12L	0.485309	0.0122554
chr3	151103441	151103500	ENSG00000260234	ENSG00000260234	0.424801	0.0736302
chr3	151357001	151358110	ENSG00000174944	P2RY14	-0.419585	0.0836206
chr3	151357001	151358110	ENSG00000144893	MED12L	-0.420695	0.081503
chr3	151357001	151358110	ENSG00000181631	P2RY13	-0.483349	0.0131298
chr3	151576451	151577260	ENSG00000152580	IGSF10	0.500815	0.00689589
chr3	151940621	151940840	ENSG00000174946	GPR171	-0.419772	0.0832226
chr3	152893521	152894540	ENSG00000169860	P2RY1	0.641701	5.37272e-06
chr1	173506301	173508440	ENSG00000152061	RABGAP1L	-0.471049	0.0199777
chr1	173530501	173532220	ENSG00000152061	RABGAP1L	-0.440383	0.0494062
chr1	173532381	173532400	ENSG00000162753	SLC9C2	0.439128	0.0510594
chr3	157145601	157146590	ENSG00000163660	CCNL1	0.476293	0.0167311
chr3	157156561	157157690	ENSG00000163660	CCNL1	0.532453	0.00190943
chr3	157501481	157504040	ENSG00000197415	VEPH1	0.47284	0.0187601
chr3	159804481	159805760	ENSG00000283154	IQCJ-SCHIP1	0.458314	0.0296523
chr3	160001181	160002540	ENSG00000168811	IL12A	0.592891	0.000100879
chr3	160448661	160450580	ENSG00000213186	TRIM59	0.530923	0.00202729
chr3	161104391	161105640	ENSG00000169255	B3GALNT1	0.633836	8.9456e-06
chr3	165192361	165194960	ENSG00000121871	SLITRK3	0.620604	2.05812e-05
chr3	165195421	165197530	ENSG00000121871	SLITRK3	0.534948	0.0017173
chr3	165206801	165207300	ENSG00000121871	SLITRK3	0.458609	0.0293897
chr3	167361181	167361810	ENSG00000169064	ZBBX	0.433963	0.0587166
chr3	167379711	167380820	ENSG00000169064	ZBBX	0.434037	0.0586444
chr1	175029391	175030390	ENSG00000120332	TNN	0.480237	0.0146013
chr1	175071281	175073350	ENSG00000120332	TNN	0.717232	1.55445e-08
chr3	170330471	170330560	ENSG00000008952	SEC62	0.45641	0.0313488
chr1	175163001	175163590	ENSG00000120332	TNN	0.461479	0.0268657
chr3	171344561	171345860	ENSG00000136603	SKIL	-0.42088	0.0811109
chr3	171758491	171758730	ENSG00000075651	PLD1	0.547752	0.000963319
chr3	172522381	172522750	ENSG00000121858	TNFSF10	0.511192	0.00461521
chr3	172522381	172522750	ENSG00000186329	TMEM212	-0.42954	0.0656111
chr3	172522961	172523790	ENSG00000121858	TNFSF10	0.543251	0.0011947
chr3	173410321	173411930	ENSG00000169760	NLGN1	0.441178	0.0484342
chr1	10888401	10889260	ENSG00000171824	EXOSC10	0.465791	0.0235735
chr3	179603861	179605530	ENSG00000114757	PEX5L	0.470526	0.0202986
chr3	181496801	181498120	ENSG00000114416	FXR1	0.427266	0.0691349
chr3	182499541	182502790	ENSG00000181449	SOX2	0.430341	0.0644608
chr3	182909361	182909520	ENSG00000114796	KLHL24	-0.439139	0.0510572
chr3	183233941	183234320	ENSG00000176597	B3GNT5	0.453795	0.033944
chr3	183253001	183255520	ENSG00000176597	B3GNT5	0.500785	0.00690053
chr3	183812881	183813300	ENSG00000180834	MAP6D1	0.470588	0.0202596
chr3	183812881	183813300	ENSG00000283765	ENSG00000283765	0.418663	0.0855358
chr3	183824451	183827060	ENSG00000283765	ENSG00000283765	0.427019	0.0695262
chr3	183824451	183827060	ENSG00000180834	MAP6D1	0.501086	0.00681888
chr1	176716811	176717840	ENSG00000198797	BRINP2	-0.426231	0.0709555
chr3	184334461	184340150	ENSG00000175182	FAM131A	0.546021	0.00104761
chr3	184549601	184550590	ENSG00000177383	MAGEF1	0.458478	0.0295066
chr3	184567441	184570160	ENSG00000175193	PARL	0.418874	0.0851136
chr3	184592001	184593960	ENSG00000177383	MAGEF1	0.432225	0.0613634
chr3	184597511	184598340	ENSG00000182580	EPHB3	0.454594	0.0330951
chr3	184716051	184719180	ENSG00000182580	EPHB3	0.416411	0.0902743
chr3	184907191	184909100	ENSG00000187068	C3orf70	0.433756	0.0590101
chr3	185149351	185151650	ENSG00000187068	C3orf70	0.447055	0.0413345
chr3	185172011	185172970	ENSG00000187068	C3orf70	0.582401	0.000174808
chr3	185175071	185176430	ENSG00000187068	C3orf70	0.587196	0.000136263
chr3	185532651	185533560	ENSG00000187068	C3orf70	0.444492	0.04413
chr3	185686621	185690150	ENSG00000073792	IGF2BP2	0.424603	0.073959
chr3	185690601	185690610	ENSG00000283149	ENSG00000283149	-0.517212	0.00361597
chr3	185711321	185712070	ENSG00000113905	HRG	-0.436343	0.0550588
chr3	185726271	185726960	ENSG00000073792	IGF2BP2	0.419051	0.0847341
chr1	176996251	176997180	ENSG00000152092	ASTN1	0.580546	0.000192731
chr3	185773601	185774900	ENSG00000090520	DNAJB11	-0.429734	0.0653414
chr1	177023481	177024240	ENSG00000152092	ASTN1	0.461213	0.0270852
chr1	177069271	177069840	ENSG00000152092	ASTN1	0.562829	0.000471238
chr3	186216781	186218110	ENSG00000244405	ETV5	0.435695	0.0560408
chr1	177163961	177165340	ENSG00000152092	ASTN1	0.649345	3.25459e-06
chr3	186269171	186269340	ENSG00000113838	TBCCD1	-0.459288	0.0288179
chr1	177170241	177171910	ENSG00000152092	ASTN1	0.576816	0.000234192
chr3	186312491	186312910	ENSG00000058866	DGKG	0.43839	0.0521161
chr3	186329041	186329720	ENSG00000058866	DGKG	0.501955	0.00659977
chr3	186360661	186362870	ENSG00000058866	DGKG	0.438872	0.0513738
chr3	186413191	186414950	ENSG00000058866	DGKG	0.610028	3.84775e-05
chr3	186502631	186503570	ENSG00000058866	DGKG	0.476352	0.0166931
chr3	186530511	186530990	ENSG00000058866	DGKG	0.462851	0.02574
chr3	186614031	186614090	ENSG00000113838	TBCCD1	0.416524	0.0900413
chr3	186929671	186933000	ENSG00000073849	ST6GAL1	0.615057	2.86699e-05
chr3	186964701	186966000	ENSG00000073849	ST6GAL1	0.561036	0.000513519
chr3	186976651	186978010	ENSG00000073849	ST6GAL1	0.437992	0.0527045
chr3	187015521	187016740	ENSG00000113838	TBCCD1	0.445302	0.0432464
chr3	187138951	187140290	ENSG00000163923	RPL39L	0.576551	0.000237203
chr1	177302241	177302980	ENSG00000152092	ASTN1	0.423491	0.0760556
chr3	187290751	187292460	ENSG00000127241	MASP1	0.515883	0.0038157
chr3	187333371	187333830	ENSG00000283149	ENSG00000283149	0.412026	0.0998309
chr3	187679011	187680040	ENSG00000127241	MASP1	0.420257	0.0823671
chr3	187737481	187747250	ENSG00000285938	ENSG00000285938	0.551986	0.000790853
chr1	177597001	177597950	ENSG00000198797	BRINP2	0.471834	0.019437
chr3	188212151	188213280	ENSG00000285938	ENSG00000285938	0.470775	0.0201616
chr1	177600211	177601120	ENSG00000198797	BRINP2	0.535607	0.00166846
chr3	188270071	188271430	ENSG00000285938	ENSG00000285938	0.431517	0.0625621
chr3	188290651	188290900	ENSG00000157005	SST	-0.427794	0.068268
chr3	190017591	190018080	ENSG00000090530	P3H2	0.456611	0.0311924
chr3	190044261	190044360	ENSG00000090530	P3H2	0.439095	0.0510903
chr3	190091961	190093360	ENSG00000090530	P3H2	0.488038	0.0111559
chr3	190119821	190121610	ENSG00000163347	CLDN1	0.466932	0.0227302
chr3	190119821	190121610	ENSG00000090530	P3H2	0.551195	0.000820495
chr3	190279861	190279940	ENSG00000090530	P3H2	0.480626	0.0143867
chr3	190513171	190515660	ENSG00000196083	IL1RAP	0.565731	0.000406316
chr3	190517551	190518150	ENSG00000196083	IL1RAP	0.478822	0.0153324
chr3	190533471	190534110	ENSG00000196083	IL1RAP	0.484138	0.0127757
chr3	190538151	190538830	ENSG00000196083	IL1RAP	0.424047	0.0750098
chr3	190566091	190567210	ENSG00000196083	IL1RAP	0.550554	0.000846457
chr3	190585741	190587100	ENSG00000196083	IL1RAP	0.434168	0.058472
chr1	178047861	178049520	ENSG00000075391	RASAL2	0.546308	0.00103324
chr3	192407621	192410820	ENSG00000114279	FGF12	0.482946	0.0132991
chr3	192844461	192845650	ENSG00000180611	MB21D2	0.502255	0.00652169
chr1	178075251	178076150	ENSG00000198797	BRINP2	0.434059	0.058629
chr3	193342501	193343220	ENSG00000127252	PLAAT1	0.482308	0.0135802
chr3	193552781	193553810	ENSG00000127249	ATP13A4	0.444486	0.0441323
chr3	193554351	193555290	ENSG00000127249	ATP13A4	0.613276	3.17491e-05
chr3	194070361	194071940	ENSG00000114315	HES1	0.441733	0.0476553
chr3	194086111	194087560	ENSG00000114315	HES1	0.474005	0.0180548
chr3	194132161	194138530	ENSG00000114315	HES1	0.53132	0.00199468
chr3	194138881	194142880	ENSG00000114315	HES1	0.486279	0.0118621
chr3	194527091	194527770	ENSG00000133657	ATP13A3	0.617328	2.5011e-05
chr3	194528821	194529390	ENSG00000133657	ATP13A3	0.521129	0.00306289
chr3	194537031	194538320	ENSG00000133657	ATP13A3	0.436833	0.0543246
chr1	10979021	10981520	ENSG00000009724	MASP2	0.453302	0.0344295
chr3	194685351	194688690	ENSG00000185112	FAM43A	0.601904	6.15734e-05
chr3	194746951	194747190	ENSG00000185112	FAM43A	0.499072	0.00739861
chr3	194801081	194802320	ENSG00000185112	FAM43A	0.466063	0.0233738
chr3	195149881	195156880	ENSG00000185112	FAM43A	0.659072	1.64583e-06
chr3	195149881	195156880	ENSG00000173950	XXYLT1	0.479865	0.0147839
chr3	195194391	195197000	ENSG00000185112	FAM43A	0.416552	0.0899977
chr3	195203401	195205640	ENSG00000173950	XXYLT1	0.492485	0.009443
chr3	195203401	195205640	ENSG00000185112	FAM43A	0.412832	0.098125
chr3	195258101	195261080	ENSG00000185112	FAM43A	0.431328	0.0628499
chr3	195624771	195625570	ENSG00000176945	MUC20	0.484583	0.0125891
chr3	195727341	195728710	ENSG00000176945	MUC20	0.524539	0.00265458
chr3	195747491	195748560	ENSG00000176945	MUC20	0.451443	0.036456
chr3	195760431	195760860	ENSG00000176945	MUC20	0.465316	0.0239135
chr3	195954001	195955650	ENSG00000163964	PIGX	0.439426	0.0506681
chr3	196026181	196026310	ENSG00000161217	PCYT1A	-0.448505	0.039701
chr3	196168471	196169630	ENSG00000163959	SLC51A	0.441993	0.0472794
chr3	196178711	196180370	ENSG00000072274	TFRC	0.46149	0.0268627
chr1	178460901	178461960	ENSG00000075391	RASAL2	0.428941	0.0666575
chr3	196639031	196640110	ENSG00000075711	DLG1	-0.41438	0.0946461
chr3	197083631	197083720	ENSG00000174007	CEP19	0.443816	0.0449124
chr3	197368151	197368800	ENSG00000114473	IQCG	-0.452804	0.0349442
chr1	178534421	178534590	ENSG00000075391	RASAL2	0.479645	0.0148975
chr3	197887271	197888120	ENSG00000182899	RPL35A	0.445797	0.0427617
chr3	197889291	197890280	ENSG00000122068	FYTTD1	0.421597	0.0797318
chr4	123971	125980	ENSG00000250312	ZNF718	-0.493607	0.00906311
chr4	212351	213640	ENSG00000250312	ZNF718	0.498309	0.00760435
chr4	304411	305760	ENSG00000186777	ZNF732	0.446532	0.0419479
chr4	574881	578800	ENSG00000273238	TMEM271	0.421314	0.0802729
chr4	574881	578800	ENSG00000185619	PCGF3	-0.428902	0.0667062
chr4	663231	664440	ENSG00000133256	PDE6B	0.458019	0.0298868
chr4	680661	682400	ENSG00000215375	MYL5	-0.415422	0.0924571
chr4	680661	682400	ENSG00000169026	SLC49A3	-0.559701	0.000545535
chr4	791971	794230	ENSG00000145214	DGKQ	0.463241	0.025446
chr4	826471	828020	ENSG00000168993	CPLX1	0.460825	0.0274392
chr4	1013611	1016080	ENSG00000127418	FGFRL1	0.412233	0.0994013
chr4	1113551	1113620	ENSG00000178222	RNF212	0.573494	0.000278716
chr4	1113551	1113620	ENSG00000159692	CTBP1	-0.434792	0.0574345
chr4	1166791	1168020	ENSG00000178222	RNF212	-0.446085	0.0424255
chr4	1792351	1795420	ENSG00000068078	FGFR3	0.506212	0.00559892
chr4	1797891	1798080	ENSG00000090316	MAEA	0.416613	0.0898455
chr4	2070201	2072890	ENSG00000185818	NAT8L	0.51476	0.00399592
chr4	2070201	2072890	ENSG00000168936	TMEM129	0.480068	0.0146739
chr4	2412781	2414410	ENSG00000159733	ZFYVE28	0.49311	0.00923519
chr4	2563071	2563610	ENSG00000125386	FAM193A	-0.442352	0.0467851
chr4	3341721	3343160	ENSG00000159788	RGS12	0.420108	0.0825699
chr4	4358221	4359060	ENSG00000168824	NSG1	0.510914	0.0046639
chr4	4385831	4388620	ENSG00000168824	NSG1	0.476555	0.0165789
chr1	11098961	11100440	ENSG00000160049	DFFA	0.429964	0.0649908
chr4	4985941	4986070	ENSG00000152953	STK32B	0.498075	0.00766689
chr4	4994921	4996120	ENSG00000152953	STK32B	0.421304	0.0802729
chr4	5019261	5019830	ENSG00000152953	STK32B	0.419883	0.0830067
chr4	5033261	5033890	ENSG00000152953	STK32B	0.414904	0.0934547
chr4	5037951	5038320	ENSG00000152953	STK32B	0.432957	0.0602435
chr4	5050521	5052640	ENSG00000152953	STK32B	0.694613	1.07246e-07
chr4	5069911	5070320	ENSG00000152953	STK32B	0.593681	9.64489e-05
chr4	5079551	5080190	ENSG00000152953	STK32B	0.637878	6.91146e-06
chr4	5098331	5098440	ENSG00000152953	STK32B	0.416133	0.0909137
chr4	5138001	5138850	ENSG00000152953	STK32B	0.581775	0.000180297
chr4	5142921	5142980	ENSG00000152953	STK32B	0.508617	0.00510116
chr4	5165021	5166630	ENSG00000152953	STK32B	0.702953	5.28679e-08
chr4	5198641	5199400	ENSG00000152953	STK32B	0.580503	0.000193107
chr4	5204901	5205080	ENSG00000152953	STK32B	0.521748	0.00298107
chr4	5205981	5207220	ENSG00000152953	STK32B	0.696859	8.82213e-08
chr4	5215251	5215830	ENSG00000152953	STK32B	0.647976	3.53909e-06
chr4	5220141	5220330	ENSG00000152953	STK32B	0.458845	0.029217
chr4	5276791	5276950	ENSG00000152953	STK32B	0.620306	2.09353e-05
chr4	5340921	5341420	ENSG00000152953	STK32B	0.441711	0.0476836
chr4	5365621	5365970	ENSG00000152953	STK32B	0.573345	0.000280462
chr4	5371561	5371920	ENSG00000152953	STK32B	0.660151	1.5295e-06
chr4	5422191	5422750	ENSG00000152953	STK32B	0.499377	0.00731083
chr4	5708081	5708970	ENSG00000173040	EVC2	0.497291	0.00789953
chr1	11109271	11109810	ENSG00000171824	EXOSC10	0.437278	0.0536752
chr4	6583231	6583380	ENSG00000152969	JAKMIP1	0.549671	0.000880902
chr4	6672871	6675070	ENSG00000170846	ENSG00000170846	0.454935	0.0327604
chr4	6904981	6906660	ENSG00000109519	GRPEL1	-0.421877	0.0792261
chr4	7191931	7194690	ENSG00000184985	SORCS2	0.505406	0.00578303
chr4	7191931	7194690	ENSG00000178597	PSAPL1	0.467604	0.0223061
chr4	7280851	7281570	ENSG00000178597	PSAPL1	0.438573	0.051828
chr4	7280851	7281570	ENSG00000184985	SORCS2	0.426317	0.0708012
chr4	7297171	7300260	ENSG00000184985	SORCS2	0.634546	8.57289e-06
chr4	7297171	7300260	ENSG00000178597	PSAPL1	0.428264	0.0677372
chr4	7360931	7361950	ENSG00000184985	SORCS2	0.495966	0.00829481
chr4	7366981	7368480	ENSG00000184985	SORCS2	0.486159	0.0119118
chr4	7376971	7377910	ENSG00000184985	SORCS2	0.442628	0.0464307
chr4	7396631	7396730	ENSG00000184985	SORCS2	0.448226	0.0399754
chr4	7411731	7412550	ENSG00000184985	SORCS2	0.448782	0.0394015
chr4	7462321	7463390	ENSG00000184985	SORCS2	0.599901	6.93488e-05
chr4	7463531	7463580	ENSG00000184985	SORCS2	0.480185	0.0146208
chr4	7467641	7467720	ENSG00000074211	PPP2R2C	-0.421751	0.0794624
chr4	7471831	7473050	ENSG00000184985	SORCS2	0.438388	0.0521161
chr4	7487381	7488180	ENSG00000184985	SORCS2	0.49164	0.0097434
chr4	7505301	7507080	ENSG00000184985	SORCS2	0.445186	0.0433945
chr4	7571741	7571950	ENSG00000178597	PSAPL1	0.487115	0.0115139
chr4	7591371	7592540	ENSG00000184985	SORCS2	0.495018	0.00858445
chr4	7595581	7596410	ENSG00000184985	SORCS2	0.533236	0.00184502
chr4	7607601	7608040	ENSG00000184985	SORCS2	0.540381	0.00135081
chr4	7630281	7631600	ENSG00000184985	SORCS2	0.509119	0.00500522
chr4	7743491	7743710	ENSG00000087008	ACOX3	0.418559	0.0857198
chr4	8019341	8019830	ENSG00000087008	ACOX3	0.420734	0.081418
chr4	8340851	8340930	ENSG00000229579	USP17L26	-0.52062	0.0031293
chr1	180166771	180168250	ENSG00000116260	QSOX1	0.487207	0.0114829
chr4	8391761	8392460	ENSG00000196526	AFAP1	0.467991	0.0220343
chr1	180173791	180174710	ENSG00000135823	STX6	0.420858	0.0811528
chr4	8854811	8855340	ENSG00000215612	HMX1	0.469329	0.0211188
chr4	8871181	8872630	ENSG00000215612	HMX1	0.60302	5.76334e-05
chr4	8963551	8963980	ENSG00000170801	HTRA3	0.458493	0.0295
chr4	10576931	10577180	ENSG00000002587	HS3ST1	0.419601	0.0835876
chr4	10581691	10582520	ENSG00000002587	HS3ST1	0.49862	0.00751308
chr4	10625271	10625400	ENSG00000002587	HS3ST1	0.426793	0.0698457
chr4	10639001	10639570	ENSG00000002587	HS3ST1	0.444421	0.0441949
chr4	10677561	10678360	ENSG00000002587	HS3ST1	0.514194	0.00408872
chr4	10714781	10715270	ENSG00000002587	HS3ST1	0.432714	0.0605876
chr4	10715781	10715960	ENSG00000002587	HS3ST1	0.554549	0.000704847
chr4	10746311	10747710	ENSG00000002587	HS3ST1	0.44164	0.0477821
chr4	10750741	10751040	ENSG00000002587	HS3ST1	0.530416	0.00207033
chr4	10753241	10754540	ENSG00000002587	HS3ST1	0.555537	0.000670844
chr4	10899371	10899530	ENSG00000002587	HS3ST1	0.529515	0.00214974
chr4	10917331	10918400	ENSG00000002587	HS3ST1	0.452774	0.0349673
chr4	10925711	10926810	ENSG00000002587	HS3ST1	0.591942	0.000106195
chr4	10959461	10960030	ENSG00000002587	HS3ST1	0.522398	0.00289565
chr4	10964011	10965360	ENSG00000002587	HS3ST1	0.523607	0.00276539
chr4	11039811	11039950	ENSG00000002587	HS3ST1	0.412233	0.0994013
chr4	11073461	11074190	ENSG00000002587	HS3ST1	0.531692	0.00196641
chr4	11130561	11130870	ENSG00000002587	HS3ST1	0.495983	0.00829412
chr4	11408191	11408800	ENSG00000002587	HS3ST1	0.475229	0.0173128
chr4	11426591	11427930	ENSG00000002587	HS3ST1	0.557017	0.000623102
chr4	11428281	11429620	ENSG00000002587	HS3ST1	0.553393	0.000743838
chr4	14667441	14670240	ENSG00000137449	CPEB2	0.436334	0.0550614
chr4	14769871	14770230	ENSG00000137449	CPEB2	0.463889	0.0249873
chr4	15020731	15021350	ENSG00000137449	CPEB2	0.42771	0.0683778
chr4	15702701	15703600	ENSG00000109743	BST1	0.500646	0.00694137
chr4	16032051	16033670	ENSG00000007062	PROM1	0.456424	0.0313463
chr4	16055941	16057610	ENSG00000007062	PROM1	0.599163	7.22743e-05
chr4	16066731	16068280	ENSG00000007062	PROM1	0.424965	0.0733577
chr4	16082001	16084390	ENSG00000007062	PROM1	0.618883	2.27179e-05
chr4	17128751	17128840	ENSG00000169762	TAPT1	-0.449705	0.0383427
chr4	17583261	17585030	ENSG00000002549	LAP3	0.612877	3.24284e-05
chr4	17780121	17782120	ENSG00000047662	FAM184B	0.526927	0.0024044
chr4	20248201	20248550	ENSG00000145147	SLIT2	0.476859	0.0164083
chr4	20251171	20255430	ENSG00000145147	SLIT2	0.645018	4.30135e-06
chr4	20266281	20267220	ENSG00000145147	SLIT2	0.703115	5.22956e-08
chr4	20273831	20274140	ENSG00000145147	SLIT2	0.415494	0.0922977
chr4	20431541	20432520	ENSG00000145147	SLIT2	0.515079	0.00394658
chr4	20488141	20488250	ENSG00000145147	SLIT2	0.461403	0.0269213
chr4	21117661	21118130	ENSG00000185774	KCNIP4	0.517024	0.00364398
chr4	21468561	21468600	ENSG00000185774	KCNIP4	0.508443	0.00512822
chr4	21469191	21471340	ENSG00000185774	KCNIP4	0.496596	0.00811449
chr4	21543671	21545700	ENSG00000185774	KCNIP4	0.590883	0.000112291
chr4	24212691	24212940	ENSG00000109819	PPARGC1A	0.536875	0.00157654
chr4	24999211	25000010	ENSG00000153012	LGI2	0.470194	0.0205223
chr4	25086671	25087850	ENSG00000109606	DHX15	0.415286	0.0927096
chr4	25575651	25576880	ENSG00000109610	SOD3	0.435049	0.0570681
chr4	25842341	25842630	ENSG00000153012	LGI2	0.4284	0.0675376
chr4	25859081	25864360	ENSG00000091490	SEL1L3	0.47032	0.0204387
chr4	25889911	25892450	ENSG00000091490	SEL1L3	0.653498	2.4178e-06
chr4	25889911	25892450	ENSG00000157765	SLC34A2	0.566809	0.000385181
chr4	25900711	25902070	ENSG00000091490	SEL1L3	0.510916	0.0046639
chr4	25913101	25914990	ENSG00000250317	SMIM20	0.49335	0.00914488
chr4	25937871	25938220	ENSG00000163394	CCKAR	-0.41973	0.0833066
chr1	181100951	181102590	ENSG00000162783	IER5	0.520791	0.0031068
chr1	181103851	181106570	ENSG00000162783	IER5	0.450638	0.0373314
chr4	30716021	30722970	ENSG00000169851	PCDH7	0.686281	2.13889e-07
chr4	31306981	31307430	ENSG00000169851	PCDH7	0.484061	0.0128085
chr4	36167841	36168840	ENSG00000047365	ARAP2	0.431905	0.0619628
chr4	36172081	36175480	ENSG00000047365	ARAP2	0.431743	0.0621984
chr4	36602051	36602090	ENSG00000174145	NWD2	0.462023	0.0264334
chr4	37054501	37055260	ENSG00000174145	NWD2	0.50334	0.00623919
chr4	37058031	37059560	ENSG00000174145	NWD2	0.677638	4.2333e-07
chr4	37242541	37245900	ENSG00000174145	NWD2	0.53622	0.00162368
chr4	37247061	37247070	ENSG00000174145	NWD2	0.495481	0.00844138
chr4	37415781	37416240	ENSG00000181826	RELL1	0.444096	0.0445822
chr4	37825571	37828040	ENSG00000169299	PGM2	0.791527	5.69339e-12
chr4	37982211	37982940	ENSG00000065882	TBC1D1	0.473392	0.0184292
chr4	40121151	40121900	ENSG00000163694	RBM47	0.44301	0.0459438
chr4	40242121	40242290	ENSG00000163682	RPL9	-0.447609	0.0406906
chr4	40672231	40673830	ENSG00000163694	RBM47	0.424003	0.0750869
chr4	40749751	40751240	ENSG00000179299	NSUN7	0.431515	0.0625621
chr4	41280781	41281730	ENSG00000182308	DCAF4L1	0.415007	0.0932244
chr4	41396021	41396650	ENSG00000014824	SLC30A9	-0.417316	0.0882771
chr4	42150851	42153090	ENSG00000188848	BEND4	0.532839	0.00187587
chr4	42750951	42751860	ENSG00000124406	ATP8A1	0.474116	0.0180003
chr4	44447441	44449500	ENSG00000183783	KCTD8	0.473116	0.0186043
chr4	46258351	46258710	ENSG00000151834	GABRA2	0.47834	0.0155849
chr4	46277261	46277410	ENSG00000151834	GABRA2	0.499184	0.00736451
chr4	46329231	46329560	ENSG00000151834	GABRA2	0.479949	0.0147314
chr4	46388701	46390840	ENSG00000151834	GABRA2	0.734697	2.93401e-09
chr4	46388701	46390840	ENSG00000109158	GABRA4	0.549015	0.000907704
chr4	46392561	46392740	ENSG00000151834	GABRA2	0.661972	1.34192e-06
chr4	46433021	46433890	ENSG00000151834	GABRA2	0.430532	0.0641569
chr4	46507011	46507120	ENSG00000151834	GABRA2	0.44793	0.0403344
chr4	46946481	46948020	ENSG00000109158	GABRA4	0.642137	5.23403e-06
chr4	46946481	46948020	ENSG00000151834	GABRA2	0.460239	0.0279479
chr4	46992911	46994440	ENSG00000109158	GABRA4	0.457649	0.0302236
chr4	47064871	47065400	ENSG00000163288	GABRB1	0.462741	0.0258279
chr4	47484421	47486650	ENSG00000145246	ATP10D	0.583201	0.000168207
chr4	48470061	48471410	ENSG00000075539	FRYL	0.435648	0.0561259
chr4	48470061	48471410	ENSG00000145248	SLC10A4	0.608182	4.28101e-05
chr4	48470061	48471410	ENSG00000182223	ZAR1	0.64669	3.8544e-06
chr4	48482241	48485420	ENSG00000182223	ZAR1	0.51615	0.00377583
chr4	48482241	48485420	ENSG00000145248	SLC10A4	0.577644	0.00022485
chr4	48482241	48485420	ENSG00000075539	FRYL	0.509221	0.00498309
chr4	48486831	48488710	ENSG00000145248	SLC10A4	0.807917	5.64347e-13
chr4	48486831	48488710	ENSG00000109171	SLAIN2	0.475704	0.0170535
chr4	48486831	48488710	ENSG00000075539	FRYL	0.615498	2.79637e-05
chr4	48486831	48488710	ENSG00000182223	ZAR1	0.813127	2.62192e-13
chr4	48489641	48492000	ENSG00000075539	FRYL	0.556515	0.000638976
chr4	48489641	48492000	ENSG00000182223	ZAR1	0.781256	1.95094e-11
chr4	48489641	48492000	ENSG00000145248	SLC10A4	0.76899	7.72395e-11
chr4	48492121	48492150	ENSG00000182223	ZAR1	0.504842	0.00588829
chr4	48492121	48492150	ENSG00000145248	SLC10A4	0.500289	0.00704189
chr4	48535761	48536660	ENSG00000109171	SLAIN2	0.455325	0.032413
chr4	48535761	48536660	ENSG00000145248	SLC10A4	0.518341	0.0034427
chr4	48535761	48536660	ENSG00000075539	FRYL	0.507799	0.00524625
chr4	48535761	48536660	ENSG00000182223	ZAR1	0.468831	0.021445
chr4	48536931	48539620	ENSG00000075539	FRYL	0.485564	0.0121553
chr4	48536931	48539620	ENSG00000182223	ZAR1	0.518443	0.00343004
chr4	48536931	48539620	ENSG00000145248	SLC10A4	0.557093	0.000621106
chr4	48543421	48545540	ENSG00000145248	SLC10A4	0.430017	0.0649095
chr4	48543421	48545540	ENSG00000182223	ZAR1	0.43948	0.0505908
chr4	52051161	52052470	ENSG00000163071	SPATA18	0.658987	1.65523e-06
chr4	52721791	52723190	ENSG00000188993	LRRC66	0.470286	0.0204576
chr4	53321131	53322430	ENSG00000184178	SCFD2	0.427114	0.0694092
chr4	53347221	53347880	ENSG00000184178	SCFD2	0.457736	0.0301474
chr1	182163341	182165080	ENSG00000135821	GLUL	0.569171	0.000343655
chr4	54094561	54097370	ENSG00000180613	GSX2	0.440623	0.049152
chr4	54098261	54101950	ENSG00000180613	GSX2	0.573446	0.000279038
chr4	54105641	54110230	ENSG00000180613	GSX2	0.436553	0.054745
chr4	55078871	55079520	ENSG00000128052	KDR	0.739471	1.80136e-09
chr4	55086681	55087600	ENSG00000128052	KDR	0.60687	4.62613e-05
chr4	55116571	55116810	ENSG00000128052	KDR	0.573954	0.000272671
chr4	55124901	55126370	ENSG00000128052	KDR	0.617971	2.39806e-05
chr4	56505061	56506960	ENSG00000196503	ARL9	0.566592	0.000389419
chr4	56644941	56646560	ENSG00000084092	NOA1	0.42339	0.0762982
chr4	56660051	56660200	ENSG00000171476	HOPX	0.448954	0.0392001
chr4	56674801	56683000	ENSG00000171476	HOPX	0.474227	0.0179339
chr4	56684331	56685850	ENSG00000128059	PPAT	0.435915	0.0556943
chr4	56703541	56705170	ENSG00000163453	IGFBP7	0.431257	0.062971
chr4	56798151	56798220	ENSG00000171476	HOPX	0.467399	0.0224158
chr4	56821271	56822140	ENSG00000128040	SPINK2	0.816348	1.63838e-13
chr4	57187051	57187970	ENSG00000171476	HOPX	-0.469928	0.0207004
chr4	57404691	57404800	ENSG00000084092	NOA1	-0.490688	0.0101101
chr4	61199851	61203520	ENSG00000150471	ADGRL3	0.719523	1.25364e-08
chr4	61204501	61204640	ENSG00000150471	ADGRL3	0.648657	3.39228e-06
chr4	61336191	61337520	ENSG00000150471	ADGRL3	0.454894	0.0328063
chr4	61397331	61397640	ENSG00000150471	ADGRL3	0.421406	0.0800916
chr4	61399891	61401300	ENSG00000150471	ADGRL3	0.469389	0.0210724
chr4	61741111	61742070	ENSG00000150471	ADGRL3	0.492747	0.00935165
chr1	182588631	182589660	ENSG00000135828	RNASEL	0.50806	0.00519893
chr4	65589361	65590100	ENSG00000145242	EPHA5	0.44011	0.0497925
chr1	182595751	182596280	ENSG00000135824	RGS8	0.415831	0.0915102
chr4	65667611	65671150	ENSG00000145242	EPHA5	0.466578	0.022982
chr1	182611581	182612440	ENSG00000143333	RGS16	0.493198	0.00920135
chr4	69317901	69318180	ENSG00000109181	UGT2B10	-0.44569	0.0428417
chr4	70591891	70592330	ENSG00000178522	AMBN	0.46483	0.0242646
chr4	70894641	70897010	ENSG00000132463	GRSF1	0.46261	0.0259332
chr1	182671271	182672840	ENSG00000135824	RGS8	0.690453	1.51333e-07
chr4	71380581	71381230	ENSG00000178522	AMBN	-0.434383	0.0581432
chr1	11337481	11338090	ENSG00000204624	DISP3	0.446745	0.0417006
chr1	182707211	182707410	ENSG00000135821	GLUL	0.432315	0.0612256
chr4	73021401	73022070	ENSG00000169435	RASSF6	-0.47592	0.016946
chr4	74296401	74297140	ENSG00000169116	PARM1	-0.433392	0.0595212
chr4	74874461	74875220	ENSG00000169116	PARM1	0.492717	0.00935831
chr4	74906621	74907430	ENSG00000081041	CXCL2	-0.431011	0.0633483
chr4	74931461	74932040	ENSG00000169116	PARM1	0.624155	1.64548e-05
chr4	74932201	74935290	ENSG00000169116	PARM1	0.832019	1.59563e-14
chr4	74982221	74983590	ENSG00000169116	PARM1	0.762169	1.67236e-10
chr4	74998101	74998900	ENSG00000169116	PARM1	0.670134	7.37212e-07
chr4	75005181	75005260	ENSG00000169116	PARM1	0.442137	0.0470772
chr4	75117961	75118260	ENSG00000169116	PARM1	0.768837	7.8305e-11
chr4	75939731	75941550	ENSG00000138744	NAAA	0.688571	1.77772e-07
chr4	76010661	76012780	ENSG00000156219	ART3	0.533212	0.00184604
chr4	76010661	76012780	ENSG00000138758	SEPTIN11	-0.418007	0.0868231
chr4	76028231	76028890	ENSG00000189157	FAM47E	-0.438263	0.0523272
chr4	76086861	76087630	ENSG00000156219	ART3	0.463943	0.0249487
chr4	76305721	76307630	ENSG00000118804	STBD1	0.496211	0.00822989
chr4	76498671	76498760	ENSG00000138768	USO1	0.42011	0.0825699
chr4	76511221	76511270	ENSG00000156194	PPEF2	-0.416231	0.0907021
chr1	11339521	11340210	ENSG00000204624	DISP3	0.459293	0.0288179
chr1	183025511	183025560	ENSG00000116701	NCF2	0.44067	0.0490988
chr4	78174951	78175280	ENSG00000138759	FRAS1	0.542865	0.00121514
chr4	78612321	78612960	ENSG00000196475	GK2	-0.548629	0.000923958
chr1	183031501	183032930	ENSG00000157060	SHCBP1L	0.427295	0.0691028
chr4	78925511	78925620	ENSG00000138759	FRAS1	-0.430569	0.0641206
chr4	79413031	79413860	ENSG00000152784	PRDM8	0.522586	0.00287763
chr4	79450001	79450460	ENSG00000152784	PRDM8	0.436342	0.0550588
chr4	79495221	79495890	ENSG00000152784	PRDM8	0.470054	0.0206177
chr4	80097521	80098140	ENSG00000163297	ANTXR2	0.471111	0.0199396
chr4	80097521	80098140	ENSG00000152784	PRDM8	0.550748	0.000838449
chr4	80144891	80145700	ENSG00000163297	ANTXR2	0.518549	0.00341564
chr4	80144891	80145700	ENSG00000152784	PRDM8	0.614633	2.92874e-05
chr4	80145871	80146090	ENSG00000163297	ANTXR2	0.445758	0.0427933
chr4	80173541	80174050	ENSG00000152784	PRDM8	0.529247	0.00217756
chr4	80183181	80185760	ENSG00000152784	PRDM8	0.474664	0.0176356
chr4	80195911	80198610	ENSG00000163297	ANTXR2	0.673412	5.83585e-07
chr4	80195911	80198610	ENSG00000152784	PRDM8	0.824064	5.60653e-14
chr4	80265641	80267310	ENSG00000138675	FGF5	0.54597	0.00104898
chr4	80265641	80267310	ENSG00000163297	ANTXR2	0.515086	0.00394658
chr4	80265641	80267310	ENSG00000152784	PRDM8	0.687661	1.91539e-07
chr4	80307291	80308430	ENSG00000138675	FGF5	0.439805	0.050167
chr4	80307291	80308430	ENSG00000152784	PRDM8	0.503487	0.00621181
chr4	80335461	80336830	ENSG00000152784	PRDM8	0.444033	0.0446301
chr4	81030571	81031250	ENSG00000163297	ANTXR2	0.436983	0.0540846
chr4	81469931	81472690	ENSG00000138670	RASGEF1B	0.603675	5.53907e-05
chr4	81499181	81500490	ENSG00000138670	RASGEF1B	0.494362	0.00880928
chr4	81512121	81512750	ENSG00000138670	RASGEF1B	0.416388	0.0903075
chr4	81631451	81632700	ENSG00000138670	RASGEF1B	0.437462	0.0534693
chr4	81757501	81758180	ENSG00000138670	RASGEF1B	0.548025	0.000949932
chr4	81802541	81802650	ENSG00000138670	RASGEF1B	0.523073	0.00281905
chr4	81874481	81876590	ENSG00000138670	RASGEF1B	0.56224	0.000483514
chr4	81899181	81899490	ENSG00000138670	RASGEF1B	0.482869	0.0133345
chr1	183147771	183148300	ENSG00000143344	RGL1	0.42047	0.0818969
chr4	82792601	82794530	ENSG00000145284	SCD5	0.447169	0.0412482
chr4	82796231	82799950	ENSG00000145284	SCD5	0.517212	0.00361597
chr4	83361481	83363400	ENSG00000173083	HPSE	0.568025	0.000363516
chr4	84496891	84499910	ENSG00000163623	NKX6-1	0.444998	0.0435626
chr4	84855841	84857070	ENSG00000163623	NKX6-1	0.447013	0.0413936
chr4	85304231	85304660	ENSG00000138639	ARHGAP24	0.429332	0.0659444
chr4	85402231	85402720	ENSG00000138639	ARHGAP24	0.432591	0.0607727
chr4	85474641	85475890	ENSG00000138639	ARHGAP24	0.578821	0.000211049
chr4	85681031	85681980	ENSG00000138639	ARHGAP24	0.465431	0.0238282
chr4	85734441	85735010	ENSG00000138639	ARHGAP24	0.48132	0.0140447
chr1	11354661	11356710	ENSG00000204624	DISP3	0.489771	0.0104612
chr4	85827371	85828720	ENSG00000109339	MAPK10	0.501114	0.00681479
chr4	85928691	85930650	ENSG00000109339	MAPK10	0.497908	0.00771467
chr4	85932331	85933180	ENSG00000138639	ARHGAP24	0.44299	0.0459634
chr4	85932331	85933180	ENSG00000109339	MAPK10	0.442767	0.0462525
chr4	86032521	86033950	ENSG00000138639	ARHGAP24	0.445948	0.0426143
chr4	86356851	86360780	ENSG00000109339	MAPK10	0.494019	0.00892102
chr4	86472501	86473840	ENSG00000109339	MAPK10	0.595159	8.96429e-05
chr4	86472501	86473840	ENSG00000163629	PTPN13	0.453959	0.0337715
chr4	86481161	86484130	ENSG00000163629	PTPN13	0.486698	0.011692
chr4	86481161	86484130	ENSG00000109339	MAPK10	0.507758	0.00525532
chr4	86497211	86499180	ENSG00000163629	PTPN13	0.449124	0.0389852
chr4	87310571	87312040	ENSG00000170509	HSD17B13	0.442912	0.0460619
chr1	11357251	11357570	ENSG00000204624	DISP3	0.41842	0.0859532
chr4	87895641	87896950	ENSG00000118785	SPP1	0.668534	8.25982e-07
chr4	87895641	87896950	ENSG00000118762	PKD2	0.506752	0.00547358
chr4	87975061	87975900	ENSG00000118785	SPP1	0.555107	0.000686007
chr4	88673031	88673330	ENSG00000118762	PKD2	-0.443539	0.0452743
chr1	183363381	183364240	ENSG00000157064	NMNAT2	0.448881	0.0392818
chr4	88754401	88754600	ENSG00000255072	PIGY	-0.461848	0.0265978
chr4	88754401	88754600	ENSG00000145337	PYURF	-0.461848	0.0265978
chr4	89256791	89257010	ENSG00000185477	GPRIN3	0.427267	0.0691349
chr4	89307321	89308560	ENSG00000145335	SNCA	0.577552	0.000225887
chr4	89307321	89308560	ENSG00000185477	GPRIN3	0.413107	0.0975343
chr4	89398781	89399090	ENSG00000184305	CCSER1	0.498282	0.00761057
chr1	183443061	183443690	ENSG00000157064	NMNAT2	0.422897	0.0772014
chr4	89571791	89573130	ENSG00000145335	SNCA	0.450012	0.0380059
chr4	89619321	89619630	ENSG00000145335	SNCA	0.456419	0.0313463
chr4	89753141	89754050	ENSG00000145335	SNCA	0.466363	0.0231383
chr4	89836001	89838380	ENSG00000145335	SNCA	0.748276	7.06373e-10
chr4	89914791	89914850	ENSG00000145335	SNCA	0.469833	0.0207485
chr4	90002851	90002990	ENSG00000145335	SNCA	0.4432	0.0457051
chr4	90126831	90128750	ENSG00000145335	SNCA	0.479479	0.0149963
chr1	183469741	183473480	ENSG00000116667	C1orf21	0.452499	0.0352974
chr4	92121061	92121460	ENSG00000152208	GRID2	0.422583	0.0778403
chr4	92303491	92306510	ENSG00000152208	GRID2	0.63249	9.74005e-06
chr4	92307881	92308360	ENSG00000152208	GRID2	0.567265	0.000376878
chr4	93183401	93184470	ENSG00000152208	GRID2	0.498537	0.00753343
chr4	95426371	95426770	ENSG00000182168	UNC5C	0.417386	0.0881129
chr4	95472531	95473340	ENSG00000182168	UNC5C	0.457869	0.0300169
chr4	95476131	95476460	ENSG00000182168	UNC5C	0.504747	0.00590915
chr4	95544551	95550830	ENSG00000182168	UNC5C	0.727507	5.8492e-09
chr4	95551371	95552270	ENSG00000182168	UNC5C	0.622984	1.76875e-05
chr4	95553611	95554540	ENSG00000182168	UNC5C	0.545587	0.00106578
chr4	96407371	96408570	ENSG00000182168	UNC5C	0.433828	0.058894
chr1	183733861	183735740	ENSG00000162704	ARPC5	-0.416365	0.0903747
chr4	99087661	99091910	ENSG00000197894	ADH5	0.414449	0.0945153
chr4	99143791	99145010	ENSG00000172955	ADH6	0.422166	0.0786748
chr4	99143791	99145010	ENSG00000197894	ADH5	0.544624	0.00111548
chr4	99143791	99145010	ENSG00000198099	ADH4	0.839532	4.60032e-15
chr4	99446641	99447800	ENSG00000172955	ADH6	0.412879	0.0980591
chr4	99645021	99645370	ENSG00000138823	MTTP	0.540189	0.00136247
chr4	99678741	99680150	ENSG00000138823	MTTP	0.59266	0.00010214
chr4	99721731	99724770	ENSG00000138823	MTTP	0.525112	0.00258853
chr4	101037521	101038640	ENSG00000138814	PPP3CA	0.505151	0.00583238
chr4	101118731	101119820	ENSG00000138814	PPP3CA	0.473674	0.018254
chr4	102344141	102346060	ENSG00000138821	SLC39A8	0.425256	0.0728325
chr4	102404571	102404720	ENSG00000138821	SLC39A8	0.428915	0.066695
chr4	104490311	104493240	ENSG00000168772	CXXC4	0.420086	0.0826136
chr4	104494291	104495760	ENSG00000168772	CXXC4	0.475705	0.0170535
chr4	105087681	105089040	ENSG00000168769	TET2	0.571894	0.000300818
chr4	105360721	105361650	ENSG00000168743	NPNT	0.465935	0.0234613
chr4	105360721	105361650	ENSG00000138780	GSTCD	0.483741	0.0129559
chr1	183880911	183882720	ENSG00000116667	C1orf21	0.512428	0.00439206
chr4	105710421	105710510	ENSG00000138780	GSTCD	0.472312	0.0191064
chr4	105710721	105710840	ENSG00000138785	INTS12	0.47844	0.0155214
chr4	105804681	105806400	ENSG00000138780	GSTCD	0.413476	0.0967315
chr4	105804681	105806400	ENSG00000168743	NPNT	0.450436	0.0375604
chr4	105845261	105846280	ENSG00000168743	NPNT	0.517826	0.00352517
chr4	105894551	105896760	ENSG00000138785	INTS12	0.454658	0.0330414
chr4	105894551	105896760	ENSG00000168743	NPNT	0.708542	3.28297e-08
chr4	105990461	105991640	ENSG00000168743	NPNT	0.459616	0.0285381
chr4	106032831	106033300	ENSG00000168743	NPNT	0.463187	0.0254919
chr4	107824061	107826090	ENSG00000164023	SGMS2	0.437562	0.0533324
chr4	108135241	108135990	ENSG00000138795	LEF1	0.583222	0.000168207
chr4	108166511	108169770	ENSG00000138795	LEF1	0.612506	3.31937e-05
chr4	108171131	108173700	ENSG00000138795	LEF1	0.594485	9.26496e-05
chr4	108171131	108173700	ENSG00000164023	SGMS2	0.46703	0.0226583
chr4	108194031	108194570	ENSG00000138795	LEF1	0.496364	0.00818652
chr4	108345881	108346700	ENSG00000138795	LEF1	0.452165	0.0356428
chr4	108373611	108373800	ENSG00000138795	LEF1	0.428729	0.0670008
chr4	108900111	108900440	ENSG00000188517	COL25A1	0.414256	0.0948698
chr4	109183971	109184980	ENSG00000188517	COL25A1	0.452136	0.0356573
chr4	109576021	109577110	ENSG00000005059	MCUB	0.535178	0.00169871
chr4	109661991	109663810	ENSG00000005059	MCUB	0.419121	0.0846623
chr4	109682731	109683390	ENSG00000138802	SEC24B	0.428607	0.0671974
chr4	109682731	109683390	ENSG00000005059	MCUB	0.425726	0.0718806
chr1	184010041	184011780	ENSG00000198860	TSEN15	0.523527	0.00276896
chr4	109801231	109802680	ENSG00000205403	CFI	0.478808	0.015336
chr4	113145281	113146230	ENSG00000145349	CAMK2D	-0.420555	0.0817553
chr1	184150501	184154240	ENSG00000135842	NIBAN1	0.448629	0.0395637
chr1	184150501	184154240	ENSG00000116667	C1orf21	0.44489	0.0436802
chr4	113586011	113586030	ENSG00000174720	LARP7	-0.414205	0.0949539
chr4	113977071	113980750	ENSG00000180801	ARSJ	0.470599	0.0202596
chr4	114015131	114016100	ENSG00000180801	ARSJ	0.496348	0.00819055
chr4	114597871	114599890	ENSG00000174607	UGT8	0.523569	0.00276678
chr4	114780261	114780780	ENSG00000138653	NDST4	0.439411	0.0506838
chr4	114782781	114783240	ENSG00000138653	NDST4	0.457353	0.0304882
chr4	114910741	114911660	ENSG00000138653	NDST4	0.490268	0.0102639
chr4	114924351	114924630	ENSG00000138653	NDST4	0.418716	0.0854741
chr4	115113431	115114310	ENSG00000138653	NDST4	0.437456	0.0534693
chr4	118307791	118308010	ENSG00000164099	PRSS12	0.467078	0.0226319
chr4	118352101	118353730	ENSG00000164099	PRSS12	0.454269	0.0334426
chr4	119100771	119100960	ENSG00000145390	USP53	0.441322	0.0482527
chr4	119102871	119104040	ENSG00000145390	USP53	0.522909	0.0028381
chr4	119212021	119213720	ENSG00000145390	USP53	0.640211	5.93593e-06
chr4	120242171	120243730	ENSG00000173376	NDNF	0.432698	0.0605978
chr4	120525581	120526900	ENSG00000173376	NDNF	0.481698	0.0138755
chr4	120525581	120526900	ENSG00000138738	PRDM5	0.422006	0.0790027
chr4	120921491	120923620	ENSG00000138738	PRDM5	0.444796	0.0437825
chr4	121226491	121226540	ENSG00000164112	SMIM43	0.442506	0.0466059
chr4	121278671	121279130	ENSG00000173376	NDNF	0.51016	0.00480455
chr4	121695411	121698670	ENSG00000173376	NDNF	0.418927	0.085028
chr4	121950081	121952380	ENSG00000138741	TRPC3	0.46191	0.0265517
chr4	121977691	121977920	ENSG00000181004	BBS12	-0.431975	0.0618514
chr4	122039081	122039330	ENSG00000138741	TRPC3	0.412204	0.0994617
chr4	122100061	122100960	ENSG00000145375	SPATA5	0.433379	0.0595361
chr4	123406531	123407510	ENSG00000164056	SPRY1	0.435627	0.0561365
chr4	123407911	123410820	ENSG00000164056	SPRY1	0.517263	0.00360879
chr4	123411391	123412680	ENSG00000164056	SPRY1	0.4973	0.0078981
chr4	123417311	123419460	ENSG00000164056	SPRY1	0.425747	0.0718526
chr4	123615471	123618460	ENSG00000164056	SPRY1	0.427209	0.0692482
chr1	184610081	184611930	ENSG00000198860	TSEN15	0.423059	0.0769478
chr4	124998001	124998440	ENSG00000151458	ANKRD50	0.416885	0.0892692
chr4	125313321	125318020	ENSG00000151458	ANKRD50	0.431321	0.0628611
chr4	125313321	125318020	ENSG00000196159	FAT4	0.754677	3.56781e-10
chr4	125322041	125322490	ENSG00000196159	FAT4	0.653459	2.42262e-06
chr4	125350331	125351060	ENSG00000196159	FAT4	0.576963	0.000232338
chr4	125357681	125358070	ENSG00000196159	FAT4	0.520846	0.00309992
chr4	125481511	125481990	ENSG00000196159	FAT4	0.493861	0.00897683
chr4	125638821	125639880	ENSG00000196159	FAT4	0.546304	0.00103324
chr4	125750631	125751390	ENSG00000196159	FAT4	0.46636	0.0231383
chr4	125781721	125781890	ENSG00000196159	FAT4	0.440975	0.0486944
chr4	128482931	128483460	ENSG00000077684	JADE1	0.430532	0.0641569
chr1	184879561	184884120	ENSG00000135842	NIBAN1	0.416762	0.0895459
chr4	133145881	133157200	ENSG00000138650	PCDH10	0.586673	0.000139798
chr4	133179071	133179200	ENSG00000138650	PCDH10	0.448903	0.0392641
chr4	136713311	136713420	ENSG00000189184	PCDH18	0.489	0.0107439
chr4	136800371	136800510	ENSG00000189184	PCDH18	0.45079	0.0371664
chr1	184956891	184957720	ENSG00000116667	C1orf21	0.425732	0.0718708
chr4	137393091	137393320	ENSG00000189184	PCDH18	0.445701	0.0428341
chr4	137531221	137533390	ENSG00000189184	PCDH18	0.620207	2.10529e-05
chr4	138299771	138300390	ENSG00000151012	SLC7A11	0.412949	0.0979285
chr4	139279371	139280670	ENSG00000137463	MGARP	0.496274	0.00820934
chr1	185170121	185170690	ENSG00000135842	NIBAN1	0.433314	0.0596386
chr4	139622691	139623840	ENSG00000145391	SETD7	0.463525	0.0252385
chr4	139665371	139666880	ENSG00000085871	MGST2	0.634891	8.37901e-06
chr4	139734061	139735990	ENSG00000164134	NAA15	0.483567	0.0130308
chr4	139822431	139822880	ENSG00000151014	NOCT	0.447364	0.0410146
chr4	139921091	139923230	ENSG00000196782	MAML3	0.469887	0.0207226
chr4	140093631	140095450	ENSG00000153132	CLGN	0.460469	0.0277586
chr4	140568451	140569390	ENSG00000153132	CLGN	0.412884	0.0980584
chr4	142350891	142351200	ENSG00000109452	INPP4B	0.457319	0.0305133
chr4	142402021	142403540	ENSG00000109452	INPP4B	0.570874	0.000315678
chr4	142405011	142406320	ENSG00000109452	INPP4B	0.497397	0.00786565
chr4	142548011	142548340	ENSG00000109452	INPP4B	0.449806	0.0382392
chr4	142549861	142550590	ENSG00000109452	INPP4B	0.622897	1.77831e-05
chr4	142567341	142568230	ENSG00000109452	INPP4B	0.490252	0.0102675
chr4	142579291	142580180	ENSG00000109452	INPP4B	0.63662	7.51012e-06
chr4	142690491	142690940	ENSG00000109452	INPP4B	0.564065	0.000442902
chr4	142752281	142753030	ENSG00000109452	INPP4B	0.554252	0.000713314
chr4	142817541	142817720	ENSG00000109452	INPP4B	0.50593	0.00566293
chr4	142845381	142847540	ENSG00000109452	INPP4B	0.672339	6.33582e-07
chr4	143912061	143912340	ENSG00000183090	FREM3	0.425466	0.0724015
chr4	145537691	145538000	ENSG00000151611	MMAA	0.460609	0.0276457
chr4	146175111	146176640	ENSG00000137473	TTC29	-0.446476	0.0419981
chr4	146255971	146256810	ENSG00000237136	C4orf51	0.426481	0.0704645
chr4	146367341	146369120	ENSG00000120519	SLC10A7	0.453023	0.0347558
chr4	147731311	147733190	ENSG00000071205	ARHGAP10	0.615768	2.75498e-05
chr4	147749841	147750230	ENSG00000071205	ARHGAP10	0.465011	0.024125
chr4	147754291	147754470	ENSG00000071205	ARHGAP10	0.523575	0.00276678
chr4	147760601	147761120	ENSG00000071205	ARHGAP10	0.501918	0.00660989
chr4	147772791	147772920	ENSG00000071205	ARHGAP10	0.471087	0.019956
chr4	147801701	147802620	ENSG00000071205	ARHGAP10	0.549932	0.000872937
chr4	147846341	147847520	ENSG00000071205	ARHGAP10	0.593234	9.89745e-05
chr4	147927731	147928470	ENSG00000071205	ARHGAP10	0.477185	0.0162265
chr4	147991551	147992530	ENSG00000071205	ARHGAP10	0.4829	0.0133208
chr4	148203171	148204320	ENSG00000151623	NR3C2	0.525114	0.00258853
chr4	148284611	148284980	ENSG00000151623	NR3C2	0.415047	0.0931458
chr4	148286201	148287560	ENSG00000151623	NR3C2	0.417666	0.0874861
chr4	148441611	148446270	ENSG00000151623	NR3C2	0.57957	0.000202817
chr1	11559751	11559830	ENSG00000116663	FBXO6	0.553226	0.000749049
chr1	186605831	186606200	ENSG00000116711	PLA2G4A	0.431642	0.0623934
chr1	186680031	186681020	ENSG00000116711	PLA2G4A	0.483513	0.0130521
chr1	186745971	186746110	ENSG00000116711	PLA2G4A	0.449974	0.0380327
chr1	186828691	186829620	ENSG00000116711	PLA2G4A	0.46293	0.0256943
chr4	151297211	151297750	ENSG00000189099	PRSS48	0.466936	0.0227302
chr4	151323351	151326280	ENSG00000109686	SH3D19	0.455147	0.032578
chr4	151323351	151326280	ENSG00000189099	PRSS48	0.480191	0.0146208
chr4	151357891	151360430	ENSG00000109686	SH3D19	0.412312	0.0992943
chr4	151781031	151781860	ENSG00000164144	ARFIP1	-0.420071	0.0826136
chr4	151957321	151957470	ENSG00000145425	RPS3A	-0.481673	0.0138864
chr4	152009001	152009710	ENSG00000059691	GATB	-0.45039	0.0376035
chr4	153210351	153211260	ENSG00000109654	TRIM2	0.413086	0.0975907
chr4	153759221	153760560	ENSG00000137462	TLR2	0.516276	0.00375631
chr4	153759221	153760560	ENSG00000145428	RNF175	0.439302	0.050813
chr4	154642501	154642880	ENSG00000121207	LRAT	0.432984	0.0602164
chr4	154738601	154738740	ENSG00000121207	LRAT	0.415321	0.0926654
chr4	154739231	154739350	ENSG00000121207	LRAT	0.517538	0.00356636
chr4	154741891	154744430	ENSG00000121207	LRAT	0.543461	0.00118328
chr4	155079551	155081020	ENSG00000185149	NPY2R	0.4833	0.0131426
chr4	155211441	155212090	ENSG00000185149	NPY2R	0.470855	0.0201066
chr4	155515001	155516160	ENSG00000061918	GUCY1B1	0.419597	0.0835923
chr4	155515001	155516160	ENSG00000164116	GUCY1A1	0.646749	3.84083e-06
chr4	155568911	155569340	ENSG00000164116	GUCY1A1	0.49876	0.00747609
chr4	155571311	155571800	ENSG00000164116	GUCY1A1	0.665515	1.0353e-06
chr4	155666771	155668540	ENSG00000164116	GUCY1A1	0.5664	0.00039331
chr4	155676511	155676760	ENSG00000164116	GUCY1A1	0.428864	0.0667654
chr4	158015181	158015600	ENSG00000164125	GASK1B	0.472873	0.018748
chr4	158163981	158165220	ENSG00000164125	GASK1B	0.538742	0.00145212
chr4	158169341	158170900	ENSG00000164125	GASK1B	0.66662	9.5252e-07
chr4	159445821	159446930	ENSG00000109756	RAPGEF2	0.413163	0.0974646
chr1	189685171	189685430	ENSG00000162670	BRINP3	0.414241	0.0948913
chr4	162151671	162152160	ENSG00000168843	FSTL5	0.45513	0.0325939
chr4	163331491	163333380	ENSG00000164128	NPY1R	0.788704	8.12031e-12
chr4	163331491	163333380	ENSG00000164129	NPY5R	0.78357	1.47918e-11
chr4	163343481	163344740	ENSG00000164128	NPY1R	0.818087	1.24842e-13
chr4	163343481	163344740	ENSG00000164129	NPY5R	0.820472	8.9495e-14
chr4	163385291	163386660	ENSG00000164129	NPY5R	0.813796	2.40022e-13
chr4	163385291	163386660	ENSG00000164128	NPY1R	0.825523	4.46287e-14
chr4	163404761	163404870	ENSG00000164128	NPY1R	0.45855	0.0294539
chr4	163404761	163404870	ENSG00000164129	NPY5R	0.468577	0.0216302
chr4	164977231	164977980	ENSG00000183439	TRIM61	0.760517	1.94514e-10
chr4	165439381	165441020	ENSG00000170088	TMEM192	-0.425923	0.0714895
chr4	168408351	168409510	ENSG00000181381	DDX60L	0.503615	0.0061797
chr4	168479871	168481630	ENSG00000181381	DDX60L	0.4514	0.0365111
chr4	168562061	168562710	ENSG00000137628	DDX60	-0.412875	0.0980591
chr1	190474631	190476160	ENSG00000162670	BRINP3	0.770896	6.38833e-11
chr1	190477731	190480430	ENSG00000162670	BRINP3	0.536318	0.0016158
chr1	190578181	190578390	ENSG00000162670	BRINP3	0.503103	0.0063005
chr1	190935811	190936520	ENSG00000162670	BRINP3	0.474288	0.0178963
chr4	169993231	169994300	ENSG00000198948	MFAP3L	0.624157	1.64548e-05
chr4	170004101	170006150	ENSG00000198948	MFAP3L	0.573778	0.000275397
chr1	192435521	192436830	ENSG00000150681	RGS18	0.510478	0.00474695
chr4	173368041	173368340	ENSG00000164107	HAND2	-0.413422	0.096862
chr4	175784761	175785670	ENSG00000150625	GPM6A	0.431554	0.0625256
chr4	176044021	176045230	ENSG00000164122	ASB5	0.449505	0.0385543
chr4	176880261	176880870	ENSG00000150630	VEGFC	0.692644	1.26386e-07
chr4	181756561	181757010	ENSG00000218336	TENM3	0.596935	8.13252e-05
chr4	181757991	181758690	ENSG00000218336	TENM3	0.512598	0.00436406
chr4	181940791	181940950	ENSG00000218336	TENM3	0.465649	0.0236644
chr4	181957151	181957560	ENSG00000218336	TENM3	0.493077	0.00924309
chr4	181959321	181959350	ENSG00000218336	TENM3	0.468316	0.0217854
chr4	182067771	182068160	ENSG00000218336	TENM3	0.466864	0.022781
chr4	182137271	182137700	ENSG00000218336	TENM3	0.700372	6.57872e-08
chr4	182142571	182145660	ENSG00000218336	TENM3	0.822934	6.53204e-14
chr4	182178911	182179980	ENSG00000218336	TENM3	0.641743	5.36094e-06
chr4	182185521	182185820	ENSG00000218336	TENM3	0.610002	3.84775e-05
chr4	182189441	182189870	ENSG00000218336	TENM3	0.601724	6.21688e-05
chr4	182206931	182207370	ENSG00000218336	TENM3	0.468922	0.0213863
chr4	182307271	182307490	ENSG00000218336	TENM3	0.464963	0.0241559
chr4	182307631	182308350	ENSG00000218336	TENM3	0.678207	4.06463e-07
chr4	182384421	182385360	ENSG00000218336	TENM3	0.648246	3.4763e-06
chr4	182447861	182450380	ENSG00000218336	TENM3	0.770667	6.48069e-11
chr4	182451641	182451720	ENSG00000218336	TENM3	0.577323	0.000228343
chr4	182492581	182492680	ENSG00000218336	TENM3	0.478889	0.0153081
chr4	182536231	182536530	ENSG00000218336	TENM3	0.612402	3.33856e-05
chr4	182555871	182556920	ENSG00000218336	TENM3	0.574526	0.000264716
chr4	182560161	182560980	ENSG00000218336	TENM3	0.554797	0.000696769
chr4	182643021	182643150	ENSG00000218336	TENM3	0.448887	0.0392791
chr4	182680041	182680950	ENSG00000218336	TENM3	0.459488	0.0286403
chr4	182735291	182735540	ENSG00000218336	TENM3	0.418163	0.0865335
chr4	182765891	182766780	ENSG00000218336	TENM3	0.586504	0.000140965
chr4	182776481	182777220	ENSG00000218336	TENM3	0.567288	0.00037672
chr4	182916371	182918410	ENSG00000129187	DCTD	0.451325	0.0366006
chr4	183839101	183839210	ENSG00000177300	CLDN22	-0.546531	0.00102283
chr4	184217761	184217910	ENSG00000173320	STOX2	0.432833	0.0603875
chr4	184642691	184645760	ENSG00000164305	CASP3	0.430231	0.064609
chr4	185017551	185018760	ENSG00000187821	HELT	0.516738	0.00368497
chr4	185235901	185236150	ENSG00000164342	TLR3	-0.425943	0.0714576
chr4	185304581	185307550	ENSG00000151729	SLC25A4	0.430282	0.0645475
chr4	185304581	185307550	ENSG00000109762	SNX25	0.433917	0.0587747
chr4	185424901	185426790	ENSG00000109775	UFSP2	-0.595393	8.87983e-05
chr4	185534641	185536870	ENSG00000154553	PDLIM3	0.530046	0.00210129
chr4	185540201	185542190	ENSG00000154553	PDLIM3	0.469234	0.0211726
chr1	11689561	11694160	ENSG00000162490	DRAXIN	0.745804	9.1966e-10
chr1	11689561	11694160	ENSG00000116670	MAD2L2	0.523925	0.00272811
chr4	185809181	185812630	ENSG00000154556	SORBS2	0.458748	0.0292992
chr4	185837511	185840840	ENSG00000154556	SORBS2	0.632937	9.4748e-06
chr4	186149651	186150090	ENSG00000109794	FAM149A	0.623695	1.69497e-05
chr4	186189951	186192770	ENSG00000164344	KLKB1	0.474166	0.0179721
chr4	186189951	186192770	ENSG00000145476	CYP4V2	0.713848	2.10488e-08
chr4	186646121	186646130	ENSG00000272297	ENSG00000272297	-0.44819	0.0400079
chr1	11700301	11702570	ENSG00000116670	MAD2L2	0.422476	0.0780263
chr1	11700301	11702570	ENSG00000162490	DRAXIN	0.479649	0.0148975
chr4	186789471	186790310	ENSG00000145476	CYP4V2	0.448512	0.0396985
chr4	187435921	187437710	ENSG00000083857	FAT1	0.494448	0.00878431
chr4	187814971	187815090	ENSG00000184108	TRIML1	-0.416006	0.091192
chr1	11703451	11705890	ENSG00000116670	MAD2L2	0.562619	0.000475098
chr1	11703451	11705890	ENSG00000162490	DRAXIN	0.656121	2.01178e-06
chr1	11703451	11705890	ENSG00000130940	CASZ1	-0.42549	0.0723564
chr5	316781	317820	ENSG00000063438	AHRR	0.424768	0.0736797
chr5	320361	322570	ENSG00000063438	AHRR	0.572727	0.000288794
chr5	371721	374850	ENSG00000063438	AHRR	0.477623	0.0159734
chr5	371721	374850	ENSG00000171368	TPPP	0.468178	0.0218839
chr5	371721	374850	ENSG00000113504	SLC12A7	0.423056	0.0769478
chr5	399001	401070	ENSG00000063438	AHRR	0.543566	0.00117688
chr5	682681	682860	ENSG00000180104	EXOC3	-0.427124	0.0694092
chr5	692531	694450	ENSG00000206077	ZDHHC11B	0.580865	0.000189634
chr5	756751	759500	ENSG00000206077	ZDHHC11B	0.423114	0.0768306
chr5	756751	759500	ENSG00000188818	ZDHHC11	0.420733	0.081418
chr5	774481	774610	ENSG00000188818	ZDHHC11	0.438704	0.0516057
chr5	779741	780520	ENSG00000206077	ZDHHC11B	0.498526	0.00753577
chr5	779741	780520	ENSG00000171368	TPPP	0.446887	0.0415371
chr5	782631	785830	ENSG00000188818	ZDHHC11	0.733854	3.19317e-09
chr5	782631	785830	ENSG00000206077	ZDHHC11B	0.598943	7.28453e-05
chr5	845321	845550	ENSG00000188818	ZDHHC11	0.431172	0.0631069
chr5	891731	893630	ENSG00000071539	TRIP13	0.440662	0.0491045
chr5	1332261	1332990	ENSG00000066230	SLC9A3	-0.486389	0.0118151
chr5	1333411	1334120	ENSG00000066230	SLC9A3	-0.452087	0.0356984
chr5	2399041	2399660	ENSG00000170561	IRX2	0.512994	0.0042984
chr5	2479141	2479420	ENSG00000170561	IRX2	0.43692	0.0541873
chr5	2514281	2516070	ENSG00000170561	IRX2	0.550518	0.000847795
chr5	2537371	2538800	ENSG00000170561	IRX2	0.512418	0.00439315
chr5	2602681	2602940	ENSG00000170561	IRX2	0.446297	0.0421854
chr5	2750461	2752430	ENSG00000170561	IRX2	0.615178	2.84595e-05
chr5	4958941	4959050	ENSG00000145536	ADAMTS16	0.425486	0.0723614
chr5	5066331	5067090	ENSG00000164151	ICE1	0.416428	0.0902644
chr5	5139381	5141840	ENSG00000145536	ADAMTS16	0.538574	0.0014632
chr5	5298911	5299110	ENSG00000164151	ICE1	0.450077	0.0379649
chr5	5339991	5340980	ENSG00000145536	ADAMTS16	0.459474	0.0286437
chr5	5666521	5666530	ENSG00000215218	UBE2QL1	0.483052	0.0132545
chr5	6075681	6077460	ENSG00000215218	UBE2QL1	0.533276	0.00184295
chr5	6093571	6095240	ENSG00000215218	UBE2QL1	0.515189	0.00392824
chr5	6158991	6161100	ENSG00000215218	UBE2QL1	0.430327	0.0644666
chr5	6316961	6317670	ENSG00000215218	UBE2QL1	0.445102	0.0434396
chr5	6528091	6528190	ENSG00000215218	UBE2QL1	0.445826	0.0427359
chr5	6632361	6636330	ENSG00000145545	SRD5A1	0.482531	0.0134776
chr5	6644151	6645540	ENSG00000145545	SRD5A1	0.603081	5.74734e-05
chr1	196828041	196828080	ENSG00000244414	CFHR1	0.44102	0.0486466
chr5	9192111	9192760	ENSG00000112902	SEMA5A	0.428099	0.0679741
chr5	9445771	9446930	ENSG00000112902	SEMA5A	0.469803	0.0207679
chr5	9512331	9512990	ENSG00000112902	SEMA5A	0.445383	0.0431609
chr1	197229611	197229840	ENSG00000080910	CFHR2	0.443679	0.045087
chr5	10306671	10308350	ENSG00000164237	CMBL	0.425803	0.0717535
chr5	10485221	10485290	ENSG00000150756	ATPSCKMT	0.413853	0.0957981
chr5	10563221	10565590	ENSG00000164236	ANKRD33B	0.496936	0.00800664
chr5	10759961	10762120	ENSG00000112977	DAP	0.431078	0.0632512
chr5	11129431	11130870	ENSG00000169862	CTNND2	0.47386	0.0181499
chr5	11491611	11491620	ENSG00000169862	CTNND2	0.438086	0.0525824
chr1	197519831	197519910	ENSG00000116785	CFHR3	-0.562553	0.000476721
chr5	14432361	14433940	ENSG00000038382	TRIO	0.518933	0.00336284
chr1	197733451	197733750	ENSG00000244414	CFHR1	-0.418168	0.0865257
chr5	15362971	15364320	ENSG00000183580	FBXL7	0.456855	0.0309652
chr5	15558261	15558890	ENSG00000183580	FBXL7	0.514225	0.00408479
chr5	15933411	15933870	ENSG00000183580	FBXL7	0.492934	0.0092949
chr5	16596201	16597110	ENSG00000154153	RETREG1	0.452449	0.0353504
chr5	16642391	16643800	ENSG00000154153	RETREG1	0.455061	0.0326687
chr5	17216081	17219900	ENSG00000176788	BASP1	0.523178	0.00280613
chr5	17380131	17381330	ENSG00000176788	BASP1	0.509018	0.0050276
chr5	17801781	17802740	ENSG00000145555	MYO10	-0.420419	0.0820061
chr5	30994141	30995870	ENSG00000113361	CDH6	0.478114	0.0156992
chr5	31105871	31108010	ENSG00000113361	CDH6	0.570512	0.000321213
chr5	31220581	31221620	ENSG00000113361	CDH6	0.592733	0.000101728
chr5	31537741	31538470	ENSG00000082213	C5orf22	0.448849	0.0393168
chr5	32503101	32507580	ENSG00000113387	SUB1	0.421722	0.0795326
chr5	33649701	33650290	ENSG00000151388	ADAMTS12	0.45849	0.0295
chr5	33890171	33891050	ENSG00000151388	ADAMTS12	0.497858	0.00772733
chr5	33891261	33893180	ENSG00000151388	ADAMTS12	0.631834	1.01404e-05
chr5	34006931	34008940	ENSG00000242110	AMACR	-0.486447	0.0117891
chr5	34551951	34553020	ENSG00000039560	RAI14	0.450338	0.0376611
chr5	34652991	34653100	ENSG00000182631	RXFP3	-0.413024	0.0977531
chr5	34654951	34658300	ENSG00000039560	RAI14	0.413132	0.0975131
chr5	34724501	34725480	ENSG00000039560	RAI14	0.53532	0.00169185
chr5	35246911	35248020	ENSG00000113494	PRLR	0.448275	0.0399321
chr5	35802661	35805320	ENSG00000152582	SPEF2	0.445409	0.043146
chr5	35802661	35805320	ENSG00000168685	IL7R	0.495663	0.00838092
chr5	35858741	35860100	ENSG00000168685	IL7R	0.473573	0.0183178
chr5	35924501	35925380	ENSG00000168685	IL7R	0.504026	0.00607362
chr5	35924501	35925380	ENSG00000152582	SPEF2	0.460077	0.0281115
chr5	36252941	36253440	ENSG00000197603	CPLANE1	-0.446539	0.0419479
chr5	36438621	36443080	ENSG00000079215	SLC1A3	0.440606	0.0491605
chr5	38373401	38374510	ENSG00000145623	OSMR	0.465965	0.0234391
chr5	38445181	38446120	ENSG00000164318	EGFLAM	0.456133	0.0316288
chr5	39399561	39399930	ENSG00000153071	DAB2	0.544973	0.00109806
chr5	39420561	39421580	ENSG00000153071	DAB2	0.733082	3.44724e-09
chr5	39423931	39425740	ENSG00000153071	DAB2	0.756926	2.76978e-10
chr5	41924641	41926070	ENSG00000151876	FBXO4	0.436238	0.0551894
chr5	42570911	42571670	ENSG00000112964	GHR	0.450136	0.0379344
chr5	42614521	42615000	ENSG00000112964	GHR	0.493376	0.00913573
chr5	42756691	42757580	ENSG00000198865	CCDC152	0.609351	3.98765e-05
chr5	42950411	42952700	ENSG00000177721	ANXA2R	0.522568	0.00287944
chr5	42994371	42995810	ENSG00000177721	ANXA2R	0.475358	0.017249
chr5	43039451	43043580	ENSG00000177721	ANXA2R	0.427948	0.0682259
chr5	44554781	44555900	ENSG00000112992	NNT	0.432554	0.0608231
chr5	50666001	50668590	ENSG00000151883	PARP8	0.711171	2.59346e-08
chr5	50730541	50730550	ENSG00000151883	PARP8	0.425277	0.0727978
chr5	50745581	50745830	ENSG00000151883	PARP8	0.421285	0.0802736
chr5	51382621	51384020	ENSG00000016082	ISL1	0.47334	0.0184643
chr5	52197281	52197620	ENSG00000164171	ITGA2	0.426462	0.0704861
chr5	52787221	52788780	ENSG00000213949	ITGA1	0.51618	0.00377155
chr5	52988561	52990720	ENSG00000164171	ITGA2	0.649025	3.32503e-06
chr5	53086951	53088250	ENSG00000164171	ITGA2	0.415602	0.0920782
chr5	53478241	53483160	ENSG00000134363	FST	0.693533	1.17813e-07
chr5	53819781	53820570	ENSG00000134363	FST	0.4629	0.025717
chr5	54389471	54390930	ENSG00000039123	MTREX	0.434214	0.0584095
chr5	56448691	56451330	ENSG00000095015	MAP3K1	0.418225	0.0864169
chr5	56585271	56587290	ENSG00000062194	GPBP1	0.427794	0.068268
chr5	56585271	56587290	ENSG00000095015	MAP3K1	0.522721	0.00285951
chr1	200320691	200321790	ENSG00000116852	KIF21B	-0.429941	0.0650181
chr5	56898821	56899490	ENSG00000095015	MAP3K1	0.421038	0.080802
chr5	56908821	56911020	ENSG00000155542	SETD9	0.892885	5.96164e-20
chr5	58016491	58017720	ENSG00000145632	PLK2	0.541791	0.00127162
chr5	58019321	58020310	ENSG00000145632	PLK2	0.722936	9.05861e-09
chr5	58071561	58072880	ENSG00000145632	PLK2	0.434236	0.05838
chr5	58581941	58583850	ENSG00000152932	RAB3C	0.421304	0.0802729
chr1	11893731	11894340	ENSG00000204518	AADACL4	-0.418555	0.0857198
chr5	59709411	59710240	ENSG00000113448	PDE4D	0.476417	0.0166583
chr5	59767651	59769440	ENSG00000113448	PDE4D	0.566249	0.000396125
chr5	59786051	59786780	ENSG00000113448	PDE4D	0.448353	0.039873
chr5	61673011	61673590	ENSG00000130449	ZSWIM6	0.449806	0.0382392
chr5	64210111	64211850	ENSG00000164197	RNF180	0.412288	0.0993292
chr5	64505391	64507840	ENSG00000186479	RGS7BP	0.570053	0.000328773
chr1	200890681	200892710	ENSG00000159176	CSRP1	-0.525095	0.00258998
chr5	65817961	65818410	ENSG00000123213	NLN	-0.424651	0.0738764
chr5	67059601	67060230	ENSG00000069020	MAST4	0.417717	0.0873889
chr5	69271331	69271800	ENSG00000153044	CENPH	0.41671	0.0896595
chr5	69492041	69494260	ENSG00000197822	OCLN	0.445122	0.0434348
chr5	69819911	69820710	ENSG00000197822	OCLN	0.425656	0.0720115
chr5	69819911	69820710	ENSG00000183474	GTF2H2C	0.77052	6.57243e-11
chr5	70049061	70049650	ENSG00000205572	SERF1B	0.439608	0.0504308
chr5	70049061	70049650	ENSG00000172058	SERF1A	0.424597	0.0739657
chr5	70585801	70586330	ENSG00000249437	NAIP	-0.465129	0.024047
chr5	70585801	70586330	ENSG00000145736	GTF2H2	0.744963	1.00457e-09
chr5	71279641	71280040	ENSG00000249437	NAIP	0.480156	0.0146337
chr5	71279641	71280040	ENSG00000172058	SERF1A	0.573293	0.000280878
chr5	71279641	71280040	ENSG00000172062	SMN1	0.608238	4.26778e-05
chr5	71313841	71314350	ENSG00000172062	SMN1	0.434037	0.0586444
chr5	72603611	72605070	ENSG00000083312	TNPO1	0.529775	0.0021272
chr5	73307701	73308420	ENSG00000251493	FOXD1	0.445426	0.0431394
chr5	73446681	73449430	ENSG00000251493	FOXD1	0.531795	0.00195923
chr5	73625401	73627040	ENSG00000214944	ARHGEF28	0.562726	0.000472772
chr5	73640861	73641330	ENSG00000214944	ARHGEF28	0.490231	0.0102754
chr5	73653921	73655710	ENSG00000214944	ARHGEF28	0.592086	0.000105404
chr5	73672931	73673560	ENSG00000214944	ARHGEF28	0.423361	0.0763417
chr5	73691411	73691630	ENSG00000164331	ANKRA2	0.43936	0.050741
chr5	73692301	73692660	ENSG00000214944	ARHGEF28	0.495802	0.00834049
chr5	73917121	73918260	ENSG00000198780	FAM169A	0.432285	0.0612558
chr5	74877421	74878360	ENSG00000198780	FAM169A	0.429199	0.0661545
chr5	74934661	74936350	ENSG00000176928	GCNT4	0.655902	2.0378e-06
chr5	75049621	75051330	ENSG00000176928	GCNT4	0.46346	0.0252912
chr5	75655881	75657190	ENSG00000113163	CERT1	0.474775	0.0175666
chr5	75661341	75664530	ENSG00000189045	ANKDD1B	0.510261	0.00478752
chr5	75661341	75664530	ENSG00000113163	CERT1	0.590773	0.000112881
chr5	75661341	75664530	ENSG00000152359	POC5	0.416693	0.0896768
chr5	75666991	75669690	ENSG00000113163	CERT1	0.479015	0.0152315
chr5	75674481	75675020	ENSG00000113163	CERT1	0.470561	0.0202787
chr1	201435441	201436680	ENSG00000077157	PPP1R12B	0.431878	0.0619746
chr5	76200211	76200240	ENSG00000122012	SV2C	0.416956	0.0891198
chr5	76402161	76405000	ENSG00000145703	IQGAP2	0.448335	0.0398808
chr1	201460951	201462200	ENSG00000174307	PHLDA3	0.422466	0.0780448
chr5	76715091	76720020	ENSG00000181104	F2R	0.542358	0.00124026
chr1	201462801	201463620	ENSG00000174307	PHLDA3	0.458091	0.0298442
chr1	201467571	201470240	ENSG00000174307	PHLDA3	0.519924	0.00322471
chr5	77144451	77144930	ENSG00000113231	PDE8B	0.508957	0.00503985
chr5	77145461	77145970	ENSG00000113231	PDE8B	0.76628	1.03992e-10
chr5	77145461	77145970	ENSG00000164253	WDR41	0.421842	0.0792722
chr5	77209631	77211890	ENSG00000164253	WDR41	0.425796	0.0717652
chr5	77209631	77211890	ENSG00000113231	PDE8B	0.554312	0.000712316
chr5	77232641	77233270	ENSG00000113231	PDE8B	0.433009	0.0601871
chr5	77316741	77317490	ENSG00000113231	PDE8B	0.424399	0.0743087
chr1	201505241	201507660	ENSG00000159176	CSRP1	0.670813	7.06666e-07
chr5	79898661	79898800	ENSG00000164299	SPZ1	-0.434536	0.0578686
chr5	80109311	80110870	ENSG00000164300	SERINC5	0.481955	0.0137412
chr5	80125421	80126570	ENSG00000164300	SERINC5	0.573617	0.000277552
chr5	80131261	80131450	ENSG00000164300	SERINC5	0.437177	0.0538129
chr5	80252791	80258580	ENSG00000164300	SERINC5	0.414069	0.0952548
chr5	80259511	80260830	ENSG00000164300	SERINC5	0.607343	4.50388e-05
chr5	80268531	80269320	ENSG00000164300	SERINC5	0.555662	0.000666909
chr5	80778731	80778840	ENSG00000113318	MSH3	-0.433144	0.0599713
chr5	80956991	80957620	ENSG00000113319	RASGRF2	0.47662	0.0165443
chr5	80957941	80959030	ENSG00000113319	RASGRF2	0.566631	0.0003887
chr5	80959781	80962270	ENSG00000113319	RASGRF2	0.548164	0.000944449
chr5	80962631	80963810	ENSG00000113319	RASGRF2	0.443586	0.0452125
chr5	80964161	80965640	ENSG00000113319	RASGRF2	0.669297	7.79528e-07
chr5	80967211	80968510	ENSG00000113319	RASGRF2	0.68174	3.08317e-07
chr5	80971851	80972210	ENSG00000131730	CKMT2	0.459306	0.0288096
chr5	81097761	81097970	ENSG00000164299	SPZ1	-0.421885	0.0792184
chr5	81113321	81114810	ENSG00000113319	RASGRF2	0.441168	0.0484361
chr5	81121321	81123190	ENSG00000113319	RASGRF2	0.666585	9.5399e-07
chr5	81170531	81170540	ENSG00000164299	SPZ1	-0.478806	0.015336
chr5	81202791	81202920	ENSG00000164299	SPZ1	-0.445763	0.0427908
chr5	81207171	81207250	ENSG00000152380	FAM151B	0.443809	0.0449124
chr5	83529551	83532050	ENSG00000038427	VCAN	0.448605	0.0395854
chr5	83548361	83549300	ENSG00000038427	VCAN	0.506225	0.00559666
chr5	89929751	89930560	ENSG00000153140	CETN3	-0.483269	0.0131556
chr5	90473321	90475360	ENSG00000176055	MBLAC2	0.560512	0.000526546
chr5	90554371	90555750	ENSG00000176055	MBLAC2	0.467338	0.0224592
chr5	90557491	90559330	ENSG00000164199	ADGRV1	0.760059	2.01709e-10
chr5	90562061	90563800	ENSG00000164199	ADGRV1	0.640388	5.88609e-06
chr5	90612821	90614150	ENSG00000164199	ADGRV1	0.50127	0.00677576
chr5	91042441	91043500	ENSG00000164199	ADGRV1	0.507409	0.00533273
chr5	91365431	91368200	ENSG00000113369	ARRDC3	0.451681	0.0361709
chr5	93161831	93163100	ENSG00000175745	NR2F1	0.541809	0.00127133
chr5	93424901	93425730	ENSG00000175745	NR2F1	0.552038	0.000789194
chr5	93578751	93586390	ENSG00000175745	NR2F1	0.631045	1.06307e-05
chr5	93587011	93590630	ENSG00000175745	NR2F1	0.441133	0.048491
chr5	93620211	93623150	ENSG00000175745	NR2F1	0.503896	0.00610879
chr1	201887551	201889800	ENSG00000198892	SHISA4	0.624565	1.60443e-05
chr5	96431481	96434830	ENSG00000175426	PCSK1	0.638833	6.48646e-06
chr5	96437651	96437910	ENSG00000175426	PCSK1	0.444765	0.0438165
chr5	96613931	96615550	ENSG00000153113	CAST	0.539841	0.00138323
chr5	96661001	96663890	ENSG00000153113	CAST	0.560075	0.000536275
chr5	96962581	96963460	ENSG00000164308	ERAP2	-0.43557	0.056235
chr5	97140361	97141570	ENSG00000145721	LIX1	0.446752	0.0416965
chr5	97141951	97143530	ENSG00000145721	LIX1	0.450238	0.0378043
chr1	201972321	201972960	ENSG00000174307	PHLDA3	0.4248	0.0736302
chr5	99019391	99021190	ENSG00000153922	CHD1	0.423235	0.0766268
chr5	100827181	100829260	ENSG00000113532	ST8SIA4	0.569053	0.000345077
chr5	100900021	100904100	ENSG00000113532	ST8SIA4	0.571884	0.000300818
chr5	100900021	100904100	ENSG00000174132	FAM174A	0.474617	0.0176652
chr5	102760571	102761410	ENSG00000145730	PAM	0.450963	0.0369731
chr5	102807411	102808570	ENSG00000145730	PAM	0.46636	0.0231383
chr1	202105581	202106010	ENSG00000183155	RABIF	0.440854	0.0488572
chr5	103561771	103563460	ENSG00000112874	NUDT12	0.444762	0.0438169
chr1	202126041	202127380	ENSG00000077157	PPP1R12B	0.458528	0.0294669
chr1	202126041	202127380	ENSG00000170075	GPR37L1	0.557556	0.000606197
chr1	202126041	202127380	ENSG00000143862	ARL8A	0.531883	0.00195719
chr1	202129331	202131810	ENSG00000170075	GPR37L1	0.559321	0.000555681
chr1	202134731	202136050	ENSG00000170075	GPR37L1	0.414937	0.0933839
chr5	107366741	107369530	ENSG00000184349	EFNA5	0.419798	0.0831795
chr5	107569641	107573370	ENSG00000184349	EFNA5	0.569579	0.000336845
chr5	107592501	107593450	ENSG00000184349	EFNA5	0.449836	0.0382202
chr5	107632741	107634490	ENSG00000184349	EFNA5	0.572975	0.000285362
chr5	107635381	107636310	ENSG00000184349	EFNA5	0.532251	0.00192802
chr5	107668301	107674120	ENSG00000184349	EFNA5	0.41598	0.0912221
chr5	111453391	111454520	ENSG00000152495	CAMK4	0.577473	0.000226743
chr1	12067761	12068790	ENSG00000162496	DHRS3	0.424369	0.0743571
chr1	202398231	202398860	ENSG00000163431	LMOD1	0.483067	0.0132509
chr5	113205751	113206260	ENSG00000171444	MCC	0.424617	0.073931
chr5	113269091	113270090	ENSG00000171444	MCC	0.4819	0.0137697
chr5	114360621	114363680	ENSG00000080709	KCNN2	0.505015	0.00585423
chr5	114953441	114954160	ENSG00000080709	KCNN2	0.510133	0.00480657
chr5	115601471	115603060	ENSG00000243414	TICAM2	0.440045	0.0498639
chr5	115601471	115603060	ENSG00000177879	AP3S1	-0.425324	0.0727072
chr5	115735291	115736220	ENSG00000145780	FEM1C	-0.441788	0.0475764
chr5	115815241	115817520	ENSG00000129596	CDO1	0.457303	0.03053
chr5	116477251	116477780	ENSG00000177879	AP3S1	0.415997	0.0912001
chr5	120056031	120056110	ENSG00000184838	PRR16	0.427566	0.0686493
chr5	120404851	120406570	ENSG00000184838	PRR16	0.46802	0.0220141
chr5	120462901	120466210	ENSG00000184838	PRR16	0.654117	2.31152e-06
chr5	120511591	120512710	ENSG00000184838	PRR16	0.517069	0.00363686
chr5	122101831	122102250	ENSG00000181867	FTMT	-0.49859	0.00751828
chr5	123813481	123815780	ENSG00000168944	CEP120	0.448105	0.0401283
chr5	124127121	124128910	ENSG00000168944	CEP120	0.451202	0.0367365
chr5	124127121	124128910	ENSG00000151292	CSNK1G3	0.445951	0.0426143
chr5	124677281	124679280	ENSG00000168916	ZNF608	0.460291	0.0278996
chr5	126422951	126423980	ENSG00000155324	GRAMD2B	0.783917	1.41835e-11
chr1	203126261	203128850	ENSG00000163485	ADORA1	0.425738	0.0718632
chr5	126512951	126514900	ENSG00000155324	GRAMD2B	0.524182	0.00269823
chr5	126868421	126869910	ENSG00000173926	MARCHF3	0.437032	0.0540154
chr5	126971481	126972540	ENSG00000173926	MARCHF3	0.436797	0.0543776
chr5	127072891	127073730	ENSG00000164241	C5orf63	0.581036	0.000187947
chr5	127289821	127292240	ENSG00000145794	MEGF10	0.463551	0.0252281
chr5	127305201	127307620	ENSG00000145794	MEGF10	0.659837	1.55956e-06
chr5	127307741	127308140	ENSG00000145794	MEGF10	0.492223	0.0095349
chr5	127311311	127312720	ENSG00000145794	MEGF10	0.531066	0.00201543
chr5	127320491	127320600	ENSG00000145794	MEGF10	0.558506	0.000578403
chr5	127870741	127871970	ENSG00000164241	C5orf63	-0.426495	0.0704423
chr1	203186921	203188360	ENSG00000133048	CHI3L1	0.452928	0.0348285
chr5	129459581	129461900	ENSG00000145808	ADAMTS19	0.522206	0.00292171
chr5	129903501	129906830	ENSG00000198108	CHSY3	0.437349	0.053609
chr5	129908391	129908540	ENSG00000186367	MINAR2	0.412858	0.0980803
chr5	131589481	131590160	ENSG00000186687	LYRM7	-0.435517	0.0562974
chr1	12166701	12167680	ENSG00000028137	TNFRSF1B	0.465971	0.023437
chr1	203304621	203308700	ENSG00000159388	BTG2	0.440778	0.0489643
chr5	132226911	132228570	ENSG00000072682	P4HA2	0.412237	0.0994013
chr1	203311131	203312350	ENSG00000159388	BTG2	0.451114	0.036826
chr5	132267441	132270380	ENSG00000131435	PDLIM4	0.523178	0.00280613
chr5	132819441	132822430	ENSG00000198944	SOWAHA	0.463245	0.025446
chr5	132819441	132822430	ENSG00000164403	SHROOM1	0.49445	0.00878431
chr5	132901881	132901980	ENSG00000198944	SOWAHA	0.44497	0.0435883
chr1	12177511	12178580	ENSG00000175206	NPPA	0.420506	0.0818593
chr1	203354181	203354400	ENSG00000163485	ADORA1	0.428678	0.0670802
chr5	133353581	133354020	ENSG00000164406	LEAP2	0.529102	0.00219006
chr5	134547021	134548920	ENSG00000043143	JADE2	0.42362	0.0758276
chr5	135030891	135031780	ENSG00000145833	DDX46	0.429629	0.0654943
chr5	138212871	138214210	ENSG00000158402	CDC25C	0.42569	0.0719622
chr5	138486641	138487430	ENSG00000146021	KLHL3	0.449134	0.038975
chr5	138536671	138537200	ENSG00000120705	ETF1	0.505049	0.00584896
chr1	203625511	203629900	ENSG00000117139	KDM5B	0.429932	0.0650334
chr5	138831691	138831920	ENSG00000113013	HSPA9	-0.458695	0.0293287
chr5	138963801	138965540	ENSG00000015479	MATR3	0.465106	0.0240631
chr5	139049891	139051820	ENSG00000112983	BRD8	-0.422656	0.0776941
chr5	139391991	139395320	ENSG00000228672	PROB1	0.463751	0.0251032
chr5	139551291	139551980	ENSG00000146005	PSD2	-0.417191	0.0885674
chr5	139657571	139661960	ENSG00000146005	PSD2	0.448799	0.0393854
chr5	139700761	139701770	ENSG00000131503	ANKHD1	0.469007	0.0213304
chr5	139968371	139969200	ENSG00000204965	PCDHA5	-0.46315	0.0255155
chr5	139981531	139983950	ENSG00000158458	NRG2	0.418092	0.0866525
chr1	12228351	12228680	ENSG00000116661	FBXO2	-0.412689	0.0984222
chr5	140134371	140134540	ENSG00000113070	HBEGF	0.434921	0.0572156
chr5	140786121	140786380	ENSG00000204965	PCDHA5	0.443473	0.0453409
chr5	140786121	140786380	ENSG00000204969	PCDHA2	0.495084	0.00856201
chr5	140786121	140786380	ENSG00000204967	PCDHA4	0.465775	0.0235819
chr5	140786121	140786380	ENSG00000255408	PCDHA3	0.471669	0.0195601
chr5	140794751	140795520	ENSG00000204965	PCDHA5	0.508896	0.00504669
chr5	140794751	140795520	ENSG00000204963	PCDHA7	0.611225	3.58826e-05
chr5	140794751	140795520	ENSG00000204962	PCDHA8	0.438468	0.0519957
chr5	140794751	140795520	ENSG00000255408	PCDHA3	0.495144	0.00854222
chr5	140794751	140795520	ENSG00000204969	PCDHA2	0.664003	1.16385e-06
chr5	140800981	140801640	ENSG00000204965	PCDHA5	0.446937	0.0414813
chr5	140800981	140801640	ENSG00000204962	PCDHA8	0.455842	0.0319102
chr5	140800981	140801640	ENSG00000081842	PCDHA6	0.474022	0.0180448
chr5	140800981	140801640	ENSG00000255408	PCDHA3	0.65656	1.94619e-06
chr5	140800981	140801640	ENSG00000204963	PCDHA7	0.430904	0.0635591
chr5	140800981	140801640	ENSG00000204967	PCDHA4	0.437623	0.053259
chr5	140806761	140807780	ENSG00000204967	PCDHA4	0.677295	4.3423e-07
chr5	140806761	140807780	ENSG00000204965	PCDHA5	0.421553	0.0798061
chr5	140827901	140828500	ENSG00000255408	PCDHA3	0.550603	0.000844446
chr5	140827901	140828500	ENSG00000254221	PCDHGB1	0.44039	0.0493997
chr5	140827901	140828500	ENSG00000081842	PCDHA6	0.578453	0.000215432
chr5	140827901	140828500	ENSG00000251664	PCDHA12	0.457592	0.0302726
chr5	140834261	140834700	ENSG00000204963	PCDHA7	0.512759	0.00433862
chr5	140848391	140848930	ENSG00000253305	PCDHGB6	-0.428462	0.0674378
chr5	140848391	140848930	ENSG00000204961	PCDHA9	0.635878	7.87216e-06
chr5	140855821	140856370	ENSG00000256453	DND1	-0.611925	3.44507e-05
chr5	140855821	140856370	ENSG00000204961	PCDHA9	0.629469	1.17234e-05
chr5	140855821	140856370	ENSG00000250120	PCDHA10	0.658322	1.73453e-06
chr5	140868641	140869620	ENSG00000239389	PCDHA13	-0.463382	0.0253582
chr5	140868641	140869620	ENSG00000249158	PCDHA11	0.641869	5.32053e-06
chr5	140875251	140875590	ENSG00000251664	PCDHA12	0.445611	0.0429058
chr5	140882011	140882850	ENSG00000249158	PCDHA11	-0.466048	0.0233799
chr5	140882011	140882850	ENSG00000239389	PCDHA13	0.525452	0.00255547
chr5	140882011	140882850	ENSG00000272674	PCDHB16	-0.411987	0.0999273
chr5	141084321	141085090	ENSG00000081818	PCDHB4	0.46786	0.0221349
chr5	141084321	141085090	ENSG00000113209	PCDHB5	0.417365	0.0881665
chr5	141094281	141095170	ENSG00000112852	PCDHB2	0.695032	1.03677e-07
chr5	141094281	141095170	ENSG00000253485	PCDHGA5	0.459212	0.0288816
chr5	141094281	141095170	ENSG00000113205	PCDHB3	0.437226	0.053744
chr5	141121781	141121850	ENSG00000081818	PCDHB4	0.519758	0.00324812
chr5	141121971	141121990	ENSG00000081818	PCDHB4	0.545709	0.00106105
chr5	141135081	141136090	ENSG00000113209	PCDHB5	0.642077	5.24701e-06
chr5	141155691	141156080	ENSG00000081853	PCDHGA2	0.491144	0.00993461
chr5	141155691	141156080	ENSG00000112852	PCDHB2	0.417718	0.0873889
chr5	141177701	141178080	ENSG00000120322	PCDHB8	0.754095	3.80123e-10
chr5	141182231	141182870	ENSG00000113212	PCDHB7	0.497036	0.00797816
chr5	141182231	141182870	ENSG00000272674	PCDHB16	0.670427	7.24398e-07
chr5	141187051	141187440	ENSG00000013561	RNF14	0.467922	0.0220872
chr5	141199571	141200060	ENSG00000197479	PCDHB11	0.413442	0.0968056
chr5	141223051	141223810	ENSG00000120327	PCDHB14	0.421631	0.0796762
chr5	141245111	141245830	ENSG00000113248	PCDHB15	0.515347	0.00390394
chr1	204072641	204075400	ENSG00000170382	LRRN2	0.492266	0.00951857
chr5	141249461	141251480	ENSG00000242419	PCDHGC4	0.440064	0.0498562
chr5	141249461	141251480	ENSG00000240184	PCDHGC3	0.437743	0.0530728
chr5	141249461	141251480	ENSG00000120327	PCDHB14	0.508484	0.00512225
chr5	141305451	141305980	ENSG00000171815	PCDHB1	0.458134	0.0298142
chr5	141325911	141326720	ENSG00000204956	PCDHGA1	0.432011	0.0617794
chr5	141343761	141344090	ENSG00000254245	PCDHGA3	0.454989	0.0327315
chr5	141349971	141350350	ENSG00000254221	PCDHGB1	0.564226	0.000439531
chr5	141382641	141383030	ENSG00000253537	PCDHGA7	0.473273	0.018512
chr5	141387571	141387960	ENSG00000253953	PCDHGB4	0.446666	0.0417925
chr5	141397821	141398290	ENSG00000276547	PCDHGB5	0.514674	0.00400827
chr5	141402691	141403120	ENSG00000261934	PCDHGA9	0.456415	0.0313463
chr5	141407841	141408390	ENSG00000253305	PCDHGB6	0.530298	0.00208189
chr5	141412891	141413530	ENSG00000253846	PCDHGA10	0.484337	0.0126822
chr5	141417331	141418170	ENSG00000254122	PCDHGB7	0.525236	0.00257757
chr5	141421011	141421360	ENSG00000253873	PCDHGA11	0.441955	0.047333
chr5	141501871	141501950	ENSG00000120324	PCDHB10	0.493069	0.00924449
chr5	141557391	141558580	ENSG00000254245	PCDHGA3	0.484847	0.0124737
chr5	141557391	141558580	ENSG00000253537	PCDHGA7	0.445718	0.0428218
chr5	141591941	141592490	ENSG00000113205	PCDHB3	-0.42464	0.0738825
chr5	141664711	141665470	ENSG00000081853	PCDHGA2	-0.438909	0.0513378
chr5	141672541	141674110	ENSG00000120318	ARAP3	0.617928	2.40346e-05
chr5	141680381	141682540	ENSG00000120318	ARAP3	0.641201	5.54837e-06
chr5	141814011	141814910	ENSG00000279983	ENSG00000279983	0.416035	0.0911373
chr5	141960111	141961350	ENSG00000253537	PCDHGA7	-0.502366	0.00649348
chr5	142274451	142274820	ENSG00000113578	FGF1	-0.445313	0.0432367
chr1	204150731	204152870	ENSG00000143850	PLEKHA6	0.428954	0.0666455
chr5	142295111	142295940	ENSG00000187678	SPRY4	0.444663	0.0439264
chr5	142298571	142328410	ENSG00000187678	SPRY4	0.489843	0.010431
chr5	142356031	142358500	ENSG00000187678	SPRY4	0.468829	0.021445
chr5	142498191	142498730	ENSG00000131504	DIAPH1	0.5159	0.00381354
chr5	142643651	142645680	ENSG00000113555	PCDH12	0.560181	0.000534848
chr5	142683971	142687090	ENSG00000113578	FGF1	0.473026	0.0186511
chr5	142743161	142744530	ENSG00000145819	ARHGAP26	0.507173	0.00538059
chr5	142772251	142772260	ENSG00000113555	PCDH12	-0.466366	0.0231383
chr5	142981421	142983150	ENSG00000145819	ARHGAP26	0.457954	0.0299397
chr1	204276061	204276800	ENSG00000170498	KISS1	-0.414299	0.0947501
chr1	586091	586270	ENSG00000187961	KLHL17	0.42383	0.0754398
chr5	143501351	143501860	ENSG00000113580	NR3C1	0.534123	0.00177588
chr5	144275201	144275940	ENSG00000183775	KCTD16	0.467852	0.0221355
chr5	144284201	144284570	ENSG00000183775	KCTD16	0.415967	0.0912328
chr5	144292221	144292330	ENSG00000183775	KCTD16	0.430803	0.0637056
chr5	144309141	144309740	ENSG00000183775	KCTD16	0.440616	0.0491592
chr5	145072641	145073230	ENSG00000183775	KCTD16	0.467523	0.022352
chr5	145562581	145563750	ENSG00000186314	PRELID2	0.485252	0.0122821
chr5	146836121	146836760	ENSG00000091010	POU4F3	-0.425986	0.0713613
chr5	146882791	146882910	ENSG00000156463	SH3RF2	0.416539	0.0900096
chr5	146890291	146891220	ENSG00000156475	PPP2R2B	0.501284	0.00677483
chr5	147188531	147189250	ENSG00000169302	STK32A	0.413002	0.0978119
chr5	147369731	147370210	ENSG00000113657	DPYSL3	0.448381	0.039851
chr5	147547791	147548000	ENSG00000156475	PPP2R2B	0.41752	0.0877764
chr1	204465811	204469200	ENSG00000133056	PIK3C2B	0.498925	0.00743229
chr5	148904061	148905120	ENSG00000169252	ADRB2	0.585244	0.000150546
chr5	148912781	148915020	ENSG00000169252	ADRB2	0.447082	0.0413179
chr5	149062371	149063720	ENSG00000169247	SH3TC2	0.617616	2.45482e-05
chr5	149217431	149218080	ENSG00000248109	MARCOL	0.451682	0.0361709
chr5	149221321	149221540	ENSG00000157510	AFAP1L1	0.439896	0.0500632
chr5	149611081	149611620	ENSG00000070614	NDST1	-0.412728	0.0983452
chr5	149854931	149855990	ENSG00000113712	CSNK1A1	0.459526	0.0286177
chr5	150146571	150148640	ENSG00000113721	PDGFRB	0.431406	0.0627412
chr5	150146571	150148640	ENSG00000070814	TCOF1	-0.484366	0.0126706
chr5	150154081	150156480	ENSG00000113721	PDGFRB	0.45313	0.0346226
chr5	150287931	150291030	ENSG00000070808	CAMK2A	0.537577	0.00152814
chr5	150510491	150512390	ENSG00000186334	SLC36A3	-0.432795	0.060462
chr5	150757791	150759670	ENSG00000155850	SLC26A2	-0.429703	0.065382
chr1	204667631	204667720	ENSG00000174567	GOLT1A	-0.455609	0.0321613
chr5	150777941	150780340	ENSG00000256235	SMIM3	0.531939	0.00195405
chr5	150781621	150782490	ENSG00000256235	SMIM3	0.730752	4.25656e-09
chr5	150782911	150784380	ENSG00000256235	SMIM3	0.658357	1.73287e-06
chr5	150789421	150791060	ENSG00000256235	SMIM3	0.749385	6.30133e-10
chr5	150789421	150791060	ENSG00000019582	CD74	0.434052	0.0586333
chr5	150800791	150801850	ENSG00000256235	SMIM3	-0.587552	0.000133459
chr5	150846981	150847540	ENSG00000256235	SMIM3	0.514646	0.00401109
chr1	204684071	204686000	ENSG00000170382	LRRN2	0.598763	7.34678e-05
chr5	151447201	151448610	ENSG00000086570	FAT2	-0.631643	1.02553e-05
chr5	151447201	151448610	ENSG00000123643	SLC36A1	-0.823306	6.31196e-14
chr5	151675611	151676240	ENSG00000132911	NMUR2	0.41546	0.0923536
chr5	151707841	151707850	ENSG00000197043	ANXA6	0.446334	0.0421343
chr1	204731911	204732470	ENSG00000158715	SLC45A3	0.486115	0.0119329
chr1	204763511	204764430	ENSG00000170382	LRRN2	0.43257	0.0608001
chr1	204763511	204764430	ENSG00000163531	NFASC	0.467243	0.0225311
chr5	153493211	153494070	ENSG00000155511	GRIA1	0.505861	0.00567727
chr5	153496541	153497290	ENSG00000155511	GRIA1	0.445766	0.0427908
chr1	204819021	204820160	ENSG00000163531	NFASC	0.479845	0.0147885
chr5	153558551	153559770	ENSG00000155511	GRIA1	0.4456	0.0429058
chr1	204828091	204830380	ENSG00000163531	NFASC	0.449612	0.0384518
chr1	204834301	204834810	ENSG00000163531	NFASC	0.421135	0.0806235
chr5	153838591	153839290	ENSG00000037749	MFAP3	-0.44866	0.0395187
chr1	204924261	204924490	ENSG00000158715	SLC45A3	0.462329	0.0261652
chr5	154682071	154683710	ENSG00000037749	MFAP3	0.458055	0.0298699
chr1	204967371	204967970	ENSG00000158715	SLC45A3	0.470677	0.020211
chr5	155316471	155316680	ENSG00000164576	SAP30L	-0.428123	0.0679383
chr5	156246481	156247320	ENSG00000170624	SGCD	0.505398	0.00578349
chr5	156326571	156327680	ENSG00000170624	SGCD	0.627775	1.31405e-05
chr5	156394991	156395460	ENSG00000170624	SGCD	0.497056	0.00797476
chr5	156402561	156402910	ENSG00000170624	SGCD	0.490662	0.0101176
chr5	156434591	156435310	ENSG00000170624	SGCD	0.644007	4.61262e-06
chr5	156473721	156474880	ENSG00000170624	SGCD	0.582314	0.000175395
chr5	156475821	156476400	ENSG00000170624	SGCD	0.560409	0.000528989
chr5	156476841	156477550	ENSG00000170624	SGCD	0.55311	0.000752725
chr5	156497781	156498180	ENSG00000170624	SGCD	0.647439	3.6752e-06
chr5	156584951	156585200	ENSG00000170624	SGCD	0.495529	0.00842637
chr5	156589591	156590410	ENSG00000170624	SGCD	0.502884	0.00635431
chr5	156591121	156592150	ENSG00000170624	SGCD	0.611659	3.50635e-05
chr5	156647131	156647410	ENSG00000170624	SGCD	0.418639	0.0855727
chr5	156675631	156675670	ENSG00000170613	FAM71B	-0.420429	0.0819819
chr5	156685521	156685940	ENSG00000170624	SGCD	0.622539	1.81992e-05
chr5	156687121	156687470	ENSG00000170624	SGCD	0.414526	0.0943346
chr1	205012111	205015580	ENSG00000158615	PPP1R15B	-0.454635	0.0330595
chr5	157511161	157512570	ENSG00000172548	NIPAL4	0.463941	0.0249487
chr5	157511161	157512570	ENSG00000135074	ADAM19	0.540536	0.00134162
chr5	157540251	157542190	ENSG00000135074	ADAM19	0.595287	8.92376e-05
chr5	157540251	157542190	ENSG00000172548	NIPAL4	0.605068	5.12591e-05
chr5	157542361	157542900	ENSG00000135074	ADAM19	0.426553	0.0703262
chr5	157545741	157546070	ENSG00000172548	NIPAL4	0.513617	0.00419503
chr5	157545741	157546070	ENSG00000135074	ADAM19	0.481938	0.0137489
chr5	157546431	157547150	ENSG00000172548	NIPAL4	0.461704	0.0266869
chr5	157546431	157547150	ENSG00000135074	ADAM19	0.415316	0.0926663
chr5	157554171	157555210	ENSG00000172548	NIPAL4	0.606593	4.69371e-05
chr5	157554171	157555210	ENSG00000135074	ADAM19	0.770389	6.65192e-11
chr5	157556771	157556940	ENSG00000135074	ADAM19	0.471111	0.0199396
chr5	157561091	157564700	ENSG00000172548	NIPAL4	0.549595	0.000884185
chr5	157561091	157564700	ENSG00000135074	ADAM19	0.793584	4.30712e-12
chr5	157571631	157571950	ENSG00000135074	ADAM19	0.433389	0.0595212
chr5	157571631	157571950	ENSG00000172568	FNDC9	-0.477509	0.0160379
chr5	157571631	157571950	ENSG00000172548	NIPAL4	0.447376	0.0410085
chr5	157670661	157672020	ENSG00000039600	SOX30	0.656943	1.90267e-06
chr5	158820401	158820480	ENSG00000164330	EBF1	0.428251	0.0677372
chr5	160042661	160046090	ENSG00000170234	PWWP2A	0.571467	0.000306772
chr5	160421321	160422820	ENSG00000135083	CCNJL	0.492567	0.00941314
chr5	160676161	160676250	ENSG00000170214	ADRA1B	0.450935	0.0369999
chr5	160800491	160801390	ENSG00000118322	ATP10B	0.449578	0.0384844
chr5	160851911	160852540	ENSG00000118322	ATP10B	0.46412	0.0248242
chr5	160884781	160885660	ENSG00000145864	GABRB2	0.456608	0.0311924
chr5	161368931	161369540	ENSG00000145864	GABRB2	0.458904	0.029173
chr5	161546061	161549390	ENSG00000145864	GABRB2	0.682886	2.83349e-07
chr5	163436611	163439450	ENSG00000113328	CCNG1	0.454496	0.0332046
chr5	167754481	167755310	ENSG00000145934	TENM2	0.461504	0.0268556
chr5	168528461	168530230	ENSG00000188573	FBLL1	0.494251	0.00884306
chr5	169976691	169978360	ENSG00000204767	INSYN2B	0.425207	0.0729219
chr5	170314761	170316020	ENSG00000182132	KCNIP1	0.470406	0.0203869
chr5	170479471	170481300	ENSG00000145936	KCNMB1	0.454945	0.0327571
chr5	170479471	170481300	ENSG00000182132	KCNIP1	0.55351	0.000739908
chr1	205443871	205458300	ENSG00000281406	BLACAT1	0.456613	0.0311924
chr1	205443871	205458300	ENSG00000186007	LEMD1	0.467562	0.0223227
chr5	170564381	170565890	ENSG00000145936	KCNMB1	0.426115	0.0711644
chr5	170667421	170667590	ENSG00000182132	KCNIP1	0.416024	0.0911584
chr5	170701161	170701990	ENSG00000182132	KCNIP1	0.431887	0.0619745
chr1	205472611	205473710	ENSG00000186007	LEMD1	0.445862	0.0426981
chr5	171094791	171094810	ENSG00000288639	ENSG00000288639	-0.463807	0.0250553
chr5	171201201	171201700	ENSG00000181163	NPM1	0.417181	0.0885674
chr5	171386961	171389300	ENSG00000164438	TLX3	-0.412598	0.0986693
chr5	171914011	171916070	ENSG00000072803	FBXW11	0.464826	0.0242646
chr5	172417181	172421700	ENSG00000214357	NEURL1B	0.413903	0.095673
chr5	172423541	172424680	ENSG00000072786	STK10	0.412648	0.0985181
chr5	172640511	172643190	ENSG00000214357	NEURL1B	0.535031	0.00171032
chr5	172659151	172660790	ENSG00000174705	SH3PXD2B	0.442274	0.0468931
chr5	172740621	172741510	ENSG00000120129	DUSP1	0.474699	0.0176182
chr5	172764651	172767540	ENSG00000120129	DUSP1	0.574027	0.000271601
chr5	172833521	172835610	ENSG00000113719	ERGIC1	0.424485	0.0741714
chr1	205567491	205567500	ENSG00000163531	NFASC	-0.420531	0.0818087
chr5	173234491	173235700	ENSG00000183072	NKX2-5	0.575883	0.000245883
chr5	173326611	173330250	ENSG00000113739	STC2	0.440196	0.0496588
chr5	173554121	173557670	ENSG00000120129	DUSP1	-0.464173	0.0247985
chr5	174111441	174112030	ENSG00000113742	CPEB4	0.510111	0.00480982
chr5	174531761	174533250	ENSG00000120149	MSX2	0.434026	0.0586444
chr5	174571221	174572420	ENSG00000120149	MSX2	0.53072	0.00204222
chr1	205693451	205694270	ENSG00000158715	SLC45A3	0.509506	0.00493139
chr5	174654841	174656040	ENSG00000120149	MSX2	0.487584	0.0113335
chr5	174720611	174721640	ENSG00000120149	MSX2	0.447074	0.0413222
chr5	174723781	174725370	ENSG00000120149	MSX2	0.597635	7.82474e-05
chr1	205700681	205702280	ENSG00000158715	SLC45A3	0.43354	0.0592847
chr5	174735931	174736230	ENSG00000120149	MSX2	0.535792	0.00165612
chr5	174793521	174794180	ENSG00000120149	MSX2	0.420935	0.0809991
chr1	205711011	205711890	ENSG00000158715	SLC45A3	0.4237	0.0757068
chr5	175547531	175549210	ENSG00000113749	HRH2	0.430587	0.064099
chr5	175571621	175574690	ENSG00000113749	HRH2	0.43677	0.0544128
chr5	175589961	175590940	ENSG00000113749	HRH2	0.539084	0.00143224
chr5	175621961	175622540	ENSG00000113749	HRH2	0.417481	0.0878723
chr5	175633711	175633960	ENSG00000113749	HRH2	0.487013	0.011558
chr5	175657121	175659010	ENSG00000113749	HRH2	0.551831	0.000796864
chr5	175680881	175681580	ENSG00000113749	HRH2	0.469527	0.020973
chr5	175692551	175693520	ENSG00000145920	CPLX2	0.466146	0.0233194
chr5	175692551	175693520	ENSG00000113749	HRH2	0.423908	0.0752558
chr5	175746771	175747360	ENSG00000113749	HRH2	0.434388	0.0581393
chr5	175778511	175779500	ENSG00000113749	HRH2	0.446559	0.0419273
chr5	175836921	175838040	ENSG00000145920	CPLX2	0.470233	0.0204934
chr5	175861521	175862050	ENSG00000145920	CPLX2	0.412038	0.0998257
chr5	175967571	175968870	ENSG00000051596	THOC3	0.711921	2.4416e-08
chr5	176034891	176034920	ENSG00000160883	HK3	0.422093	0.078808
chr5	176700131	176700920	ENSG00000113194	FAF2	-0.522093	0.00293661
chr5	176739381	176740120	ENSG00000183258	DDX41	0.428899	0.0667064
chr1	205826041	205827920	ENSG00000174502	SLC26A9	0.43044	0.0642959
chr1	205826041	205827920	ENSG00000162877	PM20D1	0.530047	0.00210129
chr5	176816721	176818790	ENSG00000113763	UNC5A	0.430986	0.0633867
chr1	205849931	205850340	ENSG00000174502	SLC26A9	-0.457658	0.0302169
chr1	205849931	205850340	ENSG00000162877	PM20D1	-0.679613	3.63597e-07
chr5	177005291	177007420	ENSG00000160867	FGFR4	-0.439993	0.0499462
chr5	177085301	177087690	ENSG00000160867	FGFR4	0.418769	0.0853627
chr5	177370391	177371530	ENSG00000169220	RGS14	0.57207	0.00029806
chr5	177445871	177449450	ENSG00000198055	GRK6	0.435111	0.0569567
chr5	177449601	177449880	ENSG00000175309	PHYKPL	0.424362	0.0743677
chr5	178151331	178151800	ENSG00000169228	RAB24	0.441969	0.047319
chr5	178211891	178211920	ENSG00000285891	MSANTD5	-0.468232	0.0218449
chr5	178231681	178233540	ENSG00000175309	PHYKPL	0.662907	1.25166e-06
chr5	178288611	178289730	ENSG00000050767	COL23A1	0.473849	0.0181551
chr5	178330691	178332540	ENSG00000050767	COL23A1	0.649401	3.25325e-06
chr5	178356161	178357640	ENSG00000050767	COL23A1	0.594366	9.29604e-05
chr5	178371461	178372830	ENSG00000050767	COL23A1	0.556112	0.00065194
chr5	178389651	178390290	ENSG00000050767	COL23A1	0.635144	8.25304e-06
chr5	178398861	178399540	ENSG00000050767	COL23A1	0.460328	0.0278702
chr5	178413721	178414340	ENSG00000050767	COL23A1	0.520666	0.00312276
chr5	178417011	178417550	ENSG00000050767	COL23A1	0.415958	0.0912448
chr5	178424151	178424850	ENSG00000050767	COL23A1	0.459389	0.0287375
chr5	178427151	178429950	ENSG00000050767	COL23A1	0.662819	1.25911e-06
chr5	178434231	178435930	ENSG00000050767	COL23A1	0.595251	8.92779e-05
chr5	178526251	178528120	ENSG00000050767	COL23A1	0.55382	0.000728869
chr5	178547491	178549070	ENSG00000050767	COL23A1	0.615785	2.75372e-05
chr5	178587351	178588670	ENSG00000050767	COL23A1	0.541772	0.0012725
chr5	178588821	178591390	ENSG00000050767	COL23A1	0.537575	0.00152814
chr5	179836811	179840370	ENSG00000161010	MRNIP	0.420078	0.0826136
chr5	180082681	180083740	ENSG00000127022	CANX	0.428283	0.0677343
chr5	180135071	180135740	ENSG00000161055	SCGB3A1	0.450007	0.0380085
chr5	180208321	180209730	ENSG00000146090	RASGEF1C	0.502493	0.00645712
chr5	180525431	180526000	ENSG00000113300	CNOT6	0.430132	0.064738
chr5	180618481	180619700	ENSG00000037280	FLT4	0.493755	0.00901314
chr6	1311491	1313900	ENSG00000137273	FOXF2	0.458033	0.029879
chr6	1335501	1335840	ENSG00000137273	FOXF2	0.53216	0.00193532
chr6	1348651	1349070	ENSG00000137273	FOXF2	0.532231	0.00192939
chr1	206210101	206210680	ENSG00000266028	SRGAP2	0.449715	0.0383417
chr6	1389081	1391140	ENSG00000137273	FOXF2	0.61654	2.62447e-05
chr6	1396921	1397410	ENSG00000137273	FOXF2	0.41258	0.0987166
chr6	1409721	1410360	ENSG00000137273	FOXF2	0.570685	0.000318683
chr6	1606041	1612330	ENSG00000112699	GMDS	0.422491	0.0780105
chr6	1793091	1793240	ENSG00000054598	FOXC1	-0.494704	0.00869545
chr6	1832451	1833750	ENSG00000164379	FOXQ1	0.429977	0.064972
chr6	2460291	2460650	ENSG00000124588	NQO2	0.429882	0.0651004
chr6	2900811	2901250	ENSG00000137267	TUBB2A	0.439345	0.0507654
chr6	2900811	2901250	ENSG00000137285	TUBB2B	0.417173	0.0885674
chr6	2979931	2980900	ENSG00000124570	SERPINB6	0.421792	0.0793825
chr6	3220951	3223370	ENSG00000137285	TUBB2B	0.452043	0.0357419
chr6	3381191	3382490	ENSG00000137267	TUBB2A	0.470604	0.0202596
chr6	3381191	3382490	ENSG00000137285	TUBB2B	0.42643	0.0705498
chr6	3388991	3391140	ENSG00000137266	SLC22A23	0.493086	0.00924118
chr6	3393571	3394790	ENSG00000137266	SLC22A23	0.426947	0.0696018
chr6	3732221	3733440	ENSG00000180822	PSMG4	0.41842	0.0859532
chr6	3777061	3778630	ENSG00000137267	TUBB2A	0.43715	0.0538503
chr6	3848671	3850020	ENSG00000145945	FAM50B	0.657141	1.87704e-06
chr6	3867971	3869060	ENSG00000168994	PXDC1	0.421799	0.0793757
chr6	4973691	4975130	ENSG00000214113	LYRM4	-0.470231	0.0204934
chr6	5204821	5206770	ENSG00000214113	LYRM4	0.446258	0.0422296
chr6	5470791	5472930	ENSG00000124785	NRN1	0.46508	0.0240726
chr6	5663371	5664450	ENSG00000219607	PPP1R3G	0.437873	0.0528936
chr6	5763371	5766550	ENSG00000219607	PPP1R3G	0.427517	0.0687189
chr6	5995681	6000200	ENSG00000124785	NRN1	0.429029	0.0665068
chr6	6002811	6009670	ENSG00000124785	NRN1	0.518644	0.00340447
chr1	206463941	206465460	ENSG00000263528	IKBKE	0.5103	0.00478215
chr6	6256211	6257840	ENSG00000124785	NRN1	0.495374	0.00847394
chr1	206501471	206501530	ENSG00000203710	CR1	-0.447091	0.0413169
chr6	7725561	7729240	ENSG00000153162	BMP6	0.493142	0.00922354
chr6	7758351	7758960	ENSG00000153162	BMP6	0.481762	0.0138501
chr6	10270171	10271670	ENSG00000137203	TFAP2A	0.449659	0.0384024
chr6	10411181	10413440	ENSG00000137203	TFAP2A	0.717787	1.48245e-08
chr6	10413921	10415630	ENSG00000137203	TFAP2A	0.680382	3.42903e-07
chr6	10555201	10556910	ENSG00000111846	GCNT2	0.6694	7.75984e-07
chr6	10591891	10592090	ENSG00000111845	PAK1IP1	0.42844	0.0674706
chr6	10722221	10724080	ENSG00000111843	TMEM14C	0.426231	0.0709555
chr6	10886381	10887750	ENSG00000153157	SYCP2L	0.726284	6.52843e-09
chr6	11116151	11116430	ENSG00000095951	HIVEP1	0.443298	0.0455735
chr6	11238041	11238340	ENSG00000095951	HIVEP1	-0.462898	0.025717
chr6	11380951	11381330	ENSG00000095951	HIVEP1	-0.434801	0.0574224
chr6	12010341	12013800	ENSG00000197977	ELOVL2	0.418435	0.0859532
chr6	12199941	12200700	ENSG00000095951	HIVEP1	0.423126	0.0768169
chr6	12472441	12473090	ENSG00000112137	PHACTR1	0.433556	0.0592674
chr6	12570541	12570690	ENSG00000112137	PHACTR1	0.454484	0.0332162
chr6	12573101	12573470	ENSG00000112137	PHACTR1	0.466592	0.022976
chr6	12637751	12638490	ENSG00000112137	PHACTR1	0.598897	7.29256e-05
chr6	12656971	12657500	ENSG00000112137	PHACTR1	0.444081	0.0445912
chr6	12716561	12718330	ENSG00000112137	PHACTR1	0.679133	3.76367e-07
chr6	12748781	12750430	ENSG00000112137	PHACTR1	0.832606	1.45814e-14
chr6	12761551	12762010	ENSG00000112137	PHACTR1	0.530056	0.00210129
chr6	12769521	12770130	ENSG00000112137	PHACTR1	0.602043	6.1058e-05
chr6	12865921	12866020	ENSG00000112137	PHACTR1	0.451821	0.0360212
chr6	12873841	12873950	ENSG00000112137	PHACTR1	0.469675	0.0208702
chr6	12885091	12885780	ENSG00000112137	PHACTR1	0.495131	0.00854489
chr6	12886871	12887470	ENSG00000112137	PHACTR1	0.464949	0.0241578
chr6	12909421	12910310	ENSG00000112137	PHACTR1	0.647473	3.66927e-06
chr6	12911461	12911970	ENSG00000112137	PHACTR1	0.519548	0.0032738
chr6	12952141	12952880	ENSG00000112137	PHACTR1	0.469573	0.0209379
chr6	12957041	12958510	ENSG00000112137	PHACTR1	0.518748	0.00338954
chr6	13013121	13014990	ENSG00000112137	PHACTR1	0.667938	8.59233e-07
chr6	13024621	13024750	ENSG00000112137	PHACTR1	0.420988	0.0809096
chr6	13152481	13153430	ENSG00000112137	PHACTR1	0.430722	0.0638608
chr6	13453841	13456140	ENSG00000180537	RNF182	0.430689	0.063929
chr6	13457721	13457730	ENSG00000180537	RNF182	0.439808	0.050167
chr6	13469941	13470930	ENSG00000180537	RNF182	0.445389	0.0431609
chr6	13913761	13917140	ENSG00000180537	RNF182	0.528024	0.00229541
chr6	13923731	13925500	ENSG00000180537	RNF182	0.508514	0.00511634
chr6	14079151	14080280	ENSG00000112149	CD83	0.589982	0.000117825
chr6	14319971	14320850	ENSG00000180537	RNF182	0.482167	0.0136413
chr6	15016991	15017870	ENSG00000112149	CD83	0.421296	0.0802736
chr6	15020191	15020680	ENSG00000112149	CD83	0.425652	0.0720115
chr1	206842651	206843350	ENSG00000180667	YOD1	0.419066	0.0847341
chr6	15621321	15621970	ENSG00000047579	DTNBP1	0.502204	0.00653288
chr6	16128381	16130100	ENSG00000007944	MYLIP	0.510452	0.00475033
chr1	207025321	207025340	ENSG00000123843	C4BPB	-0.417667	0.0874861
chr6	17412901	17414010	ENSG00000112186	CAP2	0.5328	0.00187864
chr1	207309791	207309900	ENSG00000196352	CD55	0.428892	0.0667162
chr1	207320861	207322400	ENSG00000196352	CD55	0.49598	0.00829412
chr6	17599731	17601770	ENSG00000137414	FAM8A1	0.463395	0.0253484
chr6	18260641	18261220	ENSG00000112183	RBM24	-0.433899	0.0587964
chr1	1470711	1472890	ENSG00000160072	ATAD3B	0.46944	0.0210405
chr6	19718931	19721180	ENSG00000172201	ID4	0.477908	0.0158108
chr6	19841051	19845270	ENSG00000172201	ID4	0.422597	0.0778266
chr6	20271861	20273160	ENSG00000172197	MBOAT1	0.51451	0.00403346
chr6	20483521	20484850	ENSG00000112242	E2F3	0.554395	0.000709867
chr6	23174951	23175320	ENSG00000172179	PRL	0.452915	0.0348373
chr1	207946921	207946940	ENSG00000117322	CR2	-0.415707	0.0918265
chr6	24402741	24403860	ENSG00000124532	MRS2	0.764809	1.23549e-10
chr6	24907691	24908550	ENSG00000111913	RIPOR2	0.421231	0.0803865
chr6	24910011	24911960	ENSG00000111913	RIPOR2	0.484128	0.012776
chr6	24930251	24932260	ENSG00000111913	RIPOR2	0.462073	0.0264079
chr6	25049641	25051270	ENSG00000111913	RIPOR2	0.464325	0.024671
chr6	25061151	25062740	ENSG00000111802	TDP2	0.42945	0.0657556
chr6	25368611	25370900	ENSG00000079691	CARMIL1	0.464131	0.024821
chr6	25503571	25503930	ENSG00000180573	H2AC6	-0.468424	0.0217262
chr6	26017291	26018090	ENSG00000124610	H1-1	0.818522	1.17343e-13
chr6	26188071	26189660	ENSG00000274290	H2BC6	0.478629	0.0154309
chr6	26188071	26189660	ENSG00000124610	H1-1	0.459162	0.0289333
chr6	26188071	26189660	ENSG00000277157	H4C4	0.499479	0.0072817
chr6	26240151	26241150	ENSG00000124575	H1-3	0.46189	0.0265692
chr6	26240151	26241150	ENSG00000275663	H4C7	0.467047	0.0226499
chr6	26240151	26241150	ENSG00000274618	H4C6	0.814993	1.98653e-13
chr6	26284201	26286860	ENSG00000124635	H2BC11	0.432329	0.0611991
chr6	26304891	26305610	ENSG00000158406	H4C8	-0.592295	0.000104192
chr1	13583311	13584830	ENSG00000162493	PDPN	0.765245	1.17723e-10
chr6	27138961	27140560	ENSG00000276180	H4C9	0.471167	0.0199112
chr1	208080781	208083960	ENSG00000076356	PLXNA2	0.457044	0.0307795
chr6	27374681	27375980	ENSG00000124613	ZNF391	0.505604	0.00573672
chr6	27388101	27389410	ENSG00000124613	ZNF391	0.753348	4.11654e-10
chr6	27492201	27493500	ENSG00000233822	H2BC15	-0.427783	0.068268
chr6	27617221	27618030	ENSG00000158691	ZSCAN12	-0.437432	0.0534994
chr6	27825921	27827000	ENSG00000276180	H4C9	0.431939	0.0619236
chr1	13585121	13586580	ENSG00000162493	PDPN	0.613151	3.19274e-05
chr6	28281001	28282250	ENSG00000204703	OR2B3	-0.511357	0.00458412
chr6	28394071	28395090	ENSG00000158691	ZSCAN12	0.572834	0.00028707
chr6	28394071	28395090	ENSG00000187987	ZSCAN23	-0.414661	0.094049
chr6	28398371	28400340	ENSG00000187987	ZSCAN23	-0.44999	0.03803
chr6	28398371	28400340	ENSG00000158691	ZSCAN12	0.740137	1.68589e-09
chr6	28606441	28607390	ENSG00000232040	ZBED9	0.416016	0.0911681
chr6	28657371	28659030	ENSG00000204681	GABBR1	0.455471	0.0322917
chr6	28728631	28729420	ENSG00000204681	GABBR1	0.45892	0.0291585
chr6	29005331	29005810	ENSG00000197935	ZNF311	0.430329	0.0644666
chr6	29624221	29625780	ENSG00000204681	GABBR1	0.538248	0.00148217
chr6	29656961	29657070	ENSG00000204703	OR2B3	0.448757	0.0394302
chr6	29722991	29724380	ENSG00000204642	HLA-F	0.912828	1.2003e-22
chr6	29847971	29848600	ENSG00000241370	RPP21	0.418748	0.0854121
chr6	29887351	29888670	ENSG00000066379	POLR1H	0.413136	0.0975131
chr6	29941191	29943910	ENSG00000204618	RNF39	0.413185	0.0974124
chr6	30258721	30260530	ENSG00000243729	OR5V1	0.414986	0.0932772
chr6	30670871	30671020	ENSG00000204574	ABCF1	0.482422	0.0135223
chr6	30670871	30671020	ENSG00000204469	PRRC2A	0.434566	0.05782
chr6	30719191	30724360	ENSG00000204613	TRIM10	0.416148	0.090896
chr6	30743981	30744900	ENSG00000137331	IER3	0.59722	8.004e-05
chr6	30780981	30783100	ENSG00000137312	FLOT1	0.450074	0.0379649
chr6	30954831	30956440	ENSG00000226979	LTA	-0.444491	0.04413
chr6	31065301	31066320	ENSG00000204520	MICA	0.452744	0.0350047
chr6	31065301	31066320	ENSG00000137312	FLOT1	-0.434573	0.0578116
chr6	31113911	31115230	ENSG00000204540	PSORS1C1	0.51564	0.0038558
chr6	31268071	31268240	ENSG00000204301	NOTCH4	-0.460316	0.0278796
chr6	31352921	31353370	ENSG00000234745	HLA-B	0.437587	0.0533009
chr6	31366661	31367470	ENSG00000231852	CYP21A2	0.412816	0.0981311
chr6	31374271	31374350	ENSG00000204520	MICA	0.515918	0.00381132
chr6	31399321	31401180	ENSG00000204520	MICA	0.83905	4.91962e-15
chr6	31401371	31401710	ENSG00000204520	MICA	0.764796	1.23549e-10
chr6	31402751	31404440	ENSG00000204520	MICA	0.854258	3.03076e-16
chr6	31441571	31442040	ENSG00000204520	MICA	0.417754	0.0873066
chr6	31493671	31495180	ENSG00000204516	MICB	0.759964	2.03255e-10
chr6	31496951	31499160	ENSG00000204538	PSORS1C2	0.423131	0.076809
chr6	31496951	31499160	ENSG00000204516	MICB	0.709972	2.89936e-08
chr6	31580371	31581860	ENSG00000204390	HSPA1L	0.439408	0.0506838
chr6	31651391	31653820	ENSG00000204439	C6orf47	-0.418256	0.0863602
chr6	31737521	31738270	ENSG00000213719	CLIC1	0.520826	0.00310208
chr6	31772931	31773270	ENSG00000204511	MCCD1	-0.451044	0.0369047
chr6	31794211	31796600	ENSG00000204296	TSBP1	-0.421992	0.0790363
chr6	31813831	31816160	ENSG00000204428	LY6G5C	-0.498019	0.00767895
chr6	31826481	31828480	ENSG00000204390	HSPA1L	0.465278	0.0239399
chr6	31836851	31836980	ENSG00000204435	CSNK2B	-0.491829	0.00967823
chr1	208238891	208240660	ENSG00000076356	PLXNA2	0.462801	0.0257799
chr6	31952261	31952920	ENSG00000213760	ATP6V1G2	-0.439668	0.0503493
chr6	32254891	32255960	ENSG00000204296	TSBP1	0.589011	0.000123793
chr6	32254891	32255960	ENSG00000204290	BTNL2	0.453743	0.0340077
chr6	32843371	32845350	ENSG00000168394	TAP1	0.508432	0.00512967
chr6	32843371	32845350	ENSG00000204264	PSMB8	0.759898	2.03802e-10
chr6	32843371	32845350	ENSG00000204267	TAP2	0.415248	0.0927699
chr6	32843371	32845350	ENSG00000240065	PSMB9	0.597756	7.77774e-05
chr6	32852461	32855130	ENSG00000204267	TAP2	0.502665	0.00641039
chr6	32852461	32855130	ENSG00000168394	TAP1	0.5148	0.00398932
chr6	32852461	32855130	ENSG00000240065	PSMB9	0.54079	0.00132795
chr6	32852461	32855130	ENSG00000204264	PSMB8	0.589534	0.000120741
chr1	208257401	208258290	ENSG00000076356	PLXNA2	0.412874	0.0980591
chr6	32952901	32953640	ENSG00000204257	HLA-DMA	-0.467095	0.0226205
chr6	32952901	32953640	ENSG00000242574	HLA-DMB	-0.450019	0.0380007
chr6	33075751	33076150	ENSG00000204304	PBX2	-0.415902	0.091401
chr6	33172731	33172900	ENSG00000242574	HLA-DMB	-0.423037	0.0769958
chr6	33197321	33198280	ENSG00000204257	HLA-DMA	-0.437475	0.0534567
chr6	33345141	33345810	ENSG00000204231	RXRB	-0.421906	0.0791927
chr6	33452911	33455270	ENSG00000196735	HLA-DQA1	0.435283	0.0566875
chr6	33452911	33455270	ENSG00000204264	PSMB8	-0.485797	0.0120629
chr6	33452911	33455270	ENSG00000240065	PSMB9	-0.449974	0.0380327
chr6	33607021	33607710	ENSG00000112514	CUTA	0.427509	0.0687196
chr6	33620161	33621900	ENSG00000096433	ITPR3	0.546477	0.00102511
chr6	33696281	33697800	ENSG00000096433	ITPR3	0.604196	5.36741e-05
chr6	33801971	33803360	ENSG00000204267	TAP2	-0.46267	0.0258834
chr6	33822491	33823000	ENSG00000204252	HLA-DOA	-0.468072	0.0219728
chr6	33822491	33823000	ENSG00000231389	HLA-DPA1	-0.508545	0.00511241
chr6	33857251	33857370	ENSG00000235863	B3GALT4	0.494061	0.0089075
chr6	33857251	33857370	ENSG00000112473	SLC39A7	-0.43096	0.0634363
chr6	34112111	34112550	ENSG00000236104	ZBTB22	0.567022	0.000380698
chr6	34151191	34151900	ENSG00000236104	ZBTB22	-0.425846	0.0716595
chr6	34411301	34413000	ENSG00000272325	NUDT3	0.432613	0.0607342
chr6	35096231	35096890	ENSG00000270800	RPS10-NUDT3	-0.420055	0.0826171
chr6	35425131	35425850	ENSG00000096063	SRPK1	0.443153	0.0457538
chr6	35485411	35485920	ENSG00000112041	TULP1	0.426279	0.070874
chr6	35662571	35664550	ENSG00000096060	FKBP5	0.459992	0.0282035
chr6	35739101	35741280	ENSG00000096060	FKBP5	0.584724	0.000154678
chr6	35895761	35895890	ENSG00000146197	SCUBE3	-0.428738	0.0670003
chr6	36015691	36016140	ENSG00000112081	SRSF3	-0.454079	0.0336452
chr6	36577321	36577620	ENSG00000112079	STK38	-0.4821	0.0136742
chr6	36675931	36681300	ENSG00000124762	CDKN1A	0.445624	0.0429025
chr6	36834291	36835570	ENSG00000124772	CPNE5	0.456925	0.0309035
chr6	37176421	37176810	ENSG00000137193	PIM1	0.569524	0.000337617
chr6	37177031	37177130	ENSG00000137193	PIM1	0.438087	0.0525824
chr6	37177321	37177340	ENSG00000137193	PIM1	0.45735	0.0304882
chr6	37353401	37355160	ENSG00000124772	CPNE5	0.476497	0.0166188
chr6	37530381	37530440	ENSG00000198663	C6orf89	-0.419817	0.0831702
chr6	37699741	37700560	ENSG00000137193	PIM1	0.458922	0.0291585
chr6	37709671	37709790	ENSG00000137193	PIM1	0.484173	0.0127606
chr6	39087871	39089020	ENSG00000095981	KCNK16	0.431255	0.062971
chr6	39563661	39564190	ENSG00000146122	DAAM2	0.413316	0.0971
chr6	41293871	41295050	ENSG00000112559	MDFI	0.447797	0.0404728
chr6	41561661	41563310	ENSG00000137166	FOXP4	0.515945	0.00380725
chr6	41637841	41640770	ENSG00000112559	MDFI	0.732588	3.57648e-09
chr6	41846511	41847220	ENSG00000124496	TRERF1	0.412905	0.0980237
chr6	42190701	42191240	ENSG00000112559	MDFI	0.530095	0.00209868
chr6	42199791	42200470	ENSG00000048544	MRPS10	0.468411	0.0217309
chr6	42449931	42454680	ENSG00000124496	TRERF1	0.516915	0.00365763
chr6	42470911	42471950	ENSG00000124496	TRERF1	0.495398	0.00846612
chr6	43052891	43054560	ENSG00000044090	CUL7	0.451743	0.0361102
chr6	43069891	43070440	ENSG00000124733	MEA1	0.435173	0.0568587
chr6	43261341	43261520	ENSG00000112667	DNPH1	-0.431673	0.062354
chr6	43395591	43396290	ENSG00000170734	POLH	-0.419368	0.0840843
chr6	43635181	43636800	ENSG00000146215	CRIP3	0.415741	0.0917519
chr6	43686371	43688410	ENSG00000096080	MRPS18A	0.476631	0.0165398
chr6	43715531	43716990	ENSG00000096401	CDC5L	-0.446491	0.0419906
chr6	43972491	43973560	ENSG00000146215	CRIP3	0.43808	0.052588
chr6	43993671	43994630	ENSG00000124574	ABCC10	-0.413209	0.0973809
chr6	44072721	44077820	ENSG00000112715	VEGFA	0.419882	0.0830067
chr6	44133161	44134330	ENSG00000180992	MRPL14	0.508061	0.00519893
chr6	44133161	44134330	ENSG00000124688	MAD2L1BP	-0.42101	0.0808602
chr6	44267791	44269420	ENSG00000178233	TMEM151B	0.485793	0.0120629
chr6	45327821	45328760	ENSG00000124813	RUNX2	0.48295	0.0132991
chr6	46129431	46130510	ENSG00000001561	ENPP4	0.733402	3.33725e-09
chr6	46129431	46130510	ENSG00000112796	ENPP5	0.586885	0.000138492
chr6	46170431	46171440	ENSG00000112796	ENPP5	0.620585	2.05918e-05
chr6	46170431	46171440	ENSG00000172348	RCAN2	0.441921	0.0473787
chr6	46170431	46171440	ENSG00000001561	ENPP4	0.589123	0.000123311
chr6	46217561	46218090	ENSG00000001561	ENPP4	0.435871	0.0557711
chr6	46325281	46326480	ENSG00000172348	RCAN2	0.668131	8.49988e-07
chr6	46329711	46329830	ENSG00000172348	RCAN2	0.428167	0.0678581
chr6	46378651	46379430	ENSG00000172348	RCAN2	0.492467	0.00944851
chr6	46628621	46629980	ENSG00000146233	CYP39A1	0.548474	0.000930872
chr6	46628621	46629980	ENSG00000153291	SLC25A27	0.577183	0.000229687
chr6	46651971	46653950	ENSG00000153291	SLC25A27	0.519239	0.00331704
chr6	46651971	46653950	ENSG00000146233	CYP39A1	0.537593	0.00152772
chr6	46734171	46735930	ENSG00000112796	ENPP5	0.447267	0.0411323
chr6	46734171	46735930	ENSG00000001561	ENPP4	0.506295	0.00558509
chr6	47134301	47136100	ENSG00000146072	TNFRSF21	0.571099	0.00031178
chr6	47146301	47147210	ENSG00000146072	TNFRSF21	0.610201	3.81495e-05
chr6	47242041	47243170	ENSG00000146072	TNFRSF21	0.503366	0.00623362
chr6	47880611	47881290	ENSG00000244694	PTCHD4	0.462227	0.0262575
chr6	47880611	47881290	ENSG00000124818	OPN5	0.515075	0.00394658
chr6	48109971	48111850	ENSG00000244694	PTCHD4	0.606972	4.60107e-05
chr6	48109971	48111850	ENSG00000124818	OPN5	0.429593	0.0655456
chr6	49550201	49552110	ENSG00000197261	C6orf141	0.413851	0.0957981
chr6	50821461	50822720	ENSG00000008196	TFAP2B	0.53636	0.00161268
chr6	50826651	50827840	ENSG00000008196	TFAP2B	0.540345	0.00135247
chr6	50829271	50829540	ENSG00000008196	TFAP2B	0.419964	0.0828194
chr6	51934291	51934310	ENSG00000112118	MCM3	-0.441302	0.0482719
chr6	52499901	52500900	ENSG00000065308	TRAM2	0.41317	0.0974478
chr6	52509081	52510930	ENSG00000012660	ELOVL5	-0.438678	0.0516526
chr6	52509081	52510930	ENSG00000065308	TRAM2	0.608324	4.24898e-05
chr1	209937251	209939010	ENSG00000143469	SYT14	0.502019	0.00658101
chr6	52594521	52597000	ENSG00000170899	GSTA4	0.457727	0.0301488
chr6	52648941	52648950	ENSG00000112115	IL17A	-0.559521	0.000550132
chr6	53042161	53044810	ENSG00000112144	CILK1	0.565151	0.000419257
chr6	53168551	53168670	ENSG00000112115	IL17A	-0.412274	0.0993534
chr6	53179901	53180600	ENSG00000182793	GSTA5	0.44277	0.0462525
chr6	53179901	53180600	ENSG00000288614	ENSG00000288614	0.44277	0.0462525
chr6	53179901	53180600	ENSG00000288646	ENSG00000288646	0.44277	0.0462525
chr6	53287351	53288270	ENSG00000170915	PAQR8	0.431904	0.0619628
chr6	53347311	53349910	ENSG00000012660	ELOVL5	0.419977	0.0827871
chr6	53361201	53362160	ENSG00000065308	TRAM2	-0.499218	0.00735617
chr6	54191461	54191740	ENSG00000146147	MLIP	0.426045	0.0712554
chr6	54238571	54238630	ENSG00000137251	TINAG	0.427038	0.0694906
chr1	210232181	210234870	ENSG00000082497	SERTAD4	0.5428	0.0012176
chr1	210232181	210234870	ENSG00000143469	SYT14	0.460049	0.0281405
chr6	55868851	55869290	ENSG00000112175	BMP5	0.497567	0.00781627
chr6	55875341	55875690	ENSG00000112175	BMP5	0.482782	0.0133698
chr1	210250381	210252380	ENSG00000082497	SERTAD4	0.56845	0.000355929
chr1	210310751	210312050	ENSG00000082497	SERTAD4	0.448746	0.0394422
chr6	68704301	68704390	ENSG00000135298	ADGRB3	0.421563	0.0797984
chr6	68880551	68880560	ENSG00000135298	ADGRB3	0.463958	0.0249456
chr1	210446131	210447030	ENSG00000143473	KCNH1	0.415158	0.0929178
chr6	70282081	70283520	ENSG00000112280	COL9A1	0.500418	0.00700711
chr6	70447101	70448170	ENSG00000112305	SMAP1	0.463835	0.0250305
chr6	70955221	70957840	ENSG00000112309	B3GAT2	0.472359	0.0190705
chr6	71011421	71013600	ENSG00000112309	B3GAT2	0.637929	6.89161e-06
chr6	71011421	71013600	ENSG00000119900	OGFRL1	0.432789	0.0604627
chr6	71032621	71035370	ENSG00000119900	OGFRL1	0.5347	0.0017347
chr6	71345291	71346790	ENSG00000119900	OGFRL1	0.414637	0.0941062
chr6	71724341	71725190	ENSG00000079841	RIMS1	0.462689	0.0258676
chr6	71965201	71965990	ENSG00000079841	RIMS1	0.413358	0.0969946
chr6	72619911	72623520	ENSG00000185760	KCNQ5	0.625625	1.50034e-05
chr6	72811601	72812540	ENSG00000185760	KCNQ5	0.447132	0.0412863
chr6	72851361	72851460	ENSG00000185760	KCNQ5	0.517796	0.00352641
chr6	72975271	72977440	ENSG00000185760	KCNQ5	0.434132	0.0585186
chr6	73085321	73086020	ENSG00000185760	KCNQ5	0.416639	0.0898017
chr6	75204031	75208030	ENSG00000111799	COL12A1	0.489582	0.0105288
chr6	77465731	77467400	ENSG00000135312	HTR1B	0.450804	0.0371657
chr6	79276881	79277450	ENSG00000198478	SH3BGRL2	0.433373	0.0595436
chr6	79536471	79538760	ENSG00000135338	LCA5	0.546936	0.00100325
chr6	79536471	79538760	ENSG00000198478	SH3BGRL2	0.508467	0.00512375
chr6	79544001	79546800	ENSG00000198478	SH3BGRL2	0.540073	0.00136904
chr6	79630761	79631980	ENSG00000135338	LCA5	0.506739	0.00547541
chr6	79630761	79631980	ENSG00000198478	SH3BGRL2	0.640702	5.75242e-06
chr6	79640231	79640760	ENSG00000135338	LCA5	0.437777	0.0530207
chr6	79640231	79640760	ENSG00000198478	SH3BGRL2	0.454139	0.0335868
chr6	79711311	79711810	ENSG00000198478	SH3BGRL2	0.467643	0.0222725
chr6	79711311	79711810	ENSG00000135338	LCA5	0.446541	0.0419479
chr6	79809791	79811170	ENSG00000198478	SH3BGRL2	0.522612	0.00287472
chr1	211036891	211037460	ENSG00000143473	KCNH1	0.412935	0.0979721
chr6	81451741	81452240	ENSG00000112773	TENT5A	0.507551	0.005299
chr6	81749171	81754420	ENSG00000112773	TENT5A	0.604261	5.35495e-05
chr6	82363261	82365630	ENSG00000146242	TPBG	0.633991	8.85122e-06
chr6	82494531	82494600	ENSG00000146242	TPBG	0.435097	0.0569735
chr1	211377631	211378400	ENSG00000066027	PPP2R5A	-0.465586	0.0236996
chr6	83430101	83431570	ENSG00000065833	ME1	0.606891	4.62314e-05
chr6	83505451	83505620	ENSG00000146250	PRSS35	0.486585	0.0117278
chr6	83511851	83513070	ENSG00000146250	PRSS35	0.708006	3.41733e-08
chr6	83707631	83709800	ENSG00000065609	SNAP91	0.736926	2.36516e-09
chr6	83840361	83840690	ENSG00000083097	DOP1A	0.452469	0.0353346
chr6	83852921	83854310	ENSG00000135315	CEP162	0.416758	0.0895459
chr6	83852921	83854310	ENSG00000203877	RIPPLY2	0.747784	7.4355e-10
chr6	84002981	84003590	ENSG00000135324	MRAP2	0.462851	0.02574
chr6	85388011	85389530	ENSG00000135318	NT5E	0.719277	1.28293e-08
chr6	85403241	85405430	ENSG00000135318	NT5E	0.669776	7.53633e-07
chr6	85448951	85451970	ENSG00000135318	NT5E	0.503455	0.00621476
chr6	85458341	85460420	ENSG00000135318	NT5E	0.470942	0.0200599
chr6	85463741	85465150	ENSG00000135318	NT5E	0.551553	0.000807056
chr6	87180101	87180610	ENSG00000203872	C6orf163	-0.451933	0.035882
chr6	87696971	87699260	ENSG00000135334	AKIRIN2	0.489202	0.0106723
chr6	88145231	88145850	ENSG00000118432	CNR1	0.480797	0.0142995
chr6	88162781	88164780	ENSG00000118432	CNR1	0.54921	0.000900216
chr6	88165251	88167720	ENSG00000135334	AKIRIN2	0.499925	0.00714953
chr6	88165251	88167720	ENSG00000118432	CNR1	0.651962	2.69884e-06
chr6	88183621	88183820	ENSG00000135334	AKIRIN2	0.430643	0.0640095
chr6	88210821	88212280	ENSG00000135334	AKIRIN2	0.458267	0.0296957
chr6	88210821	88212280	ENSG00000118432	CNR1	0.535264	0.001694
chr6	88490271	88491970	ENSG00000135334	AKIRIN2	0.434218	0.0584065
chr6	88490271	88491970	ENSG00000118432	CNR1	0.599738	7.0002e-05
chr6	88492961	88493300	ENSG00000118432	CNR1	0.41594	0.0912981
chr6	89242541	89243620	ENSG00000135299	ANKRD6	0.466692	0.0229058
chr6	89432771	89434170	ENSG00000135299	ANKRD6	0.483292	0.0131446
chr6	89482851	89483970	ENSG00000135299	ANKRD6	0.445701	0.0428341
chr6	89500311	89501920	ENSG00000135355	GJA10	0.41523	0.092777
chr6	89500311	89501920	ENSG00000146278	PNRC1	0.445453	0.0430993
chr6	89667671	89669850	ENSG00000154548	SRSF12	0.426436	0.0705418
chr6	89667671	89669850	ENSG00000135341	MAP3K7	0.416193	0.0907891
chr1	13960341	13960840	ENSG00000204505	PRAMEF9	-0.441886	0.0474333
chr6	90067651	90070630	ENSG00000112182	BACH2	0.439123	0.0510594
chr6	90076511	90077630	ENSG00000112182	BACH2	0.446795	0.0416569
chr6	90097451	90099030	ENSG00000112182	BACH2	0.436025	0.0555296
chr6	90217821	90220470	ENSG00000112182	BACH2	0.424179	0.0747526
chr6	90413201	90414570	ENSG00000112182	BACH2	0.445729	0.0428089
chr6	92538251	92538670	ENSG00000135333	EPHA7	0.448706	0.0394899
chr6	93416451	93420370	ENSG00000135333	EPHA7	0.616685	2.59996e-05
chr6	93468351	93468590	ENSG00000135333	EPHA7	0.56062	0.000523734
chr6	93624231	93624870	ENSG00000135333	EPHA7	0.414115	0.0951478
chr6	96014581	96018100	ENSG00000172461	FUT9	0.453209	0.0345357
chr1	212034431	212036460	ENSG00000123684	LPGAT1	-0.433229	0.0598082
chr6	96468381	96469220	ENSG00000172461	FUT9	0.491497	0.00979971
chr1	212110201	212112980	ENSG00000162772	ATF3	-0.457556	0.0303132
chr6	98638731	98644780	ENSG00000184486	POU3F2	0.450042	0.0379864
chr6	99344061	99344930	ENSG00000132423	COQ3	0.413529	0.0966128
chr6	99567931	99569450	ENSG00000184486	POU3F2	-0.416547	0.0900016
chr6	105193571	105194390	ENSG00000112276	BVES	0.527685	0.00233087
chr6	105193571	105194390	ENSG00000132429	POPDC3	0.531383	0.00199198
chr6	105675831	105676400	ENSG00000132429	POPDC3	0.488896	0.0107903
chr6	105760151	105760170	ENSG00000057657	PRDM1	0.451746	0.0361102
chr6	105794461	105794510	ENSG00000057657	PRDM1	0.441597	0.047838
chr6	106084491	106086850	ENSG00000057657	PRDM1	0.43668	0.0545665
chr6	106087131	106088730	ENSG00000057657	PRDM1	0.523702	0.0027553
chr6	106097261	106099030	ENSG00000057657	PRDM1	0.654505	2.25113e-06
chr6	106972511	106975970	ENSG00000272398	CD24	0.805843	7.63227e-13
chr6	107620081	107622290	ENSG00000112320	SOBP	0.583384	0.000166728
chr6	107625361	107625710	ENSG00000112320	SOBP	0.412807	0.0981502
chr6	108165001	108170120	ENSG00000112333	NR2E1	0.434183	0.0584527
chr1	212613561	212614270	ENSG00000162772	ATF3	0.440359	0.0494409
chr1	212616941	212617290	ENSG00000162772	ATF3	0.531403	0.00199052
chr6	108667991	108668350	ENSG00000135535	CD164	0.430873	0.0635926
chr1	212618241	212619340	ENSG00000162772	ATF3	0.421499	0.0799294
chr6	108764361	108765000	ENSG00000112333	NR2E1	0.448282	0.0399317
chr1	212621251	212623920	ENSG00000162772	ATF3	0.619149	2.23605e-05
chr6	108797951	108801010	ENSG00000118689	FOXO3	0.440214	0.0496362
chr1	212624641	212624990	ENSG00000143493	INTS7	0.423368	0.0763296
chr1	212634821	212639520	ENSG00000162772	ATF3	0.530902	0.00202881
chr6	109453841	109456650	ENSG00000135596	MICAL1	0.445506	0.0430424
chr6	109457391	109457450	ENSG00000112290	WASF1	0.420063	0.0826171
chr6	109526961	109527180	ENSG00000118689	FOXO3	-0.423113	0.0768306
chr6	109799191	109799610	ENSG00000155085	AK9	-0.444435	0.0441949
chr6	110069891	110070250	ENSG00000197498	RPF2	-0.424246	0.0746096
chr6	110097061	110097170	ENSG00000112290	WASF1	0.41532	0.0926654
chr6	110414941	110416110	ENSG00000203797	DDO	0.550793	0.000837168
chr6	110414941	110416110	ENSG00000197498	RPF2	-0.457533	0.0303184
chr1	212698801	212701480	ENSG00000123685	BATF3	0.455014	0.0327086
chr6	111540071	111542210	ENSG00000009413	REV3L	0.447323	0.0410659
chr6	111540071	111542210	ENSG00000056972	TRAF3IP2	0.466022	0.0234019
chr6	111550901	111553570	ENSG00000009413	REV3L	0.424235	0.0746348
chr6	111603731	111607010	ENSG00000056972	TRAF3IP2	0.489549	0.0105379
chr6	111603731	111607010	ENSG00000009413	REV3L	0.421058	0.0807695
chr6	111672681	111674330	ENSG00000056972	TRAF3IP2	0.418077	0.0866862
chr6	111730131	111732370	ENSG00000112769	LAMA4	-0.445346	0.0432075
chr6	111869151	111869490	ENSG00000155115	GTF3C6	-0.417338	0.0882267
chr6	112252081	112255770	ENSG00000112769	LAMA4	0.607631	4.42203e-05
chr6	113018801	113019340	ENSG00000112769	LAMA4	-0.41816	0.0865343
chr6	114281551	114282960	ENSG00000249853	HS3ST5	0.641237	5.54455e-06
chr6	114339581	114340580	ENSG00000249853	HS3ST5	0.411959	0.0999767
chr1	213292521	213293640	ENSG00000162772	ATF3	-0.4771	0.0162689
chr6	114341101	114344440	ENSG00000249853	HS3ST5	0.71312	2.22422e-08
chr6	114363971	114365080	ENSG00000249853	HS3ST5	0.58572	0.000146598
chr6	114390251	114390490	ENSG00000249853	HS3ST5	0.554365	0.000710464
chr6	114444821	114445190	ENSG00000249853	HS3ST5	0.557735	0.000601222
chr6	114524231	114524280	ENSG00000249853	HS3ST5	0.557104	0.000621
chr6	116100331	116101890	ENSG00000123500	COL10A1	0.415831	0.0915102
chr6	116100331	116101890	ENSG00000178425	NT5DC1	0.552232	0.00078189
chr6	116144721	116144900	ENSG00000178425	NT5DC1	0.443127	0.0457905
chr6	117531271	117532110	ENSG00000153975	ZUP1	0.443877	0.0448255
chr6	118016671	118017990	ENSG00000153989	NUS1	0.45722	0.0306163
chr6	118319231	118321750	ENSG00000164465	DCBLD1	0.443484	0.0453253
chr6	118319231	118321750	ENSG00000111860	CEP85L	0.438014	0.0526798
chr6	118899181	118900560	ENSG00000111885	MAN1A1	0.455252	0.0324867
chr6	119023861	119024580	ENSG00000111879	FAM184A	0.448681	0.0395025
chr6	119023861	119024580	ENSG00000111860	CEP85L	0.419254	0.0843163
chr6	119076141	119079580	ENSG00000111879	FAM184A	0.412477	0.0989586
chr6	119076141	119079580	ENSG00000111860	CEP85L	0.417992	0.0868434
chr6	119146711	119149730	ENSG00000111885	MAN1A1	0.616096	2.70097e-05
chr6	119445801	119446950	ENSG00000198523	PLN	0.417115	0.088706
chr6	119791831	119791940	ENSG00000111877	MCM9	0.412199	0.0994617
chr6	121435001	121438760	ENSG00000152661	GJA1	0.618139	2.37757e-05
chr6	122063071	122063530	ENSG00000025156	HSF2	-0.435098	0.0569735
chr6	123925371	123925650	ENSG00000188580	NKAIN2	0.459486	0.0286403
chr6	125165751	125166410	ENSG00000111907	TPD52L1	0.426473	0.0704712
chr6	125196721	125198460	ENSG00000111907	TPD52L1	0.51586	0.00381907
chr6	127737051	127737410	ENSG00000172673	THEMIS	0.463319	0.0253946
chr6	128021991	128022350	ENSG00000189367	KIAA0408	0.419749	0.0832607
chr6	128139731	128139770	ENSG00000152894	PTPRK	0.44218	0.0470027
chr6	128237971	128239370	ENSG00000152894	PTPRK	0.508802	0.00506336
chr6	128284071	128284460	ENSG00000152894	PTPRK	0.558335	0.000582833
chr6	128438021	128439200	ENSG00000152894	PTPRK	0.472802	0.0187842
chr6	128497991	128498720	ENSG00000152894	PTPRK	0.428083	0.0679858
chr6	128518561	128521470	ENSG00000152894	PTPRK	0.707996	3.41733e-08
chr6	128600241	128601110	ENSG00000152894	PTPRK	0.476006	0.0168983
chr6	128656051	128656340	ENSG00000152894	PTPRK	0.450043	0.0379864
chr6	129280781	129281380	ENSG00000152894	PTPRK	0.54838	0.000935374
chr6	129500781	129502280	ENSG00000203756	TMEM244	-0.419508	0.0837944
chr6	129635451	129636210	ENSG00000146376	ARHGAP18	0.539687	0.00139289
chr6	129637891	129639080	ENSG00000146376	ARHGAP18	0.436825	0.0543348
chr6	129643851	129644280	ENSG00000196569	LAMA2	0.426526	0.0703911
chr6	130365051	130366990	ENSG00000164484	TMEM200A	0.485317	0.0122535
chr6	130713261	130713330	ENSG00000154269	ENPP3	-0.429963	0.0649908
chr6	131468571	131469690	ENSG00000118507	AKAP7	0.506239	0.00559666
chr6	131509511	131511300	ENSG00000079819	EPB41L2	0.420846	0.0811651
chr6	131788181	131788620	ENSG00000197594	ENPP1	0.472875	0.018748
chr6	131819611	131819850	ENSG00000146385	TAAR8	0.457167	0.0306693
chr6	131819611	131819850	ENSG00000197594	ENPP1	0.417197	0.088555
chr6	132391421	132393900	ENSG00000079931	MOXD1	0.546986	0.00100088
chr6	132396891	132398320	ENSG00000079931	MOXD1	0.472074	0.0192627
chr6	132445321	132447000	ENSG00000079931	MOXD1	0.483896	0.0128814
chr6	132471151	132472600	ENSG00000079931	MOXD1	0.544917	0.00110062
chr6	132511101	132511640	ENSG00000146383	TAAR6	0.41798	0.0868436
chr6	132797971	132799420	ENSG00000146409	SLC18B1	0.424184	0.074747
chr6	133136211	133137180	ENSG00000135569	TAAR5	-0.41311	0.0975304
chr6	133136211	133137180	ENSG00000146399	TAAR1	-0.41311	0.0975304
chr6	133136211	133137180	ENSG00000288529	ENSG00000288529	-0.41311	0.0975304
chr6	133240451	133243540	ENSG00000112319	EYA4	0.680395	3.42903e-07
chr6	133245131	133246020	ENSG00000112319	EYA4	0.568183	0.000360471
chr6	133391081	133395140	ENSG00000112319	EYA4	0.528577	0.00224055
chr6	133396451	133397530	ENSG00000112319	EYA4	0.492294	0.00950989
chr6	133431981	133432740	ENSG00000112319	EYA4	0.423152	0.0767873
chr6	133551561	133552640	ENSG00000112319	EYA4	0.53525	0.00169456
chr6	133646001	133646810	ENSG00000146409	SLC18B1	0.432163	0.0614883
chr6	135833371	135834010	ENSG00000171408	PDE7B	0.421658	0.0796325
chr6	135852901	135853520	ENSG00000171408	PDE7B	0.50168	0.0066707
chr6	136549331	136551360	ENSG00000135525	MAP7	0.488783	0.0108321
chr6	136644041	136644800	ENSG00000135525	MAP7	0.423291	0.0765038
chr6	136644041	136644800	ENSG00000197442	MAP3K5	0.534331	0.00175997
chr6	136646491	136646770	ENSG00000197442	MAP3K5	0.412731	0.0983405
chr6	136646491	136646770	ENSG00000135525	MAP7	0.432812	0.0604288
chr6	136719491	136720110	ENSG00000197442	MAP3K5	0.564503	0.000433468
chr6	136744921	136745760	ENSG00000197442	MAP3K5	0.584965	0.000152873
chr6	136761351	136761880	ENSG00000197442	MAP3K5	0.558234	0.000585788
chr6	136761351	136761880	ENSG00000135525	MAP7	0.418445	0.0859381
chr6	136791261	136793580	ENSG00000135525	MAP7	0.537474	0.00153539
chr6	136791261	136793580	ENSG00000197442	MAP3K5	0.629014	1.20782e-05
chr6	136962091	136963530	ENSG00000197442	MAP3K5	0.440238	0.0496095
chr6	136989441	136990250	ENSG00000016402	IL20RA	0.442935	0.0460338
chr6	137217991	137220040	ENSG00000197442	MAP3K5	0.420983	0.0809096
chr6	137291611	137291780	ENSG00000016402	IL20RA	0.469274	0.0211568
chr6	137431871	137432750	ENSG00000027697	IFNGR1	0.467209	0.0225523
chr6	137471401	137472930	ENSG00000112378	PERP	0.451901	0.035919
chr6	138105981	138108060	ENSG00000112378	PERP	0.433322	0.059627
chr6	138160891	138163000	ENSG00000112379	ARFGEF3	0.427103	0.069423
chr6	138182821	138183980	ENSG00000112379	ARFGEF3	0.455477	0.0322884
chr6	138403061	138405260	ENSG00000051620	HEBP2	0.621066	2.00146e-05
chr6	138592761	138595470	ENSG00000135540	NHSL1	0.412351	0.099243
chr6	138655791	138657630	ENSG00000135540	NHSL1	0.489153	0.0106867
chr6	139290631	139292770	ENSG00000164440	TXLNB	0.539941	0.0013763
chr6	141313761	141314610	ENSG00000009844	VTA1	0.453801	0.0339429
chr6	142811001	142811730	ENSG00000010818	HIVEP2	0.525129	0.00258784
chr6	142943841	142948440	ENSG00000010818	HIVEP2	0.497103	0.00796271
chr6	142955481	142955500	ENSG00000010818	HIVEP2	0.420104	0.0825736
chr6	143234001	143234070	ENSG00000135604	STX11	-0.416397	0.0902955
chr6	143575451	143575810	ENSG00000118495	PLAGL1	0.415984	0.0912217
chr6	143677611	143679280	ENSG00000118495	PLAGL1	0.54118	0.00130542
chr6	143677611	143679280	ENSG00000112419	PHACTR2	0.576454	0.000238444
chr6	143772611	143772990	ENSG00000010818	HIVEP2	0.460916	0.0273561
chr6	143773601	143774320	ENSG00000135604	STX11	-0.422912	0.0771853
chr6	143961711	143963250	ENSG00000118495	PLAGL1	0.480269	0.0145898
chr6	144006641	144008770	ENSG00000112419	PHACTR2	0.500444	0.00700195
chr6	144006641	144008770	ENSG00000118495	PLAGL1	0.671265	6.83764e-07
chr6	146271131	146271950	ENSG00000152822	GRM1	0.477467	0.0160525
chr6	146543071	146545440	ENSG00000118508	RAB32	0.58682	0.000138819
chr6	148431551	148433480	ENSG00000111961	SASH1	0.475843	0.0169907
chr6	148915941	148916340	ENSG00000111962	UST	-0.42841	0.067519
chr6	148915941	148916340	ENSG00000120253	NUP43	0.421456	0.0799924
chr6	149941221	149942630	ENSG00000131015	ULBP2	0.657683	1.80934e-06
chr6	149941221	149942630	ENSG00000155918	RAET1L	0.646955	3.79593e-06
chr6	149941221	149942630	ENSG00000111981	ULBP1	0.523479	0.00277496
chr6	149962921	149965770	ENSG00000111981	ULBP1	0.656568	1.94619e-06
chr6	150076081	150076740	ENSG00000198729	PPP1R14C	0.464441	0.0245828
chr6	150118401	150120160	ENSG00000198729	PPP1R14C	0.541282	0.00130014
chr6	150142091	150144800	ENSG00000131019	ULBP3	0.693373	1.19151e-07
chr6	150142091	150144800	ENSG00000198729	PPP1R14C	0.733633	3.26274e-09
chr6	150376761	150377960	ENSG00000198729	PPP1R14C	0.558212	0.000586231
chr6	150376761	150377960	ENSG00000131019	ULBP3	0.530893	0.00202909
chr6	150711651	150713440	ENSG00000120278	PLEKHG1	0.446191	0.0422856
chr6	150741901	150742070	ENSG00000155918	RAET1L	-0.49634	0.00819168
chr1	216884841	216885030	ENSG00000196482	ESRRG	0.418836	0.0851928
chr6	151044451	151046170	ENSG00000131016	AKAP12	0.495241	0.00851287
chr6	151044451	151046170	ENSG00000120278	PLEKHG1	0.480118	0.0146529
chr6	151257591	151258750	ENSG00000131016	AKAP12	0.481199	0.014092
chr6	151323761	151326380	ENSG00000131016	AKAP12	0.533409	0.00183319
chr1	217053381	217054350	ENSG00000196482	ESRRG	0.514565	0.00402506
chr1	217088131	217090560	ENSG00000196482	ESRRG	0.542049	0.00125765
chr6	154041961	154042540	ENSG00000112038	OPRM1	0.455042	0.0326803
chr6	154245581	154245800	ENSG00000074706	IPCEF1	0.455051	0.0326726
chr6	154246561	154247980	ENSG00000074706	IPCEF1	0.479115	0.0151974
chr6	154292761	154293310	ENSG00000213079	SCAF8	0.437891	0.0528699
chr6	154340801	154342460	ENSG00000074706	IPCEF1	0.590783	0.000112876
chr6	154340801	154342460	ENSG00000153721	CNKSR3	0.630514	1.10149e-05
chr6	154343481	154344690	ENSG00000074706	IPCEF1	0.557273	0.000615264
chr6	154343481	154344690	ENSG00000153721	CNKSR3	0.558702	0.000573146
chr6	154358841	154359950	ENSG00000153721	CNKSR3	0.426614	0.0701984
chr6	154494361	154495680	ENSG00000074706	IPCEF1	0.451494	0.0364008
chr6	155272101	155274310	ENSG00000171217	CLDN20	0.418031	0.0867691
chr6	156977991	156978150	ENSG00000130340	SNX9	-0.419601	0.0835876
chr6	157534961	157536350	ENSG00000175048	ZDHHC14	0.602914	5.80027e-05
chr6	157597581	157598160	ENSG00000122335	SERAC1	0.438993	0.0512255
chr6	158015581	158017570	ENSG00000078269	SYNJ2	0.487927	0.0111907
chr6	158068931	158070930	ENSG00000078269	SYNJ2	0.493931	0.00895157
chr6	158648801	158648980	ENSG00000146433	TMEM181	-0.414429	0.0945618
chr6	158852751	158854770	ENSG00000164674	SYTL3	0.439086	0.051095
chr6	158910001	158911790	ENSG00000092820	EZR	0.556806	0.000629502
chr6	159978731	159980110	ENSG00000197081	IGF2R	0.453163	0.0345912
chr6	161446411	161447450	ENSG00000198670	LPA	-0.438174	0.0524667
chr6	161836981	161838150	ENSG00000026652	AGPAT4	-0.432392	0.0610976
chr6	163488191	163488630	ENSG00000112530	PACRG	0.425262	0.0728269
chr6	165659881	165665210	ENSG00000112541	PDE10A	0.58809	0.00012983
chr6	165804581	165805230	ENSG00000112541	PDE10A	0.480374	0.0145326
chr6	166514301	166514390	ENSG00000112541	PDE10A	0.41578	0.0916575
chr6	166553411	166555310	ENSG00000071242	RPS6KA2	0.483218	0.01318
chr6	167538421	167539340	ENSG00000112486	CCR6	0.446627	0.0418476
chr6	167676221	167680690	ENSG00000130396	AFDN	0.467822	0.0221481
chr6	167692041	167692210	ENSG00000130396	AFDN	0.445377	0.0431653
chr6	167849761	167850270	ENSG00000166984	TCP10L2	-0.416158	0.090881
chr6	168243181	168244580	ENSG00000164488	DACT2	0.450729	0.0372317
chr6	168243181	168244580	ENSG00000112562	SMOC2	0.454544	0.0331482
chr6	168301211	168302940	ENSG00000164488	DACT2	0.416692	0.0896768
chr6	168319271	168320140	ENSG00000164488	DACT2	0.462223	0.0262579
chr6	168319271	168320140	ENSG00000112562	SMOC2	0.412325	0.0992679
chr6	169250621	169251690	ENSG00000186340	THBS2	0.702735	5.38297e-08
chr6	169252101	169254220	ENSG00000186340	THBS2	0.635909	7.86874e-06
chr6	169263461	169264510	ENSG00000186340	THBS2	0.457053	0.0307725
chr7	70221	71410	ENSG00000177706	FAM20C	0.524178	0.00269823
chr7	131021	132570	ENSG00000177706	FAM20C	0.463993	0.0249299
chr7	341671	342850	ENSG00000197461	PDGFA	0.485575	0.012152
chr7	460261	460980	ENSG00000240230	COX19	-0.445522	0.0430196
chr7	461391	461910	ENSG00000197461	PDGFA	0.42701	0.0695361
chr7	516571	522980	ENSG00000188191	PRKAR1B	0.458098	0.0298442
chr7	516571	522980	ENSG00000197461	PDGFA	0.545356	0.00107636
chr7	601451	602420	ENSG00000105963	ADAP1	-0.463887	0.0249873
chr7	657661	657720	ENSG00000197461	PDGFA	0.45565	0.0321169
chr7	908411	911140	ENSG00000164828	SUN1	0.427053	0.0694799
chr7	1169601	1170330	ENSG00000178381	ZFAND2A	0.587736	0.000132213
chr1	219881851	219882770	ENSG00000196660	SLC30A10	0.432041	0.0617221
chr7	1446141	1446350	ENSG00000164877	MICALL2	-0.414585	0.0942271
chr7	1448021	1448030	ENSG00000136213	CHST12	0.434921	0.0572156
chr7	1507081	1507150	ENSG00000106268	NUDT1	0.476955	0.0163543
chr7	1663821	1670930	ENSG00000225968	ELFN1	0.786926	1.04141e-11
chr7	1691431	1692630	ENSG00000225968	ELFN1	0.524875	0.00261792
chr7	2195671	2196590	ENSG00000146535	GNA12	0.416493	0.0901345
chr7	2667831	2668840	ENSG00000146535	GNA12	-0.426943	0.0696018
chr7	3937341	3937960	ENSG00000198286	CARD11	0.452111	0.0356842
chr7	4724241	4726840	ENSG00000157927	RADIL	0.4435	0.0453031
chr7	4931541	4932770	ENSG00000182095	TNRC18	0.418246	0.0863768
chr7	5379521	5380620	ENSG00000155034	FBXL18	0.437358	0.053609
chr7	5569241	5571140	ENSG00000075618	FSCN1	0.422406	0.0782031
chr7	5755691	5755860	ENSG00000169402	RSPH10B2	0.418948	0.0849872
chr7	5822511	5823880	ENSG00000286075	ENSG00000286075	-0.564541	0.000432964
chr7	5830551	5832150	ENSG00000286075	ENSG00000286075	-0.415985	0.0912217
chr7	5897611	5899460	ENSG00000146574	CCZ1B	-0.501504	0.00671363
chr7	5970431	5970740	ENSG00000122512	PMS2	0.440718	0.0490417
chr7	6008321	6010000	ENSG00000286075	ENSG00000286075	0.631938	1.00995e-05
chr7	6058141	6059770	ENSG00000086232	EIF2AK1	0.52881	0.00221847
chr7	6080121	6082270	ENSG00000215045	GRID2IP	-0.443277	0.0456068
chr7	6503111	6505010	ENSG00000215045	GRID2IP	0.418686	0.0855193
chr7	6825541	6827490	ENSG00000146574	CCZ1B	0.505911	0.00566663
chr7	6854771	6856160	ENSG00000122512	PMS2	0.421391	0.0801071
chr7	7269701	7271420	ENSG00000106392	C1GALT1	0.422754	0.077534
chr7	7489381	7490730	ENSG00000215018	COL28A1	0.474943	0.0174768
chr7	8432981	8437550	ENSG00000122584	NXPH1	0.426517	0.070406
chr1	220749681	220751360	ENSG00000117791	MTARC2	0.485613	0.0121413
chr1	220785681	220788780	ENSG00000186205	MTARC1	0.512641	0.00435767
chr7	11533341	11533770	ENSG00000005108	THSD7A	0.495907	0.0083088
chr7	11817211	11817680	ENSG00000005108	THSD7A	0.465533	0.0237478
chr7	11830691	11832770	ENSG00000005108	THSD7A	0.419091	0.0847029
chr7	14747151	14748760	ENSG00000136267	DGKB	0.648224	3.47844e-06
chr7	14761281	14762350	ENSG00000136267	DGKB	0.482433	0.0135208
chr7	14846521	14846710	ENSG00000136267	DGKB	0.473623	0.018288
chr7	14901771	14903850	ENSG00000136267	DGKB	0.545587	0.00106578
chr7	16295261	16296030	ENSG00000214960	CRPPA	0.415768	0.0916814
chr7	16420311	16421970	ENSG00000214960	CRPPA	0.623131	1.75463e-05
chr7	16697671	16698830	ENSG00000106537	TSPAN13	0.445279	0.0432766
chr7	16753381	16754870	ENSG00000106537	TSPAN13	0.643173	4.88858e-06
chr1	221708141	221710050	ENSG00000143507	DUSP10	0.443774	0.0449508
chr7	19080021	19080650	ENSG00000122691	TWIST1	0.597065	8.08026e-05
chr7	19116081	19119350	ENSG00000122691	TWIST1	0.785739	1.15169e-11
chr7	19145811	19146100	ENSG00000122691	TWIST1	0.513288	0.00425345
chr7	20514061	20514920	ENSG00000173452	TMEM196	0.458727	0.0293117
chr7	20780181	20780910	ENSG00000004846	ABCB5	0.434886	0.0572712
chr7	20782941	20795200	ENSG00000164651	SP8	0.463497	0.0252646
chr7	20782941	20795200	ENSG00000004846	ABCB5	0.483531	0.0130468
chr7	20797111	20800280	ENSG00000164651	SP8	0.413201	0.0973831
chr7	21027641	21031600	ENSG00000164651	SP8	0.417827	0.0871509
chr7	21542691	21544210	ENSG00000105877	DNAH11	0.447158	0.0412557
chr7	21544471	21544960	ENSG00000105877	DNAH11	0.451734	0.0361182
chr7	21765001	21766100	ENSG00000105877	DNAH11	0.455154	0.032578
chr7	22560991	22562230	ENSG00000122591	FAM126A	0.554156	0.000716214
chr7	22562341	22562410	ENSG00000122591	FAM126A	0.48845	0.0109707
chr7	22562901	22566190	ENSG00000196683	TOMM7	0.496142	0.00825295
chr7	22562901	22566190	ENSG00000122591	FAM126A	0.68515	2.35381e-07
chr7	22586501	22587560	ENSG00000196683	TOMM7	0.423967	0.0751443
chr7	22586501	22587560	ENSG00000122591	FAM126A	0.720703	1.12814e-08
chr7	22588331	22590610	ENSG00000196683	TOMM7	0.531839	0.00195923
chr7	22588331	22590610	ENSG00000122591	FAM126A	0.711758	2.46653e-08
chr7	22600801	22602620	ENSG00000122591	FAM126A	0.573479	0.000278754
chr7	22662441	22663130	ENSG00000122591	FAM126A	0.450128	0.0379367
chr7	22688071	22688630	ENSG00000122591	FAM126A	0.577324	0.000228343
chr7	22722981	22723900	ENSG00000196683	TOMM7	0.536389	0.00161078
chr7	22722981	22723900	ENSG00000122591	FAM126A	0.526927	0.0024044
chr7	22853731	22855160	ENSG00000196683	TOMM7	-0.47648	0.0166218
chr7	22853731	22855160	ENSG00000122591	FAM126A	-0.494169	0.00887091
chr7	23246461	23247860	ENSG00000136235	GPNMB	0.56618	0.000397539
chr7	23292191	23292210	ENSG00000164548	TRA2A	-0.412473	0.0989586
chr7	23344091	23344100	ENSG00000136237	RAPGEF5	0.448239	0.0399729
chr7	23345251	23346190	ENSG00000136231	IGF2BP3	0.424743	0.0737134
chr7	23679741	23681390	ENSG00000196335	STK31	0.800335	1.65951e-12
chr7	23679741	23681390	ENSG00000188732	FAM221A	0.862579	5.81227e-17
chr7	23956481	23957660	ENSG00000136235	GPNMB	-0.415513	0.0922625
chr7	24158791	24159700	ENSG00000172115	CYCS	0.44519	0.0433945
chr7	24406301	24406830	ENSG00000105926	MPP6	0.458239	0.0297173
chr7	24877501	24878910	ENSG00000070882	OSBPL3	0.414218	0.0949526
chr7	24891281	24891620	ENSG00000070882	OSBPL3	0.47501	0.0174452
chr7	25311381	25311760	ENSG00000050344	NFE2L3	-0.429546	0.0656083
chr7	25925941	25927340	ENSG00000050344	NFE2L3	0.508093	0.00519551
chr7	25940091	25941230	ENSG00000050344	NFE2L3	0.477729	0.0159111
chr7	26182391	26184230	ENSG00000050344	NFE2L3	0.468952	0.0213732
chr7	27073191	27073360	ENSG00000105991	HOXA1	0.412074	0.0997526
chr7	27095581	27097120	ENSG00000105991	HOXA1	0.570662	0.000318952
chr7	27095581	27097120	ENSG00000005020	SKAP2	0.461845	0.0265978
chr7	27130131	27131370	ENSG00000005020	SKAP2	0.463733	0.0251183
chr7	27130131	27131370	ENSG00000105991	HOXA1	0.482885	0.0133276
chr7	27142651	27143970	ENSG00000005020	SKAP2	0.417434	0.0879856
chr1	223133411	223134440	ENSG00000197520	FAM177B	0.455552	0.0322125
chr7	27225671	27225770	ENSG00000106031	HOXA13	0.455128	0.0325939
chr1	223180321	223181500	ENSG00000143502	SUSD4	0.475443	0.0171996
chr7	27960261	27961050	ENSG00000153814	JAZF1	0.473054	0.018638
chr7	28020161	28020900	ENSG00000153814	JAZF1	0.433731	0.0590385
chr1	223216531	223217020	ENSG00000143502	SUSD4	0.573315	0.000280828
chr7	28408341	28412710	ENSG00000146592	CREB5	0.436674	0.0545716
chr1	223341251	223341420	ENSG00000143502	SUSD4	0.451281	0.0366399
chr1	223362971	223365200	ENSG00000143502	SUSD4	0.670406	7.24398e-07
chr7	28954861	28959280	ENSG00000122574	WIPF3	0.489263	0.0106497
chr7	28954861	28959280	ENSG00000255690	TRIL	0.562169	0.000484882
chr7	29017761	29017920	ENSG00000285162	ENSG00000285162	0.414151	0.0950667
chr7	29806071	29807900	ENSG00000122574	WIPF3	0.476959	0.0163543
chr7	29809321	29810140	ENSG00000122574	WIPF3	0.496683	0.00808533
chr7	29809321	29810140	ENSG00000281039	ENSG00000281039	0.41298	0.0978408
chr7	29842061	29844000	ENSG00000122574	WIPF3	0.458644	0.0293605
chr7	30061941	30062830	ENSG00000180233	ZNRF2	-0.545017	0.00109584
chr7	30143831	30144470	ENSG00000180354	MTURN	0.540597	0.00133901
chr7	30558761	30560230	ENSG00000122574	WIPF3	-0.423642	0.0757808
chr7	30561491	30561620	ENSG00000180233	ZNRF2	0.417586	0.0876734
chr7	30561851	30565070	ENSG00000006625	GGCT	0.613556	3.12474e-05
chr7	30561851	30565070	ENSG00000180233	ZNRF2	0.563816	0.000448464
chr7	30561851	30565070	ENSG00000106105	GARS1	0.420053	0.0826171
chr7	30688681	30689100	ENSG00000180354	MTURN	0.417473	0.0878876
chr7	31051661	31053320	ENSG00000078549	ADCYAP1R1	0.556972	0.000624071
chr7	31443471	31443780	ENSG00000006625	GGCT	-0.430813	0.0636888
chr7	31788481	31789100	ENSG00000154678	PDE1C	0.427991	0.0681509
chr7	31883581	31884200	ENSG00000154678	PDE1C	0.503925	0.00610172
chr7	31883581	31884200	ENSG00000180347	ITPRID1	0.51973	0.00325072
chr7	32093081	32094240	ENSG00000154678	PDE1C	0.620004	2.12835e-05
chr7	32204121	32204890	ENSG00000106341	PPP1R17	0.420565	0.0817361
chr7	32216691	32219270	ENSG00000180347	ITPRID1	0.470758	0.0201616
chr7	32216691	32219270	ENSG00000154678	PDE1C	0.527696	0.00233087
chr7	32229831	32230910	ENSG00000154678	PDE1C	0.485087	0.0123618
chr7	32264681	32265410	ENSG00000180347	ITPRID1	0.443023	0.0459381
chr7	32264681	32265410	ENSG00000154678	PDE1C	0.510578	0.00472884
chr7	32288421	32289050	ENSG00000180347	ITPRID1	0.431422	0.062708
chr7	32289701	32290700	ENSG00000154678	PDE1C	0.481238	0.0140793
chr7	32289701	32290700	ENSG00000180347	ITPRID1	0.529027	0.00219706
chr7	32297831	32299630	ENSG00000154678	PDE1C	0.431785	0.0621351
chr7	32379111	32380070	ENSG00000180347	ITPRID1	0.421264	0.0803052
chr7	32489671	32491350	ENSG00000122643	NT5C3A	-0.425653	0.0720115
chr7	35718131	35718250	ENSG00000122545	SEPTIN7	-0.418096	0.0866493
chr7	36128271	36129400	ENSG00000122545	SEPTIN7	-0.424428	0.0742843
chr7	36227251	36227590	ENSG00000122547	EEPD1	0.425753	0.0718458
chr7	36985061	36987750	ENSG00000155849	ELMO1	0.575922	0.000245424
chr7	37031281	37033600	ENSG00000155849	ELMO1	0.469245	0.0211689
chr7	37061371	37063170	ENSG00000155849	ELMO1	0.56962	0.000336176
chr7	37082971	37084010	ENSG00000155849	ELMO1	0.553927	0.000724983
chr7	37942941	37943580	ENSG00000106483	SFRP4	0.533084	0.00185542
chr7	37942941	37943580	ENSG00000086289	EPDR1	0.475458	0.0171992
chr7	37943731	37944750	ENSG00000106483	SFRP4	0.604045	5.41826e-05
chr7	37943731	37944750	ENSG00000086289	EPDR1	0.593266	9.88352e-05
chr7	38796851	38797160	ENSG00000006451	RALA	-0.466918	0.0227402
chr7	39580301	39580870	ENSG00000006451	RALA	-0.419577	0.0836379
chr7	40015721	40016430	ENSG00000006451	RALA	0.417904	0.0869934
chr1	224588111	224589830	ENSG00000143786	CNIH3	0.414422	0.0945651
chr1	224615591	224619320	ENSG00000143786	CNIH3	0.587801	0.000131827
chr1	14727261	14727310	ENSG00000189337	KAZN	0.456116	0.0316416
chr7	42225691	42230100	ENSG00000106571	GLI3	0.440058	0.0498634
chr1	224637531	224638250	ENSG00000143786	CNIH3	0.436292	0.0551093
chr7	42972721	42973610	ENSG00000270617	URGCP-MRPS24	-0.447237	0.0411643
chr7	43111471	43114690	ENSG00000002746	HECW1	0.542456	0.001236
chr7	43138211	43139840	ENSG00000002746	HECW1	0.508133	0.00518727
chr7	43172821	43172970	ENSG00000002746	HECW1	0.443048	0.0459047
chr7	43301961	43303300	ENSG00000002746	HECW1	0.538369	0.00147468
chr7	43303811	43304450	ENSG00000002746	HECW1	0.5742	0.00026918
chr1	224676701	224676800	ENSG00000162909	CAPN2	0.47186	0.0194191
chr7	43636811	43638660	ENSG00000164543	STK17A	0.416854	0.0893375
chr7	43639311	43641190	ENSG00000164543	STK17A	0.466359	0.0231383
chr7	43645301	43645360	ENSG00000015520	NPC1L1	0.413075	0.0976136
chr7	43954311	43954990	ENSG00000106624	AEBP1	0.41382	0.0958492
chr7	44103541	44106120	ENSG00000106624	AEBP1	0.564498	0.000433468
chr7	44275441	44277090	ENSG00000106633	GCK	0.535673	0.00166403
chr7	44333281	44335100	ENSG00000058404	CAMK2B	0.471586	0.0196093
chr7	44556241	44556370	ENSG00000105953	OGDH	0.474152	0.01798
chr7	44757111	44757910	ENSG00000106624	AEBP1	0.456433	0.0313426
chr7	44757111	44757910	ENSG00000106608	URGCP	0.413371	0.0969802
chr7	44805331	44806450	ENSG00000058404	CAMK2B	0.414364	0.0946657
chr7	45087941	45090240	ENSG00000136274	NACAD	0.447107	0.0413075
chr7	45217561	45217670	ENSG00000122679	RAMP3	-0.438132	0.0525271
chr7	45292381	45293260	ENSG00000164742	ADCY1	0.463422	0.0253242
chr7	45456891	45458220	ENSG00000164742	ADCY1	0.561533	0.000501145
chr7	45544651	45545210	ENSG00000164742	ADCY1	0.459876	0.0283046
chr7	45561651	45562530	ENSG00000164742	ADCY1	0.452819	0.0349391
chr7	45576721	45576840	ENSG00000164742	ADCY1	0.466084	0.0233605
chr7	45579181	45580980	ENSG00000164742	ADCY1	0.493413	0.00912533
chr7	45582261	45583800	ENSG00000164742	ADCY1	0.526106	0.00248116
chr7	47580691	47582550	ENSG00000136205	TNS3	0.460475	0.027756
chr1	225036541	225036820	ENSG00000185842	DNAH14	0.4243	0.0745111
chr7	47837661	47838430	ENSG00000183696	UPP1	0.433263	0.0597484
chr7	48088301	48090780	ENSG00000183696	UPP1	0.663651	1.18899e-06
chr7	48088301	48090780	ENSG00000164746	C7orf57	0.451767	0.0360907
chr7	50603391	50603540	ENSG00000106070	GRB10	0.415064	0.0931279
chr7	50690011	50691890	ENSG00000106070	GRB10	0.635409	8.1067e-06
chr7	50693301	50694650	ENSG00000106070	GRB10	0.560439	0.000528296
chr7	50696811	50697140	ENSG00000106070	GRB10	0.416217	0.0907244
chr7	50742421	50742680	ENSG00000106070	GRB10	0.470388	0.020399
chr7	50775481	50775970	ENSG00000106070	GRB10	0.45964	0.0285186
chr7	50988081	50989260	ENSG00000106070	GRB10	0.445169	0.0434056
chr7	51141311	51142210	ENSG00000106070	GRB10	0.457329	0.0305053
chr1	14744891	14746120	ENSG00000189337	KAZN	0.424885	0.0735049
chr7	51228681	51229760	ENSG00000106078	COBL	0.420955	0.0809644
chr7	51255431	51257080	ENSG00000106078	COBL	0.57361	0.000277552
chr7	51314171	51317300	ENSG00000106078	COBL	0.624838	1.57579e-05
chr1	225515841	225515910	ENSG00000143811	PYCR2	-0.432851	0.0603719
chr1	14754951	14757420	ENSG00000189337	KAZN	0.537189	0.00155459
chr7	54541821	54543650	ENSG00000170419	VSTM2A	0.626654	1.41078e-05
chr7	54546271	54547160	ENSG00000170419	VSTM2A	0.445805	0.0427617
chr7	55018091	55020760	ENSG00000146648	EGFR	0.551757	0.00079947
chr7	55109471	55111640	ENSG00000146648	EGFR	0.425476	0.0723816
chr7	55132971	55134340	ENSG00000170419	VSTM2A	0.493657	0.0090524
chr7	63900141	63901240	ENSG00000214652	ZNF727	0.555025	0.00068865
chr7	63925721	63926980	ENSG00000214652	ZNF727	0.585854	0.000145534
chr7	64045301	64045900	ENSG00000214652	ZNF727	0.828311	2.88528e-14
chr7	64907281	64908420	ENSG00000198039	ZNF273	0.431217	0.0630417
chr7	65127101	65127400	ENSG00000152926	ZNF117	-0.489876	0.0104173
chr7	65127101	65127400	ENSG00000223614	ZNF735	0.456393	0.0313554
chr7	65193211	65194160	ENSG00000146757	ZNF92	0.483688	0.0129758
chr7	65251481	65252980	ENSG00000146757	ZNF92	0.57481	0.00026059
chr7	65268661	65270150	ENSG00000146757	ZNF92	0.477552	0.0160142
chr7	65371491	65371860	ENSG00000146757	ZNF92	0.439688	0.050323
chr7	65373301	65374870	ENSG00000146757	ZNF92	0.619929	2.13605e-05
chr1	14768381	14769520	ENSG00000189337	KAZN	0.414807	0.0936874
chr7	65593801	65594220	ENSG00000146757	ZNF92	0.448511	0.0396985
chr7	65698851	65700160	ENSG00000126522	ASL	0.425513	0.0723172
chr7	66331011	66331180	ENSG00000126522	ASL	-0.432715	0.0605876
chr1	225863271	225863470	ENSG00000196187	TMEM63A	-0.444121	0.0445504
chr7	70392691	70393520	ENSG00000158321	AUTS2	0.464635	0.024428
chr7	71130751	71133560	ENSG00000185274	GALNT17	0.646775	3.83728e-06
chr7	71237581	71239060	ENSG00000185274	GALNT17	0.59092	0.000112095
chr7	71290011	71291160	ENSG00000185274	GALNT17	0.506755	0.00547358
chr7	71303061	71304500	ENSG00000185274	GALNT17	0.618678	2.30176e-05
chr7	71307561	71309130	ENSG00000185274	GALNT17	0.668316	8.37913e-07
chr7	71480321	71481960	ENSG00000185274	GALNT17	0.546348	0.00103166
chr7	71488131	71488950	ENSG00000185274	GALNT17	0.429216	0.0661427
chr7	71511351	71511910	ENSG00000185274	GALNT17	0.423482	0.0760666
chr7	71612471	71613720	ENSG00000185274	GALNT17	0.456715	0.0310882
chr7	71633051	71634260	ENSG00000185274	GALNT17	0.545698	0.00106111
chr7	73005141	73006870	ENSG00000196313	POM121	0.440819	0.0489041
chr7	73409851	73411270	ENSG00000106635	BCL7B	0.414069	0.0952548
chr7	73423751	73424780	ENSG00000106682	EIF4H	0.480056	0.0146776
chr7	73423751	73424780	ENSG00000273520	SPDYE8	-0.443354	0.0454958
chr7	73423751	73424780	ENSG00000286228	SPDYE11	-0.436212	0.0552233
chr7	73423751	73424780	ENSG00000262461	SPDYE9	-0.456453	0.0313269
chr7	73515311	73515450	ENSG00000189143	CLDN4	0.467179	0.0225736
chr7	73623061	73624970	ENSG00000175877	TMEM270	-0.443624	0.0451706
chr7	73667051	73669670	ENSG00000165215	CLDN3	0.473523	0.0183544
chr7	73742551	73743770	ENSG00000165171	METTL27	-0.538857	0.00144517
chr7	73742551	73743770	ENSG00000106077	ABHD11	0.433408	0.059511
chr7	73742551	73743770	ENSG00000189143	CLDN4	-0.430583	0.0641032
chr7	73827741	73828530	ENSG00000165171	METTL27	0.496952	0.00800433
chr7	73827741	73828530	ENSG00000189143	CLDN4	0.420919	0.081032
chr7	73841671	73843120	ENSG00000189143	CLDN4	0.68043	3.42552e-07
chr7	73841671	73843120	ENSG00000165171	METTL27	0.760197	2.01616e-10
chr7	73904871	73905160	ENSG00000176410	DNAJC30	0.426008	0.0713257
chr7	74026391	74028670	ENSG00000049540	ELN	0.451206	0.0367357
chr7	74324141	74326630	ENSG00000049540	ELN	0.455434	0.0323227
chr7	74428751	74430300	ENSG00000174428	GTF2IRD2B	-0.437579	0.0533048
chr7	74669101	74669280	ENSG00000049540	ELN	0.423131	0.076809
chr7	75092081	75094080	ENSG00000196275	GTF2IRD2	-0.435155	0.0568864
chr7	76149971	76150750	ENSG00000170092	SPDYE5	-0.412295	0.0993138
chr7	76259861	76260920	ENSG00000177679	SRRM3	0.463077	0.0255734
chr7	76259861	76260920	ENSG00000127952	STYXL1	0.414758	0.0938201
chr7	76356801	76360160	ENSG00000146707	POMZP3	0.482854	0.0133378
chr7	76499711	76500150	ENSG00000188372	ZP3	-0.518329	0.00344379
chr7	76515851	76516530	ENSG00000188372	ZP3	-0.428883	0.0667327
chr7	76613891	76614240	ENSG00000188372	ZP3	-0.414401	0.0946041
chr7	76619421	76619670	ENSG00000188372	ZP3	-0.467503	0.0223634
chr7	78018401	78020780	ENSG00000186088	GSAP	0.414149	0.0950667
chr7	80413441	80413690	ENSG00000127955	GNAI1	0.433055	0.0601345
chr7	81769231	81771450	ENSG00000019991	HGF	0.465749	0.0235958
chr7	83161961	83163310	ENSG00000186472	PCLO	0.654532	2.24905e-06
chr7	83427811	83428300	ENSG00000170381	SEMA3E	0.417291	0.0883218
chr7	83438811	83440430	ENSG00000170381	SEMA3E	0.54474	0.00110879
chr7	83648331	83649220	ENSG00000170381	SEMA3E	0.536601	0.00159648
chr7	84193781	84196690	ENSG00000075213	SEMA3A	0.562026	0.000488273
chr7	84372021	84372810	ENSG00000075213	SEMA3A	0.445733	0.0428079
chr7	85054341	85054690	ENSG00000153993	SEMA3D	0.566327	0.000394654
chr7	85156661	85157080	ENSG00000153993	SEMA3D	0.569159	0.000343728
chr7	85172541	85173120	ENSG00000153993	SEMA3D	0.644874	4.34514e-06
chr7	85184921	85187520	ENSG00000153993	SEMA3D	0.777044	3.11365e-11
chr7	85232181	85232370	ENSG00000153993	SEMA3D	0.535916	0.00164713
chr7	85261981	85262240	ENSG00000153993	SEMA3D	0.567517	0.000372513
chr7	85285381	85286220	ENSG00000153993	SEMA3D	0.570601	0.000319648
chr7	85599781	85601360	ENSG00000153993	SEMA3D	0.527813	0.00231743
chr7	85773411	85773940	ENSG00000153993	SEMA3D	0.605523	5.00288e-05
chr7	85840751	85840960	ENSG00000153993	SEMA3D	0.618525	2.32296e-05
chr7	86643561	86645090	ENSG00000005469	CROT	0.434399	0.0581201
chr7	86643561	86645090	ENSG00000198822	GRM3	0.635211	8.22018e-06
chr7	86707491	86709190	ENSG00000198822	GRM3	0.437324	0.0536353
chr7	86867531	86867700	ENSG00000198822	GRM3	0.496789	0.00805049
chr7	87000301	87000900	ENSG00000164659	ELAPOR2	0.604401	5.30985e-05
chr7	87039531	87040500	ENSG00000164659	ELAPOR2	0.805191	8.38309e-13
chr7	87413611	87415320	ENSG00000005469	CROT	0.416004	0.091192
chr7	87474891	87476400	ENSG00000005471	ABCB4	0.7162	1.71176e-08
chr7	87513011	87515000	ENSG00000105784	RUNDC3B	0.537517	0.00153239
chr7	87513011	87515000	ENSG00000085563	ABCB1	0.607044	4.58514e-05
chr7	87581601	87581970	ENSG00000085563	ABCB1	0.444621	0.0439886
chr7	87600081	87601260	ENSG00000105784	RUNDC3B	0.567334	0.000375875
chr7	87600081	87601260	ENSG00000085563	ABCB1	0.637181	7.23482e-06
chr7	87627451	87629560	ENSG00000105784	RUNDC3B	0.552596	0.000769788
chr7	88184421	88186820	ENSG00000075142	SRI	0.475226	0.0173128
chr7	89875601	89876300	ENSG00000157214	STEAP2	0.421282	0.0802736
chr7	89908891	89908980	ENSG00000164647	STEAP1	0.462356	0.0261402
chr7	89908891	89908980	ENSG00000157214	STEAP2	0.46638	0.0231383
chr7	89908891	89908980	ENSG00000105792	CFAP69	0.427054	0.0694799
chr7	89914621	89915130	ENSG00000164647	STEAP1	0.528427	0.00225599
chr7	89914621	89915130	ENSG00000157214	STEAP2	0.568648	0.000352307
chr7	89926851	89926960	ENSG00000157214	STEAP2	0.45945	0.028668
chr7	89974101	89974490	ENSG00000157214	STEAP2	0.44188	0.0474379
chr7	89974101	89974490	ENSG00000164647	STEAP1	0.446679	0.0417833
chr7	90118391	90120070	ENSG00000157214	STEAP2	0.750273	5.79052e-10
chr7	90118391	90120070	ENSG00000105792	CFAP69	0.474236	0.0179301
chr7	90118391	90120070	ENSG00000164647	STEAP1	0.605488	5.01109e-05
chr7	90153901	90154940	ENSG00000105792	CFAP69	0.447866	0.0404059
chr7	90153901	90154940	ENSG00000164647	STEAP1	0.428716	0.0670111
chr7	90153901	90154940	ENSG00000157214	STEAP2	0.522033	0.00294314
chr7	90211081	90212490	ENSG00000157214	STEAP2	0.704013	4.85064e-08
chr7	90211081	90212490	ENSG00000105792	CFAP69	0.466289	0.0231962
chr7	90211081	90212490	ENSG00000164647	STEAP1	0.467478	0.0223718
chr7	90223291	90225060	ENSG00000157214	STEAP2	0.487825	0.011226
chr7	90223291	90225060	ENSG00000164647	STEAP1	0.490395	0.0102137
chr7	90251071	90251290	ENSG00000157224	CLDN12	0.419951	0.0828307
chr7	90251071	90251290	ENSG00000164647	STEAP1	0.436659	0.0545764
chr7	90320821	90321640	ENSG00000164647	STEAP1	0.467251	0.0225311
chr7	93245741	93245760	ENSG00000127928	GNGT1	0.499926	0.00714953
chr7	93337201	93337310	ENSG00000105825	TFPI2	0.430485	0.0642074
chr7	93816721	93818080	ENSG00000105825	TFPI2	0.43392	0.0587747
chr7	93889861	93891140	ENSG00000105825	TFPI2	0.480473	0.0144771
chr7	93920551	93924090	ENSG00000127920	GNG11	0.523357	0.00278819
chr7	94295911	94296180	ENSG00000127928	GNGT1	-0.440803	0.0489208
chr7	94548121	94548230	ENSG00000005421	PON1	0.533285	0.00184273
chr7	94654501	94659260	ENSG00000242265	PEG10	0.502998	0.00632427
chr7	95595811	95597330	ENSG00000004799	PDK4	0.465227	0.023967
chr1	227449211	227449330	ENSG00000143776	CDC42BPA	0.416836	0.0893885
chr7	96991801	96993710	ENSG00000135175	OCM2	-0.421835	0.0792861
chr7	97011161	97018980	ENSG00000006377	DLX6	0.548128	0.000945627
chr7	97011161	97018980	ENSG00000105880	DLX5	0.535635	0.00166649
chr7	97019911	97020110	ENSG00000127922	SEM1	-0.518617	0.00340806
chr7	97020741	97025320	ENSG00000006377	DLX6	0.449976	0.0380327
chr7	97020741	97025320	ENSG00000105880	DLX5	0.449168	0.0389378
chr7	98253381	98253390	ENSG00000205356	TECPR1	0.434905	0.0572452
chr7	98616661	98618290	ENSG00000166448	TMEM130	0.456225	0.0315251
chr7	98616661	98618290	ENSG00000106236	NPTX2	0.683764	2.63183e-07
chr7	98622091	98622310	ENSG00000106236	NPTX2	0.502411	0.00648112
chr7	98628721	98629360	ENSG00000166448	TMEM130	0.470697	0.0202038
chr7	98628721	98629360	ENSG00000106236	NPTX2	0.44876	0.0394302
chr7	99324971	99326920	ENSG00000106246	PTCD1	0.420706	0.0814894
chr7	99324971	99326920	ENSG00000221909	FAM200A	0.459942	0.0282493
chr7	100003751	100004180	ENSG00000188186	LAMTOR4	0.557061	0.000621964
chr7	100171491	100171560	ENSG00000284292	ENSG00000284292	-0.41755	0.0877553
chr7	100217021	100218460	ENSG00000213413	PVRIG	0.674743	5.27868e-07
chr7	100226621	100226940	ENSG00000213413	PVRIG	-0.465723	0.0236177
chr7	100247231	100247850	ENSG00000121716	PILRB	-0.416418	0.0902743
chr7	100247231	100247850	ENSG00000160868	CYP3A4	-0.430896	0.0635669
chr7	100269491	100272970	ENSG00000078487	ZCWPW1	0.456619	0.0311924
chr7	100382221	100382640	ENSG00000121716	PILRB	0.416583	0.0899287
chr7	100509561	100509580	ENSG00000213413	PVRIG	0.583585	0.00016511
chr7	100799381	100800180	ENSG00000160813	PPP1R35	0.440998	0.0486625
chr7	100835821	100838020	ENSG00000066923	STAG3	-0.438989	0.0512265
chr7	100894191	100897710	ENSG00000087085	ACHE	0.543154	0.00119944
chr7	100894191	100897710	ENSG00000146834	MEPCE	-0.454738	0.0329742
chr7	100951261	100951740	ENSG00000106261	ZKSCAN1	-0.446376	0.0421156
chr7	101016691	101017880	ENSG00000205277	MUC12	0.432869	0.0603388
chr7	101099571	101101160	ENSG00000106366	SERPINE1	0.534034	0.00178311
chr7	101118431	101118670	ENSG00000205277	MUC12	-0.444807	0.0437777
chr7	101126291	101127820	ENSG00000066923	STAG3	-0.496894	0.00802046
chr7	101126291	101127820	ENSG00000106366	SERPINE1	0.496291	0.00820479
chr7	101133181	101135500	ENSG00000169876	MUC17	-0.412605	0.0986518
chr7	101137001	101139930	ENSG00000146839	ZAN	0.447704	0.0405978
chr7	101282551	101283580	ENSG00000106367	AP1S1	0.416676	0.0897159
chr7	101362631	101364430	ENSG00000160963	COL26A1	0.42613	0.0711504
chr7	101507551	101508180	ENSG00000172336	POP7	-0.436996	0.0540658
chr7	102077221	102077410	ENSG00000267368	UPK3BL1	-0.419781	0.0832139
chr7	102121751	102122740	ENSG00000267368	UPK3BL1	-0.438921	0.0513188
chr7	102466851	102467550	ENSG00000161036	LRWD1	0.478871	0.0153109
chr7	102474181	102475590	ENSG00000161036	LRWD1	0.512849	0.00432171
chr7	102490601	102490850	ENSG00000285437	POLR2J3	0.467259	0.022529
chr7	102490601	102490850	ENSG00000260097	SPDYE6	0.485326	0.0122512
chr7	102490601	102490850	ENSG00000168255	POLR2J3	0.431656	0.0623812
chr7	102490601	102490850	ENSG00000228049	POLR2J2	0.42733	0.0690562
chr7	102490601	102490850	ENSG00000105808	RASA4	0.412236	0.0994013
chr7	102490601	102490850	ENSG00000205238	SPDYE2	0.48225	0.013606
chr7	102490601	102490850	ENSG00000205236	ENSG00000205236	0.444894	0.0436802
chr7	102490601	102490850	ENSG00000173678	SPDYE2B	0.480595	0.0144037
chr7	102512011	102513580	ENSG00000105808	RASA4	0.749219	6.4046e-10
chr7	102512011	102513580	ENSG00000284981	UPK3BL2	0.660522	1.49304e-06
chr7	102512011	102513580	ENSG00000205236	ENSG00000205236	0.670304	7.28628e-07
chr7	102512011	102513580	ENSG00000168255	POLR2J3	0.715024	1.90768e-08
chr7	102512011	102513580	ENSG00000267645	ENSG00000267645	0.682671	2.87917e-07
chr7	102512011	102513580	ENSG00000205238	SPDYE2	0.700377	6.57872e-08
chr7	102512011	102513580	ENSG00000170667	RASA4B	0.74872	6.748e-10
chr7	102512011	102513580	ENSG00000228049	POLR2J2	0.665078	1.07103e-06
chr7	102512011	102513580	ENSG00000173678	SPDYE2B	0.707639	3.52543e-08
chr7	102512011	102513580	ENSG00000285437	POLR2J3	0.719102	1.30313e-08
chr7	102512011	102513580	ENSG00000267368	UPK3BL1	0.559846	0.000541445
chr7	102512011	102513580	ENSG00000260097	SPDYE6	0.703853	4.91655e-08
chr7	102515051	102515140	ENSG00000170667	RASA4B	0.492592	0.00940472
chr7	102515051	102515140	ENSG00000267645	ENSG00000267645	0.418686	0.0855193
chr7	102515051	102515140	ENSG00000105808	RASA4	0.481719	0.0138656
chr7	102517411	102518510	ENSG00000267645	ENSG00000267645	0.655792	2.05128e-06
chr7	102517411	102518510	ENSG00000205238	SPDYE2	0.686209	2.14545e-07
chr7	102517411	102518510	ENSG00000170667	RASA4B	0.682206	2.9866e-07
chr7	102517411	102518510	ENSG00000205236	ENSG00000205236	0.658349	1.73287e-06
chr7	102517411	102518510	ENSG00000284981	UPK3BL2	0.6362	7.71367e-06
chr7	102517411	102518510	ENSG00000173678	SPDYE2B	0.690232	1.54182e-07
chr7	102517411	102518510	ENSG00000270249	ENSG00000270249	0.461883	0.026573
chr7	102517411	102518510	ENSG00000228049	POLR2J2	0.619242	2.22614e-05
chr7	102517411	102518510	ENSG00000285437	POLR2J3	0.696059	9.49867e-08
chr7	102517411	102518510	ENSG00000168255	POLR2J3	0.660996	1.44139e-06
chr7	102517411	102518510	ENSG00000105808	RASA4	0.6821	3.01023e-07
chr7	102517411	102518510	ENSG00000267368	UPK3BL1	0.502213	0.00653143
chr7	102517411	102518510	ENSG00000260097	SPDYE6	0.676678	4.54835e-07
chr7	102527321	102527420	ENSG00000173678	SPDYE2B	0.441013	0.0486466
chr7	102527321	102527420	ENSG00000285437	POLR2J3	0.443456	0.045359
chr7	102527321	102527420	ENSG00000170667	RASA4B	0.50623	0.00559666
chr7	102527321	102527420	ENSG00000205236	ENSG00000205236	0.412335	0.0992565
chr7	102527321	102527420	ENSG00000168255	POLR2J3	0.454716	0.0329935
chr7	102527321	102527420	ENSG00000105808	RASA4	0.487547	0.0113504
chr7	102527321	102527420	ENSG00000267645	ENSG00000267645	0.419672	0.0834225
chr7	102527321	102527420	ENSG00000228049	POLR2J2	0.439644	0.0503858
chr7	102527321	102527420	ENSG00000205238	SPDYE2	0.449485	0.0385707
chr7	102527321	102527420	ENSG00000260097	SPDYE6	0.429904	0.0650713
chr7	102568191	102569010	ENSG00000267368	UPK3BL1	0.549784	0.000877704
chr7	102568191	102569010	ENSG00000170667	RASA4B	0.593548	9.71667e-05
chr7	102568191	102569010	ENSG00000173678	SPDYE2B	0.633618	9.07463e-06
chr7	102568191	102569010	ENSG00000228049	POLR2J2	0.58645	0.000141317
chr7	102568191	102569010	ENSG00000205236	ENSG00000205236	0.635851	7.87409e-06
chr7	102568191	102569010	ENSG00000284981	UPK3BL2	0.593754	9.60564e-05
chr7	102568191	102569010	ENSG00000267645	ENSG00000267645	0.663852	1.17387e-06
chr7	102568191	102569010	ENSG00000205238	SPDYE2	0.639315	6.29094e-06
chr7	102568191	102569010	ENSG00000285437	POLR2J3	0.622865	1.78082e-05
chr7	102568191	102569010	ENSG00000168255	POLR2J3	0.643674	4.7281e-06
chr7	102568191	102569010	ENSG00000260097	SPDYE6	0.588495	0.000127175
chr7	102568191	102569010	ENSG00000105808	RASA4	0.563807	0.000448512
chr7	102571991	102573750	ENSG00000284981	UPK3BL2	0.71591	1.75502e-08
chr7	102571991	102573750	ENSG00000205238	SPDYE2	0.757805	2.5234e-10
chr7	102571991	102573750	ENSG00000173678	SPDYE2B	0.765935	1.08224e-10
chr7	102571991	102573750	ENSG00000285437	POLR2J3	0.759308	2.16141e-10
chr7	102571991	102573750	ENSG00000005075	POLR2J	0.543315	0.00119098
chr7	102571991	102573750	ENSG00000205236	ENSG00000205236	0.70501	4.46383e-08
chr7	102571991	102573750	ENSG00000267368	UPK3BL1	0.552245	0.000781829
chr7	102571991	102573750	ENSG00000170667	RASA4B	0.723918	8.18403e-09
chr7	102571991	102573750	ENSG00000105808	RASA4	0.760665	1.91747e-10
chr7	102571991	102573750	ENSG00000228049	POLR2J2	0.712396	2.36051e-08
chr7	102571991	102573750	ENSG00000168255	POLR2J3	0.757022	2.74756e-10
chr7	102571991	102573750	ENSG00000260097	SPDYE6	0.780528	2.089e-11
chr7	102571991	102573750	ENSG00000267645	ENSG00000267645	0.604958	5.14932e-05
chr7	102577571	102577580	ENSG00000228049	POLR2J2	0.421415	0.080085
chr7	102577571	102577580	ENSG00000168255	POLR2J3	0.451133	0.036803
chr7	102577571	102577580	ENSG00000173678	SPDYE2B	0.45229	0.0355242
chr7	102577571	102577580	ENSG00000285437	POLR2J3	0.455387	0.0323574
chr7	102577571	102577580	ENSG00000267645	ENSG00000267645	0.452218	0.0355957
chr7	102577571	102577580	ENSG00000170667	RASA4B	0.474782	0.0175652
chr7	102577571	102577580	ENSG00000205238	SPDYE2	0.448892	0.0392758
chr7	102577571	102577580	ENSG00000260097	SPDYE6	0.441098	0.0485386
chr7	102577571	102577580	ENSG00000105808	RASA4	0.485591	0.0121456
chr7	102578681	102578760	ENSG00000170632	ARMC10	0.430074	0.0648269
chr7	102610551	102611170	ENSG00000228049	POLR2J2	0.585317	0.00014994
chr7	102610551	102611170	ENSG00000205236	ENSG00000205236	0.560385	0.000529266
chr7	102610551	102611170	ENSG00000284981	UPK3BL2	0.572381	0.000293543
chr7	102610551	102611170	ENSG00000173678	SPDYE2B	0.58505	0.000152225
chr7	102610551	102611170	ENSG00000105808	RASA4	0.611646	3.50688e-05
chr7	102610551	102611170	ENSG00000267368	UPK3BL1	0.419695	0.0833769
chr7	102610551	102611170	ENSG00000205238	SPDYE2	0.571887	0.000300818
chr7	102610551	102611170	ENSG00000170667	RASA4B	0.588899	0.000124388
chr7	102610551	102611170	ENSG00000168255	POLR2J3	0.544777	0.00110704
chr7	102610551	102611170	ENSG00000285437	POLR2J3	0.573491	0.000278716
chr7	102610551	102611170	ENSG00000260097	SPDYE6	0.602513	5.9335e-05
chr7	102611531	102612560	ENSG00000228049	POLR2J2	0.691123	1.42999e-07
chr7	102611531	102612560	ENSG00000205236	ENSG00000205236	0.653165	2.4773e-06
chr7	102611531	102612560	ENSG00000267368	UPK3BL1	0.598503	7.45915e-05
chr7	102611531	102612560	ENSG00000170667	RASA4B	0.74158	1.44296e-09
chr7	102611531	102612560	ENSG00000173678	SPDYE2B	0.699274	7.22127e-08
chr7	102611531	102612560	ENSG00000267645	ENSG00000267645	0.621138	1.99622e-05
chr7	102611531	102612560	ENSG00000285437	POLR2J3	0.712277	2.37388e-08
chr7	102611531	102612560	ENSG00000205238	SPDYE2	0.68967	1.61818e-07
chr7	102611531	102612560	ENSG00000105808	RASA4	0.767519	9.11695e-11
chr7	102611531	102612560	ENSG00000260097	SPDYE6	0.708707	3.24655e-08
chr7	102611531	102612560	ENSG00000168255	POLR2J3	0.713073	2.22817e-08
chr7	102611531	102612560	ENSG00000284981	UPK3BL2	0.652226	2.65478e-06
chr7	102613701	102613840	ENSG00000168255	POLR2J3	0.544178	0.00114146
chr7	102613701	102613840	ENSG00000228049	POLR2J2	0.513329	0.00424731
chr7	102613701	102613840	ENSG00000205236	ENSG00000205236	0.510287	0.00478398
chr7	102613701	102613840	ENSG00000284981	UPK3BL2	0.521817	0.00297224
chr7	102613701	102613840	ENSG00000260097	SPDYE6	0.531283	0.00199576
chr7	102613701	102613840	ENSG00000267645	ENSG00000267645	0.491846	0.00967272
chr7	102613701	102613840	ENSG00000173678	SPDYE2B	0.536038	0.0016373
chr7	102613701	102613840	ENSG00000285437	POLR2J3	0.547068	0.000997112
chr7	102613701	102613840	ENSG00000170667	RASA4B	0.538386	0.00147385
chr7	102613701	102613840	ENSG00000205238	SPDYE2	0.530624	0.00204917
chr7	102613701	102613840	ENSG00000105808	RASA4	0.529701	0.00213437
chr7	102613981	102614250	ENSG00000168255	POLR2J3	0.55411	0.000717817
chr7	102613981	102614250	ENSG00000228049	POLR2J2	0.567066	0.000380448
chr7	102613981	102614250	ENSG00000170667	RASA4B	0.488743	0.0108475
chr7	102613981	102614250	ENSG00000205236	ENSG00000205236	0.519544	0.0032738
chr7	102613981	102614250	ENSG00000284981	UPK3BL2	0.539504	0.00140331
chr7	102613981	102614250	ENSG00000285437	POLR2J3	0.553509	0.000739908
chr7	102613981	102614250	ENSG00000205238	SPDYE2	0.554702	0.000699951
chr7	102613981	102614250	ENSG00000267368	UPK3BL1	0.468769	0.0214781
chr7	102613981	102614250	ENSG00000267645	ENSG00000267645	0.483399	0.0131072
chr7	102613981	102614250	ENSG00000173678	SPDYE2B	0.566248	0.000396125
chr7	102613981	102614250	ENSG00000105808	RASA4	0.48301	0.0132716
chr7	102613981	102614250	ENSG00000260097	SPDYE6	0.581508	0.000182806
chr7	102616261	102617390	ENSG00000170667	RASA4B	0.704289	4.74098e-08
chr7	102616261	102617390	ENSG00000270249	ENSG00000270249	0.428004	0.0681266
chr7	102616261	102617390	ENSG00000267368	UPK3BL1	0.694242	1.10641e-07
chr7	102616261	102617390	ENSG00000168255	POLR2J3	0.75554	3.23473e-10
chr7	102616261	102617390	ENSG00000267645	ENSG00000267645	0.687688	1.91403e-07
chr7	102616261	102617390	ENSG00000205238	SPDYE2	0.777185	3.07262e-11
chr7	102616261	102617390	ENSG00000285437	POLR2J3	0.764389	1.29553e-10
chr7	102616261	102617390	ENSG00000205236	ENSG00000205236	0.754367	3.69153e-10
chr7	102616261	102617390	ENSG00000228049	POLR2J2	0.75661	2.86862e-10
chr7	102616261	102617390	ENSG00000105808	RASA4	0.705733	4.17537e-08
chr7	102616261	102617390	ENSG00000260097	SPDYE6	0.778398	2.65819e-11
chr7	102616261	102617390	ENSG00000284981	UPK3BL2	0.760835	1.88489e-10
chr7	102616261	102617390	ENSG00000173678	SPDYE2B	0.786223	1.12505e-11
chr7	102619411	102619480	ENSG00000228049	POLR2J2	0.461745	0.0266538
chr7	102619411	102619480	ENSG00000105808	RASA4	0.450026	0.0380003
chr7	102619411	102619480	ENSG00000267645	ENSG00000267645	0.437308	0.0536427
chr7	102619411	102619480	ENSG00000170667	RASA4B	0.467418	0.0224102
chr7	102619411	102619480	ENSG00000168255	POLR2J3	0.475072	0.0174075
chr7	102619411	102619480	ENSG00000260097	SPDYE6	0.470038	0.0206284
chr7	102619411	102619480	ENSG00000285437	POLR2J3	0.414998	0.0932436
chr7	102619411	102619480	ENSG00000173678	SPDYE2B	0.473193	0.018563
chr7	102619411	102619480	ENSG00000205238	SPDYE2	0.453567	0.0341884
chr7	102626641	102626790	ENSG00000205238	SPDYE2	0.528931	0.00220598
chr7	102626641	102626790	ENSG00000267368	UPK3BL1	0.465233	0.023967
chr7	102626641	102626790	ENSG00000205236	ENSG00000205236	0.478793	0.015337
chr7	102626641	102626790	ENSG00000284981	UPK3BL2	0.48773	0.0112675
chr7	102626641	102626790	ENSG00000170667	RASA4B	0.500948	0.00685734
chr7	102626641	102626790	ENSG00000168255	POLR2J3	0.534312	0.0017605
chr7	102626641	102626790	ENSG00000228049	POLR2J2	0.523901	0.00273067
chr7	102626641	102626790	ENSG00000173678	SPDYE2B	0.533218	0.00184604
chr7	102626641	102626790	ENSG00000105808	RASA4	0.512992	0.0042984
chr7	102626641	102626790	ENSG00000260097	SPDYE6	0.529233	0.00217766
chr7	102626641	102626790	ENSG00000285437	POLR2J3	0.527154	0.00237987
chr7	102626641	102626790	ENSG00000267645	ENSG00000267645	0.476875	0.016403
chr7	102638221	102639170	ENSG00000267368	UPK3BL1	0.516442	0.00373272
chr7	102638221	102639170	ENSG00000168255	POLR2J3	0.577176	0.000229687
chr7	102638221	102639170	ENSG00000205238	SPDYE2	0.613096	3.20139e-05
chr7	102638221	102639170	ENSG00000105808	RASA4	0.567025	0.000380698
chr7	102638221	102639170	ENSG00000005075	POLR2J	0.435201	0.0568034
chr7	102638221	102639170	ENSG00000205236	ENSG00000205236	0.538537	0.00146511
chr7	102638221	102639170	ENSG00000270249	ENSG00000270249	0.482293	0.0135862
chr7	102638221	102639170	ENSG00000170667	RASA4B	0.546878	0.00100611
chr7	102638221	102639170	ENSG00000285437	POLR2J3	0.620048	2.12345e-05
chr7	102638221	102639170	ENSG00000260097	SPDYE6	0.633274	9.275e-06
chr7	102638221	102639170	ENSG00000173678	SPDYE2B	0.627587	1.32874e-05
chr7	102638221	102639170	ENSG00000284981	UPK3BL2	0.583198	0.000168207
chr7	102638221	102639170	ENSG00000228049	POLR2J2	0.558629	0.000574793
chr7	102638221	102639170	ENSG00000267645	ENSG00000267645	0.526816	0.00241436
chr7	102667291	102668130	ENSG00000228049	POLR2J2	0.709581	2.99506e-08
chr7	102667291	102668130	ENSG00000105808	RASA4	0.642409	5.13627e-06
chr7	102667291	102668130	ENSG00000005075	POLR2J	0.464426	0.0245908
chr7	102667291	102668130	ENSG00000270249	ENSG00000270249	0.441463	0.0480313
chr7	102667291	102668130	ENSG00000168255	POLR2J3	0.644138	4.57111e-06
chr7	102667291	102668130	ENSG00000285437	POLR2J3	0.643498	4.77766e-06
chr7	102667291	102668130	ENSG00000267368	UPK3BL1	0.504085	0.00606415
chr7	102667291	102668130	ENSG00000284981	UPK3BL2	0.563101	0.000465088
chr7	102667291	102668130	ENSG00000205238	SPDYE2	0.641434	5.46721e-06
chr7	102667291	102668130	ENSG00000170667	RASA4B	0.626536	1.42173e-05
chr7	102667291	102668130	ENSG00000267645	ENSG00000267645	0.691264	1.41393e-07
chr7	102667291	102668130	ENSG00000260097	SPDYE6	0.647175	3.74244e-06
chr7	102667291	102668130	ENSG00000173678	SPDYE2B	0.653984	2.33363e-06
chr7	102667291	102668130	ENSG00000205236	ENSG00000205236	0.558363	0.000582168
chr7	102671141	102673380	ENSG00000168255	POLR2J3	0.497334	0.00788726
chr7	102671141	102673380	ENSG00000267645	ENSG00000267645	0.643117	4.90447e-06
chr7	102671141	102673380	ENSG00000284981	UPK3BL2	0.481077	0.0141582
chr7	102671141	102673380	ENSG00000205236	ENSG00000205236	0.493643	0.00905408
chr7	102671141	102673380	ENSG00000228049	POLR2J2	0.475454	0.0171992
chr7	102671141	102673380	ENSG00000205238	SPDYE2	0.497483	0.00784147
chr7	102671141	102673380	ENSG00000173678	SPDYE2B	0.501104	0.00681632
chr7	102671141	102673380	ENSG00000267368	UPK3BL1	0.446986	0.0414232
chr7	102671141	102673380	ENSG00000170667	RASA4B	0.449077	0.039049
chr7	102671141	102673380	ENSG00000285437	POLR2J3	0.49882	0.00746022
chr7	102671141	102673380	ENSG00000260097	SPDYE6	0.455511	0.0322569
chr7	102912241	102915170	ENSG00000128606	LRRC17	0.452598	0.0351744
chr7	104327691	104330890	ENSG00000187416	LHFPL3	0.41511	0.093016
chr1	228212551	228214420	ENSG00000154358	OBSCN	0.520353	0.00316453
chr7	104650231	104652270	ENSG00000187416	LHFPL3	0.496996	0.00798949
chr7	104790591	104792000	ENSG00000187416	LHFPL3	0.443456	0.045359
chr7	104794201	104796550	ENSG00000187416	LHFPL3	0.478115	0.0156992
chr7	105830261	105831850	ENSG00000146776	ATXN7L1	0.462322	0.0261652
chr7	106239311	106239870	ENSG00000008282	SYPL1	0.421308	0.0802729
chr7	106246931	106247990	ENSG00000105835	NAMPT	0.446948	0.0414689
chr7	106335981	106336070	ENSG00000005249	PRKAR2B	-0.436056	0.0554686
chr7	106420981	106422590	ENSG00000105835	NAMPT	0.524559	0.00265264
chr7	106424211	106425940	ENSG00000105835	NAMPT	0.462588	0.0259491
chr7	107079771	107080910	ENSG00000091136	LAMB1	-0.427464	0.0688219
chr7	107918031	107918600	ENSG00000091140	DLD	0.419161	0.0845769
chr7	108290211	108296290	ENSG00000091129	NRCAM	0.598078	7.64509e-05
chr7	108337311	108337660	ENSG00000091129	NRCAM	0.48596	0.0120078
chr7	108503551	108503890	ENSG00000288558	DUS4L-BCAP29	-0.429513	0.0656559
chr7	110204681	110204750	ENSG00000173114	LRRN3	0.445037	0.0435171
chr7	111391891	111393940	ENSG00000184903	IMMP2L	0.514001	0.00412361
chr7	111560881	111562960	ENSG00000184903	IMMP2L	0.447196	0.0412218
chr7	111586841	111587390	ENSG00000128512	DOCK4	-0.431338	0.0628394
chr7	114413971	114415740	ENSG00000128573	FOXP2	0.457971	0.0299289
chr7	114921681	114923880	ENSG00000135272	MDFIC	0.424375	0.0743493
chr7	115299411	115300440	ENSG00000135272	MDFIC	0.422414	0.0781887
chr7	116210231	116211620	ENSG00000135269	TES	0.725161	7.26431e-09
chr7	116499081	116500400	ENSG00000105971	CAV2	0.437097	0.0539107
chr7	116524391	116527000	ENSG00000105974	CAV1	0.508925	0.00504375
chr7	116524391	116527000	ENSG00000105971	CAV2	0.426914	0.0696553
chr7	116527981	116528660	ENSG00000105974	CAV1	0.422966	0.0771057
chr7	116545631	116545660	ENSG00000154438	ASZ1	-0.436345	0.0550588
chr7	116588371	116589230	ENSG00000105971	CAV2	0.417557	0.0877405
chr7	116671681	116672990	ENSG00000105971	CAV2	0.413788	0.0959217
chr7	116861831	116864420	ENSG00000135269	TES	0.46397	0.0249407
chr7	117807701	117809570	ENSG00000077063	CTTNBP2	0.609854	3.88408e-05
chr7	117807701	117809570	ENSG00000001626	CFTR	0.492904	0.00930488
chr7	117827841	117828520	ENSG00000001626	CFTR	0.509617	0.00490941
chr7	117827841	117828520	ENSG00000077063	CTTNBP2	0.642662	5.05283e-06
chr7	117871781	117874200	ENSG00000077063	CTTNBP2	0.699418	7.14019e-08
chr7	117871781	117874200	ENSG00000001626	CFTR	0.508513	0.00511634
chr7	120272261	120274000	ENSG00000184408	KCND2	0.56055	0.000525616
chr7	120272261	120274000	ENSG00000106025	TSPAN12	0.501891	0.00661665
chr7	120521951	120522610	ENSG00000184408	KCND2	0.454652	0.0330414
chr1	229305451	229305820	ENSG00000154429	CCSAP	0.417433	0.0879856
chr7	120724231	120725700	ENSG00000184408	KCND2	0.59913	7.2369e-05
chr7	120724231	120725700	ENSG00000106025	TSPAN12	0.567435	0.000374154
chr7	120738661	120739300	ENSG00000106025	TSPAN12	0.448572	0.0396206
chr7	120742351	120742900	ENSG00000106025	TSPAN12	0.452904	0.0348373
chr7	120742351	120742900	ENSG00000184408	KCND2	0.420733	0.081418
chr7	120743051	120743130	ENSG00000106025	TSPAN12	0.444706	0.0438923
chr7	120856471	120858620	ENSG00000106025	TSPAN12	0.495801	0.00834049
chr7	120856471	120858620	ENSG00000184408	KCND2	0.41286	0.0980803
chr7	121204601	121204830	ENSG00000008311	AASS	-0.415329	0.0926623
chr7	121752821	121753120	ENSG00000188050	RNF133	0.444333	0.0442789
chr7	122674471	122674830	ENSG00000081803	CADPS2	0.476994	0.0163357
chr7	122674471	122674830	ENSG00000235631	RNF148	0.4268	0.0698457
chr7	122885601	122887710	ENSG00000081803	CADPS2	0.621567	1.94101e-05
chr7	122972051	122972660	ENSG00000081803	CADPS2	0.486722	0.0116859
chr7	124022491	124022990	ENSG00000234224	TMEM229A	0.570209	0.000325974
chr7	124029551	124030030	ENSG00000234224	TMEM229A	0.508761	0.00507094
chr7	124031941	124033970	ENSG00000234224	TMEM229A	0.527046	0.00239105
chr7	124152921	124153320	ENSG00000128609	NDUFA5	0.439621	0.0504111
chr7	124553241	124554200	ENSG00000170775	GPR37	0.684701	2.44308e-07
chr7	124566371	124567050	ENSG00000170775	GPR37	0.511213	0.0046131
chr7	124724541	124724660	ENSG00000170775	GPR37	0.43526	0.0567214
chr7	124751141	124751380	ENSG00000170775	GPR37	0.468414	0.0217309
chr7	124751761	124752590	ENSG00000170775	GPR37	0.422564	0.0778758
chr7	124762551	124763410	ENSG00000170775	GPR37	0.416061	0.0910694
chr7	124764281	124766680	ENSG00000170775	GPR37	0.642916	4.9758e-06
chr7	127189131	127189590	ENSG00000179603	GRM8	0.526112	0.00248116
chr7	127189731	127190260	ENSG00000179603	GRM8	0.660801	1.46296e-06
chr7	127250891	127254520	ENSG00000179603	GRM8	0.690813	1.469e-07
chr7	127819951	127820050	ENSG00000197157	SND1	0.426095	0.0711969
chr7	127885591	127886490	ENSG00000179603	GRM8	-0.424741	0.0737134
chr7	127995081	127996430	ENSG00000128594	LRRC4	0.431889	0.0619745
chr7	128030251	128033420	ENSG00000128594	LRRC4	0.42366	0.0757676
chr7	128066851	128067160	ENSG00000179562	GCC1	0.466659	0.0229321
chr7	128266181	128268550	ENSG00000128594	LRRC4	-0.413847	0.0958014
chr7	128461141	128462120	ENSG00000165055	METTL2B	-0.412475	0.0989586
chr7	128697191	128698020	ENSG00000128591	FLNC	0.450948	0.0369849
chr7	128725591	128727040	ENSG00000128596	CCDC136	0.436971	0.0540917
chr7	128725591	128727040	ENSG00000128595	CALU	0.671338	6.80471e-07
chr7	128728541	128728950	ENSG00000128595	CALU	0.542828	0.00121625
chr7	128774971	128775190	ENSG00000128596	CCDC136	0.453476	0.0342553
chr1	229921231	229921460	ENSG00000154429	CCSAP	0.452058	0.0357248
chr7	128829401	128831000	ENSG00000128591	FLNC	0.467036	0.0226564
chr7	128831181	128834450	ENSG00000128596	CCDC136	0.420256	0.0823671
chr1	229940741	229941030	ENSG00000177614	PGBD5	0.424948	0.0733637
chr7	129040961	129042460	ENSG00000064419	TNPO3	0.490796	0.0100664
chr7	129169191	129169430	ENSG00000224940	PRRT4	0.446195	0.0422838
chr7	129294911	129295840	ENSG00000128591	FLNC	-0.428911	0.0666974
chr7	130133901	130134670	ENSG00000106484	MEST	0.413182	0.0974167
chr7	130489141	130493910	ENSG00000106484	MEST	0.534542	0.00174762
chr7	131007051	131008280	ENSG00000106484	MEST	0.452906	0.0348373
chr7	131600061	131601410	ENSG00000266265	KLF14	-0.431183	0.0631017
chr1	230270311	230271450	ENSG00000143641	GALNT2	0.443375	0.0454799
chr7	132292821	132293440	ENSG00000221866	PLXNA4	0.418208	0.0864394
chr7	132402471	132403680	ENSG00000221866	PLXNA4	0.416768	0.0895459
chr7	132424981	132426170	ENSG00000221866	PLXNA4	0.448477	0.0397237
chr7	132434801	132436630	ENSG00000221866	PLXNA4	0.463242	0.025446
chr7	132463931	132464230	ENSG00000221866	PLXNA4	0.433807	0.0589353
chr7	132575161	132578070	ENSG00000221866	PLXNA4	0.565072	0.000421022
chr1	230352641	230352870	ENSG00000177614	PGBD5	0.435787	0.0558929
chr7	133562251	133563110	ENSG00000106554	CHCHD3	-0.413907	0.0956693
chr1	15005851	15005960	ENSG00000142621	FHAD1	0.420261	0.0823668
chr1	230381121	230382570	ENSG00000177614	PGBD5	0.414835	0.0936321
chr7	134101791	134102210	ENSG00000155530	LRGUK	0.63915	6.35767e-06
chr7	134105541	134106650	ENSG00000155530	LRGUK	0.643618	4.73856e-06
chr7	134112791	134113280	ENSG00000155530	LRGUK	0.662689	1.27119e-06
chr1	230401891	230402260	ENSG00000177614	PGBD5	0.437338	0.053624
chr1	230422181	230422610	ENSG00000177614	PGBD5	0.527174	0.00237821
chr7	134689731	134691760	ENSG00000172331	BPGM	0.456436	0.0313426
chr1	230424261	230427340	ENSG00000177614	PGBD5	0.442629	0.0464307
chr7	134719511	134721710	ENSG00000080802	CNOT4	0.453833	0.0339061
chr1	230427891	230428450	ENSG00000177614	PGBD5	0.532125	0.0019382
chr1	230429231	230429860	ENSG00000177614	PGBD5	0.482086	0.0136775
chr7	135253551	135255300	ENSG00000105875	WDR91	0.582244	0.00017597
chr7	135260071	135262470	ENSG00000105875	WDR91	0.671381	6.78964e-07
chr1	230508001	230508320	ENSG00000177614	PGBD5	0.444805	0.0437777
chr1	15027311	15028860	ENSG00000116138	DNAJC16	-0.507927	0.00522413
chr1	230610771	230613200	ENSG00000177614	PGBD5	0.479651	0.0148975
chr7	137238111	137239890	ENSG00000105894	PTN	0.41207	0.0997569
chr7	137304011	137308550	ENSG00000105894	PTN	0.472119	0.0192285
chr7	137440091	137440900	ENSG00000182158	CREB3L2	0.514578	0.00402355
chr7	137469331	137469710	ENSG00000105894	PTN	0.469877	0.0207226
chr1	230713671	230714810	ENSG00000135744	AGT	0.70031	6.59273e-08
chr1	230728491	230729600	ENSG00000135744	AGT	0.420036	0.0826472
chr7	137771871	137771940	ENSG00000181072	CHRM2	0.485506	0.0121773
chr7	137839801	137840970	ENSG00000157680	DGKI	0.434582	0.057798
chr7	138169101	138170850	ENSG00000122779	TRIM24	0.455712	0.0320682
chr7	138186331	138188050	ENSG00000122779	TRIM24	0.542706	0.0012225
chr1	230779101	230780010	ENSG00000119280	C1orf198	0.414797	0.0937117
chr7	139034811	139036690	ENSG00000146858	ZC3HAV1L	0.470056	0.0206177
chr1	230793801	230794060	ENSG00000135775	COG2	0.413889	0.0956975
chr1	230797641	230798870	ENSG00000119280	C1orf198	0.433632	0.0591907
chr1	230806571	230808980	ENSG00000119280	C1orf198	0.561012	0.000513768
chr7	140606921	140608600	ENSG00000146966	DENND2A	0.541145	0.00130692
chr7	140638131	140642160	ENSG00000146966	DENND2A	0.592038	0.000105603
chr7	140672311	140673980	ENSG00000133597	ADCK2	0.416142	0.0909007
chr7	141353141	141353150	ENSG00000258223	PRSS58	-0.471341	0.019787
chr1	230977881	230979740	ENSG00000173409	ARV1	0.528694	0.00222913
chr7	141737401	141738970	ENSG00000214102	WEE2	0.590755	0.000112947
chr7	142909691	142909760	ENSG00000127412	TRPV5	0.419393	0.0840259
chr7	143410211	143411630	ENSG00000159840	ZYX	0.494561	0.00874797
chr7	143445601	143445670	ENSG00000221933	OR2A25	-0.524668	0.00264027
chr7	143445601	143445670	ENSG00000221989	OR2A2	-0.524668	0.00264027
chr7	143445601	143445670	ENSG00000221858	OR2A12	-0.524668	0.00264027
chr7	143519561	143520010	ENSG00000221910	OR2F2	0.490461	0.0101916
chr7	148041061	148041360	ENSG00000170279	C7orf33	0.439563	0.0504892
chr7	149414861	149415600	ENSG00000106538	RARRES2	0.426136	0.0711504
chr7	149741651	149742910	ENSG00000181444	ZNF467	0.42141	0.08009
chr7	149879451	149883870	ENSG00000281887	GIMAP1-GIMAP5	-0.418585	0.0856749
chr7	149879451	149883870	ENSG00000133561	GIMAP6	-0.418585	0.0856749
chr7	149879451	149883870	ENSG00000133574	GIMAP4	-0.418585	0.0856749
chr7	150060441	150060810	ENSG00000196329	GIMAP5	0.471074	0.0199634
chr7	150341421	150341950	ENSG00000106538	RARRES2	0.500354	0.00702359
chr7	150382151	150382830	ENSG00000278685	IQCA1L	0.438982	0.0512345
chr7	150876831	150877920	ENSG00000106565	TMEM176B	0.417627	0.0875881
chr7	150976791	150981020	ENSG00000055118	KCNH2	0.465505	0.0237701
chr7	151008921	151009160	ENSG00000133612	AGAP3	-0.44238	0.0467567
chr7	151138601	151138620	ENSG00000196329	GIMAP5	-0.434692	0.0575984
chr7	151340981	151342520	ENSG00000196329	GIMAP5	-0.428012	0.0681194
chr7	151367891	151368730	ENSG00000196456	ZNF775	-0.416403	0.0902862
chr7	151408721	151411210	ENSG00000187260	WDR86	0.784049	1.41219e-11
chr7	151599731	151600250	ENSG00000164867	NOS3	0.455832	0.0319182
chr7	151662411	151662550	ENSG00000002933	TMEM176A	0.419467	0.0838895
chr7	151712441	151712480	ENSG00000285292	ABCF2-H2BE1	-0.41457	0.0942556
chr7	151932031	151933550	ENSG00000106615	RHEB	0.445275	0.0432785
chr1	231866081	231868200	ENSG00000116991	SIPA1L2	0.416897	0.0892552
chr1	231873171	231873620	ENSG00000116991	SIPA1L2	0.416402	0.0902862
chr1	231899401	231900860	ENSG00000116991	SIPA1L2	0.467832	0.0221462
chr7	153857321	153858930	ENSG00000130226	DPP6	0.4538	0.0339429
chr7	153886191	153888670	ENSG00000130226	DPP6	0.573579	0.000277648
chr7	153942901	153944720	ENSG00000130226	DPP6	0.445925	0.0426413
chr7	154009521	154009800	ENSG00000130226	DPP6	0.529698	0.00213437
chr7	154050951	154053940	ENSG00000130226	DPP6	0.662956	1.24816e-06
chr7	154055571	154055970	ENSG00000130226	DPP6	0.564698	0.000429404
chr7	154068031	154068160	ENSG00000130226	DPP6	0.414634	0.0941084
chr7	154071821	154072930	ENSG00000130226	DPP6	0.672684	6.17199e-07
chr7	154133511	154134420	ENSG00000130226	DPP6	0.635848	7.87409e-06
chr7	154196621	154196870	ENSG00000130226	DPP6	0.585591	0.000147633
chr7	154304251	154305890	ENSG00000130226	DPP6	0.453012	0.034765
chr7	154309041	154309170	ENSG00000130226	DPP6	0.426792	0.0698457
chr7	154338111	154340050	ENSG00000130226	DPP6	0.565562	0.000409985
chr7	154352921	154354210	ENSG00000130226	DPP6	0.418731	0.0854326
chr7	154512231	154512930	ENSG00000130226	DPP6	0.435842	0.0558082
chr7	154591001	154592260	ENSG00000130226	DPP6	0.452929	0.0348285
chr7	154684831	154685450	ENSG00000130226	DPP6	0.431375	0.0628006
chr7	154742861	154745070	ENSG00000130226	DPP6	0.634094	8.80848e-06
chr7	154746611	154747360	ENSG00000130226	DPP6	0.465393	0.0238464
chr7	154777241	154777270	ENSG00000130226	DPP6	0.548698	0.00092223
chr7	154792181	154792190	ENSG00000130226	DPP6	0.47827	0.0156181
chr7	154795201	154795940	ENSG00000130226	DPP6	0.431094	0.0632418
chr7	154841351	154842910	ENSG00000130226	DPP6	0.465784	0.0235768
chr1	232011831	232013950	ENSG00000116991	SIPA1L2	0.488865	0.0108007
chr7	156956491	156957260	ENSG00000146909	NOM1	0.43013	0.064738
chr7	157587761	157588890	ENSG00000155093	PTPRN2	0.515521	0.00387452
chr7	157598731	157599720	ENSG00000155093	PTPRN2	0.456116	0.0316416
chr7	157604961	157606460	ENSG00000155093	PTPRN2	0.495517	0.00842899
chr7	157612091	157612500	ENSG00000155093	PTPRN2	0.453595	0.0341559
chr7	157675581	157676630	ENSG00000155093	PTPRN2	0.520561	0.00313768
chr7	157678361	157679130	ENSG00000155093	PTPRN2	0.467722	0.022215
chr7	157682821	157693970	ENSG00000155093	PTPRN2	0.537125	0.00155944
chr7	157905291	157906150	ENSG00000155093	PTPRN2	0.451399	0.0365111
chr7	158186961	158188180	ENSG00000155093	PTPRN2	0.591901	0.000106406
chr7	158260151	158261340	ENSG00000155093	PTPRN2	0.455937	0.0318257
chr7	158300701	158301830	ENSG00000155093	PTPRN2	0.427512	0.0687189
chr7	158316611	158319260	ENSG00000155093	PTPRN2	0.546485	0.00102508
chr7	158413491	158415590	ENSG00000117868	ESYT2	0.451274	0.0366439
chr8	833661	834420	ENSG00000198010	DLGAP2	0.432284	0.0612558
chr1	232435531	232436980	ENSG00000116991	SIPA1L2	0.42069	0.0815103
chr8	1498851	1499800	ENSG00000283239	KBTBD11-OT1	-0.412789	0.0981945
chr8	1972521	1976340	ENSG00000176595	KBTBD11	0.573109	0.000283495
chr8	2000481	2002380	ENSG00000176595	KBTBD11	-0.470803	0.0201485
chr8	2126511	2128180	ENSG00000036448	MYOM2	0.525284	0.00257374
chr8	2727461	2728530	ENSG00000182372	CLN8	-0.423837	0.0754354
chr1	232507151	232510210	ENSG00000116991	SIPA1L2	0.473599	0.0182999
chr8	4641981	4643030	ENSG00000183117	CSMD1	0.548743	0.000920324
chr8	4661881	4663600	ENSG00000183117	CSMD1	0.435001	0.0571192
chr8	4991181	4995410	ENSG00000183117	CSMD1	0.634483	8.60513e-06
chr8	6547531	6547950	ENSG00000155189	AGPAT5	0.436522	0.0547872
chr8	6720091	6721370	ENSG00000155189	AGPAT5	0.516619	0.00370398
chr8	6732541	6733990	ENSG00000155189	AGPAT5	0.571673	0.000303444
chr8	7308871	7309130	ENSG00000230549	USP17L1	0.438704	0.0516057
chr8	7354611	7356100	ENSG00000285814	FAM90A14P	0.415164	0.0929108
chr8	7397691	7398060	ENSG00000236125	USP17L4	0.439306	0.050812
chr8	7397691	7398060	ENSG00000230549	USP17L1	0.458717	0.0293117
chr8	7469641	7469680	ENSG00000198129	DEFB107B	-0.46357	0.0252112
chr8	7469641	7469680	ENSG00000164816	DEFA5	-0.46357	0.0252112
chr8	7469641	7469680	ENSG00000186572	DEFB107A	-0.46357	0.0252112
chr8	7469641	7469680	ENSG00000177257	DEFB4B	-0.46357	0.0252112
chr8	7469641	7469680	ENSG00000186562	DEFB105A	-0.46357	0.0252112
chr8	7469641	7469680	ENSG00000186599	DEFB105B	-0.46357	0.0252112
chr8	7469641	7469680	ENSG00000171711	DEFB4A	-0.46357	0.0252112
chr8	7469641	7469680	ENSG00000187082	DEFB106B	-0.46357	0.0252112
chr8	7469641	7469680	ENSG00000177023	DEFB104B	-0.46357	0.0252112
chr8	7469641	7469680	ENSG00000176782	DEFB104A	-0.46357	0.0252112
chr8	7469641	7469680	ENSG00000186579	DEFB106A	-0.46357	0.0252112
chr8	7783811	7783970	ENSG00000255251	PRR23D1	0.412198	0.0994617
chr8	7783811	7783970	ENSG00000255378	PRR23D2	0.412198	0.0994617
chr8	8581701	8584200	ENSG00000275342	PRAG1	0.429489	0.0656856
chr8	8664471	8666510	ENSG00000275342	PRAG1	0.470377	0.020405
chr8	8888131	8890880	ENSG00000147324	MFHAS1	0.476599	0.0165531
chr8	8935021	8937120	ENSG00000147324	MFHAS1	0.565856	0.000404275
chr8	9087831	9089330	ENSG00000147324	MFHAS1	-0.459757	0.0284096
chr8	9417811	9418060	ENSG00000173273	TNKS	0.441173	0.0484342
chr8	9484491	9486030	ENSG00000173273	TNKS	0.466312	0.0231771
chr8	9516941	9518790	ENSG00000173273	TNKS	0.519841	0.0032373
chr8	10098831	10099410	ENSG00000175806	MSRA	0.52087	0.00309702
chr8	10107821	10109170	ENSG00000175806	MSRA	0.492831	0.00932813
chr8	10142401	10145540	ENSG00000253649	PRSS51	0.447833	0.0404327
chr8	10173021	10174230	ENSG00000175806	MSRA	0.418055	0.0867321
chr8	10272261	10272560	ENSG00000183638	RP1L1	-0.416622	0.0898249
chr8	10325911	10326560	ENSG00000175806	MSRA	0.440867	0.0488487
chr8	10416861	10418640	ENSG00000184647	PRSS55	0.439904	0.0500534
chr8	11197111	11197760	ENSG00000171044	XKR6	0.427563	0.0686493
chr8	11792231	11792390	ENSG00000258724	PINX1	0.415585	0.0920853
chr8	11856921	11857880	ENSG00000205884	DEFB136	0.425923	0.0714895
chr8	11943371	11944140	ENSG00000171044	XKR6	-0.448365	0.0398643
chr8	12182241	12182880	ENSG00000223443	USP17L2	0.42208	0.0788396
chr8	12182241	12182880	ENSG00000186523	FAM86B1	0.65796	1.77987e-06
chr8	12182241	12182880	ENSG00000145002	FAM86B2	0.580845	0.000189766
chr8	12182241	12182880	ENSG00000226430	USP17L7	0.498234	0.007622
chr8	12192811	12195460	ENSG00000186523	FAM86B1	0.643404	4.80718e-06
chr8	12192811	12195460	ENSG00000145002	FAM86B2	0.556101	0.000652055
chr8	12197791	12198260	ENSG00000186523	FAM86B1	0.556112	0.00065194
chr8	12197791	12198260	ENSG00000145002	FAM86B2	0.477816	0.0158618
chr8	12211361	12211830	ENSG00000145002	FAM86B2	0.505258	0.00581258
chr8	12211361	12211830	ENSG00000186523	FAM86B1	0.562524	0.000477081
chr8	12211361	12211830	ENSG00000226430	USP17L7	0.425184	0.0729622
chr8	12211361	12211830	ENSG00000223443	USP17L2	0.421268	0.0802993
chr8	12216181	12216330	ENSG00000186523	FAM86B1	0.429879	0.0651004
chr8	12223481	12224430	ENSG00000186523	FAM86B1	0.502728	0.00639409
chr8	12361931	12362680	ENSG00000186523	FAM86B1	0.472426	0.0190213
chr8	12361931	12362680	ENSG00000145002	FAM86B2	0.479099	0.0151983
chr8	12424851	12424950	ENSG00000145002	FAM86B2	0.445021	0.0435381
chr8	12454991	12455870	ENSG00000223443	USP17L2	0.571146	0.000311058
chr8	12454991	12455870	ENSG00000186523	FAM86B1	0.489213	0.0106693
chr8	12454991	12455870	ENSG00000226430	USP17L7	0.594712	9.1703e-05
chr8	12545921	12546670	ENSG00000145002	FAM86B2	0.414702	0.0939447
chr8	12551561	12551720	ENSG00000145002	FAM86B2	0.449007	0.0391378
chr8	12587701	12589370	ENSG00000145002	FAM86B2	0.502921	0.0063446
chr8	12587701	12589370	ENSG00000186523	FAM86B1	0.461016	0.0272625
chr8	12592571	12593270	ENSG00000145002	FAM86B2	0.514275	0.00407576
chr8	12592571	12593270	ENSG00000186523	FAM86B1	0.477138	0.016248
chr8	12600581	12601920	ENSG00000145002	FAM86B2	0.588527	0.000126991
chr8	12600581	12601920	ENSG00000186523	FAM86B1	0.588538	0.000126978
chr8	12774521	12775860	ENSG00000154359	LONRF1	0.513611	0.00419503
chr8	12900801	12901020	ENSG00000250305	TRMT9B	0.429371	0.0658814
chr8	12950971	12953110	ENSG00000250305	TRMT9B	0.560015	0.00053762
chr8	12953661	12953790	ENSG00000250305	TRMT9B	0.599267	7.19596e-05
chr8	12971891	12973440	ENSG00000250305	TRMT9B	0.83625	7.75268e-15
chr8	13080101	13081430	ENSG00000164741	DLC1	0.416485	0.0901394
chr8	13118531	13118550	ENSG00000164741	DLC1	0.553377	0.000743908
chr8	13129031	13134390	ENSG00000164741	DLC1	0.427349	0.0690268
chr8	13312901	13313280	ENSG00000145002	FAM86B2	-0.424699	0.0738016
chr1	233326931	233328980	ENSG00000143674	MAP3K21	0.530261	0.00208471
chr8	17183881	17184740	ENSG00000104760	FGL1	0.479052	0.015212
chr8	17412731	17414080	ENSG00000003989	SLC7A2	0.437587	0.0533009
chr8	17412731	17414080	ENSG00000129422	MTUS1	0.4268	0.0698457
chr8	17496241	17497820	ENSG00000003989	SLC7A2	0.487308	0.0114503
chr8	17521261	17522330	ENSG00000003989	SLC7A2	0.59926	7.19596e-05
chr8	17575971	17578010	ENSG00000003989	SLC7A2	0.437301	0.0536438
chr8	17575971	17578010	ENSG00000104213	PDGFRL	0.648873	3.35394e-06
chr8	17584401	17585280	ENSG00000104213	PDGFRL	0.708529	3.28297e-08
chr8	17584401	17585280	ENSG00000003989	SLC7A2	0.435539	0.0562756
chr8	17720481	17720490	ENSG00000129422	MTUS1	0.459376	0.0287479
chr8	17721461	17723040	ENSG00000129422	MTUS1	0.605757	4.93144e-05
chr8	17723601	17724090	ENSG00000129422	MTUS1	0.605018	5.13762e-05
chr8	17735531	17736460	ENSG00000129422	MTUS1	0.45074	0.0372198
chr8	17767951	17768150	ENSG00000129422	MTUS1	0.464059	0.024872
chr8	17769941	17771140	ENSG00000129422	MTUS1	0.449208	0.0388923
chr8	17771531	17771950	ENSG00000129422	MTUS1	0.465423	0.0238309
chr8	17783491	17783630	ENSG00000129422	MTUS1	0.415156	0.0929178
chr8	17799971	17802040	ENSG00000129422	MTUS1	0.659777	1.56318e-06
chr8	17802641	17803240	ENSG00000129422	MTUS1	0.523827	0.00273933
chr8	17849501	17851790	ENSG00000129422	MTUS1	0.7903	6.64778e-12
chr8	18209801	18210620	ENSG00000171428	NAT1	0.540129	0.00136544
chr1	15205731	15207940	ENSG00000171729	TMEM51	0.442326	0.0468215
chr8	19854191	19855030	ENSG00000104613	INTS10	0.460787	0.0274785
chr8	19939031	19940970	ENSG00000175445	LPL	0.486878	0.0116141
chr8	20011441	20012680	ENSG00000175445	LPL	0.677953	4.13711e-07
chr8	20103061	20104080	ENSG00000175445	LPL	0.601896	6.15734e-05
chr8	20105341	20106300	ENSG00000175445	LPL	0.456931	0.0309009
chr8	20176871	20177100	ENSG00000036565	SLC18A1	0.661402	1.39939e-06
chr8	20180441	20181020	ENSG00000147416	ATP6V1B2	0.455418	0.0323331
chr8	20180441	20181020	ENSG00000036565	SLC18A1	0.58919	0.000122901
chr8	20182671	20183960	ENSG00000036565	SLC18A1	0.58314	0.000168631
chr8	20238371	20240150	ENSG00000061337	LZTS1	0.475252	0.0172995
chr1	234196111	234196420	ENSG00000183780	SLC35F3	0.427046	0.0694906
chr1	234212851	234213380	ENSG00000183780	SLC35F3	0.550351	0.000854738
chr1	234213801	234215060	ENSG00000183780	SLC35F3	0.541921	0.00126518
chr1	234216931	234218520	ENSG00000183780	SLC35F3	0.596437	8.35944e-05
chr8	21811831	21812930	ENSG00000168546	GFRA2	0.413228	0.0973383
chr1	234226001	234226690	ENSG00000183780	SLC35F3	0.70754	3.54506e-08
chr1	234228501	234228580	ENSG00000183780	SLC35F3	0.49104	0.00997136
chr8	22053811	22059800	ENSG00000158856	DMTN	0.449919	0.0381117
chr1	234229991	234231060	ENSG00000183780	SLC35F3	0.619946	2.13523e-05
chr1	234237271	234237930	ENSG00000183780	SLC35F3	0.515586	0.00386408
chr8	22159241	22160400	ENSG00000179388	EGR3	0.414367	0.0946617
chr1	234281541	234282720	ENSG00000183780	SLC35F3	0.457627	0.0302372
chr8	22392251	22393570	ENSG00000168453	HR	0.42833	0.0676578
chr1	234288901	234289400	ENSG00000183780	SLC35F3	0.432929	0.0602745
chr8	22552251	22555050	ENSG00000168453	HR	0.420017	0.0826812
chr8	22679091	22687520	ENSG00000179388	EGR3	0.561203	0.000509927
chr8	22688271	22696290	ENSG00000179388	EGR3	0.615505	2.79637e-05
chr8	23067241	23069850	ENSG00000120889	TNFRSF10B	0.635415	8.1067e-06
chr8	23148411	23148710	ENSG00000173530	TNFRSF10D	0.472604	0.0189161
chr8	23162871	23164300	ENSG00000173530	TNFRSF10D	0.605187	5.09571e-05
chr1	15245671	15246140	ENSG00000162438	CTRC	0.447126	0.0412863
chr8	23706541	23707550	ENSG00000134028	ADAMDEC1	-0.486353	0.0118271
chr8	24410931	24411130	ENSG00000104722	NEFM	0.475464	0.0171992
chr8	24610421	24610920	ENSG00000277586	NEFL	0.428836	0.0668215
chr8	24668831	24669140	ENSG00000277586	NEFL	0.437352	0.053609
chr8	24668831	24669140	ENSG00000104722	NEFM	0.491082	0.00995871
chr8	24726741	24727960	ENSG00000277586	NEFL	0.535878	0.0016496
chr8	24726741	24727960	ENSG00000104722	NEFM	0.581125	0.000187118
chr8	24766331	24766920	ENSG00000277586	NEFL	0.441452	0.0480466
chr8	24886411	24887840	ENSG00000277586	NEFL	0.654691	2.22306e-06
chr8	24886411	24887840	ENSG00000104722	NEFM	0.715335	1.85253e-08
chr8	24891521	24892330	ENSG00000104722	NEFM	0.453315	0.0344162
chr8	24891521	24892330	ENSG00000277586	NEFL	0.428555	0.0673065
chr8	24912661	24915810	ENSG00000104722	NEFM	0.703175	5.22038e-08
chr8	24912661	24915810	ENSG00000277586	NEFL	0.619665	2.17291e-05
chr8	24954791	24958120	ENSG00000277586	NEFL	0.48873	0.0108508
chr8	24998031	25004400	ENSG00000277586	NEFL	0.48255	0.0134726
chr8	25049121	25052870	ENSG00000277586	NEFL	0.599047	7.24519e-05
chr8	25049121	25052870	ENSG00000104722	NEFM	0.574239	0.000268689
chr8	25063111	25065990	ENSG00000277586	NEFL	0.43014	0.064738
chr1	15246931	15247930	ENSG00000142621	FHAD1	0.457639	0.0302324
chr8	25508851	25509270	ENSG00000277586	NEFL	0.443344	0.0455031
chr8	25508851	25509270	ENSG00000104722	NEFM	0.421858	0.0792496
chr8	26570921	26572430	ENSG00000092964	DPYSL2	0.435805	0.0558607
chr8	26600151	26602040	ENSG00000092964	DPYSL2	0.562417	0.000479212
chr8	26607691	26612340	ENSG00000092964	DPYSL2	0.650101	3.08558e-06
chr8	26623741	26626090	ENSG00000092964	DPYSL2	0.511885	0.00448446
chr8	26660971	26663160	ENSG00000092964	DPYSL2	0.558803	0.000570316
chr8	26830771	26831530	ENSG00000120907	ADRA1A	0.434136	0.0585178
chr8	26863341	26867620	ENSG00000120907	ADRA1A	0.481611	0.0139073
chr8	26953151	26956030	ENSG00000120907	ADRA1A	0.58518	0.000151072
chr8	26991061	26992070	ENSG00000120907	ADRA1A	0.456517	0.031277
chr8	27323701	27328180	ENSG00000120899	PTK2B	0.597426	7.90679e-05
chr8	27323701	27328180	ENSG00000120903	CHRNA2	0.4786	0.0154381
chr8	27334361	27335400	ENSG00000120899	PTK2B	0.523196	0.00280519
chr8	27405631	27407580	ENSG00000120899	PTK2B	0.646347	3.93743e-06
chr8	27405631	27407580	ENSG00000120903	CHRNA2	0.440845	0.0488656
chr1	15260661	15260930	ENSG00000116786	PLEKHM2	0.445581	0.0429302
chr8	28092441	28093860	ENSG00000134014	ELP3	0.452725	0.0350267
chr8	28333341	28333410	ENSG00000147421	HMBOX1	-0.441331	0.048242
chr8	28507861	28508820	ENSG00000214050	FBXO16	-0.417022	0.0889678
chr8	28656871	28660810	ENSG00000012232	EXTL3	0.433795	0.0589479
chr8	28672901	28673850	ENSG00000012232	EXTL3	0.442372	0.0467595
chr8	29328921	29329680	ENSG00000120875	DUSP4	0.479494	0.0149925
chr8	29329791	29332970	ENSG00000120875	DUSP4	0.453269	0.0344657
chr8	29333171	29334340	ENSG00000120875	DUSP4	0.41785	0.0871014
chr8	29338071	29338640	ENSG00000120875	DUSP4	0.430164	0.0646967
chr8	29338071	29338640	ENSG00000012232	EXTL3	0.447454	0.0409188
chr8	29521901	29523500	ENSG00000120875	DUSP4	0.423779	0.0755616
chr8	29738951	29740260	ENSG00000104660	LEPROTL1	0.459587	0.0285633
chr8	29800111	29800650	ENSG00000120875	DUSP4	0.423387	0.0762982
chr8	29884951	29886960	ENSG00000120875	DUSP4	0.425229	0.0728781
chr8	30392291	30392960	ENSG00000104691	UBXN8	-0.431116	0.0632143
chr8	30479091	30479760	ENSG00000104660	LEPROTL1	0.494714	0.00869348
chr8	30539761	30540630	ENSG00000157110	RBPMS	0.431665	0.062365
chr8	30539761	30540630	ENSG00000104671	DCTN6	-0.429647	0.0654638
chr1	234986511	234988110	ENSG00000168243	GNG4	-0.460534	0.027705
chr8	30814211	30815380	ENSG00000104695	PPP2CB	0.469128	0.0212519
chr8	31638091	31642640	ENSG00000157168	NRG1	0.449246	0.0388639
chr8	31827711	31829250	ENSG00000157168	NRG1	0.435639	0.0561279
chr8	31964551	31965270	ENSG00000157168	NRG1	0.422271	0.0784698
chr8	32196111	32196810	ENSG00000157168	NRG1	0.436508	0.0548017
chr8	32226711	32227880	ENSG00000157168	NRG1	0.494455	0.00878431
chr8	32228851	32229720	ENSG00000157168	NRG1	0.465926	0.0234664
chr8	32546411	32549940	ENSG00000157168	NRG1	0.469011	0.0213304
chr8	32551371	32551820	ENSG00000157168	NRG1	0.412963	0.097888
chr8	33352531	33353330	ENSG00000286131	ENSG00000286131	-0.487288	0.0114542
chr8	33511971	33515140	ENSG00000172728	FUT10	-0.428472	0.0674252
chr1	235127111	235129660	ENSG00000059588	TARBP1	0.414392	0.0946284
chr8	34769501	34770550	ENSG00000156687	UNC5D	0.413792	0.0959139
chr8	34906661	34908120	ENSG00000156687	UNC5D	0.433579	0.059244
chr8	34925111	34926260	ENSG00000156687	UNC5D	0.421465	0.0799804
chr8	35120271	35120500	ENSG00000156687	UNC5D	0.445707	0.0428341
chr8	35244981	35245690	ENSG00000156687	UNC5D	0.452254	0.0355591
chr8	35277541	35278270	ENSG00000156687	UNC5D	0.452164	0.0356428
chr8	35338181	35338860	ENSG00000156687	UNC5D	0.470641	0.0202388
chr8	36949911	36951090	ENSG00000215262	KCNU1	0.636567	7.53313e-06
chr8	37015001	37015540	ENSG00000215262	KCNU1	0.484829	0.0124811
chr8	37020011	37021050	ENSG00000215262	KCNU1	0.459114	0.0289729
chr8	37075411	37075850	ENSG00000215262	KCNU1	0.593146	9.93907e-05
chr8	37612751	37612840	ENSG00000165046	LETM2	-0.430504	0.0641886
chr8	37694251	37698880	ENSG00000183779	ZNF703	0.503607	0.00618029
chr8	37726891	37727840	ENSG00000085788	DDHD2	-0.448304	0.0399136
chr8	37870011	37872050	ENSG00000156675	RAB11FIP1	0.503708	0.00615679
chr8	37889661	37892310	ENSG00000156675	RAB11FIP1	0.490657	0.0101176
chr8	37898761	37900090	ENSG00000156675	RAB11FIP1	0.580125	0.000196817
chr8	38495651	38495670	ENSG00000187840	EIF4EBP1	-0.528748	0.00222431
chr1	235511951	235512040	ENSG00000143669	LYST	-0.447641	0.0406726
chr8	38739871	38740260	ENSG00000077782	FGFR1	0.426871	0.069725
chr8	38789251	38791570	ENSG00000147526	TACC1	0.414618	0.0941483
chr8	38956961	38958610	ENSG00000169499	PLEKHA2	0.424523	0.0741191
chr8	39992561	39993560	ENSG00000131203	IDO1	0.417966	0.0868775
chr1	15336821	15338500	ENSG00000142634	EFHD2	0.490658	0.0101176
chr8	40462041	40462160	ENSG00000104755	ADAM2	-0.464538	0.0245025
chr8	40546011	40547690	ENSG00000165061	ZMAT4	0.656896	1.90709e-06
chr8	40665091	40665980	ENSG00000165061	ZMAT4	0.523232	0.00280175
chr8	40684041	40685940	ENSG00000165061	ZMAT4	0.504751	0.00590915
chr8	40744571	40745540	ENSG00000165061	ZMAT4	0.426944	0.0696018
chr8	40766061	40767270	ENSG00000165061	ZMAT4	0.503808	0.00613181
chr8	40815631	40816140	ENSG00000165061	ZMAT4	0.429613	0.0655263
chr8	40833621	40834750	ENSG00000165061	ZMAT4	0.630197	1.12035e-05
chr8	40848431	40849650	ENSG00000165061	ZMAT4	0.415596	0.0920825
chr8	40865781	40866440	ENSG00000165061	ZMAT4	0.51952	0.00327681
chr8	40878441	40879400	ENSG00000165061	ZMAT4	0.499257	0.0073483
chr8	40895211	40896320	ENSG00000165061	ZMAT4	0.463231	0.0254533
chr8	40897001	40898450	ENSG00000165061	ZMAT4	0.552811	0.000762357
chr8	41021491	41023270	ENSG00000104332	SFRP1	0.621802	1.91516e-05
chr8	41074631	41079900	ENSG00000104332	SFRP1	0.620965	2.01433e-05
chr8	41276081	41277710	ENSG00000104332	SFRP1	0.445423	0.0431395
chr8	41306751	41310170	ENSG00000104332	SFRP1	0.519736	0.00325072
chr8	41770591	41771040	ENSG00000104368	PLAT	0.443378	0.0454799
chr8	42038881	42039280	ENSG00000104371	DKK4	-0.507327	0.00534866
chr8	42195801	42197640	ENSG00000104368	PLAT	0.520437	0.00315479
chr8	42205961	42210460	ENSG00000104368	PLAT	0.51101	0.00464932
chr8	42270411	42272300	ENSG00000104365	IKBKB	0.450226	0.0378175
chr8	42325841	42326680	ENSG00000158669	GPAT4	0.417893	0.0870111
chr8	42496611	42496790	ENSG00000147536	GINS4	-0.437835	0.0529342
chr8	47510951	47511390	ENSG00000164808	SPIDR	0.483063	0.0132509
chr8	47511961	47514400	ENSG00000221869	CEBPD	0.431755	0.0621861
chr8	47523571	47527200	ENSG00000221869	CEBPD	0.479157	0.0151838
chr8	47658901	47660900	ENSG00000221869	CEBPD	0.422728	0.0775625
chr8	47734111	47739340	ENSG00000221869	CEBPD	0.540035	0.00137033
chr1	235923641	235923670	ENSG00000116962	NID1	-0.415197	0.0928541
chr8	48862791	48863810	ENSG00000019549	SNAI2	0.440298	0.0495294
chr8	48919591	48922390	ENSG00000019549	SNAI2	0.668491	8.2781e-07
chr1	236063571	236065920	ENSG00000116962	NID1	0.55662	0.000635715
chr8	51617091	51619280	ENSG00000147485	PXDNL	0.474095	0.0180093
chr8	51620301	51620960	ENSG00000147485	PXDNL	0.421633	0.0796762
chr8	51809181	51810700	ENSG00000147485	PXDNL	0.725582	6.98194e-09
chr8	51858771	51859620	ENSG00000147485	PXDNL	-0.418552	0.0857202
chr8	52249371	52249610	ENSG00000147488	ST18	0.416347	0.0904108
chr8	52254341	52255260	ENSG00000147488	ST18	0.44352	0.0452848
chr8	53177171	53177480	ENSG00000082556	OPRK1	0.581645	0.000181631
chr8	53311591	53311700	ENSG00000120992	LYPLA1	-0.464635	0.024428
chr8	53876251	53882940	ENSG00000147509	RGS20	0.502866	0.00635844
chr8	53903471	53906410	ENSG00000147509	RGS20	0.610324	3.78603e-05
