## Supplementary Table 8 for "Assessing molecular gene by treatment interactions using a population of neural progenitors exposed to valproic acid and lithium" (part 2 of 3)

### Sheet: B. VPA (continued)
chromosome	start	end	gene_id	gene_name	coefficient	fdr
chr8	54087861	54088150	ENSG00000120992	LYPLA1	0.467919	0.0220872
chr8	54105651	54106580	ENSG00000206579	XKR4	-0.417354	0.0881858
chr8	55028021	55028940	ENSG00000206579	XKR4	0.683628	2.6598e-07
chr8	55034701	55035150	ENSG00000206579	XKR4	0.70435	4.73228e-08
chr8	55079631	55080060	ENSG00000206579	XKR4	0.587557	0.000133459
chr8	55101021	55103480	ENSG00000206579	XKR4	0.734072	3.12637e-09
chr8	55272611	55273220	ENSG00000206579	XKR4	0.612569	3.30768e-05
chr8	55723631	55724360	ENSG00000206579	XKR4	-0.416989	0.0890472
chr8	55731241	55732320	ENSG00000206579	XKR4	-0.452157	0.0356488
chr8	55917501	55920550	ENSG00000254087	LYN	0.536057	0.00163623
chr1	236394911	236396090	ENSG00000086619	ERO1B	0.456337	0.0314047
chr8	55929281	55930960	ENSG00000254087	LYN	0.41276	0.0982669
chr8	55988291	55989890	ENSG00000254087	LYN	0.420583	0.081728
chr1	1665691	1666010	ENSG00000189339	SLC35E2B	0.418707	0.0854944
chr1	236523211	236525060	ENSG00000116977	LGALS8	0.63963	6.16688e-06
chr1	236692901	236693080	ENSG00000116962	NID1	-0.428586	0.0672346
chr8	59005311	59007200	ENSG00000198846	TOX	0.42004	0.0826429
chr1	236704791	236707260	ENSG00000077522	ACTN2	0.53241	0.00191318
chr8	60058701	60061080	ENSG00000178538	CA8	0.444371	0.0442435
chr8	60280451	60282140	ENSG00000178538	CA8	0.600777	6.57921e-05
chr1	237041631	237043480	ENSG00000198626	RYR2	0.508593	0.00510442
chr8	61266651	61266980	ENSG00000177182	CLVS1	0.535312	0.00169201
chr8	61303761	61304910	ENSG00000177182	CLVS1	0.484083	0.0127997
chr1	237220141	237220540	ENSG00000198626	RYR2	0.478739	0.0153618
chr1	237241191	237242050	ENSG00000198626	RYR2	0.630059	1.12974e-05
chr1	237258811	237259100	ENSG00000198626	RYR2	0.437861	0.0529055
chr8	64579661	64582270	ENSG00000172817	CYP7B1	0.476712	0.0164929
chr8	64579661	64582270	ENSG00000180828	BHLHE22	0.71415	2.05577e-08
chr8	64745561	64746400	ENSG00000172817	CYP7B1	0.422286	0.078444
chr8	66063951	66065580	ENSG00000147571	CRH	0.426793	0.0698457
chr8	66217771	66220900	ENSG00000179041	RRS1	0.459806	0.0283603
chr8	66217771	66220900	ENSG00000147571	CRH	0.455932	0.0318257
chr8	66348281	66349040	ENSG00000147571	CRH	0.49181	0.00968216
chr8	66368101	66369330	ENSG00000147571	CRH	0.447617	0.0406896
chr8	66368101	66369330	ENSG00000147576	ADHFE1	0.536651	0.00159392
chr8	66368101	66369330	ENSG00000179041	RRS1	0.470683	0.0202093
chr8	66421001	66422300	ENSG00000179041	RRS1	0.429724	0.0653513
chr8	66509491	66510700	ENSG00000104205	SGK3	0.497052	0.00797476
chr8	66733201	66734030	ENSG00000104205	SGK3	0.501653	0.00667436
chr8	67915221	67916340	ENSG00000046889	PREX2	0.430064	0.064837
chr8	68330201	68332640	ENSG00000165084	C8orf34	0.538877	0.0014442
chr8	69492281	69493400	ENSG00000137573	SULF1	0.45669	0.031112
chr8	69814351	69814740	ENSG00000137571	SLCO5A1	0.453479	0.0342553
chr8	69871481	69872390	ENSG00000137571	SLCO5A1	0.422993	0.0770761
chr8	69873701	69875150	ENSG00000137573	SULF1	0.420359	0.0821254
chr8	69873701	69875150	ENSG00000137571	SLCO5A1	0.528498	0.00224841
chr8	69891211	69892430	ENSG00000137571	SLCO5A1	0.439401	0.0506924
chr8	69978981	69979940	ENSG00000067167	TRAM1	0.426087	0.0712016
chr8	70060851	70060860	ENSG00000137573	SULF1	-0.421354	0.080185
chr8	71607241	71607330	ENSG00000104313	EYA1	0.493596	0.00906551
chr8	71832791	71833410	ENSG00000178860	MSC	0.444169	0.0445002
chr8	71842111	71844680	ENSG00000104321	TRPA1	0.543132	0.00120006
chr8	71842111	71844680	ENSG00000178860	MSC	0.484382	0.0126669
chr8	71842111	71844680	ENSG00000182674	KCNB2	0.489567	0.0105318
chr8	71858141	71858710	ENSG00000104321	TRPA1	0.422076	0.0788435
chr8	72004721	72005610	ENSG00000104321	TRPA1	0.561694	0.000496911
chr8	72075261	72075940	ENSG00000104321	TRPA1	0.507748	0.00525636
chr8	72101211	72101670	ENSG00000104321	TRPA1	0.420602	0.0816967
chr8	72536351	72538250	ENSG00000182674	KCNB2	0.580726	0.000190863
chr8	72734811	72735200	ENSG00000182674	KCNB2	0.444074	0.0445932
chr8	72765781	72765870	ENSG00000182674	KCNB2	0.60936	3.98765e-05
chr8	73568151	73568420	ENSG00000104369	JPH1	0.43215	0.0615102
chr8	73694471	73695680	ENSG00000154589	LY96	0.413838	0.0958224
chr8	73991091	73992850	ENSG00000154589	LY96	0.623165	1.75415e-05
chr8	73991091	73992850	ENSG00000175606	TMEM70	0.478519	0.0154825
chr8	74106611	74107530	ENSG00000104369	JPH1	0.438635	0.0517324
chr1	239184481	239185450	ENSG00000133019	CHRM3	0.484931	0.0124339
chr8	74320291	74322410	ENSG00000104369	JPH1	0.463481	0.0252768
chr8	75570871	75571470	ENSG00000121005	CRISPLD1	-0.495351	0.00847895
chr1	239361351	239361890	ENSG00000133019	CHRM3	0.515986	0.00380043
chr1	239385951	239388520	ENSG00000133019	CHRM3	0.747611	7.56334e-10
chr1	239389831	239389990	ENSG00000133019	CHRM3	0.512954	0.00430277
chr8	78612781	78613120	ENSG00000104427	ZC2HC1A	0.425375	0.0726135
chr8	79610521	79613840	ENSG00000104435	STMN2	0.610757	3.69173e-05
chr8	79658641	79659120	ENSG00000076554	TPD52	0.432373	0.0611169
chr8	79765121	79769310	ENSG00000147586	MRPS28	0.424374	0.0743493
chr8	79934721	79935900	ENSG00000164683	HEY1	0.421091	0.0807063
chr8	79959851	79961090	ENSG00000164683	HEY1	0.48845	0.0109707
chr8	79962301	79964530	ENSG00000164683	HEY1	0.463309	0.0253946
chr8	80170861	80171930	ENSG00000076554	TPD52	0.435398	0.0564848
chr1	239717171	239717370	ENSG00000133019	CHRM3	0.457617	0.0302456
chr1	239719431	239720260	ENSG00000133019	CHRM3	0.618176	2.37509e-05
chr1	239723831	239724150	ENSG00000133019	CHRM3	0.414233	0.0949113
chr8	81279971	81283070	ENSG00000164687	FABP5	0.546003	0.00104786
chr8	81447001	81448220	ENSG00000147588	PMP2	0.69407	1.12238e-07
chr8	81814641	81815320	ENSG00000253598	SLC10A5	0.466652	0.0229321
chr8	81841131	81843400	ENSG00000104497	SNX16	0.437273	0.0536752
chr8	84661791	84662190	ENSG00000184672	RALYL	0.503337	0.00623919
chr8	84705361	84707190	ENSG00000184672	RALYL	0.777948	2.7846e-11
chr8	84712231	84712430	ENSG00000184672	RALYL	0.521167	0.00305879
chr8	84749861	84750170	ENSG00000184672	RALYL	0.543642	0.00117243
chr8	84764581	84765380	ENSG00000184672	RALYL	0.582653	0.000172663
chr1	239833171	239834750	ENSG00000133019	CHRM3	0.517302	0.00360385
chr8	84854561	84854570	ENSG00000184672	RALYL	0.438092	0.0525824
chr8	85462741	85464950	ENSG00000104267	CA2	0.510995	0.00465156
chr8	86063301	86064110	ENSG00000123124	WWP1	0.48495	0.0124259
chr8	86204491	86204870	ENSG00000123124	WWP1	0.441525	0.0479388
chr8	86319861	86320910	ENSG00000176623	RMDN1	-0.440503	0.0492485
chr8	86507741	86509470	ENSG00000176623	RMDN1	-0.44268	0.0463764
chr8	86574231	86575990	ENSG00000085719	CPNE3	0.522234	0.00291835
chr8	87611191	87612240	ENSG00000156103	MMP16	0.430019	0.0649095
chr8	87964461	87966060	ENSG00000156103	MMP16	0.440901	0.0488009
chr8	87999671	88001760	ENSG00000156103	MMP16	0.502331	0.00650284
chr8	88190371	88190480	ENSG00000156103	MMP16	0.437271	0.0536752
chr8	89253341	89253870	ENSG00000104312	RIPK2	0.413889	0.0956975
chr1	240053771	240056730	ENSG00000155816	FMN2	0.515021	0.00395221
chr8	89321971	89322810	ENSG00000156103	MMP16	0.445465	0.0430828
chr8	90669961	90671780	ENSG00000155099	PIP4P2	-0.45798	0.0299267
chr8	90984351	90986120	ENSG00000123119	NECAB1	0.463889	0.0249873
chr8	91033871	91035000	ENSG00000155099	PIP4P2	0.548642	0.000923678
chr8	91179811	91180880	ENSG00000147606	SLC26A7	0.701056	6.23271e-08
chr8	91181551	91181880	ENSG00000147606	SLC26A7	0.730537	4.34025e-09
chr8	91248731	91250380	ENSG00000147606	SLC26A7	0.51355	0.00420662
chr8	91255211	91255520	ENSG00000147606	SLC26A7	0.457496	0.0303514
chr8	91642591	91643630	ENSG00000079102	RUNX1T1	0.492979	0.00928126
chr8	92095041	92096120	ENSG00000079102	RUNX1T1	0.449465	0.0385951
chr8	92515521	92516570	ENSG00000079102	RUNX1T1	0.445335	0.0432216
chr8	93846011	93847630	ENSG00000164951	PDP1	0.485892	0.0120345
chr8	94158631	94158800	ENSG00000183808	RBM12B	-0.439395	0.0506977
chr8	96644811	96645960	ENSG00000104324	CPQ	0.748209	7.09487e-10
chr8	96852441	96853500	ENSG00000104324	CPQ	0.43103	0.0633166
chr8	97277341	97278290	ENSG00000180543	TSPYL5	0.779295	2.40049e-11
chr8	97640061	97640570	ENSG00000180543	TSPYL5	-0.42976	0.0653034
chr1	241056581	241056950	ENSG00000182901	RGS7	0.414249	0.0948747
chr8	97867861	97870140	ENSG00000132561	MATN2	0.462667	0.0258834
chr8	97890601	97891540	ENSG00000132561	MATN2	0.465712	0.023621
chr8	97932091	97933920	ENSG00000132561	MATN2	0.439998	0.0499434
chr1	241217151	241217950	ENSG00000182901	RGS7	0.486605	0.0117233
chr1	241307711	241308990	ENSG00000182901	RGS7	0.456498	0.0312927
chr8	98943721	98945700	ENSG00000164920	OSR2	0.587444	0.000134295
chr1	241356141	241357990	ENSG00000182901	RGS7	0.45727	0.0305625
chr1	241423771	241424670	ENSG00000182901	RGS7	0.472743	0.0188154
chr8	100243071	100243210	ENSG00000034677	RNF19A	0.415061	0.0931279
chr8	100431801	100434760	ENSG00000034677	RNF19A	0.477447	0.0160641
chr8	100502001	100503480	ENSG00000034677	RNF19A	0.760099	2.01709e-10
chr8	100502001	100503480	ENSG00000104450	SPAG1	0.540889	0.00132229
chr8	101108221	101110450	ENSG00000120963	ZNF706	0.517327	0.00360121
chr8	101108221	101110450	ENSG00000164924	YWHAZ	0.47911	0.0151974
chr8	101154811	101156570	ENSG00000120963	ZNF706	0.417754	0.0873066
chr1	241847381	241849780	ENSG00000174371	EXO1	0.420465	0.081901
chr8	101875031	101876610	ENSG00000048392	RRM2B	0.446346	0.0421236
chr8	102034441	102034890	ENSG00000104490	NCALD	0.630275	1.11591e-05
chr8	102035521	102035550	ENSG00000104490	NCALD	0.41344	0.0968056
chr1	241972151	241974260	ENSG00000197769	MAP1LC3C	0.444693	0.0439036
chr8	102653371	102658450	ENSG00000155090	KLF10	0.519513	0.00327685
chr1	241998111	241999780	ENSG00000197769	MAP1LC3C	0.455854	0.0318993
chr8	102999591	103000490	ENSG00000164929	BAALC	0.451088	0.0368488
chr8	103132141	103134910	ENSG00000164934	DCAF13	0.428347	0.0676287
chr8	103148661	103149350	ENSG00000164929	BAALC	0.482634	0.0134483
chr8	103150471	103154590	ENSG00000164929	BAALC	0.601496	6.29351e-05
chr8	103298411	103299640	ENSG00000164930	FZD6	0.473027	0.0186511
chr8	103371201	103372020	ENSG00000164932	CTHRC1	0.461523	0.0268382
chr8	103539301	103540170	ENSG00000164930	FZD6	-0.420167	0.0824309
chr8	103623821	103624620	ENSG00000176406	RIMS2	0.41524	0.0927767
chr8	103707521	103707540	ENSG00000147650	LRP12	0.419807	0.0831778
chr8	104416491	104418250	ENSG00000147647	DPYS	0.456063	0.031689
chr8	104894771	104897070	ENSG00000169946	ZFPM2	0.482683	0.0134243
chr1	242224471	242225520	ENSG00000180287	PLD5	0.628851	1.22119e-05
chr1	242447731	242448080	ENSG00000180287	PLD5	0.469271	0.0211568
chr1	242448751	242449890	ENSG00000180287	PLD5	0.427531	0.0687057
chr1	242523551	242525510	ENSG00000180287	PLD5	0.476358	0.0166924
chr8	107358401	107358770	ENSG00000154188	ANGPT1	0.443571	0.0452331
chr8	107380941	107383120	ENSG00000154188	ANGPT1	0.492808	0.0093346
chr1	242585481	242586860	ENSG00000180287	PLD5	0.440217	0.0496362
chr8	107494441	107496600	ENSG00000154188	ANGPT1	0.433442	0.0594612
chr8	107497041	107498190	ENSG00000104408	EIF3E	-0.438598	0.0517963
chr8	108867441	108868220	ENSG00000164841	TMEM74	0.531808	0.00195923
chr8	108889941	108890830	ENSG00000164841	TMEM74	0.429281	0.0660356
chr8	109644031	109645820	ENSG00000147642	SYBU	0.412895	0.0980441
chr8	112889111	112889480	ENSG00000164796	CSMD3	0.512501	0.00438001
chr8	112905811	112906080	ENSG00000164796	CSMD3	0.427444	0.0688682
chr8	113067661	113068390	ENSG00000164796	CSMD3	0.441294	0.0482743
chr8	113105261	113105690	ENSG00000164796	CSMD3	0.571729	0.000302993
chr8	113305591	113305880	ENSG00000164796	CSMD3	0.62803	1.29213e-05
chr8	113432071	113433700	ENSG00000164796	CSMD3	0.759256	2.16666e-10
chr8	113434411	113438880	ENSG00000164796	CSMD3	0.751264	5.1599e-10
chr8	116851281	116851420	ENSG00000164756	SLC30A8	-0.439319	0.0507914
chr8	117947281	117948790	ENSG00000164758	MED30	0.509935	0.00484242
chr8	118086181	118087360	ENSG00000182197	EXT1	0.486195	0.0118973
chr8	118089551	118090390	ENSG00000182197	EXT1	0.431477	0.062633
chr8	118439751	118440830	ENSG00000177570	SAMD12	0.531546	0.00197762
chr8	118439751	118440830	ENSG00000182197	EXT1	0.414908	0.0934493
chr8	118546391	118547090	ENSG00000177570	SAMD12	0.419771	0.0832226
chr8	118951151	118953230	ENSG00000164761	TNFRSF11B	0.524059	0.00271096
chr8	119376591	119376870	ENSG00000147676	MAL2	0.414913	0.0934414
chr8	119415681	119417420	ENSG00000136999	CCN3	0.428904	0.0667062
chr8	119873211	119874940	ENSG00000136960	ENPP2	0.505595	0.00573771
chr8	119990781	119990910	ENSG00000172164	SNTB1	0.423884	0.0753096
chr8	120072971	120073840	ENSG00000155792	DEPTOR	0.456916	0.0309101
chr8	120506241	120507270	ENSG00000172167	MTBP	0.618622	2.30902e-05
chr8	120508881	120509330	ENSG00000172167	MTBP	0.459022	0.0290667
chr8	120528871	120531590	ENSG00000172167	MTBP	0.500381	0.0070162
chr8	120528871	120531590	ENSG00000172164	SNTB1	0.434276	0.0583088
chr8	121638881	121642890	ENSG00000170961	HAS2	0.431761	0.0621787
chr8	121669031	121669990	ENSG00000170961	HAS2	0.428061	0.0680361
chr8	122677641	122677710	ENSG00000178764	ZHX2	0.579572	0.000202817
chr8	122814151	122814310	ENSG00000178764	ZHX2	0.469256	0.0211629
chr8	123434841	123434850	ENSG00000156795	NTAQ1	-0.449346	0.0387553
chr8	123540031	123542160	ENSG00000156804	FBXO32	0.560803	0.000519528
chr8	123636281	123637400	ENSG00000156804	FBXO32	0.553002	0.000755453
chr8	123823191	123824050	ENSG00000165156	ZHX1	-0.488538	0.0109333
chr8	123832801	123833010	ENSG00000147689	FAM83A	0.441203	0.0484232
chr8	124138091	124139220	ENSG00000104549	SQLE	0.432422	0.0610494
chr1	244056641	244057040	ENSG00000143702	CEP170	0.467144	0.0225957
chr1	244056641	244057040	ENSG00000179456	ZBTB18	0.413854	0.0957981
chr8	124795881	124796960	ENSG00000164961	WASHC5	-0.516826	0.00367081
chr8	124842441	124843690	ENSG00000170873	MTSS1	0.415056	0.0931319
chr8	126551141	126551860	ENSG00000168672	LRATD2	0.421663	0.0796296
chr8	126588111	126589830	ENSG00000168672	LRATD2	0.605156	5.1029e-05
chr8	126630501	126632820	ENSG00000168672	LRATD2	0.505156	0.00583238
chr8	127741851	127743820	ENSG00000136997	MYC	0.614921	2.88615e-05
chr8	130513591	130515280	ENSG00000153317	ASAP1	0.422871	0.0772567
chr8	130518311	130522390	ENSG00000153317	ASAP1	0.67306	5.98969e-07
chr8	130886161	130886450	ENSG00000155897	ADCY8	0.429562	0.0655963
chr8	130961561	130963270	ENSG00000155897	ADCY8	0.431879	0.0619746
chr8	131038311	131044000	ENSG00000155897	ADCY8	0.627468	1.33793e-05
chr8	131054701	131055260	ENSG00000155897	ADCY8	0.52241	0.0028948
chr8	131077661	131078700	ENSG00000155897	ADCY8	0.577699	0.000224574
chr1	244964021	244964990	ENSG00000153187	HNRNPU	0.473748	0.0182052
chr8	131533321	131534750	ENSG00000155897	ADCY8	0.639708	6.14294e-06
chr1	1691791	1694080	ENSG00000189409	MMP23B	0.445569	0.0429444
chr1	244968631	244971850	ENSG00000203666	EFCAB2	0.49575	0.00835873
chr8	132193811	132194140	ENSG00000184156	KCNQ3	0.455219	0.0325109
chr8	132215581	132215930	ENSG00000184156	KCNQ3	0.427513	0.0687189
chr8	132260741	132262060	ENSG00000184156	KCNQ3	0.585505	0.000148258
chr1	245060781	245060990	ENSG00000203666	EFCAB2	0.541017	0.00131358
chr8	132262681	132263640	ENSG00000184156	KCNQ3	0.605013	5.13762e-05
chr8	132265231	132266120	ENSG00000184156	KCNQ3	0.606743	4.65636e-05
chr8	132316201	132316560	ENSG00000184156	KCNQ3	0.450455	0.0375367
chr8	132376011	132377160	ENSG00000184156	KCNQ3	0.670739	7.09888e-07
chr8	132393261	132394160	ENSG00000184156	KCNQ3	0.529554	0.00214769
chr8	132400281	132401190	ENSG00000184156	KCNQ3	0.498777	0.00747172
chr8	132427991	132428460	ENSG00000184156	KCNQ3	0.487266	0.0114593
chr8	132433281	132433520	ENSG00000184156	KCNQ3	0.435635	0.0561279
chr8	132443031	132443120	ENSG00000184156	KCNQ3	0.42314	0.0768003
chr8	132446161	132447470	ENSG00000184156	KCNQ3	0.632158	9.95463e-06
chr8	132478401	132481950	ENSG00000184156	KCNQ3	0.729539	4.81214e-09
chr8	132486531	132487470	ENSG00000184156	KCNQ3	0.638943	6.45228e-06
chr8	132760141	132761120	ENSG00000165071	TMEM71	0.67578	4.87785e-07
chr8	133048581	133048770	ENSG00000184156	KCNQ3	0.442798	0.0462196
chr8	133295731	133298340	ENSG00000184156	KCNQ3	0.438884	0.0513621
chr1	245152891	245157440	ENSG00000162849	KIF26B	0.472523	0.0189658
chr8	133568881	133573560	ENSG00000008513	ST3GAL1	0.438536	0.0518906
chr8	133568881	133573560	ENSG00000042832	TG	-0.438788	0.0515061
chr8	135481521	135482770	ENSG00000131773	KHDRBS3	0.418533	0.0857643
chr8	138192641	138194890	ENSG00000147724	FAM135B	0.462972	0.0256616
chr8	138238151	138239100	ENSG00000147724	FAM135B	0.461017	0.0272625
chr8	138340741	138341350	ENSG00000147724	FAM135B	0.507184	0.00537904
chr8	138496291	138498100	ENSG00000147724	FAM135B	0.511965	0.00446902
chr8	138696831	138699290	ENSG00000147724	FAM135B	0.448397	0.0398304
chr8	139169831	139171600	ENSG00000147724	FAM135B	0.454655	0.0330414
chr8	139701961	139706880	ENSG00000169427	KCNK9	0.552675	0.000767308
chr8	140299911	140299930	ENSG00000123908	AGO2	0.463967	0.0249407
chr8	141525691	141527370	ENSG00000181790	ADGRB1	0.483011	0.0132716
chr8	141528321	141529130	ENSG00000181790	ADGRB1	0.418264	0.0863429
chr8	141534951	141535600	ENSG00000181790	ADGRB1	0.421978	0.0790679
chr8	141541591	141542740	ENSG00000181790	ADGRB1	0.445132	0.0434295
chr8	141543821	141545350	ENSG00000181790	ADGRB1	0.439787	0.0501897
chr8	141865561	141865820	ENSG00000181790	ADGRB1	0.423519	0.076007
chr8	142359771	142361450	ENSG00000181790	ADGRB1	0.548279	0.000939932
chr8	142359771	142361450	ENSG00000171045	TSNARE1	0.455278	0.0324565
chr8	142448991	142453730	ENSG00000181790	ADGRB1	0.602788	5.83329e-05
chr8	142462161	142463250	ENSG00000181790	ADGRB1	0.511703	0.00451807
chr8	142608061	142617970	ENSG00000198576	ARC	0.526518	0.00244737
chr8	142668971	142670720	ENSG00000167653	PSCA	0.542777	0.00121866
chr8	143015811	143016670	ENSG00000160932	LY6E	0.481353	0.0140266
chr8	143140141	143141120	ENSG00000176956	LY6H	0.437376	0.0535858
chr8	143159371	143161020	ENSG00000176956	LY6H	0.470557	0.0202787
chr8	143169921	143171720	ENSG00000176956	LY6H	0.607843	4.36828e-05
chr8	143278051	143279390	ENSG00000185730	ZNF696	-0.43687	0.0542737
chr8	143400781	143402980	ENSG00000185189	NRBP2	0.428672	0.0670889
chr8	143577581	143579650	ENSG00000204839	MROH6	0.484373	0.0126695
chr8	143577581	143579650	ENSG00000147813	NAPRT	0.891221	7.67094e-20
chr8	143616691	143618570	ENSG00000147813	NAPRT	0.422277	0.0784626
chr8	143631751	143631880	ENSG00000183309	ZNF623	0.460227	0.0279575
chr8	143760661	143761380	ENSG00000235173	HGH1	-0.465436	0.0238276
chr8	143881291	143881470	ENSG00000261587	TMEM249	-0.498644	0.00750629
chr8	143881291	143881470	ENSG00000179142	CYP11B2	-0.498644	0.00750629
chr8	143939581	143940020	ENSG00000178209	PLEC	0.425186	0.0729622
chr8	144007551	144009550	ENSG00000167700	MFSD3	0.4481	0.0401311
chr8	144357391	144359340	ENSG00000179832	MROH1	0.445979	0.0425775
chr8	144412871	144414110	ENSG00000147804	SLC39A4	0.54029	0.00135547
chr8	144500971	144503680	ENSG00000197363	ZNF517	0.421316	0.0802729
chr8	144699941	144700950	ENSG00000167700	MFSD3	0.456537	0.0312561
chr1	246506291	246507890	ENSG00000185420	SMYD3	-0.416937	0.0891555
chr9	112931	115410	ENSG00000172785	CBWD1	0.548599	0.000925142
chr9	112931	115410	ENSG00000170122	FOXD4	0.444502	0.04413
chr9	116731	118270	ENSG00000172785	CBWD1	0.589944	0.00011804
chr9	116731	118270	ENSG00000170122	FOXD4	0.468784	0.0214689
chr9	178311	179370	ENSG00000172785	CBWD1	0.745484	9.51571e-10
chr9	178311	179370	ENSG00000170122	FOXD4	0.478109	0.0156993
chr9	304251	304770	ENSG00000107099	DOCK8	0.52573	0.00252453
chr9	533601	533620	ENSG00000107104	KANK1	0.443011	0.0459438
chr9	545151	547870	ENSG00000107104	KANK1	0.420616	0.0816699
chr9	573601	574600	ENSG00000107104	KANK1	0.464191	0.0247837
chr9	893861	894230	ENSG00000064218	DMRT3	0.413654	0.0962882
chr9	935181	936300	ENSG00000064218	DMRT3	0.486237	0.0118773
chr9	964571	964740	ENSG00000064218	DMRT3	0.432262	0.0612878
chr9	966811	968450	ENSG00000064218	DMRT3	0.65019	3.06742e-06
chr9	966811	968450	ENSG00000137090	DMRT1	0.489688	0.0104869
chr9	973881	974440	ENSG00000064218	DMRT3	0.459706	0.0284615
chr9	976151	977750	ENSG00000064218	DMRT3	0.54567	0.00106234
chr9	1049751	1051120	ENSG00000173253	DMRT2	0.534338	0.00175992
chr9	1051301	1052540	ENSG00000173253	DMRT2	0.446345	0.0421236
chr9	1056801	1059090	ENSG00000173253	DMRT2	0.484518	0.0125997
chr9	1100941	1101330	ENSG00000173253	DMRT2	0.440394	0.0493986
chr9	2417871	2419660	ENSG00000147852	VLDLR	0.435476	0.05636
chr9	2524921	2526740	ENSG00000147852	VLDLR	0.432931	0.0602745
chr9	3732061	3733370	ENSG00000107249	GLIS3	0.463006	0.025638
chr9	3862101	3864440	ENSG00000107249	GLIS3	0.45883	0.0292264
chr9	3960101	3964130	ENSG00000107249	GLIS3	0.424133	0.0748586
chr9	4017291	4018790	ENSG00000107249	GLIS3	0.467422	0.0224102
chr9	4130321	4130410	ENSG00000205808	PLPP6	-0.428804	0.0668677
chr9	4147391	4148280	ENSG00000107249	GLIS3	0.415034	0.0931685
chr1	247110901	247112560	ENSG00000196418	ZNF124	-0.423181	0.0767294
chr9	4297011	4300610	ENSG00000080298	RFX3	0.459642	0.0285186
chr9	4297011	4300610	ENSG00000107249	GLIS3	0.703642	5.00883e-08
chr9	4489541	4491460	ENSG00000106688	SLC1A1	0.55989	0.000540329
chr9	4661681	4663680	ENSG00000205808	PLPP6	0.421572	0.0797909
chr9	4666071	4667040	ENSG00000106686	SPATA6L	0.633247	9.28534e-06
chr9	4670581	4671320	ENSG00000106686	SPATA6L	-0.545745	0.00105959
chr9	5499771	5500920	ENSG00000183354	KIAA2026	-0.41693	0.0891716
chr9	5509501	5510440	ENSG00000120217	CD274	0.436776	0.0544075
chr9	6214301	6216720	ENSG00000137033	IL33	0.413829	0.0958363
chr9	6398841	6399690	ENSG00000120215	MLANA	0.435219	0.0567845
chr9	6616511	6618030	ENSG00000107036	RIC1	-0.41838	0.0860458
chr1	247857051	247857970	ENSG00000162722	TRIM58	0.592366	0.00010384
chr1	247936781	247937730	ENSG00000198128	OR2L3	0.562738	0.000472673
chr1	247936781	247937730	ENSG00000187080	OR2AK2	0.68683	2.04504e-07
chr1	247936781	247937730	ENSG00000197454	OR2L5	0.700511	6.52995e-08
chr1	247936781	247937730	ENSG00000279263	OR2L8	0.682077	3.01145e-07
chr1	247936781	247937730	ENSG00000196071	OR2L13	0.604022	5.42295e-05
chr1	247936781	247937730	ENSG00000203663	OR2L2	0.684351	2.51714e-07
chr1	248201271	248201630	ENSG00000188558	OR2G6	-0.452327	0.035487
chr1	248840721	248840740	ENSG00000189181	OR14I1	-0.4202	0.0823688
chr1	248840721	248840740	ENSG00000196539	OR2T3	-0.4202	0.0823688
chr1	248840721	248840740	ENSG00000196944	OR2T4	-0.4202	0.0823688
chr1	248840721	248840740	ENSG00000183310	OR2T34	-0.4202	0.0823688
chr1	248840721	248840740	ENSG00000184022	OR2T10	-0.4202	0.0823688
chr1	248840721	248840740	ENSG00000196240	OR2T2	-0.4202	0.0823688
chr1	248840721	248840740	ENSG00000175143	OR2T1	-0.4202	0.0823688
chr1	248840721	248840740	ENSG00000187701	OR2T27	-0.4202	0.0823688
chr1	248840721	248840740	ENSG00000197591	OR11L1	-0.4202	0.0823688
chr1	248840721	248840740	ENSG00000177174	OR14C36	-0.4202	0.0823688
chr1	248840721	248840740	ENSG00000177151	OR2T35	-0.4202	0.0823688
chr1	248840721	248840740	ENSG00000177186	OR2M7	-0.4202	0.0823688
chr9	14547101	14547560	ENSG00000147862	NFIB	-0.41434	0.0946872
chr9	16152481	16153260	ENSG00000173068	BNC2	0.475291	0.0172902
chr9	16207321	16207420	ENSG00000173068	BNC2	0.457732	0.0301474
chr9	16252701	16252880	ENSG00000173068	BNC2	0.470107	0.0205819
chr9	16275941	16277050	ENSG00000173068	BNC2	0.49844	0.00756284
chr9	16303201	16303300	ENSG00000173068	BNC2	0.490117	0.0103156
chr9	16316961	16317430	ENSG00000173068	BNC2	0.450416	0.0375848
chr9	16321451	16321930	ENSG00000173068	BNC2	0.43952	0.050542
chr9	16364151	16364760	ENSG00000173068	BNC2	0.448591	0.0395962
chr1	1723721	1725210	ENSG00000248333	CDK11B	0.619059	2.24599e-05
chr1	1723721	1725210	ENSG00000189339	SLC35E2B	0.449385	0.0387112
chr1	1723721	1725210	ENSG00000008128	CDK11A	0.471643	0.0195745
chr9	16824821	16824960	ENSG00000173068	BNC2	0.44692	0.0414993
chr9	16869701	16872180	ENSG00000173068	BNC2	0.594582	9.22429e-05
chr9	17017421	17018960	ENSG00000173068	BNC2	0.495265	0.00850534
chr9	17578511	17579830	ENSG00000107295	SH3GL2	0.543929	0.0011559
chr10	73611	74520	ENSG00000067064	IDI1	-0.432663	0.0606576
chr9	19126471	19129070	ENSG00000147872	PLIN2	0.589463	0.000121149
chr9	19552621	19553180	ENSG00000155886	SLC24A2	0.502112	0.00655337
chr9	19618931	19619130	ENSG00000155886	SLC24A2	0.449213	0.0388923
chr9	19683741	19684130	ENSG00000155886	SLC24A2	0.734382	3.02944e-09
chr9	19771591	19771790	ENSG00000155886	SLC24A2	0.508303	0.00515389
chr9	19782081	19782290	ENSG00000155886	SLC24A2	0.446813	0.0416325
chr9	19788291	19789470	ENSG00000155886	SLC24A2	0.658657	1.69622e-06
chr9	20319371	20320490	ENSG00000137080	IFNA21	-0.421901	0.0791927
chr9	20603511	20604080	ENSG00000120242	IFNA8	-0.433587	0.0592378
chr9	20640361	20640990	ENSG00000177047	IFNW1	0.430797	0.0637132
chr9	22049551	22049620	ENSG00000176399	DMRTA1	-0.413816	0.0958492
chr9	22159041	22159180	ENSG00000147883	CDKN2B	0.483674	0.0129813
chr9	22446401	22448010	ENSG00000176399	DMRTA1	0.465674	0.0236429
chr9	23341891	23342740	ENSG00000107105	ELAVL2	0.444324	0.0442838
chr9	23536771	23539070	ENSG00000107105	ELAVL2	0.634952	8.34896e-06
chr9	23550961	23552360	ENSG00000107105	ELAVL2	0.484661	0.0125581
chr9	23554831	23558000	ENSG00000107105	ELAVL2	0.548174	0.000944341
chr9	23747541	23748450	ENSG00000107105	ELAVL2	0.498978	0.00742253
chr9	23820531	23822530	ENSG00000107105	ELAVL2	0.588828	0.000124804
chr9	23831101	23831680	ENSG00000107105	ELAVL2	0.42484	0.0735539
chr9	25677331	25679050	ENSG00000198680	TUSC1	0.77084	6.40117e-11
chr9	27352831	27354910	ENSG00000137055	PLAA	0.521071	0.00306916
chr9	27495241	27499030	ENSG00000147896	IFNK	0.420834	0.0811939
chr9	28024341	28025830	ENSG00000174482	LINGO2	0.423599	0.075855
chr9	28688051	28688610	ENSG00000174482	LINGO2	0.557903	0.000595684
chr9	28820431	28821770	ENSG00000174482	LINGO2	0.478096	0.0157055
chr9	28824251	28825150	ENSG00000174482	LINGO2	0.571153	0.000311058
chr9	29211681	29215260	ENSG00000174482	LINGO2	0.67393	5.63028e-07
chr9	33249181	33249240	ENSG00000165269	AQP7	0.429639	0.0654761
chr9	33721791	33722400	ENSG00000230453	ANKRD18B	-0.414312	0.0947267
chr9	33852081	33852670	ENSG00000165271	NOL6	0.443884	0.0448187
chr9	34331841	34335590	ENSG00000164976	MYORG	0.452116	0.0356824
chr9	34375831	34377740	ENSG00000186638	KIF24	0.418451	0.0859296
chr9	34380621	34381270	ENSG00000213930	GALT	0.422331	0.0783849
chr9	34559191	34561150	ENSG00000147955	SIGMAR1	0.499713	0.00721135
chr9	34646171	34647480	ENSG00000147955	SIGMAR1	0.446888	0.0415371
chr9	34646171	34647480	ENSG00000164976	MYORG	0.453937	0.0337904
chr9	34646171	34647480	ENSG00000213930	GALT	0.71998	1.20746e-08
chr9	34646171	34647480	ENSG00000137070	IL11RA	0.609615	3.93058e-05
chr9	34664031	34666550	ENSG00000187186	ENSG00000187186	0.489744	0.0104719
chr9	34664031	34666550	ENSG00000137070	IL11RA	0.412814	0.0981311
chr9	34933931	34934870	ENSG00000174038	C9orf131	-0.424579	0.0740075
chr9	34933931	34934870	ENSG00000205143	ARID3C	0.469265	0.0211581
chr9	34985061	34987770	ENSG00000137094	DNAJB5	0.481228	0.0140793
chr9	34991761	34995150	ENSG00000137094	DNAJB5	0.439555	0.0504979
chr9	35320741	35320840	ENSG00000278889	OR2S2	-0.521101	0.00306624
chr9	35486571	35487410	ENSG00000213930	GALT	0.42953	0.0656272
chr9	35486571	35487410	ENSG00000137070	IL11RA	0.418676	0.085531
chr9	35675391	35676480	ENSG00000159899	NPR2	0.575799	0.000247013
chr9	35789571	35792220	ENSG00000159899	NPR2	0.52165	0.00299331
chr9	36036271	36038230	ENSG00000165282	PIGO	0.435988	0.055577
chr9	36135631	36138100	ENSG00000122705	CLTA	0.481376	0.0140179
chr9	36135631	36138100	ENSG00000122694	GLIPR2	0.517993	0.00349654
chr9	36153301	36155580	ENSG00000122694	GLIPR2	0.619507	2.19199e-05
chr9	36153301	36155580	ENSG00000122705	CLTA	0.475884	0.0169668
chr10	1034911	1035690	ENSG00000148377	IDI2	0.434958	0.0571683
chr9	37663121	37663290	ENSG00000070601	FRMPD1	0.524994	0.00260264
chr9	37913371	37914490	ENSG00000107338	SHB	0.433233	0.0598052
chr9	38084131	38084920	ENSG00000070601	FRMPD1	-0.456889	0.030935
chr9	38226421	38228510	ENSG00000255872	ENSG00000255872	-0.457981	0.0299267
chr9	38362781	38363670	ENSG00000107338	SHB	0.422732	0.0775625
chr9	38415881	38416200	ENSG00000137142	IGFBPL1	0.413213	0.0973756
chr9	38421011	38424960	ENSG00000137142	IGFBPL1	0.54939	0.000892923
chr9	38591711	38592110	ENSG00000180071	ANKRD18A	0.673215	5.92719e-07
chr9	38591711	38592110	ENSG00000106714	CNTNAP3	0.533725	0.00180639
chr9	38591711	38592110	ENSG00000283486	FAM95C	0.663203	1.22924e-06
chr9	38615661	38615770	ENSG00000180071	ANKRD18A	0.623414	1.72816e-05
chr9	38615661	38615770	ENSG00000283486	FAM95C	0.577305	0.00022836
chr9	38615661	38615770	ENSG00000106714	CNTNAP3	0.425683	0.071967
chr9	38616291	38616500	ENSG00000180071	ANKRD18A	0.825596	4.46287e-14
chr9	38616291	38616500	ENSG00000106714	CNTNAP3	0.461102	0.0271908
chr9	38616291	38616500	ENSG00000283486	FAM95C	0.78633	1.11668e-11
chr9	38619831	38622660	ENSG00000283486	FAM95C	0.762976	1.53736e-10
chr9	38619831	38622660	ENSG00000180071	ANKRD18A	0.786789	1.0537e-11
chr9	38619831	38622660	ENSG00000106714	CNTNAP3	0.572963	0.000285425
chr9	38642011	38642790	ENSG00000180071	ANKRD18A	0.414336	0.0946873
chr9	38681761	38683600	ENSG00000180071	ANKRD18A	0.855881	2.27532e-16
chr9	38681761	38683600	ENSG00000106714	CNTNAP3	0.462176	0.026297
chr9	38681761	38683600	ENSG00000283486	FAM95C	0.822989	6.53204e-14
chr9	38683771	38683810	ENSG00000106714	CNTNAP3	0.417174	0.0885674
chr9	38683771	38683810	ENSG00000283486	FAM95C	0.525459	0.00255526
chr9	38683771	38683810	ENSG00000180071	ANKRD18A	0.538977	0.00143901
chr9	38685021	38686290	ENSG00000283486	FAM95C	0.782702	1.65999e-11
chr9	38685021	38686290	ENSG00000180071	ANKRD18A	0.822533	6.80012e-14
chr9	38685021	38686290	ENSG00000106714	CNTNAP3	0.463155	0.0255144
chr9	38687051	38688440	ENSG00000283486	FAM95C	0.587905	0.000131191
chr9	38687051	38688440	ENSG00000180071	ANKRD18A	0.638839	6.48646e-06
chr9	38689461	38690460	ENSG00000180071	ANKRD18A	0.705925	4.10564e-08
chr9	38689461	38690460	ENSG00000283486	FAM95C	0.677695	4.21882e-07
chr9	38689461	38690460	ENSG00000106714	CNTNAP3	0.451346	0.0365792
chr9	38727521	38727740	ENSG00000283486	FAM95C	0.435735	0.0559699
chr9	38727521	38727740	ENSG00000180071	ANKRD18A	0.491812	0.00968216
chr9	38727521	38727740	ENSG00000106714	CNTNAP3	0.468251	0.0218304
chr9	38761431	38761720	ENSG00000180071	ANKRD18A	0.700233	6.62883e-08
chr9	38761431	38761720	ENSG00000283486	FAM95C	0.709483	3.01798e-08
chr9	38762091	38762240	ENSG00000180071	ANKRD18A	0.595278	8.92376e-05
chr9	38762091	38762240	ENSG00000283486	FAM95C	0.627891	1.30422e-05
chr9	40991081	40993280	ENSG00000215126	CBWD6	0.539454	0.00140642
chr9	41034311	41035790	ENSG00000215126	CBWD6	0.479102	0.0151983
chr9	41064301	41064690	ENSG00000215126	CBWD6	0.454163	0.0335669
chr9	41064301	41064690	ENSG00000273514	FOXD4L6	0.445952	0.0426143
chr9	41073701	41075800	ENSG00000215126	CBWD6	0.562517	0.000477081
chr9	41088261	41089010	ENSG00000215126	CBWD6	0.424844	0.0735539
chr9	41123491	41124980	ENSG00000215126	CBWD6	0.47154	0.0196415
chr9	41358041	41359850	ENSG00000215126	CBWD6	0.571634	0.00030401
chr9	41367131	41367770	ENSG00000215126	CBWD6	0.504256	0.00602127
chr9	41740011	41742190	ENSG00000215126	CBWD6	0.565768	0.000405801
chr9	41762391	41762660	ENSG00000215126	CBWD6	0.420701	0.0814925
chr9	41811041	41811730	ENSG00000215126	CBWD6	0.504038	0.00607157
chr9	41811041	41811730	ENSG00000273514	FOXD4L6	0.442493	0.0466195
chr9	42070101	42070840	ENSG00000154529	CNTNAP3B	0.647397	3.68307e-06
chr9	42080381	42080650	ENSG00000154529	CNTNAP3B	0.768353	8.25891e-11
chr9	42125431	42130110	ENSG00000154529	CNTNAP3B	0.768255	8.32417e-11
chr9	42160221	42160630	ENSG00000154529	CNTNAP3B	0.757049	2.74756e-10
chr9	42231601	42233300	ENSG00000154529	CNTNAP3B	0.617292	2.50338e-05
chr9	42306071	42308040	ENSG00000154529	CNTNAP3B	0.58095	0.000188745
chr9	42311091	42311200	ENSG00000154529	CNTNAP3B	0.57999	0.000198257
chr9	42323041	42324240	ENSG00000154529	CNTNAP3B	0.710708	2.70489e-08
chr9	42423371	42423710	ENSG00000154529	CNTNAP3B	0.477172	0.0162288
chr9	42430831	42431880	ENSG00000154529	CNTNAP3B	0.498738	0.00748191
chr9	42470631	42470840	ENSG00000154529	CNTNAP3B	0.464848	0.0242506
chr9	42535011	42535180	ENSG00000154529	CNTNAP3B	0.433398	0.0595143
chr9	42550841	42551270	ENSG00000154529	CNTNAP3B	0.422385	0.078249
chr9	64368011	64370080	ENSG00000172014	ANKRD20A4P	0.611541	3.52691e-05
chr9	64377231	64377340	ENSG00000172014	ANKRD20A4P	0.438853	0.0514052
chr9	64594671	64594970	ENSG00000172014	ANKRD20A4P	0.431282	0.0629333
chr9	65675451	65676680	ENSG00000147996	CBWD5	0.709897	2.91461e-08
chr9	65678461	65678650	ENSG00000147996	CBWD5	0.455637	0.0321282
chr9	65737141	65738330	ENSG00000147996	CBWD5	0.492367	0.00948567
chr9	65737141	65738330	ENSG00000276203	ANKRD20A3P	0.425121	0.0730664
chr9	65741181	65741340	ENSG00000276203	ANKRD20A3P	0.478803	0.015336
chr9	65741181	65741340	ENSG00000147996	CBWD5	0.535723	0.00166046
chr9	65961311	65962070	ENSG00000147996	CBWD5	0.481109	0.0141434
chr9	66152551	66154470	ENSG00000147996	CBWD5	0.419802	0.0831778
chr9	66172331	66172550	ENSG00000276203	ANKRD20A3P	0.484595	0.0125853
chr9	66172331	66172550	ENSG00000147996	CBWD5	0.41842	0.0859532
chr9	67613791	67614700	ENSG00000196873	CBWD3	0.49714	0.00795066
chr9	67724611	67725150	ENSG00000196873	CBWD3	0.422959	0.0771186
chr9	68669211	68669670	ENSG00000107242	PIP5K1B	0.484539	0.0125983
chr9	68704511	68707090	ENSG00000107282	APBA1	-0.425493	0.0723564
chr9	68704511	68707090	ENSG00000107242	PIP5K1B	0.684791	2.42727e-07
chr9	68871551	68873250	ENSG00000196873	CBWD3	0.453621	0.0341384
chr9	69324481	69326100	ENSG00000135063	FAM189A2	0.449984	0.0380327
chr9	69589921	69591390	ENSG00000107282	APBA1	0.486603	0.0117233
chr9	69747001	69747640	ENSG00000204711	C9orf135	0.418843	0.0851856
chr9	69874281	69874810	ENSG00000119138	KLF9	0.424184	0.074747
chr9	69997031	69997480	ENSG00000107282	APBA1	0.412996	0.0978231
chr9	70043341	70045070	ENSG00000165072	MAMDC2	0.648945	3.33853e-06
chr9	70053371	70054910	ENSG00000165072	MAMDC2	0.569247	0.000342506
chr9	70109911	70111420	ENSG00000165072	MAMDC2	0.451028	0.0369228
chr9	70418101	70421930	ENSG00000119138	KLF9	0.510463	0.00474906
chr9	70832341	70832930	ENSG00000083067	TRPM3	0.428371	0.0675862
chr9	70868181	70869640	ENSG00000083067	TRPM3	0.431579	0.0624856
chr9	72557611	72557830	ENSG00000155621	C9orf85	0.428823	0.0668396
chr1	16006321	16006470	ENSG00000187144	SPATA21	-0.427066	0.069463
chr9	74496361	74500400	ENSG00000198963	RORB	0.422698	0.0776118
chr9	75064451	75064460	ENSG00000156017	CARNMT1	0.512877	0.00431705
chr9	75068711	75070130	ENSG00000156017	CARNMT1	0.44983	0.0382234
chr9	75105971	75106130	ENSG00000106733	NMRK1	0.442835	0.0461686
chr9	76415271	76416580	ENSG00000135002	RFK	0.531587	0.00197463
chr9	76415271	76416580	ENSG00000187210	GCNT1	0.535746	0.00165902
chr9	76699701	76702540	ENSG00000187210	GCNT1	0.512809	0.00432908
chr9	76817631	76819180	ENSG00000187210	GCNT1	-0.555013	0.000688806
chr9	76817631	76819180	ENSG00000135002	RFK	-0.426596	0.0702405
chr9	76893021	76894260	ENSG00000106772	PRUNE2	0.508835	0.0050565
chr9	77439531	77441390	ENSG00000156052	GNAQ	0.470284	0.0204576
chr9	77594741	77596100	ENSG00000156049	GNA14	0.627552	1.33091e-05
chr9	77598011	77599820	ENSG00000156052	GNAQ	0.49019	0.0102867
chr9	77748011	77748650	ENSG00000156052	GNAQ	0.430422	0.0643099
chr9	78089631	78090300	ENSG00000156052	GNAQ	0.467237	0.0225332
chr10	3772451	3777880	ENSG00000067082	KLF6	0.440649	0.0491179
chr9	81620171	81623520	ENSG00000196781	TLE1	0.47541	0.0172183
chr9	82116461	82118490	ENSG00000196781	TLE1	0.505083	0.00584255
chr9	83047561	83049000	ENSG00000165105	RASEF	0.549728	0.000879412
chr9	83060361	83063710	ENSG00000165105	RASEF	0.443672	0.045094
chr9	83956371	83957060	ENSG00000165118	C9orf64	0.582386	0.000174808
chr9	84146671	84148240	ENSG00000165119	HNRNPK	0.458666	0.029349
chr9	84226151	84226350	ENSG00000197506	SLC28A3	0.449706	0.0383427
chr9	85185361	85186090	ENSG00000148053	NTRK2	0.478483	0.0155041
chr9	85185361	85186090	ENSG00000135049	AGTPBP1	0.442579	0.0465021
chr9	85213041	85213130	ENSG00000148053	NTRK2	0.438415	0.0520798
chr9	86046921	86047370	ENSG00000135049	AGTPBP1	-0.424871	0.0735181
chr9	86079401	86080770	ENSG00000135052	GOLM1	0.568851	0.000348406
chr9	86262201	86263610	ENSG00000135070	ISCA1	0.508903	0.00504669
chr9	86575491	86578950	ENSG00000180447	GAS1	0.418884	0.0851045
chr9	86598431	86599080	ENSG00000135040	NAA35	-0.523551	0.00276727
chr9	86643871	86646400	ENSG00000180447	GAS1	0.426933	0.0696137
chr9	86700301	86701420	ENSG00000180447	GAS1	0.42827	0.0677372
chr9	87620171	87621510	ENSG00000180447	GAS1	0.431436	0.0627034
chr1	16067031	16067640	ENSG00000162438	CTRC	0.420225	0.0823688
chr9	89603031	89607430	ENSG00000130222	GADD45G	0.565177	0.000418809
chr10	4815041	4815540	ENSG00000151632	AKR1C2	0.481728	0.013863
chr9	89874531	89875670	ENSG00000213694	S1PR3	-0.420316	0.0822383
chr9	90124801	90125580	ENSG00000165023	DIRAS2	0.430525	0.0641569
chr9	90226651	90227220	ENSG00000165023	DIRAS2	0.661453	1.39532e-06
chr9	90301291	90301530	ENSG00000165023	DIRAS2	0.434148	0.0585033
chr9	90307201	90307730	ENSG00000165023	DIRAS2	0.628656	1.23769e-05
chr10	4825861	4827050	ENSG00000165568	AKR1E2	0.466601	0.0229712
chr9	90343041	90344450	ENSG00000165023	DIRAS2	0.71985	1.22078e-08
chr9	90433081	90434260	ENSG00000165023	DIRAS2	0.437102	0.0539098
chr9	90460251	90460560	ENSG00000165023	DIRAS2	0.440576	0.0491975
chr9	90545741	90547060	ENSG00000165023	DIRAS2	0.412707	0.0983915
chr9	90641301	90643430	ENSG00000165023	DIRAS2	0.780094	2.19055e-11
chr9	90693691	90693850	ENSG00000165023	DIRAS2	0.580543	0.000192731
chr9	90702321	90703110	ENSG00000165023	DIRAS2	0.657527	1.82788e-06
chr9	90755751	90756230	ENSG00000165023	DIRAS2	0.602113	6.08128e-05
chr9	90834931	90835780	ENSG00000165023	DIRAS2	0.640319	5.90534e-06
chr10	4951691	4952490	ENSG00000187134	AKR1C1	0.454773	0.0329403
chr10	4963081	4963840	ENSG00000187134	AKR1C1	0.509718	0.00488991
chr9	92328321	92328500	ENSG00000196305	IARS1	-0.458715	0.0293117
chr9	92759701	92760970	ENSG00000106823	ECM2	0.47299	0.0186721
chr10	5169121	5169300	ENSG00000198610	AKR1C4	0.431607	0.0624445
chr10	5169121	5169300	ENSG00000187134	AKR1C1	0.436262	0.0551501
chr9	92969801	92971070	ENSG00000106823	ECM2	-0.420464	0.081901
chr9	92978421	92978690	ENSG00000106819	ASPN	-0.417378	0.0881314
chr10	5396141	5397770	ENSG00000108021	TASOR2	-0.449802	0.0382396
chr9	93437121	93438800	ENSG00000175787	ZNF169	-0.420939	0.0809991
chr9	93437121	93438800	ENSG00000188938	FAM120AOS	0.415783	0.0916535
chr9	93466761	93467350	ENSG00000048828	FAM120A	0.452674	0.0350826
chr10	5441051	5441620	ENSG00000170525	PFKFB3	-0.461191	0.0271014
chr9	94697531	94698830	ENSG00000148120	AOPEP	0.45491	0.0327886
chr9	95010351	95011280	ENSG00000185920	PTCH1	0.429912	0.0650713
chr9	95010351	95011280	ENSG00000148120	AOPEP	0.518797	0.00338223
chr9	95087731	95093010	ENSG00000148120	AOPEP	0.43235	0.0611581
chr9	95124691	95124810	ENSG00000130957	FBP2	0.417982	0.0868436
chr9	95492931	95496940	ENSG00000185920	PTCH1	0.424292	0.0745284
chr9	95733511	95734470	ENSG00000185920	PTCH1	0.423764	0.0755716
chr9	97237801	97239040	ENSG00000197816	CCDC180	0.517817	0.00352575
chr9	97504081	97505510	ENSG00000136842	TMOD1	0.731586	3.94756e-09
chr9	97516291	97517020	ENSG00000136842	TMOD1	0.524501	0.00265809
chr9	97570541	97571960	ENSG00000136925	TSTD2	0.434021	0.0586478
chr9	97632131	97634790	ENSG00000136925	TSTD2	0.445156	0.0434088
chr9	97874441	97875100	ENSG00000095383	TBC1D2	0.412568	0.0987341
chr9	98049031	98049980	ENSG00000095380	NANS	0.446407	0.0420817
chr9	98087451	98088180	ENSG00000165138	ANKS6	-0.473141	0.0185913
chr9	98223351	98223590	ENSG00000178919	FOXE1	0.487002	0.0115591
chr9	98430541	98430900	ENSG00000136928	GABBR2	0.46888	0.0214123
chr9	98438691	98438900	ENSG00000136928	GABBR2	0.420374	0.0821027
chr9	98455281	98456270	ENSG00000136928	GABBR2	0.463314	0.0253946
chr9	98503011	98503390	ENSG00000136928	GABBR2	0.561215	0.000509816
chr9	98503931	98505420	ENSG00000119514	GALNT12	0.436328	0.0550614
chr9	98503931	98505420	ENSG00000136928	GABBR2	0.493314	0.00915615
chr9	98538101	98540670	ENSG00000136928	GABBR2	0.561215	0.000509816
chr9	98545131	98545280	ENSG00000136928	GABBR2	0.454206	0.0335141
chr9	98550521	98553200	ENSG00000136928	GABBR2	0.481537	0.0139341
chr9	98555911	98556010	ENSG00000136928	GABBR2	0.421387	0.0801107
chr9	98558431	98560280	ENSG00000136928	GABBR2	0.413684	0.096216
chr9	98603601	98604370	ENSG00000136928	GABBR2	0.440558	0.0492169
chr9	98627381	98627680	ENSG00000136928	GABBR2	0.574967	0.000258385
chr9	98706701	98710790	ENSG00000136928	GABBR2	0.60816	4.28435e-05
chr9	100726231	100726450	ENSG00000136897	MRPL50	0.46705	0.0226499
chr9	100884221	100885270	ENSG00000148123	PLPPR1	0.434113	0.0585348
chr9	101018311	101019230	ENSG00000148123	PLPPR1	0.477362	0.0161183
chr9	101027801	101030240	ENSG00000148123	PLPPR1	0.500802	0.0068984
chr9	101037561	101037720	ENSG00000148123	PLPPR1	0.711904	2.4416e-08
chr9	101054851	101054940	ENSG00000148123	PLPPR1	0.414473	0.0944734
chr9	101073151	101073620	ENSG00000148123	PLPPR1	0.423006	0.077062
chr9	101162241	101162850	ENSG00000170681	CAVIN4	-0.423971	0.0751408
chr9	101235141	101236090	ENSG00000148123	PLPPR1	0.603583	5.56934e-05
chr9	101237121	101237300	ENSG00000148123	PLPPR1	0.538008	0.00149824
chr10	6207611	6209280	ENSG00000170525	PFKFB3	0.445115	0.0434348
chr9	101485951	101487700	ENSG00000165152	PGAP4	0.517601	0.00355926
chr9	104747121	104748990	ENSG00000136783	NIPSNAP3A	0.445492	0.0430559
chr9	104791541	104792140	ENSG00000165028	NIPSNAP3B	0.483981	0.0128508
chr9	104868581	104869720	ENSG00000165029	ABCA1	0.609617	3.93058e-05
chr9	104912891	104913700	ENSG00000165029	ABCA1	0.503685	0.00616204
chr9	104926111	104929030	ENSG00000165029	ABCA1	0.748582	6.83562e-10
chr9	104967851	104969460	ENSG00000165029	ABCA1	0.441721	0.0476716
chr9	104990741	104994560	ENSG00000165029	ABCA1	0.627624	1.32748e-05
chr9	105063831	105065520	ENSG00000165029	ABCA1	0.582678	0.000172511
chr10	6274801	6275950	ENSG00000170525	PFKFB3	0.453594	0.0341559
chr9	105693631	105695730	ENSG00000095209	TMEM38B	0.505719	0.00571376
chr9	105887541	105887980	ENSG00000186051	TAL2	0.444497	0.04413
chr10	6327681	6328920	ENSG00000170525	PFKFB3	0.48063	0.0143867
chr10	6327681	6328920	ENSG00000108021	TASOR2	-0.428461	0.0674378
chr9	107486961	107491190	ENSG00000136826	KLF4	0.552347	0.000778761
chr9	107631551	107632520	ENSG00000136826	KLF4	0.530772	0.0020387
chr10	6621541	6622160	ENSG00000065675	PRKCQ	0.46777	0.0221856
chr9	109166231	109167950	ENSG00000260230	FRRS1L	0.478746	0.0153602
chr9	109179671	109180910	ENSG00000095203	EPB41L4B	0.609422	3.97983e-05
chr9	109179671	109180910	ENSG00000260230	FRRS1L	0.610422	3.76357e-05
chr9	109179671	109180910	ENSG00000106771	TMEM245	0.588937	0.00012416
chr9	109232011	109233680	ENSG00000106771	TMEM245	0.560715	0.000521325
chr9	109232011	109233680	ENSG00000070061	ELP1	0.431173	0.0631069
chr9	109232011	109233680	ENSG00000095203	EPB41L4B	0.726314	6.5246e-09
chr9	109232011	109233680	ENSG00000260230	FRRS1L	0.529015	0.00219774
chr9	109241891	109243510	ENSG00000095203	EPB41L4B	0.474297	0.0178927
chr9	109269711	109271170	ENSG00000095203	EPB41L4B	0.425988	0.0713613
chr9	109315981	109317090	ENSG00000260230	FRRS1L	0.41794	0.086926
chr9	109317611	109321490	ENSG00000095203	EPB41L4B	0.551407	0.000811879
chr9	109317611	109321490	ENSG00000106771	TMEM245	0.525693	0.00252767
chr9	109388911	109388980	ENSG00000119326	CTNNAL1	0.446612	0.0418677
chr9	109481481	109482900	ENSG00000070159	PTPN3	0.438088	0.0525824
chr9	109639981	109641590	ENSG00000157654	PALM2AKAP2	0.534791	0.0017281
chr9	109745301	109746530	ENSG00000157654	PALM2AKAP2	0.542352	0.00124026
chr9	109772231	109772650	ENSG00000157654	PALM2AKAP2	0.429553	0.0655979
chr9	109779661	109781100	ENSG00000157654	PALM2AKAP2	0.572864	0.000286694
chr9	109781981	109782050	ENSG00000157654	PALM2AKAP2	0.570626	0.000319493
chr9	109816291	109818420	ENSG00000157654	PALM2AKAP2	0.578401	0.000216008
chr9	109867541	109868970	ENSG00000157654	PALM2AKAP2	0.418248	0.0863768
chr9	110027171	110028490	ENSG00000157654	PALM2AKAP2	0.416624	0.0898249
chr9	110047361	110050360	ENSG00000157654	PALM2AKAP2	0.445749	0.0427933
chr10	6719461	6719930	ENSG00000198879	SFMBT2	0.440394	0.0493986
chr9	110543161	110544390	ENSG00000165124	SVEP1	0.412038	0.0998257
chr9	110544931	110546220	ENSG00000165124	SVEP1	0.503602	0.00618029
chr9	110555581	110556560	ENSG00000165124	SVEP1	0.465145	0.0240394
chr9	110578841	110580370	ENSG00000165124	SVEP1	0.610984	3.64274e-05
chr9	110742721	110743350	ENSG00000198121	LPAR1	0.429439	0.0657661
chr10	6748591	6749980	ENSG00000198879	SFMBT2	0.512187	0.00443384
chr9	110777201	110778140	ENSG00000198121	LPAR1	0.470318	0.0204387
chr9	110802161	110803450	ENSG00000198121	LPAR1	0.650964	2.90486e-06
chr9	110827871	110829200	ENSG00000106853	PTGR1	-0.420976	0.0809148
chr9	111036181	111039450	ENSG00000198121	LPAR1	0.61401	3.04395e-05
chr9	111529391	111530530	ENSG00000173258	ZNF483	0.690726	1.47826e-07
chr9	111597901	111600240	ENSG00000106853	PTGR1	0.529227	0.00217766
chr9	111895891	111898020	ENSG00000165181	SHOC1	-0.442219	0.0469652
chr9	112115991	112116470	ENSG00000106868	SUSD1	0.481637	0.0138979
chr9	112119891	112121330	ENSG00000136813	ECPAS	0.421555	0.0798061
chr9	112119891	112121330	ENSG00000106868	SUSD1	0.47644	0.0166444
chr9	112508361	112508690	ENSG00000106868	SUSD1	-0.458324	0.0296486
chr9	112707411	112707420	ENSG00000148229	POLE3	-0.456899	0.0309273
chr9	113376391	113377600	ENSG00000119431	HDHD3	0.526449	0.00244985
chr9	113400351	113402110	ENSG00000138835	RGS3	0.518039	0.00349056
chr9	113491531	113494030	ENSG00000138835	RGS3	0.679517	3.6572e-07
chr9	113504931	113507240	ENSG00000138835	RGS3	0.473116	0.0186043
chr9	113562841	113567020	ENSG00000138835	RGS3	0.658187	1.75166e-06
chr9	113597021	113603340	ENSG00000138835	RGS3	0.530669	0.002047
chr9	113701621	113702400	ENSG00000157653	C9orf43	-0.429439	0.0657661
chr9	114153621	114158760	ENSG00000196739	COL27A1	0.414458	0.0945035
chr9	114385131	114388680	ENSG00000106948	AKNA	0.54252	0.00123217
chr10	7315991	7316290	ENSG00000198879	SFMBT2	0.427553	0.0686623
chr9	114549931	114550230	ENSG00000230601	TEX48	-0.447635	0.0406768
chr9	116706531	116706870	ENSG00000182752	PAPPA	0.510836	0.00467912
chr9	116713041	116714100	ENSG00000182752	PAPPA	0.421285	0.0802736
chr9	116800941	116801340	ENSG00000148219	ASTN2	0.578673	0.000212868
chr9	116927211	116928530	ENSG00000148219	ASTN2	0.431466	0.0626449
chr9	117083411	117083990	ENSG00000148219	ASTN2	0.429553	0.0655979
chr9	117178331	117179350	ENSG00000148219	ASTN2	0.433989	0.0586843
chr9	117411541	117412420	ENSG00000148219	ASTN2	0.423692	0.0757149
chr9	117413171	117415900	ENSG00000148219	ASTN2	0.527583	0.0023371
chr9	117484701	117488240	ENSG00000148219	ASTN2	0.45881	0.0292417
chr9	117703611	117705500	ENSG00000136869	TLR4	0.689249	1.67616e-07
chr9	119284321	119284410	ENSG00000078725	BRINP1	0.505663	0.00572338
chr9	119365731	119365930	ENSG00000078725	BRINP1	0.459692	0.0284693
chr9	119368321	119370050	ENSG00000078725	BRINP1	0.518353	0.003442
chr9	120729781	120731840	ENSG00000106780	MEGF9	0.688991	1.71349e-07
chr9	120729781	120731840	ENSG00000095261	PSMD5	0.482931	0.0133054
chr9	120733131	120733750	ENSG00000095261	PSMD5	0.416539	0.0900096
chr9	120733131	120733750	ENSG00000106780	MEGF9	0.534319	0.00176044
chr9	120842021	120843820	ENSG00000095261	PSMD5	0.840494	4.31418e-15
chr9	120851401	120853450	ENSG00000095261	PSMD5	0.4822	0.0136326
chr9	120855971	120857290	ENSG00000095261	PSMD5	0.435206	0.0567993
chr9	120930881	120932480	ENSG00000119403	PHF19	0.609717	3.91487e-05
chr9	121266151	121270070	ENSG00000148180	GSN	0.538272	0.00148082
chr9	121369271	121370870	ENSG00000148175	STOM	0.487001	0.0115591
chr9	121947151	121948570	ENSG00000136940	PDCL	0.435595	0.0561856
chr9	122197491	122198330	ENSG00000119396	RAB14	-0.425046	0.0732399
chr9	122374921	122377250	ENSG00000095303	PTGS1	0.419717	0.0833311
chr9	122394221	122395230	ENSG00000095303	PTGS1	0.587129	0.000136608
chr9	123374091	123374370	ENSG00000056586	RC3H2	0.486565	0.0117323
chr9	123725101	123726540	ENSG00000148215	OR5C1	0.438051	0.0526163
chr9	124010461	124020620	ENSG00000106689	LHX2	0.446208	0.0422803
chr9	124325921	124326120	ENSG00000173611	SCAI	0.463786	0.0250742
chr9	124530011	124530720	ENSG00000119414	PPP6C	-0.433038	0.0601464
chr9	124820591	124821160	ENSG00000185585	OLFML2A	0.531285	0.00199576
chr9	124855791	124857060	ENSG00000136950	ARPC5L	0.452144	0.0356573
chr9	125759001	125760230	ENSG00000167081	PBX3	0.494527	0.0087601
chr9	125877811	125879150	ENSG00000167081	PBX3	0.458993	0.0290925
chr9	127158951	127160950	ENSG00000136895	GARNL3	0.43576	0.0559323
chr9	127210341	127210360	ENSG00000160401	CFAP157	0.457533	0.0303184
chr9	127753581	127755940	ENSG00000095370	SH2D3C	0.487927	0.0111907
chr9	127780241	127781080	ENSG00000136854	STXBP1	-0.429679	0.0654188
chr9	127782931	127783440	ENSG00000169155	ZBTB43	0.466885	0.022768
chr9	127879191	127879200	ENSG00000136828	RALGPS1	0.423183	0.0767294
chr9	128026701	128027160	ENSG00000167118	URM1	0.423141	0.0768003
chr9	128081041	128081500	ENSG00000148341	SH3GLB2	-0.439605	0.0504308
chr9	128081041	128081500	ENSG00000175854	SWI5	-0.482625	0.0134483
chr9	128097471	128100580	ENSG00000167103	PIP5KL1	0.41882	0.0852259
chr9	128132201	128132310	ENSG00000136854	STXBP1	0.478286	0.0156098
chr9	128190231	128190290	ENSG00000251184	ENSG00000251184	-0.562905	0.000469363
chr9	128190231	128190290	ENSG00000119335	SET	0.443167	0.045742
chr9	128190421	128193440	ENSG00000167110	GOLGA2	0.444593	0.044014
chr9	128214561	128216820	ENSG00000167113	COQ4	-0.417274	0.0883604
chr9	128239871	128240080	ENSG00000167103	PIP5KL1	-0.432005	0.0617858
chr9	128239871	128240080	ENSG00000257524	ENSG00000257524	-0.447185	0.0412339
chr9	128385731	128386050	ENSG00000119335	SET	0.442054	0.0472076
chr9	128418981	128421700	ENSG00000167123	CERCAM	0.461642	0.0267256
chr9	128688171	128690980	ENSG00000148335	NTMT1	0.44041	0.0493789
chr9	128719561	128719650	ENSG00000251184	ENSG00000251184	-0.590871	0.000112309
chr9	129006291	129007630	ENSG00000136802	LRRC8A	0.440526	0.0492169
chr9	129136531	129137070	ENSG00000148344	PTGES	-0.412204	0.0994617
chr9	129138611	129141990	ENSG00000188483	IER5L	0.416393	0.0903001
chr9	129172521	129179020	ENSG00000188483	IER5L	0.450648	0.0373225
chr9	129333741	129335210	ENSG00000188483	IER5L	0.418603	0.0856467
chr9	129399211	129399350	ENSG00000167123	CERCAM	-0.443568	0.0452331
chr9	129481811	129484460	ENSG00000188483	IER5L	0.453222	0.0345232
chr9	129485381	129490800	ENSG00000188483	IER5L	0.434514	0.0579017
chr9	129725591	129727340	ENSG00000148331	ASB6	0.447296	0.0410953
chr9	129937961	129940100	ENSG00000187239	FNBP1	0.513677	0.00418368
chr9	130522451	130522670	ENSG00000050555	LAMC3	-0.420214	0.0823688
chr9	130578761	130580340	ENSG00000126882	FAM78A	0.436241	0.0551894
chr9	130863361	130864030	ENSG00000130707	ASS1	-0.44337	0.0454799
chr9	130932871	130933370	ENSG00000160539	PLPP7	-0.440637	0.0491318
chr9	130994951	130994970	ENSG00000050555	LAMC3	-0.435246	0.0567446
chr9	131545361	131547220	ENSG00000130717	UCK1	0.426254	0.0709179
chr9	131608211	131610880	ENSG00000130713	EXOSC2	0.440908	0.0487932
chr9	131701971	131702410	ENSG00000107263	RAPGEF1	0.505297	0.00580328
chr9	132140631	132143680	ENSG00000196358	NTNG2	0.444616	0.0439912
chr9	132234251	132235460	ENSG00000196358	NTNG2	0.533307	0.00184126
chr9	133335491	133336950	ENSG00000198870	STKLD1	-0.475957	0.0169282
chr9	133353631	133353850	ENSG00000125482	TTF1	-0.448261	0.0399491
chr9	133533181	133535440	ENSG00000196990	FAM163B	0.497688	0.00778046
chr10	11338551	11338560	ENSG00000148426	PROSER2	0.476151	0.0168095
chr9	133788531	133790140	ENSG00000165702	GFI1B	-0.438218	0.0523943
chr9	133930691	133932690	ENSG00000160293	VAV2	0.423983	0.0751118
chr9	133972611	133973560	ENSG00000160293	VAV2	0.414845	0.0936068
chr9	134040831	134041270	ENSG00000170835	CEL	0.42442	0.0742852
chr1	16215941	16218020	ENSG00000117122	MFAP2	0.437308	0.0536427
chr9	134188521	134190120	ENSG00000085265	FCN1	0.420101	0.0825756
chr9	134205161	134207180	ENSG00000186350	RXRA	0.42701	0.0695361
chr9	134374511	134374550	ENSG00000123454	DBH	-0.439096	0.0510903
chr9	134640911	134643760	ENSG00000130635	COL5A1	0.645121	4.2792e-06
chr9	134644681	134645680	ENSG00000130558	OLFM1	0.439106	0.0510799
chr9	134644681	134645680	ENSG00000130635	COL5A1	0.638504	6.63082e-06
chr9	134706651	134707730	ENSG00000130635	COL5A1	0.461492	0.0268627
chr9	135075021	135076610	ENSG00000130558	OLFM1	0.66061	1.48423e-06
chr9	135077351	135077770	ENSG00000130558	OLFM1	0.422712	0.0775896
chr9	135085701	135088920	ENSG00000130558	OLFM1	0.634057	8.82424e-06
chr9	135137011	135138040	ENSG00000130558	OLFM1	0.543127	0.00120006
chr9	135146981	135147800	ENSG00000130558	OLFM1	0.568591	0.00035334
chr9	136137451	136138270	ENSG00000238227	TMEM250	-0.424976	0.0733402
chr9	136151281	136151620	ENSG00000165661	QSOX2	0.411964	0.0999666
chr9	136229231	136229830	ENSG00000176978	DPP7	-0.416667	0.0897374
chr9	136242981	136243370	ENSG00000165661	QSOX2	0.461652	0.0267186
chr9	136255141	136255490	ENSG00000197191	CYSRT1	0.412232	0.0994013
chr9	136264051	136264480	ENSG00000176101	SSNA1	0.476804	0.0164392
chr9	136338801	136340080	ENSG00000236543	ENSG00000236543	-0.426205	0.0710128
chr9	136351421	136351500	ENSG00000165688	PMPCA	0.418234	0.0864061
chr9	136353921	136354050	ENSG00000197768	STPG3	0.417518	0.0877764
chr9	136353921	136354050	ENSG00000236543	ENSG00000236543	-0.483971	0.012854
chr9	136609601	136610600	ENSG00000188986	NELFB	0.437316	0.0536399
chr9	136686331	136688060	ENSG00000169692	AGPAT2	0.437937	0.0527996
chr10	11742141	11742960	ENSG00000134463	ECHDC3	0.736819	2.38616e-09
chr9	136836171	136836180	ENSG00000267206	LCN6	-0.443526	0.0452798
chr9	136836171	136836180	ENSG00000187922	LCN10	-0.526472	0.00244858
chr9	136836171	136836180	ENSG00000177984	LCN15	-0.418556	0.0857198
chr9	137044071	137047100	ENSG00000107281	NPDC1	0.422378	0.0782614
chr9	137076751	137078880	ENSG00000197355	UAP1L1	0.637751	6.96432e-06
chr9	137083141	137084020	ENSG00000182154	MRPL41	-0.423114	0.0768306
chr9	137113911	137115380	ENSG00000212864	RNF208	0.439636	0.0503948
chr9	137113911	137115380	ENSG00000176978	DPP7	0.726742	6.26549e-09
chr9	137213751	137213920	ENSG00000176101	SSNA1	0.413506	0.09667
chr9	137287011	137287380	ENSG00000187713	TMEM203	0.428106	0.0679702
chr9	137308171	137308180	ENSG00000107281	NPDC1	0.454436	0.0332617
chr9	137370021	137371880	ENSG00000279073	ENSG00000279073	0.413124	0.0975157
chr10	11874351	11876240	ENSG00000148426	PROSER2	0.489699	0.0104869
chr9	137478821	137479900	ENSG00000261793	ENSG00000261793	0.439133	0.0510572
chr9	137478821	137479900	ENSG00000284341	ENSG00000284341	0.439133	0.0510572
chr9	137478821	137479900	ENSG00000204003	ENSG00000204003	0.439133	0.0510572
chr9	137478821	137479900	ENSG00000284976	ENSG00000284976	0.439133	0.0510572
chr9	137544451	137544750	ENSG00000267206	LCN6	-0.461756	0.0266497
chr9	137577871	137579700	ENSG00000130653	PNPLA7	0.48713	0.0115112
chr9	137602751	137602790	ENSG00000261793	ENSG00000261793	-0.508171	0.00517901
chr9	137602751	137602790	ENSG00000284341	ENSG00000284341	-0.508171	0.00517901
chr9	137602751	137602790	ENSG00000284976	ENSG00000284976	-0.508171	0.00517901
chr9	137602751	137602790	ENSG00000204003	ENSG00000204003	-0.508171	0.00517901
chr10	11912781	11913770	ENSG00000134463	ECHDC3	-0.447622	0.0406866
chr9	137877131	137879360	ENSG00000148408	CACNA1B	0.542735	0.00122098
chrX	280831	282130	ENSG00000182378	PLCXD1	0.45439	0.0333152
chrX	372981	375010	ENSG00000167393	PPP2R3B	0.565821	0.000404917
chrX	386001	388020	ENSG00000167393	PPP2R3B	0.444234	0.0443966
chrX	1248421	1249520	ENSG00000205755	CRLF2	0.483313	0.0131426
chrX	1379201	1380330	ENSG00000185291	IL3RA	0.413467	0.0967455
chrX	2401261	2402740	ENSG00000214717	ZBED1	-0.455455	0.0323032
chrX	2593201	2593880	ENSG00000157399	ARSL	-0.415134	0.0929598
chrX	2627361	2627530	ENSG00000157399	ARSL	-0.420649	0.0815946
chrX	2650611	2651600	ENSG00000002586	CD99	0.424012	0.0750704
chrX	2967721	2969140	ENSG00000157399	ARSL	0.455682	0.0320892
chrX	3166721	3168250	ENSG00000101825	MXRA5	0.434288	0.0582953
chrX	3270621	3272130	ENSG00000101825	MXRA5	0.412815	0.0981311
chrX	3345301	3346380	ENSG00000101825	MXRA5	0.478617	0.0154366
chrX	7332561	7332990	ENSG00000130021	PUDP	0.43307	0.0601141
chrX	8404221	8404710	ENSG00000006757	PNPLA4	0.448229	0.0399754
chrX	8683641	8685340	ENSG00000011201	ANOS1	0.54517	0.00108705
chrX	8724441	8724540	ENSG00000183304	FAM9A	-0.516684	0.00369399
chrX	9790891	9791970	ENSG00000101850	GPR143	0.458889	0.0291828
chrX	9790891	9791970	ENSG00000146950	SHROOM2	0.606811	4.64161e-05
chrX	9797061	9798190	ENSG00000146950	SHROOM2	0.420227	0.0823688
chrX	9877781	9878800	ENSG00000146950	SHROOM2	0.431152	0.0631477
chrX	9911201	9913610	ENSG00000146950	SHROOM2	0.424397	0.0743087
chrX	10156281	10157410	ENSG00000073464	CLCN4	0.54482	0.0011056
chrX	12138081	12138970	ENSG00000169933	FRMPD4	0.44111	0.0485225
chrX	12441321	12441620	ENSG00000169933	FRMPD4	0.426768	0.0698866
chrX	12965361	12966210	ENSG00000101916	TLR8	0.48457	0.0125929
chrX	13855951	13856490	ENSG00000176896	TCEANC	-0.489406	0.0106007
chrX	14360921	14362480	ENSG00000101958	GLRA2	0.526324	0.00246029
chrX	14501411	14501820	ENSG00000165192	ASB11	0.417299	0.0883063
chrX	14673581	14674400	ENSG00000130150	MOSPD2	0.473813	0.0181681
chrX	15492681	15494080	ENSG00000087842	PIR	0.464145	0.0248138
chrX	15492681	15494080	ENSG00000165197	VEGFD	0.579175	0.00020725
chrX	15653751	15654850	ENSG00000087842	PIR	0.427386	0.0689614
chrX	15870481	15870760	ENSG00000165192	ASB11	-0.422498	0.0780049
chrX	16333351	16333770	ENSG00000126010	GRPR	0.43361	0.0592263
chrX	16491171	16492350	ENSG00000126010	GRPR	0.45515	0.032578
chrX	17374581	17377980	ENSG00000188158	NHS	0.52073	0.00311449
chrX	17414591	17416480	ENSG00000188158	NHS	0.586852	0.000138701
chrX	17456151	17457480	ENSG00000188158	NHS	0.494259	0.00884162
chrX	17458871	17460010	ENSG00000188158	NHS	0.470416	0.0203814
chrX	17475751	17476170	ENSG00000188158	NHS	0.435805	0.0558607
chrX	17580521	17581050	ENSG00000188158	NHS	0.458429	0.0295426
chrX	17655021	17656490	ENSG00000188158	NHS	0.46596	0.0234398
chr10	13160751	13162400	ENSG00000065328	MCM10	0.423523	0.0760032
chrX	17724151	17724330	ENSG00000047634	SCML1	-0.49095	0.0100085
chrX	17788381	17789140	ENSG00000131831	RAI2	0.418564	0.0857177
chrX	17802641	17803830	ENSG00000008086	CDKL5	0.457772	0.0301115
chrX	17802641	17803830	ENSG00000131831	RAI2	0.431535	0.0625369
chrX	17859581	17861690	ENSG00000131831	RAI2	0.525256	0.00257578
chrX	18017151	18018130	ENSG00000131831	RAI2	0.484323	0.012685
chrX	18983491	18985400	ENSG00000044446	PHKA2	0.435502	0.0563224
chrX	19513541	19513640	ENSG00000173698	ADGRG2	-0.4241	0.0749228
chrX	19799441	19800230	ENSG00000147010	SH3KBP1	0.573176	0.000282487
chrX	19829701	19830120	ENSG00000147010	SH3KBP1	0.496543	0.00812914
chr10	13439481	13440940	ENSG00000165626	BEND7	0.431606	0.0624445
chrX	20662491	20665860	ENSG00000149970	CNKSR2	0.583178	0.000168322
chrX	21487911	21488160	ENSG00000149970	CNKSR2	0.441359	0.048194
chrX	23331821	23335540	ENSG00000165186	PTCHD1	0.561026	0.000513582
chrX	23373191	23374530	ENSG00000165186	PTCHD1	0.445171	0.0434056
chrX	23832171	23833400	ENSG00000130066	SAT1	0.448966	0.0391916
chrX	24242161	24243470	ENSG00000067992	PDK3	0.443003	0.0459446
chrX	24244251	24244440	ENSG00000067992	PDK3	0.567869	0.000366034
chrX	24244771	24245820	ENSG00000174010	KLHL15	0.477906	0.0158108
chrX	24244771	24245820	ENSG00000067992	PDK3	0.613887	3.06287e-05
chrX	24268821	24269360	ENSG00000067992	PDK3	0.417515	0.0877764
chrX	24356921	24357670	ENSG00000067992	PDK3	0.423477	0.0760722
chrX	24645691	24648130	ENSG00000102230	PCYT1B	0.444282	0.0443342
chrX	24728511	24728820	ENSG00000004848	ARX	0.506345	0.00557432
chrX	25001041	25018600	ENSG00000004848	ARX	0.523327	0.00278985
chrX	25019481	25021850	ENSG00000004848	ARX	0.523334	0.00278974
chrX	28582611	28582740	ENSG00000169306	IL1RAPL1	0.433763	0.0590012
chrX	28707081	28708180	ENSG00000169306	IL1RAPL1	0.549965	0.000871806
chrX	28846861	28848150	ENSG00000169306	IL1RAPL1	0.414982	0.0932816
chrX	29172861	29173180	ENSG00000169306	IL1RAPL1	0.411972	0.0999567
chr10	13709601	13713750	ENSG00000151474	FRMD4A	0.543355	0.00118927
chrX	30888441	30890140	ENSG00000132446	FTHL17	0.782252	1.73201e-11
chrX	30888441	30890140	ENSG00000157625	TAB3	0.446026	0.0425095
chrX	30971841	30972500	ENSG00000157625	TAB3	0.445076	0.0434732
chrX	30971841	30972500	ENSG00000132446	FTHL17	0.485805	0.0120613
chrX	31036991	31037270	ENSG00000132446	FTHL17	0.471159	0.0199112
chrX	37348281	37350480	ENSG00000130962	PRRG1	0.727789	5.7373e-09
chrX	37571501	37572600	ENSG00000047597	XK	0.534192	0.00177061
chrX	37571501	37572600	ENSG00000147036	LANCL3	0.71905	1.30367e-08
chrX	37573251	37573720	ENSG00000147036	LANCL3	0.657641	1.81325e-06
chrX	37573251	37573720	ENSG00000047597	XK	0.424272	0.0745665
chrX	37588921	37589000	ENSG00000047597	XK	0.455346	0.0323993
chrX	37588921	37589000	ENSG00000147036	LANCL3	0.636397	7.60775e-06
chrX	37603991	37604340	ENSG00000147036	LANCL3	0.604931	5.15288e-05
chrX	37603991	37604340	ENSG00000047597	XK	0.443783	0.0449476
chrX	37614021	37614190	ENSG00000147036	LANCL3	0.537403	0.00154009
chrX	37614021	37614190	ENSG00000101955	SRPX	0.451512	0.036385
chrX	38478251	38478710	ENSG00000165175	MID1IP1	0.473151	0.0185897
chrX	38478251	38478710	ENSG00000156298	TSPAN7	0.483198	0.0131866
chrX	38513651	38514690	ENSG00000156298	TSPAN7	0.460827	0.0274392
chrX	38561021	38563050	ENSG00000156298	TSPAN7	0.421705	0.079542
chrX	38800821	38806340	ENSG00000165175	MID1IP1	0.415233	0.0927767
chr10	13833861	13836050	ENSG00000151474	FRMD4A	0.43103	0.0633166
chrX	39682111	39683010	ENSG00000183337	BCOR	0.41982	0.0831684
chrX	40013541	40015450	ENSG00000183337	BCOR	0.433595	0.0592378
chrX	41352191	41354540	ENSG00000215301	DDX3X	0.577315	0.000228343
chrX	41352191	41354540	ENSG00000188937	NYX	0.436351	0.0550588
chrX	41481091	41483590	ENSG00000188937	NYX	0.419274	0.0842907
chrX	41481091	41483590	ENSG00000215301	DDX3X	0.433542	0.0592847
chrX	42626861	42628080	ENSG00000147044	CASK	0.512084	0.00445037
chrX	43644101	43644630	ENSG00000124479	NDP	0.458107	0.0298393
chrX	44143741	44145410	ENSG00000124479	NDP	0.465294	0.0239318
chrX	44231741	44232610	ENSG00000124479	NDP	0.434684	0.0576102
chrX	44343321	44344050	ENSG00000183690	EFHC2	0.697081	8.69812e-08
chrX	44400341	44401690	ENSG00000183690	EFHC2	0.417466	0.0878945
chrX	46788811	46789360	ENSG00000065923	SLC9A7	0.447856	0.0404166
chrX	47844241	47844440	ENSG00000221994	ZNF630	-0.429717	0.0653595
chrX	48071051	48071950	ENSG00000221994	ZNF630	0.708133	3.39288e-08
chrX	48833881	48836190	ENSG00000102109	PCSK1N	0.670232	7.32075e-07
chrX	49171731	49172750	ENSG00000102007	PLP2	0.583446	0.000166362
chrX	49844151	49845460	ENSG00000273820	USP27X	0.595229	8.93492e-05
chrX	50470381	50471060	ENSG00000158352	SHROOM4	0.431599	0.062454
chrX	50645741	50647140	ENSG00000158352	SHROOM4	0.502286	0.0065137
chrX	50697281	50698570	ENSG00000158352	SHROOM4	0.55211	0.00078631
chrX	50700791	50701500	ENSG00000158352	SHROOM4	0.486833	0.0116357
chrX	50704441	50704920	ENSG00000158352	SHROOM4	0.593167	9.93439e-05
chrX	50708131	50708150	ENSG00000158352	SHROOM4	0.455699	0.0320771
chrX	50769391	50770020	ENSG00000158352	SHROOM4	0.630478	1.10237e-05
chrX	50776021	50776760	ENSG00000158352	SHROOM4	0.647091	3.75993e-06
chrX	50779611	50780210	ENSG00000158352	SHROOM4	0.673128	5.96332e-07
chrX	50812971	50814960	ENSG00000158352	SHROOM4	0.826927	3.64765e-14
chrX	50903611	50903880	ENSG00000158352	SHROOM4	0.471757	0.0194996
chrX	52994761	52996350	ENSG00000124313	IQSEC2	0.431457	0.0626605
chrX	53682721	53685080	ENSG00000184194	GPR173	0.43631	0.0550881
chrX	54492391	54492660	ENSG00000184083	FAM120C	0.442893	0.0460871
chrX	54793951	54794550	ENSG00000102316	MAGED2	0.514104	0.00410355
chrX	55486441	55490160	ENSG00000187601	MAGEH1	0.521501	0.00301518
chrX	55486441	55490160	ENSG00000247746	USP51	0.650667	2.96728e-06
chrX	55522381	55524150	ENSG00000247746	USP51	0.474889	0.0174982
chrX	55522381	55524150	ENSG00000187601	MAGEH1	0.439159	0.0510378
chrX	55907821	55909420	ENSG00000102349	KLF8	0.427568	0.0686493
chr10	14556101	14556600	ENSG00000152465	NMT2	-0.446119	0.0423967
chrX	65034311	65035880	ENSG00000102053	ZC3H12B	0.511277	0.00459966
chrX	65406561	65407980	ENSG00000102053	ZC3H12B	0.492189	0.00954751
chrX	66164051	66164630	ENSG00000089472	HEPH	0.539607	0.00139788
chrX	66638121	66639650	ENSG00000131080	EDA2R	0.458858	0.0292104
chrX	67694601	67694790	ENSG00000079482	OPHN1	0.417141	0.0886474
chrX	68111711	68113450	ENSG00000079482	OPHN1	0.483852	0.0129015
chrX	68331711	68333460	ENSG00000090776	EFNB1	-0.495542	0.00842309
chr1	16519071	16519430	ENSG00000142627	EPHA2	0.418123	0.0866017
chrX	69496211	69496530	ENSG00000130054	FAM155B	0.563499	0.000455624
chrX	69503521	69505580	ENSG00000158813	EDA	0.431363	0.0628169
chrX	69503521	69505580	ENSG00000130054	FAM155B	0.657279	1.86282e-06
chrX	69615321	69616790	ENSG00000130054	FAM155B	0.441175	0.0484342
chrX	70988401	70988620	ENSG00000120500	ARR3	0.414816	0.0936736
chrX	72130911	72132720	ENSG00000147140	NONO	-0.424882	0.0735049
chrX	72300581	72301050	ENSG00000125931	CITED1	0.464316	0.024672
chrX	72381411	72382770	ENSG00000125931	CITED1	0.479998	0.0147024
chrX	72430531	72430780	ENSG00000125931	CITED1	0.423706	0.0757068
chrX	72713641	72715020	ENSG00000067177	PHKA1	0.735446	2.71535e-09
chrX	73214311	73215090	ENSG00000186462	NAP1L2	0.571145	0.000311058
chrX	74923641	74926000	ENSG00000050030	NEXMIF	0.549233	0.000899397
chrX	75784721	75785370	ENSG00000186675	MAGEE2	0.542394	0.00123882
chrX	78725251	78726530	ENSG00000147145	LPAR4	0.464317	0.024672
chrX	78744021	78744790	ENSG00000147145	LPAR4	0.458661	0.0293496
chrX	84079271	84079910	ENSG00000072133	RPS6KA6	0.499374	0.00731083
chrX	91767331	91768090	ENSG00000102290	PCDH11X	0.761221	1.84332e-10
chrX	91767331	91768090	ENSG00000174740	PABPC5	0.461731	0.0266647
chrX	91770761	91771310	ENSG00000102290	PCDH11X	0.532486	0.00190672
chrX	91778621	91782770	ENSG00000174740	PABPC5	0.51696	0.00365152
chrX	91778621	91782770	ENSG00000102290	PCDH11X	0.773559	4.62934e-11
chrX	100593531	100593870	ENSG00000196440	ARMCX4	-0.463355	0.0253751
chr10	15439391	15439800	ENSG00000148468	FAM171A1	0.550673	0.000841468
chrX	100622721	100623630	ENSG00000000003	TSPAN6	0.42248	0.0780262
chrX	100635781	100637210	ENSG00000000003	TSPAN6	0.934096	2.21759e-26
chrX	100643771	100644470	ENSG00000000003	TSPAN6	0.855174	2.56601e-16
chrX	100649001	100649320	ENSG00000000003	TSPAN6	0.428397	0.0675378
chrX	100654391	100654540	ENSG00000000003	TSPAN6	0.716912	1.60268e-08
chrX	100731351	100732230	ENSG00000102362	SYTL4	0.504762	0.00590915
chrX	101353531	101353810	ENSG00000204071	TCEAL6	-0.427298	0.0691028
chrX	101658381	101660230	ENSG00000184867	ARMCX2	0.543818	0.00116207
chrX	101682491	101683240	ENSG00000184867	ARMCX2	0.527595	0.0023371
chrX	101733011	101733190	ENSG00000184867	ARMCX2	0.522532	0.0028839
chrX	101744311	101744400	ENSG00000184867	ARMCX2	0.472528	0.0189651
chrX	101745161	101745330	ENSG00000184867	ARMCX2	0.413276	0.0972047
chrX	101749541	101749880	ENSG00000184867	ARMCX2	0.453889	0.0338439
chrX	101970671	101970770	ENSG00000184515	BEX5	0.433113	0.0600278
chrX	102155551	102156240	ENSG00000184515	BEX5	0.713035	2.22817e-08
chrX	102650741	102652670	ENSG00000198932	GPRASP1	0.511199	0.00461496
chrX	103248821	103248840	ENSG00000215029	TCP11X2	-0.436871	0.0542737
chrX	103276071	103276960	ENSG00000204065	TCEAL5	0.510166	0.00480455
chrX	103395851	103396920	ENSG00000123570	RAB9B	0.441532	0.0479308
chrX	103628491	103630390	ENSG00000147206	NXF3	-0.414499	0.0944039
chrX	103640411	103640960	ENSG00000286237	ARMCX5-GPRASP2	0.412037	0.0998257
chrX	103776801	103776930	ENSG00000123560	PLP1	0.446587	0.0418862
chrX	103782481	103783400	ENSG00000123560	PLP1	0.428087	0.0679845
chr10	16436451	16437390	ENSG00000165983	PTER	0.63403	8.83404e-06
chrX	106177191	106177570	ENSG00000157502	PWWP3B	0.464298	0.0246873
chrX	106707841	106708680	ENSG00000133135	RNF128	0.58776	0.000132091
chrX	106726021	106727490	ENSG00000133138	TBC1D8B	0.476485	0.0166218
chrX	106726021	106727490	ENSG00000133135	RNF128	0.563824	0.000448463
chrX	106726021	106727490	ENSG00000147231	RADX	0.43968	0.0503328
chrX	106802051	106803270	ENSG00000133138	TBC1D8B	0.465343	0.0238895
chrX	107448201	107450930	ENSG00000147234	FRMPD3	0.619874	2.14262e-05
chrX	107496671	107498290	ENSG00000147234	FRMPD3	0.509916	0.00484557
chrX	107502131	107503040	ENSG00000147234	FRMPD3	0.625455	1.5162e-05
chrX	107502131	107503040	ENSG00000147224	PRPS1	0.483132	0.0132232
chrX	107565791	107567080	ENSG00000147224	PRPS1	0.47599	0.0169074
chrX	107598801	107600390	ENSG00000147224	PRPS1	0.554256	0.000713314
chrX	107715641	107717360	ENSG00000157514	TSC22D3	0.429054	0.0664493
chrX	107738621	107739210	ENSG00000157514	TSC22D3	0.425169	0.0729815
chrX	108439451	108441470	ENSG00000188153	COL4A5	0.557685	0.000602706
chrX	108735281	108737410	ENSG00000188153	COL4A5	0.425283	0.0727888
chrX	109827491	109827710	ENSG00000101888	NXT2	-0.430654	0.0639993
chrX	110001771	110003820	ENSG00000157600	TMEM164	0.487147	0.0115096
chrX	110020851	110021980	ENSG00000157600	TMEM164	0.524173	0.00269823
chrX	110025561	110026460	ENSG00000157600	TMEM164	0.461795	0.026625
chrX	110188881	110189060	ENSG00000101890	GUCY2F	0.421462	0.0799843
chr10	16832241	16833440	ENSG00000148484	RSU1	0.418021	0.0867902
chrX	111095741	111097180	ENSG00000077264	PAK3	0.440161	0.0497099
chrX	111410581	111412640	ENSG00000077279	DCX	0.422844	0.0773165
chrX	111430661	111431680	ENSG00000077279	DCX	0.450628	0.0373359
chr1	16611821	16614830	ENSG00000058453	CROCC	0.517583	0.00356031
chr1	16611821	16614830	ENSG00000219481	NBPF1	0.82877	2.75252e-14
chrX	112800821	112801800	ENSG00000126016	AMOT	0.566683	0.000387702
chrX	115017531	115017940	ENSG00000123496	IL13RA2	0.763464	1.45145e-10
chrX	115400361	115401680	ENSG00000102024	PLS3	0.422951	0.0771207
chrX	118839231	118839920	ENSG00000174460	ZCCHC12	0.473025	0.0186511
chrX	119398711	119400210	ENSG00000077713	SLC25A43	0.845084	1.80848e-15
chrX	119426841	119427820	ENSG00000077713	SLC25A43	0.678392	4.00544e-07
chrX	119467741	119469640	ENSG00000077721	UBE2A	-0.456061	0.031689
chr1	16618831	16619300	ENSG00000219481	NBPF1	0.437466	0.0534693
chrX	120262461	120263780	ENSG00000125355	TMEM255A	0.482835	0.0133461
chrX	120308671	120312160	ENSG00000125355	TMEM255A	0.599249	7.19645e-05
chrX	123213251	123214350	ENSG00000125675	GRIA3	0.482421	0.0135223
chr1	16619801	16622190	ENSG00000219481	NBPF1	0.585907	0.000145215
chrX	124594101	124594300	ENSG00000009694	TENM1	0.449787	0.0382572
chrX	124608391	124608740	ENSG00000009694	TENM1	0.487055	0.0115401
chrX	124681511	124681550	ENSG00000009694	TENM1	0.434281	0.0583063
chrX	125175681	125176940	ENSG00000009694	TENM1	0.609361	3.98765e-05
chrX	125198671	125198890	ENSG00000009694	TENM1	0.595115	8.97853e-05
chrX	125202111	125206740	ENSG00000009694	TENM1	0.615553	2.79007e-05
chrX	125202111	125206740	ENSG00000183918	SH2D1A	0.458454	0.0295204
chrX	125444701	125445050	ENSG00000009694	TENM1	0.545388	0.00107486
chrX	129539821	129541180	ENSG00000102078	SLC25A14	-0.490277	0.0102625
chr1	16623471	16626360	ENSG00000219481	NBPF1	0.488372	0.0110028
chrX	129931001	129933410	ENSG00000171388	APLN	-0.426777	0.0698786
chr10	17226801	17241370	ENSG00000165995	CACNB2	0.412582	0.0987166
chrX	130108651	130108790	ENSG00000188706	ZDHHC9	0.426699	0.0700183
chrX	130109661	130111400	ENSG00000102034	ELF4	0.49823	0.007622
chrX	130495891	130498470	ENSG00000134597	RBMX2	0.431616	0.0624334
chrX	130707571	130707910	ENSG00000165675	ENOX2	0.419142	0.0846132
chrX	130887461	130887640	ENSG00000165675	ENOX2	0.411965	0.0999666
chrX	132022681	132023800	ENSG00000134602	STK26	0.431335	0.0628396
chrX	133307131	133308970	ENSG00000076716	GPC4	0.449332	0.0387643
chrX	133359581	133359690	ENSG00000076716	GPC4	0.45837	0.0295957
chrX	133411891	133416180	ENSG00000076716	GPC4	0.542301	0.00124289
chr10	17616171	17618280	ENSG00000165996	HACD1	0.480513	0.0144542
chrX	134914191	134915770	ENSG00000147257	GPC3	0.418757	0.0853917
chrX	135051011	135052620	ENSG00000203950	RTL8A	0.761691	1.76053e-10
chrX	135421351	135422820	ENSG00000178947	SMIM10L2A	0.65238	2.62549e-06
chrX	136146601	136148980	ENSG00000186376	ZNF75D	-0.419469	0.0838895
chrX	136754291	136755620	ENSG00000129675	ARHGEF6	0.47538	0.0172353
chrX	136907041	136908180	ENSG00000156925	ZIC3	0.418451	0.0859296
chrX	137067241	137067470	ENSG00000156925	ZIC3	0.532104	0.00193909
chrX	137270931	137272190	ENSG00000156925	ZIC3	0.414131	0.0951208
chrX	137354981	137355280	ENSG00000156925	ZIC3	0.552932	0.00075778
chrX	137366091	137366520	ENSG00000156925	ZIC3	0.770778	6.41976e-11
chrX	137425421	137425820	ENSG00000156925	ZIC3	0.464161	0.0248065
chrX	137432231	137432880	ENSG00000156925	ZIC3	0.614	3.04395e-05
chrX	137479551	137479650	ENSG00000156925	ZIC3	0.586116	0.000143729
chrX	137481861	137482580	ENSG00000156925	ZIC3	0.64934	3.25459e-06
chrX	137549991	137551410	ENSG00000156925	ZIC3	0.465876	0.0235069
chrX	137560211	137563150	ENSG00000156925	ZIC3	0.789627	7.2158e-12
chrX	137563331	137570200	ENSG00000156925	ZIC3	0.811612	3.33253e-13
chrX	137654591	137654710	ENSG00000156925	ZIC3	0.509632	0.00490733
chrX	137747081	137747870	ENSG00000156925	ZIC3	0.567069	0.000380448
chrX	137827861	137828110	ENSG00000156925	ZIC3	0.559064	0.000562774
chrX	137886541	137886620	ENSG00000156925	ZIC3	0.426169	0.0710868
chrX	137982021	137983710	ENSG00000156925	ZIC3	0.596877	8.15133e-05
chrX	137988551	137988710	ENSG00000156925	ZIC3	0.504978	0.00585824
chrX	137999111	137999530	ENSG00000156925	ZIC3	0.41391	0.0956693
chrX	137999701	138000020	ENSG00000156925	ZIC3	0.431496	0.0625945
chrX	138241371	138241560	ENSG00000156925	ZIC3	0.518185	0.00346794
chrX	138710021	138712710	ENSG00000129682	FGF13	0.598632	7.40549e-05
chrX	140089271	140090130	ENSG00000129682	FGF13	0.421664	0.0796296
chrX	140098231	140099800	ENSG00000129682	FGF13	0.415354	0.0926125
chrX	140502631	140508560	ENSG00000134595	SOX3	0.462723	0.0258438
chr1	16635661	16635830	ENSG00000219481	NBPF1	0.429341	0.0659282
chrX	143633491	143634670	ENSG00000179542	SLITRK4	0.701939	5.76846e-08
chrX	143634801	143635120	ENSG00000179542	SLITRK4	0.571578	0.000304885
chrX	143635791	143636260	ENSG00000179542	SLITRK4	0.697811	8.21373e-08
chrX	145816951	145819050	ENSG00000185985	SLITRK2	0.510501	0.00474292
chrX	147885141	147885260	ENSG00000102081	FMR1	0.626108	1.45717e-05
chrX	147911261	147913230	ENSG00000102081	FMR1	0.846113	1.50733e-15
chrX	148913891	148914730	ENSG00000268738	HSFX2	0.432726	0.0605817
chr1	16643131	16645900	ENSG00000219481	NBPF1	0.602173	6.06127e-05
chrX	149495631	149496040	ENSG00000010404	IDS	0.42036	0.0821254
chrX	149503021	149506020	ENSG00000010404	IDS	0.444892	0.0436802
chr10	18139591	18144220	ENSG00000165995	CACNB2	0.418275	0.0863267
chrX	150199601	150201580	ENSG00000013619	MAMLD1	0.614765	2.90987e-05
chrX	151177101	151178240	ENSG00000102195	GPR50	0.558776	0.000570942
chrX	151753311	151754240	ENSG00000147381	MAGEA4	-0.424397	0.0743087
chrX	151973931	151975100	ENSG00000029993	HMGB3	0.423647	0.0757773
chrX	152450901	152451690	ENSG00000011677	GABRA3	0.469337	0.0211155
chrX	152637311	152638970	ENSG00000268089	GABRQ	0.541232	0.00130247
chrX	152639321	152639540	ENSG00000268089	GABRQ	0.504365	0.00599625
chrX	152639751	152643720	ENSG00000268089	GABRQ	0.554256	0.000713314
chrX	152658371	152658520	ENSG00000268089	GABRQ	0.444044	0.0446165
chrX	152780841	152781900	ENSG00000268089	GABRQ	0.617092	2.53483e-05
chrX	152810141	152811110	ENSG00000268089	GABRQ	0.470768	0.0201616
chrX	152816821	152817650	ENSG00000268089	GABRQ	0.483368	0.0131215
chrX	153032461	153033270	ENSG00000183837	PNMA3	0.443885	0.0448187
chrX	153307621	153308000	ENSG00000102076	OPN1LW	0.465874	0.0235069
chrX	153643561	153645110	ENSG00000102076	OPN1LW	-0.421134	0.0806235
chrX	153743891	153745220	ENSG00000102030	NAA10	0.421896	0.0791927
chrX	153763761	153767490	ENSG00000198753	PLXNB3	0.648701	3.38426e-06
chrX	153780261	153782920	ENSG00000198753	PLXNB3	0.470632	0.0202429
chrX	153811751	153811910	ENSG00000067840	PDZD4	0.447318	0.0410659
chrX	153878581	153879950	ENSG00000067840	PDZD4	0.527645	0.00233407
chrX	153878581	153879950	ENSG00000198910	L1CAM	0.589462	0.000121149
chrX	153881911	153882720	ENSG00000067840	PDZD4	0.423383	0.076302
chrX	153881911	153882720	ENSG00000198910	L1CAM	0.700603	6.48512e-08
chrX	153922791	153923460	ENSG00000102030	NAA10	-0.442558	0.046535
chrX	153966551	153966560	ENSG00000214897	PNMA6E	-0.42354	0.0759706
chrX	154060581	154060620	ENSG00000172534	HCFC1	-0.421757	0.0794528
chrX	154409341	154409420	ENSG00000268221	OPN1MW	0.419051	0.0847341
chrX	154409341	154409420	ENSG00000166160	OPN1MW2	0.419051	0.0847341
chrX	154409341	154409420	ENSG00000269433	OPN1MW3	0.419051	0.0847341
chrX	154410991	154412630	ENSG00000130829	DUSP9	-0.456454	0.0313269
chrX	154712831	154713150	ENSG00000269433	OPN1MW3	0.430172	0.0646967
chrX	154712831	154713150	ENSG00000268221	OPN1MW	0.430172	0.0646967
chrX	154712831	154713150	ENSG00000102076	OPN1LW	0.416658	0.0897582
chrX	154712831	154713150	ENSG00000166160	OPN1MW2	0.430172	0.0646967
chrX	154734181	154734800	ENSG00000155959	VBP1	-0.437618	0.0532621
chrX	155889241	155889650	ENSG00000165775	FUNDC2	0.418505	0.0858211
chr1	16674891	16675480	ENSG00000219481	NBPF1	0.422741	0.0775571
chr10	18473421	18474500	ENSG00000260314	MRC1	-0.455058	0.0326687
chr10	19489011	19489130	ENSG00000204740	MALRD1	0.464984	0.0241472
chr10	19628861	19630240	ENSG00000120594	PLXDC2	0.473838	0.018157
chr10	19815191	19817810	ENSG00000120594	PLXDC2	0.713034	2.22817e-08
chr10	19824291	19824910	ENSG00000120594	PLXDC2	0.443236	0.0456565
chr10	19843421	19844010	ENSG00000120594	PLXDC2	0.451945	0.0358705
chr10	19845331	19846190	ENSG00000120594	PLXDC2	0.536987	0.00156879
chr10	20275711	20277100	ENSG00000120594	PLXDC2	0.419538	0.0837302
chr10	20406391	20407120	ENSG00000120594	PLXDC2	0.51933	0.00330266
chr10	22345021	22346030	ENSG00000077327	SPAG6	0.479117	0.0151974
chr1	16715741	16716420	ENSG00000219481	NBPF1	0.441186	0.0484342
chr1	16716881	16718400	ENSG00000219481	NBPF1	0.424321	0.0744603
chr1	16759181	16759250	ENSG00000183888	SRARP	-0.444845	0.0437424
chr1	16765711	16765970	ENSG00000183888	SRARP	-0.421804	0.0793714
chr10	24340311	24342150	ENSG00000120549	KIAA1217	0.571265	0.000309595
chr10	24344301	24344610	ENSG00000120549	KIAA1217	0.417878	0.0870432
chr1	16796291	16797270	ENSG00000058453	CROCC	-0.461418	0.026914
chr10	24950951	24953950	ENSG00000185875	THNSL1	0.444722	0.0438748
chr10	25546031	25548300	ENSG00000151025	GPR158	0.433849	0.05886
chr1	16913061	16916580	ENSG00000058453	CROCC	0.463217	0.0254643
chr10	25552271	25553010	ENSG00000151025	GPR158	0.419214	0.0844185
chr10	25679801	25680650	ENSG00000151025	GPR158	0.531315	0.00199468
chr1	16921241	16922500	ENSG00000058453	CROCC	0.415873	0.0914614
chr10	25933821	25935200	ENSG00000095777	MYO3A	0.54991	0.000873431
chr10	26213511	26218520	ENSG00000095777	MYO3A	0.469952	0.0206894
chr10	26242031	26243900	ENSG00000095777	MYO3A	0.470915	0.0200766
chr10	26517511	26517860	ENSG00000107890	ANKRD26	0.427805	0.068268
chr10	27252501	27252850	ENSG00000107897	ACBD5	-0.416098	0.0909977
chr1	1860971	1862200	ENSG00000248333	CDK11B	-0.439876	0.0500826
chr10	27911571	27911990	ENSG00000169126	ODAD2	0.414642	0.0941062
chr10	27998051	27999270	ENSG00000169126	ODAD2	0.507939	0.00522413
chr10	28668351	28669330	ENSG00000095739	BAMBI	0.484408	0.0126563
chr10	28676621	28680650	ENSG00000095739	BAMBI	0.582397	0.000174808
chr10	28875191	28876330	ENSG00000095739	BAMBI	0.526826	0.0024139
chr10	28897231	28898380	ENSG00000095739	BAMBI	0.518796	0.00338223
chr10	28939241	28940340	ENSG00000095739	BAMBI	0.483303	0.0131426
chr10	28975471	28976720	ENSG00000095739	BAMBI	0.563119	0.00046481
chr10	29007441	29008960	ENSG00000095739	BAMBI	0.586106	0.000143729
chr10	29011671	29011680	ENSG00000095739	BAMBI	0.414417	0.0945651
chr10	29120381	29120470	ENSG00000095739	BAMBI	0.445603	0.0429058
chr10	29304051	29305180	ENSG00000095739	BAMBI	0.491918	0.00964686
chr10	29554511	29556810	ENSG00000197321	SVIL	0.595696	8.71748e-05
chr10	29582811	29583290	ENSG00000197321	SVIL	0.414162	0.0950472
chr10	29586891	29588490	ENSG00000197321	SVIL	0.435887	0.0557433
chr10	29598571	29599340	ENSG00000197321	SVIL	0.454111	0.0336151
chr10	29602941	29603780	ENSG00000197321	SVIL	0.511822	0.00449596
chr10	29633151	29633780	ENSG00000197321	SVIL	0.436691	0.05455
chr10	29658801	29659730	ENSG00000197321	SVIL	0.54937	0.000893268
chr10	29702351	29704160	ENSG00000197321	SVIL	0.52659	0.00243981
chr10	29728521	29729050	ENSG00000197321	SVIL	0.542287	0.00124328
chr10	29728521	29729050	ENSG00000107968	MAP3K8	0.44861	0.0395826
chr10	29731721	29732110	ENSG00000107968	MAP3K8	0.430995	0.0633718
chr10	29731721	29732110	ENSG00000197321	SVIL	0.506897	0.00543927
chr10	29734631	29737490	ENSG00000197321	SVIL	0.55309	0.000753263
chr10	32053451	32057150	ENSG00000216937	CCDC7	-0.449141	0.0389688
chr10	32138781	32140310	ENSG00000170759	KIF5B	0.538302	0.00147897
chr10	33163851	33166530	ENSG00000150093	ITGB1	0.495715	0.00836636
chr10	33303851	33305130	ENSG00000099250	NRP1	0.550744	0.000838449
chr10	33333271	33337970	ENSG00000099250	NRP1	0.417837	0.0871327
chr10	33381181	33382530	ENSG00000099250	NRP1	0.442047	0.04721
chr10	33632321	33632690	ENSG00000099250	NRP1	0.413371	0.0969802
chr10	35040581	35041830	ENSG00000108094	CUL2	0.433967	0.0587143
chr10	35040581	35041830	ENSG00000148498	PARD3	0.412446	0.098988
chr10	35191481	35192120	ENSG00000095794	CREM	0.445321	0.0432272
chr10	35684251	35685480	ENSG00000177283	FZD8	0.479439	0.0150142
chr10	38093631	38095500	ENSG00000148513	ANKRD30A	-0.424982	0.0733402
chr10	38355481	38357280	ENSG00000283930	PLD5P1	0.620749	2.04033e-05
chr10	38401931	38403920	ENSG00000283930	PLD5P1	0.512591	0.00436406
chr10	42637701	42639000	ENSG00000196693	ZNF33B	0.413592	0.0964449
chr10	42875291	42876770	ENSG00000165731	RET	0.73628	2.5038e-09
chr10	42898051	42898360	ENSG00000169740	ZNF32	0.439754	0.0502301
chr10	43056211	43056620	ENSG00000165731	RET	0.557905	0.000595684
chr10	43075641	43079340	ENSG00000165731	RET	0.752147	4.70772e-10
chr10	43093331	43093830	ENSG00000165731	RET	0.530136	0.00209615
chr10	43573031	43575110	ENSG00000196793	ZNF239	0.532934	0.00186774
chr10	44310681	44311660	ENSG00000169740	ZNF32	-0.411977	0.0999505
chr10	44383761	44385550	ENSG00000107562	CXCL12	0.455328	0.032413
chr10	46052541	46052560	ENSG00000172661	WASHC2C	0.449704	0.0383427
chr10	46720581	46720630	ENSG00000204172	AGAP9	0.43969	0.050323
chr10	47340361	47340830	ENSG00000204175	GPRIN2	0.430886	0.0635669
chr10	47460951	47461920	ENSG00000204172	AGAP9	0.510059	0.00481548
chr10	47552651	47554270	ENSG00000204172	AGAP9	0.63131	1.0482e-05
chr10	47705581	47706790	ENSG00000204172	AGAP9	0.526378	0.00245496
chr10	47705581	47706790	ENSG00000277758	ENSG00000277758	0.513838	0.00415132
chr10	47743501	47744400	ENSG00000277758	ENSG00000277758	0.579932	0.000198761
chr10	47743501	47744400	ENSG00000204172	AGAP9	0.429275	0.0660434
chr10	47762631	47763470	ENSG00000277758	ENSG00000277758	0.562442	0.000478718
chr10	47933621	47933760	ENSG00000204172	AGAP9	-0.486266	0.0118667
chr10	48192731	48193370	ENSG00000265763	ZNF488	0.423032	0.0769983
chr10	48254371	48255610	ENSG00000165633	VSTM4	0.432842	0.0603727
chr10	48343171	48343370	ENSG00000172538	FAM170B	-0.440606	0.0491605
chr10	48803451	48806460	ENSG00000128815	WDFY4	0.457367	0.0304763
chr10	49072321	49072450	ENSG00000172538	FAM170B	-0.512231	0.00442537
chr10	49605281	49606140	ENSG00000187714	SLC18A3	0.720895	1.10851e-08
chr10	49605281	49606140	ENSG00000070748	CHAT	0.633015	9.42874e-06
chr10	49605281	49606140	ENSG00000225830	ERCC6	0.555189	0.000683125
chr10	49606721	49607610	ENSG00000197444	OGDHL	0.464633	0.024428
chr10	49606721	49607610	ENSG00000225830	ERCC6	0.543895	0.00115762
chr10	49606721	49607610	ENSG00000070748	CHAT	0.568366	0.000357065
chr10	49606721	49607610	ENSG00000187714	SLC18A3	0.616731	2.59367e-05
chr10	49608881	49612310	ENSG00000227345	PARG	0.417979	0.0868436
chr10	49608881	49612310	ENSG00000070748	CHAT	0.713426	2.18684e-08
chr10	49608881	49612310	ENSG00000187714	SLC18A3	0.759876	2.03802e-10
chr10	49608881	49612310	ENSG00000225830	ERCC6	0.583029	0.000169427
chr10	49612921	49614850	ENSG00000070748	CHAT	0.476664	0.0165216
chr10	49650001	49650120	ENSG00000070748	CHAT	0.421615	0.0796989
chr10	49661411	49661720	ENSG00000197444	OGDHL	0.424948	0.0733637
chr10	49661411	49661720	ENSG00000070748	CHAT	0.481974	0.0137321
chr10	49661411	49661720	ENSG00000187714	SLC18A3	0.579627	0.000202328
chr10	49690751	49690890	ENSG00000187714	SLC18A3	0.421136	0.0806235
chr10	49760461	49762840	ENSG00000197444	OGDHL	0.42775	0.0683115
chr10	49768321	49769110	ENSG00000070748	CHAT	-0.444344	0.0442722
chr10	49768321	49769110	ENSG00000187714	SLC18A3	-0.452447	0.0353504
chr10	49829611	49832410	ENSG00000187714	SLC18A3	0.493383	0.00913485
chr10	49829611	49832410	ENSG00000070748	CHAT	0.542266	0.00124422
chr10	50739221	50740850	ENSG00000099290	WASHC2A	0.414343	0.0946872
chr10	50739221	50740850	ENSG00000188611	ASAH2	0.561563	0.000500493
chr10	51073391	51075510	ENSG00000185532	PRKG1	0.4306	0.0640748
chr10	51299941	51302040	ENSG00000185532	PRKG1	0.444814	0.0437777
chr10	51589081	51589100	ENSG00000185532	PRKG1	0.453531	0.0342239
chr10	51667681	51668620	ENSG00000185532	PRKG1	0.504842	0.00588829
chr1	18480331	18481120	ENSG00000179023	KLHDC7A	0.667832	8.65758e-07
chr10	54796761	54797250	ENSG00000150275	PCDH15	0.529587	0.00214467
chr10	54800781	54801640	ENSG00000150275	PCDH15	0.420567	0.0817361
chr10	58998871	58999850	ENSG00000148541	FAM13C	0.458176	0.0297813
chr10	59131221	59132920	ENSG00000165443	PHYHIPL	0.480862	0.0142705
chr10	59271891	59272800	ENSG00000148541	FAM13C	0.453874	0.03386
chr10	59271891	59272800	ENSG00000165443	PHYHIPL	0.541876	0.00126718
chr10	60572211	60573710	ENSG00000151150	ANK3	0.478218	0.0156483
chr10	60951181	60951660	ENSG00000072422	RHOBTB1	0.420289	0.082299
chr10	61452251	61453780	ENSG00000196932	TMEM26	0.515791	0.00383124
chr10	61635491	61636320	ENSG00000196932	TMEM26	0.474082	0.0180147
chr10	61662411	61663520	ENSG00000183346	CABCOCO1	0.596184	8.47123e-05
chr10	62268021	62269410	ENSG00000122877	EGR2	0.46423	0.0247463
chr10	62810631	62811880	ENSG00000122877	EGR2	0.475589	0.0171331
chr10	62812341	62819940	ENSG00000122877	EGR2	0.472035	0.0192924
chr10	63115041	63116700	ENSG00000285837	ENSG00000285837	-0.418404	0.0859923
chr10	67837701	67838650	ENSG00000108176	DNAJC12	0.629038	1.20677e-05
chr1	19066151	19068310	ENSG00000169991	IFFO2	0.443889	0.0448187
chr10	68810411	68815080	ENSG00000165730	STOX1	0.514756	0.00399592
chr10	69217141	69217620	ENSG00000075073	TACR2	0.420391	0.0820623
chr10	69217141	69217620	ENSG00000156510	HKDC1	0.42736	0.0690056
chr10	69219631	69220510	ENSG00000156510	HKDC1	0.71181	2.45928e-08
chr10	69219631	69220510	ENSG00000122859	NEUROG3	0.421911	0.0791885
chr10	70477791	70480060	ENSG00000107719	PALD1	0.448085	0.0401503
chr10	70667241	70667800	ENSG00000138316	ADAMTS14	0.458477	0.0295066
chr10	70672021	70674040	ENSG00000138316	ADAMTS14	0.418202	0.0864502
chr10	70760701	70761730	ENSG00000107719	PALD1	0.43612	0.0553768
chr1	19288371	19289470	ENSG00000162543	UBXN10	0.463343	0.025379
chr10	71232081	71233050	ENSG00000180817	PPA1	0.481405	0.0140051
chr10	71259591	71263800	ENSG00000107731	UNC5B	0.413487	0.0967112
chr10	71272111	71272830	ENSG00000156574	NODAL	-0.42293	0.0771511
chr10	71979441	71982970	ENSG00000122863	CHST3	0.427762	0.0682959
chr10	72087561	72089140	ENSG00000197746	PSAP	-0.540039	0.00137033
chr10	72087561	72089140	ENSG00000107742	SPOCK2	0.623158	1.75415e-05
chr10	72756761	72757320	ENSG00000138303	ASCC1	0.430297	0.0645195
chr10	72814271	72814350	ENSG00000122882	ECD	0.419767	0.083225
chr10	72955221	72955400	ENSG00000107742	SPOCK2	0.4237	0.0757068
chr10	73076781	73077210	ENSG00000156042	CFAP70	0.450824	0.0371412
chr10	73110181	73111230	ENSG00000156042	CFAP70	0.485826	0.012055
chr1	19414571	19415130	ENSG00000158816	VWA5B1	-0.419663	0.0834415
chr10	73906311	73908160	ENSG00000122861	PLAU	0.439711	0.0503085
chr10	74207991	74208480	ENSG00000148660	CAMK2G	0.444445	0.0441882
chr1	19448521	19448930	ENSG00000009709	PAX7	0.434611	0.0577384
chr10	75352781	75353040	ENSG00000165655	ZNF503	0.444113	0.0445576
chr10	75378971	75380150	ENSG00000165655	ZNF503	0.504605	0.0059346
chr10	75398691	75404050	ENSG00000165655	ZNF503	0.483701	0.0129734
chr10	75409031	75409750	ENSG00000165655	ZNF503	0.629717	1.15329e-05
chr10	75410361	75410540	ENSG00000165655	ZNF503	0.459279	0.0288233
chr10	75417591	75417930	ENSG00000165655	ZNF503	0.445629	0.0429025
chr10	75451351	75452360	ENSG00000165655	ZNF503	0.434675	0.0576217
chr10	76082341	76083780	ENSG00000165655	ZNF503	0.655791	2.05128e-06
chr10	76086641	76087210	ENSG00000165655	ZNF503	0.565935	0.000402751
chr10	76102861	76104270	ENSG00000165655	ZNF503	0.46279	0.0257858
chr10	76149361	76151370	ENSG00000165655	ZNF503	0.458033	0.029879
chr10	76302121	76302170	ENSG00000165655	ZNF503	0.443599	0.0452065
chr10	76302971	76304320	ENSG00000165655	ZNF503	0.428211	0.0677856
chr10	76911031	76911610	ENSG00000156113	KCNMA1	0.452408	0.0353973
chr10	77478051	77478780	ENSG00000156113	KCNMA1	0.450089	0.0379638
chr10	77605501	77605770	ENSG00000156113	KCNMA1	0.457123	0.030707
chr10	77613231	77614300	ENSG00000156113	KCNMA1	0.553014	0.000755435
chr10	77636291	77639040	ENSG00000156113	KCNMA1	0.577648	0.00022485
chr1	19643511	19646130	ENSG00000158747	NBL1	0.689705	1.61572e-07
chr1	2115661	2116670	ENSG00000008128	CDK11A	0.428959	0.0666455
chr1	19758361	19758600	ENSG00000117215	PLA2G2D	0.433584	0.0592378
chr10	78971861	78975770	ENSG00000108175	ZMIZ1	0.424067	0.074962
chr10	79059281	79062590	ENSG00000108175	ZMIZ1	0.467159	0.0225848
chr10	79077971	79078050	ENSG00000108179	PPIF	-0.424105	0.0749152
chr10	79156761	79161160	ENSG00000253626	EIF5AL1	-0.437627	0.053259
chr10	79185941	79187040	ENSG00000188199	NUTM2B	0.43043	0.064306
chr10	79185941	79187040	ENSG00000228570	NUTM2E	0.41503	0.0931685
chr1	19974861	19975430	ENSG00000162545	CAMK2N1	0.452461	0.0353418
chr10	80143791	80144510	ENSG00000170788	DYDC1	-0.476017	0.0168938
chr10	80462261	80466310	ENSG00000108219	TSPAN14	0.477181	0.0162265
chr10	80493381	80494330	ENSG00000108219	TSPAN14	0.487482	0.0113737
chr10	81008381	81009750	ENSG00000108219	TSPAN14	-0.490129	0.0103121
chr10	81872321	81872650	ENSG00000185737	NRG3	0.415589	0.0920853
chr10	81874071	81877130	ENSG00000185737	NRG3	0.691305	1.41393e-07
chr10	82036681	82037940	ENSG00000185737	NRG3	0.433051	0.0601345
chr10	82089271	82090110	ENSG00000185737	NRG3	0.498022	0.00767895
chr10	82118021	82118170	ENSG00000185737	NRG3	0.559462	0.000551677
chr1	20192451	20192760	ENSG00000127463	EMC1	0.464517	0.0245116
chr10	82266701	82267760	ENSG00000185737	NRG3	0.522376	0.00289811
chr10	82270031	82270300	ENSG00000185737	NRG3	0.439837	0.0501281
chr10	82377921	82377980	ENSG00000185737	NRG3	0.485015	0.0123967
chr10	82378131	82378430	ENSG00000185737	NRG3	0.462569	0.0259612
chr10	82393981	82394530	ENSG00000185737	NRG3	0.429903	0.0650713
chr10	82813971	82814370	ENSG00000185737	NRG3	0.470171	0.0205393
chr10	82819751	82819910	ENSG00000185737	NRG3	0.430065	0.064837
chr10	84178911	84180280	ENSG00000148600	CDHR1	0.469388	0.0210724
chr10	85451181	85451480	ENSG00000182771	GRID1	0.426027	0.07129
chr10	85492151	85493970	ENSG00000182771	GRID1	0.464563	0.0244842
chr10	85505961	85506400	ENSG00000182771	GRID1	0.419275	0.0842907
chr10	85513341	85513860	ENSG00000182771	GRID1	0.419271	0.0842907
chr10	85542821	85543270	ENSG00000182771	GRID1	0.495975	0.00829428
chr10	85562061	85562440	ENSG00000182771	GRID1	0.533257	0.0018436
chr1	20281951	20282840	ENSG00000127472	PLA2G5	0.465997	0.0234237
chr10	85574141	85575000	ENSG00000182771	GRID1	0.533071	0.00185615
chr1	20290271	20292020	ENSG00000158816	VWA5B1	0.53236	0.00191758
chr10	85786461	85786820	ENSG00000182771	GRID1	0.412719	0.0983655
chr10	85848901	85850230	ENSG00000182771	GRID1	0.499621	0.00723773
chr10	85864431	85865410	ENSG00000182771	GRID1	0.450085	0.0379638
chr10	85921941	85923080	ENSG00000182771	GRID1	0.447166	0.0412482
chr10	85995541	85996080	ENSG00000182771	GRID1	0.530068	0.00210086
chr10	86078731	86079680	ENSG00000182771	GRID1	0.458665	0.029349
chr10	86087181	86088800	ENSG00000182771	GRID1	0.453606	0.0341487
chr10	86102631	86102650	ENSG00000148671	ADIRF	-0.436006	0.0555541
chr1	20325211	20326540	ENSG00000162545	CAMK2N1	0.488584	0.0109153
chr10	86155171	86155340	ENSG00000182771	GRID1	0.458639	0.0293622
chr10	86160181	86161150	ENSG00000182771	GRID1	0.575129	0.000255977
chr10	86181751	86183140	ENSG00000182771	GRID1	0.612496	3.31937e-05
chr10	86204791	86205520	ENSG00000182771	GRID1	0.464113	0.0248278
chr10	86232201	86233760	ENSG00000182771	GRID1	0.495441	0.0084531
chr10	86234011	86235140	ENSG00000182771	GRID1	0.469839	0.0207465
chr10	86267031	86268030	ENSG00000182771	GRID1	0.548026	0.000949932
chr10	86292771	86293710	ENSG00000182771	GRID1	0.429098	0.0663639
chr10	86362921	86363860	ENSG00000182771	GRID1	-0.485751	0.0120807
chr10	86364301	86368200	ENSG00000182771	GRID1	0.638159	6.78606e-06
chr1	20377021	20377480	ENSG00000162542	TMCO4	0.431038	0.0633103
chr10	87057921	87058780	ENSG00000182771	GRID1	0.47111	0.0199396
chr10	87341411	87343910	ENSG00000184923	NUTM2A	0.590431	0.000115178
chr10	87341411	87343910	ENSG00000214562	NUTM2D	0.580362	0.000194369
chr10	87605331	87606540	ENSG00000171862	PTEN	0.417863	0.0870765
chr10	87734781	87735850	ENSG00000198682	PAPSS2	0.493822	0.00898687
chr10	88582331	88583660	ENSG00000184719	RNLS	0.439469	0.0506012
chr10	88870211	88870440	ENSG00000138134	STAMBPL1	0.591065	0.000111193
chr10	88879681	88881500	ENSG00000138134	STAMBPL1	0.675772	4.87785e-07
chr10	88897041	88897320	ENSG00000138134	STAMBPL1	0.524818	0.00262479
chr1	20440771	20441070	ENSG00000162545	CAMK2N1	0.467643	0.0222725
chr10	89242911	89243100	ENSG00000107798	LIPA	0.423105	0.0768457
chr10	89342491	89343070	ENSG00000026103	FAS	0.506302	0.00558457
chr10	89347551	89349000	ENSG00000119922	IFIT2	0.412003	0.0998865
chr10	89355751	89356220	ENSG00000152766	ANKRD22	-0.431842	0.0620273
chr10	89356921	89357320	ENSG00000152778	IFIT5	0.497669	0.00778592
chr10	89356921	89357320	ENSG00000204020	LIPN	-0.430449	0.0642804
chr10	89392071	89393380	ENSG00000152778	IFIT5	0.533937	0.00179041
chr10	89392071	89393380	ENSG00000185745	IFIT1	0.555652	0.00066699
chr10	89966041	89966650	ENSG00000152778	IFIT5	-0.459359	0.0287642
chr1	20483631	20487500	ENSG00000162545	CAMK2N1	0.489179	0.0106766
chr1	20493451	20495350	ENSG00000162545	CAMK2N1	0.558196	0.000586487
chr10	91511631	91511790	ENSG00000180628	PCGF5	-0.484143	0.0127755
chr1	20551761	20554200	ENSG00000183114	FAM43B	0.630413	1.10669e-05
chr1	20660601	20662400	ENSG00000162551	ALPL	-0.431372	0.0628006
chr10	93461171	93461720	ENSG00000138119	MYOF	0.448591	0.0395962
chr10	93470801	93471660	ENSG00000138119	MYOF	0.418905	0.085057
chr10	93757141	93758780	ENSG00000108231	LGI1	0.570867	0.000315678
chr10	93789911	93791790	ENSG00000108231	LGI1	0.507442	0.00532591
chr1	20722571	20722640	ENSG00000075151	EIF4G3	0.422139	0.0787196
chr10	95230701	95231260	ENSG00000173124	ACSM6	0.437271	0.0536752
chr10	95265851	95267520	ENSG00000107438	PDLIM1	0.443069	0.045878
chr10	95268281	95269360	ENSG00000107438	PDLIM1	0.505035	0.00585137
chr10	95289421	95291880	ENSG00000107438	PDLIM1	0.463115	0.0255451
chr10	97270281	97271000	ENSG00000213390	ARHGAP19	0.477569	0.0160057
chr10	97278431	97278910	ENSG00000187122	SLIT1	-0.423311	0.0764636
chr10	97318371	97320630	ENSG00000165879	FRAT1	0.49516	0.00853947
chr10	97547791	97548370	ENSG00000077147	TM9SF3	-0.432719	0.0605876
chr10	97713231	97715180	ENSG00000155254	MARVELD1	0.554706	0.000699951
chr10	97831141	97831840	ENSG00000155265	GOLGA7B	0.437532	0.0533633
chr10	98062411	98063360	ENSG00000155265	GOLGA7B	0.464959	0.0241565
chr10	98062411	98063360	ENSG00000095713	CRTAC1	0.481538	0.0139341
chr10	98367901	98368690	ENSG00000171307	ZDHHC16	-0.414512	0.0943758
chr10	98394151	98395210	ENSG00000119943	PYROXD2	-0.47544	0.0171996
chr10	98414441	98416140	ENSG00000119943	PYROXD2	0.462637	0.0259117
chr10	99783881	99784720	ENSG00000119929	CUTC	0.505121	0.00583483
chr10	100340921	100341620	ENSG00000099194	SCD	0.432974	0.0602265
chr10	100370271	100372170	ENSG00000099194	SCD	0.428448	0.0674646
chr10	101030511	101033470	ENSG00000186862	PDZD7	0.466261	0.0232198
chr10	101030511	101033470	ENSG00000107819	SFXN3	0.470504	0.0203106
chr10	101216891	101219060	ENSG00000198728	LDB1	0.418917	0.0850517
chr10	101275461	101275560	ENSG00000095539	SEMA4G	-0.42921	0.0661432
chr10	101285671	101286040	ENSG00000166135	HIF1AN	-0.434062	0.058629
chr10	101693691	101695580	ENSG00000107829	FBXW4	0.72171	1.02561e-08
chr10	101716871	101717290	ENSG00000198408	OGA	-0.450397	0.0376035
chr10	101829571	101829720	ENSG00000171206	TRIM8	-0.453417	0.0343285
chr10	101838931	101842010	ENSG00000120049	KCNIP2	0.486926	0.0115914
chr10	102057781	102057860	ENSG00000120049	KCNIP2	0.422939	0.0771463
chr10	102252711	102252770	ENSG00000166197	NOLC1	-0.436207	0.0552233
chr10	102334271	102334440	ENSG00000148795	CYP17A1	0.420937	0.0809991
chr10	102431671	102433330	ENSG00000148843	PDCD11	0.427297	0.0691028
chr10	102868761	102870380	ENSG00000214435	AS3MT	0.439984	0.0499583
chr1	21427841	21428560	ENSG00000142794	NBPF3	0.430616	0.0640422
chr10	103053651	103054670	ENSG00000166272	WBP1L	-0.461476	0.0268657
chr1	21436641	21437310	ENSG00000142794	NBPF3	0.500245	0.00705121
chr1	21439691	21440970	ENSG00000142794	NBPF3	0.841714	3.47864e-15
chr1	21490881	21492520	ENSG00000142794	NBPF3	0.461282	0.0270257
chr10	103395741	103397520	ENSG00000107960	STN1	-0.458035	0.029879
chr10	103450791	103453010	ENSG00000138172	CALHM2	0.485347	0.0122445
chr10	103502301	103503560	ENSG00000107954	NEURL1	0.479087	0.0152031
chr10	103539771	103539780	ENSG00000148841	ITPRIP	0.427667	0.0684622
chr10	103584341	103585070	ENSG00000107957	SH3PXD2A	-0.444586	0.044014
chr10	104274511	104275410	ENSG00000065621	GSTO2	0.55426	0.000713314
chr10	104306841	104308280	ENSG00000148841	ITPRIP	0.421122	0.0806529
chr10	104325391	104334350	ENSG00000148841	ITPRIP	0.593992	9.48855e-05
chr10	104325391	104334350	ENSG00000120051	CFAP58	0.414924	0.0934201
chr10	104638731	104643310	ENSG00000156395	SORCS3	0.626455	1.42759e-05
chr10	104657031	104658340	ENSG00000156395	SORCS3	0.497163	0.00794382
chr10	104662581	104664680	ENSG00000156395	SORCS3	0.482626	0.0134483
chr10	104665601	104666770	ENSG00000156395	SORCS3	0.538564	0.00146351
chr10	104734531	104736220	ENSG00000156395	SORCS3	0.488559	0.010925
chr10	104766151	104766800	ENSG00000156395	SORCS3	0.434242	0.0583728
chr10	104867691	104868390	ENSG00000156395	SORCS3	0.494102	0.00889467
chr10	104907391	104908340	ENSG00000156395	SORCS3	0.552385	0.000777415
chr10	104989631	104989720	ENSG00000156395	SORCS3	0.429415	0.0658077
chr10	105183201	105184260	ENSG00000156395	SORCS3	0.416173	0.090842
chr10	105192331	105193640	ENSG00000156395	SORCS3	0.475282	0.0172906
chr1	21586401	21587510	ENSG00000142794	NBPF3	0.422264	0.0784706
chr1	21618261	21621430	ENSG00000162551	ALPL	0.415171	0.0928948
chr1	21623071	21625620	ENSG00000076864	RAP1GAP	0.445165	0.0434056
chr10	106876161	106877330	ENSG00000108018	SORCS1	0.594419	9.28132e-05
chr10	106897611	106898690	ENSG00000108018	SORCS1	0.713271	2.20075e-08
chr10	106911081	106911560	ENSG00000108018	SORCS1	0.602887	5.80301e-05
chr10	106912561	106914470	ENSG00000108018	SORCS1	0.839767	4.60032e-15
chr10	106917311	106918270	ENSG00000108018	SORCS1	0.615555	2.79007e-05
chr10	106931281	106931770	ENSG00000108018	SORCS1	0.437071	0.0539518
chr10	106941641	106942070	ENSG00000108018	SORCS1	0.456949	0.0308821
chr10	106960851	106961160	ENSG00000108018	SORCS1	0.608254	4.26635e-05
chr10	106973011	106975720	ENSG00000108018	SORCS1	0.551404	0.000811879
chr10	107059181	107059810	ENSG00000108018	SORCS1	0.439325	0.0507857
chr10	107071321	107073570	ENSG00000108018	SORCS1	0.527987	0.00229796
chr10	107085701	107086200	ENSG00000108018	SORCS1	0.416758	0.0895459
chr10	107092231	107092880	ENSG00000108018	SORCS1	0.638648	6.56525e-06
chr10	107102941	107104620	ENSG00000108018	SORCS1	0.51699	0.00364831
chr10	107141511	107142150	ENSG00000108018	SORCS1	0.505472	0.00576927
chr10	107161101	107161130	ENSG00000108018	SORCS1	0.424981	0.0733402
chr10	107161511	107161530	ENSG00000108018	SORCS1	0.608395	4.23779e-05
chr10	107162531	107165740	ENSG00000108018	SORCS1	0.665742	1.01855e-06
chr10	107166511	107166610	ENSG00000108018	SORCS1	0.527545	0.00233943
chr10	107443941	107444000	ENSG00000108018	SORCS1	0.478538	0.0154757
chr10	107576451	107577180	ENSG00000108018	SORCS1	0.430522	0.0641569
chr1	21655301	21657130	ENSG00000076864	RAP1GAP	0.476245	0.0167627
chr10	110643131	110645080	ENSG00000203867	RBM20	0.625956	1.46725e-05
chr1	21894231	21894250	ENSG00000090686	USP48	-0.421102	0.0806814
chr10	113069691	113069890	ENSG00000198924	DCLRE1A	0.429672	0.0654236
chr10	113454271	113454930	ENSG00000197893	NRAP	-0.426118	0.071164
chr10	113552691	113552930	ENSG00000148702	HABP2	0.432555	0.0608231
chr10	113678671	113681160	ENSG00000165806	CASP7	0.438531	0.0518931
chr10	113710871	113711930	ENSG00000165806	CASP7	0.460555	0.027685
chr10	114482931	114483090	ENSG00000165813	CCDC186	0.444078	0.0445912
chr1	21956761	21957060	ENSG00000090686	USP48	-0.441474	0.0480172
chr10	115092181	115094790	ENSG00000107518	ATRNL1	0.589119	0.000123311
chr10	116001101	116001650	ENSG00000151892	GFRA1	0.479083	0.0152031
chr10	116164251	116164670	ENSG00000151892	GFRA1	0.546621	0.00101842
chr10	116270921	116274790	ENSG00000151892	GFRA1	0.542906	0.00121288
chr10	116278751	116279470	ENSG00000151892	GFRA1	0.549174	0.000901293
chr10	116708271	116708700	ENSG00000165868	HSPA12A	0.428817	0.0668413
chr10	116741011	116743570	ENSG00000165868	HSPA12A	0.478833	0.0153298
chr10	116973721	116975130	ENSG00000165868	HSPA12A	0.480024	0.014691
chr10	116973721	116975130	ENSG00000187164	SHTN1	0.60171	6.21688e-05
chr10	116973721	116975130	ENSG00000188316	ENO4	0.618095	2.3829e-05
chr10	117004361	117006000	ENSG00000187164	SHTN1	0.505374	0.00578453
chr10	117094511	117095620	ENSG00000187164	SHTN1	0.450078	0.0379649
chr10	117096311	117097540	ENSG00000187164	SHTN1	0.522449	0.00289263
chr10	117096311	117097540	ENSG00000188316	ENO4	0.48631	0.0118479
chr10	117112371	117112430	ENSG00000165868	HSPA12A	0.419839	0.0831236
chr10	117136591	117140250	ENSG00000148704	VAX1	0.512085	0.00445037
chr10	117136591	117140250	ENSG00000188316	ENO4	0.516876	0.00366376
chr10	117136591	117140250	ENSG00000187164	SHTN1	0.496026	0.00828016
chr10	117143001	117143250	ENSG00000188316	ENO4	0.459761	0.0284096
chr10	117143001	117143250	ENSG00000187164	SHTN1	0.440876	0.0488368
chr10	117162491	117163770	ENSG00000148704	VAX1	0.480001	0.0147024
chr10	117162491	117163770	ENSG00000187164	SHTN1	0.55701	0.000623102
chr10	117162491	117163770	ENSG00000188316	ENO4	0.517465	0.00357859
chr10	117174381	117176220	ENSG00000187164	SHTN1	0.552272	0.000781399
chr10	117174381	117176220	ENSG00000165868	HSPA12A	0.414417	0.0945651
chr10	117174381	117176220	ENSG00000188316	ENO4	0.514996	0.00395609
chr10	117448141	117449110	ENSG00000170370	EMX2	0.420618	0.0816699
chr10	117540181	117548640	ENSG00000170370	EMX2	0.573539	0.000278187
chr10	117549111	117553590	ENSG00000170370	EMX2	0.697509	8.40497e-08
chr10	117609131	117609510	ENSG00000170370	EMX2	0.487253	0.0114637
chr10	117631671	117632340	ENSG00000170370	EMX2	0.525694	0.00252767
chr10	117675471	117676340	ENSG00000170370	EMX2	0.501664	0.00667232
chr10	117676631	117676970	ENSG00000170370	EMX2	0.43662	0.0546281
chr10	117684681	117685170	ENSG00000170370	EMX2	0.445112	0.0434348
chr10	117689501	117689930	ENSG00000170370	EMX2	0.439963	0.0499698
chr10	117804071	117805070	ENSG00000170370	EMX2	0.423392	0.0762982
chr10	118115271	118117160	ENSG00000170370	EMX2	0.412233	0.0994013
chr10	119313621	119319290	ENSG00000198873	GRK5	0.421602	0.0797233
chr10	119542061	119544930	ENSG00000148908	RGS10	0.751756	4.91721e-10
chr10	120423361	120424100	ENSG00000203805	PLPP4	0.428629	0.0671571
chr10	120428631	120429650	ENSG00000203805	PLPP4	0.540846	0.0013244
chr10	120456391	120457940	ENSG00000203805	PLPP4	0.467069	0.0226369
chr10	120477091	120477280	ENSG00000203805	PLPP4	0.509473	0.00493644
chr10	120538231	120538460	ENSG00000203805	PLPP4	0.468268	0.0218268
chr10	120689621	120690390	ENSG00000203805	PLPP4	0.44504	0.0435171
chr10	121078161	121078290	ENSG00000138162	TACC2	0.427964	0.0681933
chr10	121595481	121599140	ENSG00000066468	FGFR2	0.61153	3.52691e-05
chr10	121708561	121711360	ENSG00000066468	FGFR2	0.464142	0.0248138
chr10	122127121	122127810	ENSG00000107679	PLEKHA1	0.456236	0.031517
chr10	122197131	122198590	ENSG00000138162	TACC2	0.419302	0.0842508
chr10	122362251	122363480	ENSG00000107679	PLEKHA1	0.523997	0.00271881
chr10	122485861	122485930	ENSG00000107679	PLEKHA1	0.430226	0.0646157
chr10	122786351	122786550	ENSG00000154478	GPR26	-0.451174	0.0367707
chr10	122879051	122880350	ENSG00000213185	FAM24B	0.711308	2.56362e-08
chr10	124033521	124034340	ENSG00000182022	CHST15	0.424454	0.0742186
chr10	124066261	124067670	ENSG00000182022	CHST15	0.661148	1.42532e-06
chr10	124070771	124071120	ENSG00000182022	CHST15	0.46482	0.0242667
chr10	124074881	124076380	ENSG00000182022	CHST15	0.608558	4.20014e-05
chr10	124091521	124094830	ENSG00000182022	CHST15	0.673608	5.75494e-07
chr10	124138081	124139440	ENSG00000182022	CHST15	0.440137	0.0497446
chr10	124222451	124223070	ENSG00000182022	CHST15	0.470551	0.0202805
chr10	124236571	124237460	ENSG00000182022	CHST15	0.483203	0.0131866
chr10	124267381	124267950	ENSG00000182022	CHST15	0.507918	0.00522413
chr10	124378861	124379900	ENSG00000182022	CHST15	0.582758	0.000171745
chr1	22677821	22678370	ENSG00000173369	C1QB	0.413932	0.0956051
chr10	125154801	125156680	ENSG00000175029	CTBP2	0.496212	0.00822989
chr10	125299561	125299970	ENSG00000107938	EDRF1	0.419676	0.0834188
chr1	22684921	22686240	ENSG00000133216	EPHB2	0.544776	0.00110704
chr10	125489321	125492890	ENSG00000175029	CTBP2	0.558419	0.000580775
chr10	125494171	125495550	ENSG00000175029	CTBP2	0.456375	0.0313738
chr1	22690881	22691430	ENSG00000133216	EPHB2	0.556816	0.000629407
chr10	125880661	125882040	ENSG00000203780	FANK1	0.49906	0.00740089
chr10	125880661	125882040	ENSG00000089876	DHX32	0.513217	0.00426308
chr10	126208711	126209170	ENSG00000188690	UROS	-0.432183	0.0614461
chr1	22709751	22713170	ENSG00000133216	EPHB2	0.415197	0.0928541
chr10	126500721	126501280	ENSG00000148848	ADAM12	0.516041	0.00379265
chr10	126628541	126629540	ENSG00000154493	C10orf90	0.511691	0.00451807
chr10	126663121	126664220	ENSG00000154493	C10orf90	0.508317	0.00515186
chr10	126663121	126664220	ENSG00000148848	ADAM12	0.516436	0.00373272
chr10	126748931	126749480	ENSG00000154493	C10orf90	0.555928	0.000657712
chr10	126931111	126931430	ENSG00000188916	INSYN2A	0.416641	0.0898017
chr10	127194281	127194300	ENSG00000188916	INSYN2A	0.442827	0.0461781
chr10	127194691	127194830	ENSG00000188916	INSYN2A	0.545461	0.00107179
chr10	127194691	127194830	ENSG00000214285	NPS	0.452007	0.0357894
chr10	127194991	127197520	ENSG00000188916	INSYN2A	0.650321	3.03934e-06
chr10	127194991	127197520	ENSG00000214285	NPS	0.448618	0.0395752
chr10	127216011	127216610	ENSG00000214285	NPS	0.511992	0.00446436
chr10	127369051	127369210	ENSG00000154493	C10orf90	0.468348	0.0217638
chr1	22773451	22775030	ENSG00000133216	EPHB2	0.48119	0.0140948
chr10	127398111	127399500	ENSG00000214285	NPS	0.489076	0.0107201
chr10	127507331	127507800	ENSG00000188916	INSYN2A	0.484305	0.0126919
chr10	127524181	127526440	ENSG00000188916	INSYN2A	0.525481	0.00255316
chr10	127524181	127526440	ENSG00000214285	NPS	0.619413	2.2048e-05
chr10	127527331	127528890	ENSG00000214285	NPS	0.557007	0.000623102
chr10	127527331	127528890	ENSG00000188916	INSYN2A	0.593803	9.58699e-05
chr10	127535781	127536260	ENSG00000214285	NPS	0.522878	0.00284175
chr10	127535781	127536260	ENSG00000188916	INSYN2A	0.427718	0.0683731
chr10	127547761	127548670	ENSG00000188916	INSYN2A	0.454668	0.0330342
chr10	127547761	127548670	ENSG00000214285	NPS	0.680184	3.4787e-07
chr10	127550501	127552170	ENSG00000214285	NPS	0.62042	2.07824e-05
chr10	127552451	127552740	ENSG00000188916	INSYN2A	0.455604	0.0321632
chr10	127575951	127577960	ENSG00000214285	NPS	0.494392	0.00880116
chr10	127936531	127938930	ENSG00000132334	PTPRE	0.540337	0.00135253
chr10	127976011	127978100	ENSG00000132334	PTPRE	0.520371	0.00316248
chr10	127986731	127987450	ENSG00000132334	PTPRE	0.558536	0.000577637
chr10	127990371	127991970	ENSG00000132334	PTPRE	0.562928	0.000468955
chr10	128000761	128001770	ENSG00000132334	PTPRE	0.437454	0.0534693
chr10	128432091	128432640	ENSG00000214285	NPS	0.414211	0.0949526
chr10	129466331	129468030	ENSG00000170430	MGMT	0.59437	9.29604e-05
chr10	129757261	129759210	ENSG00000170430	MGMT	0.458152	0.0297981
chr10	129895941	129896720	ENSG00000108001	EBF3	0.459518	0.0286184
chr10	131187901	131188300	ENSG00000176769	TCERG1L	0.440712	0.0490417
chr1	22829041	22830710	ENSG00000133216	EPHB2	0.426737	0.0699547
chr10	131972281	131972960	ENSG00000148814	LRRC27	-0.512106	0.00444798
chr10	132222781	132223920	ENSG00000188385	JAKMIP3	-0.423766	0.0755716
chr10	132265111	132267040	ENSG00000165752	STK32C	0.501567	0.00669849
chr10	132272331	132272990	ENSG00000165752	STK32C	0.421792	0.0793825
chr10	132293001	132294300	ENSG00000165752	STK32C	0.415248	0.0927699
chr10	132360751	132361160	ENSG00000171813	PWWP2B	0.417299	0.0883063
chr1	22861971	22862510	ENSG00000133216	EPHB2	0.485131	0.0123424
chr10	133196591	133196740	ENSG00000283496	ZNF511-PRAP1	-0.446346	0.0421236
chr10	133323951	133326390	ENSG00000130643	CALY	0.432124	0.0615526
chr10	133356911	133358640	ENSG00000148803	FUOM	0.533121	0.00185371
chr11	307861	308420	ENSG00000185201	IFITM2	0.659316	1.61934e-06
chr11	311781	311870	ENSG00000288681	ENSG00000288681	0.446358	0.0421236
chr11	318171	321360	ENSG00000142089	IFITM3	0.735572	2.6856e-09
chr11	361781	362100	ENSG00000099834	CDHR5	-0.435524	0.0562874
chr11	395921	397790	ENSG00000184363	PKP3	0.468729	0.0215039
chr11	406651	407850	ENSG00000185187	SIGIRR	0.452655	0.0350974
chr11	723091	723860	ENSG00000177595	PIDD1	0.424085	0.0749485
chr11	825851	826070	ENSG00000288675	ENSG00000288675	0.42253	0.0779356
chr11	1053291	1053330	ENSG00000177542	SLC25A22	0.439335	0.0507735
chr11	1388711	1392490	ENSG00000174672	BRSK2	0.513088	0.00428396
chr11	1396691	1397880	ENSG00000174672	BRSK2	0.495333	0.00848221
chr11	1437721	1437780	ENSG00000149043	SYT8	-0.42819	0.0678274
chr11	1548111	1548780	ENSG00000099834	CDHR5	0.462811	0.0257725
chr11	1558051	1560360	ENSG00000110651	CD81	0.481409	0.0140051
chr11	2178461	2179540	ENSG00000183734	ASCL2	0.468376	0.0217484
chr11	2261541	2261910	ENSG00000183734	ASCL2	0.415243	0.0927767
chr11	2549971	2550580	ENSG00000117984	CTSD	-0.460624	0.0276371
chr11	2883841	2886930	ENSG00000129757	CDKN1C	0.477836	0.0158508
chr11	2901351	2903150	ENSG00000110628	SLC22A18	0.508741	0.00507446
chr11	2927991	2931300	ENSG00000181649	PHLDA2	0.66601	9.98591e-07
chr11	2956171	2957020	ENSG00000181649	PHLDA2	0.43522	0.0567845
chr11	2987821	2989440	ENSG00000205531	NAP1L4	0.422688	0.0776223
chr11	3169001	3170160	ENSG00000053918	KCNQ1	0.434025	0.0586444
chr11	5136451	5136580	ENSG00000171944	OR52A5	0.419677	0.0834188
chr11	5136901	5137390	ENSG00000171944	OR52A5	0.488301	0.0110337
chr11	5257551	5257660	ENSG00000239920	ENSG00000239920	-0.414568	0.0942556
chr1	23407411	23407430	ENSG00000173372	C1QA	-0.507675	0.0052726
chr11	5280661	5280980	ENSG00000171944	OR52A5	0.44961	0.0384518
chr11	5366861	5368160	ENSG00000171944	OR52A5	0.472121	0.0192285
chr11	5596081	5596940	ENSG00000121236	TRIM6	0.530642	0.0020486
chr11	5683751	5683890	ENSG00000132256	TRIM5	0.438721	0.0515929
chr11	5689471	5691070	ENSG00000132274	TRIM22	0.468783	0.0214689
chr11	5992761	5992860	ENSG00000167359	OR51I1	0.425983	0.0713616
chr11	6303721	6304020	ENSG00000183313	OR52L1	0.412993	0.0978246
chr11	6315741	6316290	ENSG00000170955	CAVIN3	0.479852	0.0147866
chr11	6320311	6321150	ENSG00000170955	CAVIN3	0.772461	5.30315e-11
chr11	6417931	6420030	ENSG00000180974	OR52E4	-0.430425	0.0643099
chr11	6545641	6545780	ENSG00000181009	OR52N5	-0.430632	0.0640165
chr11	6606271	6607960	ENSG00000158042	MRPL17	0.438336	0.0522106
chr11	6627311	6627750	ENSG00000170790	OR10A2	-0.433573	0.0592492
chr11	6925701	6927110	ENSG00000170790	OR10A2	0.46505	0.024095
chr11	6925701	6927110	ENSG00000166368	OR2D2	0.42476	0.073693
chr11	6925701	6927110	ENSG00000149054	ZNF215	0.668817	8.08625e-07
chr11	7451511	7451540	ENSG00000183303	OR5P2	-0.440247	0.0496095
chr11	7486511	7487380	ENSG00000166387	PPFIBP2	0.510059	0.00481548
chr11	7486511	7487380	ENSG00000183801	OLFML1	0.436593	0.0546789
chr11	7511141	7512230	ENSG00000166387	PPFIBP2	0.471247	0.0198532
chr11	7512561	7514730	ENSG00000183378	OVCH2	0.441699	0.0476922
chr11	7512561	7514730	ENSG00000166387	PPFIBP2	0.469021	0.0213304
chr11	7600211	7601010	ENSG00000130413	STK33	0.41459	0.0942271
chr11	8018201	8020350	ENSG00000166402	TUB	0.436011	0.0555529
chr11	8167921	8169390	ENSG00000166407	LMO1	0.426164	0.0710926
chr11	8201831	8203360	ENSG00000166405	RIC3	0.426364	0.0706829
chr11	8205871	8208250	ENSG00000166407	LMO1	0.418188	0.0864841
chr11	8218941	8219730	ENSG00000182334	OR5P3	0.424408	0.0743028
chr11	8223551	8223790	ENSG00000170683	OR10A3	-0.432099	0.061604
chr11	8265541	8266330	ENSG00000166405	RIC3	0.549908	0.000873431
chr11	8265541	8266330	ENSG00000166407	LMO1	0.547572	0.000972292
chr11	8266791	8270130	ENSG00000166407	LMO1	0.677257	4.34824e-07
chr11	8266791	8270130	ENSG00000166405	RIC3	0.552422	0.000776081
chr11	8282381	8284890	ENSG00000166407	LMO1	0.57661	0.000236681
chr11	8593351	8595020	ENSG00000130413	STK33	0.440244	0.0496095
chr1	23553931	23557160	ENSG00000117318	ID3	0.597779	7.77141e-05
chr11	8687671	8689730	ENSG00000166436	TRIM66	0.481483	0.0139647
chr1	23558031	23560600	ENSG00000117318	ID3	0.559944	0.000539347
chr1	23561691	23563290	ENSG00000117318	ID3	0.570405	0.00032312
chr1	23567651	23569330	ENSG00000117318	ID3	0.444386	0.0442435
chr11	9687651	9690350	ENSG00000133800	LYVE1	0.413374	0.0969802
chr11	9699541	9701260	ENSG00000133789	SWAP70	0.497517	0.00783077
chr11	10301671	10311250	ENSG00000148926	ADM	0.516038	0.00379265
chr11	10301671	10311250	ENSG00000133805	AMPD3	0.539835	0.00138323
chr11	10350931	10353530	ENSG00000148926	ADM	0.466703	0.0228992
chr11	10669621	10669700	ENSG00000072952	IRAG1	0.492518	0.00943032
chr11	10692811	10694470	ENSG00000072952	IRAG1	0.693494	1.18029e-07
chr11	10728981	10729490	ENSG00000072952	IRAG1	0.48972	0.010481
chr11	11167661	11168400	ENSG00000110328	GALNT18	0.483756	0.0129524
chr11	11337201	11338020	ENSG00000110328	GALNT18	0.534917	0.00171891
chr11	11370631	11371430	ENSG00000110328	GALNT18	0.43702	0.0540337
chr11	11395731	11397530	ENSG00000110328	GALNT18	0.455925	0.0318294
chr11	11427191	11427240	ENSG00000110328	GALNT18	0.453366	0.0343694
chr11	11482891	11483930	ENSG00000110328	GALNT18	0.569072	0.000345014
chr11	11527701	11527950	ENSG00000110328	GALNT18	0.428679	0.0670802
chr11	11533461	11535770	ENSG00000110328	GALNT18	0.503459	0.00621476
chr11	11555241	11555500	ENSG00000110328	GALNT18	0.471748	0.0195033
chr11	11620291	11622660	ENSG00000110328	GALNT18	0.702461	5.51686e-08
chr11	11641091	11641700	ENSG00000110328	GALNT18	0.470114	0.0205819
chr11	11668991	11670090	ENSG00000110328	GALNT18	0.459333	0.0287858
chr11	11670521	11670960	ENSG00000110328	GALNT18	0.554639	0.000702171
chr1	23810891	23811090	ENSG00000169641	LUZP1	0.467244	0.0225311
chr11	11978841	11981310	ENSG00000050165	DKK3	0.617194	2.51877e-05
chr11	11993751	11994580	ENSG00000050165	DKK3	0.474419	0.0178067
chr11	12007181	12010220	ENSG00000050165	DKK3	0.656885	1.90709e-06
chr11	12085991	12088460	ENSG00000133816	MICAL2	0.48787	0.0112069
chr11	13008661	13011340	ENSG00000189431	RASSF10	0.77671	3.20124e-11
chr11	13012341	13012630	ENSG00000189431	RASSF10	0.496155	0.00824988
chr11	13364361	13364640	ENSG00000189431	RASSF10	0.412045	0.0998257
chr11	13705851	13705920	ENSG00000148925	BTBD10	0.435784	0.0558929
chr11	13859741	13860470	ENSG00000262655	SPON1	0.412833	0.098125
chr11	13889591	13890210	ENSG00000262655	SPON1	0.435647	0.0561259
chr11	13927061	13928210	ENSG00000262655	SPON1	0.591556	0.000108263
chr11	13928551	13930350	ENSG00000262655	SPON1	0.599963	6.91081e-05
chr11	13958701	13959130	ENSG00000262655	SPON1	0.501496	0.00671469
chr11	13962191	13964950	ENSG00000262655	SPON1	0.555911	0.000658054
chr11	13965331	13966700	ENSG00000262655	SPON1	0.573587	0.000277648
chr11	14042981	14043500	ENSG00000262655	SPON1	0.473609	0.0182956
chr11	14059181	14059960	ENSG00000262655	SPON1	0.41768	0.087477
chr11	14178901	14178970	ENSG00000262655	SPON1	0.437298	0.0536438
chr11	14186201	14186500	ENSG00000262655	SPON1	0.444051	0.0446088
chr11	14248021	14249800	ENSG00000262655	SPON1	0.430408	0.0643269
chr11	14890681	14892900	ENSG00000186104	CYP2R1	0.444804	0.0437777
chr11	15199711	15200020	ENSG00000175868	CALCB	0.415886	0.0914257
chr11	16896541	16898770	ENSG00000166689	PLEKHA7	0.602823	5.82355e-05
chr11	16912561	16913800	ENSG00000166689	PLEKHA7	0.499891	0.00715936
chr11	16924651	16926380	ENSG00000166689	PLEKHA7	0.512232	0.00442537
chr11	17013121	17015580	ENSG00000166689	PLEKHA7	0.517805	0.00352641
chr11	17150061	17151460	ENSG00000110693	SOX6	0.456403	0.0313521
chr11	17388711	17390210	ENSG00000187486	KCNJ11	0.428296	0.0677245
chr11	17475971	17477230	ENSG00000006071	ABCC8	0.821382	7.98819e-14
chr11	17921531	17922300	ENSG00000110756	HPS5	0.454021	0.0337048
chr11	18009461	18009660	ENSG00000179826	MRGPRX3	0.419067	0.0847341
chr11	18171521	18171590	ENSG00000006071	ABCC8	-0.433853	0.0588576
chr11	18393931	18396970	ENSG00000134333	LDHA	0.434105	0.0585452
chr11	18412141	18412510	ENSG00000166796	LDHC	0.477954	0.0157863
chr1	24415121	24416450	ENSG00000185436	IFNLR1	0.523007	0.00282513
chr11	18691281	18692620	ENSG00000151117	TMEM86A	0.451171	0.0367707
chr11	18704721	18706750	ENSG00000151117	TMEM86A	0.426311	0.0708093
chr11	18720551	18722430	ENSG00000179057	IGSF22	0.412146	0.0996156
chr11	18790951	18792670	ENSG00000110786	PTPN5	0.606501	4.71679e-05
chr11	19118561	19120420	ENSG00000177054	ZDHHC13	0.521662	0.00299225
chr11	19118561	19120420	ENSG00000166833	NAV2	0.44592	0.0426452
chr1	24442941	24443650	ENSG00000001461	NIPAL3	0.473498	0.0183684
chr11	19545291	19545330	ENSG00000170255	MRGPRX1	-0.417531	0.0877736
chr1	24502031	24503570	ENSG00000117602	RCAN3	0.74379	1.14777e-09
chr1	24502031	24503570	ENSG00000001460	STPG1	0.441536	0.04793
chr1	24545451	24546380	ENSG00000117602	RCAN3	0.439883	0.0500745
chr1	24558801	24559770	ENSG00000117602	RCAN3	0.594818	9.13046e-05
chr1	24558801	24559770	ENSG00000184454	NCMAP	0.436501	0.0548101
chr1	24564761	24565290	ENSG00000117602	RCAN3	0.515333	0.00390552
chr11	20668971	20670250	ENSG00000165973	NELL1	0.474128	0.0179954
chr11	20671981	20672320	ENSG00000165973	NELL1	0.414593	0.0942263
chr11	21888931	21889040	ENSG00000171714	ANO5	0.418796	0.0852925
chr11	22078911	22079960	ENSG00000171714	ANO5	0.443166	0.045742
chr11	22179951	22180590	ENSG00000171714	ANO5	0.512927	0.00430736
chr11	22192241	22194410	ENSG00000171714	ANO5	0.784844	1.27055e-11
chr11	22780691	22781820	ENSG00000148935	GAS2	0.43437	0.0581522
chr11	24496541	24498180	ENSG00000187398	LUZP2	0.663019	1.24634e-06
chr11	26753411	26754400	ENSG00000176971	FIBIN	0.547493	0.000975364
chr11	26753411	26754400	ENSG00000129151	BBOX1	0.4582	0.0297601
chr11	26766411	26768130	ENSG00000176971	FIBIN	0.505491	0.00576531
chr11	26993861	26995250	ENSG00000176971	FIBIN	0.825292	4.57497e-14
chr11	27039961	27042480	ENSG00000176971	FIBIN	0.539583	0.00139921
chr11	27039961	27042480	ENSG00000129151	BBOX1	0.652408	2.6226e-06
chr11	27083481	27085790	ENSG00000129151	BBOX1	0.482063	0.0136884
chr11	27083481	27085790	ENSG00000176971	FIBIN	0.561164	0.000510673
chr11	27111791	27112380	ENSG00000109881	CCDC34	-0.415467	0.0923527
chr11	27217671	27219430	ENSG00000205213	LGR4	0.54189	0.00126669
chr11	27241871	27241960	ENSG00000121621	KIF18A	-0.428962	0.0666455
chr11	27392371	27393380	ENSG00000205213	LGR4	0.475457	0.0171992
chr11	27443261	27445270	ENSG00000109881	CCDC34	0.440575	0.0491975
chr11	27467701	27470310	ENSG00000205213	LGR4	0.451141	0.0367958
chr11	27698631	27702020	ENSG00000176697	BDNF	0.432704	0.0605978
chr11	27717461	27720900	ENSG00000176697	BDNF	0.453202	0.0345401
chr11	27722061	27723320	ENSG00000176697	BDNF	0.437494	0.0534306
chr11	28615091	28616600	ENSG00000176697	BDNF	0.606271	4.78003e-05
chr11	28619841	28620510	ENSG00000176697	BDNF	0.512026	0.00445819
chr11	30564541	30565850	ENSG00000066382	MPPED2	0.426969	0.069577
chr1	24931671	24931690	ENSG00000255054	ENSG00000255054	-0.510941	0.0046613
chr11	31802481	31818190	ENSG00000007372	PAX6	0.568804	0.000349211
chr1	24971211	24971750	ENSG00000127423	AUNIP	0.429213	0.0661428
chr11	31966821	31966840	ENSG00000007372	PAX6	0.453395	0.0343416
chr11	32090211	32092710	ENSG00000049449	RCN1	0.560032	0.00053733
chr11	32792791	32793310	ENSG00000285283	ENSG00000285283	0.487512	0.0113658
chr11	33532851	33533810	ENSG00000176102	CSTF3	0.513052	0.00429032
chr11	33617401	33619260	ENSG00000110427	KIAA1549L	0.681961	3.03778e-07
chr11	33715561	33716450	ENSG00000085063	CD59	0.500174	0.00707019
chr11	33874211	33875330	ENSG00000135363	LMO2	0.481635	0.0138979
chr11	33890541	33893250	ENSG00000135363	LMO2	0.433942	0.0587451
chr11	33929751	33931670	ENSG00000135363	LMO2	0.416413	0.0902743
chr11	34067801	34068630	ENSG00000135374	ELF5	0.478882	0.0153097
chr11	34185821	34187420	ENSG00000166016	ABTB2	0.447759	0.0405236
chr1	25266451	25268440	ENSG00000188672	RHCE	0.48706	0.0115401
chr1	25266451	25268440	ENSG00000187010	RHD	0.780269	2.15178e-11
chr1	25289971	25290290	ENSG00000187010	RHD	0.759841	2.03851e-10
chr1	25289971	25290290	ENSG00000188672	RHCE	0.455223	0.0325106
chr1	25330011	25330260	ENSG00000188672	RHCE	0.430327	0.0644666
chr1	25330011	25330260	ENSG00000187010	RHD	0.766949	9.77018e-11
chr1	25336701	25339540	ENSG00000169504	CLIC4	-0.430639	0.0640095
chr11	35138421	35141270	ENSG00000026508	CD44	0.535284	0.00169393
chr11	35165441	35168000	ENSG00000026508	CD44	0.469894	0.0207226
chr11	35168471	35169130	ENSG00000110436	SLC1A2	0.414335	0.0946873
chr11	35417711	35420870	ENSG00000110436	SLC1A2	0.637219	7.22821e-06
chr11	35425381	35427800	ENSG00000110436	SLC1A2	0.603072	5.74734e-05
chr11	35458531	35459860	ENSG00000110436	SLC1A2	0.465911	0.0234774
chr11	35917011	35920810	ENSG00000179241	LDLRAD3	0.442676	0.0463785
chr11	35946441	35948230	ENSG00000179241	LDLRAD3	0.637812	6.93901e-06
chr11	35951781	35954110	ENSG00000179241	LDLRAD3	0.418135	0.0865826
chr11	36161801	36164420	ENSG00000179241	LDLRAD3	0.419296	0.0842623
chr11	36375921	36378270	ENSG00000135362	PRR5L	0.519683	0.00325651
chr11	36390451	36391790	ENSG00000135362	PRR5L	0.520332	0.00316686
chr11	36469841	36470810	ENSG00000179431	FJX1	0.475742	0.0170439
chr11	36469841	36470810	ENSG00000179241	LDLRAD3	0.436421	0.0549447
chr1	25651321	25651510	ENSG00000117643	MAN1C1	-0.468922	0.0213863
chr11	41189391	41190190	ENSG00000148948	LRRC4C	0.490084	0.0103292
chr11	41306331	41308350	ENSG00000148948	LRRC4C	0.465131	0.024047
chr11	43580681	43581870	ENSG00000151348	EXT2	0.432989	0.0602124
chr11	43834701	43836200	ENSG00000187479	C11orf96	0.44884	0.0393264
chr11	43941431	43945600	ENSG00000187479	C11orf96	0.497472	0.00784372
chr11	44033231	44034140	ENSG00000187479	C11orf96	0.497566	0.00781627
chr11	44065631	44066970	ENSG00000110455	ACCS	0.669423	7.75586e-07
chr11	44095171	44097010	ENSG00000151348	EXT2	0.42938	0.0658654
chr1	25724321	25726060	ENSG00000117643	MAN1C1	0.441963	0.0473234
chr11	44726431	44728650	ENSG00000157570	TSPAN18	0.438252	0.05234
chr11	44941301	44942610	ENSG00000175274	TP53I11	0.454357	0.0333458
chr11	44948831	44951500	ENSG00000175274	TP53I11	0.458444	0.0295279
chr11	45021621	45022390	ENSG00000175274	TP53I11	0.453006	0.0347688
chr11	45025921	45027460	ENSG00000175274	TP53I11	0.466656	0.0229321
chr11	45041341	45042970	ENSG00000175274	TP53I11	0.505697	0.00571682
chr11	45085761	45086260	ENSG00000175274	TP53I11	0.415176	0.0928846
chr11	45512641	45512730	ENSG00000165905	LARGE2	-0.419553	0.0836952
chr1	25799321	25801330	ENSG00000282872	C1orf232	0.413385	0.0969579
chr11	45646681	45646830	ENSG00000175264	CHST1	0.438736	0.0515741
chr11	46277281	46280530	ENSG00000157613	CREB3L1	0.425722	0.071884
chr11	46322931	46323010	ENSG00000180423	HARBI1	-0.440715	0.0490417
chr11	46353361	46354450	ENSG00000180720	CHRM4	0.475748	0.0170425
chr11	46378541	46383660	ENSG00000110492	MDK	0.583427	0.000166379
chr11	46413811	46415460	ENSG00000180720	CHRM4	0.60346	5.61176e-05
chr11	46696231	46698480	ENSG00000175220	ARHGAP1	0.49605	0.00827478
chr11	46696231	46698480	ENSG00000175213	ZNF408	0.424667	0.0738607
chr11	46698721	46698850	ENSG00000149179	C11orf49	0.491442	0.00982008
chr1	25904461	25907310	ENSG00000158022	TRIM63	-0.426691	0.0700243
chr11	46903201	46905300	ENSG00000121680	PEX16	0.447705	0.0405978
chr11	46909831	46910030	ENSG00000110514	MADD	0.428502	0.0673817
chr11	46988281	46988380	ENSG00000110536	PTPMT1	0.433528	0.0593043
chr11	47257211	47258500	ENSG00000134569	LRP4	-0.413363	0.0969946
chr11	47406921	47409870	ENSG00000149177	PTPRJ	0.426029	0.07129
chr1	2525341	2531620	ENSG00000197921	HES5	0.527601	0.0023371
chr11	47499511	47500110	ENSG00000196666	FAM180B	-0.429492	0.0656856
chr11	47513521	47513600	ENSG00000237388	OR4A47	-0.562018	0.000488276
chr11	47564981	47566360	ENSG00000110536	PTPMT1	0.52823	0.00227495
chr11	48066661	48067830	ENSG00000175619	OR4B1	0.44524	0.0433332
chr1	2532111	2533510	ENSG00000197921	HES5	0.530259	0.00208471
chr11	49202501	49202850	ENSG00000086205	FOLH1	0.472535	0.0189631
chr11	49206751	49209090	ENSG00000086205	FOLH1	0.542381	0.00123921
chr11	49213171	49213450	ENSG00000086205	FOLH1	0.440366	0.049434
chr11	49224811	49226440	ENSG00000086205	FOLH1	0.683861	2.61319e-07
chr11	49230051	49230830	ENSG00000086205	FOLH1	0.483875	0.0128911
chr11	49561381	49561440	ENSG00000086205	FOLH1	0.454456	0.0332444
chr11	57426731	57427700	ENSG00000134802	SLC43A3	0.478053	0.0157293
chr11	57463471	57464580	ENSG00000186907	RTN4RL2	0.447248	0.0411522
chr11	57473211	57474820	ENSG00000198561	CTNND1	-0.477272	0.0161763
chr11	57597601	57598630	ENSG00000149131	SERPING1	0.430167	0.0646967
chr11	57645901	57645910	ENSG00000186513	OR9Q2	-0.53178	0.00195923
chr11	57645901	57645910	ENSG00000172377	OR9I1	-0.53178	0.00195923
chr11	57645901	57645910	ENSG00000174914	OR9G1	-0.53178	0.00195923
chr11	57645901	57645910	ENSG00000280204	OR1S1	-0.53178	0.00195923
chr11	57645901	57645910	ENSG00000172769	OR5B3	-0.53178	0.00195923
chr11	57645901	57645910	ENSG00000197887	OR1S2	-0.53178	0.00195923
chr11	57645901	57645910	ENSG00000181273	OR5AK2	-0.53178	0.00195923
chr11	57645901	57645910	ENSG00000172459	OR5AR1	-0.53178	0.00195923
chr11	57645901	57645910	ENSG00000172457	OR9G4	-0.53178	0.00195923
chr1	26225091	26225870	ENSG00000142669	SH3BGRL3	0.440773	0.048967
chr11	58524081	58525020	ENSG00000233436	BTBD18	0.468381	0.0217479
chr11	58600691	58600790	ENSG00000166884	OR4D6	-0.509328	0.00496231
chr11	59142011	59143740	ENSG00000166801	FAM111A	0.479055	0.015212
chr11	59171171	59175940	ENSG00000110042	DTX4	0.430014	0.0649095
chr11	59247881	59248440	ENSG00000110042	DTX4	0.442689	0.0463716
chr11	59247881	59248440	ENSG00000166801	FAM111A	0.429526	0.0656304
chr11	59574341	59575780	ENSG00000110048	OSBP	0.426088	0.0712016
chr11	59581921	59582470	ENSG00000110048	OSBP	0.444688	0.0439051
chr1	26305871	26307210	ENSG00000158062	UBXN11	0.657262	1.86315e-06
chr11	59753731	59756650	ENSG00000166900	STX3	0.489397	0.010601
chr11	60994881	60995090	ENSG00000006118	TMEM132A	0.416426	0.0902644
chr11	61335131	61335140	ENSG00000071203	MS4A12	-0.441631	0.0477929
chr11	61392261	61393600	ENSG00000187049	TMEM216	0.467976	0.0220443
chr11	61406981	61407000	ENSG00000197745	SCGB1D4	-0.421776	0.0794144
chr11	61513341	61513380	ENSG00000204950	LRRC10B	0.414697	0.0939518
chr11	61645421	61645430	ENSG00000149476	TKFC	-0.419392	0.0840259
chr11	61690411	61692340	ENSG00000124920	MYRF	0.412555	0.0987627
chr11	61690411	61692340	ENSG00000134780	DAGLA	0.604907	5.15634e-05
chr11	61826571	61829910	ENSG00000011347	SYT7	-0.470763	0.0201616
chr11	61826571	61829910	ENSG00000134824	FADS2	0.56906	0.000345077
chr11	61833811	61835500	ENSG00000134824	FADS2	0.594543	9.2361e-05
chr11	61833811	61835500	ENSG00000149485	FADS1	0.470758	0.0201616
chr11	61850511	61851800	ENSG00000221968	FADS3	0.44588	0.042678
chr11	61868491	61870150	ENSG00000149485	FADS1	0.481392	0.0140106
chr11	61868491	61870150	ENSG00000134824	FADS2	0.536961	0.00157041
chr1	2540261	2541740	ENSG00000197921	HES5	0.549684	0.000880863
chr11	62542191	62543980	ENSG00000124942	AHNAK	0.494061	0.0089075
chr11	62544741	62547750	ENSG00000124942	AHNAK	0.612901	3.24246e-05
chr11	62680431	62681470	ENSG00000197745	SCGB1D4	-0.434444	0.0580375
chr11	62715341	62715370	ENSG00000197745	SCGB1D4	-0.417701	0.0874297
chr11	63489771	63491600	ENSG00000149742	SLC22A9	-0.460617	0.0276397
chr11	63532271	63532340	ENSG00000168005	SPINDOC	-0.44437	0.0442435
chr1	26690631	26690900	ENSG00000198830	HMGN2	0.439165	0.0510378
chr11	63536611	63538340	ENSG00000133321	PLAAT4	0.418219	0.0864279
chr11	63613031	63614920	ENSG00000176485	PLAAT3	0.883741	4.63059e-19
chr11	63613031	63614920	ENSG00000133328	PLAAT2	0.427043	0.0694906
chr11	63670401	63672300	ENSG00000184743	ATL3	0.476154	0.0168095
chr11	63847371	63847660	ENSG00000173486	FKBP2	-0.520318	0.00316817
chr11	63847371	63847660	ENSG00000168004	PLAAT5	-0.431025	0.0633209
chr11	63876751	63876860	ENSG00000173486	FKBP2	-0.505134	0.00583415
chr11	63942201	63943050	ENSG00000184743	ATL3	0.43596	0.0556316
chr11	64024461	64024720	ENSG00000173113	TRMT112	0.424461	0.0742123
chr11	64209131	64209380	ENSG00000149743	TRPT1	0.437789	0.0530034
chr11	64348291	64348880	ENSG00000167770	OTUB1	0.429886	0.0650985
chr11	64472561	64475090	ENSG00000173486	FKBP2	-0.432373	0.0611169
chr11	64539591	64539630	ENSG00000110047	EHD1	-0.490265	0.0102639
chr1	26785791	26789650	ENSG00000060642	PIGV	0.513344	0.00424525
chr11	64647401	64647520	ENSG00000149761	NUDT22	0.432423	0.0610494
chr11	64694131	64695580	ENSG00000110076	NRXN2	0.412759	0.0982669
chr11	64694131	64695580	ENSG00000168056	LTBP3	0.413256	0.0972559
chr11	64708451	64708650	ENSG00000167770	OTUB1	0.412458	0.0989728
chr1	26809961	26810510	ENSG00000198830	HMGN2	0.439851	0.0501137
chr11	64842991	64843260	ENSG00000126500	FLRT1	-0.441934	0.0473674
chr11	65204551	65205540	ENSG00000175550	DRAP1	0.417984	0.0868436
chr11	65297881	65299680	ENSG00000175115	PACS1	0.480996	0.0142013
chr11	65381671	65383220	ENSG00000162241	SLC25A45	0.462476	0.026052
chr11	65575531	65576700	ENSG00000174576	NPAS4	0.4572	0.030632
chr11	65592061	65592570	ENSG00000068971	PPP2R5B	-0.42929	0.0660264
chr11	65592061	65592570	ENSG00000174276	ZNHIT2	0.424575	0.0740112
chr11	65592061	65592570	ENSG00000168070	MAJIN	-0.45617	0.03159
chr11	65637451	65639260	ENSG00000213445	SIPA1	0.417949	0.0869144
chr11	65719031	65721080	ENSG00000175602	CCDC85B	0.422175	0.0786705
chr11	65766561	65766890	ENSG00000068971	PPP2R5B	0.412283	0.0993308
chr11	65779531	65782040	ENSG00000173442	EHBP1L1	0.415769	0.0916814
chr11	65791651	65792080	ENSG00000175376	EIF1AD	0.462055	0.0264177
chr11	65898871	65901030	ENSG00000175592	FOSL1	0.504848	0.00588829
chr11	65903161	65903570	ENSG00000175602	CCDC85B	-0.412077	0.0997523
chr11	65909261	65909600	ENSG00000174744	BRMS1	0.431399	0.0627496
chr11	65917961	65920520	ENSG00000173992	CCS	-0.425755	0.0718458
chr11	65988681	65989830	ENSG00000175592	FOSL1	0.420854	0.0811575
chr11	66048561	66049630	ENSG00000175229	GAL3ST3	0.6261	1.45717e-05
chr11	66265091	66265260	ENSG00000173825	TIGD3	0.414097	0.0951879
chr11	66344501	66345890	ENSG00000172732	MUS81	0.423376	0.0763149
chr11	66408111	66409830	ENSG00000174576	NPAS4	0.421899	0.0791927
chr11	66419551	66422310	ENSG00000174576	NPAS4	0.582009	0.00017807
chr1	27009511	27013640	ENSG00000158246	TENT5B	0.577182	0.000229687
chr11	66465781	66468210	ENSG00000174080	CTSF	0.444141	0.0445206
chr11	66592451	66593890	ENSG00000173992	CCS	0.597558	7.84887e-05
chr11	66602011	66602620	ENSG00000172803	SNX32	0.41762	0.0875944
chr11	66606721	66607970	ENSG00000173992	CCS	-0.4507	0.0372592
chr11	66606721	66607970	ENSG00000174903	RAB1B	0.448434	0.0397763
chr1	27026581	27028810	ENSG00000158246	TENT5B	0.483306	0.0131426
chr1	27026581	27028810	ENSG00000253368	TRNP1	0.529986	0.00210723
chr11	66727091	66729180	ENSG00000110697	PITPNM1	-0.525985	0.00249607
chr11	66975291	66976510	ENSG00000173715	C11orf80	0.481597	0.0139129
chr11	67001971	67002990	ENSG00000084207	GSTP1	0.431859	0.0620058
chr11	67001971	67002990	ENSG00000174744	BRMS1	0.476465	0.0166294
chr11	67021691	67024740	ENSG00000173227	SYT12	0.560923	0.000516194
chr11	67252681	67253200	ENSG00000167800	TBX10	-0.416244	0.0906845
chr11	67420231	67421850	ENSG00000084207	GSTP1	-0.421453	0.0799945
chr11	67452011	67452890	ENSG00000172663	TMEM134	-0.43517	0.0568587
chr1	27087371	27088240	ENSG00000186501	TMEM222	0.436858	0.0542848
chr11	67582951	67585320	ENSG00000172725	CORO1B	0.423172	0.0767457
chr11	67640171	67641040	ENSG00000162337	LRP5	0.461654	0.0267186
chr1	27111981	27112540	ENSG00000181773	GPR3	0.420911	0.0810408
chr11	68020111	68021530	ENSG00000110075	PPP6R3	0.470318	0.0204387
chr11	68042311	68042450	ENSG00000173120	KDM2A	0.418001	0.0868231
chr11	68113951	68114370	ENSG00000110090	CPT1A	0.418121	0.0866017
chr11	68869691	68870760	ENSG00000132740	IGHMBP2	-0.430364	0.0644191
chr1	27152681	27155750	ENSG00000236782	ZNF593OS	-0.420568	0.0817361
chr11	69122351	69123530	ENSG00000110092	CCND1	0.536579	0.00159669
chr11	69294001	69294100	ENSG00000110090	CPT1A	0.420305	0.082264
chr11	69296761	69299150	ENSG00000110092	CCND1	0.477754	0.0158994
chr11	69702321	69702470	ENSG00000132740	IGHMBP2	-0.437893	0.0528699
chr11	69909801	69910490	ENSG00000168040	FADD	0.444324	0.0442838
chr11	69915261	69916310	ENSG00000131620	ANO1	0.492363	0.00948567
chr11	69955991	69956640	ENSG00000131620	ANO1	0.488124	0.0111167
chr11	69963431	69964420	ENSG00000131620	ANO1	0.458727	0.0293117
chr11	69984861	69986240	ENSG00000131620	ANO1	0.542625	0.00122698
chr11	70005331	70005820	ENSG00000131620	ANO1	0.455859	0.0318979
chr11	70067831	70068530	ENSG00000131620	ANO1	0.509993	0.00482982
chr11	70078071	70079580	ENSG00000131620	ANO1	0.669825	7.53633e-07
chr11	70127381	70129380	ENSG00000131620	ANO1	0.750027	5.92073e-10
chr11	70140481	70143370	ENSG00000131620	ANO1	0.694391	1.09307e-07
chr11	70140481	70143370	ENSG00000168040	FADD	0.431538	0.0625364
chr11	70140481	70143370	ENSG00000162344	FGF19	0.462744	0.0258279
chr1	27341111	27341170	ENSG00000090020	SLC9A1	-0.416479	0.0901479
chr11	70333371	70333420	ENSG00000075388	FGF4	-0.469877	0.0207226
chr11	70467151	70467950	ENSG00000162105	SHANK2	0.4876	0.0113277
chr11	70544501	70546040	ENSG00000162105	SHANK2	0.54108	0.00131054
chr11	70608551	70609320	ENSG00000162105	SHANK2	0.412171	0.0995432
chr11	70625181	70626740	ENSG00000162105	SHANK2	0.498034	0.00767895
chr11	70628561	70629600	ENSG00000162105	SHANK2	0.652178	2.66203e-06
chr11	70637461	70638750	ENSG00000162105	SHANK2	0.533476	0.00182724
chr11	70654011	70654550	ENSG00000162105	SHANK2	0.558232	0.000585788
chr11	70660991	70663220	ENSG00000162105	SHANK2	0.58233	0.000175315
chr11	70715261	70716130	ENSG00000162105	SHANK2	0.510102	0.00481054
chr11	70788231	70788600	ENSG00000162105	SHANK2	0.416833	0.0893889
chr11	70796491	70797600	ENSG00000162105	SHANK2	0.494272	0.00883842
chr11	70799361	70799930	ENSG00000162105	SHANK2	0.426718	0.0699943
chr11	70824491	70825380	ENSG00000162105	SHANK2	0.528362	0.0022622
chr11	70825941	70827970	ENSG00000162105	SHANK2	0.674745	5.27868e-07
chr1	2609901	2611790	ENSG00000142606	MMEL1	0.433427	0.0594828
chr11	70948721	70949520	ENSG00000172893	DHCR7	-0.418693	0.0855193
chr11	71080171	71080680	ENSG00000162105	SHANK2	0.591638	0.000107827
chr11	71500761	71500850	ENSG00000149357	LAMTOR1	-0.459221	0.0288759
chr11	71764971	71765650	ENSG00000149357	LAMTOR1	0.42158	0.079773
chr11	72085631	72087180	ENSG00000165457	FOLR2	-0.412093	0.0997266
chr11	72584431	72584790	ENSG00000186642	PDE2A	-0.523577	0.00276678
chr11	72589881	72590680	ENSG00000186642	PDE2A	-0.506004	0.00564391
chr11	72614461	72614680	ENSG00000168010	ATG16L2	-0.441513	0.047956
chr11	72617051	72618200	ENSG00000186642	PDE2A	0.489063	0.0107245
chr11	72657001	72657990	ENSG00000186642	PDE2A	0.480661	0.0143729
chr11	72668351	72670520	ENSG00000186642	PDE2A	0.49241	0.00947165
chr11	72670821	72671700	ENSG00000186642	PDE2A	0.636944	7.34336e-06
chr11	72672631	72675040	ENSG00000186642	PDE2A	0.679873	3.55872e-07
chr11	72703041	72703900	ENSG00000186635	ARAP1	0.522513	0.00288479
chr11	72751751	72752990	ENSG00000186635	ARAP1	0.532055	0.00194282
chr11	72821341	72823080	ENSG00000284844	ENSG00000284844	-0.454092	0.0336362
chr11	73531361	73531590	ENSG00000175591	P2RY2	-0.432573	0.0608001
chr11	73575771	73577110	ENSG00000171631	P2RY6	0.431356	0.0628174
chr11	73981751	73984000	ENSG00000175567	UCP2	0.724631	7.62616e-09
chr11	74694171	74694420	ENSG00000261594	TPBGL	-0.4276	0.0685926
chr11	75445131	75446080	ENSG00000158555	GDPD5	0.421729	0.0795215
chr11	75557331	75559990	ENSG00000149257	SERPINH1	0.444277	0.0443373
chr11	75813841	75817460	ENSG00000171533	MAP6	0.433942	0.0587451
chr11	76443881	76446350	ENSG00000254550	OMP	0.417725	0.0873887
chr11	76806151	76808580	ENSG00000078124	ACER3	0.562784	0.000471844
chr11	76806151	76808580	ENSG00000182704	TSKU	0.507328	0.00534866
chr11	77052671	77055820	ENSG00000149260	CAPN5	0.595605	8.76378e-05
chr11	77065611	77070580	ENSG00000254550	OMP	0.439524	0.050542
chr11	77080771	77083600	ENSG00000254550	OMP	0.470587	0.0202596
chr11	77083731	77083750	ENSG00000254550	OMP	0.419108	0.0846886
chr11	77090491	77091800	ENSG00000254550	OMP	0.422312	0.0784262
chr11	77100961	77101560	ENSG00000254550	OMP	0.446227	0.0422594
chr11	77100961	77101560	ENSG00000149260	CAPN5	0.430247	0.0645923
chr11	77107281	77108670	ENSG00000254550	OMP	0.492948	0.00929251
chr11	77125311	77125460	ENSG00000179240	GVQW3	0.418434	0.0859532
chr11	77472891	77474900	ENSG00000149269	PAK1	0.455586	0.0321764
chr11	77602051	77603160	ENSG00000178301	AQP11	0.576049	0.000243787
chr11	77913851	77915330	ENSG00000087884	AAMDC	0.48519	0.0123114
chr11	78319511	78320030	ENSG00000151366	NDUFC2	0.414507	0.0943835
chr11	78319511	78320030	ENSG00000033327	GAB2	0.503865	0.00611644
chr11	78331741	78332110	ENSG00000033327	GAB2	0.459967	0.0282235
chr11	78353961	78355630	ENSG00000033327	GAB2	0.66354	1.19687e-06
chr11	78416171	78418970	ENSG00000033327	GAB2	0.495143	0.00854222
chr11	78798471	78799420	ENSG00000149256	TENM4	0.435605	0.0561705
chr11	78800991	78802620	ENSG00000149256	TENM4	0.487736	0.0112669
chr11	78961311	78962770	ENSG00000149256	TENM4	0.450574	0.0373868
chr11	79119171	79120370	ENSG00000149256	TENM4	0.503037	0.00631723
chr11	79121251	79121750	ENSG00000149256	TENM4	0.412499	0.0989209
chr11	79152651	79152720	ENSG00000149256	TENM4	0.43255	0.0608263
chr11	79171591	79172070	ENSG00000149256	TENM4	0.515628	0.00385712
chr11	79237261	79238540	ENSG00000149256	TENM4	0.444492	0.04413
chr11	79252781	79253950	ENSG00000149256	TENM4	0.462998	0.0256424
chr11	79269331	79270490	ENSG00000149256	TENM4	0.431525	0.0625536
chr11	79271681	79272260	ENSG00000149256	TENM4	0.546665	0.00101727
chr11	79273621	79274350	ENSG00000149256	TENM4	0.493868	0.00897585
chr11	79312141	79313870	ENSG00000149256	TENM4	0.453702	0.0340594
chr11	79317671	79318140	ENSG00000149256	TENM4	0.489196	0.0106728
chr11	79336831	79337360	ENSG00000149256	TENM4	0.552569	0.000770476
chr11	79374801	79376710	ENSG00000149256	TENM4	0.639655	6.16167e-06
chr11	79400481	79401020	ENSG00000149256	TENM4	0.571689	0.000303306
chr11	79412841	79413640	ENSG00000149256	TENM4	0.570383	0.00032323
chr11	79414461	79415300	ENSG00000149256	TENM4	0.604243	5.35782e-05
chr11	79428461	79428780	ENSG00000149256	TENM4	0.45517	0.0325672
chr11	79436971	79441950	ENSG00000149256	TENM4	0.704301	4.74098e-08
chr11	79447071	79447520	ENSG00000149256	TENM4	0.582822	0.000171154
chr11	79592421	79592890	ENSG00000149256	TENM4	0.486708	0.0116896
chr11	82726941	82727580	ENSG00000182103	FAM181B	0.44824	0.0399729
chr1	27959401	27962240	ENSG00000158156	XKR8	0.53476	0.00172982
chr11	82750131	82751430	ENSG00000182103	FAM181B	0.466744	0.0228709
chr11	82756511	82758520	ENSG00000182103	FAM181B	0.417881	0.087042
chr11	82787921	82788540	ENSG00000137509	PRCP	-0.415746	0.0917465
chr11	82844491	82847050	ENSG00000182103	FAM181B	0.471729	0.0195156
chr11	84646131	84646830	ENSG00000150672	DLG2	0.417278	0.0883577
chr11	84921861	84924750	ENSG00000150672	DLG2	0.640269	5.92153e-06
chr11	85117791	85118760	ENSG00000150672	DLG2	0.508361	0.00514476
chr11	85132311	85134250	ENSG00000150672	DLG2	0.44222	0.0469652
chr11	85539991	85542390	ENSG00000150672	DLG2	0.482656	0.0134383
chr11	85647251	85648670	ENSG00000150672	DLG2	-0.538958	0.00143997
chr11	85685311	85686650	ENSG00000179071	CCDC89	0.509234	0.00498128
chr1	28232141	28233520	ENSG00000126698	DNAJC8	0.450973	0.0369683
chr11	85717531	85720190	ENSG00000137501	SYTL2	0.420522	0.0818266
chr11	86515331	86516630	ENSG00000150687	PRSS23	0.504302	0.00601051
chr11	86524071	86525120	ENSG00000073921	PICALM	-0.445119	0.0434348
chr11	86632621	86633280	ENSG00000150687	PRSS23	0.50809	0.00519551
chr11	86671301	86672580	ENSG00000151376	ME3	0.604398	5.30985e-05
chr1	28417241	28417770	ENSG00000204138	PHACTR4	-0.446369	0.0421221
chr11	88174291	88176210	ENSG00000123892	RAB38	0.796875	2.67213e-12
chr11	89163831	89163940	ENSG00000214414	TRIM77	-0.449502	0.0385543
chr11	89490071	89490180	ENSG00000168959	GRM5	0.436741	0.0544678
chr11	89589401	89591710	ENSG00000086991	NOX4	0.425452	0.0724316
chr11	93396521	93396640	ENSG00000180773	SLC36A4	0.433868	0.0588431
chr11	93744801	93745800	ENSG00000182919	C11orf54	0.538764	0.00145089
chr11	94151941	94152700	ENSG00000263465	SRSF8	-0.442554	0.0465366
chr11	94543661	94545050	ENSG00000196371	FUT4	0.419519	0.0837688
chr11	95081401	95081940	ENSG00000149218	ENDOD1	0.508875	0.00505059
chr11	95088961	95090820	ENSG00000149218	ENDOD1	0.422842	0.0773165
chr11	95095971	95096810	ENSG00000149218	ENDOD1	0.496565	0.00812473
chr11	95108001	95109730	ENSG00000149218	ENDOD1	0.610192	3.81495e-05
chr11	95138521	95138640	ENSG00000235268	KDM4E	0.455932	0.0318257
chr11	95337051	95339810	ENSG00000149212	SESN3	0.472457	0.019007
chr11	95565731	95566530	ENSG00000149212	SESN3	0.558381	0.000581821
chr1	28955731	28956620	ENSG00000116350	SRSF4	0.480649	0.0143778
chr11	96337531	96343800	ENSG00000184384	MAML2	0.522838	0.00284493
chr11	100808771	100809510	ENSG00000165895	ARHGAP42	0.425024	0.0732767
chr11	101860711	101861300	ENSG00000187151	ANGPTL5	0.450476	0.0375204
chr11	101914231	101916350	ENSG00000110318	CEP126	0.51444	0.00404323
chr11	102007781	102008090	ENSG00000118113	MMP8	-0.50444	0.00597765
chr11	102184711	102184720	ENSG00000118113	MMP8	-0.464976	0.0241472
chr11	102530601	102530980	ENSG00000137673	MMP7	0.600318	6.7759e-05
chr11	102996381	102996490	ENSG00000118113	MMP8	-0.425836	0.0716795
chr11	104163051	104164920	ENSG00000170962	PDGFD	0.413223	0.0973483
chr11	105609151	105613450	ENSG00000152578	GRIA4	0.428089	0.0679845
chr11	105629831	105630370	ENSG00000152578	GRIA4	0.444916	0.0436528
chr11	105718501	105720730	ENSG00000152578	GRIA4	0.441434	0.0480693
chr11	105862691	105863930	ENSG00000152578	GRIA4	0.420145	0.0824903
chr11	106983011	106984420	ENSG00000152402	GUCY1A2	0.420977	0.0809148
chr11	106987851	106989180	ENSG00000152402	GUCY1A2	0.430551	0.0641436
chr11	107017161	107019690	ENSG00000152402	GUCY1A2	0.519631	0.0032633
chr11	107590461	107592570	ENSG00000110675	ELMOD1	0.480938	0.0142296
chr11	107594011	107594470	ENSG00000110675	ELMOD1	0.504615	0.00593337
chr11	107655311	107656290	ENSG00000110675	ELMOD1	0.53208	0.00194087
chr11	107839931	107841430	ENSG00000110660	SLC35F2	0.577649	0.00022485
chr11	108496911	108498910	ENSG00000178202	POGLUT3	0.46241	0.0260936
chr11	108909251	108909340	ENSG00000149311	ATM	0.413519	0.0966335
chr11	109421921	109424070	ENSG00000185742	C11orf87	0.599968	6.91081e-05
chr11	109782761	109784430	ENSG00000185742	C11orf87	0.429234	0.066125
chr11	110026671	110028040	ENSG00000149289	ZC3H12C	0.521709	0.0029861
chr11	110349521	110350140	ENSG00000137727	ARHGAP20	0.473873	0.0181429
chr11	110763041	110763870	ENSG00000137727	ARHGAP20	0.453497	0.0342414
chr11	111005031	111005860	ENSG00000137713	PPP2R1B	-0.419304	0.0842508
chr11	111200471	111200480	ENSG00000254445	HSPB2-C11orf52	0.413125	0.0975157
chr1	30726351	30727250	ENSG00000121766	ZCCHC17	0.416222	0.0907179
chr11	111642491	111642970	ENSG00000137713	PPP2R1B	0.528067	0.0022921
chr11	111981551	111984020	ENSG00000183644	HOATZ	0.445691	0.0428417
chr11	112294711	112295710	ENSG00000149294	NCAM1	0.418911	0.085057
chr11	112579301	112579410	ENSG00000204370	SDHD	-0.422614	0.0777835
chr11	112634251	112635580	ENSG00000149294	NCAM1	0.437137	0.0538714
chr11	113313851	113315320	ENSG00000149292	TTC12	0.6319	1.01093e-05
chr11	113577711	113578590	ENSG00000149292	TTC12	-0.427198	0.069269
chr11	113577711	113578590	ENSG00000149295	DRD2	0.457963	0.0299335
chr11	114058751	114061890	ENSG00000109906	ZBTB16	0.596692	8.23709e-05
chr11	114079501	114080840	ENSG00000109906	ZBTB16	0.420747	0.08141
chr11	114082351	114083360	ENSG00000109906	ZBTB16	0.475703	0.0170535
chr11	114131021	114131880	ENSG00000109906	ZBTB16	0.465288	0.0239336
chr11	114139651	114140210	ENSG00000109906	ZBTB16	0.445903	0.0426575
chr11	114142031	114142350	ENSG00000109906	ZBTB16	0.448695	0.039496
chr11	114143901	114144570	ENSG00000109906	ZBTB16	0.582155	0.000176808
chr11	114171131	114171930	ENSG00000109906	ZBTB16	0.461201	0.0270943
chr11	114243571	114245100	ENSG00000109906	ZBTB16	0.444681	0.0439067
chr11	116144801	116145440	ENSG00000118137	APOA1	-0.446781	0.0416687
chr11	116312211	116313800	ENSG00000110244	APOA4	0.45279	0.0349544
chr11	116771801	116773770	ENSG00000167257	RNF214	0.43098	0.0633947
chr11	117197461	117204900	ENSG00000149591	TAGLN	0.473402	0.0184247
chr11	117206791	117207110	ENSG00000149591	TAGLN	0.420214	0.0823688
chr11	117208491	117211210	ENSG00000149591	TAGLN	0.426855	0.0697586
chr11	117492461	117493070	ENSG00000177103	DSCAML1	0.427825	0.068268
chr11	117527731	117528800	ENSG00000177103	DSCAML1	0.424512	0.0741334
chr11	117582251	117584810	ENSG00000177103	DSCAML1	0.458297	0.0296679
chr11	117857921	117858500	ENSG00000137726	FXYD6	0.445635	0.0429011
chr1	31198621	31199860	ENSG00000121766	ZCCHC17	0.41672	0.0896368
chr11	118157311	118157360	ENSG00000167286	CD3D	-0.415729	0.0917792
chr11	118400521	118402440	ENSG00000110344	UBE4A	0.428103	0.0679713
chr11	118434111	118439160	ENSG00000177103	DSCAML1	0.425331	0.072702
chr11	118533971	118534550	ENSG00000118094	TREH	0.413062	0.09764
chr11	118571711	118573520	ENSG00000118096	IFT46	0.421351	0.0801882
chr11	118662361	118662670	ENSG00000019144	PHLDB1	0.414072	0.0952548
chr1	31238541	31240390	ENSG00000084628	NKAIN1	0.502172	0.00653937
chr11	119029351	119031570	ENSG00000137700	SLC37A4	0.487942	0.0111903
chr11	119168081	119169750	ENSG00000160703	NLRX1	0.633443	9.1849e-06
chr1	31372731	31374330	ENSG00000121769	FABP3	0.419054	0.0847341
chr11	119421391	119423730	ENSG00000154096	THY1	0.738611	1.97368e-09
chr11	119432331	119433660	ENSG00000154096	THY1	0.655961	2.03061e-06
chr11	119491671	119492830	ENSG00000110400	NECTIN1	0.42186	0.0792496
chr11	119523621	119523910	ENSG00000110400	NECTIN1	0.473216	0.0185493
chr11	119533451	119534600	ENSG00000110400	NECTIN1	0.448224	0.0399754
chr11	119567751	119568910	ENSG00000110400	NECTIN1	0.444785	0.0437932
chr11	119583751	119585980	ENSG00000110400	NECTIN1	0.573288	0.000280878
chr11	119588851	119589480	ENSG00000110400	NECTIN1	0.429903	0.0650713
chr1	31412841	31415140	ENSG00000168528	SERINC2	0.80062	1.61974e-12
chr11	119589681	119592750	ENSG00000110400	NECTIN1	0.755425	3.26793e-10
chr11	119839631	119839900	ENSG00000172367	PDZD3	-0.48747	0.0113775
chr11	120213041	120213130	ENSG00000184232	OAF	0.449914	0.0381147
chr11	120217681	120218700	ENSG00000137709	POU2F3	0.480413	0.0145103
chr1	31548581	31549780	ENSG00000273274	ZBTB8B	0.485462	0.0121936
chr11	120513831	120514620	ENSG00000149403	GRIK4	0.432981	0.0602164
chr11	120526961	120527880	ENSG00000149403	GRIK4	0.454741	0.0329742
chr11	120532221	120533310	ENSG00000149403	GRIK4	0.577253	0.00022898
chr1	31578071	31578080	ENSG00000183615	FAM167B	-0.47059	0.0202596
chr11	120562611	120566340	ENSG00000149403	GRIK4	0.809667	4.33868e-13
chr11	120600991	120602380	ENSG00000149403	GRIK4	0.437892	0.0528699
chr11	120622321	120623020	ENSG00000149403	GRIK4	0.418655	0.0855502
chr11	120722671	120722970	ENSG00000149403	GRIK4	0.55263	0.000768684
chr11	121571331	121573530	ENSG00000137642	SORL1	0.442193	0.0469907
chr11	121966821	121968200	ENSG00000109929	SC5D	0.468875	0.0214123
chr11	122556721	122557280	ENSG00000188909	BSX	0.443934	0.0447774
chr11	122601501	122601680	ENSG00000154127	UBASH3B	0.42454	0.0740857
chr11	122668031	122669520	ENSG00000154127	UBASH3B	0.582079	0.000177489
chr11	122690701	122692700	ENSG00000154127	UBASH3B	0.47579	0.0170178
chr11	122708721	122710460	ENSG00000154127	UBASH3B	0.626161	1.45323e-05
chr11	122711031	122712890	ENSG00000154127	UBASH3B	0.478847	0.0153244
chr11	122849911	122850690	ENSG00000154127	UBASH3B	0.414884	0.093506
chr11	122950421	122952760	ENSG00000188909	BSX	0.553497	0.000740085
chr11	122950421	122952760	ENSG00000109944	JHY	0.537395	0.00154021
chr11	123194721	123195730	ENSG00000166250	CLMP	0.451387	0.0365234
chr11	123429611	123431500	ENSG00000023171	GRAMD1B	0.440418	0.0493761
chr11	124114061	124114220	ENSG00000165478	HEPACAM	-0.458072	0.0298534
chr11	124467571	124467660	ENSG00000284609	OR8B3	-0.428245	0.0677372
chr11	124467571	124467660	ENSG00000198674	OR10G6	-0.428245	0.0677372
chr11	124467571	124467660	ENSG00000221932	HEPN1	-0.428245	0.0677372
chr11	124467571	124467660	ENSG00000280090	OR8B4	-0.428245	0.0677372
chr11	124467571	124467660	ENSG00000234560	OR10G8	-0.428245	0.0677372
chr11	124467571	124467660	ENSG00000284680	OR8B2	-0.428245	0.0677372
chr11	124467571	124467660	ENSG00000236981	OR10G9	-0.428245	0.0677372
chr11	124746591	124747110	ENSG00000154146	NRGN	-0.41385	0.0957981
chr1	31750951	31751520	ENSG00000184007	PTP4A2	0.425261	0.0728269
chr11	124935341	124936700	ENSG00000165478	HEPACAM	0.579196	0.000207112
chr1	31752091	31755750	ENSG00000121753	ADGRB2	0.562172	0.000484882
chr11	124942021	124944210	ENSG00000154134	ROBO3	0.454331	0.0333709
chr1	31757421	31757470	ENSG00000288678	ENSG00000288678	-0.513193	0.00426641
chr11	125163751	125167040	ENSG00000165495	PKNOX2	0.584862	0.000153776
chr11	125167311	125167570	ENSG00000165495	PKNOX2	0.55457	0.000704341
chr11	125190551	125190900	ENSG00000165495	PKNOX2	0.442181	0.0470027
chr11	125338121	125339790	ENSG00000284680	OR8B2	0.42048	0.0818827
chr11	125338121	125339790	ENSG00000284609	OR8B3	0.42048	0.0818827
chr11	125338121	125339790	ENSG00000221932	HEPN1	0.42048	0.0818827
chr11	125338121	125339790	ENSG00000165495	PKNOX2	0.487971	0.0111829
chr11	125338121	125339790	ENSG00000280090	OR8B4	0.42048	0.0818827
chr11	125397581	125397730	ENSG00000196119	OR8A1	-0.414538	0.0943299
chr11	125925931	125926160	ENSG00000064309	CDON	0.459817	0.0283517
chr11	126024171	126024410	ENSG00000064309	CDON	0.41794	0.086926
chr11	126050681	126050930	ENSG00000064309	CDON	0.434048	0.058634
chr11	126058231	126063720	ENSG00000064309	CDON	0.474046	0.018033
chr11	126104641	126104730	ENSG00000198331	HYLS1	0.43157	0.0624933
chr11	126162801	126163910	ENSG00000064309	CDON	0.434162	0.0584794
chr11	126282031	126283900	ENSG00000150455	TIRAP	0.500573	0.00696058
chr11	126394061	126395510	ENSG00000196844	PATE2	0.41298	0.0978408
chr11	126394061	126395510	ENSG00000110080	ST3GAL4	0.449897	0.0381301
chr11	126427511	126427850	ENSG00000149554	CHEK1	-0.44648	0.0419971
chr11	126483511	126484120	ENSG00000197798	FAM118B	0.429715	0.0653595
chr11	126834731	126834910	ENSG00000149571	KIRREL3	0.415182	0.0928826
chr11	126868871	126869030	ENSG00000110063	DCPS	0.481236	0.0140793
chr11	126884591	126884920	ENSG00000110063	DCPS	0.448155	0.0400583
chr11	126913271	126913550	ENSG00000283703	VSIG10L2	0.472026	0.0192964
chr11	126992851	126992980	ENSG00000149571	KIRREL3	0.426287	0.0708653
chr11	127027721	127028980	ENSG00000149571	KIRREL3	0.442857	0.0461406
chr11	127074191	127074340	ENSG00000149571	KIRREL3	0.449769	0.0382737
chr11	128553871	128554270	ENSG00000134954	ETS1	0.486823	0.0116386
chr11	130580041	130582240	ENSG00000166106	ADAMTS15	0.590306	0.000115823
chr11	131275441	131276180	ENSG00000182667	NTM	0.479668	0.0148914
chr11	131307461	131308180	ENSG00000182667	NTM	0.423487	0.0760601
chr11	131802171	131803010	ENSG00000182667	NTM	0.483961	0.0128549
chr11	131889921	131890690	ENSG00000182667	NTM	0.457889	0.0300023
chr1	32181221	32181250	ENSG00000121900	TMEM54	0.43434	0.0581981
chr11	132548781	132550440	ENSG00000183715	OPCML	0.649103	3.3085e-06
chr11	132586801	132587170	ENSG00000183715	OPCML	0.46191	0.0265517
chr11	132685461	132686070	ENSG00000183715	OPCML	0.47052	0.0203006
chr11	132691261	132693340	ENSG00000183715	OPCML	0.605772	4.93002e-05
chr11	132773021	132773470	ENSG00000183715	OPCML	0.495924	0.00830594
chr11	132779421	132780270	ENSG00000183715	OPCML	0.545706	0.00106105
chr11	132782131	132782470	ENSG00000183715	OPCML	0.510156	0.00480455
chr11	132942681	132944790	ENSG00000183715	OPCML	0.577727	0.000224302
chr1	32239821	32241740	ENSG00000121905	HPCA	0.423726	0.0756564
chr11	133635091	133636190	ENSG00000151500	THYN1	0.426713	0.0699949
chr11	133934391	133935480	ENSG00000080854	IGSF9B	0.437045	0.0540015
chr11	133955091	133958370	ENSG00000080854	IGSF9B	0.49859	0.00751828
chr11	134275551	134277560	ENSG00000166105	GLB1L3	0.574334	0.000267547
chr11	134372861	134373370	ENSG00000109956	B3GAT1	0.420803	0.0812619
chr11	134409211	134415620	ENSG00000109956	B3GAT1	0.499852	0.00716918
chr11	134452141	134454360	ENSG00000109956	B3GAT1	0.455698	0.0320771
chr11	134455011	134456390	ENSG00000109956	B3GAT1	0.433633	0.0591907
chr11	134465151	134467330	ENSG00000109956	B3GAT1	0.5117	0.00451807
chr11	134465151	134467330	ENSG00000183715	OPCML	0.423224	0.0766279
chr11	134684691	134686920	ENSG00000151500	THYN1	0.479079	0.0152031
chr1	32406731	32407100	ENSG00000142920	AZIN2	-0.440647	0.0491179
chr12	948621	950550	ENSG00000120645	IQSEC3	0.43493	0.0572101
chr12	1781801	1782410	ENSG00000166159	LRTM2	-0.471444	0.0197202
chr12	1820081	1821120	ENSG00000151067	CACNA1C	0.443243	0.0456497
chr12	1906631	1906820	ENSG00000171792	RHNO1	-0.414681	0.0939975
chr12	1906631	1906820	ENSG00000002016	RAD52	0.445798	0.0427617
chr1	32695211	32695430	ENSG00000160094	ZNF362	0.441312	0.0482657
chr12	2627001	2627640	ENSG00000151067	CACNA1C	0.459017	0.0290676
chr1	32724741	32724820	ENSG00000288678	ENSG00000288678	-0.572908	0.00028622
chr12	3341711	3342360	ENSG00000011105	TSPAN9	0.423094	0.0768693
chr12	3604431	3605940	ENSG00000111218	PRMT8	0.42612	0.071164
chr12	4808911	4810430	ENSG00000151079	KCNA6	0.575597	0.000249692
chr12	4808911	4810430	ENSG00000130035	GALNT8	0.422741	0.0775571
chr12	4857311	4858760	ENSG00000151079	KCNA6	0.465586	0.0236996
chr12	4908521	4911200	ENSG00000111262	KCNA1	0.539634	0.00139633
chr12	4958831	4959410	ENSG00000111262	KCNA1	0.515214	0.00392437
chr12	4959911	4960870	ENSG00000111262	KCNA1	0.588087	0.00012983
chr12	4978601	4979310	ENSG00000111262	KCNA1	0.450155	0.0379105
chr12	4997891	4998280	ENSG00000111262	KCNA1	0.469814	0.0207616
chr12	5268331	5268830	ENSG00000185652	NTF3	0.457768	0.0301123
chr12	5428461	5429240	ENSG00000185652	NTF3	0.498137	0.00764611
chr12	5431631	5434290	ENSG00000185652	NTF3	0.493551	0.00908254
chr12	5441531	5442820	ENSG00000185652	NTF3	0.44745	0.0409194
chr12	5480031	5481140	ENSG00000185652	NTF3	0.472577	0.0189349
chr12	6180561	6180790	ENSG00000111671	SPSB2	-0.419936	0.0828576
chr1	32872201	32873340	ENSG00000121905	HPCA	0.415031	0.0931685
chr1	32872201	32873340	ENSG00000160097	FNDC5	0.420283	0.0823075
chr12	6322021	6325160	ENSG00000010626	LRRC23	0.430844	0.0636493
chr12	6334941	6337660	ENSG00000008323	PLEKHG6	0.414174	0.095032
chr12	6469771	6471690	ENSG00000010295	IFFO1	0.452281	0.035525
chr1	32892361	32894780	ENSG00000121905	HPCA	0.527635	0.00233444
chr12	6899341	6901370	ENSG00000010626	LRRC23	0.506202	0.00559999
chr12	6936261	6939060	ENSG00000111679	PTPN6	-0.443175	0.0457381
chr12	7060271	7061260	ENSG00000182326	C1S	0.518351	0.003442
chr12	7091731	7093170	ENSG00000139178	C1RL	0.434486	0.0579578
chr12	7091731	7093170	ENSG00000159403	C1R	0.423031	0.0769983
chr12	7107941	7109730	ENSG00000139194	RBP5	0.473767	0.0181999
chr12	7107941	7109730	ENSG00000139178	C1RL	0.542827	0.00121625
chr12	7111931	7112530	ENSG00000089692	LAG3	-0.422933	0.0771511
chr12	7859551	7861170	ENSG00000111701	APOBEC1	0.482163	0.0136413
chr12	7859551	7861170	ENSG00000166523	CLEC4E	0.482163	0.0136413
chr12	7915961	7917840	ENSG00000173262	SLC2A14	0.475454	0.0171992
chr12	7970091	7972130	ENSG00000059804	SLC2A3	0.473941	0.0180993
chr12	7970091	7972130	ENSG00000173262	SLC2A14	0.418648	0.0855578
chr12	8237071	8238080	ENSG00000171847	FAM90A1	0.537271	0.00154879
chr12	8823101	8824670	ENSG00000166535	A2ML1	0.542921	0.00121234
chr12	9112761	9114250	ENSG00000175899	A2M	0.587146	0.000136606
chr12	9115161	9117630	ENSG00000175899	A2M	0.769822	7.02158e-11
chr1	32997871	32999230	ENSG00000162520	SYNC	-0.413484	0.0967126
chr12	9118231	9118640	ENSG00000175899	A2M	0.439086	0.051095
chr12	9163151	9164260	ENSG00000175899	A2M	0.41631	0.0905157
chr12	9256251	9256730	ENSG00000175899	A2M	0.445329	0.0432256
chr12	9331031	9331600	ENSG00000173391	OLR1	-0.426946	0.0696018
chr12	9378711	9378790	ENSG00000205846	CLEC6A	-0.466335	0.0231585
chr12	9869371	9870160	ENSG00000110852	CLEC2B	0.426063	0.0712325
chr12	10721221	10724050	ENSG00000060138	YBX3	0.46871	0.0215169
chr12	10873231	10873930	ENSG00000256436	TAS2R31	0.426716	0.0699943
chr12	10873231	10873930	ENSG00000134551	PRH2	0.428932	0.0666743
chr12	10873231	10873930	ENSG00000255837	TAS2R20	0.506128	0.00561429
chr12	11854951	11856690	ENSG00000139083	ETV6	0.567143	0.000379389
chr12	11869561	11870960	ENSG00000139083	ETV6	0.419773	0.0832226
chr12	11973491	11973890	ENSG00000256537	SMIM10L1	0.495366	0.00847513
chr1	33096511	33096700	ENSG00000116497	S100PBP	0.419046	0.0847344
chr12	12520491	12522500	ENSG00000111266	DUSP16	0.60528	5.0674e-05
chr12	12683191	12686070	ENSG00000183150	GPR19	0.427432	0.0688855
chr12	12784761	12785920	ENSG00000178878	APOLD1	0.786033	1.13665e-11
chr12	12788241	12789240	ENSG00000178878	APOLD1	0.590378	0.00011536
chr12	12999631	13001890	ENSG00000013583	HEBP1	0.451574	0.0363133
chr12	13193041	13194220	ENSG00000134531	EMP1	0.480441	0.0144952
chr12	13195331	13197330	ENSG00000134531	EMP1	0.512568	0.00436768
chr12	13203101	13203200	ENSG00000111276	CDKN1B	-0.424567	0.0740171
chr1	33255551	33258280	ENSG00000273274	ZBTB8B	-0.417219	0.0884925
chr12	14391031	14391290	ENSG00000111339	ART4	-0.421486	0.0799432
chr12	14769621	14771250	ENSG00000197837	H4-16	0.857635	1.59679e-16
chr12	14773611	14775370	ENSG00000246705	H2AJ	0.483088	0.0132412
chr12	14773611	14775370	ENSG00000139055	ERP27	0.427154	0.0693636
chr12	14773611	14775370	ENSG00000197837	H4-16	0.431899	0.0619653
chr12	15268371	15268560	ENSG00000134533	RERG	0.424645	0.0738803
chr12	15268371	15268560	ENSG00000151490	PTPRO	0.45046	0.0375339
chr12	15278941	15279720	ENSG00000134533	RERG	0.4275	0.068736
chr12	15278941	15279720	ENSG00000151490	PTPRO	0.642699	5.04401e-06
chr12	15322131	15323320	ENSG00000134533	RERG	0.475261	0.0172995
chr12	15322131	15323320	ENSG00000151490	PTPRO	0.708078	3.40396e-08
chr12	15350201	15351410	ENSG00000151490	PTPRO	0.507947	0.00522349
chr12	15350201	15351410	ENSG00000134533	RERG	0.505692	0.00571682
chr12	15356511	15357670	ENSG00000151490	PTPRO	0.496935	0.00800664
chr12	15364381	15364760	ENSG00000134533	RERG	0.463465	0.0252904
chr12	15364381	15364760	ENSG00000151490	PTPRO	0.609409	3.98049e-05
chr12	15838771	15839440	ENSG00000151491	EPS8	0.428095	0.0679766
chr12	15853421	15854110	ENSG00000151491	EPS8	0.49818	0.00763423
chr12	15854901	15856800	ENSG00000151491	EPS8	0.495959	0.00829481
chr12	16347261	16348160	ENSG00000008394	MGST1	0.692737	1.25929e-07
chr12	16531511	16532070	ENSG00000048540	LMO3	0.423299	0.0764889
chr12	16562671	16562830	ENSG00000048540	LMO3	0.451989	0.0358111
chr12	16603371	16607140	ENSG00000048540	LMO3	0.649312	3.25806e-06
chr12	16608051	16608750	ENSG00000048540	LMO3	0.493273	0.00917158
chr12	18681291	18684430	ENSG00000052126	PLEKHA5	0.415445	0.092389
chr1	33391501	33394060	ENSG00000142698	C1orf94	0.450793	0.0371664
chr1	33391501	33394060	ENSG00000121904	CSMD2	0.429405	0.0658173
chr12	19947441	19947560	ENSG00000257046	SLCO1B3-SLCO1B7	-0.448058	0.0401876
chr12	20367711	20370590	ENSG00000172572	PDE3A	0.583435	0.000166379
chr12	20646381	20646850	ENSG00000121351	IAPP	0.457866	0.0300169
chr12	20694791	20697080	ENSG00000139155	SLCO1C1	0.498824	0.00746022
chr12	21324371	21325290	ENSG00000084453	SLCO1A2	0.569738	0.000334139
chr12	21940591	21942420	ENSG00000069431	ABCC9	0.418564	0.0857177
chr12	22332881	22336250	ENSG00000111728	ST8SIA1	0.432224	0.0613634
chr1	33641041	33641810	ENSG00000121900	TMEM54	0.429692	0.0654018
chr1	33641041	33641810	ENSG00000121904	CSMD2	0.558492	0.000578592
chr1	33641041	33641810	ENSG00000142698	C1orf94	0.445491	0.0430559
chr1	33661481	33662600	ENSG00000121904	CSMD2	0.469668	0.0208711
chr12	24377871	24381380	ENSG00000134532	SOX5	0.422252	0.078491
chr12	24861421	24862790	ENSG00000060982	BCAT1	0.560736	0.000520919
chr12	24900651	24903650	ENSG00000060982	BCAT1	0.646672	3.85556e-06
chr12	24946691	24949580	ENSG00000060982	BCAT1	0.577646	0.00022485
chr1	33844201	33844710	ENSG00000142698	C1orf94	0.428332	0.0676578
chr1	33844201	33844710	ENSG00000121904	CSMD2	0.511782	0.00450366
chr1	33866161	33866800	ENSG00000121904	CSMD2	0.501701	0.00666561
chr1	33872401	33873220	ENSG00000121904	CSMD2	0.54087	0.00132321
chr1	33872401	33873220	ENSG00000142698	C1orf94	0.448205	0.0399992
chr12	25883161	25884540	ENSG00000123094	RASSF8	0.523415	0.00278159
chr12	25887441	25887640	ENSG00000123094	RASSF8	0.458882	0.0291856
chr12	26116991	26117090	ENSG00000123095	BHLHE41	0.414415	0.0945651
chr12	26124361	26127220	ENSG00000123095	BHLHE41	0.501671	0.00667178
chr12	26194911	26196810	ENSG00000123096	SSPN	0.623351	1.73455e-05
chr12	26319581	26319860	ENSG00000123095	BHLHE41	0.431733	0.0622159
chr12	26523541	26524070	ENSG00000064102	INTS13	0.418905	0.085057
chr1	33893141	33894100	ENSG00000121904	CSMD2	0.670098	7.38391e-07
chr1	33893141	33894100	ENSG00000142698	C1orf94	0.498186	0.00763423
chr1	33898101	33899180	ENSG00000121904	CSMD2	0.524065	0.00271096
chr12	26746141	26746810	ENSG00000123104	ITPR2	0.464429	0.0245908
chr12	26809681	26811030	ENSG00000123104	ITPR2	0.421139	0.0806235
chr12	26809681	26811030	ENSG00000123094	RASSF8	-0.419222	0.0844022
chr12	26831941	26834240	ENSG00000123104	ITPR2	0.418964	0.0849449
chr12	26868591	26868690	ENSG00000111790	FGFR1OP2	0.459183	0.0289122
chr1	33908251	33909040	ENSG00000121904	CSMD2	0.490777	0.0100722
chr1	33971221	33972240	ENSG00000121904	CSMD2	0.434127	0.0585207
chr1	33972701	33974950	ENSG00000121904	CSMD2	0.630004	1.13327e-05
chr1	33985021	33986900	ENSG00000121904	CSMD2	0.528149	0.00228384
chr12	27733171	27733280	ENSG00000064102	INTS13	-0.446996	0.041411
chr1	33997181	33997650	ENSG00000121904	CSMD2	0.507922	0.00522413
chr1	34025681	34026180	ENSG00000121904	CSMD2	0.450357	0.037643
chr1	34032861	34033020	ENSG00000121904	CSMD2	0.414534	0.0943316
chr12	29148241	29150040	ENSG00000064763	FAR2	0.522504	0.00288527
chr12	29152621	29153290	ENSG00000064763	FAR2	0.418484	0.0858799
chr12	29153421	29153460	ENSG00000064763	FAR2	0.412343	0.099252
chr1	34057081	34058240	ENSG00000121904	CSMD2	0.570025	0.00032893
chr12	29970751	29972500	ENSG00000133687	TMTC1	0.59362	9.67727e-05
chr12	29970751	29972500	ENSG00000187950	OVCH1	0.68117	3.22299e-07
chr1	34067021	34067440	ENSG00000121904	CSMD2	0.549743	0.00087901
chr12	30533721	30534190	ENSG00000133687	TMTC1	0.491713	0.00971935
chr12	30535671	30536830	ENSG00000133687	TMTC1	0.438614	0.0517691
chr1	34088011	34088440	ENSG00000142698	C1orf94	0.469319	0.0211241
chr12	30902191	30902250	ENSG00000151743	AMN1	-0.415278	0.0927241
chr1	34111811	34112050	ENSG00000121904	CSMD2	0.518845	0.00337595
chr12	30908261	30909480	ENSG00000110900	TSPAN11	-0.506764	0.00547323
chr12	30925681	30927980	ENSG00000110900	TSPAN11	0.451341	0.0365824
chr12	31073161	31075150	ENSG00000013573	DDX11	0.487136	0.0115112
chr1	34114031	34114150	ENSG00000142698	C1orf94	0.433515	0.0593126
chr12	31174951	31174980	ENSG00000170456	DENND5B	0.412818	0.0981311
chr1	34144641	34145530	ENSG00000121904	CSMD2	0.644329	4.51328e-06
chr1	34162721	34167820	ENSG00000121904	CSMD2	0.821365	7.98819e-14
chr1	34162721	34167820	ENSG00000142698	C1orf94	0.60734	4.50388e-05
chr1	34175251	34175330	ENSG00000121904	CSMD2	0.537084	0.0015623
chr1	34188551	34188750	ENSG00000121904	CSMD2	0.530885	0.00202927
chr1	34597811	34598320	ENSG00000121904	CSMD2	0.434709	0.0575794
chr12	38625271	38625580	ENSG00000139117	CPNE8	0.423953	0.0751672
chr12	38669671	38669820	ENSG00000139117	CPNE8	0.482025	0.0137034
chr12	38755391	38755490	ENSG00000139117	CPNE8	0.41316	0.0974648
chr12	38823041	38824430	ENSG00000139117	CPNE8	0.737395	2.2505e-09
chr12	38850171	38850490	ENSG00000139117	CPNE8	0.645178	4.26646e-06
chr12	38878021	38878540	ENSG00000139117	CPNE8	0.5253	0.00257317
chr12	38902561	38902600	ENSG00000139117	CPNE8	0.474066	0.0180242
chr12	38903041	38907520	ENSG00000139117	CPNE8	0.835682	8.46398e-15
chr12	38915681	38916030	ENSG00000139117	CPNE8	0.548031	0.000949932
chr12	39752031	39753970	ENSG00000151229	SLC2A13	0.44373	0.0450129
chr12	39990581	39990740	ENSG00000151229	SLC2A13	0.415586	0.0920853
chr12	40691901	40693780	ENSG00000018236	CNTN1	0.632536	9.71584e-06
chr12	40733571	40734570	ENSG00000018236	CNTN1	0.691865	1.34922e-07
chr12	40751981	40752350	ENSG00000018236	CNTN1	0.541474	0.00128949
chr12	40819681	40819690	ENSG00000018236	CNTN1	0.470863	0.020103
chr12	40827791	40828130	ENSG00000018236	CNTN1	0.521271	0.00304537
chr12	41437351	41439940	ENSG00000165966	PDZRN4	0.483586	0.0130226
chr12	41913841	41914740	ENSG00000151233	GXYLT1	0.427671	0.0684579
chr12	42482221	42485330	ENSG00000139174	PRICKLE1	0.596252	8.44475e-05
chr12	42584591	42585170	ENSG00000139174	PRICKLE1	0.426242	0.0709424
chr12	42588331	42591170	ENSG00000139174	PRICKLE1	0.428296	0.0677245
chr12	42641331	42642070	ENSG00000139174	PRICKLE1	0.517076	0.00363663
chr12	42705231	42706680	ENSG00000139174	PRICKLE1	0.462877	0.025727
chr12	42756991	42757970	ENSG00000139174	PRICKLE1	0.444859	0.043729
chr12	42810091	42810310	ENSG00000139174	PRICKLE1	0.417959	0.0868904
chr12	43009001	43010680	ENSG00000129317	PUS7L	0.448692	0.039496
chr12	43151521	43152130	ENSG00000139174	PRICKLE1	0.475086	0.0174002
chr12	43516001	43516670	ENSG00000173157	ADAMTS20	0.725177	7.26431e-09
chr12	43551221	43552670	ENSG00000173157	ADAMTS20	0.670657	7.13077e-07
chr12	44507581	44507830	ENSG00000184613	NELL2	0.457091	0.0307335
chr12	44555351	44555990	ENSG00000184613	NELL2	0.414428	0.0945618
chr12	44775991	44776250	ENSG00000184613	NELL2	0.589013	0.000123793
chr12	44780171	44780830	ENSG00000184613	NELL2	0.774238	4.29732e-11
chr12	44835521	44836410	ENSG00000184613	NELL2	0.567518	0.000372513
chr12	44858261	44858510	ENSG00000184613	NELL2	0.526406	0.00245221
chr12	44874051	44874320	ENSG00000184613	NELL2	0.497223	0.00792334
chr12	44875081	44877260	ENSG00000184613	NELL2	0.773241	4.80471e-11
chr12	44930921	44931240	ENSG00000184613	NELL2	0.423599	0.075855
chr12	44930921	44931240	ENSG00000185610	DBX2	0.469849	0.0207412
chr12	45017721	45018300	ENSG00000185610	DBX2	0.534456	0.00175195
chr12	45023441	45024810	ENSG00000185610	DBX2	0.780835	2.02814e-11
chr12	45034401	45036510	ENSG00000185610	DBX2	0.716781	1.61636e-08
chr12	45049591	45052310	ENSG00000184613	NELL2	0.5248	0.00262563
chr12	45049591	45052310	ENSG00000185610	DBX2	0.810818	3.71338e-13
chr12	45088731	45090400	ENSG00000185610	DBX2	0.570354	0.000323633
chr12	45088731	45090400	ENSG00000184613	NELL2	0.463067	0.0255791
chr12	45130721	45131820	ENSG00000185610	DBX2	0.428427	0.0674883
chr12	46160631	46161260	ENSG00000111371	SLC38A1	0.568855	0.000348406
chr12	46209201	46209580	ENSG00000111371	SLC38A1	0.474781	0.0175652
chr12	46219851	46220590	ENSG00000111371	SLC38A1	0.42259	0.0778371
chr12	46221201	46221770	ENSG00000111371	SLC38A1	0.598134	7.62739e-05
chr12	46266531	46269800	ENSG00000111371	SLC38A1	0.69711	8.69653e-08
chr12	47067851	47068910	ENSG00000005175	RPAP3	0.425042	0.0732399
chr12	47067851	47068910	ENSG00000139211	AMIGO2	0.513944	0.00413416
chr12	47078701	47081390	ENSG00000139211	AMIGO2	0.621783	1.91614e-05
chr12	47078701	47081390	ENSG00000179715	PCED1B	0.438935	0.0513107
chr12	47084871	47086360	ENSG00000139211	AMIGO2	0.564603	0.000431593
chr12	47223021	47224010	ENSG00000179715	PCED1B	0.471067	0.0199657
chr12	47247481	47247680	ENSG00000079387	SENP1	-0.463376	0.0253588
chr12	47799171	47799920	ENSG00000211584	SLC48A1	-0.437651	0.0532202
chr12	48000851	48005260	ENSG00000139219	COL2A1	0.446026	0.0425095
chr12	48182521	48186590	ENSG00000177875	CCDC184	0.542243	0.00124529
chr12	48817481	48819610	ENSG00000167535	CACNB3	0.426047	0.0712554
chr12	48903791	48904730	ENSG00000174233	ADCY6	0.45839	0.0295757
chr12	48936171	48937500	ENSG00000139537	CCDC65	0.413825	0.0958435
chr12	48956041	48958300	ENSG00000134287	ARF3	0.448023	0.0402279
chr12	48991251	48991840	ENSG00000079387	SENP1	0.473168	0.0185798
chr12	49200331	49202660	ENSG00000167566	NCKAP5L	0.416974	0.0890752
chr12	49268281	49269310	ENSG00000139537	CCDC65	0.422304	0.0784301
chr12	49292701	49294820	ENSG00000135406	PRPH	0.749978	5.93358e-10
chr12	49292701	49294820	ENSG00000186897	C1QL4	0.492112	0.00957998
chr12	49292701	49294820	ENSG00000178401	DNAJC22	0.535274	0.001694
chr12	49428671	49429530	ENSG00000135406	PRPH	-0.480107	0.0146573
chr12	49705151	49708270	ENSG00000139549	DHH	0.428606	0.0671974
chr12	49902581	49904760	ENSG00000135472	FAIM2	0.712852	2.2592e-08
chr12	49978541	49979900	ENSG00000110881	ASIC1	0.414203	0.0949539
chr12	50166101	50168220	ENSG00000185432	METTL7A	0.41282	0.0981311
chr12	50933761	50934010	ENSG00000184271	POU6F1	0.446898	0.0415295
chr12	50933761	50934010	ENSG00000110925	CSRNP2	0.424779	0.0736712
chr12	51047341	51048930	ENSG00000050426	LETMD1	0.548656	0.000923678
chr12	51262851	51262990	ENSG00000066084	DIP2B	-0.488907	0.0107871
chr12	51441381	51442870	ENSG00000050438	SLC4A8	0.446629	0.0418476
chr12	51846541	51850080	ENSG00000261308	FIGNL2	0.533267	0.00184327
chr12	51875131	51875780	ENSG00000110911	SLC11A2	0.430182	0.0646951
chr12	51937751	51938740	ENSG00000214511	HIGD1C	0.481854	0.0137953
chr12	52009611	52011820	ENSG00000161835	TAMALIN	0.464598	0.0244562
chr12	52032111	52033890	ENSG00000123358	NR4A1	0.498016	0.00767895
chr12	52032111	52033890	ENSG00000123395	ATG101	0.440211	0.0496362
chr12	52036151	52038990	ENSG00000123358	NR4A1	0.451165	0.0367707
chr12	52050261	52053420	ENSG00000123358	NR4A1	0.484896	0.0124512
chr12	52053551	52055290	ENSG00000123358	NR4A1	0.538934	0.0014413
chr12	52058481	52063190	ENSG00000123358	NR4A1	0.507201	0.00537616
chr12	52163521	52164570	ENSG00000135443	KRT85	-0.416344	0.0904108
chr1	35717631	35719550	ENSG00000142686	C1orf216	0.770983	6.34955e-11
chr12	52544631	52544720	ENSG00000170421	KRT8	-0.414532	0.0943316
chr12	52907811	52908760	ENSG00000161849	KRT84	-0.417819	0.0871688
chr12	53061371	53062060	ENSG00000180806	HOXC9	-0.420807	0.0812589
chr1	35858021	35858120	ENSG00000171812	COL8A2	-0.412304	0.0992993
chr12	53189901	53190560	ENSG00000172789	HOXC5	0.448333	0.0398808
chr12	53287641	53288140	ENSG00000161849	KRT84	0.412296	0.0993138
chr12	53378841	53381550	ENSG00000185479	KRT6B	0.430813	0.0636888
chr12	53378841	53381550	ENSG00000123407	HOXC12	0.430813	0.0636888
chr12	53712031	53712710	ENSG00000139651	ZNF740	-0.431104	0.0632352
chr12	54231281	54231290	ENSG00000179919	OR10A7	-0.468453	0.021707
chr12	54231281	54231290	ENSG00000172551	MUCL1	-0.468453	0.021707
chr12	54231281	54231290	ENSG00000135413	LACRT	-0.468453	0.021707
chr12	54231281	54231290	ENSG00000161634	DCD	-0.468453	0.021707
chr12	54231281	54231290	ENSG00000273049	ENSG00000273049	-0.468453	0.021707
chr12	54231281	54231290	ENSG00000170605	OR9K2	-0.468453	0.021707
chr12	54231281	54231290	ENSG00000123388	HOXC11	-0.468453	0.021707
chr12	54385391	54386390	ENSG00000161642	ZNF385A	0.462431	0.0260816
chr12	54417731	54419990	ENSG00000161638	ITGA5	0.42067	0.0815556
chr12	54571241	54572130	ENSG00000135447	PPP1R1A	0.464416	0.0245971
chr12	54585451	54585470	ENSG00000184954	OR6C70	0.509395	0.00495141
chr12	54587161	54589140	ENSG00000135447	PPP1R1A	0.513164	0.00427026
chr12	55659501	55660370	ENSG00000184954	OR6C70	-0.453652	0.0341155
chr1	36136311	36137180	ENSG00000214193	SH3D21	-0.443225	0.045671
chr12	56075001	56075380	ENSG00000197728	RPS26	0.539966	0.00137498
chr12	56075001	56075380	ENSG00000065361	ERBB3	0.573257	0.00028125
chr12	56078791	56080840	ENSG00000065361	ERBB3	0.5078	0.00524625
chr12	56081001	56082260	ENSG00000065361	ERBB3	0.47665	0.0165291
chr12	56721891	56722050	ENSG00000123329	ARHGAP9	0.529898	0.00211628
chr12	57011421	57011510	ENSG00000166863	TAC3	0.457452	0.0303881
chr12	57014471	57014480	ENSG00000135439	AGAP2	0.431785	0.0621351
chr12	57014471	57014480	ENSG00000123329	ARHGAP9	-0.436664	0.0545743
chr1	36175011	36176160	ENSG00000092850	TEKT2	0.423698	0.0757068
chr12	57095731	57097690	ENSG00000166860	ZBTB39	0.444767	0.0438165
chr12	57142701	57143210	ENSG00000166886	NAB2	0.425922	0.0714895
chr12	57142701	57143210	ENSG00000155980	KIF5A	-0.453407	0.0343367
chr12	57229161	57230910	ENSG00000123329	ARHGAP9	0.438294	0.052289
chr12	57518701	57524710	ENSG00000166888	STAT6	-0.440473	0.0492942
chr12	57631461	57633770	ENSG00000135454	B4GALNT1	0.421686	0.0795844
chr12	57735221	57740560	ENSG00000135439	AGAP2	0.669884	7.50978e-07
chr12	57940781	57942370	ENSG00000166896	ATP23	0.496091	0.00826093
chr12	58310821	58311980	ENSG00000037897	METTL1	0.459577	0.0285711
chr12	59595341	59597710	ENSG00000118596	SLC16A7	0.605282	5.0674e-05
chr1	36349871	36350180	ENSG00000116898	MRPS15	0.460892	0.0273794
chr12	62668901	62669080	ENSG00000198673	TAFA2	-0.414037	0.095342
chr12	62711121	62713630	ENSG00000061987	MON2	0.438203	0.0524182
chr12	62918081	62918190	ENSG00000111110	PPM1H	0.490187	0.0102867
chr12	62919981	62920200	ENSG00000111110	PPM1H	0.44635	0.0421236
chr12	62933341	62935560	ENSG00000111110	PPM1H	0.661574	1.38316e-06
chr12	63667451	63669670	ENSG00000177990	DPY19L2	0.506907	0.00543792
chr12	63967321	63969220	ENSG00000196935	SRGAP1	0.447839	0.0404326
chr12	64459041	64459290	ENSG00000185306	C12orf56	0.427562	0.0686493
chr12	64625241	64626430	ENSG00000153179	RASSF3	0.459131	0.0289666
chr12	64758461	64760220	ENSG00000196935	SRGAP1	0.418603	0.0856467
chr12	65277961	65279670	ENSG00000174099	MSRB3	0.546616	0.00101842
chr12	65500911	65501700	ENSG00000149948	HMGA2	0.429959	0.0649908
chr12	65656511	65657710	ENSG00000149948	HMGA2	0.475735	0.0170439
chr12	66304341	66304600	ENSG00000228144	ENSG00000228144	-0.431309	0.0628814
chr12	66403821	66404050	ENSG00000155974	GRIP1	0.422652	0.0776979
chr12	66482311	66483140	ENSG00000155974	GRIP1	0.572126	0.000297546
chr12	66668191	66668740	ENSG00000155974	GRIP1	0.504253	0.00602127
chr12	66678721	66679980	ENSG00000155974	GRIP1	0.647582	3.64632e-06
chr12	66740091	66740620	ENSG00000155974	GRIP1	0.516542	0.0037172
chr12	66803621	66805330	ENSG00000155974	GRIP1	0.686246	2.142e-07
chr12	66823951	66824540	ENSG00000155974	GRIP1	0.483484	0.0130661
chr12	66878051	66878180	ENSG00000155974	GRIP1	0.412139	0.0996156
chr12	66904151	66904260	ENSG00000155974	GRIP1	0.534374	0.00175778
chr12	66914911	66916410	ENSG00000155974	GRIP1	0.525203	0.00258046
chr12	66914911	66916410	ENSG00000111530	CAND1	0.439847	0.050115
chr12	66927591	66928060	ENSG00000155974	GRIP1	0.534903	0.00171904
chr12	66934801	66935080	ENSG00000155974	GRIP1	0.569884	0.0003314
chr12	66949331	66949820	ENSG00000155974	GRIP1	0.417632	0.0875793
chr12	66951371	66951620	ENSG00000155974	GRIP1	0.461696	0.0266911
chr12	67006521	67007140	ENSG00000155974	GRIP1	0.425663	0.0720055
chr12	67013521	67014060	ENSG00000155974	GRIP1	0.442315	0.0468289
chr12	67018611	67019580	ENSG00000155974	GRIP1	0.692659	1.26386e-07
chr12	67038161	67038290	ENSG00000155974	GRIP1	0.493649	0.00905348
chr12	67067771	67070530	ENSG00000155974	GRIP1	0.731289	4.05457e-09
chr12	67091181	67091550	ENSG00000155974	GRIP1	0.496307	0.00820141
chr1	36603591	36603710	ENSG00000171812	COL8A2	-0.418123	0.0866017
chr1	36673351	36673540	ENSG00000163874	ZC3H12A	-0.472159	0.019209
chr12	68876311	68877080	ENSG00000135678	CPM	0.491368	0.00984473
chr12	68959711	68960620	ENSG00000135678	CPM	0.4688	0.0214604
chr12	69052691	69053880	ENSG00000135678	CPM	0.42324	0.0766214
chr12	69173361	69173850	ENSG00000175782	SLC35E3	0.467215	0.0225504
chr12	69683941	69686340	ENSG00000127328	RAB3IP	0.47115	0.0199159
chr12	71665711	71665840	ENSG00000080371	RAB21	-0.456282	0.0314668
chr12	72072561	72072910	ENSG00000072657	TRHDE	0.487882	0.0112069
chr12	72271341	72273570	ENSG00000072657	TRHDE	0.537756	0.00151547
chr12	75334021	75335150	ENSG00000180881	CAPS2	0.48581	0.0120613
chr12	75720641	75723480	ENSG00000139289	PHLDA1	0.43712	0.0538879
chr12	75831431	75831470	ENSG00000139278	GLIPR1	0.417116	0.088706
chr12	75847881	75849710	ENSG00000139289	PHLDA1	0.495224	0.00851694
chr12	77940041	77940530	ENSG00000067798	NAV3	0.42295	0.0771207
chr12	78863521	78865890	ENSG00000177425	PAWR	0.490444	0.0101935
chr12	78863521	78865890	ENSG00000067715	SYT1	0.727694	5.76404e-09
chr12	79380861	79382480	ENSG00000067715	SYT1	0.501409	0.00673767
chr12	79521391	79523320	ENSG00000177425	PAWR	0.437392	0.053559
chr12	81077191	81081050	ENSG00000111058	ACSS3	0.860318	9.02686e-17
chr12	81077191	81081050	ENSG00000111052	LIN7A	0.516402	0.00373693
chr1	37031381	37039310	ENSG00000163873	GRIK3	0.655961	2.03061e-06
chr12	81083921	81084120	ENSG00000111058	ACSS3	0.674904	5.22359e-07
chr12	81086461	81086530	ENSG00000111058	ACSS3	0.518553	0.00341564
chr12	81086461	81086530	ENSG00000111052	LIN7A	0.444681	0.0439067
chr12	81094601	81096650	ENSG00000111052	LIN7A	0.614949	2.88282e-05
chr12	81094601	81096650	ENSG00000111058	ACSS3	0.815325	1.90105e-13
chr12	81141011	81141480	ENSG00000111058	ACSS3	0.43876	0.0515485
chr12	81206271	81206860	ENSG00000111052	LIN7A	0.46643	0.0231002
chr12	81207271	81207410	ENSG00000111058	ACSS3	0.494777	0.0086718
chr12	81208591	81210800	ENSG00000111052	LIN7A	0.418042	0.0867566
chr12	81208591	81210800	ENSG00000111058	ACSS3	0.423747	0.075605
chr12	81245551	81246700	ENSG00000111058	ACSS3	0.470736	0.0201777
chr12	81668211	81668920	ENSG00000139220	PPFIA2	0.416069	0.0910681
chr12	81758091	81760010	ENSG00000139220	PPFIA2	0.677592	4.24383e-07
chr1	37082391	37085200	ENSG00000163873	GRIK3	0.721126	1.08477e-08
chr12	83145001	83146370	ENSG00000179104	TMTC2	0.537871	0.00150777
chr12	84910771	84913400	ENSG00000072041	SLC6A15	0.498595	0.00751828
chr12	84994451	84994760	ENSG00000072041	SLC6A15	0.416708	0.0896595
chr12	85005161	85005320	ENSG00000072041	SLC6A15	0.460566	0.0276771
chr12	85036041	85036970	ENSG00000133640	LRRIQ1	0.472769	0.0188042
chr12	85779781	85780020	ENSG00000198774	RASSF9	0.467395	0.0224159
chr12	85794321	85795070	ENSG00000198774	RASSF9	0.702941	5.28679e-08
chr12	85794321	85795070	ENSG00000133636	NTS	0.456742	0.0310674
chr12	85835851	85836760	ENSG00000133636	NTS	0.425566	0.0722018
chr1	37130631	37131910	ENSG00000163873	GRIK3	0.610425	3.76357e-05
chr12	86333171	86334460	ENSG00000182050	MGAT4C	0.514168	0.00409287
chr1	37132871	37134240	ENSG00000116871	MAP7D1	-0.439936	0.0500021
chr12	88298131	88299980	ENSG00000139324	TMTC3	0.421102	0.0806814
chr1	37174431	37174740	ENSG00000163873	GRIK3	0.42143	0.080047
chr12	89348511	89356100	ENSG00000139318	DUSP6	0.430459	0.0642632
chr12	91166371	91166480	ENSG00000139330	KERA	-0.456726	0.0310831
chr12	93049841	93050870	ENSG00000173598	NUDT4	0.516477	0.00372728
chr12	93060221	93062760	ENSG00000173598	NUDT4	0.441197	0.0484232
chr12	93102001	93103800	ENSG00000173598	NUDT4	0.487877	0.0112069
chr12	93167551	93168750	ENSG00000173598	NUDT4	0.440291	0.0495367
chr12	93346961	93347470	ENSG00000136040	PLXNC1	0.446758	0.0416959
chr12	93569151	93574180	ENSG00000120833	SOCS2	0.572553	0.000290961
chr12	93741091	93743180	ENSG00000120833	SOCS2	0.445644	0.0428975
chr12	94145331	94146440	ENSG00000136040	PLXNC1	0.436838	0.0543212
chr12	94147621	94151370	ENSG00000136040	PLXNC1	0.561741	0.000495773
chr12	94614301	94614700	ENSG00000057704	TMCC3	0.413548	0.0965559
chr12	94638271	94638990	ENSG00000057704	TMCC3	0.460306	0.0278871
chr12	94649531	94651020	ENSG00000057704	TMCC3	0.537384	0.00154061
chr12	95446551	95446820	ENSG00000136014	USP44	-0.465707	0.023621
chr12	95607691	95609220	ENSG00000074527	NTN4	0.472847	0.0187582
chr12	95628581	95629960	ENSG00000188596	CFAP54	0.432996	0.0602088
chr12	96193691	96196620	ENSG00000180263	FGD6	-0.427414	0.0688945
chr12	96193691	96196620	ENSG00000111145	ELK3	0.414748	0.093843
chr12	96368041	96368810	ENSG00000074527	NTN4	-0.418976	0.0849308
chr12	96897251	96897930	ENSG00000139350	NEDD1	0.428222	0.0677799
chr1	37667581	37667590	ENSG00000183317	EPHA10	0.485532	0.0121679
chr12	99009161	99010400	ENSG00000185046	ANKS1B	0.463939	0.0249487
chr12	100705631	100706920	ENSG00000012504	NR1H4	0.439125	0.0510594
chr12	100716621	100718550	ENSG00000139354	GAS2L3	0.45779	0.0300938
chr12	100723901	100724560	ENSG00000151572	ANO4	0.438925	0.0513177
chr12	100794231	100795760	ENSG00000151572	ANO4	0.419494	0.0838314
chr12	100801331	100801630	ENSG00000151572	ANO4	0.490864	0.0100437
chr12	101566341	101566590	ENSG00000136048	DRAM1	-0.512637	0.00435767
chr12	101684651	101686630	ENSG00000111666	CHPT1	0.459698	0.0284671
chr12	101839911	101840190	ENSG00000120860	WASHC3	0.428003	0.0681266
chr1	38044291	38048360	ENSG00000185668	POU3F1	0.518455	0.00343
chr12	103833231	103833240	ENSG00000166598	HSP90B1	0.419844	0.0831189
chr12	103858961	103859780	ENSG00000111696	NT5DC3	0.501175	0.00679832
chr12	104219281	104219740	ENSG00000198431	TXNRD1	0.571345	0.000308726
chr12	104469191	104469650	ENSG00000171310	CHST11	-0.412142	0.0996156
chr12	105713161	105714730	ENSG00000074590	NUAK1	0.660456	1.49929e-06
chr12	105739641	105742080	ENSG00000074590	NUAK1	0.464763	0.0243182
chr1	38274521	38275770	ENSG00000197982	C1orf122	0.420862	0.0811471
chr12	106137391	106140660	ENSG00000074590	NUAK1	0.498262	0.00761393
chr12	107317631	107320450	ENSG00000151136	BTBD11	0.589213	0.000122865
chr12	107320621	107321590	ENSG00000151136	BTBD11	0.596228	8.45262e-05
chr12	107328611	107329200	ENSG00000151136	BTBD11	0.462325	0.0261652
chr12	107359421	107359700	ENSG00000151136	BTBD11	0.453687	0.0340756
chr12	107372201	107372630	ENSG00000151136	BTBD11	0.669786	7.53633e-07
chr12	107397871	107399750	ENSG00000151136	BTBD11	0.445617	0.0429033
chr12	107515071	107516280	ENSG00000151136	BTBD11	0.450578	0.0373865
chr1	38370761	38371650	ENSG00000185668	POU3F1	0.51696	0.00365152
chr12	107666231	107666530	ENSG00000110876	SELPLG	-0.42453	0.0741049
chr12	108374721	108375170	ENSG00000174600	CMKLR1	0.49706	0.00797476
chr12	108399061	108400790	ENSG00000174600	CMKLR1	0.53974	0.0013899
chr12	108703501	108703920	ENSG00000174527	MYO1H	0.432661	0.0606576
chr12	108825391	108828260	ENSG00000084112	SSH1	0.442415	0.046704
chr12	109092811	109093890	ENSG00000189046	ALKBH2	0.562803	0.000471729
chr12	109110831	109112090	ENSG00000075856	SART3	0.415653	0.0919571
chr12	109110831	109112090	ENSG00000189046	ALKBH2	0.545461	0.00107179
chr12	109572601	109574390	ENSG00000111231	GPN3	-0.414874	0.0935317
chr1	38586831	38587460	ENSG00000116954	RRAGC	-0.442206	0.0469837
chr12	109716041	109721630	ENSG00000139438	FAM222A	0.515417	0.00389144
chr12	110358321	110358850	ENSG00000139438	FAM222A	0.441052	0.0485959
chr12	110512281	110513090	ENSG00000204852	TCTN1	-0.443344	0.0455031
chr12	110613421	110614860	ENSG00000204852	TCTN1	0.457152	0.0306787
chr12	110688481	110689960	ENSG00000122986	HVCN1	0.415391	0.0925311
chr12	111033411	111035600	ENSG00000111249	CUX2	0.446105	0.0424141
chr12	111057501	111058270	ENSG00000196510	ANAPC7	-0.453892	0.0338439
chr12	111812841	111813700	ENSG00000111271	ACAD10	0.466422	0.0231004
chr12	111841041	111843200	ENSG00000111271	ACAD10	0.457929	0.0299671
chr12	112541861	112542420	ENSG00000089169	RPH3A	0.417753	0.0873066
chr12	112576991	112578870	ENSG00000089169	RPH3A	0.586778	0.000139106
chr12	112599961	112600020	ENSG00000089169	RPH3A	0.45686	0.0309649
chr12	112611421	112612770	ENSG00000089169	RPH3A	0.572453	0.000292566
chr12	112616641	112617400	ENSG00000089169	RPH3A	0.540726	0.0013316
chr12	112715651	112716900	ENSG00000089169	RPH3A	0.439805	0.050167
chr12	112777331	112778130	ENSG00000089169	RPH3A	0.581871	0.00017941
chr12	112788031	112788460	ENSG00000135144	DTX1	0.421714	0.079534
chr12	112797881	112798700	ENSG00000089169	RPH3A	0.501133	0.00681017
chr12	112797881	112798700	ENSG00000135144	DTX1	0.424881	0.0735049
chr12	112797881	112798700	ENSG00000111331	OAS3	0.423988	0.075107
chr12	112812731	112812830	ENSG00000111331	OAS3	0.42797	0.0681844
chr12	112843271	112843610	ENSG00000089169	RPH3A	0.48933	0.0106237
chr12	112848761	112849330	ENSG00000089169	RPH3A	0.542219	0.00124647
chr12	112906881	112906940	ENSG00000111331	OAS3	0.434969	0.0571555
chr12	112938071	112939050	ENSG00000111331	OAS3	0.670824	7.06666e-07
chr12	112971361	112971550	ENSG00000111331	OAS3	0.454462	0.0332408
chr12	112978491	112978540	ENSG00000111331	OAS3	0.493424	0.00912372
chr12	112978491	112978540	ENSG00000089169	RPH3A	0.447367	0.0410146
chr12	113056281	113057980	ENSG00000135144	DTX1	0.595775	8.67795e-05
chr12	113071151	113071910	ENSG00000135144	DTX1	0.569243	0.000342506
chr12	113097331	113099130	ENSG00000135144	DTX1	0.566573	0.000389678
chr1	38941271	38942300	ENSG00000090621	PABPC4	0.441015	0.0486466
chr12	113120001	113121050	ENSG00000135144	DTX1	0.445322	0.0432272
chr12	113243441	113247430	ENSG00000139405	RITA1	0.468108	0.0219456
chr12	113243441	113247430	ENSG00000186815	TPCN1	0.52763	0.00233444
chr1	39025551	39027650	ENSG00000168653	NDUFS5	0.740593	1.61063e-09
chr1	39086361	39087350	ENSG00000116983	HPCAL4	0.418331	0.0861787
chr1	39089901	39090680	ENSG00000168389	MFSD2A	-0.422873	0.0772567
chr12	115947941	115948860	ENSG00000135116	HRK	-0.416205	0.090757
chr12	116726801	116727850	ENSG00000088992	TESC	-0.483012	0.0132716
chr12	116878641	116882050	ENSG00000135116	HRK	0.516479	0.00372728
chr12	116910631	116911790	ENSG00000135116	HRK	0.475821	0.0170042
chr12	117098481	117099800	ENSG00000088992	TESC	0.413289	0.0971758
chr12	117101321	117102930	ENSG00000088992	TESC	0.496804	0.00804678
chr12	117874931	117876520	ENSG00000176834	VSIG10	-0.421703	0.079542
chr12	118102961	118104850	ENSG00000111707	SUDS3	-0.42888	0.0667327
chr12	118138851	118139830	ENSG00000089220	PEBP1	0.489689	0.0104869
chr12	118402351	118402760	ENSG00000111707	SUDS3	0.425251	0.0728395
chr12	118679501	118681310	ENSG00000139767	SRRM4	0.420195	0.082376
chr12	118679501	118681310	ENSG00000111707	SUDS3	0.416729	0.0896172
chr12	118739651	118741750	ENSG00000139767	SRRM4	0.492708	0.00936008
chr12	118750061	118751370	ENSG00000139767	SRRM4	0.594216	9.36873e-05
chr12	118762591	118763640	ENSG00000139767	SRRM4	0.51836	0.003442
chr12	118762591	118763640	ENSG00000111707	SUDS3	0.466505	0.023038
chr12	118773711	118775320	ENSG00000152137	HSPB8	0.442437	0.0466889
chr12	118773711	118775320	ENSG00000139767	SRRM4	0.501758	0.00665171
chr12	118827181	118827350	ENSG00000111707	SUDS3	0.423886	0.0753096
chr12	118851331	118852660	ENSG00000139767	SRRM4	0.483544	0.0130415
chr12	118851331	118852660	ENSG00000111707	SUDS3	0.425403	0.0725512
chr12	118872871	118873570	ENSG00000139767	SRRM4	0.466864	0.022781
chr12	118979701	118982760	ENSG00000111707	SUDS3	0.471258	0.0198481
chr12	118979701	118982760	ENSG00000139767	SRRM4	0.634687	8.49134e-06
chr12	118983061	118983490	ENSG00000139767	SRRM4	0.553228	0.000749049
chr12	119005921	119007240	ENSG00000139767	SRRM4	0.57694	0.000232548
chr12	119008271	119009800	ENSG00000139767	SRRM4	0.586121	0.000143729
chr12	119019071	119019810	ENSG00000139767	SRRM4	0.60861	4.18831e-05
chr12	119029161	119029790	ENSG00000139767	SRRM4	0.502569	0.00643679
chr12	119071771	119071880	ENSG00000111707	SUDS3	0.458927	0.0291585
chr12	119071771	119071880	ENSG00000139767	SRRM4	0.505459	0.00576993
chr12	119081601	119083130	ENSG00000139767	SRRM4	0.631974	1.0082e-05
chr12	119081601	119083130	ENSG00000111707	SUDS3	0.432628	0.0607071
chr12	119089121	119089680	ENSG00000139767	SRRM4	0.461634	0.0267301
chr12	119101181	119101430	ENSG00000139767	SRRM4	0.520016	0.0032125
chr12	119176211	119176760	ENSG00000139767	SRRM4	0.427087	0.0694292
chr12	119176211	119176760	ENSG00000111707	SUDS3	0.430778	0.0637535
chr12	119208611	119209230	ENSG00000111707	SUDS3	0.450606	0.0373585
chr12	119208611	119209230	ENSG00000152137	HSPB8	0.593431	9.78424e-05
chr12	119208611	119209230	ENSG00000139767	SRRM4	0.509586	0.0049157
chr12	119302341	119303480	ENSG00000139767	SRRM4	0.437848	0.0529258
chr12	119678511	119679340	ENSG00000089159	PXN	0.438897	0.0513486
chr12	120167381	120168470	ENSG00000183273	CCDC60	-0.452952	0.0348203
chr12	120356361	120357550	ENSG00000022840	RNF10	0.418735	0.0854286
chr12	120413621	120414900	ENSG00000135097	MSI1	0.429424	0.0657913
chr12	120600401	120601150	ENSG00000157895	C12orf43	0.48256	0.0134726
chr12	120640031	120641970	ENSG00000157837	SPPL3	0.418909	0.085057
chr12	120817791	120818970	ENSG00000135124	P2RX4	0.458162	0.029794
chr12	121223831	121223860	ENSG00000288623	ENSG00000288623	-0.43359	0.0592378
chr12	121223831	121223860	ENSG00000256950	ENSG00000256950	-0.43359	0.0592378
chr12	121278711	121279890	ENSG00000089053	ANAPC5	-0.467599	0.0223068
chr12	121781721	121781820	ENSG00000188735	TMEM120B	-0.504991	0.00585732
chr12	121858801	121860560	ENSG00000158023	CFAP251	0.45592	0.0318314
chr12	121893331	121894930	ENSG00000157837	SPPL3	0.414341	0.0946872
chr12	121915861	121915960	ENSG00000139722	VPS37B	-0.447223	0.0411826
chr12	121916851	121917070	ENSG00000158023	CFAP251	-0.540419	0.0013485
chr12	121917981	121919050	ENSG00000158023	CFAP251	0.785831	1.14588e-11
chr1	3649711	3653350	ENSG00000078900	TP73	0.489994	0.0103652
chr1	39490501	39492770	ENSG00000183682	BMP8A	0.490073	0.0103322
chr12	122840891	122843190	ENSG00000051825	MPHOSPH9	-0.412151	0.0996065
chr12	122851971	122853730	ENSG00000184445	KNTC1	-0.417927	0.0869469
chr12	122890881	122892950	ENSG00000139722	VPS37B	0.441146	0.0484725
chr12	123387621	123390740	ENSG00000188026	RILPL1	0.422985	0.0770825
chr12	123391281	123392260	ENSG00000150977	RILPL2	-0.48572	0.0120925
chr12	123532811	123535010	ENSG00000188026	RILPL1	0.431584	0.0624821
chr12	123711421	123713680	ENSG00000168778	TCTN2	-0.415307	0.0926789
chr12	123911021	123911090	ENSG00000111364	DDX55	-0.457294	0.0305358
chr12	123994841	123998040	ENSG00000139697	SBNO1	-0.41222	0.0994365
chr12	124320771	124322950	ENSG00000196498	NCOR2	0.523201	0.00280519
chr12	124504331	124504990	ENSG00000184992	BRI3BP	-0.473811	0.0181681
chr12	124536751	124539690	ENSG00000168778	TCTN2	-0.421665	0.0796296
chr1	39690871	39692670	ENSG00000116983	HPCAL4	0.522175	0.00292545
chr1	39700971	39702430	ENSG00000116983	HPCAL4	0.761019	1.86595e-10
chr1	39700971	39702430	ENSG00000116981	NT5C1A	0.75951	2.11622e-10
chr12	124786471	124787310	ENSG00000073060	SCARB1	-0.508612	0.00510116
chr12	125185141	125190220	ENSG00000139364	TMEM132B	0.771258	6.15573e-11
chr12	125193631	125195280	ENSG00000139364	TMEM132B	0.717253	1.55445e-08
chr12	125262511	125263600	ENSG00000139364	TMEM132B	0.414582	0.0942271
chr12	125271991	125272550	ENSG00000139364	TMEM132B	0.419953	0.0828307
chr12	125285061	125285710	ENSG00000139364	TMEM132B	0.415381	0.092537
chr12	125314201	125315000	ENSG00000139364	TMEM132B	0.465607	0.0236981
chr12	125326191	125326560	ENSG00000139364	TMEM132B	0.418662	0.0855358
chr12	125329071	125331790	ENSG00000139364	TMEM132B	0.601718	6.21688e-05
chr1	39788051	39789700	ENSG00000116985	BMP8B	0.511921	0.0044776
chr12	125453371	125456010	ENSG00000139364	TMEM132B	0.555415	0.000675217
chr12	125471051	125471780	ENSG00000139364	TMEM132B	0.523567	0.00276678
chr12	125527961	125528940	ENSG00000139364	TMEM132B	0.42738	0.0689699
chr12	125530641	125531250	ENSG00000139364	TMEM132B	0.447844	0.0404304
chr12	125538041	125539410	ENSG00000139364	TMEM132B	0.61547	2.79841e-05
chr12	125698191	125698730	ENSG00000139364	TMEM132B	0.479825	0.0147984
chr12	128266701	128267950	ENSG00000181234	TMEM132C	0.437165	0.0538333
chr12	128365631	128366480	ENSG00000181234	TMEM132C	0.577408	0.000227525
chr12	128381361	128382230	ENSG00000181234	TMEM132C	0.512594	0.00436406
chr12	128817301	128818920	ENSG00000139370	SLC15A4	0.63148	1.03611e-05
chr12	128820961	128821120	ENSG00000139370	SLC15A4	0.48586	0.0120444
chr12	128822181	128822430	ENSG00000139370	SLC15A4	0.460514	0.0277153
chr12	128853241	128854500	ENSG00000151948	GLT1D1	0.501489	0.00671511
chr12	129234241	129234510	ENSG00000151952	TMEM132D	0.447983	0.0402707
chr12	129296671	129297220	ENSG00000151952	TMEM132D	0.520681	0.00312146
chr12	129659951	129660290	ENSG00000151952	TMEM132D	0.487133	0.0115112
chr12	129772541	129772650	ENSG00000151952	TMEM132D	0.489187	0.0106748
chr12	129862931	129863030	ENSG00000151952	TMEM132D	0.626167	1.45323e-05
chr12	129872071	129872270	ENSG00000151952	TMEM132D	0.540673	0.00133449
chr12	129903971	129904220	ENSG00000151952	TMEM132D	0.605288	5.0674e-05
chr12	129911231	129911750	ENSG00000151952	TMEM132D	0.426477	0.0704674
chr12	130633341	130634490	ENSG00000060709	RIMBP2	0.536585	0.00159669
chr12	130719381	130719910	ENSG00000060709	RIMBP2	0.462436	0.0260816
chr12	131311361	131311470	ENSG00000125207	PIWIL1	-0.560073	0.000536275
chr12	131827671	131831690	ENSG00000198598	MMP17	0.580073	0.000197355
chr12	131832411	131833010	ENSG00000198598	MMP17	0.427334	0.0690559
chr12	132083401	132085560	ENSG00000185163	DDX51	-0.444584	0.044014
chr12	132676231	132676360	ENSG00000185163	DDX51	-0.450131	0.0379367
chr12	133079441	133081560	ENSG00000256223	ZNF10	-0.414011	0.0954158
chr13	20159311	20162000	ENSG00000121743	GJA3	0.504693	0.00591994
chr13	20440921	20442990	ENSG00000165475	CRYL1	0.446294	0.0421854
chr13	21567651	21568330	ENSG00000173141	MRPL57	-0.423562	0.0759234
chr13	21672881	21675860	ENSG00000102678	FGF9	0.437193	0.0537936
chr13	23558421	23559910	ENSG00000151835	SACS	0.445486	0.0430583
chr13	23608351	23610580	ENSG00000127863	TNFRSF19	0.447438	0.0409227
chr13	24148181	24150380	ENSG00000182957	SPATA13	0.484699	0.0125389
chr13	24202851	24202890	ENSG00000182957	SPATA13	0.45111	0.0368274
chr13	24683351	24685430	ENSG00000075673	ATP12A	0.430169	0.0646967
chr1	40663071	40666430	ENSG00000117016	RIMS3	0.452356	0.0354572
chr13	25095981	25096180	ENSG00000151846	PABPC3	0.493516	0.00909474
chr13	25153331	25154580	ENSG00000165566	AMER2	0.567988	0.00036397
chr13	25180011	25182210	ENSG00000139505	MTMR6	0.412251	0.0994013
chr13	25180011	25182210	ENSG00000165566	AMER2	0.635892	7.87131e-06
chr13	25249191	25249430	ENSG00000165566	AMER2	0.489634	0.0105087
chr13	25371591	25373020	ENSG00000132932	ATP8A2	0.581978	0.000178326
chr13	25977291	25977670	ENSG00000165566	AMER2	0.415127	0.0929678
chr13	26526201	26526220	ENSG00000132970	WASF3	0.417625	0.0875881
chr13	26531111	26532720	ENSG00000132970	WASF3	0.57608	0.000243569
chr13	26656941	26657340	ENSG00000132970	WASF3	0.446088	0.0424255
chr13	26707631	26708200	ENSG00000132975	GPR12	0.607005	4.594e-05
chr13	26721261	26722500	ENSG00000132975	GPR12	0.415377	0.0925421
chr13	26759681	26761410	ENSG00000132975	GPR12	0.760945	1.87538e-10
chr13	26762571	26763890	ENSG00000132975	GPR12	0.810715	3.73525e-13
chr13	26779461	26779610	ENSG00000132975	GPR12	0.577131	0.000230203
chr13	26791601	26791630	ENSG00000132975	GPR12	0.549054	0.00090662
chr13	26811241	26812210	ENSG00000132975	GPR12	0.875851	2.81227e-18
chr13	26830971	26831810	ENSG00000132975	GPR12	0.707279	3.61474e-08
chr13	26834491	26834960	ENSG00000132975	GPR12	0.820711	8.70529e-14
chr13	26836711	26837280	ENSG00000132975	GPR12	0.786136	1.13027e-11
chr13	26853841	26854090	ENSG00000132975	GPR12	0.698819	7.51757e-08
chr13	26855241	26856420	ENSG00000132975	GPR12	0.781405	1.93683e-11
chr13	26862141	26862160	ENSG00000132975	GPR12	0.470891	0.0200862
chr13	26867401	26867890	ENSG00000132975	GPR12	0.578514	0.000214734
chr13	26872661	26873310	ENSG00000132975	GPR12	0.652686	2.56805e-06
chr13	26880741	26881680	ENSG00000132975	GPR12	0.779803	2.26595e-11
chr13	26923931	26924210	ENSG00000132975	GPR12	0.496502	0.00814299
chr13	26946841	26947380	ENSG00000132975	GPR12	0.635071	8.29038e-06
chr13	26965641	26966590	ENSG00000132975	GPR12	0.473477	0.0183684
chr13	27054371	27054470	ENSG00000183463	URAD	-0.464579	0.024472
chr13	27770941	27771230	ENSG00000169840	GSX1	0.458026	0.0298831
chr13	27789411	27794750	ENSG00000122026	RPL21	-0.452697	0.0350622
chr13	27789411	27794750	ENSG00000169840	GSX1	0.651304	2.83737e-06
chr13	27796661	27797690	ENSG00000169840	GSX1	0.479761	0.0148382
chr13	27825271	27825640	ENSG00000169840	GSX1	0.491986	0.00962277
chr1	40824781	40824850	ENSG00000204060	FOXO6	0.41995	0.0828307
chr13	28130501	28130510	ENSG00000165556	CDX2	-0.495733	0.0083634
chr13	28718191	28719710	ENSG00000139508	SLC46A3	0.501567	0.00669849
chr1	40872271	40872590	ENSG00000168389	MFSD2A	-0.416233	0.0907021
chr13	30051771	30052820	ENSG00000122042	UBL3	0.708253	3.35991e-08
chr13	30053941	30054320	ENSG00000122042	UBL3	0.601519	6.28809e-05
chr13	30107551	30107760	ENSG00000175664	TEX26	0.45884	0.0292188
chr1	40948571	40949330	ENSG00000204060	FOXO6	0.467128	0.0226033
chr13	30796051	30797190	ENSG00000187676	B3GLCT	0.429737	0.0653411
chr13	30893091	30893250	ENSG00000073910	FRY	0.432877	0.0603354
chr13	31045671	31047930	ENSG00000120694	HSPH1	0.454949	0.0327564
chr13	31885741	31886560	ENSG00000073910	FRY	0.554996	0.000689203
chr13	31896381	31896670	ENSG00000073910	FRY	0.456779	0.0310373
chr13	32284791	32286100	ENSG00000133105	RXFP2	0.454608	0.0330864
chr13	32402971	32403150	ENSG00000073910	FRY	0.480053	0.0146776
chr13	32504101	32504870	ENSG00000139618	BRCA2	-0.435911	0.0556972
chr13	33347611	33352850	ENSG00000133121	STARD13	0.50856	0.00510992
chr13	34883471	34883600	ENSG00000172915	NBEA	0.441126	0.0484969
chr13	35470681	35471460	ENSG00000180660	MAB21L1	-0.466426	0.0231004
chr13	35978231	35980430	ENSG00000133083	DCLK1	0.485271	0.0122743
chr13	35994041	35995280	ENSG00000133083	DCLK1	0.422297	0.0784301
chr13	36493201	36493300	ENSG00000120693	SMAD9	0.425566	0.0722018
chr13	36519041	36521030	ENSG00000180440	SERTM1	0.514732	0.00399958
chr13	36717881	36718570	ENSG00000133101	CCNA1	0.589918	0.000118159
chr13	36758321	36758720	ENSG00000180440	SERTM1	0.418457	0.0859296
chr13	36918141	36921030	ENSG00000120693	SMAD9	0.449745	0.0383061
chr1	41403671	41405370	ENSG00000204060	FOXO6	0.468347	0.0217638
chr13	37868771	37870710	ENSG00000133107	TRPC4	0.455336	0.0324076
chr13	38670411	38671150	ENSG00000150893	FREM2	0.45399	0.0337385
chr13	38679991	38680350	ENSG00000133107	TRPC4	-0.431345	0.0628337
chr13	38685541	38688450	ENSG00000150893	FREM2	0.626061	1.45744e-05
chr13	38693411	38694150	ENSG00000150893	FREM2	0.546299	0.00103324
chr13	38713001	38713190	ENSG00000120685	PROSER1	0.442483	0.0466323
chr13	38802631	38805410	ENSG00000150893	FREM2	0.638072	6.82389e-06
chr13	38818631	38819850	ENSG00000150893	FREM2	0.481224	0.0140793
chr13	38820941	38823070	ENSG00000150893	FREM2	0.551621	0.000804996
chr13	39158861	39160430	ENSG00000183722	LHFPL6	0.425752	0.0718458
chr13	39416961	39419470	ENSG00000183722	LHFPL6	0.50404	0.00607157
chr13	39481231	39482390	ENSG00000183722	LHFPL6	0.598366	7.52151e-05
chr13	39483311	39485140	ENSG00000183722	LHFPL6	0.427561	0.0686493
chr13	39496011	39497790	ENSG00000183722	LHFPL6	0.430331	0.0644666
chr13	39655201	39656570	ENSG00000133103	COG6	0.691269	1.41393e-07
chr13	40189721	40192000	ENSG00000120690	ELF1	0.421874	0.0792261
chr13	40221281	40222320	ENSG00000150907	FOXO1	0.490442	0.0101935
chr13	40223421	40223890	ENSG00000150907	FOXO1	0.426955	0.0695993
chr13	40494551	40494580	ENSG00000150907	FOXO1	0.452087	0.0356984
chr13	40589521	40590120	ENSG00000150907	FOXO1	0.441042	0.0486098
chr13	40662381	40667630	ENSG00000150907	FOXO1	0.492861	0.00931706
chr1	41488361	41488890	ENSG00000171790	SLFNL1	0.438268	0.0523272
chr13	41456361	41459950	ENSG00000102760	RGCC	0.624513	1.60907e-05
chr13	41567971	41569600	ENSG00000102760	RGCC	0.524725	0.00263506
chr1	41498491	41499300	ENSG00000186409	CCDC30	-0.444247	0.0443785
chr1	41514401	41517100	ENSG00000197273	GUCA2A	-0.427944	0.068228
chr13	43023041	43024300	ENSG00000120675	DNAJC15	0.892949	5.96164e-20
chr13	43054681	43055790	ENSG00000120675	DNAJC15	0.674702	5.28951e-07
chr13	43122521	43124820	ENSG00000120658	ENOX1	0.514506	0.00403346
chr13	43149871	43151710	ENSG00000120658	ENOX1	0.477169	0.0162288
chr13	43268781	43271080	ENSG00000120658	ENOX1	0.499141	0.00737802
chr13	43363291	43365440	ENSG00000120658	ENOX1	0.496109	0.00826093
chr13	43750281	43750490	ENSG00000120658	ENOX1	0.433692	0.0591024
chr13	43767001	43768010	ENSG00000120658	ENOX1	0.463374	0.0253588
chr13	43785271	43788410	ENSG00000120658	ENOX1	0.477212	0.0162138
chr13	43878841	43880120	ENSG00000179630	LACC1	0.685832	2.21648e-07
chr13	43878841	43880120	ENSG00000151773	CCDC122	0.719599	1.24685e-08
chr13	43880441	43880460	ENSG00000179630	LACC1	0.471159	0.0199112
chr13	43880441	43880460	ENSG00000151773	CCDC122	0.503732	0.00615284
chr1	41607821	41609030	ENSG00000171790	SLFNL1	0.422813	0.077385
chr13	44373301	44374520	ENSG00000151778	SERP2	0.497911	0.00771467
chr13	44796381	44797870	ENSG00000102804	TSC22D1	0.419695	0.0833769
chr13	45335581	45336120	ENSG00000133112	TPT1	0.424025	0.0750531
chr13	45768531	45769830	ENSG00000215475	SIAH3	0.435751	0.0559464
chr13	45787421	45788790	ENSG00000215475	SIAH3	0.482784	0.0133698
chr13	45850311	45853050	ENSG00000215475	SIAH3	0.527498	0.00234291
chr13	45873541	45873950	ENSG00000133112	TPT1	0.427637	0.0685219
chr13	46386381	46387860	ENSG00000102445	RUBCNL	0.53557	0.00167113
chr13	46389501	46390900	ENSG00000102445	RUBCNL	0.530314	0.00208075
chr13	46648101	46648480	ENSG00000102445	RUBCNL	-0.430222	0.0646188
chr13	46690061	46690760	ENSG00000215475	SIAH3	0.431751	0.0621879
chr13	46866231	46866440	ENSG00000102445	RUBCNL	0.416033	0.0911373
chr13	48600851	48601240	ENSG00000152207	CYSLTR2	0.41242	0.0990717
chr13	49083021	49083330	ENSG00000136169	SETDB2	0.431053	0.0632886
chr13	49377011	49377490	ENSG00000136144	RCBTB1	-0.421274	0.0802898
chr13	49377011	49377490	ENSG00000102547	CAB39L	-0.448286	0.0399308
chr13	49442051	49442150	ENSG00000123179	EBPL	0.419801	0.0831778
chr13	49495111	49496820	ENSG00000136147	PHF11	0.583094	0.000168931
chr13	50581031	50581110	ENSG00000123178	SPRYD7	0.460375	0.0278507
chr13	50731091	50731800	ENSG00000204977	TRIM13	-0.434663	0.0576424
chr13	50909341	50912660	ENSG00000136104	RNASEH2B	0.454419	0.0332802
chr13	51291461	51291990	ENSG00000253309	SERPINE3	0.418964	0.0849449
chr1	41842131	41844390	ENSG00000127124	HIVEP3	0.579686	0.000201694
chr13	51801301	51805460	ENSG00000285444	ENSG00000285444	-0.439595	0.0504444
chr13	51887631	51887750	ENSG00000136114	THSD1	0.449154	0.0389538
chr13	51887631	51887750	ENSG00000139675	HNRNPA1L2	-0.461775	0.0266372
chr13	51887631	51887750	ENSG00000253797	UTP14C	-0.461775	0.0266372
chr13	52162421	52162850	ENSG00000102786	INTS6	0.459656	0.0285081
chr13	52186791	52188470	ENSG00000136110	CNMD	0.425867	0.0716165
chr13	52211731	52211880	ENSG00000136114	THSD1	0.419537	0.0837302
chr13	52211731	52211880	ENSG00000136100	VPS36	0.446961	0.0414566
chr13	52343471	52343670	ENSG00000136100	VPS36	0.528781	0.00222121
chr13	52343471	52343670	ENSG00000136114	THSD1	0.472872	0.018748
chr13	52404061	52406950	ENSG00000136114	THSD1	0.6327	9.62475e-06
chr13	52418821	52419980	ENSG00000136108	CKAP2	0.537768	0.00151506
chr13	52454491	52456380	ENSG00000136108	CKAP2	0.523437	0.00277928
chr13	52737781	52739390	ENSG00000136110	CNMD	0.413315	0.0971
chr13	52739591	52740530	ENSG00000136110	CNMD	0.716871	1.60545e-08
chr13	52800301	52800490	ENSG00000139675	HNRNPA1L2	0.433155	0.0599507
chr13	52800301	52800490	ENSG00000253797	UTP14C	0.433155	0.0599507
chr13	52818641	52819340	ENSG00000136099	PCDH8	0.456036	0.0317172
chr13	52832361	52834220	ENSG00000136099	PCDH8	0.584379	0.000157708
chr13	52834581	52836610	ENSG00000136099	PCDH8	0.630822	1.07874e-05
chr13	52844531	52852680	ENSG00000136099	PCDH8	0.488357	0.0110076
chr13	52887151	52887480	ENSG00000136099	PCDH8	0.413342	0.0970321
chr13	52899041	52899550	ENSG00000136099	PCDH8	0.478053	0.0157293
chr13	52924471	52926370	ENSG00000136099	PCDH8	0.464243	0.0247374
chr13	52967891	52968810	ENSG00000136099	PCDH8	0.416237	0.0907018
chr13	53207031	53208190	ENSG00000136099	PCDH8	0.419444	0.0839384
chr1	41915621	41921030	ENSG00000127124	HIVEP3	0.437133	0.0538714
chr13	57624731	57625120	ENSG00000118946	PCDH17	0.610053	3.84557e-05
chr13	57627741	57627870	ENSG00000118946	PCDH17	0.437336	0.053624
chr1	41934841	41936440	ENSG00000127124	HIVEP3	0.432379	0.0611169
chr13	57629261	57633060	ENSG00000118946	PCDH17	0.679373	3.69625e-07
chr13	57634341	57634810	ENSG00000118946	PCDH17	0.460334	0.0278678
chr13	57675761	57675800	ENSG00000118946	PCDH17	0.507365	0.00534156
chr13	57738571	57740140	ENSG00000118946	PCDH17	0.579527	0.000203251
chr13	57740301	57741270	ENSG00000118946	PCDH17	0.474924	0.0174849
chr13	57918001	57918400	ENSG00000118946	PCDH17	0.639347	6.28228e-06
chr13	58476191	58476790	ENSG00000118946	PCDH17	0.455299	0.0324382
chr13	58619431	58619740	ENSG00000118946	PCDH17	0.46577	0.0235825
chr1	41953871	41956690	ENSG00000127124	HIVEP3	0.498481	0.00754988
chr1	42015381	42016130	ENSG00000127124	HIVEP3	0.438251	0.05234
chr1	3899511	3901880	ENSG00000162591	MEGF6	0.4245	0.074137
chr1	42314301	42315800	ENSG00000284895	ENSG00000284895	-0.41656	0.089985
chr13	71241851	71242930	ENSG00000276644	DACH1	0.431422	0.062708
chr13	71864361	71867730	ENSG00000276644	DACH1	0.591773	0.000107023
chr13	72534651	72535950	ENSG00000276644	DACH1	0.417753	0.0873066
chr1	42419171	42422100	ENSG00000197273	GUCA2A	-0.438443	0.0520345
chr1	42456231	42457010	ENSG00000127125	PPCS	0.526305	0.00246166
chr13	76965311	76966560	ENSG00000288716	ENSG00000288716	0.459932	0.0282569
chr13	77917481	77920310	ENSG00000136160	EDNRB	0.554159	0.000716214
chr13	80359271	80360720	ENSG00000139746	RBM26	0.430484	0.0642074
chr13	83881381	83882810	ENSG00000178235	SLITRK1	0.661239	1.41647e-06
chr13	84037951	84038560	ENSG00000178235	SLITRK1	0.454237	0.0334808
chr13	85141531	85141780	ENSG00000184564	SLITRK6	0.462837	0.025749
chr13	85799141	85799540	ENSG00000184564	SLITRK6	0.527996	0.00229771
chr13	85823561	85824340	ENSG00000184564	SLITRK6	0.473674	0.018254
chr13	87670671	87674700	ENSG00000165300	SLITRK5	0.68715	1.99652e-07
chr13	95267531	95268290	ENSG00000125257	ABCC4	0.439377	0.0507141
chr13	95275321	95276470	ENSG00000125257	ABCC4	0.414117	0.0951478
chr1	43348431	43350360	ENSG00000179178	TMEM125	0.458784	0.0292592
chr13	95351801	95352680	ENSG00000125257	ABCC4	0.695607	9.85803e-08
chr13	95354351	95355990	ENSG00000125257	ABCC4	0.483523	0.0130489
chr13	95641291	95642690	ENSG00000134874	DZIP1	0.421845	0.0792722
chr13	95643021	95645180	ENSG00000134874	DZIP1	0.42805	0.068049
chr1	43381601	43384130	ENSG00000066322	ELOVL1	0.44337	0.0454799
chr1	43414551	43415050	ENSG00000117395	EBNA1BP2	0.55244	0.000775622
chr1	43528901	43529730	ENSG00000117410	ATP6V0B	-0.469408	0.0210616
chr13	98284511	98286670	ENSG00000152767	FARP1	0.440928	0.0487619
chr13	98541281	98541360	ENSG00000169508	GPR183	0.471316	0.0198051
chr13	98839861	98840750	ENSG00000088387	DOCK9	0.412889	0.0980568
chr13	98972131	98973340	ENSG00000088387	DOCK9	0.613271	3.17491e-05
chr13	98977721	98978570	ENSG00000088387	DOCK9	0.583073	0.000169059
chr13	98997661	98997900	ENSG00000088387	DOCK9	0.491801	0.00968409
chr13	99033751	99034110	ENSG00000088387	DOCK9	0.439632	0.0503959
chr13	99062111	99063330	ENSG00000088387	DOCK9	0.675751	4.87955e-07
chr13	99085611	99088420	ENSG00000088387	DOCK9	0.793013	4.64899e-12
chr1	43572621	43573860	ENSG00000142949	PTPRF	0.447645	0.0406714
chr13	99689631	99691410	ENSG00000043355	ZIC2	0.447088	0.0413169
chr13	99958421	99962410	ENSG00000139800	ZIC5	0.429073	0.0664089
chr13	99958421	99962410	ENSG00000043355	ZIC2	0.414846	0.0936068
chr13	99965121	99972730	ENSG00000043355	ZIC2	0.687017	2.0174e-07
chr13	99965121	99972730	ENSG00000139800	ZIC5	0.709705	2.96466e-08
chr13	99974401	99976180	ENSG00000139800	ZIC5	0.580412	0.000193879
chr13	99974401	99976180	ENSG00000043355	ZIC2	0.526211	0.0024716
chr13	99977421	99992530	ENSG00000043355	ZIC2	0.623736	1.69142e-05
chr13	99977421	99992530	ENSG00000139800	ZIC5	0.5916	0.000108024
chr13	100822881	100823780	ENSG00000139800	ZIC5	0.412876	0.0980591
chr13	101979901	101980140	ENSG00000102466	FGF14	0.439256	0.0508878
chr13	102195671	102196850	ENSG00000102466	FGF14	0.521405	0.00302827
chr13	102197331	102197440	ENSG00000102466	FGF14	0.488233	0.011066
chr13	102399461	102402940	ENSG00000102452	NALCN	0.468333	0.0217735
chr13	102399461	102402940	ENSG00000102466	FGF14	0.606145	4.81757e-05
chr13	103293171	103293360	ENSG00000134897	BIVM	0.474694	0.0176191
chr13	106103451	106105320	ENSG00000125266	EFNB2	0.453532	0.0342239
chr13	106488151	106488980	ENSG00000125266	EFNB2	0.444795	0.0437825
chr13	107210631	107211510	ENSG00000204442	FAM155A	0.413799	0.0959004
chr13	107216771	107217840	ENSG00000204442	FAM155A	0.534104	0.00177709
chr13	107373421	107374070	ENSG00000204442	FAM155A	0.498943	0.00743133
chr13	107375971	107377200	ENSG00000204442	FAM155A	0.60546	5.01711e-05
chr13	107378981	107379980	ENSG00000204442	FAM155A	0.426367	0.0706812
chr13	107534671	107535010	ENSG00000204442	FAM155A	0.590004	0.000117729
chr13	107580821	107581460	ENSG00000204442	FAM155A	0.464329	0.024671
chr13	107734881	107735640	ENSG00000204442	FAM155A	0.676637	4.55762e-07
chr13	107735791	107735880	ENSG00000204442	FAM155A	0.4627	0.0258607
chr13	107736231	107737160	ENSG00000204442	FAM155A	0.552628	0.000768684
chr13	107744031	107744190	ENSG00000204442	FAM155A	0.521817	0.00297224
chr13	107767031	107767550	ENSG00000204442	FAM155A	0.610007	3.84775e-05
chr13	107821681	107821730	ENSG00000204442	FAM155A	0.501224	0.00678669
chr13	107864481	107868860	ENSG00000204442	FAM155A	0.798722	2.05234e-12
chr13	107964331	107964660	ENSG00000204442	FAM155A	0.509386	0.00495205
chr1	44010641	44011850	ENSG00000196517	SLC6A9	0.42104	0.080802
chr13	108036311	108037410	ENSG00000204442	FAM155A	0.485491	0.012183
chr1	44013101	44018010	ENSG00000196517	SLC6A9	0.623035	1.76369e-05
chr1	44029451	44032120	ENSG00000196517	SLC6A9	0.527209	0.00237555
chr13	108732681	108733840	ENSG00000041515	MYO16	0.48723	0.0114733
chr13	109844611	109844630	ENSG00000153487	ING1	0.429205	0.0661485
chr1	44241351	44241740	ENSG00000187147	RNF220	0.484824	0.0124811
chr13	111201631	111205260	ENSG00000102606	ARHGEF7	0.434618	0.0577299
chr13	111270281	111270330	ENSG00000213995	NAXD	-0.415739	0.0917519
chr13	111892651	111895050	ENSG00000182968	SOX1	0.517137	0.00362759
chr13	111976051	111977330	ENSG00000182968	SOX1	0.513168	0.00427026
chr13	112055071	112058840	ENSG00000182968	SOX1	0.534155	0.00177351
chr13	112059441	112060530	ENSG00000182968	SOX1	0.528621	0.00223689
chr13	112060941	112063610	ENSG00000182968	SOX1	0.480856	0.0142705
chr13	112159161	112162410	ENSG00000182968	SOX1	0.432299	0.0612427
chr13	112670001	112670490	ENSG00000185896	LAMP1	-0.427319	0.0690708
chr13	112693811	112694600	ENSG00000068650	ATP11A	0.440964	0.0487037
chr13	112714571	112715490	ENSG00000126216	TUBGCP3	0.454088	0.0336366
chr1	44368511	44368810	ENSG00000070785	EIF2B3	-0.427422	0.0688945
chr13	112891021	112895670	ENSG00000184497	TMEM255B	0.445636	0.0429011
chr13	112939801	112941020	ENSG00000126217	MCF2L	0.441578	0.047862
chr13	112958931	112959970	ENSG00000126217	MCF2L	0.485406	0.0122223
chr13	113000731	113002970	ENSG00000126217	MCF2L	0.507128	0.00539107
chr1	44404851	44409170	ENSG00000187147	RNF220	0.52116	0.00305895
chr1	44416531	44418670	ENSG00000187147	RNF220	0.448354	0.039873
chr13	113373071	113373260	ENSG00000057593	F7	0.525872	0.00250913
chr1	44436401	44437320	ENSG00000187147	RNF220	0.451659	0.0361975
chr13	113836061	113836170	ENSG00000184497	TMEM255B	-0.518893	0.00336866
chr13	113906701	113906840	ENSG00000185974	GRK1	0.494195	0.00886207
chr1	4650501	4650740	ENSG00000196581	AJAP1	0.465988	0.0234248
chr13	114128351	114129860	ENSG00000130177	CDC16	-0.422051	0.0788755
chr14	20415651	20416230	ENSG00000182545	RNASE10	-0.456564	0.0312307
chr1	44522871	44522950	ENSG00000187147	RNF220	0.515073	0.00394658
chr14	20468751	20470710	ENSG00000198805	PNP	0.463544	0.0252307
chr14	20706781	20707350	ENSG00000214274	ANG	0.556301	0.000645481
chr14	20706781	20707350	ENSG00000258818	RNASE4	0.473488	0.0183684
chr14	20706781	20707350	ENSG00000129538	RNASE1	0.446399	0.0420857
chr14	20714921	20715410	ENSG00000214274	ANG	0.531066	0.00201543
chr14	20714921	20715410	ENSG00000129538	RNASE1	0.413263	0.0972423
chr14	20714921	20715410	ENSG00000258818	RNASE4	0.476823	0.0164314
chr14	20734581	20734690	ENSG00000214274	ANG	0.454059	0.0336567
chr14	20799571	20800230	ENSG00000129538	RNASE1	0.434989	0.0571382
chr14	20799571	20800230	ENSG00000169413	RNASE6	0.433654	0.0591748
chr14	20848501	20849640	ENSG00000258818	RNASE4	0.455399	0.0323528
chr14	20848501	20849640	ENSG00000214274	ANG	0.48286	0.013337
chr14	20974991	20975220	ENSG00000259060	ENSG00000259060	-0.414665	0.0940455
chr14	21024301	21026850	ENSG00000165795	NDRG2	0.586043	0.000144052
chr1	44542111	44544340	ENSG00000187147	RNF220	0.448666	0.0395142
chr14	21068371	21072690	ENSG00000165801	ARHGEF40	0.432649	0.0606625
chr14	21081481	21082380	ENSG00000165804	ZNF219	0.419395	0.0840259
chr14	21085401	21085690	ENSG00000184394	OR4N5	-0.582986	0.000169501
chr14	21085401	21085690	ENSG00000258436	RNASE12	-0.582986	0.000169501
chr14	21085401	21085690	ENSG00000176230	OR4K17	-0.582986	0.000169501
chr14	21085401	21085690	ENSG00000173464	RNASE11	-0.582986	0.000169501
chr14	21085831	21085880	ENSG00000258436	RNASE12	-0.531354	0.00199234
chr14	21085831	21085880	ENSG00000184394	OR4N5	-0.531354	0.00199234
chr14	21085831	21085880	ENSG00000176230	OR4K17	-0.531354	0.00199234
chr14	21085831	21085880	ENSG00000173464	RNASE11	-0.531354	0.00199234
chr14	21086791	21088570	ENSG00000165801	ARHGEF40	0.431909	0.0619628
chr14	21088901	21091310	ENSG00000165801	ARHGEF40	0.563713	0.000450349
chr1	4652601	4653240	ENSG00000196581	AJAP1	0.415544	0.0922001
chr14	21191691	21192930	ENSG00000182545	RNASE10	-0.483925	0.0128696
chr14	21556961	21558290	ENSG00000129538	RNASE1	-0.458718	0.0293117
chr14	21556961	21558290	ENSG00000258818	RNASE4	-0.474924	0.0174849
chr14	22339141	22339580	ENSG00000092068	SLC7A8	0.412127	0.0996393
chr14	22545831	22547150	ENSG00000139890	REM2	0.428126	0.0679383
chr14	22657381	22657490	ENSG00000258643	BCL2L2-PABPN1	0.42355	0.0759481
chr1	4653911	4656960	ENSG00000196581	AJAP1	0.779488	2.35195e-11
chr14	22817681	22818570	ENSG00000100836	PABPN1	-0.413246	0.0972826
chr14	22824751	22825250	ENSG00000179933	C14orf119	0.431879	0.0619746
chr14	22835931	22838860	ENSG00000157227	MMP14	0.527684	0.00233087
chr14	22941031	22941140	ENSG00000100813	ACIN1	0.503268	0.00625356
chr14	23024711	23026290	ENSG00000139880	CDH24	0.535107	0.00170398
chr14	23024711	23026290	ENSG00000100804	PSMB5	0.52006	0.0032072
chr14	23109331	23109470	ENSG00000259132	ENSG00000259132	-0.423669	0.0757584
chr1	44672051	44675290	ENSG00000126106	TMEM53	0.498185	0.00763423
chr14	23364111	23367270	ENSG00000100842	EFS	0.71905	1.30367e-08
chr14	23376441	23377360	ENSG00000100842	EFS	0.500203	0.00706187
chr14	23517911	23519470	ENSG00000092330	TINF2	-0.444374	0.0442435
chr14	23555381	23557160	ENSG00000092068	SLC7A8	0.441787	0.0475764
chr1	4658301	4658570	ENSG00000196581	AJAP1	0.520383	0.00316147
chr14	23575961	23579560	ENSG00000092051	JPH4	0.589074	0.000123594
chr14	23631711	23633790	ENSG00000100867	DHRS2	0.435461	0.0563714
chr14	23631711	23633790	ENSG00000092051	JPH4	0.447926	0.0403355
chr14	23953201	23954700	ENSG00000157326	DHRS4	0.807217	6.25155e-13
chr14	23953201	23954700	ENSG00000187630	DHRS4L2	0.800883	1.57005e-12
chr14	23969111	23970350	ENSG00000100867	DHRS2	-0.440494	0.049259
chr14	24090321	24091150	ENSG00000255526	NEDD8-MDP1	0.432912	0.0602872
chr14	24093641	24094980	ENSG00000100889	PCK2	0.481665	0.013888
chr14	24146051	24148290	ENSG00000100918	REC8	0.44291	0.0460619
chr14	24171241	24173340	ENSG00000157379	DHRS1	0.426816	0.0698292
chr14	24171241	24173340	ENSG00000255526	NEDD8-MDP1	-0.429302	0.0660048
chr14	24171241	24173340	ENSG00000100918	REC8	0.801315	1.51217e-12
chr14	24241581	24243790	ENSG00000136367	ZFHX2	0.420225	0.0823688
chr14	24351461	24351880	ENSG00000100448	CTSG	0.444977	0.0435868
chr14	24365531	24369790	ENSG00000254505	CHMP4A	-0.414823	0.0936571
chr14	24429151	24432480	ENSG00000100441	KHNYN	0.466535	0.0230166
chr14	24725001	24726390	ENSG00000168952	STXBP6	0.49889	0.00744097
chr14	24780641	24780900	ENSG00000168952	STXBP6	0.414538	0.0943299
chr14	24788951	24790270	ENSG00000168952	STXBP6	0.672065	6.45845e-07
chr14	24810631	24810830	ENSG00000168952	STXBP6	0.539406	0.00140852
chr14	24895361	24895440	ENSG00000092295	TGM1	-0.450175	0.0378855
chr14	25007041	25008160	ENSG00000168952	STXBP6	0.452799	0.0349467
chr14	25048691	25051020	ENSG00000168952	STXBP6	0.567041	0.000380651
chr1	4659071	4659650	ENSG00000196581	AJAP1	0.582637	0.000172663
chr14	25111061	25111640	ENSG00000196497	IPO4	0.467258	0.022529
chr14	25132711	25133100	ENSG00000100450	GZMH	-0.472276	0.0191289
chr14	25150581	25151170	ENSG00000168952	STXBP6	0.422225	0.0785538
chr14	25150581	25151170	ENSG00000136305	CIDEB	-0.412917	0.0980102
chr14	25231001	25231470	ENSG00000168952	STXBP6	0.455385	0.0323574
chr14	25388531	25389270	ENSG00000168952	STXBP6	0.594792	9.13952e-05
chr1	44806581	44812020	ENSG00000222009	BTBD19	0.466725	0.0228819
chr1	44806581	44812020	ENSG00000188396	DYNLT4	0.442319	0.0468276
chr1	44806581	44812020	ENSG00000173846	PLK3	0.545878	0.00105274
chr1	45148331	45148830	ENSG00000173846	PLK3	-0.414255	0.0948698
chr1	45205061	45207220	ENSG00000162415	ZSWIM5	0.434013	0.0586596
chr14	31188781	31188870	ENSG00000100473	COCH	0.44418	0.0444865
chr14	31886321	31886840	ENSG00000100852	ARHGAP5	0.43083	0.0636756
chr14	31937831	31938010	ENSG00000100852	ARHGAP5	0.433987	0.0586843
chr14	31998071	31998190	ENSG00000151320	AKAP6	-0.423579	0.0758841
chr1	45365021	45365290	ENSG00000126106	TMEM53	0.42263	0.0777523
chr14	32507281	32510530	ENSG00000151320	AKAP6	0.412267	0.09937
chr1	4693471	4693710	ENSG00000196581	AJAP1	0.470873	0.0200977
chr1	45499401	45500860	ENSG00000132763	MMACHC	0.593978	9.49113e-05
chr1	996901	1002410	ENSG00000188290	HES4	0.527962	0.00230028
chr1	4699221	4701260	ENSG00000196581	AJAP1	0.580421	0.000193878
chr14	33836491	33837360	ENSG00000129518	EAPP	0.419426	0.0839817
chr14	33937931	33938880	ENSG00000129515	SNX6	0.460365	0.027852
chr1	4709001	4710120	ENSG00000196581	AJAP1	0.549384	0.000892923
chr14	34997471	34998610	ENSG00000151327	FAM177A1	0.424977	0.0733402
chr14	34997471	34998610	ENSG00000100883	SRP54	0.547945	0.000953792
chr14	36021581	36023640	ENSG00000100916	BRMS1L	0.434334	0.0581981
chr1	4755371	4755770	ENSG00000196581	AJAP1	0.625773	1.48561e-05
chr14	37074361	37074540	ENSG00000151338	MIPOL1	0.501755	0.00665171
chr14	37086741	37087240	ENSG00000151338	MIPOL1	0.432896	0.0603166
chr14	37088731	37088850	ENSG00000151338	MIPOL1	0.493617	0.00906294
chr14	37171801	37172830	ENSG00000183032	SLC25A21	0.561857	0.000492667
chr14	37171801	37172830	ENSG00000151338	MIPOL1	0.808168	5.47713e-13
chr14	37197451	37198520	ENSG00000183032	SLC25A21	0.47011	0.0205819
chr14	37197451	37198520	ENSG00000151338	MIPOL1	0.743233	1.21215e-09
chr14	37579151	37579610	ENSG00000151338	MIPOL1	0.430407	0.0643269
chr14	37594371	37595780	ENSG00000151338	MIPOL1	0.50876	0.00507094
chr1	46026341	46027240	ENSG00000117461	PIK3R3	0.466602	0.0229712
chr1	46031161	46031510	ENSG00000280670	CCDC163	-0.423339	0.0763919
chr14	39665091	39665200	ENSG00000182400	TRAPPC6B	0.464265	0.0247183
chr14	39989101	39989270	ENSG00000182400	TRAPPC6B	0.441783	0.0475764
chr1	4778101	4778460	ENSG00000196581	AJAP1	0.46553	0.0237478
chr14	40682361	40682890	ENSG00000165379	LRFN5	0.708608	3.27164e-08
chr14	40713531	40713810	ENSG00000165379	LRFN5	0.521325	0.00303882
chr14	41600151	41600770	ENSG00000165379	LRFN5	0.640001	6.01345e-06
chr14	41604261	41608910	ENSG00000165379	LRFN5	0.878248	1.58383e-18
chr14	41609261	41610550	ENSG00000165379	LRFN5	0.863392	5.0231e-17
chr14	41661961	41662360	ENSG00000165379	LRFN5	0.72746	5.86306e-09
chr14	41663601	41663740	ENSG00000165379	LRFN5	0.603397	5.63143e-05
chr14	41868521	41868720	ENSG00000165379	LRFN5	0.534345	0.00175986
chr14	41872861	41874270	ENSG00000165379	LRFN5	0.721655	1.0288e-08
chr1	46086631	46087020	ENSG00000070759	TESK2	-0.449071	0.0390527
chr14	47672021	47677220	ENSG00000139915	MDGA2	0.736555	2.43747e-09
chr1	46205541	46206360	ENSG00000117450	PRDX1	0.441003	0.0486606
chr14	49945531	49947990	ENSG00000165527	ARF6	0.468185	0.0218815
chr1	4830801	4831130	ENSG00000196581	AJAP1	0.545981	0.00104875
chr14	50105091	50105440	ENSG00000012983	MAP4K5	0.421259	0.080312
chr14	50331741	50331820	ENSG00000087299	L2HGDH	0.436396	0.054983
chr14	50345021	50346600	ENSG00000100490	CDKL1	0.42752	0.0687189
chr14	50501781	50501930	ENSG00000012983	MAP4K5	0.414258	0.0948698
chr14	50501781	50501930	ENSG00000198513	ATL1	0.4412	0.0484232
chr14	50797421	50797680	ENSG00000012983	MAP4K5	0.50026	0.00704802
chr14	50943271	50945420	ENSG00000151748	SAV1	-0.505177	0.00583113
chr1	46339691	46342320	ENSG00000117481	NSUN4	0.446751	0.0416965
chr14	51019661	51021020	ENSG00000100505	TRIM9	0.47975	0.0148426
chr1	46347731	46348690	ENSG00000171357	LURAP1	-0.41565	0.0919578
chr14	51040941	51042560	ENSG00000100503	NIN	0.426096	0.0711969
chr1	4932541	4932990	ENSG00000196581	AJAP1	0.621468	1.95154e-05
chr1	46393821	46394910	ENSG00000117481	NSUN4	0.472615	0.018911
chr14	51067031	51067760	ENSG00000100505	TRIM9	0.444659	0.0439264
chr14	51506941	51509020	ENSG00000139926	FRMD6	0.554407	0.00070969
chr14	51701991	51702300	ENSG00000197930	ERO1A	0.466784	0.0228397
chr1	4935951	4936050	ENSG00000196581	AJAP1	0.631256	1.05148e-05
chr14	53216821	53218430	ENSG00000100523	DDHD1	0.466649	0.0229321
chr1	46477321	46478030	ENSG00000070759	TESK2	0.418035	0.0867691
chr1	4987361	4987590	ENSG00000196581	AJAP1	0.682294	2.96814e-07
chr14	54570241	54570960	ENSG00000100528	CNIH1	0.438058	0.0526161
chr14	55122361	55123870	ENSG00000131981	LGALS3	0.455236	0.032498
chr14	55128731	55130710	ENSG00000131981	LGALS3	0.586068	0.000143923
chr14	55354421	55354920	ENSG00000126787	DLGAP5	0.450921	0.0370048
chr14	55977171	55978030	ENSG00000139946	PELI2	0.421292	0.0802736
chr14	56116151	56116720	ENSG00000139946	PELI2	0.446673	0.0417874
chr1	5098731	5099790	ENSG00000196581	AJAP1	0.646646	3.85916e-06
chr1	46615841	46617450	ENSG00000142961	MOB3C	0.561155	0.000510673
chr1	46615841	46617450	ENSG00000079277	MKNK1	0.530628	0.00204917
chr14	56805611	56806100	ENSG00000165588	OTX2	0.439765	0.0502177
chr14	56807501	56809350	ENSG00000165588	OTX2	0.548131	0.000945627
chr14	56809501	56809590	ENSG00000165588	OTX2	0.555378	0.000676375
chr14	56810081	56810620	ENSG00000165588	OTX2	0.752703	4.43468e-10
chr14	56964811	56965190	ENSG00000139946	PELI2	0.431122	0.0632082
chr1	46692111	46692620	ENSG00000079277	MKNK1	0.418786	0.0853178
chr1	5109611	5109940	ENSG00000196581	AJAP1	0.732619	3.57463e-09
chr1	46723881	46724240	ENSG00000187048	CYP4A11	-0.431433	0.0627034
chr14	58039201	58039960	ENSG00000100567	PSMA3	0.41542	0.0924571
chr14	58055111	58056230	ENSG00000151812	SLC35F4	0.46625	0.0232274
chr14	58057901	58060810	ENSG00000151812	SLC35F4	0.456542	0.0312544
chr14	58557441	58557700	ENSG00000165617	DACT1	0.412039	0.0998257
chr14	58636821	58640420	ENSG00000165617	DACT1	0.426975	0.0695691
chr14	58752151	58753410	ENSG00000165617	DACT1	0.417156	0.0886058
chr14	58760291	58760390	ENSG00000100567	PSMA3	0.441297	0.0482743
chr1	5119641	5119800	ENSG00000196581	AJAP1	0.520903	0.00309276
chr14	59507181	59507970	ENSG00000050130	JKAMP	0.4135	0.0966805
chr14	59576191	59577240	ENSG00000151838	CCDC175	0.720232	1.17915e-08
chr14	59584571	59587590	ENSG00000139970	RTN1	0.428734	0.0670008
chr14	59814031	59816050	ENSG00000139970	RTN1	0.423829	0.0754398
chr1	5120011	5120080	ENSG00000196581	AJAP1	0.490213	0.0102813
chr14	60309991	60310550	ENSG00000100612	DHRS7	-0.584775	0.000154357
chr1	47409391	47409640	ENSG00000162456	KNCN	0.428485	0.0674072
chr14	60736381	60736910	ENSG00000184302	SIX6	-0.422252	0.078491
chr1	47436221	47439670	ENSG00000186564	FOXD2	0.533308	0.00184126
chr1	47468591	47469360	ENSG00000186564	FOXD2	0.474212	0.0179423
chr14	62143081	62143700	ENSG00000140015	KCNH5	0.430818	0.0636888
chr14	62654771	62655490	ENSG00000140015	KCNH5	0.523008	0.00282513
chr14	62933571	62935170	ENSG00000140015	KCNH5	0.64962	3.2015e-06
chr14	63039881	63040360	ENSG00000140015	KCNH5	0.486238	0.0118773
chr14	63044821	63046700	ENSG00000140015	KCNH5	0.680034	3.51959e-07
chr14	63297441	63300470	ENSG00000126785	RHOJ	0.459232	0.028867
chr1	5191001	5192560	ENSG00000196581	AJAP1	0.656077	2.01646e-06
chr14	64363201	64364400	ENSG00000100714	MTHFD1	0.546275	0.00103419
chr14	64539531	64541340	ENSG00000126803	HSPA2	0.447746	0.0405399
chr14	64788811	64788990	ENSG00000125952	MAX	-0.435281	0.0566875
chr1	47649671	47651130	ENSG00000186564	FOXD2	0.496418	0.00816927
chr14	64850541	64851260	ENSG00000070182	SPTB	0.584727	0.000154678
chr14	64861921	64862220	ENSG00000100714	MTHFD1	-0.43127	0.0629505
chr14	66044011	66044260	ENSG00000033170	FUT8	0.446828	0.0416205
chr1	5223131	5223750	ENSG00000196581	AJAP1	0.504618	0.00593337
chr1	47708131	47711430	ENSG00000186564	FOXD2	0.418178	0.0865028
chr14	68139331	68141170	ENSG00000185650	ZFP36L1	0.461536	0.0268284
chr1	5231581	5232250	ENSG00000196581	AJAP1	0.499237	0.00735156
chr14	68363471	68365430	ENSG00000185650	ZFP36L1	0.432507	0.060914
chr14	68419981	68421430	ENSG00000072042	RDH11	-0.483337	0.013134
chr14	68654871	68656280	ENSG00000100626	GALNT16	-0.41356	0.0965359
chr14	68784331	68787610	ENSG00000185650	ZFP36L1	0.568983	0.000346184
chr14	68788471	68796510	ENSG00000185650	ZFP36L1	0.538775	0.00145055
chr14	68935691	68936950	ENSG00000185650	ZFP36L1	0.432478	0.0609399
chr14	69191111	69192260	ENSG00000081177	EXD2	0.437226	0.053744
chr14	69715461	69717240	ENSG00000185650	ZFP36L1	0.424505	0.074137
chr1	48019701	48020320	ENSG00000162373	BEND5	0.476158	0.0168095
chr14	69930841	69933050	ENSG00000198732	SMOC1	0.428795	0.0668832
chr14	69930841	69933050	ENSG00000100678	SLC8A3	0.440193	0.0496588
chr14	69986761	69988370	ENSG00000198732	SMOC1	0.581551	0.00018242
chr14	70254531	70255750	ENSG00000006432	MAP3K9	0.429407	0.0658173
chr14	70646421	70647930	ENSG00000133985	TTC9	0.620203	2.10529e-05
chr14	70651601	70653160	ENSG00000133985	TTC9	0.613501	3.13197e-05
chr14	70808241	70810410	ENSG00000006432	MAP3K9	0.574315	0.000267715
chr1	5267031	5268360	ENSG00000196581	AJAP1	0.475254	0.0172995
chr14	71289871	71291750	ENSG00000197555	SIPA1L1	0.444064	0.0445999
chr14	71702381	71704420	ENSG00000197555	SIPA1L1	0.450535	0.0374401
chr1	5273201	5274000	ENSG00000196581	AJAP1	0.507891	0.00522892
chr1	48228021	48228570	ENSG00000117834	SLC5A9	0.502715	0.00639673
chr14	72290761	72290850	ENSG00000080815	PSEN1	0.443507	0.0453021
chr1	48284781	48285730	ENSG00000132122	SPATA6	0.529544	0.00214817
chr1	48497601	48501210	ENSG00000132122	SPATA6	0.456494	0.031293
chr14	72925591	72927750	ENSG00000119599	DCAF4	0.708502	3.28458e-08
chr14	73338651	73338700	ENSG00000184227	ACOT1	-0.433588	0.0592378
chr1	48522111	48527130	ENSG00000132122	SPATA6	0.424831	0.0735606
chr14	73476091	73476990	ENSG00000119599	DCAF4	-0.469451	0.0210342
chr14	73490351	73492190	ENSG00000170468	RIOX1	0.428445	0.0674657
chr14	73490351	73492190	ENSG00000187105	HEATR4	0.450629	0.0373359
chr14	73541011	73541440	ENSG00000119599	DCAF4	-0.443004	0.0459446
chr14	73568421	73570450	ENSG00000119673	ACOT2	0.446452	0.0420271
chr14	73568421	73570450	ENSG00000184227	ACOT1	0.496849	0.00803378
chr14	73720541	73721460	ENSG00000119725	ZNF410	0.47483	0.0175373
chr14	73851111	73852990	ENSG00000258653	ENSG00000258653	0.412751	0.0982889
chr14	73851111	73852990	ENSG00000119725	ZNF410	0.481658	0.0138892
chr14	74298731	74299890	ENSG00000119688	ABCD4	0.664451	1.12566e-06
chr14	74362181	74362940	ENSG00000119703	ZC2HC1C	-0.420397	0.0820623
chr14	74514721	74514920	ENSG00000119596	YLPM1	0.425673	0.0719849
chr14	74762601	74764940	ENSG00000119608	PROX2	-0.442805	0.0462115
chr14	74903511	74903570	ENSG00000198208	RPS6KL1	0.42007	0.0826136
chr14	74954031	74956630	ENSG00000119630	PGF	0.430567	0.0641206
chr14	75126271	75127650	ENSG00000119703	ZC2HC1C	0.61934	2.21331e-05
chr14	75126271	75127650	ENSG00000119638	NEK9	0.837128	6.68606e-15
chr14	75258191	75260130	ENSG00000170345	FOS	0.543319	0.00119098
chr14	75276461	75286230	ENSG00000170345	FOS	0.531914	0.00195547
chr14	75293431	75296730	ENSG00000170345	FOS	0.510981	0.00465339
chr14	75310121	75311730	ENSG00000170345	FOS	0.453339	0.0343974
chr14	75427091	75429130	ENSG00000170345	FOS	0.478786	0.0153387
chr14	75577441	75580250	ENSG00000119686	FLVCR2	0.454951	0.0327564
chr14	75625231	75625280	ENSG00000089916	GPATCH2L	-0.421517	0.0798812
chr14	75876591	75876860	ENSG00000089916	GPATCH2L	-0.467742	0.022201
chr14	76546851	76547240	ENSG00000165548	TMEM63C	0.422727	0.0775625
chr14	76546851	76547240	ENSG00000100580	TMED8	0.426984	0.0695589
chr14	76713061	76713870	ENSG00000177108	ZDHHC22	0.458079	0.0298494
chr14	76862921	76864410	ENSG00000100565	LRRC74A	0.414341	0.0946872
chr14	76862921	76864410	ENSG00000100593	ISM2	-0.420594	0.0817107
chr14	76955271	76958160	ENSG00000119669	IRF2BPL	0.564438	0.000434602
chr14	77031481	77034620	ENSG00000119669	IRF2BPL	0.481258	0.0140719
chr14	77036511	77046100	ENSG00000119669	IRF2BPL	0.427984	0.06816
chr14	77110421	77111860	ENSG00000177108	ZDHHC22	0.456689	0.031112
chr14	77110421	77111860	ENSG00000198894	CIPC	0.469636	0.0208959
chr14	77139361	77142500	ENSG00000177108	ZDHHC22	0.612587	3.30609e-05
chr14	77181311	77182450	ENSG00000165548	TMEM63C	0.501047	0.00682989
chr1	48851101	48852370	ENSG00000162373	BEND5	0.692078	1.32506e-07
chr14	77789071	77789960	ENSG00000165555	NOXRED1	-0.455288	0.0324473
chr14	78169761	78171020	ENSG00000021645	NRXN3	0.590285	0.000115907
chr14	78196521	78197650	ENSG00000021645	NRXN3	0.426815	0.0698292
chr14	78221981	78222560	ENSG00000021645	NRXN3	0.52646	0.00244927
chr14	78231691	78233160	ENSG00000021645	NRXN3	0.485911	0.0120287
chr14	78248321	78249660	ENSG00000021645	NRXN3	0.634351	8.66591e-06
chr14	78264301	78264850	ENSG00000021645	NRXN3	0.468646	0.0215734
chr14	78271571	78272200	ENSG00000021645	NRXN3	0.45962	0.028537
chr14	78291631	78292770	ENSG00000021645	NRXN3	0.57788	0.00022244
chr14	78297661	78298900	ENSG00000021645	NRXN3	0.601612	6.2536e-05
chr14	78405271	78405760	ENSG00000021645	NRXN3	0.417758	0.0873066
chr14	78616031	78616390	ENSG00000021645	NRXN3	0.445219	0.0433646
chr14	78633461	78634260	ENSG00000021645	NRXN3	0.412825	0.0981311
chr14	78751261	78751710	ENSG00000021645	NRXN3	0.477326	0.0161407
chr14	78892441	78893380	ENSG00000021645	NRXN3	0.677244	4.34824e-07
chr14	78901921	78902270	ENSG00000021645	NRXN3	0.446821	0.041624
chr14	78970471	78971440	ENSG00000021645	NRXN3	0.562792	0.000471837
chr14	79021601	79021920	ENSG00000021645	NRXN3	0.427537	0.0686978
chr14	79061971	79063090	ENSG00000021645	NRXN3	0.496101	0.00826093
chr14	79136191	79137160	ENSG00000021645	NRXN3	0.496109	0.00826093
chr14	81385471	81387010	ENSG00000140022	STON2	0.519599	0.00326756
chr1	5311561	5312230	ENSG00000196581	AJAP1	0.539509	0.00140331
chr14	84961421	84962280	ENSG00000185070	FLRT2	0.430638	0.0640095
chr14	85531011	85532370	ENSG00000185070	FLRT2	0.413596	0.0964384
chr14	85532531	85534240	ENSG00000185070	FLRT2	0.458551	0.0294539
chr14	87627541	87629080	ENSG00000140030	GPR65	-0.414978	0.0932888
chr1	5338111	5338130	ENSG00000196581	AJAP1	0.472932	0.0187132
chr1	50109331	50111770	ENSG00000162374	ELAVL4	0.428209	0.0677856
chr14	87992191	87993720	ENSG00000054983	GALC	0.42712	0.0694092
chr14	88194961	88197040	ENSG00000100433	KCNK10	0.614759	2.90987e-05
chr14	88212651	88213140	ENSG00000100433	KCNK10	0.413186	0.0974124
chr14	88321841	88325150	ENSG00000100433	KCNK10	0.663902	1.17067e-06
chr14	88326031	88327240	ENSG00000100433	KCNK10	0.509398	0.00495141
chr1	50139351	50140360	ENSG00000162374	ELAVL4	0.43678	0.0544064
chr14	88346161	88346660	ENSG00000100433	KCNK10	0.42851	0.0673782
chr14	88348251	88349460	ENSG00000100433	KCNK10	0.511602	0.0045352
chr14	88351641	88353180	ENSG00000100433	KCNK10	0.487359	0.0114286
chr14	88379731	88380820	ENSG00000100433	KCNK10	0.424419	0.0742852
chr14	88667411	88668110	ENSG00000165521	EML5	0.428239	0.0677449
chr14	88954961	88956270	ENSG00000053254	FOXN3	0.455574	0.0321884
chr14	89184431	89187150	ENSG00000053254	FOXN3	0.440522	0.0492169
chr1	5396721	5397070	ENSG00000196581	AJAP1	0.491677	0.00973107
chr1	50244081	50244180	ENSG00000185104	FAF1	-0.460462	0.0277623
chr1	50275801	50275810	ENSG00000162374	ELAVL4	0.432584	0.0607806
chr1	50300201	50300850	ENSG00000162374	ELAVL4	0.420472	0.0818969
chr14	90405221	90410380	ENSG00000198668	CALM1	0.659625	1.58088e-06
chr14	90405221	90410380	ENSG00000165914	TTC7B	0.425155	0.0730057
chr1	50305621	50306590	ENSG00000186094	AGBL4	0.442005	0.0472695
chr14	90439721	90440710	ENSG00000165914	TTC7B	0.495308	0.00848993
chr14	90509461	90510980	ENSG00000165914	TTC7B	0.457077	0.0307465
chr14	90696561	90699390	ENSG00000198668	CALM1	0.496431	0.00816638
chr1	50418311	50426120	ENSG00000142700	DMRTA2	0.766605	1.00672e-10
chr14	91144121	91145460	ENSG00000100784	RPS6KA5	0.48536	0.0122425
chr14	91154861	91155870	ENSG00000183648	NDUFB1	0.491378	0.00984262
chr14	91198621	91199320	ENSG00000066427	ATXN3	-0.538644	0.00145874
chr14	91348391	91349200	ENSG00000140092	FBLN5	-0.416064	0.0910694
chr1	5422831	5423860	ENSG00000196581	AJAP1	0.591473	0.000108712
chr14	91830491	91831510	ENSG00000133962	CATSPERB	0.461298	0.0270154
chr14	91830491	91831510	ENSG00000140092	FBLN5	0.494037	0.0089153
chr14	91830491	91831510	ENSG00000165929	TC2N	0.529786	0.00212664
chr14	91836051	91836850	ENSG00000165929	TC2N	0.621103	1.99962e-05
chr14	91889661	91892860	ENSG00000140092	FBLN5	0.491382	0.00984262
chr14	91896671	91898680	ENSG00000140092	FBLN5	0.489005	0.0107439
chr14	91896671	91898680	ENSG00000165929	TC2N	0.446855	0.0415841
chr14	91934721	91935460	ENSG00000140092	FBLN5	0.650932	2.909e-06
chr14	91934721	91935460	ENSG00000133962	CATSPERB	0.429742	0.0653345
chr14	91946711	91948250	ENSG00000140092	FBLN5	0.501028	0.00683436
chr14	92456591	92457150	ENSG00000140092	FBLN5	0.419828	0.0831524
chr14	92692431	92693530	ENSG00000100600	LGMN	0.687895	1.8846e-07
chr14	92708611	92709460	ENSG00000100600	LGMN	0.492873	0.00931633
chr1	5424301	5425970	ENSG00000196581	AJAP1	0.576291	0.000240577
chr14	92990111	92991460	ENSG00000100628	ASB2	0.432921	0.0602844
chr14	93034311	93034910	ENSG00000100605	ITPK1	0.432916	0.0602844
chr14	93035631	93037660	ENSG00000100605	ITPK1	0.519508	0.00327685
chr14	93430141	93431870	ENSG00000133958	UNC79	0.509715	0.00488991
chr14	93752651	93753950	ENSG00000175785	PRIMA1	0.540524	0.00134182
chr14	93759271	93760490	ENSG00000175785	PRIMA1	0.475051	0.0174204
chr14	93788111	93789500	ENSG00000175785	PRIMA1	0.586106	0.000143729
chr14	93832621	93833130	ENSG00000119632	IFI27L2	0.47389	0.0181331
chr14	93905311	93906290	ENSG00000100628	ASB2	0.427778	0.068268
chr14	93975761	93977060	ENSG00000100628	ASB2	0.548189	0.000943885
chr14	94048221	94049840	ENSG00000012963	UBR7	-0.473756	0.0182052
chr1	50976551	50979010	ENSG00000204006	C1orf185	0.457204	0.0306316
chr14	94612241	94612950	ENSG00000196136	SERPINA3	0.438148	0.0525072
chr14	94767411	94767490	ENSG00000213231	TCL1B	-0.472442	0.0190156
chr14	94824021	94824190	ENSG00000175699	CCDC197	0.419453	0.0839169
chr14	94890921	94891080	ENSG00000165948	IFI27L1	-0.459522	0.0286184
chr14	94971411	94972410	ENSG00000196136	SERPINA3	0.480217	0.0146119
chr14	95875901	95877370	ENSG00000250366	TUNAR	0.423587	0.0758751
chr14	99753261	99759740	ENSG00000127152	BCL11B	-0.442365	0.0467665
chr14	99838891	99839070	ENSG00000100811	YY1	-0.450842	0.0371186
chr14	100045131	100045990	ENSG00000183576	SETD3	0.452961	0.0348131
chr14	100325231	100325450	ENSG00000205476	CCDC85C	0.427907	0.068268
chr14	100340941	100342080	ENSG00000197119	SLC25A29	0.453627	0.0341341
chr14	100340941	100342080	ENSG00000140105	WARS1	0.498982	0.00742253
chr14	100385021	100386970	ENSG00000176473	WDR25	0.44728	0.0411163
chr14	100385021	100386970	ENSG00000183092	BEGAIN	0.424021	0.0750531
chr14	100396411	100398340	ENSG00000183092	BEGAIN	0.607312	4.509e-05
chr14	100396411	100398340	ENSG00000176473	WDR25	0.526411	0.00245221
chr14	100398781	100401630	ENSG00000183092	BEGAIN	0.41596	0.0912448
chr14	100398781	100401630	ENSG00000176473	WDR25	0.541668	0.00127826
chr14	100437601	100441220	ENSG00000254656	RTL1	0.542534	0.00123172
chr14	100566921	100570030	ENSG00000183092	BEGAIN	0.594607	9.2153e-05
chr14	100573011	100573020	ENSG00000254656	RTL1	0.417933	0.0869424
chr14	100585701	100588150	ENSG00000183092	BEGAIN	0.527185	0.00237765
chr14	100585701	100588150	ENSG00000254656	RTL1	0.456133	0.0316288
chr14	100588751	100588880	ENSG00000183092	BEGAIN	0.45927	0.0288289
chr14	100588751	100588880	ENSG00000176473	WDR25	0.493411	0.00912533
chr14	100588991	100590010	ENSG00000183092	BEGAIN	0.456512	0.0312784
chr14	100588991	100590010	ENSG00000254656	RTL1	0.52526	0.00257578
chr14	100645261	100646190	ENSG00000176473	WDR25	0.506488	0.00553712
chr14	100645261	100646190	ENSG00000183092	BEGAIN	0.583206	0.000168207
chr14	100665151	100665950	ENSG00000185559	DLK1	0.45632	0.0314225
chr14	100730151	100730270	ENSG00000185559	DLK1	0.415009	0.0932244
chr14	100731761	100733630	ENSG00000185559	DLK1	0.519485	0.0032791
chr14	100765621	100765930	ENSG00000168350	DEGS2	0.433857	0.0588551
chr14	100825451	100828650	ENSG00000254656	RTL1	0.63444	8.62508e-06
chr14	100866221	100866350	ENSG00000254656	RTL1	0.457342	0.0304939
chr1	5477221	5478760	ENSG00000196581	AJAP1	0.535484	0.00167762
chr14	102262411	102263760	ENSG00000080823	MOK	0.457848	0.0300303
chr14	102539351	102541130	ENSG00000089902	RCOR1	0.450995	0.0369467
chr14	102554851	102556040	ENSG00000156381	ANKRD9	-0.422857	0.0772879
chr14	102571291	102571300	ENSG00000196663	TECPR2	0.550456	0.000850403
chr14	102795041	102795830	ENSG00000131323	TRAF3	0.475113	0.0173861
chr14	102827941	102830150	ENSG00000131323	TRAF3	0.567081	0.000380448
chr14	102848991	102850500	ENSG00000131323	TRAF3	0.488007	0.0111668
chr14	102855851	102856900	ENSG00000131323	TRAF3	0.55224	0.000781829
chr14	102892931	102894210	ENSG00000131323	TRAF3	0.42219	0.0786332
chr14	102917571	102918290	ENSG00000131323	TRAF3	0.428628	0.0671571
chr14	102931321	102931510	ENSG00000198752	CDC42BPB	-0.444807	0.0437777
chr14	102986701	102987560	ENSG00000205436	EXOC3L4	0.441216	0.0484066
chr14	103206951	103208160	ENSG00000196663	TECPR2	-0.437156	0.0538442
chr14	103297141	103297200	ENSG00000166126	AMN	-0.413387	0.0969579
chr14	103432181	103432190	ENSG00000227729	RD3L	0.499243	0.00735107
chr14	103512271	103513820	ENSG00000100664	EIF5	0.433865	0.0588437
chr14	103537991	103539790	ENSG00000166165	CKB	0.418267	0.0863402
chr14	103557121	103557720	ENSG00000166170	BAG5	0.434074	0.0586088
chr1	52054701	52057680	ENSG00000285839	ENSG00000285839	-0.46017	0.0280148
chr14	103801391	103801810	ENSG00000088808	PPP1R13B	0.474528	0.0177285
chr14	103867411	103868090	ENSG00000075413	MARK3	0.434004	0.0586698
chr14	104085091	104085890	ENSG00000166183	ASPG	0.62979	1.14918e-05
chr14	104096941	104097420	ENSG00000066735	KIF26A	0.425759	0.0718458
chr14	104130911	104131670	ENSG00000066735	KIF26A	0.446413	0.0420815
chr14	104134491	104139390	ENSG00000066735	KIF26A	0.575137	0.000255977
chr14	104279131	104279880	ENSG00000066735	KIF26A	0.440661	0.0491045
chr14	104382861	104385140	ENSG00000066735	KIF26A	0.492047	0.00960026
chr14	104423881	104425320	ENSG00000066735	KIF26A	0.595219	8.93492e-05
chr14	104460961	104461530	ENSG00000166428	PLD4	0.466128	0.0233287
chr14	104510311	104511350	ENSG00000066735	KIF26A	0.529642	0.00213924
chr14	104544911	104547060	ENSG00000066735	KIF26A	0.494811	0.00866209
chr14	104563221	104564570	ENSG00000066735	KIF26A	0.451544	0.0363533
chr14	104603861	104605350	ENSG00000100711	ZFYVE21	0.413196	0.0973931
chr14	104665371	104666870	ENSG00000203485	INF2	0.508179	0.00517901
chr14	104687961	104690630	ENSG00000203485	INF2	0.430853	0.0636338
chr14	104799271	104801730	ENSG00000179364	PACS2	0.441623	0.0477987
chr14	104864461	104866700	ENSG00000099814	CEP170B	0.446597	0.0418851
chr14	105167151	105170440	ENSG00000184916	JAG2	0.569348	0.000340695
chr1	52601801	52603480	ENSG00000116157	GPX7	0.614747	2.91003e-05
chr1	52628971	52629870	ENSG00000134748	PRPF38A	0.460379	0.0278507
chr14	105287571	105287620	ENSG00000182809	CRIP2	0.436638	0.0546086
chr14	105498641	105500750	ENSG00000182809	CRIP2	0.498721	0.00748621
chr1	52697601	52698930	ENSG00000162377	COA7	0.472258	0.0191408
chr15	22191791	22192030	ENSG00000280709	LINC02203	0.512264	0.00442066
chr15	22191791	22192030	ENSG00000274102	OR4M2	0.414329	0.0946905
chr1	52702981	52703610	ENSG00000162377	COA7	0.454872	0.0328254
chr15	22904231	22905270	ENSG00000274102	OR4M2	-0.418671	0.0855346
chr15	22952621	22954240	ENSG00000182636	NDN	-0.429837	0.0651814
chr1	52725881	52727690	ENSG00000162377	COA7	-0.45675	0.0310624
chr15	23647091	23649170	ENSG00000182636	NDN	0.447649	0.0406714
chr15	23647091	23649170	ENSG00000254585	MAGEL2	0.573596	0.000277644
chr15	23735041	23735100	ENSG00000182636	NDN	0.438118	0.0525429
chr15	23735041	23735100	ENSG00000254585	MAGEL2	0.497763	0.00775865
chr15	23787451	23787910	ENSG00000182636	NDN	0.472679	0.0188613
chr15	23797271	23798660	ENSG00000254585	MAGEL2	0.53074	0.00204078
chr15	23797271	23798660	ENSG00000182636	NDN	0.491191	0.00991612
chr15	23912381	23912460	ENSG00000185823	NPAP1	0.418632	0.0855843
chr15	24847181	24848460	ENSG00000128739	SNRPN	0.465868	0.0235086
chr15	24856161	24857110	ENSG00000128739	SNRPN	0.535195	0.0016978
chr15	24857221	24859930	ENSG00000128739	SNRPN	0.491945	0.00963697
chr15	24862461	24863540	ENSG00000128739	SNRPN	0.544814	0.0011056
chr1	52842281	52843920	ENSG00000203995	ZYG11A	0.512445	0.00438969
chr15	25844641	25846240	ENSG00000206190	ATP10A	0.42985	0.0651664
chr15	25848791	25851180	ENSG00000206190	ATP10A	0.415617	0.0920375
chr15	25859701	25864180	ENSG00000206190	ATP10A	0.488889	0.0107914
chr15	26028271	26028980	ENSG00000206190	ATP10A	0.427982	0.06816
chr15	26437671	26439530	ENSG00000186297	GABRA5	0.517595	0.00355926
chr15	26437671	26439530	ENSG00000166206	GABRB3	0.425196	0.0729466
chr15	26521061	26522700	ENSG00000166206	GABRB3	0.628374	1.2612e-05
chr15	26521061	26522700	ENSG00000182256	GABRG3	0.433659	0.0591707
chr15	26537701	26538140	ENSG00000166206	GABRB3	0.450924	0.0370048
chr15	26590571	26591430	ENSG00000186297	GABRA5	0.545418	0.00107393
chr15	26590571	26591430	ENSG00000166206	GABRB3	0.514548	0.00402731
chr15	26620481	26620770	ENSG00000166206	GABRB3	0.472749	0.0188138
chr15	26620481	26620770	ENSG00000186297	GABRA5	0.437964	0.0527573
chr15	26632611	26632790	ENSG00000166206	GABRB3	0.421939	0.0791434
chr15	26659951	26660980	ENSG00000166206	GABRB3	0.540554	0.00134162
chr15	26659951	26660980	ENSG00000186297	GABRA5	0.482167	0.0136413
chr15	26661731	26663030	ENSG00000186297	GABRA5	0.556083	0.000652189
chr15	26661731	26663030	ENSG00000166206	GABRB3	0.714547	1.98381e-08
chr15	26681901	26683000	ENSG00000186297	GABRA5	0.48988	0.0104173
chr15	26681901	26683000	ENSG00000166206	GABRB3	0.630493	1.10219e-05
chr15	26749951	26750410	ENSG00000166206	GABRB3	0.44142	0.0480896
chr15	26771301	26774220	ENSG00000186297	GABRA5	0.547531	0.000974074
chr15	26771301	26774220	ENSG00000166206	GABRB3	0.669204	7.83567e-07
chr15	26866401	26868660	ENSG00000166206	GABRB3	0.59667	8.24348e-05
chr15	26866401	26868660	ENSG00000186297	GABRA5	0.599189	7.22025e-05
chr15	26970591	26972050	ENSG00000182256	GABRG3	0.570392	0.000323205
chr15	26972291	26973160	ENSG00000182256	GABRG3	0.46978	0.0207845
chr15	27025241	27026330	ENSG00000182256	GABRG3	0.437716	0.0531094
chr15	27028621	27029680	ENSG00000182256	GABRG3	0.525779	0.00251969
chr15	27070411	27071510	ENSG00000182256	GABRG3	0.450101	0.0379624
chr15	27172231	27173110	ENSG00000182256	GABRG3	0.478951	0.0152689
chr1	5513871	5514970	ENSG00000196581	AJAP1	0.561143	0.0005108
chr15	28989221	28990180	ENSG00000034053	APBA2	0.420569	0.0817361
chr15	29070341	29072060	ENSG00000185115	NSMCE3	-0.439019	0.0511858
chr15	29141781	29142040	ENSG00000104059	FAM189A1	0.487765	0.0112545
chr15	29143931	29144240	ENSG00000104059	FAM189A1	0.485685	0.0121069
chr15	29225801	29227750	ENSG00000104059	FAM189A1	0.58832	0.0001283
chr15	29225801	29227750	ENSG00000185115	NSMCE3	0.477226	0.0162064
chr15	29280221	29280760	ENSG00000104059	FAM189A1	0.5284	0.00225847
chr15	29364441	29364970	ENSG00000104059	FAM189A1	0.56023	0.000533792
chr15	29376561	29377660	ENSG00000104059	FAM189A1	0.672509	6.25285e-07
chr15	29431711	29432670	ENSG00000104059	FAM189A1	0.672164	6.42257e-07
chr15	29433951	29434410	ENSG00000104059	FAM189A1	0.596853	8.15575e-05
chr15	29452871	29453570	ENSG00000104059	FAM189A1	0.64247	5.11735e-06
chr15	29473241	29473320	ENSG00000104059	FAM189A1	0.443503	0.0453031
chr15	29537981	29538500	ENSG00000104059	FAM189A1	0.714862	1.93493e-08
chr15	29567041	29567150	ENSG00000104059	FAM189A1	0.69926	7.22127e-08
chr15	29568921	29569080	ENSG00000104059	FAM189A1	0.760089	2.01709e-10
chr15	29569191	29569200	ENSG00000104059	FAM189A1	0.502501	0.0064562
chr15	29569521	29572330	ENSG00000104059	FAM189A1	0.77026	6.69614e-11
chr1	5620781	5621290	ENSG00000196581	AJAP1	0.541338	0.00129674
chr15	30130191	30130280	ENSG00000186399	GOLGA8R	0.427687	0.0684255
chr15	30366441	30366860	ENSG00000186399	GOLGA8R	0.422171	0.0786735
chr15	30567031	30567360	ENSG00000186399	GOLGA8R	0.440332	0.0494878
chr15	30572321	30573130	ENSG00000186399	GOLGA8R	0.466933	0.0227302
chr15	30621301	30621620	ENSG00000261794	GOLGA8H	0.415859	0.0915017
chr15	30624251	30627360	ENSG00000261794	GOLGA8H	0.546012	0.00104776
chr15	30624251	30627360	ENSG00000285077	ARHGAP11B	0.596872	8.15133e-05
chr15	30889261	30889450	ENSG00000261794	GOLGA8H	0.450369	0.0376294
chr1	53196101	53197870	ENSG00000116205	TCEANC2	0.46404	0.0248873
chr15	31977601	31978520	ENSG00000175344	CHRNA7	0.445794	0.0427617
chr15	32341811	32343210	ENSG00000175344	CHRNA7	0.520304	0.00316956
chr15	32408051	32408190	ENSG00000175344	CHRNA7	0.413112	0.0975304
chr15	32641571	32642250	ENSG00000166922	SCG5	0.514918	0.00397047
chr15	32670041	32670710	ENSG00000166923	GREM1	0.549466	0.000889555
chr15	32717301	32719470	ENSG00000166923	GREM1	0.54076	0.00132964
chr15	32735991	32736290	ENSG00000169918	OTUD7A	0.423988	0.075107
chr15	32838541	32839270	ENSG00000166923	GREM1	0.447317	0.0410659
chr1	5652471	5652850	ENSG00000196581	AJAP1	0.467399	0.0224158
chr15	33303761	33305700	ENSG00000198838	RYR3	0.598896	7.29256e-05
chr15	33309701	33312080	ENSG00000198838	RYR3	0.670726	7.09888e-07
chr15	33468541	33468770	ENSG00000198838	RYR3	0.440524	0.0492169
chr15	33490981	33491880	ENSG00000198838	RYR3	0.594989	9.03497e-05
chr15	33492681	33493060	ENSG00000198838	RYR3	0.516196	0.00377037
chr15	33500591	33501060	ENSG00000198838	RYR3	0.597301	7.96672e-05
chr15	33506731	33507500	ENSG00000198838	RYR3	0.434865	0.0572995
chr15	33551891	33552930	ENSG00000198838	RYR3	0.437107	0.0539082
chr15	34100961	34102750	ENSG00000134152	KATNBL1	-0.448724	0.0394725
chr15	34342321	34343620	ENSG00000159251	ACTC1	0.416251	0.0906696
chr15	34436181	34438110	ENSG00000215252	GOLGA8B	0.540536	0.00134162
chr15	34436181	34438110	ENSG00000175265	GOLGA8A	0.444421	0.0441949
chr15	34513811	34515610	ENSG00000215252	GOLGA8B	0.479358	0.0150632
chr15	34523861	34524300	ENSG00000215252	GOLGA8B	0.477892	0.0158139
chr15	36755041	36756170	ENSG00000134138	MEIS2	0.423232	0.0766279
chr15	37103941	37105450	ENSG00000134138	MEIS2	0.440046	0.0498639
chr15	37109061	37112310	ENSG00000134138	MEIS2	0.415715	0.0918064
chr15	38563701	38565370	ENSG00000172575	RASGRP1	0.48885	0.0108038
chr15	38668511	38669670	ENSG00000172575	RASGRP1	0.469601	0.0209177
chr15	39919471	39921560	ENSG00000166073	GPR176	0.545921	0.00105139
chr15	40028391	40030500	ENSG00000140319	SRP14	0.418099	0.0866468
chr15	40068841	40070230	ENSG00000137843	PAK6	0.438526	0.0518968
chr15	40327241	40327780	ENSG00000230778	ANKRD63	0.435121	0.0569399
chr15	40337661	40341620	ENSG00000188549	CCDC9B	0.567275	0.000376818
chr15	40833511	40833570	ENSG00000128891	CCDC32	-0.422304	0.0784301
chr15	40903411	40904750	ENSG00000128908	INO80	0.412473	0.0989586
chr15	42456441	42458510	ENSG00000103994	ZNF106	0.485879	0.0120362
chr15	42671451	42671460	ENSG00000159459	UBR1	-0.495669	0.00838079
chr15	43184801	43186430	ENSG00000166946	CCNDBP1	0.433483	0.0593727
chr15	43285491	43286020	ENSG00000128886	ELL3	-0.508348	0.00514673
chr15	44061041	44061090	ENSG00000104055	TGM5	-0.419456	0.0839159
chr15	44516231	44516690	ENSG00000167004	PDIA3	0.46676	0.0228592
chr15	44719121	44721640	ENSG00000166710	B2M	0.461837	0.026603
chr15	45112371	45113490	ENSG00000104133	SPG11	0.424745	0.0737134
chr1	54121171	54122420	ENSG00000157193	LRP8	-0.486694	0.011692
chr15	45166281	45168210	ENSG00000138606	SHF	0.442665	0.0463862
chr15	45169471	45170140	ENSG00000104133	SPG11	0.4153	0.0926927
chr15	45185671	45188880	ENSG00000138606	SHF	0.540044	0.00137033
chr15	45377621	45378710	ENSG00000171766	GATM	0.635468	8.08637e-06
chr15	45401621	45404050	ENSG00000171766	GATM	0.421566	0.0797984
chr15	45401621	45404050	ENSG00000171763	SPATA5L1	-0.635031	8.30736e-06
chr15	45401621	45404050	ENSG00000137860	SLC28A2	0.609662	3.92668e-05
chr15	45583231	45584530	ENSG00000104164	BLOC1S6	0.468187	0.0218815
chr15	45583231	45584530	ENSG00000104154	SLC30A4	0.524359	0.00267684
chr15	45612601	45613370	ENSG00000185880	TRIM69	0.412452	0.0989833
chr15	47195781	47196820	ENSG00000137872	SEMA6D	0.49571	0.00836636
chr15	47473011	47474770	ENSG00000137872	SEMA6D	0.485703	0.0120995
chr15	47756941	47757150	ENSG00000137872	SEMA6D	0.433525	0.0593043
chr15	48643941	48646700	ENSG00000166147	FBN1	0.522414	0.0028948
chr1	54302891	54303580	ENSG00000006555	TTC22	-0.421397	0.0800997
chr15	50145331	50145670	ENSG00000166262	FAM227B	-0.470604	0.0202596
chr15	51832881	51832960	ENSG00000069966	GNB5	-0.414638	0.0941062
chr15	51883431	51885500	ENSG00000138594	TMOD3	0.504737	0.00591054
chr15	51883431	51885500	ENSG00000069966	GNB5	0.412637	0.098546
chr15	51904851	51905210	ENSG00000169856	ONECUT1	0.435408	0.0564746
chr15	52280861	52280930	ENSG00000166477	LEO1	0.495575	0.00841191
chr15	52289431	52290210	ENSG00000128833	MYO5C	0.436436	0.0549228
chr15	52294771	52296040	ENSG00000128833	MYO5C	0.565457	0.000412354
chr15	52392181	52393120	ENSG00000197535	MYO5A	0.425002	0.073318
chr15	52447941	52448670	ENSG00000069966	GNB5	0.415716	0.0918064
chr15	52856351	52856650	ENSG00000169856	ONECUT1	0.459116	0.0289729
chr15	53520601	53522240	ENSG00000166415	WDR72	0.540452	0.00134656
chr15	53710611	53711520	ENSG00000166415	WDR72	0.458454	0.0295204
chr15	53739341	53740270	ENSG00000166415	WDR72	0.459543	0.0286018
chr1	54456431	54456570	ENSG00000184313	MROH7	-0.412329	0.0992679
chr15	57345741	57345970	ENSG00000128849	CGNL1	0.41803	0.0867691
chr15	57385451	57385480	ENSG00000138587	MNS1	0.436971	0.0540917
chr15	57394831	57396000	ENSG00000128849	CGNL1	0.495443	0.0084531
chr15	57402661	57404160	ENSG00000128849	CGNL1	0.50447	0.00597055
chr1	54571391	54572580	ENSG00000157211	CDCP2	-0.414038	0.095342
chr15	58264281	58264450	ENSG00000157450	RNF111	0.419756	0.0832524
chr15	59751951	59751990	ENSG00000157483	MYO1E	-0.439697	0.0503183
chr15	59904941	59905530	ENSG00000171956	FOXB1	0.427758	0.068297
chr15	60003831	60007140	ENSG00000171956	FOXB1	0.62316	1.75415e-05
chr15	60008301	60008650	ENSG00000171956	FOXB1	0.474648	0.0176445
chr15	60010121	60010750	ENSG00000171956	FOXB1	0.599522	7.09176e-05
chr15	60021491	60021880	ENSG00000171956	FOXB1	0.459114	0.0289729
chr15	60162581	60163480	ENSG00000171956	FOXB1	0.464147	0.0248138
chr15	60203931	60205110	ENSG00000171956	FOXB1	0.412831	0.098125
chr15	60395311	60399370	ENSG00000182718	ANXA2	0.633046	9.41598e-06
chr15	60643361	60644290	ENSG00000069667	RORA	0.444427	0.0441949
chr1	54800651	54801700	ENSG00000162398	LEXM	0.452087	0.0356984
chr15	62112801	62113380	ENSG00000198535	C2CD4A	0.476909	0.0163817
chr15	62118561	62119920	ENSG00000198535	C2CD4A	0.56203	0.000488273
chr15	62118561	62119920	ENSG00000205502	C2CD4B	0.541559	0.00128447
chr15	62120901	62121770	ENSG00000205502	C2CD4B	0.452444	0.0353504
chr15	62120901	62121770	ENSG00000198535	C2CD4A	0.457148	0.030679
chr15	62123791	62125180	ENSG00000205502	C2CD4B	0.570042	0.000328773
chr15	62123791	62125180	ENSG00000198535	C2CD4A	0.610656	3.71183e-05
chr15	62138011	62138620	ENSG00000198535	C2CD4A	0.485913	0.0120287
chr15	62163851	62165500	ENSG00000205502	C2CD4B	0.422543	0.0779048
chr1	54904231	54905220	ENSG00000081870	HSPB11	0.506566	0.0055175
chr15	62748871	62749920	ENSG00000103642	LACTB	0.427234	0.069198
chr1	54972861	54973840	ENSG00000162390	ACOT11	0.419048	0.0847344
chr15	63121301	63122990	ENSG00000103642	LACTB	0.497407	0.00786384
chr15	63378811	63382270	ENSG00000074410	CA12	0.437001	0.0540614
chr15	63500791	63502150	ENSG00000103642	LACTB	-0.421111	0.0806761
chr15	64134101	64134950	ENSG00000166839	ANKDD1A	-0.419092	0.0847029
chr15	64146801	64147660	ENSG00000103707	MTFMT	0.42727	0.0691349
chr15	64731221	64731860	ENSG00000157734	SNX22	-0.450989	0.0369503
chr15	64740601	64740760	ENSG00000138614	INTS14	0.483697	0.0129734
chr15	64830501	64830520	ENSG00000180357	ZNF609	0.428591	0.0672308
chr15	65525301	65526360	ENSG00000074696	HACD3	0.471017	0.0199984
chr15	65533691	65533700	ENSG00000074603	DPP8	-0.418001	0.0868231
chr15	65541551	65541710	ENSG00000249240	ENSG00000249240	-0.431822	0.0620599
chr1	55252941	55253580	ENSG00000243725	TTC4	0.417533	0.0877736
chr1	55265371	55265480	ENSG00000169174	PCSK9	0.425757	0.0718458
chr15	66071281	66073650	ENSG00000157890	MEGF11	0.584602	0.000155685
chr15	66092361	66092940	ENSG00000103769	RAB11A	-0.433074	0.0601127
chr15	66092361	66092940	ENSG00000174485	DENND4A	-0.416414	0.0902743
chr1	55274521	55276300	ENSG00000162402	USP24	0.448337	0.0398808
chr15	66291721	66295060	ENSG00000166938	DIS3L	0.493824	0.00898687
chr15	66565261	66567480	ENSG00000188501	LCTL	0.445192	0.0433945
chr15	66700611	66704400	ENSG00000137834	SMAD6	0.418058	0.0867298
chr15	67766851	67766890	ENSG00000166949	SMAD3	0.418003	0.0868231
chr15	67768791	67768820	ENSG00000129007	CALML4	0.439431	0.0506641
chr15	68930321	68930740	ENSG00000258484	SPESP1	0.672078	6.45845e-07
chr15	69503631	69503660	ENSG00000140332	TLE3	0.433512	0.0593126
chr15	69826081	69826500	ENSG00000140332	TLE3	0.459029	0.0290624
chr15	69834421	69834960	ENSG00000140332	TLE3	0.450179	0.0378855
chr15	69991041	69991830	ENSG00000140332	TLE3	0.545882	0.00105274
chr15	69997871	69998460	ENSG00000140332	TLE3	0.499529	0.00726792
chr15	70061611	70063570	ENSG00000140332	TLE3	0.420113	0.0825699
chr15	70077221	70077880	ENSG00000140332	TLE3	0.484603	0.0125853
chr1	56200711	56200760	ENSG00000162407	PLPP3	0.436559	0.054745
chr15	70082991	70084150	ENSG00000140332	TLE3	0.553009	0.000755435
chr15	70091451	70092670	ENSG00000140332	TLE3	0.505636	0.00572938
chr15	70093191	70093860	ENSG00000140332	TLE3	0.454067	0.0336532
chr15	70094921	70102290	ENSG00000140332	TLE3	0.599045	7.24519e-05
chr15	70111211	70112360	ENSG00000140332	TLE3	0.596586	8.28382e-05
chr15	70126921	70128020	ENSG00000140332	TLE3	0.413934	0.0956051
chr15	70133461	70133560	ENSG00000140332	TLE3	0.419782	0.0832139
chr15	70133461	70133560	ENSG00000138604	GLCE	0.443095	0.045836
chr15	71186811	71187930	ENSG00000187720	THSD4	0.51207	0.00445079
chr15	72196771	72198230	ENSG00000159322	ADPGK	-0.424644	0.0738803
chr15	73020631	73023350	ENSG00000067141	NEO1	0.455999	0.0317607
chr15	73283491	73283950	ENSG00000159289	GOLGA6A	-0.43154	0.0625364
chr15	73367091	73370450	ENSG00000138622	HCN4	0.514671	0.00400827
chr15	73800171	73801860	ENSG00000103855	CD276	0.501092	0.00681866
chr15	73981871	73983860	ENSG00000140464	PML	0.469686	0.0208665
chr1	56520001	56520800	ENSG00000162407	PLPP3	0.437189	0.0537959
chr15	74128961	74130810	ENSG00000167178	ISLR2	0.624898	1.5704e-05
chr15	74134561	74134640	ENSG00000140465	CYP1A1	0.428122	0.0679383
chr15	74156171	74157460	ENSG00000103653	CSK	0.442504	0.0466059
chr15	74196061	74196770	ENSG00000138622	HCN4	0.4388	0.0514942
chr15	74203361	74204680	ENSG00000137868	STRA6	0.563309	0.000460307
chr15	74203361	74204680	ENSG00000138622	HCN4	0.509497	0.00493197
chr15	74213301	74216140	ENSG00000137868	STRA6	0.435529	0.0562847
chr15	74220581	74225470	ENSG00000138622	HCN4	0.476382	0.0166777
chr15	74250381	74252330	ENSG00000205363	INSYN1	0.461704	0.0266869
chr15	74253071	74254090	ENSG00000205363	INSYN1	0.516355	0.00374365
chr15	74258291	74259580	ENSG00000138622	HCN4	0.490459	0.0101916
chr15	74262651	74265470	ENSG00000137868	STRA6	0.46069	0.0275639
chr15	74290761	74292330	ENSG00000138623	SEMA7A	0.479028	0.0152257
chr15	74290761	74292330	ENSG00000103653	CSK	0.426407	0.0706039
chr15	74306851	74309330	ENSG00000138622	HCN4	0.583906	0.000162
chr15	74315701	74321130	ENSG00000140478	GOLGA6D	-0.417254	0.0884089
chr15	74431741	74434820	ENSG00000198794	SCAMP5	-0.455681	0.0320892
chr1	56549651	56552780	ENSG00000284686	ENSG00000284686	0.422905	0.0771887
chr15	74635061	74635800	ENSG00000179335	CLK3	0.440544	0.0492169
chr15	74776881	74777840	ENSG00000178741	COX5A	0.440765	0.0489771
chr1	56561851	56564290	ENSG00000162407	PLPP3	0.429812	0.0652258
chr15	74994281	74996770	ENSG00000198794	SCAMP5	0.621084	2.00069e-05
chr15	74994281	74996770	ENSG00000138621	PPCDC	0.541579	0.00128358
chr15	75195241	75196320	ENSG00000169758	TMEM266	0.416139	0.0909007
chr15	75198541	75199090	ENSG00000167173	C15orf39	0.422138	0.0787196
chr15	75201141	75203420	ENSG00000167173	C15orf39	0.480909	0.0142455
chr15	75509081	75509170	ENSG00000169758	TMEM266	-0.426693	0.0700243
chr15	75598751	75600380	ENSG00000140465	CYP1A1	0.419105	0.0846898
chr15	75723201	75724620	ENSG00000182950	ODF3L1	0.428291	0.0677293
chr1	56676131	56677800	ENSG00000187889	FYB2	0.46826	0.0218304
chr1	56676131	56677800	ENSG00000162409	PRKAA2	0.697872	8.18187e-08
chr1	56688551	56688940	ENSG00000187889	FYB2	0.473057	0.018638
chr15	76903341	76906090	ENSG00000117906	RCN2	0.475281	0.0172906
chr15	76931061	76932570	ENSG00000140391	TSPAN3	0.549011	0.000907704
chr15	76941071	76942750	ENSG00000117906	RCN2	0.451017	0.0369296
chr15	77059851	77061970	ENSG00000140391	TSPAN3	0.447952	0.040311
chr15	77075321	77077060	ENSG00000140391	TSPAN3	0.4285	0.0673817
chr15	77201641	77202110	ENSG00000140374	ETFA	-0.418186	0.0864841
chr15	77352921	77353200	ENSG00000169783	LINGO1	-0.413357	0.0969946
chr15	77536041	77539060	ENSG00000136381	IREB2	0.418299	0.0862717
chr15	77762811	77763450	ENSG00000140391	TSPAN3	-0.435945	0.0556562
chr15	78067461	78068070	ENSG00000041357	PSMA4	-0.507817	0.00524427
chr15	78233301	78235610	ENSG00000103740	ACSBG1	0.535913	0.00164713
chr15	78315791	78316850	ENSG00000166426	CRABP1	0.419399	0.0840259
chr15	78623581	78623740	ENSG00000169783	LINGO1	0.462471	0.026052
chr15	78988631	78988890	ENSG00000136425	CIB2	-0.416559	0.089985
chr15	79376501	79376660	ENSG00000058335	RASGRF1	0.424021	0.0750531
chr15	79405621	79406930	ENSG00000169330	MINAR1	0.455245	0.0324903
chr15	79817541	79818140	ENSG00000166557	TMED3	0.487497	0.0113709
chr15	79922691	79924490	ENSG00000180953	ST20	0.45095	0.0369849
chr15	80151911	80153690	ENSG00000103876	FAH	0.820152	9.20624e-14
chr15	80246501	80246590	ENSG00000172379	ARNT2	0.414706	0.0939374
chr15	80251071	80252660	ENSG00000172379	ARNT2	0.478999	0.0152394
chr15	80251071	80252660	ENSG00000259417	CTXND1	0.543242	0.00119483
chr15	80413791	80416360	ENSG00000172379	ARNT2	0.549963	0.000871806
chr15	80413791	80416360	ENSG00000259417	CTXND1	0.418662	0.0855358
chr15	80449831	80451890	ENSG00000136379	ABHD17C	0.43498	0.0571382
chr15	80471221	80474710	ENSG00000172379	ARNT2	0.629729	1.15327e-05
chr15	80471221	80474710	ENSG00000103888	CEMIP	0.608419	4.2341e-05
chr15	80471221	80474710	ENSG00000259417	CTXND1	0.538978	0.00143901
chr15	80567301	80568590	ENSG00000259417	CTXND1	0.514467	0.00404016
chr15	80567301	80568590	ENSG00000172379	ARNT2	0.481276	0.0140666
chr15	80747231	80748450	ENSG00000136379	ABHD17C	0.453536	0.0342239
chr15	80778621	80781100	ENSG00000259417	CTXND1	0.451509	0.036385
chr15	80778621	80781100	ENSG00000103888	CEMIP	0.568236	0.000359503
chr15	81015021	81016820	ENSG00000140406	TLNRD1	0.713283	2.20075e-08
chr15	81015021	81016820	ENSG00000117899	MESD	0.429591	0.0655456
chr15	81491861	81493860	ENSG00000183496	MEX3B	0.42407	0.0749607
chr15	82139581	82140090	ENSG00000278662	GOLGA6L10	0.420884	0.0811066
chr15	82160001	82160270	ENSG00000140598	EFL1	0.440452	0.0493227
chr15	82178381	82178400	ENSG00000197978	GOLGA6L9	0.412887	0.0980568
chr15	82502871	82503200	ENSG00000188659	SAXO2	-0.470234	0.0204934
chr15	82513451	82514060	ENSG00000278662	GOLGA6L10	-0.472824	0.0187697
chr15	82831561	82833640	ENSG00000103942	HOMER2	0.466945	0.0227299
chr15	83065561	83068090	ENSG00000136404	TM6SF1	0.428496	0.0673854
chr15	83065561	83068090	ENSG00000166503	HDGFL3	0.560789	0.000519528
chr15	83733101	83733610	ENSG00000156218	ADAMTSL3	0.416546	0.0900016
chr15	85748591	85753130	ENSG00000183655	KLHL25	0.595256	8.92779e-05
chr1	57622751	57624010	ENSG00000173406	DAB1	0.484563	0.0125929
chr15	87875001	87876070	ENSG00000140538	NTRK3	0.571298	0.000309203
chr15	87896871	87897250	ENSG00000140538	NTRK3	0.450997	0.0369467
chr15	88029721	88030170	ENSG00000140538	NTRK3	0.466086	0.0233605
chr15	88105851	88106680	ENSG00000140538	NTRK3	0.42013	0.0825284
chr15	88114041	88114230	ENSG00000140538	NTRK3	0.438792	0.0515044
chr15	88114671	88116410	ENSG00000140538	NTRK3	0.577342	0.000228332
chr15	88187151	88187620	ENSG00000181026	AEN	0.422725	0.0775625
chr15	88203311	88203430	ENSG00000140538	NTRK3	0.484405	0.0126563
chr15	88208051	88209020	ENSG00000140538	NTRK3	0.445405	0.043147
chr15	88254041	88258810	ENSG00000140538	NTRK3	0.676953	4.45401e-07
chr15	88299371	88299960	ENSG00000140538	NTRK3	0.464123	0.0248242
chr15	88331301	88331510	ENSG00000140538	NTRK3	0.448957	0.0392001
chr15	88382291	88383390	ENSG00000140538	NTRK3	0.497881	0.00772109
chr15	88476451	88477140	ENSG00000140525	FANCI	0.444005	0.0446617
chr15	88911821	88914080	ENSG00000140545	MFGE8	0.55201	0.000790128
chr15	88911821	88914080	ENSG00000140511	HAPLN3	0.449557	0.0384949
chr15	88954351	88955440	ENSG00000140511	HAPLN3	0.68417	2.5529e-07
chr15	88954351	88955440	ENSG00000140545	MFGE8	0.683936	2.59988e-07
chr15	89004081	89004440	ENSG00000140511	HAPLN3	0.503449	0.006215
chr15	89004081	89004440	ENSG00000140545	MFGE8	0.461687	0.0266928
chr15	89017151	89018670	ENSG00000140545	MFGE8	0.450051	0.0379864
chr15	89162551	89163790	ENSG00000140526	ABHD2	0.422475	0.0780263
chr15	89174401	89175160	ENSG00000140545	MFGE8	-0.413141	0.0975098
chr15	89206231	89207570	ENSG00000140527	WDR93	-0.446091	0.0424255
chr15	89515081	89515340	ENSG00000140519	RHCG	0.503032	0.00631723
chr15	89663111	89663220	ENSG00000140577	CRTC3	0.416773	0.0895441
chr15	89690091	89691180	ENSG00000242498	ARPIN	0.432193	0.0614302
chr1	58136171	58136610	ENSG00000173406	DAB1	0.465168	0.0240198
chr15	90295091	90295150	ENSG00000213471	TTLL13P	0.462267	0.0262204
chr15	91852451	91854730	ENSG00000176463	SLCO3A1	0.470307	0.0204445
chr15	91918841	91919750	ENSG00000176463	SLCO3A1	0.487949	0.0111893
chr15	92000701	92001370	ENSG00000176463	SLCO3A1	0.516759	0.00368214
chr15	92049701	92049840	ENSG00000176463	SLCO3A1	0.412084	0.0997359
chr15	92077271	92077660	ENSG00000176463	SLCO3A1	0.447978	0.0402728
chr1	58395241	58396300	ENSG00000162600	OMA1	0.48599	0.0119936
chr15	92505761	92505880	ENSG00000176463	SLCO3A1	-0.417926	0.0869469
chr15	92989811	92990440	ENSG00000173575	CHD2	0.436195	0.0552414
chr15	93067651	93068070	ENSG00000182175	RGMA	0.42271	0.0775896
chr15	93186651	93186850	ENSG00000182175	RGMA	0.467585	0.0223123
chr15	96268481	96269250	ENSG00000185551	NR2F2	0.755761	3.16027e-10
chr15	96311791	96312380	ENSG00000185551	NR2F2	0.735618	2.67997e-09
chr15	96321991	96323120	ENSG00000185551	NR2F2	0.580463	0.000193474
chr15	96326701	96327730	ENSG00000185551	NR2F2	0.816036	1.70623e-13
chr15	96329731	96334100	ENSG00000185551	NR2F2	0.785427	1.1937e-11
chr15	96336621	96337170	ENSG00000185551	NR2F2	0.748873	6.65027e-10
chr15	96340041	96342030	ENSG00000185551	NR2F2	0.80119	1.52664e-12
chr15	96345091	96346380	ENSG00000185551	NR2F2	0.757956	2.48656e-10
chr15	96353771	96355250	ENSG00000185551	NR2F2	0.850005	7.09897e-16
chr15	96356581	96357750	ENSG00000185551	NR2F2	0.508581	0.00510617
chr15	96359891	96360910	ENSG00000185551	NR2F2	0.770324	6.67458e-11
chr15	96361131	96361240	ENSG00000185551	NR2F2	0.601781	6.20049e-05
chr15	96361561	96361760	ENSG00000185551	NR2F2	0.524812	0.00262479
chr15	96365911	96365990	ENSG00000185551	NR2F2	0.454779	0.0329384
chr15	97745661	97745670	ENSG00000140450	ARRDC4	0.424039	0.0750249
chr15	97963041	97963310	ENSG00000140450	ARRDC4	0.425447	0.0724378
chr1	58762691	58763390	ENSG00000173406	DAB1	-0.432939	0.0602701
chr15	98684731	98684750	ENSG00000168904	LRRC28	0.412712	0.0983825
chr15	98773681	98773890	ENSG00000182253	SYNM	-0.413281	0.0971946
chr15	98900541	98900640	ENSG00000068305	MEF2A	-0.42409	0.0749422
chr15	99248861	99250280	ENSG00000103852	TTC23	0.435305	0.0566698
chr15	99708571	99709080	ENSG00000068305	MEF2A	0.428173	0.0678546
chr1	58870211	58870890	ENSG00000173406	DAB1	-0.42165	0.079646
chr15	101455281	101455820	ENSG00000140479	PCSK6	0.575647	0.000249054
chr15	101767211	101767610	ENSG00000131873	CHSY1	0.438873	0.0513738
chr16	22821	23260	ENSG00000007541	PIGQ	-0.425325	0.0727072
chr16	137691	139340	ENSG00000103148	NPRL3	0.487409	0.0114045
chr16	173651	173720	ENSG00000007376	RPUSD1	-0.417532	0.0877736
chr16	275101	276640	ENSG00000076344	RGS11	0.418838	0.0851928
chr16	555841	556350	ENSG00000090565	RAB11FIP3	0.481035	0.0141792
chr16	578681	579490	ENSG00000127578	WFIKKN1	-0.571723	0.000302993
chr16	683351	685180	ENSG00000161999	JMJD8	0.429226	0.0661322
chr16	700361	701850	ENSG00000127585	FBXL16	-0.476601	0.0165531
chr16	725501	730770	ENSG00000007545	CRAMP1	-0.44744	0.0409227
chr16	733701	733980	ENSG00000127578	WFIKKN1	-0.449015	0.0391299
chr16	778481	778980	ENSG00000138834	MAPK8IP3	0.412415	0.099082
chr16	785201	786170	ENSG00000185615	PDIA2	-0.424988	0.0733379
chr16	980061	984920	ENSG00000127588	GNG13	-0.442761	0.0462576
chr16	995231	995330	ENSG00000172366	MCRIP2	-0.416872	0.0893045
chr16	1037061	1037250	ENSG00000076344	RGS11	0.430662	0.0639874
chr16	1046071	1047240	ENSG00000103269	RHBDL1	0.41887	0.0851173
chr16	1096151	1096420	ENSG00000065054	SLC9A3R2	-0.418088	0.08666
chr16	1158581	1158600	ENSG00000103197	TSC2	0.447985	0.0402707
chr16	1159951	1161100	ENSG00000103269	RHBDL1	-0.447413	0.040958
chr16	1162931	1164270	ENSG00000140983	RHOT2	0.415629	0.0920139
chr16	1166751	1168310	ENSG00000196557	CACNA1H	0.422129	0.0787251
chr16	1239121	1239140	ENSG00000103254	ANTKMT	0.414847	0.0936068
chr16	1293801	1294070	ENSG00000197562	RAB40C	0.445137	0.0434295
chr16	1293801	1294070	ENSG00000007376	RPUSD1	0.4976	0.00780743
chr16	1331541	1337020	ENSG00000007516	BAIAP3	0.457098	0.0307291
chr16	1370331	1370700	ENSG00000127561	SYNGR3	-0.418824	0.0852222
chr16	1545231	1546520	ENSG00000162004	CCDC78	0.419267	0.0842937
chr16	1590891	1591440	ENSG00000140988	RPS2	0.428947	0.0666575
chr16	1920781	1921290	ENSG00000197253	TPSB2	0.448864	0.0393041
chr16	1946671	1946800	ENSG00000162065	TBC1D24	-0.4327	0.0605978
chr16	2022581	2023950	ENSG00000196408	NOXO1	-0.448336	0.0398808
chr16	2081381	2081910	ENSG00000167964	RAB26	-0.429682	0.0654188
chr16	2088831	2090210	ENSG00000074071	MRPS34	0.429837	0.0651814
chr16	2088831	2090210	ENSG00000127554	GFER	0.424328	0.0744489
chr16	2459081	2460880	ENSG00000103249	CLCN7	0.433958	0.0587223
chr16	2669791	2670640	ENSG00000140992	PDPK1	0.491223	0.00990681
chr16	2681771	2683370	ENSG00000140992	PDPK1	0.443362	0.0454884
chr16	2681771	2683370	ENSG00000162069	BICDL2	0.447625	0.0406866
chr16	2773001	2773530	ENSG00000259784	ENSG00000259784	-0.442436	0.0466889
chr1	59295951	59297810	ENSG00000172456	FGGY	-0.413313	0.0971
chr1	59295951	59297810	ENSG00000162600	OMA1	0.446726	0.0417252
chr16	3149291	3153460	ENSG00000167969	ECI1	-0.43002	0.0649095
chr16	3364471	3366050	ENSG00000232196	MTRNR2L4	0.74043	1.63569e-09
chr16	3364471	3366050	ENSG00000285329	ENSG00000285329	0.428047	0.0680515
chr16	3502691	3502980	ENSG00000162104	ADCY9	-0.422291	0.0784393
chr1	59393151	59393970	ENSG00000162601	MYSM1	-0.417072	0.0888371
chr16	3780631	3780840	ENSG00000008516	MMP25	0.422495	0.0780049
chr16	3823761	3823830	ENSG00000102858	MGRN1	-0.413701	0.0961683
chr16	4090571	4090670	ENSG00000089486	CDIP1	0.444019	0.0446479
chr16	4306441	4308650	ENSG00000168101	NUDT16L1	-0.464099	0.0248385
chr16	4324951	4325040	ENSG00000103184	SEC14L5	0.425564	0.0722018
chr16	4402361	4403410	ENSG00000089486	CDIP1	-0.497727	0.00776985
chr16	4402361	4403410	ENSG00000262246	CORO7	-0.413968	0.0955505
chr16	4410321	4412730	ENSG00000153406	NMRAL1	-0.541802	0.00127137
chr16	4474001	4475050	ENSG00000153406	NMRAL1	0.930152	1.02731e-25
chr16	4537411	4539280	ENSG00000153406	NMRAL1	-0.427601	0.0685926
chr16	4994731	4995690	ENSG00000118900	UBN1	-0.452325	0.035487
chr16	6019121	6019390	ENSG00000078328	RBFOX1	0.565064	0.000421022
chr16	8585511	8586100	ENSG00000232258	TMEM114	0.445865	0.0426981
chr1	6238561	6247560	ENSG00000158292	GPR153	0.446594	0.0418851
chr16	9251291	9251390	ENSG00000183454	GRIN2A	0.505394	0.00578349
chr16	9258561	9259230	ENSG00000183454	GRIN2A	0.524258	0.00269008
chr16	9322081	9324410	ENSG00000183454	GRIN2A	0.699561	7.05701e-08
chr16	9372941	9373760	ENSG00000183454	GRIN2A	0.566164	0.000397718
chr16	9484521	9485340	ENSG00000140650	PMM2	0.42421	0.0746889
chr16	9669321	9670870	ENSG00000183454	GRIN2A	0.502832	0.00636394
chr16	9679221	9679800	ENSG00000183454	GRIN2A	0.520428	0.00315532
chr16	9758981	9759680	ENSG00000183454	GRIN2A	0.642629	5.06046e-06
chr16	9769901	9769910	ENSG00000183454	GRIN2A	0.46758	0.0223131
chr16	9787771	9788140	ENSG00000183454	GRIN2A	0.582572	0.000173271
chr16	9789611	9789970	ENSG00000183454	GRIN2A	0.625339	1.52772e-05
chr16	9791181	9792270	ENSG00000183454	GRIN2A	0.778375	2.65819e-11
chr16	9820391	9821500	ENSG00000183454	GRIN2A	0.788925	7.9268e-12
chr16	9836231	9836590	ENSG00000183454	GRIN2A	0.418463	0.0859292
chr16	9908341	9909100	ENSG00000183454	GRIN2A	0.648569	3.40442e-06
chr16	9965181	9965490	ENSG00000183454	GRIN2A	0.532761	0.00188174
chr16	9996321	9996480	ENSG00000183454	GRIN2A	0.5271	0.00238548
chr16	10003031	10004280	ENSG00000183454	GRIN2A	0.457686	0.0301919
chr16	10020851	10021370	ENSG00000183454	GRIN2A	0.692533	1.27248e-07
chr16	10038801	10040010	ENSG00000183454	GRIN2A	0.500786	0.00690053
chr16	10040781	10040890	ENSG00000183454	GRIN2A	0.463281	0.0254164
chr16	10078601	10078930	ENSG00000183454	GRIN2A	0.626948	1.38587e-05
chr16	10079841	10081660	ENSG00000183454	GRIN2A	0.727111	6.03759e-09
chr16	10088371	10088850	ENSG00000183454	GRIN2A	0.707378	3.59451e-08
chr16	10121091	10122750	ENSG00000183454	GRIN2A	0.649363	3.25459e-06
chr16	10126821	10127190	ENSG00000183454	GRIN2A	0.727575	5.82277e-09
chr16	10154521	10154640	ENSG00000183454	GRIN2A	0.537446	0.00153709
chr16	10172951	10173670	ENSG00000183454	GRIN2A	0.577502	0.000226466
chr16	10178171	10179290	ENSG00000183454	GRIN2A	0.670483	7.22707e-07
chr16	10180771	10183830	ENSG00000183454	GRIN2A	0.829036	2.67134e-14
chr16	10239681	10239970	ENSG00000183454	GRIN2A	0.448487	0.0397187
chr1	59814501	59815440	ENSG00000134709	HOOK1	0.467339	0.0224592
chr16	10385601	10386720	ENSG00000166669	ATF7IP2	0.654125	2.31152e-06
chr16	10818121	10818950	ENSG00000166676	TVP23A	0.623985	1.66429e-05
chr16	11104591	11105710	ENSG00000185338	SOCS1	0.429454	0.0657556
chr16	11586251	11587870	ENSG00000189067	LITAF	0.54115	0.00130692
chr16	11609261	11610860	ENSG00000189067	LITAF	0.428216	0.067782
chr16	11640131	11641820	ENSG00000153060	TEKT5	-0.422063	0.078856
chr16	12330881	12331270	ENSG00000184602	SNN	0.501882	0.00661804
chr1	60153691	60155150	ENSG00000134716	CYP2J2	0.412691	0.0984222
chr16	12575091	12575980	ENSG00000153066	TXNDC11	-0.438057	0.0526161
chr16	12757151	12759390	ENSG00000171490	RSL1D1	0.413574	0.0965005
chr16	12896631	12896910	ENSG00000237515	SHISA9	0.559547	0.000549704
chr16	12898681	12898800	ENSG00000237515	SHISA9	0.493338	0.00914789
chr16	12900731	12904170	ENSG00000237515	SHISA9	0.822212	7.08884e-14
chr16	12906161	12906610	ENSG00000237515	SHISA9	0.702197	5.6372e-08
chr16	12925521	12925630	ENSG00000237515	SHISA9	0.60662	4.68915e-05
chr16	12965291	12966280	ENSG00000237515	SHISA9	0.697033	8.71067e-08
chr16	12970911	12971940	ENSG00000237515	SHISA9	0.682865	2.83421e-07
chr16	12973211	12973330	ENSG00000237515	SHISA9	0.498937	0.00743165
chr16	12973211	12973330	ENSG00000103381	CPPED1	0.42667	0.0700716
chr16	12976681	12977490	ENSG00000237515	SHISA9	0.671569	6.71042e-07
chr16	12995271	12995970	ENSG00000237515	SHISA9	0.613542	3.12549e-05
chr16	13012481	13013500	ENSG00000237515	SHISA9	0.762583	1.60133e-10
chr16	13024481	13024560	ENSG00000237515	SHISA9	0.538902	0.00144279
chr16	13041451	13042640	ENSG00000237515	SHISA9	0.77681	3.18485e-11
chr16	13055561	13055720	ENSG00000237515	SHISA9	0.669216	7.83567e-07
chr16	13069891	13070830	ENSG00000237515	SHISA9	0.762935	1.53819e-10
chr16	13083571	13084020	ENSG00000237515	SHISA9	0.762252	1.66232e-10
chr16	13110091	13111200	ENSG00000237515	SHISA9	0.729764	4.70901e-09
chr16	13112731	13113830	ENSG00000237515	SHISA9	0.705036	4.4618e-08
chr16	13130771	13131020	ENSG00000237515	SHISA9	0.662642	1.27448e-06
chr16	13131961	13131980	ENSG00000237515	SHISA9	0.505157	0.00583238
chr16	13155871	13156020	ENSG00000237515	SHISA9	0.526472	0.00244858
chr16	13157251	13157360	ENSG00000237515	SHISA9	0.645342	4.22609e-06
chr16	13171411	13171630	ENSG00000237515	SHISA9	0.638852	6.48646e-06
chr16	13220771	13220940	ENSG00000237515	SHISA9	0.59442	9.28132e-05
chr16	13298691	13299040	ENSG00000237515	SHISA9	0.726162	6.59633e-09
chr16	14833271	14834730	ENSG00000103512	NOMO1	0.420551	0.0817553
chr16	14833271	14834730	ENSG00000183426	NPIPA1	0.52558	0.00254089
chr16	14897191	14897690	ENSG00000179889	PDXDC1	0.574812	0.00026059
chr16	14901461	14902370	ENSG00000179889	PDXDC1	0.66361	1.19149e-06
chr16	14911431	14912660	ENSG00000179889	PDXDC1	0.518024	0.00349211
chr16	14913431	14913710	ENSG00000179889	PDXDC1	0.562523	0.000477081
chr16	14958521	14959730	ENSG00000179889	PDXDC1	0.575195	0.00025535
chr16	14974131	14976630	ENSG00000179889	PDXDC1	0.758961	2.22959e-10
chr16	14978471	14978650	ENSG00000179889	PDXDC1	0.477468	0.0160525
chr16	15013591	15015250	ENSG00000179889	PDXDC1	0.75889	2.24038e-10
chr16	15017221	15017460	ENSG00000179889	PDXDC1	0.572121	0.000297546
chr16	15021511	15022630	ENSG00000179889	PDXDC1	0.646507	3.89273e-06
chr16	15025201	15026080	ENSG00000179889	PDXDC1	0.712272	2.37388e-08
chr16	15029191	15029890	ENSG00000179889	PDXDC1	0.742187	1.35436e-09
chr16	15054781	15056860	ENSG00000103222	ABCC1	0.412903	0.0980237
chr16	15093281	15095000	ENSG00000157045	NTAN1	0.416985	0.0890472
chr16	15206521	15207310	ENSG00000254852	NPIPA2	-0.505064	0.00584627
chr16	15206521	15207310	ENSG00000224712	NPIPA3	-0.510138	0.00480657
chr16	15206521	15207310	ENSG00000085721	RRN3	0.436215	0.0552233
chr16	15482211	15482680	ENSG00000157045	NTAN1	0.431074	0.0632512
chr16	15487181	15488650	ENSG00000166780	BMERB1	0.439213	0.0509607
chr16	15649471	15651600	ENSG00000072864	NDE1	0.461439	0.0268938
chr16	15649471	15651600	ENSG00000133393	CEP20	0.417686	0.0874637
chr16	15671571	15674190	ENSG00000072864	NDE1	0.430248	0.0645923
chr16	15887831	15889380	ENSG00000072864	NDE1	0.428827	0.0668396
chr1	6270691	6274410	ENSG00000158292	GPR153	0.515042	0.00395034
chr16	16092951	16094130	ENSG00000156968	MPV17L	0.465228	0.023967
chr16	16868081	16868280	ENSG00000103489	XYLT1	0.442973	0.0459764
chr16	17159811	17161910	ENSG00000103489	XYLT1	0.536612	0.00159617
chr16	17179921	17180810	ENSG00000103489	XYLT1	0.460744	0.0275102
chr16	17205331	17206490	ENSG00000103489	XYLT1	0.429799	0.0652426
chr16	17270991	17272320	ENSG00000103489	XYLT1	0.477568	0.0160057
chr16	17305631	17306210	ENSG00000103489	XYLT1	0.47248	0.0189941
chr16	17307631	17307990	ENSG00000103489	XYLT1	0.538159	0.00148881
chr16	17369681	17370830	ENSG00000103489	XYLT1	0.504194	0.00603528
chr16	17404801	17405970	ENSG00000103489	XYLT1	0.530094	0.00209868
chr16	17416041	17417210	ENSG00000103489	XYLT1	0.468803	0.0214604
chr16	17423311	17423530	ENSG00000103489	XYLT1	0.47214	0.0192179
chr16	17453421	17454440	ENSG00000103489	XYLT1	0.53439	0.00175687
chr16	17467701	17471800	ENSG00000103489	XYLT1	0.472224	0.0191617
chr16	17474271	17475260	ENSG00000103489	XYLT1	0.45131	0.0366121
chr16	17579261	17579710	ENSG00000214940	NPIPA8	-0.423672	0.075756
chr16	19113531	19115070	ENSG00000205730	ITPRIPL2	0.71739	1.53696e-08
chr16	19128391	19132460	ENSG00000103528	SYT17	0.463177	0.0254942
chr16	19167321	19169770	ENSG00000103528	SYT17	0.631121	1.05908e-05
chr16	19807761	19808820	ENSG00000167191	GPRC5B	0.474345	0.0178583
chr16	19926851	19926870	ENSG00000066813	ACSM2B	-0.575158	0.000255788
chr16	20071971	20075330	ENSG00000180269	GPR139	0.527573	0.00233759
chr16	21158041	21159920	ENSG00000169246	NPIPB3	-0.580315	0.000194833
chr16	21158041	21159920	ENSG00000011638	TMEM159	0.599371	7.15772e-05
chr16	21158041	21159920	ENSG00000185864	NPIPB4	-0.503015	0.00632073
chr16	21188421	21189270	ENSG00000185864	NPIPB4	-0.468804	0.0214604
chr16	21188421	21189270	ENSG00000169246	NPIPB3	-0.478229	0.0156438
chr16	21194601	21195370	ENSG00000103316	CRYM	0.421628	0.0796799
chr16	21263631	21264600	ENSG00000103316	CRYM	0.603872	5.47398e-05
chr16	21277881	21278660	ENSG00000103316	CRYM	0.490815	0.0100597
chr16	21283261	21284260	ENSG00000103316	CRYM	0.569094	0.000344888
chr16	21300211	21302320	ENSG00000011638	TMEM159	0.519632	0.0032633
chr16	21300211	21302320	ENSG00000185864	NPIPB4	-0.475143	0.0173732
chr16	21300211	21302320	ENSG00000169246	NPIPB3	-0.573035	0.00028462
chr16	21300211	21302320	ENSG00000103316	CRYM	0.52307	0.00281905
chr16	21501161	21503150	ENSG00000169246	NPIPB3	0.758623	2.3068e-10
chr16	21501161	21503150	ENSG00000185864	NPIPB4	0.692722	1.25929e-07
chr16	21501161	21503150	ENSG00000243716	NPIPB5	0.769005	7.72395e-11
chr16	21501161	21503150	ENSG00000011638	TMEM159	-0.597668	7.8128e-05
chr16	21508671	21510660	ENSG00000169246	NPIPB3	0.424423	0.0742852
chr16	21508671	21510660	ENSG00000243716	NPIPB5	0.461828	0.0266081
chr16	21511241	21514450	ENSG00000243716	NPIPB5	0.5683	0.000358311
chr16	21511241	21514450	ENSG00000185864	NPIPB4	0.52118	0.00305769
chr16	21511241	21514450	ENSG00000011638	TMEM159	-0.486565	0.0117323
chr16	21511241	21514450	ENSG00000169246	NPIPB3	0.541054	0.00131196
chr16	21514861	21516580	ENSG00000243716	NPIPB5	0.552311	0.000780008
chr16	21514861	21516580	ENSG00000011638	TMEM159	-0.568473	0.000355654
chr16	21514861	21516580	ENSG00000185864	NPIPB4	0.44819	0.0400079
chr16	21514861	21516580	ENSG00000169246	NPIPB3	0.509355	0.00495694
chr16	21516811	21516870	ENSG00000066813	ACSM2B	-0.519787	0.00324524
chr16	21517301	21522270	ENSG00000011638	TMEM159	-0.536582	0.00159669
chr16	21517301	21522270	ENSG00000243716	NPIPB5	0.681239	3.20834e-07
chr16	21517301	21522270	ENSG00000169246	NPIPB3	0.669789	7.53633e-07
chr16	21517301	21522270	ENSG00000185864	NPIPB4	0.579132	0.000207597
chr16	21525331	21526470	ENSG00000169246	NPIPB3	0.570854	0.000315779
chr16	21525331	21526470	ENSG00000243716	NPIPB5	0.58408	0.000160512
chr16	21525331	21526470	ENSG00000185864	NPIPB4	0.502176	0.00653937
chr16	21554401	21555540	ENSG00000169246	NPIPB3	0.569471	0.000338356
chr16	21554401	21555540	ENSG00000243716	NPIPB5	0.608641	4.18275e-05
chr16	21554401	21555540	ENSG00000011638	TMEM159	-0.491189	0.00991612
chr16	21554401	21555540	ENSG00000185864	NPIPB4	0.552864	0.000760407
chr16	21583941	21584490	ENSG00000197006	METTL9	0.439342	0.0507658
chr16	21598641	21600770	ENSG00000197006	METTL9	0.626818	1.39532e-05
chr16	21603751	21604800	ENSG00000197006	METTL9	0.505382	0.00578385
chr16	21607671	21607810	ENSG00000175311	ANKS4B	-0.424711	0.0737778
chr16	21609741	21610580	ENSG00000197006	METTL9	0.415099	0.0930366
chr16	21611341	21612830	ENSG00000197006	METTL9	0.623118	1.75481e-05
chr16	21611341	21612830	ENSG00000140749	IGSF6	0.433604	0.0592349
chr16	21626521	21627780	ENSG00000197006	METTL9	0.648609	3.40116e-06
chr16	21819591	21821130	ENSG00000140740	UQCRC2	0.606052	4.84093e-05
chr16	21819591	21821130	ENSG00000058600	POLR3E	0.55995	0.000539347
chr16	21952121	21954110	ENSG00000103319	EEF2K	0.423513	0.0760166
chr16	21952121	21954110	ENSG00000140740	UQCRC2	0.584784	0.000154352
chr16	21952121	21954110	ENSG00000058600	POLR3E	0.554164	0.000716214
chr16	21952121	21954110	ENSG00000185716	MOSMO	0.473214	0.0185493
chr16	22000921	22001950	ENSG00000140740	UQCRC2	0.45648	0.0313062
chr16	22000921	22001950	ENSG00000185716	MOSMO	0.570338	0.000323769
chr16	22000921	22001950	ENSG00000058600	POLR3E	0.531032	0.0020183
chr16	22007211	22009470	ENSG00000140740	UQCRC2	0.659181	1.63327e-06
chr16	22007211	22009470	ENSG00000185716	MOSMO	0.577559	0.000225887
chr16	22007211	22009470	ENSG00000058600	POLR3E	0.604489	5.28492e-05
chr16	22007211	22009470	ENSG00000140743	CDR2	0.434963	0.057163
chr16	22007211	22009470	ENSG00000103319	EEF2K	0.476812	0.0164366
chr16	22188301	22192750	ENSG00000058600	POLR3E	0.726453	6.44589e-09
chr16	22188301	22192750	ENSG00000185716	MOSMO	0.594783	9.13952e-05
chr16	22188301	22192750	ENSG00000140740	UQCRC2	0.742822	1.26702e-09
chr16	22195201	22196810	ENSG00000140743	CDR2	0.442475	0.046642
chr16	22195201	22196810	ENSG00000058600	POLR3E	0.503321	0.00624259
chr16	22195201	22196810	ENSG00000185716	MOSMO	0.454879	0.0328215
chr16	22195201	22196810	ENSG00000140740	UQCRC2	0.480174	0.0146247
chr16	22205481	22208170	ENSG00000058600	POLR3E	0.417039	0.0889315
chr16	22205481	22208170	ENSG00000140740	UQCRC2	0.543151	0.00119944
chr16	22205481	22208170	ENSG00000185716	MOSMO	0.443922	0.0447864
chr16	22296231	22299020	ENSG00000140740	UQCRC2	0.800326	1.65951e-12
chr16	22296231	22299020	ENSG00000140743	CDR2	0.495335	0.00848221
chr16	22296231	22299020	ENSG00000185716	MOSMO	0.591874	0.000106465
chr16	22296231	22299020	ENSG00000058600	POLR3E	0.715824	1.76617e-08
chr16	22296231	22299020	ENSG00000103319	EEF2K	0.439259	0.0508878
chr16	22300041	22300920	ENSG00000058600	POLR3E	0.456266	0.0314837
chr16	22300041	22300920	ENSG00000140740	UQCRC2	0.510276	0.00478521
chr16	22300041	22300920	ENSG00000175267	VWA3A	0.440047	0.0498639
chr16	22321161	22321840	ENSG00000058600	POLR3E	0.500235	0.00705305
chr16	22321161	22321840	ENSG00000140740	UQCRC2	0.5291	0.00219006
chr16	22353271	22354050	ENSG00000140740	UQCRC2	0.442255	0.0469138
chr16	22369251	22370720	ENSG00000140749	IGSF6	0.513214	0.00426308
chr16	22373071	22375470	ENSG00000140740	UQCRC2	0.70733	3.60414e-08
chr16	22373071	22375470	ENSG00000185716	MOSMO	0.650591	2.97831e-06
chr16	22373071	22375470	ENSG00000140743	CDR2	0.470901	0.020081
chr16	22373071	22375470	ENSG00000103319	EEF2K	0.508478	0.00512226
chr16	22373071	22375470	ENSG00000058600	POLR3E	0.634106	8.80848e-06
chr16	22424181	22424890	ENSG00000140740	UQCRC2	0.430892	0.0635669
chr16	22436201	22438060	ENSG00000140743	CDR2	0.438383	0.0521199
chr16	22436201	22438060	ENSG00000140740	UQCRC2	0.686589	2.08335e-07
chr16	22436201	22438060	ENSG00000185716	MOSMO	0.540534	0.00134162
chr16	22436201	22438060	ENSG00000103319	EEF2K	0.443811	0.0449124
chr16	22436201	22438060	ENSG00000058600	POLR3E	0.655645	2.07311e-06
chr16	22633781	22634240	ENSG00000243716	NPIPB5	0.576443	0.000238482
chr16	22633781	22634240	ENSG00000185864	NPIPB4	0.456777	0.0310373
chr16	23182101	23183440	ENSG00000166828	SCNN1G	0.462047	0.0264198
chr16	23282371	23283180	ENSG00000006116	CACNG3	0.412926	0.0979903
chr16	23398541	23400190	ENSG00000103365	GGA2	0.412672	0.0984639
chr16	23420001	23420800	ENSG00000166828	SCNN1G	0.424462	0.0742123
chr16	23650781	23650950	ENSG00000166501	PRKCB	0.5407	0.001333
chr16	23786981	23787510	ENSG00000122254	HS3ST2	0.433402	0.059511
chr16	23835371	23836620	ENSG00000166501	PRKCB	0.574062	0.000271163
chr16	23951921	23952920	ENSG00000166501	PRKCB	0.629881	1.14255e-05
chr16	23966861	23967580	ENSG00000166501	PRKCB	0.598973	7.27471e-05
chr16	24010551	24010700	ENSG00000166501	PRKCB	0.494427	0.00879101
chr16	24208631	24209190	ENSG00000006116	CACNG3	0.423463	0.0761042
chr16	25575471	25575690	ENSG00000182601	HS3ST4	0.444473	0.0441468
chr16	25646481	25646870	ENSG00000182601	HS3ST4	0.656577	1.94619e-06
chr16	25678921	25680050	ENSG00000182601	HS3ST4	0.776227	3.3792e-11
chr16	25690891	25693840	ENSG00000182601	HS3ST4	0.696866	8.82213e-08
chr16	25747281	25747450	ENSG00000182601	HS3ST4	0.510402	0.00476074
chr16	25750571	25751790	ENSG00000182601	HS3ST4	0.711514	2.51669e-08
chr16	25823981	25824300	ENSG00000182601	HS3ST4	0.570213	0.000325974
chr16	25896501	25896750	ENSG00000182601	HS3ST4	0.52287	0.00284203
chr16	26026861	26027410	ENSG00000182601	HS3ST4	0.463874	0.0249974
chr16	26030901	26031700	ENSG00000182601	HS3ST4	0.421384	0.080113
chr16	26041931	26042440	ENSG00000182601	HS3ST4	0.478301	0.0156057
chr16	26058461	26058530	ENSG00000182601	HS3ST4	0.506652	0.00549576
chr16	26070301	26071410	ENSG00000182601	HS3ST4	0.41246	0.0989728
chr16	26078561	26079520	ENSG00000182601	HS3ST4	0.510661	0.00471333
chr16	27313391	27314710	ENSG00000077238	IL4R	0.496734	0.00806786
chr16	27326791	27327550	ENSG00000077238	IL4R	0.477506	0.0160379
chr16	27330491	27331010	ENSG00000077238	IL4R	0.584407	0.000157518
chr16	27374841	27375410	ENSG00000077238	IL4R	0.52205	0.00294152
chr16	27872661	27872980	ENSG00000169181	GSG1L	0.482541	0.0134746
chr16	27887861	27888370	ENSG00000169181	GSG1L	0.532798	0.00187864
chr16	28364781	28365230	ENSG00000196296	ATP2A1	-0.433261	0.0597484
chr16	28364781	28365230	ENSG00000184110	EIF3C	-0.416572	0.089957
chr16	28364781	28365230	ENSG00000205609	EIF3CL	-0.418931	0.0850222
chr16	28426061	28426390	ENSG00000196296	ATP2A1	-0.467505	0.0223634
chr16	28538641	28539420	ENSG00000176046	NUPR1	0.681697	3.08992e-07
chr16	28749951	28750650	ENSG00000205609	EIF3CL	0.551656	0.000803699
chr16	28749951	28750650	ENSG00000184110	EIF3C	0.551475	0.000809944
chr16	28749951	28750650	ENSG00000196296	ATP2A1	0.475855	0.0169853
chr16	29186381	29187080	ENSG00000149925	ALDOA	0.422726	0.0775625
chr16	29469731	29469940	ENSG00000169203	NPIPB12	0.414726	0.0938791
chr16	29594061	29596030	ENSG00000174992	ZG16	0.480259	0.0145931
chr16	29602901	29603010	ENSG00000280893	ENSG00000280893	0.424736	0.0737149
chr16	29620761	29620830	ENSG00000149925	ALDOA	-0.463577	0.0252112
chr16	29620761	29620830	ENSG00000103502	CDIPT	-0.412529	0.0988288
chr16	29673801	29674960	ENSG00000174992	ZG16	0.449563	0.0384921
chr16	29678781	29680110	ENSG00000167194	C16orf92	0.42691	0.0696579
chr16	29678781	29680110	ENSG00000103485	QPRT	0.874237	4.0451e-18
chr1	6340161	6340450	ENSG00000158292	GPR153	0.43629	0.0551093
chr16	29898501	29901300	ENSG00000174938	SEZ6L2	0.585872	0.000145449
chr16	29920131	29921470	ENSG00000174943	KCTD13	0.435634	0.0561279
chr16	30194251	30194880	ENSG00000213648	SULT1A4	0.532955	0.00186628
chr16	30205691	30206460	ENSG00000181625	SLX1B	0.412984	0.0978408
chr16	30207191	30207400	ENSG00000198064	NPIPB13	0.456083	0.0316699
chr16	30207191	30207400	ENSG00000169203	NPIPB12	0.467816	0.02215
chr16	30406701	30408600	ENSG00000178226	PRSS36	-0.4137	0.0961683
chr16	30570651	30572850	ENSG00000149923	PPP4C	0.419728	0.0833076
chr16	30584931	30586530	ENSG00000197162	ZNF785	0.487866	0.0112069
chr16	30649831	30652310	ENSG00000149926	TLCD3B	0.450789	0.0371664
chr16	30760901	30763070	ENSG00000156873	PHKG2	0.526893	0.0024071
chr16	30829351	30829360	ENSG00000140682	TGFB1I1	-0.438433	0.0520499
chr16	30921111	30925290	ENSG00000149925	ALDOA	-0.419806	0.0831778
chr16	31071511	31075230	ENSG00000132207	SLX1A	-0.413817	0.0958492
chr16	31537411	31537950	ENSG00000052344	PRSS8	0.414377	0.0946461
chr16	31859521	31859730	ENSG00000167397	VKORC1	0.450923	0.0370048
chr16	32116261	32116930	ENSG00000205456	TP53TG3D	0.611059	3.62667e-05
chr16	32116261	32116930	ENSG00000183632	TP53TG3	0.537265	0.00154879
chr16	32253361	32253790	ENSG00000205457	TP53TG3C	0.691278	1.41393e-07
chr16	32253361	32253790	ENSG00000205456	TP53TG3D	0.831883	1.60493e-14
chr16	32253361	32253790	ENSG00000183632	TP53TG3	0.667987	8.56855e-07
chr16	46620531	46621990	ENSG00000091651	ORC6	0.437545	0.0533548
chr16	47858101	47859610	ENSG00000102921	N4BP1	-0.4223	0.0784301
chr16	47858101	47859610	ENSG00000166123	GPT2	-0.421969	0.0790861
chr16	48109051	48110080	ENSG00000102910	LONP2	-0.427905	0.068268
chr16	48902131	48902240	ENSG00000102924	CBLN1	0.469886	0.0207226
chr16	48903181	48903290	ENSG00000102924	CBLN1	0.484524	0.0125997
chr16	48914161	48914340	ENSG00000102924	CBLN1	0.571861	0.00030109
chr16	49012771	49014140	ENSG00000102924	CBLN1	0.532886	0.00187182
chr16	49022081	49023810	ENSG00000102924	CBLN1	0.736747	2.39808e-09
chr16	49026381	49027650	ENSG00000102924	CBLN1	0.730741	4.25656e-09
chr16	49158121	49158330	ENSG00000102924	CBLN1	0.41842	0.0859532
chr16	49279881	49284020	ENSG00000102924	CBLN1	0.766723	1.00122e-10
chr16	49332981	49333240	ENSG00000102924	CBLN1	0.420055	0.0826171
chr16	50099661	50101030	ENSG00000155393	HEATR3	0.480816	0.0142933
chr16	50457551	50460440	ENSG00000140807	NKD1	0.442281	0.0468863
chr16	50538811	50540660	ENSG00000140807	NKD1	0.479435	0.0150142
chr16	51131341	51135110	ENSG00000103449	SALL1	0.437921	0.0528278
chr16	52512661	52513150	ENSG00000103460	TOX3	0.476166	0.0168088
chr16	52544451	52547950	ENSG00000103460	TOX3	0.43427	0.0583156
chr16	52872751	52873090	ENSG00000103460	TOX3	0.474022	0.0180448
chr16	53042721	53044670	ENSG00000277639	ENSG00000277639	0.482986	0.0132834
chr16	53465731	53465890	ENSG00000103479	RBL2	-0.446134	0.0423766
chr16	54283901	54287930	ENSG00000177508	IRX3	0.512972	0.00430118
chr16	54927381	54933710	ENSG00000176842	IRX5	0.456096	0.0316573
chr16	55508581	55510260	ENSG00000087253	LPCAT2	0.522089	0.00293661
chr16	55659031	55659380	ENSG00000103546	SLC6A2	0.572115	0.000297546
chr16	55832831	55833410	ENSG00000198848	CES1	0.52643	0.00245122
chr16	56143821	56143870	ENSG00000169688	MT1B	-0.416752	0.0895573
chr16	56423771	56426150	ENSG00000159461	AMFR	0.473751	0.0182052
chr1	62720491	62721700	ENSG00000116641	DOCK7	0.44285	0.046147
chr16	56625241	56626200	ENSG00000169715	MT1E	0.444085	0.0445904
chr16	56657391	56658630	ENSG00000198417	MT1F	0.587138	0.000136606
chr16	56765561	56767550	ENSG00000051108	HERPUD1	0.423339	0.0763919
chr16	56776341	56778220	ENSG00000102900	NUP93	0.466061	0.0233738
chr16	56776341	56778220	ENSG00000102962	CCL22	-0.439858	0.0501127
chr16	56822481	56825360	ENSG00000051108	HERPUD1	0.470762	0.0201616
chr16	56822481	56825360	ENSG00000102900	NUP93	0.491651	0.00974082
chr16	56851861	56852390	ENSG00000288725	ENSG00000288725	0.440099	0.0498075
chr16	56912181	56912630	ENSG00000070915	SLC12A3	0.525366	0.00256584
chr16	57061221	57061510	ENSG00000140848	CPNE2	0.41257	0.0987341
chr16	57102741	57103200	ENSG00000140859	KIFC3	-0.412471	0.0989586
chr16	57141741	57149140	ENSG00000102934	PLLP	0.447876	0.0403949
chr16	57141741	57149140	ENSG00000140848	CPNE2	0.451809	0.0360337
chr16	57244261	57246390	ENSG00000102931	ARL2BP	0.443111	0.0458136
chr16	57259691	57261140	ENSG00000102931	ARL2BP	0.451508	0.036385
chr16	57259691	57261140	ENSG00000159579	RSPRY1	0.431088	0.0632472
chr16	57259691	57261140	ENSG00000102934	PLLP	0.599109	7.23871e-05
chr16	57384001	57384040	ENSG00000159461	AMFR	-0.53111	0.00201213
chr16	57386461	57386980	ENSG00000087250	MT3	-0.484956	0.0124247
chr16	57478891	57480300	ENSG00000087250	MT3	-0.45072	0.0372345
chr16	57622081	57624000	ENSG00000103034	NDRG4	-0.427067	0.069463
chr16	57801051	57804000	ENSG00000140859	KIFC3	0.537781	0.00151456
chr16	57975871	57976910	ENSG00000070761	CFAP20	0.539447	0.00140644
chr16	58556861	58556960	ENSG00000103021	CCDC113	-0.452935	0.0348285
chr16	61083421	61084560	ENSG00000150394	CDH8	0.529452	0.00215502
chr16	61237841	61238400	ENSG00000150394	CDH8	0.508231	0.00517079
chr16	61590711	61590850	ENSG00000150394	CDH8	0.421715	0.079534
chr16	61681811	61682930	ENSG00000150394	CDH8	0.561105	0.000511688
chr16	61684571	61684980	ENSG00000150394	CDH8	0.588442	0.000127454
chr16	61762811	61763620	ENSG00000150394	CDH8	0.671064	6.93614e-07
chr16	61829131	61830090	ENSG00000150394	CDH8	0.565625	0.000408661
chr16	61862391	61863110	ENSG00000150394	CDH8	0.5043	0.00601051
chr16	61864921	61865120	ENSG00000150394	CDH8	0.431897	0.0619653
chr16	61934511	61934970	ENSG00000150394	CDH8	0.45989	0.0282924
chr16	61945791	61946230	ENSG00000150394	CDH8	0.600974	6.50249e-05
chr16	62034231	62037120	ENSG00000150394	CDH8	0.76898	7.72395e-11
chr16	62038421	62039080	ENSG00000150394	CDH8	0.803055	1.16331e-12
chr16	62041491	62041650	ENSG00000150394	CDH8	0.421561	0.0797984
chr16	64211241	64211790	ENSG00000140937	CDH11	0.439963	0.0499698
chr1	6404571	6405220	ENSG00000116251	RPL22	-0.436709	0.0545173
chr16	64406731	64407210	ENSG00000140937	CDH11	0.452314	0.035498
chr16	64489581	64490300	ENSG00000140937	CDH11	0.567742	0.000368635
chr16	64615591	64616090	ENSG00000140937	CDH11	0.480797	0.0142995
chr16	64680341	64680920	ENSG00000140937	CDH11	0.562304	0.000482155
chr16	64745531	64745800	ENSG00000140937	CDH11	0.474452	0.0177841
chr16	64809881	64810470	ENSG00000140937	CDH11	0.55425	0.000713314
chr16	64864191	64864880	ENSG00000140937	CDH11	0.449568	0.0384921
chr16	64934011	64934120	ENSG00000140937	CDH11	0.487961	0.0111855
chr16	64984001	64984260	ENSG00000140937	CDH11	0.606117	4.82314e-05
chr16	65009871	65010530	ENSG00000140937	CDH11	0.552119	0.00078631
chr16	65037851	65038470	ENSG00000140937	CDH11	0.482433	0.0135208
chr16	65044141	65044510	ENSG00000140937	CDH11	0.571926	0.000300508
chr16	65059471	65059910	ENSG00000140937	CDH11	0.571706	0.000303153
chr16	65070691	65072410	ENSG00000140937	CDH11	0.531481	0.00198376
chr16	65117741	65118310	ENSG00000140937	CDH11	0.557312	0.000614149
chr16	65120761	65123950	ENSG00000140937	CDH11	0.664824	1.09255e-06
chr16	66334841	66335060	ENSG00000140931	CMTM3	-0.440549	0.0492169
chr16	66358391	66358420	ENSG00000102878	HSF4	0.434938	0.0571986
chr16	66358391	66358420	ENSG00000135720	DYNC1LI2	-0.41265	0.0985181
chr16	66407911	66409010	ENSG00000166546	BEAN1	0.642788	5.01984e-06
chr16	66426371	66428580	ENSG00000166546	BEAN1	0.590402	0.000115321
chr16	66996251	66996890	ENSG00000167264	DUS2	-0.435938	0.0556596
chr16	67149901	67152020	ENSG00000237172	B3GNT9	0.436329	0.0550614
chr16	67162561	67166180	ENSG00000102878	HSF4	0.430125	0.0647427
chr16	67162561	67166180	ENSG00000265690	ENSG00000265690	0.418939	0.0850055
chr16	67169121	67171490	ENSG00000237172	B3GNT9	0.429437	0.0657661
chr16	67178141	67178840	ENSG00000140931	CMTM3	-0.443721	0.0450224
chr16	67390851	67394520	ENSG00000159713	TPPP3	0.631621	1.02628e-05
chr16	67390851	67394520	ENSG00000141086	CTRL	-0.412339	0.099252
chr16	67395461	67397380	ENSG00000159713	TPPP3	0.562482	0.000477841
chr16	67399001	67400480	ENSG00000159761	C16orf86	0.424678	0.0738386
chr16	67405911	67407240	ENSG00000135740	SLC9A5	-0.523584	0.00276678
chr16	67441221	67441640	ENSG00000124067	SLC12A4	-0.445912	0.042652
chr16	67552691	67552750	ENSG00000039523	RIPOR1	0.447909	0.0403523
chr1	63795021	63795720	ENSG00000185483	ROR1	0.539184	0.00142502
chr16	67888381	67888690	ENSG00000159792	PSKH1	-0.480698	0.0143549
chr16	68094001	68094160	ENSG00000102878	HSF4	0.439114	0.0510697
chr1	6422921	6425310	ENSG00000187017	ESPN	0.460367	0.027852
chr16	68388831	68390600	ENSG00000103056	SMPD3	0.481536	0.0139341
chr16	68909761	68910750	ENSG00000167264	DUS2	-0.412374	0.099188
chr16	69073411	69073680	ENSG00000157322	CLEC18A	0.419042	0.0847381
chr1	63892581	63893550	ENSG00000185483	ROR1	0.460602	0.0276493
chr16	69168861	69169350	ENSG00000168807	SNTB2	0.41214	0.0996156
chr16	69397931	69398820	ENSG00000260914	ENSG00000260914	-0.456792	0.0310367
chr16	69725731	69727490	ENSG00000181019	NQO1	0.665721	1.01899e-06
chr16	69848591	69849680	ENSG00000259900	ENSG00000259900	-0.415345	0.092617
chr16	69848591	69849680	ENSG00000260371	ENSG00000260371	-0.415345	0.092617
chr16	69848591	69849680	ENSG00000272617	ENSG00000272617	-0.415345	0.092617
chr16	69921251	69921360	ENSG00000258429	PDF	0.412925	0.0979903
chr16	69943451	69943550	ENSG00000157322	CLEC18A	0.427933	0.0682506
chr16	69965171	69965670	ENSG00000223496	EXOSC6	-0.596403	8.37243e-05
chr16	70162081	70162350	ENSG00000090857	PDPR	0.676823	4.4978e-07
chr16	70164961	70165790	ENSG00000090857	PDPR	0.776438	3.3028e-11
chr16	70173381	70174760	ENSG00000223496	EXOSC6	0.6294	1.17727e-05
chr16	70187981	70188790	ENSG00000223496	EXOSC6	0.669317	7.79486e-07
chr16	70714621	70716850	ENSG00000132613	MTSS2	0.442977	0.0459764
chr1	64004271	64006470	ENSG00000185483	ROR1	0.435287	0.0566875
chr16	71028031	71028400	ENSG00000157423	HYDIN	0.520942	0.00308748
chr16	71217321	71218750	ENSG00000172137	CALB2	0.419338	0.0841622
chr16	71627741	71629600	ENSG00000140832	MARVELD3	0.558923	0.000567109
chr16	72072671	72073210	ENSG00000261701	HPR	0.421396	0.0800997
chr16	72894011	72895720	ENSG00000140836	ZFHX3	0.586067	0.000143923
chr16	72911931	72912400	ENSG00000140836	ZFHX3	0.440969	0.0487013
chr16	72989451	72990730	ENSG00000140836	ZFHX3	0.415154	0.0929184
chr16	73062951	73063340	ENSG00000140836	ZFHX3	-0.438513	0.0519168
chr16	73063491	73063530	ENSG00000140836	ZFHX3	-0.428651	0.0671266
chr16	73545831	73546950	ENSG00000140836	ZFHX3	0.421361	0.0801737
chr16	73712481	73714310	ENSG00000140836	ZFHX3	0.437035	0.0540146
chr16	74495341	74495890	ENSG00000090863	GLG1	0.531609	0.00197367
chr16	74500781	74502690	ENSG00000090863	GLG1	0.71479	1.94417e-08
chr16	74521341	74522740	ENSG00000140836	ZFHX3	0.443529	0.0452798
chr16	74603771	74604410	ENSG00000090863	GLG1	0.592554	0.000102716
chr16	74623221	74623560	ENSG00000168411	RFWD3	-0.508332	0.00514951
chr16	75069841	75070850	ENSG00000065427	KARS1	0.42778	0.068268
chr16	75147931	75149630	ENSG00000153774	CFDP1	-0.449267	0.0388365
chr16	75340511	75341940	ENSG00000050820	BCAR1	0.467527	0.022352
chr16	75489251	75489590	ENSG00000168925	CTRB1	0.436002	0.0555541
chr16	75494761	75495660	ENSG00000183196	CHST6	0.477716	0.0159137
chr16	75516351	75518010	ENSG00000153774	CFDP1	-0.478403	0.0155439
chr16	75593871	75595010	ENSG00000183196	CHST6	0.417719	0.0873889
chr16	75750251	75750720	ENSG00000153774	CFDP1	0.423672	0.075756
chr16	77190081	77191900	ENSG00000103111	MON1B	0.51268	0.00435109
chr16	77211761	77214400	ENSG00000205078	SYCE1L	0.469894	0.0207226
chr16	77271491	77272470	ENSG00000140873	ADAMTS18	0.552565	0.000770476
chr16	77336061	77337550	ENSG00000140873	ADAMTS18	0.425348	0.0726631
chr16	77359071	77359460	ENSG00000140873	ADAMTS18	0.454353	0.0333458
chr16	77434451	77435320	ENSG00000140873	ADAMTS18	0.648144	3.49661e-06
chr16	77787861	77791180	ENSG00000171724	VAT1L	0.519048	0.00334522
chr16	77816031	77817770	ENSG00000171724	VAT1L	0.559193	0.00055948
chr16	77820351	77820770	ENSG00000171724	VAT1L	0.429765	0.0652988
chr16	77833601	77835560	ENSG00000171724	VAT1L	0.651898	2.70932e-06
chr16	77869521	77870960	ENSG00000171724	VAT1L	0.460777	0.0274816
chr16	77869521	77870960	ENSG00000140876	NUDT7	0.429242	0.0661125
chr16	77966871	77968410	ENSG00000171724	VAT1L	0.420592	0.0817107
chr16	80390051	80390510	ENSG00000166446	CDYL2	0.414067	0.0952548
chr16	81237261	81239760	ENSG00000135697	BCO1	0.56577	0.000405801
chr16	81778841	81780040	ENSG00000197943	PLCG2	0.648789	3.37226e-06
chr16	81805441	81805890	ENSG00000197943	PLCG2	0.433519	0.0593107
chr16	81818271	81819020	ENSG00000197943	PLCG2	0.614531	2.94735e-05
chr16	81821541	81821980	ENSG00000197943	PLCG2	0.481417	0.0140037
chr16	82146971	82147300	ENSG00000153815	CMIP	-0.417793	0.0872344
chr16	82241401	82242920	ENSG00000135698	MPHOSPH6	0.477488	0.0160475
chr16	82626931	82628120	ENSG00000140945	CDH13	0.415044	0.0931479
chr16	83945021	83945200	ENSG00000168418	KCNG4	-0.413462	0.0967545
chr16	83952711	83954920	ENSG00000140961	OSGIN1	0.47883	0.0153298
chr16	84175171	84175890	ENSG00000103168	TAF1C	0.473233	0.0185409
chr16	84175171	84175890	ENSG00000154099	DNAAF1	-0.467481	0.0223718
chr16	84884471	84885980	ENSG00000103196	CRISPLD2	0.567639	0.000370712
chr1	65147071	65149650	ENSG00000162433	AK4	0.568983	0.000346184
chr16	85552571	85560220	ENSG00000131149	GSE1	0.482041	0.0136972
chr16	85569261	85570700	ENSG00000131149	GSE1	0.474897	0.0174956
chr16	85572871	85576060	ENSG00000131149	GSE1	0.48732	0.0114462
chr16	85582111	85589560	ENSG00000131149	GSE1	0.611303	3.57173e-05
chr16	85599891	85603550	ENSG00000131149	GSE1	0.494331	0.00881998
chr16	85609691	85617340	ENSG00000131149	GSE1	0.615919	2.73242e-05
chr16	85638931	85640470	ENSG00000131143	COX4I1	0.43241	0.0610707
chr16	85659321	85660530	ENSG00000154102	C16orf74	0.435011	0.0571098
chr16	85690411	85690870	ENSG00000154102	C16orf74	0.453327	0.0344102
chr16	85699491	85700170	ENSG00000154102	C16orf74	0.415276	0.0927241
chr16	85715191	85718980	ENSG00000154102	C16orf74	0.461813	0.0266139
chr16	85715191	85718980	ENSG00000131149	GSE1	0.465438	0.0238276
chr16	85721201	85723250	ENSG00000154102	C16orf74	0.44024	0.0496095
chr16	85728821	85730370	ENSG00000154102	C16orf74	0.68177	3.0798e-07
chr16	85731091	85731810	ENSG00000154102	C16orf74	0.440694	0.0490702
chr16	85749861	85751700	ENSG00000154102	C16orf74	0.439414	0.0506838
chr16	86343171	86343890	ENSG00000154102	C16orf74	0.443389	0.0454711
chr16	87489051	87494190	ENSG00000140941	MAP1LC3B	0.4453	0.0432464
chr16	87515321	87516810	ENSG00000140948	ZCCHC14	0.412009	0.0998818
chr16	87540191	87542070	ENSG00000140948	ZCCHC14	0.444056	0.0446075
chr16	87559851	87561170	ENSG00000154118	JPH3	0.418471	0.0859139
chr16	87601441	87605090	ENSG00000154118	JPH3	0.51545	0.00388622
chr16	87608291	87608870	ENSG00000131152	ENSG00000131152	0.445841	0.0427166
chr16	87702341	87702770	ENSG00000158545	ZC3H18	0.425827	0.071696
chr16	88006881	88008120	ENSG00000260456	C16orf95	0.420022	0.0826731
chr16	88116731	88116740	ENSG00000198931	APRT	-0.420437	0.081966
chr16	88118441	88119570	ENSG00000205022	PABPN1L	0.450085	0.0379638
chr16	88242181	88243400	ENSG00000167508	MVD	-0.473145	0.0185913
chr16	88358101	88358190	ENSG00000225614	ZNF469	0.492066	0.00959356
chr16	88375541	88377540	ENSG00000225614	ZNF469	0.660387	1.5059e-06
chr16	88382701	88384310	ENSG00000225614	ZNF469	0.562138	0.000485526
chr16	88388091	88388930	ENSG00000225614	ZNF469	0.445383	0.0431609
chr16	88628641	88628990	ENSG00000104731	KLHDC4	0.458319	0.0296497
chr16	88649211	88651740	ENSG00000185669	SNAI3	0.440734	0.0490196
chr16	88649211	88651740	ENSG00000051523	CYBA	0.435559	0.0562443
chr16	88790411	88791180	ENSG00000158545	ZC3H18	0.424869	0.0735181
chr16	88940051	88942560	ENSG00000129993	CBFA2T3	0.471305	0.0198104
chr16	88961451	88961540	ENSG00000288715	ENSG00000288715	-0.491487	0.00980197
chr16	89044161	89045380	ENSG00000158545	ZC3H18	-0.458252	0.0297056
chr16	89357101	89358290	ENSG00000141013	GAS8	-0.514201	0.00408851
chr16	89640731	89642350	ENSG00000258839	MC1R	-0.480954	0.0142223
chr16	89694011	89698530	ENSG00000158792	SPATA2L	0.487931	0.0111907
chr16	89827461	89829650	ENSG00000198211	ENSG00000198211	-0.442684	0.0463749
chr16	89947631	89950130	ENSG00000258839	MC1R	-0.43698	0.0540846
chr16	90018181	90021600	ENSG00000003249	DBNDD1	0.438897	0.0513486
chr16	90022081	90023420	ENSG00000141013	GAS8	0.645255	4.24574e-06
chr16	90031601	90033700	ENSG00000131165	CHMP1A	0.474689	0.0176196
chr17	194331	194770	ENSG00000167693	NXN	-0.427117	0.0694092
chr17	198991	200050	ENSG00000177370	TIMM22	-0.41909	0.0847029
chr17	1087011	1088560	ENSG00000132376	INPP5K	0.416819	0.0894287
chr17	1153761	1155360	ENSG00000159842	ABR	0.529233	0.00217766
chr17	1153761	1155360	ENSG00000167716	WDR81	0.485853	0.0120456
chr17	1169051	1170400	ENSG00000179409	GEMIN4	0.426623	0.070182
chr17	1484701	1486680	ENSG00000197879	MYO1C	0.631776	1.01739e-05
chr17	1606511	1607870	ENSG00000185924	RTN4RL1	-0.449336	0.0387643
chr17	1979541	1980100	ENSG00000177370	TIMM22	-0.412787	0.0981945
chr17	2244551	2245360	ENSG00000167721	TSR1	0.478797	0.015337
chr17	2358281	2361480	ENSG00000141258	SGSM2	0.657704	1.80839e-06
chr17	2596671	2596730	ENSG00000172146	OR1A1	-0.427852	0.068268
chr1	66331341	66332900	ENSG00000184588	PDE4B	0.437624	0.053259
chr17	2815911	2816370	ENSG00000180042	OR1R1P	-0.421063	0.0807649
chr17	2959751	2961010	ENSG00000040531	CTNS	-0.44437	0.0442435
chr17	3003451	3005220	ENSG00000070444	MNT	0.494105	0.00889467
chr17	3512431	3513800	ENSG00000108381	ASPA	0.481096	0.0141488
chr17	3512431	3513800	ENSG00000180016	OR1E1	0.429125	0.0663071
chr17	3528371	3530790	ENSG00000167723	TRPV3	0.592342	0.000103937
chr17	3531191	3532220	ENSG00000167723	TRPV3	0.443042	0.0459094
chr17	3665161	3666180	ENSG00000185722	ANKFY1	0.469271	0.0211568
chr17	3665161	3666180	ENSG00000074755	ZZEF1	0.458682	0.0293382
chr17	3773671	3773760	ENSG00000183024	OR1G1	-0.456394	0.0313554
chr17	3863811	3864080	ENSG00000221882	OR3A2	-0.429951	0.065002
chr17	3944251	3945530	ENSG00000074370	ATP2A3	0.482437	0.0135208
chr17	4498031	4500520	ENSG00000108509	CAMTA2	0.418878	0.0851136
chr17	4607561	4608200	ENSG00000029725	RABEP1	0.509194	0.00498816
chr17	4895921	4896000	ENSG00000285471	ENSG00000285471	-0.448105	0.0401283
chr17	4896181	4896230	ENSG00000142507	PSMB6	0.426436	0.0705418
chr17	5077791	5079190	ENSG00000180787	ZFP3	0.469032	0.0213271
chr17	5116251	5116340	ENSG00000129204	USP6	0.470922	0.0200736
chr17	5485591	5487390	ENSG00000167842	MIS12	0.426816	0.0698292
chr17	5508711	5509490	ENSG00000286190	ENSG00000286190	0.442203	0.0469837
chr17	5511241	5511740	ENSG00000029725	RABEP1	0.417516	0.0877764
chr17	5511241	5511740	ENSG00000286190	ENSG00000286190	0.564933	0.000423682
chr1	66532791	66534580	ENSG00000118473	SGIP1	0.627592	1.32874e-05
chr1	66532791	66534580	ENSG00000152763	DNAI4	-0.4942	0.00886207
chr17	5758741	5758970	ENSG00000072849	DERL2	0.47544	0.0171996
chr17	5918721	5920460	ENSG00000179314	WSCD1	0.446485	0.0419943
chr17	5931431	5932210	ENSG00000129250	KIF1C	-0.426933	0.0696137
chr17	5950651	5951740	ENSG00000129195	PIMREG	0.510913	0.0046639
chr1	66553961	66554160	ENSG00000118473	SGIP1	0.471665	0.0195601
chr17	6082241	6085310	ENSG00000179314	WSCD1	0.483777	0.012943
chr1	66556001	66556790	ENSG00000118473	SGIP1	0.58348	0.000166101
chr17	6420471	6420630	ENSG00000262481	TMEM256-PLSCR3	0.469197	0.0211981
chr17	6488581	6489450	ENSG00000091622	PITPNM3	0.679908	3.55347e-07
chr17	6495951	6496020	ENSG00000167858	TEKT1	-0.414341	0.0946872
chr17	6496191	6498030	ENSG00000091622	PITPNM3	0.420705	0.0814894
chr17	6554881	6557300	ENSG00000091622	PITPNM3	0.475953	0.0169282
chr17	6570821	6571660	ENSG00000091622	PITPNM3	0.425233	0.0728734
chr17	6661211	6661320	ENSG00000141485	SLC13A5	0.429677	0.0654188
chr17	6711501	6714160	ENSG00000141485	SLC13A5	0.478596	0.0154381
chr17	6752071	6754250	ENSG00000132530	XAF1	0.464557	0.024487
chr17	6752071	6754250	ENSG00000141485	SLC13A5	0.461758	0.0266497
chr17	6752071	6754250	ENSG00000177294	FBXO39	0.497555	0.0078183
chr17	6761361	6762360	ENSG00000174282	ZBTB4	0.419371	0.084082
chr17	6786681	6787180	ENSG00000177294	FBXO39	0.61505	2.86699e-05
chr17	6831151	6832260	ENSG00000167858	TEKT1	0.68716	1.99652e-07
chr17	6879011	6880190	ENSG00000177294	FBXO39	0.436207	0.0552233
chr17	7176651	7178620	ENSG00000091622	PITPNM3	0.415574	0.0921145
chr17	7224091	7224850	ENSG00000170175	CHRNB1	-0.423227	0.0766279
chr17	7280411	7282590	ENSG00000181856	SLC2A4	0.484352	0.0126759
chr17	7306371	7309440	ENSG00000091622	PITPNM3	0.501249	0.00678098
chr17	7466881	7467050	ENSG00000129194	SOX15	0.432502	0.0609181
chr17	7578721	7581030	ENSG00000161960	EIF4A1	0.598535	7.44835e-05
chr17	7582111	7584880	ENSG00000181323	SPEM1	0.426059	0.0712335
chr17	7654881	7655720	ENSG00000167858	TEKT1	-0.42945	0.0657556
chr17	7767521	7767820	ENSG00000184650	ODF4	-0.426389	0.0706384
chr17	7839461	7840610	ENSG00000161970	RPL26	-0.45462	0.0330742
chr17	7840911	7845630	ENSG00000129226	CD68	-0.422558	0.0778859
chr17	7897711	7898190	ENSG00000132507	EIF5A	-0.473475	0.0183684
chr17	8150501	8155110	ENSG00000179094	PER1	0.435734	0.0559699
chr17	8191841	8192890	ENSG00000133026	MYH10	0.464378	0.0246235
chr17	8420181	8420910	ENSG00000181222	POLR2A	0.474093	0.0180093
chr17	8420181	8420910	ENSG00000179111	HES7	-0.455464	0.032296
chr17	8997951	8998470	ENSG00000184619	KRBA2	-0.413702	0.0961683
chr17	9002421	9004500	ENSG00000065320	NTN1	0.501185	0.00679662
chr17	9029121	9029510	ENSG00000065320	NTN1	0.567576	0.000371743
chr17	9054111	9055340	ENSG00000065320	NTN1	0.467798	0.022163
chr17	9120631	9120720	ENSG00000183318	SPDYE4	-0.440224	0.0496307
chr17	9199461	9200910	ENSG00000065320	NTN1	0.576992	0.000232052
chr17	9220071	9221780	ENSG00000065320	NTN1	0.485525	0.0121692
chr17	9247101	9248250	ENSG00000065320	NTN1	0.421305	0.0802729
chr17	9321811	9323040	ENSG00000065320	NTN1	0.645598	4.15161e-06
chr17	9329391	9332700	ENSG00000065320	NTN1	0.516365	0.0037428
chr17	9519701	9519800	ENSG00000185156	MFSD6L	-0.461811	0.0266139
chr17	9644551	9646360	ENSG00000154914	USP43	0.56226	0.000483173
chr17	9905871	9906350	ENSG00000007237	GAS7	0.421286	0.0802736
chr17	9924761	9925400	ENSG00000007237	GAS7	0.467957	0.0220592
chr17	10034451	10035330	ENSG00000007237	GAS7	0.43482	0.0573858
chr17	10053571	10055210	ENSG00000007237	GAS7	0.468873	0.0214123
chr17	10090031	10091530	ENSG00000007237	GAS7	0.492784	0.00934203
chr17	10099091	10099390	ENSG00000154914	USP43	-0.446459	0.0420213
chr17	10123281	10124720	ENSG00000007237	GAS7	0.487051	0.0115401
chr17	10126581	10128430	ENSG00000007237	GAS7	0.424948	0.0733637
chr17	10162001	10162950	ENSG00000007237	GAS7	0.438275	0.0523225
chr17	10170701	10171390	ENSG00000007237	GAS7	0.413665	0.0962665
chr17	10196881	10199530	ENSG00000007237	GAS7	0.463533	0.0252342
chr17	10211321	10212420	ENSG00000007237	GAS7	0.511318	0.00459167
chr17	10616441	10617120	ENSG00000125414	MYH2	-0.43564	0.0561279
chr17	10756121	10756760	ENSG00000187824	TMEM220	0.435024	0.0570963
chr17	10837641	10838230	ENSG00000233670	PIRT	0.586447	0.000141317
chr17	11074421	11074940	ENSG00000188803	SHISA6	0.483645	0.012996
chr17	11123041	11123220	ENSG00000188803	SHISA6	0.427003	0.069539
chr17	11240081	11241670	ENSG00000188803	SHISA6	0.656462	1.95936e-06
chr17	11369661	11369880	ENSG00000188803	SHISA6	0.513036	0.00429264
chr17	11493721	11494300	ENSG00000188803	SHISA6	0.465833	0.02354
chr17	13531181	13532700	ENSG00000153976	HS3ST3A1	0.53119	0.00200424
chr17	13543771	13545540	ENSG00000153976	HS3ST3A1	0.504684	0.00591994
chr17	13600251	13602690	ENSG00000153976	HS3ST3A1	0.59125	0.000110148
chr17	13600251	13602690	ENSG00000125430	HS3ST3B1	0.621547	1.94211e-05
chr1	67616501	67617020	ENSG00000172410	INSL5	0.421646	0.0796479
chr17	14299291	14306520	ENSG00000125430	HS3ST3B1	0.745904	9.12062e-10
chr17	14299291	14306520	ENSG00000153976	HS3ST3A1	0.533631	0.00181478
chr17	14307621	14308040	ENSG00000153976	HS3ST3A1	0.559666	0.000546399
chr17	14307621	14308040	ENSG00000125430	HS3ST3B1	0.732819	3.50705e-09
chr17	14308581	14311120	ENSG00000125430	HS3ST3B1	0.753989	3.8247e-10
chr17	14308581	14311120	ENSG00000153976	HS3ST3A1	0.553575	0.000737741
chr17	14316081	14316750	ENSG00000125430	HS3ST3B1	0.525144	0.0025866
chr17	14320671	14321620	ENSG00000125430	HS3ST3B1	0.694832	1.05261e-07
chr17	14320671	14321620	ENSG00000153976	HS3ST3A1	0.512389	0.00439815
chr17	14329611	14332440	ENSG00000153976	HS3ST3A1	0.480124	0.0146519
chr17	14329611	14332440	ENSG00000125430	HS3ST3B1	0.774669	4.12508e-11
chr17	14340531	14342160	ENSG00000153976	HS3ST3A1	0.463653	0.0251906
chr17	14340531	14342160	ENSG00000125430	HS3ST3B1	0.736547	2.43747e-09
chr17	14396461	14396900	ENSG00000125430	HS3ST3B1	0.434535	0.0578686
chr17	14408511	14408530	ENSG00000125430	HS3ST3B1	0.516989	0.00364831
chr17	14459961	14461560	ENSG00000125430	HS3ST3B1	0.702329	5.57697e-08
chr17	14459961	14461560	ENSG00000153976	HS3ST3A1	0.435402	0.0564813
chr17	14513641	14514470	ENSG00000125430	HS3ST3B1	0.586965	0.000137876
chr17	14514981	14515290	ENSG00000125430	HS3ST3B1	0.440525	0.0492169
chr17	14699161	14700650	ENSG00000125430	HS3ST3B1	0.48067	0.0143702
chr17	14778301	14781740	ENSG00000125430	HS3ST3B1	0.472228	0.0191617
chr17	15502391	15503220	ENSG00000109099	PMP22	0.445009	0.0435485
chr17	16511641	16512880	ENSG00000187688	TRPV2	0.500277	0.00704417
chr17	16511641	16512880	ENSG00000181350	LRRC75A	0.57677	0.000234617
chr17	16516111	16517490	ENSG00000181350	LRRC75A	0.578987	0.000209121
chr17	16788941	16789080	ENSG00000266302	ENSG00000266302	0.539	0.00143829
chr17	16788941	16789080	ENSG00000170160	CCDC144A	0.520051	0.00320765
chr17	16830401	16830450	ENSG00000266302	ENSG00000266302	0.448295	0.0399213
chr17	16830401	16830450	ENSG00000170160	CCDC144A	0.429228	0.0661322
chr17	17205121	17207300	ENSG00000179598	PLD6	0.662988	1.2465e-06
chr17	17280031	17281990	ENSG00000264187	ENSG00000264187	0.437016	0.054036
chr17	17302731	17304150	ENSG00000205309	NT5M	0.494413	0.00879457
chr1	67765851	67767360	ENSG00000172380	GNG12	0.474374	0.0178387
chr17	17403461	17404630	ENSG00000133030	MPRIP	0.508856	0.00505394
chr17	17414341	17414590	ENSG00000179598	PLD6	0.412847	0.0981119
chr17	17435561	17435580	ENSG00000108557	RAI1	-0.42762	0.0685552
chr17	17662011	17662130	ENSG00000240505	TNFRSF13B	0.474995	0.0174465
chr17	17701241	17703010	ENSG00000108557	RAI1	0.428538	0.0673366
chr1	67830771	67834050	ENSG00000172380	GNG12	0.524658	0.00264085
chr17	17780781	17785860	ENSG00000154803	FLCN	-0.44385	0.0448684
chr17	17780781	17785860	ENSG00000108557	RAI1	0.482976	0.0132865
chr17	17818121	17818260	ENSG00000131899	LLGL1	0.462943	0.0256843
chr17	17821811	17825720	ENSG00000072310	SREBF1	0.657741	1.80516e-06
chr17	17835461	17838850	ENSG00000072310	SREBF1	0.473305	0.0184888
chr17	17839561	17842530	ENSG00000108591	DRG2	0.443815	0.0449124
chr17	17855421	17857030	ENSG00000175662	TOM1L2	0.429659	0.0654486
chr1	67849951	67851480	ENSG00000162595	DIRAS3	0.433356	0.0595659
chr1	67849951	67851480	ENSG00000172380	GNG12	0.574701	0.000262197
chr17	17886391	17886940	ENSG00000133030	MPRIP	0.433009	0.0601871
chr17	17886391	17886940	ENSG00000175662	TOM1L2	0.444164	0.0445033
chr1	67853371	67854610	ENSG00000172380	GNG12	0.436866	0.0542741
chr1	67855321	67856800	ENSG00000172380	GNG12	0.491878	0.00966264
chr17	17963191	17963720	ENSG00000177731	FLII	0.452583	0.0351901
chr1	67888271	67890590	ENSG00000172380	GNG12	0.433013	0.0601871
chr17	18017231	18017700	ENSG00000177427	MIEF2	-0.426994	0.0695484
chr17	18038401	18040640	ENSG00000175662	TOM1L2	0.455508	0.0322569
chr17	18153361	18154470	ENSG00000091536	MYO15A	0.486369	0.0118208
chr17	18158151	18158630	ENSG00000179598	PLD6	0.446924	0.0414977
chr17	18321421	18321590	ENSG00000171916	LGALS9C	-0.462367	0.0261325
chr17	18362341	18364090	ENSG00000176974	SHMT1	0.459552	0.0285955
chr17	18823791	18823830	ENSG00000189152	GRAPL	0.435295	0.0566856
chr17	19259961	19260450	ENSG00000072134	EPN2	0.43608	0.0554368
chr17	19315671	19318520	ENSG00000072134	EPN2	0.501515	0.00671187
chr17	19353861	19354620	ENSG00000072134	EPN2	0.453666	0.0341002
chr17	19492661	19493290	ENSG00000189375	TBC1D28	0.422588	0.0778371
chr17	19533301	19534760	ENSG00000142494	SLC47A1	0.596037	8.54774e-05
chr17	19716111	19717290	ENSG00000072210	ALDH3A2	0.425233	0.0728734
chr17	19716111	19717290	ENSG00000180638	SLC47A2	0.45863	0.0293691
chr17	19726931	19729300	ENSG00000072210	ALDH3A2	0.452073	0.0357086
chr17	19726931	19729300	ENSG00000128482	RNF112	0.412235	0.0994013
chr17	19726931	19729300	ENSG00000142494	SLC47A1	0.484549	0.0125953
chr17	19748431	19748660	ENSG00000072210	ALDH3A2	0.429094	0.0663639
chr17	19752301	19754290	ENSG00000072210	ALDH3A2	0.590086	0.000117252
chr17	19752301	19754290	ENSG00000180638	SLC47A2	0.505015	0.00585423
chr17	19752301	19754290	ENSG00000142494	SLC47A1	0.496849	0.00803378
chr17	20165361	20165710	ENSG00000128482	RNF112	-0.493495	0.00909979
chr17	20172521	20173300	ENSG00000108641	B9D1	0.414955	0.09334
chr17	20851721	20853000	ENSG00000214819	CDRT15L2	-0.449207	0.0388923
chr17	21126481	21127900	ENSG00000109016	DHRS7B	0.530246	0.00208551
chr1	68229751	68233440	ENSG00000116729	WLS	0.614185	3.01443e-05
chr1	68229751	68233440	ENSG00000162595	DIRAS3	0.493976	0.00893451
chr17	21375271	21377590	ENSG00000184185	KCNJ12	0.673734	5.70976e-07
chr17	27247341	27247910	ENSG00000266728	ENSG00000266728	-0.568086	0.000362376
chr1	68307221	68308650	ENSG00000162595	DIRAS3	0.43872	0.0515929
chr17	27574951	27575650	ENSG00000141068	KSR1	0.490194	0.0102867
chr17	27654431	27655180	ENSG00000109046	WSB1	-0.420984	0.0809096
chr17	27756671	27757170	ENSG00000109084	TMEM97	-0.433363	0.059559
chr17	28318001	28319900	ENSG00000004139	SARM1	0.509363	0.0049564
chr17	28318001	28319900	ENSG00000076351	SLC46A1	0.476738	0.0164808
chr17	28334681	28337020	ENSG00000076351	SLC46A1	0.476222	0.0167769
chr17	28334681	28337020	ENSG00000004139	SARM1	0.426592	0.0702436
chr17	28334681	28337020	ENSG00000109083	IFT20	0.457824	0.0300552
chr17	28334681	28337020	ENSG00000004142	POLDIP2	0.45518	0.0325588
chr17	28404751	28406690	ENSG00000109079	TNFAIP1	0.416259	0.0906514
chr17	28497951	28498030	ENSG00000160551	TAOK1	-0.475815	0.0170054
chr1	68357801	68359410	ENSG00000116729	WLS	0.504395	0.00598908
chr17	28576361	28577890	ENSG00000109107	ALDOC	0.586201	0.000143279
chr17	28716541	28721100	ENSG00000109113	RAB34	0.567631	0.000370713
chr17	28742591	28751220	ENSG00000076604	TRAF4	0.51663	0.00370293
chr17	28756071	28756850	ENSG00000076604	TRAF4	0.528076	0.00229183
chr17	28759541	28762370	ENSG00000076604	TRAF4	0.477433	0.0160707
chr17	28765111	28765400	ENSG00000173065	FAM222B	0.449778	0.0382653
chr17	28807441	28809660	ENSG00000160602	NEK8	0.452973	0.0348008
chr17	28901471	28903830	ENSG00000109083	IFT20	-0.430009	0.0649143
chr17	28938591	28939230	ENSG00000179761	PIPOX	0.414625	0.0941318
chr17	28948531	28954110	ENSG00000196535	MYO18A	0.510503	0.00474292
chr17	28948531	28954110	ENSG00000198720	ANKRD13B	0.423491	0.0760556
chr17	28966941	28969220	ENSG00000179761	PIPOX	0.579111	0.000207751
chr17	28966941	28969220	ENSG00000063015	SEZ6	0.579168	0.00020725
chr17	28966941	28969220	ENSG00000196535	MYO18A	0.421026	0.0808275
chr17	29003941	29008460	ENSG00000063015	SEZ6	0.442064	0.0471962
chr17	29010741	29011320	ENSG00000198720	ANKRD13B	0.433743	0.0590253
chr17	29012681	29012780	ENSG00000273171	ENSG00000273171	-0.458854	0.0292106
chr17	29032071	29033370	ENSG00000063015	SEZ6	0.437604	0.0532778
chr17	29037441	29039580	ENSG00000109118	PHF12	0.43735	0.053609
chr1	68448321	68450950	ENSG00000116745	RPE65	0.503269	0.00625356
chr17	29412481	29412660	ENSG00000160606	TLCD1	-0.412001	0.0998865
chr17	29633911	29634260	ENSG00000132589	FLOT2	0.546761	0.00101225
chr17	29716171	29716610	ENSG00000108578	BLMH	0.414528	0.0943346
chr17	29789121	29789770	ENSG00000179761	PIPOX	0.463345	0.025379
chr17	30950791	30950930	ENSG00000108651	UTP6	-0.431823	0.0620599
chr17	30961291	30961460	ENSG00000182271	TMIGD1	-0.433565	0.0592551
chr17	30970561	30971520	ENSG00000181481	RNF135	0.657854	1.79091e-06
chr17	31100711	31101960	ENSG00000196712	NF1	0.46087	0.0274
chr17	31100711	31101960	ENSG00000108582	CPD	0.468393	0.0217405
chr17	31144021	31145090	ENSG00000196712	NF1	0.566528	0.000390539
chr17	32240921	32240990	ENSG00000131242	RAB11FIP4	-0.419287	0.0842816
chr17	32264301	32267300	ENSG00000141314	RHBDL3	0.424951	0.0733637
chr17	32279861	32281910	ENSG00000141314	RHBDL3	0.449311	0.038778
chr17	34238561	34239370	ENSG00000108691	CCL2	0.447127	0.0412863
chr17	34240681	34241590	ENSG00000108691	CCL2	0.479296	0.0151019
chr17	34247811	34249960	ENSG00000108691	CCL2	0.634358	8.66591e-06
chr17	34251311	34253480	ENSG00000108691	CCL2	0.515449	0.00388622
chr17	34253981	34259630	ENSG00000108691	CCL2	0.65724	1.86425e-06
chr17	34571791	34572030	ENSG00000181291	TMEM132E	0.615854	2.74275e-05
chr17	34578781	34582550	ENSG00000181291	TMEM132E	0.820187	9.20624e-14
chr17	34584771	34585430	ENSG00000181291	TMEM132E	0.603841	5.48161e-05
chr17	34591761	34592580	ENSG00000181291	TMEM132E	0.653786	2.36821e-06
chr17	34598411	34598930	ENSG00000181291	TMEM132E	0.604212	5.36544e-05
chr17	34601041	34601770	ENSG00000181291	TMEM132E	0.706641	3.83381e-08
chr17	34606571	34607110	ENSG00000181291	TMEM132E	0.537272	0.00154879
chr17	34612771	34614250	ENSG00000181291	TMEM132E	0.47032	0.0204387
chr17	34615621	34617000	ENSG00000181291	TMEM132E	0.667247	9.04689e-07
chr1	69566821	69569020	ENSG00000033122	LRRC7	0.492093	0.00958407
chr17	34620481	34620750	ENSG00000181291	TMEM132E	0.456104	0.0316523
chr17	34624661	34625680	ENSG00000181291	TMEM132E	0.680624	3.37777e-07
chr17	34645311	34646350	ENSG00000181291	TMEM132E	0.58837	0.000127966
chr17	34740181	34741820	ENSG00000181291	TMEM132E	0.484563	0.0125929
chr17	35242171	35243810	ENSG00000166750	SLFN5	0.727153	6.02686e-09
chr17	35254281	35254640	ENSG00000166750	SLFN5	0.551569	0.00080699
chr17	35432341	35434050	ENSG00000154760	SLFN13	0.586659	0.000139832
chr17	35432341	35434050	ENSG00000172123	SLFN12	0.839729	4.60032e-15
chr17	35434701	35435030	ENSG00000172123	SLFN12	0.427244	0.069177
chr17	35447651	35448930	ENSG00000154760	SLFN13	0.557554	0.000606197
chr17	35447651	35448930	ENSG00000172123	SLFN12	0.454161	0.0335669
chr17	35487111	35488500	ENSG00000172123	SLFN12	0.421704	0.079542
chr17	35747151	35748570	ENSG00000274808	TBC1D3B	0.414542	0.0943299
chr17	35747151	35748570	ENSG00000260287	TBC1D3G	0.434769	0.0574729
chr17	36111051	36111750	ENSG00000277632	CCL3	0.463007	0.025638
chr17	36111051	36111750	ENSG00000275302	CCL4	0.541026	0.00131345
chr17	36133721	36134320	ENSG00000275302	CCL4	0.489017	0.0107422
chr17	36148901	36149870	ENSG00000275302	CCL4	0.562716	0.000472844
chr17	37094251	37095200	ENSG00000276023	DUSP14	0.45559	0.0321764
chr17	37317811	37318210	ENSG00000276023	DUSP14	0.447069	0.0413233
chr17	37357821	37360240	ENSG00000274211	SOCS7	0.485343	0.0122445
chr17	37357821	37360240	ENSG00000278540	ACACA	0.420893	0.0810854
chr17	38421001	38422750	ENSG00000275832	ARHGAP23	0.451752	0.0361073
chr17	38434161	38434680	ENSG00000161381	PLXDC1	-0.481265	0.0140706
chr1	70442011	70443060	ENSG00000118454	ANKRD13C	0.443557	0.0452485
chr17	38600471	38603810	ENSG00000277363	SRCIN1	0.554378	0.000710257
chr17	38604261	38608060	ENSG00000277363	SRCIN1	0.517801	0.00352641
chr17	38852671	38854580	ENSG00000141741	MIEN1	0.454969	0.0327438
chr17	38874621	38876070	ENSG00000125691	RPL23	0.468632	0.0215826
chr17	38925351	38925840	ENSG00000263874	LINC00672	0.663901	1.17067e-06
chr17	39164321	39166150	ENSG00000167258	CDK12	-0.45905	0.0290413
chr17	39238211	39239010	ENSG00000204913	LRRC3C	0.443916	0.0447864
chr17	39598751	39600170	ENSG00000131748	STARD3	0.426894	0.0696851
chr17	39739861	39740190	ENSG00000263874	LINC00672	0.412448	0.098988
chr17	40086211	40087010	ENSG00000167258	CDK12	0.416728	0.0896172
chr17	40086211	40087010	ENSG00000125686	MED1	0.46748	0.0223718
chr17	40086211	40087010	ENSG00000108352	RAPGEFL1	0.418284	0.0863113
chr17	40111041	40114210	ENSG00000188895	MSL1	-0.438545	0.0518786
chr17	40168111	40168790	ENSG00000073605	GSDMB	0.477108	0.0162658
chr17	40325571	40325660	ENSG00000108349	CASC3	0.429799	0.0652426
chr17	40354591	40355810	ENSG00000264058	ENSG00000264058	0.431947	0.0619114
chr17	40371401	40371490	ENSG00000212899	KRTAP3-3	-0.624416	1.61895e-05
chr17	40442651	40445020	ENSG00000141753	IGFBP4	0.604985	5.14373e-05
chr17	40475861	40476670	ENSG00000131746	TNS4	0.430006	0.0649161
chr17	40475861	40476670	ENSG00000108342	CSF3	-0.434125	0.0585207
chr17	40510381	40510500	ENSG00000108417	KRT37	-0.512266	0.00442066
chr17	40552231	40552460	ENSG00000126351	THRA	0.444557	0.044043
chr17	40666331	40666900	ENSG00000213424	KRT222	0.466059	0.0233738
chr17	40832711	40833210	ENSG00000204873	KRTAP9-3	0.427787	0.068268
chr17	40832711	40833210	ENSG00000241241	KRTAP4-16	0.427787	0.068268
chr17	40832711	40833210	ENSG00000188581	KRTAP1-1	0.427787	0.068268
chr17	40832711	40833210	ENSG00000186393	KRT26	0.427787	0.068268
chr17	40832711	40833210	ENSG00000006059	KRT33A	0.427787	0.068268
chr17	40832711	40833210	ENSG00000171401	KRT13	0.427787	0.068268
chr17	40832711	40833210	ENSG00000240542	KRTAP9-1	0.427787	0.068268
chr17	40832711	40833210	ENSG00000204897	KRT25	0.427787	0.068268
chr17	40832711	40833210	ENSG00000126337	KRT36	0.427787	0.068268
chr17	40832711	40833210	ENSG00000180386	KRTAP9-7	0.427787	0.068268
chr17	40832711	40833210	ENSG00000171403	KRT9	0.427787	0.068268
chr17	40832711	40833210	ENSG00000186860	KRTAP17-1	0.427787	0.068268
chr17	40832711	40833210	ENSG00000212722	KRTAP4-9	0.427787	0.068268
chr17	40832711	40833210	ENSG00000171396	KRTAP4-4	0.427787	0.068268
chr17	40832711	40833210	ENSG00000212721	KRTAP4-11	0.427787	0.068268
chr17	40832711	40833210	ENSG00000198090	KRTAP4-6	0.427787	0.068268
chr17	40832711	40833210	ENSG00000198271	KRTAP4-5	0.427787	0.068268
chr17	40832711	40833210	ENSG00000212725	KRTAP2-1	0.427787	0.068268
chr17	40832711	40833210	ENSG00000204887	KRTAP1-4	0.427787	0.068268
chr17	40832711	40833210	ENSG00000198443	KRTAP4-1	0.427787	0.068268
chr17	40832711	40833210	ENSG00000131738	KRT33B	0.427787	0.068268
chr17	40832711	40833210	ENSG00000241595	KRTAP9-4	0.427787	0.068268
chr17	40832711	40833210	ENSG00000212658	KRTAP29-1	0.427787	0.068268
chr17	40832711	40833210	ENSG00000094796	KRT31	0.427787	0.068268
chr17	40832711	40833210	ENSG00000187272	KRTAP9-8	0.427787	0.068268
chr17	40832711	40833210	ENSG00000221880	KRTAP1-3	0.427787	0.068268
chr17	40832711	40833210	ENSG00000244537	KRTAP4-2	0.427787	0.068268
chr17	40832711	40833210	ENSG00000213417	KRTAP2-4	0.427787	0.068268
chr17	40832711	40833210	ENSG00000240871	KRTAP4-7	0.427787	0.068268
chr17	40832711	40833210	ENSG00000212659	KRTAP9-6	0.427787	0.068268
chr17	40832711	40833210	ENSG00000171360	KRT38	0.427787	0.068268
chr17	40832711	40833210	ENSG00000204880	KRTAP4-8	0.427787	0.068268
chr17	40832711	40833210	ENSG00000239886	KRTAP9-2	0.427787	0.068268
chr17	40832711	40833210	ENSG00000196156	KRTAP4-3	0.427787	0.068268
chr17	40832711	40833210	ENSG00000221852	KRTAP1-5	0.427787	0.068268
chr17	40832711	40833210	ENSG00000131737	KRT34	0.427787	0.068268
chr17	40832711	40833210	ENSG00000212724	KRTAP2-3	0.427787	0.068268
chr17	40937201	40937760	ENSG00000173801	JUP	-0.413613	0.0964051
chr17	41530301	41530430	ENSG00000197079	KRT35	-0.563621	0.000452586
chr17	41863511	41863640	ENSG00000198083	KRTAP9-9	0.449222	0.0388856
chr1	72060581	72060820	ENSG00000172260	NEGR1	0.444341	0.0442722
chr1	72177851	72178850	ENSG00000172260	NEGR1	0.618875	2.27179e-05
chr17	42182961	42184920	ENSG00000089558	KCNH4	0.421008	0.0808602
chr17	42286951	42288980	ENSG00000126561	STAT5A	0.464405	0.0246044
chr1	72280861	72280950	ENSG00000172260	NEGR1	0.596927	8.13252e-05
chr1	72281281	72285560	ENSG00000172260	NEGR1	0.68715	1.99652e-07
chr17	42405891	42408650	ENSG00000177469	CAVIN1	0.550756	0.000838449
chr17	42409531	42410260	ENSG00000177469	CAVIN1	0.508383	0.0051406
chr17	42421321	42423940	ENSG00000177469	CAVIN1	0.673984	5.61271e-07
chr17	42430261	42430680	ENSG00000197079	KRT35	-0.453646	0.0341176
chr17	42436271	42436970	ENSG00000177469	CAVIN1	0.417221	0.0884925
chr17	42561411	42563010	ENSG00000108828	VAT1	0.414379	0.0946461
chr17	42571451	42571710	ENSG00000184502	GAST	-0.468939	0.0213778
chr17	42608381	42610760	ENSG00000141756	FKBP10	0.477966	0.0157837
chr17	42667361	42668310	ENSG00000126561	STAT5A	-0.454587	0.0330994
chr1	72634751	72638420	ENSG00000172260	NEGR1	0.43052	0.0641569
chr17	42880791	42881420	ENSG00000175906	ARL4D	0.451259	0.0366621
chr17	43006271	43007430	ENSG00000068079	IFI35	0.53513	0.00170248
chr17	43024251	43025990	ENSG00000108830	RND2	0.47285	0.0187582
chr17	43064851	43064930	ENSG00000108830	RND2	-0.415899	0.091401
chr17	43079081	43080060	ENSG00000108830	RND2	-0.471368	0.0197708
chr17	43314741	43317040	ENSG00000108828	VAT1	0.474046	0.018033
chr17	43314741	43317040	ENSG00000108830	RND2	0.444158	0.0445082
chr17	43393691	43394590	ENSG00000175906	ARL4D	0.460588	0.0276558
chr17	43477641	43478560	ENSG00000175906	ARL4D	0.433765	0.0590012
chr17	43713541	43714250	ENSG00000161682	FAM171A2	0.433354	0.0595659
chr17	43880361	43880710	ENSG00000267060	PTGES3L	0.415517	0.0922567
chr17	44070001	44072180	ENSG00000167131	CCDC103	-0.41584	0.0915102
chr17	44400371	44400530	ENSG00000186185	KIF18B	0.413953	0.0955744
chr17	44464221	44464270	ENSG00000214447	FAM187A	0.46299	0.0256464
chr17	44608181	44608940	ENSG00000161692	DBF4B	-0.526556	0.00244329
chr17	44656031	44656950	ENSG00000184361	SPATA32	0.477186	0.0162265
chr17	44803891	44805100	ENSG00000182963	GJC1	0.578967	0.000209263
chr17	44822931	44823330	ENSG00000186566	GPATCH8	0.451047	0.0369047
chr17	44909751	44914040	ENSG00000131095	GFAP	0.434862	0.0572995
chr17	44991941	44992140	ENSG00000030582	GRN	-0.428129	0.0679383
chr1	73813831	73814010	ENSG00000116783	TNNI3K	-0.452202	0.0356096
chr17	45287621	45289530	ENSG00000256762	STH	0.436417	0.0549447
chr17	45314281	45318200	ENSG00000006062	MAP3K14	0.42516	0.0729998
chr17	45320801	45321530	ENSG00000184361	SPATA32	0.429726	0.0653513
chr17	45600221	45600290	ENSG00000176681	LRRC37A	0.510702	0.00470766
chr17	45600221	45600290	ENSG00000120071	KANSL1	0.5602	0.000534478
chr17	45600221	45600290	ENSG00000238083	LRRC37A2	0.446236	0.0422594
chr17	45619801	45621310	ENSG00000176681	LRRC37A	-0.449823	0.0382242
chr17	45681791	45681810	ENSG00000186868	MAPT	-0.47167	0.0195601
chr17	45740611	45741160	ENSG00000176681	LRRC37A	0.446355	0.0421236
chr17	45740611	45741160	ENSG00000238083	LRRC37A2	0.428956	0.0666455
chr17	45870081	45870620	ENSG00000120088	CRHR1	0.527529	0.00233989
chr17	45940461	45941400	ENSG00000186868	MAPT	0.528268	0.00227196
chr17	45941781	45943430	ENSG00000186868	MAPT	0.550935	0.000831536
chr17	45946671	45947490	ENSG00000186868	MAPT	0.588976	0.000123925
chr17	45954841	45955560	ENSG00000228696	ARL17B	0.451295	0.0366291
chr17	46153891	46154790	ENSG00000176681	LRRC37A	0.451096	0.0368424
chr17	46153891	46154790	ENSG00000238083	LRRC37A2	0.444423	0.0441949
chr17	46153891	46154790	ENSG00000120071	KANSL1	0.541228	0.00130247
chr17	46158901	46159170	ENSG00000238083	LRRC37A2	0.505326	0.00579664
chr17	46158901	46159170	ENSG00000120071	KANSL1	0.544298	0.00113482
chr17	46158901	46159170	ENSG00000176681	LRRC37A	0.575772	0.000247298
chr17	46179531	46179860	ENSG00000120071	KANSL1	0.589049	0.000123704
chr17	46179531	46179860	ENSG00000238083	LRRC37A2	0.491629	0.00974631
chr17	46179531	46179860	ENSG00000176681	LRRC37A	0.499484	0.00728167
chr17	46182831	46183400	ENSG00000176681	LRRC37A	0.446195	0.0422838
chr17	46182831	46183400	ENSG00000238083	LRRC37A2	0.417181	0.0885674
chr17	46184261	46184970	ENSG00000238083	LRRC37A2	0.59314	9.93907e-05
chr17	46184261	46184970	ENSG00000176681	LRRC37A	0.59798	7.68438e-05
chr17	46184261	46184970	ENSG00000185829	ARL17A	0.444564	0.0440421
chr17	46184261	46184970	ENSG00000120071	KANSL1	0.598004	7.67769e-05
chr17	46190911	46195700	ENSG00000185829	ARL17A	0.529457	0.00215502
chr17	46190911	46195700	ENSG00000238083	LRRC37A2	0.662054	1.33457e-06
chr17	46190911	46195700	ENSG00000120071	KANSL1	0.678845	3.85458e-07
chr17	46190911	46195700	ENSG00000176681	LRRC37A	0.711912	2.4416e-08
chr17	46190911	46195700	ENSG00000228696	ARL17B	0.442603	0.0464706
chr17	46212801	46213430	ENSG00000238083	LRRC37A2	0.468105	0.0219456
chr17	46212801	46213430	ENSG00000120071	KANSL1	0.607988	4.33165e-05
chr17	46212801	46213430	ENSG00000176681	LRRC37A	0.531277	0.00199578
chr17	46224411	46226000	ENSG00000238083	LRRC37A2	0.739989	1.70354e-09
chr17	46224411	46226000	ENSG00000185829	ARL17A	0.49966	0.0072277
chr17	46224411	46226000	ENSG00000120071	KANSL1	0.760894	1.87915e-10
chr17	46224411	46226000	ENSG00000176681	LRRC37A	0.80022	1.65951e-12
chr17	46224411	46226000	ENSG00000228696	ARL17B	0.426849	0.0697598
chr17	46253961	46254070	ENSG00000176681	LRRC37A	0.575363	0.00025311
chr17	46253961	46254070	ENSG00000120071	KANSL1	0.460722	0.0275318
chr17	46253961	46254070	ENSG00000238083	LRRC37A2	0.506729	0.00547665
chr17	46259581	46260740	ENSG00000120071	KANSL1	0.600312	6.7759e-05
chr17	46259581	46260740	ENSG00000176681	LRRC37A	0.626819	1.39532e-05
chr17	46259581	46260740	ENSG00000159314	ARHGAP27	-0.416139	0.0909007
chr17	46259581	46260740	ENSG00000238083	LRRC37A2	0.552984	0.000755884
chr17	46266091	46268060	ENSG00000185829	ARL17A	0.498272	0.00761211
chr17	46266091	46268060	ENSG00000228696	ARL17B	0.421952	0.0791297
chr17	46266091	46268060	ENSG00000120071	KANSL1	0.640048	5.99811e-06
chr17	46266091	46268060	ENSG00000238083	LRRC37A2	0.625197	1.54214e-05
chr17	46266091	46268060	ENSG00000176681	LRRC37A	0.671398	6.78964e-07
chr17	46279771	46279960	ENSG00000120071	KANSL1	0.461745	0.0266538
chr17	46279771	46279960	ENSG00000238083	LRRC37A2	0.582071	0.000177489
chr17	46279771	46279960	ENSG00000176681	LRRC37A	0.596385	8.37718e-05
chr17	46286621	46287300	ENSG00000120071	KANSL1	0.642715	5.04285e-06
chr17	46286621	46287300	ENSG00000176681	LRRC37A	0.645545	4.1642e-06
chr17	46286621	46287300	ENSG00000238083	LRRC37A2	0.574617	0.000263391
chr17	46361211	46362340	ENSG00000238083	LRRC37A2	0.475805	0.0170094
chr17	46361211	46362340	ENSG00000185829	ARL17A	0.565884	0.000403793
chr17	46361211	46362340	ENSG00000228696	ARL17B	0.579026	0.000208736
chr17	46478641	46478920	ENSG00000073969	NSF	0.525225	0.00257831
chr17	46478641	46478920	ENSG00000228696	ARL17B	0.438246	0.0523435
chr17	46579261	46580420	ENSG00000228696	ARL17B	0.457536	0.0303184
chr17	46579261	46580420	ENSG00000073969	NSF	0.551438	0.000811299
chr17	46642451	46642480	ENSG00000073969	NSF	-0.434983	0.0571382
chr17	46719541	46721000	ENSG00000158955	WNT9B	0.479452	0.0150111
chr17	46764121	46765980	ENSG00000158955	WNT9B	0.510725	0.00470368
chr17	46770421	46773270	ENSG00000158955	WNT9B	0.523676	0.00275728
chr17	46775641	46775660	ENSG00000259753	ENSG00000259753	0.454951	0.0327564
chr17	46831411	46833800	ENSG00000158955	WNT9B	0.549806	0.000876983
chr17	46835571	46836440	ENSG00000158955	WNT9B	0.503272	0.00625356
chr17	46850931	46852410	ENSG00000158955	WNT9B	0.446406	0.0420817
chr17	46950401	46951880	ENSG00000179673	RPRML	0.427121	0.0694092
chr17	46957921	46959020	ENSG00000158955	WNT9B	0.416869	0.0893057
chr17	46978221	46979740	ENSG00000179673	RPRML	0.547099	0.000995812
chr17	47117151	47117720	ENSG00000141294	LRRC46	0.41284	0.098125
chr17	47315521	47315940	ENSG00000259207	ITGB3	0.414311	0.0947267
chr17	47323351	47324910	ENSG00000178852	EFCAB13	0.780941	2.01151e-11
chr17	47323351	47324910	ENSG00000141279	NPEPPS	-0.487638	0.0113103
chr17	47693061	47695960	ENSG00000108424	KPNB1	-0.427099	0.0694247
chr17	47948901	47950230	ENSG00000260027	HOXB7	-0.504683	0.00591994
chr17	47948901	47950230	ENSG00000120068	HOXB8	-0.4174	0.0880754
chr17	47948901	47950230	ENSG00000108511	HOXB6	-0.437321	0.0536353
chr17	48051431	48054690	ENSG00000108468	CBX1	-0.442746	0.046279
chr17	48483641	48484080	ENSG00000108511	HOXB6	0.530113	0.00209804
chr17	48483641	48484080	ENSG00000182742	HOXB4	0.615185	2.84595e-05
chr17	48483641	48484080	ENSG00000120093	HOXB3	0.588546	0.000126978
chr17	48483641	48484080	ENSG00000120068	HOXB8	0.578077	0.000220002
chr17	48483641	48484080	ENSG00000120075	HOXB5	0.60636	4.7545e-05
chr17	48483641	48484080	ENSG00000173917	HOXB2	0.614829	2.90031e-05
chr17	48483641	48484080	ENSG00000260027	HOXB7	0.549357	0.000893525
chr17	48578191	48578460	ENSG00000182742	HOXB4	0.522515	0.00288479
chr17	48578191	48578460	ENSG00000120075	HOXB5	0.500967	0.00685281
chr17	48578191	48578460	ENSG00000120068	HOXB8	0.475557	0.0171539
chr17	48578191	48578460	ENSG00000120093	HOXB3	0.531023	0.00201859
chr17	48578191	48578460	ENSG00000173917	HOXB2	0.533188	0.00184777
chr17	48578191	48578460	ENSG00000260027	HOXB7	0.500395	0.00701306
chr17	48578191	48578460	ENSG00000108511	HOXB6	0.43758	0.0533048
chr17	48585121	48586150	ENSG00000173917	HOXB2	0.415251	0.0927699
chr17	48585121	48586150	ENSG00000120068	HOXB8	0.43611	0.0553866
chr17	48585121	48586150	ENSG00000260027	HOXB7	0.430259	0.0645855
chr17	48585121	48586150	ENSG00000182742	HOXB4	0.44708	0.0413179
chr17	48678221	48678860	ENSG00000198933	TBKBP1	0.448694	0.039496
chr17	48804681	48805470	ENSG00000170703	TTLL6	0.421024	0.0808275
chr17	48995421	48998740	ENSG00000159217	IGF2BP1	0.5823	0.000175457
chr17	49003731	49004210	ENSG00000159217	IGF2BP1	0.498951	0.00743036
chr17	49031951	49032980	ENSG00000198740	ZNF652	-0.419959	0.0828281
chr17	49573891	49577490	ENSG00000182575	NXPH3	0.568444	0.000355929
chr17	49776511	49778310	ENSG00000154945	ANKRD40	0.415585	0.0920853
chr17	49844891	49846220	ENSG00000167100	SAMD14	0.432487	0.0609399
chr1	74689691	74690260	ENSG00000162621	LRRC53	-0.449371	0.0387217
chr17	50037391	50038210	ENSG00000136504	KAT7	0.412538	0.0988169
chr17	50508161	50509080	ENSG00000136444	RSAD1	0.412687	0.0984222
chr17	50546611	50547790	ENSG00000006282	SPATA20	0.461672	0.0267052
chr17	50550601	50551620	ENSG00000154920	EME1	0.42825	0.0677372
chr17	50556581	50557450	ENSG00000006282	SPATA20	-0.453283	0.0344515
chr17	50689291	50692130	ENSG00000136457	CHAD	-0.425581	0.0721763
chr17	50943271	50944890	ENSG00000006283	CACNA1G	-0.444741	0.0438479
chr17	51152851	51154490	ENSG00000011260	UTP18	0.415692	0.0918696
chr17	51354771	51356010	ENSG00000008294	SPAG9	0.476998	0.0163357
chr17	51354771	51356010	ENSG00000108848	LUC7L3	0.428643	0.0671408
chr1	75522481	75522710	ENSG00000137968	SLC44A5	0.491299	0.0098743
chr1	75614261	75617060	ENSG00000137968	SLC44A5	0.755815	3.15142e-10
chr17	56319471	56321650	ENSG00000121060	TRIM25	-0.42565	0.0720115
chr17	56636271	56637730	ENSG00000183691	NOG	0.429835	0.0651814
chr17	57536961	57538960	ENSG00000153944	MSI2	0.433431	0.0594797
chr17	57566571	57568030	ENSG00000180891	CUEDC1	-0.416694	0.0896768
chr17	57970061	57971350	ENSG00000108387	SEPTIN4	-0.457382	0.0304628
chr17	58088361	58089030	ENSG00000005379	TSPOAP1	0.564118	0.000442032
chr17	58337861	58338650	ENSG00000005379	TSPOAP1	0.428148	0.0678988
chr17	58530621	58530880	ENSG00000108395	TRIM37	0.419272	0.0842907
chr17	58959971	58960650	ENSG00000175175	PPM1E	0.457539	0.0303184
chr17	58959971	58960650	ENSG00000108389	MTMR4	0.422522	0.0779511
chr17	59365791	59365920	ENSG00000141367	CLTC	-0.435544	0.0562721
chr17	59367191	59367350	ENSG00000108387	SEPTIN4	0.431577	0.0624856
chr17	59627761	59627880	ENSG00000189050	RNFT1	0.422165	0.0786748
chr17	59804391	59805580	ENSG00000265303	ENSG00000265303	-0.469015	0.0213304
chr17	59827891	59830510	ENSG00000182628	SKA2	-0.421657	0.0796325
chr17	59836921	59847500	ENSG00000062716	VMP1	0.440525	0.0492169
chr17	61396211	61402140	ENSG00000121068	TBX2	0.686598	2.08335e-07
chr17	61405171	61405320	ENSG00000121068	TBX2	-0.57857	0.000214114
chr17	61420231	61420360	ENSG00000108510	MED13	0.523542	0.00276773
chr17	62671541	62672960	ENSG00000173838	MARCHF10	0.45567	0.0320999
chr17	62691961	62697330	ENSG00000173838	MARCHF10	0.479187	0.0151664
chr17	62703051	62706880	ENSG00000173838	MARCHF10	0.436283	0.0551186
chr17	62819331	62821420	ENSG00000170921	TANC2	0.457486	0.0303538
chr1	76778681	76780180	ENSG00000142892	PIGK	0.412206	0.0994617
chr17	63116291	63118100	ENSG00000170921	TANC2	0.422142	0.0787196
chr17	63153281	63154370	ENSG00000170921	TANC2	0.456772	0.0310386
chr17	63275311	63275820	ENSG00000173838	MARCHF10	0.432304	0.0612391
chr17	63399911	63400310	ENSG00000136463	TACO1	0.421779	0.0794133
chr17	63445561	63446940	ENSG00000008283	CYB561	0.464037	0.0248873
chr17	63697401	63701620	ENSG00000136490	LIMD2	0.585799	0.000145953
chr17	63838161	63839760	ENSG00000108604	SMARCD2	0.556628	0.000635689
chr17	63838161	63839760	ENSG00000108592	FTSJ3	0.453476	0.0342553
chr17	63848661	63849750	ENSG00000108592	FTSJ3	-0.447123	0.0412863
chr17	63892821	63892840	ENSG00000108604	SMARCD2	-0.419556	0.0836932
chr17	63892821	63892840	ENSG00000108592	FTSJ3	-0.506061	0.00562989
chr17	63911841	63912020	ENSG00000136463	TACO1	-0.468436	0.0217196
chr17	63997791	63998970	ENSG00000256525	POLG2	0.422578	0.0778413
chr17	64185811	64185900	ENSG00000108592	FTSJ3	-0.412524	0.0988378
chr17	64264851	64265550	ENSG00000136478	TEX2	0.545877	0.00105274
chr17	64500921	64501100	ENSG00000259384	GH1	-0.473492	0.0183684
chr17	64713141	64713240	ENSG00000204414	CSHL1	0.437952	0.0527755
chr17	64918741	64920400	ENSG00000176809	LRRC37A3	0.781292	1.95094e-11
chr17	65183661	65184700	ENSG00000168646	AXIN2	0.44851	0.0396985
chr17	65600971	65601660	ENSG00000168646	AXIN2	0.516936	0.00365478
chr17	66186021	66186150	ENSG00000091583	APOH	0.43002	0.0649095
chr17	66364611	66366180	ENSG00000154229	PRKCA	0.482565	0.0134726
chr17	66673431	66674410	ENSG00000154229	PRKCA	0.42917	0.0662078
chr17	66834791	66838240	ENSG00000075429	CACNG5	0.58407	0.000160526
chr17	66944041	66944850	ENSG00000075461	CACNG4	0.540364	0.00135157
chr17	66975481	66977640	ENSG00000075461	CACNG4	0.42483	0.0735606
chr17	67288291	67290420	ENSG00000171634	BPTF	-0.4167	0.0896768
chr1	77063251	77063560	ENSG00000142892	PIGK	0.440685	0.049075
chr17	67421831	67422300	ENSG00000108878	CACNG1	0.420514	0.081844
chr17	67534521	67535860	ENSG00000108932	SLC16A6	-0.433331	0.0596128
chr17	68290161	68293100	ENSG00000108932	SLC16A6	0.566354	0.000394201
chr17	68290161	68293100	ENSG00000141337	ARSG	0.434142	0.0585096
chr1	77101921	77102670	ENSG00000142892	PIGK	0.415177	0.0928846
chr1	77101921	77102670	ENSG00000117069	ST6GALNAC5	0.482512	0.0134836
chr17	68462681	68463560	ENSG00000154262	ABCA6	0.431649	0.0623909
chr17	68955391	68955510	ENSG00000141338	ABCA8	0.537042	0.0015653
chr17	69060991	69061190	ENSG00000154263	ABCA10	0.43989	0.0500678
chr17	69314371	69315440	ENSG00000154265	ABCA5	0.498925	0.00743229
chr17	69326021	69327850	ENSG00000154265	ABCA5	0.542441	0.00123658
chr17	69326021	69327850	ENSG00000154263	ABCA10	0.553386	0.000743838
chr17	70167791	70170310	ENSG00000123700	KCNJ2	0.531913	0.00195547
chr17	70170791	70171430	ENSG00000123700	KCNJ2	0.671955	6.51052e-07
chr17	70307341	70308120	ENSG00000123700	KCNJ2	0.567903	0.000365638
chr17	70312851	70314310	ENSG00000123700	KCNJ2	0.589772	0.000119125
chr17	72574721	72577320	ENSG00000125398	SOX9	0.473956	0.0180907
chr17	72943731	72944620	ENSG00000180616	SSTR2	0.5291	0.00219006
chr17	73231241	73233580	ENSG00000166685	COG1	-0.478637	0.0154286
chr1	77888041	77889880	ENSG00000077254	USP33	-0.486747	0.0116766
chr1	77888041	77889880	ENSG00000162614	NEXN	0.505199	0.0058264
chr17	73684341	73684520	ENSG00000204345	CD300LD	-0.550898	0.000832951
chr17	74031021	74032040	ENSG00000133195	SLC39A11	-0.428288	0.0677299
chr17	74210011	74215110	ENSG00000141540	TTYH2	0.5831	0.000168931
chr17	74240371	74242020	ENSG00000141540	TTYH2	0.428973	0.0666275
chr17	74760101	74761380	ENSG00000108469	RECQL5	0.424996	0.0733232
chr17	74833891	74834450	ENSG00000132475	H3-3B	0.432651	0.0606625
chr17	74872341	74874040	ENSG00000109062	SLC9A3R1	-0.451823	0.0360212
chr17	74913691	74914030	ENSG00000167861	HID1	0.434703	0.0575863
chr17	75046091	75049150	ENSG00000161513	FDXR	-0.42772	0.0683731
chr17	75054681	75054850	ENSG00000132478	UNK	0.467452	0.0223882
chr17	75077531	75078040	ENSG00000171595	DNAI2	0.414746	0.093843
chr1	78688801	78689000	ENSG00000137965	IFI44	0.469874	0.0207226
chr17	75501401	75502920	ENSG00000125458	NT5C	0.427006	0.0695386
chr17	75540061	75540550	ENSG00000161526	SAP30BP	-0.462473	0.026052
chr17	75679761	75680040	ENSG00000108469	RECQL5	0.446697	0.0417648
chr1	79006151	79007060	ENSG00000162618	ADGRL4	0.639545	6.19432e-06
chr17	75815021	75815180	ENSG00000129673	AANAT	-0.420074	0.0826136
chr17	75835001	75835950	ENSG00000170190	SLC16A5	0.456372	0.0313738
chr17	75848161	75850130	ENSG00000132471	WBP2	0.613878	3.06287e-05
chr1	79097311	79097910	ENSG00000162618	ADGRL4	0.433702	0.0590858
chr17	75850901	75851590	ENSG00000132471	WBP2	0.482591	0.0134634
chr17	75978291	75980490	ENSG00000092931	MFSD11	0.420862	0.0811471
chr17	76029281	76030010	ENSG00000175931	UBE2O	0.413559	0.0965359
chr17	76261451	76263400	ENSG00000141576	RNF157	0.426553	0.0703262
chr17	76375281	76376640	ENSG00000176170	SPHK1	0.492264	0.00951857
chr17	76381741	76386910	ENSG00000161542	PRPSAP1	0.416172	0.090842
chr17	76381741	76386910	ENSG00000176170	SPHK1	0.57429	0.000267988
chr17	76500571	76501940	ENSG00000129654	FOXJ1	0.41722	0.0884925
chr17	76506291	76506970	ENSG00000188878	FBF1	0.415934	0.0913084
chr17	76561691	76562330	ENSG00000070731	ST6GALNAC2	0.461478	0.0268657
chr17	76671051	76672640	ENSG00000182534	MXRA7	0.447658	0.0406628
chr17	76688281	76689600	ENSG00000182534	MXRA7	0.533114	0.00185376
chr17	76707731	76711720	ENSG00000182534	MXRA7	0.593996	9.48855e-05
chr17	76820251	76820850	ENSG00000161544	CYGB	0.418431	0.0859532
chr17	76820251	76820850	ENSG00000182534	MXRA7	-0.465704	0.023621
chr17	76834721	76835340	ENSG00000267426	ENSG00000267426	-0.438837	0.0514324
chr17	76867711	76870620	ENSG00000167889	MGAT5B	0.449237	0.0388688
chr17	76968581	76970580	ENSG00000167889	MGAT5B	0.67345	5.82576e-07
chr17	77363651	77364520	ENSG00000108639	SYNGR2	-0.428664	0.0670999
chr1	81225641	81226530	ENSG00000117114	ADGRL2	0.505137	0.00583415
chr17	77479021	77479030	ENSG00000078687	TNRC6C	0.413048	0.0976827
chr1	81305841	81306570	ENSG00000117114	ADGRL2	0.4636	0.0252112
chr1	81414451	81415010	ENSG00000117114	ADGRL2	0.521784	0.00297645
chr17	77941951	77942880	ENSG00000035862	TIMP2	-0.469228	0.0211728
chr1	81430361	81432830	ENSG00000117114	ADGRL2	0.695618	9.85803e-08
chr1	81446021	81446660	ENSG00000117114	ADGRL2	0.528937	0.00220598
chr17	78168011	78169940	ENSG00000108639	SYNGR2	0.434337	0.0581981
chr1	81464001	81465050	ENSG00000117114	ADGRL2	0.595278	8.92376e-05
chr1	81466971	81467850	ENSG00000117114	ADGRL2	0.449329	0.0387643
chr17	78351311	78361550	ENSG00000184557	SOCS3	0.657857	1.79091e-06
chr17	78364641	78366680	ENSG00000184557	SOCS3	0.464621	0.0244361
chr17	78529871	78530250	ENSG00000167280	ENGASE	0.418229	0.0864148
chr17	78933301	78935870	ENSG00000035862	TIMP2	0.622791	1.78878e-05
chr17	78936111	78936270	ENSG00000108639	SYNGR2	-0.412187	0.0994937
chr17	78979221	78981040	ENSG00000108679	LGALS3BP	0.465413	0.0238309
chr17	79011481	79012460	ENSG00000173918	C1QTNF1	0.515557	0.00386866
chr17	79019571	79020530	ENSG00000173918	C1QTNF1	0.430105	0.0647769
chr17	79023521	79024800	ENSG00000173918	C1QTNF1	0.48902	0.0107422
chr17	79033291	79035270	ENSG00000173918	C1QTNF1	0.465193	0.0239985
chr17	79036211	79037350	ENSG00000173918	C1QTNF1	0.465034	0.0241079
chr17	79154801	79155720	ENSG00000167281	RBFOX3	0.488799	0.0108268
chr17	79214381	79215650	ENSG00000167281	RBFOX3	0.438833	0.0514327
chr17	79338301	79338880	ENSG00000167281	RBFOX3	0.412235	0.0994013
chr17	79609941	79611450	ENSG00000167281	RBFOX3	0.425994	0.0713553
chr17	79749661	79749790	ENSG00000141527	CARD14	0.457489	0.0303538
chr17	79791331	79791340	ENSG00000173821	RNF213	0.442048	0.04721
chr17	80027631	80028510	ENSG00000141519	CCDC40	0.435282	0.0566875
chr17	80717351	80719120	ENSG00000185359	HGS	0.415637	0.0919946
chr1	81919941	81921170	ENSG00000117114	ADGRL2	0.495724	0.00836513
chr17	80938151	80938320	ENSG00000171246	NPTX1	0.443017	0.0459433
chr1	7478351	7478640	ENSG00000171680	PLEKHG5	0.449563	0.0384921
chr17	81017841	81018830	ENSG00000266074	BAHCC1	0.443916	0.0447864
chr17	81128701	81129520	ENSG00000266074	BAHCC1	0.446432	0.042055
chr17	81135741	81136580	ENSG00000141577	CEP131	0.483304	0.0131426
chr17	81293181	81293520	ENSG00000225180	PVALEF	0.418529	0.0857651
chr17	81293181	81293520	ENSG00000262660	ENSG00000262660	0.458082	0.0298494
chr17	81385101	81389870	ENSG00000266074	BAHCC1	0.436798	0.0543776
chr17	81405091	81405100	ENSG00000141526	SLC16A3	-0.430491	0.0642047
chr17	81665621	81667450	ENSG00000197063	MAFG	0.428322	0.0676715
chr17	81803721	81805180	ENSG00000183010	PYCR1	-0.44991	0.0381158
chr17	81806691	81806700	ENSG00000185504	FAAP100	0.431642	0.0623934
chr17	81807041	81807170	ENSG00000182446	NPLOC4	0.45985	0.0283307
chr17	82000821	82001040	ENSG00000169738	DCXR	0.436454	0.0548911
chr17	82062681	82062800	ENSG00000182446	NPLOC4	0.422545	0.0779048
chr17	82241121	82243770	ENSG00000169733	RFNG	0.440574	0.0491975
chr17	82328181	82328320	ENSG00000184009	ACTG1	0.424602	0.073959
chr17	82332901	82332910	ENSG00000185105	MYADML2	-0.43553	0.0562847
chr17	82385041	82386630	ENSG00000169660	HEXD	0.432682	0.0606274
chr17	82385041	82386630	ENSG00000186765	FSCN2	-0.468253	0.0218304
chr17	82441771	82442380	ENSG00000183010	PYCR1	0.413834	0.0958294
chr17	82489181	82489320	ENSG00000185359	HGS	0.479074	0.0152033
chr17	82493831	82495550	ENSG00000214087	ARL16	-0.4382	0.0524196
chr17	82493831	82495550	ENSG00000185359	HGS	-0.470025	0.0206359
chr17	82493831	82495550	ENSG00000141560	FN3KRP	-0.432134	0.0615355
chr17	83101251	83101340	ENSG00000169660	HEXD	0.420624	0.0816626
chr17	83237511	83238030	ENSG00000176845	METRNL	0.517286	0.00360571
chr18	499511	501350	ENSG00000176890	TYMS	0.516178	0.00377155
chr18	2846061	2848400	ENSG00000132205	EMILIN2	0.504714	0.00591562
chr18	3245691	3248790	ENSG00000101608	MYL12A	0.73513	2.8041e-09
chr18	3279761	3279790	ENSG00000118680	MYL12B	0.418568	0.0857177
chr18	3817771	3818240	ENSG00000170579	DLGAP1	0.43024	0.0646008
chr18	3872181	3874960	ENSG00000170579	DLGAP1	0.479248	0.015128
chr18	5546321	5547560	ENSG00000082397	EPB41L3	0.448037	0.0402109
chr18	5762421	5763620	ENSG00000198081	ZBTB14	-0.452672	0.0350826
chr18	5885531	5885540	ENSG00000088756	ARHGAP28	-0.412979	0.0978408
chr18	6413761	6415450	ENSG00000154655	L3MBTL4	0.529652	0.0021388
chr18	6557641	6558370	ENSG00000088756	ARHGAP28	0.495958	0.00829481
chr18	6633301	6633980	ENSG00000088756	ARHGAP28	0.466141	0.0233194
chr18	6728831	6730380	ENSG00000088756	ARHGAP28	0.792696	4.83118e-12
chr18	6731351	6731630	ENSG00000088756	ARHGAP28	0.551861	0.000796111
chr18	6737901	6738170	ENSG00000088756	ARHGAP28	0.535669	0.00166403
chr18	6741001	6741790	ENSG00000088756	ARHGAP28	0.549669	0.000880902
chr18	6752201	6753100	ENSG00000088756	ARHGAP28	0.623941	1.66811e-05
chr18	6795431	6795620	ENSG00000088756	ARHGAP28	0.454719	0.0329935
chr18	7566141	7569540	ENSG00000088756	ARHGAP28	0.445416	0.0431449
chr18	7617531	7620220	ENSG00000173482	PTPRM	0.499767	0.00719637
chr18	7771691	7772650	ENSG00000173482	PTPRM	0.553719	0.00073239
chr18	7822571	7823970	ENSG00000173482	PTPRM	0.483124	0.0132254
chr18	8724581	8724900	ENSG00000168502	MTCL1	0.416969	0.089085
chr18	8795191	8795940	ENSG00000168502	MTCL1	0.444698	0.0439002
chr18	8796721	8798180	ENSG00000168502	MTCL1	0.580735	0.000190858
chr18	8799961	8802880	ENSG00000168502	MTCL1	0.42298	0.0770909
chr18	8982361	8983130	ENSG00000168502	MTCL1	0.446772	0.0416779
chr1	84510571	84510980	ENSG00000203943	SAMD13	-0.516076	0.00378769
chr1	84573031	84575140	ENSG00000122432	SPATA1	0.414807	0.0936874
chr1	84573031	84575140	ENSG00000117151	CTBS	0.703128	5.22956e-08
chr18	10401231	10402410	ENSG00000154856	APCDD1	0.416104	0.0909929
chr18	10453681	10456460	ENSG00000154856	APCDD1	0.506098	0.00562123
chr18	10822211	10822980	ENSG00000154864	PIEZO2	0.57223	0.000295944
chr18	10823641	10823870	ENSG00000154864	PIEZO2	0.507405	0.00533273
chr18	10830911	10831530	ENSG00000154864	PIEZO2	0.553727	0.000732353
chr18	10875661	10876290	ENSG00000154864	PIEZO2	0.443916	0.0447864
chr18	11005121	11005270	ENSG00000154864	PIEZO2	0.424838	0.0735539
chr18	11148571	11150060	ENSG00000154864	PIEZO2	0.615712	2.76356e-05
chr18	11688811	11690430	ENSG00000141404	GNAL	0.72899	5.07987e-09
chr18	11741111	11741140	ENSG00000141404	GNAL	0.434696	0.0575962
chr1	84719221	84721610	ENSG00000117155	SSX2IP	0.555092	0.000686334
chr18	11751281	11752910	ENSG00000141404	GNAL	0.727755	5.74252e-09
chr18	11789761	11790700	ENSG00000141404	GNAL	0.45739	0.0304563
chr18	11789761	11790700	ENSG00000134278	SPIRE1	-0.421224	0.0803994
chr18	12278241	12279950	ENSG00000176014	TUBB6	0.450681	0.0372829
chr18	12317621	12318890	ENSG00000141404	GNAL	0.466144	0.0233194
chr18	12414261	12414480	ENSG00000128789	PSMG2	0.433042	0.0601455
chr18	12946721	12949010	ENSG00000175354	PTPN2	-0.423	0.0770714
chr1	84846801	84848220	ENSG00000171517	LPAR3	0.434939	0.0571986
chr18	13215911	13219160	ENSG00000168675	LDLRAD4	0.667388	8.95216e-07
chr18	13220331	13220920	ENSG00000168675	LDLRAD4	0.451518	0.036385
chr18	13221781	13223460	ENSG00000168675	LDLRAD4	0.556319	0.000645355
chr18	13238951	13240190	ENSG00000168675	LDLRAD4	0.509902	0.00484771
chr18	13267411	13269920	ENSG00000168675	LDLRAD4	0.526171	0.00247519
chr18	13280031	13280890	ENSG00000168675	LDLRAD4	0.503054	0.00631388
chr18	13301601	13303390	ENSG00000168675	LDLRAD4	0.448495	0.0397118
chr18	13320041	13321100	ENSG00000168675	LDLRAD4	0.624909	1.5704e-05
chr18	13322731	13323720	ENSG00000168675	LDLRAD4	0.542651	0.00122573
chr18	13327931	13328660	ENSG00000168675	LDLRAD4	0.626356	1.43533e-05
chr1	85027811	85027960	ENSG00000055732	MCOLN3	0.471965	0.0193442
chr18	13638741	13639670	ENSG00000168675	LDLRAD4	0.434375	0.0581479
chr1	85200201	85202190	ENSG00000097096	SYDE2	0.600168	6.83153e-05
chr18	23122161	23122940	ENSG00000141448	GATA6	0.439533	0.0505365
chr1	85279011	85279030	ENSG00000153904	DDAH1	0.44018	0.0496791
chr18	23191631	23193170	ENSG00000134508	CABLES1	0.426998	0.0695452
chr18	23194061	23195040	ENSG00000053747	LAMA3	0.538429	0.00147202
chr18	23395771	23396780	ENSG00000101773	RBBP8	0.426184	0.0710603
chr18	23493821	23493840	ENSG00000141452	RMC1	0.711558	2.51129e-08
chr18	23773161	23773180	ENSG00000053747	LAMA3	0.480791	0.0143007
chr18	24138571	24139760	ENSG00000154040	CABYR	0.441697	0.0476922
chr18	25186981	25188900	ENSG00000154059	IMPACT	0.42299	0.0770761
chr18	26862581	26866030	ENSG00000171885	AQP4	0.701469	6.00093e-08
chr18	26867221	26868130	ENSG00000171885	AQP4	0.626062	1.45744e-05
chr18	26908941	26910900	ENSG00000171885	AQP4	0.528557	0.00224223
chr18	27030131	27032310	ENSG00000154080	CHST9	0.732895	3.48806e-09
chr18	27056861	27058680	ENSG00000154080	CHST9	0.609651	3.92668e-05
chr18	27183001	27183320	ENSG00000154080	CHST9	0.547821	0.000960004
chr18	27184181	27185880	ENSG00000154080	CHST9	0.660028	1.54104e-06
chr18	28083731	28089150	ENSG00000170558	CDH2	0.516427	0.00373328
chr18	28147531	28149300	ENSG00000170558	CDH2	0.435216	0.0567857
chr1	85526851	85527730	ENSG00000153904	DDAH1	0.477968	0.0157837
chr18	31041091	31043150	ENSG00000134762	DSC3	0.430888	0.0635669
chr18	31100891	31102510	ENSG00000134755	DSC2	0.533994	0.00178628
chr18	31100891	31102510	ENSG00000046604	DSG2	0.485733	0.0120879
chr18	31225441	31226220	ENSG00000046604	DSG2	0.458456	0.0295204
chr18	31497711	31499010	ENSG00000046604	DSG2	0.483432	0.0130944
chr18	32091531	32094010	ENSG00000101695	RNF125	0.428632	0.0671571
chr18	32441191	32442310	ENSG00000141434	MEP1B	0.448367	0.0398643
chr18	32441191	32442310	ENSG00000141441	GAREM1	0.539568	0.00139984
chr18	32770761	32773600	ENSG00000197705	KLHL14	0.492717	0.00935831
chr18	33577431	33580260	ENSG00000141431	ASXL3	0.43239	0.0610976
chr18	34158291	34160050	ENSG00000101746	NOL4	0.596933	8.13252e-05
chr18	34221671	34225830	ENSG00000101746	NOL4	0.633777	8.97635e-06
chr1	86155251	86157270	ENSG00000171502	COL24A1	0.42193	0.0791554
chr18	34773011	34774840	ENSG00000141429	GALNT1	-0.446231	0.0422594
chr1	86296441	86297340	ENSG00000171502	COL24A1	0.533868	0.00179433
chr18	36440791	36441880	ENSG00000141428	C18orf21	-0.461281	0.0270257
chr18	36493421	36494680	ENSG00000134775	FHOD3	0.427033	0.0694969
chr18	43115211	43116160	ENSG00000152214	RIT2	0.563773	0.000449188
chr18	43276961	43277690	ENSG00000132872	SYT4	0.438954	0.0512835
chr18	43863211	43863590	ENSG00000132872	SYT4	0.449171	0.0389378
chr1	87115251	87116080	ENSG00000183291	SELENOF	0.412488	0.0989501
chr1	87134011	87135810	ENSG00000153936	HS2ST1	0.417483	0.0878723
chr18	45626141	45627500	ENSG00000132874	SLC14A2	0.445649	0.0428948
chr18	46103841	46105270	ENSG00000152240	HAUS1	0.434784	0.0574458
chr18	46711521	46713220	ENSG00000078043	PIAS2	0.433051	0.0601345
chr18	46718521	46719290	ENSG00000078043	PIAS2	0.507609	0.00528816
chr18	46754651	46758300	ENSG00000101638	ST8SIA5	0.457924	0.0299687
chr18	46770571	46772700	ENSG00000078043	PIAS2	0.498021	0.00767895
chr18	48027221	48028190	ENSG00000184828	ZBTB7C	0.448925	0.0392403
chr18	48314611	48315290	ENSG00000175387	SMAD2	0.419941	0.0828517
chr18	48840551	48841040	ENSG00000101670	LIPG	0.426265	0.0709036
chr18	48947201	48953430	ENSG00000101665	SMAD7	0.517353	0.00359775
chr18	49499691	49501530	ENSG00000134030	CTIF	-0.41936	0.084103
chr18	49560491	49567000	ENSG00000101670	LIPG	0.444431	0.0441949
chr18	49608031	49609360	ENSG00000101670	LIPG	0.414162	0.0950472
chr18	49900071	49900400	ENSG00000167306	MYO5B	0.48803	0.0111577
chr18	50075551	50076370	ENSG00000167306	MYO5B	0.674899	5.22359e-07
chr18	50079261	50080920	ENSG00000167306	MYO5B	0.507067	0.0054017
chr18	50091751	50092780	ENSG00000167306	MYO5B	0.504038	0.00607157
chr18	50093111	50094420	ENSG00000167306	MYO5B	0.745181	9.82589e-10
chr18	50097471	50098210	ENSG00000167306	MYO5B	0.480197	0.0146208
chr18	50131311	50132170	ENSG00000167306	MYO5B	0.502318	0.00650538
chr18	50162741	50163290	ENSG00000167306	MYO5B	0.515289	0.00391305
chr18	50193101	50195550	ENSG00000167306	MYO5B	0.761227	1.84332e-10
chr18	50544311	50546090	ENSG00000141639	MAPK4	0.433137	0.0599793
chr18	50619351	50620550	ENSG00000141639	MAPK4	0.452859	0.0348972
chr18	52312391	52312760	ENSG00000187323	DCC	0.586216	0.000143226
chr18	52339911	52340800	ENSG00000187323	DCC	0.732905	3.48806e-09
chr18	52341651	52342690	ENSG00000187323	DCC	0.720287	1.17531e-08
chr18	52343221	52343410	ENSG00000187323	DCC	0.581638	0.000181631
chr18	52402691	52403250	ENSG00000187323	DCC	0.611988	3.43277e-05
chr18	52596731	52597460	ENSG00000187323	DCC	0.449082	0.0390459
chr18	52652531	52652700	ENSG00000187323	DCC	0.492806	0.0093346
chr18	52731101	52731510	ENSG00000187323	DCC	0.557675	0.000602776
chr18	52849191	52850490	ENSG00000187323	DCC	0.427798	0.068268
chr18	52897341	52899220	ENSG00000187323	DCC	0.59757	7.84777e-05
chr18	54717761	54718590	ENSG00000041353	RAB27B	0.468356	0.0217632
chr18	55395931	55396720	ENSG00000196628	TCF4	0.455877	0.0318836
chr18	55400721	55403770	ENSG00000196628	TCF4	0.435269	0.0567089
chr18	56947251	56947720	ENSG00000091164	TXNL1	0.4696	0.0209177
chr18	57084261	57086010	ENSG00000119547	ONECUT2	0.60483	5.17952e-05
chr18	57148981	57151570	ENSG00000119547	ONECUT2	0.507888	0.00522892
chr18	57148981	57151570	ENSG00000177511	ST8SIA3	0.538478	0.0014692
chr18	57209721	57211090	ENSG00000119547	ONECUT2	0.450278	0.0377486
chr18	57209721	57211090	ENSG00000177511	ST8SIA3	0.523473	0.00277496
chr18	57230521	57233030	ENSG00000119547	ONECUT2	0.50286	0.00635845
chr18	57230521	57233030	ENSG00000177511	ST8SIA3	0.575325	0.000253462
chr18	57301621	57302500	ENSG00000119547	ONECUT2	0.472432	0.0190205
chr18	57301621	57302500	ENSG00000177511	ST8SIA3	0.48413	0.012776
chr18	57351751	57354730	ENSG00000177511	ST8SIA3	0.79588	3.07894e-12
chr18	57351751	57354730	ENSG00000119547	ONECUT2	0.7196	1.24685e-08
chr18	57386861	57387230	ENSG00000177511	ST8SIA3	0.525284	0.00257374
chr18	57386861	57387230	ENSG00000119547	ONECUT2	0.515694	0.0038477
chr18	57433551	57439360	ENSG00000177511	ST8SIA3	0.743745	1.14981e-09
chr18	57433551	57439360	ENSG00000119547	ONECUT2	0.790594	6.42098e-12
chr18	57440911	57441710	ENSG00000119547	ONECUT2	-0.425177	0.0729741
chr18	57446431	57447650	ENSG00000177511	ST8SIA3	0.485018	0.0123967
chr18	57561451	57562120	ENSG00000177511	ST8SIA3	0.420848	0.0811651
chr18	57561451	57562120	ENSG00000119547	ONECUT2	0.458178	0.0297813
chr18	57788631	57789270	ENSG00000081923	ATP8B1	0.438465	0.0519957
chr18	57915361	57916500	ENSG00000172175	MALT1	0.446526	0.0419479
chr18	58100561	58103900	ENSG00000049759	NEDD4L	0.484598	0.0125853
chr18	58576811	58577640	ENSG00000198796	ALPK2	0.461315	0.0270002
chr18	58576811	58577640	ENSG00000172175	MALT1	0.469542	0.0209623
chr18	58577851	58582080	ENSG00000172175	MALT1	0.615404	2.80805e-05
chr18	58577851	58582080	ENSG00000198796	ALPK2	0.729243	4.95582e-09
chr1	88732411	88732430	ENSG00000171488	LRRC8C	0.416464	0.0901743
chr18	58846791	58848850	ENSG00000074695	LMAN1	0.418971	0.084939
chr18	59301741	59302470	ENSG00000134438	RAX	0.415997	0.0912001
chr18	59672381	59672710	ENSG00000183287	CCBE1	0.432512	0.0609079
chr18	59689791	59691210	ENSG00000141682	PMAIP1	0.438144	0.0525072
chr18	59689791	59691210	ENSG00000183287	CCBE1	0.494802	0.00866367
chr18	59696441	59697950	ENSG00000183287	CCBE1	0.52614	0.00247836
chr18	59714591	59715300	ENSG00000183287	CCBE1	0.442032	0.0472318
chr18	59823361	59823910	ENSG00000141682	PMAIP1	0.432881	0.0603354
chr18	59899081	59901260	ENSG00000134443	GRP	-0.431497	0.0625945
chr18	60020281	60021100	ENSG00000141682	PMAIP1	0.472219	0.0191623
chr18	60020281	60021100	ENSG00000183287	CCBE1	0.424861	0.0735204
chr18	61332891	61337440	ENSG00000101542	CDH20	0.689286	1.67342e-07
chr18	61332891	61337440	ENSG00000134444	RELCH	0.44541	0.043146
chr18	61413171	61414590	ENSG00000101542	CDH20	0.449518	0.0385396
chr18	61443051	61443890	ENSG00000101542	CDH20	0.429009	0.0665493
chr18	61469501	61470800	ENSG00000101542	CDH20	0.639603	6.17357e-06
chr18	61471201	61473180	ENSG00000101542	CDH20	0.673705	5.7153e-07
chr18	61473991	61475000	ENSG00000101542	CDH20	0.514884	0.003975
chr18	61892761	61895080	ENSG00000176641	RNF152	0.423941	0.0751866
chr18	62753651	62753690	ENSG00000206073	SERPINB4	-0.576548	0.000237203
chr18	63178371	63179470	ENSG00000166634	SERPINB12	-0.439037	0.051155
chr18	63897091	63897520	ENSG00000242550	SERPINB10	0.490456	0.0101916
chr18	63906731	63907880	ENSG00000242550	SERPINB10	0.626384	1.43372e-05
chr18	63906731	63907880	ENSG00000221887	HMSD	0.445185	0.0433945
chr18	63906731	63907880	ENSG00000166401	SERPINB8	0.422543	0.0779048
chr18	63906731	63907880	ENSG00000197632	SERPINB2	0.623137	1.75463e-05
chr18	63949121	63949840	ENSG00000221887	HMSD	0.543118	0.00120022
chr18	63994541	63995250	ENSG00000242550	SERPINB10	0.433175	0.0599183
chr18	64332491	64333320	ENSG00000166401	SERPINB8	0.424517	0.0741256
chr18	65749961	65751800	ENSG00000081138	CDH7	0.641519	5.43709e-06
chr18	65752771	65754610	ENSG00000081138	CDH7	0.431915	0.0619628
chr18	68797131	68798330	ENSG00000150636	CCDC102B	0.617403	2.4899e-05
chr18	68840361	68841650	ENSG00000150636	CCDC102B	0.464394	0.0246113
chr18	69298721	69299300	ENSG00000206052	DOK6	0.518467	0.00342886
chr18	69399631	69402710	ENSG00000206052	DOK6	0.769948	6.94123e-11
chr1	89590171	89591420	ENSG00000197147	LRRC8B	0.475139	0.0173732
chr18	72866391	72870250	ENSG00000166342	NETO1	0.597621	7.82656e-05
chr18	73102141	73103860	ENSG00000166342	NETO1	0.482694	0.0134206
chr18	74291111	74292810	ENSG00000166347	CYB5A	0.816904	1.50918e-13
chr1	89708321	89709460	ENSG00000171488	LRRC8C	0.421549	0.0798099
chr18	74453101	74455190	ENSG00000187773	DIPK1C	0.460097	0.0280928
chr18	74456021	74458730	ENSG00000187773	DIPK1C	0.465674	0.0236429
chr1	89718941	89720490	ENSG00000171488	LRRC8C	0.539415	0.00140834
chr18	74551671	74552370	ENSG00000180011	ZADH2	-0.424777	0.0736712
chr1	89761831	89763970	ENSG00000197147	LRRC8B	0.510696	0.00470766
chr1	89761831	89763970	ENSG00000171488	LRRC8C	0.676411	4.6273e-07
chr18	75201731	75202460	ENSG00000179981	TSHZ1	0.507674	0.0052726
chr18	75201731	75202460	ENSG00000180011	ZADH2	0.522784	0.0028512
chr18	75244481	75244560	ENSG00000187773	DIPK1C	0.440733	0.0490196
chr18	78720351	78723800	ENSG00000256463	SALL3	0.495076	0.00856295
chr18	78871281	78872030	ENSG00000256463	SALL3	0.412351	0.099243
chr18	79241231	79243210	ENSG00000166377	ATP9B	0.45797	0.0299289
chr18	79244141	79244270	ENSG00000166377	ATP9B	0.418135	0.0865826
chr18	79393101	79397140	ENSG00000131196	NFATC1	0.42039	0.0820623
chr18	79450571	79452130	ENSG00000131196	NFATC1	0.471948	0.0193552
chr19	290561	291500	ENSG00000141934	PLPP2	0.709132	3.11856e-08
chr19	401501	402970	ENSG00000183186	C2CD4C	0.437611	0.0532712
chr19	408241	410440	ENSG00000183186	C2CD4C	0.594051	9.4637e-05
chr19	485181	486660	ENSG00000129946	SHC2	0.551111	0.000824029
chr19	604001	604740	ENSG00000116032	GRIN3B	0.455033	0.032687
chr19	771321	771620	ENSG00000129946	SHC2	0.436645	0.0545999
chr19	779001	779330	ENSG00000197540	GZMM	-0.487909	0.0111972
chr19	900271	900720	ENSG00000079313	REXO1	0.433888	0.0588041
chr19	998641	999120	ENSG00000065268	WDR18	0.434442	0.0580375
chr19	1009561	1010360	ENSG00000079313	REXO1	0.437553	0.0533461
chr19	1025801	1029100	ENSG00000064666	CNN2	0.465818	0.0235511
chr19	1070691	1071670	ENSG00000099812	MISP	-0.463905	0.024981
chr19	1209861	1210640	ENSG00000183186	C2CD4C	0.440578	0.0491975
chr19	1224521	1224840	ENSG00000099822	HCN2	-0.421291	0.0802736
chr19	1318751	1319530	ENSG00000172270	BSG	-0.415661	0.0919475
chr19	1402971	1403470	ENSG00000011304	PTBP1	0.417921	0.0869544
chr19	1465601	1466180	ENSG00000079313	REXO1	0.444016	0.0446479
chr19	1482401	1482490	ENSG00000099860	GADD45B	-0.430092	0.0647958
chr19	1617051	1617110	ENSG00000099860	GADD45B	-0.434424	0.0580713
chr19	1633011	1634920	ENSG00000099800	TIMM13	-0.428716	0.0670111
chr19	1725211	1726390	ENSG00000064666	CNN2	0.451289	0.0366326
chr19	1851241	1854050	ENSG00000185761	ADAMTSL5	-0.448277	0.0399321
chr19	1897071	1898360	ENSG00000099860	GADD45B	0.469415	0.0210598
chr19	2028271	2029420	ENSG00000079313	REXO1	0.495623	0.00839483
chr19	2034831	2035550	ENSG00000104885	DOT1L	0.466833	0.0228072
chr19	2055861	2056800	ENSG00000167476	JSRP1	-0.445668	0.0428722
chr19	2241581	2241610	ENSG00000071655	MBD3	-0.458958	0.0291302
chr19	2246911	2247840	ENSG00000104899	AMH	0.675166	5.11908e-07
chr19	2307611	2308470	ENSG00000161082	CELF5	0.423258	0.0765754
chr19	2307611	2308470	ENSG00000104964	TLE5	0.424964	0.0733577
chr19	2331021	2332300	ENSG00000213638	ADAT3	0.427415	0.0688945
chr19	2391061	2391730	ENSG00000065717	TLE2	0.417534	0.0877736
chr19	2424491	2426090	ENSG00000125912	NCLN	0.453396	0.0343416
chr19	2474311	2480560	ENSG00000099860	GADD45B	0.59378	9.59549e-05
chr19	2543051	2544890	ENSG00000099860	GADD45B	0.61503	2.8688e-05
chr19	2545921	2547740	ENSG00000099860	GADD45B	0.488727	0.0108508
chr19	2549521	2551240	ENSG00000099860	GADD45B	0.412772	0.098238
chr19	2578421	2580150	ENSG00000099860	GADD45B	0.428472	0.0674252
chr19	2610831	2611810	ENSG00000099860	GADD45B	0.49277	0.00934599
chr19	2782371	2783850	ENSG00000161082	CELF5	-0.478128	0.0156956
chr19	2949901	2951460	ENSG00000065717	TLE2	0.466737	0.0228735
chr19	2968921	2969550	ENSG00000104964	TLE5	0.415899	0.091401
chr19	2986851	2987980	ENSG00000104964	TLE5	0.446265	0.0422234
chr19	3041561	3042900	ENSG00000105278	ZFR2	0.430893	0.0635669
chr19	3041561	3042900	ENSG00000065717	TLE2	0.424769	0.0736797
chr19	3046201	3048210	ENSG00000065717	TLE2	0.463094	0.0255595
chr19	3060891	3063230	ENSG00000104964	TLE5	0.466109	0.0233442
chr19	3060891	3063230	ENSG00000088256	GNA11	0.560398	0.000529098
chr19	3073161	3074490	ENSG00000088256	GNA11	0.440082	0.0498348
chr19	3093571	3096100	ENSG00000088256	GNA11	0.434532	0.0578686
chr19	3108451	3109110	ENSG00000104969	SGTA	0.43016	0.0646986
chr19	3224131	3226670	ENSG00000065717	TLE2	0.458893	0.0291827
chr19	3224131	3226670	ENSG00000161082	CELF5	0.546371	0.00103073
chr19	3227321	3229070	ENSG00000065717	TLE2	0.453358	0.0343758
chr19	3227321	3229070	ENSG00000161082	CELF5	0.572877	0.000286619
chr19	3243901	3244460	ENSG00000273734	ENSG00000273734	-0.463977	0.0249383
chr19	3484831	3485460	ENSG00000186111	PIP5K1C	0.451682	0.0361709
chr19	3548631	3548860	ENSG00000186111	PIP5K1C	0.442716	0.0463284
chr19	3682651	3684580	ENSG00000089847	ANKRD24	-0.415596	0.0920825
chr19	3868471	3869400	ENSG00000105278	ZFR2	0.478471	0.0155079
chr1	91397631	91398170	ENSG00000162669	HFM1	0.465228	0.023967
chr1	91403921	91405170	ENSG00000162669	HFM1	0.660247	1.51945e-06
chr19	4278111	4279770	ENSG00000105251	SHD	0.465623	0.0236869
chr19	4301821	4302140	ENSG00000183617	MRPL54	0.414216	0.0949526
chr19	4377151	4377180	ENSG00000060566	CREB3L3	-0.4624	0.0260998
chr19	4575281	4576410	ENSG00000105246	EBI3	0.44514	0.0434295
chr19	4580321	4580950	ENSG00000167680	SEMA6B	0.468454	0.021707
chr19	4624881	4624980	ENSG00000167658	EEF2	-0.421447	0.0800024
chr19	4730651	4730970	ENSG00000167674	HDGFL2	0.418874	0.0851136
chr19	4809381	4810200	ENSG00000167658	EEF2	0.423995	0.0751025
chr19	4809381	4810200	ENSG00000105278	ZFR2	0.415103	0.0930327
chr19	4866581	4868490	ENSG00000089847	ANKRD24	0.442542	0.0465534
chr19	5035431	5039200	ENSG00000130254	SAFB2	0.417319	0.0882771
chr19	5327161	5327250	ENSG00000267385	ENSG00000267385	-0.412083	0.0997359
chr19	5343811	5344200	ENSG00000105355	PLIN3	0.422106	0.078777
chr19	5356181	5356710	ENSG00000141994	DUS3L	0.426907	0.0696598
chr19	5491941	5493860	ENSG00000223573	TINCR	0.620143	2.11258e-05
chr1	92037441	92037690	ENSG00000172031	EPHX4	0.712038	2.42527e-08
chr19	6122021	6122030	ENSG00000196589	MBD3L2B	-0.42149	0.0799399
chr19	6122021	6122030	ENSG00000125735	TNFSF14	-0.439517	0.050542
chr19	6515751	6517530	ENSG00000205744	DENND1C	0.460335	0.0278678
chr19	6515751	6517530	ENSG00000171105	INSR	0.434183	0.0584527
chr19	6530371	6531720	ENSG00000125657	TNFSF9	0.462454	0.026066
chr19	6534541	6534570	ENSG00000130383	FUT5	-0.439063	0.0511239
chr19	6590501	6591240	ENSG00000125726	CD70	0.515273	0.00391516
chr1	92374321	92374420	ENSG00000097046	CDC7	0.416098	0.0909977
chr19	6862651	6863980	ENSG00000171105	INSR	0.456465	0.0313208
chr19	6862651	6863980	ENSG00000205744	DENND1C	0.462965	0.0256649
chr19	7595281	7596410	ENSG00000076826	CAMSAP3	0.447577	0.0407327
chr19	7652141	7652590	ENSG00000141968	VAV1	0.417358	0.0881805
chr19	7652141	7652590	ENSG00000142303	ADAMTS10	0.420082	0.0826136
chr19	7658281	7658830	ENSG00000125730	C3	0.422696	0.0776118
chr19	8183591	8183610	ENSG00000229833	PET100	0.466201	0.0232723
chr19	8208041	8210730	ENSG00000167785	ZNF558	-0.43776	0.0530439
chr19	8334161	8335960	ENSG00000186994	KANK3	0.441995	0.0472794
chr19	8334161	8335960	ENSG00000076826	CAMSAP3	0.415472	0.0923527
chr19	8363541	8364990	ENSG00000167772	ANGPTL4	0.65928	1.62211e-06
chr19	8608891	8612940	ENSG00000167775	CD320	0.429654	0.0654534
chr19	8645491	8645580	ENSG00000142303	ADAMTS10	0.534785	0.0017281
chr19	9312151	9312510	ENSG00000174652	ZNF266	0.518447	0.00343004
chr19	9362571	9363690	ENSG00000174652	ZNF266	0.455662	0.0321046
chr19	9431431	9431720	ENSG00000174652	ZNF266	-0.74976	6.04695e-10
chr19	9497921	9498970	ENSG00000105397	TYK2	-0.443155	0.0457538
chr19	9497921	9498970	ENSG00000198028	ZNF560	0.747102	8.0035e-10
chr19	9982271	9982570	ENSG00000065989	PDE4A	-0.48363	0.0130017
chr19	10229801	10231900	ENSG00000214212	C19orf38	0.420176	0.0824119
chr19	10288541	10293200	ENSG00000105376	ICAM5	0.543985	0.00115324
chr19	10408901	10409290	ENSG00000105376	ICAM5	0.45217	0.0356428
chr19	10415941	10421970	ENSG00000065989	PDE4A	0.507078	0.00540133
chr19	10452841	10454750	ENSG00000065989	PDE4A	0.412741	0.0983141
chr19	10668691	10669980	ENSG00000130176	CNN1	0.463093	0.0255595
chr19	10683021	10683090	ENSG00000130816	DNMT1	0.463177	0.0254942
chr19	10683021	10683090	ENSG00000127616	SMARCA4	0.424477	0.074186
chr19	10688701	10688790	ENSG00000214212	C19orf38	-0.431093	0.0632418
chr19	11099571	11099660	ENSG00000180739	S1PR5	-0.452922	0.0348316
chr19	11128051	11128310	ENSG00000130164	LDLR	0.432872	0.060337
chr19	11434571	11436190	ENSG00000171295	ZNF440	-0.441235	0.0483827
chr19	11478411	11483370	ENSG00000142453	CARM1	0.572699	0.000289133
chr19	11478411	11483370	ENSG00000196361	ELAVL3	0.526851	0.0024115
chr19	11538251	11539300	ENSG00000130176	CNN1	0.641631	5.39633e-06
chr19	11880011	11880110	ENSG00000269590	ENSG00000269590	-0.487281	0.0114542
chr19	11880011	11880110	ENSG00000267477	ENSG00000267477	-0.487281	0.0114542
chr19	11880011	11880110	ENSG00000105583	WDR83OS	-0.487281	0.0114542
chr19	11889201	11890700	ENSG00000198429	ZNF69	0.640338	5.90271e-06
chr19	12054991	12055910	ENSG00000257446	ZNF878	0.52416	0.00269852
chr19	12064171	12065730	ENSG00000223547	ZNF844	0.465095	0.0240658
chr19	12194371	12196000	ENSG00000197857	ZNF44	0.538069	0.00149439
chr19	12621841	12622070	ENSG00000104774	MAN2B1	-0.449543	0.0385057
chr19	12788011	12797360	ENSG00000171223	JUNB	0.536116	0.00163214
chr19	12788011	12797360	ENSG00000160888	IER2	0.511076	0.004638
chr1	8301631	8303190	ENSG00000162426	SLC45A1	-0.556086	0.000652189
chr19	12840381	12841450	ENSG00000161860	SYCE2	-0.426562	0.0703154
chr19	12872951	12873230	ENSG00000161860	SYCE2	-0.448671	0.0395127
chr19	13000641	13003700	ENSG00000008441	NFIX	0.697754	8.22689e-08
chr19	13006111	13008220	ENSG00000008441	NFIX	0.635919	7.86874e-06
chr19	13010011	13010330	ENSG00000008441	NFIX	0.414974	0.0932947
chr19	13011071	13012520	ENSG00000008441	NFIX	0.651046	2.89269e-06
chr19	13012771	13019540	ENSG00000008441	NFIX	0.501547	0.00670323
chr19	13019991	13020890	ENSG00000008441	NFIX	0.587395	0.000134633
chr19	13021701	13028230	ENSG00000008441	NFIX	0.477728	0.0159111
chr19	13029081	13030260	ENSG00000008441	NFIX	0.577808	0.000223308
chr19	13149221	13158460	ENSG00000160888	IER2	0.433016	0.0601871
chr19	13301241	13301940	ENSG00000141837	CACNA1A	0.639186	6.34671e-06
chr19	13302561	13303060	ENSG00000141837	CACNA1A	0.508946	0.00504055
chr19	13303901	13304010	ENSG00000141837	CACNA1A	0.476868	0.016405
chr19	13366691	13366800	ENSG00000132005	RFX1	-0.420047	0.0826298
chr19	13396641	13396900	ENSG00000141837	CACNA1A	0.56504	0.000421235
chr19	13398741	13399570	ENSG00000141837	CACNA1A	0.538905	0.00144279
chr19	13408571	13409310	ENSG00000141837	CACNA1A	0.619217	2.22833e-05
chr19	13417101	13417480	ENSG00000141837	CACNA1A	0.528247	0.00227367
chr19	13429281	13429350	ENSG00000141837	CACNA1A	0.534678	0.00173614
chr19	13441801	13442340	ENSG00000141837	CACNA1A	0.535263	0.001694
chr19	13458981	13459940	ENSG00000141837	CACNA1A	0.564506	0.000433468
chr19	13463421	13463620	ENSG00000141837	CACNA1A	0.545605	0.00106576
chr19	13505581	13507550	ENSG00000141837	CACNA1A	0.700352	6.57872e-08
chr19	13554911	13555220	ENSG00000141837	CACNA1A	0.47926	0.0151232
chr19	13624121	13624700	ENSG00000141837	CACNA1A	0.486966	0.0115748
chr19	13629731	13630060	ENSG00000123136	DDX39A	0.418115	0.0866116
chr19	13642811	13643000	ENSG00000132024	CC2D1A	0.436633	0.0546138
chr19	13763881	13765960	ENSG00000037757	MRI1	0.886628	2.30985e-19
chr19	13773761	13775270	ENSG00000104979	C19orf53	0.473077	0.0186258
chr19	13780771	13782200	ENSG00000104979	C19orf53	0.50924	0.00498102
chr19	13959911	13960060	ENSG00000185385	OR7A17	-0.535238	0.00169509
chr19	13959911	13960060	ENSG00000123136	DDX39A	0.425054	0.0732381
chr19	14112711	14113760	ENSG00000132005	RFX1	0.42092	0.081032
chr19	14361821	14362150	ENSG00000123159	GIPC1	0.414451	0.0945153
chr19	14380521	14382270	ENSG00000123146	ADGRE5	0.700942	6.28899e-08
chr19	14776591	14777150	ENSG00000127507	ADGRE2	0.6208	2.03472e-05
chr19	14973601	14973750	ENSG00000105143	SLC1A6	0.571294	0.000309203
chr19	14979041	14980460	ENSG00000105143	SLC1A6	0.672678	6.17199e-07
chr19	15196501	15196520	ENSG00000105122	RASAL3	-0.414153	0.0950667
chr19	15309301	15309310	ENSG00000185385	OR7A17	-0.498839	0.00745709
chr1	8317651	8318750	ENSG00000162426	SLC45A1	0.476712	0.0164929
chr1	93659941	93660540	ENSG00000023909	GCLM	0.452905	0.0348373
chr19	15328391	15328690	ENSG00000105141	CASP14	0.419259	0.0843127
chr19	15354691	15354850	ENSG00000127515	OR7A10	-0.533857	0.00179433
chr19	15354691	15354850	ENSG00000188269	OR7A5	-0.533857	0.00179433
chr19	15354691	15354850	ENSG00000176231	OR10H4	-0.533857	0.00179433
chr19	15840031	15840160	ENSG00000105143	SLC1A6	0.436391	0.0549856
chr19	15840881	15841180	ENSG00000186204	CYP4F12	0.469064	0.0213016
chr19	15934501	15935250	ENSG00000171903	CYP4F11	0.838341	5.52299e-15
chr19	15934501	15935250	ENSG00000105143	SLC1A6	0.416856	0.0893375
chr19	16067381	16067520	ENSG00000171903	CYP4F11	-0.43622	0.0552219
chr19	16272631	16273750	ENSG00000188039	NWD1	0.435497	0.0563275
chr19	16323991	16326230	ENSG00000127528	KLF2	0.632656	9.63876e-06
chr19	16330971	16330990	ENSG00000186526	CYP4F8	-0.553193	0.000749809
chr19	16383151	16383880	ENSG00000171903	CYP4F11	-0.425494	0.0723564
chr19	16527091	16527130	ENSG00000171936	OR10H3	-0.436172	0.0552851
chr19	16719271	16720500	ENSG00000130477	UNC13A	-0.433725	0.0590385
chr19	16719271	16720500	ENSG00000130303	BST2	0.424843	0.0735539
chr19	16830601	16830680	ENSG00000127511	SIN3B	0.479856	0.0147866
chr19	16861571	16862620	ENSG00000105058	FAM32A	-0.423529	0.0759945
chr19	17025831	17027650	ENSG00000160111	CPAMD8	0.604749	5.20051e-05
chr19	17089101	17090100	ENSG00000131351	HAUS8	0.418602	0.0856467
chr19	17103161	17103630	ENSG00000105643	ARRDC2	-0.55463	0.000702234
chr19	17107181	17108880	ENSG00000099331	MYO9B	0.44434	0.0442722
chr19	17133781	17136540	ENSG00000099331	MYO9B	0.432916	0.0602844
chr19	17294151	17294240	ENSG00000269095	ENSG00000269095	-0.436518	0.0547872
chr19	17294151	17294240	ENSG00000269035	ENSG00000269035	-0.436518	0.0547872
chr19	17321811	17324470	ENSG00000131351	HAUS8	0.443694	0.0450664
chr19	17332501	17333150	ENSG00000130477	UNC13A	0.442515	0.0465978
chr19	17347491	17347590	ENSG00000141971	MVB12A	0.425043	0.0732399
chr19	17394921	17395360	ENSG00000130303	BST2	0.541372	0.00129568
chr19	17405291	17406030	ENSG00000130303	BST2	0.490062	0.010335
chr19	17473261	17473290	ENSG00000171773	NXNL1	-0.413143	0.0975098
chr19	17561371	17561630	ENSG00000130309	COLGALT1	0.503504	0.00620823
chr19	17561371	17561630	ENSG00000072954	TMEM38A	-0.450799	0.0371664
chr19	17565381	17566250	ENSG00000130309	COLGALT1	0.477512	0.0160379
chr19	17685691	17689160	ENSG00000130309	COLGALT1	0.438707	0.0516057
chr19	17778261	17778800	ENSG00000130303	BST2	-0.426796	0.0698457
chr19	17778261	17778800	ENSG00000105700	KXD1	0.415255	0.0927696
chr19	17830011	17831770	ENSG00000130477	UNC13A	0.442327	0.0468215
chr19	17841381	17843050	ENSG00000005007	UPF1	-0.430523	0.0641569
chr19	17841381	17843050	ENSG00000105649	RAB3A	0.412648	0.0985181
chr19	18151381	18154620	ENSG00000167483	NIBAN3	0.446397	0.0420857
chr19	18257261	18258130	ENSG00000130518	IQCN	0.504844	0.00588829
chr19	18257261	18258130	ENSG00000130522	JUND	0.43781	0.0529718
chr19	18258701	18263220	ENSG00000130518	IQCN	0.581832	0.000179754
chr19	18264381	18265950	ENSG00000064490	RFXANK	0.417027	0.0889609
chr19	18264381	18265950	ENSG00000130518	IQCN	0.51103	0.00464603
chr19	18264381	18265950	ENSG00000130522	JUND	0.459081	0.029008
chr19	18266861	18267530	ENSG00000130518	IQCN	0.501857	0.00662414
chr19	18270091	18283090	ENSG00000130518	IQCN	0.455418	0.0323331
chr19	18301161	18301360	ENSG00000105639	JAK3	-0.521301	0.00304157
chr19	18303461	18305670	ENSG00000130522	JUND	0.426261	0.0709056
chr19	18321851	18324380	ENSG00000064607	SUGP2	0.427638	0.0685219
chr19	18344221	18345270	ENSG00000130517	PGPEP1	0.417671	0.0874861
chr19	18363811	18365810	ENSG00000130513	GDF15	0.421914	0.0791857
chr19	18385831	18387600	ENSG00000130513	GDF15	0.572086	0.000297925
chr19	18410331	18411220	ENSG00000105649	RAB3A	0.427275	0.0691349
chr19	18433541	18441440	ENSG00000105655	ISYNA1	0.499107	0.00738812
chr19	18473511	18473650	ENSG00000221983	UBA52	-0.500663	0.00693771
chr19	18473511	18473650	ENSG00000105640	RPL18A	-0.506925	0.00543462
chr19	18626861	18627210	ENSG00000105676	ARMC6	0.43743	0.0534994
chr19	18626861	18627210	ENSG00000129933	MAU2	0.439165	0.0510378
chr19	18672231	18673200	ENSG00000167491	GATAD2A	0.456842	0.0309771
chr19	18677561	18678680	ENSG00000186010	NDUFA13	0.41615	0.090896
chr19	18735821	18736020	ENSG00000105705	SUGP1	0.445469	0.0430825
chr19	18735821	18736020	ENSG00000129933	MAU2	0.431289	0.0629241
chr19	18771711	18771890	ENSG00000130283	GDF1	-0.463311	0.0253946
chr19	18776781	18777810	ENSG00000105700	KXD1	0.495422	0.00845856
chr19	18865971	18868870	ENSG00000051128	HOMER3	0.430184	0.0646951
chr19	18879121	18880550	ENSG00000167491	GATAD2A	0.458277	0.0296886
chr19	18879121	18880550	ENSG00000064607	SUGP2	0.417527	0.0877736
chr19	18992581	18993440	ENSG00000051128	HOMER3	0.425364	0.0726342
chr19	19137571	19139100	ENSG00000051128	HOMER3	0.440852	0.0488572
chr19	19204871	19207040	ENSG00000130287	NCAN	0.552116	0.00078631
chr1	94047741	94049370	ENSG00000198691	ABCA4	0.464068	0.0248671
chr1	94047741	94049370	ENSG00000137962	ARHGAP29	0.610433	3.76357e-05
chr19	19217261	19217370	ENSG00000105655	ISYNA1	-0.420061	0.0826171
chr19	19217261	19217370	ENSG00000130283	GDF1	-0.499622	0.00723773
chr19	19234561	19234960	ENSG00000130287	NCAN	0.423817	0.0754593
chr19	19255941	19257210	ENSG00000130522	JUND	0.469616	0.0209111
chr19	19255941	19257210	ENSG00000130518	IQCN	0.441776	0.0475785
chr19	19261131	19262920	ENSG00000187664	HAPLN4	0.424507	0.074137
chr1	94061211	94062390	ENSG00000137962	ARHGAP29	0.439037	0.051155
chr19	19438181	19439160	ENSG00000187664	HAPLN4	-0.437523	0.0533749
chr19	19537061	19539470	ENSG00000160161	CILP2	0.413666	0.0962665
chr19	19627701	19629030	ENSG00000160161	CILP2	0.436416	0.0549447
chr19	20247151	20247440	ENSG00000188171	ZNF626	0.418683	0.0855193
chr1	94115981	94117360	ENSG00000198691	ABCA4	0.449294	0.0387985
chr19	20928401	20928630	ENSG00000196268	ZNF493	0.427115	0.0694092
chr19	21081481	21083020	ENSG00000160352	ZNF714	0.868113	1.78214e-17
chr19	21084411	21084620	ENSG00000160352	ZNF714	0.418674	0.085531
chr19	21202851	21203320	ENSG00000197013	ZNF429	0.493432	0.00912268
chr19	21202851	21203320	ENSG00000196268	ZNF493	0.514893	0.00397431
chr19	21322091	21323690	ENSG00000197013	ZNF429	0.599085	7.24067e-05
chr19	21322091	21323690	ENSG00000160321	ZNF208	0.42793	0.0682506
chr19	21322091	21323690	ENSG00000196268	ZNF493	0.469126	0.0212519
chr19	21474341	21475500	ENSG00000196268	ZNF493	0.592536	0.000102775
chr19	21474341	21475500	ENSG00000197013	ZNF429	0.64479	4.36434e-06
chr19	21504991	21506560	ENSG00000197013	ZNF429	0.576058	0.000243775
chr19	21568641	21569910	ENSG00000196268	ZNF493	0.607848	4.36828e-05
chr19	21568641	21569910	ENSG00000172687	ZNF738	-0.417766	0.0873046
chr19	21568641	21569910	ENSG00000160321	ZNF208	0.49701	0.0079861
chr19	21568641	21569910	ENSG00000196109	ZNF676	0.424214	0.0746845
chr19	21568641	21569910	ENSG00000197013	ZNF429	0.568435	0.000355954
chr19	21586211	21587240	ENSG00000197013	ZNF429	0.695823	9.69467e-08
chr19	21586211	21587240	ENSG00000196268	ZNF493	0.586979	0.00013783
chr19	21600901	21601080	ENSG00000197013	ZNF429	0.644489	4.46263e-06
chr19	21600901	21601080	ENSG00000196268	ZNF493	0.594662	9.19422e-05
chr19	21603701	21605520	ENSG00000197013	ZNF429	0.594476	9.26496e-05
chr19	21603701	21605520	ENSG00000196268	ZNF493	0.565952	0.000402542
chr19	21673611	21673800	ENSG00000197013	ZNF429	0.478325	0.0155925
chr19	21673611	21673800	ENSG00000196268	ZNF493	0.434171	0.058472
chr19	21694371	21694780	ENSG00000196268	ZNF493	0.440606	0.0491605
chr19	21694371	21694780	ENSG00000196109	ZNF676	0.513269	0.00425638
chr19	21694371	21694780	ENSG00000197134	ZNF257	0.435024	0.0570963
chr19	21694371	21694780	ENSG00000160321	ZNF208	0.416908	0.0892265
chr19	22010891	22011030	ENSG00000196109	ZNF676	0.678042	4.11769e-07
chr19	22010891	22011030	ENSG00000197134	ZNF257	0.452143	0.0356573
chr19	22010891	22011030	ENSG00000160321	ZNF208	0.742095	1.36431e-09
chr19	22010891	22011030	ENSG00000269067	ZNF728	0.470135	0.0205682
chr19	22052151	22053200	ENSG00000196109	ZNF676	0.637202	7.23032e-06
chr19	22052151	22053200	ENSG00000197134	ZNF257	0.820875	8.57904e-14
chr19	22052151	22053200	ENSG00000160321	ZNF208	0.637715	6.96935e-06
chr19	22286341	22286460	ENSG00000269067	ZNF728	0.488689	0.0108669
chr19	22286341	22286460	ENSG00000197360	ZNF98	0.437298	0.0536438
chr19	22286341	22286460	ENSG00000196109	ZNF676	0.571182	0.000310845
chr19	22286341	22286460	ENSG00000196350	ZNF729	0.668321	8.37913e-07
chr19	22286341	22286460	ENSG00000160321	ZNF208	0.501702	0.00666561
chr19	22422081	22422490	ENSG00000196109	ZNF676	0.62062	2.05753e-05
chr19	22422081	22422490	ENSG00000197360	ZNF98	0.51211	0.00444798
chr19	22422081	22422490	ENSG00000160321	ZNF208	0.477956	0.0157863
chr19	22422081	22422490	ENSG00000269067	ZNF728	0.460244	0.0279479
chr19	22633701	22634980	ENSG00000229676	ZNF492	0.546618	0.00101842
chr19	22783771	22784500	ENSG00000213973	ZNF99	0.81351	2.48831e-13
chr19	22783771	22784500	ENSG00000196109	ZNF676	0.474207	0.017943
chr19	23002751	23003350	ENSG00000196109	ZNF676	0.547501	0.000975328
chr19	23002751	23003350	ENSG00000160321	ZNF208	0.50807	0.00519893
chr19	23002751	23003350	ENSG00000269067	ZNF728	0.572407	0.000293238
chr19	23757891	23759560	ENSG00000196172	ZNF681	0.649388	3.25325e-06
chr19	29504761	29505410	ENSG00000198597	ZNF536	-0.480979	0.0142093
chr19	30224821	30230180	ENSG00000198597	ZNF536	0.778381	2.65819e-11
chr19	30235241	30236800	ENSG00000198597	ZNF536	0.681906	3.04775e-07
chr19	30263901	30265270	ENSG00000198597	ZNF536	0.546235	0.00103609
chr19	30275911	30277550	ENSG00000198597	ZNF536	0.543951	0.00115491
chr19	30293171	30293920	ENSG00000198597	ZNF536	0.574459	0.000265663
chr19	30350731	30351900	ENSG00000198597	ZNF536	0.460758	0.0274987
chr19	30373321	30375830	ENSG00000198597	ZNF536	0.432889	0.0603261
chr19	30448761	30451810	ENSG00000198597	ZNF536	0.437845	0.0529261
chr19	30487311	30487500	ENSG00000198597	ZNF536	0.432786	0.0604627
chr19	30556271	30556670	ENSG00000198597	ZNF536	0.454547	0.0331482
chr19	30648351	30648680	ENSG00000198597	ZNF536	0.446213	0.0422777
chr19	30662191	30663130	ENSG00000198597	ZNF536	0.610735	3.69463e-05
chr19	30663761	30663930	ENSG00000198597	ZNF536	0.417802	0.0872141
chr19	30664081	30665230	ENSG00000121297	TSHZ3	0.413202	0.0973831
chr19	30664081	30665230	ENSG00000198597	ZNF536	0.761048	1.86595e-10
chr19	30671771	30671880	ENSG00000198597	ZNF536	0.604927	5.15288e-05
chr19	30682551	30683440	ENSG00000198597	ZNF536	0.459291	0.0288179
chr19	30719411	30720360	ENSG00000198597	ZNF536	0.589445	0.000121205
chr19	31285901	31286010	ENSG00000121297	TSHZ3	0.484494	0.0126108
chr19	31315961	31317450	ENSG00000121297	TSHZ3	0.530806	0.00203569
chr19	31348441	31352090	ENSG00000121297	TSHZ3	0.640236	5.93072e-06
chr1	94445681	94446750	ENSG00000117528	ABCD3	0.426984	0.0695589
chr19	32691361	32692900	ENSG00000213965	NUDT19	0.545405	0.00107425
chr19	33036981	33037680	ENSG00000131941	RHPN2	0.437687	0.0531581
chr19	33040891	33042120	ENSG00000131941	RHPN2	0.594257	9.35008e-05
chr19	33055481	33056470	ENSG00000131941	RHPN2	0.541751	0.00127344
chr19	33057801	33058930	ENSG00000131941	RHPN2	0.421939	0.0791434
chr1	94531151	94531880	ENSG00000117525	F3	0.519108	0.00333711
chr19	33558491	33559440	ENSG00000124302	CHST8	0.508898	0.00504669
chr19	33569571	33570490	ENSG00000131941	RHPN2	-0.414916	0.0934407
chr19	33569571	33570490	ENSG00000124302	CHST8	0.532577	0.00189825
chr19	33580101	33581470	ENSG00000131941	RHPN2	-0.455304	0.0324361
chr19	33580101	33581470	ENSG00000124302	CHST8	0.561155	0.000510673
chr1	94537011	94542800	ENSG00000117525	F3	0.48452	0.0125997
chr19	33615771	33615940	ENSG00000124302	CHST8	0.529053	0.00219472
chr19	33621231	33623460	ENSG00000124302	CHST8	0.529517	0.00214974
chr19	33678801	33679500	ENSG00000124302	CHST8	0.438018	0.052677
chr19	33794631	33798710	ENSG00000153885	KCTD15	0.632415	9.78518e-06
chr1	94562591	94562830	ENSG00000143036	SLC44A3	-0.441057	0.0485927
chr19	34480701	34483610	ENSG00000142279	WTIP	0.516851	0.00366725
chr1	94589751	94593970	ENSG00000117525	F3	0.430573	0.0641188
chr19	35107551	35107750	ENSG00000153902	LGI4	0.513912	0.0041397
chr19	35114411	35115800	ENSG00000153902	LGI4	0.638218	6.76233e-06
chr19	35134761	35136040	ENSG00000153902	LGI4	0.457501	0.0303492
chr19	35138611	35139620	ENSG00000105698	USF2	0.415889	0.0914253
chr19	35140801	35144650	ENSG00000221946	FXYD7	0.538002	0.00149824
chr19	35140801	35144650	ENSG00000153902	LGI4	0.449736	0.0383151
chr19	35140801	35144650	ENSG00000266964	FXYD1	0.541336	0.00129674
chr19	35152281	35152710	ENSG00000221946	FXYD7	0.54556	0.00106678
chr19	35152281	35152710	ENSG00000089327	FXYD5	0.592265	0.000104261
chr19	35152281	35152710	ENSG00000126249	PDCD2L	0.444152	0.0445117
chr19	35153691	35155310	ENSG00000221946	FXYD7	0.5267	0.00242661
chr19	35153691	35155310	ENSG00000089327	FXYD5	0.51013	0.00480657
chr19	35164181	35165400	ENSG00000221946	FXYD7	0.592735	0.000101728
chr19	35164181	35165400	ENSG00000089327	FXYD5	0.480328	0.0145566
chr19	35468911	35468920	ENSG00000250799	PRODH2	-0.438993	0.0512255
chr19	35639141	35639240	ENSG00000167604	NFKBID	-0.428361	0.0676016
chr19	35701891	35703420	ENSG00000126246	IGFLR1	0.438123	0.0525393
chr19	35747881	35749300	ENSG00000089327	FXYD5	-0.42495	0.0733637
chr19	35777331	35777370	ENSG00000126266	FFAR1	0.412534	0.0988218
chr19	35845361	35846270	ENSG00000004776	HSPB6	-0.412833	0.098125
chr19	35867821	35870460	ENSG00000105290	APLP1	0.516115	0.00378131
chr19	35867821	35870460	ENSG00000126259	KIRREL2	0.419108	0.0846886
chr19	36030401	36030450	ENSG00000267796	LIN37	-0.455374	0.0323668
chr19	36417621	36419240	ENSG00000181007	ZFP82	0.616378	2.65241e-05
chr19	36527411	36529510	ENSG00000251247	ZNF345	-0.442918	0.0460588
chr19	36972521	36974170	ENSG00000198453	ZNF568	0.539694	0.00139282
chr19	36972521	36974170	ENSG00000181007	ZFP82	0.421063	0.0807649
chr19	37250971	37252540	ENSG00000188227	ZNF793	-0.503709	0.00615679
chr19	37505871	37507680	ENSG00000188227	ZNF793	0.850184	7.06241e-16
chr19	37505871	37507680	ENSG00000198453	ZNF568	0.511433	0.00456812
chr19	37505871	37507680	ENSG00000120784	ZFP30	-0.611616	3.51146e-05
chr19	37550861	37552010	ENSG00000196381	ZNF781	0.425136	0.0730423
chr19	37653881	37656500	ENSG00000120784	ZFP30	0.688075	1.85715e-07
chr19	37653881	37656500	ENSG00000188227	ZNF793	-0.651031	2.89282e-06
chr19	37947901	37948250	ENSG00000188227	ZNF793	-0.579485	0.000203668
chr19	37947901	37948250	ENSG00000196381	ZNF781	-0.436496	0.0548126
chr19	37947901	37948250	ENSG00000120784	ZFP30	0.492674	0.00937281
chr19	37984491	37984800	ENSG00000171777	RASGRP4	0.435125	0.0569399
chr19	38019151	38021170	ENSG00000105738	SIPA1L3	0.490617	0.0101321
chr19	38074421	38074570	ENSG00000189164	ZNF527	-0.429572	0.0655875
chr19	38216711	38217650	ENSG00000011332	DPF1	0.436302	0.0550969
chr19	38313311	38313920	ENSG00000167645	YIF1B	0.624984	1.56331e-05
chr19	38373921	38376010	ENSG00000130402	ACTN4	-0.424683	0.0738336
chr19	38386941	38390720	ENSG00000171817	ZNF540	0.41502	0.0931951
chr19	38514891	38516250	ENSG00000268083	ENSG00000268083	0.446723	0.0417252
chr19	38564921	38565750	ENSG00000104835	SARS2	-0.414356	0.0946744
chr19	38651281	38651520	ENSG00000205076	LGALS7	0.422628	0.0777523
chr19	38654531	38655060	ENSG00000171747	LGALS4	0.441915	0.0473837
chr19	38656041	38657210	ENSG00000011332	DPF1	0.417988	0.0868436
chr1	94863231	94867430	ENSG00000117525	F3	0.476079	0.0168573
chr19	38769671	38770510	ENSG00000006659	LGALS14	0.482315	0.0135786
chr19	38918151	38918270	ENSG00000006712	PAF1	0.460946	0.0273259
chr19	38975011	38976850	ENSG00000269190	FBXO17	0.549775	0.000877816
chr19	39031231	39032670	ENSG00000161243	FBXO27	0.469522	0.0209737
chr1	94883261	94891150	ENSG00000143036	SLC44A3	0.428921	0.0666865
chr19	39194821	39197420	ENSG00000179751	SYCN	0.461005	0.0272716
chr19	39194821	39197420	ENSG00000188505	NCCRP1	0.553277	0.000747497
chr19	39246991	39248240	ENSG00000104835	SARS2	-0.475257	0.0172995
chr19	39307021	39307900	ENSG00000128011	LRFN1	-0.415658	0.091949
chr19	39401261	39404850	ENSG00000128016	ZFP36	0.597801	7.77021e-05
chr19	39404991	39416870	ENSG00000128016	ZFP36	0.665935	1.00354e-06
chr19	39439861	39441150	ENSG00000176401	EID2B	0.415295	0.0926989
chr19	39479901	39481730	ENSG00000105204	DYRK1B	-0.450769	0.0371918
chr19	39497411	39499590	ENSG00000006659	LGALS14	0.421088	0.0807063
chr19	39497411	39499590	ENSG00000090932	DLL3	0.479448	0.0150111
chr1	94911541	94916810	ENSG00000143036	SLC44A3	0.457891	0.0300023
chr19	40273781	40274180	ENSG00000197019	SERTAD1	0.448439	0.0397736
chr19	40365221	40367500	ENSG00000105223	PLD3	0.439975	0.0499689
chr19	40413651	40413660	ENSG00000160410	SHKBP1	0.419648	0.0834722
chr19	40605131	40606160	ENSG00000090006	LTBP4	-0.53441	0.00175564
chr19	40609691	40610980	ENSG00000167601	AXL	-0.412795	0.0981815
chr19	40848451	40848850	ENSG00000255974	CYP2A6	0.462926	0.0256943
chr19	41218291	41220520	ENSG00000167601	AXL	0.457152	0.0306787
chr19	41350861	41354770	ENSG00000105329	TGFB1	0.495846	0.00832891
chr19	41617091	41617190	ENSG00000167578	RAB4B	-0.452089	0.0356984
chr19	41927561	41929390	ENSG00000105323	HNRNPUL1	-0.417058	0.0888752
chr19	41979951	41980000	ENSG00000105341	DMAC2	-0.415265	0.0927431
chr19	41995701	41999480	ENSG00000105737	GRIK5	0.413448	0.0967949
chr19	42068231	42070830	ENSG00000105737	GRIK5	0.55747	0.000608861
chr19	42124531	42124560	ENSG00000105352	CEACAM4	-0.435243	0.0567446
chr19	42153651	42155230	ENSG00000028277	POU2F2	0.445902	0.0426575
chr19	42219561	42221160	ENSG00000105427	CNFN	-0.413467	0.0967455
chr19	42294451	42294470	ENSG00000076928	ARHGEF1	-0.468008	0.0220215
chr19	43354511	43354530	ENSG00000186026	ZNF284	-0.429166	0.0662088
chr19	43462971	43464740	ENSG00000124466	LYPD3	0.501295	0.00677298
chr19	43462971	43464740	ENSG00000105755	ETHE1	0.443596	0.0452065
chr19	43532351	43535980	ENSG00000105755	ETHE1	0.550199	0.000861737
chr19	43562651	43563260	ENSG00000073050	XRCC1	0.463764	0.0250932
chr19	43564061	43564360	ENSG00000073050	XRCC1	0.48662	0.0117218
chr19	43626251	43626440	ENSG00000159885	ZNF222	-0.432266	0.0612863
chr19	43739031	43739170	ENSG00000131126	TEX101	-0.418354	0.086114
chr19	43826721	43828030	ENSG00000167637	ZNF283	0.423214	0.0766483
chr1	95236291	95237440	ENSG00000117525	F3	0.463983	0.0249365
chr19	44684831	44685540	ENSG00000186567	CEACAM19	0.440822	0.0489031
chr19	44746761	44749370	ENSG00000069399	BCL3	0.591164	0.000110622
chr19	44752911	44754840	ENSG00000069399	BCL3	0.563721	0.000450349
chr19	44925141	44926170	ENSG00000267508	ZNF285	0.437792	0.0530034
chr19	45059161	45059910	ENSG00000073008	PVR	0.438591	0.0518035
chr19	45102971	45104590	ENSG00000130202	NECTIN2	0.432774	0.0604831
chr19	45148371	45148540	ENSG00000125740	FOSB	-0.4452	0.043392
chr19	45234351	45234830	ENSG00000204866	IGFL2	-0.414736	0.0938623
chr19	45253491	45253630	ENSG00000125753	VASP	0.415274	0.0927241
chr19	45353571	45353630	ENSG00000224916	APOC4-APOC2	0.421165	0.0805623
chr19	45395591	45396260	ENSG00000268434	ENSG00000268434	-0.440433	0.0493535
chr19	45442881	45444990	ENSG00000125740	FOSB	0.62169	1.92727e-05
chr19	45450141	45452150	ENSG00000125740	FOSB	0.536709	0.00158958
chr19	45455261	45456640	ENSG00000125740	FOSB	0.530219	0.0020878
chr19	45466591	45466730	ENSG00000104859	CLASRP	0.503474	0.0062139
chr19	45471581	45479580	ENSG00000125740	FOSB	0.486667	0.0117008
chr19	45667521	45669840	ENSG00000010310	GIPR	0.526756	0.00242036
chr19	45763911	45765240	ENSG00000130204	TOMM40	0.430037	0.0648966
chr19	45780561	45780900	ENSG00000104936	DMPK	0.412027	0.0998309
chr19	45952791	45956670	ENSG00000125740	FOSB	0.467671	0.022253
chr19	45975451	45977120	ENSG00000125740	FOSB	0.485383	0.0122323
chr19	45975451	45977120	ENSG00000105281	SLC1A5	-0.416487	0.0901394
chr19	46041021	46041250	ENSG00000283632	EXOC3L2	-0.486586	0.0117278
chr19	46296631	46297690	ENSG00000010310	GIPR	0.433736	0.0590364
chr19	46296631	46297690	ENSG00000124440	HIF3A	0.520492	0.00314686
chr19	46409201	46409490	ENSG00000182013	PNMA8A	0.41821	0.0864394
chr19	46413181	46413760	ENSG00000169515	CCDC8	0.774383	4.26275e-11
chr19	46435001	46435550	ENSG00000182013	PNMA8A	0.41952	0.0837688
chr19	46470791	46473060	ENSG00000182013	PNMA8A	0.631764	1.01739e-05
chr19	46513201	46513740	ENSG00000124440	HIF3A	0.426465	0.0704857
chr19	46633661	46635130	ENSG00000010310	GIPR	0.443623	0.0451706
chr19	46710681	46710900	ENSG00000011485	PPP5C	0.416457	0.090186
chr19	46786011	46789160	ENSG00000105281	SLC1A5	0.584977	0.000152843
chr19	46818901	46819050	ENSG00000118162	KPTN	-0.415975	0.0912291
chr19	46849231	46851600	ENSG00000118160	SLC8A2	0.454758	0.0329562
chr19	46859581	46864590	ENSG00000118160	SLC8A2	0.423944	0.0751845
chr19	47056481	47056830	ENSG00000130751	NPAS1	0.424139	0.0748491
chr19	47094921	47096980	ENSG00000160014	CALM3	0.461226	0.0270756
chr19	47097111	47098580	ENSG00000142230	SAE1	0.417646	0.0875445
chr19	47109141	47114320	ENSG00000118160	SLC8A2	0.51245	0.00438966
chr19	47398771	47399750	ENSG00000105464	GRIN2D	0.444965	0.0435883
chr19	47398771	47399750	ENSG00000105419	MEIS3	0.483396	0.0131072
chr19	47445151	47448360	ENSG00000118160	SLC8A2	0.457673	0.0302029
chr19	47468681	47470220	ENSG00000118160	SLC8A2	0.446318	0.0421556
chr19	47494681	47495060	ENSG00000105499	PLA2G4C	0.423621	0.0758276
chr19	47523691	47524000	ENSG00000118160	SLC8A2	-0.414471	0.0944734
chr19	47742481	47744240	ENSG00000105327	BBC3	-0.422906	0.0771887
chr19	48089811	48091060	ENSG00000063177	RPL18	-0.42786	0.068268
chr19	48186771	48186850	ENSG00000267335	ENSG00000267335	-0.543377	0.00118825
chr19	48186771	48186850	ENSG00000188334	BSPH1	-0.464525	0.0245116
chr19	48292971	48293040	ENSG00000063176	SPHK2	-0.436622	0.0546281
chr19	48308661	48309110	ENSG00000118160	SLC8A2	0.459267	0.0288289
chr19	48319791	48320750	ENSG00000105559	PLEKHA4	-0.421109	0.0806761
chr19	48324981	48326430	ENSG00000142227	EMP3	0.619108	2.24004e-05
chr19	48355471	48355660	ENSG00000105499	PLA2G4C	-0.418046	0.0867512
chr19	48355471	48355660	ENSG00000178928	TPRX1	-0.421523	0.0798798
chr19	48396101	48397660	ENSG00000105464	GRIN2D	0.524169	0.00269823
chr19	48396101	48397660	ENSG00000118160	SLC8A2	0.444852	0.043736
chr19	48424471	48425400	ENSG00000104808	DHDH	-0.415852	0.0915063
chr19	48468151	48470520	ENSG00000105464	GRIN2D	0.457551	0.0303142
chr19	48634041	48639170	ENSG00000142235	LMTK3	0.46789	0.0221113
chr19	48634041	48639170	ENSG00000105464	GRIN2D	0.460516	0.0277153
chr19	48644351	48647290	ENSG00000063180	CA11	0.459726	0.0284426
chr19	48660751	48661470	ENSG00000104804	TULP2	-0.444926	0.0436404
chr1	97119461	97120420	ENSG00000188641	DPYD	0.534615	0.00174144
chr19	48788071	48788560	ENSG00000104804	TULP2	-0.489322	0.0106254
chr19	48798581	48799970	ENSG00000188334	BSPH1	-0.462028	0.0264314
chr19	48798581	48799970	ENSG00000105552	BCAT2	0.436796	0.0543776
chr19	48835501	48837820	ENSG00000087076	HSD17B14	0.614678	2.92184e-05
chr19	48866751	48869430	ENSG00000105559	PLEKHA4	0.489791	0.0104537
chr19	48871701	48877380	ENSG00000087074	PPP1R15A	0.509505	0.00493139
chr19	48878081	48879310	ENSG00000087074	PPP1R15A	0.55989	0.000540329
chr19	48925461	48925550	ENSG00000268655	ENSG00000268655	0.416685	0.0896941
chr19	48933231	48934400	ENSG00000104808	DHDH	0.505001	0.00585659
chr19	48991961	48994400	ENSG00000105464	GRIN2D	0.432787	0.0604627
chr19	49331491	49332160	ENSG00000267335	ENSG00000267335	-0.494732	0.00868851
chr19	49430881	49431010	ENSG00000074219	TEAD2	-0.424887	0.0735049
chr19	49441031	49444600	ENSG00000104888	SLC17A7	0.56079	0.000519528
chr19	49512241	49513940	ENSG00000104870	FCGRT	0.467857	0.0221349
chr19	49527451	49528470	ENSG00000142552	RCN3	0.471433	0.0197226
chr19	49546721	49547600	ENSG00000204653	ASPDH	0.4571	0.0307291
chr19	49569931	49570840	ENSG00000104894	CD37	-0.428942	0.0666575
chr19	49675561	49679030	ENSG00000169136	ATF5	-0.4371	0.0539098
chr19	49684361	49685240	ENSG00000131408	NR1H2	0.416061	0.0910694
chr19	49688501	49692350	ENSG00000169169	CPT1C	0.780997	2.0093e-11
chr19	49746311	49746560	ENSG00000131408	NR1H2	0.428713	0.0670115
chr19	49854331	49856310	ENSG00000104901	DKKL1	0.412029	0.0998309
chr19	49864981	49865940	ENSG00000267335	ENSG00000267335	-0.614901	2.88788e-05
chr19	50136681	50137370	ENSG00000161671	EMC10	-0.477716	0.0159137
chr19	50136681	50137370	ENSG00000104960	PTOV1	-0.415504	0.0922812
chr19	50143111	50143230	ENSG00000131398	KCNC3	0.523376	0.00278625
chr19	50143111	50143230	ENSG00000105357	MYH14	0.472147	0.0192158
chr19	50147501	50148730	ENSG00000105357	MYH14	0.758346	2.37828e-10
chr19	50147501	50148730	ENSG00000131398	KCNC3	0.668064	8.53616e-07
chr19	50167171	50167860	ENSG00000105357	MYH14	0.75767	2.55589e-10
chr19	50167171	50167860	ENSG00000131398	KCNC3	0.71381	2.10801e-08
chr19	50198671	50199740	ENSG00000105357	MYH14	0.616796	2.58597e-05
chr19	50198671	50199740	ENSG00000131398	KCNC3	0.558815	0.000570166
chr19	50202751	50204240	ENSG00000105357	MYH14	0.880901	8.23898e-19
chr19	50202751	50204240	ENSG00000131398	KCNC3	0.728771	5.18722e-09
chr19	50234111	50235030	ENSG00000105357	MYH14	0.828605	2.78457e-14
chr19	50234111	50235030	ENSG00000161652	IZUMO2	0.430418	0.064314
chr19	50234111	50235030	ENSG00000131398	KCNC3	0.722579	9.3824e-09
chr19	50244731	50244980	ENSG00000105357	MYH14	0.648405	3.43692e-06
chr19	50244731	50244980	ENSG00000131398	KCNC3	0.589224	0.000122855
chr19	50259111	50259140	ENSG00000131398	KCNC3	0.523695	0.00275541
chr19	50259111	50259140	ENSG00000105357	MYH14	0.560645	0.000523199
chr19	50300701	50301420	ENSG00000105357	MYH14	0.780665	2.0632e-11
chr19	50300701	50301420	ENSG00000131398	KCNC3	0.677708	4.21882e-07
chr19	50311741	50312940	ENSG00000105357	MYH14	0.686862	2.04259e-07
chr19	50311741	50312940	ENSG00000131398	KCNC3	0.616293	2.66602e-05
chr19	50315111	50316520	ENSG00000131398	KCNC3	0.680434	3.42552e-07
chr19	50315111	50316520	ENSG00000105357	MYH14	0.695432	1.00029e-07
chr19	50325141	50326390	ENSG00000131398	KCNC3	0.445167	0.0434056
chr19	50325141	50326390	ENSG00000105357	MYH14	0.496092	0.00826093
chr19	50328101	50331490	ENSG00000131398	KCNC3	0.766396	1.02936e-10
chr19	50328101	50331490	ENSG00000105357	MYH14	0.746717	8.31782e-10
chr19	50332861	50334410	ENSG00000131398	KCNC3	0.670362	7.26075e-07
chr19	50332861	50334410	ENSG00000105357	MYH14	0.651995	2.69477e-06
chr19	50374391	50375280	ENSG00000131408	NR1H2	0.509467	0.00493647
chr19	50496241	50497490	ENSG00000126456	IRF3	-0.415571	0.0921166
chr19	50638851	50640260	ENSG00000213023	SYT3	0.439851	0.0501137
chr19	50657731	50659580	ENSG00000235034	C19orf81	0.5911	0.000111011
chr19	50657731	50659580	ENSG00000169136	ATF5	-0.444471	0.0441468
chr19	50657731	50659580	ENSG00000161681	SHANK1	0.619641	2.17483e-05
chr19	50723981	50725900	ENSG00000161681	SHANK1	0.448473	0.0397247
chr19	50728181	50728730	ENSG00000235034	C19orf81	0.571026	0.00031299
chr19	50728181	50728730	ENSG00000105472	CLEC11A	0.527583	0.0023371
chr19	50728181	50728730	ENSG00000161681	SHANK1	0.613924	3.05774e-05
chr19	50764391	50764770	ENSG00000142530	FAM71E1	-0.42328	0.0765301
chr19	50793031	50793060	ENSG00000213023	SYT3	-0.445627	0.0429025
chr19	51158551	51159010	ENSG00000105357	MYH14	0.445982	0.0425775
chr19	51158551	51159010	ENSG00000131398	KCNC3	0.466583	0.0229814
chr19	51296461	51296780	ENSG00000142549	IGLON5	0.442114	0.0471086
chr19	51296461	51296780	ENSG00000186806	VSIG10L	0.443189	0.0457198
chr19	51311161	51312470	ENSG00000142549	IGLON5	0.488744	0.0108475
chr19	51319511	51320790	ENSG00000186806	VSIG10L	0.481672	0.0138864
chr19	51319511	51320790	ENSG00000142549	IGLON5	0.419707	0.0833565
chr19	51334891	51335680	ENSG00000186806	VSIG10L	0.595133	8.97375e-05
chr19	51334891	51335680	ENSG00000142549	IGLON5	0.484867	0.0124645
chr19	51338531	51340950	ENSG00000186806	VSIG10L	0.435762	0.0559323
chr19	51438381	51438470	ENSG00000129450	SIGLEC9	-0.461318	0.0270002
chr19	51607911	51608420	ENSG00000167757	KLK11	0.572603	0.00029023
chr19	51681241	51682060	ENSG00000254521	SIGLEC12	-0.442253	0.0469138
chr19	51703201	51704910	ENSG00000167562	ZNF701	-0.424074	0.0749577
chr19	51712851	51712890	ENSG00000186474	KLK12	-0.529811	0.00212449
chr19	51903091	51905520	ENSG00000105379	ETFB	-0.420793	0.0812784
chr19	52027521	52029160	ENSG00000129450	SIGLEC9	-0.418073	0.0866909
chr1	97906591	97907440	ENSG00000188641	DPYD	0.497704	0.00777677
chr19	52453091	52454150	ENSG00000197497	ZNF665	0.427713	0.0683778
chr19	52526771	52528680	ENSG00000198482	ZNF808	0.785827	1.14588e-11
chr19	52786291	52787450	ENSG00000189190	ZNF600	0.530834	0.0020335
chr19	52820651	52822230	ENSG00000204604	ZNF468	0.462603	0.0259364
chr19	52924361	52924450	ENSG00000167766	ZNF83	0.430026	0.0649095
chr19	53004251	53004600	ENSG00000198482	ZNF808	0.47699	0.0163357
chr19	53004251	53004600	ENSG00000268964	ERVV-2	0.416469	0.0901638
chr19	53037331	53038180	ENSG00000268964	ERVV-2	0.504305	0.00601051
chr19	53037331	53038180	ENSG00000269526	ERVV-1	0.666258	9.793e-07
chr19	53101691	53101780	ENSG00000180257	ZNF816	0.444583	0.044014
chr19	53101691	53101780	ENSG00000170954	ZNF415	0.427635	0.0685219
chr19	53131851	53133320	ENSG00000170954	ZNF415	0.731872	3.85865e-09
chr19	53364881	53366670	ENSG00000203326	ZNF525	0.753983	3.8247e-10
chr19	53808621	53809140	ENSG00000126583	PRKCG	0.452138	0.0356573
chr19	53841941	53841950	ENSG00000167633	KIR3DL1	-0.488608	0.0109053
chr19	53865591	53880250	ENSG00000179820	MYADM	0.598306	7.54628e-05
chr19	53881141	53884130	ENSG00000179820	MYADM	0.433543	0.0592847
chr19	53887981	53888390	ENSG00000126583	PRKCG	0.46242	0.026087
chr19	53887981	53888390	ENSG00000213799	ZNF845	0.44294	0.0460307
chr19	53977071	53983300	ENSG00000126583	PRKCG	0.435859	0.0557776
chr19	53997611	53997910	ENSG00000239961	LILRA4	0.419252	0.0843163
chr19	54174111	54174120	ENSG00000167633	KIR3DL1	-0.428514	0.0673772
chr19	54174231	54174440	ENSG00000239998	LILRA2	0.447318	0.0410659
chr19	54178451	54181120	ENSG00000179820	MYADM	0.571326	0.000308923
chr19	54390951	54392750	ENSG00000167634	NLRP7	0.434227	0.0583941
chr19	54417641	54422340	ENSG00000167614	TTYH1	0.494371	0.00880766
chr19	54426371	54427180	ENSG00000105609	LILRB5	-0.412109	0.0996837
chr19	54461911	54465570	ENSG00000167617	CDC42EP5	0.429757	0.0653039
chr19	54461911	54465570	ENSG00000275183	LENG9	0.465378	0.0238575
chr19	54470681	54471730	ENSG00000167617	CDC42EP5	0.492932	0.0092949
chr19	54472801	54473880	ENSG00000167617	CDC42EP5	0.557926	0.000595425
chr19	54478271	54478290	ENSG00000267110	ENSG00000267110	-0.534466	0.00175165
chr19	54478271	54478290	ENSG00000242019	KIR3DL3	-0.534466	0.00175165
chr19	54478271	54478290	ENSG00000125498	KIR2DL1	-0.534466	0.00175165
chr19	54478271	54478290	ENSG00000240403	KIR3DL2	-0.534466	0.00175165
chr19	54478271	54478290	ENSG00000243772	KIR2DL3	-0.534466	0.00175165
chr19	54674181	54674250	ENSG00000167633	KIR3DL1	-0.61141	3.55078e-05
chr19	54952541	54953030	ENSG00000129991	TNNI3	0.413158	0.0974648
chr19	54952541	54953030	ENSG00000022556	NLRP2	0.424568	0.0740171
chr19	54966381	54966650	ENSG00000022556	NLRP2	0.679197	3.74826e-07
chr19	54966381	54966650	ENSG00000088053	GP6	0.450577	0.0373865
chr19	55091741	55092460	ENSG00000105063	PPP6R1	0.412029	0.0998309
chr19	55156021	55157290	ENSG00000105048	TNNT1	0.441693	0.0476931
chr19	55160621	55161280	ENSG00000275183	LENG9	0.421613	0.0796989
chr19	55172791	55174310	ENSG00000105048	TNNT1	0.430501	0.0641892
chr19	55178611	55180640	ENSG00000129990	SYT5	0.417863	0.0870765
chr19	55304411	55304710	ENSG00000167633	KIR3DL1	-0.431357	0.0628174
chr19	55451071	55453620	ENSG00000187902	SHISA7	0.510526	0.0047397
chr19	55460411	55462520	ENSG00000063241	ISOC2	0.413708	0.0961657
chr19	55464641	55465140	ENSG00000171443	ZNF524	0.427528	0.0687068
chr19	55464641	55465140	ENSG00000218891	ZNF579	0.550356	0.000854738
chr19	55486651	55489560	ENSG00000179954	SSC5D	0.475011	0.0174452
chr19	55528601	55528680	ENSG00000167633	KIR3DL1	0.458542	0.0294539
chr19	55590721	55590880	ENSG00000167633	KIR3DL1	-0.429781	0.0652732
chr19	55590721	55590880	ENSG00000186431	FCAR	-0.458826	0.0292264
chr19	55673631	55673680	ENSG00000167633	KIR3DL1	-0.569639	0.000335957
chr19	56698371	56698820	ENSG00000197487	GALP	-0.475332	0.0172619
chr19	56711601	56713750	ENSG00000213762	ZNF134	0.482339	0.0135696
chr19	56727281	56728350	ENSG00000197016	ZNF470	0.486159	0.0119118
chr19	57230911	57231040	ENSG00000105146	AURKC	0.654328	2.28073e-06
chr19	57476821	57478150	ENSG00000268107	ENSG00000268107	0.417827	0.0871509
chr19	57476821	57478150	ENSG00000174586	ZNF497	-0.416885	0.0892692
chr19	57599371	57600550	ENSG00000083828	ZNF586	0.454708	0.0329992
chr19	57707841	57709850	ENSG00000179909	ZNF154	0.534833	0.00172487
chr19	57849281	57851320	ENSG00000130726	TRIM28	0.473713	0.0182297
chr19	58001981	58003470	ENSG00000171606	ZNF274	0.452286	0.0355242
chr19	58009331	58010240	ENSG00000176293	ZNF135	0.550117	0.000865322
chr19	58033461	58034860	ENSG00000152467	ZSCAN1	0.648988	3.33114e-06
chr19	58037961	58038390	ENSG00000171606	ZNF274	0.436715	0.0545115
chr19	58037961	58038390	ENSG00000152467	ZSCAN1	0.512996	0.0042984
chr19	58058691	58060020	ENSG00000176293	ZNF135	0.588841	0.000124776
chr19	58058691	58060020	ENSG00000152467	ZSCAN1	0.449587	0.0384766
chr19	58058691	58060020	ENSG00000171606	ZNF274	0.471039	0.0199823
chr19	58117901	58118710	ENSG00000152467	ZSCAN1	0.523171	0.00280627
chr19	58117901	58118710	ENSG00000121413	ZSCAN18	0.588451	0.000127454
chr19	58117901	58118710	ENSG00000181894	ZNF329	0.419605	0.0835876
chr19	58182051	58184120	ENSG00000171606	ZNF274	0.541264	0.00130088
chr19	58228161	58229530	ENSG00000198131	ZNF544	0.476054	0.0168725
chr2	44911	47960	ENSG00000184731	FAM110C	0.751558	4.99927e-10
chr2	83721	84870	ENSG00000184731	FAM110C	0.506944	0.00543101
chr2	133281	134450	ENSG00000184731	FAM110C	0.498799	0.007466
chr2	142021	142500	ENSG00000172554	SNTG2	0.4143	0.0947501
chr2	263781	265720	ENSG00000143727	ACP1	0.499402	0.00730646
chr2	286931	290440	ENSG00000189292	ALKAL2	0.538624	0.00145982
chr2	385441	387020	ENSG00000189292	ALKAL2	0.442887	0.0460906
chr2	393181	395750	ENSG00000151353	TMEM18	0.434884	0.0572712
chr2	694771	695550	ENSG00000172554	SNTG2	0.472919	0.0187202
chr2	728961	730340	ENSG00000151353	TMEM18	0.438782	0.05151
chr2	728961	730340	ENSG00000172554	SNTG2	0.679511	3.6572e-07
chr2	728961	730340	ENSG00000189292	ALKAL2	0.479733	0.0148511
chr2	881351	881440	ENSG00000115705	TPO	0.515067	0.00394664
chr2	881351	881440	ENSG00000172554	SNTG2	0.415677	0.0919004
chr2	945061	945500	ENSG00000172554	SNTG2	0.642058	5.24926e-06
chr2	950011	951820	ENSG00000115705	TPO	0.439489	0.0505798
chr2	950011	951820	ENSG00000172554	SNTG2	0.700413	6.57871e-08
chr2	954471	954670	ENSG00000172554	SNTG2	0.533529	0.00182339
chr2	979301	979800	ENSG00000172554	SNTG2	0.617985	2.39776e-05
chr2	1010201	1011050	ENSG00000172554	SNTG2	0.643621	4.73856e-06
chr2	1081651	1082330	ENSG00000172554	SNTG2	0.564462	0.00043419
chr2	1282411	1283070	ENSG00000172554	SNTG2	0.508039	0.00520218
chr2	1347681	1348260	ENSG00000172554	SNTG2	0.658799	1.67874e-06
chr2	1347681	1348260	ENSG00000151353	TMEM18	0.414583	0.0942271
chr2	1350221	1350440	ENSG00000172554	SNTG2	0.536518	0.00160139
chr2	1408171	1408940	ENSG00000172554	SNTG2	0.523037	0.00282305
chr2	1752501	1753750	ENSG00000130508	PXDN	0.434452	0.0580281
chr2	1868531	1869170	ENSG00000130508	PXDN	-0.439646	0.0503858
chr1	98974401	98976580	ENSG00000117598	PLPPR5	0.560113	0.000535503
chr1	99003631	99006070	ENSG00000117598	PLPPR5	0.546652	0.00101758
chr1	99252341	99253450	ENSG00000117600	PLPPR4	0.564402	0.000435307
chr1	99263861	99265170	ENSG00000117600	PLPPR4	0.501221	0.00678669
chr2	6648501	6649180	ENSG00000151692	RNF144A	0.439384	0.050707
chr2	6854381	6854950	ENSG00000134326	CMPK2	0.450472	0.0375211
chr2	6932581	6933540	ENSG00000151692	RNF144A	0.506182	0.00560247
chr1	99600521	99601430	ENSG00000122435	TRMT13	0.420057	0.0826171
chr2	8277761	8278980	ENSG00000115738	ID2	0.420687	0.0815121
chr1	99648231	99648350	ENSG00000099260	PALMD	0.500291	0.00704189
chr2	8676111	8686400	ENSG00000115738	ID2	0.538676	0.00145676
chr2	8768271	8768390	ENSG00000119185	ITGB1BP1	0.422956	0.0771202
chr2	9099181	9099770	ENSG00000119185	ITGB1BP1	-0.526426	0.00245122
chr2	9380691	9381960	ENSG00000134330	IAH1	0.499041	0.0074058
chr2	9473811	9475650	ENSG00000115750	TAF1B	-0.484552	0.0125953
chr2	9473811	9475650	ENSG00000134330	IAH1	0.806974	6.43358e-13
chr2	9554361	9556860	ENSG00000151694	ADAM17	0.536926	0.00157285
chr2	9842871	9844840	ENSG00000115750	TAF1B	-0.422267	0.0784698
chr2	10006281	10007630	ENSG00000115750	TAF1B	-0.47818	0.0156684
chr2	10042701	10044870	ENSG00000172059	KLF11	0.456628	0.0311866
chr2	10078741	10080950	ENSG00000205795	CYS1	0.642079	5.24701e-06
chr2	10716771	10718270	ENSG00000143882	ATP6V1C2	0.492754	0.00935103
chr2	10791461	10793250	ENSG00000143882	ATP6V1C2	0.505128	0.00583418
chr2	10882791	10885690	ENSG00000162975	KCNF1	0.450124	0.0379375
chr2	11003551	11005130	ENSG00000162975	KCNF1	0.441172	0.0484342
chr2	11008151	11008310	ENSG00000134318	ROCK2	0.421404	0.0800916
chr2	11286351	11286560	ENSG00000134324	LPIN1	0.432653	0.0606625
chr2	11521631	11522150	ENSG00000196208	GREB1	-0.50284	0.00636296
chr2	11745971	11748220	ENSG00000150873	C2orf50	-0.481728	0.013863
chr2	11749521	11750400	ENSG00000143870	PDIA6	-0.476216	0.0167776
chr2	14931581	14934030	ENSG00000162981	LRATD1	0.541919	0.00126518
chr2	14940421	14943710	ENSG00000162981	LRATD1	0.531599	0.00197404
chr1	100719431	100720370	ENSG00000162692	VCAM1	0.46471	0.0243685
chr2	15939401	15944750	ENSG00000134323	MYCN	0.422117	0.0787537
chr2	16012441	16014900	ENSG00000134323	MYCN	0.483219	0.01318
chr2	16225471	16228100	ENSG00000151779	NBAS	-0.457518	0.030333
chr2	16652231	16653280	ENSG00000197872	CYRIA	0.492371	0.00948567
chr1	101024821	101026670	ENSG00000117543	DPH5	0.416475	0.0901544
chr2	18837331	18837530	ENSG00000143867	OSR1	0.476945	0.0163587
chr1	101065721	101065840	ENSG00000162695	SLC30A7	-0.502123	0.00655146
chr2	18932521	18933550	ENSG00000143867	OSR1	0.4656	0.0236981
chr2	18988661	18989230	ENSG00000143867	OSR1	0.521072	0.00306916
chr2	18991081	18992280	ENSG00000143867	OSR1	0.515784	0.00383134
chr2	19078471	19079850	ENSG00000143867	OSR1	0.566879	0.000383758
chr2	19080801	19081290	ENSG00000143867	OSR1	0.507855	0.00523591
chr2	19228741	19229060	ENSG00000143867	OSR1	0.478531	0.0154774
chr2	19356231	19359320	ENSG00000143867	OSR1	0.703084	5.2349e-08
chr2	20097861	20098790	ENSG00000118961	LDAH	0.444414	0.0442001
chr2	20449861	20451940	ENSG00000143878	RHOB	0.587821	0.000131736
chr2	20452631	20452770	ENSG00000143878	RHOB	0.484964	0.0124234
chr2	20473941	20475420	ENSG00000143878	RHOB	0.415195	0.0928541
chr2	20505901	20507330	ENSG00000143869	GDF7	0.42822	0.0677799
chr2	20578361	20580390	ENSG00000143878	RHOB	0.434986	0.0571382
chr2	20599081	20601180	ENSG00000143878	RHOB	0.478183	0.0156684
chr1	101235261	101239330	ENSG00000170989	S1PR1	0.479123	0.0151974
chr2	23422401	23423630	ENSG00000119771	KLHL29	0.509518	0.00493077
chr2	23489541	23490450	ENSG00000119771	KLHL29	0.462708	0.0258552
chr2	23549131	23551080	ENSG00000119771	KLHL29	0.431077	0.0632512
chr2	24083361	24085640	ENSG00000176732	PFN4	-0.456721	0.0310846
chr2	24122921	24124360	ENSG00000219626	FAM228B	0.460348	0.0278596
chr2	25192491	25192670	ENSG00000084710	EFR3B	-0.474985	0.0174506
chr2	25250341	25253250	ENSG00000119772	DNMT3A	0.458404	0.0295637
chr2	26691771	26693960	ENSG00000163798	SLC4A1AP	-0.435017	0.0571049
chr2	26846151	26850900	ENSG00000157851	DPYSL5	0.636467	7.57746e-06
chr2	26929151	26930520	ENSG00000157851	DPYSL5	0.569906	0.000331133
chr2	26932281	26934470	ENSG00000119760	SUPT7L	-0.45012	0.0379379
chr2	26932281	26934470	ENSG00000157851	DPYSL5	0.524522	0.00265614
chr2	26951861	26952210	ENSG00000157851	DPYSL5	0.449236	0.0388688
chr2	26987731	26989540	ENSG00000163798	SLC4A1AP	0.415198	0.0928541
chr2	26993911	26994090	ENSG00000138100	TRIM54	0.438885	0.0513621
chr2	27078201	27078980	ENSG00000138080	EMILIN1	0.590951	0.000111941
chr2	27098511	27099080	ENSG00000115211	EIF2B4	0.518991	0.00335402
chr2	27321111	27321430	ENSG00000138028	CGREF1	-0.415217	0.0928146
chr2	27701431	27702410	ENSG00000075426	FOSL2	0.483712	0.0129702
chr2	27735151	27736260	ENSG00000075426	FOSL2	0.417614	0.0876043
chr2	27954091	27955370	ENSG00000198522	GPN1	-0.414463	0.0944922
chr2	28122601	28122690	ENSG00000163798	SLC4A1AP	0.424152	0.0748207
chr1	103106081	103111080	ENSG00000060718	COL11A1	0.598896	7.29256e-05
chr2	28224571	28225280	ENSG00000115194	SLC30A3	-0.469233	0.0211726
chr2	28662741	28666010	ENSG00000213639	PPP1CB	0.44505	0.0435067
chr2	28662741	28666010	ENSG00000163806	SPDYA	0.449654	0.0384037
chr2	28662741	28666010	ENSG00000163803	PLB1	0.494307	0.00882601
chr2	28670241	28672120	ENSG00000163806	SPDYA	0.512727	0.00434312
chr2	28670241	28672120	ENSG00000213639	PPP1CB	0.438735	0.0515741
chr2	28678521	28678640	ENSG00000075426	FOSL2	0.429896	0.0650808
chr2	28680621	28684220	ENSG00000075426	FOSL2	0.427091	0.0694256
chr2	28680621	28684220	ENSG00000163806	SPDYA	0.526199	0.00247235
chr2	28688531	28689600	ENSG00000163806	SPDYA	0.516315	0.00375005
chr2	28715961	28718220	ENSG00000213639	PPP1CB	0.445598	0.0429058
chr2	28715961	28718220	ENSG00000163806	SPDYA	0.453097	0.0346644
chr2	28955981	28957050	ENSG00000189350	TOGARAM2	0.881618	7.7396e-19
chr2	29289911	29291460	ENSG00000171094	ALK	0.412702	0.0984025
chr2	29717071	29720480	ENSG00000171094	ALK	0.587887	0.000131258
chr2	29866091	29866910	ENSG00000171094	ALK	0.447052	0.0413345
chr2	30226231	30227010	ENSG00000213626	LBH	0.48453	0.0125997
chr2	30230081	30234460	ENSG00000213626	LBH	0.551546	0.000807056
chr2	30287221	30287890	ENSG00000213626	LBH	0.430315	0.0644874
chr2	30292881	30294070	ENSG00000213626	LBH	0.656809	1.91651e-06
chr2	30321341	30322090	ENSG00000213626	LBH	0.574129	0.000270201
chr2	30625991	30626220	ENSG00000172954	LCLAT1	0.447087	0.0413169
chr2	32706621	32708100	ENSG00000018699	TTC27	0.465096	0.0240658
chr2	32712741	32713180	ENSG00000018699	TTC27	0.511069	0.00463835
chr1	106924371	106924810	ENSG00000162631	NTNG1	0.436664	0.0545743
chr2	33011191	33012700	ENSG00000049323	LTBP1	0.447816	0.0404473
chr2	33013611	33014630	ENSG00000049323	LTBP1	0.607765	4.38494e-05
chr2	33020941	33022530	ENSG00000049323	LTBP1	0.592272	0.000104261
chr2	33029411	33030670	ENSG00000049323	LTBP1	0.461348	0.0269712
chr2	33031591	33031910	ENSG00000049323	LTBP1	0.416071	0.0910681
chr1	106964541	106964770	ENSG00000162631	NTNG1	0.416351	0.0904108
chr2	33598261	33600220	ENSG00000049323	LTBP1	0.525741	0.00252381
chr2	33703861	33705480	ENSG00000119812	FAM98A	0.431928	0.061941
chr1	107139691	107142520	ENSG00000198890	PRMT6	0.461614	0.0267483
chr1	107139691	107142520	ENSG00000162631	NTNG1	0.597541	7.8524e-05
chr2	34393931	34394120	ENSG00000119812	FAM98A	0.416987	0.0890472
chr1	107181551	107182090	ENSG00000162631	NTNG1	0.44741	0.0409583
chr1	107182781	107183670	ENSG00000162631	NTNG1	0.468529	0.0216675
chr2	36407781	36409640	ENSG00000150938	CRIM1	0.460517	0.0277153
chr2	36455431	36457320	ENSG00000150938	CRIM1	0.47952	0.0149779
chr2	36597061	36598670	ENSG00000055332	EIF2AK2	-0.416885	0.0892692
chr2	37344511	37345250	ENSG00000115828	QPCT	0.421896	0.0791927
chr2	37348121	37350360	ENSG00000115828	QPCT	0.599579	7.06976e-05
chr2	37348121	37350360	ENSG00000115825	PRKD3	0.601243	6.39157e-05
chr2	37375981	37377520	ENSG00000115825	PRKD3	0.581598	0.000181986
chr2	38598281	38599550	ENSG00000011566	MAP4K3	0.439075	0.0511106
chr2	38722341	38722370	ENSG00000143889	HNRNPLL	-0.420573	0.0817361
chr2	39513051	39514150	ENSG00000163214	DHX57	0.441379	0.0481623
chr2	39542651	39543010	ENSG00000115904	SOS1	0.4461	0.0424176
chr2	39696091	39697960	ENSG00000152154	TMEM178A	0.584202	0.000159376
chr2	40101291	40101400	ENSG00000183023	SLC8A1	0.432959	0.0602435
chr2	40202981	40203300	ENSG00000183023	SLC8A1	0.531414	0.00199012
chr2	40371581	40372060	ENSG00000183023	SLC8A1	0.490638	0.0101246
chr2	40400291	40401010	ENSG00000011566	MAP4K3	0.460594	0.0276533
chr2	40400291	40401010	ENSG00000183023	SLC8A1	0.69318	1.21101e-07
chr2	40404621	40405240	ENSG00000183023	SLC8A1	0.519113	0.00333711
chr2	40434841	40435380	ENSG00000183023	SLC8A1	0.583982	0.000161326
chr2	40448611	40448740	ENSG00000183023	SLC8A1	0.455934	0.0318257
chr2	40450081	40452720	ENSG00000183023	SLC8A1	0.717467	1.52855e-08
chr2	40488161	40488350	ENSG00000183023	SLC8A1	0.452285	0.0355242
chr2	41837061	41837230	ENSG00000162878	PKDCC	0.449484	0.0385707
chr2	41869661	41870350	ENSG00000162878	PKDCC	0.429392	0.0658429
chr2	41879181	41879760	ENSG00000162878	PKDCC	0.520734	0.00311449
chr2	41936931	41938350	ENSG00000162878	PKDCC	0.783978	1.41625e-11
chr2	41940311	41941250	ENSG00000162878	PKDCC	0.818785	1.13617e-13
chr2	41948021	41948760	ENSG00000162878	PKDCC	0.604627	5.23964e-05
chr2	41966601	41966800	ENSG00000162878	PKDCC	0.50465	0.00592632
chr2	42532681	42533230	ENSG00000057935	MTA3	-0.438928	0.0513177
chr2	42532681	42533230	ENSG00000171126	KCNG3	-0.49089	0.0100341
chr1	107935921	107938210	ENSG00000134215	VAV3	0.51807	0.00348618
chr2	44954521	44956340	ENSG00000170577	SIX2	0.452667	0.0350842
chr2	45510591	45511140	ENSG00000138083	SIX3	0.442193	0.0469907
chr2	45755791	45756270	ENSG00000171150	SOCS5	0.465242	0.023967
chr2	45765421	45766200	ENSG00000171132	PRKCE	0.426157	0.0711024
chr2	45770741	45771700	ENSG00000171150	SOCS5	0.412326	0.0992679
chr2	45889201	45889360	ENSG00000119729	RHOQ	-0.465753	0.0235958
chr2	45895061	45896090	ENSG00000119878	CRIPT	-0.415621	0.0920313
chr2	45904251	45905810	ENSG00000171132	PRKCE	0.421493	0.0799377
chr2	45941521	45944800	ENSG00000171132	PRKCE	0.626874	1.39204e-05
chr2	45941521	45944800	ENSG00000116016	EPAS1	0.433726	0.0590385
chr2	45963931	45965110	ENSG00000171132	PRKCE	0.497642	0.00779382
chr2	46153351	46153590	ENSG00000119729	RHOQ	-0.418685	0.0855193
chr2	46296381	46300240	ENSG00000116016	EPAS1	0.437767	0.0530364
chr2	46320041	46320800	ENSG00000116016	EPAS1	0.563088	0.000465228
chr2	46489151	46491840	ENSG00000119729	RHOQ	0.541986	0.00126149
chr2	46650431	46651120	ENSG00000095002	MSH2	0.43365	0.0591771
chr2	46912441	46912850	ENSG00000180398	MCFD2	0.420458	0.08191
chr2	46914621	46916920	ENSG00000180398	MCFD2	0.477793	0.0158744
chr1	108198781	108201390	ENSG00000085491	SLC25A24	0.63827	6.74273e-06
chr2	47071521	47073170	ENSG00000068724	TTC7A	0.513385	0.00423899
chr2	47688771	47688860	ENSG00000184261	KCNK12	0.435143	0.0569065
chr2	48345851	48346780	ENSG00000170802	FOXN2	0.414737	0.0938623
chr2	48529421	48532060	ENSG00000243244	STON1	0.477039	0.0163095
chr2	51031611	51032940	ENSG00000179915	NRXN1	0.629651	1.15782e-05
chr2	51219361	51219900	ENSG00000179915	NRXN1	0.425	0.073318
chr2	51303931	51305180	ENSG00000179915	NRXN1	0.437725	0.0531049
chr2	51409941	51410710	ENSG00000179915	NRXN1	0.496762	0.00805908
chr2	51673731	51674160	ENSG00000179915	NRXN1	0.492724	0.00935831
chr2	53366591	53366650	ENSG00000143942	CHAC2	0.41568	0.0919004
chr2	53515791	53515990	ENSG00000115239	ASB3	0.489336	0.0106231
chr2	53515791	53515990	ENSG00000068912	ERLEC1	0.45002	0.0380007
chr2	53574981	53577290	ENSG00000143942	CHAC2	0.441569	0.0478734
chr2	54431821	54433090	ENSG00000115306	SPTBN1	0.475538	0.0171638
chr2	54549611	54550640	ENSG00000162994	CLHC1	0.41374	0.0960803
chr2	54569171	54571580	ENSG00000115310	RTN4	0.417183	0.0885674
chr2	54610781	54611030	ENSG00000085760	MTIF2	-0.454599	0.0330935
chr2	54634701	54635980	ENSG00000115306	SPTBN1	0.415466	0.0923527
chr2	54803181	54804830	ENSG00000214595	EML6	0.534292	0.00176179
chr1	109088681	109091870	ENSG00000134184	GSTM1	-0.430996	0.0633718
chr2	54945471	54948810	ENSG00000115310	RTN4	0.540128	0.00136544
chr2	54966631	54969560	ENSG00000115310	RTN4	0.44879	0.0393944
chr1	109111841	109114280	ENSG00000116299	ELAPOR1	0.491133	0.00993702
chr2	55136421	55141070	ENSG00000115310	RTN4	0.595105	8.97864e-05
chr2	55231491	55233680	ENSG00000162994	CLHC1	0.716162	1.71431e-08
chr2	55923051	55924170	ENSG00000115380	EFEMP1	0.446344	0.0421236
chr2	58427491	58429770	ENSG00000115392	FANCL	0.572992	0.000285214
chr2	63012761	63014340	ENSG00000169764	UGP2	0.443388	0.0454711
chr2	64227611	64229260	ENSG00000197329	PELI1	0.437826	0.0529454
chr2	64402971	64405370	ENSG00000119862	LGALSL	0.514665	0.0040083
chr1	109500811	109502190	ENSG00000174151	CYB561D1	0.488373	0.0110028
chr1	109508941	109510550	ENSG00000181754	AMIGO1	0.501419	0.00673624
chr2	65479621	65479810	ENSG00000198369	SPRED2	0.420581	0.081728
chr2	66334211	66335120	ENSG00000143995	MEIS1	0.4614	0.0269213
chr1	109535111	109537010	ENSG00000181754	AMIGO1	0.507225	0.00537115
chr2	66436441	66438740	ENSG00000143995	MEIS1	0.648736	3.37885e-06
chr2	66438901	66441950	ENSG00000143995	MEIS1	0.591451	0.000108797
chr2	66461311	66463740	ENSG00000143995	MEIS1	0.505386	0.00578385
chr2	66495821	66496500	ENSG00000143995	MEIS1	0.463648	0.0251916
chr2	66498221	66499140	ENSG00000143995	MEIS1	0.436163	0.0552911
chr2	66568881	66570670	ENSG00000143995	MEIS1	0.491064	0.00996245
chr2	68318421	68320600	ENSG00000119865	CNRIP1	0.619602	2.17898e-05
chr2	68357881	68358290	ENSG00000197223	C1D	0.462038	0.0264251
chr2	68828781	68830050	ENSG00000169621	APLF	0.422929	0.0771511
chr2	69216901	69216920	ENSG00000169605	GKN1	-0.431223	0.0630333
chr2	69216901	69216920	ENSG00000163217	BMP10	-0.431223	0.0630333
chr2	69514361	69515030	ENSG00000169604	ANTXR1	-0.485594	0.0121456
chr2	69590151	69590580	ENSG00000124380	SNRNP27	0.473844	0.0181561
chr1	109687261	109688400	ENSG00000213366	GSTM2	0.422058	0.0788643
chr1	109687261	109688400	ENSG00000134184	GSTM1	0.944729	1.22455e-28
chr2	69741251	69742850	ENSG00000196975	ANXA4	0.645981	4.03825e-06
chr1	109739411	109741040	ENSG00000134202	GSTM3	0.731302	4.05457e-09
chr2	70552881	70554740	ENSG00000163235	TGFA	0.471214	0.0198752
chr2	70606801	70607780	ENSG00000163235	TGFA	0.426073	0.0712317
chr2	70732471	70736320	ENSG00000075340	ADD2	0.539502	0.00140331
chr2	70899451	70902390	ENSG00000116035	VAX2	0.701712	5.87316e-08
chr2	71226261	71227940	ENSG00000124374	PAIP2B	0.504876	0.00588444
chr2	72915541	72919130	ENSG00000144040	SFXN5	0.525158	0.00258557
chr2	72915541	72919130	ENSG00000135638	EMX1	0.530933	0.00202692
chr2	73028971	73029170	ENSG00000144040	SFXN5	0.504661	0.00592476
chr2	73028971	73029170	ENSG00000135638	EMX1	0.413324	0.0970853
chr2	73058801	73059890	ENSG00000144040	SFXN5	0.51232	0.00441083
chr2	73202161	73203640	ENSG00000144035	NAT8	0.477936	0.0157958
chr1	109863551	109865530	ENSG00000184371	CSF1	0.420665	0.0815618
chr2	73254981	73255400	ENSG00000214513	NOTO	0.440068	0.0498553
chr2	73283351	73285470	ENSG00000163013	FBXO41	0.451465	0.0364288
chr2	73830861	73831590	ENSG00000163017	ACTG2	0.591506	0.000108548
chr2	73830861	73831590	ENSG00000124356	STAMBP	0.415132	0.0929598
chr2	73832811	73833270	ENSG00000124356	STAMBP	0.469944	0.0206902
chr2	73869841	73870720	ENSG00000115317	HTRA2	0.458693	0.0293287
chr2	73887161	73887390	ENSG00000163017	ACTG2	0.578011	0.000220778
chr2	73896691	73897460	ENSG00000163017	ACTG2	0.412365	0.0992094
chr2	74094041	74094050	ENSG00000159399	HK2	-0.458926	0.0291585
chr2	74181801	74182040	ENSG00000065911	MTHFD2	-0.425304	0.0727543
chr2	74316501	74318020	ENSG00000144035	NAT8	-0.445745	0.0427933
chr2	74497621	74500070	ENSG00000179528	LBX2	0.441073	0.048574
chr2	74566731	74567060	ENSG00000115325	DOK1	0.485907	0.0120287
chr2	74816771	74817040	ENSG00000115307	AUP1	-0.424865	0.0735181
chr2	74822151	74823730	ENSG00000115350	POLE4	-0.441588	0.0478492
chr2	74833281	74836870	ENSG00000159399	HK2	0.52425	0.00269031
chr1	109927671	109929300	ENSG00000184371	CSF1	0.423225	0.0766279
chr1	109929491	109929510	ENSG00000184371	CSF1	0.423595	0.0758598
chr2	75023711	75024460	ENSG00000115350	POLE4	0.467173	0.0225756
chr2	75023711	75024460	ENSG00000115307	AUP1	0.433917	0.0587747
chr1	109934101	109934350	ENSG00000184371	CSF1	0.419327	0.0841886
chr2	79004581	79004940	ENSG00000066032	CTNNA2	0.415968	0.0912328
chr2	84385621	84388660	ENSG00000163541	SUCLG1	0.436064	0.0554594
chr2	84393291	84396590	ENSG00000163541	SUCLG1	0.507314	0.00535084
chr2	84430441	84431380	ENSG00000163541	SUCLG1	0.430079	0.0648212
chr2	85014631	85016000	ENSG00000168899	VAMP5	-0.447599	0.0407024
chr2	85132121	85135890	ENSG00000152291	TGOLN2	-0.415293	0.0926989
chr2	85413381	85414280	ENSG00000042493	CAPG	0.625488	1.51393e-05
chr2	85583791	85586260	ENSG00000168899	VAMP5	0.449327	0.0387643
chr2	85744701	85745890	ENSG00000168874	ATOH8	0.421614	0.0796989
chr2	85762851	85766700	ENSG00000168874	ATOH8	0.540606	0.0013388
chr2	85784621	85786240	ENSG00000115486	GGCX	0.496829	0.00803947
chr2	86021201	86021300	ENSG00000168906	MAT2A	0.441697	0.0476922
chr2	86221031	86221720	ENSG00000068654	POLR1A	0.50758	0.00529312
chr2	86221031	86221720	ENSG00000068615	REEP1	-0.414326	0.094694
chr2	86283181	86284080	ENSG00000168874	ATOH8	-0.481757	0.0138506
chr2	86719071	86721830	ENSG00000249884	RNF103-CHMP3	0.706786	3.78746e-08
chr2	87074911	87077650	ENSG00000249884	RNF103-CHMP3	-0.576014	0.00024418
chr2	87634601	87635650	ENSG00000163586	FABP1	-0.58215	0.000176808
chr2	87825551	87826080	ENSG00000125551	PLGLB2	0.472698	0.0188494
chr2	87825551	87826080	ENSG00000183281	PLGLB1	0.46372	0.0251273
chr2	87825551	87826080	ENSG00000187627	RGPD1	0.890494	8.57918e-20
chr2	87825551	87826080	ENSG00000185304	RGPD2	0.891737	7.38802e-20
chr1	110308321	110308600	ENSG00000116396	KCNC4	0.467469	0.0223759
chr2	88170011	88170820	ENSG00000144115	THNSL2	0.819373	1.04003e-13
chr2	88735051	88735710	ENSG00000115593	SMYD1	0.419034	0.0847563
chr1	110390181	110391420	ENSG00000168679	SLC16A4	0.549721	0.000879413
chr2	95158581	95160530	ENSG00000144026	ZNF514	-0.423058	0.0769478
chr2	96062861	96063910	ENSG00000144026	ZNF514	0.425377	0.0726135
chr2	96144471	96145960	ENSG00000198885	ITPRIPL1	-0.431134	0.0631857
chr2	96315381	96316230	ENSG00000084090	STARD7	0.415135	0.0929598
chr2	96324891	96326040	ENSG00000198885	ITPRIPL1	0.615465	2.79841e-05
chr2	96335081	96336680	ENSG00000144010	TRIM43B	0.47078	0.0201616
chr2	96527341	96529150	ENSG00000196843	ARID5A	0.428732	0.0670008
chr2	96529801	96529810	ENSG00000144015	TRIM43	0.466786	0.0228397
chr2	96867401	96871330	ENSG00000158158	CNNM4	-0.465009	0.024125
chr1	110564871	110566530	ENSG00000177301	KCNA2	0.452076	0.0357086
chr2	97112321	97114250	ENSG00000135976	ANKRD36	0.42777	0.0682829
chr2	97589251	97591140	ENSG00000196912	ANKRD36B	0.475752	0.0170425
chr2	98175931	98179150	ENSG00000075568	TMEM131	0.637152	7.24335e-06
chr2	98175931	98179150	ENSG00000144191	CNGA3	0.536621	0.00159591
chr2	98180981	98182500	ENSG00000075568	TMEM131	0.52286	0.00284266
chr2	98240991	98242880	ENSG00000075568	TMEM131	0.604818	5.17999e-05
chr2	98240991	98242880	ENSG00000144191	CNGA3	0.508836	0.0050565
chr2	98253391	98254220	ENSG00000228486	C2orf92	0.445931	0.0426366
chr2	98309611	98310710	ENSG00000040933	INPP4A	0.462861	0.0257394
chr1	8903571	8904560	ENSG00000171621	SPSB1	-0.422675	0.0776532
chr2	98345681	98349110	ENSG00000040933	INPP4A	0.431774	0.0621537
chr2	98345681	98349110	ENSG00000075568	TMEM131	0.527555	0.00233901
chr2	98345681	98349110	ENSG00000144191	CNGA3	0.69794	8.1441e-08
chr2	98355861	98356820	ENSG00000040933	INPP4A	0.563153	0.000464092
chr2	98355861	98356820	ENSG00000144191	CNGA3	0.487491	0.0113718
chr2	98355861	98356820	ENSG00000075568	TMEM131	0.499381	0.00731083
chr2	98394271	98395320	ENSG00000040933	INPP4A	0.571391	0.000308024
chr2	98455531	98456010	ENSG00000185674	LYG2	0.417007	0.0890001
chr1	110638091	110638350	ENSG00000116455	WDR77	-0.413522	0.0966302
chr2	98518171	98518490	ENSG00000115446	UNC50	0.452185	0.0356286
chr2	98822481	98823500	ENSG00000183513	COA5	0.432289	0.0612558
chr2	98870331	98870920	ENSG00000196872	CRACDL	0.460363	0.027852
chr2	99444441	99444560	ENSG00000135945	REV1	-0.441218	0.0484066
chr2	99864531	99865570	ENSG00000144218	AFF3	0.452679	0.0350826
chr2	99880231	99882940	ENSG00000144218	AFF3	0.419094	0.0847029
chr2	100283761	100284790	ENSG00000170500	LONRF2	0.610144	3.82447e-05
chr2	100285291	100286810	ENSG00000170500	LONRF2	0.473834	0.0181572
chr2	100411391	100414380	ENSG00000115526	CHST10	0.451163	0.0367707
chr2	100733421	100734270	ENSG00000170485	NPAS2	0.613209	3.18536e-05
chr2	100818281	100820990	ENSG00000170485	NPAS2	0.67654	4.58955e-07
chr2	100821631	100821920	ENSG00000170485	NPAS2	0.433403	0.059511
chr2	100822511	100823130	ENSG00000170485	NPAS2	0.58095	0.000188745
chr2	100886131	100886330	ENSG00000196460	RFX8	0.422806	0.0773978
chr2	101150561	101153070	ENSG00000204634	TBC1D8	0.491212	0.00991005
chr1	110962981	110964720	ENSG00000121931	LRIF1	0.454688	0.0330164
chr2	101862181	101862320	ENSG00000170417	TMEM182	0.423764	0.0755716
chr2	102439361	102439590	ENSG00000115616	SLC9A2	0.418855	0.0851565
chr2	102512851	102514860	ENSG00000180251	SLC9A4	0.510249	0.00478908
chr2	102618611	102620310	ENSG00000180251	SLC9A4	0.459351	0.0287689
chr2	104473101	104475300	ENSG00000198914	POU3F3	0.441448	0.0480486
chr2	105098561	105099350	ENSG00000135972	MRPS9	-0.485881	0.0120362
chr2	105409381	105410420	ENSG00000135972	MRPS9	-0.458657	0.0293496
chr2	105640461	105642490	ENSG00000071051	NCK2	0.518089	0.00348374
chr2	105811541	105813710	ENSG00000119147	ECRG4	0.417669	0.0874861
chr2	106867161	106868440	ENSG00000144057	ST6GAL2	0.462198	0.0262767
chr2	106869551	106869730	ENSG00000144057	ST6GAL2	0.412569	0.0987341
chr2	106885401	106887700	ENSG00000144057	ST6GAL2	0.570608	0.000319648
chr2	107131541	107132360	ENSG00000144057	ST6GAL2	0.474914	0.0174886
chr2	108377261	108378630	ENSG00000198075	SULT1C4	0.663784	1.17854e-06
chr2	108541331	108542230	ENSG00000172985	SH3RF3	0.431543	0.0625364
chr1	111716441	111716640	ENSG00000116455	WDR77	-0.433889	0.0588041
chr1	111719421	111723100	ENSG00000197852	INKA2	0.480186	0.0146208
chr2	109127711	109131120	ENSG00000172985	SH3RF3	0.472765	0.0188042
chr2	109134851	109136680	ENSG00000172985	SH3RF3	0.618352	2.34778e-05
chr2	109185371	109186520	ENSG00000172985	SH3RF3	0.420501	0.0818664
chr1	111732901	111735000	ENSG00000197852	INKA2	0.580583	0.000192459
chr2	109242311	109243460	ENSG00000172985	SH3RF3	0.512679	0.00435109
chr2	109270861	109271350	ENSG00000172985	SH3RF3	0.428821	0.0668396
chr1	111735351	111741190	ENSG00000197852	INKA2	0.48851	0.0109452
chr2	109283351	109284020	ENSG00000284337	ENSG00000284337	0.427306	0.0690974
chr2	109290961	109291720	ENSG00000172985	SH3RF3	0.431429	0.0627055
chr2	109663091	109664530	ENSG00000153201	RANBP2	-0.450622	0.0373397
chr2	110100591	110103020	ENSG00000144061	NPHP1	0.518728	0.00339186
chr2	110116011	110116750	ENSG00000144061	NPHP1	0.513879	0.0041453
chr2	110211751	110213050	ENSG00000175701	MTLN	0.563871	0.000447429
chr2	112033691	112033900	ENSG00000188177	ZC3H6	-0.445795	0.0427617
chr2	112139781	112140550	ENSG00000144152	FBLN7	0.493093	0.00924018
chr2	112432441	112434260	ENSG00000169629	RGPD8	0.583366	0.000166822
chr2	112583501	112585440	ENSG00000125611	CHCHD5	0.463282	0.0254164
chr2	112648141	112648860	ENSG00000144136	SLC20A1	0.632378	9.80265e-06
chr2	112692621	112692830	ENSG00000153214	TMEM87B	0.444664	0.0439264
chr2	113156971	113158150	ENSG00000125637	PSD4	0.514455	0.00404143
chr2	113158451	113158560	ENSG00000136689	IL1RN	-0.421476	0.0799645
chr2	113201821	113204710	ENSG00000125637	PSD4	0.468949	0.0213732
chr2	113211921	113213420	ENSG00000125637	PSD4	0.467346	0.0224592
chr2	113235391	113235920	ENSG00000125618	PAX8	0.886481	2.30985e-19
chr2	113239701	113241590	ENSG00000125637	PSD4	0.428424	0.0674883
chr2	113304851	113307000	ENSG00000125637	PSD4	0.489356	0.010616
chr2	115071291	115071470	ENSG00000175497	DPP10	0.485669	0.0121133
chr2	115122421	115123040	ENSG00000175497	DPP10	0.416346	0.0904108
chr2	115160681	115163390	ENSG00000175497	DPP10	0.728396	5.38782e-09
chr2	115207021	115207650	ENSG00000175497	DPP10	0.482316	0.0135786
chr2	115213791	115214810	ENSG00000175497	DPP10	0.488411	0.0109879
chr2	115294111	115295510	ENSG00000175497	DPP10	0.429178	0.0661934
chr2	115363541	115365240	ENSG00000175497	DPP10	0.498985	0.00742253
chr1	111907051	111912650	ENSG00000171385	KCND3	0.416307	0.0905178
chr2	118185531	118186870	ENSG00000163064	EN1	0.431842	0.0620273
chr2	118202661	118203150	ENSG00000163064	EN1	0.436455	0.0548911
chr2	118221511	118225980	ENSG00000163064	EN1	0.646928	3.79986e-06
chr2	118255521	118256580	ENSG00000163064	EN1	0.538087	0.00149355
chr2	118318821	118321310	ENSG00000163064	EN1	0.44938	0.0387137
chr2	118371601	118374040	ENSG00000163064	EN1	0.552758	0.000764016
chr2	118387801	118387830	ENSG00000163064	EN1	0.417563	0.0877302
chr2	118529471	118531400	ENSG00000163064	EN1	0.414378	0.0946461
chr2	118738651	118739030	ENSG00000163064	EN1	0.494968	0.00860261
chr2	118763851	118763960	ENSG00000163064	EN1	0.434194	0.0584415
chr2	118774231	118775100	ENSG00000163064	EN1	0.513226	0.00426308
chr2	118807841	118808910	ENSG00000163064	EN1	0.436356	0.055055
chr2	118835071	118836400	ENSG00000163064	EN1	0.624191	1.64399e-05
chr2	118846131	118849150	ENSG00000163064	EN1	0.782633	1.66468e-11
chr2	118850241	118850260	ENSG00000163064	EN1	0.486663	0.0117008
chr2	118855151	118856460	ENSG00000163064	EN1	0.654269	2.28881e-06
chr2	118864901	118865520	ENSG00000163064	EN1	0.548195	0.000943885
chr2	119303251	119303590	ENSG00000115109	EPB41L5	-0.434194	0.0584415
chr2	119535811	119537390	ENSG00000163075	CFAP221	0.498175	0.00763423
chr2	120343031	120348590	ENSG00000163083	INHBB	0.439057	0.0511279
chr2	120384501	120385970	ENSG00000163083	INHBB	0.487122	0.0115126
chr1	111998851	111999620	ENSG00000282608	ADORA3	0.422221	0.0785574
chr1	112011151	112011890	ENSG00000155380	SLC16A1	0.420799	0.0812669
chr2	123179591	123179950	ENSG00000155052	CNTNAP5	0.498363	0.00758863
chr2	123303821	123304110	ENSG00000155052	CNTNAP5	0.420739	0.081418
chr2	123521941	123522230	ENSG00000155052	CNTNAP5	0.52596	0.00249844
chr2	124001861	124002190	ENSG00000155052	CNTNAP5	0.461236	0.0270686
chr2	124024651	124025900	ENSG00000155052	CNTNAP5	0.466802	0.0228299
chr2	124027081	124027410	ENSG00000155052	CNTNAP5	0.448327	0.0398808
chr2	124267751	124268270	ENSG00000155052	CNTNAP5	0.451009	0.0369356
chr2	126655751	126658200	ENSG00000136732	GYPC	0.513319	0.0042481
chr2	126662451	126663090	ENSG00000136732	GYPC	0.452365	0.0354502
chr2	126666101	126666670	ENSG00000136732	GYPC	0.510343	0.00477331
chr2	127105191	127108060	ENSG00000136717	BIN1	0.483097	0.013239
chr2	127674761	127676470	ENSG00000072163	LIMS2	0.442375	0.0467595
chr2	128408101	128408120	ENSG00000072163	LIMS2	0.424388	0.0743273
chr2	128637551	128641800	ENSG00000072163	LIMS2	-0.427888	0.068268
chr2	130258171	130259200	ENSG00000152076	CCDC74B	-0.471578	0.0196126
chr2	130355101	130356780	ENSG00000178171	AMER3	-0.437325	0.0536353
chr2	130797151	130799470	ENSG00000136699	SMPD4	-0.48375	0.012953
chr2	131451371	131452020	ENSG00000075886	TUBA3D	0.455528	0.0322395
chr2	131451371	131452020	ENSG00000163040	CCDC74A	0.443743	0.0449962
chr2	131460681	131461150	ENSG00000163040	CCDC74A	0.492326	0.00950012
chr2	131460681	131461150	ENSG00000075886	TUBA3D	0.436921	0.0541873
chr2	131490761	131494260	ENSG00000075886	TUBA3D	0.420493	0.0818758
chr2	131490761	131494260	ENSG00000163040	CCDC74A	0.522008	0.002946
chr2	131506701	131507310	ENSG00000163040	CCDC74A	0.452846	0.0349101
chr2	131516631	131516860	ENSG00000163040	CCDC74A	0.43236	0.0611408
chr2	131527311	131528930	ENSG00000163040	CCDC74A	0.646785	3.83728e-06
chr2	131527311	131528930	ENSG00000075886	TUBA3D	0.42466	0.0738643
chr2	132750451	132751010	ENSG00000150551	LYPD1	0.42982	0.0652113
chr2	134205321	134207140	ENSG00000152127	MGAT5	0.549818	0.000876747
chr2	136115881	136119410	ENSG00000121966	CXCR4	0.461059	0.0272264
chr2	137963841	137965070	ENSG00000150540	HNMT	0.663005	1.24634e-06
chr2	137968621	137969900	ENSG00000150540	HNMT	0.538413	0.00147277
chr2	138090351	138090680	ENSG00000150540	HNMT	0.414832	0.0936334
chr2	138779491	138781030	ENSG00000144227	NXPH2	0.440024	0.0498981
chr2	141957921	141958440	ENSG00000168702	LRP1B	0.432271	0.0612798
chr2	142112561	142114020	ENSG00000168702	LRP1B	0.444149	0.0445127
chr2	142129901	142131830	ENSG00000168702	LRP1B	0.634718	8.47965e-06
chr1	113904151	113906110	ENSG00000134262	AP4B1	-0.490376	0.0102201
chr2	147373681	147375270	ENSG00000121989	ACVR2A	0.459909	0.0282743
chr1	113978911	113980420	ENSG00000116774	OLFML3	0.41907	0.0847341
chr2	148920761	148921730	ENSG00000135999	EPC2	-0.429592	0.0655456
chr1	114075451	114076280	ENSG00000134207	SYT6	0.527097	0.00238548
chr1	114075451	114076280	ENSG00000116774	OLFML3	0.426133	0.0711504
chr2	149029381	149032150	ENSG00000168280	KIF5C	0.582393	0.000174808
chr1	114108771	114109360	ENSG00000134207	SYT6	0.661724	1.36791e-06
chr1	114108771	114109360	ENSG00000116774	OLFML3	0.432303	0.0612391
chr2	149359291	149360810	ENSG00000187123	LYPD6	0.5186	0.00340999
chr1	114122611	114123610	ENSG00000134207	SYT6	0.677319	4.34005e-07
chr1	114126421	114127010	ENSG00000134207	SYT6	0.449036	0.0391024
chr1	114130691	114131500	ENSG00000134207	SYT6	0.589868	0.000118472
chr1	114152291	114155470	ENSG00000134207	SYT6	0.599086	7.24067e-05
chr2	150410971	150411880	ENSG00000115963	RND3	0.415318	0.0926654
chr2	150424441	150427650	ENSG00000168288	MMADHC	0.419603	0.0835876
chr2	150424441	150427650	ENSG00000115963	RND3	0.430387	0.0643676
chr2	151260811	151262350	ENSG00000184898	RBM43	0.508036	0.00520218
chr2	152542491	152543870	ENSG00000157827	FMNL2	0.439504	0.0505566
chr2	152858441	152859330	ENSG00000177519	RPRM	0.599051	7.24519e-05
chr2	153476581	153479270	ENSG00000177519	RPRM	0.768691	7.94201e-11
chr2	153487621	153488680	ENSG00000177519	RPRM	0.57669	0.000235642
chr2	153871281	153873450	ENSG00000144278	GALNT13	0.811176	3.54091e-13
chr2	153986361	153987200	ENSG00000144278	GALNT13	0.467478	0.0223718
chr2	154143821	154144270	ENSG00000144278	GALNT13	0.425904	0.071523
chr2	154226981	154227260	ENSG00000144278	GALNT13	0.55945	0.000551804
chr2	154226981	154227260	ENSG00000162989	KCNJ3	0.505103	0.00583825
chr2	154336301	154336720	ENSG00000144278	GALNT13	0.446827	0.0416205
chr2	157327471	157327940	ENSG00000136542	GALNT5	-0.427104	0.069423
chr2	157825731	157826300	ENSG00000136541	ERMN	-0.413487	0.0967112
chr2	157837401	157840010	ENSG00000115170	ACVR1	0.462052	0.0264177
chr2	157989161	157990690	ENSG00000136542	GALNT5	-0.42426	0.0745869
chr2	158255351	158255520	ENSG00000144283	PKP4	0.417781	0.0872666
chr2	159285681	159287550	ENSG00000196151	WDSUB1	0.413609	0.0964113
chr2	159797501	159798600	ENSG00000241399	CD302	0.738031	2.10115e-09
chr1	115838001	115839810	ENSG00000163399	ATP1A1	0.416801	0.0894702
chr2	160288191	160288660	ENSG00000153250	RBMS1	0.530472	0.00206499
chr2	160316631	160318450	ENSG00000153250	RBMS1	0.431061	0.0632754
chr2	160371411	160371430	ENSG00000153250	RBMS1	0.429539	0.0656111
chr2	160373541	160374220	ENSG00000153250	RBMS1	0.653116	2.48412e-06
chr2	160405431	160405910	ENSG00000153250	RBMS1	0.613202	3.18536e-05
chr2	160406781	160408390	ENSG00000153250	RBMS1	0.714004	2.08172e-08
chr2	160473371	160473790	ENSG00000153250	RBMS1	0.558656	0.000574157
chr2	160492701	160494370	ENSG00000153250	RBMS1	0.527208	0.00237555
chr1	116002061	116003580	ENSG00000163393	SLC22A15	0.65695	1.90267e-06
chr1	116008751	116009620	ENSG00000163399	ATP1A1	0.415327	0.0926623
chr2	162072521	162072710	ENSG00000197635	DPP4	0.438578	0.0518227
chr2	162072871	162072880	ENSG00000197635	DPP4	0.432842	0.0603727
chr2	162261641	162261860	ENSG00000115267	IFIH1	0.452558	0.0352212
chr2	162343541	162345280	ENSG00000115263	GCG	-0.412132	0.099632
chr2	162710131	162710760	ENSG00000184611	KCNH7	0.44505	0.0435067
chr2	162837971	162840940	ENSG00000184611	KCNH7	0.594623	9.21173e-05
chr1	116170841	116171280	ENSG00000163399	ATP1A1	0.414275	0.0948251
chr2	164605981	164607460	ENSG00000115290	GRB14	0.439911	0.0500448
chr1	116311141	116313430	ENSG00000163399	ATP1A1	0.549883	0.000873949
chr2	164840021	164842590	ENSG00000082438	COBLL1	0.417315	0.0882771
chr1	116329711	116329820	ENSG00000134256	CD101	0.422994	0.0770761
chr2	166124911	166128360	ENSG00000144285	SCN1A	0.555741	0.000664191
chr2	166124911	166128360	ENSG00000123607	TTC21B	0.470731	0.020178
chr2	166375161	166377010	ENSG00000169432	SCN9A	0.503427	0.00621701
chr2	166493861	166494920	ENSG00000136546	SCN7A	0.448477	0.0397237
chr2	167406231	167407250	ENSG00000172318	B3GALT1	0.453034	0.0347441
chr1	116432661	116434330	ENSG00000163399	ATP1A1	0.428921	0.0666865
chr2	168086821	168087600	ENSG00000073734	ABCB11	-0.420227	0.0823688
chr2	168165391	168166290	ENSG00000152253	SPC25	0.423751	0.0756025
chr2	168190471	168191510	ENSG00000198648	STK39	-0.607803	4.37691e-05
chr2	168354441	168356020	ENSG00000172292	CERS6	0.56922	0.000342811
chr2	168368581	168369630	ENSG00000172292	CERS6	0.542832	0.00121625
chr1	116484861	116485860	ENSG00000163399	ATP1A1	0.423916	0.0752484
chr2	168490191	168490390	ENSG00000081479	LRP2	0.451025	0.0369228
chr1	9233231	9235750	ENSG00000049239	H6PD	0.573764	0.000275397
chr1	116488831	116490530	ENSG00000163399	ATP1A1	0.547044	0.000998043
chr2	168701001	168701180	ENSG00000239474	KLHL41	0.417016	0.0889809
chr2	168889781	168890990	ENSG00000198648	STK39	0.431622	0.0624262
chr2	170332671	170333240	ENSG00000144357	UBR3	0.457704	0.0301732
chr2	170420461	170420500	ENSG00000251569	ENSG00000251569	-0.422385	0.078249
chr1	116588891	116594250	ENSG00000116815	CD58	0.414208	0.0949538
chr2	170554771	170554800	ENSG00000071909	MYO3B	-0.432478	0.0609399
chr2	170772491	170772850	ENSG00000138382	METTL5	-0.428506	0.0673807
chr2	170812471	170831620	ENSG00000128683	GAD1	0.485477	0.0121879
chr2	170850301	170851000	ENSG00000128683	GAD1	0.512335	0.00440865
chr1	116632451	116633180	ENSG00000163393	SLC22A15	-0.441926	0.0473749
chr2	171186031	171186320	ENSG00000144355	DLX1	-0.421935	0.0791473
chr2	171186031	171186320	ENSG00000115844	DLX2	-0.414945	0.0933683
chr2	172070961	172073700	ENSG00000115844	DLX2	0.432848	0.060372
chr2	172075131	172076090	ENSG00000144355	DLX1	0.427723	0.0683731
chr2	172080891	172081520	ENSG00000144355	DLX1	0.416484	0.0901394
chr2	172089691	172104610	ENSG00000115844	DLX2	0.415855	0.0915055
chr2	172089691	172104610	ENSG00000144355	DLX1	0.510087	0.00481203
chr2	172379901	172382080	ENSG00000091409	ITGA6	0.596958	8.13158e-05
chr2	172438971	172439650	ENSG00000091409	ITGA6	0.520199	0.00318548
chr2	172725801	172727250	ENSG00000091428	RAPGEF4	0.45494	0.0327588
chr2	172965691	172966230	ENSG00000091436	MAP3K20	0.429094	0.0663639
chr2	173220911	173221600	ENSG00000091436	MAP3K20	0.62048	2.07118e-05
chr2	174331101	174333290	ENSG00000217236	SP9	0.441182	0.0484342
chr2	174771291	174772930	ENSG00000128656	CHN1	0.456969	0.0308617
chr1	116908501	116912250	ENSG00000134247	PTGFRN	0.482248	0.013606
chr1	116908501	116912250	ENSG00000134256	CD101	0.488077	0.0111384
chr2	175619401	175621160	ENSG00000128714	HOXD13	0.442426	0.0466945
chr2	175697601	175698560	ENSG00000144320	LNPK	0.41225	0.0994013
chr2	176151911	176151920	ENSG00000128654	MTX2	0.427096	0.0694247
chr1	116970961	116972800	ENSG00000134247	PTGFRN	0.4839	0.0128814
chr1	116970961	116972800	ENSG00000134256	CD101	0.427779	0.068268
chr1	116988171	116988860	ENSG00000163399	ATP1A1	0.413622	0.0963831
chr2	177227831	177228860	ENSG00000018510	AGPS	-0.417413	0.0880435
chr2	177489861	177489990	ENSG00000128655	PDE11A	0.42277	0.0774956
chr2	177604021	177604880	ENSG00000128655	PDE11A	0.43147	0.0626427
chr2	178250401	178252080	ENSG00000079156	OSBPL6	0.456581	0.0312177
chr2	178404551	178404610	ENSG00000079150	FKBP7	-0.448014	0.0402312
chr2	178522621	178524030	ENSG00000155657	TTN	0.782282	1.73201e-11
chr2	179106231	179107270	ENSG00000187231	SESTD1	0.428256	0.0677372
chr2	179226171	179227450	ENSG00000187231	SESTD1	0.520951	0.00308701
chr2	179235581	179236050	ENSG00000187231	SESTD1	0.510633	0.00471851
chr1	117171351	117173100	ENSG00000134258	VTCN1	0.424923	0.073424
chr2	181393321	181394130	ENSG00000115232	ITGA4	0.503465	0.00621476
chr2	181456711	181458310	ENSG00000115232	ITGA4	0.435928	0.0556736
chr2	181851541	181851560	ENSG00000077232	DNAJC10	-0.496036	0.00827814
chr2	182522191	182523490	ENSG00000115252	PDE1A	0.561228	0.000509816
chr2	182866041	182867710	ENSG00000115252	PDE1A	-0.453997	0.0337338
chr2	184053341	184053880	ENSG00000170396	ZNF804A	0.422496	0.0780049
chr2	184596821	184599820	ENSG00000170396	ZNF804A	0.778068	2.75558e-11
chr2	184692221	184692430	ENSG00000170396	ZNF804A	0.488152	0.011105
chr2	184814151	184814860	ENSG00000170396	ZNF804A	0.663773	1.17854e-06
chr2	184842221	184842270	ENSG00000170396	ZNF804A	0.42501	0.0733065
chr2	184944751	184945690	ENSG00000170396	ZNF804A	0.452806	0.0349442
chr2	185424991	185425220	ENSG00000188738	FSIP2	0.528735	0.002225
chr2	185593611	185593880	ENSG00000170396	ZNF804A	0.434632	0.0577053
chr2	186698811	186700130	ENSG00000144369	FAM171B	0.481233	0.0140793
chr2	188290831	188294690	ENSG00000204262	COL5A2	0.471614	0.0195886
chr2	188290831	188294690	ENSG00000144366	GULP1	0.595373	8.88567e-05
chr2	188326761	188327310	ENSG00000144366	GULP1	0.461407	0.0269213
chr2	188333151	188334410	ENSG00000144366	GULP1	0.447507	0.0408423
chr2	188375511	188375520	ENSG00000204262	COL5A2	0.437072	0.0539518
chr2	188526861	188528040	ENSG00000144366	GULP1	0.413133	0.0975131
chr2	189149751	189150470	ENSG00000204262	COL5A2	0.502165	0.00653989
chr2	189163821	189164190	ENSG00000204262	COL5A2	0.450044	0.0379864
chr2	189178201	189180240	ENSG00000204262	COL5A2	0.648472	3.42647e-06
chr2	189673751	189675180	ENSG00000138381	ASNSD1	0.531549	0.00197762
chr2	190119291	190119550	ENSG00000138381	ASNSD1	-0.445773	0.0427908
chr2	190216821	190217080	ENSG00000151690	MFSD6	-0.447258	0.0411416
chr2	191244671	191249780	ENSG00000128641	MYO1B	0.508701	0.00508309
chr2	191244671	191249780	ENSG00000138378	STAT4	0.499737	0.00720508
chr2	191264701	191266440	ENSG00000138378	STAT4	0.478132	0.0156956
chr2	191264701	191266440	ENSG00000128641	MYO1B	0.621603	1.93764e-05
chr2	191270051	191271520	ENSG00000138378	STAT4	0.456776	0.0310373
chr2	191270051	191271520	ENSG00000128641	MYO1B	0.553115	0.000752725
chr2	191274441	191274990	ENSG00000128641	MYO1B	0.44014	0.0497446
chr2	191274441	191274990	ENSG00000138378	STAT4	0.439573	0.0504763
chr2	191321441	191323380	ENSG00000128641	MYO1B	0.519972	0.00321768
chr2	191403131	191403160	ENSG00000144339	TMEFF2	-0.485095	0.0123597
chr2	191845071	191846100	ENSG00000168497	CAVIN2	0.578118	0.000219558
chr2	192193251	192197580	ENSG00000144339	TMEFF2	0.462877	0.025727
chr2	196210871	196211990	ENSG00000081320	STK17B	0.433794	0.0589479
chr2	197306701	197307760	ENSG00000115896	PLCL1	-0.429501	0.0656768
chr1	119009111	119009340	ENSG00000092607	TBX15	0.445855	0.042704
chr2	198098801	198099240	ENSG00000115896	PLCL1	0.416946	0.089145
chr2	198499381	198500150	ENSG00000115896	PLCL1	0.420347	0.0821541
chr2	199430121	199430460	ENSG00000119042	SATB2	0.533496	0.00182597
chr2	199431681	199432180	ENSG00000119042	SATB2	0.503433	0.00621701
chr2	200340331	200340380	ENSG00000155744	FAM126B	0.473365	0.0184473
chr2	200455441	200457700	ENSG00000240344	PPIL3	-0.454117	0.0336121
chr2	200636731	200636740	ENSG00000178074	C2orf69	-0.467111	0.0226124
chr2	200882041	200882080	ENSG00000155755	TMEM237	0.430313	0.0644874
chr2	201126491	201128290	ENSG00000240344	PPIL3	0.610836	3.67572e-05
chr2	201931751	201934880	ENSG00000155760	FZD7	0.546145	0.00104085
chr2	201937511	201940300	ENSG00000155760	FZD7	0.616741	2.59367e-05
chr2	202032331	202037510	ENSG00000155760	FZD7	0.463611	0.0252112
chr2	202381201	202381700	ENSG00000116030	SUMO1	-0.437882	0.0528809
chr1	119618371	119618720	ENSG00000143067	ZNF697	-0.432992	0.0602117
chr2	202911161	202913310	ENSG00000119004	CYP20A1	-0.453513	0.0342414
chr2	205175351	205177070	ENSG00000116117	PARD3B	0.413023	0.0977531
chr2	205482741	205483540	ENSG00000114948	ADAM23	0.412091	0.0997266
chr2	205495961	205497360	ENSG00000114948	ADAM23	-0.44391	0.0447915
chr2	205834831	205835780	ENSG00000183671	GPR1	0.415492	0.0922977
chr2	206217201	206218390	ENSG00000183671	GPR1	0.467827	0.0221477
chr2	206274101	206275960	ENSG00000204186	ZDBF2	0.416289	0.0905703
chr2	206556511	206556620	ENSG00000118260	CREB1	-0.44484	0.0437447
chr2	207073781	207074660	ENSG00000118263	KLF7	0.429467	0.0657343
chr2	207469461	207469740	ENSG00000235118	FAM237A	-0.458798	0.0292514
chr2	207767741	207770830	ENSG00000163251	FZD5	0.541625	0.00128083
chr2	207798301	207799390	ENSG00000163251	FZD5	0.427415	0.0688945
chr2	208123831	208124720	ENSG00000118231	CRYGD	0.579977	0.000198309
chr2	208182671	208185500	ENSG00000188674	C2orf80	0.447611	0.0406906
chr2	208186291	208188100	ENSG00000188674	C2orf80	0.567555	0.000372025
chr2	208192201	208193950	ENSG00000188674	C2orf80	0.490531	0.0101633
chr2	208199661	208200040	ENSG00000138413	IDH1	0.418149	0.0865637
chr2	208579881	208580370	ENSG00000144407	PTH2R	0.453934	0.0337904
chr1	120340761	120342720	ENSG00000273136	NBPF26	0.463867	0.0249996
chr1	120340761	120342720	ENSG00000286106	NOTCH2NLR	0.564012	0.000443944
chr2	209813111	209813970	ENSG00000144406	UNC80	0.432046	0.0617173
chr1	120356261	120356450	ENSG00000273136	NBPF26	0.631056	1.06307e-05
chr1	120356261	120356450	ENSG00000286106	NOTCH2NLR	0.614116	3.02412e-05
chr1	120388761	120389640	ENSG00000286106	NOTCH2NLR	0.476576	0.0165673
chr1	120449221	120449370	ENSG00000273136	NBPF26	0.457466	0.030375
chr1	120591281	120591420	ENSG00000273136	NBPF26	0.633431	9.1849e-06
chr1	120591281	120591420	ENSG00000286106	NOTCH2NLR	0.667798	8.67096e-07
chr2	212536021	212539620	ENSG00000178568	ERBB4	0.588994	0.000123854
chr1	120640351	120640560	ENSG00000286106	NOTCH2NLR	0.537874	0.00150777
chr1	120653601	120654420	ENSG00000286106	NOTCH2NLR	0.668011	8.56292e-07
chr1	120653601	120654420	ENSG00000273136	NBPF26	0.512147	0.00444142
chr1	120664831	120665530	ENSG00000286106	NOTCH2NLR	0.665171	1.06416e-06
chr1	120664831	120665530	ENSG00000273136	NBPF26	0.464701	0.0243738
chr1	120723261	120725070	ENSG00000286106	NOTCH2NLR	0.775128	3.89942e-11
chr1	120723261	120725070	ENSG00000273136	NBPF26	0.610002	3.84775e-05
chr1	120734361	120734440	ENSG00000286106	NOTCH2NLR	0.488999	0.0107439
chr1	120756391	120756670	ENSG00000273136	NBPF26	0.54241	0.00123817
chr1	120756391	120756670	ENSG00000286106	NOTCH2NLR	0.742452	1.31794e-09
chr1	120777481	120777520	ENSG00000286106	NOTCH2NLR	0.713233	2.20401e-08
chr1	120777481	120777520	ENSG00000273136	NBPF26	0.558895	0.000567792
chr1	120777681	120779000	ENSG00000286106	NOTCH2NLR	0.790145	6.74463e-12
chr1	120777681	120779000	ENSG00000273136	NBPF26	0.489365	0.0106139
chr1	120794091	120794630	ENSG00000273136	NBPF26	0.57178	0.000302411
chr1	120794091	120794630	ENSG00000286106	NOTCH2NLR	0.713873	2.10452e-08
chr2	215311301	215312760	ENSG00000138363	ATIC	0.78599	1.13665e-11
chr1	120811711	120812100	ENSG00000286106	NOTCH2NLR	0.724	8.13441e-09
chr1	120811711	120812100	ENSG00000273136	NBPF26	0.544291	0.00113484
chr1	120844071	120845180	ENSG00000273136	NBPF26	0.504988	0.00585732
chr1	120844071	120845180	ENSG00000286106	NOTCH2NLR	0.697398	8.47772e-08
chr1	120850131	120851670	ENSG00000286106	NOTCH2NLR	0.671631	6.68407e-07
chr1	120850131	120851670	ENSG00000273136	NBPF26	0.587614	0.000133166
chr1	120912561	120914460	ENSG00000286106	NOTCH2NLR	0.683097	2.78506e-07
chr1	120941991	120942900	ENSG00000273136	NBPF26	0.613342	3.1643e-05
chr1	120941991	120942900	ENSG00000286106	NOTCH2NLR	0.595031	9.01613e-05
chr2	216083531	216084700	ENSG00000163449	TMEM169	0.425289	0.0727812
chr1	120981451	120982210	ENSG00000286106	NOTCH2NLR	0.429187	0.0661795
chr1	120994821	120995290	ENSG00000286106	NOTCH2NLR	0.559131	0.000561097
chr1	120994821	120995290	ENSG00000273136	NBPF26	0.504247	0.00602134
chr2	216339381	216341880	ENSG00000144583	MARCHF4	0.658057	1.76814e-06
chr2	216900851	216901980	ENSG00000115461	IGFBP5	0.424412	0.0742966
chr1	121156111	121156210	ENSG00000286106	NOTCH2NLR	0.430274	0.0645546
chr2	217247901	217249250	ENSG00000115461	IGFBP5	0.43749	0.0534307
chr2	217510681	217511370	ENSG00000115461	IGFBP5	0.463439	0.02531
chr2	217729281	217730250	ENSG00000135912	TTLL4	-0.446268	0.0422234
chr2	217920881	217921630	ENSG00000079308	TNS1	0.475501	0.0171866
chr2	217922071	217923170	ENSG00000079308	TNS1	0.445081	0.0434703
chr2	218002261	218005970	ENSG00000079308	TNS1	0.550108	0.000865436
chr2	218009031	218012080	ENSG00000079308	TNS1	0.437536	0.0533619
chr2	218014591	218016950	ENSG00000079308	TNS1	0.429362	0.0658977
chr2	218291861	218292870	ENSG00000135926	TMBIM1	0.637718	6.96935e-06
chr2	218607171	218608460	ENSG00000115556	PLCD4	0.4674	0.0224158
chr2	218715961	218716380	ENSG00000144579	CTDSP1	0.424742	0.0737134
chr2	218722621	218723550	ENSG00000115592	PRKAG3	0.419155	0.0845814
chr2	218722621	218723550	ENSG00000135912	TTLL4	0.579233	0.000206745
chr2	218781701	218782570	ENSG00000135929	CYP27A1	0.594722	9.16989e-05
chr2	218958921	218961060	ENSG00000171450	CDK5R2	0.453954	0.0337735
chr2	219149731	219150240	ENSG00000123999	INHA	-0.438505	0.0519284
chr2	219159721	219161410	ENSG00000179921	GPBAR1	0.471886	0.0194037
chr2	219307911	219309850	ENSG00000054356	PTPRN	0.431192	0.0630875
chr2	219335051	219335920	ENSG00000054356	PTPRN	0.47512	0.017384
chr2	219484171	219484960	ENSG00000135924	DNAJB2	-0.426068	0.0712325
chr2	219511401	219513290	ENSG00000072182	ASIC4	0.485593	0.0121456
chr2	219643891	219644050	ENSG00000072195	SPEG	0.429958	0.0649908
chr2	219643891	219644050	ENSG00000123999	INHA	0.511668	0.00452158
chr2	219644301	219646460	ENSG00000114923	SLC4A3	0.533321	0.0018411
chr2	219644301	219646460	ENSG00000123989	CHPF	0.454358	0.0333458
chr1	121298971	121299940	ENSG00000171943	SRGAP2C	0.416624	0.0898249
chr2	219919451	219919920	ENSG00000135924	DNAJB2	-0.429601	0.0655425
chr2	219919451	219919920	ENSG00000054356	PTPRN	-0.481543	0.0139341
chr2	220105051	220105320	ENSG00000187736	NHEJ1	0.44872	0.0394729
chr1	121315861	121316410	ENSG00000171943	SRGAP2C	0.414788	0.0937347
chr1	121317971	121318110	ENSG00000171943	SRGAP2C	0.423147	0.0767953
chr1	121356311	121356630	ENSG00000171943	SRGAP2C	0.478606	0.0154375
chr2	222622061	222622190	ENSG00000116120	FARSB	0.447935	0.040333
chr1	121381021	121381830	ENSG00000171943	SRGAP2C	0.450346	0.0376541
chr2	222732911	222735610	ENSG00000123983	ACSL3	0.511864	0.00448775
chr2	222919851	222921010	ENSG00000171951	SCG2	-0.440892	0.0488124
chr2	223051681	223053040	ENSG00000152049	KCNE4	0.458041	0.029879
chr1	9560991	9562420	ENSG00000171612	SLC25A33	0.412304	0.0992993
chr2	223593911	223596570	ENSG00000171951	SCG2	0.519483	0.0032791
chr2	223597341	223597540	ENSG00000171951	SCG2	0.452232	0.0355812
chr2	223597341	223597540	ENSG00000135919	SERPINE2	-0.439708	0.0503085
chr2	223612431	223614350	ENSG00000171951	SCG2	0.418402	0.0859923
chr2	223723791	223728110	ENSG00000171951	SCG2	0.543088	0.00120174
chr2	224038301	224040390	ENSG00000135919	SERPINE2	0.568924	0.000347224
chr2	224038301	224040390	ENSG00000171951	SCG2	-0.443219	0.0456765
chr2	224210421	224212170	ENSG00000135919	SERPINE2	0.435091	0.0569813
chr2	224401781	224402150	ENSG00000124019	FAM124B	0.412307	0.0992993
chr2	226660721	226660740	ENSG00000284629	SCYGR1	0.438051	0.0526163
chr2	227129761	227130450	ENSG00000144468	RHBDD1	0.464884	0.0242167
chr2	227267381	227267920	ENSG00000081052	COL4A4	0.451639	0.0362222
chr2	227447451	227448080	ENSG00000173744	AGFG1	0.414097	0.0951879
chr2	227454491	227456160	ENSG00000173744	AGFG1	0.419808	0.0831778
chr2	229152061	229153580	ENSG00000153823	PID1	0.455122	0.0325967
chr2	229164421	229165370	ENSG00000153823	PID1	0.479143	0.0151901
chr2	229417321	229418900	ENSG00000187957	DNER	0.461582	0.0267804
chr2	229556361	229557630	ENSG00000187957	DNER	0.542299	0.00124289
chr2	229633651	229635590	ENSG00000187957	DNER	0.475733	0.0170439
chr2	229695491	229696920	ENSG00000187957	DNER	0.413206	0.0973831
chr2	229712981	229716160	ENSG00000187957	DNER	0.419748	0.0832607
chr2	230066761	230069290	ENSG00000163053	SLC16A14	0.493512	0.00909474
chr2	230774561	230774850	ENSG00000135932	CAB39	-0.475916	0.016946
chr2	230864021	230870450	ENSG00000135916	ITM2C	0.551413	0.000811879
chr2	230885471	230887130	ENSG00000204128	C2orf72	0.412869	0.0980649
chr2	231007381	231007640	ENSG00000204128	C2orf72	0.511689	0.00451807
chr2	231014891	231017810	ENSG00000204128	C2orf72	0.761467	1.80313e-10
chr2	231036941	231039420	ENSG00000204128	C2orf72	0.479111	0.0151974
chr2	231046891	231049000	ENSG00000204128	C2orf72	0.449198	0.0389004
chr2	231680541	231681860	ENSG00000204128	C2orf72	0.445394	0.0431597
chr1	143709761	143709790	ENSG00000273213	H3-2	0.491854	0.00967129
chr1	143803721	143805100	ENSG00000273213	H3-2	0.52985	0.00212091
chr2	232365571	232365830	ENSG00000115474	KCNJ13	0.475486	0.017195
chr1	143884251	143885610	ENSG00000273213	H3-2	0.586723	0.00013949
chr1	143903921	143906300	ENSG00000273213	H3-2	0.759039	2.21692e-10
chr1	143936571	143936920	ENSG00000273213	H3-2	0.645112	4.2792e-06
chr1	143972591	143973470	ENSG00000273213	H3-2	0.496408	0.00817125
chr2	232632681	232635020	ENSG00000115468	EFHD1	0.494826	0.00865815
chr1	143973681	143975120	ENSG00000273213	H3-2	0.439523	0.050542
chr2	232875501	232877240	ENSG00000066248	NGEF	0.424865	0.0735181
chr1	143984861	143984920	ENSG00000273213	H3-2	0.434051	0.0586333
chr2	232979791	232980390	ENSG00000167165	UGT1A6	-0.452941	0.0348285
chr2	233041311	233041530	ENSG00000130561	SAG	0.442459	0.0466645
chr1	144002541	144002690	ENSG00000273213	H3-2	0.498573	0.00752265
chr2	233098801	233098830	ENSG00000167165	UGT1A6	-0.533542	0.00182281
chr1	144004021	144004580	ENSG00000273213	H3-2	0.412383	0.0991816
chr2	233141091	233141140	ENSG00000288702	UGT1A3	-0.413896	0.0956881
chr2	233384941	233385320	ENSG00000244122	UGT1A7	-0.415833	0.0915102
chr2	233384941	233385320	ENSG00000241119	UGT1A9	-0.415833	0.0915102
chr2	233384941	233385320	ENSG00000167165	UGT1A6	0.436275	0.0551293
chr2	233384941	233385320	ENSG00000288705	UGT1A5	-0.415833	0.0915102
chr2	233384941	233385320	ENSG00000115488	NEU2	-0.415833	0.0915102
chr1	144021591	144022210	ENSG00000273213	H3-2	0.414213	0.0949526
chr1	144031391	144031910	ENSG00000273213	H3-2	0.4545	0.033204
chr2	233916861	233917800	ENSG00000144481	TRPM8	0.534914	0.00171891
chr2	233924471	233925330	ENSG00000144481	TRPM8	0.648406	3.43692e-06
chr2	233929121	233929950	ENSG00000144481	TRPM8	0.482526	0.0134777
chr2	233930731	233932200	ENSG00000144481	TRPM8	0.599123	7.2369e-05
chr2	233936251	233936300	ENSG00000144481	TRPM8	0.42172	0.0795326
chr2	233953111	233954070	ENSG00000144481	TRPM8	0.617984	2.39776e-05
chr2	233973221	233975810	ENSG00000144481	TRPM8	0.599974	6.91081e-05
chr1	144049581	144050300	ENSG00000273213	H3-2	0.45635	0.0313971
chr1	144061561	144062040	ENSG00000273213	H3-2	0.425559	0.0722037
chr2	234294131	234294140	ENSG00000244122	UGT1A7	-0.526477	0.00244858
chr2	234294131	234294140	ENSG00000288705	UGT1A5	-0.526477	0.00244858
chr2	234294131	234294140	ENSG00000241119	UGT1A9	-0.526477	0.00244858
chr2	234368871	234369220	ENSG00000188042	ARL4C	0.483935	0.0128664
chr2	234448171	234450260	ENSG00000188042	ARL4C	0.457398	0.0304513
chr2	234564111	234565860	ENSG00000144481	TRPM8	0.4462	0.0422838
chr2	234679981	234680490	ENSG00000130147	SH3BP4	0.422695	0.0776118
chr1	144460561	144462090	ENSG00000266338	NBPF15	0.453393	0.0343416
chr2	235030701	235030880	ENSG00000130147	SH3BP4	0.415382	0.092537
chr2	235377701	235379730	ENSG00000157985	AGAP1	0.426633	0.0701628
chr2	236165841	236170500	ENSG00000132321	IQCA1	0.444273	0.044338
chr2	236165841	236170500	ENSG00000168505	GBX2	0.4979	0.0077159
chr2	236338471	236339260	ENSG00000168505	GBX2	0.427365	0.0690021
chr2	236338471	236339260	ENSG00000132321	IQCA1	0.464976	0.0241472
chr2	236338471	236339260	ENSG00000182177	ASB18	0.415519	0.0922567
chr2	236569411	236570350	ENSG00000144476	ACKR3	0.4864	0.0118121
chr2	236571321	236571370	ENSG00000144476	ACKR3	0.444964	0.0435883
chr2	236574721	236574880	ENSG00000144476	ACKR3	0.413968	0.0955505
chr2	236576141	236576450	ENSG00000144476	ACKR3	0.4665	0.0230392
chr2	236928231	236929020	ENSG00000144476	ACKR3	0.478612	0.0154368
chr2	237581521	237583150	ENSG00000124839	RAB17	0.486492	0.0117676
chr2	237590001	237591420	ENSG00000124839	RAB17	0.646086	4.01426e-06
chr2	237669721	237669800	ENSG00000124831	LRRFIP1	0.424796	0.0736313
chr2	237859481	237860470	ENSG00000132329	RAMP1	0.523321	0.00278985
chr2	237895591	237896940	ENSG00000132329	RAMP1	0.453765	0.0339821
chr2	237898211	237899050	ENSG00000132329	RAMP1	0.644227	4.5444e-06
chr2	238216071	238217460	ENSG00000144485	HES6	0.424628	0.0739093
chr2	238237961	238241790	ENSG00000144485	HES6	0.510205	0.00479819
chr2	238242571	238243900	ENSG00000144485	HES6	0.568403	0.000356454
chr2	238439511	238439690	ENSG00000144485	HES6	0.489247	0.0106547
chr1	1290101	1292960	ENSG00000188157	AGRN	0.421466	0.0799804
chr2	240232671	240234020	ENSG00000063660	GPC1	0.590074	0.000117268
chr2	240247421	240248790	ENSG00000063660	GPC1	0.417699	0.0874297
chr2	240286661	240287860	ENSG00000063660	GPC1	0.58553	0.000148112
chr2	240295871	240298220	ENSG00000063660	GPC1	0.526912	0.00240545
chr2	240318911	240319000	ENSG00000063660	GPC1	0.49431	0.00882601
chr2	240319411	240321200	ENSG00000063660	GPC1	0.731182	4.09068e-09
chr2	240325391	240326890	ENSG00000063660	GPC1	0.511512	0.00455278
chr2	240433981	240438990	ENSG00000063660	GPC1	0.532649	0.00189228
chr2	240450621	240450690	ENSG00000063660	GPC1	0.532194	0.00193253
chr2	240451101	240456100	ENSG00000063660	GPC1	0.451162	0.0367707
chr2	240466371	240470100	ENSG00000063660	GPC1	0.631131	1.05908e-05
chr1	9686981	9690830	ENSG00000188807	TMEM201	-0.436165	0.0552911
chr2	240822531	240822590	ENSG00000115677	HDLBP	-0.4235	0.0760466
chr2	240960971	240961210	ENSG00000226321	CROCC2	0.414116	0.0951478
chr2	241123801	241124090	ENSG00000122085	MTERF4	-0.422828	0.0773501
chr2	241215891	241216610	ENSG00000168385	SEPTIN2	-0.417856	0.0870912
chr20	371831	372290	ENSG00000101255	TRIB3	0.427435	0.068884
chr20	380481	382480	ENSG00000101255	TRIB3	0.586716	0.00013949
chr20	609671	610830	ENSG00000125878	TCF15	0.551358	0.000813649
chr20	661131	661200	ENSG00000196209	SIRPB2	-0.425862	0.071624
chr20	709361	711150	ENSG00000125875	TBC1D20	-0.431547	0.0625364
chr20	1827461	1828850	ENSG00000215595	C20orf202	0.504521	0.00595741
chr1	145871631	145873020	ENSG00000198483	ANKRD35	0.606618	4.68915e-05
chr20	2799221	2801700	ENSG00000088882	CPXM1	0.618139	2.37757e-05
chr20	3165481	3165650	ENSG00000101365	IDH3B	0.416022	0.0911584
chr20	3190991	3191060	ENSG00000088888	MAVS	-0.464768	0.0243164
chr20	3237461	3240540	ENSG00000088836	SLC4A11	0.45066	0.0373086
chr20	3672521	3673140	ENSG00000132622	HSPA12B	0.424121	0.0748791
chr20	3681101	3682360	ENSG00000149451	ADAM33	0.432454	0.0609893
chr1	145989971	145992130	ENSG00000265972	TXNIP	0.559928	0.000539623
chr20	3744831	3745810	ENSG00000125787	GNRH2	-0.449548	0.0385047
chr20	3795211	3797330	ENSG00000125817	CENPB	0.434887	0.0572712
chr20	3795211	3797330	ENSG00000101224	CDC25B	0.458107	0.0298393
chr20	3798951	3800360	ENSG00000215305	VPS16	0.464507	0.0245177
chr20	3846001	3847810	ENSG00000088827	SIGLEC1	-0.41506	0.0931279
chr1	145995201	145998290	ENSG00000121851	POLR3GL	0.461095	0.0271938
chr20	3854831	3855670	ENSG00000125861	GFRA4	0.413949	0.0955747
chr20	4022431	4023280	ENSG00000101265	RASSF2	0.42535	0.0726631
chr20	4073851	4074980	ENSG00000125817	CENPB	0.428271	0.0677372
chr20	4113311	4114470	ENSG00000101265	RASSF2	0.428774	0.0669294
chr20	4160081	4161940	ENSG00000088826	SMOX	0.443533	0.0452789
chr1	146227871	146229440	ENSG00000264343	NOTCH2NLA	-0.424459	0.0742123
chr20	5212511	5213780	ENSG00000101290	CDS2	0.422199	0.0786144
chr20	6767151	6770790	ENSG00000125845	BMP2	0.428369	0.0675862
chr1	146701501	146701540	ENSG00000131788	PIAS3	-0.435043	0.0570747
chr20	9072491	9072520	ENSG00000101333	PLCB4	0.471243	0.0198537
chr20	9160531	9161500	ENSG00000101333	PLCB4	0.440741	0.0490175
chr20	9319541	9321160	ENSG00000101333	PLCB4	0.487203	0.0114829
chr20	9487581	9488770	ENSG00000125869	LAMP5	0.515686	0.00384806
chr20	9837801	9839640	ENSG00000101349	PAK5	0.55631	0.000645424
chr20	10157641	10157920	ENSG00000101349	PAK5	0.428394	0.0675378
chr20	10216131	10220160	ENSG00000101349	PAK5	0.500883	0.00687529
chr20	10216131	10220160	ENSG00000132639	SNAP25	0.415969	0.0912328
chr1	146940461	146940500	ENSG00000131791	PRKAB2	0.415456	0.0923614
chr20	10635971	10638290	ENSG00000101384	JAG1	0.43403	0.0586444
chr20	10664541	10668600	ENSG00000101384	JAG1	0.456859	0.0309649
chr20	11247581	11250310	ENSG00000101384	JAG1	0.533892	0.0017935
chr20	11792661	11792910	ENSG00000132640	BTBD3	0.548642	0.000923678
chr20	12305531	12305680	ENSG00000132640	BTBD3	0.506196	0.00560012
chr20	12962991	12963120	ENSG00000172296	SPTLC3	0.468736	0.0215012
chr20	13008881	13010160	ENSG00000172296	SPTLC3	0.566778	0.000385713
chr20	13029851	13030510	ENSG00000172296	SPTLC3	0.465603	0.0236981
chr20	13994791	13996670	ENSG00000172264	MACROD2	0.510155	0.00480455
chr20	16572941	16573950	ENSG00000089177	KIF16B	0.618367	2.34711e-05
chr20	16580011	16580770	ENSG00000089177	KIF16B	0.466528	0.0230195
chr20	16601201	16601390	ENSG00000089177	KIF16B	0.435468	0.0563665
chr20	16614971	16615790	ENSG00000089177	KIF16B	0.553194	0.000749809
chr20	16616711	16617860	ENSG00000089177	KIF16B	0.528021	0.00229541
chr20	17225961	17227880	ENSG00000125851	PCSK2	0.486562	0.0117323
chr20	17960951	17961560	ENSG00000089006	SNX5	0.434862	0.0572995
chr20	18739061	18740460	ENSG00000089050	RBBP9	0.417539	0.0877736
chr1	147669351	147671400	ENSG00000162836	ACP6	0.609722	3.91487e-05
chr20	19211361	19214700	ENSG00000185052	SLC24A3	0.421922	0.0791717
chr20	19269871	19270490	ENSG00000125821	DTD1	0.415528	0.0922456
chr1	147675931	147677260	ENSG00000116128	BCL9	0.509642	0.00490616
chr1	147675931	147677260	ENSG00000162836	ACP6	0.476482	0.0166218
chr20	19375951	19378140	ENSG00000185052	SLC24A3	0.536781	0.00158395
chr20	19756981	19759930	ENSG00000132669	RIN2	0.612882	3.24284e-05
chr20	20366531	20374240	ENSG00000173404	INSM1	0.489396	0.010601
chr1	147889911	147891630	ENSG00000162836	ACP6	0.424683	0.0738336
chr20	21508341	21509190	ENSG00000125820	NKX2-2	0.587992	0.000130542
chr20	21511871	21517670	ENSG00000125820	NKX2-2	0.701717	5.87316e-08
chr20	21520711	21523340	ENSG00000125820	NKX2-2	0.671525	6.72574e-07
chr20	21569141	21572390	ENSG00000125820	NKX2-2	0.482092	0.0136763
chr1	148120561	148120670	ENSG00000263956	NBPF11	0.461153	0.0271406
chr20	23613541	23614220	ENSG00000101463	SYNDIG1	-0.426706	0.070006
chr20	23654841	23656730	ENSG00000101439	CST3	0.602893	5.80301e-05
chr20	24378821	24379050	ENSG00000101463	SYNDIG1	0.414777	0.0937646
chr20	24382371	24383350	ENSG00000101463	SYNDIG1	0.445606	0.0429058
chr20	24462111	24463130	ENSG00000101463	SYNDIG1	0.463533	0.0252342
chr20	24468641	24471710	ENSG00000101463	SYNDIG1	0.595796	8.67193e-05
chr20	24475491	24475930	ENSG00000101463	SYNDIG1	0.533971	0.00178778
chr20	24490851	24491620	ENSG00000101463	SYNDIG1	0.532624	0.00189414
chr20	24497751	24498230	ENSG00000101463	SYNDIG1	0.51713	0.00362767
chr20	24502131	24503870	ENSG00000101463	SYNDIG1	0.465416	0.0238309
chr20	24523391	24524340	ENSG00000101463	SYNDIG1	0.507078	0.00540133
chr20	24587261	24587910	ENSG00000101463	SYNDIG1	0.486952	0.0115799
chr20	24609461	24611450	ENSG00000101463	SYNDIG1	0.730832	4.23874e-09
chr20	24627481	24628460	ENSG00000101463	SYNDIG1	0.515036	0.00395053
chr20	24648181	24648860	ENSG00000101463	SYNDIG1	0.548499	0.000929959
chr20	24683701	24683990	ENSG00000101463	SYNDIG1	0.412342	0.099252
chr20	24744821	24746160	ENSG00000101463	SYNDIG1	0.531695	0.00196641
chr20	24754701	24756060	ENSG00000101463	SYNDIG1	0.484058	0.0128085
chr20	24756511	24756720	ENSG00000149435	GGTLC1	0.413908	0.0956693
chr20	25056611	25059770	ENSG00000101474	APMAP	-0.435564	0.0562413
chr20	25056611	25059770	ENSG00000154930	ACSS1	0.776791	3.18485e-11
chr20	25083231	25085230	ENSG00000154930	ACSS1	0.523557	0.00276727
chr20	25135971	25137140	ENSG00000154930	ACSS1	-0.569533	0.000337612
chr20	25584391	25586200	ENSG00000101004	NINL	0.45507	0.0326617
chr1	148678781	148680060	ENSG00000286219	NOTCH2NLC	0.426957	0.0695993
chr1	148678781	148680060	ENSG00000286019	NOTCH2NLB	0.414422	0.0945651
chr20	31544051	31545000	ENSG00000215547	DEFB115	0.440685	0.049075
chr20	31559871	31561100	ENSG00000215547	DEFB115	0.424502	0.074137
chr20	31572011	31574460	ENSG00000125968	ID1	0.589699	0.000119544
chr20	31594811	31596650	ENSG00000125968	ID1	0.505464	0.00576977
chr20	31603631	31609030	ENSG00000125968	ID1	0.608336	4.24858e-05
chr1	9822391	9825980	ENSG00000175279	CENPS	-0.470905	0.0200808
chr1	148951451	148953990	ENSG00000286219	NOTCH2NLC	0.438077	0.052588
chr1	149228151	149230360	ENSG00000286219	NOTCH2NLC	0.414251	0.0948733
chr20	33576701	33576730	ENSG00000198183	BPIFA1	-0.58657	0.00014046
chr20	33576701	33576730	ENSG00000186191	BPIFB4	-0.58657	0.00014046
chr20	33578571	33578790	ENSG00000101444	AHCY	0.467204	0.0225533
chr20	33621371	33622780	ENSG00000101421	CHMP4B	-0.468554	0.0216477
chr20	33666181	33668360	ENSG00000078699	CBFA2T2	-0.441781	0.0475764
chr20	33719661	33720860	ENSG00000101417	PXMP4	0.71078	2.69136e-08
chr20	33866541	33866660	ENSG00000078699	CBFA2T2	-0.473018	0.018653
chr1	149400721	149401480	ENSG00000271383	NBPF19	0.456223	0.0315251
chr1	149444491	149446610	ENSG00000271383	NBPF19	0.478286	0.0156098
chr1	149464441	149465060	ENSG00000271383	NBPF19	0.461824	0.0266081
chr20	34557921	34560000	ENSG00000101460	MAP1LC3A	0.547723	0.000964526
chr1	149646531	149646970	ENSG00000118292	C1orf54	-0.474612	0.0176658
chr20	35091681	35093420	ENSG00000214078	CPNE1	-0.418388	0.0860295
chr20	35262881	35263730	ENSG00000100991	TRPC4AP	0.424661	0.0738643
chr20	35277101	35278840	ENSG00000126005	MMP24OS	0.714768	1.94417e-08
chr20	35277101	35278840	ENSG00000261582	ENSG00000261582	0.500421	0.00700711
chr20	35948101	35948130	ENSG00000126001	CEP250	0.456577	0.0312181
chr20	36070181	36071230	ENSG00000149639	SOGA1	-0.47279	0.0187911
chr20	36199441	36200180	ENSG00000125991	ERGIC3	-0.437721	0.0531052
chr20	36214791	36215090	ENSG00000244005	NFS1	-0.429904	0.0650713
chr20	36214791	36215090	ENSG00000118705	RPN2	0.415081	0.0930904
chr20	36792381	36793010	ENSG00000088367	EPB41L1	0.417175	0.0885674
chr20	36841651	36842580	ENSG00000080845	DLGAP4	0.494565	0.00874797
chr20	37267241	37268820	ENSG00000101347	SAMHD1	-0.499366	0.00731197
chr20	37267241	37268820	ENSG00000197122	SRC	0.440413	0.0493789
chr20	37597281	37598880	ENSG00000053438	NNAT	0.439763	0.0502177
chr20	37816081	37816250	ENSG00000101363	MANBAL	-0.466806	0.0228299
chr1	150065581	150065710	ENSG00000117360	PRPF3	0.431866	0.0619979
chr20	38259571	38261170	ENSG00000149633	KIAA1755	0.638805	6.49415e-06
chr1	150160601	150164510	ENSG00000143369	ECM1	-0.430537	0.0641569
chr20	38658631	38660380	ENSG00000101438	SLC32A1	0.461117	0.0271774
chr20	38722561	38728090	ENSG00000149633	KIAA1755	-0.453318	0.0344162
chr1	150181601	150183200	ENSG00000023902	PLEKHO1	0.594346	9.30188e-05
chr20	39156051	39156240	ENSG00000101445	PPP1R16B	0.475727	0.0170455
chr20	40266231	40266410	ENSG00000204103	MAFB	0.418638	0.0855727
chr20	40287131	40287590	ENSG00000204103	MAFB	0.490847	0.010047
chr20	40323011	40324020	ENSG00000204103	MAFB	0.437406	0.0535424
chr20	40331461	40332700	ENSG00000204103	MAFB	0.473109	0.0186071
chr20	40628961	40629450	ENSG00000204103	MAFB	0.467417	0.0224102
chr20	40646091	40647710	ENSG00000204103	MAFB	0.617313	2.50167e-05
chr20	40686491	40691500	ENSG00000204103	MAFB	0.470089	0.0205943
chr1	150233411	150237040	ENSG00000283324	CTXND2	0.425685	0.071967
chr20	41119641	41120840	ENSG00000124177	CHD6	0.478156	0.0156823
chr1	150280991	150283450	ENSG00000159208	CIART	0.475407	0.0172183
chr1	150320941	150322170	ENSG00000163156	SCNM1	-0.463323	0.0253946
chr20	42308011	42310050	ENSG00000196090	PTPRT	0.648746	3.37885e-06
chr20	42358681	42359100	ENSG00000196090	PTPRT	0.466963	0.0227162
chr20	42530771	42532320	ENSG00000196090	PTPRT	0.524573	0.00265156
chr20	42534991	42535290	ENSG00000196090	PTPRT	0.472456	0.019007
chr20	42608241	42608480	ENSG00000196090	PTPRT	0.426395	0.0706272
chr20	42700201	42700970	ENSG00000196090	PTPRT	0.595853	8.64512e-05
chr20	42702051	42702620	ENSG00000196090	PTPRT	0.468892	0.0214084
chr20	42779341	42779360	ENSG00000196090	PTPRT	0.418209	0.0864394
chr20	43096001	43097360	ENSG00000196090	PTPRT	0.492094	0.00958407
chr20	43136631	43137150	ENSG00000196090	PTPRT	0.430725	0.0638608
chr20	43159351	43160760	ENSG00000196090	PTPRT	0.590388	0.000115354
chr20	43187591	43192650	ENSG00000196090	PTPRT	0.774262	4.29732e-11
chr20	43243471	43244100	ENSG00000196090	PTPRT	0.558657	0.000574157
chr20	43296291	43296700	ENSG00000196090	PTPRT	0.442423	0.0466945
chr1	150545351	150545780	ENSG00000143382	ADAMTSL4	0.506143	0.00561169
chr20	43894001	43895250	ENSG00000124191	TOX2	0.416271	0.0906195
chr20	43899611	43900930	ENSG00000124191	TOX2	0.592063	0.000105498
chr20	43903671	43905090	ENSG00000124191	TOX2	0.426181	0.0710622
chr20	43914231	43917160	ENSG00000124191	TOX2	0.535502	0.00167668
chr20	43917361	43917670	ENSG00000124191	TOX2	0.506229	0.00559666
chr20	43925321	43927020	ENSG00000124191	TOX2	0.52885	0.00221462
chr1	150548261	150555450	ENSG00000143382	ADAMTSL4	0.486602	0.0117233
chr20	43959231	43960040	ENSG00000124191	TOX2	0.460431	0.0277945
chr1	150556001	150556780	ENSG00000143382	ADAMTSL4	0.463675	0.0251716
chr20	43987581	43987980	ENSG00000124191	TOX2	0.426096	0.0711969
chr20	44014651	44015230	ENSG00000124191	TOX2	0.495902	0.0083088
chr20	44017921	44019200	ENSG00000124191	TOX2	0.476036	0.0168829
chr20	44036121	44037020	ENSG00000124191	TOX2	0.472296	0.0191156
chr1	150557041	150573870	ENSG00000143368	SF3B4	-0.454444	0.0332565
chr20	44070241	44070890	ENSG00000166913	YWHAB	-0.418143	0.086573
chr20	44497001	44497340	ENSG00000124194	GDAP1L1	-0.416113	0.0909714
chr20	44642021	44644340	ENSG00000196839	ADA	0.620898	2.02221e-05
chr20	44645921	44647220	ENSG00000196839	ADA	0.466963	0.0227162
chr20	44800551	44801170	ENSG00000101098	RIMS4	0.41889	0.0850957
chr20	44803131	44804130	ENSG00000101098	RIMS4	0.605585	4.98559e-05
chr20	44805281	44806880	ENSG00000101098	RIMS4	0.738783	1.94186e-09
chr20	44863541	44864030	ENSG00000101098	RIMS4	0.429306	0.0660025
chr20	44902061	44902360	ENSG00000180083	WFDC11	-0.445104	0.0434396
chr20	45049181	45050390	ENSG00000025772	TOMM34	-0.48396	0.0128549
chr20	45049181	45050390	ENSG00000166913	YWHAB	-0.435371	0.0565365
chr20	45095591	45096210	ENSG00000132824	SERINC3	-0.424654	0.0738754
chr20	45095591	45096210	ENSG00000166913	YWHAB	-0.439439	0.0506539
chr20	45448481	45448500	ENSG00000249139	EPPIN-WFDC6	-0.560143	0.000535064
chr20	45448481	45448500	ENSG00000180205	WFDC9	-0.560143	0.000535064
chr20	45448481	45448500	ENSG00000180305	WFDC10A	-0.560143	0.000535064
chr20	45448481	45448500	ENSG00000124157	SEMG2	-0.560143	0.000535064
chr20	45469991	45471340	ENSG00000064601	CTSA	-0.450524	0.0374513
chr20	45578231	45578680	ENSG00000124249	KCNK15	0.41966	0.0834427
chr20	45822531	45823340	ENSG00000124232	RBPJL	-0.422267	0.0784698
chr20	45828681	45828850	ENSG00000168612	ZSWIM1	0.465988	0.0234248
chr20	45963071	45963280	ENSG00000124157	SEMG2	-0.44652	0.0419479
chr20	45963071	45963280	ENSG00000249139	EPPIN-WFDC6	-0.44652	0.0419479
chr20	45963071	45963280	ENSG00000180205	WFDC9	-0.44652	0.0419479
chr20	45963071	45963280	ENSG00000180305	WFDC10A	-0.44652	0.0419479
chr20	45969571	45972940	ENSG00000197496	SLC2A10	-0.416804	0.0894681
chr20	46021361	46023160	ENSG00000124140	SLC12A5	0.455156	0.032578
chr20	46139091	46140590	ENSG00000149654	CDH22	0.490853	0.0100469
chr20	46202621	46203970	ENSG00000182931	WFDC10B	0.43052	0.0641569
chr20	46513021	46513880	ENSG00000198185	ZNF334	0.797895	2.30822e-12
chr20	46551631	46552680	ENSG00000149635	OCSTAMP	0.437248	0.0537169
chr20	46558381	46558950	ENSG00000064601	CTSA	-0.413361	0.0969946
chr20	46562111	46564290	ENSG00000064601	CTSA	-0.451699	0.036159
chr20	46694461	46697290	ENSG00000172315	TP53RK	0.46889	0.0214084
chr20	46752431	46753240	ENSG00000197496	SLC2A10	-0.432141	0.0615268
chr20	46758031	46758530	ENSG00000198026	ZNF335	0.439504	0.0505566
chr20	46811001	46811790	ENSG00000198185	ZNF334	0.427577	0.0686444
chr20	46872431	46872900	ENSG00000149654	CDH22	0.430251	0.0645923
chr20	46894221	46896190	ENSG00000064655	EYA2	0.499206	0.00735879
chr20	47113941	47114070	ENSG00000149654	CDH22	0.444063	0.0445999
chr20	47351431	47361880	ENSG00000101040	ZMYND8	0.431177	0.0631069
chr20	47762721	47763230	ENSG00000196562	SULF2	0.605106	5.11645e-05
chr1	151069841	151072370	ENSG00000163131	CTSS	-0.480046	0.0146791
chr20	47781751	47782450	ENSG00000196562	SULF2	0.448016	0.0402312
chr20	47784491	47787120	ENSG00000196562	SULF2	0.659783	1.56318e-06
chr20	47791881	47792530	ENSG00000196562	SULF2	0.416227	0.0907103
chr1	151238411	151238830	ENSG00000143363	PRUNE1	-0.431622	0.0624262
chr1	151251401	151252260	ENSG00000143442	POGZ	0.439826	0.050143
chr1	151254051	151255700	ENSG00000143398	PIP5K1A	0.415983	0.0912217
chr20	49216851	49217520	ENSG00000158480	SPATA2	-0.537005	0.00156785
chr20	49935761	49937690	ENSG00000244687	UBE2V1	0.454211	0.0335126
chr20	50046731	50047680	ENSG00000124226	RNF114	0.451318	0.0366057
chr20	50451281	50451360	ENSG00000124226	RNF114	-0.438	0.0526951
chr20	50724581	50725430	ENSG00000124226	RNF114	-0.452811	0.0349442
chr20	51092001	51094690	ENSG00000026559	KCNG1	0.559518	0.000550132
chr1	151539451	151541540	ENSG00000143367	TUFT1	0.443784	0.0449476
chr20	51450641	51451570	ENSG00000101096	NFATC2	0.485844	0.0120481
chr20	51560571	51564460	ENSG00000101096	NFATC2	0.584676	0.000155053
chr20	51565491	51566360	ENSG00000101096	NFATC2	0.48204	0.0136972
chr20	51799441	51801870	ENSG00000101115	SALL4	0.531007	0.00201964
chr20	52859121	52859600	ENSG00000182463	TSHZ2	0.432762	0.060504
chr20	52923051	52923810	ENSG00000182463	TSHZ2	0.493983	0.008934
chr20	52959161	52959490	ENSG00000182463	TSHZ2	0.450582	0.0373865
chr20	52971961	52973300	ENSG00000182463	TSHZ2	0.632685	9.62704e-06
chr20	53003371	53003960	ENSG00000182463	TSHZ2	0.59188	0.000106465
chr1	151715531	151717910	ENSG00000159409	CELF3	0.585622	0.000147429
chr20	53763211	53765250	ENSG00000064787	BCAS1	0.439766	0.0502177
chr1	151762721	151764270	ENSG00000163191	S100A11	-0.445745	0.0427933
chr1	151762721	151764270	ENSG00000143398	PIP5K1A	0.467763	0.0221892
chr1	151837691	151840410	ENSG00000225556	C2CD4D	0.430628	0.0640214
chr20	55977721	55978800	ENSG00000054803	CBLN4	0.445749	0.0427933
chr20	56001231	56001870	ENSG00000054803	CBLN4	0.553448	0.000741841
chr20	56002251	56006100	ENSG00000054803	CBLN4	0.655582	2.08121e-06
chr1	151889151	151889160	ENSG00000169509	CRCT1	-0.490774	0.0100722
chr20	56170831	56171560	ENSG00000054803	CBLN4	0.41845	0.0859296
chr1	151908881	151910410	ENSG00000159445	THEM4	0.530833	0.0020335
chr20	56628431	56631540	ENSG00000087510	TFAP2C	0.667712	8.72194e-07
chr1	151940961	151942180	ENSG00000143443	C1orf56	0.42574	0.0718632
chr20	56637581	56637970	ENSG00000087510	TFAP2C	0.465469	0.0238019
chr20	56865021	56865630	ENSG00000087510	TFAP2C	0.445888	0.04267
chr20	56924451	56926310	ENSG00000087510	TFAP2C	0.496546	0.00812914
chr20	56931431	56932140	ENSG00000087510	TFAP2C	0.560132	0.00053518
chr1	151988491	151996050	ENSG00000197747	S100A10	0.535761	0.00165828
chr20	57513881	57514710	ENSG00000132819	RBM38	0.459327	0.0287883
chr20	57560761	57561320	ENSG00000124253	PCK1	0.489664	0.0104961
chr1	152034461	152037550	ENSG00000163191	S100A11	0.772142	5.50326e-11
chr1	152047391	152049120	ENSG00000163191	S100A11	0.486369	0.0118208
chr20	58202211	58202220	ENSG00000124092	CTCFL	-0.435867	0.0557711
chr1	152188741	152190180	ENSG00000143631	FLG	0.541436	0.00129168
chr20	59014371	59014650	ENSG00000124172	ATP5F1E	0.431208	0.0630558
chr20	59026801	59027180	ENSG00000101166	PRELID3B	0.432407	0.0610721
chr20	59026801	59027180	ENSG00000124172	ATP5F1E	0.543163	0.00119944
chr20	59042061	59043450	ENSG00000101166	PRELID3B	0.548662	0.000923678
chr20	59577141	59577550	ENSG00000087460	GNAS	0.432876	0.0603354
chr20	61270861	61272880	ENSG00000179242	CDH4	0.430103	0.0647769
chr20	61413881	61415300	ENSG00000179242	CDH4	0.541483	0.00128929
chr1	9918221	9918750	ENSG00000130940	CASZ1	0.412283	0.0993308
chr1	153494831	153495490	ENSG00000285641	ENSG00000285641	-0.427072	0.0694617
chr1	153494831	153495490	ENSG00000143546	S100A8	0.478442	0.0155214
chr20	62258451	62259160	ENSG00000130702	LAMA5	0.512968	0.00430118
chr20	62320871	62321870	ENSG00000130702	LAMA5	0.45634	0.0314047
chr1	153533001	153534380	ENSG00000197956	S100A6	0.591193	0.000110483
chr1	153533001	153534380	ENSG00000189171	S100A13	0.427333	0.0690559
chr1	153535311	153536690	ENSG00000197956	S100A6	0.676457	4.61606e-07
chr1	9921831	9923370	ENSG00000178585	CTNNBIP1	0.423953	0.0751672
chr20	62815061	62821090	ENSG00000092758	COL9A3	0.659873	1.55691e-06
chr20	62914551	62915650	ENSG00000101181	MTG2	-0.430435	0.0643015
chr20	62981541	62981570	ENSG00000149657	LSM14B	-0.422581	0.0778403
chr20	63071771	63073270	ENSG00000101180	HRH3	0.486687	0.0116931
chr20	63101761	63102670	ENSG00000130584	ZBTB46	0.433753	0.0590101
chr20	63238431	63239170	ENSG00000101197	BIRC7	0.414899	0.0934647
chr20	63251311	63255400	ENSG00000101198	NKAIN4	0.839513	4.60032e-15
chr20	63251311	63255400	ENSG00000101197	BIRC7	0.475928	0.016944
chr20	63258691	63259550	ENSG00000101150	TPD52L2	-0.465052	0.024095
chr20	63260831	63262170	ENSG00000196132	MYT1	0.439697	0.0503183
chr20	63260831	63262170	ENSG00000101198	NKAIN4	0.498682	0.00749662
chr20	63264251	63265100	ENSG00000101198	NKAIN4	0.462625	0.0259212
chr20	63281161	63281490	ENSG00000101197	BIRC7	0.416095	0.0909986
chr1	153608511	153609620	ENSG00000197956	S100A6	0.484301	0.0126919
chr1	153608511	153609620	ENSG00000188643	S100A16	0.641849	5.32307e-06
chr20	63358051	63358330	ENSG00000171703	TCEA2	-0.434353	0.0581775
chr1	153611831	153613330	ENSG00000188643	S100A16	0.865785	2.98142e-17
chr1	153617331	153618020	ENSG00000143621	ILF2	-0.455389	0.0323574
chr1	153617331	153618020	ENSG00000189171	S100A13	-0.631833	1.01404e-05
chr1	153617331	153618020	ENSG00000188643	S100A16	0.56504	0.000421235
chr20	63445941	63447510	ENSG00000075043	KCNQ2	0.530741	0.00204078
chr20	63452911	63455890	ENSG00000075043	KCNQ2	0.629232	1.19073e-05
chr20	63469171	63474570	ENSG00000075043	KCNQ2	0.707683	3.51751e-08
chr1	153626751	153628350	ENSG00000189171	S100A13	0.801082	1.53729e-12
chr20	63568901	63569850	ENSG00000130589	HELZ2	-0.519388	0.00329388
chr20	63573031	63574950	ENSG00000197457	STMN3	0.417156	0.0886058
chr20	63573031	63574950	ENSG00000130589	HELZ2	0.502965	0.00633289
chr20	63753011	63753020	ENSG00000092758	COL9A3	0.484606	0.0125853
chr20	63834681	63835740	ENSG00000130589	HELZ2	0.440044	0.0498639
chr20	64159691	64162810	ENSG00000196132	MYT1	0.584819	0.000154106
chr20	64163951	64165180	ENSG00000196132	MYT1	0.528613	0.00223705
chr20	64187991	64190220	ENSG00000196132	MYT1	0.444379	0.0442435
chr20	64222851	64225480	ENSG00000125522	NPBWR2	0.458095	0.0298442
chr20	64316321	64317140	ENSG00000196700	ZNF512B	-0.433408	0.059511
chr21	5123721	5124000	ENSG00000280071	GATD3B	0.482548	0.0134726
chr21	5127851	5129060	ENSG00000280071	GATD3B	0.735713	2.65982e-09
chr21	5127851	5129060	ENSG00000275464	ENSG00000275464	0.589041	0.000123704
chr21	5147841	5147930	ENSG00000280071	GATD3B	0.810027	4.1351e-13
chr21	5147841	5147930	ENSG00000275464	ENSG00000275464	0.549046	0.000906673
chr21	5153971	5155320	ENSG00000280071	GATD3B	0.707594	3.53337e-08
chr21	6498651	6499480	ENSG00000275895	U2AF1L5	0.453152	0.0346019
chr1	9942281	9944060	ENSG00000160049	DFFA	0.413655	0.0962882
chr21	8216881	8217350	ENSG00000278961	SMIM34B	0.481541	0.0139341
chr21	14063771	14064080	ENSG00000188992	LIPI	-0.440453	0.0493227
chr21	16774961	16775700	ENSG00000154639	CXADR	-0.49592	0.00830594
chr21	17688711	17691410	ENSG00000154642	C21orf91	0.47309	0.0186186
chr21	18244451	18246120	ENSG00000154645	CHODL	0.53611	0.00163214
chr21	18424311	18424560	ENSG00000154645	CHODL	0.433637	0.0591907
chr1	154176481	154176630	ENSG00000163346	PBXIP1	0.470445	0.0203593
chr1	154181881	154183940	ENSG00000143624	INTS3	0.47877	0.0153467
chr21	25562101	25562480	ENSG00000154719	MRPL39	-0.49705	0.00797476
chr21	25567711	25569130	ENSG00000154719	MRPL39	0.761724	1.76053e-10
chr21	25571471	25572160	ENSG00000154719	MRPL39	0.478872	0.0153109
chr21	25571471	25572160	ENSG00000154723	ATP5PF	0.445665	0.0428722
chr21	25638041	25641070	ENSG00000154721	JAM2	0.444606	0.0440027
chr21	26572501	26573430	ENSG00000166265	CYYR1	0.631909	1.01093e-05
chr21	26842461	26847060	ENSG00000154734	ADAMTS1	0.545753	0.00105957
chr21	26965541	26967840	ENSG00000154736	ADAMTS5	0.440305	0.0495284
chr21	27694661	27695040	ENSG00000154734	ADAMTS1	0.43357	0.0592495
chr21	29018551	29019900	ENSG00000156253	RWDD2B	0.697788	8.21537e-08
chr21	29510181	29511980	ENSG00000171189	GRIK1	0.507066	0.0054017
chr21	29938141	29940690	ENSG00000171189	GRIK1	0.573373	0.000280138
chr21	30206851	30207460	ENSG00000244362	KRTAP19-7	-0.461456	0.0268789
chr21	30206851	30207460	ENSG00000156284	CLDN8	-0.461456	0.0268789
chr21	31255431	31257500	ENSG00000156299	TIAM1	0.449399	0.0386944
chr21	31888951	31889470	ENSG00000142149	HUNK	0.491974	0.00962619
chr21	31894541	31895710	ENSG00000265590	CFAP298-TCP10L	0.443148	0.0457568
chr21	31894541	31895710	ENSG00000166979	EVA1C	0.448913	0.0392534
chr21	31945081	31946270	ENSG00000142149	HUNK	0.434758	0.0574915
chr21	32048431	32049470	ENSG00000159055	MIS18A	0.427137	0.0694005
chr21	32406201	32406970	ENSG00000166979	EVA1C	0.437437	0.0534968
chr21	32411181	32416280	ENSG00000166979	EVA1C	0.498686	0.00749662
chr21	32411181	32416280	ENSG00000265590	CFAP298-TCP10L	0.432483	0.0609399
chr21	32519031	32522860	ENSG00000166979	EVA1C	0.490586	0.010142
chr21	32523601	32525420	ENSG00000166979	EVA1C	0.517195	0.00361802
chr1	154574651	154575500	ENSG00000198837	DENND4B	0.416412	0.0902743
chr21	32976581	32978870	ENSG00000184221	OLIG1	0.492523	0.00943032
chr21	33025051	33028340	ENSG00000205927	OLIG2	0.589722	0.000119437
chr21	33030151	33031570	ENSG00000205927	OLIG2	0.531313	0.00199468
chr21	33063411	33065690	ENSG00000184221	OLIG1	0.472857	0.0187566
chr21	33066551	33067390	ENSG00000184221	OLIG1	0.494462	0.00878431
chr21	33069631	33072190	ENSG00000184221	OLIG1	0.571752	0.000302755
chr21	33545701	33545840	ENSG00000142166	IFNAR1	0.432481	0.0609399
chr21	34513341	34516330	ENSG00000159200	RCAN1	0.610831	3.67572e-05
chr21	34513341	34516330	ENSG00000180509	KCNE1	0.413398	0.0969383
chr21	34516911	34527660	ENSG00000159200	RCAN1	0.637071	7.2807e-06
chr21	34558291	34560500	ENSG00000159200	RCAN1	0.632828	9.543e-06
chr21	34668961	34671010	ENSG00000159212	CLIC6	0.424264	0.0745837
chr21	34703981	34704950	ENSG00000159212	CLIC6	0.482272	0.0135968
chr1	154726621	154728070	ENSG00000143603	KCNN3	0.551778	0.000798849
chr1	154726621	154728070	ENSG00000160710	ADAR	0.412054	0.0998092
chr21	35204841	35206420	ENSG00000159216	RUNX1	0.437839	0.0529328
chr21	35324901	35325120	ENSG00000159216	RUNX1	0.464517	0.0245116
chr21	35324901	35325120	ENSG00000159212	CLIC6	0.505708	0.00571542
chr21	35414241	35415070	ENSG00000159212	CLIC6	0.481287	0.0140624
chr21	35414241	35415070	ENSG00000159216	RUNX1	0.501845	0.00662634
chr21	35614631	35615170	ENSG00000159216	RUNX1	0.534911	0.00171891
chr21	35637571	35637720	ENSG00000159212	CLIC6	0.441781	0.0475764
chr1	154744271	154745360	ENSG00000143603	KCNN3	0.69851	7.72812e-08
chr21	36069431	36070760	ENSG00000159228	CBR1	0.750072	5.90971e-10
chr1	154749161	154749680	ENSG00000143603	KCNN3	0.416767	0.0895459
chr21	37071111	37074840	ENSG00000182670	TTC3	0.445619	0.0429033
chr21	37683321	37683970	ENSG00000157542	KCNJ6	0.441655	0.0477593
chr21	37913791	37914890	ENSG00000157542	KCNJ6	0.527647	0.00233407
chr21	37915391	37917160	ENSG00000157542	KCNJ6	0.606781	4.64773e-05
chr21	38012501	38013090	ENSG00000157542	KCNJ6	0.497769	0.00775838
chr1	154831301	154831890	ENSG00000143603	KCNN3	0.440959	0.0487074
chr21	38804891	38807350	ENSG00000157557	ETS2	0.607113	4.56704e-05
chr21	38807491	38808020	ENSG00000157557	ETS2	0.509108	0.00500665
chr21	39444581	39446430	ENSG00000157578	LCA5L	-0.538318	0.0014782
chr21	39451611	39452370	ENSG00000182093	GET1	0.537657	0.00152303
chr21	39451611	39452370	ENSG00000157578	LCA5L	0.419064	0.0847341
chr21	39527831	39528010	ENSG00000157557	ETS2	-0.424329	0.0744489
chr21	39562521	39565370	ENSG00000183778	B3GALT5	0.433835	0.0588858
chr21	39601101	39601980	ENSG00000183067	IGSF5	0.415235	0.0927767
chr21	40176271	40177310	ENSG00000171587	DSCAM	0.458413	0.0295567
chr21	40540391	40540460	ENSG00000171587	DSCAM	0.437196	0.0537931
chr21	40613601	40614160	ENSG00000171587	DSCAM	0.44709	0.0413169
chr21	40668131	40668820	ENSG00000171587	DSCAM	0.42717	0.0693273
chr21	40833061	40833800	ENSG00000171587	DSCAM	0.588093	0.00012983
chr21	40841611	40842280	ENSG00000171587	DSCAM	0.474965	0.0174632
chr21	40846621	40847300	ENSG00000171587	DSCAM	0.55364	0.000735368
chr21	41166881	41171760	ENSG00000182240	BACE2	0.572659	0.000289685
chr21	41481341	41481410	ENSG00000160182	TFF1	-0.460352	0.0278596
chr21	41481341	41481410	ENSG00000160185	UBASH3A	-0.421874	0.0792261
chr21	41481341	41481410	ENSG00000160183	TMPRSS3	-0.442448	0.0466786
chr1	154954641	154957890	ENSG00000163346	PBXIP1	0.454683	0.0330191
chr21	41753121	41753650	ENSG00000160188	RSPH1	0.475103	0.0173905
chr21	42218591	42220670	ENSG00000160179	ABCG1	0.630094	1.12783e-05
chr21	42221641	42222340	ENSG00000160199	PKNOX1	-0.415495	0.0922977
chr21	42221641	42222340	ENSG00000160179	ABCG1	0.53164	0.00197115
chr21	42234131	42235700	ENSG00000160179	ABCG1	0.59979	6.98126e-05
chr21	42245811	42246070	ENSG00000160185	UBASH3A	0.416779	0.0895352
chr21	42570581	42571650	ENSG00000160181	TFF2	-0.418545	0.0857361
chr21	42672831	42673080	ENSG00000177398	UMODL1	-0.445769	0.0427908
chr21	42724451	42724650	ENSG00000160191	PDE9A	0.425145	0.0730248
chr21	42964101	42964230	ENSG00000142178	SIK1	0.413943	0.0955843
chr21	43267151	43269130	ENSG00000160213	CSTB	-0.443062	0.0458841
chr21	43289971	43291260	ENSG00000142178	SIK1	0.454993	0.0327315
chr21	43352751	43352790	ENSG00000160223	ICOSLG	-0.476185	0.0167976
chr21	43354911	43356450	ENSG00000160221	GATD3A	-0.459599	0.0285529
chr21	43357911	43358250	ENSG00000142178	SIK1	0.467719	0.022215
chr21	43426681	43427120	ENSG00000160216	AGPAT3	0.414567	0.0942556
chr21	43718271	43720890	ENSG00000241945	PWP2	-0.422147	0.0787196
chr21	43731681	43734210	ENSG00000205439	KRTAP12-3	0.412905	0.0980237
chr21	43775261	43777210	ENSG00000160213	CSTB	0.592815	0.000101312
chr21	43814201	43814700	ENSG00000160200	CBS	0.469981	0.0206724
chr21	43921571	43921890	ENSG00000288593	ENSG00000288593	-0.420817	0.0812367
chr21	43922151	43922240	ENSG00000160216	AGPAT3	-0.432601	0.0607545
chr1	155125011	155130530	ENSG00000169242	EFNA1	0.442671	0.0463807
chr21	44107031	44108040	ENSG00000241945	PWP2	0.731715	3.90296e-09
chr21	44107031	44108040	ENSG00000160221	GATD3A	0.508677	0.00508753
chr21	44114141	44114170	ENSG00000160221	GATD3A	0.799385	1.87029e-12
chr21	44114141	44114170	ENSG00000241945	PWP2	0.880927	8.23898e-19
chr21	44133291	44134130	ENSG00000241945	PWP2	0.862021	6.34467e-17
chr21	44133291	44134130	ENSG00000160221	GATD3A	0.8464	1.46479e-15
chr21	44153421	44153520	ENSG00000160221	GATD3A	0.752464	4.54803e-10
chr21	44153421	44153520	ENSG00000241945	PWP2	0.833267	1.31382e-14
chr21	44297341	44298530	ENSG00000243489	KRTAP10-11	-0.416526	0.0900413
chr21	44356571	44357240	ENSG00000160233	LRRC3	0.620061	2.12319e-05
chr21	44356571	44357240	ENSG00000142185	TRPM2	0.72559	6.98194e-09
chr21	44461581	44461720	ENSG00000205439	KRTAP12-3	-0.428523	0.0673603
chr21	44492701	44492930	ENSG00000189169	KRTAP10-12	-0.504751	0.00590915
chr21	44517371	44517590	ENSG00000175894	TSPEAR	0.441476	0.0480172
chr21	44517371	44517590	ENSG00000160255	ITGB2	-0.42563	0.0720589
chr1	155192831	155210020	ENSG00000169231	THBS3	0.559072	0.000562755
chr1	155192831	155210020	ENSG00000173171	MTX1	0.496459	0.00815773
chr21	45640891	45641850	ENSG00000183570	PCBP3	0.535842	0.00165227
chr21	45642441	45644370	ENSG00000183570	PCBP3	0.547304	0.000984914
chr21	45763151	45763510	ENSG00000183570	PCBP3	0.444353	0.0442673
chr21	45833491	45833590	ENSG00000160307	S100B	-0.43607	0.0554527
chr21	46097341	46099230	ENSG00000160284	SPATC1L	0.50409	0.00606411
chr21	46097341	46099230	ENSG00000142173	COL6A2	0.739993	1.70354e-09
chr21	46183871	46185420	ENSG00000160282	FTCD	0.800228	1.65951e-12
chr21	46183871	46185420	ENSG00000160284	SPATC1L	0.90796	5.76371e-22
chr1	155276841	155280000	ENSG00000251246	ENSG00000251246	0.421327	0.0802522
chr21	46593171	46593290	ENSG00000160307	S100B	0.417603	0.0876261
chr21	46594631	46597950	ENSG00000160307	S100B	0.512076	0.00445076
chr21	46620941	46623420	ENSG00000160307	S100B	0.462218	0.0262593
chr22	17084221	17086090	ENSG00000177663	IL17RA	0.444284	0.0443342
chr22	17865301	17867110	ENSG00000243156	MICAL3	0.436555	0.054745
chr22	18022781	18025200	ENSG00000243156	MICAL3	0.429772	0.0652897
chr22	18513611	18513680	ENSG00000278558	TMEM191B	0.490591	0.0101418
chr22	18513611	18513680	ENSG00000274252	GGTLC3	0.424074	0.0749577
chr22	18528091	18529630	ENSG00000274252	GGTLC3	0.724637	7.62616e-09
chr22	18528091	18529630	ENSG00000278558	TMEM191B	0.791233	5.89506e-12
chr22	18528091	18529630	ENSG00000275793	RIMBP3	0.432048	0.0617173
chr22	18543951	18544940	ENSG00000278558	TMEM191B	0.556505	0.000639065
chr22	18549681	18549740	ENSG00000278558	TMEM191B	0.57377	0.000275397
chr22	18549681	18549740	ENSG00000274252	GGTLC3	0.518587	0.0034112
chr22	18552541	18552990	ENSG00000278558	TMEM191B	0.622427	1.83298e-05
chr22	18552541	18552990	ENSG00000274252	GGTLC3	0.631219	1.05335e-05
chr22	18554421	18554670	ENSG00000274252	GGTLC3	0.691318	1.41393e-07
chr22	18554421	18554670	ENSG00000275793	RIMBP3	0.45097	0.0369685
chr22	18554421	18554670	ENSG00000278558	TMEM191B	0.778905	2.51725e-11
chr22	18577201	18578460	ENSG00000274252	GGTLC3	0.650596	2.97831e-06
chr22	18577201	18578460	ENSG00000278558	TMEM191B	0.654873	2.19586e-06
chr22	18595261	18595360	ENSG00000274252	GGTLC3	0.630886	1.07459e-05
chr22	18595261	18595360	ENSG00000278558	TMEM191B	0.704171	4.78606e-08
chr22	18609621	18609730	ENSG00000278558	TMEM191B	0.425119	0.0730664
chr22	18610921	18611340	ENSG00000274252	GGTLC3	0.684157	2.5529e-07
chr22	18610921	18611340	ENSG00000278558	TMEM191B	0.76118	1.8448e-10
chr22	18610921	18611340	ENSG00000275793	RIMBP3	0.451847	0.0359941
chr22	19036781	19036800	ENSG00000063515	GSC2	-0.426505	0.0704224
chr22	19085211	19086560	ENSG00000184702	SEPTIN5	-0.433623	0.0592033
chr22	19196681	19197560	ENSG00000234409	CCDC188	-0.43565	0.0561259
chr22	19200521	19200580	ENSG00000278558	TMEM191B	-0.443308	0.0455613
chr22	19213601	19214420	ENSG00000070371	CLTCL1	0.413548	0.0965559
chr1	155745001	155746350	ENSG00000160691	SHC1	0.439579	0.0504705
chr22	19654421	19655340	ENSG00000284874	ENSG00000284874	0.47255	0.018954
chr22	19663001	19665200	ENSG00000184702	SEPTIN5	0.457867	0.0300169
chr22	19663001	19665200	ENSG00000284874	ENSG00000284874	0.538115	0.00149182
chr22	19674471	19674650	ENSG00000070413	DGCR2	0.439221	0.0509513
chr22	19713651	19715910	ENSG00000099910	KLHL22	0.42677	0.0698866
chr22	19754921	19756990	ENSG00000284874	ENSG00000284874	0.433049	0.0601345
chr22	19868661	19869910	ENSG00000099889	ARVCF	0.427246	0.069177
chr22	19940961	19943940	ENSG00000184470	TXNRD2	0.519774	0.00324638
chr22	19940961	19943940	ENSG00000093010	COMT	0.471629	0.0195833
chr1	155833921	155835370	ENSG00000116580	GON4L	0.490542	0.0101601
chr22	19977661	19977670	ENSG00000203618	GP1BB	-0.548996	0.000907758
chr22	19977661	19977670	ENSG00000206203	TSSK2	-0.548996	0.000907758
chr22	19985991	19987730	ENSG00000100084	HIRA	0.443265	0.0456223
chr22	19985991	19987730	ENSG00000284874	ENSG00000284874	0.433646	0.0591801
chr22	19985991	19987730	ENSG00000070413	DGCR2	0.450755	0.0372076

### Sheet: C. LiCl
chromosome	start	end	gene_id	gene_name	coefficient	fdr
chr22	19997471	20001140	ENSG00000099889	ARVCF	0.479111	0.0082588
chr22	20154461	20156190	ENSG00000234409	CCDC188	0.794491	2.92511e-13
chr22	20154461	20156190	ENSG00000099904	ZDHHC8	0.558683	0.000228061
chr22	20285151	20286460	ENSG00000100084	HIRA	0.39731	0.098429
chr22	20430611	20432070	ENSG00000244486	SCARF2	-0.540071	0.000591414
chr22	20435661	20439590	ENSG00000244486	SCARF2	0.45509	0.0193542
chr22	20568081	20568190	ENSG00000185651	UBE2L3	0.410386	0.0720811
chr22	20956391	20958280	ENSG00000099904	ZDHHC8	0.398892	0.094843
chr22	20981391	20983300	ENSG00000099949	LZTR1	0.431549	0.0405933
chr22	20989111	20989180	ENSG00000128185	DGCR6L	-0.491702	0.00507011
chr22	21013531	21015760	ENSG00000099889	ARVCF	0.413479	0.0665604
chr1	155966251	155966570	ENSG00000160781	PAQR6	0.409835	0.0731066
chr22	21489241	21489400	ENSG00000206140	TMEM191C	-0.408903	0.0747265
chr22	21629011	21630540	ENSG00000161179	YDJC	0.479442	0.00817005
chr22	21641321	21643430	ENSG00000184436	THAP7	-0.47134	0.0109758
chr1	155974161	155979840	ENSG00000116584	ARHGEF2	0.463018	0.014766
chr1	155983011	155984340	ENSG00000116584	ARHGEF2	0.678543	7.68781e-08
chr22	22235891	22236350	ENSG00000286102	FAM246A	-0.409749	0.073286
chr1	156020101	156021540	ENSG00000143627	PKLR	0.415344	0.0633444
chr1	156061501	156061600	ENSG00000160785	SLC25A44	0.397166	0.0987553
chr22	23281231	23282960	ENSG00000185686	PRAME	-0.426364	0.0470081
chr22	23281231	23282960	ENSG00000254709	IGLL5	-0.426364	0.0470081
chr22	23511451	23511860	ENSG00000100014	SPECC1L	0.410735	0.071466
chr22	23766641	23768920	ENSG00000250479	CHCHD10	0.579478	7.27571e-05
chr22	23888231	23889230	ENSG00000133433	GSTT2B	-0.500246	0.00355899
chr22	23898041	23898750	ENSG00000133433	GSTT2B	-0.519595	0.00153457
chr22	23898041	23898750	ENSG00000099974	DDTL	0.444668	0.0272877
chr22	23913301	23914640	ENSG00000099977	DDT	0.489093	0.00564681
chr22	23913301	23914640	ENSG00000133433	GSTT2B	-0.610755	1.10828e-05
chr22	23913301	23914640	ENSG00000099974	DDTL	0.488292	0.00584215
chr22	23960851	23960890	ENSG00000133433	GSTT2B	0.44007	0.0314026
chr22	23984511	23984840	ENSG00000240972	MIF	-0.416911	0.0607707
chr22	23984511	23984840	ENSG00000099974	DDTL	-0.522559	0.00134095
chr22	23984511	23984840	ENSG00000099977	DDT	-0.443256	0.0284029
chr22	23984511	23984840	ENSG00000133433	GSTT2B	0.679871	6.85082e-08
chr1	156086131	156086810	ENSG00000163382	NAXE	-0.402723	0.0869001
chr22	24137821	24137910	ENSG00000100014	SPECC1L	0.473057	0.0103298
chr22	24181421	24181560	ENSG00000099991	CABIN1	0.403469	0.0853505
chr1	156096131	156097990	ENSG00000160789	LMNA	0.542812	0.000515608
chr22	24273981	24275360	ENSG00000099956	SMARCB1	-0.403476	0.0853505
chr1	156102551	156107430	ENSG00000160789	LMNA	0.481918	0.00745404
chr1	156112051	156131320	ENSG00000160789	LMNA	0.43608	0.035496
chr1	156134141	156148240	ENSG00000160789	LMNA	0.463787	0.0143895
chr1	156148391	156150970	ENSG00000196189	SEMA4A	0.410504	0.0718366
chr1	156148391	156150970	ENSG00000160789	LMNA	0.470267	0.0113709
chr22	24938901	24939170	ENSG00000138867	GUCD1	0.41227	0.0687737
chr22	24951961	24954660	ENSG00000197077	KIAA1671	0.444426	0.0274562
chr22	25098111	25099500	ENSG00000100014	SPECC1L	-0.420044	0.0559777
chr22	25447401	25449020	ENSG00000100077	GRK3	0.565815	0.00015579
chr22	25447401	25449020	ENSG00000244752	CRYBB2	-0.434631	0.0370734
chr22	25475211	25476350	ENSG00000100077	GRK3	0.64937	7.61693e-07
chr22	25475211	25476350	ENSG00000244752	CRYBB2	-0.407898	0.0766475
chr22	25483141	25483700	ENSG00000244752	CRYBB2	-0.556448	0.000255596
chr22	25483141	25483700	ENSG00000100077	GRK3	0.749124	8.37128e-11
chr22	25488231	25488880	ENSG00000100077	GRK3	0.608916	1.24506e-05
chr22	25488231	25488880	ENSG00000244752	CRYBB2	-0.532756	0.000839397
chr22	25492481	25495450	ENSG00000100077	GRK3	0.731577	5.40535e-10
chr22	25497311	25497700	ENSG00000244752	CRYBB2	-0.497153	0.00404724
chr22	25497311	25497700	ENSG00000100077	GRK3	0.60844	1.27791e-05
chr22	25564081	25565600	ENSG00000100077	GRK3	0.60269	1.81627e-05
chr22	25620181	25620690	ENSG00000100077	GRK3	0.708569	5.34493e-09
chr22	25620181	25620690	ENSG00000244752	CRYBB2	-0.486401	0.00627282
chr22	25644281	25644320	ENSG00000100077	GRK3	0.43148	0.0406615
chr22	25668571	25668750	ENSG00000100077	GRK3	0.454028	0.0200772
chr22	25668571	25668750	ENSG00000244752	CRYBB2	-0.410254	0.0723568
chr22	25747281	25747580	ENSG00000100077	GRK3	0.414659	0.064469
chr1	156240871	156240880	ENSG00000117036	ETV3	0.40024	0.0921854
chr22	26168001	26172790	ENSG00000100095	SEZ6L	0.563649	0.000174639
chr22	26210111	26211190	ENSG00000100095	SEZ6L	0.43208	0.0399495
chr22	26224841	26226380	ENSG00000100095	SEZ6L	0.47473	0.00970723
chr22	26235941	26236480	ENSG00000100099	HPS4	0.440423	0.031025
chr22	26235941	26236480	ENSG00000100095	SEZ6L	0.405653	0.0808621
chr22	26263941	26264790	ENSG00000100095	SEZ6L	0.500964	0.00345373
chr1	156251381	156252200	ENSG00000143630	HCN3	0.437793	0.033659
chr1	156251381	156252200	ENSG00000160753	RUSC1	0.415358	0.0633313
chr22	26267511	26268540	ENSG00000100095	SEZ6L	0.420476	0.0553509
chr22	26272451	26274290	ENSG00000100095	SEZ6L	0.466913	0.0128719
chr22	26404241	26405640	ENSG00000128203	ASPHD2	0.493434	0.00471047
chr22	26477081	26477560	ENSG00000100099	HPS4	-0.417799	0.0594439
chr1	156319671	156319910	ENSG00000143294	PRCC	0.439553	0.0319076
chr22	26642051	26643350	ENSG00000100095	SEZ6L	0.398162	0.0964902
chr22	26887401	26888050	ENSG00000100104	SRRD	0.39771	0.0976345
chr1	156337141	156339350	ENSG00000198952	SMG5	-0.42755	0.0453941
chr1	156356651	156357370	ENSG00000163468	CCT3	-0.447031	0.0253346
chr22	27790411	27791670	ENSG00000169184	MN1	0.671449	1.35614e-07
chr22	27793731	27796310	ENSG00000169184	MN1	0.685657	4.25507e-08
chr22	27796481	27802660	ENSG00000169184	MN1	0.667369	1.89814e-07
chr22	28741291	28743280	ENSG00000128250	RFPL1	0.396753	0.0997599
chr22	28802881	28802890	ENSG00000186575	NF2	0.401725	0.0889799
chr22	29151501	29154690	ENSG00000183762	KREMEN1	0.455173	0.0193016
chr1	156510351	156511460	ENSG00000160818	GPATCH4	-0.446588	0.0257023
chr22	29363601	29364650	ENSG00000100280	AP1B1	0.463688	0.0144199
chr22	29469941	29470920	ENSG00000100296	THOC5	0.405298	0.0814393
chr22	29477491	29481890	ENSG00000100285	NEFH	0.525546	0.00116982
chr22	29772191	29772790	ENSG00000100330	MTMR3	0.402267	0.0878555
chr22	30008291	30009100	ENSG00000128250	RFPL1	-0.398994	0.0946415
chr22	30196091	30197160	ENSG00000100325	ASCC2	0.45733	0.017965
chr22	30286721	30291750	ENSG00000100280	AP1B1	0.397	0.0991724
chr22	30340431	30342100	ENSG00000099992	TBC1D10A	0.581075	6.64358e-05
chr1	156627351	156627990	ENSG00000260238	PMF1-BGLAP	-0.39968	0.0933399
chr22	30573781	30575760	ENSG00000100029	PES1	0.494673	0.00447563
chr1	156637621	156640350	ENSG00000132692	BCAN	0.438246	0.0332363
chr22	30662161	30662320	ENSG00000099999	RNF215	-0.402112	0.0881446
chr22	30679681	30679850	ENSG00000167065	DUSP18	0.455048	0.0193839
chr22	30705791	30706960	ENSG00000184792	OSBP2	0.58727	4.5953e-05
chr22	30717101	30718210	ENSG00000100036	SLC35E4	0.56387	0.000172783
chr22	30717101	30718210	ENSG00000184792	OSBP2	0.676739	8.81054e-08
chr22	30755091	30755820	ENSG00000184792	OSBP2	0.464989	0.0138006
chr22	30802151	30803650	ENSG00000184792	OSBP2	0.502763	0.00319809
chr22	30802151	30803650	ENSG00000167065	DUSP18	0.407409	0.0775023
chr22	30806361	30807030	ENSG00000184792	OSBP2	0.578576	7.65894e-05
chr22	31122501	31123380	ENSG00000100003	SEC14L2	-0.408531	0.0754444
chr1	156666311	156671360	ENSG00000132688	NES	0.490702	0.00528323
chr22	31893211	31894150	ENSG00000184708	EIF4ENIF1	0.409307	0.0740339
chr22	32204681	32205380	ENSG00000100191	SLC5A4	0.58332	5.79698e-05
chr22	32486731	32487640	ENSG00000100225	FBXO7	0.557212	0.00024576
chr22	32486731	32487640	ENSG00000185666	SYN3	0.741383	1.94177e-10
chr22	32801121	32802460	ENSG00000185666	SYN3	0.420385	0.055471
chr22	32801121	32802460	ENSG00000100234	TIMP3	0.672097	1.28816e-07
chr1	156714911	156715040	ENSG00000132718	SYT11	-0.415378	0.0633058
chr22	32804221	32804330	ENSG00000100234	TIMP3	0.462915	0.0148137
chr22	32804571	32805080	ENSG00000100234	TIMP3	0.489604	0.00552862
chr22	32905441	32905720	ENSG00000100234	TIMP3	0.411289	0.0705534
chr22	32917711	32918330	ENSG00000100234	TIMP3	0.423522	0.0509656
chr22	32961481	32961870	ENSG00000100234	TIMP3	0.544732	0.00047013
chr22	32967431	32968070	ENSG00000100234	TIMP3	0.638939	1.62561e-06
chr22	32985861	32987670	ENSG00000100234	TIMP3	0.57688	8.41501e-05
chr22	32993801	32995120	ENSG00000100234	TIMP3	0.431509	0.0406293
chr22	33038071	33038630	ENSG00000133424	LARGE1	0.414212	0.0652044
chr1	156727761	156729700	ENSG00000132688	NES	0.401335	0.0898095
chr1	156727761	156729700	ENSG00000132692	BCAN	0.405348	0.081352
chr22	35380471	35382050	ENSG00000100292	HMOX1	0.401917	0.0885535
chr22	35396701	35397030	ENSG00000128313	APOL5	0.428587	0.0441605
chr22	35648111	35649170	ENSG00000221963	APOL6	0.555274	0.000272203
chr22	35739811	35739870	ENSG00000198125	MB	0.465312	0.0136491
chr22	35782471	35783250	ENSG00000100292	HMOX1	-0.419813	0.0562885
chr22	35893901	35893930	ENSG00000100342	APOL1	-0.401242	0.0900657
chr22	36201291	36202490	ENSG00000100336	APOL4	0.686528	3.98685e-08
chr22	36238501	36240240	ENSG00000128335	APOL2	0.586279	4.8601e-05
chr22	36326301	36326420	ENSG00000100055	CYTH4	0.41069	0.0715348
chr22	36328291	36328440	ENSG00000100385	IL2RB	-0.428693	0.0440406
chr22	36350331	36353420	ENSG00000187045	TMPRSS6	-0.399272	0.0940611
chr22	36354881	36355620	ENSG00000100342	APOL1	-0.397372	0.0983213
chr22	36439691	36440220	ENSG00000128309	MPST	0.417717	0.059559
chr22	36506341	36507730	ENSG00000128284	APOL3	-0.406357	0.0795625
chr22	36675231	36675860	ENSG00000128311	TST	-0.399631	0.0934073
chr22	36796561	36797610	ENSG00000100385	IL2RB	0.423989	0.0503132
chr22	37102551	37102720	ENSG00000128283	CDC42EP1	0.475895	0.00932405
chr22	37149541	37150290	ENSG00000100385	IL2RB	0.443686	0.0280437
chr22	37149541	37150290	ENSG00000133466	C1QTNF6	0.427109	0.0459691
chr22	37176521	37176930	ENSG00000100385	IL2RB	0.484854	0.0066552
chr22	37176521	37176930	ENSG00000133466	C1QTNF6	0.465366	0.0136232
chr22	37178191	37179420	ENSG00000100385	IL2RB	0.551258	0.000334375
chr22	37178191	37179420	ENSG00000133466	C1QTNF6	0.682387	5.58079e-08
chr22	37186071	37186900	ENSG00000100385	IL2RB	0.433313	0.0385232
chr22	37186071	37186900	ENSG00000133466	C1QTNF6	0.416732	0.0611129
chr22	37187391	37189700	ENSG00000133466	C1QTNF6	0.800946	1.15603e-13
chr22	37187391	37189700	ENSG00000100385	IL2RB	0.635152	2.12513e-06
chr22	37196631	37200110	ENSG00000133466	C1QTNF6	0.532081	0.000865834
chr22	37196631	37200110	ENSG00000100385	IL2RB	0.449625	0.0233562
chr1	156946031	156946290	ENSG00000143319	ISG20L2	0.409099	0.074378
chr22	37442621	37442750	ENSG00000278195	SSTR3	0.40768	0.0770467
chr22	37501091	37502410	ENSG00000100156	SLC16A8	0.416922	0.0607565
chr22	37511801	37513240	ENSG00000100065	CARD10	0.457104	0.0181011
chr22	37511801	37513240	ENSG00000128283	CDC42EP1	0.407326	0.077676
chr22	37545171	37547720	ENSG00000128283	CDC42EP1	0.431919	0.0401484
chr22	37549311	37550440	ENSG00000128311	TST	-0.46355	0.0144813
chr22	37552071	37553240	ENSG00000100196	KDELR3	-0.400789	0.0910536
chr22	37559571	37562400	ENSG00000128283	CDC42EP1	0.536839	0.000688197
chr22	37588751	37588920	ENSG00000128298	BAIAP2L2	0.456441	0.0185075
chr22	37636401	37637100	ENSG00000100097	LGALS1	-0.406115	0.0799562
chr22	37660631	37662060	ENSG00000184381	PLA2G6	-0.398968	0.0947019
chr22	37660631	37662060	ENSG00000100097	LGALS1	0.706651	6.3661e-09
chr22	37674491	37677720	ENSG00000100097	LGALS1	0.757852	3.12704e-11
chr22	37689121	37689630	ENSG00000128346	C22orf23	-0.409029	0.0744835
chr22	37804471	37805790	ENSG00000189060	H1-0	0.587429	4.55675e-05
chr22	37896431	37897580	ENSG00000100106	TRIOBP	-0.454621	0.0196688
chr22	38056881	38057770	ENSG00000100151	PICK1	0.61706	7.30912e-06
chr22	38056881	38057770	ENSG00000100142	POLR2F	0.443229	0.0284272
chr22	38177701	38178570	ENSG00000100101	ENSG00000100101	-0.447341	0.0251018
chr22	38196901	38197260	ENSG00000241360	PDXP	0.428942	0.043708
chr22	38260441	38262750	ENSG00000198792	TMEM184B	0.631079	2.83104e-06
chr1	157136761	157139430	ENSG00000132694	ARHGEF11	0.423893	0.0504497
chr22	38270201	38271290	ENSG00000184949	FAM227A	0.403104	0.0861087
chr1	157148051	157148840	ENSG00000117036	ETV3	0.655058	5.00276e-07
chr22	38451881	38456570	ENSG00000168135	KCNJ4	0.441285	0.0302368
chr22	38569731	38571370	ENSG00000189060	H1-0	0.444369	0.0274914
chr1	157184151	157184160	ENSG00000160856	FCRL3	-0.400933	0.090778
chr1	157184151	157184160	ENSG00000132704	FCRL2	-0.400933	0.090778
chr22	38831231	38833180	ENSG00000221890	NPTXR	0.452631	0.0210901
chr22	38963331	38963590	ENSG00000179750	APOBEC3B	0.533471	0.000810938
chr22	38973651	38973870	ENSG00000179750	APOBEC3B	0.627013	3.73764e-06
chr22	38981441	38982640	ENSG00000179750	APOBEC3B	0.700141	1.17017e-08
chr22	39237291	39245930	ENSG00000128268	MGAT3	-0.412816	0.0677577
chr22	39237291	39245930	ENSG00000100311	PDGFB	0.554597	0.000281549
chr22	39537901	39538200	ENSG00000100351	GRAP2	-0.43543	0.0362455
chr22	39630471	39630570	ENSG00000243811	APOBEC3D	-0.447441	0.0250337
chr22	39703871	39704380	ENSG00000239713	APOBEC3G	-0.402481	0.087442
chr22	39998041	39998630	ENSG00000128285	MCHR1	-0.418544	0.0582699
chr22	40009311	40010550	ENSG00000172404	DNAJB7	-0.424556	0.0494725
chr22	40345421	40348490	ENSG00000100359	SGSM3	0.444461	0.0274471
chr22	40499161	40499590	ENSG00000100403	ZC3H7B	-0.396894	0.0993987
chr22	41079031	41079350	ENSG00000100412	ACO2	0.418898	0.0577284
chr22	41196741	41198840	ENSG00000183864	TOB2	0.41864	0.0581318
chr22	41285251	41287060	ENSG00000100410	PHF5A	-0.408989	0.0745714
chr22	41368961	41368970	ENSG00000198911	SREBF2	-0.411741	0.0696615
chr22	41478801	41482870	ENSG00000100413	POLR3H	0.397519	0.0980221
chr22	41559201	41559250	ENSG00000128285	MCHR1	-0.403532	0.0852472
chr22	41560271	41563690	ENSG00000172346	CSDC2	0.472105	0.0106859
chr22	41666521	41668130	ENSG00000100138	SNU13	0.484129	0.00684865
chr22	41762911	41763450	ENSG00000100417	PMM1	0.461327	0.0156372
chr22	41928191	41929810	ENSG00000100413	POLR3H	0.397057	0.0990455
chr22	41945851	41947970	ENSG00000159958	TNFRSF13C	-0.396788	0.0996706
chr22	41975901	41977910	ENSG00000100167	SEPTIN3	0.462473	0.0150155
chr22	41998431	41999080	ENSG00000183066	WBP2NL	0.529558	0.000972904
chr22	42089521	42091590	ENSG00000184983	NDUFA6	0.624918	4.32331e-06
chr22	42089521	42091590	ENSG00000159958	TNFRSF13C	-0.420421	0.0554208
chr22	42316771	42318800	ENSG00000100304	TTLL12	0.400358	0.0919764
chr22	42347111	42348070	ENSG00000183864	TOB2	-0.404161	0.0839934
chr22	42399211	42400270	ENSG00000196419	XRCC6	0.403636	0.0850033
chr22	42436161	42438660	ENSG00000235568	NFAM1	0.434975	0.0367437
chr22	42508561	42508840	ENSG00000189306	RRP7A	0.608821	1.25192e-05
chr22	42512041	42512860	ENSG00000189306	RRP7A	0.707799	5.74471e-09
chr22	42519181	42520470	ENSG00000189306	RRP7A	0.616697	7.49968e-06
chr22	42532821	42533590	ENSG00000189306	RRP7A	0.615991	7.87663e-06
chr22	42537451	42537490	ENSG00000189306	RRP7A	0.426297	0.0471014
chr22	42537601	42537670	ENSG00000189306	RRP7A	0.51047	0.00228373
chr22	42551791	42552650	ENSG00000189306	RRP7A	0.551046	0.000338377
chr22	42553201	42554880	ENSG00000189306	RRP7A	0.400613	0.0914134
chr22	42946631	42948070	ENSG00000100266	PACSIN2	0.444454	0.0274471
chr22	43033901	43034310	ENSG00000159307	SCUBE1	-0.435854	0.0357409
chr22	43150791	43153330	ENSG00000100300	TSPO	0.587474	4.54842e-05
chr22	43324291	43327180	ENSG00000159307	SCUBE1	0.486402	0.00627282
chr22	43330491	43331200	ENSG00000159307	SCUBE1	0.399773	0.0931644
chr22	43481481	43482990	ENSG00000186732	MPPED1	0.398179	0.0964459
chr22	43921021	43922310	ENSG00000188677	PARVB	0.419168	0.0573345
chr22	44023701	44024850	ENSG00000188677	PARVB	0.492399	0.0049163
chr22	44287431	44287980	ENSG00000100347	SAMM50	0.430274	0.0421167
chr22	44667871	44669980	ENSG00000186654	PRR5	0.46987	0.0115355
chr22	44746011	44747530	ENSG00000130638	ATXN10	0.431775	0.0403242
chr1	158998561	159001710	ENSG00000163565	IFI16	0.471252	0.0109966
chr1	159005091	159006640	ENSG00000163565	IFI16	0.476333	0.0091651
chr1	159009031	159010850	ENSG00000163565	IFI16	0.592193	3.41489e-05
chr22	45212081	45213320	ENSG00000100364	KIAA0930	0.454836	0.0195241
chr22	45413291	45414210	ENSG00000128408	RIBC2	0.463601	0.0144623
chr1	159113901	159114460	ENSG00000213088	ACKR1	0.448003	0.0245654
chr1	159141281	159142690	ENSG00000162706	CADM3	0.622777	5.00118e-06
chr1	159141281	159142690	ENSG00000213088	ACKR1	0.512508	0.00209232
chr22	46102851	46103390	ENSG00000130638	ATXN10	-0.429578	0.0429458
chr1	159160911	159161860	ENSG00000213088	ACKR1	0.506444	0.00271923
chr1	159160911	159161860	ENSG00000162706	CADM3	0.638008	1.73643e-06
chr22	46357951	46358640	ENSG00000130943	PKDREJ	0.422867	0.0519218
chr1	159167951	159168950	ENSG00000162706	CADM3	0.642171	1.29145e-06
chr1	159167951	159168950	ENSG00000213088	ACKR1	0.534061	0.000787124
chr1	159170941	159173600	ENSG00000162706	CADM3	0.741602	1.89617e-10
chr1	159170941	159173600	ENSG00000163568	AIM2	0.549027	0.000375094
chr1	159170941	159173600	ENSG00000213088	ACKR1	0.544006	0.000487106
chr22	46576461	46580120	ENSG00000075240	GRAMD4	0.421313	0.054181
chr22	46580451	46581930	ENSG00000075240	GRAMD4	-0.658805	3.72783e-07
chr22	46592161	46593010	ENSG00000075240	GRAMD4	0.473006	0.0103441
chr1	159186951	159189030	ENSG00000213088	ACKR1	0.483271	0.00707344
chr1	159186951	159189030	ENSG00000162706	CADM3	0.624532	4.43538e-06
chr1	159186951	159189030	ENSG00000163568	AIM2	0.540787	0.000572458
chr22	46670281	46670370	ENSG00000075234	TTC38	0.41118	0.0707474
chr1	159194291	159194420	ENSG00000162706	CADM3	0.47606	0.00926138
chr22	46761761	46763470	ENSG00000075240	GRAMD4	0.507878	0.00255278
chr1	159197781	159198400	ENSG00000163568	AIM2	0.436734	0.0348054
chr1	159197781	159198400	ENSG00000162706	CADM3	0.406621	0.0790895
chr1	159207901	159208660	ENSG00000213088	ACKR1	0.439748	0.0317021
chr1	159780291	159781640	ENSG00000158716	DUSP23	0.476128	0.00923774
chr22	48566821	48567980	ENSG00000219438	TAFA5	0.46972	0.0115978
chr22	48574691	48578080	ENSG00000219438	TAFA5	0.573734	0.000100559
chr22	48578381	48579910	ENSG00000219438	TAFA5	0.426268	0.0471245
chr22	49119511	49120140	ENSG00000100426	ZBED4	-0.403297	0.0856942
chr22	49999191	50000320	ENSG00000205560	CPT1B	-0.396877	0.0994447
chr22	50058231	50060140	ENSG00000100427	MLC1	0.551814	0.000325015
chr22	50074201	50075490	ENSG00000198355	PIM3	-0.49898	0.00375146
chr22	50083331	50087160	ENSG00000073150	PANX2	0.470474	0.0112999
chr22	50083331	50087160	ENSG00000100427	MLC1	0.681164	6.18714e-08
chr22	50104991	50106010	ENSG00000100427	MLC1	-0.483148	0.00710616
chr22	50115781	50116060	ENSG00000100427	MLC1	0.429843	0.0426636
chr1	159891141	159892020	ENSG00000158716	DUSP23	0.41971	0.0564521
chr1	159910161	159911060	ENSG00000158710	TAGLN2	0.399582	0.0934927
chr22	50275951	50276960	ENSG00000100425	BRD1	-0.448521	0.0242112
chr1	159915591	159917110	ENSG00000158710	TAGLN2	0.453131	0.0207492
chr22	50304661	50309940	ENSG00000196576	PLXNB2	0.570952	0.000117451
chr22	50441811	50442400	ENSG00000100425	BRD1	0.398724	0.0952056
chr1	159921831	159926270	ENSG00000085552	IGSF9	0.428597	0.0441533
chr1	159921831	159926270	ENSG00000158710	TAGLN2	0.674389	1.07258e-07
chr22	50524111	50527250	ENSG00000100312	ACR	0.441472	0.0300481
chr22	50577231	50577640	ENSG00000205560	CPT1B	-0.443378	0.0283082
chr22	50581841	50583800	ENSG00000205560	CPT1B	0.540305	0.000584082
chr22	50713141	50714420	ENSG00000251322	SHANK3	0.587987	4.41559e-05
chr22	50731881	50732680	ENSG00000251322	SHANK3	0.519336	0.00154992
chr3	52441	52840	ENSG00000134121	CHL1	0.429	0.0436369
chr3	72171	75960	ENSG00000134121	CHL1	0.666425	2.0458e-07
chr3	97251	100730	ENSG00000134121	CHL1	0.405531	0.0810599
chr3	195391	199360	ENSG00000134121	CHL1	0.64872	7.99178e-07
chr3	210381	211420	ENSG00000134121	CHL1	0.472742	0.010439
chr3	212301	213310	ENSG00000134121	CHL1	0.495253	0.00437019
chr3	294811	296180	ENSG00000134121	CHL1	0.539292	0.000614204
chr3	2097981	2099920	ENSG00000144619	CNTN4	0.454951	0.0194445
chr3	2350261	2350850	ENSG00000144619	CNTN4	0.550152	0.000354635
chr3	2354451	2356730	ENSG00000144619	CNTN4	0.417595	0.0597569
chr3	2452381	2452540	ENSG00000091181	IL5RA	0.417309	0.0602106
chr3	2452381	2452540	ENSG00000144619	CNTN4	0.479155	0.00824589
chr3	2466531	2466620	ENSG00000091181	IL5RA	0.462604	0.0149455
chr3	2466531	2466620	ENSG00000144619	CNTN4	0.556827	0.000250498
chr3	2473671	2473760	ENSG00000144619	CNTN4	0.457435	0.0178992
chr3	2477801	2477880	ENSG00000144619	CNTN4	0.530683	0.000925582
chr3	2510791	2511970	ENSG00000144619	CNTN4	0.72332	1.25087e-09
chr3	2510791	2511970	ENSG00000091181	IL5RA	0.448152	0.0244556
chr3	2512871	2513120	ENSG00000144619	CNTN4	0.785278	1.02067e-12
chr3	2512871	2513120	ENSG00000091181	IL5RA	0.512173	0.00212102
chr3	2513751	2514760	ENSG00000091181	IL5RA	0.539434	0.00061034
chr3	2513751	2514760	ENSG00000144619	CNTN4	0.832501	7.35175e-16
chr3	2517411	2518030	ENSG00000091181	IL5RA	0.530321	0.000939729
chr3	2517411	2518030	ENSG00000144619	CNTN4	0.746502	1.12152e-10
chr3	2569261	2569340	ENSG00000144619	CNTN4	0.514767	0.00189013
chr3	2684051	2684510	ENSG00000144619	CNTN4	0.603333	1.75009e-05
chr3	2727261	2728070	ENSG00000144619	CNTN4	0.718636	1.98928e-09
chr3	2727261	2728070	ENSG00000091181	IL5RA	0.538329	0.000642449
chr3	2770641	2770790	ENSG00000144619	CNTN4	0.680531	6.49233e-08
chr3	2770641	2770790	ENSG00000091181	IL5RA	0.487717	0.00596958
chr3	2823141	2823370	ENSG00000091181	IL5RA	0.436753	0.0347827
chr3	2823141	2823370	ENSG00000144619	CNTN4	0.642162	1.29145e-06
chr3	2922011	2922100	ENSG00000144619	CNTN4	0.475846	0.00933994
chr3	2937701	2937880	ENSG00000144619	CNTN4	0.661218	3.08488e-07
chr3	2937701	2937880	ENSG00000091181	IL5RA	0.527114	0.00108836
chr3	2972101	2972110	ENSG00000144619	CNTN4	0.474894	0.00964842
chr3	3015391	3015770	ENSG00000144619	CNTN4	0.440831	0.0306798
chr3	3022821	3023820	ENSG00000144619	CNTN4	0.779209	2.29955e-12
chr3	3022821	3023820	ENSG00000091181	IL5RA	0.477782	0.00867234
chr3	3054091	3054260	ENSG00000144619	CNTN4	0.4512	0.0221258
chr3	3054091	3054260	ENSG00000091181	IL5RA	0.447283	0.0251452
chr3	3704961	3705700	ENSG00000175928	LRRN1	0.399194	0.0942368
chr3	3804281	3805210	ENSG00000170364	SETMAR	-0.401071	0.0904603
chr3	3859861	3861000	ENSG00000175928	LRRN1	0.4173	0.0602123
chr1	160067541	160071130	ENSG00000085552	IGSF9	0.417742	0.0595197
chr3	4491921	4494700	ENSG00000150995	ITPR1	0.453725	0.0202919
chr3	4512781	4513860	ENSG00000150995	ITPR1	0.55304	0.000304527
chr3	4533501	4534330	ENSG00000150995	ITPR1	0.438088	0.0333968
chr3	4975841	4982270	ENSG00000134107	BHLHE40	0.53654	0.000697761
chr3	4985311	4987720	ENSG00000134107	BHLHE40	0.599855	2.16657e-05
chr3	5025921	5027510	ENSG00000134107	BHLHE40	0.486437	0.00627166
chr1	160124571	160125290	ENSG00000162729	IGSF8	-0.425506	0.0481459
chr3	6706911	6707730	ENSG00000196277	GRM7	0.485304	0.00654274
chr1	160128231	160128430	ENSG00000018625	ATP1A2	-0.40851	0.075478
chr3	6860391	6863410	ENSG00000196277	GRM7	0.666787	1.98807e-07
chr3	7100261	7100450	ENSG00000196277	GRM7	0.437758	0.0336862
chr1	160171411	160172470	ENSG00000143318	CASQ1	0.400611	0.0914134
chr3	8366271	8366670	ENSG00000125046	SSUH2	0.400917	0.0908063
chr3	8470871	8471060	ENSG00000071282	LMCD1	0.435463	0.0362028
chr3	8489601	8490530	ENSG00000071282	LMCD1	0.410225	0.0724236
chr3	8498621	8502200	ENSG00000071282	LMCD1	0.49434	0.00453738
chr3	8528451	8531160	ENSG00000071282	LMCD1	0.524298	0.00123716
chr3	8535501	8537310	ENSG00000071282	LMCD1	0.400754	0.0911271
chr3	8622561	8623540	ENSG00000071282	LMCD1	0.451707	0.0217472
chr3	9316321	9318410	ENSG00000134077	THUMPD3	0.431029	0.0411867
chr3	9347531	9348280	ENSG00000241553	ARPC4	-0.446738	0.0255832
chr3	9395631	9400950	ENSG00000134077	THUMPD3	0.538336	0.000642423
chr3	9552121	9554370	ENSG00000156959	LHFPL4	0.479381	0.00818801
chr3	10173541	10174580	ENSG00000134070	IRAK2	0.543209	0.000506184
chr3	10191351	10194940	ENSG00000134070	IRAK2	0.448	0.0245654
chr3	10504401	10506270	ENSG00000157087	ATP2B2	0.484884	0.00664882
chr3	10549281	10549290	ENSG00000157087	ATP2B2	0.413433	0.066652
chr3	10550311	10554990	ENSG00000157087	ATP2B2	0.495981	0.00424384
chr3	10698021	10698180	ENSG00000156990	RPUSD3	0.444471	0.0274412
chr3	10763541	10765210	ENSG00000132164	SLC6A11	0.397533	0.09799
chr3	10771611	10773190	ENSG00000157103	SLC6A1	0.438708	0.032809
chr3	10815701	10817950	ENSG00000132164	SLC6A11	0.422102	0.0530424
chr3	10841041	10842000	ENSG00000132164	SLC6A11	0.42286	0.051929
chr3	10841041	10842000	ENSG00000157103	SLC6A1	0.411281	0.0705626
chr3	10850851	10853090	ENSG00000132164	SLC6A11	0.583354	5.78721e-05
chr3	10850851	10853090	ENSG00000157103	SLC6A1	0.501438	0.00338675
chr3	10900701	10903290	ENSG00000132164	SLC6A11	0.47744	0.00877915
chr3	10926571	10928110	ENSG00000144560	VGLL4	0.406612	0.0790983
chr3	10991651	10994780	ENSG00000157103	SLC6A1	0.471721	0.0108233
chr3	11136651	11137720	ENSG00000196639	HRH1	0.42822	0.0445952
chr3	11154151	11156220	ENSG00000196639	HRH1	0.448859	0.0239146
chr3	11195021	11196760	ENSG00000157150	TIMP4	-0.477188	0.00885423
chr3	11195021	11196760	ENSG00000157152	SYN2	-0.402052	0.0882679
chr3	11200341	11202290	ENSG00000157150	TIMP4	-0.40085	0.0909293
chr3	11210761	11212550	ENSG00000196639	HRH1	0.521564	0.00140188
chr1	160971511	160972180	ENSG00000158764	ITLN2	0.761088	2.18731e-11
chr1	160981831	160982360	ENSG00000158764	ITLN2	0.490615	0.00530332
chr3	11513681	11514910	ENSG00000144560	VGLL4	0.405914	0.0804027
chr3	11576501	11576970	ENSG00000144559	TAMM41	0.405	0.0820541
chr3	11637941	11644730	ENSG00000075975	MKRN2	0.416468	0.0615531
chr3	12158171	12160210	ENSG00000157150	TIMP4	0.449729	0.0232852
chr1	161097341	161099400	ENSG00000162755	KLHDC9	0.4775	0.00876315
chr3	12483511	12485170	ENSG00000225526	MKRN2OS	0.460916	0.0158662
chr3	12553641	12554650	ENSG00000225526	MKRN2OS	0.44458	0.0273534
chr3	12693801	12693970	ENSG00000075975	MKRN2	-0.409637	0.0734685
chr3	12706421	12706800	ENSG00000144559	TAMM41	-0.419917	0.0561458
chr3	12787441	12787780	ENSG00000225526	MKRN2OS	-0.446919	0.0254342
chr3	12787441	12787780	ENSG00000154743	TSEN2	-0.472354	0.0105901
chr3	12944241	12945720	ENSG00000144711	IQSEC1	0.498492	0.00382979
chr3	12969321	12970590	ENSG00000157150	TIMP4	-0.437802	0.0336555
chr3	13525761	13527220	ENSG00000163520	FBLN2	0.504652	0.00294041
chr3	13548081	13550600	ENSG00000163520	FBLN2	0.517308	0.00169069
chr3	13598831	13600530	ENSG00000163520	FBLN2	0.534906	0.000755655
chr3	13600651	13601870	ENSG00000163520	FBLN2	0.58744	4.55575e-05
chr3	13748301	13749100	ENSG00000154764	WNT7A	0.458207	0.0174363
chr3	13782611	13783740	ENSG00000154764	WNT7A	0.420549	0.0552337
chr3	13796841	13796990	ENSG00000154764	WNT7A	0.586802	4.71848e-05
chr3	14177651	14179430	ENSG00000154767	XPC	0.438477	0.0330234
chr3	14472901	14473290	ENSG00000131370	SH3BP5	-0.435252	0.0364453
chr3	14508591	14509840	ENSG00000154781	CCDC174	0.411618	0.0699013
chr3	14508591	14509840	ENSG00000144596	GRIP2	0.412118	0.0690123
chr3	14597841	14598820	ENSG00000154764	WNT7A	0.467596	0.0125518
chr3	14647681	14649410	ENSG00000154781	CCDC174	0.531857	0.000874017
chr3	14647681	14649410	ENSG00000131379	C3orf20	0.417468	0.0599368
chr3	14661721	14662030	ENSG00000131379	C3orf20	-0.417816	0.0594225
chr3	14810111	14811000	ENSG00000131368	MRPS25	0.4089	0.0747265
chr3	15329611	15330510	ENSG00000144596	GRIP2	-0.466509	0.0130652
chr3	15331481	15333220	ENSG00000131370	SH3BP5	0.416199	0.0619899
chr3	15932461	15935510	ENSG00000131370	SH3BP5	-0.41078	0.0714196
chr3	15982031	15983890	ENSG00000206561	COLQ	-0.44789	0.0246608
chr3	16063211	16065820	ENSG00000131386	GALNT15	0.401751	0.0889155
chr3	16338841	16339640	ENSG00000154814	OXNAD1	0.435738	0.0358715
chr3	16508151	16510420	ENSG00000131378	RFTN1	0.397992	0.0968309
chr3	16515661	16517820	ENSG00000131378	RFTN1	0.445036	0.0269886
chr1	161506381	161506880	ENSG00000143226	FCGR2A	0.45151	0.0219048
chr1	161510891	161511530	ENSG00000173110	HSPA6	0.497095	0.004055
chr1	161510891	161511530	ENSG00000143226	FCGR2A	0.630108	3.01238e-06
chr3	16883851	16886620	ENSG00000154822	PLCL2	0.459316	0.0167958
chr1	161512621	161513930	ENSG00000173110	HSPA6	0.537249	0.000674689
chr1	161512621	161513930	ENSG00000162746	FCRLB	0.534969	0.000753645
chr1	161512621	161513930	ENSG00000143226	FCGR2A	0.646923	9.13758e-07
chr1	161531981	161534060	ENSG00000162746	FCRLB	0.558437	0.000230936
chr1	161531981	161534060	ENSG00000143226	FCGR2A	0.515575	0.00182208
chr1	161531981	161534060	ENSG00000173110	HSPA6	0.574847	9.43307e-05
chr3	18422951	18426380	ENSG00000182568	SATB1	0.399021	0.0946297
chr3	19077551	19077950	ENSG00000183960	KCNH8	0.399005	0.0946415
chr3	19146341	19148870	ENSG00000183960	KCNH8	0.463642	0.0144475
chr3	19149341	19149690	ENSG00000183960	KCNH8	0.422358	0.052688
chr1	161592731	161593220	ENSG00000173110	HSPA6	0.415887	0.0624197
chr1	161594061	161595730	ENSG00000143226	FCGR2A	0.465717	0.0134513
chr1	161594061	161595730	ENSG00000173110	HSPA6	0.571133	0.000116273
chr1	161594061	161595730	ENSG00000118217	ATF6	0.421796	0.0534812
chr1	161594061	161595730	ENSG00000162746	FCRLB	0.5417	0.000546159
chr3	21502821	21502920	ENSG00000151789	ZNF385D	0.401695	0.0890473
chr3	21524391	21524930	ENSG00000151789	ZNF385D	0.594185	3.04946e-05
chr3	21664991	21666450	ENSG00000151789	ZNF385D	0.448332	0.0243243
chr3	21678261	21679140	ENSG00000151789	ZNF385D	0.576026	8.84175e-05
chr3	21735361	21736200	ENSG00000151789	ZNF385D	0.409091	0.0743802
chr3	21746191	21748650	ENSG00000151789	ZNF385D	0.530513	0.000932173
chr3	21749211	21749360	ENSG00000151789	ZNF385D	0.425917	0.0475707
chr3	21749851	21752140	ENSG00000151789	ZNF385D	0.523515	0.00128192
chr3	23202361	23204400	ENSG00000182247	UBE2E2	0.409638	0.0734685
chr3	23406551	23406980	ENSG00000182247	UBE2E2	0.41399	0.0656418
chr1	161725601	161727960	ENSG00000188931	CFAP126	0.451715	0.0217456
chr1	161725601	161727960	ENSG00000162746	FCRLB	0.54038	0.000582267
chr1	161725601	161727960	ENSG00000173110	HSPA6	0.423177	0.0514804
chr3	23536781	23537980	ENSG00000182247	UBE2E2	0.436264	0.035282
chr3	24103011	24103520	ENSG00000170142	UBE2E1	-0.400599	0.0914134
chr3	24344931	24345520	ENSG00000151090	THRB	0.475581	0.0094183
chr3	24493931	24495890	ENSG00000151090	THRB	0.619199	6.34849e-06
chr3	26375481	26377000	ENSG00000179796	LRRC3B	0.497267	0.00402824
chr3	26621231	26626530	ENSG00000179796	LRRC3B	0.634554	2.2169e-06
chr3	26634581	26636870	ENSG00000179796	LRRC3B	0.47191	0.0107496
chr3	26651751	26653070	ENSG00000179796	LRRC3B	0.407148	0.078048
chr3	26711891	26713390	ENSG00000179796	LRRC3B	0.404024	0.0842606
chr1	162062161	162063560	ENSG00000188931	CFAP126	-0.413009	0.0673862
chr1	162062161	162063560	ENSG00000198929	NOS1AP	0.436816	0.0347017
chr1	162062161	162063560	ENSG00000239887	C1orf226	0.455952	0.0188095
chr3	27721041	27724630	ENSG00000163508	EOMES	0.483546	0.00700366
chr3	27986071	27986740	ENSG00000163508	EOMES	0.451991	0.0215545
chr3	27993081	27993590	ENSG00000163508	EOMES	0.447575	0.0249214
chr3	29279871	29283060	ENSG00000144642	RBMS3	0.485676	0.00645019
chr3	30328171	30329230	ENSG00000163513	TGFBR2	0.492358	0.00492413
chr3	30605911	30607740	ENSG00000163513	TGFBR2	0.580933	6.69527e-05
chr3	30894341	30895170	ENSG00000163527	STT3B	0.451863	0.0216374
chr3	31948361	31949380	ENSG00000144645	OSBPL10	0.428598	0.0441533
chr3	31959771	31961360	ENSG00000163527	STT3B	0.428751	0.0439619
chr3	31968611	31969460	ENSG00000144645	OSBPL10	0.50549	0.0028394
chr3	31980131	31982120	ENSG00000144645	OSBPL10	0.507422	0.00260568
chr3	32399041	32399440	ENSG00000152642	GPD1L	-0.416266	0.0618882
chr3	32459891	32460740	ENSG00000144635	DYNC1LI1	0.418909	0.0577284
chr3	33217621	33219610	ENSG00000173705	SUSD5	0.563204	0.000178637
chr1	1334961	1335280	ENSG00000187608	ISG15	-0.441968	0.0296237
chr3	35383071	35385000	ENSG00000172995	ARPP21	0.499258	0.00370661
chr3	35758121	35759100	ENSG00000172995	ARPP21	0.454114	0.020019
chr3	36700881	36701480	ENSG00000178567	EPM2AIP1	-0.425407	0.0482716
chr3	36893091	36893500	ENSG00000178567	EPM2AIP1	0.400769	0.0910968
chr3	36943731	36945310	ENSG00000168016	TRANK1	0.627193	3.69502e-06
chr3	37451351	37454620	ENSG00000144668	ITGA9	0.527133	0.00108756
chr3	37451351	37454620	ENSG00000144677	CTDSPL	0.467598	0.0125518
chr1	162229201	162229420	ENSG00000254706	ENSG00000254706	0.429457	0.0430779
chr3	37859941	37863810	ENSG00000144668	ITGA9	0.421808	0.0534639
chr3	37859941	37863810	ENSG00000144677	CTDSPL	0.606053	1.48129e-05
chr3	38028091	38032060	ENSG00000187091	PLCD1	0.401768	0.0888909
chr1	10386301	10388840	ENSG00000142657	PGD	0.409604	0.0735092
chr3	38473161	38473600	ENSG00000185313	SCN10A	-0.522179	0.00136463
chr3	38490221	38491730	ENSG00000157036	EXOG	0.622484	5.08936e-06
chr3	38637641	38638670	ENSG00000168356	SCN11A	0.397444	0.0981848
chr3	38640651	38641880	ENSG00000183873	SCN5A	0.430309	0.0420971
chr3	38801261	38801430	ENSG00000183873	SCN5A	0.415769	0.0626311
chr3	38864231	38865010	ENSG00000183873	SCN5A	0.417772	0.0594633
chr3	38989651	38991230	ENSG00000168356	SCN11A	0.529683	0.000966453
chr3	38989651	38991230	ENSG00000183873	SCN5A	0.532388	0.000853612
chr3	38999941	39000440	ENSG00000114742	WDR48	0.412691	0.0679695
chr3	39143521	39144090	ENSG00000144655	CSRNP1	0.416049	0.0621985
chr3	39149521	39154710	ENSG00000144655	CSRNP1	0.517747	0.00166137
chr3	39808581	39810460	ENSG00000144659	SLC25A38	0.416051	0.0621985
chr3	40110011	40110240	ENSG00000114784	EIF1B	-0.398713	0.0952056
chr3	42371871	42372110	ENSG00000168038	ULK4	0.418939	0.0577055
chr3	42599661	42602510	ENSG00000182983	ZNF662	-0.408374	0.0757141
chr3	42871461	42872610	ENSG00000093183	SEC22C	-0.406931	0.0784994
chr3	42871461	42872610	ENSG00000008324	SS18L2	-0.404932	0.0822271
chr3	42877361	42877540	ENSG00000163788	SNRK	0.406197	0.0798378
chr3	42905891	42907110	ENSG00000182983	ZNF662	0.732194	5.08244e-10
chr3	42936141	42936810	ENSG00000144649	GASK1A	0.494576	0.00449498
chr3	42936141	42936810	ENSG00000240747	KRBOX1	0.521016	0.00143661
chr3	42995861	42996280	ENSG00000144649	GASK1A	0.406826	0.0786764
chr3	43162021	43162870	ENSG00000163788	SNRK	0.438719	0.0328001
chr3	43246671	43249020	ENSG00000163788	SNRK	0.631524	2.74059e-06
chr3	43288521	43288700	ENSG00000163788	SNRK	0.405476	0.0811639
chr1	10415211	10415690	ENSG00000142657	PGD	0.437058	0.0344279
chr1	162495281	162495940	ENSG00000152332	UHMK1	0.414396	0.0648801
chr3	45054721	45054840	ENSG00000186448	ZNF197	0.439689	0.03176
chr3	45145591	45146510	ENSG00000163814	CDCP1	0.438344	0.0331676
chr3	45367591	45367770	ENSG00000172215	CXCR6	-0.449625	0.0233562
chr3	45513861	45515000	ENSG00000144791	LIMD1	0.491534	0.00510646
chr3	45516141	45517140	ENSG00000144792	ZNF660	0.419824	0.0562781
chr1	162631561	162633690	ENSG00000162733	DDR2	0.539472	0.000609245
chr3	45553341	45554500	ENSG00000163825	RTP3	0.445769	0.0263844
chr3	45582301	45584230	ENSG00000144791	LIMD1	0.587283	4.59403e-05
chr3	45585451	45585670	ENSG00000211456	SACM1L	-0.40925	0.0741187
chr3	45592811	45598190	ENSG00000144791	LIMD1	0.558028	0.000235541
chr3	45611031	45612470	ENSG00000144791	LIMD1	0.451891	0.0216248
chr3	45612681	45613560	ENSG00000144791	LIMD1	0.481186	0.0076616
chr3	45616441	45616460	ENSG00000121807	CCR2	-0.417803	0.0594417
chr3	45747631	45748430	ENSG00000283706	PRSS50	-0.426427	0.0469326
chr3	45747631	45748430	ENSG00000283877	ENSG00000283877	-0.426427	0.0469326
chr3	45793361	45794030	ENSG00000163817	SLC6A20	0.47008	0.0114521
chr3	45960461	45960510	ENSG00000163820	FYCO1	0.477686	0.00869857
chr3	45987101	45989060	ENSG00000121797	CCRL2	-0.405777	0.0806386
chr3	45994441	45996490	ENSG00000172215	CXCR6	0.500908	0.00346153
chr3	45994441	45996490	ENSG00000163820	FYCO1	0.734909	3.88864e-10
chr3	46206431	46206670	ENSG00000163823	CCR1	0.489296	0.0055985
chr3	46208141	46208790	ENSG00000163823	CCR1	0.786566	8.74625e-13
chr3	46662481	46664540	ENSG00000076201	PTPN23	0.401799	0.088847
chr3	46954331	46954450	ENSG00000132153	DHX30	-0.454152	0.0199914
chr3	47515601	47516410	ENSG00000076201	PTPN23	0.508846	0.00244784
chr3	47515601	47516410	ENSG00000181555	SETD2	0.41445	0.0647942
chr3	47535621	47537560	ENSG00000114646	CSPG5	0.414467	0.0647618
chr3	47617221	47618040	ENSG00000160808	MYL3	-0.481777	0.00748638
chr3	47848101	47850930	ENSG00000114646	CSPG5	-0.408892	0.0747376
chr3	47851061	47852160	ENSG00000164051	CCDC51	-0.441768	0.0297832
chr1	163035831	163036270	ENSG00000117152	RGS4	0.509147	0.00241653
chr1	10427721	10428640	ENSG00000251503	CENPS-CORT	0.470027	0.0114694
chr3	48023221	48024000	ENSG00000164050	PLXNB1	0.437608	0.0338433
chr1	163054441	163054540	ENSG00000117152	RGS4	0.535846	0.000721805
chr3	48425151	48430630	ENSG00000164049	FBXW12	0.466984	0.0128349
chr3	48425151	48430630	ENSG00000164050	PLXNB1	0.55357	0.000296552
chr3	48446191	48447530	ENSG00000232112	TMA7	0.468814	0.0119858
chr3	48468501	48469720	ENSG00000178035	IMPDH2	0.411822	0.0694823
chr1	163094361	163095010	ENSG00000117152	RGS4	0.437277	0.034209
chr3	48559851	48561700	ENSG00000114646	CSPG5	-0.403986	0.0843048
chr3	48698001	48698350	ENSG00000213672	NCKIPSD	-0.43314	0.038711
chr3	48811271	48811980	ENSG00000068745	IP6K2	-0.409088	0.0743802
chr3	48830791	48831510	ENSG00000213672	NCKIPSD	0.422788	0.0520438
chr3	48851221	48851990	ENSG00000177352	CCDC71	-0.399541	0.0935969
chr3	48898071	48899440	ENSG00000178537	SLC25A20	0.542947	0.000512773
chr3	48997071	48998960	ENSG00000178252	WDR6	-0.399703	0.0933136
chr3	49006131	49008740	ENSG00000178252	WDR6	0.638907	1.6283e-06
chr3	49013571	49014690	ENSG00000177352	CCDC71	-0.426011	0.0474691
chr3	49015851	49017050	ENSG00000178252	WDR6	0.482603	0.00726162
chr3	49198961	49199880	ENSG00000173421	IHO1	0.59746	2.50077e-05
chr3	49276451	49277570	ENSG00000114316	USP4	0.422466	0.0525088
chr3	49351521	49352410	ENSG00000164068	RNF123	0.409901	0.0729724
chr3	49448821	49449540	ENSG00000172046	USP19	0.400893	0.0908482
chr3	49539261	49540880	ENSG00000068028	RASSF1	0.398903	0.094843
chr1	163321021	163322760	ENSG00000117152	RGS4	0.448437	0.0242712
chr3	49789881	49790680	ENSG00000272104	ENSG00000272104	0.463897	0.0143435
chr3	49931071	49931160	ENSG00000004534	RBM6	0.419006	0.0575901
chr3	49931071	49931160	ENSG00000173540	GMPPB	-0.519211	0.00155751
chr1	10449601	10450690	ENSG00000171603	CLSTN1	0.555183	0.000273479
chr3	50167201	50169750	ENSG00000001617	SEMA3F	0.609898	1.17507e-05
chr3	50204641	50206320	ENSG00000114378	HYAL1	0.405264	0.0815042
chr3	50204641	50206320	ENSG00000188338	SLC38A3	0.457694	0.0177546
chr3	50220191	50222210	ENSG00000188338	SLC38A3	0.455776	0.0189128
chr3	50386281	50386730	ENSG00000114738	MAPKAPK3	-0.421902	0.053354
chr3	50392201	50392410	ENSG00000164068	RNF123	-0.508189	0.00252156
chr3	50566991	50570140	ENSG00000088543	C3orf18	0.448393	0.0242908
chr3	50873491	50873910	ENSG00000188338	SLC38A3	0.4	0.0926534
chr3	51275011	51275730	ENSG00000090097	PCBP4	-0.471178	0.0110157
chr3	52001471	52003250	ENSG00000162244	RPL29	-0.483379	0.0070428
chr3	52001471	52003250	ENSG00000259956	RBM15B	0.432586	0.0393614
chr3	52028481	52029000	ENSG00000168237	GLYCTK	-0.418299	0.0586603
chr3	52039311	52041920	ENSG00000055957	ITIH1	0.416129	0.062096
chr3	52220031	52221160	ENSG00000010322	NISCH	0.425706	0.0478481
chr3	52313691	52314160	ENSG00000163930	BAP1	-0.455924	0.0188231
chr3	52369751	52369770	ENSG00000214681	IQCF5	-0.423196	0.0514526
chr3	52399391	52399400	ENSG00000239732	TLR9	-0.459417	0.0167391
chr3	52704371	52707150	ENSG00000239732	TLR9	-0.416144	0.0620804
chr3	52775351	52775460	ENSG00000041880	PARP3	-0.44726	0.0251579
chr3	52787741	52787940	ENSG00000243696	ENSG00000243696	-0.40314	0.086014
chr3	52787741	52787940	ENSG00000016864	GLT8D1	0.486045	0.00636304
chr3	52831411	52832570	ENSG00000163930	BAP1	-0.412178	0.068946
chr3	53170801	53171590	ENSG00000163933	RFT1	-0.456866	0.0182566
chr3	53269611	53270940	ENSG00000163931	TKT	0.514614	0.00190168
chr3	53709931	53710580	ENSG00000163932	PRKCD	-0.398225	0.0963702
chr3	53821901	53821920	ENSG00000016391	CHDH	0.399377	0.0938563
chr3	53845251	53846960	ENSG00000016391	CHDH	0.451369	0.022008
chr3	55288731	55289040	ENSG00000114251	WNT5A	0.459137	0.0169044
chr3	55322601	55322990	ENSG00000114251	WNT5A	0.485773	0.00642581
chr3	55416421	55416550	ENSG00000114251	WNT5A	0.454709	0.0196189
chr3	55423671	55424110	ENSG00000114251	WNT5A	0.577538	8.09828e-05
chr3	55426501	55426860	ENSG00000114251	WNT5A	0.495142	0.00439013
chr3	55481121	55482160	ENSG00000114251	WNT5A	0.471968	0.0107311
chr3	55486151	55489230	ENSG00000114251	WNT5A	0.612936	9.65719e-06
chr3	55690311	55690920	ENSG00000187672	ERC2	0.4583	0.0173893
chr3	55693031	55693480	ENSG00000114251	WNT5A	0.411149	0.0707973
chr3	56025141	56025810	ENSG00000187672	ERC2	0.423739	0.0506793
chr3	56296511	56296630	ENSG00000187672	ERC2	0.411586	0.069954
chr3	56366031	56366870	ENSG00000187672	ERC2	0.500029	0.00359108
chr3	56467121	56469270	ENSG00000187672	ERC2	0.601298	1.97643e-05
chr3	57016471	57018400	ENSG00000186451	SPATA12	0.423609	0.0508524
chr3	57016471	57018400	ENSG00000163947	ARHGEF3	0.443774	0.0279884
chr3	57077861	57079900	ENSG00000163947	ARHGEF3	0.415225	0.0635334
chr3	57091231	57092190	ENSG00000157500	APPL1	0.45757	0.0178255
chr3	57126011	57126700	ENSG00000144730	IL17RD	0.527232	0.00108271
chr3	57127891	57129800	ENSG00000144730	IL17RD	0.57937	7.31169e-05
chr3	57130341	57131750	ENSG00000144730	IL17RD	0.757304	3.32001e-11
chr3	57130341	57131750	ENSG00000186451	SPATA12	0.4628	0.014865
chr3	57141881	57142170	ENSG00000174839	DENND6A	-0.397062	0.0990386
chr3	57157421	57158200	ENSG00000144730	IL17RD	0.406382	0.0795371
chr3	57159161	57159630	ENSG00000163946	TASOR	0.463999	0.0142955
chr3	57159161	57159630	ENSG00000157500	APPL1	0.402822	0.0866514
chr3	57958991	57960540	ENSG00000136068	FLNB	0.490092	0.00541887
chr3	57969541	57970480	ENSG00000136068	FLNB	0.481785	0.00748522
chr3	58052071	58053000	ENSG00000136068	FLNB	0.397178	0.0987339
chr3	58104301	58104470	ENSG00000168301	KCTD6	-0.445517	0.0266
chr3	58175181	58176040	ENSG00000174840	PDE12	-0.399462	0.0937157
chr3	58236711	58238830	ENSG00000163686	ABHD6	0.505432	0.00284646
chr3	58249441	58250530	ENSG00000163686	ABHD6	0.442985	0.0286367
chr3	58258701	58259030	ENSG00000163686	ABHD6	0.434736	0.0369685
chr3	58259661	58261070	ENSG00000163686	ABHD6	0.600003	2.14821e-05
chr3	58388141	58389430	ENSG00000168291	PDHB	0.530012	0.000952108
chr3	58521891	58523300	ENSG00000163686	ABHD6	0.41886	0.0577848
chr3	58536791	58537550	ENSG00000168306	ACOX2	0.498384	0.00384599
chr3	58573231	58578250	ENSG00000168309	FAM107A	0.434092	0.0376615
chr3	58608681	58609070	ENSG00000163686	ABHD6	0.413643	0.0662746
chr3	59049521	59050540	ENSG00000163689	CFAP20DC	0.52729	0.00107956
chr3	62247601	62247690	ENSG00000114405	C3orf14	-0.410163	0.0725403
chr3	62318521	62319660	ENSG00000114405	C3orf14	0.655665	4.78006e-07
chr3	62364851	62367260	ENSG00000163630	SYNPR	0.403185	0.085936
chr3	62372161	62375570	ENSG00000153266	FEZF2	0.598508	2.34872e-05
chr3	62454871	62455120	ENSG00000144724	PTPRG	0.436815	0.0347017
chr3	62538681	62539150	ENSG00000153266	FEZF2	0.39945	0.0937323
chr3	62538681	62539150	ENSG00000163618	CADPS	0.514277	0.00193042
chr1	164735371	164736490	ENSG00000185630	PBX1	0.451321	0.0220403
chr3	62643991	62644500	ENSG00000153266	FEZF2	0.446286	0.0259281
chr3	62643991	62644500	ENSG00000163618	CADPS	0.504479	0.00296115
chr3	62805211	62806650	ENSG00000163618	CADPS	0.525931	0.00114744
chr3	62873371	62876340	ENSG00000163618	CADPS	0.604757	1.60166e-05
chr3	62884111	62884420	ENSG00000163618	CADPS	0.548572	0.000384147
chr3	62962561	62963230	ENSG00000163618	CADPS	0.606249	1.46463e-05
chr3	63051771	63052510	ENSG00000163618	CADPS	0.499934	0.00360653
chr3	63277751	63279910	ENSG00000163630	SYNPR	0.463957	0.0143127
chr3	63687261	63688350	ENSG00000163630	SYNPR	0.462979	0.0147842
chr3	63687261	63688350	ENSG00000163637	PRICKLE2	0.410516	0.0718255
chr3	63970011	63971520	ENSG00000163635	ATXN7	0.399614	0.0934445
chr3	64046751	64050110	ENSG00000163636	PSMD6	0.438183	0.0332953
chr3	64046751	64050110	ENSG00000163637	PRICKLE2	0.443671	0.0280501
chr3	64186661	64190000	ENSG00000163637	PRICKLE2	0.619044	6.40326e-06
chr3	64227961	64228720	ENSG00000163637	PRICKLE2	0.424295	0.0498259
chr3	64321491	64322390	ENSG00000163637	PRICKLE2	0.404256	0.0838161
chr3	64456671	64457090	ENSG00000163636	PSMD6	0.39668	0.0999108
chr3	64467161	64468160	ENSG00000163637	PRICKLE2	0.397366	0.0983213
chr3	65817641	65818160	ENSG00000144741	SLC25A26	0.415121	0.0636771
chr3	67828571	67828890	ENSG00000183662	TAFA1	0.490587	0.00530813
chr3	67940671	67941240	ENSG00000183662	TAFA1	0.439959	0.0315017
chr3	67982601	67984290	ENSG00000183662	TAFA1	0.677024	8.6147e-08
chr3	68004181	68004510	ENSG00000183662	TAFA1	0.461999	0.0152617
chr3	68004661	68006300	ENSG00000183662	TAFA1	0.60804	1.31101e-05
chr3	68141971	68143280	ENSG00000183662	TAFA1	0.482637	0.0072512
chr3	69012631	69014400	ENSG00000163378	EOGT	0.420051	0.0559777
chr3	69249581	69250820	ENSG00000114541	FRMD4B	0.42354	0.0509472
chr3	69541311	69543270	ENSG00000114541	FRMD4B	0.488177	0.00587045
chr3	69649081	69650060	ENSG00000114541	FRMD4B	0.431352	0.040783
chr3	69665011	69665890	ENSG00000187098	MITF	0.418465	0.0583867
chr3	69738321	69741290	ENSG00000187098	MITF	0.510131	0.00231822
chr3	69845671	69846030	ENSG00000187098	MITF	0.488024	0.00590279
chr3	70043691	70044680	ENSG00000114541	FRMD4B	0.438005	0.0334617
chr3	70832131	70833120	ENSG00000114861	FOXP1	0.452867	0.0209298
chr3	70980831	70982220	ENSG00000114861	FOXP1	0.432926	0.0389822
chr3	71050001	71052120	ENSG00000114861	FOXP1	0.416187	0.0620068
chr3	71581151	71585690	ENSG00000114861	FOXP1	0.401175	0.0901941
chr3	71724281	71726100	ENSG00000170837	GPR27	0.397761	0.0975061
chr3	71753141	71754810	ENSG00000170837	GPR27	0.401569	0.0892644
chr1	10528111	10529340	ENSG00000171612	SLC25A33	0.426597	0.0467291
chr1	165597571	165599590	ENSG00000143149	ALDH9A1	0.398254	0.0963264
chr3	72334381	72337700	ENSG00000163602	RYBP	0.410957	0.0711189
chr1	165715321	165716160	ENSG00000143149	ALDH9A1	0.397294	0.0984477
chr3	72820541	72821770	ENSG00000163602	RYBP	0.435316	0.036382
chr3	72840321	72841070	ENSG00000172986	GXYLT2	0.462855	0.014838
chr3	72840321	72841070	ENSG00000144736	SHQ1	0.430843	0.0414088
chr3	72960411	72960500	ENSG00000172986	GXYLT2	-0.428179	0.0446366
chr3	73503891	73504710	ENSG00000121440	PDZRN3	0.424534	0.0494917
chr3	73591951	73593500	ENSG00000121440	PDZRN3	0.400947	0.0907666
chr3	73600071	73604380	ENSG00000121440	PDZRN3	0.397678	0.0976756
chr3	74390111	74390460	ENSG00000113805	CNTN3	0.411371	0.0704079
chr3	74465721	74466250	ENSG00000113805	CNTN3	0.438688	0.0328133
chr3	74562691	74563040	ENSG00000113805	CNTN3	0.562904	0.000181424
chr3	74613361	74615300	ENSG00000113805	CNTN3	0.543758	0.000492265
chr3	74693661	74694100	ENSG00000113805	CNTN3	0.587997	4.41528e-05
chr3	74722181	74722630	ENSG00000113805	CNTN3	0.593304	3.19555e-05
chr3	74786931	74787690	ENSG00000113805	CNTN3	0.495053	0.00440429
chr3	75012851	75013450	ENSG00000113805	CNTN3	0.423157	0.051491
chr3	75784881	75786110	ENSG00000227124	ZNF717	0.527721	0.00105936
chr1	166032221	166033730	ENSG00000188859	FAM78B	0.682839	5.39396e-08
chr1	166040151	166040380	ENSG00000188859	FAM78B	0.541205	0.000559963
chr1	166119671	166119860	ENSG00000188859	FAM78B	0.552368	0.000315662
chr1	166164841	166167780	ENSG00000188859	FAM78B	0.676659	8.86416e-08
chr1	166170041	166170310	ENSG00000188859	FAM78B	0.561732	0.000193446
chr1	166170741	166170950	ENSG00000188859	FAM78B	0.494514	0.00450644
chr1	166174271	166174370	ENSG00000188859	FAM78B	0.432286	0.0396966
chr1	166266001	166266160	ENSG00000188859	FAM78B	0.516436	0.00175348
chr1	166272401	166274280	ENSG00000188859	FAM78B	0.602869	1.79711e-05
chr1	166391801	166392000	ENSG00000188859	FAM78B	0.425524	0.0481266
chr1	166418311	166419390	ENSG00000188859	FAM78B	0.61308	9.57667e-06
chr1	166469991	166470440	ENSG00000188859	FAM78B	0.45282	0.0209669
chr3	84963281	84963390	ENSG00000175161	CADM2	0.444653	0.0272925
chr3	84967371	84969000	ENSG00000175161	CADM2	0.40638	0.0795371
chr3	84978951	84979040	ENSG00000175161	CADM2	0.425557	0.0480807
chr3	86989361	86992070	ENSG00000206538	VGLL3	0.534978	0.000753533
chr1	166934731	166934960	ENSG00000143194	MAEL	0.531349	0.000896871
chr3	89107061	89108200	ENSG00000044524	EPHA3	0.497814	0.00393639
chr3	89113881	89115160	ENSG00000044524	EPHA3	0.456815	0.0182825
chr3	89260811	89261130	ENSG00000044524	EPHA3	0.538897	0.000625518
chr3	89331951	89333740	ENSG00000044524	EPHA3	0.475627	0.00940372
chr3	93843721	93844750	ENSG00000184500	PROS1	0.440936	0.0305829
chr3	93972741	93974610	ENSG00000184500	PROS1	0.452675	0.0210626
chr1	166972261	166976920	ENSG00000143195	ILDR2	0.487767	0.00595794
chr3	98602021	98602720	ENSG00000080819	CPOX	0.410078	0.0726946
chr3	98761631	98762230	ENSG00000064225	ST3GAL6	0.599879	2.16541e-05
chr3	98763051	98763410	ENSG00000064225	ST3GAL6	0.419815	0.0562885
chr3	98764371	98765160	ENSG00000080819	CPOX	0.483684	0.00696486
chr3	98764371	98765160	ENSG00000064225	ST3GAL6	0.530346	0.000939165
chr3	98777831	98780730	ENSG00000064225	ST3GAL6	0.505319	0.00285844
chr3	98815081	98815330	ENSG00000233412	OR5H15	-0.41084	0.0713038
chr3	98962521	98962740	ENSG00000144810	COL8A1	0.427541	0.0453998
chr3	99842971	99844260	ENSG00000168386	FILIP1L	0.455282	0.0192289
chr3	99895771	99897140	ENSG00000168386	FILIP1L	0.491069	0.00520008
chr3	100209911	100211850	ENSG00000168386	FILIP1L	0.412417	0.0684768
chr3	100491751	100493070	ENSG00000144810	COL8A1	0.407879	0.0766763
chr3	101036361	101036490	ENSG00000114354	TFG	-0.403777	0.0847496
chr3	101723921	101726160	ENSG00000144815	NXPE3	-0.462703	0.0149139
chr3	101862181	101864130	ENSG00000144802	NFKBIZ	0.473268	0.0102457
chr3	102081901	102082850	ENSG00000144802	NFKBIZ	0.463813	0.0143801
chr3	102085261	102086680	ENSG00000144802	NFKBIZ	0.547698	0.000402017
chr3	102089591	102091520	ENSG00000144802	NFKBIZ	0.399204	0.0942109
chr3	102182251	102182610	ENSG00000144802	NFKBIZ	0.412277	0.0687713
chr3	105145011	105146190	ENSG00000170017	ALCAM	0.41953	0.0567512
chr3	105364981	105370250	ENSG00000170017	ALCAM	0.799697	1.38209e-13
chr3	105397951	105400170	ENSG00000170017	ALCAM	0.524315	0.00123641
chr3	106265181	106266340	ENSG00000114423	CBLB	0.417892	0.0593019
chr3	106345841	106346020	ENSG00000114423	CBLB	0.423655	0.0507874
chr3	108494001	108494120	ENSG00000163530	DPPA2	0.401074	0.090458
chr3	109081961	109082240	ENSG00000163530	DPPA2	-0.407464	0.0773924
chr3	110521151	110521300	ENSG00000177707	NECTIN3	0.458739	0.0171286
chr3	110526651	110527710	ENSG00000177707	NECTIN3	0.605862	1.49773e-05
chr3	111859051	111861060	ENSG00000144824	PHLDB2	0.627355	3.65192e-06
chr3	111998151	112001830	ENSG00000144834	TAGLN3	0.505406	0.00284869
chr3	112013281	112013970	ENSG00000144834	TAGLN3	0.40992	0.0729308
chr3	112038911	112039480	ENSG00000174500	GCSAM	0.422628	0.0522897
chr3	112302151	112305000	ENSG00000091972	CD200	0.4519	0.0216235
chr3	112466081	112466490	ENSG00000138459	SLC35A5	0.442981	0.0286373
chr1	167538721	167538880	ENSG00000143162	CREG1	0.404419	0.0833992
chr3	112637041	112638090	ENSG00000091986	CCDC80	0.428683	0.0440462
chr3	112811301	112811540	ENSG00000144834	TAGLN3	-0.440296	0.0311608
chr3	113086471	113087820	ENSG00000172139	SLC9C1	-0.408612	0.0752832
chr3	113136041	113136300	ENSG00000172139	SLC9C1	-0.400448	0.0917845
chr1	167602041	167602220	ENSG00000143184	XCL1	0.479124	0.00825539
chr3	113274151	113277280	ENSG00000144857	BOC	0.421347	0.0541252
chr3	113513951	113516420	ENSG00000138459	SLC35A5	-0.400285	0.0920937
chr3	114121711	114123270	ENSG00000184307	ZDHHC23	0.471416	0.0109436
chr3	114383511	114385140	ENSG00000181722	ZBTB20	0.411709	0.0697116
chr3	114404371	114405340	ENSG00000114573	ATP6V1A	-0.481347	0.00761276
chr3	114453201	114455880	ENSG00000181722	ZBTB20	0.402143	0.0880978
chr3	114453201	114455880	ENSG00000114573	ATP6V1A	-0.423053	0.051647
chr1	10663161	10664580	ENSG00000175279	CENPS	0.412764	0.0678569
chr1	167904841	167905670	ENSG00000143194	MAEL	-0.43103	0.0411867
chr1	168050101	168050620	ENSG00000143147	GPR161	-0.46767	0.0125256
chr1	168145531	168146120	ENSG00000143184	XCL1	-0.408543	0.0754399
chr3	118972501	118973950	ENSG00000251012	ENSG00000251012	-0.562385	0.000186528
chr3	119342131	119342270	ENSG00000031081	ARHGAP31	0.412727	0.0679039
chr3	119731111	119732410	ENSG00000138495	COX17	0.427163	0.0458859
chr3	120272051	120272640	ENSG00000145087	STXBP5L	-0.397051	0.0990545
chr3	120682151	120682570	ENSG00000113924	HGD	0.473909	0.0100165
chr1	168652551	168652600	ENSG00000143196	DPT	-0.507717	0.00257102
chr3	120907641	120909890	ENSG00000145087	STXBP5L	0.597081	2.55997e-05
chr3	120928931	120929240	ENSG00000145087	STXBP5L	0.510508	0.00228143
chr3	121915811	121916690	ENSG00000145088	EAF2	0.413294	0.0668661
chr3	122350661	122351400	ENSG00000163406	SLC15A2	0.438206	0.0332678
chr3	122513571	122515380	ENSG00000163840	DTX3L	-0.408536	0.0754444
chr3	122513571	122515380	ENSG00000138496	PARP9	-0.431401	0.0407323
chr3	122563281	122565240	ENSG00000163840	DTX3L	0.399794	0.093124
chr3	122678891	122681820	ENSG00000173193	PARP14	0.46975	0.0115862
chr1	168803951	168804470	ENSG00000143153	ATP1B1	0.443707	0.02804
chr1	168833281	168834660	ENSG00000143153	ATP1B1	0.687404	3.70889e-08
chr3	123447811	123450910	ENSG00000173175	ADCY5	0.442611	0.0290259
chr3	123773611	123774100	ENSG00000065534	MYLK	0.397656	0.0977095
chr3	123883681	123884950	ENSG00000065534	MYLK	0.421502	0.0538776
chr3	124031601	124035140	ENSG00000160145	KALRN	0.409129	0.074342
chr3	124126491	124127430	ENSG00000160145	KALRN	0.406341	0.0795938
chr3	124223601	124224270	ENSG00000160145	KALRN	0.406542	0.0792571
chr3	124277061	124278280	ENSG00000173175	ADCY5	0.413547	0.0664655
chr1	169095341	169095560	ENSG00000143147	GPR161	0.44054	0.030942
chr3	124826511	124827870	ENSG00000114491	UMPS	-0.437415	0.0340775
chr1	169104971	169111230	ENSG00000143153	ATP1B1	0.442422	0.0292052
chr3	125006151	125007090	ENSG00000163848	ZNF148	0.444226	0.0276116
chr3	125051601	125053520	ENSG00000221955	SLC12A8	-0.434157	0.0375893
chr3	125071931	125073140	ENSG00000114520	SNX4	0.397373	0.0983213
chr3	125958051	125958620	ENSG00000114547	ROPN1B	0.494862	0.0044368
chr3	125989951	125991120	ENSG00000114547	ROPN1B	0.845125	6.4286e-17
chr3	126170251	126171390	ENSG00000144908	ALDH1L1	0.749777	7.90643e-11
chr3	126179801	126181510	ENSG00000144908	ALDH1L1	0.674927	1.02315e-07
chr3	126202291	126203170	ENSG00000144908	ALDH1L1	0.42533	0.0483937
chr3	126226121	126227480	ENSG00000163884	KLF15	0.496115	0.00422075
chr3	126226121	126227480	ENSG00000144908	ALDH1L1	0.6527	5.9748e-07
chr3	126355401	126358630	ENSG00000163884	KLF15	0.407305	0.0777176
chr3	126388851	126389940	ENSG00000144908	ALDH1L1	0.484398	0.00677199
chr3	126446991	126447080	ENSG00000214324	C3orf56	0.456787	0.0182916
chr3	126489731	126490650	ENSG00000159650	UROC1	0.400628	0.0914134
chr3	126997041	126997110	ENSG00000239620	PRR20G	-0.439487	0.0319865
chr3	127075661	127075700	ENSG00000114626	ABTB1	-0.40269	0.0869781
chr3	127685691	127685700	ENSG00000214324	C3orf56	-0.616083	7.82832e-06
chr3	127696311	127698320	ENSG00000074416	MGLL	0.433173	0.0386811
chr3	127722021	127723710	ENSG00000074416	MGLL	0.456965	0.0181948
chr3	128252001	128252850	ENSG00000179407	DNAJB8	-0.413154	0.0671557
chr3	128432251	128433710	ENSG00000172771	EFCAB12	-0.417495	0.0599032
chr1	170149751	170150590	ENSG00000116132	PRRX1	0.457247	0.0180163
chr1	170149751	170150590	ENSG00000075945	KIFAP3	0.465533	0.01355
chr3	128950461	128950960	ENSG00000132394	EEFSEC	-0.416611	0.061335
chr3	128950461	128950960	ENSG00000163913	IFT122	-0.47687	0.00897428
chr3	128998491	128999970	ENSG00000114654	EFCC1	0.576615	8.54418e-05
chr1	170150861	170151100	ENSG00000116132	PRRX1	0.399226	0.0941474
chr3	129000701	129003030	ENSG00000114654	EFCC1	0.487769	0.00595794
chr3	129360241	129360530	ENSG00000163913	IFT122	0.519373	0.00154828
chr3	129596001	129598540	ENSG00000004399	PLXND1	0.450174	0.0229351
chr1	170585831	170588010	ENSG00000120370	GORAB	0.458436	0.0173142
chr3	130115401	130115770	ENSG00000251287	ALG1L2	0.403695	0.0848951
chr1	170660291	170665540	ENSG00000116132	PRRX1	0.674154	1.08938e-07
chr3	131026261	131027460	ENSG00000034533	ASTE1	0.507635	0.0025811
chr3	131026261	131027460	ENSG00000114670	NEK11	0.427829	0.0450914
chr1	170692991	170693450	ENSG00000116132	PRRX1	0.42966	0.0428557
chr1	170696741	170697000	ENSG00000116132	PRRX1	0.462946	0.0147984
chr3	131794381	131798150	ENSG00000196353	CPNE4	0.567953	0.000138209
chr1	170698331	170699860	ENSG00000116132	PRRX1	0.67688	8.71952e-08
chr1	170698331	170699860	ENSG00000007933	FMO3	0.412254	0.0687835
chr1	170708061	170708460	ENSG00000116132	PRRX1	0.457179	0.0180616
chr3	131899141	131899260	ENSG00000196353	CPNE4	0.52356	0.00127959
chr3	131916551	131917580	ENSG00000196353	CPNE4	0.408529	0.0754444
chr3	131957041	131958240	ENSG00000196353	CPNE4	0.412556	0.0682239
chr3	131960471	131961010	ENSG00000196353	CPNE4	0.540931	0.000568057
chr3	131971691	131974840	ENSG00000196353	CPNE4	0.568976	0.000130576
chr1	170749801	170750570	ENSG00000116132	PRRX1	0.572847	0.000105727
chr3	132033111	132035570	ENSG00000196353	CPNE4	0.572251	0.000109258
chr3	132245701	132245960	ENSG00000274810	NPHP3-ACAD11	-0.444181	0.0276393
chr3	133040551	133042100	ENSG00000144868	TMEM108	0.466949	0.012853
chr3	133054651	133055810	ENSG00000144868	TMEM108	0.436639	0.0349022
chr3	133374121	133376660	ENSG00000144867	SRPRB	-0.420092	0.0559503
chr3	134277161	134277770	ENSG00000163785	RYK	0.409657	0.0734332
chr3	134326841	134327310	ENSG00000114019	AMOTL2	0.399001	0.0946415
chr3	134363511	134365540	ENSG00000114019	AMOTL2	0.497726	0.00394989
chr3	134594331	134594550	ENSG00000129055	ANAPC13	-0.576392	8.65561e-05
chr3	134598751	134602890	ENSG00000129055	ANAPC13	-0.44341	0.0282862
chr3	134598751	134602890	ENSG00000154917	RAB6B	0.399723	0.0932935
chr3	134644521	134645510	ENSG00000174611	KY	0.469979	0.0114907
chr3	134794521	134798250	ENSG00000154928	EPHB1	0.574421	9.67242e-05
chr3	134903841	134906190	ENSG00000154928	EPHB1	0.482083	0.00741154
chr3	134907781	134908890	ENSG00000163785	RYK	-0.498221	0.00387295
chr3	135084531	135084760	ENSG00000154928	EPHB1	0.463079	0.0147309
chr3	135104101	135104210	ENSG00000154928	EPHB1	0.457133	0.0180864
chr3	135159541	135160340	ENSG00000154928	EPHB1	0.483905	0.00690311
chr3	135238371	135238770	ENSG00000154928	EPHB1	0.467224	0.0127152
chr3	136816761	136820720	ENSG00000168917	SLC35G2	0.759629	2.58957e-11
chr3	136836361	136836690	ENSG00000168917	SLC35G2	0.479724	0.00809168
chr3	136838611	136840140	ENSG00000168917	SLC35G2	0.474854	0.00966062
chr3	138113141	138116340	ENSG00000066405	CLDN18	0.467005	0.0128251
chr3	138113141	138116340	ENSG00000158163	DZIP1L	0.516289	0.00176533
chr3	138889861	138890180	ENSG00000158163	DZIP1L	0.403209	0.0858813
chr1	171840761	171842860	ENSG00000197959	DNM3	0.407819	0.0767685
chr3	139539151	139540290	ENSG00000114115	RBP1	0.501103	0.0034354
chr3	139544021	139544200	ENSG00000114115	RBP1	0.429486	0.0430372
chr3	139559051	139562620	ENSG00000158258	CLSTN2	0.497395	0.00400622
chr3	139572441	139574940	ENSG00000158258	CLSTN2	0.697829	1.43854e-08
chr3	139677441	139678260	ENSG00000163864	NMNAT3	0.751097	6.80428e-11
chr3	139717201	139717360	ENSG00000158258	CLSTN2	0.522819	0.001325
chr3	139774151	139775250	ENSG00000114115	RBP1	0.55029	0.000352313
chr3	139774151	139775250	ENSG00000158258	CLSTN2	0.461048	0.0157883
chr3	139774151	139775250	ENSG00000163864	NMNAT3	0.421201	0.0543079
chr3	139934321	139936680	ENSG00000114115	RBP1	0.426014	0.0474691
chr3	139934321	139936680	ENSG00000158258	CLSTN2	0.65192	6.34397e-07
chr3	139975811	139975900	ENSG00000158258	CLSTN2	0.402222	0.0879172
chr3	140008541	140008660	ENSG00000158258	CLSTN2	0.402856	0.0866097
chr3	140093911	140094050	ENSG00000158258	CLSTN2	0.421577	0.0537994
chr3	140238651	140238940	ENSG00000158258	CLSTN2	0.436334	0.0352012
chr3	140529261	140529770	ENSG00000158258	CLSTN2	0.413328	0.0668028
chr3	140588711	140588810	ENSG00000114120	SLC25A36	-0.410633	0.0715992
chr3	141152871	141154170	ENSG00000175093	SPSB4	0.401645	0.0891095
chr3	141239261	141243890	ENSG00000155893	PXYLP1	0.514708	0.00189436
chr3	141386611	141387130	ENSG00000175093	SPSB4	0.418348	0.0585777
chr3	142884751	142885000	ENSG00000163710	PCOLCE2	0.52691	0.00109741
chr3	142885231	142885360	ENSG00000163710	PCOLCE2	0.509282	0.00240332
chr3	142885481	142885520	ENSG00000163710	PCOLCE2	0.457842	0.0176583
chr3	142887961	142889660	ENSG00000163710	PCOLCE2	0.63767	1.77442e-06
chr3	143133951	143136050	ENSG00000175040	CHST2	0.575899	8.9061e-05
chr3	146159411	146162160	ENSG00000152952	PLOD2	0.489874	0.00546834
chr3	146250121	146252590	ENSG00000114698	PLSCR4	0.594102	3.05871e-05
chr3	146543171	146545320	ENSG00000188313	PLSCR1	0.544519	0.000475112
chr3	147391821	147395380	ENSG00000152977	ZIC1	0.528766	0.00100755
chr3	147391821	147395380	ENSG00000174963	ZIC4	0.736406	3.27979e-10
chr3	147403561	147404420	ENSG00000174963	ZIC4	0.442346	0.0292708
chr3	147406151	147416410	ENSG00000152977	ZIC1	0.515441	0.00183353
chr3	147416931	147420090	ENSG00000152977	ZIC1	0.471214	0.0110032
chr3	147416931	147420090	ENSG00000174963	ZIC4	0.601281	1.97757e-05
chr3	147421011	147421860	ENSG00000174963	ZIC4	0.488324	0.00583589
chr3	147933861	147935850	ENSG00000152977	ZIC1	0.424419	0.049652
chr3	147939521	147944230	ENSG00000144891	AGTR1	-0.409934	0.0729138
chr3	148074841	148076710	ENSG00000152977	ZIC1	0.453631	0.0203593
chr3	148078801	148079760	ENSG00000152977	ZIC1	0.402537	0.0872872
chr3	148697511	148698650	ENSG00000144891	AGTR1	0.484758	0.00667622
chr3	149377371	149378310	ENSG00000169908	TM4SF1	0.611916	1.03042e-05
chr3	149637591	149639970	ENSG00000144895	EIF2A	-0.398824	0.0949493
chr1	172940291	172942010	ENSG00000117593	DARS2	-0.403093	0.0861087
chr3	151011071	151012690	ENSG00000174946	GPR171	0.402844	0.0866329
chr3	151121981	151122840	ENSG00000181788	SIAH2	0.396785	0.0996706
chr3	151250681	151251010	ENSG00000169313	P2RY12	0.403938	0.0844132
chr3	151576451	151577260	ENSG00000152580	IGSF10	0.406904	0.0785398
chr1	173303161	173303450	ENSG00000185278	ZBTB37	-0.442508	0.0291408
chr3	152082721	152084070	ENSG00000138271	GPR87	-0.437417	0.0340775
chr3	152834381	152836450	ENSG00000169860	P2RY1	0.635879	2.02344e-06
chr3	152893521	152894540	ENSG00000169860	P2RY1	0.602718	1.81386e-05
chr1	10791831	10791890	ENSG00000251503	CENPS-CORT	0.43097	0.0412617
chr3	156016791	156018030	ENSG00000163659	TIPARP	0.527833	0.00105428
chr3	156680531	156682050	ENSG00000163659	TIPARP	0.399914	0.0928613
chr3	157075851	157076470	ENSG00000197415	VEPH1	0.4134	0.0667046
chr3	157145601	157146590	ENSG00000163660	CCNL1	0.480651	0.0078096
chr3	157156561	157157690	ENSG00000163660	CCNL1	0.420679	0.0550766
chr3	157501481	157504040	ENSG00000197415	VEPH1	0.515239	0.00185018
chr3	158570501	158571840	ENSG00000178053	MLF1	0.398571	0.0955858
chr3	159762781	159767010	ENSG00000283154	IQCJ-SCHIP1	0.598728	2.3186e-05
chr3	159775091	159776190	ENSG00000283154	IQCJ-SCHIP1	0.458462	0.0173019
chr3	159798831	159799500	ENSG00000283154	IQCJ-SCHIP1	0.42956	0.0429666
chr3	160001181	160002540	ENSG00000168811	IL12A	0.644755	1.07071e-06
chr3	160448661	160450580	ENSG00000213186	TRIM59	0.535448	0.000736254
chr3	160953841	160954140	ENSG00000182447	OTOL1	0.401049	0.0904819
chr3	161104391	161105640	ENSG00000169255	B3GALNT1	0.719999	1.73692e-09
chr3	165192361	165194960	ENSG00000121871	SLITRK3	0.480532	0.00784539
chr3	165372191	165372990	ENSG00000114200	BCHE	0.402567	0.0872198
chr3	167286761	167287560	ENSG00000169064	ZBBX	0.481757	0.00749202
chr3	167653201	167654570	ENSG00000174776	WDR49	0.477951	0.00861349
chr3	167666181	167667190	ENSG00000174776	WDR49	0.397287	0.0984667
chr3	167874431	167875280	ENSG00000169064	ZBBX	0.427251	0.0457935
chr1	174954251	174954270	ENSG00000120332	TNN	0.417834	0.0594071
chr1	175071281	175073350	ENSG00000120332	TNN	0.722097	1.41566e-09
chr3	169769291	169770100	ENSG00000184378	ACTRT3	0.402145	0.0880975
chr3	169811731	169813110	ENSG00000171757	LRRC34	0.46888	0.011961
chr1	175125021	175125570	ENSG00000120332	TNN	0.403839	0.0846235
chr3	170355571	170359100	ENSG00000136603	SKIL	0.522167	0.00136478
chr3	170469131	170469720	ENSG00000163577	EIF5A2	-0.491848	0.00503711
chr3	170524011	170524390	ENSG00000013297	CLDN11	0.418127	0.0589394
chr3	171177131	171177250	ENSG00000163584	RPL22L1	0.401676	0.0890667
chr3	171344561	171345860	ENSG00000154310	TNIK	0.457273	0.0180051
chr3	171955751	171957200	ENSG00000144959	NCEH1	-0.446933	0.0254268
chr3	172522961	172523790	ENSG00000121858	TNFSF10	0.462688	0.0149159
chr3	178454341	178456240	ENSG00000197584	KCNMB2	0.410749	0.0714525
chr3	178535511	178537340	ENSG00000197584	KCNMB2	0.448982	0.0238317
chr3	179068871	179070010	ENSG00000288698	ENSG00000288698	0.437517	0.0339639
chr3	179502961	179504280	ENSG00000114450	GNB4	0.432963	0.0389287
chr3	179526341	179528000	ENSG00000114450	GNB4	0.460208	0.016293
chr3	182243561	182244910	ENSG00000181449	SOX2	0.40139	0.0896785
chr3	182499541	182502790	ENSG00000181449	SOX2	0.481294	0.00762878
chr3	183253001	183255520	ENSG00000176597	B3GNT5	0.417928	0.0592516
chr3	183285481	183286440	ENSG00000176597	B3GNT5	0.443422	0.0282798
chr3	183454951	183455560	ENSG00000114867	EIF4G1	-0.433802	0.0379671
chr3	183812881	183813300	ENSG00000180834	MAP6D1	0.646705	9.27632e-07
chr3	183812881	183813300	ENSG00000283765	ENSG00000283765	0.457208	0.0180417
chr3	184259441	184263060	ENSG00000163888	CAMK2N2	0.396728	0.0998186
chr3	184334461	184340150	ENSG00000175182	FAM131A	0.617686	6.99966e-06
chr3	184597511	184598340	ENSG00000182580	EPHB3	0.427907	0.0450375
chr3	184601891	184605070	ENSG00000182580	EPHB3	0.461844	0.0153505
chr3	184634581	184637430	ENSG00000114796	KLHL24	-0.432746	0.0391881
chr3	184634581	184637430	ENSG00000175182	FAM131A	0.484526	0.00674091
chr3	184716051	184719180	ENSG00000182580	EPHB3	0.41139	0.0703801
chr3	184907191	184909100	ENSG00000187068	C3orf70	0.481455	0.00758151
chr3	184907191	184909100	ENSG00000090534	THPO	0.411353	0.0704313
chr3	185017491	185018520	ENSG00000187068	C3orf70	0.573274	0.000103333
chr3	185149351	185151650	ENSG00000187068	C3orf70	0.676351	9.08505e-08
chr3	185151761	185154880	ENSG00000187068	C3orf70	0.471768	0.010808
chr3	185172011	185172970	ENSG00000187068	C3orf70	0.568162	0.000136644
chr3	185175071	185176430	ENSG00000187068	C3orf70	0.624278	4.51156e-06
chr3	185532651	185533560	ENSG00000187068	C3orf70	0.43804	0.03343
chr1	176958661	176960000	ENSG00000152092	ASTN1	0.448482	0.0242374
chr3	185686621	185690150	ENSG00000073792	IGF2BP2	0.448415	0.0242814
chr3	185690601	185690610	ENSG00000283149	ENSG00000283149	-0.498034	0.00390274
chr3	185698411	185698570	ENSG00000283149	ENSG00000283149	-0.405951	0.0803195
chr3	185721701	185722220	ENSG00000283149	ENSG00000283149	-0.405635	0.0808908
chr1	176996251	176997180	ENSG00000152092	ASTN1	0.45741	0.0179133
chr1	177065521	177065710	ENSG00000152092	ASTN1	0.447453	0.025026
chr1	177069271	177069840	ENSG00000152092	ASTN1	0.681574	5.9861e-08
chr1	177080611	177080880	ENSG00000152092	ASTN1	0.426483	0.0468601
chr3	186043841	186045760	ENSG00000283149	ENSG00000283149	0.485225	0.00656483
chr1	177103131	177103430	ENSG00000152092	ASTN1	0.48083	0.00775614
chr3	186193691	186193970	ENSG00000163923	RPL39L	0.415452	0.063217
chr1	177163961	177165340	ENSG00000152092	ASTN1	0.63683	1.88478e-06
chr1	177170241	177171910	ENSG00000152092	ASTN1	0.448266	0.0243782
chr3	186312491	186312910	ENSG00000058866	DGKG	0.448777	0.0239736
chr3	186383191	186384190	ENSG00000058866	DGKG	0.44743	0.0250363
chr3	186413191	186414950	ENSG00000058866	DGKG	0.44754	0.0249522
chr1	177208971	177210040	ENSG00000152092	ASTN1	0.464138	0.0142264
chr3	186929671	186933000	ENSG00000073849	ST6GAL1	0.630471	2.94308e-06
chr3	186964701	186966000	ENSG00000073849	ST6GAL1	0.500818	0.00347387
chr3	187138951	187140290	ENSG00000163923	RPL39L	0.573026	0.000104726
chr3	187183161	187183620	ENSG00000175077	RTP1	0.399755	0.0932192
chr3	187209781	187211170	ENSG00000113916	BCL6	0.496269	0.00419436
chr3	187290751	187292460	ENSG00000127241	MASP1	0.480763	0.00777617
chr3	187737481	187747250	ENSG00000285938	ENSG00000285938	0.459528	0.01668
chr1	177568491	177569180	ENSG00000198797	BRINP2	0.481174	0.00766443
chr3	188152751	188155640	ENSG00000285938	ENSG00000285938	0.462662	0.0149255
chr3	188158841	188158890	ENSG00000157005	SST	0.398033	0.0967691
chr3	188183471	188183940	ENSG00000127241	MASP1	-0.405348	0.081352
chr1	177600211	177601120	ENSG00000198797	BRINP2	0.486434	0.00627166
chr3	188270071	188271430	ENSG00000285938	ENSG00000285938	0.451383	0.0219983
chr1	1357231	1359190	ENSG00000162576	MXRA8	0.444528	0.0274029
chr3	190051761	190051970	ENSG00000090530	P3H2	0.424173	0.0500055
chr3	190094131	190094660	ENSG00000090530	P3H2	0.473131	0.0103022
chr3	190321841	190323060	ENSG00000163347	CLDN1	0.417863	0.059352
chr3	190458181	190458300	ENSG00000163347	CLDN1	0.401977	0.0884309
chr3	190513171	190515660	ENSG00000196083	IL1RAP	0.546091	0.000437865
chr3	190533471	190534110	ENSG00000196083	IL1RAP	0.4704	0.0113273
chr3	190538151	190538830	ENSG00000196083	IL1RAP	0.464004	0.014295
chr3	190560001	190560560	ENSG00000196083	IL1RAP	0.419161	0.0573377
chr3	190566091	190567210	ENSG00000196083	IL1RAP	0.568899	0.000131154
chr3	190595621	190598000	ENSG00000196083	IL1RAP	0.405773	0.0806402
chr1	178037591	178038180	ENSG00000116191	RALGPS2	0.406506	0.0793104
chr1	178047861	178049520	ENSG00000075391	RASAL2	0.59823	2.38742e-05
chr1	178051191	178051480	ENSG00000075391	RASAL2	0.41868	0.0580864
chr1	178052351	178054020	ENSG00000075391	RASAL2	0.423158	0.051491
chr3	192407621	192410820	ENSG00000114279	FGF12	0.608845	1.25066e-05
chr3	192914881	192918700	ENSG00000180611	MB21D2	0.512765	0.00206642
chr3	192957721	192957910	ENSG00000127249	ATP13A4	0.399607	0.0934464
chr3	193210301	193211250	ENSG00000127252	PLAAT1	0.411188	0.0707474
chr3	193210301	193211250	ENSG00000187527	ATP13A5	0.47291	0.0103784
chr3	193278161	193278700	ENSG00000114315	HES1	-0.447033	0.0253346
chr3	193552781	193553810	ENSG00000127249	ATP13A4	0.496737	0.00411427
chr3	193554351	193555290	ENSG00000127249	ATP13A4	0.550163	0.000354558
chr3	194070361	194071940	ENSG00000114315	HES1	0.526146	0.00113806
chr3	194086111	194087560	ENSG00000114315	HES1	0.642569	1.25391e-06
chr3	194129321	194131590	ENSG00000114315	HES1	0.42976	0.0427357
chr3	194132161	194138530	ENSG00000114315	HES1	0.59416	3.05282e-05
chr3	194138881	194142880	ENSG00000114315	HES1	0.459336	0.0167865
chr3	194527091	194527770	ENSG00000133657	ATP13A3	0.649365	7.61693e-07
chr3	194573551	194574280	ENSG00000133657	ATP13A3	0.426803	0.0464283
chr3	194575271	194575370	ENSG00000184203	PPP1R2	0.422428	0.0525653
chr3	194685351	194688690	ENSG00000185112	FAM43A	0.484456	0.00675604
chr3	194711961	194712220	ENSG00000185112	FAM43A	0.42907	0.0435384
chr3	194738001	194739250	ENSG00000185112	FAM43A	0.509627	0.00236557
chr3	194746951	194747190	ENSG00000185112	FAM43A	0.418467	0.0583867
chr3	194801081	194802320	ENSG00000185112	FAM43A	0.484748	0.00667757
chr3	194906291	194906620	ENSG00000185112	FAM43A	0.419989	0.0560596
chr3	194930291	194931750	ENSG00000185112	FAM43A	0.495666	0.00429866
chr3	195149881	195156880	ENSG00000185112	FAM43A	0.621503	5.43243e-06
chr3	195173651	195174410	ENSG00000185112	FAM43A	0.465405	0.0136064
chr3	195194391	195197000	ENSG00000185112	FAM43A	0.46018	0.0163067
chr3	195546181	195546760	ENSG00000163958	ZDHHC19	0.397746	0.0975348
chr3	195546181	195546760	ENSG00000072274	TFRC	0.432921	0.0389854
chr3	195624771	195625570	ENSG00000176945	MUC20	0.47414	0.00993418
chr3	195727341	195728710	ENSG00000176945	MUC20	0.536699	0.000692983
chr3	195727341	195728710	ENSG00000145113	MUC4	0.407454	0.0774134
chr3	195747491	195748560	ENSG00000176945	MUC20	0.454913	0.0194712
chr3	195760431	195760860	ENSG00000176945	MUC20	0.527949	0.00104922
chr3	196042201	196042610	ENSG00000163961	RNF168	-0.40105	0.0904819
chr3	196186491	196187660	ENSG00000163959	SLC51A	0.410023	0.0727836
chr3	197554151	197556320	ENSG00000122068	FYTTD1	-0.444274	0.0275828
chr4	123971	125980	ENSG00000250312	ZNF718	-0.470613	0.0112445
chr4	212351	213640	ENSG00000250312	ZNF718	0.451441	0.0219529
chr4	304411	305760	ENSG00000186777	ZNF732	0.572039	0.000110589
chr1	178558501	178559810	ENSG00000116191	RALGPS2	0.514614	0.00190168
chr4	574881	578800	ENSG00000273238	TMEM271	0.452449	0.0212147
chr4	663231	664440	ENSG00000133256	PDE6B	0.446846	0.0254949
chr4	680661	682400	ENSG00000169026	SLC49A3	-0.403783	0.0847435
chr4	704231	704240	ENSG00000159692	CTBP1	0.4127	0.0679539
chr1	178581161	178582510	ENSG00000116199	FAM20B	-0.404046	0.0842067
chr4	1072741	1073390	ENSG00000243449	C4orf48	0.446076	0.0260923
chr4	1113551	1113620	ENSG00000178222	RNF212	0.561354	0.000196782
chr4	1166791	1168020	ENSG00000178222	RNF212	-0.424819	0.0491343
chr4	1170821	1173420	ENSG00000178222	RNF212	-0.494794	0.00444964
chr4	1729561	1730160	ENSG00000174137	FAM53A	-0.428974	0.0436719
chr4	1775561	1780100	ENSG00000174137	FAM53A	-0.406848	0.0786369
chr4	1792351	1795420	ENSG00000068078	FGFR3	0.434109	0.0376458
chr4	2393741	2393840	ENSG00000063978	RNF4	0.441883	0.0296749
chr4	2520951	2521040	ENSG00000174137	FAM53A	-0.433034	0.0388598
chr4	2799801	2802050	ENSG00000087266	SH3BP2	0.460811	0.0159275
chr4	2862021	2863320	ENSG00000214367	HAUS3	-0.417584	0.0597783
chr4	3341721	3343160	ENSG00000159788	RGS12	0.500141	0.00357435
chr4	3367011	3373370	ENSG00000159788	RGS12	0.425921	0.0475684
chr4	3414141	3414910	ENSG00000109758	HGFAC	0.409473	0.0737978
chr4	3660351	3660810	ENSG00000197386	HTT	-0.439455	0.0320138
chr1	179143001	179143520	ENSG00000116199	FAM20B	-0.421025	0.0545298
chr4	4985941	4986070	ENSG00000152953	STK32B	0.568821	0.000131743
chr4	4994921	4996120	ENSG00000152953	STK32B	0.408903	0.0747265
chr4	5019261	5019830	ENSG00000168826	ZBTB49	-0.423878	0.0504744
chr4	5033261	5033890	ENSG00000152953	STK32B	0.729052	6.95433e-10
chr4	5037951	5038320	ENSG00000152953	STK32B	0.444168	0.0276393
chr4	5045121	5045410	ENSG00000152953	STK32B	0.520555	0.00146658
chr4	5050521	5052640	ENSG00000152953	STK32B	0.780112	2.06387e-12
chr4	5069911	5070320	ENSG00000152953	STK32B	0.581451	6.49434e-05
chr4	5079551	5080190	ENSG00000152953	STK32B	0.711584	4.00166e-09
chr4	5098331	5098440	ENSG00000152953	STK32B	0.512899	0.00205303
chr4	5119161	5119490	ENSG00000152953	STK32B	0.633816	2.33437e-06
chr4	5138001	5138850	ENSG00000152953	STK32B	0.630827	2.87249e-06
chr4	5165021	5166630	ENSG00000152953	STK32B	0.6734	1.15622e-07
chr4	5198641	5199400	ENSG00000152953	STK32B	0.749167	8.35647e-11
chr4	5204901	5205080	ENSG00000152953	STK32B	0.493761	0.00465134
chr4	5205981	5207220	ENSG00000152953	STK32B	0.74953	8.12987e-11
chr4	5215251	5215830	ENSG00000152953	STK32B	0.57008	0.000123087
chr4	5220141	5220330	ENSG00000152953	STK32B	0.509492	0.00237968
chr4	5276791	5276950	ENSG00000170891	CYTL1	0.443135	0.028522
chr4	5276791	5276950	ENSG00000152953	STK32B	0.745903	1.20511e-10
chr4	5340921	5341420	ENSG00000152953	STK32B	0.547728	0.00040146
chr4	5365621	5365970	ENSG00000152953	STK32B	0.658926	3.69295e-07
chr4	5371561	5371920	ENSG00000152953	STK32B	0.687712	3.61087e-08
chr4	5422191	5422750	ENSG00000152953	STK32B	0.452796	0.0209785
chr4	5526541	5527580	ENSG00000152953	STK32B	0.4187	0.058064
chr4	6225311	6225860	ENSG00000173040	EVC2	-0.441841	0.029704
chr4	6446611	6447590	ENSG00000074211	PPP2R2C	0.440207	0.0312474
chr4	6672871	6675070	ENSG00000170846	ENSG00000170846	0.472262	0.0106227
chr4	6916481	6918690	ENSG00000132405	TBC1D14	0.405404	0.0812943
chr4	7041861	7045000	ENSG00000173011	TADA2B	0.438862	0.0326283
chr4	7191931	7194690	ENSG00000184985	SORCS2	0.451259	0.0220936
chr4	7297171	7300260	ENSG00000184985	SORCS2	0.539401	0.000611279
chr4	7360931	7361950	ENSG00000184985	SORCS2	0.441172	0.0303332
chr4	7366981	7368480	ENSG00000184985	SORCS2	0.442418	0.0292064
chr4	7376971	7377910	ENSG00000178597	PSAPL1	0.400329	0.0920145
chr4	7397691	7398510	ENSG00000184985	SORCS2	0.470907	0.0111243
chr4	7411731	7412550	ENSG00000184985	SORCS2	0.464723	0.0139336
chr4	7411731	7412550	ENSG00000132405	TBC1D14	0.410303	0.0722552
chr4	7462321	7463390	ENSG00000184985	SORCS2	0.463737	0.0144116
chr4	7487381	7488180	ENSG00000184985	SORCS2	0.487049	0.00613613
chr4	7591371	7592540	ENSG00000184985	SORCS2	0.456423	0.0185138
chr4	7595581	7596410	ENSG00000184985	SORCS2	0.563473	0.000176244
chr4	7607601	7608040	ENSG00000184985	SORCS2	0.403362	0.0855761
chr4	7624691	7625470	ENSG00000184985	SORCS2	0.43441	0.0373049
chr4	7630281	7631600	ENSG00000184985	SORCS2	0.444926	0.0270763
chr4	7856761	7857870	ENSG00000196526	AFAP1	0.467704	0.0125135
chr4	7876121	7877590	ENSG00000196526	AFAP1	0.462799	0.014865
chr4	7885621	7886690	ENSG00000196526	AFAP1	0.434476	0.0372577
chr4	7900011	7902890	ENSG00000196526	AFAP1	0.428928	0.0437271
chr4	7959041	7959460	ENSG00000196526	AFAP1	0.411454	0.0702572
chr4	7960031	7961740	ENSG00000196526	AFAP1	0.466216	0.0132083
chr4	8044611	8045340	ENSG00000125089	SH3TC1	-0.398969	0.0947019
chr4	8228401	8228890	ENSG00000155275	TRMT44	0.46298	0.0147842
chr1	180173791	180174710	ENSG00000135823	STX6	0.404461	0.0833132
chr1	180173791	180174710	ENSG00000135835	KIAA1614	0.407796	0.0768252
chr4	8568311	8568600	ENSG00000109625	CPZ	0.401619	0.089158
chr4	8855921	8855930	ENSG00000232264	USP17L24	-0.471244	0.0109966
chr4	8855921	8855930	ENSG00000227140	USP17L5	-0.471244	0.0109966
chr4	8855921	8855930	ENSG00000230430	USP17L25	-0.471244	0.0109966
chr4	8855921	8855930	ENSG00000235780	USP17L27	-0.471244	0.0109966
chr4	8855921	8855930	ENSG00000231051	USP17L28	-0.471244	0.0109966
chr4	8855921	8855930	ENSG00000229579	USP17L26	-0.471244	0.0109966
chr4	8871181	8872630	ENSG00000215612	HMX1	0.420751	0.0549438
chr4	10096651	10096750	ENSG00000227551	USP17L12	0.40829	0.0758776
chr4	11428281	11429620	ENSG00000002587	HS3ST1	0.417504	0.0598896
chr4	14148961	14150630	ENSG00000137449	CPEB2	0.490927	0.0052322
chr4	14419381	14420090	ENSG00000137449	CPEB2	0.434578	0.0371287
chr4	14769871	14770230	ENSG00000137449	CPEB2	0.417694	0.0595641
chr4	14862741	14864630	ENSG00000118564	FBXL5	0.411204	0.0707221
chr4	15006141	15007400	ENSG00000137449	CPEB2	0.444188	0.0276393
chr4	15702701	15703600	ENSG00000109743	BST1	0.411699	0.069718
chr4	15714431	15714950	ENSG00000004468	CD38	0.412057	0.06912
chr4	16006821	16007850	ENSG00000169762	TAPT1	0.502423	0.00324487
chr4	16026321	16026390	ENSG00000137440	FGFBP1	0.478346	0.008478
chr4	16032051	16033670	ENSG00000007062	PROM1	0.470827	0.011157
chr4	16032051	16033670	ENSG00000169762	TAPT1	0.418815	0.0578698
chr4	16055941	16057610	ENSG00000007062	PROM1	0.589351	4.06916e-05
chr4	16066731	16068280	ENSG00000007062	PROM1	0.457642	0.0177863
chr4	16082001	16084390	ENSG00000007062	PROM1	0.572812	0.000105915
chr4	16769911	16770110	ENSG00000169744	LDB2	0.427566	0.0453766
chr4	16782651	16784070	ENSG00000169744	LDB2	0.449622	0.0233562
chr1	180598461	180599170	ENSG00000198216	CACNA1E	0.397695	0.0976457
chr4	17583261	17585030	ENSG00000002549	LAP3	0.504432	0.00296679
chr4	17780121	17782120	ENSG00000047662	FAM184B	0.569647	0.000126166
chr4	20251171	20255430	ENSG00000145147	SLIT2	0.702285	9.60943e-09
chr4	20266281	20267220	ENSG00000145147	SLIT2	0.739991	2.23762e-10
chr4	20431541	20432520	ENSG00000145147	SLIT2	0.475009	0.00961227
chr4	21543671	21545700	ENSG00000185774	KCNIP4	0.514479	0.00191314
chr4	22090941	22091530	ENSG00000185774	KCNIP4	0.445202	0.0268672
chr1	180925211	180928770	ENSG00000162783	IER5	0.457571	0.0178255
chr1	180925211	180928770	ENSG00000135835	KIAA1614	0.416809	0.0609577
chr4	24029941	24031250	ENSG00000109819	PPARGC1A	0.441307	0.0302215
chr4	24763561	24764260	ENSG00000181982	CCDC149	0.413169	0.0671287
chr4	24883401	24883800	ENSG00000181982	CCDC149	0.410175	0.0725151
chr4	24999211	25000010	ENSG00000153012	LGI2	0.426142	0.0473089
chr4	25014591	25015650	ENSG00000109606	DHX15	0.438862	0.0326283
chr4	25889911	25892450	ENSG00000091490	SEL1L3	0.637124	1.84572e-06
chr4	25896721	25898070	ENSG00000091490	SEL1L3	0.445781	0.026379
chr4	25900711	25902070	ENSG00000091490	SEL1L3	0.491319	0.00514878
chr4	25913101	25914990	ENSG00000250317	SMIM20	0.601148	1.9936e-05
chr4	25927121	25929580	ENSG00000168214	RBPJ	0.425135	0.0486239
chr4	26489091	26491340	ENSG00000163394	CCKAR	0.558305	0.000232291
chr1	181108761	181108770	ENSG00000162783	IER5	0.402289	0.0878147
chr4	30716021	30722970	ENSG00000169851	PCDH7	0.625426	4.18128e-06
chr1	181113021	181113870	ENSG00000162783	IER5	0.454488	0.0197556
chr4	30836851	30837610	ENSG00000169851	PCDH7	0.53655	0.000697638
chr4	31306981	31307430	ENSG00000169851	PCDH7	0.471416	0.0109436
chr4	36167841	36168840	ENSG00000047365	ARAP2	0.426407	0.0469484
chr4	36172081	36175480	ENSG00000047365	ARAP2	0.532089	0.000865834
chr4	37054501	37055260	ENSG00000174145	NWD2	0.590933	3.68855e-05
chr4	37058031	37059560	ENSG00000174145	NWD2	0.714501	3.01907e-09
chr4	37242541	37245900	ENSG00000174145	NWD2	0.535268	0.000743065
chr4	37247061	37247070	ENSG00000174145	NWD2	0.441934	0.0296471
chr4	37452661	37454540	ENSG00000154274	C4orf19	0.494432	0.00452119
chr4	37802091	37802480	ENSG00000169299	PGM2	0.419174	0.0573325
chr4	37825571	37828040	ENSG00000169299	PGM2	0.811055	2.50467e-14
chr4	37889751	37892070	ENSG00000065882	TBC1D1	0.419989	0.0560596
chr4	37908321	37910370	ENSG00000065882	TBC1D1	0.422185	0.0529163
chr4	39664841	39665580	ENSG00000174343	CHRNA9	-0.43079	0.0414605
chr4	40254361	40256140	ENSG00000163694	RBM47	0.418414	0.0584688
chr4	40316011	40318600	ENSG00000163694	RBM47	0.48964	0.00552275
chr4	40886981	40888250	ENSG00000163697	APBB2	0.410038	0.0727727
chr4	41178881	41179020	ENSG00000064042	LIMCH1	0.43507	0.0366484
chr4	41418361	41419010	ENSG00000064042	LIMCH1	0.416263	0.0618882
chr4	41569811	41570620	ENSG00000163697	APBB2	0.446827	0.0255121
chr4	41622281	41623700	ENSG00000163697	APBB2	0.44347	0.0282407
chr4	42736441	42736990	ENSG00000124406	ATP8A1	0.473022	0.0103404
chr1	181550521	181552130	ENSG00000198216	CACNA1E	0.404832	0.0824359
chr4	42806511	42806690	ENSG00000124406	ATP8A1	0.46255	0.0149767
chr4	43680341	43681140	ENSG00000177752	YIPF7	0.435592	0.0360565
chr4	44256321	44257990	ENSG00000183783	KCTD8	0.411437	0.0702771
chr4	44447441	44449500	ENSG00000183783	KCTD8	0.565766	0.000156115
chr4	46277261	46277410	ENSG00000151834	GABRA2	0.485247	0.00655946
chr4	46388701	46390840	ENSG00000151834	GABRA2	0.623222	4.85334e-06
chr4	46388701	46390840	ENSG00000109158	GABRA4	0.432649	0.0392978
chr4	46392561	46392740	ENSG00000151834	GABRA2	0.522512	0.00134357
chr4	46433021	46433890	ENSG00000151834	GABRA2	0.478778	0.00835145
chr4	46992911	46994440	ENSG00000109158	GABRA4	0.407993	0.0764861
chr4	47484421	47486650	ENSG00000145246	ATP10D	0.421194	0.0543168
chr4	47490651	47491300	ENSG00000145246	ATP10D	0.453796	0.0202326
chr4	48470061	48471410	ENSG00000145248	SLC10A4	0.520564	0.0014664
chr4	48470061	48471410	ENSG00000182223	ZAR1	0.558477	0.000230555
chr4	48482241	48485420	ENSG00000182223	ZAR1	0.461674	0.0154415
chr4	48482241	48485420	ENSG00000145248	SLC10A4	0.547096	0.000415135
chr4	48482241	48485420	ENSG00000075539	FRYL	0.44805	0.024523
chr4	48486831	48488710	ENSG00000145248	SLC10A4	0.753506	5.11964e-11
chr4	48486831	48488710	ENSG00000109171	SLAIN2	0.458906	0.017024
chr4	48486831	48488710	ENSG00000182223	ZAR1	0.725317	1.02143e-09
chr4	48486831	48488710	ENSG00000075539	FRYL	0.501081	0.00343826
chr4	48489641	48492000	ENSG00000145248	SLC10A4	0.763707	1.59131e-11
chr4	48489641	48492000	ENSG00000182223	ZAR1	0.796844	2.08876e-13
chr4	48489641	48492000	ENSG00000198515	CNGA1	0.422048	0.0531206
chr4	48492121	48492150	ENSG00000182223	ZAR1	0.417235	0.0603154
chr4	48492121	48492150	ENSG00000145248	SLC10A4	0.414934	0.0640111
chr4	48535761	48536660	ENSG00000109171	SLAIN2	0.457915	0.0176068
chr4	48535761	48536660	ENSG00000145248	SLC10A4	0.522854	0.00132335
chr4	48535761	48536660	ENSG00000075539	FRYL	0.414819	0.064212
chr4	48535761	48536660	ENSG00000182223	ZAR1	0.42648	0.0468601
chr4	48536931	48539620	ENSG00000145248	SLC10A4	0.491904	0.00502678
chr4	48536931	48539620	ENSG00000182223	ZAR1	0.405316	0.0814078
chr4	48536931	48539620	ENSG00000109171	SLAIN2	0.437817	0.0336496
chr4	48543421	48545540	ENSG00000145248	SLC10A4	0.433474	0.0383515
chr4	48543421	48545540	ENSG00000182223	ZAR1	0.425167	0.0485858
chr4	52051161	52052470	ENSG00000163071	SPATA18	0.641169	1.39148e-06
chr4	53817991	53818570	ENSG00000180613	GSX2	0.420893	0.0547511
chr1	182143051	182145530	ENSG00000135821	GLUL	0.424813	0.0491343
chr4	53962161	53965230	ENSG00000109220	CHIC2	0.440267	0.0311906
chr4	53962161	53965230	ENSG00000134853	PDGFRA	0.403759	0.0847968
chr1	182163341	182165080	ENSG00000135821	GLUL	0.445971	0.0261933
chr4	54094561	54097370	ENSG00000180613	GSX2	0.623542	4.74324e-06
chr4	54098261	54101950	ENSG00000180613	GSX2	0.758414	2.96549e-11
chr4	54103111	54104420	ENSG00000180613	GSX2	0.572767	0.000106112
chr4	54105641	54110230	ENSG00000180613	GSX2	0.62476	4.36503e-06
chr4	54226701	54235410	ENSG00000134853	PDGFRA	0.485192	0.00657236
chr4	55078871	55079520	ENSG00000128052	KDR	0.708063	5.61711e-09
chr4	55086681	55087600	ENSG00000128052	KDR	0.603999	1.67555e-05
chr4	55116571	55116810	ENSG00000128052	KDR	0.510778	0.00225136
chr4	55124901	55126370	ENSG00000128052	KDR	0.563857	0.000172783
chr1	182289731	182290690	ENSG00000135838	NPL	0.406217	0.079827
chr4	56296271	56298330	ENSG00000249693	THEGL	-0.479804	0.00806599
chr4	56505061	56506960	ENSG00000196503	ARL9	0.590984	3.6778e-05
chr1	182304371	182304460	ENSG00000058085	LAMC2	-0.547867	0.000398363
chr4	56674801	56683000	ENSG00000171476	HOPX	0.523132	0.00130473
chr4	56764891	56765260	ENSG00000084093	REST	0.407368	0.0776096
chr4	56803291	56804090	ENSG00000171476	HOPX	0.431533	0.040607
chr4	56821271	56822140	ENSG00000128040	SPINK2	0.75805	3.08545e-11
chr4	56870861	56872050	ENSG00000128050	PAICS	0.409931	0.0729138
chr4	57089571	57089810	ENSG00000163453	IGFBP7	0.419132	0.0573646
chr4	57190481	57192610	ENSG00000128050	PAICS	0.434064	0.0376914
chr4	57248841	57249770	ENSG00000047315	POLR2B	-0.399488	0.0936797
chr4	61199851	61203520	ENSG00000150471	ADGRL3	0.650858	6.86004e-07
chr4	61210141	61210840	ENSG00000150471	ADGRL3	0.496322	0.00418653
chr4	61336191	61337520	ENSG00000150471	ADGRL3	0.454672	0.0196474
chr4	61468351	61468360	ENSG00000150471	ADGRL3	0.47311	0.0103083
chr1	182588631	182589660	ENSG00000135828	RNASEL	0.687167	3.77692e-08
chr4	65661511	65662010	ENSG00000145242	EPHA5	0.436691	0.034854
chr4	65667611	65671150	ENSG00000145242	EPHA5	0.445481	0.0266246
chr1	182601271	182603230	ENSG00000143333	RGS16	0.505493	0.0028394
chr1	182603541	182605000	ENSG00000143333	RGS16	0.556092	0.000260417
chr1	182611581	182612440	ENSG00000143333	RGS16	0.49018	0.00540058
chr4	67934791	67934810	ENSG00000153802	TMPRSS11D	0.436491	0.035066
chr4	67934791	67934810	ENSG00000109163	GNRHR	0.429101	0.0434995
chr4	67934791	67934810	ENSG00000187054	TMPRSS11A	0.429981	0.0425057
chr4	69056841	69059080	ENSG00000171234	UGT2B7	0.415916	0.0623988
chr4	70365541	70365930	ENSG00000145309	CABS1	0.408286	0.0758822
chr4	70894641	70897010	ENSG00000132463	GRSF1	0.443719	0.0280346
chr4	70908991	70909190	ENSG00000145321	GC	-0.425321	0.0484032
chr4	71025901	71026590	ENSG00000145321	GC	0.40368	0.0849148
chr1	182671271	182672840	ENSG00000135824	RGS8	0.584612	5.38573e-05
chr4	71634501	71636350	ENSG00000156136	DCK	0.428361	0.0444645
chr4	71634501	71636350	ENSG00000132463	GRSF1	0.426198	0.0472179
chr4	73450231	73452180	ENSG00000081051	AFP	0.470853	0.0111481
chr4	74097711	74099920	ENSG00000081041	CXCL2	0.410298	0.0722637
chr1	182752031	182753310	ENSG00000143333	RGS16	0.496933	0.00408211
chr4	74157271	74159570	ENSG00000169116	PARM1	0.409116	0.0743508
chr4	74296401	74297140	ENSG00000169116	PARM1	-0.491169	0.00518091
chr4	74768901	74770090	ENSG00000174808	BTC	0.413475	0.0665644
chr4	74793591	74794710	ENSG00000174808	BTC	0.433857	0.0379058
chr4	74793591	74794710	ENSG00000169116	PARM1	0.418612	0.0581641
chr4	74906621	74907430	ENSG00000169116	PARM1	0.450342	0.0227894
chr1	11338751	11338800	ENSG00000175206	NPPA	0.450024	0.0230524
chr4	74931461	74932040	ENSG00000169116	PARM1	0.548237	0.00039091
chr4	74932201	74935290	ENSG00000169116	PARM1	0.792771	3.72368e-13
chr4	74982221	74983590	ENSG00000169116	PARM1	0.819336	6.71153e-15
chr4	74990471	74990520	ENSG00000169116	PARM1	0.436455	0.0350906
chr4	74998101	74998900	ENSG00000169116	PARM1	0.611942	1.02919e-05
chr4	74998101	74998900	ENSG00000174808	BTC	0.435175	0.0365381
chr4	75005181	75005260	ENSG00000169116	PARM1	0.52378	0.00126631
chr4	75117961	75118260	ENSG00000169116	PARM1	0.647426	8.82583e-07
chr4	75629901	75631260	ENSG00000138769	CDKL2	0.488174	0.00587045
chr1	182791391	182791400	ENSG00000058085	LAMC2	-0.437252	0.0342274
chr4	75939731	75941550	ENSG00000138744	NAAA	0.44991	0.0231342
chr4	76010661	76012780	ENSG00000156219	ART3	0.404873	0.0823382
chr4	76251121	76252260	ENSG00000163743	RCHY1	0.402875	0.086564
chr4	76251121	76252260	ENSG00000189157	FAM47E	0.446397	0.0258363
chr4	76305721	76307630	ENSG00000118804	STBD1	0.459141	0.0169044
chr4	77697961	77698580	ENSG00000169288	MRPL1	0.432433	0.0395341
chr4	77994301	77994720	ENSG00000138764	CCNG2	-0.401868	0.0886755
chr4	78174951	78175280	ENSG00000138759	FRAS1	0.499626	0.00365208
chr4	78369731	78369960	ENSG00000138759	FRAS1	0.508546	0.00248254
chr1	183031501	183032930	ENSG00000143333	RGS16	-0.435738	0.0358715
chr4	80097521	80098140	ENSG00000152784	PRDM8	0.50149	0.00337863
chr4	80097521	80098140	ENSG00000163297	ANTXR2	0.441173	0.0303332
chr4	80144891	80145700	ENSG00000163297	ANTXR2	0.504081	0.00301119
chr4	80144891	80145700	ENSG00000152784	PRDM8	0.638646	1.65678e-06
chr4	80173541	80174050	ENSG00000152784	PRDM8	0.498657	0.00380385
chr4	80183181	80185760	ENSG00000152784	PRDM8	0.471723	0.0108233
chr4	80186601	80187050	ENSG00000152784	PRDM8	0.607431	1.35859e-05
chr4	80195911	80198610	ENSG00000138675	FGF5	0.400878	0.0908833
chr4	80195911	80198610	ENSG00000163297	ANTXR2	0.472703	0.0104562
chr4	80195911	80198610	ENSG00000152784	PRDM8	0.750089	7.65582e-11
chr4	80265641	80267310	ENSG00000152784	PRDM8	0.58513	5.21305e-05
chr4	80265641	80267310	ENSG00000138675	FGF5	0.445772	0.0263844
chr4	80307291	80308430	ENSG00000152784	PRDM8	0.486815	0.00618547
chr4	80307291	80308430	ENSG00000138675	FGF5	0.495725	0.00428707
chr4	80335461	80336830	ENSG00000138675	FGF5	0.455654	0.0189863
chr4	80335461	80336830	ENSG00000152784	PRDM8	0.627659	3.57404e-06
chr4	81469931	81472690	ENSG00000138670	RASGEF1B	0.567435	0.000142401
chr4	81473891	81474180	ENSG00000138670	RASGEF1B	0.404057	0.084191
chr4	81499021	81499040	ENSG00000138670	RASGEF1B	0.45952	0.01668
chr4	81499181	81500490	ENSG00000138670	RASGEF1B	0.63465	2.20211e-06
chr4	81631451	81632700	ENSG00000138670	RASGEF1B	0.403868	0.0845703
chr4	81652071	81652410	ENSG00000138670	RASGEF1B	0.52055	0.00146658
chr4	81715511	81715700	ENSG00000138670	RASGEF1B	0.410486	0.0718746
chr4	81757501	81758180	ENSG00000138670	RASGEF1B	0.575413	9.14894e-05
chr4	81874481	81876590	ENSG00000138670	RASGEF1B	0.558783	0.000226891
chr4	81899181	81899490	ENSG00000138670	RASGEF1B	0.406402	0.0795136
chr4	82043741	82045100	ENSG00000138670	RASGEF1B	0.417875	0.0593304
chr4	82755441	82755640	ENSG00000163312	HELQ	0.417624	0.0597022
chr4	83361481	83363400	ENSG00000163312	HELQ	0.42277	0.0520703
chr4	83361481	83363400	ENSG00000173083	HPSE	0.500821	0.00347387
chr4	85474641	85475890	ENSG00000138639	ARHGAP24	0.437864	0.0336006
chr4	85676721	85677740	ENSG00000138639	ARHGAP24	0.438853	0.0326357
chr4	85681031	85681980	ENSG00000138639	ARHGAP24	0.480859	0.00775047
chr4	85932331	85933180	ENSG00000109339	MAPK10	0.411704	0.0697121
chr4	86356851	86360780	ENSG00000109339	MAPK10	0.58567	5.04407e-05
chr4	86356851	86360780	ENSG00000163629	PTPN13	0.416541	0.0614215
chr4	86461501	86462680	ENSG00000163629	PTPN13	0.46263	0.0149332
chr4	86461501	86462680	ENSG00000109339	MAPK10	0.455414	0.0191384
chr4	86472501	86473840	ENSG00000109339	MAPK10	0.585874	4.9806e-05
chr4	86472501	86473840	ENSG00000163629	PTPN13	0.52524	0.00118581
chr4	86481161	86484130	ENSG00000109339	MAPK10	0.443308	0.0283684
chr4	86497211	86499180	ENSG00000163629	PTPN13	0.435502	0.0361538
chr4	87005651	87008250	ENSG00000152583	SPARCL1	0.463445	0.0145352
chr4	87310571	87312040	ENSG00000145332	KLHL8	0.415622	0.0628734
chr4	87525321	87526640	ENSG00000152583	SPARCL1	0.447101	0.0252818
chr4	87895641	87896950	ENSG00000118762	PKD2	0.452498	0.021183
chr4	87895641	87896950	ENSG00000118785	SPP1	0.536655	0.000694239
chr4	87975061	87975900	ENSG00000118785	SPP1	0.489278	0.00560231
chr4	88211991	88212360	ENSG00000138646	HERC5	-0.428186	0.0446359
chr4	88211991	88212360	ENSG00000138642	HERC6	-0.41739	0.0600812
chr4	88456381	88457880	ENSG00000138646	HERC5	0.403585	0.0851438
chr1	183363381	183364240	ENSG00000157064	NMNAT2	0.416058	0.0621909
chr4	88822591	88824030	ENSG00000138640	FAM13A	0.421937	0.0533061
chr4	88938021	88938630	ENSG00000138640	FAM13A	0.462246	0.015133
chr4	89307321	89308560	ENSG00000145335	SNCA	0.563745	0.000173779
chr4	89398781	89399090	ENSG00000184305	CCSER1	0.429333	0.0432226
chr4	89619321	89619630	ENSG00000145335	SNCA	0.486963	0.00615237
chr4	89619321	89619630	ENSG00000185477	GPRIN3	0.442372	0.0292513
chr4	89765701	89766460	ENSG00000145335	SNCA	0.422896	0.0518787
chr4	89836001	89838380	ENSG00000145335	SNCA	0.721598	1.49031e-09
chr4	89906541	89907470	ENSG00000145335	SNCA	0.503305	0.00312254
chr4	89939651	89940290	ENSG00000145335	SNCA	0.484993	0.00661912
chr4	90126831	90128750	ENSG00000145335	SNCA	0.521553	0.00140232
chr4	90126831	90128750	ENSG00000184305	CCSER1	0.483945	0.00689438
chr4	90142211	90142410	ENSG00000184305	CCSER1	0.477695	0.00869857
chr4	90833461	90834070	ENSG00000145335	SNCA	0.494307	0.00454267
chr4	92303491	92306510	ENSG00000152208	GRID2	0.605873	1.49751e-05
chr4	92307881	92308360	ENSG00000152208	GRID2	0.497803	0.00393749
chr4	95190441	95191720	ENSG00000182168	UNC5C	0.405019	0.0820068
chr4	95318571	95318830	ENSG00000182168	UNC5C	0.477519	0.00875675
chr4	95362971	95364260	ENSG00000182168	UNC5C	0.397224	0.0986321
chr4	95472531	95473340	ENSG00000182168	UNC5C	0.418466	0.0583867
chr4	95476131	95476460	ENSG00000182168	UNC5C	0.463945	0.0143174
chr4	95544551	95550830	ENSG00000182168	UNC5C	0.736257	3.32924e-10
chr4	95551371	95552270	ENSG00000182168	UNC5C	0.62157	5.41359e-06
chr4	95553611	95554540	ENSG00000182168	UNC5C	0.570918	0.000117594
chr4	96407371	96408570	ENSG00000182168	UNC5C	0.456511	0.0184691
chr1	183733861	183735740	ENSG00000162704	ARPC5	-0.45231	0.0213138
chr4	98794661	98794850	ENSG00000197894	ADH5	0.405017	0.0820068
chr4	99143791	99145010	ENSG00000197894	ADH5	0.604518	1.62394e-05
chr4	99143791	99145010	ENSG00000172955	ADH6	0.409966	0.0728627
chr4	99143791	99145010	ENSG00000198099	ADH4	0.814157	1.51286e-14
chr4	99573851	99575710	ENSG00000138823	MTTP	0.523493	0.00128269
chr4	99645021	99645370	ENSG00000172955	ADH6	-0.442657	0.0289779
chr4	99645021	99645370	ENSG00000196616	ADH1B	-0.420826	0.0548477
chr4	99678741	99680150	ENSG00000248713	C4orf54	0.469619	0.0116454
chr4	99721731	99724770	ENSG00000138823	MTTP	0.526507	0.00111771
chr4	99806711	99806810	ENSG00000196344	ADH7	-0.45934	0.016786
chr4	99845561	99847030	ENSG00000138823	MTTP	0.41309	0.0672451
chr4	101029041	101029770	ENSG00000138814	PPP3CA	0.435464	0.0362028
chr4	101037521	101038640	ENSG00000138814	PPP3CA	0.453795	0.0202326
chr4	101118731	101119820	ENSG00000138814	PPP3CA	0.525167	0.00118863
chr4	101161231	101161820	ENSG00000138814	PPP3CA	0.424828	0.0491207
chr4	102344141	102346060	ENSG00000138821	SLC39A8	0.57483	9.4381e-05
chr4	102430461	102431900	ENSG00000109332	UBE2D3	-0.407739	0.0769414
chr4	104424431	104426280	ENSG00000168772	CXXC4	0.475421	0.00947187
chr4	104490311	104493240	ENSG00000168772	CXXC4	0.501646	0.0033562
chr4	104494291	104495760	ENSG00000168772	CXXC4	0.543023	0.000510912
chr4	105068141	105068170	ENSG00000168769	TET2	0.415377	0.0633058
chr4	105087681	105089040	ENSG00000168769	TET2	0.502176	0.00327752
chr4	105246731	105247020	ENSG00000138777	PPA2	0.402942	0.0864592
chr1	183913711	183914090	ENSG00000162704	ARPC5	0.397839	0.0972548
chr4	105710721	105710840	ENSG00000138780	GSTCD	0.411946	0.069245
chr4	105804681	105806400	ENSG00000168743	NPNT	0.432898	0.0390013
chr4	105807991	105809130	ENSG00000168743	NPNT	0.413695	0.0661852
chr4	105845261	105846280	ENSG00000168743	NPNT	0.567093	0.000144929
chr4	105894551	105896760	ENSG00000138780	GSTCD	0.411801	0.069534
chr4	105894551	105896760	ENSG00000138777	PPA2	0.402399	0.0875881
chr4	105894551	105896760	ENSG00000168743	NPNT	0.711541	4.0116e-09
chr4	105894551	105896760	ENSG00000138785	INTS12	0.424074	0.0501588
chr4	105989481	105989830	ENSG00000138785	INTS12	0.409856	0.0730689
chr4	105989481	105989830	ENSG00000168743	NPNT	0.595569	2.81138e-05
chr4	105990461	105991640	ENSG00000138780	GSTCD	0.406902	0.0785398
chr4	105990461	105991640	ENSG00000138785	INTS12	0.399693	0.0933343
chr4	105990461	105991640	ENSG00000168743	NPNT	0.577152	8.28805e-05
chr4	106201521	106201640	ENSG00000168743	NPNT	0.417236	0.0603154
chr4	107366461	107366800	ENSG00000138801	PAPSS1	0.428687	0.0440453
chr4	107794061	107794300	ENSG00000164023	SGMS2	0.409259	0.0741122
chr4	108060031	108060710	ENSG00000138795	LEF1	0.456979	0.0181869
chr4	108135241	108135990	ENSG00000138795	LEF1	0.491547	0.00510452
chr4	108166511	108169770	ENSG00000138795	LEF1	0.639052	1.61758e-06
chr4	108171131	108173700	ENSG00000138795	LEF1	0.569553	0.000126667
chr4	108194031	108194570	ENSG00000138795	LEF1	0.412601	0.0681526
chr4	108360861	108361500	ENSG00000164023	SGMS2	0.426507	0.0468554
chr4	109177201	109177940	ENSG00000188517	COL25A1	0.433429	0.0383946
chr4	109661991	109663810	ENSG00000138794	CASP6	0.407475	0.0773798
chr4	109665811	109666520	ENSG00000180245	RRH	0.446521	0.0257487
chr4	109801231	109802680	ENSG00000205403	CFI	0.559788	0.000214192
chr4	109803721	109804740	ENSG00000188517	COL25A1	0.417178	0.0603924
chr4	110105841	110107460	ENSG00000123739	PLA2G12A	-0.409674	0.0734203
chr4	110153841	110153990	ENSG00000188517	COL25A1	0.402476	0.087442
chr4	112297011	112297650	ENSG00000073331	ALPK1	0.563988	0.000171781
chr4	113077471	113078320	ENSG00000180801	ARSJ	-0.407774	0.0768616
chr4	113878441	113879320	ENSG00000180801	ARSJ	0.397505	0.0980427
chr4	113977071	113980750	ENSG00000180801	ARSJ	0.464112	0.0142407
chr4	114597871	114599890	ENSG00000174607	UGT8	0.460099	0.0163495
chr4	114729411	114729530	ENSG00000180801	ARSJ	0.401992	0.0883975
chr1	184298371	184300010	ENSG00000116667	C1orf21	0.409371	0.0739299
chr4	118352101	118353730	ENSG00000164099	PRSS12	0.44069	0.0307974
chr4	118417421	118417700	ENSG00000164099	PRSS12	0.442123	0.0294827
chr4	119102871	119104040	ENSG00000145390	USP53	0.498688	0.00379879
chr4	119212021	119213720	ENSG00000145390	USP53	0.622192	5.18748e-06
chr4	119299221	119301220	ENSG00000164096	C4orf3	0.414192	0.0652455
chr4	119490441	119490600	ENSG00000172399	MYOZ2	-0.444231	0.0276098
chr4	120348451	120348860	ENSG00000138738	PRDM5	0.436026	0.0355473
chr4	120525581	120526900	ENSG00000138738	PRDM5	0.51178	0.00215323
chr4	120921491	120923620	ENSG00000138738	PRDM5	0.510912	0.00223806
chr4	121278671	121279130	ENSG00000173376	NDNF	0.405058	0.0819244
chr4	121800601	121801900	ENSG00000050730	TNIP3	-0.406487	0.0793368
chr4	121950081	121952380	ENSG00000138741	TRPC3	0.483888	0.00690709
chr4	122861691	122862060	ENSG00000170917	NUDT6	0.4373	0.0341998
chr4	123407911	123410820	ENSG00000164056	SPRY1	0.40245	0.0874959
chr4	123615471	123618460	ENSG00000164056	SPRY1	0.498059	0.00389982
chr4	123649361	123650510	ENSG00000164056	SPRY1	0.425409	0.0482716
chr4	123996851	123998050	ENSG00000164056	SPRY1	0.421066	0.0544642
chr4	124459681	124460480	ENSG00000151458	ANKRD50	0.40658	0.0791733
chr4	124499301	124499570	ENSG00000151458	ANKRD50	0.398439	0.0958861
chr4	125313321	125318020	ENSG00000196159	FAT4	0.808064	3.81828e-14
chr4	125322041	125322490	ENSG00000196159	FAT4	0.57077	0.000118539
chr4	125350331	125351060	ENSG00000196159	FAT4	0.6564	4.50598e-07
chr4	125481511	125481990	ENSG00000196159	FAT4	0.598965	2.28436e-05
chr4	125638821	125639880	ENSG00000196159	FAT4	0.511112	0.00221928
chr4	125750631	125751390	ENSG00000196159	FAT4	0.485025	0.00661691
chr4	127963761	127966230	ENSG00000164074	ABHD18	0.433619	0.0381794
chr1	184879561	184884120	ENSG00000135842	NIBAN1	0.548343	0.000388776
chr4	133145881	133157200	ENSG00000138650	PCDH10	0.554662	0.000280881
chr4	133157641	133158070	ENSG00000138650	PCDH10	0.414417	0.0648484
chr4	134201081	134202140	ENSG00000254535	PABPC4L	0.500743	0.00348446
chr4	137531221	137533390	ENSG00000189184	PCDH18	0.531943	0.000871002
chr1	184972321	184974920	ENSG00000135842	NIBAN1	0.445646	0.0264883
chr4	138241461	138243000	ENSG00000151012	SLC7A11	0.523795	0.0012657
chr4	138320231	138321390	ENSG00000109390	NDUFC1	0.401553	0.089286
chr4	139234331	139234840	ENSG00000172007	RAB33B	0.410318	0.0722312
chr4	139511071	139512270	ENSG00000145391	SETD7	0.397063	0.0990386
chr4	139665371	139666880	ENSG00000085871	MGST2	0.650634	6.96891e-07
chr4	140149741	140154790	ENSG00000196782	MAML3	0.41778	0.0594628
chr4	140426561	140428260	ENSG00000153132	CLGN	0.511865	0.00214723
chr4	141220261	141221780	ENSG00000170153	RNF150	0.441346	0.0301885
chr4	141802441	141802670	ENSG00000164136	IL15	0.458859	0.0170511
chr4	141810231	141810630	ENSG00000164136	IL15	0.472283	0.0106144
chr4	142350891	142351200	ENSG00000109452	INPP4B	0.618897	6.46451e-06
chr4	142351901	142353610	ENSG00000109452	INPP4B	0.604508	1.62395e-05
chr4	142364981	142366170	ENSG00000109452	INPP4B	0.531594	0.000885494
chr4	142366851	142367170	ENSG00000109452	INPP4B	0.437899	0.0335856
chr4	142379281	142380090	ENSG00000109452	INPP4B	0.432519	0.0394446
chr4	142402021	142403540	ENSG00000109452	INPP4B	0.534618	0.000766347
chr4	142404201	142404510	ENSG00000109452	INPP4B	0.459788	0.0165359
chr4	142405011	142406320	ENSG00000109452	INPP4B	0.586375	4.83984e-05
chr4	142416881	142417260	ENSG00000109452	INPP4B	0.438563	0.0329354
chr4	142548011	142548340	ENSG00000109452	INPP4B	0.538958	0.000623788
chr4	142549861	142550590	ENSG00000109452	INPP4B	0.647537	8.76262e-07
chr4	142567341	142568230	ENSG00000109452	INPP4B	0.56131	0.000197227
chr4	142579291	142580180	ENSG00000109452	INPP4B	0.66317	2.64617e-07
chr4	142690491	142690940	ENSG00000109452	INPP4B	0.426227	0.0471852
chr4	142752281	142753030	ENSG00000109452	INPP4B	0.622957	4.94493e-06
chr4	142815931	142816180	ENSG00000109452	INPP4B	0.528579	0.00101674
chr4	142817541	142817720	ENSG00000109452	INPP4B	0.467931	0.0124044
chr4	142845381	142847540	ENSG00000109452	INPP4B	0.679511	7.06711e-08
chr4	144355591	144357670	ENSG00000164161	HHIP	0.404277	0.0837719
chr4	144645171	144648370	ENSG00000164161	HHIP	0.495894	0.00425787
chr4	145278411	145280360	ENSG00000170365	SMAD1	0.400907	0.0908244
chr4	145530861	145533480	ENSG00000170365	SMAD1	0.456927	0.0182196
chr4	145539601	145542250	ENSG00000170365	SMAD1	0.415694	0.0627753
chr4	145730211	145731790	ENSG00000170365	SMAD1	0.412176	0.068946
chr4	147731311	147733190	ENSG00000071205	ARHGAP10	0.612529	9.92216e-06
chr4	147737601	147738170	ENSG00000071205	ARHGAP10	0.439655	0.0317971
chr4	147760601	147761120	ENSG00000071205	ARHGAP10	0.527967	0.00104851
chr4	147772791	147772920	ENSG00000071205	ARHGAP10	0.479575	0.0081366
chr4	147846341	147847520	ENSG00000071205	ARHGAP10	0.523891	0.00126021
chr4	147975911	147976840	ENSG00000151623	NR3C2	0.421159	0.0543796
chr4	147991551	147992530	ENSG00000071205	ARHGAP10	0.46827	0.0122368
chr4	148017901	148018010	ENSG00000151623	NR3C2	0.441852	0.0296991
chr4	148203171	148204320	ENSG00000151623	NR3C2	0.61179	1.03613e-05
chr4	148284611	148284980	ENSG00000151623	NR3C2	0.434683	0.0370267
chr4	148286201	148287560	ENSG00000151623	NR3C2	0.459357	0.0167779
chr4	148441611	148446270	ENSG00000151623	NR3C2	0.542722	0.000517093
chr1	186828691	186829620	ENSG00000116711	PLA2G4A	0.482196	0.00738086
chr4	151198541	151200340	ENSG00000109686	SH3D19	0.499688	0.00364164
chr4	151323351	151326280	ENSG00000189099	PRSS48	0.405585	0.0809623
chr4	151323351	151326280	ENSG00000109686	SH3D19	0.486194	0.00632582
chr4	151357891	151360430	ENSG00000109686	SH3D19	0.499036	0.00374399
chr4	151357891	151360430	ENSG00000189099	PRSS48	0.420227	0.0557453
chr1	186871651	186873050	ENSG00000116711	PLA2G4A	0.4544	0.0198193
chr4	151711591	151712020	ENSG00000109686	SH3D19	0.427698	0.045222
chr4	152094971	152095620	ENSG00000169989	TIGD4	0.468284	0.0122313
chr4	152164771	152167000	ENSG00000109670	FBXW7	0.555137	0.000274002
chr4	152645381	152646520	ENSG00000170006	TMEM154	0.421682	0.053635
chr4	152777961	152780990	ENSG00000169989	TIGD4	0.414703	0.0644054
chr4	153001711	153001930	ENSG00000121211	MND1	-0.398203	0.0963874
chr4	153550811	153551610	ENSG00000145428	RNF175	0.406437	0.0794429
chr4	153785931	153786440	ENSG00000145423	SFRP2	0.432348	0.0396431
chr4	153788141	153790210	ENSG00000145428	RNF175	0.437883	0.0335938
chr4	154529451	154529470	ENSG00000197410	DCHS2	0.415179	0.063585
chr4	154738601	154738740	ENSG00000121207	LRAT	0.407825	0.0767685
chr4	154739231	154739350	ENSG00000121207	LRAT	0.40322	0.0858595
chr4	154741891	154744430	ENSG00000121207	LRAT	0.503414	0.00310851
chr4	155079551	155081020	ENSG00000185149	NPY2R	0.507561	0.00258971
chr4	155571311	155571800	ENSG00000164116	GUCY1A1	0.426449	0.0469022
chr4	155984331	155984350	ENSG00000145431	PDGFC	-0.426175	0.0472504
chr4	158163981	158165220	ENSG00000164125	GASK1B	0.614037	8.98796e-06
chr4	158169341	158170900	ENSG00000164125	GASK1B	0.653191	5.75497e-07
chr4	162497671	162497990	ENSG00000145414	NAF1	-0.430894	0.0413435
chr4	163331491	163333380	ENSG00000164128	NPY1R	0.73228	5.04523e-10
chr4	163331491	163333380	ENSG00000164129	NPY5R	0.698961	1.30609e-08
chr4	163343481	163344740	ENSG00000164128	NPY1R	0.808596	3.55807e-14
chr4	163343481	163344740	ENSG00000164129	NPY5R	0.815042	1.34939e-14
chr4	163385291	163386660	ENSG00000164128	NPY1R	0.727927	7.86242e-10
chr4	163385291	163386660	ENSG00000164129	NPY5R	0.722917	1.29975e-09
chr4	163404761	163404870	ENSG00000164129	NPY5R	0.53196	0.000870806
chr4	163404761	163404870	ENSG00000164128	NPY1R	0.496921	0.00408358
chr4	164977231	164977980	ENSG00000183439	TRIM61	0.625313	4.21458e-06
chr4	168317931	168319100	ENSG00000137628	DDX60	0.40037	0.0919471
chr4	168317931	168319100	ENSG00000181381	DDX60L	0.41952	0.0567689
chr4	168408351	168409510	ENSG00000181381	DDX60L	0.424108	0.0501024
chr4	168479871	168481630	ENSG00000181381	DDX60L	0.575755	8.97554e-05
chr4	168502791	168503430	ENSG00000154447	SH3RF1	0.48282	0.00719719
chr1	190474631	190476160	ENSG00000162670	BRINP3	0.677558	8.26469e-08
chr4	168710421	168710820	ENSG00000129116	PALLD	0.40627	0.0797232
chr4	168805241	168805520	ENSG00000109511	ANXA10	-0.404939	0.0822133
chr1	190578181	190578390	ENSG00000162670	BRINP3	0.408826	0.0748511
chr1	190935811	190936520	ENSG00000162670	BRINP3	0.423323	0.0512908
chr4	169956091	169957070	ENSG00000198948	MFAP3L	0.41247	0.0683969
chr4	169971391	169972280	ENSG00000198948	MFAP3L	0.405575	0.0809779
chr4	169993231	169994300	ENSG00000198948	MFAP3L	0.607085	1.39129e-05
chr4	170004101	170006150	ENSG00000198948	MFAP3L	0.645736	9.92305e-07
chr4	170014211	170015880	ENSG00000198948	MFAP3L	0.41512	0.0636771
chr4	170088831	170090820	ENSG00000109576	AADAT	0.420286	0.0556477
chr4	176880261	176880870	ENSG00000150630	VEGFC	0.760378	2.37374e-11
chr4	181757991	181758690	ENSG00000218336	TENM3	0.409679	0.0734124
chr4	181793151	181793390	ENSG00000218336	TENM3	0.452663	0.0210673
chr4	181821381	181822080	ENSG00000218336	TENM3	0.428586	0.0441605
chr4	181940791	181940950	ENSG00000218336	TENM3	0.63954	1.56784e-06
chr4	181948911	181949030	ENSG00000218336	TENM3	0.429853	0.0426506
chr4	181957151	181957560	ENSG00000218336	TENM3	0.570384	0.000121205
chr4	182067771	182068160	ENSG00000218336	TENM3	0.53238	0.000853697
chr4	182107251	182107300	ENSG00000218336	TENM3	0.432347	0.0396431
chr4	182137271	182137700	ENSG00000218336	TENM3	0.683043	5.3143e-08
chr4	182142571	182145660	ENSG00000218336	TENM3	0.82118	4.89637e-15
chr4	182178911	182179980	ENSG00000218336	TENM3	0.622601	5.04812e-06
chr4	182185521	182185820	ENSG00000218336	TENM3	0.716372	2.49213e-09
chr4	182189441	182189870	ENSG00000218336	TENM3	0.603164	1.76774e-05
chr4	182206931	182207370	ENSG00000218336	TENM3	0.544205	0.000482991
chr4	182255571	182256100	ENSG00000218336	TENM3	0.538706	0.000631006
chr4	182261901	182262080	ENSG00000218336	TENM3	0.523701	0.00127057
chr4	182307271	182307490	ENSG00000218336	TENM3	0.432481	0.0394789
chr4	182307631	182308350	ENSG00000218336	TENM3	0.679197	7.27008e-08
chr4	182384421	182385360	ENSG00000218336	TENM3	0.684133	4.85324e-08
chr4	182447861	182450380	ENSG00000218336	TENM3	0.770116	7.26839e-12
chr4	182451641	182451720	ENSG00000218336	TENM3	0.591187	3.63127e-05
chr4	182536231	182536530	ENSG00000218336	TENM3	0.512724	0.00206978
chr4	182555871	182556920	ENSG00000218336	TENM3	0.542727	0.000517093
chr4	182560161	182560980	ENSG00000218336	TENM3	0.494246	0.00455447
chr4	182643021	182643150	ENSG00000218336	TENM3	0.473776	0.0100644
chr4	182644191	182644260	ENSG00000218336	TENM3	0.51032	0.00229986
chr4	182680041	182680950	ENSG00000218336	TENM3	0.509453	0.00238386
chr4	182735291	182735540	ENSG00000218336	TENM3	0.412009	0.0692027
chr4	182765891	182766780	ENSG00000218336	TENM3	0.626294	3.92561e-06
chr4	182776481	182777220	ENSG00000218336	TENM3	0.420245	0.0557203
chr4	182916371	182918410	ENSG00000129187	DCTD	0.50156	0.00336932
chr4	182925211	182925620	ENSG00000177300	CLDN22	0.400634	0.0914025
chr4	183984621	183984940	ENSG00000177300	CLDN22	-0.543983	0.000487567
chr4	184642691	184645760	ENSG00000164305	CASP3	0.496284	0.00419342
chr4	184729031	184729200	ENSG00000109771	LRP2BP	0.401935	0.0885253
chr4	185017551	185018760	ENSG00000187821	HELT	0.54504	0.000462225
chr4	185208681	185211660	ENSG00000109762	SNX25	0.430934	0.0413066
chr4	185232601	185232710	ENSG00000154556	SORBS2	0.408969	0.0746
chr4	185534641	185536870	ENSG00000154553	PDLIM3	0.628969	3.25503e-06
chr4	185566521	185568700	ENSG00000151726	ACSL1	0.410688	0.0715348
chr4	185566521	185568700	ENSG00000154553	PDLIM3	0.42667	0.0466241
chr1	11689561	11694160	ENSG00000162490	DRAXIN	0.716687	2.41253e-09
chr1	11689561	11694160	ENSG00000116670	MAD2L2	0.601748	1.92294e-05
chr4	185700631	185700980	ENSG00000154553	PDLIM3	0.400064	0.092517
chr4	185719331	185719340	ENSG00000272297	ENSG00000272297	-0.411211	0.0707103
chr4	185730461	185730660	ENSG00000154556	SORBS2	0.41489	0.0640749
chr4	185731191	185731490	ENSG00000154556	SORBS2	0.429725	0.0427877
chr4	185736791	185737350	ENSG00000154556	SORBS2	0.498464	0.00383235
chr4	185749891	185750060	ENSG00000088926	F11	0.404524	0.0831502
chr4	185749891	185750060	ENSG00000154553	PDLIM3	0.404165	0.0839934
chr4	185792421	185794010	ENSG00000154556	SORBS2	0.521641	0.00139923
chr4	185809181	185812630	ENSG00000154556	SORBS2	0.522189	0.00136463
chr4	185837511	185840840	ENSG00000154556	SORBS2	0.719289	1.86702e-09
chr4	186021131	186021990	ENSG00000154556	SORBS2	0.438464	0.0330323
chr4	186149651	186150090	ENSG00000109794	FAM149A	0.736783	3.1437e-10
chr4	186189951	186192770	ENSG00000164344	KLKB1	0.440995	0.0305197
chr4	186189951	186192770	ENSG00000145476	CYP4V2	0.688183	3.46552e-08
chr4	186676331	186677280	ENSG00000154556	SORBS2	0.420926	0.0546971
chr1	11700301	11702570	ENSG00000116670	MAD2L2	0.523959	0.00125711
chr1	11700301	11702570	ENSG00000116661	FBXO2	0.426877	0.0463385
chr1	11700301	11702570	ENSG00000162490	DRAXIN	0.487917	0.00592533
chr4	186843691	186845540	ENSG00000272297	ENSG00000272297	0.405542	0.0810482
chr4	186946271	186947070	ENSG00000164342	TLR3	0.480781	0.00777281
chr4	187435921	187437710	ENSG00000083857	FAT1	0.40266	0.0870384
chr1	11703451	11705890	ENSG00000162490	DRAXIN	0.603996	1.67555e-05
chr1	11703451	11705890	ENSG00000116670	MAD2L2	0.470289	0.0113618
chr4	190082061	190082080	ENSG00000260596	DUX4	0.399703	0.0933136
chr5	90381	93070	ENSG00000153404	PLEKHG4B	0.420589	0.0551815
chr5	320361	322570	ENSG00000063438	AHRR	0.565427	0.000158873
chr5	371721	374850	ENSG00000063438	AHRR	0.589883	3.93314e-05
chr5	371721	374850	ENSG00000171368	TPPP	0.435067	0.0366484
chr5	394021	394290	ENSG00000063438	AHRR	0.478219	0.00852047
chr5	399001	401070	ENSG00000063438	AHRR	0.543116	0.000508328
chr5	417301	418370	ENSG00000063438	AHRR	0.421541	0.0538285
chr5	429451	430070	ENSG00000063438	AHRR	0.397318	0.098429
chr5	692531	694450	ENSG00000206077	ZDHHC11B	0.502186	0.00327669
chr5	772701	773200	ENSG00000171368	TPPP	-0.464376	0.014112
chr5	774861	774950	ENSG00000171368	TPPP	-0.398621	0.0954468
chr5	779741	780520	ENSG00000206077	ZDHHC11B	0.661093	3.1116e-07
chr5	779741	780520	ENSG00000171368	TPPP	0.500366	0.00354379
chr5	782631	785830	ENSG00000188818	ZDHHC11	0.546277	0.000433837
chr5	891731	893630	ENSG00000071539	TRIP13	0.438043	0.03343
chr5	1110521	1112350	ENSG00000113504	SLC12A7	0.550513	0.000348215
chr5	1564131	1564320	ENSG00000113430	IRX4	0.434358	0.0373514
chr5	2399041	2399660	ENSG00000170561	IRX2	0.483767	0.00694302
chr5	2479141	2479420	ENSG00000170561	IRX2	0.510426	0.00228829
chr5	2514281	2516070	ENSG00000170561	IRX2	0.46437	0.0141131
chr5	2537371	2538800	ENSG00000170561	IRX2	0.450222	0.0228985
chr5	2602681	2602940	ENSG00000170561	IRX2	0.497313	0.00401987
chr5	2750461	2752430	ENSG00000170561	IRX2	0.59422	3.04708e-05
chr5	5014431	5015650	ENSG00000145536	ADAMTS16	0.601246	1.98115e-05
chr5	5331921	5332220	ENSG00000145536	ADAMTS16	0.41699	0.0606727
chr5	5339991	5340980	ENSG00000145536	ADAMTS16	0.461324	0.0156372
chr5	5343671	5345000	ENSG00000145536	ADAMTS16	0.39852	0.0957096
chr5	5497061	5497930	ENSG00000133398	MED10	0.479441	0.00817005
chr5	5649571	5649830	ENSG00000215218	UBE2QL1	0.409315	0.0740174
chr5	5658271	5659370	ENSG00000215218	UBE2QL1	0.420773	0.0549133
chr5	6075681	6077460	ENSG00000215218	UBE2QL1	0.460145	0.0163267
chr5	6082581	6085710	ENSG00000215218	UBE2QL1	0.458183	0.0174451
chr5	6158991	6161100	ENSG00000215218	UBE2QL1	0.618529	6.62042e-06
chr5	6205861	6207310	ENSG00000215218	UBE2QL1	0.438032	0.0334335
chr5	6632361	6636330	ENSG00000145545	SRD5A1	0.409813	0.0731493
chr5	6644151	6645540	ENSG00000145545	SRD5A1	0.679067	7.33804e-08
chr5	6868381	6868390	ENSG00000215218	UBE2QL1	-0.425385	0.0483073
chr5	7419831	7421640	ENSG00000215218	UBE2QL1	0.400444	0.0917886
chr5	7419831	7421640	ENSG00000078295	ADCY2	0.524724	0.00121445
chr5	7422231	7423540	ENSG00000078295	ADCY2	0.406248	0.0797804
chr5	9195841	9197820	ENSG00000112902	SEMA5A	0.405585	0.0809623
chr5	9207591	9208650	ENSG00000169777	TAS2R1	-0.41902	0.0575702
chr5	9350311	9350610	ENSG00000112902	SEMA5A	0.422287	0.0527562
chr5	10109461	10109560	ENSG00000150756	ATPSCKMT	0.444583	0.0273534
chr5	10306671	10308350	ENSG00000164237	CMBL	0.398337	0.0961098
chr5	10550701	10551990	ENSG00000164236	ANKRD33B	0.535703	0.000727184
chr1	197304371	197305390	ENSG00000134376	CRB1	0.408491	0.0755027
chr5	11143521	11143840	ENSG00000145491	ROPN1L	-0.493212	0.00474639
chr5	11482121	11482640	ENSG00000164236	ANKRD33B	0.42234	0.0527031
chr1	197437941	197438730	ENSG00000244414	CFHR1	0.430185	0.0422278
chr5	13831491	13831880	ENSG00000039139	DNAH5	0.465199	0.0137124
chr5	14326151	14326720	ENSG00000154124	OTULIN	0.402695	0.0869781
chr5	15285971	15287110	ENSG00000183580	FBXL7	0.477258	0.00883646
chr1	197890691	197891620	ENSG00000213047	DENND1B	0.422513	0.0524396
chr5	15483511	15484100	ENSG00000183654	MARCHF11	0.414655	0.0644729
chr5	15719981	15720020	ENSG00000183580	FBXL7	0.419254	0.0571825
chr1	197915271	197918690	ENSG00000143355	LHX9	0.482149	0.00739275
chr5	17216081	17219900	ENSG00000176788	BASP1	0.594211	3.04708e-05
chr5	17366871	17368200	ENSG00000176788	BASP1	0.400163	0.0923242
chr5	17380131	17381330	ENSG00000176788	BASP1	0.496239	0.00419972
chr5	17433151	17434180	ENSG00000176788	BASP1	0.43305	0.0388393
chr5	17738471	17738820	ENSG00000176788	BASP1	0.436411	0.0351416
chr5	30994141	30995870	ENSG00000113361	CDH6	0.553735	0.000294364
chr5	31105871	31108010	ENSG00000113361	CDH6	0.64668	9.28654e-07
chr5	31161461	31162330	ENSG00000113361	CDH6	0.410713	0.0715066
chr5	31213311	31214410	ENSG00000113361	CDH6	0.450931	0.0223161
chr5	31220581	31221620	ENSG00000113361	CDH6	0.425728	0.0478276
chr5	31537741	31538470	ENSG00000082213	C5orf22	0.486598	0.00622975
chr5	31753651	31755150	ENSG00000133401	PDZD2	0.412877	0.067672
chr5	31774961	31775550	ENSG00000113387	SUB1	0.472012	0.0107175
chr5	31889191	31889690	ENSG00000113387	SUB1	0.407512	0.0773096
chr5	33602041	33602260	ENSG00000151388	ADAMTS12	0.413944	0.0657199
chr5	33649701	33650290	ENSG00000151388	ADAMTS12	0.656549	4.45325e-07
chr5	33769281	33769510	ENSG00000151388	ADAMTS12	0.504753	0.0029282
chr5	33821661	33822320	ENSG00000151388	ADAMTS12	0.470683	0.0112213
chr5	33890171	33891050	ENSG00000151388	ADAMTS12	0.461711	0.0154208
chr5	33891261	33893180	ENSG00000151388	ADAMTS12	0.681758	5.89945e-08
chr5	34006931	34008940	ENSG00000242110	AMACR	-0.422693	0.0521894
chr5	34053701	34053860	ENSG00000242110	AMACR	-0.422319	0.0527265
chr5	34627491	34628480	ENSG00000039560	RAI14	0.401689	0.0890473
chr5	34654951	34658300	ENSG00000039560	RAI14	0.485608	0.00646571
chr5	34724501	34725480	ENSG00000039560	RAI14	0.466683	0.0129818
chr5	34863841	34864210	ENSG00000205838	TTC23L	0.427745	0.0451763
chr5	34863841	34864210	ENSG00000039560	RAI14	0.40952	0.0736845
chr5	35198171	35198460	ENSG00000113494	PRLR	0.424457	0.0495886
chr5	35229401	35230610	ENSG00000113494	PRLR	0.399351	0.0939013
chr5	35246911	35248020	ENSG00000113494	PRLR	0.624046	4.58167e-06
chr5	35908431	35908980	ENSG00000168685	IL7R	0.398398	0.0959735
chr5	36414641	36415530	ENSG00000145626	UGT3A1	-0.418026	0.0591127
chr5	36438621	36443080	ENSG00000079215	SLC1A3	0.45607	0.0187331
chr5	36491991	36492370	ENSG00000113569	NUP155	0.438267	0.0332293
chr5	36600151	36601790	ENSG00000152582	SPEF2	-0.487729	0.00596746
chr5	37836341	37838790	ENSG00000168621	GDNF	0.462789	0.0148663
chr5	37860081	37860100	ENSG00000168621	GDNF	0.400546	0.0915419
chr5	37860231	37860780	ENSG00000168621	GDNF	0.514965	0.00187247
chr5	38445181	38446120	ENSG00000164318	EGFLAM	0.468726	0.0120233
chr5	38472341	38473550	ENSG00000164318	EGFLAM	0.414907	0.0640371
chr5	39379691	39380220	ENSG00000153071	DAB2	0.437943	0.0335402
chr5	39420561	39421580	ENSG00000153071	DAB2	0.737057	3.05064e-10
chr5	39423931	39425740	ENSG00000153071	DAB2	0.683948	4.93249e-08
chr1	199280401	199280490	ENSG00000151418	ATP6V1G3	-0.422524	0.0524227
chr5	41924641	41926070	ENSG00000151876	FBXO4	0.520227	0.00148979
chr5	42422981	42425000	ENSG00000112964	GHR	0.545899	0.000441309
chr5	42570911	42571670	ENSG00000112964	GHR	0.495191	0.00438167
chr5	42614521	42615000	ENSG00000112964	GHR	0.416192	0.0620022
chr5	42666831	42667360	ENSG00000112964	GHR	0.420219	0.0557475
chr5	42756691	42757580	ENSG00000198865	CCDC152	0.575176	9.26729e-05
chr5	42943721	42944450	ENSG00000177721	ANXA2R	0.487885	0.00593328
chr5	42950411	42952700	ENSG00000177721	ANXA2R	0.548959	0.000376457
chr5	42982141	42982250	ENSG00000112964	GHR	0.462638	0.0149332
chr5	42991591	42993950	ENSG00000177721	ANXA2R	0.562246	0.000187802
chr5	42994371	42995810	ENSG00000177721	ANXA2R	0.537909	0.000653978
chr5	43017171	43020710	ENSG00000177721	ANXA2R	0.570353	0.00012138
chr5	43039451	43043580	ENSG00000177721	ANXA2R	0.539193	0.000616289
chr5	50666001	50668590	ENSG00000151883	PARP8	0.686038	4.12707e-08
chr5	52846351	52846780	ENSG00000164258	NDUFS4	0.420419	0.0554208
chr5	52988561	52990720	ENSG00000164171	ITGA2	0.539387	0.000611317
chr5	53478241	53483160	ENSG00000134363	FST	0.7673	1.01846e-11
chr5	53779121	53780190	ENSG00000134363	FST	0.549398	0.000367917
chr5	53819781	53820570	ENSG00000134363	FST	0.488069	0.00589266
chr5	53825121	53825360	ENSG00000134363	FST	0.644408	1.09705e-06
chr5	53946811	53947070	ENSG00000134363	FST	0.400653	0.0913638
chr5	54514401	54518920	ENSG00000178996	SNX18	0.563349	0.000177213
chr5	54533441	54534970	ENSG00000178996	SNX18	0.428	0.0449036
chr5	54656561	54656710	ENSG00000113088	GZMK	-0.418933	0.0577067
chr1	200153411	200153550	ENSG00000116852	KIF21B	0.410469	0.0718967
chr5	55597371	55597400	ENSG00000113088	GZMK	-0.513916	0.00196207
chr5	56350171	56351280	ENSG00000177058	SLC38A9	-0.404793	0.0825345
chr5	56460181	56461200	ENSG00000095015	MAP3K1	0.438229	0.0332535
chr5	56479061	56482700	ENSG00000095015	MAP3K1	0.440404	0.0310406
chr5	56585271	56587290	ENSG00000095015	MAP3K1	0.471235	0.0109966
chr5	56585271	56587290	ENSG00000062194	GPBP1	0.399983	0.0927049
chr5	56607261	56609060	ENSG00000152670	DDX4	0.402735	0.0868735
chr5	56659691	56660520	ENSG00000134352	IL6ST	-0.400919	0.0908063
chr5	56908821	56911020	ENSG00000155542	SETD9	0.748329	9.16804e-11
chr5	57841361	57842970	ENSG00000145632	PLK2	0.444763	0.0272011
chr5	58016491	58017720	ENSG00000145632	PLK2	0.408112	0.0762533
chr5	58019321	58020310	ENSG00000145632	PLK2	0.620683	5.74085e-06
chr5	58410511	58410960	ENSG00000145632	PLK2	0.452666	0.0210673
chr5	59038571	59040390	ENSG00000145632	PLK2	0.485974	0.0063763
chr5	59104511	59105220	ENSG00000145632	PLK2	0.400734	0.0911654
chr5	59767651	59769440	ENSG00000113448	PDE4D	0.432184	0.0398192
chr5	62236331	62237520	ENSG00000068796	KIF2A	0.488221	0.00586125
chr5	62609081	62609150	ENSG00000288643	ENSG00000288643	-0.408113	0.0762533
chr5	64074511	64074860	ENSG00000178394	HTR1A	-0.434553	0.037163
chr5	64501941	64502750	ENSG00000186479	RGS7BP	0.507175	0.00263579
chr5	64505391	64507840	ENSG00000186479	RGS7BP	0.531615	0.000884771
chr5	65809991	65810740	ENSG00000123213	NLN	-0.409252	0.0741187
chr5	66534281	66534300	ENSG00000253251	SHLD3	-0.42186	0.0534121
chr5	67069431	67070500	ENSG00000069020	MAST4	0.453588	0.0203918
chr5	68171081	68171480	ENSG00000145675	PIK3R1	0.401217	0.0901213
chr5	69266111	69266200	ENSG00000153044	CENPH	-0.476891	0.00896719
chr5	69332551	69333000	ENSG00000152939	MARVELD2	0.401862	0.0886854
chr5	69332551	69333000	ENSG00000183323	CCDC125	0.585039	5.23896e-05
chr5	69414931	69415280	ENSG00000152939	MARVELD2	0.469065	0.011893
chr5	69819911	69820710	ENSG00000183474	GTF2H2C	0.740455	2.13434e-10
chr5	69819911	69820710	ENSG00000197822	OCLN	0.421794	0.0534812
chr5	70049061	70049650	ENSG00000205572	SERF1B	0.561567	0.000194878
chr5	70049061	70049650	ENSG00000172058	SERF1A	0.541111	0.00056281
chr5	70049061	70049650	ENSG00000205571	SMN2	0.508259	0.00251512
chr5	70049061	70049650	ENSG00000249437	NAIP	0.46847	0.0121431
chr5	70585801	70586330	ENSG00000145736	GTF2H2	0.789702	5.71312e-13
chr5	71279641	71280040	ENSG00000172062	SMN1	0.656903	4.32352e-07
chr5	71279641	71280040	ENSG00000249437	NAIP	0.571569	0.000113696
chr5	71279641	71280040	ENSG00000172058	SERF1A	0.619606	6.18562e-06
chr5	71313841	71314350	ENSG00000172062	SMN1	0.424568	0.0494716
chr5	71839181	71839880	ENSG00000172058	SERF1A	-0.427595	0.0453401
chr5	71839181	71839880	ENSG00000249437	NAIP	-0.412811	0.0677629
chr1	201153621	201155200	ENSG00000116857	TMEM9	0.412667	0.0680271
chr5	72603611	72605070	ENSG00000083312	TNPO1	0.424664	0.0493134
chr5	72691891	72692840	ENSG00000157107	FCHO2	-0.408277	0.0759018
chr5	73126491	73126620	ENSG00000251493	FOXD1	0.40264	0.0870642
chr5	73264891	73265200	ENSG00000164331	ANKRA2	0.40933	0.0740043
chr5	73417081	73417800	ENSG00000251493	FOXD1	0.487939	0.00592046
chr5	73446681	73449430	ENSG00000164325	TMEM174	0.404837	0.0824285
chr5	73446681	73449430	ENSG00000251493	FOXD1	0.491509	0.00511153
chr5	73625401	73627040	ENSG00000214944	ARHGEF28	0.558075	0.000235172
chr5	73640861	73641330	ENSG00000214944	ARHGEF28	0.507385	0.0026095
chr5	73653921	73655710	ENSG00000214944	ARHGEF28	0.448209	0.0244271
chr5	73887821	73887970	ENSG00000157111	TMEM171	0.451662	0.0217824
chr5	74173051	74173970	ENSG00000049860	HEXB	0.402728	0.08689
chr5	74575581	74576280	ENSG00000122008	POLK	0.40768	0.0770467
chr5	74934661	74936350	ENSG00000176928	GCNT4	0.707098	6.12137e-09
chr5	75566321	75567940	ENSG00000113163	CERT1	0.427392	0.0455869
chr5	75655881	75657190	ENSG00000113163	CERT1	0.443114	0.0285313
chr5	75661341	75664530	ENSG00000113163	CERT1	0.632543	2.55527e-06
chr5	75666991	75669690	ENSG00000113163	CERT1	0.5342	0.000782798
chr5	76402161	76405000	ENSG00000145703	IQGAP2	0.407946	0.0765624
chr1	201456381	201457950	ENSG00000174307	PHLDA3	0.443122	0.0285313
chr5	76524531	76525270	ENSG00000145703	IQGAP2	0.494253	0.004554
chr5	76715091	76720020	ENSG00000113231	PDE8B	0.456479	0.018492
chr5	76715091	76720020	ENSG00000181104	F2R	0.726497	9.08215e-10
chr1	201462801	201463620	ENSG00000174307	PHLDA3	0.407535	0.0772845
chr1	201467571	201470240	ENSG00000174307	PHLDA3	0.705494	7.04914e-09
chr5	77144451	77144930	ENSG00000113231	PDE8B	0.521246	0.00142216
chr5	77145461	77145970	ENSG00000113231	PDE8B	0.617713	6.99127e-06
chr5	77209631	77211890	ENSG00000113231	PDE8B	0.44424	0.0276035
chr5	77232641	77233270	ENSG00000113231	PDE8B	0.60466	1.61074e-05
chr5	77847031	77848990	ENSG00000171530	TBCA	0.483012	0.00714023
chr1	201502891	201504410	ENSG00000159176	CSRP1	0.445233	0.0268453
chr1	201505241	201507660	ENSG00000159176	CSRP1	0.659004	3.6768e-07
chr5	79516261	79518960	ENSG00000152413	HOMER1	0.450155	0.0229465
chr1	201551281	201553710	ENSG00000077157	PPP1R12B	0.398202	0.0963874
chr5	79689571	79690090	ENSG00000164309	CMYA5	0.541263	0.000558702
chr5	80125421	80126570	ENSG00000164300	SERINC5	0.472897	0.0103825
chr5	80180761	80181390	ENSG00000164300	SERINC5	0.436788	0.034737
chr5	80259511	80260830	ENSG00000164300	SERINC5	0.411844	0.0694651
chr5	80268531	80269320	ENSG00000164300	SERINC5	0.573954	9.92861e-05
chr1	201582111	201583820	ENSG00000116852	KIF21B	0.437222	0.0342544
chr5	80956991	80957620	ENSG00000113319	RASGRF2	0.442991	0.0286367
chr5	80957941	80959030	ENSG00000113319	RASGRF2	0.558817	0.000226547
chr5	80959781	80962270	ENSG00000113319	RASGRF2	0.542491	0.000523738
chr5	80962631	80963810	ENSG00000113319	RASGRF2	0.554107	0.000288803
chr5	80964161	80965640	ENSG00000113319	RASGRF2	0.634656	2.20211e-06
chr5	80967211	80968510	ENSG00000113319	RASGRF2	0.500149	0.0035738
chr5	81113321	81114810	ENSG00000113319	RASGRF2	0.440558	0.030933
chr5	81121321	81123190	ENSG00000113319	RASGRF2	0.658941	3.69257e-07
chr5	81392491	81394690	ENSG00000172497	ACOT12	0.591554	3.54911e-05
chr5	82074711	82075500	ENSG00000152348	ATG10	0.463631	0.0144522
chr1	11979421	11981060	ENSG00000132879	FBXO44	-0.456448	0.0185048
chr5	82445751	82446100	ENSG00000145687	SSBP2	0.47046	0.0113048
chr1	201647341	201652790	ENSG00000134369	NAV1	0.399374	0.0938563
chr5	83548361	83549300	ENSG00000038427	VCAN	0.411784	0.0695727
chr5	90473321	90475360	ENSG00000176055	MBLAC2	0.635896	2.02246e-06
chr5	90473321	90475360	ENSG00000113356	POLR3G	0.455576	0.0190271
chr5	90554371	90555750	ENSG00000164199	ADGRV1	0.455869	0.0188505
chr5	90557491	90559330	ENSG00000164199	ADGRV1	0.769375	8.02592e-12
chr5	90562061	90563800	ENSG00000164199	ADGRV1	0.52409	0.00124855
chr5	90612821	90614150	ENSG00000164199	ADGRV1	0.538411	0.000639898
chr5	90632281	90633500	ENSG00000164199	ADGRV1	0.48948	0.00555455
chr5	90640211	90640850	ENSG00000164199	ADGRV1	0.3988	0.0950181
chr5	90865031	90866730	ENSG00000164199	ADGRV1	0.432824	0.0390971
chr5	91042441	91043500	ENSG00000164199	ADGRV1	0.449392	0.0235208
chr5	91365431	91368200	ENSG00000113369	ARRDC3	0.430433	0.0419424
chr5	93161831	93163100	ENSG00000175745	NR2F1	0.47204	0.0107103
chr5	93245781	93246930	ENSG00000175745	NR2F1	0.489911	0.00546107
chr5	93299411	93300680	ENSG00000175745	NR2F1	0.484504	0.00674322
chr5	93420841	93423930	ENSG00000175745	NR2F1	0.427385	0.0455869
chr5	93424901	93425730	ENSG00000113391	FAM172A	0.398664	0.0953425
chr5	93424901	93425730	ENSG00000175745	NR2F1	0.45095	0.0223054
chr5	93578751	93586390	ENSG00000175745	NR2F1	0.668214	1.77907e-07
chr5	93587011	93590630	ENSG00000175745	NR2F1	0.557753	0.000239233
chr5	93598881	93602600	ENSG00000175745	NR2F1	0.580904	6.70158e-05
chr5	93611811	93612990	ENSG00000175745	NR2F1	0.4737	0.0100882
chr5	93800911	93801860	ENSG00000175745	NR2F1	0.541229	0.000559438
chr1	201877561	201878620	ENSG00000163431	LMOD1	0.41353	0.0664862
chr1	201877561	201878620	ENSG00000198892	SHISA4	0.468041	0.0123485
chr5	94745981	94746470	ENSG00000145757	SPATA9	0.408451	0.0755668
chr5	95448961	95448970	ENSG00000185261	KIAA0825	-0.428138	0.0447014
chr1	201887551	201889800	ENSG00000198892	SHISA4	0.595197	2.87454e-05
chr5	95646341	95647510	ENSG00000175449	RFESD	0.456383	0.0185317
chr5	95857961	95859710	ENSG00000118985	ELL2	0.397387	0.098295
chr5	95955701	95956750	ENSG00000118985	ELL2	0.39938	0.0938563
chr1	201895641	201896830	ENSG00000163431	LMOD1	0.411212	0.0707103
chr5	96226981	96227140	ENSG00000198677	TTC37	0.409271	0.0740866
chr5	96431481	96434830	ENSG00000175426	PCSK1	0.534203	0.000782798
chr5	96431481	96434830	ENSG00000145721	LIX1	-0.397659	0.0977057
chr5	96613931	96615550	ENSG00000153113	CAST	0.480627	0.00781666
chr5	96661001	96663890	ENSG00000153113	CAST	0.578078	7.86677e-05
chr5	96806371	96809020	ENSG00000164308	ERAP2	0.454666	0.0196495
chr5	96893441	96893610	ENSG00000164308	ERAP2	-0.409661	0.0734322
chr5	96962581	96963460	ENSG00000145721	LIX1	-0.42517	0.0485858
chr5	97118801	97119250	ENSG00000145721	LIX1	0.409379	0.0739207
chr5	97140361	97141570	ENSG00000145721	LIX1	0.545984	0.000439818
chr5	98933591	98935970	ENSG00000153922	CHD1	0.409465	0.0738123
chr5	98938121	98941980	ENSG00000153922	CHD1	0.436346	0.0351954
chr5	99019391	99021190	ENSG00000153922	CHD1	0.633591	2.37453e-06
chr5	100827181	100829260	ENSG00000113532	ST8SIA4	0.67423	1.08558e-07
chr5	100840321	100841950	ENSG00000113532	ST8SIA4	0.411975	0.0692174
chr5	100900021	100904100	ENSG00000113532	ST8SIA4	0.613029	9.59825e-06
chr5	103561771	103563460	ENSG00000112874	NUDT12	0.45616	0.0186828
chr1	202124151	202124900	ENSG00000170075	GPR37L1	0.418115	0.0589523
chr1	202126041	202127380	ENSG00000143862	ARL8A	0.520829	0.00144998
chr1	202126041	202127380	ENSG00000170075	GPR37L1	0.654749	5.12611e-07
chr1	202129331	202131810	ENSG00000170075	GPR37L1	0.413829	0.0659473
chr5	107365561	107366250	ENSG00000184349	EFNA5	0.423291	0.0513341
chr5	107538081	107539950	ENSG00000184349	EFNA5	0.49596	0.00424726
chr5	107569641	107573370	ENSG00000184349	EFNA5	0.646632	9.31414e-07
chr5	107581061	107581780	ENSG00000184349	EFNA5	0.457497	0.0178684
chr5	107602351	107603750	ENSG00000184349	EFNA5	0.441443	0.0300775
chr5	107632741	107634490	ENSG00000184349	EFNA5	0.526635	0.00111015
chr5	107635381	107636310	ENSG00000184349	EFNA5	0.553461	0.000298144
chr5	107651311	107651630	ENSG00000184349	EFNA5	0.405713	0.080758
chr5	107665021	107665580	ENSG00000184349	EFNA5	0.399264	0.0940762
chr5	109454631	109456360	ENSG00000198961	PJA2	0.457232	0.0180256
chr5	110719501	110720620	ENSG00000186952	TMEM232	0.552856	0.000307675
chr5	111223481	111225250	ENSG00000164211	STARD4	0.403868	0.0845703
chr5	111223481	111225250	ENSG00000152495	CAMK4	0.506141	0.00275478
chr5	111280451	111281320	ENSG00000152495	CAMK4	0.479591	0.00813453
chr5	111386141	111387010	ENSG00000152495	CAMK4	0.560348	0.00020793
chr5	111453391	111454520	ENSG00000152495	CAMK4	0.567242	0.000144021
chr5	111746921	111748960	ENSG00000134986	NREP	0.398152	0.0965173
chr5	113224501	113224510	ENSG00000212122	TSSK1B	0.398331	0.0961237
chr5	114360621	114363680	ENSG00000080709	KCNN2	0.435374	0.0363093
chr5	114953441	114954160	ENSG00000080709	KCNN2	0.521083	0.00143282
chr5	115168741	115171250	ENSG00000152503	TRIM36	0.507791	0.00256298
chr5	115328481	115330000	ENSG00000164221	CCDC112	0.407509	0.0773096
chr5	115601471	115603060	ENSG00000145781	COMMD10	-0.406837	0.0786566
chr5	115660951	115662070	ENSG00000129596	CDO1	0.442087	0.0294964
chr5	115722781	115723870	ENSG00000129596	CDO1	0.499427	0.00368061
chr5	115735291	115736220	ENSG00000145780	FEM1C	-0.407794	0.0768252
chr5	115735291	115736220	ENSG00000129596	CDO1	0.453997	0.0200888
chr5	115815241	115817520	ENSG00000129596	CDO1	0.451795	0.0216884
chr5	116466941	116467190	ENSG00000129596	CDO1	0.447307	0.0251269
chr5	116570071	116570750	ENSG00000092421	SEMA6A	0.510217	0.00230969
chr5	116773581	116774640	ENSG00000092421	SEMA6A	0.527519	0.00106928
chr1	202657161	202657620	ENSG00000133048	CHI3L1	-0.434998	0.0367342
chr5	120462901	120466210	ENSG00000184838	PRR16	0.561563	0.000194878
chr5	120479091	120479350	ENSG00000184838	PRR16	0.479716	0.00809285
chr5	120511591	120512710	ENSG00000184838	PRR16	0.569159	0.000129317
chr5	120616031	120616610	ENSG00000184838	PRR16	0.431036	0.0411853
chr1	202692721	202693420	ENSG00000133063	CHIT1	-0.397242	0.0985818
chr5	122076731	122078730	ENSG00000113083	LOX	0.473266	0.0102457
chr5	122429221	122430830	ENSG00000064692	SNCAIP	0.428349	0.0444749
chr1	202810081	202811950	ENSG00000159388	BTG2	0.396687	0.0998955
chr1	202915121	202915510	ENSG00000163431	LMOD1	0.420665	0.0550827
chr1	202952971	202952980	ENSG00000117153	KLHL12	0.401423	0.0896125
chr1	202952971	202952980	ENSG00000077157	PPP1R12B	0.422393	0.0526273
chr5	124677281	124679280	ENSG00000168916	ZNF608	0.427384	0.0455869
chr5	124717851	124719620	ENSG00000168916	ZNF608	0.413916	0.065785
chr5	126353971	126354520	ENSG00000155324	GRAMD2B	0.478854	0.00833635
chr5	126422951	126423980	ENSG00000155324	GRAMD2B	0.809923	2.98539e-14
chr5	126512951	126514900	ENSG00000164904	ALDH7A1	0.416567	0.0613981
chr5	126512951	126514900	ENSG00000155324	GRAMD2B	0.549039	0.000374978
chr5	126538741	126539780	ENSG00000164904	ALDH7A1	0.403881	0.0845514
chr5	126593741	126596030	ENSG00000164904	ALDH7A1	0.473798	0.0100583
chr5	126846501	126847150	ENSG00000230561	CCDC192	-0.415856	0.0624818
chr5	126851761	126853080	ENSG00000173926	MARCHF3	0.401137	0.0903058
chr5	126868421	126869910	ENSG00000173926	MARCHF3	0.437527	0.033954
chr1	203146491	203148870	ENSG00000133055	MYBPH	0.402778	0.086771
chr1	203146491	203148870	ENSG00000163485	ADORA1	0.562121	0.00018918
chr5	127072891	127073730	ENSG00000164241	C5orf63	0.659307	3.59332e-07
chr5	127298541	127300290	ENSG00000145794	MEGF10	0.430894	0.0413435
chr5	127305201	127307620	ENSG00000145794	MEGF10	0.668994	1.66389e-07
chr5	127307741	127308140	ENSG00000145794	MEGF10	0.402629	0.0870864
chr5	127311311	127312720	ENSG00000145794	MEGF10	0.456991	0.0181829
chr5	127320491	127320600	ENSG00000145794	MEGF10	0.438549	0.032951
chr5	127326461	127327360	ENSG00000145794	MEGF10	0.472971	0.0103568
chr5	127337801	127338210	ENSG00000145794	MEGF10	0.471054	0.0110657
chr1	203151931	203154730	ENSG00000163485	ADORA1	0.409608	0.0735092
chr1	203151931	203154730	ENSG00000133055	MYBPH	0.459684	0.0165984
chr1	203158801	203159600	ENSG00000163485	ADORA1	-0.449046	0.0237829
chr5	127957901	127960000	ENSG00000064651	SLC12A2	0.435531	0.0361296
chr5	128212451	128212470	ENSG00000205279	CTXN3	-0.511511	0.00218033
chr5	128403091	128404740	ENSG00000138829	FBN2	0.447687	0.0248355
chr1	203200031	203200490	ENSG00000133048	CHI3L1	0.424531	0.0494917
chr5	128535921	128539640	ENSG00000138829	FBN2	0.563343	0.000177213
chr5	129397801	129398720	ENSG00000145808	ADAMTS19	0.539113	0.000618703
chr5	129459581	129461900	ENSG00000145808	ADAMTS19	0.513399	0.00200739
chr5	129459581	129461900	ENSG00000066583	ISOC1	0.440503	0.0309726
chr5	129496091	129497160	ENSG00000145808	ADAMTS19	0.475438	0.00946718
chr1	12161591	12162430	ENSG00000028137	TNFRSF1B	0.448839	0.0239312
chr5	130166831	130169040	ENSG00000145808	ADAMTS19	0.492383	0.00491902
chr5	130166831	130169040	ENSG00000198108	CHSY3	0.413331	0.066802
chr5	130848591	130848870	ENSG00000198108	CHSY3	0.417237	0.0603154
chr1	203289581	203291530	ENSG00000163485	ADORA1	0.405216	0.0816035
chr1	203289581	203291530	ENSG00000159388	BTG2	0.418519	0.0583094
chr5	131614931	131615850	ENSG00000217128	FNIP1	-0.438747	0.0327682
chr5	131769651	131770340	ENSG00000113520	IL4	-0.424982	0.0488806
chr5	131793531	131794210	ENSG00000125347	IRF1	0.406272	0.0797232
chr5	132001241	132004560	ENSG00000197375	SLC22A5	0.420806	0.0548796
chr1	203304621	203308700	ENSG00000159388	BTG2	0.493398	0.00471419
chr5	132214931	132216130	ENSG00000283782	ENSG00000283782	-0.443892	0.0278897
chr5	132226911	132228570	ENSG00000072682	P4HA2	0.443663	0.0280555
chr1	203311131	203312350	ENSG00000159388	BTG2	0.42244	0.0525517
chr5	132267441	132270380	ENSG00000131435	PDLIM4	0.566816	0.000147093
chr5	132369221	132370580	ENSG00000197375	SLC22A5	0.588674	4.23124e-05
chr5	132385251	132388640	ENSG00000197375	SLC22A5	0.429275	0.0432712
chr5	132495401	132498480	ENSG00000125347	IRF1	0.480213	0.0079369
chr5	132772301	132772410	ENSG00000125347	IRF1	0.508148	0.00252409
chr5	133048851	133049780	ENSG00000155329	ZCCHC10	0.421099	0.0544245
chr5	133147481	133148490	ENSG00000125347	IRF1	0.430786	0.0414605
chr5	133423541	133424410	ENSG00000164405	UQCRQ	-0.40835	0.0757392
chr5	133981851	133981910	ENSG00000164615	CAMLG	-0.430785	0.0414605
chr5	134547021	134548920	ENSG00000043143	JADE2	0.62193	5.28379e-06
chr5	134547021	134548920	ENSG00000164615	CAMLG	0.428775	0.0439364
chr5	135208541	135209600	ENSG00000113621	TXNDC15	-0.422211	0.0528829
chr1	203529041	203529240	ENSG00000058668	ATP2B4	0.401397	0.0896784
chr5	136191681	136193800	ENSG00000271824	SMIM32	0.399151	0.094364
chr1	203559521	203559760	ENSG00000143839	REN	0.4073	0.0777225
chr5	137345281	137347000	ENSG00000152377	SPOCK1	0.411143	0.0707997
chr5	137453611	137453820	ENSG00000152377	SPOCK1	0.432458	0.0395021
chr5	137461361	137461770	ENSG00000152377	SPOCK1	0.506644	0.00269325
chr5	137752691	137755570	ENSG00000094880	CDC23	-0.400565	0.0914835
chr5	138337061	138339740	ENSG00000031003	FAM13B	-0.454227	0.019945
chr5	138463241	138473620	ENSG00000120738	EGR1	0.437183	0.0342872
chr5	138542031	138544870	ENSG00000031003	FAM13B	-0.420692	0.055056
chr5	138872951	138876160	ENSG00000146006	LRRTM2	0.39889	0.094843
chr5	138962031	138963520	ENSG00000279686	ENSG00000279686	0.416415	0.0616487
chr1	203649771	203650930	ENSG00000143842	SOX13	0.412854	0.067683
chr1	203649771	203650930	ENSG00000122188	LAX1	-0.419715	0.0564477
chr5	139272611	139274710	ENSG00000280987	MATR3	0.550039	0.000356763
chr5	139414541	139416140	ENSG00000182700	IGIP	0.434237	0.0374947
chr5	139847841	139849000	ENSG00000158458	NRG2	-0.419845	0.0562492
chr5	139981531	139983950	ENSG00000158458	NRG2	0.522175	0.00136463
chr5	139985411	139986360	ENSG00000158458	NRG2	0.491206	0.00517282
chr1	203756461	203756800	ENSG00000133063	CHIT1	-0.442194	0.0294317
chr5	140000401	140000570	ENSG00000081842	PCDHA6	0.444693	0.0272703
chr5	140040481	140044290	ENSG00000158458	NRG2	0.45619	0.0186717
chr5	140145331	140146630	ENSG00000170476	MZB1	0.421595	0.0537675
chr5	140148451	140149040	ENSG00000112855	HARS2	0.401479	0.0894942
chr5	140180431	140180510	ENSG00000249158	PCDHA11	-0.438596	0.0329037
chr5	140546751	140548620	ENSG00000204961	PCDHA9	-0.433506	0.0383112
chr5	140549121	140549740	ENSG00000240184	PCDHGC3	-0.421547	0.0538285
chr5	140672561	140673910	ENSG00000253159	PCDHGA12	-0.398041	0.0967554
chr5	140710351	140711720	ENSG00000113073	SLC4A9	0.419549	0.0567333
chr5	140786121	140786380	ENSG00000204967	PCDHA4	0.416947	0.0607115
chr5	140786121	140786380	ENSG00000255408	PCDHA3	0.435123	0.0366117
chr5	140786121	140786380	ENSG00000204963	PCDHA7	0.400238	0.0921858
chr5	140786121	140786380	ENSG00000204962	PCDHA8	0.421164	0.054375
chr5	140794751	140795520	ENSG00000204963	PCDHA7	0.483097	0.0071187
chr5	140794751	140795520	ENSG00000204969	PCDHA2	0.570945	0.000117451
chr5	140794751	140795520	ENSG00000255408	PCDHA3	0.409318	0.0740174
chr5	140800981	140801640	ENSG00000255408	PCDHA3	0.641671	1.33926e-06
chr5	140800981	140801640	ENSG00000204963	PCDHA7	0.457795	0.0176895
chr5	140800981	140801640	ENSG00000204967	PCDHA4	0.465089	0.0137582
chr5	140800981	140801640	ENSG00000204969	PCDHA2	0.446386	0.025844
chr5	140800981	140801640	ENSG00000081842	PCDHA6	0.515985	0.00178838
chr5	140800981	140801640	ENSG00000204965	PCDHA5	0.438338	0.0331704
chr5	140806761	140807780	ENSG00000255408	PCDHA3	0.410498	0.0718474
chr5	140806761	140807780	ENSG00000204967	PCDHA4	0.693406	2.14805e-08
chr5	140806761	140807780	ENSG00000204965	PCDHA5	0.470072	0.0114521
chr5	140806761	140807780	ENSG00000204962	PCDHA8	0.437249	0.0342274
chr5	140827901	140828500	ENSG00000255408	PCDHA3	0.52877	0.00100755
chr5	140827901	140828500	ENSG00000081842	PCDHA6	0.599803	2.17177e-05
chr5	140827901	140828500	ENSG00000204967	PCDHA4	0.398545	0.0956384
chr5	140834261	140834700	ENSG00000255408	PCDHA3	0.39759	0.0978613
chr5	140848391	140848930	ENSG00000250120	PCDHA10	0.445362	0.02673
chr5	140848391	140848930	ENSG00000253305	PCDHGB6	-0.399685	0.0933399
chr5	140848391	140848930	ENSG00000204961	PCDHA9	0.694492	1.93636e-08
chr5	140855821	140856370	ENSG00000204961	PCDHA9	0.617428	7.12627e-06
chr5	140855821	140856370	ENSG00000250120	PCDHA10	0.653375	5.69032e-07
chr5	140855821	140856370	ENSG00000256453	DND1	-0.571461	0.000114319
chr5	140868641	140869620	ENSG00000249158	PCDHA11	0.604752	1.60166e-05
chr5	140868641	140869620	ENSG00000239389	PCDHA13	-0.564506	0.000166835
chr5	140882011	140882850	ENSG00000239389	PCDHA13	0.70584	6.86544e-09
chr5	140882011	140882850	ENSG00000249158	PCDHA11	-0.554813	0.000278855
chr5	140882011	140882850	ENSG00000204956	PCDHGA1	0.406129	0.079922
chr5	140978231	140978600	ENSG00000131495	NDUFA2	0.438512	0.0329928
chr5	140985421	140986940	ENSG00000240184	PCDHGC3	0.444384	0.0274824
chr5	141001171	141005080	ENSG00000243232	PCDHAC2	0.506152	0.00275409
chr5	141050801	141052010	ENSG00000261934	PCDHGA9	-0.406399	0.0795151
chr5	141094281	141095170	ENSG00000112852	PCDHB2	0.618725	6.53858e-06
chr5	141094281	141095170	ENSG00000253910	PCDHGB2	0.431701	0.0404099
chr5	141135081	141136090	ENSG00000113209	PCDHB5	0.559137	0.000222583
chr5	141172541	141172850	ENSG00000113212	PCDHB7	0.504294	0.00298393
chr5	141177701	141178080	ENSG00000120322	PCDHB8	0.707441	5.92708e-09
chr5	141182231	141182870	ENSG00000113212	PCDHB7	0.425264	0.0484643
chr5	141182231	141182870	ENSG00000272674	PCDHB16	0.68701	3.82898e-08
chr5	141187051	141187440	ENSG00000178913	TAF7	0.401202	0.0901428
chr5	141199571	141200060	ENSG00000197479	PCDHB11	0.515107	0.00186216
chr5	141213791	141214120	ENSG00000253485	PCDHGA5	0.43055	0.0417845
chr5	141213791	141214120	ENSG00000120322	PCDHB8	0.429094	0.0435068
chr5	141245111	141245830	ENSG00000113248	PCDHB15	0.409211	0.0741778
chr1	204072641	204075400	ENSG00000143842	SOX13	0.402436	0.0875351
chr5	141319821	141321480	ENSG00000171720	HDAC3	-0.423187	0.0514656
chr5	141325911	141326720	ENSG00000253485	PCDHGA5	0.404247	0.0838234
chr5	141349971	141350350	ENSG00000254221	PCDHGB1	0.450485	0.0226762
chr5	141349971	141350350	ENSG00000253873	PCDHGA11	-0.451151	0.0221612
chr1	204078121	204078960	ENSG00000143842	SOX13	0.495567	0.0043148
chr5	141397821	141398290	ENSG00000276547	PCDHGB5	0.470246	0.0113798
chr5	141407841	141408390	ENSG00000253305	PCDHGB6	0.452633	0.0210901
chr5	141412891	141413530	ENSG00000253846	PCDHGA10	0.580613	6.80869e-05
chr5	141412891	141413530	ENSG00000081791	DELE1	-0.441266	0.0302429
chr5	141421011	141421360	ENSG00000253873	PCDHGA11	0.524511	0.00122696
chr1	204079961	204080860	ENSG00000143842	SOX13	0.454063	0.0200571
chr5	141519691	141523190	ENSG00000197948	FCHSD1	0.406886	0.0785601
chr1	204084011	204084910	ENSG00000143842	SOX13	0.406747	0.0788454
chr5	141557391	141558580	ENSG00000254245	PCDHGA3	0.413518	0.0664933
chr5	141557391	141558580	ENSG00000113209	PCDHB5	0.399428	0.0937852
chr1	204087951	204088470	ENSG00000143842	SOX13	0.397315	0.098429
chr5	141672541	141674110	ENSG00000120318	ARAP3	0.599314	2.23788e-05
chr5	141680381	141682540	ENSG00000197948	FCHSD1	0.399928	0.0928239
chr5	141680381	141682540	ENSG00000120318	ARAP3	0.616571	7.55906e-06
chr5	141691981	141693820	ENSG00000120329	SLC25A2	-0.407559	0.0772553
chr5	141779731	141779940	ENSG00000113552	GNPDA1	-0.418022	0.0591127
chr5	141780781	141780850	ENSG00000113205	PCDHB3	0.49419	0.00456573
chr1	204103471	204103550	ENSG00000143842	SOX13	0.454383	0.0198308
chr5	141811081	141812730	ENSG00000254245	PCDHGA3	-0.403999	0.0842951
chr5	141923091	141924660	ENSG00000081818	PCDHB4	0.40852	0.0754565
chr5	141923091	141924660	ENSG00000081791	DELE1	0.471238	0.0109966
chr5	142011801	142013690	ENSG00000113552	GNPDA1	0.518451	0.00160903
chr5	142024711	142025660	ENSG00000120327	PCDHB14	-0.445174	0.0268811
chr5	142276641	142278040	ENSG00000113578	FGF1	-0.403354	0.0855928
chr1	204150731	204152870	ENSG00000143845	ETNK2	0.44454	0.0273931
chr5	142293861	142294630	ENSG00000187678	SPRY4	0.398193	0.0964032
chr5	142353081	142353510	ENSG00000253159	PCDHGA12	-0.426295	0.0471014
chr5	142568211	142569040	ENSG00000156453	PCDH1	0.405445	0.0812283
chr5	142634471	142634500	ENSG00000131507	NDFIP1	0.420081	0.0559503
chr5	142683971	142687090	ENSG00000113578	FGF1	0.596197	2.69923e-05
chr5	142743161	142744530	ENSG00000145819	ARHGAP26	0.415408	0.0632852
chr5	142862571	142863230	ENSG00000145819	ARHGAP26	0.447225	0.0251806
chr5	142866771	142867570	ENSG00000145819	ARHGAP26	0.404443	0.0833457
chr1	204278441	204278510	ENSG00000288644	ENSG00000288644	-0.485522	0.00648689
chr5	144203491	144205640	ENSG00000183775	KCTD16	0.399293	0.094008
chr5	144208011	144208080	ENSG00000183775	KCTD16	0.520424	0.00147577
chr5	144284201	144284570	ENSG00000183775	KCTD16	0.658623	3.77881e-07
chr5	144333491	144333760	ENSG00000183775	KCTD16	0.477863	0.00864579
chr5	144549481	144549960	ENSG00000183775	KCTD16	0.427507	0.0454474
chr5	145562581	145563750	ENSG00000186314	PRELID2	0.500826	0.00347387
chr5	145834741	145836290	ENSG00000186314	PRELID2	0.610911	1.09806e-05
chr5	146796431	146798710	ENSG00000275740	ENSG00000275740	0.420735	0.054974
chr5	146890291	146891220	ENSG00000156475	PPP2R2B	0.571319	0.000115071
chr5	147234031	147235590	ENSG00000169302	STK32A	0.504578	0.0029501
chr5	147387201	147388960	ENSG00000113657	DPYSL3	0.406068	0.0800434
chr5	147436831	147437820	ENSG00000176049	JAKMIP2	0.496035	0.00423557
chr5	147451171	147456890	ENSG00000113657	DPYSL3	0.497404	0.0040055
chr5	147507381	147510770	ENSG00000113657	DPYSL3	0.48559	0.00646848
chr5	147521791	147523810	ENSG00000113657	DPYSL3	0.46924	0.0118226
chr1	204465811	204469200	ENSG00000133056	PIK3C2B	0.644229	1.11094e-06
chr5	148873801	148874300	ENSG00000169252	ADRB2	0.40907	0.0744113
chr5	148904061	148905120	ENSG00000169252	ADRB2	0.557243	0.000245409
chr5	148910621	148911330	ENSG00000169252	ADRB2	0.416088	0.0621569
chr5	148912781	148915020	ENSG00000169252	ADRB2	0.473015	0.0103418
chr5	149062371	149063720	ENSG00000173210	ABLIM3	0.397279	0.0984772
chr5	149062371	149063720	ENSG00000169247	SH3TC2	0.564138	0.000170495
chr5	149271341	149272930	ENSG00000157510	AFAP1L1	0.483012	0.00714023
chr5	149288731	149289830	ENSG00000157510	AFAP1L1	0.422996	0.0517057
chr5	149485301	149487970	ENSG00000070808	CAMK2A	0.444448	0.0274471
chr5	149490611	149491280	ENSG00000145882	PCYOX1L	0.417793	0.0594491
chr5	149942961	149943350	ENSG00000070814	TCOF1	-0.402331	0.0876977
chr5	150112311	150113580	ENSG00000182578	CSF1R	0.408102	0.0762763
chr5	150146571	150148640	ENSG00000113721	PDGFRB	0.423694	0.0507326
chr5	150157621	150158780	ENSG00000113721	PDGFRB	0.445076	0.0269549
chr5	150217731	150219470	ENSG00000070808	CAMK2A	0.449491	0.0234453
chr5	150287931	150291030	ENSG00000070808	CAMK2A	0.553808	0.000293458
chr5	150448521	150450540	ENSG00000164587	RPS14	0.505579	0.00282951
chr5	150448521	150450540	ENSG00000171992	SYNPO	0.42968	0.0428266
chr5	150614041	150616840	ENSG00000171992	SYNPO	0.520505	0.00146967
chr5	150618121	150620270	ENSG00000171992	SYNPO	0.41384	0.0659243
chr5	150757791	150759670	ENSG00000155850	SLC26A2	-0.455588	0.0190233
chr5	150781621	150782490	ENSG00000256235	SMIM3	0.612507	9.92356e-06
chr5	150782911	150784380	ENSG00000256235	SMIM3	0.665376	2.21955e-07
chr5	150789421	150791060	ENSG00000256235	SMIM3	0.720077	1.72596e-09
chr5	150800791	150801850	ENSG00000256235	SMIM3	-0.621063	5.59954e-06
chr5	150846981	150847540	ENSG00000256235	SMIM3	0.486268	0.00630742
chr1	204684071	204686000	ENSG00000143842	SOX13	0.435966	0.0356073
chr1	204684071	204686000	ENSG00000170382	LRRN2	0.565431	0.000158873
chr5	151447201	151448610	ENSG00000123643	SLC36A1	-0.73468	3.97419e-10
chr5	151447201	151448610	ENSG00000164587	RPS14	0.416032	0.0622206
chr5	151447201	151448610	ENSG00000086570	FAT2	-0.557186	0.000246043
chr1	204712011	204712700	ENSG00000158715	SLC45A3	0.430357	0.0420469
chr5	152106751	152107600	ENSG00000198624	CCDC69	0.443384	0.0283055
chr5	152688281	152690180	ENSG00000177556	ATOX1	-0.409016	0.0745136
chr5	153489261	153492660	ENSG00000155511	GRIA1	0.459948	0.0164376
chr5	153493211	153494070	ENSG00000155511	GRIA1	0.451421	0.0219693
chr5	153558551	153559770	ENSG00000155511	GRIA1	0.522436	0.00134874
chr5	153571991	153574210	ENSG00000155511	GRIA1	0.466807	0.0129204
chr5	153580381	153581180	ENSG00000155511	GRIA1	0.577022	8.34602e-05
chr1	204828091	204830380	ENSG00000163531	NFASC	0.53877	0.000628922
chr1	204846641	204846960	ENSG00000170382	LRRN2	0.472349	0.0105901
chr5	154085891	154087890	ENSG00000037749	MFAP3	0.411388	0.0703801
chr5	154287201	154287430	ENSG00000164574	GALNT10	0.449091	0.0237522
chr5	154477191	154479700	ENSG00000164574	GALNT10	0.475702	0.00938041
chr5	156246481	156247320	ENSG00000170624	SGCD	0.469755	0.0115857
chr5	156326571	156327680	ENSG00000170624	SGCD	0.593582	3.14426e-05
chr5	156380921	156381180	ENSG00000170624	SGCD	0.587751	4.47905e-05
chr5	156394991	156395460	ENSG00000170624	SGCD	0.706512	6.44714e-09
chr5	156402561	156402910	ENSG00000170624	SGCD	0.47403	0.00997324
chr5	156434591	156435310	ENSG00000170624	SGCD	0.660604	3.23299e-07
chr5	156473721	156474880	ENSG00000170624	SGCD	0.574063	9.86364e-05
chr5	156475821	156476400	ENSG00000170624	SGCD	0.653388	5.69032e-07
chr5	156476841	156477550	ENSG00000170624	SGCD	0.632281	2.60189e-06
chr5	156497781	156498180	ENSG00000170624	SGCD	0.607778	1.33242e-05
chr5	156584951	156585200	ENSG00000170624	SGCD	0.661182	3.09098e-07
chr5	156589591	156590410	ENSG00000170624	SGCD	0.539247	0.000615103
chr5	156591121	156592150	ENSG00000170624	SGCD	0.610767	1.10815e-05
chr5	156647131	156647410	ENSG00000170624	SGCD	0.45825	0.0174141
chr5	156675631	156675670	ENSG00000170624	SGCD	0.409575	0.0735706
chr5	156685521	156685940	ENSG00000170624	SGCD	0.663967	2.47382e-07
chr5	156687121	156687470	ENSG00000170624	SGCD	0.701978	9.8266e-09
chr5	157511161	157512570	ENSG00000135074	ADAM19	0.423134	0.051522
chr5	157511161	157512570	ENSG00000172548	NIPAL4	0.417115	0.0604573
chr5	157533241	157533450	ENSG00000172548	NIPAL4	0.419318	0.0570684
chr5	157540251	157542190	ENSG00000135074	ADAM19	0.609181	1.22655e-05
chr5	157540251	157542190	ENSG00000172548	NIPAL4	0.600836	2.03518e-05
chr5	157542361	157542900	ENSG00000135074	ADAM19	0.409298	0.074039
chr5	157545741	157546070	ENSG00000172548	NIPAL4	0.431402	0.0407323
chr5	157545741	157546070	ENSG00000135074	ADAM19	0.452258	0.0213342
chr5	157546431	157547150	ENSG00000172548	NIPAL4	0.50312	0.00314738
chr5	157546431	157547150	ENSG00000135074	ADAM19	0.509041	0.00242701
chr5	157554171	157555210	ENSG00000135074	ADAM19	0.586907	4.69593e-05
chr5	157554171	157555210	ENSG00000039600	SOX30	0.434301	0.0374348
chr5	157554171	157555210	ENSG00000172548	NIPAL4	0.512368	0.00210436
chr5	157561091	157564700	ENSG00000172548	NIPAL4	0.531889	0.000873028
chr5	157561091	157564700	ENSG00000135074	ADAM19	0.720795	1.60376e-09
chr5	157561091	157564700	ENSG00000039600	SOX30	0.417804	0.0594417
chr5	157571631	157571950	ENSG00000135074	ADAM19	0.487648	0.00598706
chr5	157571631	157571950	ENSG00000172548	NIPAL4	0.398216	0.0963702
chr5	157574241	157576630	ENSG00000135074	ADAM19	0.453541	0.0204206
chr5	157670661	157672020	ENSG00000039600	SOX30	0.514236	0.00193351
chr5	157681091	157681480	ENSG00000039600	SOX30	0.502957	0.00317138
chr5	159915841	159917140	ENSG00000170214	ADRA1B	0.52682	0.0011014
chr5	160042661	160046090	ENSG00000135083	CCNJL	0.405489	0.0811491
chr5	160042661	160046090	ENSG00000170234	PWWP2A	0.591369	3.59026e-05
chr5	160169121	160169880	ENSG00000170234	PWWP2A	0.429704	0.0428152
chr5	160288741	160289560	ENSG00000145861	C1QTNF2	0.425614	0.0479986
chr5	160442841	160444020	ENSG00000164611	PTTG1	0.399681	0.0933399
chr5	160508461	160509510	ENSG00000170214	ADRA1B	-0.455779	0.0189128
chr5	160698991	160699620	ENSG00000145863	GABRA6	0.408183	0.0761116
chr5	160747481	160749290	ENSG00000145864	GABRB2	0.424531	0.0494917
chr5	160759931	160760860	ENSG00000145864	GABRB2	0.417635	0.0596835
chr5	160851911	160852540	ENSG00000118322	ATP10B	0.471931	0.0107432
chr5	160884781	160885660	ENSG00000145864	GABRB2	0.470587	0.0112561
chr5	160923921	160924110	ENSG00000145863	GABRA6	-0.400079	0.0925001
chr5	160930031	160931070	ENSG00000145863	GABRA6	-0.441494	0.0300284
chr5	161368931	161369540	ENSG00000145864	GABRB2	0.443355	0.0283283
chr5	161546061	161549390	ENSG00000145864	GABRB2	0.482351	0.00733238
chr5	163379641	163379900	ENSG00000170584	NUDCD2	-0.454216	0.0199454
chr1	205298041	205299230	ENSG00000163545	NUAK2	0.408431	0.0755982
chr1	205300601	205302590	ENSG00000163545	NUAK2	0.437705	0.0337363
chr1	205313041	205315360	ENSG00000174529	TMEM81	0.471965	0.0107311
chr5	167916701	167916940	ENSG00000113643	RARS1	-0.424919	0.0489577
chr5	168001151	168001620	ENSG00000113643	RARS1	-0.398132	0.0965602
chr1	12460811	12461500	ENSG00000011021	CLCN6	0.449652	0.0233414
chr5	168447051	168448740	ENSG00000113643	RARS1	0.408489	0.0755027
chr5	168656221	168657070	ENSG00000188573	FBLL1	0.42181	0.0534639
chr1	205421411	205422390	ENSG00000163545	NUAK2	-0.411175	0.0707474
chr5	170150861	170151920	ENSG00000134516	DOCK2	0.408616	0.0752828
chr1	205434601	205435100	ENSG00000170382	LRRN2	-0.431362	0.0407818
chr5	170389011	170389800	ENSG00000145936	KCNMB1	0.429244	0.0433159
chr5	170479471	170481300	ENSG00000145936	KCNMB1	0.499779	0.00362946
chr5	170479471	170481300	ENSG00000182132	KCNIP1	0.572434	0.000108081
chr5	170596351	170599250	ENSG00000182132	KCNIP1	0.398231	0.0963702
chr5	170644401	170644890	ENSG00000182132	KCNIP1	0.463975	0.0143037
chr5	170678521	170678800	ENSG00000043462	LCP2	0.400254	0.0921588
chr5	170678521	170678800	ENSG00000182132	KCNIP1	0.478348	0.008478
chr5	170701161	170701990	ENSG00000182132	KCNIP1	0.422492	0.0524781
chr1	12477541	12479530	ENSG00000028137	TNFRSF1B	0.486125	0.00634277
chr5	171914011	171916070	ENSG00000072803	FBXW11	0.465758	0.0134335
chr5	171970401	171971410	ENSG00000181163	NPM1	-0.442663	0.0289746
chr5	172436131	172439570	ENSG00000174705	SH3PXD2B	0.471297	0.0109933
chr5	172640511	172643190	ENSG00000214357	NEURL1B	0.551628	0.000327967
chr5	172740621	172741510	ENSG00000120129	DUSP1	0.5872	4.61444e-05
chr5	172764651	172767540	ENSG00000120129	DUSP1	0.642592	1.25277e-06
chr5	172833521	172835610	ENSG00000113719	ERGIC1	0.486769	0.00619494
chr5	173234491	173235700	ENSG00000183072	NKX2-5	0.539182	0.000616448
chr5	173302021	173302860	ENSG00000113739	STC2	0.44925	0.0236222
chr5	173326611	173330250	ENSG00000113739	STC2	0.442824	0.0288096
chr1	205610131	205610390	ENSG00000186007	LEMD1	0.425136	0.0486239
chr1	205610131	205610390	ENSG00000281406	BLACAT1	0.417984	0.0591572
chr5	173923651	173924140	ENSG00000113742	CPEB4	0.413132	0.0672074
chr1	205678531	205679010	ENSG00000158715	SLC45A3	0.414499	0.06472
chr5	174514761	174515710	ENSG00000120149	MSX2	0.494328	0.00453915
chr5	174531761	174533250	ENSG00000120149	MSX2	0.413895	0.0658187
chr5	174571221	174572420	ENSG00000120149	MSX2	0.47081	0.0111618
chr5	174654841	174656040	ENSG00000120149	MSX2	0.472817	0.010411
chr5	174708551	174709100	ENSG00000120149	MSX2	0.451832	0.0216632
chr5	174720611	174721640	ENSG00000120149	MSX2	0.448565	0.0241728
chr5	174723781	174725370	ENSG00000120149	MSX2	0.627653	3.57404e-06
chr1	205700681	205702280	ENSG00000158715	SLC45A3	0.430905	0.0413395
chr5	174735931	174736230	ENSG00000120149	MSX2	0.398888	0.094843
chr5	175443871	175445140	ENSG00000184845	DRD1	0.534908	0.000755655
chr5	175571621	175574690	ENSG00000113749	HRH2	0.459947	0.0164376
chr5	175589961	175590940	ENSG00000113749	HRH2	0.461146	0.0157358
chr5	175626851	175628060	ENSG00000113749	HRH2	0.445043	0.0269841
chr5	175633711	175633960	ENSG00000113749	HRH2	0.406504	0.0793104
chr5	175657121	175659010	ENSG00000113749	HRH2	0.554148	0.000288336
chr5	175680881	175681580	ENSG00000113749	HRH2	0.545572	0.000448999
chr5	175778511	175779500	ENSG00000145920	CPLX2	0.401757	0.0889107
chr5	175778511	175779500	ENSG00000113749	HRH2	0.414825	0.0642049
chr5	175814271	175815420	ENSG00000113749	HRH2	0.404913	0.0822558
chr5	175814271	175815420	ENSG00000145920	CPLX2	0.402185	0.0879898
chr5	175836921	175838040	ENSG00000145920	CPLX2	0.54374	0.000492598
chr5	175967571	175968870	ENSG00000051596	THOC3	0.730316	6.07646e-10
chr1	205800501	205800910	ENSG00000184144	CNTN2	0.407273	0.077756
chr5	176553901	176554470	ENSG00000146094	DOK3	-0.409163	0.0742874
chr1	205826041	205827920	ENSG00000162877	PM20D1	0.44419	0.0276393
chr1	205849931	205850340	ENSG00000162877	PM20D1	-0.602033	1.88947e-05
chr1	205849931	205850340	ENSG00000133065	SLC41A1	-0.405299	0.0814393
chr5	176906291	176906380	ENSG00000074317	SNCB	0.400796	0.0910531
chr5	177005291	177007420	ENSG00000087206	UIMC1	-0.409225	0.0741677
chr5	177132101	177135210	ENSG00000165671	NSD1	0.432324	0.0396564
chr5	177194311	177194620	ENSG00000198055	GRK6	0.478464	0.00844126
chr5	177366351	177367930	ENSG00000169220	RGS14	0.420543	0.0552403
chr5	177370391	177371530	ENSG00000169220	RGS14	0.60439	1.63627e-05
chr5	177493081	177498520	ENSG00000196923	PDLIM7	0.439106	0.0323883
chr5	177671251	177672490	ENSG00000184840	TMED9	-0.398944	0.0947685
chr5	177980611	177981040	ENSG00000087206	UIMC1	-0.415903	0.0624132
chr5	177980611	177981040	ENSG00000197451	HNRNPAB	-0.41983	0.0562713
chr5	178107741	178109510	ENSG00000145911	N4BP3	0.40539	0.0813255
chr5	178231681	178233540	ENSG00000175309	PHYKPL	0.557056	0.00024757
chr5	178274061	178274730	ENSG00000050767	COL23A1	0.432257	0.0397342
chr5	178330691	178332540	ENSG00000050767	COL23A1	0.528395	0.00102619
chr5	178356161	178357640	ENSG00000050767	COL23A1	0.499974	0.00360025
chr5	178371461	178372830	ENSG00000050767	COL23A1	0.650572	6.99764e-07
chr5	178389651	178390290	ENSG00000050767	COL23A1	0.400219	0.0922186
chr5	178398861	178399540	ENSG00000050767	COL23A1	0.495413	0.0043409
chr5	178413721	178414340	ENSG00000050767	COL23A1	0.429776	0.0427316
chr5	178427151	178429950	ENSG00000050767	COL23A1	0.545794	0.000443699
chr5	178434231	178435930	ENSG00000050767	COL23A1	0.696528	1.62501e-08
chr5	178437121	178437290	ENSG00000050767	COL23A1	0.420048	0.0559777
chr5	178453291	178453690	ENSG00000050767	COL23A1	0.470172	0.0114103
chr5	178467291	178468320	ENSG00000050767	COL23A1	0.483389	0.00704117
chr5	178487221	178488630	ENSG00000050767	COL23A1	0.600521	2.07479e-05
chr5	178526251	178528120	ENSG00000050767	COL23A1	0.639966	1.51827e-06
chr5	178533271	178533400	ENSG00000050767	COL23A1	0.422327	0.0527171
chr5	178542081	178543240	ENSG00000050767	COL23A1	0.506689	0.00268924
chr5	178544611	178546260	ENSG00000050767	COL23A1	0.469884	0.0115326
chr5	178547491	178549070	ENSG00000050767	COL23A1	0.597523	2.49145e-05
chr5	178587351	178588670	ENSG00000050767	COL23A1	0.506328	0.00273264
chr5	178588821	178591390	ENSG00000050767	COL23A1	0.641752	1.33173e-06
chr5	178588821	178591390	ENSG00000175325	PROP1	-0.425583	0.0480419
chr5	178642141	178643010	ENSG00000113240	CLK4	0.506837	0.0026745
chr1	206021771	206022100	ENSG00000263961	RHEX	0.411352	0.0704313
chr5	179836811	179840370	ENSG00000161010	MRNIP	0.475651	0.0093968
chr5	179840591	179841890	ENSG00000161010	MRNIP	0.412788	0.0678042
chr1	206037331	206038420	ENSG00000263961	RHEX	0.493338	0.00472607
chr5	180284261	180284820	ENSG00000213316	LTC4S	0.419536	0.0567499
chr5	180351841	180354340	ENSG00000131459	GFPT2	0.418794	0.0579039
chr5	180618481	180619700	ENSG00000037280	FLT4	0.500411	0.0035375
chr5	181221541	181224710	ENSG00000050748	MAPK9	-0.433023	0.0388609
chr6	1335501	1335840	ENSG00000137273	FOXF2	0.462011	0.0152566
chr6	1348651	1349070	ENSG00000137273	FOXF2	0.526842	0.00110078
chr6	1389081	1391140	ENSG00000137273	FOXF2	0.646466	9.42929e-07
chr6	1389081	1391140	ENSG00000164379	FOXQ1	0.485215	0.00656638
chr6	1406791	1407010	ENSG00000137273	FOXF2	0.501897	0.00332041
chr6	1409721	1410360	ENSG00000164379	FOXQ1	0.418378	0.0585202
chr6	1409721	1410360	ENSG00000137273	FOXF2	0.659827	3.43685e-07
chr6	1606041	1612330	ENSG00000054598	FOXC1	0.428004	0.0449036
chr6	1903971	1904890	ENSG00000054598	FOXC1	0.495069	0.00440208
chr6	2581081	2581340	ENSG00000180822	PSMG4	0.40491	0.0822558
chr6	2738031	2739980	ENSG00000124535	WRNIP1	0.407721	0.0769732
chr6	2754321	2754840	ENSG00000168994	PXDC1	0.3968	0.0996565
chr6	3224631	3233170	ENSG00000180822	PSMG4	0.521028	0.00143615
chr6	3235591	3235700	ENSG00000180822	PSMG4	0.514174	0.00193876
chr6	3388991	3391140	ENSG00000137266	SLC22A23	0.516005	0.00178829
chr6	3777061	3778630	ENSG00000168994	PXDC1	0.399466	0.0937086
chr6	3848671	3850020	ENSG00000145945	FAM50B	0.549947	0.000357972
chr6	4084491	4085680	ENSG00000137285	TUBB2B	0.400573	0.0914684
chr6	5204821	5206770	ENSG00000214113	LYRM4	0.546002	0.000439703
chr6	5470791	5472930	ENSG00000124785	NRN1	0.427463	0.0454889
chr6	5763371	5766550	ENSG00000124785	NRN1	0.443014	0.0286265
chr6	5968741	5969650	ENSG00000124785	NRN1	0.432334	0.0396564
chr6	5995681	6000200	ENSG00000124785	NRN1	0.581819	6.35096e-05
chr6	6002811	6009670	ENSG00000124785	NRN1	0.732466	4.94984e-10
chr1	206463941	206465460	ENSG00000263528	IKBKE	0.496991	0.00407335
chr6	6256211	6257840	ENSG00000124785	NRN1	0.473917	0.0100165
chr6	7143011	7144000	ENSG00000239264	TXNDC5	-0.454456	0.0197804
chr6	10043581	10044180	ENSG00000137203	TFAP2A	0.436881	0.0346349
chr6	10268011	10269310	ENSG00000137203	TFAP2A	0.443608	0.0281059
chr6	10270171	10271670	ENSG00000137203	TFAP2A	0.491634	0.00508366
chr6	10270171	10271670	ENSG00000197977	ELOVL2	0.400339	0.0920095
chr6	10389941	10390380	ENSG00000137203	TFAP2A	0.411953	0.0692413
chr6	10403641	10405080	ENSG00000137203	TFAP2A	0.484911	0.00664137
chr6	10411181	10413440	ENSG00000137203	TFAP2A	0.792058	4.10181e-13
chr6	10413921	10415630	ENSG00000111837	MAK	0.404075	0.0841517
chr6	10413921	10415630	ENSG00000137203	TFAP2A	0.734887	3.88864e-10
chr6	10511561	10511750	ENSG00000111846	GCNT2	0.417058	0.0605432
chr6	10555201	10556910	ENSG00000111846	GCNT2	0.620585	5.77914e-06
chr6	10558051	10558830	ENSG00000111846	GCNT2	0.555013	0.000275715
chr6	10574811	10575100	ENSG00000111846	GCNT2	0.410729	0.071474
chr6	10584981	10586380	ENSG00000111846	GCNT2	0.45903	0.0169682
chr1	206581571	206581830	ENSG00000276600	RAB7B	-0.418686	0.0580864
chr6	10720221	10720420	ENSG00000111843	TMEM14C	0.425817	0.0476958
chr6	10720531	10720720	ENSG00000111843	TMEM14C	0.462637	0.0149332
chr6	10722221	10724080	ENSG00000111843	TMEM14C	0.457575	0.0178255
chr6	11013771	11013870	ENSG00000272162	ENSG00000272162	0.4189	0.0577284
chr6	11848961	11849830	ENSG00000112137	PHACTR1	0.405711	0.080758
chr1	206684201	206687160	ENSG00000117322	CR2	0.410682	0.0715414
chr6	12573101	12573470	ENSG00000112137	PHACTR1	0.430575	0.0417508
chr6	12603441	12603670	ENSG00000112137	PHACTR1	0.441166	0.0303374
chr6	12637751	12638490	ENSG00000112137	PHACTR1	0.505967	0.00277912
chr6	12656971	12657500	ENSG00000112137	PHACTR1	0.537964	0.000652619
chr6	12716561	12718330	ENSG00000112137	PHACTR1	0.604611	1.61531e-05
chr6	12748781	12750430	ENSG00000112137	PHACTR1	0.794986	2.72446e-13
chr6	12761551	12762010	ENSG00000112137	PHACTR1	0.521607	0.00139996
chr6	12769521	12770130	ENSG00000112137	PHACTR1	0.628857	3.28104e-06
chr6	12786041	12786310	ENSG00000112137	PHACTR1	0.429317	0.0432284
chr6	12873841	12873950	ENSG00000112137	PHACTR1	0.466089	0.0132631
chr6	12886871	12887470	ENSG00000112137	PHACTR1	0.585435	5.11568e-05
chr6	12893751	12894340	ENSG00000095951	HIVEP1	0.408145	0.0761867
chr6	12893751	12894340	ENSG00000112137	PHACTR1	0.409929	0.0729138
chr6	12909421	12910310	ENSG00000112137	PHACTR1	0.574064	9.86364e-05
chr6	12911461	12911970	ENSG00000112137	PHACTR1	0.529131	0.000989907
chr6	12952141	12952880	ENSG00000112137	PHACTR1	0.457305	0.0179822
chr6	12957041	12958510	ENSG00000112137	PHACTR1	0.496332	0.00418533
chr6	13013121	13014990	ENSG00000112137	PHACTR1	0.572509	0.000107732
chr6	13024621	13024750	ENSG00000112137	PHACTR1	0.444027	0.0277737
chr6	13121001	13121110	ENSG00000112137	PHACTR1	0.419693	0.0564795
chr6	13469941	13470930	ENSG00000180537	RNF182	0.411243	0.0706585
chr6	13913761	13917140	ENSG00000180537	RNF182	0.576833	8.43154e-05
chr6	13913761	13917140	ENSG00000112149	CD83	0.405968	0.0802895
chr6	13923731	13925500	ENSG00000180537	RNF182	0.491678	0.00507493
chr6	14009231	14010290	ENSG00000180537	RNF182	0.514084	0.00194636
chr6	14079151	14080280	ENSG00000112149	CD83	0.418288	0.0586719
chr6	14319971	14320850	ENSG00000180537	RNF182	0.403908	0.0844951
chr6	15020191	15020680	ENSG00000112149	CD83	0.431504	0.0406319
chr6	15430821	15431880	ENSG00000137198	GMPR	-0.410702	0.0715221
chr6	16128381	16130100	ENSG00000007944	MYLIP	0.453994	0.0200889
chr6	16237841	16240040	ENSG00000137198	GMPR	0.423144	0.0515067
chr1	206955531	206956460	ENSG00000143479	DYRK3	0.407272	0.077756
chr6	16712321	16714270	ENSG00000124788	ATXN1	0.549401	0.000367917
chr6	16721931	16722860	ENSG00000124788	ATXN1	0.413249	0.0669511
chr6	17412901	17414010	ENSG00000112186	CAP2	0.525007	0.00119838
chr6	17412901	17414010	ENSG00000112183	RBM24	0.442104	0.0294901
chr1	207320861	207322400	ENSG00000196352	CD55	0.47571	0.0093785
chr6	17599731	17601770	ENSG00000137414	FAM8A1	0.459771	0.0165454
chr6	18331241	18331250	ENSG00000137414	FAM8A1	-0.404095	0.0841066
chr1	1470711	1472890	ENSG00000160087	UBE2J2	0.458589	0.017226
chr6	19690231	19693190	ENSG00000172201	ID4	0.529971	0.000953614
chr6	19718931	19721180	ENSG00000112242	E2F3	-0.397324	0.0984206
chr6	19718931	19721180	ENSG00000172201	ID4	0.672004	1.29569e-07
chr6	19841051	19845270	ENSG00000172201	ID4	0.530669	0.000925667
chr6	19845671	19846010	ENSG00000172201	ID4	0.407233	0.0778579
chr6	20269071	20269940	ENSG00000172201	ID4	-0.437166	0.0343007
chr6	21600571	21603110	ENSG00000124766	SOX4	0.413344	0.066802
chr6	21664191	21668010	ENSG00000124766	SOX4	0.398314	0.0961675
chr1	13543461	13544430	ENSG00000162493	PDPN	0.412055	0.06912
chr6	24402741	24403860	ENSG00000124532	MRS2	0.786995	8.31012e-13
chr6	24910011	24911960	ENSG00000111913	RIPOR2	0.48755	0.00600754
chr6	25314891	25316030	ENSG00000079691	CARMIL1	0.492022	0.00500105
chr6	25368611	25370900	ENSG00000079691	CARMIL1	0.571221	0.000115739
chr6	25637811	25638750	ENSG00000079689	SCGN	0.433422	0.0383985
chr6	26017291	26018090	ENSG00000124610	H1-1	0.748271	9.19549e-11
chr6	26030001	26030290	ENSG00000026950	BTN3A1	-0.396918	0.0993681
chr6	26042471	26046310	ENSG00000276410	H2BC3	0.400229	0.0922015
chr6	26087071	26088820	ENSG00000278588	H2BC10	0.416614	0.061335
chr6	26214981	26218550	ENSG00000287080	H3C3	0.425822	0.0476924
chr6	26214981	26218550	ENSG00000275713	H2BC9	0.400599	0.0914134
chr6	26240151	26241150	ENSG00000274618	H4C6	0.866491	6.87916e-19
chr6	26240151	26241150	ENSG00000276966	H4C5	-0.39904	0.0946088
chr6	26240151	26241150	ENSG00000124575	H1-3	0.467455	0.0126144
chr6	26269111	26269320	ENSG00000278588	H2BC10	0.400347	0.0919954
chr6	26269811	26274540	ENSG00000278588	H2BC10	0.551911	0.000323378
chr6	26304891	26305610	ENSG00000158406	H4C8	-0.491815	0.00504416
chr6	26375321	26375590	ENSG00000197409	H3C4	-0.399477	0.0936943
chr1	13583311	13584830	ENSG00000162493	PDPN	0.834867	4.6348e-16
chr6	27138961	27140560	ENSG00000276180	H4C9	0.543887	0.000489528
chr6	27161961	27162490	ENSG00000275221	H2AC15	-0.456467	0.0184958
chr1	208080781	208083960	ENSG00000076356	PLXNA2	0.505103	0.00288664
chr6	27374681	27375980	ENSG00000124613	ZNF391	0.550358	0.00035102
chr6	27388101	27389410	ENSG00000124613	ZNF391	0.682925	5.35796e-08
chr1	208089901	208091170	ENSG00000076356	PLXNA2	0.502918	0.00317568
chr6	27864081	27868470	ENSG00000124635	H2BC11	0.398976	0.0946868
chr6	27864081	27868470	ENSG00000273703	H2BC14	0.410878	0.0712451
chr6	27864081	27868470	ENSG00000278828	H3C10	0.406169	0.0798747
chr6	27870591	27874000	ENSG00000273703	H2BC14	0.448084	0.0245087
chr6	27889461	27896320	ENSG00000197153	H3C12	0.432003	0.0400447
chr6	27889461	27896320	ENSG00000275126	H4C13	0.405144	0.0817389
chr6	27889461	27896320	ENSG00000196747	H2AC13	0.422591	0.0523111
chr6	27889461	27896320	ENSG00000273703	H2BC14	0.430237	0.0421702
chr6	28218321	28219210	ENSG00000137338	PGBD1	-0.497997	0.00390709
chr1	13585121	13586580	ENSG00000162493	PDPN	0.607456	1.35713e-05
chr6	28266381	28268220	ENSG00000278677	H2AC17	0.437717	0.03373
chr6	28394071	28395090	ENSG00000158691	ZSCAN12	0.408668	0.075164
chr6	28394071	28395090	ENSG00000187987	ZSCAN23	-0.4016	0.089204
chr6	28398371	28400340	ENSG00000158691	ZSCAN12	0.675938	9.40271e-08
chr6	28398371	28400340	ENSG00000187987	ZSCAN23	-0.461627	0.0154658
chr6	28442661	28444060	ENSG00000198704	GPX6	-0.416958	0.0606983
chr6	28442661	28444060	ENSG00000204704	OR2W1	-0.416958	0.0606983
chr6	28442661	28444060	ENSG00000275221	H2AC15	-0.416958	0.0606983
chr6	28589231	28590050	ENSG00000232040	ZBED9	0.409813	0.0731493
chr6	28814351	28814430	ENSG00000204702	OR2J1	0.423698	0.0507291
chr6	28988601	28989200	ENSG00000206503	HLA-A	-0.406307	0.0796694
chr6	29005331	29005810	ENSG00000197935	ZNF311	0.402356	0.0876505
chr6	29611521	29612050	ENSG00000204681	GABBR1	0.415012	0.0639065
chr6	29624221	29625780	ENSG00000204681	GABBR1	0.427972	0.0449444
chr6	29722991	29724380	ENSG00000204642	HLA-F	0.849921	2.44205e-17
chr6	29752431	29753370	ENSG00000204642	HLA-F	0.541916	0.000540148
chr6	29926601	29927650	ENSG00000204642	HLA-F	-0.415393	0.0632962
chr6	29941191	29943910	ENSG00000237988	OR2I1P	0.464141	0.0142264
chr6	29941191	29943910	ENSG00000206503	HLA-A	0.416085	0.0621569
chr6	30493611	30494130	ENSG00000204592	HLA-E	0.467236	0.012712
chr6	30515851	30516790	ENSG00000137337	MDC1	0.419423	0.0569243
chr6	30681691	30685170	ENSG00000146112	PPP1R18	0.405534	0.0810573
chr6	30741681	30743550	ENSG00000137331	IER3	0.397593	0.0978564
chr6	30743981	30744900	ENSG00000137331	IER3	0.695052	1.84972e-08
chr6	30748951	30749070	ENSG00000204424	LY6G6F	0.428868	0.0438066
chr6	30822071	30822160	ENSG00000137343	ATAT1	0.449255	0.0236211
chr6	31113911	31115230	ENSG00000204540	PSORS1C1	0.5547	0.000280526
chr6	31122721	31123700	ENSG00000204540	PSORS1C1	-0.440033	0.0314392
chr6	31270841	31273090	ENSG00000204525	HLA-C	0.521632	0.00139944
chr6	31293451	31293620	ENSG00000204525	HLA-C	0.441751	0.0297876
chr6	31352921	31353370	ENSG00000234745	HLA-B	0.431565	0.0405719
chr6	31374271	31374350	ENSG00000204520	MICA	0.417113	0.0604573
chr6	31399321	31401180	ENSG00000227507	LTB	0.399711	0.0933136
chr6	31399321	31401180	ENSG00000204520	MICA	0.876692	8.42601e-20
chr6	31401371	31401710	ENSG00000204427	ABHD16A	-0.416285	0.0618609
chr6	31401371	31401710	ENSG00000204366	ZBTB12	0.398076	0.0966708
chr6	31401371	31401710	ENSG00000204520	MICA	0.821751	4.60126e-15
chr6	31402751	31404440	ENSG00000204520	MICA	0.875198	1.02347e-19
chr6	31402751	31404440	ENSG00000227507	LTB	0.402549	0.0872627
chr6	31441571	31442040	ENSG00000204520	MICA	0.548016	0.000395532
chr6	31493671	31495180	ENSG00000204516	MICB	0.686234	4.06876e-08
chr6	31496951	31499160	ENSG00000204516	MICB	0.622768	5.00118e-06
chr6	31540701	31543000	ENSG00000213760	ATP6V1G2	0.51029	0.00230279
chr6	31540701	31543000	ENSG00000204498	NFKBIL1	0.548044	0.000395111
chr6	31587721	31588050	ENSG00000137312	FLOT1	0.420235	0.0557352
chr6	31689661	31689740	ENSG00000204390	HSPA1L	-0.487313	0.00606476
chr6	31713891	31714610	ENSG00000204424	LY6G6F	0.408416	0.0756146
chr6	31728731	31731040	ENSG00000204396	VWA7	0.418824	0.0578535
chr6	31766331	31766780	ENSG00000196260	SFTA2	-0.401067	0.0904603
chr6	31813831	31816160	ENSG00000204428	LY6G5C	-0.46353	0.0144869
chr6	31821311	31822880	ENSG00000204388	HSPA1B	0.512094	0.00212507
chr6	31821311	31822880	ENSG00000204389	HSPA1A	0.5429	0.00051377
chr6	31826481	31828480	ENSG00000204388	HSPA1B	0.608121	1.30425e-05
chr6	31826481	31828480	ENSG00000204389	HSPA1A	0.605522	1.52961e-05
chr6	31829461	31831060	ENSG00000204314	PRRT1	-0.412468	0.0683969
chr6	31841661	31841750	ENSG00000213760	ATP6V1G2	-0.410941	0.0711332
chr1	208238891	208240660	ENSG00000076356	PLXNA2	0.463713	0.0144116
chr6	32110851	32110860	ENSG00000204421	LY6G6C	0.4226	0.0523111
chr6	32164021	32164130	ENSG00000204304	PBX2	-0.401621	0.089158
chr6	32169371	32169450	ENSG00000204256	BRD2	0.402046	0.0882737
chr6	32254891	32255960	ENSG00000204296	TSBP1	0.606452	1.44836e-05
chr6	32254891	32255960	ENSG00000204290	BTNL2	0.465113	0.0137484
chr6	32609841	32610070	ENSG00000204428	LY6G5C	0.421515	0.0538537
chr6	32843371	32845350	ENSG00000204267	TAP2	0.423519	0.0509656
chr6	32843371	32845350	ENSG00000168394	TAP1	0.640139	1.50044e-06
chr6	32843371	32845350	ENSG00000204264	PSMB8	0.767225	1.02396e-11
chr6	32843371	32845350	ENSG00000240065	PSMB9	0.656144	4.59655e-07
chr6	32852461	32855130	ENSG00000240065	PSMB9	0.60621	1.46764e-05
chr6	32852461	32855130	ENSG00000168394	TAP1	0.570315	0.000121605
chr6	32852461	32855130	ENSG00000204264	PSMB8	0.622913	4.95754e-06
chr6	32861231	32861430	ENSG00000240065	PSMB9	0.398097	0.0966368
chr6	32947791	32948070	ENSG00000223501	VPS52	-0.404433	0.0833695
chr6	33014541	33015460	ENSG00000258388	PPT2-EGFL8	0.403693	0.0848951
chr1	208303761	208304030	ENSG00000174059	CD34	0.408422	0.0756146
chr6	33620161	33621900	ENSG00000096433	ITPR3	0.472837	0.0104051
chr6	33642911	33643210	ENSG00000223865	HLA-DPB1	-0.421216	0.0542813
chr6	33695111	33695980	ENSG00000096433	ITPR3	0.424764	0.0492082
chr6	33696281	33697800	ENSG00000096433	ITPR3	0.620352	5.87314e-06
chr6	33801971	33803360	ENSG00000204256	BRD2	0.412354	0.0686185
chr6	34112111	34112550	ENSG00000204220	PFDN6	-0.44393	0.0278565
chr1	208513471	208516030	ENSG00000076356	PLXNA2	0.446551	0.0257279
chr6	35138121	35138240	ENSG00000137392	CLPS	0.447213	0.0251898
chr6	35739101	35741280	ENSG00000096063	SRPK1	0.406218	0.079827
chr6	35739101	35741280	ENSG00000096060	FKBP5	0.595715	2.7866e-05
chr6	35739101	35741280	ENSG00000157343	ARMC12	0.401517	0.089397
chr6	36097281	36097670	ENSG00000189325	BNIP5	0.457555	0.0178331
chr6	36666411	36668160	ENSG00000124762	CDKN1A	0.502937	0.00317382
chr6	36675931	36681300	ENSG00000172738	TMEM217	0.413581	0.0663881
chr6	36675931	36681300	ENSG00000124762	CDKN1A	0.614969	8.41043e-06
chr6	36838581	36841320	ENSG00000112139	MDGA1	0.467624	0.0125411
chr6	36838581	36841320	ENSG00000096063	SRPK1	-0.417374	0.0601137
chr6	37038381	37039230	ENSG00000137193	PIM1	0.43733	0.034184
chr6	37130831	37132220	ENSG00000112139	MDGA1	0.477676	0.00870013
chr6	37130831	37132220	ENSG00000137193	PIM1	0.423371	0.051199
chr6	37144281	37144910	ENSG00000137193	PIM1	0.403944	0.0844099
chr6	37168741	37172800	ENSG00000137193	PIM1	0.404975	0.0821145
chr6	37176421	37176810	ENSG00000137193	PIM1	0.527293	0.00107956
chr6	37177031	37177130	ENSG00000137193	PIM1	0.435568	0.0360787
chr6	37282701	37285070	ENSG00000112130	RNF8	0.404516	0.0831593
chr6	37307761	37308980	ENSG00000137200	CMTR1	0.444987	0.0270295
chr6	37432581	37434420	ENSG00000137409	MTCH1	0.429652	0.0428644
chr6	37453981	37454990	ENSG00000286105	ENSG00000286105	-0.400225	0.0922037
chr6	37547541	37548320	ENSG00000137168	PPIL1	-0.403801	0.0847173
chr6	37561591	37561640	ENSG00000164530	PI16	0.508574	0.0024795
chr6	37695051	37699530	ENSG00000112139	MDGA1	0.482743	0.00721776
chr6	37710351	37710520	ENSG00000146192	FGD2	0.40482	0.0824581
chr6	38279551	38280340	ENSG00000112139	MDGA1	0.411019	0.0709888
chr6	38612521	38612750	ENSG00000112167	SAYSD1	0.400765	0.0911055
chr6	39563661	39564190	ENSG00000164627	KIF6	0.475397	0.00947885
chr6	39887671	39888210	ENSG00000156564	LRFN2	-0.408747	0.0750259
chr6	41503251	41505680	ENSG00000124496	TRERF1	0.44161	0.0299199
chr6	41522951	41524380	ENSG00000137166	FOXP4	0.402132	0.0881181
chr6	41561661	41563310	ENSG00000124496	TRERF1	0.440744	0.0307494
chr6	41561661	41563310	ENSG00000137166	FOXP4	0.590453	3.80056e-05
chr6	41637841	41640770	ENSG00000112559	MDFI	0.703735	8.427e-09
chr6	42199791	42200470	ENSG00000048544	MRPS10	0.399451	0.0937323
chr6	42440851	42441930	ENSG00000124496	TRERF1	0.466823	0.0129155
chr6	42449931	42454680	ENSG00000124496	TRERF1	0.702224	9.63414e-09
chr6	42470911	42471950	ENSG00000124496	TRERF1	0.411664	0.0698048
chr6	42498621	42498830	ENSG00000112576	CCND3	0.416649	0.0612718
chr6	42978121	42980000	ENSG00000124587	PEX6	0.531859	0.000874017
chr6	43052891	43054560	ENSG00000044090	CUL7	0.725892	9.68594e-10
chr6	43149241	43150630	ENSG00000204052	LRRC73	0.514447	0.00191467
chr6	43228871	43229960	ENSG00000044090	CUL7	0.407464	0.0773924
chr6	43297761	43298050	ENSG00000124659	TBCC	-0.408158	0.0761633
chr6	43666811	43670380	ENSG00000096080	MRPS18A	0.407091	0.0781799
chr6	43686371	43688410	ENSG00000172426	RSPH9	0.459194	0.0168705
chr6	43686371	43688410	ENSG00000096080	MRPS18A	0.480183	0.00794135
chr6	43782181	43782320	ENSG00000124702	KLHDC3	0.494512	0.00450644
chr6	43943411	43944490	ENSG00000096384	HSP90AB1	0.427673	0.0452539
chr6	44044961	44046570	ENSG00000180992	MRPL14	0.459618	0.0166306
chr6	44386501	44388550	ENSG00000157593	SLC35B2	-0.402118	0.0881368
chr6	44479801	44480800	ENSG00000172432	GTPBP2	0.402616	0.0871058
chr6	45327821	45328760	ENSG00000124813	RUNX2	0.498779	0.00378336
chr6	45590201	45591170	ENSG00000124813	RUNX2	0.416241	0.061921
chr1	209708411	209708610	ENSG00000008118	CAMK1G	0.399913	0.0928613
chr6	46129431	46130510	ENSG00000172348	RCAN2	0.469396	0.011746
chr6	46129431	46130510	ENSG00000001561	ENPP4	0.667705	1.84853e-07
chr6	46129431	46130510	ENSG00000112796	ENPP5	0.582084	6.25042e-05
chr6	46170431	46171440	ENSG00000172348	RCAN2	0.539522	0.000608044
chr6	46170431	46171440	ENSG00000112796	ENPP5	0.626438	3.88858e-06
chr6	46170431	46171440	ENSG00000001561	ENPP4	0.637876	1.74851e-06
chr6	46217561	46218090	ENSG00000112796	ENPP5	0.429695	0.0428235
chr6	46217561	46218090	ENSG00000001561	ENPP4	0.400789	0.0910536
chr6	46325281	46326480	ENSG00000146070	PLA2G7	0.398129	0.0965602
chr6	46325281	46326480	ENSG00000172348	RCAN2	0.598454	2.35467e-05
chr6	46329711	46329830	ENSG00000172348	RCAN2	0.579137	7.40499e-05
chr6	46329711	46329830	ENSG00000112796	ENPP5	0.41747	0.0599368
chr6	46378651	46379430	ENSG00000172348	RCAN2	0.464202	0.0141953
chr6	46490531	46492290	ENSG00000180113	TDRD6	0.433707	0.038068
chr6	46490531	46492290	ENSG00000172348	RCAN2	0.511303	0.00219994
chr6	46490531	46492290	ENSG00000112796	ENPP5	0.406162	0.079887
chr6	46734171	46735930	ENSG00000180113	TDRD6	0.428053	0.0448232
chr6	46909551	46909660	ENSG00000001561	ENPP4	0.463697	0.0144162
chr6	47015961	47017380	ENSG00000153292	ADGRF1	0.457465	0.0178787
chr1	209787741	209787880	ENSG00000143469	SYT14	0.39905	0.0946029
chr6	47106301	47107210	ENSG00000146072	TNFRSF21	0.445361	0.02673
chr6	47132311	47133250	ENSG00000146072	TNFRSF21	0.504869	0.00291708
chr6	47134301	47136100	ENSG00000146072	TNFRSF21	0.46446	0.0140709
chr6	47146301	47147210	ENSG00000146072	TNFRSF21	0.464237	0.0141833
chr6	47235731	47236730	ENSG00000146072	TNFRSF21	0.458431	0.0173158
chr6	47242041	47243170	ENSG00000146072	TNFRSF21	0.413494	0.0665344
chr1	209808031	209808450	ENSG00000054392	HHAT	0.421641	0.0536999
chr6	47420501	47420770	ENSG00000198087	CD2AP	0.406075	0.0800287
chr6	47476961	47479470	ENSG00000069122	ADGRF5	-0.413858	0.0658872
chr6	48026201	48026340	ENSG00000244694	PTCHD4	0.412158	0.0689483
chr6	48109971	48111850	ENSG00000244694	PTCHD4	0.644652	1.07822e-06
chr6	48109971	48111850	ENSG00000124818	OPN5	0.425458	0.0482112
chr6	50821461	50822720	ENSG00000008196	TFAP2B	0.669988	1.53181e-07
chr6	50826651	50827840	ENSG00000008196	TFAP2B	0.470841	0.0111521
chr6	50854041	50854340	ENSG00000008196	TFAP2B	0.448599	0.024141
chr6	50862231	50862720	ENSG00000008196	TFAP2B	0.433985	0.037775
chr6	51550251	51550750	ENSG00000008196	TFAP2B	0.400971	0.0906908
chr6	51616401	51616650	ENSG00000008196	TFAP2B	0.412872	0.067677
chr6	51934291	51934310	ENSG00000243955	GSTA1	0.446097	0.0260767
chr6	52388421	52390620	ENSG00000012660	ELOVL5	0.412153	0.0689531
chr6	52509081	52510930	ENSG00000065308	TRAM2	0.51144	0.00218789
chr6	52509081	52510930	ENSG00000012660	ELOVL5	-0.402053	0.0882679
chr1	209937251	209939010	ENSG00000143469	SYT14	0.675179	1.00216e-07
chr6	52547041	52548530	ENSG00000170915	PAQR8	-0.425711	0.0478481
chr1	209944501	209945290	ENSG00000143469	SYT14	0.572354	0.000108585
chr6	52616841	52617410	ENSG00000182793	GSTA5	-0.468977	0.011919
chr6	52616841	52617410	ENSG00000288614	ENSG00000288614	-0.468977	0.011919
chr6	52616841	52617410	ENSG00000288646	ENSG00000288646	-0.468977	0.011919
chr6	53042161	53044810	ENSG00000112144	CILK1	0.740297	2.1621e-10
chr6	53107261	53107340	ENSG00000001084	GCLC	-0.423669	0.0507653
chr6	53487651	53487830	ENSG00000174156	GSTA3	-0.436534	0.0350124
chr6	53829981	53830360	ENSG00000137269	LRRC1	0.423254	0.0513868
chr6	53837371	53839230	ENSG00000137269	LRRC1	0.435428	0.0362455
chr6	53986131	53987680	ENSG00000001084	GCLC	0.412613	0.0681413
chr1	210232181	210234870	ENSG00000082497	SERTAD4	0.590666	3.74991e-05
chr1	210232181	210234870	ENSG00000054392	HHAT	0.456183	0.0186743
chr1	210236521	210238290	ENSG00000082497	SERTAD4	0.430361	0.0420461
chr6	56476201	56476340	ENSG00000124749	COL21A1	-0.422623	0.0522927
chr1	210250381	210252380	ENSG00000082497	SERTAD4	0.414277	0.0650757
chr6	56755981	56758660	ENSG00000151914	DST	0.4082	0.0760691
chr6	56763811	56764870	ENSG00000151914	DST	0.459593	0.0166427
chr6	57493261	57493600	ENSG00000112210	RAB23	-0.397232	0.0986114
chr1	210310751	210312050	ENSG00000082497	SERTAD4	0.557294	0.000244759
chr1	210328141	210330120	ENSG00000082497	SERTAD4	0.473909	0.0100165
chr1	210328141	210330120	ENSG00000054392	HHAT	0.544608	0.000472998
chr6	63098841	63099050	ENSG00000146166	LGSN	-0.461822	0.0153581
chr6	64144121	64144140	ENSG00000112245	PTP4A1	0.398588	0.0955336
chr1	13829051	13829060	ENSG00000204501	PRAMEF15	0.401015	0.0905738
chr1	210400381	210401080	ENSG00000082497	SERTAD4	0.400733	0.0911654
chr1	210446131	210447030	ENSG00000082497	SERTAD4	0.406753	0.0788353
chr6	70282081	70283520	ENSG00000112280	COL9A1	0.641644	1.34088e-06
chr6	71011421	71013600	ENSG00000112309	B3GAT2	0.521485	0.00140615
chr6	71345291	71346790	ENSG00000119900	OGFRL1	0.481417	0.00759389
chr6	72348921	72349240	ENSG00000079841	RIMS1	0.45187	0.0216345
chr6	72619911	72623520	ENSG00000185760	KCNQ5	0.443109	0.0285313
chr6	73262391	73263930	ENSG00000135314	KHDC1	0.46423	0.0141849
chr1	210696471	210696950	ENSG00000082512	TRAF5	-0.426205	0.0472111
chr1	210696471	210696950	ENSG00000082497	SERTAD4	0.418798	0.0579008
chr6	73694911	73696710	ENSG00000156535	CD109	0.438211	0.0332653
chr1	210792781	210792970	ENSG00000143473	KCNH1	0.399388	0.0938563
chr6	79276881	79277450	ENSG00000198478	SH3BGRL2	0.418903	0.0577284
chr6	79334621	79335680	ENSG00000118418	HMGN3	0.411918	0.0692989
chr6	79536471	79538760	ENSG00000135338	LCA5	0.511386	0.00219251
chr6	79542721	79542860	ENSG00000198478	SH3BGRL2	0.45842	0.0173188
chr6	79630761	79631980	ENSG00000135338	LCA5	0.408457	0.0755668
chr6	79630761	79631980	ENSG00000198478	SH3BGRL2	0.5333	0.000816755
chr6	79640231	79640760	ENSG00000135338	LCA5	0.417693	0.0595641
chr6	79813561	79814300	ENSG00000198478	SH3BGRL2	0.448512	0.0242174
chr6	79813561	79814300	ENSG00000118418	HMGN3	0.399621	0.093427
chr6	80098131	80098410	ENSG00000083123	BCKDHB	0.436668	0.0348827
chr6	80647091	80647450	ENSG00000118402	ELOVL4	0.442152	0.0294625
chr6	81561901	81562510	ENSG00000112773	TENT5A	0.411567	0.0699984
chr6	81707761	81709100	ENSG00000112773	TENT5A	0.538246	0.000644796
chr6	81749171	81754420	ENSG00000112773	TENT5A	0.593745	3.11861e-05
chr6	82057261	82058580	ENSG00000112773	TENT5A	0.407499	0.0773248
chr6	82072131	82072470	ENSG00000112773	TENT5A	0.399421	0.0937947
chr6	82363261	82365630	ENSG00000146242	TPBG	0.677218	8.4843e-08
chr6	82538231	82538670	ENSG00000146242	TPBG	0.439185	0.0322992
chr6	82608101	82608770	ENSG00000146242	TPBG	0.511843	0.00214838
chr6	82612601	82612920	ENSG00000146242	TPBG	0.457534	0.0178446
chr6	82692901	82693610	ENSG00000146242	TPBG	0.434458	0.0372699
chr6	82711231	82711900	ENSG00000118420	UBE3D	0.442491	0.0291529
chr6	82783611	82784300	ENSG00000146242	TPBG	0.474286	0.00987829
chr6	83430101	83431570	ENSG00000146250	PRSS35	0.432105	0.0399137
chr6	83430101	83431570	ENSG00000065833	ME1	0.593689	3.12681e-05
chr6	83511851	83513070	ENSG00000146250	PRSS35	0.580085	7.00864e-05
chr6	83707631	83709800	ENSG00000065609	SNAP91	0.675371	9.88563e-08
chr6	83852921	83854310	ENSG00000203877	RIPPLY2	0.759529	2.60089e-11
chr6	83872541	83873400	ENSG00000203877	RIPPLY2	0.470074	0.0114521
chr6	84026641	84028310	ENSG00000135324	MRAP2	0.405934	0.0803625
chr6	84033411	84034720	ENSG00000135324	MRAP2	0.457365	0.017943
chr6	85250901	85251210	ENSG00000135318	NT5E	0.462205	0.0151501
chr6	85388011	85389530	ENSG00000135318	NT5E	0.516091	0.00178252
chr6	85403241	85405430	ENSG00000135318	NT5E	0.682239	5.65167e-08
chr6	85448951	85451970	ENSG00000135318	NT5E	0.416013	0.0622419
chr6	85458341	85460420	ENSG00000135318	NT5E	0.543548	0.000497384
chr6	85460761	85461630	ENSG00000135318	NT5E	0.412951	0.06751
chr6	87696971	87699260	ENSG00000135334	AKIRIN2	0.423788	0.0506114
chr6	87699671	87703240	ENSG00000168830	HTR1E	-0.446881	0.0254644
chr6	87909901	87910060	ENSG00000135346	CGA	-0.453345	0.0205746
chr6	88162781	88164780	ENSG00000118432	CNR1	0.56144	0.000196009
chr6	88165251	88167720	ENSG00000118432	CNR1	0.64289	1.22357e-06
chr6	88210821	88212280	ENSG00000118432	CNR1	0.569424	0.000127529
chr6	88220631	88220780	ENSG00000213204	ENSG00000213204	0.420281	0.0556511
chr6	88490271	88491970	ENSG00000118432	CNR1	0.539228	0.000615513
chr6	89116961	89119420	ENSG00000154548	SRSF12	-0.408505	0.0754825
chr6	89561001	89563340	ENSG00000135299	ANKRD6	0.47221	0.0106404
chr6	89977781	89979460	ENSG00000112182	BACH2	0.430808	0.041453
chr6	90097451	90099030	ENSG00000112182	BACH2	0.461066	0.0157841
chr1	211735281	211736580	ENSG00000162771	FAM71A	0.400179	0.0923071
chr6	93416451	93420370	ENSG00000135333	EPHA7	0.577347	8.19188e-05
chr6	93624231	93624870	ENSG00000135333	EPHA7	0.427479	0.0454818
chr1	212109011	212109330	ENSG00000123684	LPGAT1	0.426277	0.047124
chr6	98039561	98042350	ENSG00000184486	POU3F2	0.552097	0.000320178
chr6	98383161	98385780	ENSG00000184486	POU3F2	0.470426	0.0113183
chr6	98823421	98838440	ENSG00000184486	POU3F2	0.407332	0.0776737
chr6	98839021	98846650	ENSG00000184486	POU3F2	0.410645	0.0715937
chr6	98847591	98849110	ENSG00000184486	POU3F2	0.461484	0.015547
chr1	14026801	14027860	ENSG00000237700	PRAMEF33	-0.489558	0.00553841
chr1	14026801	14027860	ENSG00000279804	PRAMEF18	-0.489558	0.00553841
chr6	105136131	105137830	ENSG00000112276	BVES	0.429832	0.0426729
chr6	105402051	105404010	ENSG00000132429	POPDC3	0.403391	0.0855192
chr1	212452421	212453980	ENSG00000170385	SLC30A1	0.462899	0.0148209
chr6	105594081	105594430	ENSG00000057657	PRDM1	0.65556	4.81793e-07
chr6	105790021	105790830	ENSG00000057657	PRDM1	0.424751	0.0492218
chr6	106097261	106099030	ENSG00000057657	PRDM1	0.663711	2.52792e-07
chr6	106099151	106099610	ENSG00000057657	PRDM1	0.531294	0.000898702
chr6	106159641	106159870	ENSG00000178409	BEND3	-0.426103	0.0473488
chr6	106972511	106975970	ENSG00000272398	CD24	0.78173	1.65327e-12
chr6	107585931	107586410	ENSG00000112320	SOBP	0.46295	0.0147984
chr6	107620081	107622290	ENSG00000112320	SOBP	0.568662	0.000132753
chr1	212561281	212562180	ENSG00000123684	LPGAT1	-0.400541	0.0915433
chr6	108118801	108121140	ENSG00000112333	NR2E1	0.442924	0.0287032
chr6	108165001	108170120	ENSG00000112333	NR2E1	0.488458	0.00580573
chr1	212594921	212596920	ENSG00000143493	INTS7	0.434429	0.0372894
chr1	212613561	212614270	ENSG00000162772	ATF3	0.466636	0.013005
chr1	212621251	212623920	ENSG00000162772	ATF3	0.487504	0.0060192
chr6	108897531	108897640	ENSG00000080546	SESN1	0.410045	0.072764
chr6	109453841	109456650	ENSG00000135596	MICAL1	0.515786	0.00180432
chr6	110067101	110068810	ENSG00000112365	ZBTB24	0.41621	0.0619822
chr6	110414941	110416110	ENSG00000203797	DDO	0.519357	0.00154859
chr1	212721531	212722230	ENSG00000162772	ATF3	0.404474	0.0832843
chr6	111423401	111423810	ENSG00000056972	TRAF3IP2	0.414108	0.0654141
chr6	111544271	111544390	ENSG00000009413	REV3L	0.478677	0.00837898
chr6	111554361	111556440	ENSG00000197498	RPF2	-0.401715	0.0889887
chr6	111676241	111677090	ENSG00000056972	TRAF3IP2	0.433898	0.0378525
chr6	111730131	111732370	ENSG00000112769	LAMA4	-0.464451	0.0140739
chr6	111734231	111735440	ENSG00000173214	MFSD4B	0.445003	0.0270184
chr6	111764081	111765480	ENSG00000173214	MFSD4B	0.461021	0.0158053
chr6	112208791	112210150	ENSG00000112769	LAMA4	0.595115	2.88534e-05
chr6	112252081	112255770	ENSG00000112769	LAMA4	0.432564	0.0393779
chr6	113564241	113565540	ENSG00000196591	HDAC2	0.407626	0.0771149
chr6	113591921	113593010	ENSG00000249853	HS3ST5	-0.405113	0.0818045
chr6	114281551	114282960	ENSG00000249853	HS3ST5	0.63006	3.01663e-06
chr6	114328381	114328890	ENSG00000249853	HS3ST5	0.407394	0.0775416
chr6	114339581	114340580	ENSG00000249853	HS3ST5	0.407058	0.0782272
chr1	213292521	213293640	ENSG00000123685	BATF3	-0.411109	0.0708488
chr1	213292521	213293640	ENSG00000162772	ATF3	-0.495492	0.00432803
chr6	114341101	114344440	ENSG00000249853	HS3ST5	0.666785	1.98807e-07
chr6	114363971	114365080	ENSG00000249853	HS3ST5	0.477695	0.00869857
chr6	114390251	114390490	ENSG00000249853	HS3ST5	0.47347	0.0101747
chr6	114444821	114445190	ENSG00000249853	HS3ST5	0.478877	0.00833186
chr6	114564601	114564860	ENSG00000249853	HS3ST5	0.534713	0.000763019
chr6	116008721	116009020	ENSG00000111816	FRK	0.401202	0.0901428
chr6	116008721	116009020	ENSG00000178425	NT5DC1	0.414982	0.0639622
chr6	116100331	116101890	ENSG00000178425	NT5DC1	0.599165	2.26006e-05
chr6	117404731	117404750	ENSG00000164465	DCBLD1	0.460209	0.016293
chr6	117511871	117513680	ENSG00000164465	DCBLD1	0.523129	0.00130473
chr6	118680601	118681360	ENSG00000111875	ASF1A	0.439323	0.0321432
chr6	118899181	118900560	ENSG00000111877	MCM9	0.417541	0.0598199
chr6	119095961	119097590	ENSG00000111879	FAM184A	0.407874	0.0766763
chr6	119146711	119149730	ENSG00000111885	MAN1A1	0.512097	0.00212507
chr6	119347851	119351130	ENSG00000111885	MAN1A1	0.615832	7.95235e-06
chr6	119848481	119849040	ENSG00000111885	MAN1A1	0.419468	0.0568424
chr6	121435001	121438760	ENSG00000152661	GJA1	0.572711	0.000106444
chr6	121443961	121444910	ENSG00000152661	GJA1	0.433617	0.0381794
chr6	122622591	122622720	ENSG00000164434	FABP7	0.431696	0.0404099
chr6	122777961	122780850	ENSG00000186439	TRDN	-0.466388	0.0131194
chr6	122781061	122783310	ENSG00000186439	TRDN	-0.39771	0.0976345
chr6	125196721	125198460	ENSG00000111907	TPD52L1	0.40939	0.0739185
chr6	125362771	125364240	ENSG00000135547	HEY2	0.426401	0.0469549
chr6	125611491	125612710	ENSG00000135547	HEY2	0.445789	0.0263739
chr6	125754641	125754940	ENSG00000135547	HEY2	0.484513	0.00674322
chr6	126339721	126340910	ENSG00000203760	CENPW	0.492834	0.004825
chr6	127514191	127520330	ENSG00000214338	SOGA3	0.407652	0.0770742
chr6	128131141	128131450	ENSG00000152894	PTPRK	0.532489	0.000850002
chr6	128233001	128234730	ENSG00000152894	PTPRK	0.412167	0.068946
chr6	128233001	128234730	ENSG00000189367	KIAA0408	0.464056	0.014268
chr6	128237971	128239370	ENSG00000255330	ENSG00000255330	0.398712	0.0952056
chr6	128490931	128492340	ENSG00000152894	PTPRK	0.465451	0.0135881
chr6	128497991	128498720	ENSG00000152894	PTPRK	0.4559	0.0188324
chr6	128518561	128521470	ENSG00000152894	PTPRK	0.743995	1.47235e-10
chr1	14180501	14182000	ENSG00000279804	PRAMEF18	-0.421093	0.0544245
chr1	14180501	14182000	ENSG00000237700	PRAMEF33	-0.421093	0.0544245
chr6	129280781	129281380	ENSG00000152894	PTPRK	0.403629	0.0850169
chr6	129661211	129663200	ENSG00000146376	ARHGAP18	0.453832	0.0202099
chr6	130933691	130934150	ENSG00000118520	ARG1	0.470477	0.0112999
chr6	131331881	131333640	ENSG00000118507	AKAP7	0.432482	0.0394789
chr6	131367411	131369280	ENSG00000118507	AKAP7	0.402088	0.0881935
chr6	131468571	131469690	ENSG00000118507	AKAP7	0.419921	0.0561458
chr1	214316621	214316970	ENSG00000082482	KCNK2	0.462631	0.0149332
chr6	131807271	131808680	ENSG00000197594	ENPP1	0.429682	0.0428266
chr6	131819611	131819850	ENSG00000197594	ENPP1	0.481565	0.00754808
chr6	131949971	131952090	ENSG00000118523	CCN2	0.494419	0.004523
chr6	132084691	132085490	ENSG00000118523	CCN2	0.598006	2.41588e-05
chr6	132122301	132123930	ENSG00000118523	CCN2	0.411719	0.0696942
chr6	132130661	132133310	ENSG00000118523	CCN2	0.46407	0.014265
chr6	132387951	132389720	ENSG00000079931	MOXD1	0.460878	0.0158882
chr6	132391421	132393900	ENSG00000079931	MOXD1	0.607729	1.33521e-05
chr6	132396891	132398320	ENSG00000079931	MOXD1	0.527784	0.00105601
chr6	132399281	132402260	ENSG00000079931	MOXD1	0.490676	0.00528868
chr6	132471151	132472600	ENSG00000079931	MOXD1	0.429315	0.0432284
chr6	132490731	132491710	ENSG00000154269	ENPP3	0.429046	0.0435753
chr6	132490731	132491710	ENSG00000079950	STX7	0.455102	0.0193472
chr6	132797971	132799420	ENSG00000146409	SLC18B1	0.483424	0.00703244
chr6	132797971	132799420	ENSG00000093134	VNN3	0.418663	0.0581042
chr6	132912951	132913340	ENSG00000146385	TAAR8	-0.455851	0.0188622
chr6	132934801	132934980	ENSG00000237110	TAAR9	0.401867	0.0886755
chr6	132963761	132965480	ENSG00000237110	TAAR9	0.462361	0.0150784
chr6	133168741	133169020	ENSG00000288529	ENSG00000288529	-0.39934	0.0939131
chr6	133168741	133169020	ENSG00000146385	TAAR8	-0.39934	0.0939131
chr6	133240451	133243540	ENSG00000112306	RPS12	0.406804	0.0787116
chr6	133240451	133243540	ENSG00000112319	EYA4	0.595264	2.86457e-05
chr6	133245131	133246020	ENSG00000112319	EYA4	0.48288	0.00717959
chr6	133391081	133395140	ENSG00000112319	EYA4	0.480718	0.00778936
chr6	133396451	133397530	ENSG00000112319	EYA4	0.554305	0.000285969
chr6	133431981	133432740	ENSG00000112319	EYA4	0.465123	0.0137445
chr6	133460171	133460420	ENSG00000112319	EYA4	0.40784	0.0767457
chr6	134002951	134003840	ENSG00000146411	SLC2A12	0.450372	0.0227697
chr6	134238171	134239580	ENSG00000118515	SGK1	0.419918	0.0561458
chr6	134688711	134690330	ENSG00000288529	ENSG00000288529	0.434969	0.0367437
chr6	134795531	134795900	ENSG00000135541	AHI1	0.397128	0.0988475
chr6	135833371	135834010	ENSG00000171408	PDE7B	0.458241	0.0174154
chr6	135852901	135853520	ENSG00000171408	PDE7B	0.416095	0.0621489
chr6	136108211	136108820	ENSG00000197442	MAP3K5	-0.409405	0.0739128
chr6	136434031	136435440	ENSG00000135525	MAP7	0.464365	0.0141131
chr6	136434031	136435440	ENSG00000197442	MAP3K5	0.424359	0.0497381
chr6	136527791	136527810	ENSG00000197442	MAP3K5	-0.431818	0.0402691
chr6	136549331	136551360	ENSG00000135525	MAP7	0.467931	0.0124044
chr6	136549331	136551360	ENSG00000197442	MAP3K5	0.423557	0.0509292
chr6	136644041	136644800	ENSG00000197442	MAP3K5	0.613923	9.05045e-06
chr6	136706241	136706830	ENSG00000197442	MAP3K5	0.406476	0.0793555
chr6	136719491	136720110	ENSG00000197442	MAP3K5	0.54859	0.000383876
chr6	136744921	136745760	ENSG00000197442	MAP3K5	0.512097	0.00212507
chr6	136761351	136761880	ENSG00000197442	MAP3K5	0.520593	0.00146548
chr6	136791261	136793580	ENSG00000135525	MAP7	0.479503	0.00815124
chr6	136791261	136793580	ENSG00000197442	MAP3K5	0.629538	3.12645e-06
chr6	137217991	137220040	ENSG00000197442	MAP3K5	0.507932	0.00254776
chr6	137342931	137343140	ENSG00000112378	PERP	0.449044	0.0237829
chr6	137550201	137551380	ENSG00000182747	SLC35D3	0.436846	0.0346715
chr6	138004591	138004700	ENSG00000112378	PERP	0.432333	0.0396564
chr6	138038211	138038460	ENSG00000051620	HEBP2	0.397295	0.0984477
chr6	138105981	138108060	ENSG00000112378	PERP	0.490142	0.00540805
chr6	138160891	138163000	ENSG00000112379	ARFGEF3	0.457476	0.0178763
chr6	138180731	138181260	ENSG00000112379	ARFGEF3	0.423092	0.0515901
chr6	138403061	138405260	ENSG00000051620	HEBP2	0.683442	5.14615e-08
chr1	215081981	215084210	ENSG00000082482	KCNK2	0.45932	0.0167954
chr6	138592761	138595470	ENSG00000112379	ARFGEF3	0.429877	0.0426148
chr6	138970571	138973050	ENSG00000112406	HECA	0.405267	0.0815042
chr6	139144531	139145010	ENSG00000112406	HECA	0.405105	0.0818142
chr6	139148791	139150100	ENSG00000112406	HECA	0.405856	0.0805156
chr6	139290631	139292770	ENSG00000164440	TXLNB	0.517813	0.001657
chr6	142415911	142417310	ENSG00000112414	ADGRG6	0.45669	0.0183441
chr6	142885061	142885750	ENSG00000010818	HIVEP2	0.403024	0.0862598
chr6	142943841	142948440	ENSG00000010818	HIVEP2	0.412888	0.0676497
chr6	143673771	143673890	ENSG00000112419	PHACTR2	0.427186	0.0458669
chr6	143677611	143679280	ENSG00000118495	PLAGL1	0.426823	0.0464076
chr6	143677611	143679280	ENSG00000112419	PHACTR2	0.596552	2.64136e-05
chr6	143773601	143774320	ENSG00000010818	HIVEP2	0.413251	0.0669511
chr6	143842391	143844280	ENSG00000112419	PHACTR2	0.486181	0.0063283
chr6	143965821	143966510	ENSG00000146416	AIG1	0.400472	0.0917211
chr6	146543071	146545440	ENSG00000118508	RAB32	0.527611	0.00106517
chr6	147506691	147509400	ENSG00000164506	STXBP5	0.433139	0.038711
chr6	148746021	148749130	ENSG00000111962	UST	0.507206	0.00263233
chr6	148915941	148916340	ENSG00000111962	UST	-0.442145	0.0294664
chr6	149937881	149939240	ENSG00000164520	RAET1E	0.499315	0.0036969
chr6	149937881	149939240	ENSG00000131015	ULBP2	0.445732	0.026419
chr6	149937881	149939240	ENSG00000203722	RAET1G	0.475801	0.00935011
chr6	149941221	149942630	ENSG00000111981	ULBP1	0.413662	0.0662441
chr6	149941221	149942630	ENSG00000131015	ULBP2	0.43747	0.034021
chr6	149962921	149965770	ENSG00000111981	ULBP1	0.617819	6.95215e-06
chr6	150004421	150006150	ENSG00000198729	PPP1R14C	0.439778	0.031677
chr6	150004421	150006150	ENSG00000131019	ULBP3	0.472531	0.0105238
chr6	150004421	150006150	ENSG00000111981	ULBP1	0.40682	0.0786834
chr6	150068261	150070150	ENSG00000131019	ULBP3	0.483852	0.00691754
chr6	150068261	150070150	ENSG00000198729	PPP1R14C	0.477967	0.00861045
chr6	150076081	150076740	ENSG00000198729	PPP1R14C	0.47105	0.011066
chr6	150118401	150120160	ENSG00000198729	PPP1R14C	0.569606	0.000126305
chr6	150142091	150144800	ENSG00000198729	PPP1R14C	0.789173	6.15649e-13
chr6	150142091	150144800	ENSG00000131019	ULBP3	0.702751	9.19175e-09
chr6	150208291	150209260	ENSG00000198729	PPP1R14C	0.412253	0.0687835
chr6	150220721	150221110	ENSG00000198729	PPP1R14C	0.396679	0.0999108
chr6	150229521	150230250	ENSG00000198729	PPP1R14C	0.404002	0.0842921
chr6	150276401	150278230	ENSG00000198729	PPP1R14C	0.482068	0.0074134
chr6	150324121	150324360	ENSG00000198729	PPP1R14C	0.423778	0.0506191
chr6	150324121	150324360	ENSG00000131019	ULBP3	0.508847	0.00244784
chr6	150372871	150374110	ENSG00000131019	ULBP3	-0.522669	0.00133374
chr6	150372871	150374110	ENSG00000198729	PPP1R14C	-0.567107	0.000144901
chr6	150376761	150377960	ENSG00000131019	ULBP3	0.61915	6.36205e-06
chr6	150376761	150377960	ENSG00000198729	PPP1R14C	0.65019	7.18114e-07
chr6	150581931	150582940	ENSG00000131023	LATS1	0.412163	0.0689483
chr6	151257591	151258750	ENSG00000131016	AKAP12	0.43496	0.0367479
chr6	151658951	151660330	ENSG00000120262	CCDC170	0.431299	0.0408542
chr6	152068621	152069700	ENSG00000120279	MYCT1	-0.549719	0.000362124
chr1	217053381	217054350	ENSG00000196482	ESRRG	0.431746	0.0403536
chr6	152993611	152993650	ENSG00000120279	MYCT1	-0.514464	0.00191353
chr1	217088131	217090560	ENSG00000196482	ESRRG	0.532346	0.000854411
chr6	154245581	154245800	ENSG00000074706	IPCEF1	0.515635	0.00181676
chr6	154245581	154245800	ENSG00000153721	CNKSR3	0.457739	0.0177278
chr6	154246561	154247980	ENSG00000074706	IPCEF1	0.514665	0.00189818
chr6	154297671	154298700	ENSG00000112038	OPRM1	0.417597	0.0597569
chr6	154340801	154342460	ENSG00000074706	IPCEF1	0.609264	1.221e-05
chr6	154340801	154342460	ENSG00000153721	CNKSR3	0.654957	5.04054e-07
chr6	154343481	154344690	ENSG00000074706	IPCEF1	0.52427	0.00123869
chr6	154343481	154344690	ENSG00000153721	CNKSR3	0.631898	2.6702e-06
chr6	154508401	154512240	ENSG00000153721	CNKSR3	0.407822	0.0767685
chr6	155272101	155274310	ENSG00000171217	CLDN20	0.446007	0.0261587
chr6	157533421	157533560	ENSG00000175048	ZDHHC14	0.48244	0.00730768
chr6	157534961	157536350	ENSG00000175048	ZDHHC14	0.5922	3.41489e-05
chr6	157546021	157546880	ENSG00000175048	ZDHHC14	0.397648	0.0977215
chr1	218344611	218352120	ENSG00000092969	TGFB2	0.422752	0.052096
chr6	158025841	158027450	ENSG00000130340	SNX9	0.426499	0.0468601
chr6	158183441	158183670	ENSG00000122335	SERAC1	0.439808	0.0316635
chr6	160041701	160041840	ENSG00000146477	SLC22A3	0.4148	0.0642474
chr6	161166721	161170900	ENSG00000026652	AGPAT4	0.406099	0.0799684
chr6	165146161	165147240	ENSG00000112541	PDE10A	0.410867	0.0712703
chr6	165659881	165665210	ENSG00000112541	PDE10A	0.561726	0.000193446
chr6	165767311	165767650	ENSG00000112541	PDE10A	0.496975	0.00407555
chr6	165818351	165818490	ENSG00000112541	PDE10A	0.397504	0.0980427
chr6	166197151	166198080	ENSG00000071242	RPS6KA2	0.439286	0.0321839
chr6	166285131	166285520	ENSG00000112494	UNC93A	-0.413109	0.067233
chr6	166456451	166457030	ENSG00000213066	CEP43	0.439209	0.0322729
chr6	166551421	166552440	ENSG00000071242	RPS6KA2	0.447349	0.0250987
chr6	166553411	166555310	ENSG00000071242	RPS6KA2	0.462445	0.0150324
chr6	167106161	167106790	ENSG00000166984	TCP10L2	0.418649	0.0581183
chr6	167660571	167662160	ENSG00000130396	AFDN	0.416552	0.0614062
chr6	167676221	167680690	ENSG00000130396	AFDN	0.588893	4.17826e-05
chr6	168243181	168244580	ENSG00000112562	SMOC2	0.438377	0.0331299
chr6	168243181	168244580	ENSG00000164488	DACT2	0.470618	0.0112445
chr6	168313521	168313870	ENSG00000112562	SMOC2	0.465001	0.0137981
chr6	168313521	168313870	ENSG00000164488	DACT2	0.411096	0.0708488
chr6	169214501	169215590	ENSG00000186340	THBS2	0.432916	0.0389893
chr6	169250621	169251690	ENSG00000186340	THBS2	0.547948	0.000396878
chr6	169252101	169254220	ENSG00000186340	THBS2	0.592778	3.29981e-05
chr6	170289011	170298650	ENSG00000198719	DLL1	0.445477	0.0266249
chr7	129451	130600	ENSG00000177706	FAM20C	0.397498	0.0980491
chr7	331001	331080	ENSG00000188191	PRKAR1B	0.403713	0.0848932
chr7	341671	342850	ENSG00000197461	PDGFA	0.598042	2.41301e-05
chr7	514431	515340	ENSG00000197461	PDGFA	0.447607	0.024894
chr7	516571	522980	ENSG00000197461	PDGFA	0.610163	1.15328e-05
chr7	601451	602420	ENSG00000197461	PDGFA	0.419902	0.0561669
chr7	986111	986670	ENSG00000073067	CYP2W1	0.405868	0.0804979
chr7	1086611	1089050	ENSG00000164850	GPER1	0.399843	0.0930015
chr7	1169601	1170330	ENSG00000178381	ZFAND2A	0.524747	0.00121335
chr1	219881851	219882770	ENSG00000196660	SLC30A10	0.532846	0.000835987
chr7	1431941	1433240	ENSG00000164828	SUN1	0.403705	0.0848937
chr7	1452351	1452410	ENSG00000164877	MICALL2	-0.45503	0.0193957
chr7	1536481	1539000	ENSG00000198517	MAFK	0.471333	0.0109774
chr7	1663821	1670930	ENSG00000225968	ELFN1	0.752371	5.88519e-11
chr7	1691431	1692630	ENSG00000225968	ELFN1	0.507506	0.00259562
chr7	1693301	1695220	ENSG00000225968	ELFN1	0.506358	0.00272905
chr7	1703581	1703970	ENSG00000225968	ELFN1	0.481693	0.00751001
chr7	1748311	1750580	ENSG00000225968	ELFN1	0.459185	0.0168744
chr7	1835241	1836510	ENSG00000225968	ELFN1	0.420883	0.0547599
chr7	1875121	1875760	ENSG00000225968	ELFN1	0.428766	0.0439418
chr1	220136851	220138060	ENSG00000162813	BPNT1	0.407277	0.077756
chr7	2018561	2019300	ENSG00000164850	GPER1	0.407117	0.0781187
chr7	2231941	2233710	ENSG00000225968	ELFN1	-0.403789	0.0847351
chr7	2512201	2512620	ENSG00000106003	LFNG	0.411635	0.0698717
chr7	2518911	2526530	ENSG00000106003	LFNG	0.4042	0.0839267
chr7	2732741	2733770	ENSG00000146535	GNA12	0.499024	0.00374513
chr7	2762791	2763980	ENSG00000146535	GNA12	0.474611	0.00975418
chr1	220269101	220275480	ENSG00000162817	C1orf115	0.431455	0.0406889
chr7	4144591	4145420	ENSG00000136297	MMD2	-0.447592	0.0249068
chr7	4931541	4932770	ENSG00000136297	MMD2	0.483128	0.00710967
chr7	5174381	5174970	ENSG00000157954	WIPI2	0.400024	0.0926299
chr1	220363181	220364100	ENSG00000196660	SLC30A10	-0.408026	0.0764226
chr1	220453411	220453620	ENSG00000067704	IARS2	-0.438688	0.0328133
chr7	5690941	5694710	ENSG00000182095	TNRC18	0.417336	0.0601769
chr7	5796211	5796370	ENSG00000236609	ZNF853	0.415185	0.0635816
chr7	5822511	5823880	ENSG00000286075	ENSG00000286075	-0.591865	3.47815e-05
chr7	5822511	5823880	ENSG00000122674	CCZ1	-0.429937	0.0425363
chr7	5830551	5832150	ENSG00000286075	ENSG00000286075	-0.432232	0.0397702
chr7	6008321	6010000	ENSG00000286075	ENSG00000286075	0.413909	0.065795
chr7	6015691	6016420	ENSG00000136240	KDELR2	0.468851	0.0119675
chr7	6058141	6059770	ENSG00000086232	EIF2AK1	0.429965	0.0425072
chr7	6252251	6253010	ENSG00000075618	FSCN1	0.406757	0.0788303
chr7	6435351	6436420	ENSG00000286075	ENSG00000286075	-0.508165	0.0025226
chr7	6503111	6505010	ENSG00000215045	GRID2IP	0.4177	0.0595641
chr7	6729061	6730830	ENSG00000236609	ZNF853	-0.455365	0.0191706
chr7	6825541	6827490	ENSG00000146574	CCZ1B	0.407047	0.0782526
chr7	6930381	6931220	ENSG00000286075	ENSG00000286075	0.406232	0.0798153
chr7	7269701	7271420	ENSG00000106392	C1GALT1	0.420341	0.055545
chr7	7427111	7427710	ENSG00000106415	GLCCI1	0.445719	0.0264293
chr7	7489381	7490730	ENSG00000215018	COL28A1	0.592374	3.37869e-05
chr7	7489381	7490730	ENSG00000106392	C1GALT1	0.439984	0.0314812
chr7	7820601	7821810	ENSG00000215018	COL28A1	0.417253	0.0602969
chr7	7822221	7822620	ENSG00000164654	MIOS	0.42824	0.0445636
chr7	8109681	8110360	ENSG00000106392	C1GALT1	0.424489	0.049542
chr7	8432981	8437550	ENSG00000122584	NXPH1	0.473353	0.0102163
chr1	220749681	220751360	ENSG00000117791	MTARC2	0.469558	0.0116742
chr7	8440821	8444560	ENSG00000122584	NXPH1	0.570092	0.000123052
chr1	220785681	220788780	ENSG00000186205	MTARC1	0.487779	0.00595794
chr7	11533341	11533770	ENSG00000005108	THSD7A	0.433676	0.0381023
chr7	11620781	11621040	ENSG00000106443	PHF14	0.456937	0.0182142
chr7	12119661	12120800	ENSG00000146530	VWDE	-0.398361	0.0960485
chr7	14747151	14748760	ENSG00000136267	DGKB	0.416045	0.0622019
chr7	14761281	14762350	ENSG00000136267	DGKB	0.420495	0.0553202
chr7	14901771	14903850	ENSG00000136267	DGKB	0.433604	0.0381912
chr7	14935971	14937140	ENSG00000136267	DGKB	0.420403	0.0554434
chr7	16420311	16421970	ENSG00000214960	CRPPA	0.686408	4.02047e-08
chr7	16753381	16754870	ENSG00000106537	TSPAN13	0.616623	7.53544e-06
chr7	16891491	16891580	ENSG00000106537	TSPAN13	0.405213	0.0816035
chr7	16989551	16990950	ENSG00000106546	AHR	0.401207	0.0901412
chr1	221708141	221710050	ENSG00000143507	DUSP10	0.514506	0.00191152
chr1	14621041	14621290	ENSG00000116731	PRDM2	-0.397668	0.0976987
chr7	17297941	17299970	ENSG00000106546	AHR	0.48499	0.00661912
chr1	221715151	221716110	ENSG00000143507	DUSP10	0.445193	0.0268721
chr7	17773321	17773440	ENSG00000229937	PRPS1L1	-0.434453	0.0372723
chr7	18693591	18693610	ENSG00000146618	FERD3L	-0.530358	0.000939165
chr7	19080021	19080650	ENSG00000122691	TWIST1	0.631549	2.7376e-06
chr7	19116081	19119350	ENSG00000122691	TWIST1	0.775913	3.46514e-12
chr7	19145811	19146100	ENSG00000122691	TWIST1	0.426217	0.0471926
chr7	20780181	20780910	ENSG00000164651	SP8	0.418867	0.0577743
chr7	20782941	20795200	ENSG00000164651	SP8	0.557046	0.000247611
chr7	20782941	20795200	ENSG00000004846	ABCB5	0.478805	0.00834613
chr7	22124811	22125560	ENSG00000136237	RAPGEF5	0.486421	0.00627211
chr7	22488651	22489340	ENSG00000164649	CDCA7L	0.400004	0.0926474
chr7	22499821	22500560	ENSG00000105889	STEAP1B	0.435292	0.0364082
chr7	22560991	22562230	ENSG00000122591	FAM126A	0.615545	8.10613e-06
chr7	22562341	22562410	ENSG00000122591	FAM126A	0.423061	0.0516376
chr7	22562901	22566190	ENSG00000122591	FAM126A	0.665891	2.13265e-07
chr7	22562901	22566190	ENSG00000196683	TOMM7	0.47739	0.00879302
chr7	22586501	22587560	ENSG00000122591	FAM126A	0.581135	6.62262e-05
chr7	22588331	22590610	ENSG00000122591	FAM126A	0.696508	1.62538e-08
chr7	22588331	22590610	ENSG00000196683	TOMM7	0.44871	0.0240357
chr7	22600801	22602620	ENSG00000122591	FAM126A	0.733752	4.39976e-10
chr7	22600801	22602620	ENSG00000196683	TOMM7	0.47985	0.00804994
chr7	22607381	22607500	ENSG00000122591	FAM126A	0.50761	0.00258372
chr7	22653891	22654490	ENSG00000122591	FAM126A	0.582288	6.17251e-05
chr7	22653891	22654490	ENSG00000196683	TOMM7	0.40079	0.0910536
chr7	22662441	22663130	ENSG00000122591	FAM126A	0.438959	0.0325354
chr7	22688071	22688630	ENSG00000122591	FAM126A	0.564106	0.000170688
chr7	22722981	22723900	ENSG00000122591	FAM126A	0.572128	0.000110067
chr7	22722981	22723900	ENSG00000196683	TOMM7	0.410781	0.0714196
chr7	22853731	22855160	ENSG00000122591	FAM126A	-0.43373	0.0380459
chr7	22853731	22855160	ENSG00000196683	TOMM7	-0.4396	0.0318584
chr7	22896271	22896530	ENSG00000122591	FAM126A	0.441449	0.0300737
chr7	23246461	23247860	ENSG00000136235	GPNMB	0.482992	0.00714477
chr7	23304301	23304700	ENSG00000156928	MALSU1	0.417273	0.0602633
chr1	222750031	222750220	ENSG00000162909	CAPN2	-0.410116	0.0726219
chr7	23346711	23350250	ENSG00000136231	IGF2BP3	0.475741	0.00937112
chr7	23679741	23681390	ENSG00000188732	FAM221A	0.924941	6.4748e-27
chr7	23679741	23681390	ENSG00000196335	STK31	0.844116	7.82399e-17
chr7	23684171	23684290	ENSG00000188732	FAM221A	0.53546	0.000736024
chr7	23684171	23684290	ENSG00000196335	STK31	0.495763	0.00428218
chr7	23685391	23686490	ENSG00000196335	STK31	0.423162	0.051491
chr7	23685391	23686490	ENSG00000188732	FAM221A	0.468483	0.0121402
chr7	24158791	24159700	ENSG00000172115	CYCS	0.406147	0.0798952
chr7	24978791	24982550	ENSG00000070882	OSBPL3	0.410668	0.0715646
chr7	26306801	26307810	ENSG00000086300	SNX10	0.399406	0.0938247
chr7	26950811	26951520	ENSG00000105991	HOXA1	0.403636	0.0850033
chr7	27095581	27097120	ENSG00000105991	HOXA1	0.415916	0.0623988
chr7	27095581	27097120	ENSG00000005020	SKAP2	0.415691	0.062777
chr7	27142651	27143970	ENSG00000105991	HOXA1	0.449997	0.0230691
chr7	27700821	27700830	ENSG00000257184	ENSG00000257184	0.453091	0.0207723
chr7	27700821	27700830	ENSG00000005073	HOXA11	0.453091	0.0207723
chr1	223207791	223207960	ENSG00000143502	SUSD4	0.482006	0.00742727
chr7	28078191	28078560	ENSG00000257184	ENSG00000257184	-0.425481	0.0481735
chr7	28078191	28078560	ENSG00000005073	HOXA11	-0.425481	0.0481735
chr1	223362971	223365200	ENSG00000143502	SUSD4	0.49188	0.00503178
chr1	14671691	14672740	ENSG00000189337	KAZN	0.452993	0.0208447
chr7	28980681	28981850	ENSG00000255690	TRIL	0.438098	0.0333892
chr7	29145821	29147370	ENSG00000106066	CPVL	0.59023	3.85272e-05
chr7	29809321	29810140	ENSG00000122574	WIPF3	0.515308	0.00184554
chr7	29842061	29844000	ENSG00000122574	WIPF3	0.477326	0.0088114
chr7	30561851	30565070	ENSG00000180233	ZNRF2	0.564836	0.000164201
chr7	30561851	30565070	ENSG00000006625	GGCT	0.60083	2.03518e-05
chr7	30906181	30906290	ENSG00000106086	PLEKHA8	-0.401122	0.0903364
chr7	31026791	31029950	ENSG00000078549	ADCYAP1R1	0.47032	0.0113507
chr7	31051661	31053320	ENSG00000078549	ADCYAP1R1	0.486645	0.00622314
chr7	31070971	31071620	ENSG00000078549	ADCYAP1R1	0.553836	0.000293078
chr7	31092001	31092300	ENSG00000078549	ADCYAP1R1	0.427753	0.0451743
chr7	31642691	31643150	ENSG00000154678	PDE1C	0.411233	0.0706782
chr7	31720601	31720620	ENSG00000154678	PDE1C	0.412017	0.0691879
chr7	31758801	31758930	ENSG00000106341	PPP1R17	0.423645	0.0508029
chr7	31758801	31758930	ENSG00000154678	PDE1C	0.426582	0.0467441
chr7	31883581	31884200	ENSG00000154678	PDE1C	0.474862	0.00966062
chr7	32025531	32026470	ENSG00000154678	PDE1C	0.434582	0.0371275
chr7	32059071	32060660	ENSG00000154678	PDE1C	0.457596	0.0178173
chr7	32093081	32094240	ENSG00000154678	PDE1C	0.463578	0.014471
chr7	32093081	32094240	ENSG00000106341	PPP1R17	0.404255	0.0838161
chr7	32162751	32164900	ENSG00000154678	PDE1C	0.475962	0.00929912
chr7	32216691	32219270	ENSG00000154678	PDE1C	0.603127	1.76874e-05
chr7	32216691	32219270	ENSG00000180347	ITPRID1	0.537448	0.000668115
chr7	32216691	32219270	ENSG00000106341	PPP1R17	0.516747	0.00172971
chr7	32229831	32230910	ENSG00000154678	PDE1C	0.593452	3.16881e-05
chr7	32229831	32230910	ENSG00000106341	PPP1R17	0.537355	0.000671093
chr7	32288421	32289050	ENSG00000154678	PDE1C	0.430098	0.0423626
chr7	32297831	32299630	ENSG00000106341	PPP1R17	0.443315	0.0283641
chr7	32297831	32299630	ENSG00000180347	ITPRID1	0.466083	0.0132638
chr7	32297831	32299630	ENSG00000154678	PDE1C	0.625995	4.0111e-06
chr7	32379111	32380070	ENSG00000180347	ITPRID1	0.519299	0.00155201
chr7	32379111	32380070	ENSG00000154678	PDE1C	0.407746	0.0769292
chr7	32379111	32380070	ENSG00000106341	PPP1R17	0.428913	0.0437475
chr7	33144471	33144580	ENSG00000122507	BBS9	0.429511	0.0430191
chr7	33630861	33631120	ENSG00000164610	RP9	0.4109	0.071213
chr7	34655241	34655730	ENSG00000173852	DPY19L1	0.435588	0.0360589
chr7	36985061	36987750	ENSG00000155849	ELMO1	0.530968	0.000913474
chr7	37061371	37063170	ENSG00000155849	ELMO1	0.70569	6.96062e-09
chr7	37915891	37917730	ENSG00000086289	EPDR1	0.446463	0.0257896
chr7	37915891	37917730	ENSG00000106483	SFRP4	0.415497	0.0631431
chr7	37920211	37922110	ENSG00000086289	EPDR1	0.400426	0.0918268
chr7	37942941	37943580	ENSG00000086289	EPDR1	0.590148	3.87155e-05
chr7	37942941	37943580	ENSG00000106483	SFRP4	0.506805	0.00267824
chr7	37943731	37944750	ENSG00000106483	SFRP4	0.606139	1.47417e-05
chr7	37943731	37944750	ENSG00000086289	EPDR1	0.674093	1.09182e-07
chr7	38583881	38585940	ENSG00000078053	AMPH	0.550606	0.000346562
chr7	38629641	38632070	ENSG00000106483	SFRP4	0.473571	0.0101368
chr7	39609521	39610100	ENSG00000106536	POU6F2	-0.419304	0.0570926
chr1	224539901	224543920	ENSG00000143786	CNIH3	0.512503	0.00209232
chr1	224588111	224589830	ENSG00000143786	CNIH3	0.487948	0.0059191
chr1	224615591	224619320	ENSG00000143786	CNIH3	0.680658	6.42803e-08
chr7	42213761	42214420	ENSG00000106571	GLI3	0.475815	0.0093479
chr7	43111471	43114690	ENSG00000002746	HECW1	0.511679	0.00216289
chr7	43301961	43303300	ENSG00000002746	HECW1	0.480846	0.00775372
chr7	43303811	43304450	ENSG00000002746	HECW1	0.428351	0.0444749
chr1	14731621	14734000	ENSG00000189337	KAZN	0.438097	0.0333892
chr7	43589601	43589610	ENSG00000058404	CAMK2B	0.401996	0.0883975
chr7	43639311	43641190	ENSG00000106603	COA1	0.415722	0.062726
chr7	44038791	44039660	ENSG00000106633	GCK	0.407435	0.077442
chr7	44103541	44106120	ENSG00000106624	AEBP1	0.454526	0.0197324
chr1	224721651	224721660	ENSG00000143748	NVL	0.406196	0.0798378
chr7	44257341	44260080	ENSG00000106605	BLVRA	0.399325	0.0939309
chr1	224722381	224723280	ENSG00000143748	NVL	0.47232	0.0106006
chr7	44320801	44321400	ENSG00000105968	H2AZ2	0.403094	0.0861087
chr7	44324121	44326590	ENSG00000058404	CAMK2B	0.562512	0.000185311
chr7	44333281	44335100	ENSG00000058404	CAMK2B	0.409715	0.0733534
chr1	224726091	224728270	ENSG00000143786	CNIH3	0.4716	0.0108714
chr7	44791531	44792200	ENSG00000122679	RAMP3	-0.436052	0.0355194
chr7	44791531	44792200	ENSG00000164708	PGAM2	-0.431882	0.0401844
chr7	44798741	44798870	ENSG00000106624	AEBP1	0.404232	0.0838614
chr7	44804201	44805100	ENSG00000105968	H2AZ2	-0.416966	0.0606976
chr7	45087941	45090240	ENSG00000136274	NACAD	0.455841	0.0188678
chr7	45456891	45458220	ENSG00000164742	ADCY1	0.530675	0.000925667
chr7	45544651	45545210	ENSG00000164742	ADCY1	0.504007	0.00302201
chr7	45561651	45562530	ENSG00000164742	ADCY1	0.524851	0.00120798
chr7	45564061	45564830	ENSG00000164742	ADCY1	0.439344	0.0321225
chr7	45582261	45583800	ENSG00000164742	ADCY1	0.572461	0.00010795
chr7	45920391	45923810	ENSG00000146674	IGFBP3	0.604524	1.62394e-05
chr7	45977761	45979220	ENSG00000136270	TBRG4	0.453291	0.0206169
chr7	46811001	46812490	ENSG00000146674	IGFBP3	0.453896	0.0201588
chr7	46859761	46860560	ENSG00000146674	IGFBP3	0.455624	0.0190026
chr7	47479841	47481410	ENSG00000136205	TNS3	0.426964	0.0462096
chr7	47580691	47582550	ENSG00000136205	TNS3	0.398224	0.0963702
chr1	224929291	224930560	ENSG00000185842	DNAH14	0.465149	0.013731
chr7	48035111	48036460	ENSG00000183696	UPP1	-0.406273	0.0797232
chr7	48088301	48090780	ENSG00000183696	UPP1	0.680651	6.42803e-08
chr7	48182791	48183560	ENSG00000179869	ABCA13	0.432654	0.0392964
chr7	50332611	50333650	ENSG00000185811	IKZF1	0.463142	0.0146935
chr1	14741691	14744030	ENSG00000171729	TMEM51	0.40477	0.0825632
chr7	50690011	50691890	ENSG00000106070	GRB10	0.617579	7.05106e-06
chr7	50693301	50694650	ENSG00000106070	GRB10	0.503602	0.00308006
chr7	50775481	50775970	ENSG00000106070	GRB10	0.396797	0.0996577
chr7	50962131	50964240	ENSG00000106070	GRB10	0.468509	0.0121279
chr1	14744891	14746120	ENSG00000189337	KAZN	0.445154	0.0268923
chr7	51228681	51229760	ENSG00000106078	COBL	0.452049	0.0215138
chr7	51246241	51247030	ENSG00000106078	COBL	0.441147	0.0303554
chr7	51255431	51257080	ENSG00000106078	COBL	0.580536	6.83579e-05
chr7	51289321	51290320	ENSG00000106078	COBL	0.407003	0.0783415
chr7	51314171	51317300	ENSG00000106078	COBL	0.596648	2.62712e-05
chr7	51613801	51615390	ENSG00000106078	COBL	0.401783	0.0888702
chr7	53609301	53609740	ENSG00000221900	POM121L12	-0.419734	0.0564191
chr1	14754951	14757420	ENSG00000189337	KAZN	0.502257	0.00326617
chr7	54881071	54882380	ENSG00000146648	EGFR	0.475961	0.00929912
chr7	55018091	55020760	ENSG00000146648	EGFR	0.527015	0.00109247
chr7	55044011	55045100	ENSG00000146648	EGFR	0.453954	0.0201137
chr7	55098961	55099620	ENSG00000146648	EGFR	0.543833	0.00049069
chr7	55109471	55111640	ENSG00000146648	EGFR	0.690954	2.70121e-08
chr7	55128971	55131610	ENSG00000146648	EGFR	0.467361	0.0126544
chr7	55774011	55775740	ENSG00000178665	ZNF713	0.433489	0.0383335
chr7	63900141	63901240	ENSG00000214652	ZNF727	0.622197	5.18748e-06
chr7	63925721	63926980	ENSG00000214652	ZNF727	0.622719	5.01095e-06
chr7	64045301	64045900	ENSG00000214652	ZNF727	0.791199	4.58704e-13
chr7	65127101	65127400	ENSG00000152926	ZNF117	-0.565022	0.000162603
chr7	65193211	65194160	ENSG00000146757	ZNF92	0.46118	0.0157144
chr7	65197021	65197360	ENSG00000152926	ZNF117	0.398831	0.0949337
chr7	65239211	65240490	ENSG00000146757	ZNF92	0.571356	0.000114856
chr7	65251481	65252980	ENSG00000146757	ZNF92	0.631913	2.66938e-06
chr7	65268661	65270150	ENSG00000146757	ZNF92	0.629266	3.18837e-06
chr7	65307541	65308190	ENSG00000146757	ZNF92	0.667647	1.85344e-07
chr7	65373301	65374870	ENSG00000146757	ZNF92	0.719727	1.78642e-09
chr7	65448411	65449680	ENSG00000146757	ZNF92	0.452786	0.0209843
chr1	14768381	14769520	ENSG00000189337	KAZN	0.424761	0.0492082
chr7	65593801	65594220	ENSG00000146757	ZNF92	0.450116	0.0229716
chr7	65698851	65700160	ENSG00000126522	ASL	0.398012	0.0968157
chr7	65698851	65700160	ENSG00000196715	VKORC1L1	0.435955	0.0356147
chr7	66641551	66641710	ENSG00000243335	KCTD7	0.430246	0.0421592
chr7	66771681	66772420	ENSG00000284461	ENSG00000284461	0.40222	0.0879172
chr1	225845241	225846510	ENSG00000143742	SRP9	0.410799	0.0713955
chr1	14778931	14780060	ENSG00000189337	KAZN	0.425778	0.0477605
chr1	225975781	225976590	ENSG00000163050	COQ8A	-0.402743	0.0868575
chr7	71130751	71133560	ENSG00000185274	GALNT17	0.498467	0.00383235
chr7	71237581	71239060	ENSG00000185274	GALNT17	0.474951	0.00962668
chr7	71270601	71271320	ENSG00000185274	GALNT17	0.425172	0.0485858
chr7	71286061	71287030	ENSG00000185274	GALNT17	0.426585	0.0467441
chr7	71290011	71291160	ENSG00000185274	GALNT17	0.507112	0.00264368
chr7	71303061	71304500	ENSG00000185274	GALNT17	0.40405	0.0841996
chr7	71442711	71442720	ENSG00000185274	GALNT17	0.398713	0.0952056
chr7	71461321	71462150	ENSG00000185274	GALNT17	0.429007	0.0436287
chr7	71480321	71481960	ENSG00000185274	GALNT17	0.456083	0.0187284
chr7	71488131	71488950	ENSG00000185274	GALNT17	0.453685	0.0203212
chr7	71614891	71615700	ENSG00000185274	GALNT17	0.425934	0.047565
chr1	226054231	226055090	ENSG00000196187	TMEM63A	0.428181	0.0446366
chr7	72789991	72791400	ENSG00000277149	TYW1B	-0.458576	0.0172303
chr7	73437521	73439280	ENSG00000106682	EIF4H	0.472494	0.0105355
chr7	73581891	73582500	ENSG00000106665	CLIP2	0.415441	0.0632241
chr7	73626761	73627300	ENSG00000176428	VPS37D	-0.418007	0.0591296
chr7	73629321	73629560	ENSG00000106638	TBL2	-0.402655	0.0870384
chr7	73703711	73705540	ENSG00000049540	ELN	0.409603	0.0735092
chr7	73742551	73743770	ENSG00000189143	CLDN4	-0.448987	0.0238299
chr7	73742551	73743770	ENSG00000106077	ABHD11	0.409538	0.0736422
chr7	73742551	73743770	ENSG00000165171	METTL27	-0.50051	0.00352156
chr7	73841671	73843120	ENSG00000189143	CLDN4	0.695093	1.84547e-08
chr7	73841671	73843120	ENSG00000165171	METTL27	0.793724	3.25186e-13
chr7	74061811	74062580	ENSG00000049541	RFC2	0.498016	0.00390429
chr7	74061811	74062580	ENSG00000009954	BAZ1B	0.539222	0.000615513
chr7	74272111	74273290	ENSG00000106665	CLIP2	0.486028	0.00636532
chr7	74297741	74297800	ENSG00000175877	TMEM270	-0.500247	0.00355899
chr7	74304631	74308240	ENSG00000106665	CLIP2	0.428535	0.0442203
chr7	74313431	74314140	ENSG00000146755	TRIM50	-0.481504	0.00756696
chr7	74850551	74851880	ENSG00000196275	GTF2IRD2	0.594609	2.97946e-05
chr7	74874271	74874290	ENSG00000006606	CCL26	-0.46551	0.0135592
chr7	75092081	75094080	ENSG00000196275	GTF2IRD2	-0.544074	0.00048575
chr7	75409921	75410740	ENSG00000272391	POM121C	-0.451481	0.0219215
chr7	75637501	75640490	ENSG00000127946	HIP1	0.532205	0.000860957
chr7	75650211	75651510	ENSG00000127946	HIP1	0.417559	0.0598038
chr7	75687811	75689480	ENSG00000127946	HIP1	0.51197	0.00213665
chr7	76294001	76295600	ENSG00000106211	HSPB1	0.424716	0.0492391
chr7	76310211	76311260	ENSG00000286014	SPDYE15	0.409095	0.0743802
chr7	76310211	76311260	ENSG00000186645	SPDYE17	0.466176	0.0132245
chr7	76437721	76438580	ENSG00000188372	ZP3	0.404869	0.0823421
chr7	76499711	76500150	ENSG00000188372	ZP3	-0.445948	0.0262135
chr7	76515851	76516530	ENSG00000188372	ZP3	-0.399584	0.0934927
chr7	76619421	76619670	ENSG00000188372	ZP3	-0.464431	0.0140813
chr7	76626131	76627930	ENSG00000127952	STYXL1	-0.408777	0.0749618
chr7	77442361	77442990	ENSG00000006576	PHTF2	0.482409	0.0073168
chr1	226576721	226576900	ENSG00000203685	STUM	0.477204	0.00884955
chr7	79451671	79455220	ENSG00000187391	MAGI2	0.397571	0.0979074
chr7	79968141	79969020	ENSG00000127955	GNAI1	0.435185	0.0365267
chr7	80017281	80017600	ENSG00000127955	GNAI1	0.463714	0.0144116
chr7	80607161	80607370	ENSG00000127955	GNAI1	0.416	0.0622569
chr7	81769231	81771450	ENSG00000019991	HGF	0.4011	0.0903867
chr7	82441881	82445010	ENSG00000153956	CACNA2D1	0.412753	0.0678597
chr7	82559311	82559820	ENSG00000153956	CACNA2D1	0.440826	0.0306821
chr7	83161961	83163310	ENSG00000186472	PCLO	0.577192	8.27117e-05
chr7	83438811	83440430	ENSG00000170381	SEMA3E	0.505771	0.00280454
chr7	83648331	83649220	ENSG00000170381	SEMA3E	0.565313	0.000159795
chr7	84193781	84196690	ENSG00000075213	SEMA3A	0.650822	6.87365e-07
chr7	84251291	84252120	ENSG00000075213	SEMA3A	0.485883	0.0064018
chr7	84647931	84648300	ENSG00000153993	SEMA3D	0.398392	0.0959771
chr7	85000631	85001310	ENSG00000153993	SEMA3D	0.42371	0.0507103
chr7	85054341	85054690	ENSG00000153993	SEMA3D	0.519762	0.00152217
chr7	85156661	85157080	ENSG00000153993	SEMA3D	0.41216	0.0689483
chr7	85172541	85173120	ENSG00000153993	SEMA3D	0.573491	0.000102016
chr7	85184921	85187520	ENSG00000153993	SEMA3D	0.56296	0.000180877
chr7	85261981	85262240	ENSG00000153993	SEMA3D	0.435881	0.0357102
chr7	85599781	85601360	ENSG00000153993	SEMA3D	0.405134	0.0817553
chr7	85773411	85773940	ENSG00000153993	SEMA3D	0.490128	0.00541051
chr7	87000301	87000900	ENSG00000164659	ELAPOR2	0.544469	0.000475934
chr7	87039531	87040500	ENSG00000164659	ELAPOR2	0.885384	7.22537e-21
chr7	87058821	87060390	ENSG00000198822	GRM3	0.463199	0.0146665
chr7	87058821	87060390	ENSG00000164659	ELAPOR2	0.441051	0.0304593
chr7	87230981	87232160	ENSG00000135185	TMEM243	-0.460122	0.0163404
chr7	87474891	87476400	ENSG00000005471	ABCB4	0.626792	3.7993e-06
chr1	226723231	226724520	ENSG00000255835	ENSG00000255835	-0.411915	0.0692989
chr7	87513011	87515000	ENSG00000085563	ABCB1	0.406171	0.0798747
chr7	87600081	87601260	ENSG00000085563	ABCB1	0.561687	0.000193731
chr7	87627451	87629560	ENSG00000085563	ABCB1	0.416381	0.0616941
chr7	87627451	87629560	ENSG00000105784	RUNDC3B	0.42765	0.045279
chr7	87875291	87877910	ENSG00000164659	ELAPOR2	0.493569	0.00468454
chr7	88184421	88186820	ENSG00000075142	SRI	0.475239	0.00953396
chr1	226783961	226784630	ENSG00000143776	CDC42BPA	0.43788	0.0335938
chr7	89914621	89915130	ENSG00000157214	STEAP2	0.556918	0.000249343
chr7	89914621	89915130	ENSG00000164647	STEAP1	0.446811	0.0255184
chr7	89974101	89974490	ENSG00000164647	STEAP1	0.416397	0.0616779
chr7	89974101	89974490	ENSG00000157214	STEAP2	0.414779	0.064272
chr7	90118391	90120070	ENSG00000157214	STEAP2	0.672218	1.27729e-07
chr7	90118391	90120070	ENSG00000164647	STEAP1	0.438247	0.0332363
chr7	90153901	90154940	ENSG00000164647	STEAP1	0.455461	0.0191115
chr7	90153901	90154940	ENSG00000157214	STEAP2	0.452797	0.0209785
chr7	90211081	90212490	ENSG00000157214	STEAP2	0.705658	6.96968e-09
chr7	90211081	90212490	ENSG00000164647	STEAP1	0.44613	0.0260475
chr7	90223291	90225060	ENSG00000164647	STEAP1	0.414953	0.0639702
chr7	90223291	90225060	ENSG00000157214	STEAP2	0.48572	0.00643925
chr7	90244541	90246320	ENSG00000105792	CFAP69	0.397568	0.0979074
chr7	90455281	90455930	ENSG00000157214	STEAP2	-0.415215	0.0635339
chr7	90483111	90484010	ENSG00000058091	CDK14	0.424679	0.04929
chr1	226815021	226815440	ENSG00000143772	ITPKB	0.455679	0.0189756
chr7	90824601	90825370	ENSG00000157240	FZD1	0.419869	0.056209
chr7	91126381	91127530	ENSG00000058091	CDK14	0.482745	0.00721776
chr7	91233171	91233720	ENSG00000058091	CDK14	0.403382	0.0855405
chr7	91233171	91233720	ENSG00000157240	FZD1	0.45703	0.0181579
chr7	91834861	91836600	ENSG00000127989	MTERF1	0.424169	0.0500096
chr7	92812811	92814370	ENSG00000105810	CDK6	0.402944	0.0864592
chr7	92831661	92837530	ENSG00000285772	ENSG00000285772	-0.399376	0.0938563
chr7	92926221	92926690	ENSG00000127993	RBM48	0.423454	0.0510694
chr7	93147001	93148430	ENSG00000205413	SAMD9	0.515551	0.00182371
chr7	93147001	93148430	ENSG00000177409	SAMD9L	0.502287	0.00326319
chr7	93889861	93891140	ENSG00000127920	GNG11	0.47206	0.0107023
chr7	93889861	93891140	ENSG00000105825	TFPI2	0.427107	0.0459691
chr7	93920551	93924090	ENSG00000127920	GNG11	0.538135	0.000647469
chr7	94239551	94241160	ENSG00000105825	TFPI2	0.402478	0.087442
chr1	227320161	227321430	ENSG00000143776	CDC42BPA	0.440794	0.0307101
chr7	95595811	95597330	ENSG00000004799	PDK4	0.465179	0.01372
chr7	95897181	95898480	ENSG00000158560	DYNC1I1	0.504803	0.00292551
chr7	96991801	96993710	ENSG00000006377	DLX6	0.397045	0.0990641
chr7	97011161	97018980	ENSG00000105880	DLX5	0.677335	8.40316e-08
chr7	97011161	97018980	ENSG00000006377	DLX6	0.629886	3.05559e-06
chr7	97020741	97025320	ENSG00000105880	DLX5	0.502724	0.00320272
chr7	97020741	97025320	ENSG00000006377	DLX6	0.450948	0.0223054
chr7	98568981	98570350	ENSG00000198742	SMURF1	-0.408416	0.0756146
chr7	98616661	98618290	ENSG00000166448	TMEM130	0.399045	0.094603
chr7	98616661	98618290	ENSG00000106236	NPTX2	0.608188	1.29877e-05
chr7	98622091	98622310	ENSG00000166448	TMEM130	0.543635	0.000495056
chr7	98622091	98622310	ENSG00000106236	NPTX2	0.438466	0.0330323
chr7	98626131	98626990	ENSG00000106236	NPTX2	0.467246	0.0127097
chr7	98628721	98629360	ENSG00000106236	NPTX2	0.512208	0.00211784
chr7	98869261	98870920	ENSG00000106244	PDAP1	-0.463078	0.0147309
chr7	99499341	99501090	ENSG00000213420	GPC2	-0.41334	0.066802
chr7	99499341	99501090	ENSG00000197037	ZSCAN25	-0.406155	0.0798952
chr7	100217021	100218460	ENSG00000213413	PVRIG	0.658097	3.94241e-07
chr7	100265961	100266140	ENSG00000106327	TFR2	0.442853	0.0287775
chr7	100338221	100338400	ENSG00000146828	SLC12A9	-0.402191	0.0879851
chr7	100382221	100382640	ENSG00000121716	PILRB	0.476695	0.00902994
chr7	100493591	100494330	ENSG00000160963	COL26A1	-0.396904	0.099379
chr7	100568911	100571470	ENSG00000205307	SAP25	-0.417902	0.0592978
chr7	100611341	100613500	ENSG00000172354	GNB2	-0.503016	0.0031635
chr7	100725071	100725880	ENSG00000146828	SLC12A9	-0.399636	0.0934004
chr7	100802001	100802530	ENSG00000106436	MYL10	-0.401598	0.089204
chr7	100894191	100897710	ENSG00000087085	ACHE	0.519121	0.00156263
chr7	101016691	101017880	ENSG00000205277	MUC12	0.423856	0.0505141
chr7	101117131	101117830	ENSG00000106366	SERPINE1	0.413081	0.0672506
chr7	101119501	101120720	ENSG00000106366	SERPINE1	0.430915	0.0413281
chr7	101121301	101122730	ENSG00000106366	SERPINE1	0.421868	0.0534042
chr7	101137001	101139930	ENSG00000106366	SERPINE1	0.420961	0.0546521
chr7	101177841	101177890	ENSG00000106404	CLDN15	-0.409428	0.0738752
chr7	101178751	101180750	ENSG00000167011	NAT16	0.405146	0.0817389
chr7	101216431	101219090	ENSG00000077080	ACTL6B	-0.408716	0.0750871
chr7	101251681	101253020	ENSG00000160963	COL26A1	0.43538	0.0363043
chr7	101362631	101364430	ENSG00000160963	COL26A1	0.422135	0.0529921
chr7	101373261	101374600	ENSG00000160963	COL26A1	0.521413	0.00141123
chr7	101602151	101603190	ENSG00000160963	COL26A1	0.445604	0.0265288
chr7	102403811	102405060	ENSG00000105808	RASA4	0.420853	0.0548127
chr7	102403811	102405060	ENSG00000267645	ENSG00000267645	0.410665	0.0715685
chr7	102466851	102467550	ENSG00000161036	LRWD1	0.514631	0.00190105
chr7	102474181	102475590	ENSG00000161036	LRWD1	0.529936	0.000955137
chr7	102490601	102490850	ENSG00000205238	SPDYE2	0.522107	0.00136749
chr7	102490601	102490850	ENSG00000260097	SPDYE6	0.51026	0.0023051
chr7	102490601	102490850	ENSG00000170667	RASA4B	0.443295	0.0283753
chr7	102490601	102490850	ENSG00000173678	SPDYE2B	0.506742	0.00268398
chr7	102490601	102490850	ENSG00000267645	ENSG00000267645	0.435576	0.0360721
chr7	102490601	102490850	ENSG00000284981	UPK3BL2	0.480591	0.00782675
chr7	102490601	102490850	ENSG00000228049	POLR2J2	0.434859	0.0368509
chr7	102490601	102490850	ENSG00000267368	UPK3BL1	0.45966	0.0166076
chr7	102490601	102490850	ENSG00000168255	POLR2J3	0.490025	0.00543294
chr7	102490601	102490850	ENSG00000105808	RASA4	0.493455	0.00470662
chr7	102490601	102490850	ENSG00000285437	POLR2J3	0.51721	0.00169654
chr7	102490601	102490850	ENSG00000205236	ENSG00000205236	0.488474	0.00580236
chr7	102512011	102513580	ENSG00000267368	UPK3BL1	0.633164	2.44544e-06
chr7	102512011	102513580	ENSG00000267645	ENSG00000267645	0.741094	1.99256e-10
chr7	102512011	102513580	ENSG00000260097	SPDYE6	0.75658	3.60757e-11
chr7	102512011	102513580	ENSG00000284981	UPK3BL2	0.725498	1.00558e-09
chr7	102512011	102513580	ENSG00000228049	POLR2J2	0.721025	1.57807e-09
chr7	102512011	102513580	ENSG00000270249	ENSG00000270249	0.481151	0.00766972
chr7	102512011	102513580	ENSG00000205238	SPDYE2	0.757873	3.12704e-11
chr7	102512011	102513580	ENSG00000205236	ENSG00000205236	0.672594	1.23717e-07
chr7	102512011	102513580	ENSG00000285437	POLR2J3	0.783389	1.30502e-12
chr7	102512011	102513580	ENSG00000173678	SPDYE2B	0.753893	4.92688e-11
chr7	102512011	102513580	ENSG00000170667	RASA4B	0.775435	3.67315e-12
chr7	102512011	102513580	ENSG00000105808	RASA4	0.762613	1.82107e-11
chr7	102512011	102513580	ENSG00000168255	POLR2J3	0.754825	4.39671e-11
chr7	102515051	102515140	ENSG00000170667	RASA4B	0.524162	0.00124444
chr7	102515051	102515140	ENSG00000267645	ENSG00000267645	0.477972	0.00861045
chr7	102515051	102515140	ENSG00000205238	SPDYE2	0.398364	0.0960473
chr7	102515051	102515140	ENSG00000168255	POLR2J3	0.415363	0.0633311
chr7	102515051	102515140	ENSG00000105808	RASA4	0.543402	0.000501064
chr7	102517411	102518510	ENSG00000284981	UPK3BL2	0.626621	3.84672e-06
chr7	102517411	102518510	ENSG00000267368	UPK3BL1	0.592005	3.4552e-05
chr7	102517411	102518510	ENSG00000170667	RASA4B	0.697864	1.43854e-08
chr7	102517411	102518510	ENSG00000267645	ENSG00000267645	0.690951	2.70121e-08
chr7	102517411	102518510	ENSG00000168255	POLR2J3	0.678319	7.80601e-08
chr7	102517411	102518510	ENSG00000205236	ENSG00000205236	0.632508	2.5601e-06
chr7	102517411	102518510	ENSG00000260097	SPDYE6	0.670234	1.49978e-07
chr7	102517411	102518510	ENSG00000105808	RASA4	0.701627	1.01514e-08
chr7	102517411	102518510	ENSG00000285437	POLR2J3	0.704434	7.84785e-09
chr7	102517411	102518510	ENSG00000270249	ENSG00000270249	0.410577	0.0716994
chr7	102517411	102518510	ENSG00000205238	SPDYE2	0.680333	6.59583e-08
chr7	102517411	102518510	ENSG00000173678	SPDYE2B	0.677563	8.26469e-08
chr7	102517411	102518510	ENSG00000228049	POLR2J2	0.614462	8.7142e-06
chr7	102527321	102527420	ENSG00000267645	ENSG00000267645	0.504763	0.0029282
chr7	102527321	102527420	ENSG00000168255	POLR2J3	0.563363	0.000177213
chr7	102527321	102527420	ENSG00000267368	UPK3BL1	0.460029	0.016386
chr7	102527321	102527420	ENSG00000260097	SPDYE6	0.533851	0.000795893
chr7	102527321	102527420	ENSG00000285437	POLR2J3	0.54674	0.000422771
chr7	102527321	102527420	ENSG00000284981	UPK3BL2	0.580504	6.83905e-05
chr7	102527321	102527420	ENSG00000170667	RASA4B	0.547052	0.000416028
chr7	102527321	102527420	ENSG00000105808	RASA4	0.517564	0.00167383
chr7	102527321	102527420	ENSG00000205236	ENSG00000205236	0.566853	0.000146817
chr7	102527321	102527420	ENSG00000205238	SPDYE2	0.552154	0.000319215
chr7	102527321	102527420	ENSG00000228049	POLR2J2	0.550422	0.000349825
chr7	102527321	102527420	ENSG00000173678	SPDYE2B	0.546226	0.000434967
chr7	102568191	102569010	ENSG00000170667	RASA4B	0.7303	6.07646e-10
chr7	102568191	102569010	ENSG00000260097	SPDYE6	0.703025	8.95114e-09
chr7	102568191	102569010	ENSG00000168255	POLR2J3	0.74121	1.97058e-10
chr7	102568191	102569010	ENSG00000267368	UPK3BL1	0.572691	0.000106527
chr7	102568191	102569010	ENSG00000285437	POLR2J3	0.727011	8.67241e-10
chr7	102568191	102569010	ENSG00000267645	ENSG00000267645	0.761051	2.18795e-11
chr7	102568191	102569010	ENSG00000284981	UPK3BL2	0.676611	8.89147e-08
chr7	102568191	102569010	ENSG00000205236	ENSG00000205236	0.664003	2.46911e-07
chr7	102568191	102569010	ENSG00000205238	SPDYE2	0.739808	2.27781e-10
chr7	102568191	102569010	ENSG00000173678	SPDYE2B	0.739031	2.46865e-10
chr7	102568191	102569010	ENSG00000105808	RASA4	0.67376	1.12137e-07
chr7	102568191	102569010	ENSG00000228049	POLR2J2	0.689051	3.19816e-08
chr7	102568191	102569010	ENSG00000270249	ENSG00000270249	0.459888	0.0164696
chr7	102571991	102573750	ENSG00000267645	ENSG00000267645	0.576953	8.37912e-05
chr7	102571991	102573750	ENSG00000170667	RASA4B	0.64343	1.18212e-06
chr7	102571991	102573750	ENSG00000105808	RASA4	0.684618	4.65316e-08
chr7	102571991	102573750	ENSG00000285437	POLR2J3	0.690341	2.84485e-08
chr7	102571991	102573750	ENSG00000005075	POLR2J	0.430934	0.0413066
chr7	102571991	102573750	ENSG00000270249	ENSG00000270249	0.405425	0.0812633
chr7	102571991	102573750	ENSG00000205236	ENSG00000205236	0.666525	2.02995e-07
chr7	102571991	102573750	ENSG00000284981	UPK3BL2	0.687934	3.53909e-08
chr7	102571991	102573750	ENSG00000228049	POLR2J2	0.66889	1.67743e-07
chr7	102571991	102573750	ENSG00000173678	SPDYE2B	0.710629	4.36914e-09
chr7	102571991	102573750	ENSG00000205238	SPDYE2	0.706759	6.33231e-09
chr7	102571991	102573750	ENSG00000267368	UPK3BL1	0.585271	5.16657e-05
chr7	102571991	102573750	ENSG00000260097	SPDYE6	0.731375	5.50915e-10
chr7	102571991	102573750	ENSG00000168255	POLR2J3	0.706312	6.55771e-09
chr7	102577571	102577580	ENSG00000173678	SPDYE2B	0.431297	0.0408542
chr7	102577571	102577580	ENSG00000284981	UPK3BL2	0.430136	0.0423074
chr7	102577571	102577580	ENSG00000105808	RASA4	0.408917	0.0747191
chr7	102577571	102577580	ENSG00000267368	UPK3BL1	0.439922	0.0315374
chr7	102577571	102577580	ENSG00000170667	RASA4B	0.407532	0.0772845
chr7	102577571	102577580	ENSG00000205236	ENSG00000205236	0.426645	0.0466609
chr7	102577571	102577580	ENSG00000285437	POLR2J3	0.40511	0.0818078
chr7	102577571	102577580	ENSG00000205238	SPDYE2	0.430217	0.0421849
chr7	102577571	102577580	ENSG00000260097	SPDYE6	0.463368	0.0145776
chr7	102577571	102577580	ENSG00000228049	POLR2J2	0.468061	0.0123391
chr7	102592671	102592900	ENSG00000285437	POLR2J3	0.415996	0.0622569
chr7	102592671	102592900	ENSG00000105808	RASA4	0.427941	0.0449927
chr7	102592671	102592900	ENSG00000205238	SPDYE2	0.402068	0.0882368
chr7	102592671	102592900	ENSG00000260097	SPDYE6	0.404451	0.0833346
chr7	102592671	102592900	ENSG00000170667	RASA4B	0.39696	0.0992607
chr7	102592671	102592900	ENSG00000267645	ENSG00000267645	0.413875	0.0658623
chr7	102592671	102592900	ENSG00000173678	SPDYE2B	0.401304	0.0899045
chr7	102610551	102611170	ENSG00000205236	ENSG00000205236	0.495413	0.0043409
chr7	102610551	102611170	ENSG00000170667	RASA4B	0.530234	0.000942943
chr7	102610551	102611170	ENSG00000105808	RASA4	0.584342	5.46537e-05
chr7	102610551	102611170	ENSG00000267645	ENSG00000267645	0.474685	0.00972594
chr7	102610551	102611170	ENSG00000284981	UPK3BL2	0.49331	0.00472936
chr7	102610551	102611170	ENSG00000285437	POLR2J3	0.473376	0.0102094
chr7	102610551	102611170	ENSG00000260097	SPDYE6	0.495068	0.00440208
chr7	102610551	102611170	ENSG00000228049	POLR2J2	0.471481	0.0109214
chr7	102610551	102611170	ENSG00000173678	SPDYE2B	0.484506	0.00674322
chr7	102610551	102611170	ENSG00000205238	SPDYE2	0.479749	0.00808544
chr7	102610551	102611170	ENSG00000168255	POLR2J3	0.484451	0.00675618
chr7	102611531	102612560	ENSG00000105808	RASA4	0.723414	1.24072e-09
chr7	102611531	102612560	ENSG00000284981	UPK3BL2	0.684208	4.82574e-08
chr7	102611531	102612560	ENSG00000267645	ENSG00000267645	0.67034	1.48925e-07
chr7	102611531	102612560	ENSG00000285437	POLR2J3	0.706369	6.53156e-09
chr7	102611531	102612560	ENSG00000267368	UPK3BL1	0.583438	5.76459e-05
chr7	102611531	102612560	ENSG00000168255	POLR2J3	0.692549	2.33619e-08
chr7	102611531	102612560	ENSG00000170667	RASA4B	0.725002	1.05087e-09
chr7	102611531	102612560	ENSG00000205236	ENSG00000205236	0.62312	4.88744e-06
chr7	102611531	102612560	ENSG00000260097	SPDYE6	0.690169	2.8886e-08
chr7	102611531	102612560	ENSG00000173678	SPDYE2B	0.679995	6.7906e-08
chr7	102611531	102612560	ENSG00000205238	SPDYE2	0.686237	4.06876e-08
chr7	102611531	102612560	ENSG00000228049	POLR2J2	0.672297	1.26984e-07
chr7	102611531	102612560	ENSG00000270249	ENSG00000270249	0.405833	0.0805465
chr7	102613701	102613840	ENSG00000105808	RASA4	0.447828	0.0247073
chr7	102613701	102613840	ENSG00000285437	POLR2J3	0.514487	0.00191284
chr7	102613701	102613840	ENSG00000168255	POLR2J3	0.457946	0.0175897
chr7	102613701	102613840	ENSG00000260097	SPDYE6	0.504371	0.00297444
chr7	102613701	102613840	ENSG00000284981	UPK3BL2	0.521643	0.00139923
chr7	102613701	102613840	ENSG00000205238	SPDYE2	0.500223	0.00356215
chr7	102613701	102613840	ENSG00000170667	RASA4B	0.448368	0.0243046
chr7	102613701	102613840	ENSG00000205236	ENSG00000205236	0.516724	0.00173131
chr7	102613701	102613840	ENSG00000173678	SPDYE2B	0.501194	0.00342299
chr7	102613701	102613840	ENSG00000228049	POLR2J2	0.461337	0.015634
chr7	102613981	102614250	ENSG00000260097	SPDYE6	0.467695	0.0125163
chr7	102613981	102614250	ENSG00000284981	UPK3BL2	0.474305	0.0098714
chr7	102613981	102614250	ENSG00000173678	SPDYE2B	0.451565	0.0218587
chr7	102613981	102614250	ENSG00000168255	POLR2J3	0.430891	0.0413435
chr7	102613981	102614250	ENSG00000285437	POLR2J3	0.458046	0.0175314
chr7	102613981	102614250	ENSG00000205238	SPDYE2	0.440453	0.0309935
chr7	102613981	102614250	ENSG00000228049	POLR2J2	0.48115	0.00766972
chr7	102613981	102614250	ENSG00000267368	UPK3BL1	0.419359	0.0569973
chr7	102616261	102617390	ENSG00000285437	POLR2J3	0.733632	4.43681e-10
chr7	102616261	102617390	ENSG00000267645	ENSG00000267645	0.678011	8.0007e-08
chr7	102616261	102617390	ENSG00000105808	RASA4	0.65246	6.09183e-07
chr7	102616261	102617390	ENSG00000260097	SPDYE6	0.744751	1.36791e-10
chr7	102616261	102617390	ENSG00000168255	POLR2J3	0.740345	2.15644e-10
chr7	102616261	102617390	ENSG00000284981	UPK3BL2	0.715358	2.77347e-09
chr7	102616261	102617390	ENSG00000170667	RASA4B	0.665327	2.22648e-07
chr7	102616261	102617390	ENSG00000173678	SPDYE2B	0.742589	1.70093e-10
chr7	102616261	102617390	ENSG00000205236	ENSG00000205236	0.646986	9.10908e-07
chr7	102616261	102617390	ENSG00000228049	POLR2J2	0.718845	1.95264e-09
chr7	102616261	102617390	ENSG00000205238	SPDYE2	0.732648	4.87215e-10
chr7	102616261	102617390	ENSG00000267368	UPK3BL1	0.650057	7.2464e-07
chr7	102619411	102619480	ENSG00000260097	SPDYE6	0.41655	0.0614062
chr7	102619411	102619480	ENSG00000105808	RASA4	0.436129	0.0354327
chr7	102619411	102619480	ENSG00000170667	RASA4B	0.428526	0.0442325
chr7	102619411	102619480	ENSG00000284981	UPK3BL2	0.440416	0.031029
chr7	102619411	102619480	ENSG00000228049	POLR2J2	0.476219	0.00920311
chr7	102619411	102619480	ENSG00000173678	SPDYE2B	0.409383	0.0739207
chr7	102619411	102619480	ENSG00000285437	POLR2J3	0.433835	0.0379269
chr7	102619411	102619480	ENSG00000267368	UPK3BL1	0.42981	0.0426993
chr7	102619411	102619480	ENSG00000205238	SPDYE2	0.407243	0.0778357
chr7	102626641	102626790	ENSG00000205236	ENSG00000205236	0.473683	0.010092
chr7	102626641	102626790	ENSG00000260097	SPDYE6	0.522609	0.00133773
chr7	102626641	102626790	ENSG00000173678	SPDYE2B	0.51733	0.00168969
chr7	102626641	102626790	ENSG00000267645	ENSG00000267645	0.477152	0.00886666
chr7	102626641	102626790	ENSG00000285437	POLR2J3	0.508345	0.00250595
chr7	102626641	102626790	ENSG00000284981	UPK3BL2	0.49978	0.00362946
chr7	102626641	102626790	ENSG00000105808	RASA4	0.478518	0.00842846
chr7	102626641	102626790	ENSG00000168255	POLR2J3	0.488113	0.00588517
chr7	102626641	102626790	ENSG00000205238	SPDYE2	0.522675	0.00133374
chr7	102626641	102626790	ENSG00000170667	RASA4B	0.487046	0.00613613
chr7	102626641	102626790	ENSG00000267368	UPK3BL1	0.435735	0.0358715
chr7	102626641	102626790	ENSG00000228049	POLR2J2	0.516776	0.00172802
chr7	102638221	102639170	ENSG00000267645	ENSG00000267645	0.585329	5.1493e-05
chr7	102638221	102639170	ENSG00000260097	SPDYE6	0.575493	9.10651e-05
chr7	102638221	102639170	ENSG00000284981	UPK3BL2	0.592575	3.33813e-05
chr7	102638221	102639170	ENSG00000205238	SPDYE2	0.5681	0.000137045
chr7	102638221	102639170	ENSG00000205236	ENSG00000205236	0.537663	0.000661799
chr7	102638221	102639170	ENSG00000170667	RASA4B	0.451896	0.021624
chr7	102638221	102639170	ENSG00000228049	POLR2J2	0.554618	0.000281439
chr7	102638221	102639170	ENSG00000267368	UPK3BL1	0.521239	0.00142216
chr7	102638221	102639170	ENSG00000285437	POLR2J3	0.581595	6.44274e-05
chr7	102638221	102639170	ENSG00000168255	POLR2J3	0.572056	0.000110523
chr7	102638221	102639170	ENSG00000105808	RASA4	0.483761	0.00694369
chr7	102638221	102639170	ENSG00000173678	SPDYE2B	0.567844	0.000139095
chr7	102667291	102668130	ENSG00000205236	ENSG00000205236	0.630966	2.84873e-06
chr7	102667291	102668130	ENSG00000228049	POLR2J2	0.741012	2.00612e-10
chr7	102667291	102668130	ENSG00000170667	RASA4B	0.675812	9.5007e-08
chr7	102667291	102668130	ENSG00000173678	SPDYE2B	0.708194	5.55124e-09
chr7	102667291	102668130	ENSG00000267645	ENSG00000267645	0.705566	7.00966e-09
chr7	102667291	102668130	ENSG00000260097	SPDYE6	0.699618	1.22787e-08
chr7	102667291	102668130	ENSG00000284981	UPK3BL2	0.64007	1.50738e-06
chr7	102667291	102668130	ENSG00000105808	RASA4	0.685727	4.23297e-08
chr7	102667291	102668130	ENSG00000267368	UPK3BL1	0.538867	0.000626119
chr7	102667291	102668130	ENSG00000285437	POLR2J3	0.678423	7.76256e-08
chr7	102667291	102668130	ENSG00000205238	SPDYE2	0.695809	1.72894e-08
chr7	102667291	102668130	ENSG00000168255	POLR2J3	0.700624	1.11962e-08
chr7	102667291	102668130	ENSG00000270249	ENSG00000270249	0.468781	0.0119972
chr7	102671141	102673380	ENSG00000173678	SPDYE2B	0.557404	0.000243717
chr7	102671141	102673380	ENSG00000267645	ENSG00000267645	0.713773	3.23996e-09
chr7	102671141	102673380	ENSG00000228049	POLR2J2	0.51768	0.00166483
chr7	102671141	102673380	ENSG00000260097	SPDYE6	0.510811	0.00224881
chr7	102671141	102673380	ENSG00000285437	POLR2J3	0.553425	0.000298424
chr7	102671141	102673380	ENSG00000205238	SPDYE2	0.549373	0.000368312
chr7	102671141	102673380	ENSG00000284981	UPK3BL2	0.481389	0.00760117
chr7	102671141	102673380	ENSG00000267368	UPK3BL1	0.489236	0.00561125
chr7	102671141	102673380	ENSG00000170667	RASA4B	0.541859	0.000541742
chr7	102671141	102673380	ENSG00000270249	ENSG00000270249	0.399224	0.0941486
chr7	102671141	102673380	ENSG00000168255	POLR2J3	0.570843	0.000118105
chr7	102671141	102673380	ENSG00000105808	RASA4	0.469	0.0119178
chr7	102671141	102673380	ENSG00000205236	ENSG00000205236	0.491267	0.00515954
chr7	102697781	102698480	ENSG00000270249	ENSG00000270249	0.499883	0.00361376
chr7	102912241	102915170	ENSG00000128606	LRRC17	0.428347	0.0444749
chr7	102916411	102917260	ENSG00000128606	LRRC17	0.403989	0.0843048
chr7	103573651	103573710	ENSG00000164815	ORC5	0.434875	0.0368421
chr7	104794201	104796550	ENSG00000187416	LHFPL3	0.506761	0.00268208
chr7	104807251	104808320	ENSG00000187416	LHFPL3	0.414046	0.0655312
chr7	105621321	105622410	ENSG00000105835	NAMPT	0.415825	0.0625313
chr7	105621321	105622410	ENSG00000008282	SYPL1	0.464718	0.013934
chr7	105655061	105656520	ENSG00000105835	NAMPT	0.413541	0.0664685
chr7	105780231	105780640	ENSG00000008282	SYPL1	0.396786	0.0996706
chr7	105794911	105795600	ENSG00000105835	NAMPT	0.398649	0.0953787
chr7	105906371	105907740	ENSG00000128536	CDHR3	0.474069	0.00996343
chr7	106029671	106029870	ENSG00000135249	RINT1	-0.434924	0.0367833
chr7	106216101	106217700	ENSG00000105835	NAMPT	0.412423	0.0684677
chr7	106246931	106247990	ENSG00000105835	NAMPT	0.461286	0.0156557
chr7	106258041	106258060	ENSG00000105835	NAMPT	0.4737	0.0100882
chr7	106259901	106260600	ENSG00000105835	NAMPT	0.40217	0.0880295
chr7	106420981	106422590	ENSG00000105835	NAMPT	0.57864	7.63075e-05
chr7	106424211	106425940	ENSG00000105835	NAMPT	0.451395	0.02199
chr7	106462161	106462840	ENSG00000105835	NAMPT	0.502264	0.00326616
chr7	106568581	106569310	ENSG00000128536	CDHR3	0.428825	0.0438731
chr7	106895661	106896890	ENSG00000005249	PRKAR2B	0.467234	0.012712
chr7	107697061	107697970	ENSG00000091137	SLC26A4	0.446171	0.0260174
chr7	108263461	108263820	ENSG00000091129	NRCAM	0.39741	0.0982843
chr7	108282281	108283000	ENSG00000091129	NRCAM	0.402589	0.0871706
chr7	108290211	108296290	ENSG00000091129	NRCAM	0.726684	8.95805e-10
chr7	108337311	108337660	ENSG00000091129	NRCAM	0.43007	0.042379
chr1	228781261	228781890	ENSG00000116574	RHOU	0.39935	0.0939013
chr7	108358361	108359030	ENSG00000091129	NRCAM	0.399146	0.0943662
chr7	108382581	108383610	ENSG00000091129	NRCAM	0.446491	0.0257622
chr1	228805281	228805290	ENSG00000154342	WNT3A	0.405662	0.0808491
chr1	228900081	228900950	ENSG00000116574	RHOU	0.401191	0.090154
chr7	111347091	111347250	ENSG00000173114	LRRN3	0.422287	0.0527562
chr1	228954001	228954010	ENSG00000116574	RHOU	0.437414	0.0340775
chr7	111409891	111410380	ENSG00000184903	IMMP2L	0.443768	0.0279884
chr7	111586841	111587390	ENSG00000128512	DOCK4	-0.421089	0.0544245
chr7	112050061	112050410	ENSG00000288640	ENSG00000288640	-0.434417	0.0372987
chr7	116210231	116211620	ENSG00000135269	TES	0.755676	3.98041e-11
chr7	116232031	116232170	ENSG00000135269	TES	0.405818	0.0805642
chr7	116290841	116291000	ENSG00000288635	ENSG00000288635	0.421026	0.0545298
chr7	116499081	116500400	ENSG00000105971	CAV2	0.461749	0.0154
chr7	116511581	116512460	ENSG00000105971	CAV2	0.402618	0.087105
chr7	116527981	116528660	ENSG00000105971	CAV2	0.461839	0.0153509
chr7	116527981	116528660	ENSG00000105974	CAV1	0.431604	0.0405124
chr7	116671681	116672990	ENSG00000198898	CAPZA2	0.42523	0.0484947
chr7	116897761	116898160	ENSG00000004866	ST7	0.410582	0.0716906
chr7	117019661	117021490	ENSG00000154438	ASZ1	-0.409945	0.0728946
chr7	117157111	117158530	ENSG00000135269	TES	0.452487	0.0211884
chr7	117807701	117809570	ENSG00000077063	CTTNBP2	0.427147	0.0459106
chr7	117807701	117809570	ENSG00000001626	CFTR	0.447683	0.0248355
chr7	117827841	117828520	ENSG00000077063	CTTNBP2	0.44668	0.0256331
chr7	117871781	117874200	ENSG00000077063	CTTNBP2	0.551348	0.000332838
chr7	117871781	117874200	ENSG00000001626	CFTR	0.458719	0.0171405
chr7	120272261	120274000	ENSG00000184408	KCND2	0.410443	0.0719507
chr7	120724231	120725700	ENSG00000106025	TSPAN12	0.412495	0.0683601
chr7	120724231	120725700	ENSG00000184408	KCND2	0.493037	0.00478225
chr7	120740431	120740810	ENSG00000106025	TSPAN12	0.429918	0.0425531
chr7	120742351	120742900	ENSG00000106025	TSPAN12	0.403268	0.0857528
chr7	120856471	120858620	ENSG00000106025	TSPAN12	0.426749	0.0464973
chr7	122136381	122136400	ENSG00000128519	TAS2R16	-0.587581	4.52107e-05
chr7	122316461	122317350	ENSG00000081803	CADPS2	0.479268	0.00821455
chr7	122329071	122329530	ENSG00000081803	CADPS2	0.406483	0.0793404
chr7	122557331	122557410	ENSG00000081803	CADPS2	0.46551	0.0135592
chr7	122767411	122767660	ENSG00000081803	CADPS2	0.411106	0.0708488
chr7	122885601	122887710	ENSG00000081803	CADPS2	0.743745	1.50772e-10
chr7	122972051	122972660	ENSG00000081803	CADPS2	0.558815	0.000226547
chr7	122975411	122975680	ENSG00000081803	CADPS2	0.450925	0.0223182
chr1	229507701	229509140	ENSG00000154429	CCSAP	-0.446407	0.0258288
chr7	123747011	123750080	ENSG00000230268	SSU72P8	-0.416918	0.0607608
chr7	124022491	124022990	ENSG00000234224	TMEM229A	0.759837	2.52957e-11
chr7	124029551	124030030	ENSG00000234224	TMEM229A	0.692186	2.40557e-08
chr7	124048591	124048920	ENSG00000234224	TMEM229A	0.428447	0.0443304
chr7	124275961	124276300	ENSG00000234224	TMEM229A	-0.406547	0.079252
chr7	124553241	124554200	ENSG00000170775	GPR37	0.567952	0.000138209
chr7	124566371	124567050	ENSG00000170775	GPR37	0.483492	0.00701706
chr7	124762551	124763410	ENSG00000170775	GPR37	0.43969	0.03176
chr7	124764281	124766680	ENSG00000170775	GPR37	0.567159	0.000144568
chr7	126790811	126791540	ENSG00000179603	GRM8	0.398891	0.094843
chr7	127189731	127190260	ENSG00000179603	GRM8	0.450424	0.0227296
chr7	127250891	127254520	ENSG00000179603	GRM8	0.629732	3.08739e-06
chr1	229710881	229711120	ENSG00000143632	ACTA1	-0.426188	0.0472308
chr7	127651031	127653130	ENSG00000197157	SND1	0.597675	2.46816e-05
chr1	229716361	229716370	ENSG00000154429	CCSAP	-0.412381	0.068553
chr7	128691481	128691890	ENSG00000230626	ENSG00000230626	-0.403542	0.0852283
chr7	128697191	128698020	ENSG00000128595	CALU	-0.549517	0.000365919
chr7	128725591	128727040	ENSG00000128595	CALU	0.407436	0.077442
chr7	128829401	128831000	ENSG00000128591	FLNC	0.491759	0.00505706
chr7	128831181	128834450	ENSG00000128596	CCDC136	0.642961	1.2189e-06
chr7	129143891	129145550	ENSG00000158457	TSPAN33	-0.429137	0.0434565
chr7	129294911	129295840	ENSG00000158467	AHCYL2	0.396661	0.0999591
chr7	129294911	129295840	ENSG00000128595	CALU	0.44132	0.0302084
chr7	129294911	129295840	ENSG00000128607	KLHDC10	0.451206	0.0221234
chr7	130008471	130011410	ENSG00000186591	UBE2H	0.428	0.0449036
chr7	130133901	130134670	ENSG00000106484	MEST	0.438438	0.0330638
chr7	130489141	130493910	ENSG00000106484	MEST	0.573559	0.000101652
chr7	131619701	131622210	ENSG00000128567	PODXL	0.406807	0.0787088
chr7	131889471	131890860	ENSG00000221866	PLXNA4	0.400572	0.0914684
chr1	230374931	230376770	ENSG00000177614	PGBD5	0.426224	0.0471853
chr1	230374931	230376770	ENSG00000182118	FAM89A	-0.423956	0.050358
chr1	230381121	230382570	ENSG00000177614	PGBD5	0.646904	9.1426e-07
chr7	134101791	134102210	ENSG00000155530	LRGUK	0.637219	1.83339e-06
chr7	134105541	134106650	ENSG00000155530	LRGUK	0.64042	1.47068e-06
chr7	134112791	134113280	ENSG00000155530	LRGUK	0.622394	5.11776e-06
chr1	230384861	230385800	ENSG00000177614	PGBD5	0.575599	9.05807e-05
chr7	134689731	134691760	ENSG00000172331	BPGM	0.448253	0.0243882
chr1	230424261	230427340	ENSG00000177614	PGBD5	0.428584	0.0441605
chr7	134719511	134721710	ENSG00000172331	BPGM	0.482645	0.0072502
chr1	230427891	230428450	ENSG00000177614	PGBD5	0.534256	0.000781179
chr1	230429231	230429860	ENSG00000177614	PGBD5	0.433535	0.0382697
chr7	135201041	135201290	ENSG00000105875	WDR91	0.444017	0.0277811
chr7	135253551	135255300	ENSG00000105875	WDR91	0.506472	0.00271593
chr7	135260071	135262470	ENSG00000105875	WDR91	0.523954	0.00125711
chr7	135281361	135282130	ENSG00000122783	CYREN	0.470363	0.0113379
chr7	135682271	135682500	ENSG00000243317	STMP1	-0.583016	5.9027e-05
chr7	135682271	135682500	ENSG00000164707	SLC13A4	0.449771	0.0232529
chr7	135736601	135736840	ENSG00000155561	NUP205	-0.404011	0.0842729
chr7	135773491	135775060	ENSG00000243317	STMP1	-0.398859	0.0948551
chr7	135773491	135775060	ENSG00000164707	SLC13A4	0.398214	0.0963702
chr1	230713671	230714810	ENSG00000135744	AGT	0.745103	1.31356e-10
chr1	230728491	230729600	ENSG00000135744	AGT	0.540669	0.00057499
chr7	137717031	137719270	ENSG00000157680	DGKI	0.440782	0.0307219
chr7	137844591	137845250	ENSG00000157680	DGKI	0.45882	0.0170724
chr7	137845941	137847750	ENSG00000157680	DGKI	0.399068	0.094562
chr7	138186331	138188050	ENSG00000122779	TRIM24	0.632117	2.63122e-06
chr7	138225601	138228010	ENSG00000122779	TRIM24	0.51127	0.00220311
chr7	138538031	138538310	ENSG00000105939	ZC3HAV1	0.441513	0.0300089
chr7	139034811	139036690	ENSG00000146858	ZC3HAV1L	0.498641	0.00380599
chr7	139074961	139075500	ENSG00000105948	TTC26	0.410176	0.0725151
chr7	139107751	139110230	ENSG00000105939	ZC3HAV1	0.407868	0.0766861
chr7	139598601	139599480	ENSG00000064393	HIPK2	0.403349	0.0855938
chr1	230797641	230798870	ENSG00000119280	C1orf198	0.432689	0.0392486
chr7	139662421	139662440	ENSG00000157741	UBN2	0.423738	0.0506793
chr7	139662421	139662440	ENSG00000269955	FMC1-LUC7L2	0.399853	0.092991
chr1	230806571	230808980	ENSG00000119280	C1orf198	0.502801	0.00319265
chr1	230855671	230860190	ENSG00000119280	C1orf198	0.479288	0.00821423
chr7	140606921	140608600	ENSG00000146966	DENND2A	0.433281	0.0385591
chr7	140625981	140627590	ENSG00000146966	DENND2A	0.481791	0.00748522
chr7	140635181	140636940	ENSG00000146966	DENND2A	0.427741	0.0451763
chr7	140638131	140642160	ENSG00000146966	DENND2A	0.435219	0.0364801
chr7	141203171	141204400	ENSG00000133606	MKRN1	-0.410842	0.0713038
chr7	141302821	141302840	ENSG00000258223	PRSS58	-0.416996	0.0606711
chr7	141455811	141456710	ENSG00000261115	TMEM178B	0.398131	0.0965602
chr1	230977881	230979740	ENSG00000173409	ARV1	0.574365	9.70232e-05
chr7	143371871	143372560	ENSG00000159840	ZYX	0.428634	0.0441071
chr7	143410211	143411630	ENSG00000159840	ZYX	0.540447	0.000580433
chr7	143416301	143417010	ENSG00000197448	GSTK1	-0.412037	0.0691612
chr7	143463391	143463820	ENSG00000275896	PRSS2	0.419202	0.0572824
chr7	144127801	144127990	ENSG00000243896	OR2A7	0.408883	0.0747446
chr7	144628821	144629420	ENSG00000221910	OR2F2	0.4114	0.0703637
chr7	148733681	148733810	ENSG00000204946	ZNF783	-0.510505	0.00228143
chr1	231603721	231604270	ENSG00000143633	C1orf131	-0.449102	0.0237445
chr7	149623001	149625980	ENSG00000171130	ATP6V0E2	-0.458634	0.0172006
chr7	150044871	150045050	ENSG00000170260	ZNF212	0.477389	0.00879302
chr1	231642761	231644110	ENSG00000162946	DISC1	0.482887	0.00717851
chr7	150283221	150283330	ENSG00000106479	ZNF862	0.44183	0.0297143
chr7	150377921	150380590	ENSG00000082014	SMARCD3	-0.397046	0.0990641
chr7	150787481	150789000	ENSG00000187260	WDR86	0.442189	0.029433
chr7	150918211	150918760	ENSG00000055118	KCNH2	0.422616	0.0523026
chr7	151136191	151137010	ENSG00000179144	GIMAP7	0.463712	0.0144116
chr7	151136191	151137010	ENSG00000196329	GIMAP5	0.463712	0.0144116
chr7	151136191	151137010	ENSG00000281887	GIMAP1-GIMAP5	0.463712	0.0144116
chr7	151136191	151137010	ENSG00000288608	ENSG00000288608	0.463712	0.0144116
chr7	151136191	151137010	ENSG00000133574	GIMAP4	0.463712	0.0144116
chr7	151381341	151382360	ENSG00000187260	WDR86	-0.418255	0.0587324
chr7	151408721	151411210	ENSG00000187260	WDR86	0.738011	2.76413e-10
chr7	151420271	151420590	ENSG00000213203	GIMAP1	0.430397	0.0420004
chr7	151470511	151471280	ENSG00000033050	ABCF2	-0.411333	0.0704604
chr7	151550751	151550910	ENSG00000178234	GALNT11	0.404141	0.084032
chr7	151590941	151590950	ENSG00000133561	GIMAP6	0.647667	8.67628e-07
chr7	151712441	151712480	ENSG00000213203	GIMAP1	0.419451	0.056875
chr7	151895541	151896200	ENSG00000181652	ATG9B	-0.414328	0.064996
chr1	231866081	231868200	ENSG00000116991	SIPA1L2	0.408549	0.0754306
chr7	152078771	152078980	ENSG00000106648	GALNTL5	-0.428171	0.0446467
chr7	152753691	152755150	ENSG00000133627	ACTR3B	0.407176	0.0779766
chr7	153747811	153749620	ENSG00000130226	DPP6	0.418295	0.0586635
chr7	153857321	153858930	ENSG00000130226	DPP6	0.577976	7.90092e-05
chr7	153886191	153888670	ENSG00000130226	DPP6	0.676797	8.77568e-08
chr7	153942901	153944720	ENSG00000130226	DPP6	0.506299	0.00273529
chr7	154009521	154009800	ENSG00000130226	DPP6	0.556044	0.000261068
chr7	154050951	154053940	ENSG00000130226	DPP6	0.65915	3.6366e-07
chr7	154071821	154072930	ENSG00000130226	DPP6	0.655272	4.91668e-07
chr7	154133511	154134420	ENSG00000130226	DPP6	0.551429	0.000331655
chr7	154196621	154196870	ENSG00000130226	DPP6	0.408669	0.075164
chr7	154304251	154305890	ENSG00000130226	DPP6	0.548854	0.000378517
chr7	154338111	154340050	ENSG00000130226	DPP6	0.536177	0.000710594
chr7	154347511	154348260	ENSG00000130226	DPP6	0.466672	0.0129857
chr7	154484301	154485230	ENSG00000130226	DPP6	0.512778	0.00206564
chr7	154570031	154570240	ENSG00000130226	DPP6	0.497097	0.004055
chr7	154591001	154592260	ENSG00000130226	DPP6	0.50968	0.00236298
chr7	154684831	154685450	ENSG00000130226	DPP6	0.538019	0.000651065
chr7	154742861	154745070	ENSG00000130226	DPP6	0.598624	2.33357e-05
chr7	154746611	154747360	ENSG00000130226	DPP6	0.51324	0.00202203
chr7	155729651	155730520	ENSG00000164778	EN2	0.402959	0.0864325
chr7	156959681	156959800	ENSG00000146909	NOM1	0.405921	0.0803875
chr7	157009121	157011730	ENSG00000130675	MNX1	0.483212	0.00708862
chr7	157498791	157499000	ENSG00000009335	UBE3C	-0.439074	0.0324137
chr7	157587761	157588890	ENSG00000155093	PTPRN2	0.434972	0.0367437
chr7	157598731	157599720	ENSG00000155093	PTPRN2	0.489901	0.00546238
chr7	157604961	157606460	ENSG00000155093	PTPRN2	0.535546	0.000732662
chr7	157662641	157665300	ENSG00000155093	PTPRN2	0.591426	3.57842e-05
chr7	157669991	157671920	ENSG00000155093	PTPRN2	0.477972	0.00861045
chr7	157682821	157693970	ENSG00000155093	PTPRN2	0.624942	4.31867e-06
chr7	157767041	157770050	ENSG00000155093	PTPRN2	0.442716	0.0289169
chr7	157806791	157808480	ENSG00000155093	PTPRN2	0.451196	0.0221261
chr7	157840231	157842970	ENSG00000155093	PTPRN2	0.574253	9.7581e-05
chr7	157905291	157906150	ENSG00000155093	PTPRN2	0.435525	0.0361332
chr7	158031641	158033170	ENSG00000155093	PTPRN2	0.477692	0.00869857
chr7	158186961	158188180	ENSG00000155093	PTPRN2	0.608808	1.2522e-05
chr7	158291621	158292710	ENSG00000155093	PTPRN2	0.413951	0.0657197
chr7	158300701	158301830	ENSG00000155093	PTPRN2	0.411175	0.0707474
chr7	158316611	158319260	ENSG00000155093	PTPRN2	0.583963	5.58731e-05
chr7	158325541	158326670	ENSG00000155093	PTPRN2	0.577552	8.09533e-05
chr7	158366171	158367370	ENSG00000155093	PTPRN2	0.422375	0.0526584
chr7	158541531	158542300	ENSG00000155093	PTPRN2	0.499429	0.00368061
chr7	158689601	158689750	ENSG00000106018	VIPR2	0.41174	0.0696615
chr7	159227461	159227940	ENSG00000106018	VIPR2	0.405464	0.0811861
chr8	730471	732000	ENSG00000104714	ERICH1	0.444168	0.0276393
chr8	833661	834420	ENSG00000198010	DLGAP2	0.44442	0.0274562
chr1	232435531	232436980	ENSG00000116991	SIPA1L2	0.43248	0.0394789
chr8	1483761	1484280	ENSG00000283239	KBTBD11-OT1	0.412762	0.0678569
chr1	15141901	15142420	ENSG00000162438	CTRC	0.439434	0.0320315
chr8	1896281	1898160	ENSG00000176595	KBTBD11	0.418034	0.0591111
chr8	1972521	1976340	ENSG00000176595	KBTBD11	0.475312	0.00950917
chr8	2000481	2002380	ENSG00000176595	KBTBD11	-0.438245	0.0332363
chr8	2126511	2128180	ENSG00000036448	MYOM2	0.541834	0.000542333
chr1	232507151	232510210	ENSG00000116991	SIPA1L2	0.497115	0.00405298
chr8	4375581	4375980	ENSG00000183117	CSMD1	0.496487	0.00415806
chr1	232542621	232543220	ENSG00000116991	SIPA1L2	0.426523	0.0468306
chr8	4402431	4403120	ENSG00000183117	CSMD1	0.471275	0.0109966
chr8	4639741	4640560	ENSG00000183117	CSMD1	0.408441	0.0755835
chr8	4641981	4643030	ENSG00000183117	CSMD1	0.464963	0.0138108
chr8	4762261	4764070	ENSG00000183117	CSMD1	0.445869	0.0262993
chr8	4836341	4837410	ENSG00000183117	CSMD1	0.415247	0.0634945
chr8	4991181	4995410	ENSG00000183117	CSMD1	0.697727	1.44907e-08
chr8	6547531	6547950	ENSG00000155189	AGPAT5	0.420429	0.0554174
chr8	6732541	6733990	ENSG00000155189	AGPAT5	0.552281	0.000316919
chr8	6793181	6793320	ENSG00000230549	USP17L1	0.425544	0.0480951
chr8	6833621	6835900	ENSG00000275591	XKR5	0.547892	0.000398055
chr8	6833621	6835900	ENSG00000147316	MCPH1	0.530302	0.000940186
chr8	7091511	7092650	ENSG00000285765	FAM90A23P	-0.431794	0.0402994
chr8	7308871	7309130	ENSG00000236125	USP17L4	0.526764	0.00110407
chr8	7308871	7309130	ENSG00000230549	USP17L1	0.556944	0.000249059
chr8	7354611	7356100	ENSG00000236125	USP17L4	0.501687	0.00335016
chr8	7354611	7356100	ENSG00000285937	FAM90A8P	0.412905	0.0676192
chr8	7394311	7395000	ENSG00000236125	USP17L4	0.408265	0.0759223
chr8	7397691	7398060	ENSG00000236125	USP17L4	0.520973	0.00143911
chr1	15172541	15172650	ENSG00000132906	CASP9	0.418737	0.0579983
chr8	8664471	8666510	ENSG00000275342	PRAG1	0.481078	0.00768611
chr8	8888131	8890880	ENSG00000147324	MFHAS1	0.439256	0.0322158
chr8	8935021	8937120	ENSG00000147324	MFHAS1	0.593873	3.09676e-05
chr8	9087831	9089330	ENSG00000173281	PPP1R3B	0.448162	0.0244536
chr8	9253471	9253480	ENSG00000104626	ERI1	-0.406277	0.0797232
chr8	10095151	10097610	ENSG00000175806	MSRA	0.435082	0.0366355
chr8	10098831	10099410	ENSG00000175806	MSRA	0.465726	0.0134483
chr8	10107821	10109170	ENSG00000175806	MSRA	0.511342	0.00219599
chr8	10107821	10109170	ENSG00000253649	PRSS51	0.41875	0.0579729
chr8	10142401	10145540	ENSG00000173273	TNKS	0.486712	0.00620661
chr8	11001581	11002550	ENSG00000171044	XKR6	0.406532	0.0792745
chr8	11066941	11067390	ENSG00000205883	DEFB135	0.469043	0.0119008
chr8	11197111	11197760	ENSG00000171044	XKR6	0.432266	0.0397259
chr8	11465871	11468200	ENSG00000154319	FAM167A	0.493417	0.00471216
chr1	15178621	15181100	ENSG00000171729	TMEM51	0.453407	0.0205283
chr8	11847441	11847940	ENSG00000205883	DEFB135	-0.400683	0.0913136
chr8	12182241	12182880	ENSG00000226430	USP17L7	0.487012	0.00614207
chr8	12182241	12182880	ENSG00000223443	USP17L2	0.436621	0.034909
chr8	12182241	12182880	ENSG00000145002	FAM86B2	0.592686	3.31467e-05
chr8	12182241	12182880	ENSG00000186523	FAM86B1	0.634355	2.25054e-06
chr8	12192811	12195460	ENSG00000145002	FAM86B2	0.496575	0.00414381
chr8	12192811	12195460	ENSG00000186523	FAM86B1	0.564609	0.000165915
chr8	12197791	12198260	ENSG00000145002	FAM86B2	0.412125	0.0690084
chr8	12197791	12198260	ENSG00000186523	FAM86B1	0.50181	0.00333071
chr8	12211361	12211830	ENSG00000226430	USP17L7	0.399442	0.0937553
chr8	12223481	12224430	ENSG00000145002	FAM86B2	0.465069	0.0137687
chr8	12223481	12224430	ENSG00000186523	FAM86B1	0.486399	0.00627282
chr8	12361931	12362680	ENSG00000186523	FAM86B1	0.396667	0.0999474
chr8	12361931	12362680	ENSG00000145002	FAM86B2	0.415458	0.0632149
chr8	12424701	12424720	ENSG00000145002	FAM86B2	0.446509	0.0257547
chr8	12424701	12424720	ENSG00000226430	USP17L7	0.485978	0.0063763
chr8	12446081	12446370	ENSG00000226430	USP17L7	0.420287	0.0556477
chr8	12446081	12446370	ENSG00000223443	USP17L2	0.474444	0.00981503
chr8	12454991	12455870	ENSG00000226430	USP17L7	0.459195	0.0168705
chr8	12454991	12455870	ENSG00000223443	USP17L2	0.483575	0.00699531
chr8	12545921	12546670	ENSG00000223443	USP17L2	0.43857	0.0329353
chr8	12583741	12583930	ENSG00000186523	FAM86B1	0.41465	0.0644783
chr8	12583741	12583930	ENSG00000145002	FAM86B2	0.430803	0.0414557
chr8	12587701	12589370	ENSG00000145002	FAM86B2	0.437892	0.0335897
chr8	12587701	12589370	ENSG00000223443	USP17L2	0.419921	0.0561458
chr8	12587701	12589370	ENSG00000186523	FAM86B1	0.405315	0.0814078
chr8	12600581	12601920	ENSG00000186523	FAM86B1	0.617808	6.95215e-06
chr8	12600581	12601920	ENSG00000223443	USP17L2	0.443367	0.0283179
chr8	12600581	12601920	ENSG00000226430	USP17L7	0.437148	0.0343186
chr8	12600581	12601920	ENSG00000145002	FAM86B2	0.626471	3.88201e-06
chr8	12607111	12607730	ENSG00000226430	USP17L7	-0.419384	0.0569749
chr8	12607111	12607730	ENSG00000223443	USP17L2	-0.407467	0.0773924
chr1	233157341	233158330	ENSG00000143674	MAP3K21	0.399499	0.0936737
chr8	12766281	12767080	ENSG00000154359	LONRF1	0.536442	0.000701169
chr8	12774521	12775860	ENSG00000154359	LONRF1	0.509236	0.00240783
chr8	12950971	12953110	ENSG00000250305	TRMT9B	0.605932	1.49219e-05
chr8	12953661	12953790	ENSG00000250305	TRMT9B	0.589329	4.07275e-05
chr8	12971891	12973440	ENSG00000250305	TRMT9B	0.866561	6.87916e-19
chr8	13033591	13034360	ENSG00000186523	FAM86B1	-0.422474	0.0524969
chr8	13033591	13034360	ENSG00000145002	FAM86B2	-0.430487	0.0418647
chr8	13050231	13051770	ENSG00000164741	DLC1	0.408908	0.0747265
chr8	13129031	13134390	ENSG00000164741	DLC1	0.418215	0.0587788
chr8	17155471	17157870	ENSG00000104219	ZDHHC2	0.423944	0.0503763
chr1	233341031	233341530	ENSG00000143674	MAP3K21	0.402888	0.08655
chr8	17412731	17414080	ENSG00000104213	PDGFRL	0.418783	0.0579169
chr8	17496241	17497820	ENSG00000003989	SLC7A2	0.427176	0.0458745
chr8	17575971	17578010	ENSG00000104213	PDGFRL	0.554329	0.000285682
chr8	17584401	17585280	ENSG00000104213	PDGFRL	0.703473	8.60996e-09
chr8	17720481	17720490	ENSG00000129422	MTUS1	0.402247	0.0878965
chr8	17721461	17723040	ENSG00000129422	MTUS1	0.641005	1.40745e-06
chr8	17723601	17724090	ENSG00000129422	MTUS1	0.455932	0.0188203
chr8	17735531	17736460	ENSG00000129422	MTUS1	0.464775	0.0139083
chr8	17743741	17744020	ENSG00000129422	MTUS1	0.434292	0.0374404
chr8	17743741	17744020	ENSG00000078674	PCM1	0.42008	0.0559503
chr8	17768771	17769100	ENSG00000129422	MTUS1	0.504771	0.0029282
chr8	17769941	17771140	ENSG00000129422	MTUS1	0.410259	0.0723559
chr8	17771531	17771950	ENSG00000129422	MTUS1	0.414956	0.0639702
chr8	17799971	17802040	ENSG00000129422	MTUS1	0.683906	4.94467e-08
chr8	17849501	17851790	ENSG00000129422	MTUS1	0.733488	4.48721e-10
chr8	19313341	19314670	ENSG00000036565	SLC18A1	0.432149	0.0398716
chr8	19372001	19372720	ENSG00000147408	CSGALNACT1	0.506775	0.00268094
chr8	19404941	19405940	ENSG00000147408	CSGALNACT1	0.501292	0.00340857
chr8	19801091	19801620	ENSG00000147408	CSGALNACT1	0.44944	0.0234832
chr8	19854191	19855030	ENSG00000104613	INTS10	0.449736	0.0232811
chr8	19939031	19940970	ENSG00000175445	LPL	0.48093	0.00772929
chr8	20007981	20008180	ENSG00000175445	LPL	0.449929	0.0231233
chr8	20011441	20012680	ENSG00000175445	LPL	0.665674	2.17192e-07
chr8	20073981	20074750	ENSG00000175445	LPL	0.41951	0.0567774
chr8	20103061	20104080	ENSG00000175445	LPL	0.568487	0.000134038
chr8	20105341	20106300	ENSG00000175445	LPL	0.484832	0.00666097
chr8	20113831	20114130	ENSG00000175445	LPL	0.460114	0.0163437
chr8	20176871	20177100	ENSG00000036565	SLC18A1	0.509712	0.00236047
chr8	20180441	20181020	ENSG00000036565	SLC18A1	0.537314	0.000672421
chr8	20182671	20183960	ENSG00000036565	SLC18A1	0.579042	7.4431e-05
chr8	20182671	20183960	ENSG00000147416	ATP6V1B2	0.400381	0.0919265
chr8	20186591	20187760	ENSG00000147416	ATP6V1B2	0.513563	0.0019941
chr8	20186591	20187760	ENSG00000036565	SLC18A1	0.438947	0.0325395
chr8	20238371	20240150	ENSG00000061337	LZTS1	0.48149	0.00757042
chr8	20242241	20242520	ENSG00000061337	LZTS1	0.396796	0.0996577
chr8	20309741	20312080	ENSG00000061337	LZTS1	0.430735	0.0415343
chr1	234196111	234196420	ENSG00000183780	SLC35F3	0.50834	0.00250595
chr1	234212851	234213380	ENSG00000183780	SLC35F3	0.620018	6.00971e-06
chr1	234213801	234215060	ENSG00000183780	SLC35F3	0.603145	1.76874e-05
chr8	21756411	21757340	ENSG00000168546	GFRA2	0.41463	0.0645012
chr1	234216931	234218520	ENSG00000183780	SLC35F3	0.687369	3.71541e-08
chr8	21786811	21790020	ENSG00000168546	GFRA2	0.421533	0.0538285
chr8	21892811	21893730	ENSG00000158941	CCAR2	-0.434782	0.0369176
chr1	234226001	234226690	ENSG00000183780	SLC35F3	0.814294	1.49477e-14
chr1	234228501	234228580	ENSG00000168275	COA6	-0.408063	0.0763599
chr1	234228501	234228580	ENSG00000183780	SLC35F3	0.664862	2.30949e-07
chr1	234229991	234231060	ENSG00000183780	SLC35F3	0.611858	1.03331e-05
chr1	234237271	234237930	ENSG00000183780	SLC35F3	0.557059	0.00024757
chr8	22366621	22368390	ENSG00000104635	SLC39A14	0.430822	0.041435
chr1	234281541	234282720	ENSG00000183780	SLC35F3	0.586453	4.82011e-05
chr8	22547491	22548510	ENSG00000120910	PPP3CC	0.398105	0.0966161
chr1	234288901	234289400	ENSG00000183780	SLC35F3	0.53877	0.000628922
chr1	234309731	234310650	ENSG00000183780	SLC35F3	0.53647	0.000700314
chr8	22596591	22601050	ENSG00000241852	C8orf58	0.482756	0.00721776
chr1	234317071	234317090	ENSG00000183780	SLC35F3	0.575256	9.22886e-05
chr8	22679091	22687520	ENSG00000179388	EGR3	0.462238	0.015135
chr8	22688271	22696290	ENSG00000179388	EGR3	0.513578	0.0019937
chr8	22741781	22742720	ENSG00000147454	SLC25A37	0.432806	0.0391158
chr8	22773121	22773460	ENSG00000168453	HR	0.437932	0.033552
chr8	22920781	22921120	ENSG00000168490	PHYHIP	0.396713	0.09985
chr8	23002401	23004800	ENSG00000008853	RHOBTB2	0.41001	0.0728048
chr8	23067241	23069850	ENSG00000120889	TNFRSF10B	0.516299	0.00176485
chr8	23162871	23164300	ENSG00000173530	TNFRSF10D	0.599872	2.16541e-05
chr8	23335501	23336770	ENSG00000134013	LOXL2	0.430313	0.0420969
chr8	23335501	23336770	ENSG00000167034	NKX3-1	-0.401392	0.0896785
chr8	23350521	23351420	ENSG00000147439	BIN3	0.413111	0.067233
chr8	23527781	23530540	ENSG00000120896	SORBS3	-0.478701	0.00837311
chr8	23978851	23981070	ENSG00000159167	STC1	0.525519	0.00117038
chr8	24410931	24411130	ENSG00000069206	ADAM7	0.420127	0.055904
chr8	24726741	24727960	ENSG00000277586	NEFL	0.429302	0.0432387
chr8	24726741	24727960	ENSG00000104722	NEFM	0.452773	0.020989
chr8	24886411	24887840	ENSG00000104722	NEFM	0.449131	0.0237267
chr8	24886411	24887840	ENSG00000277586	NEFL	0.437141	0.0343241
chr8	24912661	24915810	ENSG00000104722	NEFM	0.662258	2.84491e-07
chr8	24912661	24915810	ENSG00000277586	NEFL	0.583387	5.77754e-05
chr8	24954791	24958120	ENSG00000277586	NEFL	0.51474	0.00189168
chr8	24998031	25004400	ENSG00000277586	NEFL	0.5574	0.000243717
chr8	24998031	25004400	ENSG00000104722	NEFM	0.536386	0.000703184
chr8	25007091	25008330	ENSG00000277586	NEFL	0.400484	0.0916903
chr8	25042861	25043100	ENSG00000277586	NEFL	0.45092	0.0223195
chr8	25049121	25052870	ENSG00000104722	NEFM	0.642331	1.27738e-06
chr8	25049121	25052870	ENSG00000277586	NEFL	0.675036	1.01425e-07
chr8	25063111	25065990	ENSG00000104722	NEFM	0.429503	0.0430212
chr8	25063111	25065990	ENSG00000277586	NEFL	0.487202	0.00609521
chr8	26511641	26515920	ENSG00000240694	PNMA2	0.463797	0.0143865
chr8	26600151	26602040	ENSG00000092964	DPYSL2	0.599835	2.16825e-05
chr8	26607691	26612340	ENSG00000092964	DPYSL2	0.683663	5.05407e-08
chr8	26636341	26638050	ENSG00000168077	SCARA3	-0.404191	0.0839399
chr8	26660971	26663160	ENSG00000092964	DPYSL2	0.430466	0.0418907
chr8	26830771	26831530	ENSG00000120907	ADRA1A	0.486622	0.00622625
chr8	26832641	26833080	ENSG00000120907	ADRA1A	0.416597	0.0613512
chr8	26847591	26847980	ENSG00000120907	ADRA1A	0.400981	0.0906764
chr8	26863341	26867620	ENSG00000120907	ADRA1A	0.509665	0.00236357
chr8	26953151	26956030	ENSG00000120907	ADRA1A	0.429963	0.0425072
chr8	27127451	27127800	ENSG00000120907	ADRA1A	0.423169	0.051491
chr8	27256871	27259310	ENSG00000015592	STMN4	0.402576	0.0872013
chr8	27323701	27328180	ENSG00000120899	PTK2B	0.539616	0.000605588
chr8	27351821	27352070	ENSG00000120899	PTK2B	0.416313	0.0618058
chr8	27405631	27407580	ENSG00000120899	PTK2B	0.650369	7.0845e-07
chr8	27606181	27606480	ENSG00000120907	ADRA1A	0.406745	0.0788454
chr8	27607941	27615760	ENSG00000186918	ZNF395	0.399943	0.0928053
chr8	27607941	27615760	ENSG00000120885	CLU	0.437637	0.0338161
chr8	29329791	29332970	ENSG00000120875	DUSP4	0.478841	0.00833716
chr8	29339881	29343560	ENSG00000012232	EXTL3	0.420088	0.0559503
chr8	29339881	29343560	ENSG00000120875	DUSP4	0.46289	0.0148226
chr8	29346761	29354620	ENSG00000104299	INTS9	0.433908	0.0378503
chr8	29372581	29374040	ENSG00000012232	EXTL3	0.446793	0.0255342
chr8	29610721	29612180	ENSG00000120875	DUSP4	0.40076	0.0911145
chr8	29641831	29642140	ENSG00000157110	RBPMS	-0.411732	0.0696707
chr8	29792681	29792900	ENSG00000104299	INTS9	-0.417979	0.0591638
chr8	29806721	29808240	ENSG00000120875	DUSP4	0.410209	0.0724472
chr8	29810011	29811080	ENSG00000104660	LEPROTL1	0.403145	0.0860102
chr8	29847551	29850970	ENSG00000120875	DUSP4	0.42947	0.0430605
chr1	234969851	234971430	ENSG00000152904	GGPS1	0.406734	0.0788644
chr8	30575081	30576450	ENSG00000157110	RBPMS	0.519365	0.00154839
chr8	31649901	31650100	ENSG00000104695	PPP2CB	-0.416828	0.0609173
chr8	32204141	32204420	ENSG00000157168	NRG1	0.42321	0.0514423
chr8	32274941	32275490	ENSG00000286131	ENSG00000286131	-0.413069	0.0672771
chr8	32546411	32549940	ENSG00000157168	NRG1	0.428802	0.0439042
chr8	33511971	33515140	ENSG00000172728	FUT10	-0.485057	0.0066082
chr8	34751991	34752360	ENSG00000156687	UNC5D	0.399541	0.0935969
chr8	34769501	34770550	ENSG00000156687	UNC5D	0.525783	0.00115649
chr8	34906661	34908120	ENSG00000156687	UNC5D	0.475189	0.0095507
chr8	35022361	35023100	ENSG00000156687	UNC5D	0.398455	0.0958466
chr8	35151951	35152690	ENSG00000156687	UNC5D	0.421236	0.0542559
chr8	35234881	35238030	ENSG00000156687	UNC5D	0.496044	0.00423475
chr8	35241101	35241280	ENSG00000156687	UNC5D	0.493963	0.00460899
chr8	35244981	35245690	ENSG00000156687	UNC5D	0.481018	0.00770347
chr8	35278761	35279630	ENSG00000156687	UNC5D	0.54418	0.000483302
chr8	35291481	35292780	ENSG00000156687	UNC5D	0.55989	0.000213032
chr8	35338181	35338860	ENSG00000156687	UNC5D	0.505367	0.00285207
chr8	35374221	35374610	ENSG00000156687	UNC5D	0.543966	0.000487844
chr8	35384971	35385260	ENSG00000156687	UNC5D	0.410184	0.0725099
chr8	35460171	35460350	ENSG00000156687	UNC5D	0.449111	0.0237397
chr8	35508051	35509080	ENSG00000156687	UNC5D	0.460207	0.016293
chr8	35544031	35546050	ENSG00000156687	UNC5D	0.536206	0.000709958
chr8	36949911	36951090	ENSG00000215262	KCNU1	0.63946	1.57651e-06
chr8	36984171	36984360	ENSG00000215262	KCNU1	0.412315	0.0687088
chr8	37015001	37015540	ENSG00000215262	KCNU1	0.43637	0.0351733
chr8	37020011	37021050	ENSG00000215262	KCNU1	0.459017	0.0169729
chr8	37074361	37074520	ENSG00000285880	ENSG00000285880	-0.517159	0.00169903
chr8	37074361	37074520	ENSG00000169154	GOT1L1	-0.517159	0.00169903
chr8	37691171	37692000	ENSG00000183779	ZNF703	0.402575	0.0872013
chr8	37694251	37698880	ENSG00000183779	ZNF703	0.560372	0.000207715
chr8	37699531	37701130	ENSG00000183779	ZNF703	0.485006	0.00661912
chr8	37702971	37704040	ENSG00000077782	FGFR1	-0.414734	0.064351
chr8	37716111	37717970	ENSG00000183779	ZNF703	0.446906	0.0254443
chr8	37841051	37843140	ENSG00000156675	RAB11FIP1	-0.402338	0.0876905
chr8	37870011	37872050	ENSG00000020181	ADGRA2	0.424958	0.0489166
chr8	37870011	37872050	ENSG00000156675	RAB11FIP1	0.549092	0.000374255
chr8	37889661	37892310	ENSG00000156675	RAB11FIP1	0.509673	0.00236317
chr8	37898761	37900090	ENSG00000156675	RAB11FIP1	0.577144	8.28805e-05
chr8	38400681	38405810	ENSG00000165046	LETM2	0.423012	0.0516907
chr8	38692681	38692960	ENSG00000169490	TM2D2	-0.49587	0.00426129
chr8	38789251	38791570	ENSG00000147526	TACC1	0.593729	3.12008e-05
chr8	38798611	38799920	ENSG00000147526	TACC1	0.415215	0.0635339
chr8	38900561	38902610	ENSG00000169499	PLEKHA2	0.438932	0.0325539
chr8	38939581	38939810	ENSG00000169499	PLEKHA2	0.425412	0.0482716
chr8	39871191	39872820	ENSG00000131203	IDO1	0.427465	0.0454889
chr1	15336821	15338500	ENSG00000142634	EFHD2	0.439485	0.0319865
chr8	40546011	40547690	ENSG00000165061	ZMAT4	0.564623	0.000165901
chr8	40631661	40632900	ENSG00000165061	ZMAT4	0.491347	0.00514402
chr8	40672111	40673130	ENSG00000165061	ZMAT4	0.418491	0.0583609
chr8	40684041	40685940	ENSG00000165061	ZMAT4	0.475173	0.00955371
chr8	40744571	40745540	ENSG00000165061	ZMAT4	0.418541	0.0582701
chr8	40833621	40834750	ENSG00000165061	ZMAT4	0.575948	8.88241e-05
chr8	40865781	40866440	ENSG00000165061	ZMAT4	0.463592	0.0144645
chr8	40895211	40896320	ENSG00000165061	ZMAT4	0.404122	0.0840625
chr8	40897001	40898450	ENSG00000165061	ZMAT4	0.648135	8.35964e-07
chr8	40945491	40946580	ENSG00000165061	ZMAT4	0.421277	0.0542045
chr8	41021491	41023270	ENSG00000104332	SFRP1	0.644202	1.11231e-06
chr8	41074631	41079900	ENSG00000104332	SFRP1	0.45336	0.0205674
chr8	41286241	41286550	ENSG00000104332	SFRP1	0.423231	0.0514225
chr8	41302801	41303170	ENSG00000104332	SFRP1	0.430216	0.0421849
chr8	41306751	41310170	ENSG00000104332	SFRP1	0.606321	1.45902e-05
chr8	41528461	41530190	ENSG00000083168	KAT6A	-0.401569	0.0892644
chr8	41975631	41975690	ENSG00000120925	RNF170	0.407654	0.0770742
chr8	42195801	42197640	ENSG00000104368	PLAT	0.529467	0.000976555
chr8	42205961	42210460	ENSG00000104368	PLAT	0.479507	0.00815117
chr8	42393301	42393450	ENSG00000168575	SLC20A2	0.400665	0.0913296
chr8	42496611	42496790	ENSG00000147432	CHRNB3	-0.408996	0.0745587
chr8	42500621	42502020	ENSG00000070501	POLB	-0.409702	0.0733621
chr8	42547311	42548010	ENSG00000185900	POMK	-0.425707	0.0478481
chr8	42789931	42789940	ENSG00000254673	ENSG00000254673	-0.474987	0.00961814
chr8	47511961	47514400	ENSG00000221869	CEBPD	0.511659	0.00216455
chr8	47520221	47520960	ENSG00000221869	CEBPD	0.484329	0.00679332
chr8	47523571	47527200	ENSG00000221869	CEBPD	0.491156	0.00518173
chr8	47658901	47660900	ENSG00000221869	CEBPD	0.443878	0.0279023
chr8	47734111	47739340	ENSG00000221869	CEBPD	0.44524	0.0268437
chr8	48192191	48192460	ENSG00000164808	SPIDR	0.397056	0.0990455
chr8	48554331	48557130	ENSG00000019549	SNAI2	0.437098	0.0343764
chr8	48919591	48922390	ENSG00000019549	SNAI2	0.57138	0.000114737
chr1	236026841	236027810	ENSG00000244020	MT1HL1	0.463188	0.0146682
chr8	50640141	50645100	ENSG00000147481	SNTG1	0.413642	0.0662746
chr8	50682551	50684240	ENSG00000147481	SNTG1	0.421216	0.0542813
chr1	236063571	236065920	ENSG00000116962	NID1	0.53934	0.000612747
chr8	51617091	51619280	ENSG00000147485	PXDNL	0.473542	0.0101469
chr8	51809181	51810700	ENSG00000147485	PXDNL	0.694608	1.9206e-08
chr8	52997191	52998220	ENSG00000082556	OPRK1	0.407878	0.0766763
chr8	53177171	53177480	ENSG00000082556	OPRK1	0.526201	0.00113575
chr8	53250731	53251910	ENSG00000082556	OPRK1	0.423839	0.0505314
chr8	53876251	53882940	ENSG00000288611	NPBWR1	-0.403309	0.0856611
chr8	53876251	53882940	ENSG00000147509	RGS20	0.507	0.00265705
chr8	53903471	53906410	ENSG00000147509	RGS20	0.409473	0.0737978
chr8	54105651	54106580	ENSG00000120992	LYPLA1	0.407296	0.0777225
chr8	55028021	55028940	ENSG00000206579	XKR4	0.686541	3.98685e-08
chr8	55034701	55035150	ENSG00000206579	XKR4	0.643981	1.1317e-06
chr8	55065001	55065060	ENSG00000206579	XKR4	0.515813	0.00180224
chr8	55079631	55080060	ENSG00000206579	XKR4	0.6824	5.58079e-08
chr8	55101021	55103480	ENSG00000206579	XKR4	0.711746	3.94078e-09
chr8	55219131	55219450	ENSG00000206579	XKR4	0.54291	0.000513677
chr8	55272611	55273220	ENSG00000206579	XKR4	0.633532	2.38352e-06
chr8	55917501	55920550	ENSG00000254087	LYN	0.462947	0.0147984
chr8	55993921	55996350	ENSG00000254087	LYN	0.445326	0.0267669
chr8	56319911	56319920	ENSG00000167904	TMEM68	0.421249	0.0542326
chr1	236523211	236525060	ENSG00000116977	LGALS8	0.603682	1.71032e-05
chr8	58595551	58595580	ENSG00000137575	SDCBP	0.4247	0.0492664
chr8	58595781	58596570	ENSG00000137575	SDCBP	0.528027	0.00104536
chr8	58990541	58991430	ENSG00000137575	SDCBP	0.451881	0.0216308
chr8	59054751	59055830	ENSG00000198846	TOX	0.443938	0.0278559
chr8	60280451	60282140	ENSG00000178538	CA8	0.471501	0.010913
chr1	237041631	237043480	ENSG00000198626	RYR2	0.423164	0.051491
chr1	237241191	237242050	ENSG00000198626	RYR2	0.426634	0.0466757
chr8	64579661	64582270	ENSG00000180828	BHLHE22	0.423731	0.0506867
chr8	64579661	64582270	ENSG00000172817	CYP7B1	0.426548	0.0467933
chr8	66348281	66349040	ENSG00000147571	CRH	0.405955	0.0803129
chr8	66421001	66422300	ENSG00000147571	CRH	0.495491	0.00432803
chr8	66421001	66422300	ENSG00000179041	RRS1	0.448063	0.0245133
chr8	66434461	66435040	ENSG00000185697	MYBL1	0.422169	0.0529365
chr8	66509491	66510700	ENSG00000104205	SGK3	0.444543	0.0273928
chr8	67949011	67954020	ENSG00000046889	PREX2	0.48583	0.00641523
chr8	69492281	69493400	ENSG00000137573	SULF1	0.50453	0.00295575
chr8	69814351	69814740	ENSG00000137571	SLCO5A1	0.436051	0.0355194
chr8	69891211	69892430	ENSG00000137571	SLCO5A1	0.456347	0.018557
chr8	70444971	70446290	ENSG00000137571	SLCO5A1	0.439023	0.0324651
chr8	70668251	70669830	ENSG00000221947	XKR9	0.433017	0.0388627
chr8	71160861	71160970	ENSG00000104313	EYA1	0.449328	0.023564
chr8	71361571	71362380	ENSG00000104313	EYA1	0.44559	0.0265325
chr8	71832791	71833410	ENSG00000104321	TRPA1	0.45962	0.0166306
chr8	71832791	71833410	ENSG00000182674	KCNB2	0.431405	0.0407323
chr8	71832791	71833410	ENSG00000178860	MSC	0.410747	0.0714525
chr8	71842111	71844680	ENSG00000178860	MSC	0.495891	0.00425787
chr8	71842111	71844680	ENSG00000104321	TRPA1	0.496384	0.00417548
chr8	71842111	71844680	ENSG00000182674	KCNB2	0.497603	0.00397241
chr8	71858141	71858710	ENSG00000182674	KCNB2	0.448342	0.0243238
chr8	71858141	71858710	ENSG00000178860	MSC	0.413902	0.0658077
chr8	72004721	72005610	ENSG00000104321	TRPA1	0.468872	0.011961
chr8	72061621	72062400	ENSG00000104321	TRPA1	0.464527	0.0140358
chr8	72075261	72075940	ENSG00000104321	TRPA1	0.484	0.00688048
chr8	72101211	72101670	ENSG00000104321	TRPA1	0.460358	0.0162019
chr8	72536351	72538250	ENSG00000104321	TRPA1	0.475334	0.00950316
chr8	72536351	72538250	ENSG00000182674	KCNB2	0.615832	7.95235e-06
chr8	72734811	72735200	ENSG00000182674	KCNB2	0.543228	0.000505822
chr8	73991091	73992850	ENSG00000154589	LY96	0.416016	0.0622419
chr8	74108391	74109380	ENSG00000154589	LY96	0.438073	0.0334036
chr1	239184481	239185450	ENSG00000133019	CHRM3	0.399639	0.0934004
chr8	74914531	74914640	ENSG00000121005	CRISPLD1	0.396746	0.0997642
chr8	75094721	75095550	ENSG00000121005	CRISPLD1	0.465441	0.0135889
chr8	75218491	75220150	ENSG00000121005	CRISPLD1	0.504096	0.00301049
chr1	239385951	239388520	ENSG00000133019	CHRM3	0.732052	5.1538e-10
chr1	239389831	239389990	ENSG00000133019	CHRM3	0.405905	0.0804234
chr1	239418331	239419040	ENSG00000133019	CHRM3	0.412122	0.0690107
chr1	239511861	239512450	ENSG00000133019	CHRM3	0.456035	0.0187526
chr8	79309251	79309580	ENSG00000104435	STMN2	0.427599	0.045338
chr8	79610521	79613840	ENSG00000104435	STMN2	0.548499	0.000385653
chr8	79826161	79828310	ENSG00000164683	HEY1	0.399503	0.093673
chr8	79934721	79935900	ENSG00000164683	HEY1	0.440677	0.0308098
chr8	79952941	79953180	ENSG00000164683	HEY1	0.406377	0.0795371
chr8	79959851	79961090	ENSG00000164683	HEY1	0.408128	0.0762207
chr8	79962301	79964530	ENSG00000164683	HEY1	0.471604	0.0108714
chr8	80170861	80171930	ENSG00000076554	TPD52	0.571877	0.000111639
chr1	239719431	239720260	ENSG00000133019	CHRM3	0.588876	4.18063e-05
chr8	80655781	80657590	ENSG00000164683	HEY1	0.480411	0.00787389
chr8	81036611	81037040	ENSG00000147588	PMP2	0.414614	0.0645164
chr8	81279971	81283070	ENSG00000164687	FABP5	0.590916	3.69062e-05
chr8	81447001	81448220	ENSG00000104231	ZFAND1	-0.442634	0.0290022
chr8	81447001	81448220	ENSG00000147588	PMP2	0.723783	1.19568e-09
chr1	239805921	239809010	ENSG00000155816	FMN2	0.409145	0.0743161
chr8	81841131	81843400	ENSG00000133731	IMPA1	0.452532	0.0211686
chr8	81841131	81843400	ENSG00000104497	SNX16	0.644974	1.05296e-06
chr1	239809571	239812120	ENSG00000133019	CHRM3	0.415623	0.0628734
chr8	84661791	84662190	ENSG00000184672	RALYL	0.402828	0.0866514
chr8	84705361	84707190	ENSG00000184672	RALYL	0.598948	2.28436e-05
chr8	84705361	84707190	ENSG00000133739	LRRCC1	0.44407	0.0277391
chr8	84712231	84712430	ENSG00000184672	RALYL	0.410382	0.0720845
chr8	84764581	84765380	ENSG00000184672	RALYL	0.644974	1.05296e-06
chr1	239833171	239834750	ENSG00000133019	CHRM3	0.397167	0.0987553
chr8	85062121	85063310	ENSG00000133739	LRRCC1	0.397199	0.098698
chr1	239847941	239848060	ENSG00000155816	FMN2	0.397085	0.0989787
chr8	85438071	85439140	ENSG00000164879	CA3	0.513122	0.00203236
chr8	85462741	85464950	ENSG00000104267	CA2	0.55765	0.000240653
chr8	86304761	86306380	ENSG00000123124	WWP1	0.721465	1.50907e-09
chr8	86319861	86320910	ENSG00000176623	RMDN1	-0.514292	0.00192942
chr8	86319861	86320910	ENSG00000085719	CPNE3	0.400572	0.0914684
chr8	86319861	86320910	ENSG00000123124	WWP1	0.489782	0.00549066
chr8	86330551	86331720	ENSG00000123124	WWP1	0.498744	0.00378894
chr8	86507741	86509470	ENSG00000176623	RMDN1	-0.582631	6.04645e-05
chr8	87611191	87612240	ENSG00000156103	MMP16	0.523194	0.00130179
chr8	87964461	87966060	ENSG00000156103	MMP16	0.532917	0.000833211
chr8	87973131	87975270	ENSG00000156103	MMP16	0.476731	0.00902043
chr8	87999671	88001760	ENSG00000156103	MMP16	0.429008	0.0436287
chr8	89631191	89631200	ENSG00000104325	DECR1	0.500998	0.00345116
chr8	90324171	90325090	ENSG00000104327	CALB1	0.458563	0.0172371
chr8	90361361	90362560	ENSG00000155099	PIP4P2	-0.409149	0.0743161
chr8	90675891	90676760	ENSG00000147606	SLC26A7	-0.417957	0.059202
chr8	90690831	90691340	ENSG00000180694	TMEM64	0.464221	0.0141853
chr8	90895321	90896170	ENSG00000180694	TMEM64	0.402398	0.0875881
chr8	90984351	90986120	ENSG00000123119	NECAB1	0.524179	0.00124366
chr8	90984351	90986120	ENSG00000253250	C8orf88	0.519131	0.00156225
chr8	91033871	91035000	ENSG00000155099	PIP4P2	0.473777	0.0100644
chr8	91076591	91076840	ENSG00000214954	LRRC69	0.399112	0.0944527
chr8	91179811	91180880	ENSG00000147606	SLC26A7	0.705929	6.81485e-09
chr8	91181551	91181880	ENSG00000147606	SLC26A7	0.683553	5.09991e-08
chr8	91248731	91250380	ENSG00000147606	SLC26A7	0.509112	0.00242012
chr8	91318231	91320120	ENSG00000147606	SLC26A7	0.404151	0.0840071
chr8	91642591	91643630	ENSG00000079102	RUNX1T1	0.560396	0.000207505
chr8	92099581	92099730	ENSG00000079102	RUNX1T1	0.406683	0.0789842
chr8	92515521	92516570	ENSG00000079102	RUNX1T1	0.441542	0.0299809
chr8	93444471	93446170	ENSG00000164949	GEM	-0.44956	0.0234009
chr8	93846011	93847630	ENSG00000164951	PDP1	0.488153	0.00587513
chr8	93873511	93875030	ENSG00000164951	PDP1	0.412261	0.0687819
chr8	94325681	94326910	ENSG00000164949	GEM	0.47194	0.0107408
chr8	94918291	94918350	ENSG00000104413	ESRP1	0.45683	0.0182755
chr1	240332201	240333450	ENSG00000155816	FMN2	0.435304	0.0363953
chr8	96644811	96645960	ENSG00000104324	CPQ	0.720845	1.59878e-09
chr8	96922111	96922580	ENSG00000104324	CPQ	0.397352	0.0983651
chr8	97277341	97278290	ENSG00000180543	TSPYL5	0.738416	2.64402e-10
chr1	241056581	241056950	ENSG00000182901	RGS7	0.449255	0.0236211
chr8	97808921	97809230	ENSG00000104341	LAPTM4B	0.396906	0.099379
chr8	97867861	97870140	ENSG00000132561	MATN2	0.439966	0.0314967
chr8	97906351	97906740	ENSG00000132561	MATN2	0.467548	0.01257
chr8	97928651	97930060	ENSG00000132561	MATN2	0.507908	0.00254949
chr8	97932091	97933920	ENSG00000132561	MATN2	0.506688	0.00268924
chr8	97937421	97938750	ENSG00000132561	MATN2	0.440873	0.0306466
chr1	241217151	241217950	ENSG00000182901	RGS7	0.517562	0.00167383
chr8	97950821	97952720	ENSG00000147649	MTDH	0.430341	0.042064
chr8	98337941	98338740	ENSG00000104361	NIPAL2	0.407946	0.0765624
chr8	98943721	98945700	ENSG00000164920	OSR2	0.582542	6.07586e-05
chr1	241356141	241357990	ENSG00000182901	RGS7	0.480676	0.00780164
chr8	100105701	100106480	ENSG00000132554	RGS22	0.532865	0.000835364
chr8	100145311	100146360	ENSG00000156509	FBXO43	0.478603	0.00839802
chr8	100471511	100472730	ENSG00000034677	RNF19A	0.465182	0.01372
chr8	100471511	100472730	ENSG00000104450	SPAG1	0.450967	0.0222951
chr8	100490421	100491760	ENSG00000034677	RNF19A	0.407023	0.0782962
chr8	100502001	100503480	ENSG00000104450	SPAG1	0.723245	1.25527e-09
chr8	100502001	100503480	ENSG00000034677	RNF19A	0.817298	9.3723e-15
chr8	100508931	100511780	ENSG00000034677	RNF19A	0.563055	0.000180053
chr8	100511981	100512640	ENSG00000034677	RNF19A	0.421658	0.0536758
chr8	100536541	100536680	ENSG00000034677	RNF19A	0.497122	0.00405268
chr8	100907801	100909590	ENSG00000083307	GRHL2	0.411006	0.0710063
chr8	101103631	101103850	ENSG00000147669	POLR2K	0.401793	0.0888621
chr8	101108221	101110450	ENSG00000164924	YWHAZ	0.454351	0.0198526
chr8	101108221	101110450	ENSG00000120963	ZNF706	0.398836	0.0949229
chr8	102034441	102034890	ENSG00000104490	NCALD	0.454564	0.0197119
chr8	102037811	102039070	ENSG00000104490	NCALD	0.444214	0.0276211
chr1	241972151	241974260	ENSG00000197769	MAP1LC3C	0.632685	2.53492e-06
chr8	102122771	102124830	ENSG00000104490	NCALD	0.434026	0.0377259
chr1	241988801	241990500	ENSG00000197769	MAP1LC3C	0.398882	0.0948449
chr8	102653371	102658450	ENSG00000155090	KLF10	0.405483	0.0811528
chr1	241998111	241999780	ENSG00000197769	MAP1LC3C	0.63917	1.60475e-06
chr8	102898061	102898470	ENSG00000155097	ATP6V1C1	0.451823	0.0216686
chr8	103132141	103134910	ENSG00000164929	BAALC	0.433067	0.0388163
chr8	103132141	103134910	ENSG00000176406	RIMS2	0.471286	0.0109966
chr8	103137721	103139520	ENSG00000164929	BAALC	0.406103	0.0799647
chr8	103137721	103139520	ENSG00000176406	RIMS2	0.409202	0.074197
chr8	103137721	103139520	ENSG00000164933	SLC25A32	0.520261	0.00148799
chr8	103137721	103139520	ENSG00000164934	DCAF13	0.402245	0.0878965
chr8	103139941	103143980	ENSG00000164933	SLC25A32	0.449676	0.023328
chr8	103148661	103149350	ENSG00000164929	BAALC	0.424733	0.0492265
chr8	103148661	103149350	ENSG00000176406	RIMS2	0.467048	0.012807
chr8	103150471	103154590	ENSG00000164933	SLC25A32	0.554248	0.000286833
chr8	103150471	103154590	ENSG00000164929	BAALC	0.551961	0.00032255
chr8	103150471	103154590	ENSG00000176406	RIMS2	0.423579	0.0509011
chr8	103209481	103210650	ENSG00000164929	BAALC	0.417188	0.0603826
chr8	103216591	103218680	ENSG00000164934	DCAF13	0.441758	0.0297867
chr8	103216591	103218680	ENSG00000164929	BAALC	0.458353	0.0173547
chr8	103216591	103218680	ENSG00000176406	RIMS2	0.605603	1.52279e-05
chr8	103298411	103299640	ENSG00000164930	FZD6	0.630697	2.89961e-06
chr8	103371201	103372020	ENSG00000164932	CTHRC1	0.578364	7.74547e-05
chr1	242146201	242147850	ENSG00000197769	MAP1LC3C	0.469774	0.0115824
chr8	105316751	105320240	ENSG00000169946	ZFPM2	0.443339	0.0283436
chr8	105524411	105525270	ENSG00000169946	ZFPM2	0.475023	0.00960789
chr8	106081761	106084010	ENSG00000164830	OXR1	0.482481	0.00729601
chr8	106182621	106182730	ENSG00000164830	OXR1	0.4093	0.0740389
chr8	106218811	106220080	ENSG00000164830	OXR1	0.428679	0.0440488
chr1	15584421	15585100	ENSG00000132906	CASP9	0.400068	0.0925151
chr1	242448751	242449890	ENSG00000180287	PLD5	0.510107	0.00232047
chr1	242523551	242525510	ENSG00000180287	PLD5	0.557381	0.000243777
chr1	242585481	242586860	ENSG00000180287	PLD5	0.46923	0.0118229
chr8	107428991	107429880	ENSG00000154188	ANGPT1	0.44956	0.0234009
chr8	107494441	107496600	ENSG00000154188	ANGPT1	0.438975	0.0325181
chr1	242623281	242623340	ENSG00000180287	PLD5	0.438253	0.0332363
chr8	108073311	108073420	ENSG00000154188	ANGPT1	0.444239	0.0276035
chr1	242784171	242785110	ENSG00000180287	PLD5	0.427802	0.0451064
chr8	108850201	108850720	ENSG00000164841	TMEM74	0.407342	0.0776735
chr8	108867441	108868220	ENSG00000164841	TMEM74	0.405327	0.0813997
chr1	242890051	242890850	ENSG00000180287	PLD5	0.420774	0.0549133
chr1	243010561	243011050	ENSG00000180287	PLD5	0.43633	0.0352033
chr8	112889111	112889480	ENSG00000164796	CSMD3	0.63865	1.65678e-06
chr8	112905811	112906080	ENSG00000164796	CSMD3	0.464892	0.0138408
chr8	113067661	113068390	ENSG00000164796	CSMD3	0.43269	0.0392486
chr8	113105261	113105690	ENSG00000164796	CSMD3	0.474382	0.00983772
chr8	113305591	113305880	ENSG00000164796	CSMD3	0.547579	0.000404702
chr8	113432071	113433700	ENSG00000164796	CSMD3	0.811675	2.29911e-14
chr8	113434411	113438880	ENSG00000164796	CSMD3	0.778533	2.47785e-12
chr8	116945201	116946680	ENSG00000205002	AARD	0.460733	0.0159777
chr8	118439751	118440830	ENSG00000177570	SAMD12	0.399253	0.0941013
chr8	118546391	118547090	ENSG00000136999	CCN3	0.467074	0.0127936
chr8	118546391	118547090	ENSG00000177570	SAMD12	0.508195	0.00252145
chr8	118947791	118949790	ENSG00000164761	TNFRSF11B	0.475263	0.00952734
chr8	119415681	119417420	ENSG00000136999	CCN3	0.439643	0.031809
chr8	120506241	120507270	ENSG00000172167	MTBP	0.473246	0.010253
chr8	120508881	120509330	ENSG00000172167	MTBP	0.509788	0.00235307
chr8	120528871	120531590	ENSG00000172164	SNTB1	0.441491	0.0300285
chr8	120592961	120594240	ENSG00000172167	MTBP	0.400078	0.0925001
chr8	120808411	120812700	ENSG00000172164	SNTB1	0.546474	0.000429324
chr8	121638881	121642890	ENSG00000170961	HAS2	0.545915	0.000441072
chr8	121669031	121669990	ENSG00000170961	HAS2	0.543826	0.000490711
chr8	122195541	122196780	ENSG00000170961	HAS2	0.397347	0.0983755
chr8	123434841	123434850	ENSG00000156795	NTAQ1	-0.505369	0.00285207
chr8	123537391	123538910	ENSG00000156804	FBXO32	0.415904	0.0624132
chr8	123540031	123542160	ENSG00000156804	FBXO32	0.556478	0.000255364
chr8	123636281	123637400	ENSG00000156804	FBXO32	0.40158	0.0892478
chr8	123692821	123694250	ENSG00000156804	FBXO32	0.430189	0.0422255
chr8	124138091	124139220	ENSG00000164983	TMEM65	0.444352	0.0275075
chr8	124177321	124178250	ENSG00000214814	FER1L6	0.398486	0.0957775
chr8	124563441	124563890	ENSG00000104549	SQLE	-0.40446	0.0833132
chr8	124725051	124725060	ENSG00000104549	SQLE	-0.403149	0.0860058
chr8	124771911	124772910	ENSG00000104549	SQLE	0.445168	0.0268838
chr1	244163431	244164700	ENSG00000179456	ZBTB18	0.461564	0.0154986
chr1	244196711	244196840	ENSG00000179397	CATSPERE	0.422715	0.0521544
chr8	126551141	126551860	ENSG00000168672	LRATD2	0.452223	0.0213602
chr8	126588111	126589830	ENSG00000168672	LRATD2	0.500158	0.00357314
chr1	244239361	244239830	ENSG00000173728	C1orf100	0.427264	0.045776
chr8	127866351	127868000	ENSG00000136997	MYC	0.422525	0.0524227
chr8	130599331	130599930	ENSG00000153310	CYRIB	0.456717	0.0183251
chr8	130886161	130886450	ENSG00000155897	ADCY8	0.43832	0.0331825
chr8	130961561	130963270	ENSG00000155897	ADCY8	0.447455	0.025026
chr8	131038311	131044000	ENSG00000155897	ADCY8	0.645865	9.8376e-07
chr8	131077661	131078700	ENSG00000155897	ADCY8	0.700005	1.1844e-08
chr8	131110741	131111920	ENSG00000155897	ADCY8	0.404897	0.0822848
chr8	131533321	131534750	ENSG00000155897	ADCY8	0.562368	0.000186546
chr1	1691791	1694080	ENSG00000189409	MMP23B	0.539523	0.000608044
chr8	132209011	132209090	ENSG00000184156	KCNQ3	0.517758	0.00166137
chr8	132260741	132262060	ENSG00000184156	KCNQ3	0.599745	2.17873e-05
chr8	132262681	132263640	ENSG00000184156	KCNQ3	0.608473	1.27732e-05
chr8	132265231	132266120	ENSG00000184156	KCNQ3	0.441848	0.0296991
chr8	132316201	132316560	ENSG00000184156	KCNQ3	0.481862	0.00746408
chr8	132376011	132377160	ENSG00000184156	KCNQ3	0.584133	5.53341e-05
chr8	132380441	132381030	ENSG00000184156	KCNQ3	0.411834	0.069471
chr8	132393261	132394160	ENSG00000184156	KCNQ3	0.517089	0.0017044
chr8	132400281	132401190	ENSG00000184156	KCNQ3	0.46649	0.0130679
chr8	132427991	132428460	ENSG00000184156	KCNQ3	0.558557	0.000229659
chr8	132478401	132481950	ENSG00000184156	KCNQ3	0.690364	2.8433e-08
chr8	132486531	132487470	ENSG00000184156	KCNQ3	0.626484	3.8813e-06
chr8	132516151	132516960	ENSG00000132294	EFR3A	0.404293	0.0837381
chr8	132516151	132516960	ENSG00000132297	HHLA1	0.461056	0.0157883
chr8	132760141	132761120	ENSG00000165071	TMEM71	0.521295	0.00141946
chr8	133126591	133127070	ENSG00000104415	CCN4	0.43371	0.038068
chr8	133237871	133238090	ENSG00000104419	NDRG1	0.401648	0.0891095
chr1	245152891	245157440	ENSG00000162849	KIF26B	0.468601	0.0120834
chr8	133568881	133573560	ENSG00000008513	ST3GAL1	0.397532	0.09799
chr8	133674111	133675220	ENSG00000008513	ST3GAL1	0.409737	0.0733139
chr1	245306761	245307400	ENSG00000121644	DESI2	0.458357	0.0173547
chr8	136104111	136104310	ENSG00000131773	KHDRBS3	0.404644	0.0828371
chr8	138238151	138239100	ENSG00000147724	FAM135B	0.448179	0.0244436
chr8	138496291	138498100	ENSG00000147724	FAM135B	0.48939	0.00557399
chr8	138515701	138516700	ENSG00000147724	FAM135B	0.411101	0.0708488
chr1	245448981	245449520	ENSG00000162849	KIF26B	0.417401	0.0600628
chr8	139701961	139706880	ENSG00000169427	KCNK9	0.598999	2.28214e-05
chr1	245598351	245600190	ENSG00000162849	KIF26B	0.450403	0.0227432
chr8	141037291	141039320	ENSG00000169398	PTK2	0.515141	0.0018594
chr8	141127341	141130390	ENSG00000105339	DENND3	0.409662	0.0734322
chr8	141380851	141381030	ENSG00000105339	DENND3	-0.403889	0.0845417
chr8	141524511	141525320	ENSG00000181790	ADGRB1	0.397857	0.0972143
chr8	141525691	141527370	ENSG00000181790	ADGRB1	0.474035	0.009973
chr8	141543821	141545350	ENSG00000181790	ADGRB1	0.427186	0.0458669
chr8	141561831	141562900	ENSG00000181790	ADGRB1	0.439774	0.0316782
chr8	141715691	141716750	ENSG00000181790	ADGRB1	0.458439	0.0173142
chr8	141726561	141728190	ENSG00000181790	ADGRB1	0.484239	0.00681602
chr8	142004991	142005230	ENSG00000181790	ADGRB1	0.439469	0.0320036
chr8	142359771	142361450	ENSG00000171045	TSNARE1	0.411975	0.0692174
chr8	142359771	142361450	ENSG00000181790	ADGRB1	0.5564	0.000256238
chr8	142448991	142453730	ENSG00000181790	ADGRB1	0.665306	2.22782e-07
chr8	142462161	142463250	ENSG00000181790	ADGRB1	0.513252	0.0020214
chr8	142470061	142476190	ENSG00000181790	ADGRB1	0.417155	0.0603971
chr8	142496331	142499560	ENSG00000261667	LY6L	0.453226	0.0206658
chr8	142496331	142499560	ENSG00000181790	ADGRB1	0.527641	0.00106375
chr8	142509461	142512010	ENSG00000181790	ADGRB1	0.581429	6.49996e-05
chr8	142545021	142546340	ENSG00000181790	ADGRB1	0.488197	0.00586655
chr8	142569591	142570280	ENSG00000181790	ADGRB1	0.483279	0.00707248
chr8	142608061	142617970	ENSG00000198576	ARC	0.480201	0.00793967
chr8	142608061	142617970	ENSG00000181790	ADGRB1	0.422778	0.0520584
chr8	142621451	142624770	ENSG00000198576	ARC	0.444763	0.0272011
chr8	142668971	142670720	ENSG00000167653	PSCA	0.580768	6.75675e-05
chr8	143015811	143016670	ENSG00000160932	LY6E	0.53795	0.000652671
chr8	143017951	143019850	ENSG00000160932	LY6E	0.457479	0.0178763
chr8	143140141	143141120	ENSG00000176956	LY6H	0.554521	0.000282731
chr8	143159371	143161020	ENSG00000176956	LY6H	0.474542	0.0097837
chr8	143169921	143171720	ENSG00000176956	LY6H	0.547011	0.00041687
chr8	143231581	143231830	ENSG00000197353	LYPD2	0.448432	0.0242712
chr8	143245611	143247860	ENSG00000181638	ZFP41	0.436307	0.0352223
chr8	143264081	143265230	ENSG00000185730	ZNF696	-0.461642	0.0154581
chr8	143275331	143277760	ENSG00000104518	GSDMD	0.423261	0.0513836
chr8	143278051	143279390	ENSG00000185730	ZNF696	-0.478819	0.00834407
chr8	143366581	143370470	ENSG00000158106	RHPN1	0.420823	0.0548477
chr8	143383161	143386480	ENSG00000185000	DGAT1	0.409395	0.0739157
chr8	143499031	143500760	ENSG00000173137	ADCK5	0.456917	0.0182245
chr8	143577581	143579650	ENSG00000204839	MROH6	0.462792	0.0148663
chr8	143577581	143579650	ENSG00000147813	NAPRT	0.865788	7.9038e-19
chr8	143608221	143610880	ENSG00000160932	LY6E	0.426984	0.0461771
chr8	143616691	143618570	ENSG00000147813	NAPRT	0.451473	0.0219259
chr8	143689771	143689780	ENSG00000179142	CYP11B2	-0.594595	2.98052e-05
chr8	143826621	143830400	ENSG00000071894	CPSF1	-0.42832	0.0445018
chr8	143881291	143881470	ENSG00000179832	MROH1	-0.431891	0.0401734
chr8	143902251	143904120	ENSG00000160957	RECQL4	0.457808	0.0176828
chr8	143930961	143931240	ENSG00000147804	SLC39A4	-0.406209	0.079827
chr8	143941721	143946600	ENSG00000178209	PLEC	0.462435	0.0150335
chr8	143947861	143949510	ENSG00000185189	NRBP2	-0.412438	0.0684479
chr8	143950381	143954790	ENSG00000178209	PLEC	0.422191	0.0529121
chr8	143985831	143986720	ENSG00000147804	SLC39A4	-0.43408	0.0376758
chr8	144003511	144003640	ENSG00000179698	WDR97	-0.417334	0.0601769
chr8	144007551	144009550	ENSG00000178719	GRINA	0.526163	0.00113733
chr8	144060361	144061080	ENSG00000104518	GSDMD	0.414481	0.06474
chr8	144146571	144149060	ENSG00000213563	C8orf82	-0.472307	0.0106048
chr8	144351011	144351850	ENSG00000185000	DGAT1	0.400104	0.092452
chr8	144357391	144359340	ENSG00000182759	MAFA	0.404354	0.0835778
chr8	144357391	144359340	ENSG00000187954	CYHR1	0.396748	0.0997642
chr8	144372191	144375300	ENSG00000178814	OPLAH	-0.406356	0.0795625
chr8	144412871	144414110	ENSG00000147804	SLC39A4	0.50632	0.00273303
chr8	144427241	144429670	ENSG00000160948	VPS28	-0.492561	0.00488171
chr8	144476701	144479790	ENSG00000178814	OPLAH	-0.424306	0.0498096
chr8	144699941	144700950	ENSG00000178814	OPLAH	0.466105	0.0132557
chr8	144891791	144892720	ENSG00000197363	ZNF517	0.469219	0.0118229
chr9	116731	118270	ENSG00000172785	CBWD1	0.436982	0.0345019
chr9	178311	179370	ENSG00000172785	CBWD1	0.771827	5.82723e-12
chr9	178311	179370	ENSG00000170122	FOXD4	0.481366	0.00760746
chr9	522371	523080	ENSG00000107104	KANK1	0.43816	0.0333145
chr9	534181	535760	ENSG00000107104	KANK1	0.464592	0.0140019
chr9	545151	547870	ENSG00000107104	KANK1	0.462813	0.0148611
chr9	573601	574600	ENSG00000107104	KANK1	0.433815	0.0379521
chr9	672801	674840	ENSG00000107104	KANK1	0.491458	0.00511962
chr9	899261	900060	ENSG00000064218	DMRT3	0.425518	0.0481274
chr9	935181	936300	ENSG00000064218	DMRT3	0.418329	0.0586064
chr9	976151	977750	ENSG00000064218	DMRT3	0.49449	0.00451025
chr9	1049751	1051120	ENSG00000173253	DMRT2	0.527479	0.00107112
chr9	1051301	1052540	ENSG00000173253	DMRT2	0.400883	0.0908733
chr9	1056801	1059090	ENSG00000173253	DMRT2	0.570778	0.000118532
chr9	1098701	1098790	ENSG00000173253	DMRT2	0.481274	0.00763431
chr9	1100941	1101330	ENSG00000173253	DMRT2	0.494153	0.00457232
chr9	1100941	1101330	ENSG00000107104	KANK1	0.43436	0.0373514
chr9	1917341	1919360	ENSG00000080503	SMARCA2	0.417668	0.059617
chr9	2417871	2419660	ENSG00000147852	VLDLR	0.48045	0.00786623
chr9	2620381	2624010	ENSG00000147852	VLDLR	0.431653	0.0404619
chr9	3732061	3733370	ENSG00000107249	GLIS3	0.444259	0.0275888
chr9	3975161	3975320	ENSG00000147853	AK3	0.423498	0.0509967
chr9	4059581	4059760	ENSG00000080298	RFX3	0.402822	0.0866514
chr9	4297011	4300610	ENSG00000080298	RFX3	0.438022	0.0334433
chr9	4297011	4300610	ENSG00000107249	GLIS3	0.688973	3.21756e-08
chr1	15833461	15836720	ENSG00000065526	SPEN	0.405932	0.0803625
chr9	4489541	4491460	ENSG00000106688	SLC1A1	0.558842	0.000226379
chr9	4552321	4552340	ENSG00000096968	JAK2	0.415667	0.0628099
chr9	4666071	4667040	ENSG00000106686	SPATA6L	0.512013	0.00213235
chr9	4739971	4744280	ENSG00000147853	AK3	0.398234	0.0963702
chr9	4934501	4936630	ENSG00000096968	JAK2	0.426096	0.0473576
chr9	5499771	5500920	ENSG00000120217	CD274	0.434466	0.0372651
chr9	5509501	5510440	ENSG00000197646	PDCD1LG2	0.406837	0.0786566
chr9	5509501	5510440	ENSG00000120217	CD274	0.51315	0.0020306
chr9	5840441	5841090	ENSG00000099219	ERMP1	0.418029	0.0591127
chr9	6214301	6216720	ENSG00000137033	IL33	0.400126	0.0923971
chr1	247742271	247742640	ENSG00000162722	TRIM58	0.405258	0.0815042
chr9	12813921	12815230	ENSG00000153714	LURAP1L	0.397306	0.0984365
chr1	247936781	247937730	ENSG00000203663	OR2L2	0.441278	0.0302368
chr1	247936781	247937730	ENSG00000279263	OR2L8	0.518618	0.00160135
chr1	247936781	247937730	ENSG00000187080	OR2AK2	0.453618	0.0203681
chr1	247936781	247937730	ENSG00000196071	OR2L13	0.561938	0.000191264
chr1	247936781	247937730	ENSG00000198128	OR2L3	0.534361	0.000776819
chr1	247936781	247937730	ENSG00000197454	OR2L5	0.587293	4.5936e-05
chr1	248622611	248622900	ENSG00000198601	OR2M2	-0.481891	0.00745701
chr9	14722371	14723380	ENSG00000147869	CER1	0.42676	0.0464876
chr9	14935131	14937430	ENSG00000164946	FREM1	0.397251	0.0985565
chr9	14992621	14994240	ENSG00000164946	FREM1	0.494663	0.00447677
chr9	16069741	16069990	ENSG00000173068	BNC2	0.430085	0.0423732
chr9	16275941	16277050	ENSG00000173068	BNC2	0.426804	0.0464283
chr1	248923461	248923830	ENSG00000188558	OR2G6	0.495314	0.00435787
chr9	16321451	16321930	ENSG00000173068	BNC2	0.468245	0.012244
chr9	16364151	16364760	ENSG00000173068	BNC2	0.44521	0.0268672
chr9	16625721	16628670	ENSG00000173068	BNC2	0.437288	0.034209
chr9	16640821	16640840	ENSG00000173068	BNC2	0.421257	0.0542226
chr1	1723721	1725210	ENSG00000008128	CDK11A	0.628208	3.43404e-06
chr1	1723721	1725210	ENSG00000189409	MMP23B	0.412575	0.0681883
chr1	1723721	1725210	ENSG00000248333	CDK11B	0.608934	1.24438e-05
chr9	16869701	16872180	ENSG00000173068	BNC2	0.655276	4.91668e-07
chr9	17017421	17018960	ENSG00000173068	BNC2	0.43746	0.0340311
chr9	17578511	17579830	ENSG00000107295	SH3GL2	0.642063	1.30072e-06
chr9	17776861	17777000	ENSG00000107295	SH3GL2	0.522384	0.00135171
chr9	17905351	17907090	ENSG00000107295	SH3GL2	0.472195	0.0106453
chr9	19126471	19129070	ENSG00000147872	PLIN2	0.656225	4.5697e-07
chr9	19161741	19161870	ENSG00000155875	SAXO1	-0.442995	0.0286366
chr9	19251191	19251690	ENSG00000137154	RPS6	-0.42492	0.0489577
chr9	19492881	19494100	ENSG00000155886	SLC24A2	0.398931	0.0948012
chr9	19552621	19553180	ENSG00000155886	SLC24A2	0.582623	6.04645e-05
chr9	19683741	19684130	ENSG00000155886	SLC24A2	0.749958	7.75501e-11
chr9	19748261	19748550	ENSG00000155886	SLC24A2	0.443397	0.0282945
chr9	19771591	19771790	ENSG00000155886	SLC24A2	0.450661	0.022527
chr9	19782081	19782290	ENSG00000155886	SLC24A2	0.4445	0.0274191
chr9	19788291	19789470	ENSG00000155886	SLC24A2	0.52703	0.00109194
chr9	20473571	20473580	ENSG00000120242	IFNA8	-0.399659	0.0933647
chr9	20496061	20496630	ENSG00000171843	MLLT3	0.500384	0.00354141
chr9	20593291	20595280	ENSG00000171843	MLLT3	0.549974	0.000357854
chr9	20618351	20618720	ENSG00000184995	IFNE	-0.399054	0.0945962
chr9	20640361	20640990	ENSG00000186803	IFNA10	0.412657	0.0680406
chr9	21974181	21976210	ENSG00000147889	CDKN2A	0.54283	0.000515263
chr9	22008261	22009790	ENSG00000147889	CDKN2A	0.441239	0.0302739
chr9	22141681	22142940	ENSG00000147873	IFNA5	0.403267	0.0857528
chr9	22164961	22165550	ENSG00000176399	DMRTA1	0.411294	0.0705459
chr9	22446401	22448010	ENSG00000176399	DMRTA1	0.462695	0.0149159
chr9	23536771	23539070	ENSG00000107105	ELAVL2	0.526022	0.00114434
chr9	23550961	23552360	ENSG00000107105	ELAVL2	0.443281	0.0283887
chr9	23554831	23558000	ENSG00000107105	ELAVL2	0.515274	0.00184724
chr9	23820531	23822530	ENSG00000107105	ELAVL2	0.614541	8.66997e-06
chr9	23831101	23831680	ENSG00000107105	ELAVL2	0.435381	0.0363043
chr9	23849551	23851830	ENSG00000107105	ELAVL2	0.518819	0.00158495
chr9	25677331	25679050	ENSG00000198680	TUSC1	0.523736	0.00126895
chr9	27350581	27352330	ENSG00000120162	MOB3B	0.404182	0.0839533
chr9	27352831	27354910	ENSG00000120162	MOB3B	0.579493	7.27233e-05
chr9	27352831	27354910	ENSG00000120160	EQTN	0.397016	0.0991394
chr9	27495241	27499030	ENSG00000147896	IFNK	0.419599	0.0566463
chr9	27527531	27530320	ENSG00000147896	IFNK	0.500743	0.00348446
chr9	27726061	27726880	ENSG00000147896	IFNK	0.400471	0.0917211
chr9	28024341	28025830	ENSG00000147894	C9orf72	0.446684	0.0256331
chr9	28688051	28688610	ENSG00000174482	LINGO2	0.502454	0.0032405
chr9	28820431	28821770	ENSG00000174482	LINGO2	0.568119	0.000136953
chr9	28824251	28825150	ENSG00000174482	LINGO2	0.44782	0.0247096
chr9	29211681	29215260	ENSG00000174482	LINGO2	0.672057	1.29109e-07
chr9	34380621	34381270	ENSG00000137070	IL11RA	0.406327	0.0796157
chr9	34413031	34413880	ENSG00000137100	DCTN3	-0.398015	0.09681
chr9	34576041	34581130	ENSG00000122756	CNTFR	0.422985	0.0517216
chr9	34624101	34626040	ENSG00000205143	ARID3C	0.513872	0.00196553
chr9	34646171	34647480	ENSG00000137070	IL11RA	0.460362	0.0162017
chr9	34646171	34647480	ENSG00000213930	GALT	0.662544	2.78381e-07
chr9	34664031	34666550	ENSG00000187186	ENSG00000187186	0.499531	0.00366428
chr9	34664031	34666550	ENSG00000213927	CCL27	0.416361	0.0617208
chr9	34957471	34958880	ENSG00000122733	PHF24	0.451787	0.0216921
chr9	34957471	34958880	ENSG00000137101	CD72	0.439134	0.0323547
chr9	34991761	34995150	ENSG00000137094	DNAJB5	0.450188	0.0229251
chr9	35385131	35385330	ENSG00000285645	ENSG00000285645	-0.417698	0.0595641
chr9	35385131	35385330	ENSG00000215183	MSMP	-0.417698	0.0595641
chr9	35537901	35539740	ENSG00000198853	RUSC2	0.431193	0.0410033
chr9	35727731	35728800	ENSG00000137094	DNAJB5	0.435826	0.0357739
chr9	35747881	35750350	ENSG00000159899	NPR2	0.444658	0.0272925
chr9	35756351	35758010	ENSG00000198467	TPM2	0.454837	0.0195241
chr9	35789571	35792220	ENSG00000159899	NPR2	0.778947	2.37537e-12
chr9	35923551	35925010	ENSG00000196196	HRCT1	0.467412	0.0126319
chr9	35936091	35936500	ENSG00000196196	HRCT1	0.45413	0.0200076
chr9	36135631	36138100	ENSG00000122694	GLIPR2	0.476214	0.00920363
chr9	36153301	36155580	ENSG00000185972	CCIN	0.419484	0.0568235
chr9	36153301	36155580	ENSG00000122694	GLIPR2	0.745823	1.21285e-10
chr9	36165101	36165160	ENSG00000122707	RECK	0.417166	0.0603937
chr9	37485291	37487900	ENSG00000137054	POLR1E	0.41061	0.0716365
chr9	37650171	37651880	ENSG00000070601	FRMPD1	0.474945	0.00962733
chr9	37943151	37944580	ENSG00000147905	ZCCHC7	0.403063	0.0861641
chr1	1745201	1747370	ENSG00000189409	MMP23B	-0.429925	0.0425467
chr9	38421011	38424960	ENSG00000137142	IGFBPL1	0.557977	0.000236179
chr9	38591711	38592110	ENSG00000283486	FAM95C	0.602169	1.87754e-05
chr9	38591711	38592110	ENSG00000106714	CNTNAP3	0.432324	0.0396564
chr9	38591711	38592110	ENSG00000180071	ANKRD18A	0.582357	6.1479e-05
chr9	38615661	38615770	ENSG00000106714	CNTNAP3	0.494468	0.00451414
chr9	38615661	38615770	ENSG00000180071	ANKRD18A	0.634135	2.28414e-06
chr9	38615661	38615770	ENSG00000283486	FAM95C	0.592242	3.40755e-05
chr9	38616291	38616500	ENSG00000283486	FAM95C	0.791582	4.35226e-13
chr9	38616291	38616500	ENSG00000180071	ANKRD18A	0.824511	3.05115e-15
chr9	38616291	38616500	ENSG00000106714	CNTNAP3	0.434445	0.0372727
chr9	38619831	38622660	ENSG00000283486	FAM95C	0.740876	2.03349e-10
chr9	38619831	38622660	ENSG00000106714	CNTNAP3	0.586406	4.8325e-05
chr9	38619831	38622660	ENSG00000180071	ANKRD18A	0.759579	2.5952e-11
chr9	38642011	38642790	ENSG00000180071	ANKRD18A	0.523362	0.00129155
chr9	38642011	38642790	ENSG00000283486	FAM95C	0.465175	0.01372
chr9	38663361	38663450	ENSG00000180071	ANKRD18A	0.549949	0.000357972
chr9	38663361	38663450	ENSG00000283486	FAM95C	0.540752	0.000573135
chr9	38681761	38683600	ENSG00000180071	ANKRD18A	0.862829	1.48947e-18
chr9	38681761	38683600	ENSG00000283486	FAM95C	0.818294	7.91219e-15
chr9	38681761	38683600	ENSG00000106714	CNTNAP3	0.457331	0.017965
chr9	38683771	38683810	ENSG00000106714	CNTNAP3	0.443745	0.0280115
chr9	38683771	38683810	ENSG00000180071	ANKRD18A	0.75171	6.3362e-11
chr9	38683771	38683810	ENSG00000283486	FAM95C	0.694912	1.87263e-08
chr9	38685021	38686290	ENSG00000106714	CNTNAP3	0.482297	0.00735003
chr9	38685021	38686290	ENSG00000180071	ANKRD18A	0.842635	1.00534e-16
chr9	38685021	38686290	ENSG00000283486	FAM95C	0.793967	3.15442e-13
chr9	38687051	38688440	ENSG00000180071	ANKRD18A	0.682425	5.57741e-08
chr9	38687051	38688440	ENSG00000106714	CNTNAP3	0.525316	0.00118203
chr9	38687051	38688440	ENSG00000283486	FAM95C	0.649774	7.39845e-07
chr9	38689461	38690460	ENSG00000106714	CNTNAP3	0.443067	0.0285787
chr9	38689461	38690460	ENSG00000283486	FAM95C	0.689486	3.07445e-08
chr9	38689461	38690460	ENSG00000180071	ANKRD18A	0.750552	7.26934e-11
chr9	38761431	38761720	ENSG00000283486	FAM95C	0.583672	5.68768e-05
chr9	38761431	38761720	ENSG00000180071	ANKRD18A	0.58784	4.45733e-05
chr9	38762091	38762240	ENSG00000283486	FAM95C	0.525524	0.00117038
chr9	38762091	38762240	ENSG00000180071	ANKRD18A	0.569831	0.000124816
chr9	38987741	38988220	ENSG00000283486	FAM95C	0.504775	0.0029282
chr9	38987741	38988220	ENSG00000180071	ANKRD18A	0.44479	0.027181
chr9	40970621	40970670	ENSG00000215126	CBWD6	0.441755	0.0297867
chr9	40991081	40993280	ENSG00000215126	CBWD6	0.476396	0.00914354
chr9	41073701	41075800	ENSG00000215126	CBWD6	0.579503	7.27185e-05
chr9	41094131	41094370	ENSG00000215126	CBWD6	0.429412	0.0431312
chr9	41123491	41124980	ENSG00000215126	CBWD6	0.506868	0.00267165
chr9	41358041	41359850	ENSG00000215126	CBWD6	0.558489	0.000230514
chr9	41367131	41367770	ENSG00000215126	CBWD6	0.486597	0.00622975
chr9	41397891	41397980	ENSG00000215126	CBWD6	0.563743	0.000173779
chr9	41416531	41416810	ENSG00000215126	CBWD6	0.423199	0.0514521
chr9	41697141	41697280	ENSG00000215126	CBWD6	0.507383	0.0026095
chr9	41740011	41742190	ENSG00000215126	CBWD6	0.605285	1.55276e-05
chr9	41762391	41762660	ENSG00000215126	CBWD6	0.423737	0.0506793
chr9	41811041	41811730	ENSG00000215126	CBWD6	0.426529	0.0468248
chr9	42070101	42070840	ENSG00000154529	CNTNAP3B	0.670939	1.41738e-07
chr9	42080381	42080650	ENSG00000154529	CNTNAP3B	0.739178	2.43249e-10
chr9	42125431	42130110	ENSG00000154529	CNTNAP3B	0.773061	5.02392e-12
chr9	42160221	42160630	ENSG00000154529	CNTNAP3B	0.703685	8.45418e-09
chr9	42231601	42233300	ENSG00000154529	CNTNAP3B	0.595196	2.87454e-05
chr9	42306071	42308040	ENSG00000154529	CNTNAP3B	0.602054	1.88795e-05
chr9	42311091	42311200	ENSG00000154529	CNTNAP3B	0.427807	0.0451064
chr9	42323041	42324240	ENSG00000154529	CNTNAP3B	0.599681	2.18474e-05
chr9	42423371	42423710	ENSG00000154529	CNTNAP3B	0.464824	0.0138794
chr9	42430831	42431880	ENSG00000154529	CNTNAP3B	0.428283	0.0445334
chr9	42470631	42470840	ENSG00000154529	CNTNAP3B	0.410736	0.071466
chr9	42476631	42476710	ENSG00000154529	CNTNAP3B	0.413871	0.0658664
chr9	42535011	42535180	ENSG00000154529	CNTNAP3B	0.44155	0.0299809
chr9	64368011	64370080	ENSG00000172014	ANKRD20A4P	0.643232	1.19677e-06
chr9	64627231	64627520	ENSG00000172014	ANKRD20A4P	0.408329	0.0757867
chr9	65675451	65676680	ENSG00000147996	CBWD5	0.630212	2.99651e-06
chr9	65678461	65678650	ENSG00000147996	CBWD5	0.429631	0.0428852
chr9	65737141	65738330	ENSG00000147996	CBWD5	0.588549	4.2648e-05
chr9	66152551	66154470	ENSG00000147996	CBWD5	0.440659	0.0308301
chr9	66269181	66271030	ENSG00000274349	ZNF658	0.408986	0.0745714
chr9	66794911	66795050	ENSG00000274349	ZNF658	0.43385	0.0379127
chr9	66797711	66798650	ENSG00000274349	ZNF658	0.516699	0.00173256
chr9	67612041	67612220	ENSG00000196873	CBWD3	0.425286	0.0484265
chr9	67613791	67614700	ENSG00000196873	CBWD3	0.463884	0.0143493
chr9	68704511	68707090	ENSG00000107242	PIP5K1B	0.660842	3.17348e-07
chr9	68709781	68710690	ENSG00000107242	PIP5K1B	0.560494	0.000206722
chr9	68755991	68756050	ENSG00000107242	PIP5K1B	0.418871	0.0577722
chr9	68996561	69000060	ENSG00000187866	PABIR1	0.42203	0.053148
chr9	69149601	69149740	ENSG00000285130	ENSG00000285130	-0.402352	0.0876505
chr9	69589921	69591390	ENSG00000107282	APBA1	0.444369	0.0274914
chr9	70043341	70045070	ENSG00000165072	MAMDC2	0.652215	6.20699e-07
chr9	70053371	70054910	ENSG00000165072	MAMDC2	0.613738	9.14261e-06
chr9	70083231	70084150	ENSG00000135063	FAM189A2	-0.418379	0.0585202
chr9	70255331	70260150	ENSG00000198887	SMC5	0.400285	0.0920937
chr9	70411771	70414870	ENSG00000119138	KLF9	0.414926	0.0640183
chr9	70418101	70421930	ENSG00000119138	KLF9	0.562616	0.000184374
chr9	70868181	70869640	ENSG00000083067	TRPM3	0.681606	5.97691e-08
chr9	70901981	70903450	ENSG00000083067	TRPM3	0.503284	0.00312509
chr10	3126761	3127380	ENSG00000107959	PITRM1	0.403483	0.0853505
chr9	71752821	71753290	ENSG00000135048	CEMIP2	0.464625	0.0139831
chr9	71762871	71765670	ENSG00000135048	CEMIP2	0.47749	0.00876524
chr9	73577931	73578450	ENSG00000198963	RORB	0.408694	0.0751256
chr9	74496361	74500400	ENSG00000198963	RORB	0.529267	0.000984467
chr9	75068711	75070130	ENSG00000156017	CARNMT1	0.517545	0.00167444
chr9	75105971	75106130	ENSG00000106733	NMRK1	0.4792	0.00823765
chr9	76208821	76209280	ENSG00000106772	PRUNE2	-0.46821	0.0122616
chr9	76415271	76416580	ENSG00000187210	GCNT1	0.407665	0.0770742
chr9	76699701	76702540	ENSG00000187210	GCNT1	0.478972	0.00830463
chr9	76893021	76894260	ENSG00000106772	PRUNE2	0.471141	0.0110278
chr9	77176701	77179390	ENSG00000197969	VPS13A	0.404549	0.0830836
chr9	77594741	77596100	ENSG00000156049	GNA14	0.550899	0.000341093
chr9	77594741	77596100	ENSG00000156052	GNAQ	0.465603	0.0135141
chr9	78782651	78782700	ENSG00000135069	PSAT1	-0.520676	0.00146075
chr9	79651041	79652030	ENSG00000106829	TLE4	0.444176	0.0276393
chr10	3772451	3777880	ENSG00000067082	KLF6	0.480985	0.00771407
chr10	3805321	3806830	ENSG00000067082	KLF6	0.48369	0.00696446
chr9	83047561	83049000	ENSG00000165105	RASEF	0.603133	1.76874e-05
chr9	83060361	83063710	ENSG00000165105	RASEF	0.515977	0.00178854
chr9	83280361	83282270	ENSG00000172159	FRMD3	0.398041	0.0967554
chr9	83956371	83957060	ENSG00000165118	C9orf64	0.51092	0.00223777
chr9	84206601	84208330	ENSG00000172159	FRMD3	0.410761	0.0714429
chr9	84230381	84231160	ENSG00000178966	RMI1	-0.429686	0.0428258
chr9	84667621	84670940	ENSG00000148053	NTRK2	0.477968	0.00861045
chr9	84785591	84786310	ENSG00000148053	NTRK2	0.537956	0.000652671
chr9	85016351	85016880	ENSG00000135049	AGTPBP1	0.411097	0.0708488
chr9	85040131	85042040	ENSG00000135049	AGTPBP1	0.417913	0.0592793
chr9	85185361	85186090	ENSG00000148053	NTRK2	0.403433	0.0854137
chr9	85185361	85186090	ENSG00000135049	AGTPBP1	0.402693	0.0869781
chr9	86046921	86047370	ENSG00000135049	AGTPBP1	-0.441635	0.0299133
chr9	86575491	86578950	ENSG00000180447	GAS1	0.486165	0.00633181
chr9	86600261	86600730	ENSG00000180447	GAS1	0.422317	0.0527265
chr9	86643871	86646400	ENSG00000180447	GAS1	0.413662	0.0662441
chr9	86867391	86869530	ENSG00000180447	GAS1	0.400816	0.0909999
chr9	86940621	86944390	ENSG00000180447	GAS1	0.488481	0.0058018
chr9	88706461	88706480	ENSG00000135047	CTSL	-0.399569	0.0935214
chr9	89372421	89372900	ENSG00000213694	S1PR3	-0.42784	0.0450859
chr9	89603031	89607430	ENSG00000130222	GADD45G	0.492161	0.00497017
chr10	4816021	4816080	ENSG00000187134	AKR1C1	0.424509	0.0495205
chr9	90226651	90227220	ENSG00000165023	DIRAS2	0.397667	0.0976987
chr9	90307201	90307730	ENSG00000165023	DIRAS2	0.537604	0.000663793
chr10	4825861	4827050	ENSG00000165568	AKR1E2	0.705622	6.98283e-09
chr9	90343041	90344450	ENSG00000165023	DIRAS2	0.634306	2.25732e-06
chr9	90433081	90434260	ENSG00000165023	DIRAS2	0.530343	0.000939165
chr9	90545741	90547060	ENSG00000165023	DIRAS2	0.553677	0.000295021
chr9	90641301	90643430	ENSG00000165023	DIRAS2	0.784809	1.08865e-12
chr9	90693691	90693850	ENSG00000165023	DIRAS2	0.519324	0.00155038
chr9	90702321	90703110	ENSG00000165023	DIRAS2	0.542869	0.000514523
chr9	90834931	90835780	ENSG00000165023	DIRAS2	0.560153	0.000210167
chr9	91420751	91425160	ENSG00000148090	AUH	0.495016	0.00440803
chr9	91483181	91483760	ENSG00000165030	NFIL3	0.450046	0.0230348
chr9	91515051	91515580	ENSG00000165023	DIRAS2	0.425406	0.0482716
chr9	91572191	91572380	ENSG00000165023	DIRAS2	0.407568	0.0772398
chr10	4951691	4952490	ENSG00000187134	AKR1C1	0.443445	0.0282572
chr10	4963081	4963840	ENSG00000187134	AKR1C1	0.470427	0.0113183
chr9	92153551	92153970	ENSG00000106819	ASPN	0.443397	0.0282945
chr9	92969801	92971070	ENSG00000106819	ASPN	-0.478614	0.00839719
chr9	92969801	92971070	ENSG00000127083	OMD	-0.552873	0.000307488
chr9	93466761	93467350	ENSG00000048828	FAM120A	0.461127	0.0157467
chr10	5412071	5413620	ENSG00000173848	NET1	0.417514	0.0598789
chr9	93807531	93807940	ENSG00000131668	BARX1	0.43606	0.0355194
chr9	93814221	93814830	ENSG00000131668	BARX1	0.517262	0.0016933
chr9	94697531	94698830	ENSG00000148120	AOPEP	0.452499	0.021183
chr9	94995171	94996860	ENSG00000148120	AOPEP	0.417949	0.0592089
chr9	95010351	95011280	ENSG00000148120	AOPEP	0.444681	0.0272809
chr9	95101231	95103070	ENSG00000182150	ERCC6L2	-0.443297	0.0283753
chr9	95183291	95183500	ENSG00000130957	FBP2	0.409038	0.0744669
chr9	95373161	95373480	ENSG00000130948	HSD17B3	0.42512	0.0486479
chr10	5665731	5667220	ENSG00000196372	ASB13	0.398403	0.0959682
chr9	97237801	97239040	ENSG00000197816	CCDC180	0.621954	5.27863e-06
chr9	97292621	97294090	ENSG00000136842	TMOD1	0.446327	0.0258981
chr9	97501121	97503270	ENSG00000136842	TMOD1	0.50467	0.00293922
chr9	97504081	97505510	ENSG00000136842	TMOD1	0.639313	1.59346e-06
chr9	97504081	97505510	ENSG00000136925	TSTD2	0.446679	0.0256331
chr9	97511021	97511410	ENSG00000136842	TMOD1	0.412166	0.068946
chr9	97516291	97517020	ENSG00000136842	TMOD1	0.445667	0.0264746
chr9	98438691	98438900	ENSG00000136928	GABBR2	0.509706	0.00236047
chr9	98455281	98456270	ENSG00000136928	GABBR2	0.396912	0.099379
chr9	98538101	98540670	ENSG00000136928	GABBR2	0.525944	0.00114743
chr9	98545131	98545280	ENSG00000136928	GABBR2	0.470179	0.0114103
chr9	98550521	98553200	ENSG00000136928	GABBR2	0.436325	0.0352057
chr9	98558431	98560280	ENSG00000136928	GABBR2	0.496878	0.00408918
chr9	98627381	98627680	ENSG00000136928	GABBR2	0.483637	0.00697764
chr9	98693971	98694150	ENSG00000136928	GABBR2	0.400189	0.0922987
chr9	98706701	98710790	ENSG00000136928	GABBR2	0.550802	0.000342792
chr9	99967541	99967970	ENSG00000136891	TEX10	-0.411199	0.0707295
chr9	100640011	100640110	ENSG00000148123	PLPPR1	0.398995	0.0946415
chr9	101037561	101037720	ENSG00000148123	PLPPR1	0.452588	0.0211204
chr9	101073151	101073620	ENSG00000148123	PLPPR1	0.428545	0.0442089
chr10	6200681	6205770	ENSG00000170525	PFKFB3	0.4263	0.0471014
chr9	101229721	101230710	ENSG00000148123	PLPPR1	0.417324	0.0601868
chr9	101237121	101237300	ENSG00000148123	PLPPR1	0.429943	0.0425307
chr9	101485951	101487700	ENSG00000165152	PGAP4	0.598212	2.38742e-05
chr9	104868581	104869720	ENSG00000165029	ABCA1	0.399271	0.0940611
chr9	104873011	104873690	ENSG00000165029	ABCA1	0.463536	0.0144869
chr9	104878411	104878570	ENSG00000070214	SLC44A1	0.396984	0.0991924
chr10	6236671	6237110	ENSG00000170525	PFKFB3	0.400094	0.0924701
chr9	104906811	104907490	ENSG00000165029	ABCA1	0.435096	0.0366234
chr9	104912891	104913700	ENSG00000165029	ABCA1	0.480766	0.00777617
chr9	104926111	104929030	ENSG00000165029	ABCA1	0.696428	1.6328e-08
chr9	104967851	104969460	ENSG00000165029	ABCA1	0.550049	0.000356695
chr9	104990741	104994560	ENSG00000165029	ABCA1	0.552066	0.000320653
chr9	105063831	105065520	ENSG00000165029	ABCA1	0.526166	0.00113733
chr9	105107381	105107630	ENSG00000148136	OR13C4	0.407532	0.0772845
chr9	105126081	105126740	ENSG00000165029	ABCA1	0.444503	0.0274191
chr9	105233851	105234250	ENSG00000070214	SLC44A1	0.487473	0.00602576
chr9	105401661	105402070	ENSG00000165029	ABCA1	0.458982	0.0169841
chr9	105413391	105414020	ENSG00000165029	ABCA1	0.452234	0.0213529
chr9	105693631	105695730	ENSG00000095209	TMEM38B	0.543431	0.000500402
chr10	6327681	6328920	ENSG00000170525	PFKFB3	0.424859	0.0490659
chr9	107486961	107491190	ENSG00000136826	KLF4	0.561675	0.000193786
chr9	107631551	107632520	ENSG00000136826	KLF4	0.666857	1.98036e-07
chr9	109166231	109167950	ENSG00000260230	FRRS1L	0.482026	0.00742169
chr9	109179671	109180910	ENSG00000260230	FRRS1L	0.521842	0.00138661
chr9	109232011	109233680	ENSG00000260230	FRRS1L	0.481958	0.00744107
chr9	109232011	109233680	ENSG00000095203	EPB41L4B	0.674178	1.08926e-07
chr9	109315981	109317090	ENSG00000070159	PTPN3	0.434231	0.0375
chr9	109639981	109641590	ENSG00000165124	SVEP1	0.494085	0.0045868
chr9	109639981	109641590	ENSG00000157654	PALM2AKAP2	0.542368	0.0005269
chr9	109745301	109746530	ENSG00000157654	PALM2AKAP2	0.427468	0.0454889
chr9	109751021	109751760	ENSG00000157654	PALM2AKAP2	0.510663	0.00226448
chr9	109751021	109751760	ENSG00000165124	SVEP1	0.440621	0.0308656
chr9	109772231	109772650	ENSG00000165124	SVEP1	0.456722	0.0183241
chr9	109779661	109781100	ENSG00000157654	PALM2AKAP2	0.607968	1.31689e-05
chr9	109779661	109781100	ENSG00000165124	SVEP1	0.615022	8.39283e-06
chr9	109793411	109793470	ENSG00000157654	PALM2AKAP2	0.436709	0.0348337
chr9	109816291	109818420	ENSG00000165124	SVEP1	0.484941	0.00663325
chr9	109816291	109818420	ENSG00000157654	PALM2AKAP2	0.61381	9.10552e-06
chr9	109867541	109868970	ENSG00000165124	SVEP1	0.512146	0.00212297
chr9	109867541	109868970	ENSG00000157654	PALM2AKAP2	0.539251	0.000615103
chr9	109906871	109907230	ENSG00000157654	PALM2AKAP2	0.407216	0.0778801
chr9	110027171	110028490	ENSG00000157654	PALM2AKAP2	0.40897	0.0746
chr9	110047361	110050360	ENSG00000157654	PALM2AKAP2	0.633171	2.44544e-06
chr10	6719461	6719930	ENSG00000198879	SFMBT2	0.44559	0.0265325
chr9	110157821	110158700	ENSG00000157654	PALM2AKAP2	0.406573	0.0791884
chr9	110440271	110440420	ENSG00000136810	TXN	0.399414	0.0938133
chr9	110543161	110544390	ENSG00000165124	SVEP1	0.476689	0.00903045
chr9	110544931	110546220	ENSG00000165124	SVEP1	0.662393	2.81781e-07
chr9	110555581	110556560	ENSG00000165124	SVEP1	0.443742	0.0280115
chr9	110578841	110580370	ENSG00000165124	SVEP1	0.561634	0.0001942
chr9	110802161	110803450	ENSG00000198121	LPAR1	0.513977	0.00195633
chr9	111000051	111000820	ENSG00000198121	LPAR1	0.423907	0.050433
chr9	111036181	111039450	ENSG00000198121	LPAR1	0.527465	0.0010713
chr9	111096821	111097030	ENSG00000173258	ZNF483	-0.401025	0.0905453
chr9	111448541	111448760	ENSG00000030304	MUSK	-0.402384	0.0876215
chr9	111529391	111530530	ENSG00000173258	ZNF483	0.808485	3.5877e-14
chr9	111529391	111530530	ENSG00000136813	ECPAS	0.602586	1.82739e-05
chr9	111597901	111600240	ENSG00000106853	PTGR1	0.569261	0.000128732
chr9	112174431	112175860	ENSG00000106868	SUSD1	0.572784	0.000106047
chr9	112258091	112258640	ENSG00000119314	PTBP3	0.405678	0.0808258
chr9	112459901	112460440	ENSG00000136875	PRPF4	-0.44107	0.0304481
chr9	113341811	113342500	ENSG00000148218	ALAD	0.404783	0.0825512
chr9	113347351	113347600	ENSG00000148158	SNX30	0.420617	0.0551395
chr9	113376391	113377600	ENSG00000119431	HDHD3	0.473704	0.0100882
chr9	113400351	113402110	ENSG00000138835	RGS3	0.449169	0.0237001
chr9	113491531	113494030	ENSG00000138835	RGS3	0.580212	6.96107e-05
chr9	113500821	113503830	ENSG00000138835	RGS3	0.460367	0.0162012
chr9	113562841	113567020	ENSG00000138835	RGS3	0.525244	0.00118581
chr9	113622661	113623660	ENSG00000138835	RGS3	0.462349	0.0150815
chr10	7085151	7086300	ENSG00000198879	SFMBT2	0.402601	0.0871456
chr10	7277751	7278370	ENSG00000198879	SFMBT2	0.429193	0.0433793
chr10	7300371	7300680	ENSG00000198879	SFMBT2	0.499737	0.00363435
chr9	114385131	114388680	ENSG00000106948	AKNA	0.462279	0.0151175
chr10	7315991	7316290	ENSG00000198879	SFMBT2	0.419545	0.0567362
chr10	7320161	7320310	ENSG00000198879	SFMBT2	0.47774	0.00868743
chr10	7407951	7413300	ENSG00000198879	SFMBT2	0.653462	5.66724e-07
chr9	115401681	115402570	ENSG00000041982	TNC	0.404353	0.0835778
chr9	116157581	116157610	ENSG00000182752	PAPPA	0.424209	0.049958
chr9	116364911	116365900	ENSG00000182752	PAPPA	0.451216	0.0221173
chr9	116482231	116483610	ENSG00000119401	TRIM32	-0.50974	0.00235824
chr9	117172441	117172980	ENSG00000148219	ASTN2	0.461548	0.0155074
chr9	117178331	117179350	ENSG00000148219	ASTN2	0.405776	0.0806386
chr9	117413171	117415900	ENSG00000148219	ASTN2	0.562974	0.000180803
chr9	117484701	117488240	ENSG00000148219	ASTN2	0.409668	0.0734304
chr9	117656091	117656600	ENSG00000136869	TLR4	0.516821	0.00172547
chr9	117703611	117705500	ENSG00000136869	TLR4	0.58304	5.89647e-05
chr9	118616281	118616920	ENSG00000078725	BRINP1	0.451233	0.0221083
chr1	16150881	16157340	ENSG00000142632	ARHGEF19	0.407647	0.077076
chr9	119181441	119181950	ENSG00000078725	BRINP1	0.397994	0.0968309
chr9	119304721	119304790	ENSG00000078725	BRINP1	0.39785	0.0972297
chr9	119365731	119365930	ENSG00000078725	BRINP1	0.431837	0.0402479
chr9	119368321	119370050	ENSG00000078725	BRINP1	0.520063	0.00150077
chr9	119639741	119639780	ENSG00000078725	BRINP1	0.431091	0.0411289
chr9	120729781	120731840	ENSG00000095261	PSMD5	0.497894	0.00392306
chr9	120729781	120731840	ENSG00000106780	MEGF9	0.595818	2.76997e-05
chr9	120842021	120843820	ENSG00000095261	PSMD5	0.88764	3.97202e-21
chr9	120855971	120857290	ENSG00000095261	PSMD5	0.473868	0.0100293
chr9	120868471	120869350	ENSG00000119403	PHF19	0.463995	0.0142955
chr9	120930881	120932480	ENSG00000119403	PHF19	0.654579	5.18988e-07
chr9	120965021	120966980	ENSG00000106780	MEGF9	0.431911	0.0401511
chr9	120965021	120966980	ENSG00000095261	PSMD5	0.411042	0.0709487
chr9	121266151	121270070	ENSG00000148180	GSN	0.615018	8.39283e-06
chr9	121277961	121279420	ENSG00000148180	GSN	0.39902	0.0946297
chr9	121362851	121363860	ENSG00000148175	STOM	0.429723	0.0427877
chr9	121369271	121370870	ENSG00000148175	STOM	0.408355	0.0757366
chr9	121581251	121582950	ENSG00000119396	RAB14	-0.409044	0.074456
chr9	121691921	121693640	ENSG00000280094	OR1B1	0.410654	0.0715826
chr9	121880711	121881500	ENSG00000165202	OR1Q1	0.451039	0.0222428
chr9	121925431	121927190	ENSG00000173679	OR1L1	0.441415	0.030109
chr9	122283701	122283780	ENSG00000171448	ZBTB26	0.399492	0.0936797
chr9	122394221	122395230	ENSG00000095303	PTGS1	0.66044	3.27227e-07
chr9	123064031	123065230	ENSG00000165209	STRBP	0.429586	0.0429408
chr9	123562781	123563440	ENSG00000119408	NEK6	0.400608	0.0914134
chr9	123609891	123610390	ENSG00000136939	OR1L4	0.402902	0.0865115
chr9	123623851	123624300	ENSG00000171448	ZBTB26	0.414707	0.0644007
chr9	124277631	124287560	ENSG00000119408	NEK6	0.413944	0.0657199
chr9	124820591	124821160	ENSG00000185585	OLFML2A	0.40662	0.0790895
chr9	125407551	125408980	ENSG00000136930	PSMB7	0.474458	0.00981068
chr9	125473001	125474470	ENSG00000167081	PBX3	0.471743	0.0108187
chr9	125473001	125474470	ENSG00000196814	MVB12B	0.515014	0.00186937
chr9	125675471	125675600	ENSG00000136935	GOLGA1	-0.43463	0.0370734
chr9	125759001	125760230	ENSG00000167081	PBX3	0.672827	1.21254e-07
chr9	125794831	125795010	ENSG00000167081	PBX3	0.43829	0.0332059
chr9	125883621	125884660	ENSG00000167081	PBX3	0.478661	0.00838187
chr9	125909931	125910760	ENSG00000167081	PBX3	0.538583	0.000634524
chr9	126375471	126378170	ENSG00000167081	PBX3	0.567674	0.000140398
chr9	126375471	126378170	ENSG00000196814	MVB12B	0.501584	0.00336614
chr9	126624881	126624890	ENSG00000148356	LRSAM1	-0.411718	0.0696942
chr9	127118711	127118890	ENSG00000106992	AK1	0.407535	0.0772845
chr9	127336741	127337310	ENSG00000169155	ZBTB43	0.401633	0.0891318
chr9	127349561	127350130	ENSG00000136840	ST6GALNAC4	0.412953	0.06751
chr9	127366711	127366830	ENSG00000148346	LCN2	0.428413	0.0443826
chr9	127753581	127755940	ENSG00000095370	SH2D3C	0.516593	0.00174087
chr9	127854151	127855080	ENSG00000106991	ENG	0.412222	0.0688528
chr9	127978801	127981850	ENSG00000171169	NAIF1	0.428571	0.0441786
chr9	128066651	128070130	ENSG00000136859	ANGPTL2	-0.403515	0.0852938
chr9	128071001	128071120	ENSG00000095370	SH2D3C	-0.473907	0.0100165
chr9	128097471	128100580	ENSG00000148339	SLC25A25	0.479739	0.00808758
chr9	128218741	128219110	ENSG00000119383	PTPA	-0.502734	0.00320197
chr9	128370471	128373280	ENSG00000167136	ENDOG	0.462546	0.014977
chr9	128418981	128421700	ENSG00000167123	CERCAM	0.449634	0.0233555
chr9	128549621	128555410	ENSG00000197694	SPTAN1	0.488338	0.00583444
chr9	128633991	128638070	ENSG00000167123	CERCAM	0.439787	0.031669
chr9	128733071	128733890	ENSG00000148334	PTGES2	0.415525	0.0630931
chr9	128817741	128820460	ENSG00000167136	ENDOG	0.45561	0.0190111
chr9	128875701	128876450	ENSG00000119383	PTPA	-0.441632	0.0299133
chr9	128940211	128941430	ENSG00000175287	PHYHD1	0.424342	0.0497532
chr9	129138611	129141990	ENSG00000188483	IER5L	0.456423	0.0185138
chr9	129412551	129415380	ENSG00000160446	ZDHHC12	-0.42605	0.0474221
chr9	129481811	129484460	ENSG00000188483	IER5L	0.535434	0.000736578
chr9	129485381	129490800	ENSG00000188483	IER5L	0.471231	0.0109966
chr9	129493651	129493940	ENSG00000286112	ENSG00000286112	0.397882	0.0971399
chr9	129495101	129498630	ENSG00000188483	IER5L	0.515689	0.00181239
chr9	129617211	129617510	ENSG00000171097	KYAT1	0.414496	0.0647207
chr9	129627931	129628670	ENSG00000188483	IER5L	0.412056	0.06912
chr9	129932171	129934420	ENSG00000187239	FNBP1	0.504372	0.00297444
chr9	129937961	129940100	ENSG00000187239	FNBP1	0.515934	0.00179213
chr9	130543041	130543610	ENSG00000136816	TOR1B	0.428893	0.0437728
chr9	130628181	130628460	ENSG00000130713	EXOSC2	0.410837	0.0713038
chr9	131289251	131290390	ENSG00000160539	PLPP7	0.480244	0.00793235
chr9	131633231	131634050	ENSG00000107263	RAPGEF1	0.436105	0.035464
chr9	131656111	131656540	ENSG00000107263	RAPGEF1	0.417988	0.0591547
chr9	131697091	131697630	ENSG00000126882	FAM78A	0.397257	0.098544
chr9	131960051	131962120	ENSG00000196358	NTNG2	0.413952	0.0657197
chr9	132140631	132143680	ENSG00000196358	NTNG2	0.405455	0.0812066
chr9	132167971	132169040	ENSG00000165698	SPACA9	-0.398721	0.0952056
chr9	132181511	132183070	ENSG00000125484	GTF3C4	-0.405422	0.0812633
chr9	132234251	132235460	ENSG00000196358	NTNG2	0.605512	1.52961e-05
chr9	132245861	132246600	ENSG00000125485	DDX31	-0.507926	0.00254782
chr9	132353861	132355640	ENSG00000148308	GTF3C5	-0.430583	0.0417508
chr9	133509021	133510450	ENSG00000148300	REXO4	-0.427441	0.045519
chr9	133714831	133716280	ENSG00000148308	GTF3C5	0.420797	0.0548875
chr9	133737671	133738860	ENSG00000123453	SARDH	0.504961	0.0029056
chr9	134333101	134334440	ENSG00000186350	RXRA	0.440243	0.0312181
chr9	134406111	134408070	ENSG00000186350	RXRA	0.456402	0.0185272
chr9	134441971	134444100	ENSG00000186350	RXRA	0.511713	0.00216026
chr9	134640911	134643760	ENSG00000130635	COL5A1	0.670585	1.45824e-07
chr9	134644681	134645680	ENSG00000130635	COL5A1	0.485686	0.00644858
chr9	134698321	134699120	ENSG00000204007	GLT6D1	-0.471166	0.0110189
chr9	134706651	134707730	ENSG00000130635	COL5A1	0.416534	0.0614251
chr9	134858581	134858890	ENSG00000130635	COL5A1	0.450668	0.0225241
chr9	135023241	135024030	ENSG00000130635	COL5A1	0.414624	0.0645017
chr9	135075021	135076610	ENSG00000130558	OLFM1	0.680901	6.31496e-08
chr9	135085701	135088920	ENSG00000130558	OLFM1	0.725635	9.94992e-10
chr9	135126521	135126910	ENSG00000130558	OLFM1	0.585694	5.03873e-05
chr9	135137011	135138040	ENSG00000130635	COL5A1	0.439084	0.0324046
chr9	135137011	135138040	ENSG00000130558	OLFM1	0.609353	1.21568e-05
chr9	135146981	135147800	ENSG00000130558	OLFM1	0.456799	0.0182866
chr9	135224871	135225560	ENSG00000130558	OLFM1	0.516937	0.00171686
chr9	135307291	135307900	ENSG00000130558	OLFM1	0.397103	0.0989284
chr9	135369361	135370140	ENSG00000122140	MRPS2	-0.448923	0.0238667
chr9	135369361	135370140	ENSG00000238227	TMEM250	-0.43167	0.0404377
chr9	135370311	135371920	ENSG00000130558	OLFM1	0.471847	0.0107747
chr9	135707911	135707990	ENSG00000130559	CAMSAP1	0.483539	0.00700453
chr9	135707911	135707990	ENSG00000204007	GLT6D1	-0.526044	0.00114337
chr9	135879101	135879110	ENSG00000187922	LCN10	-0.450646	0.0225379
chr9	135883371	135885510	ENSG00000204007	GLT6D1	0.494063	0.00458942
chr9	136108301	136111160	ENSG00000127191	TRAF2	-0.406354	0.0795625
chr9	136148151	136148810	ENSG00000148400	NOTCH1	0.406539	0.0792605
chr9	136151281	136151620	ENSG00000176919	C8G	0.434698	0.0370085
chr9	136171611	136171910	ENSG00000054179	ENTPD2	-0.423218	0.051431
chr9	136226081	136226550	ENSG00000204007	GLT6D1	-0.398518	0.0957115
chr9	136312361	136313210	ENSG00000204007	GLT6D1	0.453275	0.0206281
chr9	136336131	136336260	ENSG00000267206	LCN6	-0.422236	0.0528503
chr9	136362311	136364490	ENSG00000196642	RABL6	-0.469695	0.0116068
chr9	136552091	136552690	ENSG00000204001	LCN8	0.399849	0.0929946
chr9	136664971	136667310	ENSG00000107187	LHX3	-0.456473	0.0184944
chr10	11742141	11742960	ENSG00000134463	ECHDC3	0.589097	4.12786e-05
chr9	136762941	136763610	ENSG00000107331	ABCA2	-0.403171	0.0859571
chr9	136836171	136836180	ENSG00000284341	ENSG00000284341	-0.426121	0.0473342
chr9	136865391	136867010	ENSG00000197191	CYSRT1	0.412386	0.0685526
chr9	136881681	136882800	ENSG00000107281	NPDC1	-0.405813	0.0805642
chr9	136977021	136979140	ENSG00000214402	LCNL1	0.456157	0.0186828
chr9	136977021	136979140	ENSG00000107317	PTGDS	0.443477	0.0282384
chr9	136991751	136993100	ENSG00000148384	INPP5E	-0.411113	0.0708488
chr9	137076751	137078880	ENSG00000197355	UAP1L1	0.624132	4.55899e-06
chr9	137113911	137115380	ENSG00000176978	DPP7	0.627438	3.63148e-06
chr9	137118461	137119130	ENSG00000127191	TRAF2	0.406221	0.079827
chr9	137121411	137122200	ENSG00000107187	LHX3	0.402656	0.0870384
chr9	137236141	137237470	ENSG00000184925	LCN12	0.417339	0.0601769
chr10	11870271	11870330	ENSG00000148429	USP6NL	0.405758	0.0806663
chr9	137298121	137306710	ENSG00000198435	NRARP	0.516461	0.00175167
chr10	11874351	11876240	ENSG00000165609	NUDT5	-0.444873	0.0271248
chr10	11874351	11876240	ENSG00000148426	PROSER2	0.428652	0.0440858
chr9	137555931	137556590	ENSG00000182154	MRPL41	0.44624	0.0259628
chr9	137602901	137602980	ENSG00000148408	CACNA1B	-0.460921	0.0158657
chr9	137603991	137607640	ENSG00000130653	PNPLA7	0.440062	0.0314052
chr10	11898391	11898800	ENSG00000148426	PROSER2	0.417554	0.0598102
chr9	137750721	137751000	ENSG00000054148	PHPT1	0.404207	0.083913
chr9	137877131	137879360	ENSG00000148408	CACNA1B	0.500674	0.00349585
chr9	138068471	138069320	ENSG00000148408	CACNA1B	0.485553	0.00647867
chrX	280831	282130	ENSG00000182378	PLCXD1	0.442166	0.0294486
chrX	372981	375010	ENSG00000167393	PPP2R3B	0.553718	0.000294544
chrX	388421	389870	ENSG00000167393	PPP2R3B	0.533423	0.000812574
chrX	2614801	2615200	ENSG00000157399	ARSL	0.452472	0.0211963
chrX	8683641	8685340	ENSG00000011201	ANOS1	0.517232	0.00169547
chr10	12507281	12508230	ENSG00000183049	CAMK1D	0.469745	0.0115868
chr10	12509921	12511610	ENSG00000183049	CAMK1D	0.417724	0.0595545
chrX	9790891	9791970	ENSG00000101850	GPR143	0.407903	0.0766475
chrX	9790891	9791970	ENSG00000146950	SHROOM2	0.520232	0.00148979
chrX	9877781	9878800	ENSG00000146950	SHROOM2	0.397653	0.097713
chrX	10156281	10157410	ENSG00000073464	CLCN4	0.446304	0.0259158
chrX	10166521	10167080	ENSG00000073464	CLCN4	0.41498	0.0639625
chrX	11265451	11266880	ENSG00000047648	ARHGAP6	0.458944	0.017001
chrX	12138081	12138970	ENSG00000169933	FRMPD4	0.397624	0.0977701
chrX	12441091	12441210	ENSG00000047648	ARHGAP6	0.432846	0.0390712
chrX	12571341	12571660	ENSG00000169933	FRMPD4	0.497242	0.0040323
chrX	14351571	14352770	ENSG00000101958	GLRA2	0.444753	0.0272083
chrX	15918711	15918980	ENSG00000130234	ACE2	-0.408493	0.0755027
chrX	16491171	16492350	ENSG00000188158	NHS	0.401358	0.0897474
chrX	17374581	17377980	ENSG00000188158	NHS	0.563339	0.000177213
chrX	17414591	17416480	ENSG00000047634	SCML1	-0.403064	0.0861641
chrX	17414591	17416480	ENSG00000188158	NHS	0.462353	0.0150812
chrX	17475751	17476170	ENSG00000188158	NHS	0.409641	0.0734685
chrX	17548581	17550440	ENSG00000188158	NHS	0.456987	0.0181829
chrX	17802641	17803830	ENSG00000131831	RAI2	0.413339	0.066802
chrX	17854181	17854820	ENSG00000131831	RAI2	0.407082	0.0781851
chrX	17859581	17861690	ENSG00000131831	RAI2	0.562833	0.000182061
chrX	18025131	18025340	ENSG00000131831	RAI2	0.461532	0.0155161
chrX	19684401	19684420	ENSG00000131828	PDHA1	0.407229	0.077864
chrX	19772251	19773800	ENSG00000147010	SH3KBP1	0.405512	0.0810953
chr10	13415081	13415210	ENSG00000165626	BEND7	0.400009	0.0926365
chrX	20116121	20117250	ENSG00000184368	MAP7D2	0.416506	0.0614875
chrX	20265081	20268580	ENSG00000173674	EIF1AX	-0.455602	0.0190145
chrX	21373341	21376850	ENSG00000149970	CNKSR2	0.42829	0.044529
chrX	21905171	21906570	ENSG00000102172	SMS	0.448405	0.0242879
chrX	23291921	23293670	ENSG00000165186	PTCHD1	0.483429	0.00703217
chrX	23873891	23875220	ENSG00000130066	SAT1	0.459972	0.0164254
chrX	24242161	24243470	ENSG00000067992	PDK3	0.460864	0.0158948
chrX	24244771	24245820	ENSG00000067992	PDK3	0.566518	0.000149672
chrX	24760351	24760910	ENSG00000102230	PCYT1B	-0.414512	0.0646944
chrX	25019481	25021850	ENSG00000004848	ARX	0.429621	0.0428919
chrX	25277731	25277860	ENSG00000004848	ARX	0.44227	0.0293523
chrX	27134521	27134820	ENSG00000189186	DCAF8L2	-0.455304	0.0192131
chrX	28588841	28589410	ENSG00000169306	IL1RAPL1	0.404821	0.0824581
chrX	28590521	28590700	ENSG00000169306	IL1RAPL1	0.421258	0.0542226
chrX	28707081	28708180	ENSG00000169306	IL1RAPL1	0.47936	0.00819268
chrX	28846861	28848150	ENSG00000169306	IL1RAPL1	0.405963	0.0802964
chrX	28966381	28966600	ENSG00000169306	IL1RAPL1	0.405488	0.0811491
chr10	13709601	13713750	ENSG00000151474	FRMD4A	0.437798	0.0336572
chrX	30888441	30890140	ENSG00000132446	FTHL17	0.614834	8.48867e-06
chrX	30971841	30972500	ENSG00000132446	FTHL17	0.502572	0.00322351
chrX	34653601	34657940	ENSG00000147027	TMEM47	0.49098	0.00522085
chrX	37348281	37350480	ENSG00000130962	PRRG1	0.783567	1.28769e-12
chrX	37521041	37521700	ENSG00000101955	SRPX	0.457106	0.0181011
chrX	37521041	37521700	ENSG00000047597	XK	0.462688	0.0149159
chrX	37521041	37521700	ENSG00000130962	PRRG1	0.448099	0.0244981
chrX	37571501	37572600	ENSG00000165168	CYBB	0.456422	0.0185138
chrX	37571501	37572600	ENSG00000147036	LANCL3	0.630068	3.01663e-06
chrX	37571501	37572600	ENSG00000047597	XK	0.578415	7.72361e-05
chrX	37573251	37573720	ENSG00000047597	XK	0.567254	0.000143976
chrX	37573251	37573720	ENSG00000147036	LANCL3	0.604013	1.67555e-05
chrX	37588921	37589000	ENSG00000147036	LANCL3	0.461052	0.0157883
chrX	37603991	37604340	ENSG00000047597	XK	0.409076	0.0744073
chrX	37846911	37848040	ENSG00000165169	DYNLT3	0.452925	0.0208866
chrX	38233821	38234460	ENSG00000101955	SRPX	0.471703	0.0108281
chr10	13833861	13836050	ENSG00000151474	FRMD4A	0.53239	0.000853612
chr10	13881531	13882920	ENSG00000151474	FRMD4A	0.475035	0.0096046
chr10	13889931	13892760	ENSG00000151474	FRMD4A	0.410511	0.071826
chrX	41352191	41354540	ENSG00000215301	DDX3X	0.447132	0.0252548
chrX	41474611	41476580	ENSG00000215301	DDX3X	0.401053	0.0904818
chr10	13960681	13961650	ENSG00000152457	DCLRE1C	0.47391	0.0100165
chrX	42626861	42628080	ENSG00000147044	CASK	0.522225	0.0013627
chrX	44343321	44344050	ENSG00000183690	EFHC2	0.69797	1.42931e-08
chrX	45142041	45142840	ENSG00000147113	DIPK2B	0.42781	0.0451064
chrX	46587011	46588830	ENSG00000147119	CHST7	0.412097	0.0690497
chr10	14151571	14152390	ENSG00000151474	FRMD4A	0.405339	0.0813715
chrX	47312271	47313440	ENSG00000126759	CFP	0.398338	0.0961098
chrX	47562661	47562910	ENSG00000130988	RGN	-0.407074	0.0782008
chrX	48003431	48004640	ENSG00000171433	GLOD5	0.416991	0.0606727
chrX	48035741	48036310	ENSG00000102226	USP11	0.397636	0.0977411
chrX	48071051	48071950	ENSG00000221994	ZNF630	0.662215	2.84868e-07
chrX	48071051	48071950	ENSG00000102225	CDK16	0.421551	0.0538263
chrX	48736481	48738450	ENSG00000102103	PQBP1	-0.432586	0.0393614
chrX	48833881	48836190	ENSG00000102109	PCSK1N	0.822366	4.16038e-15
chrX	49155201	49156810	ENSG00000012211	PRICKLE3	0.557387	0.000243777
chrX	49163371	49164460	ENSG00000012211	PRICKLE3	0.434664	0.0370405
chrX	49171731	49172750	ENSG00000102007	PLP2	0.687184	3.77679e-08
chrX	49184161	49184960	ENSG00000102007	PLP2	0.419971	0.0560929
chrX	49186271	49186650	ENSG00000012211	PRICKLE3	0.569671	0.000126035
chrX	49268491	49270720	ENSG00000102103	PQBP1	-0.455496	0.0190853
chrX	50469451	50469470	ENSG00000205777	GAGE1	-0.46137	0.015619
chrX	50469451	50469470	ENSG00000215269	GAGE12G	-0.657024	4.29351e-07
chrX	50704441	50704920	ENSG00000158352	SHROOM4	0.464966	0.0138108
chrX	50718861	50719060	ENSG00000158352	SHROOM4	0.449519	0.0234247
chrX	50747711	50747870	ENSG00000158352	SHROOM4	0.498065	0.00389957
chrX	50769391	50770020	ENSG00000122824	NUDT10	0.401805	0.0888402
chrX	50769391	50770020	ENSG00000158352	SHROOM4	0.642902	1.22357e-06
chrX	50776021	50776760	ENSG00000158352	SHROOM4	0.71332	3.37353e-09
chrX	50779611	50780210	ENSG00000158352	SHROOM4	0.743589	1.52774e-10
chrX	50812971	50814960	ENSG00000189369	GSPT2	0.401374	0.0897079
chrX	50812971	50814960	ENSG00000158352	SHROOM4	0.802805	8.81126e-14
chrX	50903611	50903880	ENSG00000158352	SHROOM4	0.556246	0.000258444
chrX	51618311	51619270	ENSG00000283093	CENPVL2	0.447179	0.0252115
chrX	51618311	51619270	ENSG00000224109	CENPVL3	0.547505	0.000406314
chrX	51618311	51619270	ENSG00000223591	CENPVL1	0.4424	0.0292248
chrX	51758841	51759920	ENSG00000223591	CENPVL1	0.414516	0.0646907
chrX	51758841	51759920	ENSG00000189369	GSPT2	0.518475	0.00160765
chrX	51758841	51759920	ENSG00000283093	CENPVL2	0.413648	0.0662719
chrX	53332391	53332400	ENSG00000124313	IQSEC2	0.397283	0.098474
chrX	55451251	55453060	ENSG00000187601	MAGEH1	0.495237	0.00437261
chrX	55486441	55490160	ENSG00000187601	MAGEH1	0.541227	0.000559438
chrX	55486441	55490160	ENSG00000247746	USP51	0.612532	9.92216e-06
chrX	55522381	55524150	ENSG00000247746	USP51	0.475781	0.00935678
chrX	55522381	55524150	ENSG00000187601	MAGEH1	0.417159	0.0603971
chrX	55907821	55909420	ENSG00000102349	KLF8	0.479683	0.00810412
chrX	65034311	65035880	ENSG00000102053	ZC3H12B	0.569063	0.000129916
chrX	65196751	65197760	ENSG00000102053	ZC3H12B	0.492755	0.00484285
chrX	65406561	65407980	ENSG00000102053	ZC3H12B	0.520144	0.00149506
chrX	66638121	66639650	ENSG00000131080	EDA2R	0.470036	0.0114666
chrX	68111711	68113450	ENSG00000079482	OPHN1	0.467496	0.0125934
chrX	68934591	68934650	ENSG00000130054	FAM155B	-0.429963	0.0425072
chrX	69496211	69496530	ENSG00000130054	FAM155B	0.620747	5.72211e-06
chrX	69503521	69505580	ENSG00000158813	EDA	0.415177	0.063585
chrX	69503521	69505580	ENSG00000130054	FAM155B	0.665458	2.20614e-07
chrX	70930541	70931600	ENSG00000189401	OTUD6A	0.497452	0.00399778
chrX	71103401	71103410	ENSG00000147164	SNX12	-0.436143	0.0354258
chrX	71941901	71942080	ENSG00000225396	FAM236D	0.437174	0.0342952
chrX	72056841	72056890	ENSG00000285171	ENSG00000285171	-0.494572	0.00449498
chrX	72073671	72074090	ENSG00000283594	FAM236C	0.46178	0.0153812
chrX	72300581	72301050	ENSG00000125931	CITED1	0.426498	0.0468601
chrX	72381411	72382770	ENSG00000125931	CITED1	0.434246	0.0374862
chrX	72634341	72634620	ENSG00000067177	PHKA1	0.410072	0.0727034
chrX	72651831	72652650	ENSG00000269502	DMRTC1	0.403909	0.0844951
chrX	72713641	72715020	ENSG00000067177	PHKA1	0.71807	2.10372e-09
chrX	74923641	74926000	ENSG00000050030	NEXMIF	0.516634	0.00173759
chrX	78744021	78744790	ENSG00000147145	LPAR4	0.434131	0.0376193
chrX	83514601	83514690	ENSG00000196767	POU3F4	0.465355	0.0136278
chrX	84079271	84079910	ENSG00000072133	RPS6KA6	0.46615	0.0132334
chrX	91767331	91768090	ENSG00000174740	PABPC5	0.400181	0.0923071
chrX	91767331	91768090	ENSG00000102290	PCDH11X	0.775226	3.76218e-12
chrX	91770761	91771310	ENSG00000102290	PCDH11X	0.504296	0.00298393
chrX	91778621	91782770	ENSG00000102290	PCDH11X	0.746775	1.08741e-10
chrX	91778621	91782770	ENSG00000174740	PABPC5	0.416966	0.0606976
chrX	100317111	100317320	ENSG00000000005	TNMD	0.398039	0.0967554
chrX	100319731	100320140	ENSG00000165194	PCDH19	0.414098	0.0654259
chrX	100395631	100396570	ENSG00000165194	PCDH19	0.441338	0.0301948
chrX	100408471	100411640	ENSG00000165194	PCDH19	0.434665	0.0370405
chrX	100468591	100468650	ENSG00000101811	CSTF2	0.414924	0.0640183
chrX	100622721	100623630	ENSG00000000003	TSPAN6	0.403415	0.0854568
chrX	100635781	100637210	ENSG00000102359	SRPX2	0.491447	0.00512106
chrX	100635781	100637210	ENSG00000000003	TSPAN6	0.963009	1.09535e-37
chrX	100643771	100644470	ENSG00000102359	SRPX2	0.60979	1.18174e-05
chrX	100643771	100644470	ENSG00000000003	TSPAN6	0.858766	3.53927e-18
chrX	100649001	100649320	ENSG00000000003	TSPAN6	0.412858	0.067683
chrX	100654391	100654540	ENSG00000000003	TSPAN6	0.596659	2.62675e-05
chrX	100745891	100746690	ENSG00000102362	SYTL4	0.489125	0.00564064
chrX	101219411	101220390	ENSG00000102385	DRP2	0.41459	0.0645363
chrX	101462941	101463160	ENSG00000000003	TSPAN6	0.454964	0.0194371
chrX	101484931	101486220	ENSG00000269437	NXF2B	0.404132	0.0840356
chrX	101484931	101486220	ENSG00000284800	ENSG00000284800	0.404132	0.0840356
chrX	101484931	101486220	ENSG00000215029	TCP11X2	0.404132	0.0840356
chrX	101654431	101654590	ENSG00000184867	ARMCX2	0.433384	0.038435
chrX	101658381	101660230	ENSG00000184867	ARMCX2	0.464273	0.0141624
chrX	101658381	101660230	ENSG00000198932	GPRASP1	0.400024	0.0926299
chrX	101668341	101668410	ENSG00000184867	ARMCX2	0.39873	0.0952043
chrX	101668341	101668410	ENSG00000188917	TRMT2B	0.423622	0.0508377
chrX	101682491	101683240	ENSG00000184867	ARMCX2	0.529332	0.000982607
chrX	101733011	101733190	ENSG00000184867	ARMCX2	0.432617	0.0393404
chrX	101736741	101737060	ENSG00000184867	ARMCX2	0.556767	0.000251104
chrX	101736741	101737060	ENSG00000102401	ARMCX3	0.400643	0.0913898
chrX	101745161	101745330	ENSG00000102401	ARMCX3	0.445969	0.0261933
chrX	101745161	101745330	ENSG00000184867	ARMCX2	0.477388	0.00879302
chrX	101749541	101749880	ENSG00000184867	ARMCX2	0.464163	0.0142177
chrX	101965081	101965530	ENSG00000198908	BHLHB9	0.409831	0.0731112
chrX	102155551	102156240	ENSG00000184515	BEX5	0.584424	5.44187e-05
chrX	102650741	102652670	ENSG00000198932	GPRASP1	0.400748	0.0911389
chrX	103062941	103064720	ENSG00000123560	PLP1	0.409242	0.0741335
chrX	103062941	103064720	ENSG00000133169	BEX1	0.598214	2.38742e-05
chrX	103073421	103073910	ENSG00000284800	ENSG00000284800	0.419637	0.0565744
chrX	103073421	103073910	ENSG00000269437	NXF2B	0.419637	0.0565744
chrX	103073421	103073910	ENSG00000215029	TCP11X2	0.419637	0.0565744
chrX	103101021	103102680	ENSG00000133169	BEX1	0.412846	0.0676914
chrX	103310321	103311290	ENSG00000133134	BEX2	0.471202	0.0110073
chrX	103716861	103717240	ENSG00000198908	BHLHB9	-0.463217	0.0146598
chrX	103734301	103734680	ENSG00000123570	RAB9B	0.441225	0.0302833
chrX	103793201	103794480	ENSG00000123560	PLP1	0.407171	0.0779845
chrX	104114341	104115110	ENSG00000180964	TCEAL8	-0.405901	0.0804256
chrX	104244581	104245320	ENSG00000123575	FAM199X	-0.428272	0.0445342
chr10	16436451	16437390	ENSG00000165983	PTER	0.658279	3.88944e-07
chrX	106177191	106177570	ENSG00000157502	PWWP3B	0.405363	0.0813495
chrX	106608071	106608390	ENSG00000147231	RADX	0.429515	0.0430191
chrX	106802051	106803270	ENSG00000133138	TBC1D8B	0.449972	0.0230887
chrX	107448201	107450930	ENSG00000147234	FRMPD3	0.504519	0.00295666
chrX	107715641	107717360	ENSG00000157514	TSC22D3	0.411081	0.0708722
chrX	107731761	107732620	ENSG00000157514	TSC22D3	0.402467	0.0874657
chrX	107737171	107737560	ENSG00000157514	TSC22D3	0.457928	0.0175998
chrX	107738621	107739210	ENSG00000170935	NCBP2L	0.479356	0.00819268
chrX	107747171	107748230	ENSG00000147224	PRPS1	0.441614	0.0299199
chrX	108062991	108063160	ENSG00000101844	ATG4A	-0.418583	0.058199
chrX	108090601	108092420	ENSG00000188153	COL4A5	0.421397	0.0540551
chrX	108224541	108225480	ENSG00000197565	COL4A6	0.447315	0.0251251
chrX	108270481	108271220	ENSG00000197565	COL4A6	0.40085	0.0909293
chrX	108312991	108313260	ENSG00000188153	COL4A5	0.400286	0.0920937
chrX	108415641	108416590	ENSG00000197565	COL4A6	0.601893	1.90591e-05
chrX	108415641	108416590	ENSG00000188153	COL4A5	0.540314	0.000584
chrX	108439451	108441470	ENSG00000188153	COL4A5	0.537592	0.000664003
chr1	16609931	16610500	ENSG00000219481	NBPF1	0.412595	0.0681569
chrX	110420421	110421500	ENSG00000243978	RTL9	0.429494	0.04303
chrX	110943971	110945620	ENSG00000077264	PAK3	0.440853	0.0306552
chrX	110943971	110945620	ENSG00000077279	DCX	0.412832	0.0677219
chrX	111095741	111097180	ENSG00000077264	PAK3	0.545778	0.000443932
chrX	111288711	111289160	ENSG00000077279	DCX	0.441385	0.0301429
chrX	111376751	111378000	ENSG00000077279	DCX	0.431323	0.0408272
chrX	111410581	111412640	ENSG00000077279	DCX	0.467845	0.0124464
chrX	111430661	111431680	ENSG00000077279	DCX	0.564865	0.000163982
chr1	16611821	16614830	ENSG00000219481	NBPF1	0.791686	4.31605e-13
chrX	112784521	112785130	ENSG00000126016	AMOT	0.552486	0.000313883
chrX	112800821	112801800	ENSG00000126016	AMOT	0.608551	1.27311e-05
chrX	115017531	115017940	ENSG00000123496	IL13RA2	0.720921	1.59281e-09
chrX	119118881	119119250	ENSG00000147251	DOCK11	-0.406986	0.078376
chr10	17005581	17008350	ENSG00000148482	SLC39A12	-0.426932	0.0462583
chrX	119398711	119400210	ENSG00000077713	SLC25A43	0.876008	8.75032e-20
chrX	119420571	119421310	ENSG00000077713	SLC25A43	0.561413	0.000196153
chrX	119425091	119425250	ENSG00000077713	SLC25A43	0.526757	0.00110407
chrX	119426841	119427820	ENSG00000077713	SLC25A43	0.733133	4.62628e-10
chrX	119692031	119694010	ENSG00000125354	SEPTIN6	0.536151	0.000711408
chr1	16618831	16619300	ENSG00000219481	NBPF1	0.46608	0.0132638
chrX	120308671	120312160	ENSG00000125355	TMEM255A	0.525973	0.00114667
chrX	120319201	120319590	ENSG00000125355	TMEM255A	0.40842	0.0756146
chrX	120445941	120447220	ENSG00000125355	TMEM255A	0.398091	0.0966408
chr1	16619801	16622190	ENSG00000219481	NBPF1	0.442107	0.0294901
chrX	124485501	124485900	ENSG00000009694	TENM1	0.40469	0.082739
chrX	124594101	124594300	ENSG00000009694	TENM1	0.474419	0.00982269
chrX	124608391	124608740	ENSG00000009694	TENM1	0.624721	4.37456e-06
chrX	124651141	124651350	ENSG00000009694	TENM1	0.522152	0.00136548
chrX	125000871	125001000	ENSG00000009694	TENM1	0.523821	0.00126425
chrX	125000871	125001000	ENSG00000183918	SH2D1A	0.418428	0.0584425
chrX	125094071	125094120	ENSG00000009694	TENM1	0.452522	0.0211739
chrX	125153771	125153810	ENSG00000009694	TENM1	0.480043	0.00798711
chrX	125175681	125176940	ENSG00000009694	TENM1	0.800247	1.28599e-13
chrX	125198671	125198890	ENSG00000009694	TENM1	0.786828	8.46247e-13
chrX	125198671	125198890	ENSG00000183918	SH2D1A	0.547266	0.000411456
chrX	125202111	125206740	ENSG00000183918	SH2D1A	0.478723	0.00836799
chrX	125202111	125206740	ENSG00000009694	TENM1	0.837874	2.62579e-16
chrX	125378881	125378960	ENSG00000009694	TENM1	0.466177	0.0132245
chrX	125436981	125437110	ENSG00000009694	TENM1	0.398009	0.0968184
chrX	125444701	125445050	ENSG00000009694	TENM1	0.494843	0.00443993
chr10	17181801	17182000	ENSG00000148482	SLC39A12	-0.396924	0.0993549
chrX	125519851	125520340	ENSG00000009694	TENM1	0.40621	0.079827
chrX	126994171	126994680	ENSG00000198354	DCAF12L2	0.440111	0.0313533
chr1	16623471	16626360	ENSG00000219481	NBPF1	0.437043	0.0344373
chrX	130108961	130108970	ENSG00000122121	XPNPEP2	-0.409705	0.0733621
chrX	130170421	130172700	ENSG00000134594	RAB33A	0.447536	0.0249522
chrX	130495891	130498470	ENSG00000134597	RBMX2	0.430095	0.0423631
chrX	132022681	132023800	ENSG00000134602	STK26	0.460695	0.0159943
chrX	132671291	132671580	ENSG00000076716	GPC4	0.409948	0.0728946
chrX	132819771	132820160	ENSG00000171004	HS6ST2	0.407571	0.0772398
chrX	132955871	132958690	ENSG00000171004	HS6ST2	0.594081	3.06003e-05
chrX	133888621	133889570	ENSG00000147257	GPC3	0.439431	0.0320315
chr10	17562111	17563320	ENSG00000165996	HACD1	-0.400724	0.0911883
chrX	133983411	133983520	ENSG00000147257	GPC3	0.465671	0.0134773
chrX	134236611	134238000	ENSG00000203950	RTL8A	-0.405676	0.0808258
chr10	17616171	17618280	ENSG00000165996	HACD1	0.570627	0.000119551
chrX	134571771	134572320	ENSG00000156531	PHF6	0.429105	0.0434976
chrX	134604011	134605630	ENSG00000238210	ETDA	-0.424558	0.0494725
chrX	135051011	135052620	ENSG00000184785	SMIM10	0.443869	0.0279041
chrX	135051011	135052620	ENSG00000203950	RTL8A	0.772542	5.38056e-12
chrX	135421351	135422820	ENSG00000178947	SMIM10L2A	0.466505	0.0130652
chrX	136754291	136755620	ENSG00000129675	ARHGEF6	0.423221	0.051431
chrX	137354981	137355280	ENSG00000156925	ZIC3	0.439418	0.0320404
chrX	137366091	137366520	ENSG00000156925	ZIC3	0.535581	0.000731736
chrX	137432231	137432880	ENSG00000156925	ZIC3	0.483479	0.0070183
chrX	137479551	137479650	ENSG00000156925	ZIC3	0.413039	0.0673409
chrX	137481861	137482580	ENSG00000156925	ZIC3	0.574138	9.82588e-05
chrX	137549991	137551410	ENSG00000156925	ZIC3	0.473505	0.0101623
chrX	137560211	137563150	ENSG00000156925	ZIC3	0.668167	1.78205e-07
chrX	137563331	137570200	ENSG00000156925	ZIC3	0.776147	3.36923e-12
chrX	137575951	137575960	ENSG00000156925	ZIC3	0.488817	0.00571749
chrX	137654591	137654710	ENSG00000156925	ZIC3	0.592501	3.35316e-05
chrX	137747081	137747870	ENSG00000156925	ZIC3	0.521074	0.00143302
chrX	137982021	137983710	ENSG00000156925	ZIC3	0.522184	0.00136463
chrX	138008201	138009150	ENSG00000156925	ZIC3	0.504485	0.00296101
chrX	138020951	138021370	ENSG00000156925	ZIC3	0.431911	0.0401511
chrX	138710021	138712710	ENSG00000101977	MCF2	0.403467	0.0853505
chrX	138710021	138712710	ENSG00000129682	FGF13	0.703392	8.66582e-09
chrX	138845291	138846600	ENSG00000129682	FGF13	0.424684	0.04929
chrX	139203141	139205700	ENSG00000129682	FGF13	0.526403	0.00112342
chrX	139418511	139418870	ENSG00000129682	FGF13	0.42146	0.0539489
chrX	140098231	140099800	ENSG00000129682	FGF13	0.490952	0.00522686
chr10	17910261	17910450	ENSG00000136738	STAM	0.405092	0.0818419
chrX	141176321	141177850	ENSG00000182195	LDOC1	0.410547	0.0717668
chrX	143633491	143634670	ENSG00000179542	SLITRK4	0.461621	0.0154676
chrX	143635791	143636260	ENSG00000179542	SLITRK4	0.492861	0.00481982
chrX	145816951	145819050	ENSG00000185985	SLITRK2	0.440476	0.0309874
chrX	147911261	147913230	ENSG00000102081	FMR1	0.863565	1.28514e-18
chrX	148542751	148543660	ENSG00000155966	AFF2	0.465826	0.0134017
chrX	148580091	148580500	ENSG00000155966	AFF2	0.448812	0.0239477
chrX	148723581	148723960	ENSG00000155966	AFF2	0.435636	0.0359964
chr1	16643131	16645900	ENSG00000219481	NBPF1	0.584077	5.5511e-05
chrX	149002781	149002800	ENSG00000155966	AFF2	0.415494	0.0631442
chrX	149937681	149941170	ENSG00000197021	EOLA2	0.530931	0.000914069
chrX	150199601	150201580	ENSG00000013619	MAMLD1	0.606397	1.4521e-05
chrX	151174711	151175600	ENSG00000102195	GPR50	0.538098	0.000648586
chrX	151177101	151178240	ENSG00000102195	GPR50	0.500316	0.00355096
chrX	151268851	151269610	ENSG00000102195	GPR50	0.536968	0.000684135
chrX	151338181	151338600	ENSG00000102195	GPR50	0.484488	0.00674696
chrX	151416661	151416870	ENSG00000160131	VMA21	0.440331	0.0311239
chrX	151703111	151704510	ENSG00000130032	PRRG3	0.431145	0.0410651
chrX	152450901	152451690	ENSG00000011677	GABRA3	0.433597	0.0381974
chrX	152637311	152638970	ENSG00000268089	GABRQ	0.459486	0.0166971
chrX	152639751	152643720	ENSG00000268089	GABRQ	0.505764	0.00280454
chrX	152780841	152781900	ENSG00000268089	GABRQ	0.598042	2.41301e-05
chrX	152810141	152811110	ENSG00000268089	GABRQ	0.487986	0.0059096
chrX	152897541	152898210	ENSG00000268902	CSAG2	0.480288	0.00791709
chrX	153469751	153471560	ENSG00000262919	CCNQ	-0.39888	0.0948449
chrX	153511941	153512350	ENSG00000071859	FAM50A	-0.496994	0.00407335
chrX	153526921	153527850	ENSG00000126903	SLC10A3	-0.40427	0.0837865
chrX	153609651	153611210	ENSG00000262919	CCNQ	-0.433939	0.0378215
chrX	153763761	153767490	ENSG00000198753	PLXNB3	0.46374	0.0144116
chrX	153871151	153871710	ENSG00000198910	L1CAM	0.5244	0.00123308
chrX	153875061	153876270	ENSG00000198753	PLXNB3	-0.401645	0.0891095
chrX	153878581	153879950	ENSG00000067840	PDZD4	0.430858	0.0413886
chrX	153878581	153879950	ENSG00000198910	L1CAM	0.619805	6.10274e-06
chrX	153881911	153882720	ENSG00000198910	L1CAM	0.698687	1.3407e-08
chrX	153885531	153886780	ENSG00000067840	PDZD4	0.426012	0.0474691
chrX	153885531	153886780	ENSG00000198910	L1CAM	0.498142	0.0038864
chrX	153910811	153911480	ENSG00000262919	CCNQ	0.418191	0.0588212
chrX	154303351	154304210	ENSG00000102032	RENBP	-0.408768	0.0749773
chrX	154457451	154460500	ENSG00000071889	FAM3A	-0.435324	0.036375
chrX	154526821	154527990	ENSG00000185010	F8	-0.410434	0.071967
chrX	154712831	154713150	ENSG00000007350	TKTL1	0.447403	0.0250496
chrX	154734181	154734800	ENSG00000288709	F8A2	-0.398393	0.0959771
chrX	154734181	154734800	ENSG00000277150	F8A3	-0.399348	0.0939013
chrX	154886041	154886560	ENSG00000288722	F8A1	0.449463	0.0234629
chrX	154886041	154886560	ENSG00000013563	DNASE1L1	-0.438215	0.0332642
chrX	154886041	154886560	ENSG00000185973	TMLHE	-0.399127	0.0944106
chrX	155719021	155719590	ENSG00000130826	DKC1	-0.396706	0.099869
chrX	155871961	155872380	ENSG00000182712	CMC4	-0.445861	0.0263043
chr10	18449741	18450000	ENSG00000165996	HACD1	-0.406639	0.0790648
chr1	16678051	16678310	ENSG00000276747	PADI6	0.427849	0.0450859
chr10	19815191	19817810	ENSG00000120594	PLXDC2	0.696096	1.68246e-08
chr10	19824291	19824910	ENSG00000120594	PLXDC2	0.512169	0.00212102
chr10	19826991	19827330	ENSG00000120594	PLXDC2	0.414872	0.0641059
chr10	19843421	19844010	ENSG00000120594	PLXDC2	0.518942	0.00157586
chr10	19845331	19846190	ENSG00000120594	PLXDC2	0.508075	0.00253157
chr10	20099561	20100650	ENSG00000120594	PLXDC2	0.429772	0.0427316
chr10	20275711	20277100	ENSG00000120594	PLXDC2	0.514303	0.00192891
chr1	16696641	16696670	ENSG00000162461	SLC25A34	-0.400978	0.0906764
chr10	20406391	20407120	ENSG00000120594	PLXDC2	0.466846	0.0129069
chr10	21509551	21511410	ENSG00000180592	SKIDA1	0.483044	0.00713408
chr10	22618311	22621340	ENSG00000150867	PIP4K2A	0.576852	8.42567e-05
chr10	22670451	22671790	ENSG00000150867	PIP4K2A	0.396983	0.0991924
chr10	22979011	22979400	ENSG00000150867	PIP4K2A	0.400068	0.0925151
chr10	23035691	23035790	ENSG00000077327	SPAG6	0.408167	0.0761425
chr10	23343371	23346610	ENSG00000179133	C10orf67	0.499381	0.00368727
chr10	24214851	24215920	ENSG00000120549	KIAA1217	0.550275	0.000352476
chr10	24255591	24256320	ENSG00000120549	KIAA1217	0.405211	0.0816035
chr10	24307251	24308690	ENSG00000120549	KIAA1217	0.414842	0.0641688
chr10	24340311	24342150	ENSG00000120549	KIAA1217	0.584376	5.45605e-05
chr1	16872321	16873700	ENSG00000276747	PADI6	-0.405631	0.0808908
chr1	16889141	16889740	ENSG00000276747	PADI6	-0.433166	0.038683
chr10	24856551	24857880	ENSG00000107863	ARHGAP21	0.434705	0.0370021
chr1	16895171	16897520	ENSG00000058453	CROCC	0.477326	0.0088114
chr10	25105861	25106280	ENSG00000151025	GPR158	0.440778	0.0307219
chr1	16903141	16906290	ENSG00000058453	CROCC	0.404252	0.0838161
chr10	25180951	25181130	ENSG00000151025	GPR158	0.433315	0.0385232
chr10	25209821	25209940	ENSG00000151023	ENKUR	0.397927	0.097018
chr1	16909931	16910250	ENSG00000132881	CPLANE2	-0.397693	0.0976457
chr10	25546031	25548300	ENSG00000151025	GPR158	0.447242	0.0251745
chr1	16913061	16916580	ENSG00000276747	PADI6	-0.396693	0.0998896
chr1	16913061	16916580	ENSG00000058453	CROCC	0.45451	0.0197391
chr10	25552271	25553010	ENSG00000151025	GPR158	0.57917	7.39679e-05
chr10	25554881	25557580	ENSG00000151025	GPR158	0.434805	0.036901
chr10	25639781	25639920	ENSG00000107863	ARHGAP21	-0.413672	0.0662311
chr10	25679801	25680650	ENSG00000151025	GPR158	0.526424	0.00112249
chr1	16921241	16922500	ENSG00000058453	CROCC	0.424409	0.0496657
chr10	25933821	25935200	ENSG00000095777	MYO3A	0.513523	0.0019971
chr1	16924311	16928180	ENSG00000058453	CROCC	0.401636	0.0891309
chr1	16924311	16928180	ENSG00000276747	PADI6	-0.418148	0.0588956
chr10	26213511	26218520	ENSG00000095777	MYO3A	0.433668	0.0381085
chr10	26213511	26218520	ENSG00000136750	GAD2	0.405875	0.0804831
chr10	26242031	26243900	ENSG00000136750	GAD2	0.401347	0.0897757
chr10	26242031	26243900	ENSG00000095777	MYO3A	0.49954	0.00366428
chr10	26485081	26485920	ENSG00000136750	GAD2	0.490826	0.00525457
chr10	27911571	27911990	ENSG00000169126	ODAD2	0.476823	0.00899121
chr10	27949591	27950520	ENSG00000169126	ODAD2	0.443004	0.0286346
chr10	27998051	27999270	ENSG00000169126	ODAD2	0.424382	0.0497086
chr10	28668351	28669330	ENSG00000095739	BAMBI	0.498299	0.00386056
chr10	28676621	28680650	ENSG00000095739	BAMBI	0.677747	8.16655e-08
chr10	28761131	28762190	ENSG00000095739	BAMBI	0.410891	0.071226
chr10	28875191	28876330	ENSG00000095739	BAMBI	0.409222	0.0741692
chr10	28897231	28898380	ENSG00000095739	BAMBI	0.549593	0.000364579
chr10	28939241	28940340	ENSG00000095739	BAMBI	0.476715	0.00902512
chr10	28975471	28976720	ENSG00000095739	BAMBI	0.621217	5.54052e-06
chr10	29007441	29008960	ENSG00000095739	BAMBI	0.588911	4.17562e-05
chr10	29028421	29028830	ENSG00000095739	BAMBI	0.413092	0.0672451
chr10	29081481	29083650	ENSG00000095739	BAMBI	0.470342	0.0113426
chr10	29101921	29102920	ENSG00000095739	BAMBI	0.409136	0.0743289
chr10	29132001	29132230	ENSG00000095739	BAMBI	0.422349	0.0526902
chr1	17043421	17043820	ENSG00000058453	CROCC	-0.512232	0.00211576
chr10	29542881	29543040	ENSG00000197321	SVIL	0.447429	0.0250363
chr10	29554511	29556810	ENSG00000197321	SVIL	0.517462	0.00167977
chr10	29589061	29591090	ENSG00000197321	SVIL	0.527094	0.0010888
chr10	29602941	29603780	ENSG00000197321	SVIL	0.410132	0.0725931
chr10	29658801	29659730	ENSG00000197321	SVIL	0.637876	1.74851e-06
chr10	29658801	29659730	ENSG00000165757	JCAD	0.3982	0.0963874
chr10	29702351	29704160	ENSG00000197321	SVIL	0.548262	0.000390494
chr10	29728521	29729050	ENSG00000197321	SVIL	0.549999	0.000357468
chr10	29731721	29732110	ENSG00000197321	SVIL	0.633299	2.42381e-06
chr10	29734631	29737490	ENSG00000197321	SVIL	0.561695	0.000193731
chr10	29811381	29812410	ENSG00000197321	SVIL	0.402398	0.0875881
chr10	29858341	29858950	ENSG00000197321	SVIL	0.410084	0.0726927
chr10	30013271	30014480	ENSG00000165757	JCAD	0.485368	0.00652637
chr1	17067531	17068390	ENSG00000058453	CROCC	0.415811	0.0625597
chr10	31030351	31032920	ENSG00000183621	ZNF438	0.509837	0.00234892
chr10	32138781	32140310	ENSG00000170759	KIF5B	0.491162	0.00518145
chr10	33229281	33230290	ENSG00000099250	NRP1	0.626489	3.8813e-06
chr10	33276691	33277600	ENSG00000099250	NRP1	0.523494	0.00128269
chr10	33276691	33277600	ENSG00000150093	ITGB1	0.401244	0.0900657
chr10	33303851	33305130	ENSG00000099250	NRP1	0.563865	0.000172783
chr10	33333271	33337970	ENSG00000099250	NRP1	0.486805	0.00618718
chr10	33381181	33382530	ENSG00000099250	NRP1	0.441903	0.0296688
chr10	33772101	33773750	ENSG00000150093	ITGB1	0.45016	0.0229457
chr10	33860961	33861580	ENSG00000099250	NRP1	0.408718	0.0750871
chr10	34099071	34099210	ENSG00000108094	CUL2	0.399372	0.093857
chr10	34950911	34952180	ENSG00000177283	FZD8	-0.403377	0.0855444
chr10	35040581	35041830	ENSG00000148498	PARD3	0.415207	0.0635459
chr10	35191481	35192120	ENSG00000095794	CREM	0.420343	0.055545
chr10	35632881	35636360	ENSG00000177283	FZD8	0.447539	0.0249522
chr10	38093631	38095500	ENSG00000075407	ZNF37A	0.474638	0.00974559
chr10	38104091	38104370	ENSG00000175395	ZNF25	0.414628	0.0645012
chr10	38355481	38357280	ENSG00000283930	PLD5P1	0.623286	4.83325e-06
chr10	38401931	38403920	ENSG00000283930	PLD5P1	0.596926	2.58139e-05
chr10	41896181	41896250	ENSG00000165733	BMS1	-0.468858	0.0119661
chr10	41904041	41904410	ENSG00000165733	BMS1	-0.411282	0.0705626
chr10	42083511	42083600	ENSG00000165733	BMS1	-0.464691	0.0139461
chr10	42861521	42862100	ENSG00000165731	RET	0.406898	0.0785398
chr10	42864141	42864940	ENSG00000165731	RET	0.403019	0.0862701
chr10	42875291	42876770	ENSG00000165731	RET	0.598961	2.28436e-05
chr10	42979441	42980160	ENSG00000165731	RET	0.402918	0.0864907
chr10	43075641	43079340	ENSG00000165731	RET	0.717379	2.25036e-09
chr10	43282801	43283320	ENSG00000165733	BMS1	-0.410794	0.0713955
chr10	43405861	43410070	ENSG00000196793	ZNF239	0.440969	0.0305441
chr10	43573031	43575110	ENSG00000196793	ZNF239	0.52927	0.000984467
chr10	44383761	44385550	ENSG00000107562	CXCL12	0.499543	0.00366428
chr10	44386161	44387190	ENSG00000107562	CXCL12	0.488837	0.00571459
chr10	44963041	44965120	ENSG00000107551	RASSF4	0.492735	0.00484668
chr10	44963041	44965120	ENSG00000165507	DEPP1	0.517165	0.00169903
chr10	44974381	44975320	ENSG00000165507	DEPP1	0.414298	0.065036
chr10	45426031	45427010	ENSG00000172671	ZFAND4	0.439398	0.0320627
chr10	45426031	45427010	ENSG00000012779	ALOX5	0.554911	0.000277307
chr10	47460951	47461920	ENSG00000204172	AGAP9	0.559059	0.000223561
chr10	47552651	47554270	ENSG00000204172	AGAP9	0.738925	2.49305e-10
chr10	47560621	47560700	ENSG00000204172	AGAP9	-0.596632	2.62838e-05
chr10	47743501	47744400	ENSG00000277758	ENSG00000277758	0.534895	0.000755694
chr10	47743501	47744400	ENSG00000204172	AGAP9	0.472324	0.0106004
chr10	47933621	47933760	ENSG00000204172	AGAP9	-0.422138	0.0529906
chr10	48523131	48524740	ENSG00000170324	FRMPD2	0.398658	0.0953542
chr10	48525981	48527120	ENSG00000128805	ARHGAP22	0.423307	0.0513127
chr10	49071091	49071610	ENSG00000172538	FAM170B	-0.467774	0.0124801
chr10	49082591	49084010	ENSG00000165633	VSTM4	0.447162	0.0252261
chr10	49605281	49606140	ENSG00000070748	CHAT	0.502083	0.00329241
chr10	49605281	49606140	ENSG00000187714	SLC18A3	0.638544	1.66742e-06
chr10	49605281	49606140	ENSG00000225830	ERCC6	0.539391	0.000611317
chr10	49606721	49607610	ENSG00000187714	SLC18A3	0.512432	0.00209907
chr10	49606721	49607610	ENSG00000070748	CHAT	0.430579	0.0417508
chr10	49608881	49612310	ENSG00000187714	SLC18A3	0.56282	0.000182116
chr10	49608881	49612310	ENSG00000225830	ERCC6	0.525758	0.00115734
chr10	49608881	49612310	ENSG00000070748	CHAT	0.512348	0.00210512
chr10	49615881	49616050	ENSG00000187714	SLC18A3	0.42045	0.0553972
chr10	49650001	49650120	ENSG00000187714	SLC18A3	0.438947	0.0325395
chr10	49661411	49661720	ENSG00000225830	ERCC6	0.436405	0.0351452
chr10	49661411	49661720	ENSG00000187714	SLC18A3	0.400132	0.092393
chr10	49678961	49679830	ENSG00000070748	CHAT	0.4023	0.0877862
chr10	49678961	49679830	ENSG00000187714	SLC18A3	0.408056	0.0763678
chr10	49760461	49762840	ENSG00000197444	OGDHL	0.432711	0.039224
chr10	49763951	49764140	ENSG00000197444	OGDHL	0.422153	0.0529642
chr10	49829611	49832410	ENSG00000070748	CHAT	0.420802	0.0548813
chr10	50739221	50740850	ENSG00000188611	ASAH2	0.551652	0.00032777
chr10	51397751	51398140	ENSG00000185532	PRKG1	0.443553	0.0281555
chr10	51667681	51668620	ENSG00000185532	PRKG1	0.420076	0.0559534
chr10	51814981	51816570	ENSG00000177613	CSTF2T	0.479521	0.00814774
chr10	52466471	52466790	ENSG00000107984	DKK1	0.400118	0.0924099
chr1	18480331	18481120	ENSG00000179023	KLHDC7A	0.77637	3.30068e-12
chr10	53330241	53330320	ENSG00000165471	MBL2	-0.51623	0.00177034
chr10	57627831	57629130	ENSG00000122870	BICC1	0.448322	0.0243298
chr10	58435361	58435770	ENSG00000165443	PHYHIPL	0.405128	0.0817669
chr10	58511861	58514230	ENSG00000122870	BICC1	0.444864	0.0271321
chr10	59271891	59272800	ENSG00000148541	FAM13C	0.420526	0.0552717
chr10	59287291	59288240	ENSG00000148541	FAM13C	0.443184	0.0284729
chr10	59556951	59558160	ENSG00000227877	MRLN	-0.44311	0.0285313
chr10	59625701	59626760	ENSG00000148541	FAM13C	0.449264	0.0236211
chr10	60139621	60141470	ENSG00000151150	ANK3	0.39924	0.0941304
chr10	61452251	61453780	ENSG00000196932	TMEM26	0.444507	0.0274191
chr10	61635491	61636320	ENSG00000196932	TMEM26	0.404679	0.0827594
chr10	61662411	61663520	ENSG00000183346	CABCOCO1	0.469309	0.0117891
chr10	62042821	62044530	ENSG00000150347	ARID5B	0.464013	0.0142916
chr10	62437741	62438070	ENSG00000183346	CABCOCO1	0.404312	0.0836984
chr10	62810631	62811880	ENSG00000122877	EGR2	0.501553	0.00336953
chr10	63115041	63116700	ENSG00000148572	NRBF2	0.479282	0.00821435
chr10	63666861	63667420	ENSG00000148572	NRBF2	0.407009	0.0783307
chr1	18948461	18951800	ENSG00000169991	IFFO2	0.425984	0.0474962
chr1	18954291	18957690	ENSG00000158747	NBL1	0.43231	0.0396729
chr10	67837701	67838650	ENSG00000108176	DNAJC12	0.749428	8.16394e-11
chr1	19066151	19068310	ENSG00000169991	IFFO2	0.460529	0.0161029
chr10	68810411	68815080	ENSG00000165730	STOX1	0.469803	0.011569
chr10	69217141	69217620	ENSG00000156510	HKDC1	0.481212	0.00765387
chr10	69219631	69220510	ENSG00000156510	HKDC1	0.598215	2.38742e-05
chr10	69450801	69452150	ENSG00000099282	TSPAN15	0.481806	0.00748261
chr10	69494161	69495640	ENSG00000099282	TSPAN15	0.500619	0.00350374
chr10	69864271	69864830	ENSG00000197467	COL13A1	0.452001	0.021549
chr10	70132131	70133360	ENSG00000042286	AIFM2	0.540772	0.000572684
chr10	70387661	70387860	ENSG00000198246	SLC29A3	0.419168	0.0573345
chr10	70584701	70586010	ENSG00000148730	EIF4EBP2	0.400902	0.0908343
chr10	70672021	70674040	ENSG00000138316	ADAMTS14	0.416138	0.0620804
chr10	71631301	71632040	ENSG00000197746	PSAP	0.419616	0.0566148
chr1	19335801	19335890	ENSG00000158747	NBL1	0.39748	0.0980843
chr10	71979441	71982970	ENSG00000122863	CHST3	0.535826	0.000722351
chr10	71997871	72001640	ENSG00000156026	MCU	-0.448284	0.0243623
chr10	72087561	72089140	ENSG00000107742	SPOCK2	0.598619	2.33357e-05
chr10	72173301	72174420	ENSG00000214688	C10orf105	0.401199	0.0901435
chr1	19384171	19384640	ENSG00000158747	NBL1	-0.436835	0.0346827
chr10	73110181	73111230	ENSG00000166321	NUDT13	0.439181	0.0323001
chr10	73485521	73485830	ENSG00000166343	MSS51	0.430576	0.0417508
chr10	73552711	73555070	ENSG00000166348	USP54	0.43883	0.0326634
chr10	73556631	73557240	ENSG00000138286	FAM149B1	0.458394	0.0173322
chr10	73577871	73578190	ENSG00000166348	USP54	0.400931	0.090778
chr10	73591141	73592570	ENSG00000166348	USP54	0.422839	0.0519491
chr10	73906311	73908160	ENSG00000122861	PLAU	0.606579	1.43708e-05
chr10	74123231	74123510	ENSG00000035403	VCL	0.423451	0.0510694
chr10	74124251	74125510	ENSG00000035403	VCL	0.448786	0.0239719
chr10	74125701	74127850	ENSG00000035403	VCL	0.496451	0.00416469
chr1	19445511	19446620	ENSG00000169991	IFFO2	-0.405678	0.0808258
chr10	74854441	74855460	ENSG00000148655	LRMDA	0.422487	0.0524789
chr10	75352781	75353040	ENSG00000165655	ZNF503	0.481387	0.00760117
chr10	75353151	75353160	ENSG00000165655	ZNF503	0.43119	0.0410046
chr10	75378971	75380150	ENSG00000165655	ZNF503	0.544691	0.000470876
chr10	75398691	75404050	ENSG00000165655	ZNF503	0.703551	8.55632e-09
chr10	75407471	75408810	ENSG00000165655	ZNF503	0.442478	0.0291592
chr10	75409031	75409750	ENSG00000165655	ZNF503	0.595432	2.8348e-05
chr10	75410361	75410540	ENSG00000165655	ZNF503	0.439924	0.0315374
chr10	75417591	75417930	ENSG00000165655	ZNF503	0.443636	0.0280848
chr10	75541021	75541210	ENSG00000165655	ZNF503	0.409109	0.0743638
chr10	75542881	75543230	ENSG00000165655	ZNF503	0.463404	0.0145592
chr10	75623361	75623780	ENSG00000165655	ZNF503	0.50097	0.00345373
chr10	75845661	75846050	ENSG00000165655	ZNF503	0.483952	0.00689359
chr10	76082341	76083780	ENSG00000165655	ZNF503	0.651417	6.57806e-07
chr10	76302971	76304320	ENSG00000165655	ZNF503	0.414732	0.064351
chr10	76675711	76676820	ENSG00000156113	KCNMA1	0.470512	0.0112875
chr1	19477991	19478090	ENSG00000009709	PAX7	-0.418993	0.0576055
chr10	77173741	77174530	ENSG00000156113	KCNMA1	0.418879	0.0577607
chr10	77478051	77478780	ENSG00000156113	KCNMA1	0.444388	0.0274815
chr10	77613231	77614300	ENSG00000156113	KCNMA1	0.421719	0.0536056
chr10	77636291	77639040	ENSG00000156113	KCNMA1	0.619462	6.23832e-06
chr1	19643511	19646130	ENSG00000158747	NBL1	0.527576	0.0010669
chr10	77959331	77959770	ENSG00000148606	POLR3A	0.417172	0.0603929
chr10	78281911	78283580	ENSG00000148606	POLR3A	-0.450973	0.0222933
chr1	19704111	19705100	ENSG00000127472	PLA2G5	0.421359	0.0541127
chr10	78845061	78845360	ENSG00000122852	SFTPA1	0.434963	0.0367479
chr10	79153481	79154170	ENSG00000108175	ZMIZ1	0.432189	0.039816
chr1	19916521	19917400	ENSG00000053371	AKR7A2	0.405402	0.0812943
chr1	19917651	19918510	ENSG00000053371	AKR7A2	0.402103	0.0881678
chr1	19940371	19942280	ENSG00000162545	CAMK2N1	0.428847	0.043839
chr10	79398691	79402380	ENSG00000165424	ZCCHC24	0.430283	0.0421096
chr10	79441871	79447130	ENSG00000165424	ZCCHC24	0.421	0.054578
chr1	20058081	20058860	ENSG00000127472	PLA2G5	0.463795	0.0143865
chr10	80204481	80206160	ENSG00000122359	ANXA11	0.441225	0.0302833
chr1	20069931	20070220	ENSG00000127472	PLA2G5	0.502506	0.00323369
chr10	80493381	80494330	ENSG00000108219	TSPAN14	0.408554	0.0754229
chr10	81872321	81872650	ENSG00000185737	NRG3	0.435096	0.0366234
chr10	81874071	81877130	ENSG00000185737	NRG3	0.62443	4.46672e-06
chr10	81934261	81934440	ENSG00000185737	NRG3	0.427387	0.0455869
chr10	82089271	82090110	ENSG00000185737	NRG3	0.424133	0.0500632
chr10	82266701	82267760	ENSG00000185737	NRG3	0.518134	0.00163248
chr10	82319211	82319800	ENSG00000185737	NRG3	0.398253	0.0963264
chr10	82378131	82378430	ENSG00000185737	NRG3	0.490478	0.00533314
chr10	82813971	82814370	ENSG00000185737	NRG3	0.438825	0.0326652
chr10	82817861	82818280	ENSG00000185737	NRG3	0.482503	0.00729016
chr1	20216751	20216900	ENSG00000162545	CAMK2N1	0.400603	0.0914134
chr10	84008991	84009020	ENSG00000204033	LRIT2	-0.440865	0.0306489
chr1	20223651	20225060	ENSG00000162545	CAMK2N1	0.458354	0.0173547
chr1	20228571	20229700	ENSG00000162545	CAMK2N1	0.434523	0.0372041
chr1	20264881	20265950	ENSG00000162545	CAMK2N1	0.415282	0.0634439
chr10	85547581	85548540	ENSG00000182771	GRID1	0.402825	0.0866514
chr10	85568971	85569500	ENSG00000182771	GRID1	0.44464	0.0273033
chr10	85574141	85575000	ENSG00000182771	GRID1	0.438986	0.0325072
chr1	20290271	20292020	ENSG00000158816	VWA5B1	0.634288	2.25842e-06
chr10	85648811	85650230	ENSG00000062650	WAPL	-0.415451	0.063217
chr10	85651331	85651900	ENSG00000182771	GRID1	0.41533	0.0633642
chr10	85786461	85786820	ENSG00000062650	WAPL	-0.444168	0.0276393
chr10	85848901	85850230	ENSG00000182771	GRID1	0.52476	0.00121283
chr10	85919301	85920090	ENSG00000182771	GRID1	0.504364	0.00297478
chr10	85921941	85923080	ENSG00000182771	GRID1	0.432579	0.0393614
chr10	86107891	86108180	ENSG00000182771	GRID1	0.403553	0.0852078
chr10	86160181	86161150	ENSG00000182771	GRID1	0.561545	0.000194939
chr10	86181751	86183140	ENSG00000182771	GRID1	0.537574	0.000664268
chr10	86204791	86205520	ENSG00000182771	GRID1	0.457405	0.017914
chr10	86234011	86235140	ENSG00000182771	GRID1	0.415202	0.0635533
chr10	86292771	86293710	ENSG00000182771	GRID1	0.430072	0.042379
chr10	86321731	86322000	ENSG00000182771	GRID1	0.495851	0.00426431
chr10	86362921	86363860	ENSG00000182771	GRID1	-0.430789	0.0414605
chr10	86364301	86368200	ENSG00000182771	GRID1	0.576548	8.57668e-05
chr10	86387511	86387710	ENSG00000182771	GRID1	0.405728	0.0807202
chr10	86580021	86580430	ENSG00000173267	SNCG	-0.4126	0.0681526
chr1	20365701	20367890	ENSG00000162545	CAMK2N1	0.421036	0.0545178
chr10	86823201	86823750	ENSG00000173269	MMRN2	0.413682	0.0662112
chr10	86857031	86857730	ENSG00000122376	SHLD2	-0.524371	0.00123382
chr10	86857031	86857730	ENSG00000173269	MMRN2	0.413092	0.0672451
chr10	86867491	86869060	ENSG00000107779	BMPR1A	0.415977	0.0622892
chr10	87341411	87343910	ENSG00000214562	NUTM2D	0.476041	0.00926769
chr10	87341411	87343910	ENSG00000184923	NUTM2A	0.471122	0.0110352
chr10	87659371	87660980	ENSG00000198682	PAPSS2	0.453913	0.0201471
chr10	87842991	87843570	ENSG00000227268	KLLN	0.426134	0.0473177
chr10	88165691	88166570	ENSG00000184719	RNLS	0.419138	0.0573639
chr10	88582331	88583660	ENSG00000184719	RNLS	0.481105	0.00768129
chr10	88870211	88870440	ENSG00000138134	STAMBPL1	0.564632	0.000165901
chr10	88879681	88881500	ENSG00000138134	STAMBPL1	0.540785	0.000572458
chr10	88950371	88953650	ENSG00000107796	ACTA2	0.443837	0.0279385
chr10	88974851	88975120	ENSG00000182333	LIPF	-0.413624	0.0663071
chr10	89234891	89235870	ENSG00000119917	IFIT3	0.446316	0.0259071
chr10	89314341	89315530	ENSG00000107796	ACTA2	-0.431008	0.041208
chr10	89347551	89349000	ENSG00000119922	IFIT2	0.441145	0.0303554
chr10	89347551	89349000	ENSG00000107798	LIPA	0.427769	0.0451566
chr10	89367181	89370020	ENSG00000185745	IFIT1	0.459264	0.0168316
chr10	89392071	89393380	ENSG00000152778	IFIT5	0.52845	0.00102375
chr10	89392071	89393380	ENSG00000185745	IFIT1	0.479586	0.00813453
chr10	89413711	89415860	ENSG00000152778	IFIT5	0.478921	0.0083213
chr10	89811311	89811320	ENSG00000152766	ANKRD22	-0.435	0.0367342
chr10	90319011	90320130	ENSG00000119917	IFIT3	-0.415291	0.0634358
chr1	20483631	20487500	ENSG00000142794	NBPF3	-0.453047	0.0208042
chr1	20483631	20487500	ENSG00000162545	CAMK2N1	0.608734	1.25812e-05
chr1	20493451	20495350	ENSG00000127472	PLA2G5	0.415109	0.0636922
chr10	91313261	91314690	ENSG00000180628	PCGF5	0.516536	0.00174515
chr10	91313261	91314690	ENSG00000165338	HECTD2	0.438367	0.0331394
chr10	91350361	91351300	ENSG00000165338	HECTD2	0.408711	0.0750914
chr10	91540981	91542490	ENSG00000165338	HECTD2	0.518296	0.00161924
chr1	20551761	20554200	ENSG00000183114	FAM43B	0.630183	3.00088e-06
chr1	2189041	2190870	ENSG00000127054	INTS11	0.533599	0.000806215
chr1	20633011	20634910	ENSG00000117245	KIF17	-0.425867	0.0476381
chr10	92829291	92830520	ENSG00000107864	CPEB3	-0.434855	0.0368509
chr10	93580591	93581570	ENSG00000138190	EXOC6	0.44324	0.028418
chr10	93600661	93601650	ENSG00000173145	NOC3L	0.437759	0.0336862
chr10	93712621	93712890	ENSG00000119969	HELLS	0.403171	0.0859571
chr10	93757141	93758780	ENSG00000108231	LGI1	0.407045	0.0782526
chr10	93789911	93791790	ENSG00000108231	LGI1	0.42243	0.0525653
chr10	94213961	94215040	ENSG00000276490	ENSG00000276490	-0.419154	0.0573377
chr10	95230701	95231260	ENSG00000173124	ACSM6	0.40895	0.0746453
chr10	95230701	95231260	ENSG00000138115	CYP2C8	0.469716	0.0115978
chr10	95265851	95267520	ENSG00000107438	PDLIM1	0.550917	0.000340872
chr10	95268281	95269360	ENSG00000107438	PDLIM1	0.473201	0.0102707
chr10	95273581	95274010	ENSG00000107438	PDLIM1	0.475336	0.00950316
chr10	95275821	95276620	ENSG00000107438	PDLIM1	0.47051	0.0112875
chr10	95279431	95279720	ENSG00000107438	PDLIM1	0.454311	0.019881
chr10	95289421	95291880	ENSG00000107438	PDLIM1	0.454522	0.0197325
chr10	95396141	95396350	ENSG00000138109	CYP2C9	0.410687	0.0715348
chr10	95573641	95573740	ENSG00000197430	OPALIN	0.42586	0.0476466
chr10	96089291	96090790	ENSG00000188649	CC2D2B	0.52984	0.000958957
chr10	96089291	96090790	ENSG00000177853	ZNF518A	0.400309	0.0920528
chr10	97123981	97123990	ENSG00000187122	SLIT1	0.414622	0.0645017
chr10	97270281	97271000	ENSG00000213390	ARHGAP19	0.519486	0.00154222
chr10	97411511	97411520	ENSG00000052749	RRP12	0.431713	0.0403974
chr10	97549031	97551020	ENSG00000155229	MMS19	0.451963	0.0215745
chr10	97713231	97715180	ENSG00000155254	MARVELD1	0.517278	0.00169234
chr10	97831141	97831840	ENSG00000155265	GOLGA7B	0.502468	0.00323911
chr10	97888691	97889360	ENSG00000095713	CRTAC1	0.432031	0.0400116
chr10	98062411	98063360	ENSG00000155265	GOLGA7B	0.409998	0.0728115
chr10	98414441	98416140	ENSG00000119943	PYROXD2	0.421278	0.0542045
chr10	98425661	98426120	ENSG00000241935	HOGA1	0.406143	0.0798952
chr10	99540671	99541010	ENSG00000196072	BLOC1S2	-0.39755	0.0979636
chr10	99548121	99548200	ENSG00000285932	ENSG00000285932	-0.420405	0.0554434
chr10	100364401	100365490	ENSG00000099194	SCD	0.417948	0.0592089
chr10	100412921	100413810	ENSG00000107819	SFXN3	0.462868	0.0148317
chr10	100433491	100434420	ENSG00000186862	PDZD7	-0.405482	0.0811528
chr10	100697241	100697310	ENSG00000099194	SCD	-0.397326	0.0984202
chr10	101015181	101015200	ENSG00000107833	NPM3	0.422752	0.052096
chr10	101136071	101136190	ENSG00000107816	LZTS2	0.414343	0.0649692
chr10	101587401	101589190	ENSG00000166171	DPCD	0.421144	0.0543936
chr10	101693691	101695580	ENSG00000107829	FBXW4	0.767112	1.03487e-11
chr10	101774721	101776850	ENSG00000107816	LZTS2	0.420116	0.0559205
chr10	101838931	101842010	ENSG00000120049	KCNIP2	0.448105	0.0244952
chr10	101843151	101844400	ENSG00000059915	PSD	0.397194	0.098711
chr10	102055221	102056870	ENSG00000107831	FGF8	-0.398463	0.0958294
chr10	102064731	102066530	ENSG00000138111	MFSD13A	0.404251	0.0838161
chr10	102091041	102091070	ENSG00000107807	TLX1	0.423482	0.0510242
chr10	102478631	102479790	ENSG00000120049	KCNIP2	-0.398108	0.0966161
chr10	102608571	102608670	ENSG00000138107	ACTR1A	-0.400979	0.0906764
chr10	102648351	102650670	ENSG00000107954	NEURL1	-0.39902	0.0946297
chr10	102868761	102870380	ENSG00000214435	AS3MT	0.608456	1.27732e-05
chr10	102868761	102870380	ENSG00000166275	BORCS7	0.444895	0.0271037
chr10	102901261	102901660	ENSG00000166275	BORCS7	-0.412857	0.067683
chr1	21427841	21428560	ENSG00000142794	NBPF3	0.575065	9.31213e-05
chr1	21436641	21437310	ENSG00000142794	NBPF3	0.491671	0.00507557
chr1	21439691	21440970	ENSG00000142794	NBPF3	0.86003	2.68515e-18
chr10	103281501	103282460	ENSG00000148798	INA	0.565437	0.000158873
chr1	21490881	21492520	ENSG00000142794	NBPF3	0.400417	0.0918505
chr10	103395741	103397520	ENSG00000185933	CALHM1	0.465817	0.0134049
chr10	103450791	103453010	ENSG00000138172	CALHM2	0.479382	0.00818801
chr10	103480661	103480820	ENSG00000171206	TRIM8	0.469927	0.0115161
chr10	103493021	103495060	ENSG00000107954	NEURL1	0.427112	0.0459691
chr10	103502301	103503560	ENSG00000107954	NEURL1	0.59711	2.55806e-05
chr1	21508641	21509990	ENSG00000142794	NBPF3	0.468981	0.011919
chr10	103921231	103922210	ENSG00000156395	SORCS3	0.405305	0.0814306
chr1	21547911	21548300	ENSG00000162551	ALPL	0.484757	0.00667622
chr10	104319001	104319910	ENSG00000148841	ITPRIP	0.44607	0.0260955
chr10	104325391	104334350	ENSG00000120051	CFAP58	0.581951	6.2989e-05
chr10	104325391	104334350	ENSG00000148841	ITPRIP	0.608457	1.27732e-05
chr10	104335171	104335240	ENSG00000148841	ITPRIP	0.477092	0.00888941
chr10	104336011	104340170	ENSG00000148841	ITPRIP	0.59801	2.41588e-05
chr10	104638731	104643310	ENSG00000156395	SORCS3	0.602817	1.80232e-05
chr10	104657031	104658340	ENSG00000156395	SORCS3	0.4705	0.0112903
chr10	104662581	104664680	ENSG00000156395	SORCS3	0.545126	0.000460247
chr10	104665601	104666770	ENSG00000156395	SORCS3	0.499612	0.00365383
chr10	104690861	104691470	ENSG00000156395	SORCS3	0.397161	0.0987665
chr10	104734531	104736220	ENSG00000156395	SORCS3	0.401386	0.0896833
chr10	104777361	104777680	ENSG00000156395	SORCS3	0.434984	0.0367437
chr10	104867691	104868390	ENSG00000156395	SORCS3	0.533741	0.000800011
chr10	104895741	104895750	ENSG00000156395	SORCS3	0.500287	0.00355426
chr10	104907391	104908340	ENSG00000156395	SORCS3	0.510801	0.00224928
chr10	104988651	104989140	ENSG00000156395	SORCS3	0.411551	0.0700205
chr10	105183201	105184260	ENSG00000156395	SORCS3	0.480423	0.00787193
chr10	105192331	105193640	ENSG00000156395	SORCS3	0.54028	0.000584707
chr1	21595321	21596080	ENSG00000162551	ALPL	0.415328	0.0633642
chr10	106836831	106838040	ENSG00000108018	SORCS1	0.399141	0.0943662
chr10	106876161	106877330	ENSG00000108018	SORCS1	0.460039	0.0163825
chr10	106897611	106898690	ENSG00000108018	SORCS1	0.518098	0.00163466
chr10	106911081	106911560	ENSG00000108018	SORCS1	0.488831	0.00571479
chr10	106912561	106914470	ENSG00000108018	SORCS1	0.586791	4.71934e-05
chr10	106917311	106918270	ENSG00000108018	SORCS1	0.454988	0.0194231
chr10	106931281	106931770	ENSG00000108018	SORCS1	0.445119	0.026912
chr10	106936021	106936310	ENSG00000108018	SORCS1	0.418504	0.0583386
chr10	106941641	106942070	ENSG00000108018	SORCS1	0.413354	0.0667977
chr10	106960851	106961160	ENSG00000108018	SORCS1	0.418533	0.0582825
chr10	107022711	107023490	ENSG00000108018	SORCS1	0.44619	0.0260036
chr10	107059181	107059810	ENSG00000108018	SORCS1	0.5943	3.03461e-05
chr10	107071321	107073570	ENSG00000108018	SORCS1	0.525939	0.00114743
chr10	107092231	107092880	ENSG00000108018	SORCS1	0.464054	0.014268
chr10	107102941	107104620	ENSG00000108018	SORCS1	0.420507	0.0553069
chr10	107141511	107142150	ENSG00000108018	SORCS1	0.462038	0.0152437
chr10	107161511	107161530	ENSG00000108018	SORCS1	0.439369	0.0320942
chr10	107162531	107165740	ENSG00000108018	SORCS1	0.686741	3.92441e-08
chr1	21645061	21646640	ENSG00000076864	RAP1GAP	0.405619	0.0809061
chr10	107548141	107548870	ENSG00000108018	SORCS1	0.415147	0.0636423
chr10	107576451	107577180	ENSG00000108018	SORCS1	0.452316	0.0213138
chr10	107914701	107915320	ENSG00000108018	SORCS1	0.54065	0.000575174
chr1	21650931	21654370	ENSG00000076864	RAP1GAP	0.49878	0.00378336
chr10	110643131	110645080	ENSG00000203867	RBM20	0.590621	3.75934e-05
chr10	110664901	110665330	ENSG00000203867	RBM20	0.417408	0.0600525
chr10	110679561	110681470	ENSG00000203867	RBM20	0.517162	0.00169903
chr10	112526301	112527600	ENSG00000119927	GPAM	0.399072	0.0945611
chr10	113678671	113681160	ENSG00000165806	CASP7	0.420222	0.0557453
chr10	114020961	114023590	ENSG00000043591	ADRB1	0.478718	0.00836799
chr10	114163251	114164250	ENSG00000165813	CCDC186	0.443611	0.0281059
chr10	114403251	114405230	ENSG00000107518	ATRNL1	0.503946	0.00302923
chr10	115063521	115064550	ENSG00000107518	ATRNL1	0.400543	0.091543
chr10	115092181	115094790	ENSG00000107518	ATRNL1	0.603807	1.6961e-05
chr10	116001101	116001650	ENSG00000107518	ATRNL1	0.467816	0.0124604
chr10	116164251	116164670	ENSG00000151892	GFRA1	0.487843	0.00594263
chr10	116259971	116260850	ENSG00000151892	GFRA1	0.397188	0.098714
chr10	116270921	116274790	ENSG00000151892	GFRA1	0.531111	0.000906777
chr10	116278751	116279470	ENSG00000151892	GFRA1	0.529132	0.000989907
chr10	116670051	116670390	ENSG00000165868	HSPA12A	0.511176	0.00221277
chr10	116741011	116743570	ENSG00000165868	HSPA12A	0.511237	0.00220639
chr10	116744691	116744700	ENSG00000148704	VAX1	0.403471	0.0853505
chr10	116835621	116837110	ENSG00000187164	SHTN1	0.465104	0.0137519
chr10	116890841	116892260	ENSG00000187164	SHTN1	0.403073	0.0861461
chr10	116890841	116892260	ENSG00000188316	ENO4	0.397935	0.0970039
chr10	116893031	116893700	ENSG00000187164	SHTN1	0.478724	0.00836799
chr10	116973721	116975130	ENSG00000148704	VAX1	0.434726	0.0369748
chr10	116973721	116975130	ENSG00000165868	HSPA12A	0.465492	0.0135677
chr10	116973721	116975130	ENSG00000188316	ENO4	0.605471	1.53304e-05
chr10	116973721	116975130	ENSG00000187164	SHTN1	0.68036	6.58881e-08
chr10	116976561	116976860	ENSG00000187164	SHTN1	0.473712	0.0100882
chr10	116976561	116976860	ENSG00000188316	ENO4	0.486559	0.00624016
chr10	117000681	117000900	ENSG00000187164	SHTN1	0.477686	0.00869857
chr10	117000681	117000900	ENSG00000188316	ENO4	0.424722	0.0492332
chr10	117004361	117006000	ENSG00000165868	HSPA12A	0.479273	0.00821436
chr10	117004361	117006000	ENSG00000187164	SHTN1	0.653251	5.74469e-07
chr10	117004361	117006000	ENSG00000188316	ENO4	0.606521	1.44214e-05
chr10	117075241	117075290	ENSG00000188316	ENO4	0.406878	0.078578
chr10	117075241	117075290	ENSG00000187164	SHTN1	0.410956	0.0711189
chr10	117096311	117097540	ENSG00000187164	SHTN1	0.414688	0.0644237
chr10	117112371	117112430	ENSG00000148704	VAX1	0.425437	0.0482402
chr10	117112371	117112430	ENSG00000187164	SHTN1	0.539993	0.000593635
chr10	117112371	117112430	ENSG00000188316	ENO4	0.444446	0.0274471
chr10	117112371	117112430	ENSG00000165868	HSPA12A	0.485316	0.00654044
chr10	117136591	117140250	ENSG00000187164	SHTN1	0.578052	7.87626e-05
chr10	117136591	117140250	ENSG00000188316	ENO4	0.460216	0.016293
chr10	117136591	117140250	ENSG00000165868	HSPA12A	0.50126	0.00341233
chr10	117136591	117140250	ENSG00000148704	VAX1	0.60498	1.58062e-05
chr10	117143001	117143250	ENSG00000188316	ENO4	0.594718	2.96065e-05
chr10	117143001	117143250	ENSG00000165868	HSPA12A	0.450759	0.0224558
chr10	117143001	117143250	ENSG00000187164	SHTN1	0.65172	6.43866e-07
chr10	117143001	117143250	ENSG00000148704	VAX1	0.53868	0.000631472
chr10	117162491	117163770	ENSG00000188316	ENO4	0.666395	2.04855e-07
chr10	117162491	117163770	ENSG00000187164	SHTN1	0.73136	5.50915e-10
chr10	117162491	117163770	ENSG00000165868	HSPA12A	0.593485	3.16351e-05
chr10	117162491	117163770	ENSG00000148704	VAX1	0.499204	0.00371495
chr10	117174381	117176220	ENSG00000187164	SHTN1	0.676153	9.24127e-08
chr10	117174381	117176220	ENSG00000148704	VAX1	0.556599	0.000253595
chr10	117174381	117176220	ENSG00000188316	ENO4	0.66028	3.31036e-07
chr10	117503011	117503810	ENSG00000170370	EMX2	0.41113	0.0708138
chr10	117540181	117548640	ENSG00000170370	EMX2	0.717381	2.25036e-09
chr10	117549111	117553590	ENSG00000170370	EMX2	0.771496	6.0088e-12
chr10	117631671	117632340	ENSG00000170370	EMX2	0.499762	0.00363077
chr10	117663531	117664220	ENSG00000170370	EMX2	0.445505	0.0266034
chr10	117689501	117689930	ENSG00000170370	EMX2	0.482165	0.00738883
chr10	118115271	118117160	ENSG00000170370	EMX2	0.410687	0.0715348
chr10	119024941	119026550	ENSG00000188613	NANOS1	0.472563	0.010511
chr10	119202621	119204090	ENSG00000198873	GRK5	0.538192	0.000645826
chr10	119298721	119299810	ENSG00000198873	GRK5	0.401241	0.0900657
chr10	119313621	119319290	ENSG00000198873	GRK5	0.465445	0.0135889
chr10	119542061	119544930	ENSG00000148908	RGS10	0.685121	4.45392e-08
chr10	120423361	120424100	ENSG00000203805	PLPP4	0.4393	0.0321687
chr10	120428631	120429650	ENSG00000203805	PLPP4	0.446864	0.0254791
chr10	120477091	120477280	ENSG00000203805	PLPP4	0.506393	0.00272484
chr10	120689621	120690390	ENSG00000203805	PLPP4	0.428334	0.0444864
chr10	121459151	121460550	ENSG00000107669	ATE1	-0.413867	0.0658688
chr10	121595481	121599140	ENSG00000066468	FGFR2	0.483138	0.00710787
chr10	122170921	122171430	ENSG00000138162	TACC2	0.401804	0.0888402
chr10	122176371	122176510	ENSG00000203795	FAM24A	-0.408292	0.0758776
chr10	122197131	122198590	ENSG00000138162	TACC2	0.537082	0.000680171
chr10	122362251	122363480	ENSG00000107679	PLEKHA1	0.685944	4.15137e-08
chr10	122368401	122369250	ENSG00000187908	DMBT1	-0.405177	0.0816884
chr10	122410341	122410460	ENSG00000196177	ACADSB	-0.414307	0.0650205
chr10	122474211	122476640	ENSG00000166033	HTRA1	0.492712	0.00485105
chr10	122485861	122485930	ENSG00000188816	HMX2	0.402191	0.0879851
chr10	122879051	122880350	ENSG00000286088	ENSG00000286088	0.40906	0.0744239
chr10	122879051	122880350	ENSG00000213185	FAM24B	0.654687	5.14779e-07
chr10	124066261	124067670	ENSG00000182022	CHST15	0.509374	0.00239247
chr10	124070021	124070140	ENSG00000182022	CHST15	0.440023	0.0314482
chr10	124074881	124076380	ENSG00000182022	CHST15	0.535242	0.000743605
chr10	124091521	124094830	ENSG00000182022	CHST15	0.730924	5.72484e-10
chr10	124222451	124223070	ENSG00000182022	CHST15	0.406213	0.079827
chr10	124236571	124237460	ENSG00000182022	CHST15	0.416354	0.0617315
chr10	124267381	124267950	ENSG00000182022	CHST15	0.531713	0.000880209
chr10	124378861	124379900	ENSG00000182022	CHST15	0.715131	2.83719e-09
chr10	124416971	124417010	ENSG00000154478	GPR26	0.405983	0.0802487
chr10	124484491	124485500	ENSG00000189319	FAM53B	0.407534	0.0772845
chr10	124994631	124996030	ENSG00000154485	MMP21	0.436177	0.0353912
chr10	125060081	125061620	ENSG00000175029	CTBP2	0.40087	0.0909013
chr10	125125191	125125210	ENSG00000188690	UROS	0.423444	0.0510758
chr10	125154801	125156680	ENSG00000175029	CTBP2	0.444925	0.0270763
chr1	22684921	22686240	ENSG00000133216	EPHB2	0.609817	1.18027e-05
chr10	125482831	125482920	ENSG00000175029	CTBP2	0.458288	0.0173934
chr10	125489321	125492890	ENSG00000175029	CTBP2	0.59633	2.67772e-05
chr10	125494171	125495550	ENSG00000175029	CTBP2	0.43946	0.032011
chr10	125740331	125740700	ENSG00000107949	BCCIP	-0.44226	0.0293607
chr10	125880661	125882040	ENSG00000203780	FANK1	0.419357	0.0569973
chr10	126060431	126061140	ENSG00000148848	ADAM12	0.548687	0.000381835
chr10	126386691	126388950	ENSG00000148848	ADAM12	0.427039	0.0460804
chr10	126628541	126629540	ENSG00000154493	C10orf90	0.431091	0.0411289
chr10	126634771	126635510	ENSG00000148848	ADAM12	0.415287	0.0634408
chr1	22729931	22731260	ENSG00000133216	EPHB2	0.411525	0.0700856
chr10	126670541	126671760	ENSG00000154493	C10orf90	0.442252	0.0293663
chr10	126735171	126735180	ENSG00000154485	MMP21	-0.415109	0.0636922
chr10	126950391	126950710	ENSG00000150760	DOCK1	0.407593	0.0771928
chr10	127194691	127194830	ENSG00000188916	INSYN2A	0.475217	0.00953997
chr10	127194991	127197520	ENSG00000188916	INSYN2A	0.558842	0.000226379
chr10	127198451	127198560	ENSG00000188916	INSYN2A	0.52504	0.00119662
chr10	127216011	127216610	ENSG00000188916	INSYN2A	0.400865	0.0909043
chr10	127524181	127526440	ENSG00000188916	INSYN2A	0.486967	0.00615237
chr10	127527331	127528890	ENSG00000188916	INSYN2A	0.500893	0.00346325
chr10	127527331	127528890	ENSG00000214285	NPS	0.475468	0.00945702
chr10	127535781	127536260	ENSG00000214285	NPS	0.413029	0.0673467
chr10	127535781	127536260	ENSG00000188916	INSYN2A	0.456393	0.0185317
chr10	127547761	127548670	ENSG00000188916	INSYN2A	0.432895	0.0390013
chr10	127547761	127548670	ENSG00000214285	NPS	0.590228	3.85272e-05
chr10	127550501	127552170	ENSG00000188916	INSYN2A	0.434223	0.0375066
chr10	127550501	127552170	ENSG00000214285	NPS	0.52392	0.0012591
chr10	127552451	127552740	ENSG00000188916	INSYN2A	0.466901	0.0128769
chr1	22778511	22780000	ENSG00000011007	ELOA	-0.406936	0.0784994
chr10	127934721	127935900	ENSG00000132334	PTPRE	0.578174	7.82612e-05
chr10	127936531	127938930	ENSG00000132334	PTPRE	0.560421	0.000207372
chr10	127960821	127961570	ENSG00000132334	PTPRE	0.497891	0.00392306
chr10	127976011	127978100	ENSG00000132334	PTPRE	0.580182	6.971e-05
chr10	127986731	127987450	ENSG00000132334	PTPRE	0.615711	8.01849e-06
chr10	127990371	127991970	ENSG00000132334	PTPRE	0.638564	1.66633e-06
chr10	127997251	127998740	ENSG00000132334	PTPRE	0.478264	0.00850588
chr10	128000761	128001770	ENSG00000132334	PTPRE	0.527326	0.00107816
chr10	128629371	128629670	ENSG00000186766	FOXI2	0.551364	0.000332657
chr10	129466331	129468030	ENSG00000170430	MGMT	0.650534	7.01273e-07
chr10	129494601	129495110	ENSG00000170430	MGMT	0.401959	0.0884737
chr10	131002121	131002910	ENSG00000176769	TCERG1L	0.412293	0.0687461
chr10	131187901	131188300	ENSG00000176769	TCERG1L	0.558728	0.00022755
chr10	131874671	131875770	ENSG00000188385	JAKMIP3	-0.409459	0.0738151
chr1	22841301	22842620	ENSG00000133216	EPHB2	0.397491	0.0980604
chr10	132265111	132267040	ENSG00000165752	STK32C	0.430099	0.0423626
chr10	132293001	132294300	ENSG00000165752	STK32C	0.465883	0.0133689
chr10	132336541	132337690	ENSG00000165752	STK32C	0.455955	0.0188095
chr10	132407931	132408210	ENSG00000148832	PAOX	-0.406741	0.0788498
chr10	132468621	132471330	ENSG00000151640	DPYSL4	0.414972	0.0639672
chr10	132481841	132482730	ENSG00000148832	PAOX	-0.418452	0.0583961
chr1	22870091	22871310	ENSG00000004487	KDM1A	0.399701	0.0933136
chr10	133055591	133055720	ENSG00000130649	CYP2E1	0.42062	0.0551386
chr10	133356911	133358640	ENSG00000148803	FUOM	0.578504	7.69102e-05
chr10	133568841	133569420	ENSG00000148824	MTG1	0.475095	0.00957898
chr11	307861	308420	ENSG00000185201	IFITM2	0.742433	1.72837e-10
chr11	318171	321360	ENSG00000142089	IFITM3	0.749214	8.33812e-11
chr11	361781	362100	ENSG00000184363	PKP3	-0.417214	0.0603522
chr11	373651	374570	ENSG00000182272	B4GALNT4	0.436021	0.0355489
chr11	395921	397790	ENSG00000184363	PKP3	0.519472	0.00154241
chr11	406651	407850	ENSG00000185187	SIGIRR	0.444397	0.0274753
chr11	518211	519230	ENSG00000174915	PTDSS2	0.418679	0.0580864
chr11	642711	642850	ENSG00000099834	CDHR5	0.418488	0.0583612
chr11	727611	728730	ENSG00000177595	PIDD1	-0.477019	0.00891644
chr11	729531	729970	ENSG00000174672	BRSK2	0.399806	0.0930921
chr11	803991	806400	ENSG00000177595	PIDD1	0.468478	0.012141
chr11	808711	810690	ENSG00000185940	KRTAP5-5	-0.529416	0.000979015
chr11	995691	996320	ENSG00000288675	ENSG00000288675	-0.447889	0.0246608
chr11	1008181	1009070	ENSG00000161328	LRRC56	-0.452716	0.021035
chr11	1302181	1304200	ENSG00000185187	SIGIRR	-0.398888	0.094843
chr11	1396691	1397880	ENSG00000174672	BRSK2	0.584586	5.3904e-05
chr11	1399221	1400420	ENSG00000174672	BRSK2	0.457761	0.0177139
chr11	1410491	1411800	ENSG00000174672	BRSK2	0.4473	0.0251308
chr11	1435871	1436880	ENSG00000284779	ENSG00000284779	-0.540449	0.000580433
chr11	2089581	2089760	ENSG00000129757	CDKN1C	0.410919	0.0711705
chr11	2384551	2384590	ENSG00000110665	C11orf21	-0.424185	0.0499949
chr11	2549971	2550580	ENSG00000117984	CTSD	-0.433434	0.0383946
chr11	2901351	2903150	ENSG00000110628	SLC22A18	0.485623	0.00646406
chr11	2927991	2931300	ENSG00000181649	PHLDA2	0.404208	0.083913
chr11	2944751	2946630	ENSG00000110713	NUP98	-0.429184	0.0433897
chr11	3123251	3125080	ENSG00000021762	OSBPL5	0.46042	0.0161697
chr11	3224291	3224920	ENSG00000148985	PGAP2	0.39696	0.0992607
chr1	23380551	23380580	ENSG00000173372	C1QA	-0.486944	0.0061552
chr1	23380551	23380580	ENSG00000173369	C1QB	-0.486944	0.0061552
chr11	3939881	3940180	ENSG00000181963	OR52K2	0.438278	0.0332181
chr11	3943931	3944820	ENSG00000167323	STIM1	0.429419	0.0431274
chr11	5088791	5088850	ENSG00000167355	OR51B5	0.398645	0.0953823
chr11	5366861	5368160	ENSG00000171944	OR52A5	0.425488	0.0481735
chr11	5369991	5370050	ENSG00000171944	OR52A5	0.449118	0.0237361
chr11	5624721	5625680	ENSG00000121236	TRIM6	0.441047	0.0304609
chr11	5684111	5685770	ENSG00000132256	TRIM5	0.41614	0.0620804
chr11	5689471	5691070	ENSG00000132274	TRIM22	0.583728	5.66946e-05
chr11	5689471	5691070	ENSG00000132256	TRIM5	0.401251	0.0900605
chr11	6320311	6321150	ENSG00000170955	CAVIN3	0.699488	1.24202e-08
chr11	6576311	6578090	ENSG00000166340	TPP1	-0.462917	0.0148137
chr11	6576311	6578090	ENSG00000166311	SMPD1	-0.433834	0.0379269
chr11	6925701	6927110	ENSG00000149054	ZNF215	0.653091	5.79778e-07
chr11	6925701	6927110	ENSG00000188124	OR2AG2	0.433551	0.0382597
chr11	7019521	7021120	ENSG00000149050	ZNF214	0.475584	0.0094183
chr11	7442371	7443050	ENSG00000183378	OVCH2	0.411994	0.0692174
chr11	7493721	7494600	ENSG00000166387	PPFIBP2	0.409359	0.0739562
chr11	7511141	7512230	ENSG00000166387	PPFIBP2	0.484622	0.00671396
chr11	7512561	7514730	ENSG00000166387	PPFIBP2	0.411828	0.0694806
chr11	7600211	7601010	ENSG00000130413	STK33	0.423958	0.050358
chr11	8067961	8069780	ENSG00000183378	OVCH2	-0.398781	0.0950581
chr11	8067961	8069780	ENSG00000166387	PPFIBP2	-0.407064	0.0782247
chr11	8080531	8083030	ENSG00000166402	TUB	0.469222	0.0118229
chr11	8167921	8169390	ENSG00000166405	RIC3	0.434855	0.0368509
chr11	8192311	8193440	ENSG00000166407	LMO1	0.490541	0.00531895
chr11	8201831	8203360	ENSG00000166407	LMO1	0.414405	0.0648713
chr11	8201831	8203360	ENSG00000166405	RIC3	0.453081	0.0207779
chr11	8258411	8259470	ENSG00000166407	LMO1	0.478784	0.00835078
chr11	8266791	8270130	ENSG00000166407	LMO1	0.638789	1.64239e-06
chr1	23528031	23528960	ENSG00000125944	HNRNPR	0.448557	0.0241776
chr11	8282381	8284890	ENSG00000166407	LMO1	0.628456	3.37698e-06
chr11	8289401	8290460	ENSG00000166407	LMO1	0.416801	0.0609703
chr11	8327661	8330760	ENSG00000166407	LMO1	0.410355	0.0721473
chr11	8593351	8595020	ENSG00000130413	STK33	0.447874	0.0246732
chr1	23553931	23557160	ENSG00000117318	ID3	0.629655	3.10346e-06
chr1	23553931	23557160	ENSG00000188529	SRSF10	0.409136	0.0743289
chr11	8721401	8722430	ENSG00000279000	OR10A6	0.420917	0.0547107
chr1	23558031	23560600	ENSG00000117318	ID3	0.580655	6.80129e-05
chr1	23561691	23563290	ENSG00000117318	ID3	0.72089	1.59444e-09
chr1	23567651	23569330	ENSG00000117318	ID3	0.422544	0.0523937
chr1	23576591	23577030	ENSG00000117318	ID3	0.475885	0.00932647
chr11	9028751	9028930	ENSG00000133789	SWAP70	0.453874	0.0201756
chr11	9028751	9028930	ENSG00000175356	SCUBE2	0.451102	0.0221927
chr1	23593751	23593800	ENSG00000117318	ID3	0.411176	0.0707474
chr11	9572101	9579230	ENSG00000166483	WEE1	0.427715	0.0452017
chr11	9590611	9590660	ENSG00000166483	WEE1	0.413372	0.0667643
chr11	9663441	9665360	ENSG00000133789	SWAP70	0.419992	0.0560596
chr11	9692561	9693240	ENSG00000175348	TMEM9B	-0.429417	0.0431274
chr11	9699541	9701260	ENSG00000133789	SWAP70	0.483191	0.00709289
chr11	9701501	9702630	ENSG00000133789	SWAP70	0.485102	0.00659667
chr11	9731831	9731850	ENSG00000133789	SWAP70	0.480435	0.00786992
chr11	9732041	9733110	ENSG00000133789	SWAP70	0.456296	0.0185933
chr11	10191991	10192310	ENSG00000166478	ZNF143	-0.405355	0.0813511
chr11	10301671	10311250	ENSG00000133805	AMPD3	0.419135	0.0573639
chr11	10301671	10311250	ENSG00000148926	ADM	0.540731	0.000573374
chr11	10350931	10353530	ENSG00000148926	ADM	0.470359	0.0113379
chr11	10490251	10491440	ENSG00000133805	AMPD3	0.433248	0.038602
chr11	10692811	10694470	ENSG00000072952	IRAG1	0.646155	9.64213e-07
chr11	10856761	10859410	ENSG00000148926	ADM	0.408363	0.0757246
chr11	10944561	10944630	ENSG00000110328	GALNT18	0.462235	0.015135
chr11	10975191	10975830	ENSG00000133805	AMPD3	0.434822	0.0368909
chr11	10975191	10975830	ENSG00000148926	ADM	0.457982	0.0175744
chr11	11081171	11082040	ENSG00000110321	EIF4G2	0.468399	0.0121734
chr11	11167661	11168400	ENSG00000110328	GALNT18	0.460367	0.0162012
chr11	11201211	11201800	ENSG00000133816	MICAL2	0.404778	0.0825522
chr11	11210071	11212660	ENSG00000110328	GALNT18	0.420826	0.0548477
chr11	11226951	11227730	ENSG00000133812	SBF2	-0.4307	0.0415798
chr11	11395731	11397530	ENSG00000110328	GALNT18	0.608523	1.27485e-05
chr11	11442881	11443130	ENSG00000110328	GALNT18	0.51413	0.00194271
chr11	11482891	11483930	ENSG00000110328	GALNT18	0.478507	0.00842913
chr11	11527701	11527950	ENSG00000110328	GALNT18	0.41808	0.0590163
chr11	11530901	11531750	ENSG00000110328	GALNT18	0.544084	0.000485653
chr11	11533461	11535770	ENSG00000110328	GALNT18	0.477463	0.00877277
chr11	11570021	11570120	ENSG00000110328	GALNT18	0.461408	0.0155977
chr11	11582301	11582360	ENSG00000110328	GALNT18	0.402243	0.0878979
chr11	11620291	11622660	ENSG00000110328	GALNT18	0.60192	1.90352e-05
chr11	11641091	11641700	ENSG00000110328	GALNT18	0.452275	0.0213264
chr11	11668991	11670090	ENSG00000110328	GALNT18	0.528322	0.00103004
chr11	11670521	11670960	ENSG00000110328	GALNT18	0.397398	0.0982843
chr11	11691871	11692180	ENSG00000110328	GALNT18	0.441625	0.029914
chr11	11786921	11787010	ENSG00000110328	GALNT18	0.412567	0.0682015
chr11	11978841	11981310	ENSG00000050165	DKK3	0.650376	7.0845e-07
chr11	11993751	11994580	ENSG00000050165	DKK3	0.469485	0.0117067
chr11	12007181	12010220	ENSG00000050165	DKK3	0.609066	1.2342e-05
chr11	12018921	12020280	ENSG00000050165	DKK3	0.41438	0.0648954
chr11	12076081	12077420	ENSG00000110328	GALNT18	0.397335	0.0984023
chr11	12376881	12378710	ENSG00000189431	RASSF10	0.472072	0.0107003
chr11	12765511	12765800	ENSG00000133794	ARNTL	-0.488017	0.00590333
chr11	13008661	13011340	ENSG00000189431	RASSF10	0.780357	2.00299e-12
chr11	13012341	13012630	ENSG00000189431	RASSF10	0.573488	0.000102016
chr11	13101301	13103650	ENSG00000189431	RASSF10	0.421734	0.0535795
chr1	24009541	24009670	ENSG00000189266	PNRC2	0.444946	0.0270639
chr11	13327541	13328890	ENSG00000133794	ARNTL	0.503431	0.00310656
chr11	13776021	13776590	ENSG00000262655	SPON1	0.436373	0.035173
chr11	13928551	13930350	ENSG00000262655	SPON1	0.651576	6.51089e-07
chr11	13944741	13945370	ENSG00000262655	SPON1	0.472447	0.0105524
chr11	13958701	13959130	ENSG00000262655	SPON1	0.479088	0.00826604
chr11	13962191	13964950	ENSG00000262655	SPON1	0.561214	0.00019813
chr11	13965331	13966700	ENSG00000262655	SPON1	0.632672	2.53492e-06
chr11	14030051	14030390	ENSG00000262655	SPON1	0.398081	0.0966677
chr11	14042981	14043500	ENSG00000262655	SPON1	0.533415	0.000812631
chr11	14059181	14059960	ENSG00000262655	SPON1	0.501322	0.00340427
chr11	14186201	14186500	ENSG00000262655	SPON1	0.46501	0.0137954
chr11	14229721	14230210	ENSG00000262655	SPON1	0.406706	0.0789337
chr11	14248021	14249800	ENSG00000262655	SPON1	0.504926	0.00290939
chr11	14586961	14587920	ENSG00000152270	PDE3B	0.422303	0.0527508
chr11	14643111	14645580	ENSG00000152270	PDE3B	0.417819	0.0594225
chr1	24187181	24187920	ENSG00000117602	RCAN3	0.417563	0.0598038
chr11	15848821	15852390	ENSG00000110680	CALCA	0.451119	0.0221825
chr11	16193671	16195080	ENSG00000110693	SOX6	0.467749	0.0124896
chr11	16611381	16614740	ENSG00000110693	SOX6	0.46998	0.0114907
chr1	24317961	24318820	ENSG00000117305	HMGCL	0.409374	0.0739272
chr1	24317961	24318820	ENSG00000158055	GRHL3	0.409254	0.0741187
chr1	24321941	24323000	ENSG00000117614	SYF2	0.482381	0.00732498
chr11	16896541	16898770	ENSG00000166689	PLEKHA7	0.496896	0.00408651
chr11	16945771	16946820	ENSG00000166689	PLEKHA7	0.472413	0.0105629
chr11	17013121	17015580	ENSG00000166689	PLEKHA7	0.673496	1.1476e-07
chr11	17351001	17354900	ENSG00000188211	NCR3LG1	0.462612	0.0149431
chr11	17351001	17354900	ENSG00000110768	GTF2H1	0.448813	0.0239477
chr11	17434831	17435450	ENSG00000187486	KCNJ11	0.528171	0.00103806
chr11	17475971	17477230	ENSG00000006071	ABCC8	0.809308	3.2493e-14
chr1	24380171	24380370	ENSG00000117614	SYF2	0.405263	0.0815042
chr11	17803301	17804370	ENSG00000255071	SAA2-SAA4	0.414374	0.0649023
chr11	17810821	17812940	ENSG00000129159	KCNC1	0.434404	0.0373061
chr11	18111231	18111270	ENSG00000255071	SAA2-SAA4	-0.473274	0.0102457
chr1	24391351	24392790	ENSG00000011009	LYPLA2	-0.409862	0.0730593
chr11	18321491	18323420	ENSG00000110786	PTPN5	-0.415892	0.0624135
chr11	18393931	18396970	ENSG00000134333	LDHA	0.495546	0.00431813
chr11	18412141	18412510	ENSG00000166796	LDHC	0.58374	5.66825e-05
chr11	18668651	18668710	ENSG00000255071	SAA2-SAA4	-0.437286	0.034209
chr11	18703531	18703770	ENSG00000151117	TMEM86A	0.434381	0.0373297
chr11	18748991	18750200	ENSG00000179817	MRGPRX4	-0.402947	0.0864592
chr11	18790951	18792670	ENSG00000110786	PTPN5	0.478446	0.0084464
chr11	19347541	19350310	ENSG00000166833	NAV2	0.451092	0.0221986
chr11	19359321	19360070	ENSG00000166833	NAV2	0.475153	0.00955892
chr1	24468631	24469240	ENSG00000117602	RCAN3	0.397452	0.0981679
chr11	19506971	19507370	ENSG00000166833	NAV2	0.402268	0.0878555
chr11	19576771	19579010	ENSG00000166833	NAV2	0.403441	0.0854023
chr1	24502031	24503570	ENSG00000001460	STPG1	0.427654	0.045279
chr1	24502031	24503570	ENSG00000117602	RCAN3	0.637231	1.83339e-06
chr1	24515681	24515800	ENSG00000001460	STPG1	0.397343	0.0983804
chr11	19772241	19773090	ENSG00000166833	NAV2	0.461281	0.0156565
chr1	24545451	24546380	ENSG00000001461	NIPAL3	0.433196	0.0386604
chr1	24545451	24546380	ENSG00000117602	RCAN3	0.514174	0.00193876
chr1	24551981	24552850	ENSG00000117602	RCAN3	0.528882	0.00100206
chr11	19999651	20001620	ENSG00000166833	NAV2	0.501181	0.00342442
chr1	24558801	24559770	ENSG00000117602	RCAN3	0.47041	0.0113244
chr1	24564761	24565290	ENSG00000117602	RCAN3	0.646879	9.15222e-07
chr11	20739861	20740210	ENSG00000165973	NELL1	0.41724	0.0603154
chr11	20770541	20770840	ENSG00000165973	NELL1	0.407988	0.0764935
chr11	20783451	20783480	ENSG00000165973	NELL1	0.472639	0.0104791
chr11	21076051	21076920	ENSG00000165973	NELL1	0.404701	0.0827115
chr11	21082761	21083490	ENSG00000165973	NELL1	0.454411	0.0198127
chr11	21122611	21122990	ENSG00000165973	NELL1	0.462881	0.0148258
chr11	21501241	21501800	ENSG00000165973	NELL1	0.449797	0.0232351
chr11	22192241	22194410	ENSG00000171714	ANO5	0.743152	1.59694e-10
chr11	22624681	22626440	ENSG00000183161	FANCF	0.415827	0.0625313
chr11	22828531	22830420	ENSG00000148935	GAS2	0.467179	0.0127393
chr11	24496541	24498180	ENSG00000187398	LUZP2	0.607949	1.31776e-05
chr11	26753411	26754400	ENSG00000176971	FIBIN	0.550227	0.000353342
chr11	26766411	26768130	ENSG00000176971	FIBIN	0.530998	0.000912217
chr11	26993861	26995250	ENSG00000176971	FIBIN	0.77834	2.53382e-12
chr11	27039961	27042480	ENSG00000129151	BBOX1	0.586832	4.71174e-05
chr11	27083481	27085790	ENSG00000176971	FIBIN	0.562593	0.000184459
chr11	27083481	27085790	ENSG00000129151	BBOX1	0.457484	0.0178757
chr11	27211541	27211550	ENSG00000169550	MUC15	-0.443816	0.0279556
chr11	27217671	27219430	ENSG00000109881	CCDC34	0.616314	7.70004e-06
chr11	27217671	27219430	ENSG00000205213	LGR4	0.633999	2.30266e-06
chr1	24769351	24771150	ENSG00000204178	MACO1	-0.529271	0.000984467
chr11	27443261	27445270	ENSG00000121621	KIF18A	0.431938	0.0401368
chr11	27696231	27697830	ENSG00000176697	BDNF	0.447867	0.0246769
chr11	27698631	27702020	ENSG00000176697	BDNF	0.479974	0.00800749
chr11	27717461	27720900	ENSG00000176697	BDNF	0.443869	0.0279041
chr11	27903011	27903350	ENSG00000176971	FIBIN	0.456037	0.0187526
chr11	28106921	28109210	ENSG00000109881	CCDC34	0.433016	0.0388627
chr11	28320761	28321310	ENSG00000169519	METTL15	-0.399008	0.0946415
chr11	28615091	28616600	ENSG00000176697	BDNF	0.604995	1.57997e-05
chr11	28621511	28622510	ENSG00000176697	BDNF	0.432009	0.040041
chr11	30879321	30879340	ENSG00000285283	ENSG00000285283	-0.42788	0.0450623
chr11	31238201	31238890	ENSG00000007372	PAX6	0.427246	0.0457935
chr11	31636481	31637570	ENSG00000007372	PAX6	0.399567	0.0935214
chr11	31767271	31770690	ENSG00000007372	PAX6	0.403473	0.0853505
chr11	31802481	31818190	ENSG00000007372	PAX6	0.568182	0.00013654
chr11	31882431	31883870	ENSG00000007372	PAX6	0.423554	0.0509292
chr11	32090211	32092710	ENSG00000049449	RCN1	0.611968	1.02801e-05
chr11	33608341	33608840	ENSG00000135387	CAPRIN1	-0.39731	0.098429
chr11	33617401	33619260	ENSG00000110427	KIAA1549L	0.488536	0.00578883
chr11	33734491	33737740	ENSG00000085063	CD59	0.428954	0.0437022
chr11	34176501	34177430	ENSG00000166016	ABTB2	0.445468	0.026632
chr11	34185821	34187420	ENSG00000166016	ABTB2	0.558419	0.000231086
chr11	34206411	34207280	ENSG00000166016	ABTB2	0.445591	0.0265325
chr1	25266451	25268440	ENSG00000187010	RHD	0.712907	3.51296e-09
chr1	25289971	25290290	ENSG00000187010	RHD	0.651003	6.79131e-07
chr1	25330011	25330260	ENSG00000187010	RHD	0.71427	3.08256e-09
chr11	34355721	34359830	ENSG00000166016	ABTB2	0.429636	0.0428813
chr11	34908171	34908690	ENSG00000110435	PDHX	0.485809	0.00641681
chr11	35009301	35010310	ENSG00000026508	CD44	0.410315	0.0722312
chr11	35082221	35084630	ENSG00000026508	CD44	0.401416	0.0896301
chr11	35103341	35104350	ENSG00000026508	CD44	0.443622	0.0280968
chr11	35138421	35141270	ENSG00000026508	CD44	0.639037	1.61758e-06
chr11	35141451	35144880	ENSG00000026508	CD44	0.503206	0.00313515
chr11	35145181	35145580	ENSG00000026508	CD44	0.515686	0.00181239
chr11	35156631	35157000	ENSG00000110436	SLC1A2	0.397998	0.0968309
chr11	35165441	35168000	ENSG00000026508	CD44	0.602314	1.86131e-05
chr11	35178911	35181500	ENSG00000026508	CD44	0.421936	0.0533061
chr11	35319111	35320970	ENSG00000110436	SLC1A2	0.529089	0.000991578
chr11	35404471	35404750	ENSG00000110436	SLC1A2	0.423273	0.0513648
chr11	35412281	35413090	ENSG00000110436	SLC1A2	0.467083	0.0127908
chr11	35413761	35415570	ENSG00000110436	SLC1A2	0.449793	0.0232351
chr11	35417711	35420870	ENSG00000110436	SLC1A2	0.478549	0.00841776
chr11	35425381	35427800	ENSG00000110436	SLC1A2	0.534523	0.000769938
chr11	35458531	35459860	ENSG00000110435	PDHX	0.403861	0.0845858
chr11	35477391	35479700	ENSG00000110436	SLC1A2	0.446422	0.0258229
chr11	35623001	35624590	ENSG00000179431	FJX1	0.460418	0.0161697
chr11	35721461	35722470	ENSG00000175104	TRAF6	0.468248	0.012244
chr11	35917011	35920810	ENSG00000179241	LDLRAD3	0.410837	0.0713038
chr11	35946441	35948230	ENSG00000179241	LDLRAD3	0.545211	0.000458128
chr11	36087981	36089030	ENSG00000179241	LDLRAD3	0.430517	0.0418306
chr11	36195411	36197460	ENSG00000110442	COMMD9	-0.482989	0.00714477
chr11	36222281	36223660	ENSG00000175104	TRAF6	-0.437266	0.0342199
chr11	36375921	36378270	ENSG00000135362	PRR5L	0.485593	0.00646848
chr11	36390451	36391790	ENSG00000135362	PRR5L	0.469454	0.0117194
chr11	36499131	36503670	ENSG00000175104	TRAF6	0.423716	0.0507055
chr1	25683101	25684710	ENSG00000130695	CEP85	-0.450788	0.0224342
chr11	41382781	41383330	ENSG00000148948	LRRC4C	0.439882	0.0315774
chr11	43922761	43924850	ENSG00000052841	TTC17	-0.4425	0.0291468
chr11	43941431	43945600	ENSG00000187479	C11orf96	0.443585	0.0281287
chr11	43997451	43997810	ENSG00000052841	TTC17	-0.459059	0.0169553
chr11	44003771	44006170	ENSG00000052850	ALX4	-0.457968	0.0175774
chr11	44065631	44066970	ENSG00000110455	ACCS	0.76769	9.74478e-12
chr11	44094191	44094850	ENSG00000151348	EXT2	0.423371	0.051199
chr11	44595801	44596870	ENSG00000151348	EXT2	-0.437279	0.034209
chr11	44599961	44601770	ENSG00000085117	CD82	0.400017	0.0926299
chr11	44948831	44951500	ENSG00000157570	TSPAN18	0.403858	0.0845858
chr11	45025921	45027460	ENSG00000175274	TP53I11	0.530446	0.000935372
chr11	45041341	45042970	ENSG00000175274	TP53I11	0.480467	0.00786139
chr11	45073551	45074210	ENSG00000175274	TP53I11	0.498025	0.00390349
chr11	45078411	45079460	ENSG00000175274	TP53I11	0.419364	0.0569973
chr11	45105221	45106120	ENSG00000175274	TP53I11	0.41858	0.058199
chr11	45755241	45755750	ENSG00000175220	ARHGAP1	0.455584	0.0190235
chr11	46271871	46272480	ENSG00000135365	PHF21A	0.405632	0.0808908
chr11	46277281	46280530	ENSG00000157613	CREB3L1	0.454339	0.0198599
chr11	46329741	46334860	ENSG00000149091	DGKZ	0.578116	7.85144e-05
chr11	46378541	46383660	ENSG00000110492	MDK	0.609251	1.22122e-05
chr11	46378541	46383660	ENSG00000149091	DGKZ	0.49149	0.00511391
chr11	46410011	46410860	ENSG00000175224	ATG13	0.431401	0.0407323
chr11	46413811	46415460	ENSG00000180720	CHRM4	0.519991	0.0015052
chr11	46522501	46522590	ENSG00000180720	CHRM4	0.480237	0.00793322
chr11	46696231	46698480	ENSG00000175220	ARHGAP1	0.446415	0.0258236
chr11	46895761	46897580	ENSG00000172247	C1QTNF4	-0.400868	0.0909014
chr11	47143131	47143690	ENSG00000175216	CKAP5	0.420945	0.0546682
chr11	47148981	47149640	ENSG00000175216	CKAP5	0.407862	0.07669
chr11	47176051	47178250	ENSG00000165916	PSMC3	-0.428087	0.0447722
chr11	47213771	47217060	ENSG00000025434	NR1H3	0.416331	0.0617684
chr1	2525341	2531620	ENSG00000197921	HES5	0.764905	1.37682e-11
chr11	47564981	47566360	ENSG00000110536	PTPMT1	0.621289	5.51753e-06
chr11	47577611	47579810	ENSG00000237388	OR4A47	0.460517	0.0161089
chr11	47585861	47587120	ENSG00000237388	OR4A47	0.50058	0.00350989
chr11	47587231	47588140	ENSG00000172247	C1QTNF4	0.45895	0.0169997
chr11	47667271	47667290	ENSG00000176540	OR4C5	-0.405629	0.0808908
chr1	26094441	26095060	ENSG00000090273	NUDC	-0.397687	0.0976522
chr11	47979401	47982310	ENSG00000165923	AGBL2	-0.426811	0.0464247
chr1	2532111	2533510	ENSG00000197921	HES5	0.686282	4.06336e-08
chr11	49202501	49202850	ENSG00000086205	FOLH1	0.420558	0.0552332
chr11	49206751	49209090	ENSG00000086205	FOLH1	0.637946	1.74185e-06
chr11	49213171	49213450	ENSG00000086205	FOLH1	0.471595	0.010872
chr11	49224811	49226440	ENSG00000086205	FOLH1	0.677689	8.18685e-08
chr11	57213051	57215020	ENSG00000183908	LRRC55	0.537378	0.00067047
chr11	57277511	57278550	ENSG00000254979	ENSG00000254979	-0.402963	0.0864277
chr11	57340201	57340740	ENSG00000211450	SELENOH	-0.468002	0.0123684
chr11	57426731	57427700	ENSG00000134802	SLC43A3	0.610708	1.11129e-05
chr11	57463471	57464580	ENSG00000186907	RTN4RL2	0.463569	0.0144743
chr11	57566021	57566490	ENSG00000156587	UBE2L6	0.402138	0.0881043
chr11	57597601	57598630	ENSG00000156603	MED19	0.417893	0.0593019
chr11	57646671	57650700	ENSG00000166793	YPEL4	0.472215	0.0106399
chr1	26201241	26201370	ENSG00000142675	CNKSR1	-0.518448	0.00160903
chr11	57775651	57777330	ENSG00000198561	CTNND1	0.417331	0.0601769
chr11	57777501	57780200	ENSG00000156599	ZDHHC5	-0.404555	0.0830811
chr11	58024731	58024950	ENSG00000156599	ZDHHC5	-0.42175	0.0535512
chr11	58286401	58286530	ENSG00000172409	CLP1	0.416139	0.0620804
chr11	58561351	58562040	ENSG00000156587	UBE2L6	0.415744	0.0626778
chr11	58581421	58581500	ENSG00000166884	OR4D6	0.455683	0.0189751
chr11	59144211	59145380	ENSG00000166801	FAM111A	0.446535	0.0257368
chr11	59171171	59175940	ENSG00000197629	MPEG1	0.45684	0.0182719
chr11	59171171	59175940	ENSG00000110042	DTX4	0.446186	0.0260052
chr11	59197621	59199160	ENSG00000197629	MPEG1	0.401555	0.0892843
chr11	59284471	59286190	ENSG00000110042	DTX4	0.464463	0.0140709
chr11	59302271	59302520	ENSG00000149124	GLYAT	-0.401412	0.0896352
chr11	59302761	59303160	ENSG00000166801	FAM111A	0.410888	0.0712269
chr11	59581921	59582470	ENSG00000166889	PATL1	0.399437	0.0937629
chr1	26305871	26307210	ENSG00000158062	UBXN11	0.504817	0.00292419
chr11	59753731	59756650	ENSG00000166900	STX3	0.515995	0.00178829
chr11	60130661	60130740	ENSG00000214782	MS4A18	0.40093	0.090778
chr11	60625441	60625460	ENSG00000166961	MS4A15	0.408969	0.0746
chr11	60946591	60949070	ENSG00000006118	TMEM132A	0.541553	0.000550657
chr11	61007391	61008380	ENSG00000006118	TMEM132A	-0.542969	0.000512322
chr11	61392261	61393600	ENSG00000187049	TMEM216	0.435235	0.0364614
chr11	61445661	61447010	ENSG00000162174	ASRGL1	-0.406816	0.0786887
chr11	61445661	61447010	ENSG00000110108	TMEM109	0.412586	0.0681716
chr11	61507241	61510080	ENSG00000124920	MYRF	0.406043	0.0801035
chr11	61675921	61676720	ENSG00000110446	SLC15A3	0.464225	0.0141853
chr11	61690411	61692340	ENSG00000134780	DAGLA	0.555872	0.000263478
chr11	61693561	61696530	ENSG00000134780	DAGLA	0.401926	0.0885338
chr11	61773311	61773950	ENSG00000149489	ROM1	-0.422831	0.0519597
chr11	61776121	61777850	ENSG00000110107	PRPF19	0.404744	0.0826153
chr11	61826571	61829910	ENSG00000134824	FADS2	0.409005	0.0745389
chr1	26529271	26530630	ENSG00000142765	SYTL1	-0.484769	0.0066754
chr11	61833811	61835500	ENSG00000134824	FADS2	0.467334	0.0126677
chr11	61850511	61851800	ENSG00000134825	TMEM258	0.456628	0.018389
chr11	61850511	61851800	ENSG00000221968	FADS3	0.592947	3.2635e-05
chr11	61949171	61950440	ENSG00000011347	SYT7	-0.39849	0.0957704
chr11	61949171	61950440	ENSG00000167995	BEST1	0.405348	0.081352
chr11	62112311	62112870	ENSG00000214753	HNRNPUL2	0.415747	0.0626778
chr1	2540261	2541740	ENSG00000197921	HES5	0.706698	6.36009e-09
chr11	62337011	62338480	ENSG00000162174	ASRGL1	0.439443	0.0320249
chr11	62506671	62506680	ENSG00000197745	SCGB1D4	-0.541328	0.000557276
chr11	62542191	62543980	ENSG00000124942	AHNAK	0.397621	0.0977712
chr11	62544741	62547750	ENSG00000124942	AHNAK	0.552344	0.000315988
chr11	62554511	62554520	ENSG00000134780	DAGLA	0.431302	0.0408542
chr11	62554511	62554520	ENSG00000168003	SLC3A2	-0.411107	0.0708488
chr11	62611401	62614000	ENSG00000124920	MYRF	-0.424484	0.0495463
chr11	62705371	62710500	ENSG00000133318	RTN3	-0.449706	0.0233007
chr1	26636501	26637040	ENSG00000142733	MAP3K6	0.413998	0.0656282
chr11	62920991	62922640	ENSG00000168539	CHRM1	0.397485	0.0980738
chr1	2542391	2549340	ENSG00000197921	HES5	0.549824	0.000360171
chr11	63536611	63538340	ENSG00000168005	SPINDOC	-0.420788	0.0548992
chr11	63575031	63575080	ENSG00000176485	PLAAT3	-0.595517	2.81984e-05
chr11	63613031	63614920	ENSG00000176485	PLAAT3	0.83113	9.27717e-16
chr11	63670401	63672300	ENSG00000184743	ATL3	0.513453	0.00200339
chr11	63907911	63908190	ENSG00000197901	SLC22A6	-0.408839	0.0748287
chr11	64003551	64005180	ENSG00000133321	PLAAT4	-0.457529	0.0178456
chr11	64026901	64027180	ENSG00000286264	ENSG00000286264	0.403472	0.0853505
chr11	64034881	64037660	ENSG00000126500	FLRT1	0.506977	0.00265946
chr11	64047551	64049120	ENSG00000068971	PPP2R5B	0.423294	0.0513327
chr11	64131471	64133860	ENSG00000133315	MACROD1	0.458558	0.0172383
chr11	64131471	64133860	ENSG00000110047	EHD1	-0.420224	0.0557453
chr11	64136711	64137300	ENSG00000188070	C11orf95	0.41184	0.0694695
chr11	64240131	64243650	ENSG00000173511	VEGFB	0.560475	0.000206877
chr11	64240131	64243650	ENSG00000286264	ENSG00000286264	0.413102	0.0672381
chr11	64303911	64307250	ENSG00000168005	SPINDOC	-0.413598	0.0663604
chr11	64316891	64319110	ENSG00000149792	MRPL49	-0.413768	0.0660566
chr11	64642281	64645310	ENSG00000110076	NRXN2	0.520576	0.00146639
chr11	64729941	64730240	ENSG00000188070	C11orf95	0.465665	0.013478
chr11	64742301	64746610	ENSG00000068831	RASGRP2	0.410007	0.0728048
chr11	64874221	64875890	ENSG00000110047	EHD1	0.430732	0.0415343
chr1	26852851	26853700	ENSG00000142684	ZNF593	0.426292	0.0471014
chr11	64923541	64925860	ENSG00000149792	MRPL49	-0.425304	0.0484053
chr11	64996541	64997450	ENSG00000168062	BATF2	0.443686	0.0280437
chr11	65026991	65028420	ENSG00000173486	FKBP2	-0.432492	0.0394774
chr11	65101901	65102970	ENSG00000173511	VEGFB	0.413617	0.0663193
chr11	65121401	65122970	ENSG00000149792	MRPL49	-0.481909	0.00745544
chr11	65297881	65299680	ENSG00000126391	FRMD8	-0.411049	0.0709434
chr11	65414911	65415020	ENSG00000175115	PACS1	-0.42649	0.0468601
chr11	65437421	65451710	ENSG00000168062	BATF2	0.399875	0.0929432
chr1	26907461	26907820	ENSG00000117713	ARID1A	0.440015	0.0314541
chr11	65524081	65525990	ENSG00000175115	PACS1	0.419942	0.0561265
chr11	65537901	65538670	ENSG00000174871	CNIH2	-0.421715	0.0536085
chr1	26921091	26922660	ENSG00000176092	CRYBG2	-0.405743	0.0807041
chr11	65592061	65592570	ENSG00000174684	B4GAT1	-0.452709	0.0210385
chr11	65613401	65616600	ENSG00000172977	KAT5	-0.404756	0.0825908
chr11	65637451	65639260	ENSG00000068976	PYGM	-0.40082	0.0909965
chr11	65637451	65639260	ENSG00000213445	SIPA1	0.562594	0.000184459
chr11	65646971	65647640	ENSG00000213445	SIPA1	-0.416968	0.0606976
chr1	26966651	26967400	ENSG00000253368	TRNP1	0.410932	0.0711477
chr11	65719031	65721080	ENSG00000168067	MAP4K2	-0.404519	0.0831577
chr11	65791651	65792080	ENSG00000176973	FAM89B	0.400932	0.090778
chr11	65791651	65792080	ENSG00000175376	EIF1AD	0.485377	0.00652546
chr11	65863081	65863470	ENSG00000213465	ARL2	0.406088	0.0799948
chr11	65866621	65874300	ENSG00000173442	EHBP1L1	-0.435363	0.0363198
chr11	65884371	65885370	ENSG00000175229	GAL3ST3	0.403737	0.0848263
chr11	65898871	65901030	ENSG00000175592	FOSL1	0.444009	0.0277873
chr11	65916891	65916910	ENSG00000173338	KCNK7	-0.410369	0.072115
chr11	65960901	65962670	ENSG00000149792	MRPL49	-0.459589	0.0166432
chr11	65988681	65989830	ENSG00000149806	FAU	-0.405553	0.0810301
chr11	65988681	65989830	ENSG00000254470	AP5B1	0.397395	0.0982843
chr11	66048561	66049630	ENSG00000175229	GAL3ST3	0.5518	0.000325151
chr11	66126331	66127700	ENSG00000175115	PACS1	0.523701	0.00127057
chr1	27001451	27002780	ENSG00000158246	TENT5B	0.423113	0.0515551
chr11	66334851	66338530	ENSG00000174791	RIN1	0.42144	0.0539848
chr11	66369721	66372880	ENSG00000254986	DPP3	0.415502	0.0631387
chr11	66411391	66412410	ENSG00000175294	CATSPER1	0.426886	0.0463335
chr11	66413131	66414370	ENSG00000173039	RELA	-0.456897	0.0182348
chr11	66416251	66419310	ENSG00000174576	NPAS4	0.448629	0.0241167
chr11	66419551	66422310	ENSG00000173120	KDM2A	-0.464889	0.0138408
chr1	27009511	27013640	ENSG00000158246	TENT5B	0.694818	1.88717e-08
chr11	66552461	66552550	ENSG00000173237	C11orf86	0.407193	0.077941
chr11	66592451	66593890	ENSG00000173992	CCS	0.580022	7.03366e-05
chr11	66592451	66593890	ENSG00000175634	RPS6KB2	-0.451558	0.0218621
chr1	27026581	27028810	ENSG00000158246	TENT5B	0.560231	0.00020925
chr1	27026581	27028810	ENSG00000253368	TRNP1	0.518942	0.00157586
chr11	66919721	66920200	ENSG00000132746	ALDH3B2	0.410643	0.0715937
chr11	67269251	67270850	ENSG00000175482	POLD4	-0.449382	0.0235251
chr11	67301961	67304220	ENSG00000172830	SSH3	0.474973	0.00962077
chr1	27056941	27059630	ENSG00000158195	WASF2	0.403326	0.0856394
chr11	67452011	67452890	ENSG00000172663	TMEM134	-0.414599	0.0645227
chr11	67482371	67484090	ENSG00000172531	PPP1CA	-0.602124	1.87985e-05
chr11	67482371	67484090	ENSG00000110075	PPP6R3	-0.415968	0.0623002
chr11	67482371	67484090	ENSG00000084207	GSTP1	-0.564618	0.000165901
chr11	67582951	67585320	ENSG00000175482	POLD4	-0.635702	2.0447e-06
chr11	67628831	67631220	ENSG00000175634	RPS6KB2	-0.40173	0.088969
chr11	67659231	67659700	ENSG00000110066	KMT5B	0.403462	0.0853588
chr11	67845011	67845110	ENSG00000110697	PITPNM1	0.408042	0.0763874
chr11	68003101	68004700	ENSG00000110057	UNC93B1	0.460679	0.0160027
chr11	68003101	68004700	ENSG00000006534	ALDH3B1	0.432409	0.0395676
chr11	68007961	68011580	ENSG00000006534	ALDH3B1	0.441792	0.029758
chr11	68007961	68011580	ENSG00000110057	UNC93B1	0.472561	0.010511
chr11	68038271	68039360	ENSG00000110719	TCIRG1	0.416997	0.0606711
chr11	68093641	68094030	ENSG00000167792	NDUFV1	0.412276	0.0687713
chr11	68206031	68206980	ENSG00000167800	TBX10	0.40516	0.0817102
chr11	68269641	68269970	ENSG00000171067	C11orf24	0.414111	0.0654132
chr11	68269641	68269970	ENSG00000110719	TCIRG1	0.397695	0.0976457
chr11	68673361	68673800	ENSG00000069482	GAL	0.410838	0.0713038
chr11	68751241	68751890	ENSG00000171067	C11orf24	0.403364	0.0855757
chr11	68810271	68810560	ENSG00000172938	MRGPRD	0.405865	0.0805011
chr11	68974631	68974970	ENSG00000162337	LRP5	0.417088	0.0604778
chr11	68998081	68999290	ENSG00000162341	TPCN2	-0.414128	0.0653752
chr1	27218701	27219090	ENSG00000169403	PTAFR	-0.414065	0.0654954
chr11	69211641	69212700	ENSG00000110092	CCND1	0.440231	0.0312222
chr11	69281021	69281310	ENSG00000132749	TESMIN	-0.415895	0.0624135
chr11	69292491	69292770	ENSG00000110092	CCND1	0.461014	0.0158076
chr11	69442291	69444580	ENSG00000110092	CCND1	0.555884	0.000263401
chr11	69637871	69639650	ENSG00000110092	CCND1	0.467041	0.0128087
chr11	69640321	69644850	ENSG00000110092	CCND1	0.526752	0.00110407
chr11	69717751	69718600	ENSG00000131620	ANO1	0.422573	0.0523435
chr11	69791321	69791640	ENSG00000110090	CPT1A	0.442066	0.0295187
chr11	69817241	69819840	ENSG00000131620	ANO1	0.440748	0.030748
chr11	69817241	69819840	ENSG00000110090	CPT1A	0.410057	0.0727388
chr11	69840311	69841220	ENSG00000131620	ANO1	0.444671	0.0272877
chr11	69939041	69940310	ENSG00000131620	ANO1	0.654044	5.42199e-07
chr11	69947981	69950340	ENSG00000131620	ANO1	0.558158	0.000234088
chr11	69955991	69956640	ENSG00000131620	ANO1	0.441859	0.0296941
chr11	69963431	69964420	ENSG00000131620	ANO1	0.504756	0.0029282
chr11	69986871	69987410	ENSG00000131620	ANO1	0.490142	0.00540805
chr11	70005331	70005820	ENSG00000131620	ANO1	0.586674	4.7534e-05
chr11	70077921	70077950	ENSG00000131620	ANO1	0.463019	0.014766
chr11	70078071	70079580	ENSG00000131620	ANO1	0.680965	6.28643e-08
chr11	70079731	70079750	ENSG00000131620	ANO1	0.463531	0.0144869
chr11	70099771	70099780	ENSG00000075388	FGF4	-0.398954	0.0947439
chr11	70127381	70129380	ENSG00000131620	ANO1	0.669218	1.63891e-07
chr11	70140481	70143370	ENSG00000131620	ANO1	0.726563	9.0367e-10
chr11	70524421	70525320	ENSG00000162105	SHANK2	0.397027	0.0991209
chr11	70544501	70546040	ENSG00000162105	SHANK2	0.414604	0.0645227
chr11	70547591	70548610	ENSG00000162105	SHANK2	0.396823	0.0995878
chr11	70628561	70629600	ENSG00000162105	SHANK2	0.615647	8.05043e-06
chr11	70699841	70699910	ENSG00000162105	SHANK2	0.433903	0.0378525
chr1	27368991	27369160	ENSG00000142765	SYTL1	-0.431719	0.0403921
chr11	70742501	70742920	ENSG00000162105	SHANK2	0.42848	0.0442938
chr11	70796491	70797600	ENSG00000162105	SHANK2	0.427717	0.0452017
chr11	70799361	70799930	ENSG00000162105	SHANK2	0.414036	0.0655434
chr11	70804171	70805110	ENSG00000162105	SHANK2	0.45847	0.0173003
chr11	70824491	70825380	ENSG00000162105	SHANK2	0.537739	0.000659167
chr11	70825941	70827970	ENSG00000162105	SHANK2	0.518629	0.00160089
chr11	70886721	70887810	ENSG00000162105	SHANK2	0.451659	0.0217824
chr1	2609901	2611790	ENSG00000142606	MMEL1	0.461814	0.0153604
chr11	72118651	72118750	ENSG00000110203	FOLR3	-0.457684	0.0177597
chr1	27405701	27407150	ENSG00000142765	SYTL1	0.422287	0.0527562
chr11	72584431	72584790	ENSG00000186642	PDE2A	-0.49573	0.00428703
chr11	72657001	72657990	ENSG00000186642	PDE2A	0.410793	0.0713955
chr11	72668351	72670520	ENSG00000186642	PDE2A	0.50114	0.00343071
chr11	72670821	72671700	ENSG00000186642	PDE2A	0.603507	1.73071e-05
chr11	72672631	72675040	ENSG00000186642	PDE2A	0.602159	1.87762e-05
chr11	72703041	72703900	ENSG00000186635	ARAP1	0.657391	4.16827e-07
chr11	72720971	72723050	ENSG00000186635	ARAP1	0.438432	0.0330677
chr11	72751751	72752990	ENSG00000186635	ARAP1	0.399842	0.0930015
chr11	72821341	72823080	ENSG00000175581	MRPL48	-0.410128	0.0725977
chr11	73292101	73293330	ENSG00000171631	P2RY6	0.433322	0.0385188
chr11	73306801	73309880	ENSG00000110237	ARHGEF17	0.523348	0.00129212
chr11	73334021	73336010	ENSG00000110237	ARHGEF17	0.428705	0.0440344
chr11	73596571	73599220	ENSG00000168010	ATG16L2	-0.429366	0.0431908
chr11	73981751	73984000	ENSG00000175567	UCP2	0.69181	2.49306e-08
chr11	74004801	74004960	ENSG00000175567	UCP2	0.452589	0.0211204
chr11	74449151	74449980	ENSG00000137486	ARRB1	0.43488	0.0368413
chr11	74849501	74850240	ENSG00000166435	XRRA1	0.519194	0.00155839
chr11	74988211	74989550	ENSG00000162139	NEU3	0.438038	0.03343
chr11	75518761	75519270	ENSG00000149243	KLHL35	0.432391	0.0395868
chr11	75524631	75526700	ENSG00000158555	GDPD5	0.434093	0.0376615
chr11	75553691	75555470	ENSG00000149257	SERPINH1	0.467402	0.0126356
chr11	75557331	75559990	ENSG00000149257	SERPINH1	0.534169	0.000783903
chr11	76734921	76735930	ENSG00000182704	TSKU	0.424149	0.0500379
chr11	76763291	76764450	ENSG00000137492	THAP12	-0.417964	0.0591921
chr11	76806151	76808580	ENSG00000182704	TSKU	0.624345	4.49231e-06
chr11	76806151	76808580	ENSG00000078124	ACER3	0.570061	0.000123108
chr11	76836161	76839430	ENSG00000078124	ACER3	0.419428	0.0569204
chr11	77052671	77055820	ENSG00000149260	CAPN5	0.434797	0.036901
chr11	77085861	77087480	ENSG00000149260	CAPN5	0.431388	0.0407435
chr11	77472891	77474900	ENSG00000149269	PAK1	0.503274	0.00312517
chr11	77502781	77502810	ENSG00000137474	MYO7A	-0.44023	0.0312222
chr11	77602051	77603160	ENSG00000178301	AQP11	0.519647	0.00153072
chr11	77602051	77603160	ENSG00000149262	INTS4	-0.399889	0.0929274
chr11	77752611	77752950	ENSG00000149262	INTS4	0.50576	0.00280454
chr11	78187571	78189780	ENSG00000118369	USP35	0.437193	0.0342784
chr11	78228461	78228810	ENSG00000033327	GAB2	0.406638	0.0790648
chr11	78244361	78245020	ENSG00000033327	GAB2	0.533573	0.000806844
chr11	78251191	78251680	ENSG00000033327	GAB2	0.421769	0.053522
chr11	78318261	78319090	ENSG00000033327	GAB2	0.749408	8.16394e-11
chr11	78319511	78320030	ENSG00000033327	GAB2	0.629198	3.19992e-06
chr11	78331741	78332110	ENSG00000033327	GAB2	0.653238	5.74469e-07
chr11	78338131	78338420	ENSG00000033327	GAB2	0.400334	0.0920145
chr11	78349411	78351610	ENSG00000033327	GAB2	0.605512	1.52961e-05
chr11	78353961	78355630	ENSG00000033327	GAB2	0.725037	1.04933e-09
chr11	78416171	78418970	ENSG00000033327	GAB2	0.473662	0.0100977
chr11	78542061	78542310	ENSG00000033327	GAB2	-0.438681	0.0328133
chr11	78659601	78661440	ENSG00000149256	TENM4	0.434444	0.0372727
chr11	78689261	78689830	ENSG00000149256	TENM4	0.52005	0.00150133
chr11	78752651	78752730	ENSG00000151364	KCTD14	0.478259	0.00850588
chr11	79045941	79046730	ENSG00000149256	TENM4	0.402659	0.0870384
chr11	79119171	79120370	ENSG00000149256	TENM4	0.539052	0.000620652
chr11	79121251	79121750	ENSG00000149256	TENM4	0.462033	0.0152437
chr11	79237261	79238540	ENSG00000149256	TENM4	0.399457	0.0937231
chr11	79271681	79272260	ENSG00000149256	TENM4	0.49323	0.00474444
chr11	79374801	79376710	ENSG00000149256	TENM4	0.520386	0.00147829
chr11	79377511	79377720	ENSG00000149256	TENM4	0.455948	0.0188095
chr11	79412841	79413640	ENSG00000149256	TENM4	0.517299	0.00169091
chr11	79414461	79415300	ENSG00000149256	TENM4	0.405555	0.0810301
chr11	79428461	79428780	ENSG00000149256	TENM4	0.495614	0.00430788
chr11	79436971	79441950	ENSG00000149256	TENM4	0.653194	5.75497e-07
chr11	80137101	80137200	ENSG00000149256	TENM4	-0.417194	0.0603797
chr1	27932091	27932110	ENSG00000186501	TMEM222	-0.42825	0.0445523
chr1	27959401	27962240	ENSG00000158156	XKR8	0.739332	2.39468e-10
chr11	82844491	82847050	ENSG00000182103	FAM181B	0.411613	0.0699029
chr11	83004621	83005090	ENSG00000165494	PCF11	-0.422562	0.0523603
chr11	83306011	83306920	ENSG00000165494	PCF11	-0.411971	0.0692174
chr11	83427581	83427900	ENSG00000137494	ANKRD42	0.414916	0.064029
chr1	28104941	28105680	ENSG00000090020	SLC9A1	0.428778	0.0439357
chr11	84921861	84924750	ENSG00000150672	DLG2	0.479569	0.0081366
chr1	28232141	28233520	ENSG00000116353	MECR	0.442043	0.0295389
chr11	85717531	85720190	ENSG00000137501	SYTL2	0.406511	0.0793096
chr11	85854261	85855800	ENSG00000171202	TMEM126A	0.42406	0.0501818
chr11	86459621	86461700	ENSG00000150687	PRSS23	0.480194	0.00793991
chr11	86495281	86495740	ENSG00000150687	PRSS23	0.461691	0.0154324
chr11	86515331	86516630	ENSG00000150687	PRSS23	0.513623	0.0019895
chr11	86671301	86672580	ENSG00000151376	ME3	0.702268	9.60943e-09
chr11	86695451	86696920	ENSG00000150687	PRSS23	0.410749	0.0714525
chr11	86740181	86742600	ENSG00000150687	PRSS23	0.527914	0.00105052
chr11	86799421	86803020	ENSG00000150676	CCDC83	0.409903	0.0729719
chr11	86799421	86803020	ENSG00000150687	PRSS23	0.437623	0.0338314
chr11	88174291	88176210	ENSG00000123892	RAB38	0.82132	4.84071e-15
chr11	88336691	88338670	ENSG00000109861	CTSC	0.458983	0.0169841
chr1	28505271	28507750	ENSG00000126698	DNAJC8	0.412444	0.0684475
chr11	88618421	88619250	ENSG00000109861	CTSC	0.471884	0.0107603
chr11	89061961	89063870	ENSG00000168959	GRM5	0.465407	0.0136064
chr11	89820181	89820230	ENSG00000086991	NOX4	0.435795	0.0358157
chr11	90134241	90135310	ENSG00000077616	NAALAD2	0.588106	4.38514e-05
chr11	93474201	93474400	ENSG00000166002	SMCO4	0.43142	0.0407272
chr11	93744801	93745800	ENSG00000182919	C11orf54	0.491337	0.00514532
chr11	93817941	93818230	ENSG00000196371	FUT4	-0.424612	0.0494006
chr11	94543661	94545050	ENSG00000134627	PIWIL4	0.408526	0.0754454
chr11	94543661	94545050	ENSG00000196371	FUT4	0.618566	6.60748e-06
chr11	95066641	95070260	ENSG00000263465	SRSF8	0.485425	0.00651313
chr11	95074741	95075530	ENSG00000263465	SRSF8	0.565564	0.000157896
chr11	95074741	95075530	ENSG00000149218	ENDOD1	0.400615	0.0914134
chr11	95088961	95090820	ENSG00000149218	ENDOD1	0.523605	0.00127687
chr11	95108001	95109730	ENSG00000149218	ENDOD1	0.702466	9.45028e-09
chr11	95150971	95152180	ENSG00000196371	FUT4	0.497795	0.00393799
chr11	96054771	96057270	ENSG00000184384	MAML2	0.398303	0.0961935
chr11	96193911	96197690	ENSG00000184384	MAML2	0.431358	0.040783
chr11	96337531	96343800	ENSG00000184384	MAML2	0.400611	0.0914134
chr11	100679971	100680900	ENSG00000165895	ARHGAP42	0.426879	0.0463385
chr11	100682211	100683830	ENSG00000165895	ARHGAP42	0.492324	0.00493127
chr11	101914231	101916350	ENSG00000110318	CEP126	0.449548	0.0234018
chr11	102187721	102188240	ENSG00000137745	MMP13	-0.409621	0.0734924
chr11	102229691	102229990	ENSG00000137693	YAP1	0.413086	0.0672451
chr11	102449861	102454110	ENSG00000152558	TMEM123	0.403824	0.0846583
chr11	102454251	102455110	ENSG00000152558	TMEM123	0.462738	0.0148981
chr11	102530601	102530980	ENSG00000137673	MMP7	0.618198	6.7723e-06
chr11	103202181	103202250	ENSG00000118113	MMP8	0.406653	0.0790434
chr11	104122181	104123060	ENSG00000170962	PDGFD	0.436851	0.0346689
chr11	105609151	105613450	ENSG00000152578	GRIA4	0.575794	8.95763e-05
chr1	29325761	29326160	ENSG00000116350	SRSF4	-0.417547	0.0598197
chr11	105934581	105938750	ENSG00000170903	MSANTD4	0.414848	0.0641602
chr11	106082091	106082470	ENSG00000152402	GUCY1A2	0.459637	0.0166223
chr11	106670101	106670290	ENSG00000152402	GUCY1A2	0.509979	0.00233486
chr11	106987851	106989180	ENSG00000152402	GUCY1A2	0.459414	0.0167391
chr11	107017161	107019690	ENSG00000152402	GUCY1A2	0.636542	1.92541e-06
chr11	107042901	107043050	ENSG00000152402	GUCY1A2	0.397533	0.09799
chr11	107202021	107202640	ENSG00000166266	CUL5	0.397642	0.0977291
chr11	107839931	107841430	ENSG00000110660	SLC35F2	0.586106	4.91163e-05
chr11	107857911	107859930	ENSG00000110660	SLC35F2	0.482827	0.00719611
chr11	108496911	108498910	ENSG00000178202	POGLUT3	0.534098	0.000785922
chr11	108895711	108897630	ENSG00000178105	DDX10	0.41731	0.0602106
chr11	108937871	108939450	ENSG00000178105	DDX10	0.510471	0.00228373
chr11	109037421	109039330	ENSG00000185742	C11orf87	0.434014	0.0377346
chr11	109383421	109383570	ENSG00000185742	C11orf87	0.419417	0.0569319
chr11	109421921	109424070	ENSG00000185742	C11orf87	0.672871	1.2092e-07
chr11	109782761	109784430	ENSG00000185742	C11orf87	0.5386	0.000634161
chr11	109960831	109961160	ENSG00000137710	RDX	0.42635	0.0470234
chr11	110026671	110028040	ENSG00000149289	ZC3H12C	0.39856	0.0956135
chr11	110429411	110431910	ENSG00000137714	FDX1	0.478867	0.00833405
chr11	110711121	110713620	ENSG00000137727	ARHGAP20	0.553862	0.000292745
chr11	110793651	110793830	ENSG00000214290	COLCA2	0.497931	0.0039171
chr11	110919461	110919480	ENSG00000137727	ARHGAP20	0.406443	0.0794338
chr11	111319461	111319550	ENSG00000170145	SIK2	-0.420954	0.0546541
chr11	111395331	111395340	ENSG00000149300	C11orf52	-0.416893	0.0608021
chr11	111706891	111707460	ENSG00000170145	SIK2	0.459896	0.0164672
chr11	112085971	112087500	ENSG00000170145	SIK2	0.494379	0.00452984
chr11	112085971	112087500	ENSG00000150776	NKAPD1	-0.3974	0.0982843
chr11	112564031	112566550	ENSG00000150787	PTS	0.425926	0.047565
chr1	3065811	3075160	ENSG00000215912	TTC34	0.409179	0.0742553
chr11	113313851	113315320	ENSG00000149292	TTC12	0.518386	0.00161293
chr11	113994281	113994780	ENSG00000166736	HTR3A	0.427336	0.0456643
chr11	114058751	114061890	ENSG00000109906	ZBTB16	0.674802	1.03364e-07
chr11	114082351	114083360	ENSG00000109906	ZBTB16	0.429454	0.0430779
chr11	114139651	114140210	ENSG00000109906	ZBTB16	0.56619	0.000152301
chr11	114142031	114142350	ENSG00000109906	ZBTB16	0.463388	0.014567
chr11	114143901	114144570	ENSG00000109906	ZBTB16	0.445789	0.0263739
chr11	114280331	114281470	ENSG00000166741	NNMT	0.489777	0.0054907
chr11	114377871	114378320	ENSG00000076043	REXO2	0.405024	0.0820068
chr11	115979931	115980770	ENSG00000182985	CADM1	0.432903	0.0389998
chr11	116333031	116333730	ENSG00000149577	SIDT2	0.448428	0.0242714
chr11	116457181	116458140	ENSG00000149577	SIDT2	0.406783	0.0787666
chr11	116543751	116544570	ENSG00000149591	TAGLN	0.412435	0.0684479
chr11	116896231	116896730	ENSG00000177103	DSCAML1	-0.400014	0.0926299
chr11	117026281	117027540	ENSG00000110244	APOA4	-0.400212	0.0922344
chr11	117082711	117084330	ENSG00000137656	BUD13	0.398603	0.0954891
chr11	117197461	117204900	ENSG00000149591	TAGLN	0.538002	0.000651443
chr11	117208491	117211210	ENSG00000149591	TAGLN	0.496631	0.00413319
chr11	117570791	117571220	ENSG00000285827	ENSG00000285827	0.412381	0.068553
chr11	117582251	117584810	ENSG00000177103	DSCAML1	0.412438	0.0684479
chr11	117599571	117602130	ENSG00000177103	DSCAML1	0.42933	0.0432226
chr11	117667981	117669570	ENSG00000177103	DSCAML1	0.45653	0.0184565
chr11	117673351	117674140	ENSG00000177103	DSCAML1	0.416083	0.0621569
chr11	117754141	117754330	ENSG00000137747	TMPRSS13	-0.443787	0.0279779
chr11	117795981	117797690	ENSG00000177103	DSCAML1	0.497501	0.00398992
chr11	117809011	117809900	ENSG00000177103	DSCAML1	0.405588	0.0809623
chr1	31214871	31216610	ENSG00000121764	HCRTR1	-0.449087	0.0237533
chr1	31224021	31224410	ENSG00000162512	SDC3	0.405738	0.0807054
chr11	118612111	118613140	ENSG00000019144	PHLDB1	0.415893	0.0624135
chr11	118629351	118629460	ENSG00000172350	ABCG4	0.434811	0.0368986
chr11	118678981	118679210	ENSG00000172425	TTC36	-0.396656	0.0999706
chr11	118979381	118979780	ENSG00000256269	HMBS	0.405637	0.0808908
chr11	119029351	119031570	ENSG00000137700	SLC37A4	0.540235	0.000586004
chr11	119168081	119169750	ENSG00000160703	NLRX1	0.768025	9.43737e-12
chr11	119284691	119284840	ENSG00000196655	TRAPPC4	-0.431428	0.0407231
chr11	119314831	119317850	ENSG00000076706	MCAM	0.453573	0.0203982
chr11	119320171	119322000	ENSG00000076706	MCAM	0.411025	0.0709825
chr11	119363801	119364770	ENSG00000172375	C2CD2L	-0.407862	0.07669
chr11	119367991	119369460	ENSG00000184232	OAF	0.448074	0.0245087
chr11	119367991	119369460	ENSG00000110400	NECTIN1	0.406757	0.0788303
chr11	119421391	119423730	ENSG00000154096	THY1	0.848008	3.66205e-17
chr11	119432331	119433660	ENSG00000154096	THY1	0.686055	4.12707e-08
chr11	119440891	119440980	ENSG00000154096	THY1	0.405605	0.0809287
chr11	119552031	119552370	ENSG00000137700	SLC37A4	0.396984	0.0991924
chr11	119583751	119585980	ENSG00000110400	NECTIN1	0.400388	0.0919149
chr1	31412841	31415140	ENSG00000168528	SERINC2	0.730222	6.11563e-10
chr1	31412841	31415140	ENSG00000184007	PTP4A2	0.423031	0.0516644
chr11	119589681	119592750	ENSG00000110400	NECTIN1	0.635462	2.08052e-06
chr11	119666161	119667140	ENSG00000118094	TREH	-0.397972	0.0968935
chr1	31421511	31421810	ENSG00000060688	SNRNP40	0.4285	0.0442729
chr11	119709091	119710520	ENSG00000172375	C2CD2L	0.423036	0.0516644
chr11	119892581	119892720	ENSG00000172269	DPAGT1	-0.402227	0.0879172
chr11	120171991	120172830	ENSG00000248712	CCDC153	-0.484856	0.0066552
chr1	31501641	31501740	ENSG00000288678	ENSG00000288678	0.444105	0.0277097
chr11	120186051	120187740	ENSG00000184232	OAF	0.549534	0.000365716
chr11	120197111	120198290	ENSG00000076706	MCAM	0.415442	0.0632241
chr11	120209921	120212840	ENSG00000184232	OAF	0.539756	0.000601372
chr11	120213041	120213130	ENSG00000184232	OAF	0.416421	0.0616401
chr11	120235921	120236950	ENSG00000184232	OAF	0.420033	0.0559914
chr11	120299701	120300420	ENSG00000109927	TECTA	0.495343	0.00435271
chr11	120333221	120333270	ENSG00000196914	ARHGEF12	0.46763	0.0125411
chr11	120513831	120514620	ENSG00000149403	GRIK4	0.559284	0.000220674
chr11	120526961	120527880	ENSG00000149403	GRIK4	0.475718	0.00937723
chr11	120532221	120533310	ENSG00000149403	GRIK4	0.536804	0.000689337
chr11	120562611	120566340	ENSG00000149403	GRIK4	0.784691	1.10082e-12
chr11	120622321	120623020	ENSG00000149403	GRIK4	0.480918	0.00773203
chr11	120758921	120759480	ENSG00000149403	GRIK4	0.397147	0.0987994
chr11	120776241	120776850	ENSG00000149403	GRIK4	0.47394	0.0100115
chr11	121496761	121498060	ENSG00000137642	SORL1	0.436609	0.0349223
chr11	121571331	121573530	ENSG00000137642	SORL1	0.535565	0.000732161
chr11	122167151	122167480	ENSG00000137642	SORL1	0.471697	0.0108289
chr11	122668031	122669520	ENSG00000154127	UBASH3B	0.483488	0.00701706
chr11	122690701	122692700	ENSG00000154127	UBASH3B	0.461852	0.0153472
chr11	122711031	122712890	ENSG00000154127	UBASH3B	0.421149	0.0543936
chr1	31694021	31697060	ENSG00000084636	COL16A1	0.478985	0.00830123
chr11	122788951	122789050	ENSG00000109943	CRTAM	0.409278	0.074073
chr11	122816241	122817660	ENSG00000154127	UBASH3B	0.472868	0.0103934
chr11	122882431	122883930	ENSG00000109944	JHY	0.506859	0.00267216
chr11	122950421	122952760	ENSG00000109944	JHY	0.555118	0.000274201
chr11	123429611	123431500	ENSG00000023171	GRAMD1B	0.51235	0.00210512
chr11	123505701	123506610	ENSG00000023171	GRAMD1B	0.417098	0.0604662
chr11	123653601	123655570	ENSG00000166257	SCN3B	0.432787	0.0391362
chr11	123998781	123998840	ENSG00000170953	OR8B12	-0.431896	0.0401707
chr11	124190501	124190670	ENSG00000154143	PANX3	-0.452947	0.0208702
chr11	124519301	124519420	ENSG00000204300	TMEM225	0.410257	0.0723559
chr11	124793471	124794110	ENSG00000165495	PKNOX2	-0.404043	0.0842084
chr11	124839091	124840400	ENSG00000182634	OR10G7	-0.411038	0.070954
chr11	124846041	124846630	ENSG00000149548	CCDC15	0.399336	0.0939194
chr11	124872461	124872580	ENSG00000197125	OR8B8	-0.475589	0.0094183
chr11	124935341	124936700	ENSG00000165478	HEPACAM	0.636287	1.96352e-06
chr1	31752091	31755750	ENSG00000121753	ADGRB2	0.475319	0.00950805
chr11	124939091	124939340	ENSG00000110013	SIAE	0.397749	0.0975325
chr11	124942021	124944210	ENSG00000165478	HEPACAM	0.437761	0.0336862
chr11	124942021	124944210	ENSG00000154134	ROBO3	0.415393	0.0632962
chr11	125139351	125142470	ENSG00000165495	PKNOX2	0.41114	0.0708009
chr11	125163751	125167040	ENSG00000165495	PKNOX2	0.66765	1.85344e-07
chr11	125167311	125167570	ENSG00000165495	PKNOX2	0.455643	0.0189909
chr11	125201541	125202730	ENSG00000165495	PKNOX2	0.397663	0.0977008
chr11	125214331	125215500	ENSG00000165495	PKNOX2	0.39731	0.098429
chr11	125262351	125264330	ENSG00000165495	PKNOX2	0.411227	0.0706873
chr11	125397581	125397730	ENSG00000110074	FOXRED1	-0.515997	0.00178829
chr11	125435611	125435690	ENSG00000221932	HEPN1	-0.449151	0.0237133
chr11	125902401	125905000	ENSG00000109832	DDX25	0.501876	0.00332302
chr11	125938711	125939530	ENSG00000064309	CDON	0.499342	0.0036927
chr11	125990231	125990800	ENSG00000283703	VSIG10L2	0.396777	0.0996942
chr11	126050681	126050930	ENSG00000064309	CDON	0.416014	0.0622419
chr11	126058231	126063720	ENSG00000064309	CDON	0.552619	0.000311706
chr11	126072191	126073100	ENSG00000109832	DDX25	0.427586	0.0453504
chr11	126072191	126073100	ENSG00000064309	CDON	0.437876	0.0335938
chr1	31810151	31810310	ENSG00000116478	HDAC1	-0.431619	0.0404975
chr11	126390141	126393690	ENSG00000197798	FAM118B	-0.421299	0.0541895
chr11	126394061	126395510	ENSG00000110080	ST3GAL4	0.444482	0.027435
chr1	923091	926330	ENSG00000187961	KLHL17	0.462107	0.0152065
chr11	126628611	126629620	ENSG00000149571	KIRREL3	0.444847	0.0271367
chr1	31931431	31932160	ENSG00000116497	S100PBP	0.414366	0.064917
chr11	126902531	126902740	ENSG00000149571	KIRREL3	-0.408687	0.0751302
chr11	126999771	127001420	ENSG00000110080	ST3GAL4	0.406225	0.079827
chr11	128451351	128452290	ENSG00000134954	ETS1	0.47065	0.0112342
chr11	128532041	128533490	ENSG00000134954	ETS1	0.426084	0.0473747
chr11	128544411	128545090	ENSG00000134954	ETS1	0.481131	0.00767511
chr11	128552961	128553410	ENSG00000134954	ETS1	0.661535	3.00443e-07
chr11	128553871	128554270	ENSG00000134954	ETS1	0.500501	0.00352222
chr1	31982001	31982290	ENSG00000134644	PUM1	-0.427906	0.0450375
chr1	31991291	31991500	ENSG00000162522	KIAA1522	-0.3989	0.094843
chr11	130394701	130394970	ENSG00000166106	ADAMTS15	0.403736	0.0848263
chr11	130448031	130450550	ENSG00000166106	ADAMTS15	0.485963	0.00637817
chr11	130580041	130582240	ENSG00000166106	ADAMTS15	0.497945	0.00391524
chr11	130894331	130894850	ENSG00000170322	NFRKB	0.429642	0.0428756
chr11	131051341	131052430	ENSG00000182667	NTM	0.404705	0.0827079
chr11	131307461	131308180	ENSG00000182667	NTM	0.475129	0.00956591
chr1	32067741	32069490	ENSG00000134684	YARS1	-0.439159	0.0323258
chr11	131595271	131595420	ENSG00000182667	NTM	0.402924	0.0864859
chr11	132035851	132036240	ENSG00000182667	NTM	0.444428	0.0274562
chr11	132548781	132550440	ENSG00000183715	OPCML	0.453459	0.0204848
chr11	132554361	132554410	ENSG00000183715	OPCML	0.440297	0.0311608
chr11	132639071	132640430	ENSG00000183715	OPCML	0.417704	0.0595641
chr11	132687821	132688080	ENSG00000183715	OPCML	0.527216	0.00108331
chr11	132691261	132693340	ENSG00000183715	OPCML	0.699078	1.29294e-08
chr11	132773021	132773470	ENSG00000183715	OPCML	0.442745	0.0288944
chr11	132942681	132944790	ENSG00000183715	OPCML	0.496691	0.00412166
chr1	32232431	32232700	ENSG00000288678	ENSG00000288678	0.402027	0.0883276
chr1	32239821	32241740	ENSG00000160055	TMEM234	-0.418024	0.0591127
chr1	32242611	32242720	ENSG00000116497	S100PBP	0.425603	0.0480123
chr11	133809161	133811420	ENSG00000151500	THYN1	0.418013	0.0591261
chr11	133821591	133822110	ENSG00000183715	OPCML	0.398352	0.0960727
chr11	133934391	133935480	ENSG00000080854	IGSF9B	0.487551	0.00600754
chr11	133945111	133948600	ENSG00000080854	IGSF9B	0.435112	0.0366145
chr11	133951351	133952400	ENSG00000080854	IGSF9B	0.621031	5.60891e-06
chr11	133955091	133958370	ENSG00000080854	IGSF9B	0.457162	0.0180692
chr11	133964821	133967140	ENSG00000183715	OPCML	-0.428273	0.0445342
chr11	133964821	133967140	ENSG00000080854	IGSF9B	0.695524	1.77635e-08
chr11	134033351	134035370	ENSG00000151502	VPS26B	-0.407643	0.0770791
chr11	134409211	134415620	ENSG00000109956	B3GAT1	0.475436	0.00946718
chr11	134464851	134464870	ENSG00000183715	OPCML	0.477673	0.00870013
chr12	459381	461080	ENSG00000139044	B4GALNT3	0.411662	0.0698048
chr12	712351	712840	ENSG00000139044	B4GALNT3	0.421331	0.0541484
chr12	948621	950550	ENSG00000120645	IQSEC3	0.406178	0.0798722
chr12	1092831	1093580	ENSG00000151067	CACNA1C	0.414398	0.0648801
chr12	1092831	1093580	ENSG00000111186	WNT5B	0.398784	0.0950581
chr12	1171591	1172300	ENSG00000171823	FBXL14	0.402937	0.086466
chr1	32520221	32521250	ENSG00000288678	ENSG00000288678	-0.421397	0.0540551
chr12	1662821	1663390	ENSG00000151067	CACNA1C	-0.421305	0.0541848
chr12	2379191	2379290	ENSG00000151067	CACNA1C	0.428253	0.0445523
chr12	2495501	2495690	ENSG00000151067	CACNA1C	0.592135	3.42655e-05
chr12	2627001	2627640	ENSG00000151067	CACNA1C	0.406104	0.0799647
chr1	32706681	32706830	ENSG00000184007	PTP4A2	-0.406017	0.0801695
chr12	2958311	2960880	ENSG00000197905	TEAD4	0.417364	0.0601314
chr1	32716771	32716900	ENSG00000175130	MARCKSL1	0.40496	0.0821549
chr12	3117161	3117790	ENSG00000011105	TSPAN9	0.411999	0.0692174
chr12	3194741	3195800	ENSG00000283297	TEX52	-0.41538	0.0633058
chr1	32736391	32737620	ENSG00000162522	KIAA1522	-0.51006	0.00232554
chr12	3761151	3761340	ENSG00000004478	FKBP4	0.50688	0.00267077
chr12	4808911	4810430	ENSG00000151079	KCNA6	0.521503	0.00140523
chr12	4855341	4856090	ENSG00000130035	GALNT8	0.408715	0.0750871
chr12	4855341	4856090	ENSG00000151079	KCNA6	0.487694	0.00597511
chr12	4857311	4858760	ENSG00000151079	KCNA6	0.548842	0.000378613
chr12	4958831	4959410	ENSG00000111262	KCNA1	0.452921	0.0208874
chr12	4959911	4960870	ENSG00000111262	KCNA1	0.51349	0.00200002
chr12	5200461	5201110	ENSG00000185652	NTF3	0.397705	0.0976353
chr12	5220881	5223020	ENSG00000185652	NTF3	0.444822	0.0271606
chr12	5268331	5268830	ENSG00000185652	NTF3	0.40126	0.0900406
chr12	5431631	5434290	ENSG00000185652	NTF3	0.594009	3.07141e-05
chr12	5441531	5442820	ENSG00000185652	NTF3	0.568707	0.000132435
chr1	32814931	32815050	ENSG00000142920	AZIN2	0.396953	0.0992795
chr12	5964881	5966460	ENSG00000047617	ANO2	0.45219	0.0213879
chr12	6199461	6203150	ENSG00000010278	CD9	0.594015	3.07141e-05
chr12	6228411	6231820	ENSG00000010278	CD9	0.486909	0.00616408
chr12	6233071	6233980	ENSG00000089692	LAG3	-0.420672	0.0550827
chr12	6376111	6377200	ENSG00000010626	LRRC23	0.405798	0.0806008
chr12	6492691	6494820	ENSG00000139190	VAMP1	-0.400155	0.0923365
chr12	6492691	6494820	ENSG00000111639	MRPL51	0.496158	0.00421476
chr12	6507791	6507810	ENSG00000111639	MRPL51	0.475505	0.0094463
chr12	6763411	6769540	ENSG00000139200	PIANP	0.398213	0.0963702
chr12	6850571	6853860	ENSG00000205857	NANOGNB	-0.397404	0.0982843
chr12	6899341	6901370	ENSG00000010626	LRRC23	0.480516	0.00784814
chr12	6899341	6901370	ENSG00000111671	SPSB2	0.400621	0.0914134
chr12	7060271	7061260	ENSG00000139178	C1RL	0.420315	0.0555957
chr12	7060271	7061260	ENSG00000182326	C1S	0.425748	0.0478065
chr12	7091731	7093170	ENSG00000159403	C1R	0.525197	0.00118798
chr12	7107941	7109730	ENSG00000139178	C1RL	0.653869	5.48543e-07
chr12	7758201	7759090	ENSG00000159403	C1R	0.447621	0.0248836
chr12	7847161	7848320	ENSG00000198178	CLEC4C	0.427886	0.0450623
chr12	7859551	7861170	ENSG00000198178	CLEC4C	0.461924	0.015306
chr12	7915961	7917840	ENSG00000059804	SLC2A3	0.566742	0.000147634
chr12	7915961	7917840	ENSG00000173262	SLC2A14	0.407724	0.0769726
chr12	7917951	7917980	ENSG00000059804	SLC2A3	0.524319	0.00123641
chr12	7932791	7936970	ENSG00000198178	CLEC4C	0.569283	0.000128615
chr12	7937751	7938830	ENSG00000059804	SLC2A3	0.401836	0.0887556
chr12	7960271	7961520	ENSG00000198178	CLEC4C	0.455687	0.0189751
chr12	7970091	7972130	ENSG00000173262	SLC2A14	0.453261	0.0206369
chr12	7970091	7972130	ENSG00000059804	SLC2A3	0.618404	6.67254e-06
chr12	7972481	7972620	ENSG00000284393	ENSG00000284393	-0.401175	0.0901941
chr12	8031991	8034390	ENSG00000205846	CLEC6A	0.493502	0.0046979
chr12	8947941	8948020	ENSG00000284393	ENSG00000284393	-0.447655	0.0248583
chr12	9063831	9066800	ENSG00000175899	A2M	0.396906	0.099379
chr12	9103201	9103780	ENSG00000175899	A2M	0.580524	6.83748e-05
chr12	9107061	9107320	ENSG00000175899	A2M	0.41286	0.067683
chr12	9108171	9108610	ENSG00000175899	A2M	0.467789	0.0124736
chr12	9112761	9114250	ENSG00000175899	A2M	0.559921	0.00021273
chr12	9115161	9117630	ENSG00000175899	A2M	0.759177	2.70202e-11
chr12	9118231	9118640	ENSG00000175899	A2M	0.516795	0.00172683
chr12	9163151	9164260	ENSG00000175899	A2M	0.427739	0.0451763
chr12	9240141	9240690	ENSG00000175899	A2M	0.426249	0.0471495
chr12	9256251	9256730	ENSG00000175899	A2M	0.403247	0.085801
chr12	9364321	9365310	ENSG00000111752	PHC1	0.424635	0.0493611
chr12	9455591	9455690	ENSG00000111796	KLRB1	-0.549939	0.000358
chr12	9509641	9510090	ENSG00000111796	KLRB1	-0.45464	0.0196578
chr12	9515341	9515450	ENSG00000111796	KLRB1	-0.529867	0.000958175
chr12	9647221	9649350	ENSG00000184293	CLECL1	0.537569	0.000664268
chr12	9748801	9749100	ENSG00000256660	CLEC12B	-0.428201	0.044613
chr12	9748801	9749100	ENSG00000165682	CLEC1B	-0.428201	0.044613
chr12	9748801	9749100	ENSG00000197992	CLEC9A	-0.428201	0.044613
chr1	33025721	33026270	ENSG00000162522	KIAA1522	-0.426845	0.0463823
chr12	10721221	10724050	ENSG00000060138	YBX3	0.4477	0.0248308
chr12	10982181	10982340	ENSG00000255641	ENSG00000255641	-0.414645	0.0644845
chr12	11209311	11209380	ENSG00000205810	KLRC3	-0.410032	0.0727739
chr12	11838411	11839750	ENSG00000212127	TAS2R14	0.476427	0.00913388
chr12	11851401	11852420	ENSG00000139083	ETV6	0.441889	0.0296749
chr1	33096511	33096700	ENSG00000004455	AK2	0.403477	0.0853505
chr1	33099381	33099810	ENSG00000162522	KIAA1522	0.406185	0.0798623
chr12	12520491	12522500	ENSG00000111266	DUSP16	0.561784	0.000192926
chr12	12683191	12686070	ENSG00000183150	GPR19	0.478898	0.00832685
chr12	12784761	12785920	ENSG00000178878	APOLD1	0.718377	2.04267e-09
chr12	12999631	13001890	ENSG00000013583	HEBP1	0.499696	0.00364105
chr12	13193041	13194220	ENSG00000134531	EMP1	0.426113	0.0473412
chr12	13195331	13197330	ENSG00000111291	GPRC5D	-0.414792	0.0642544
chr12	13198881	13199310	ENSG00000178878	APOLD1	0.407623	0.0771175
chr1	33180411	33182840	ENSG00000116525	TRIM62	0.412078	0.0690779
chr12	13582701	13582830	ENSG00000111305	GSG1	0.402263	0.0878619
chr12	13961631	13963030	ENSG00000273079	GRIN2B	0.464065	0.014266
chr12	14769621	14771250	ENSG00000197837	H4-16	0.796083	2.33362e-13
chr12	14773611	14775370	ENSG00000246705	H2AJ	0.407957	0.0765624
chr12	15220901	15221970	ENSG00000151490	PTPRO	0.42428	0.0498434
chr12	15227201	15227300	ENSG00000151490	PTPRO	0.411104	0.0708488
chr12	15278941	15279720	ENSG00000151490	PTPRO	0.531324	0.000897829
chr12	15322131	15323320	ENSG00000151490	PTPRO	0.63055	2.92825e-06
chr12	15350201	15351410	ENSG00000151490	PTPRO	0.413299	0.0668583
chr12	15356511	15357670	ENSG00000151490	PTPRO	0.589069	4.13345e-05
chr12	15364381	15364760	ENSG00000151490	PTPRO	0.674336	1.07636e-07
chr12	15677171	15678100	ENSG00000151491	EPS8	0.398916	0.0948418
chr12	15677171	15678100	ENSG00000197837	H4-16	0.43117	0.0410269
chr12	15688301	15689720	ENSG00000151491	EPS8	0.551315	0.000333363
chr12	15777381	15777770	ENSG00000048540	LMO3	-0.421147	0.0543936
chr12	15777381	15777770	ENSG00000151491	EPS8	0.466366	0.0131303
chr12	15853421	15854110	ENSG00000151491	EPS8	0.409168	0.0742794
chr12	16347261	16348160	ENSG00000008394	MGST1	0.593824	3.10543e-05
chr12	16603371	16607140	ENSG00000048540	LMO3	0.462896	0.0148209
chr12	18681291	18684430	ENSG00000052126	PLEKHA5	0.511383	0.00219251
chr12	18887391	18889060	ENSG00000052126	PLEKHA5	0.436988	0.0344979
chr12	19065691	19066990	ENSG00000052126	PLEKHA5	0.435284	0.036413
chr12	19205241	19205550	ENSG00000052126	PLEKHA5	0.416495	0.0615001
chr12	19273541	19274790	ENSG00000052126	PLEKHA5	0.54697	0.000417721
chr1	33409641	33410950	ENSG00000142920	AZIN2	0.409046	0.074456
chr12	19915281	19916470	ENSG00000172572	PDE3A	0.397717	0.0976246
chr1	33433511	33434130	ENSG00000160094	ZNF362	0.397012	0.0991394
chr12	19966971	19968270	ENSG00000172572	PDE3A	0.472663	0.0104692
chr12	20367711	20370590	ENSG00000172572	PDE3A	0.639015	1.61883e-06
chr12	20410041	20410290	ENSG00000172572	PDE3A	0.406145	0.0798952
chr12	20587651	20588980	ENSG00000172572	PDE3A	0.397076	0.0990063
chr12	20680761	20681410	ENSG00000139155	SLCO1C1	0.414052	0.0655223
chr12	20694791	20697080	ENSG00000139155	SLCO1C1	0.421351	0.0541224
chr12	21324371	21325290	ENSG00000084453	SLCO1A2	0.471064	0.0110628
chr12	21940591	21942420	ENSG00000069431	ABCC9	0.46684	0.0129081
chr12	22029561	22029840	ENSG00000257062	ENSG00000257062	-0.43299	0.0388941
chr12	22282201	22283910	ENSG00000111728	ST8SIA1	0.480955	0.00772159
chr12	22332881	22336250	ENSG00000111728	ST8SIA1	0.494076	0.00458752
chr1	33641041	33641810	ENSG00000142698	C1orf94	0.403153	0.0860045
chr1	33641041	33641810	ENSG00000121904	CSMD2	0.51296	0.00204815
chr1	33661481	33662600	ENSG00000121904	CSMD2	0.561413	0.000196153
chr1	33661481	33662600	ENSG00000142698	C1orf94	0.421115	0.0544245
chr12	24377871	24381380	ENSG00000134532	SOX5	0.416141	0.0620804
chr1	33709901	33710180	ENSG00000121904	CSMD2	0.42064	0.0551142
chr12	24460261	24460750	ENSG00000060982	BCAT1	0.40693	0.0784994
chr12	24861421	24862790	ENSG00000060982	BCAT1	0.479434	0.00817106
chr12	24900651	24903650	ENSG00000060982	BCAT1	0.631139	2.82028e-06
chr12	24946691	24949580	ENSG00000060982	BCAT1	0.585039	5.23896e-05
chr1	33866161	33866800	ENSG00000121904	CSMD2	0.476287	0.00917963
chr1	33866161	33866800	ENSG00000176256	HMGB4	0.430655	0.0416509
chr1	33872401	33873220	ENSG00000121904	CSMD2	0.495048	0.00440432
chr12	26112661	26115330	ENSG00000123095	BHLHE41	0.444033	0.0277709
chr12	26120661	26120950	ENSG00000123095	BHLHE41	0.460583	0.0160669
chr12	26124361	26127220	ENSG00000123095	BHLHE41	0.609316	1.218e-05
chr12	26134721	26135820	ENSG00000123096	SSPN	0.476344	0.00916217
chr12	26134721	26135820	ENSG00000123095	BHLHE41	0.446756	0.0255668
chr12	26194911	26196810	ENSG00000123096	SSPN	0.44166	0.029887
chr12	26319581	26319860	ENSG00000123096	SSPN	0.396948	0.0992906
chr12	26319581	26319860	ENSG00000123095	BHLHE41	0.458936	0.0170041
chr1	33886161	33886970	ENSG00000121904	CSMD2	0.558053	0.000235306
chr1	33893141	33894100	ENSG00000142698	C1orf94	0.584431	5.44187e-05
chr1	33893141	33894100	ENSG00000176256	HMGB4	0.449068	0.0237654
chr1	33893141	33894100	ENSG00000121904	CSMD2	0.671737	1.32259e-07
chr12	26741081	26741320	ENSG00000123104	ITPR2	0.50392	0.00303226
chr1	33898101	33899180	ENSG00000121904	CSMD2	0.499826	0.00362267
chr1	33898101	33899180	ENSG00000142698	C1orf94	0.424464	0.0495796
chr12	26746141	26746810	ENSG00000123095	BHLHE41	0.403287	0.0857189
chr12	26803331	26804580	ENSG00000123094	RASSF8	-0.41547	0.063191
chr12	26803331	26804580	ENSG00000123104	ITPR2	0.50964	0.00236513
chr12	26809681	26811030	ENSG00000123104	ITPR2	0.424164	0.0500129
chr12	26820911	26821820	ENSG00000123104	ITPR2	0.532353	0.000854399
chr1	33902591	33903930	ENSG00000004455	AK2	0.403905	0.0844965
chr1	33902591	33903930	ENSG00000121904	CSMD2	0.4934	0.00471419
chr1	33908251	33909040	ENSG00000176256	HMGB4	0.445451	0.0266478
chr1	33908251	33909040	ENSG00000142698	C1orf94	0.429356	0.0431999
chr1	33908251	33909040	ENSG00000121904	CSMD2	0.517679	0.00166483
chr1	33925661	33925880	ENSG00000121904	CSMD2	0.416552	0.0614062
chr1	33972701	33974950	ENSG00000121904	CSMD2	0.473407	0.0101986
chr1	33985021	33986900	ENSG00000121904	CSMD2	0.596367	2.67242e-05
chr1	33985021	33986900	ENSG00000142698	C1orf94	0.449256	0.0236211
chr1	33997181	33997650	ENSG00000121904	CSMD2	0.525494	0.00117164
chr1	33997821	33997930	ENSG00000121904	CSMD2	0.429204	0.0433647
chr1	33997821	33997930	ENSG00000176256	HMGB4	0.441677	0.0298705
chr1	34025681	34026180	ENSG00000121904	CSMD2	0.443112	0.0285313
chr12	29065301	29066900	ENSG00000064763	FAR2	0.481708	0.0075064
chr12	29148241	29150040	ENSG00000064763	FAR2	0.606782	1.41811e-05
chr12	29152621	29153290	ENSG00000064763	FAR2	0.469155	0.011848
chr1	34038571	34038660	ENSG00000121904	CSMD2	0.514754	0.00189089
chr12	29455071	29455440	ENSG00000133687	TMTC1	0.415952	0.0623262
chr1	34057081	34058240	ENSG00000121904	CSMD2	0.689859	2.96834e-08
chr1	34057081	34058240	ENSG00000176256	HMGB4	0.478208	0.00852301
chr1	34057081	34058240	ENSG00000142698	C1orf94	0.549806	0.000360395
chr12	29970751	29972500	ENSG00000133687	TMTC1	0.603496	1.73092e-05
chr12	29970751	29972500	ENSG00000187950	OVCH1	0.581062	6.64544e-05
chr12	30144861	30145840	ENSG00000187950	OVCH1	0.463599	0.0144623
chr12	30144861	30145840	ENSG00000133687	TMTC1	0.557116	0.000246884
chr1	34067021	34067440	ENSG00000121904	CSMD2	0.407442	0.077434
chr12	30533721	30534190	ENSG00000133704	IPO8	0.442488	0.0291529
chr12	30533721	30534190	ENSG00000110900	TSPAN11	0.415522	0.0630958
chr12	30533721	30534190	ENSG00000133687	TMTC1	0.448077	0.0245087
chr12	30535671	30536830	ENSG00000110900	TSPAN11	0.436955	0.0345369
chr12	30535671	30536830	ENSG00000133687	TMTC1	0.428493	0.0442801
chr12	30535671	30536830	ENSG00000133704	IPO8	0.463282	0.0146272
chr1	34111811	34112050	ENSG00000176256	HMGB4	0.42683	0.046405
chr1	34111811	34112050	ENSG00000121904	CSMD2	0.501265	0.00341233
chr12	30908261	30909480	ENSG00000110888	CAPRIN2	-0.464936	0.0138218
chr12	30908261	30909480	ENSG00000110900	TSPAN11	-0.448307	0.0243421
chr12	30925681	30927980	ENSG00000110900	TSPAN11	0.631881	2.67121e-06
chr12	31116981	31120680	ENSG00000133704	IPO8	-0.397876	0.0971526
chr1	34144641	34145530	ENSG00000121904	CSMD2	0.541386	0.000555599
chr12	31491081	31493330	ENSG00000139146	SINHCAF	0.408393	0.0756723
chr1	34162721	34167820	ENSG00000176256	HMGB4	0.577097	8.30948e-05
chr1	34162721	34167820	ENSG00000142698	C1orf94	0.655395	4.88165e-07
chr1	34162721	34167820	ENSG00000121904	CSMD2	0.843504	8.52532e-17
chr1	34188551	34188750	ENSG00000121904	CSMD2	0.419262	0.0571701
chr1	34188551	34188750	ENSG00000142698	C1orf94	0.39872	0.0952056
chr12	32397451	32400760	ENSG00000139132	FGD4	0.519101	0.00156381
chr1	34597811	34598320	ENSG00000121904	CSMD2	0.43616	0.0354111
chr12	38823041	38824430	ENSG00000139117	CPNE8	0.716737	2.40467e-09
chr12	38850171	38850490	ENSG00000139117	CPNE8	0.456216	0.0186532
chr12	38878021	38878540	ENSG00000139117	CPNE8	0.501404	0.00339105
chr12	38903041	38907520	ENSG00000139117	CPNE8	0.856615	5.58639e-18
chr12	39505001	39505440	ENSG00000139116	KIF21A	-0.413342	0.066802
chr12	39616081	39617060	ENSG00000173208	ABCD2	0.48551	0.00648903
chr12	39618081	39621360	ENSG00000173208	ABCD2	0.454802	0.0195511
chr12	40054571	40055610	ENSG00000151229	SLC2A13	0.469292	0.0117963
chr12	40691901	40693780	ENSG00000018236	CNTN1	0.632212	2.61384e-06
chr12	40733571	40734570	ENSG00000018236	CNTN1	0.678409	7.76256e-08
chr12	40751981	40752350	ENSG00000018236	CNTN1	0.405519	0.081088
chr12	40827791	40828130	ENSG00000018236	CNTN1	0.48359	0.00699201
chr12	41230681	41231230	ENSG00000151233	GXYLT1	-0.39953	0.0935969
chr12	42482221	42485330	ENSG00000139174	PRICKLE1	0.467578	0.0125573
chr12	42588331	42591170	ENSG00000139174	PRICKLE1	0.43958	0.0318752
chr12	42705231	42706680	ENSG00000139174	PRICKLE1	0.412255	0.0687835
chr12	42810091	42810310	ENSG00000139174	PRICKLE1	0.411336	0.0704601
chr12	43516001	43516670	ENSG00000173157	ADAMTS20	0.564247	0.000169492
chr12	43551221	43552670	ENSG00000173157	ADAMTS20	0.529287	0.000984403
chr12	44555351	44555990	ENSG00000184613	NELL2	0.428057	0.0448222
chr12	44654101	44654160	ENSG00000184613	NELL2	0.414757	0.0643152
chr12	44775991	44776250	ENSG00000184613	NELL2	0.500263	0.00355785
chr12	44780171	44780830	ENSG00000184613	NELL2	0.690782	2.74191e-08
chr12	44835521	44836410	ENSG00000184613	NELL2	0.600099	2.13507e-05
chr12	44858261	44858510	ENSG00000184613	NELL2	0.48203	0.00742169
chr12	44875081	44877260	ENSG00000184613	NELL2	0.799396	1.43906e-13
chr12	44875081	44877260	ENSG00000185610	DBX2	0.413267	0.0669255
chr12	45017721	45018300	ENSG00000185610	DBX2	0.459665	0.016607
chr12	45023441	45024810	ENSG00000184613	NELL2	0.447097	0.0252821
chr12	45023441	45024810	ENSG00000185610	DBX2	0.796052	2.33362e-13
chr12	45034401	45036510	ENSG00000185610	DBX2	0.685977	4.14486e-08
chr12	45034401	45036510	ENSG00000184613	NELL2	0.461297	0.0156516
chr12	45041761	45041780	ENSG00000185610	DBX2	0.420126	0.055904
chr12	45049591	45052310	ENSG00000184613	NELL2	0.653893	5.48155e-07
chr12	45049591	45052310	ENSG00000185610	DBX2	0.747541	1.00142e-10
chr12	45093041	45093600	ENSG00000185610	DBX2	0.449366	0.0235294
chr12	46160631	46161260	ENSG00000111371	SLC38A1	0.560423	0.000207372
chr12	46209201	46209580	ENSG00000111371	SLC38A1	0.598438	2.35571e-05
chr12	46219851	46220590	ENSG00000111371	SLC38A1	0.425048	0.0487798
chr12	46221201	46221770	ENSG00000111371	SLC38A1	0.562992	0.000180679
chr12	46266531	46269800	ENSG00000111371	SLC38A1	0.73106	5.6697e-10
chr12	46825621	46826080	ENSG00000134294	SLC38A2	0.423519	0.0509656
chr12	47067851	47068910	ENSG00000139211	AMIGO2	0.521231	0.00142218
chr12	47078701	47081390	ENSG00000179715	PCED1B	0.475726	0.00937547
chr12	47078701	47081390	ENSG00000139211	AMIGO2	0.654243	5.33603e-07
chr12	47084871	47086360	ENSG00000139211	AMIGO2	0.54393	0.000488495
chr12	47223021	47224010	ENSG00000061273	HDAC7	0.416559	0.0614046
chr12	47590831	47592340	ENSG00000061273	HDAC7	0.424735	0.0492265
chr12	47811661	47813890	ENSG00000061273	HDAC7	0.403243	0.085809
chr12	47818251	47821530	ENSG00000061273	HDAC7	0.558348	0.000231785
chr12	48000851	48005260	ENSG00000139219	COL2A1	0.442118	0.0294832
chr12	48182521	48186590	ENSG00000177875	CCDC184	0.685119	4.45392e-08
chr12	48413911	48414560	ENSG00000167528	ZNF641	0.417187	0.0603826
chr12	48811241	48811340	ENSG00000139636	LMBR1L	0.463264	0.0146351
chr12	48924681	48925890	ENSG00000169884	WNT10B	-0.41617	0.0620405
chr12	48984321	48984340	ENSG00000272822	ENSG00000272822	0.405796	0.080601
chr12	49097621	49098490	ENSG00000181929	PRKAG1	0.43422	0.037507
chr12	49232021	49235720	ENSG00000174243	DDX23	0.397695	0.0976457
chr12	49264321	49265710	ENSG00000167553	TUBA1C	0.423591	0.0508836
chr12	49292701	49294820	ENSG00000135406	PRPH	0.698238	1.39589e-08
chr12	49292701	49294820	ENSG00000186897	C1QL4	0.564821	0.000164247
chr12	49296501	49298350	ENSG00000135406	PRPH	-0.434951	0.0367576
chr12	49644211	49645310	ENSG00000161791	FMNL3	0.401557	0.0892843
chr1	35505541	35506910	ENSG00000054116	TRAPPC3	0.44503	0.0269918
chr12	49740831	49742740	ENSG00000167550	RHEBL1	-0.434074	0.0376803
chr12	49750431	49750730	ENSG00000066117	SMARCD1	-0.397646	0.0977215
chr12	49894221	49895010	ENSG00000139636	LMBR1L	0.411094	0.0708488
chr12	49902581	49904760	ENSG00000135472	FAIM2	0.721911	1.44213e-09
chr12	49966521	49968220	ENSG00000185432	METTL7A	0.417896	0.0593019
chr12	49968611	49969750	ENSG00000135451	TROAP	-0.422238	0.0528503
chr12	49978541	49979900	ENSG00000110881	ASIC1	0.422349	0.0526902
chr12	49978541	49979900	ENSG00000139644	TMBIM6	-0.396753	0.0997599
chr12	50096391	50097200	ENSG00000178401	DNAJC22	-0.43818	0.0332953
chr12	50096391	50097200	ENSG00000167588	GPD1	0.534659	0.000765092
chr12	50101021	50104580	ENSG00000167588	GPD1	0.525246	0.00118581
chr12	50219451	50219460	ENSG00000184271	POU6F1	-0.462048	0.0152418
chr12	50271841	50272130	ENSG00000110911	SLC11A2	0.481865	0.00746408
chr12	50387241	50388000	ENSG00000185432	METTL7A	0.427803	0.0451064
chr12	50545451	50546840	ENSG00000161813	LARP4	0.414959	0.0639702
chr12	50825121	50825770	ENSG00000185432	METTL7A	0.407647	0.077076
chr12	51047341	51048930	ENSG00000050426	LETMD1	0.659143	3.6366e-07
chr12	51171821	51173760	ENSG00000135457	TFCP2	0.418252	0.0587324
chr12	51222471	51223040	ENSG00000139610	CELA1	-0.455051	0.0193839
chr12	51622731	51622820	ENSG00000170484	KRT74	-0.4452	0.0268672
chr12	51635301	51635670	ENSG00000284730	TMDD1	-0.529048	0.000993151
chr12	51819801	51821570	ENSG00000123395	ATG101	-0.441549	0.0299809
chr12	51846541	51850080	ENSG00000184271	POU6F1	0.419515	0.0567744
chr12	51846541	51850080	ENSG00000261308	FIGNL2	0.438151	0.0333216
chr12	51855581	51856670	ENSG00000205420	KRT6A	0.419152	0.0573377
chr12	51863271	51865580	ENSG00000261308	FIGNL2	0.443461	0.0282416
chr12	51887991	51888100	ENSG00000284730	TMDD1	0.416639	0.0612819
chr12	52005841	52008280	ENSG00000161835	TAMALIN	0.563661	0.000174587
chr12	52036151	52038990	ENSG00000123358	NR4A1	0.41879	0.0579071
chr12	52050261	52053420	ENSG00000123358	NR4A1	0.43902	0.0324651
chr12	52055431	52057670	ENSG00000123358	NR4A1	0.425168	0.0485858
chr12	52058481	52063190	ENSG00000170486	KRT72	0.399653	0.0933647
chr12	52058481	52063190	ENSG00000186442	KRT3	0.399653	0.0933647
chr12	52058481	52063190	ENSG00000186049	KRT73	0.399653	0.0933647
chr12	52058481	52063190	ENSG00000185640	KRT79	0.399653	0.0933647
chr12	52058481	52063190	ENSG00000139648	KRT71	0.399653	0.0933647
chr12	52058481	52063190	ENSG00000170465	KRT6C	0.399653	0.0933647
chr12	52058481	52063190	ENSG00000161850	KRT82	0.399653	0.0933647
chr12	52058481	52063190	ENSG00000167768	KRT1	0.399653	0.0933647
chr1	35717631	35719550	ENSG00000142686	C1orf216	0.676024	9.34011e-08
chr1	35725191	35727520	ENSG00000142686	C1orf216	0.461357	0.0156225
chr12	52213161	52214170	ENSG00000196876	SCN8A	-0.40517	0.0817018
chr12	52249151	52249350	ENSG00000139648	KRT71	-0.440461	0.0309874
chr12	52249151	52249350	ENSG00000170465	KRT6C	-0.440461	0.0309874
chr12	52249151	52249350	ENSG00000185640	KRT79	-0.440461	0.0309874
chr12	52249151	52249350	ENSG00000186442	KRT3	-0.440461	0.0309874
chr12	52249151	52249350	ENSG00000170486	KRT72	-0.440461	0.0309874
chr12	52249151	52249350	ENSG00000167768	KRT1	-0.440461	0.0309874
chr12	52249151	52249350	ENSG00000186049	KRT73	-0.440461	0.0309874
chr12	52249151	52249350	ENSG00000161850	KRT82	-0.440461	0.0309874
chr12	53056511	53056520	ENSG00000205420	KRT6A	-0.398893	0.094843
chr12	53065691	53066630	ENSG00000205426	KRT81	-0.424984	0.0488806
chr12	53231441	53233480	ENSG00000172819	RARG	0.444259	0.0275888
chr12	53335801	53336670	ENSG00000139574	NPFF	0.439862	0.0316004
chr12	53415611	53416630	ENSG00000094916	CBX5	-0.408857	0.074793
chr12	53421351	53422050	ENSG00000170374	SP7	0.412029	0.0691689
chr12	53994391	53994590	ENSG00000135409	AMHR2	0.414308	0.0650205
chr12	54169211	54169270	ENSG00000170605	OR9K2	-0.421874	0.0534012
chr12	54169211	54169270	ENSG00000135413	LACRT	-0.421874	0.0534012
chr12	54228641	54230650	ENSG00000135409	AMHR2	-0.42627	0.0471245
chr1	36096741	36097580	ENSG00000092850	TEKT2	0.399753	0.0932192
chr12	54417731	54419990	ENSG00000161638	ITGA5	0.571404	0.000114676
chr12	54585451	54585470	ENSG00000184954	OR6C70	-0.40973	0.0733248
chr12	54587161	54589140	ENSG00000135447	PPP1R1A	0.471818	0.0107874
chr12	54596221	54596890	ENSG00000198353	HOXC4	-0.437444	0.0340484
chr12	55656521	55656940	ENSG00000175398	OR10P1	-0.411047	0.0709434
chr12	55680931	55683220	ENSG00000170439	METTL7B	0.448022	0.0245493
chr12	55680931	55683220	ENSG00000135424	ITGA7	0.441893	0.0296749
chr12	55711461	55713470	ENSG00000135424	ITGA7	0.538835	0.000627046
chr12	55715401	55718950	ENSG00000135424	ITGA7	0.437785	0.0336609
chr12	55828701	55831740	ENSG00000062485	CS	-0.410003	0.0728048
chr12	55847041	55848520	ENSG00000110955	ATP5F1B	-0.406976	0.0784005
chr12	56006831	56008490	ENSG00000139547	RDH16	0.40733	0.0776737
chr12	56075001	56075380	ENSG00000197728	RPS26	0.556106	0.000260317
chr12	56075001	56075380	ENSG00000065361	ERBB3	0.483952	0.00689359
chr12	56078791	56080840	ENSG00000065361	ERBB3	0.511568	0.00217428
chr12	56078791	56080840	ENSG00000197728	RPS26	0.484243	0.00681602
chr12	56115531	56119960	ENSG00000179695	OR6C2	-0.411964	0.0692174
chr12	56115531	56119960	ENSG00000179919	OR10A7	-0.411964	0.0692174
chr12	56115531	56119960	ENSG00000205327	OR6C68	-0.411964	0.0692174
chr12	56115531	56119960	ENSG00000205329	OR6C3	-0.411964	0.0692174
chr12	56115531	56119960	ENSG00000257411	ENSG00000257411	-0.411964	0.0692174
chr12	56115531	56119960	ENSG00000205330	OR6C1	-0.411964	0.0692174
chr12	56115531	56119960	ENSG00000185821	OR6C76	-0.411964	0.0692174
chr12	56115531	56119960	ENSG00000285528	ENSG00000285528	-0.411964	0.0692174
chr12	56115531	56119960	ENSG00000197706	OR6C74	-0.411964	0.0692174
chr12	56115531	56119960	ENSG00000205328	OR6C65	-0.411964	0.0692174
chr12	56487111	56488860	ENSG00000135517	MIP	-0.410944	0.0711332
chr12	56496841	56497130	ENSG00000170515	PA2G4	0.43344	0.0383946
chr12	56521161	56523260	ENSG00000135424	ITGA7	0.398399	0.0959735
chr12	56521161	56523260	ENSG00000170439	METTL7B	0.446032	0.0261341
chr12	56591161	56592800	ENSG00000166888	STAT6	0.398635	0.0954053
chr12	56593751	56594770	ENSG00000139540	SLC39A5	0.406825	0.0786764
chr12	56751121	56752920	ENSG00000062485	CS	0.424362	0.0497381
chr12	57001401	57001680	ENSG00000062485	CS	0.400276	0.0921086
chr12	57005561	57007190	ENSG00000166866	MYO1A	0.455725	0.0189521
chr12	57092821	57094840	ENSG00000135439	AGAP2	0.452509	0.021183
chr12	57135121	57136890	ENSG00000123384	LRP1	0.453478	0.0204708
chr12	57229161	57230910	ENSG00000185633	NDUFA4L2	0.417173	0.0603929
chr12	57229161	57230910	ENSG00000182379	NXPH4	0.553436	0.000298424
chr12	57229161	57230910	ENSG00000182199	SHMT2	0.533425	0.000812574
chr12	57229161	57230910	ENSG00000175197	DDIT3	0.426416	0.0469376
chr12	57229161	57230910	ENSG00000166986	MARS1	0.547865	0.000398363
chr12	57236161	57237600	ENSG00000182379	NXPH4	0.44368	0.0280437
chr12	57236161	57237600	ENSG00000166986	MARS1	0.419531	0.0567512
chr12	57266871	57267060	ENSG00000062485	CS	-0.437008	0.0344791
chr12	57266871	57267060	ENSG00000135469	COQ10A	0.423615	0.0508458
chr12	57549521	57550870	ENSG00000155980	KIF5A	0.537772	0.000658156
chr12	57725821	57727510	ENSG00000257921	ENSG00000257921	0.398737	0.0951949
chr12	57735221	57740560	ENSG00000135439	AGAP2	0.558239	0.000233028
chr12	57935381	57936770	ENSG00000166896	ATP23	0.434273	0.0374558
chr12	58847471	58848630	ENSG00000139263	LRIG3	0.397394	0.0982843
chr12	59595341	59597710	ENSG00000118596	SLC16A7	0.600771	2.04246e-05
chr12	62933341	62935560	ENSG00000111110	PPM1H	0.653802	5.5107e-07
chr12	63667451	63669670	ENSG00000177990	DPY19L2	0.536036	0.000714489
chr12	63944561	63945470	ENSG00000196935	SRGAP1	0.422592	0.0523111
chr12	64608911	64612160	ENSG00000153179	RASSF3	0.45798	0.0175744
chr12	64616361	64616720	ENSG00000153179	RASSF3	0.437869	0.0335988
chr12	64625241	64626430	ENSG00000153179	RASSF3	0.407313	0.0777001
chr12	65277961	65279670	ENSG00000174099	MSRB3	0.503852	0.00304215
chr12	65518661	65519370	ENSG00000174099	MSRB3	0.45269	0.0210529
chr12	65648721	65649780	ENSG00000149948	HMGA2	0.419933	0.0561417
chr12	65656511	65657710	ENSG00000149948	HMGA2	0.427986	0.0449236
chr12	65740921	65743080	ENSG00000149948	HMGA2	0.412168	0.068946
chr12	65822611	65827250	ENSG00000149948	HMGA2	0.417102	0.0604662
chr12	65895761	65898020	ENSG00000149948	HMGA2	0.401752	0.0889155
chr12	65935861	65937760	ENSG00000155957	TMBIM4	-0.425737	0.0478159
chr12	65983761	65983910	ENSG00000174099	MSRB3	0.4141	0.0654259
chr12	66132381	66132740	ENSG00000228144	ENSG00000228144	0.416369	0.0617132
chr1	36543051	36543160	ENSG00000171812	COL8A2	-0.410864	0.0712703
chr12	66668191	66668740	ENSG00000155974	GRIP1	0.410712	0.0715066
chr12	66678721	66679980	ENSG00000155974	GRIP1	0.535909	0.000719477
chr12	66803621	66805330	ENSG00000155974	GRIP1	0.566993	0.000145663
chr12	66898851	66898870	ENSG00000155974	GRIP1	0.448911	0.0238725
chr12	66904151	66904260	ENSG00000155974	GRIP1	0.470346	0.0113425
chr12	66914911	66916410	ENSG00000155974	GRIP1	0.504966	0.0029056
chr12	66927591	66928060	ENSG00000155974	GRIP1	0.449903	0.023138
chr12	66934801	66935080	ENSG00000155974	GRIP1	0.408689	0.0751302
chr12	66951371	66951620	ENSG00000155974	GRIP1	0.41438	0.0648954
chr12	67013521	67014060	ENSG00000155974	GRIP1	0.431042	0.0411804
chr12	67018611	67019580	ENSG00000155974	GRIP1	0.608257	1.29325e-05
chr12	67034561	67035790	ENSG00000155974	GRIP1	0.464142	0.0142264
chr12	67067771	67070530	ENSG00000155974	GRIP1	0.520564	0.0014664
chr12	67091181	67091550	ENSG00000155974	GRIP1	0.462488	0.0150083
chr12	67797211	67798030	ENSG00000155974	GRIP1	-0.428628	0.0441137
chr12	68531031	68531240	ENSG00000127314	RAP1B	0.42661	0.0467091
chr12	68876311	68877080	ENSG00000127325	BEST3	-0.407689	0.0770467
chr12	68876311	68877080	ENSG00000135678	CPM	0.601357	1.96943e-05
chr12	69897751	69898160	ENSG00000127329	PTPRB	0.416208	0.0619822
chr12	70196791	70197570	ENSG00000135643	KCNMB4	0.423904	0.050433
chr12	70365291	70367990	ENSG00000135643	KCNMB4	0.469043	0.0119008
chr12	70664381	70665260	ENSG00000153233	PTPRR	0.412295	0.0687461
chr12	71438801	71440800	ENSG00000258064	ENSG00000258064	0.432608	0.0393506
chr1	36845881	36847450	ENSG00000092847	AGO1	0.413054	0.0673077
chr1	36857691	36858300	ENSG00000181817	LSM10	0.455667	0.0189785
chr12	75847881	75849710	ENSG00000139289	PHLDA1	0.452306	0.0213138
chr12	76092531	76092720	ENSG00000179941	BBS10	-0.456127	0.0186987
chr1	36931581	36931590	ENSG00000163873	GRIK3	0.441956	0.0296255
chr12	76680651	76681480	ENSG00000067798	NAV3	0.49863	0.0038071
chr12	76864961	76867710	ENSG00000175183	CSRP2	0.452587	0.0211204
chr12	78863521	78865890	ENSG00000177425	PAWR	0.421259	0.0542226
chr12	78863521	78865890	ENSG00000067715	SYT1	0.801675	1.04388e-13
chr12	78866081	78866100	ENSG00000067715	SYT1	0.430083	0.0423732
chr12	78872271	78872310	ENSG00000067715	SYT1	0.595073	2.89202e-05
chr12	79380861	79382480	ENSG00000067715	SYT1	0.511349	0.0021958
chr12	79407661	79410440	ENSG00000067715	SYT1	0.399841	0.0930015
chr1	36987771	36990740	ENSG00000163873	GRIK3	0.418209	0.0587865
chr12	79897591	79898260	ENSG00000177425	PAWR	0.419876	0.0561991
chr12	80933551	80933980	ENSG00000111058	ACSS3	0.405468	0.0811811
chr12	80935211	80935500	ENSG00000111052	LIN7A	0.451875	0.0216333
chr12	80935211	80935500	ENSG00000111058	ACSS3	0.399037	0.0946088
chr12	80935931	80938340	ENSG00000111052	LIN7A	0.426258	0.0471374
chr12	80935931	80938340	ENSG00000111058	ACSS3	0.428872	0.0438049
chr12	81077191	81081050	ENSG00000111052	LIN7A	0.49717	0.00404482
chr12	81077191	81081050	ENSG00000111058	ACSS3	0.814365	1.49465e-14
chr1	37031381	37039310	ENSG00000163873	GRIK3	0.660267	3.31036e-07
chr12	81083921	81084120	ENSG00000111052	LIN7A	0.480494	0.00785472
chr12	81083921	81084120	ENSG00000111058	ACSS3	0.606074	1.48013e-05
chr12	81086461	81086530	ENSG00000111058	ACSS3	0.458654	0.0171876
chr12	81094601	81096650	ENSG00000111058	ACSS3	0.758268	3.01067e-11
chr12	81094601	81096650	ENSG00000111052	LIN7A	0.575819	8.94766e-05
chr12	81126141	81126390	ENSG00000111058	ACSS3	0.40642	0.0794808
chr12	81141011	81141480	ENSG00000111058	ACSS3	0.419954	0.0561193
chr12	81245551	81246700	ENSG00000111058	ACSS3	0.58991	3.92824e-05
chr1	37051211	37052830	ENSG00000163873	GRIK3	0.483419	0.00703247
chr12	81598111	81598500	ENSG00000139220	PPFIA2	0.455961	0.0188083
chr12	81644681	81644790	ENSG00000139220	PPFIA2	0.421056	0.0544812
chr12	81758091	81760010	ENSG00000139220	PPFIA2	0.660829	3.17348e-07
chr12	82707791	82709160	ENSG00000179104	TMTC2	0.436209	0.0353527
chr1	37082391	37085200	ENSG00000163873	GRIK3	0.74235	1.74035e-10
chr12	83145001	83146370	ENSG00000179104	TMTC2	0.544094	0.000485568
chr12	83151801	83153450	ENSG00000179104	TMTC2	0.507811	0.00256105
chr12	83257771	83258090	ENSG00000179104	TMTC2	0.401902	0.0885892
chr12	84910771	84913400	ENSG00000072041	SLC6A15	0.486275	0.0063066
chr12	84994451	84994760	ENSG00000072041	SLC6A15	0.488346	0.0058334
chr12	85005161	85005320	ENSG00000072041	SLC6A15	0.650129	7.2102e-07
chr12	85036041	85036970	ENSG00000133640	LRRIQ1	0.406272	0.0797232
chr12	85544591	85544910	ENSG00000198774	RASSF9	0.42293	0.0518263
chr12	85779781	85780020	ENSG00000198774	RASSF9	0.40948	0.0737907
chr12	85794321	85795070	ENSG00000198774	RASSF9	0.692189	2.40557e-08
chr12	85835851	85836760	ENSG00000133636	NTS	0.434465	0.0372651
chr12	85835851	85836760	ENSG00000198774	RASSF9	0.60406	1.67257e-05
chr12	85866931	85867440	ENSG00000198774	RASSF9	0.524345	0.00123522
chr12	86134491	86135060	ENSG00000182050	MGAT4C	0.42405	0.0501958
chr12	86234411	86234990	ENSG00000182050	MGAT4C	0.410078	0.0726946
chr12	87943251	87944360	ENSG00000133641	C12orf29	0.410952	0.0711201
chr12	88145931	88146260	ENSG00000139324	TMTC3	0.436137	0.0354258
chr1	37174431	37174740	ENSG00000163873	GRIK3	0.431532	0.040607
chr1	37233681	37235930	ENSG00000163873	GRIK3	0.498971	0.00375146
chr12	89348511	89356100	ENSG00000139318	DUSP6	0.397502	0.0980436
chr1	37255001	37256130	ENSG00000163873	GRIK3	0.446588	0.0257023
chr1	37390951	37392480	ENSG00000163873	GRIK3	0.403788	0.0847351
chr12	93102001	93103800	ENSG00000173598	NUDT4	0.419703	0.0564627
chr12	93167551	93168750	ENSG00000173598	NUDT4	0.424763	0.0492082
chr12	93569151	93574180	ENSG00000120833	SOCS2	0.487435	0.00603422
chr12	93612631	93613560	ENSG00000120833	SOCS2	0.405262	0.0815042
chr12	93893951	93895580	ENSG00000120833	SOCS2	0.421555	0.0538263
chr12	94147621	94151370	ENSG00000136040	PLXNC1	0.466604	0.0130218
chr12	94638271	94638990	ENSG00000057704	TMCC3	0.42418	0.049999
chr12	94649531	94651020	ENSG00000057704	TMCC3	0.417088	0.0604778
chr12	94714391	94714640	ENSG00000057704	TMCC3	0.440727	0.0307575
chr12	94961081	94962170	ENSG00000173588	CEP83	0.458102	0.0174963
chr12	95114801	95115390	ENSG00000180263	FGD6	0.418825	0.0578535
chr12	95789261	95791710	ENSG00000074527	NTN4	0.449707	0.0233007
chr12	95942151	95943870	ENSG00000139344	AMDHD1	0.434502	0.0372264
chr12	96140241	96140520	ENSG00000136014	USP44	0.41959	0.0566595
chr12	96897251	96897930	ENSG00000139350	NEDD1	0.417773	0.0594633
chr12	99061321	99061500	ENSG00000185046	ANKS1B	0.443919	0.027863
chr12	99130931	99132540	ENSG00000185046	ANKS1B	0.474056	0.00996754
chr12	99334791	99335070	ENSG00000120868	APAF1	0.401032	0.0905324
chr12	100572861	100574950	ENSG00000139354	GAS2L3	0.416265	0.0618882
chr12	100687921	100689270	ENSG00000151572	ANO4	0.468976	0.011919
chr12	100716621	100718550	ENSG00000151572	ANO4	0.477309	0.00881651
chr1	37999681	38001690	ENSG00000197982	C1orf122	-0.400497	0.0916561
chr12	101010831	101011430	ENSG00000111666	CHPT1	0.414467	0.0647618
chr12	101875301	101878680	ENSG00000136048	DRAM1	0.540686	0.000574652
chr12	102119481	102121540	ENSG00000136048	DRAM1	0.41449	0.06473
chr12	102865851	102866760	ENSG00000185480	PARPBP	-0.442771	0.0288668
chr1	38044291	38048360	ENSG00000185668	POU3F1	0.421485	0.0539061
chr12	103858961	103859780	ENSG00000136011	STAB2	0.404747	0.0826127
chr12	103928801	103931850	ENSG00000171310	CHST11	0.411353	0.0704313
chr12	104219281	104219740	ENSG00000198431	TXNRD1	0.433969	0.0377903
chr12	104351301	104351770	ENSG00000198431	TXNRD1	0.413483	0.0665583
chr12	104412111	104412310	ENSG00000139372	TDG	-0.408143	0.0761867
chr12	104513641	104514690	ENSG00000198431	TXNRD1	-0.406615	0.079096
chr12	104523841	104524470	ENSG00000151131	C12orf45	-0.417145	0.0604117
chr12	104601101	104604890	ENSG00000136044	APPL2	-0.420863	0.0547968
chr12	105018691	105019150	ENSG00000151131	C12orf45	0.537171	0.000677464
chr12	105018691	105019150	ENSG00000136052	SLC41A2	0.476821	0.00899121
chr12	105713161	105714730	ENSG00000074590	NUAK1	0.583558	5.72792e-05
chr12	106074431	106075370	ENSG00000074590	NUAK1	0.444962	0.02705
chr12	106107721	106109720	ENSG00000074590	NUAK1	0.436482	0.0350698
chr12	106112051	106114360	ENSG00000074590	NUAK1	0.499376	0.00368727
chr12	106114741	106116000	ENSG00000074590	NUAK1	0.407345	0.0776724
chr12	106135061	106136920	ENSG00000074590	NUAK1	0.546443	0.000429951
chr12	106137391	106140660	ENSG00000074590	NUAK1	0.549455	0.00036697
chr12	106147741	106148550	ENSG00000120832	MTERF2	0.401907	0.0885809
chr12	107317631	107320450	ENSG00000151136	BTBD11	0.628405	3.38741e-06
chr12	107320621	107321590	ENSG00000151136	BTBD11	0.599064	2.27476e-05
chr12	107328611	107329200	ENSG00000151136	BTBD11	0.574777	9.46587e-05
chr12	107359421	107359700	ENSG00000151136	BTBD11	0.476972	0.0089346
chr12	107372201	107372630	ENSG00000151136	BTBD11	0.564865	0.000163982
chr12	107397871	107399750	ENSG00000151136	BTBD11	0.449377	0.0235251
chr12	107405121	107405800	ENSG00000151136	BTBD11	0.41422	0.0652016
chr12	107515071	107516280	ENSG00000151136	BTBD11	0.55326	0.000301011
chr12	108076701	108077040	ENSG00000075035	WSCD2	0.509051	0.00242642
chr12	108117591	108117600	ENSG00000075035	WSCD2	0.472772	0.0104263
chr12	108129081	108130310	ENSG00000075035	WSCD2	0.550503	0.000348282
chr12	108173201	108173650	ENSG00000075035	WSCD2	0.465762	0.0134332
chr12	108312421	108313920	ENSG00000139445	FOXN4	0.416389	0.0616858
chr12	108399061	108400790	ENSG00000174600	CMKLR1	0.493574	0.00468454
chr12	108409221	108410290	ENSG00000075035	WSCD2	0.43074	0.041532
chr12	108409221	108410290	ENSG00000174600	CMKLR1	0.418461	0.0583867
chr12	108457121	108457650	ENSG00000075035	WSCD2	0.429214	0.043353
chr12	108825391	108828260	ENSG00000084112	SSH1	0.586366	4.84023e-05
chr12	109092811	109093890	ENSG00000189046	ALKBH2	0.609307	1.218e-05
chr12	109110831	109112090	ENSG00000189046	ALKBH2	0.430877	0.0413618
chr12	109115211	109116740	ENSG00000076555	ACACB	0.53032	0.000939729
chr12	109458721	109459140	ENSG00000110906	KCTD10	0.408072	0.0763423
chr12	109458721	109459140	ENSG00000174527	MYO1H	0.398117	0.0965951
chr12	109461341	109464390	ENSG00000174527	MYO1H	0.41101	0.0710019
chr12	109674011	109674100	ENSG00000139445	FOXN4	-0.421925	0.0533118
chr12	109698171	109698180	ENSG00000111231	GPN3	-0.413543	0.0664685
chr12	109716041	109721630	ENSG00000139438	FAM222A	0.408886	0.0747446
chr12	109833081	109833870	ENSG00000166111	SVOP	-0.413423	0.0666581
chr12	110266451	110267970	ENSG00000174437	ATP2A2	0.434179	0.0375662
chr12	110269481	110271620	ENSG00000174437	ATP2A2	0.494901	0.00443029
chr12	110467721	110469760	ENSG00000076513	ANKRD13A	-0.454531	0.0197324
chr12	110613421	110614860	ENSG00000204852	TCTN1	0.536083	0.000713401
chr12	110638751	110642810	ENSG00000122986	HVCN1	0.448378	0.0242974
chr12	110688481	110689960	ENSG00000122986	HVCN1	0.415036	0.0638615
chr12	111137981	111138470	ENSG00000196850	PPTC7	-0.434593	0.037115
chr12	111287071	111288060	ENSG00000111249	CUX2	0.431522	0.0406179
chr12	111766231	111767980	ENSG00000111275	ALDH2	0.533581	0.000806775
chr12	111766231	111767980	ENSG00000111271	ACAD10	0.450419	0.0227307
chr12	111812841	111813700	ENSG00000111271	ACAD10	0.415688	0.0627775
chr12	111841041	111843200	ENSG00000111275	ALDH2	0.431756	0.0403416
chr12	111841041	111843200	ENSG00000111271	ACAD10	0.444817	0.0271615
chr1	38822741	38823250	ENSG00000274944	ENSG00000274944	-0.443048	0.0285968
chr12	112450941	112450960	ENSG00000089127	OAS1	0.412105	0.0690343
chr12	112559891	112560020	ENSG00000186815	TPCN1	0.440335	0.0311223
chr12	112576991	112578870	ENSG00000089169	RPH3A	0.502381	0.00325015
chr12	112579191	112579250	ENSG00000151176	PLBD2	-0.423202	0.0514513
chr12	112599961	112600020	ENSG00000089169	RPH3A	0.400014	0.0926299
chr12	112602241	112602520	ENSG00000089127	OAS1	0.463301	0.0146172
chr12	112611421	112612770	ENSG00000089169	RPH3A	0.433546	0.0382633
chr12	112616641	112617400	ENSG00000089169	RPH3A	0.534902	0.000755655
chr12	112777331	112778130	ENSG00000089169	RPH3A	0.571464	0.000114319
chr12	112788031	112788460	ENSG00000089169	RPH3A	0.413805	0.0659892
chr12	112791301	112792260	ENSG00000089169	RPH3A	0.456458	0.0184999
chr12	112797881	112798700	ENSG00000089169	RPH3A	0.62927	3.18837e-06
chr12	112822191	112822430	ENSG00000089169	RPH3A	0.568762	0.000132103
chr12	112843271	112843610	ENSG00000089169	RPH3A	0.593225	3.21118e-05
chr12	112848761	112849330	ENSG00000111344	RASAL1	0.44448	0.027435
chr12	112848761	112849330	ENSG00000089169	RPH3A	0.655692	4.77463e-07
chr12	112938071	112939050	ENSG00000089127	OAS1	0.414421	0.0648446
chr12	112938071	112939050	ENSG00000111335	OAS2	0.548012	0.000395532
chr12	112938071	112939050	ENSG00000111331	OAS3	0.799787	1.37471e-13
chr12	113056281	113057980	ENSG00000135144	DTX1	0.591245	3.61898e-05
chr12	113071151	113071910	ENSG00000135144	DTX1	0.657523	4.12539e-07
chr12	113097331	113099130	ENSG00000135144	DTX1	0.649469	7.56708e-07
chr12	113120001	113121050	ENSG00000111344	RASAL1	0.406105	0.0799647
chr12	113243441	113247430	ENSG00000186815	TPCN1	0.477219	0.00884723
chr12	113409791	113410010	ENSG00000089116	LHX5	0.445281	0.026811
chr12	113514951	113515500	ENSG00000122965	RBM19	0.40366	0.0849553
chr12	113634561	113634820	ENSG00000135144	DTX1	0.449557	0.0234009
chr1	39025551	39027650	ENSG00000168653	NDUFS5	0.617835	6.94897e-06
chr12	113796051	113796460	ENSG00000139405	RITA1	0.405259	0.0815042
chr1	39086361	39087350	ENSG00000116983	HPCAL4	0.410544	0.0717687
chr1	39131911	39133720	ENSG00000043514	TRIT1	-0.397601	0.097836
chr12	116878641	116882050	ENSG00000135116	HRK	0.467555	0.0125682
chr12	117058971	117061250	ENSG00000135108	FBXO21	0.408329	0.0757867
chr12	117101321	117102930	ENSG00000088992	TESC	0.453633	0.0203593
chr12	118299551	118301260	ENSG00000135090	TAOK3	0.443147	0.0285144
chr1	39170301	39171490	ENSG00000131236	CAP1	-0.406048	0.0800953
chr12	118427921	118428330	ENSG00000111707	SUDS3	0.419779	0.0563427
chr12	118679501	118681310	ENSG00000139767	SRRM4	0.53424	0.000781604
chr12	118679501	118681310	ENSG00000224982	TMEM233	0.436364	0.0351771
chr12	118679501	118681310	ENSG00000111707	SUDS3	0.528126	0.00104031
chr12	118739651	118741750	ENSG00000139767	SRRM4	0.479016	0.00829276
chr12	118750061	118751370	ENSG00000139767	SRRM4	0.562477	0.00018563
chr12	118750061	118751370	ENSG00000152137	HSPB8	0.406039	0.080107
chr12	118750061	118751370	ENSG00000111707	SUDS3	0.467535	0.0125753
chr12	118762591	118763640	ENSG00000139767	SRRM4	0.429791	0.0427225
chr12	118851331	118852660	ENSG00000111707	SUDS3	0.428567	0.0441801
chr12	118979701	118982760	ENSG00000139767	SRRM4	0.728334	7.52006e-10
chr12	118979701	118982760	ENSG00000111707	SUDS3	0.454644	0.0196578
chr12	118983061	118983490	ENSG00000139767	SRRM4	0.605036	1.57644e-05
chr12	119005921	119007240	ENSG00000139767	SRRM4	0.66967	1.57495e-07
chr12	119008271	119009800	ENSG00000152137	HSPB8	0.411506	0.0701302
chr12	119008271	119009800	ENSG00000139767	SRRM4	0.725562	1.00085e-09
chr12	119019071	119019810	ENSG00000139767	SRRM4	0.423905	0.050433
chr12	119029161	119029790	ENSG00000139767	SRRM4	0.517065	0.00170607
chr12	119029161	119029790	ENSG00000152137	HSPB8	0.400607	0.0914134
chr12	119071771	119071880	ENSG00000139767	SRRM4	0.442094	0.0294919
chr12	119081601	119083130	ENSG00000139767	SRRM4	0.678931	7.42191e-08
chr12	119081601	119083130	ENSG00000152137	HSPB8	0.429979	0.0425057
chr12	119089121	119089680	ENSG00000139767	SRRM4	0.406377	0.0795371
chr12	119101181	119101430	ENSG00000139767	SRRM4	0.408891	0.0747376
chr12	119147771	119148540	ENSG00000152137	HSPB8	0.449923	0.0231256
chr12	119147771	119148540	ENSG00000139767	SRRM4	0.436636	0.0349022
chr12	119176211	119176760	ENSG00000111707	SUDS3	0.403691	0.0848951
chr12	119178401	119179480	ENSG00000152137	HSPB8	0.450536	0.0226329
chr12	119178401	119179480	ENSG00000111707	SUDS3	0.489427	0.00556643
chr12	119178401	119179480	ENSG00000139767	SRRM4	0.508967	0.00243446
chr12	119208611	119209230	ENSG00000139767	SRRM4	0.522134	0.00136592
chr12	119208611	119209230	ENSG00000152137	HSPB8	0.469218	0.0118229
chr12	119302341	119303480	ENSG00000139767	SRRM4	0.441676	0.0298705
chr12	120263701	120266480	ENSG00000183273	CCDC60	-0.40442	0.0833992
chr12	120365831	120370260	ENSG00000110931	CAMKK2	-0.439789	0.031669
chr12	120437351	120439020	ENSG00000022840	RNF10	-0.512745	0.00206804
chr12	120537751	120538840	ENSG00000110871	COQ5	0.424555	0.0494725
chr12	120554321	120555220	ENSG00000111786	SRSF9	-0.435929	0.0356489
chr12	120713691	120714360	ENSG00000157837	SPPL3	0.407889	0.0766687
chr12	121060011	121060830	ENSG00000135114	OASL	0.398895	0.094843
chr12	121128911	121129710	ENSG00000089041	P2RX7	0.408935	0.0746746
chr12	121132221	121133650	ENSG00000089041	P2RX7	0.407663	0.0770742
chr12	121138791	121139930	ENSG00000276045	ORAI1	-0.410592	0.0716761
chr12	121190531	121190690	ENSG00000204671	IL31	-0.417791	0.0594491
chr12	121229811	121230520	ENSG00000257218	GATC	0.434759	0.036948
chr12	121278711	121279890	ENSG00000089053	ANAPC5	-0.429391	0.0431553
chr12	121278711	121279890	ENSG00000110931	CAMKK2	-0.424347	0.0497505
chr12	121671981	121673900	ENSG00000175970	UNC119B	-0.416855	0.0608791
chr12	121686541	121687770	ENSG00000256861	ENSG00000256861	-0.413233	0.0669836
chr12	121793301	121795800	ENSG00000139726	DENR	-0.419207	0.0572763
chr12	121858801	121860560	ENSG00000158023	CFAP251	0.558471	0.000230555
chr12	121915861	121915960	ENSG00000158023	CFAP251	-0.416561	0.0614046
chr12	121916851	121917070	ENSG00000158023	CFAP251	-0.495388	0.00434383
chr12	121917981	121919050	ENSG00000158023	CFAP251	0.822851	3.98225e-15
chr12	121924671	121925090	ENSG00000158023	CFAP251	-0.416099	0.0621489
chr12	122054131	122054930	ENSG00000158023	CFAP251	0.41214	0.0689832
chr12	122116621	122118200	ENSG00000175727	MLXIP	0.434287	0.0374418
chr12	122399211	122401100	ENSG00000256861	ENSG00000256861	0.420436	0.0554148
chr12	122431281	122431740	ENSG00000051825	MPHOSPH9	0.436729	0.0348085
chr12	122517931	122518290	ENSG00000130787	HIP1R	-0.445137	0.0269075
chr1	3649711	3653350	ENSG00000078900	TP73	0.418923	0.0577067
chr1	39490501	39492770	ENSG00000198754	OXCT2	0.40248	0.087442
chr12	122834151	122837090	ENSG00000130787	HIP1R	0.434798	0.036901
chr12	122909361	122910910	ENSG00000197653	DNAH10	-0.475655	0.0093968
chr12	122946411	122947690	ENSG00000184047	DIABLO	-0.422231	0.0528543
chr12	123109271	123109730	ENSG00000188026	RILPL1	0.418061	0.059054
chr12	123253621	123254910	ENSG00000119242	CCDC92	-0.434246	0.0374862
chr12	123398361	123399130	ENSG00000119242	CCDC92	0.399148	0.0943662
chr12	123731551	123731890	ENSG00000090975	PITPNM2	0.430952	0.0412866
chr12	124125171	124125750	ENSG00000139697	SBNO1	-0.466807	0.0129204
chr12	124320771	124322950	ENSG00000179195	ZNF664	-0.44997	0.0230887
chr12	124536751	124539690	ENSG00000073060	SCARB1	0.452361	0.0212829
chr1	39690871	39692670	ENSG00000116983	HPCAL4	0.604748	1.60166e-05
chr12	124654561	124656830	ENSG00000196498	NCOR2	0.471571	0.0108819
chr1	39700971	39702430	ENSG00000116981	NT5C1A	0.831053	9.27717e-16
chr1	39700971	39702430	ENSG00000116983	HPCAL4	0.741334	1.9471e-10
chr12	124757831	124759530	ENSG00000196498	NCOR2	0.407119	0.0781187
chr12	124766491	124767810	ENSG00000139364	TMEM132B	-0.398885	0.094843
chr12	124786471	124787310	ENSG00000073060	SCARB1	-0.559843	0.000213561
chr1	39738291	39739600	ENSG00000084072	PPIE	-0.47737	0.00879845
chr12	125182711	125184210	ENSG00000139364	TMEM132B	0.404016	0.0842639
chr12	125185141	125190220	ENSG00000139364	TMEM132B	0.725386	1.01599e-09
chr12	125193631	125195280	ENSG00000139364	TMEM132B	0.649297	7.65294e-07
chr12	125262511	125263600	ENSG00000139364	TMEM132B	0.431482	0.0406615
chr12	125285061	125285710	ENSG00000139364	TMEM132B	0.496127	0.00422034
chr12	125314201	125315000	ENSG00000139364	TMEM132B	0.473414	0.0101974
chr12	125329071	125331790	ENSG00000139364	TMEM132B	0.563942	0.000172198
chr12	125538041	125539410	ENSG00000139364	TMEM132B	0.505289	0.00286129
chr12	125604851	125605430	ENSG00000139364	TMEM132B	0.420596	0.0551736
chr1	39892661	39893960	ENSG00000127603	MACF1	0.465909	0.0133582
chr1	39892661	39893960	ENSG00000116990	MYCL	0.422209	0.0528829
chr12	128365631	128366480	ENSG00000181234	TMEM132C	0.508025	0.00253747
chr12	128797401	128797940	ENSG00000139370	SLC15A4	0.50472	0.00293241
chr12	128810251	128811210	ENSG00000139370	SLC15A4	0.421537	0.0538285
chr12	128817301	128818920	ENSG00000139370	SLC15A4	0.624961	4.31603e-06
chr12	128820961	128821120	ENSG00000139370	SLC15A4	0.41867	0.0581016
chr12	128853241	128854500	ENSG00000151948	GLT1D1	0.45895	0.0169997
chr12	129234241	129234510	ENSG00000151952	TMEM132D	0.541518	0.000551552
chr12	129276531	129277050	ENSG00000151952	TMEM132D	0.611668	1.04315e-05
chr12	129296671	129297220	ENSG00000151952	TMEM132D	0.567088	0.000144929
chr12	129483611	129483790	ENSG00000151952	TMEM132D	0.398864	0.094854
chr12	129659951	129660290	ENSG00000151952	TMEM132D	0.518565	0.00160256
chr12	129772541	129772650	ENSG00000151952	TMEM132D	0.501971	0.00330956
chr12	129862931	129863030	ENSG00000151952	TMEM132D	0.596711	2.61883e-05
chr12	129872071	129872270	ENSG00000151952	TMEM132D	0.569985	0.00012365
chr12	129903971	129904220	ENSG00000151952	TMEM132D	0.744244	1.43726e-10
chr12	129914681	129914940	ENSG00000151952	TMEM132D	0.47116	0.0110202
chr12	130428231	130428470	ENSG00000060709	RIMBP2	0.410523	0.0718131
chr12	130482511	130482850	ENSG00000060709	RIMBP2	0.479004	0.0082958
chr12	130633341	130634490	ENSG00000060709	RIMBP2	0.583159	5.85636e-05
chr12	130719381	130719910	ENSG00000060709	RIMBP2	0.560113	0.0002105
chr12	131277371	131277420	ENSG00000125207	PIWIL1	0.419283	0.0571284
chr12	131827671	131831690	ENSG00000198598	MMP17	0.517722	0.00166294
chr12	132676231	132676360	ENSG00000177084	POLE	-0.405517	0.081088
chr13	19564721	19565470	ENSG00000165475	CRYL1	-0.428375	0.044445
chr13	20159311	20162000	ENSG00000121743	GJA3	0.648016	8.43474e-07
chr13	20440921	20442990	ENSG00000165475	CRYL1	0.434942	0.0367665
chr13	20772931	20774430	ENSG00000150456	EEF1AKMT1	0.441295	0.0302317
chr13	20872911	20874110	ENSG00000132953	XPO4	0.47807	0.00857742
chr13	21004371	21005330	ENSG00000165487	MICU2	-0.420663	0.0550827
chr13	21021761	21021850	ENSG00000150457	LATS2	0.427782	0.0451383
chr13	21048001	21048260	ENSG00000173141	MRPL57	-0.414183	0.0652486
chr13	21567651	21568330	ENSG00000150459	SAP18	-0.445638	0.0264932
chr13	21672881	21675860	ENSG00000102678	FGF9	0.525569	0.00116873
chr1	40391691	40393390	ENSG00000084070	SMAP2	0.44356	0.0281506
chr13	23719431	23719450	ENSG00000240654	C1QTNF9	0.420667	0.0550827
chr13	24144521	24146430	ENSG00000182957	SPATA13	0.50079	0.00347795
chr13	24148181	24150380	ENSG00000182957	SPATA13	0.536841	0.000688197
chr13	24683351	24685430	ENSG00000075673	ATP12A	0.403248	0.085801
chr13	25095981	25096180	ENSG00000151846	PABPC3	0.612367	1.00116e-05
chr13	25149361	25150560	ENSG00000165566	AMER2	0.491993	0.00500673
chr13	25153331	25154580	ENSG00000165566	AMER2	0.573207	0.000103671
chr13	25168811	25172640	ENSG00000165566	AMER2	0.565689	0.000156731
chr13	25180011	25182210	ENSG00000165566	AMER2	0.66491	2.30265e-07
chr13	26475591	26477200	ENSG00000132970	WASF3	0.40172	0.0889799
chr13	26531111	26532720	ENSG00000132970	WASF3	0.66602	2.11073e-07
chr13	26560561	26562900	ENSG00000132970	WASF3	0.485078	0.00660276
chr13	26656941	26657340	ENSG00000132970	WASF3	0.45786	0.0176475
chr13	26707631	26708200	ENSG00000132975	GPR12	0.424446	0.0496036
chr13	26759681	26761410	ENSG00000132975	GPR12	0.779229	2.29955e-12
chr13	26762571	26763890	ENSG00000132975	GPR12	0.757072	3.40917e-11
chr13	26779461	26779610	ENSG00000132975	GPR12	0.674115	1.09106e-07
chr13	26791601	26791630	ENSG00000132975	GPR12	0.638442	1.6797e-06
chr13	26811241	26812210	ENSG00000132975	GPR12	0.822707	4.0259e-15
chr13	26830971	26831810	ENSG00000132975	GPR12	0.652723	5.96999e-07
chr13	26834491	26834960	ENSG00000132975	GPR12	0.744612	1.38231e-10
chr13	26836711	26837280	ENSG00000132975	GPR12	0.767994	9.43737e-12
chr13	26853841	26854090	ENSG00000132975	GPR12	0.566789	0.000147272
chr13	26855241	26856420	ENSG00000132975	GPR12	0.756324	3.68539e-11
chr13	26862141	26862160	ENSG00000132975	GPR12	0.566189	0.000152301
chr13	26867401	26867890	ENSG00000132975	GPR12	0.44878	0.0239736
chr13	26872661	26873310	ENSG00000132975	GPR12	0.500971	0.00345373
chr13	26880741	26881680	ENSG00000132975	GPR12	0.690519	2.80468e-08
chr13	26914841	26915280	ENSG00000132975	GPR12	0.554	0.00029043
chr13	26923931	26924210	ENSG00000132975	GPR12	0.56149	0.000195491
chr13	26965641	26966590	ENSG00000132975	GPR12	0.442855	0.0287775
chr13	27353231	27353420	ENSG00000152484	USP12	-0.423218	0.051431
chr13	27449351	27451350	ENSG00000122033	MTIF3	0.481568	0.00754808
chr13	27709561	27710080	ENSG00000169840	GSX1	0.479314	0.00820727
chr13	27727861	27729040	ENSG00000169840	GSX1	0.509027	0.00242779
chr13	27789411	27794750	ENSG00000169840	GSX1	0.712328	3.7164e-09
chr13	27789411	27794750	ENSG00000139517	LNX2	0.402907	0.0865115
chr13	27825271	27825640	ENSG00000169840	GSX1	0.564816	0.000164247
chr13	29956891	29957920	ENSG00000122042	UBL3	0.461378	0.0156163
chr13	30051771	30052820	ENSG00000122042	UBL3	0.663057	2.6664e-07
chr13	30053941	30054320	ENSG00000122042	UBL3	0.543494	0.000498775
chr13	31722531	31722990	ENSG00000073910	FRY	0.41893	0.0577067
chr13	31807121	31807760	ENSG00000073910	FRY	0.461236	0.0156829
chr13	31885741	31886560	ENSG00000073910	FRY	0.611689	1.04232e-05
chr13	32284791	32286100	ENSG00000073910	FRY	0.432043	0.0400051
chr1	41315211	41315660	ENSG00000284895	ENSG00000284895	0.403424	0.0854355
chr13	34815771	34817670	ENSG00000172915	NBEA	0.409327	0.0740043
chr13	34869811	34870380	ENSG00000172915	NBEA	0.433716	0.0380628
chr13	35470681	35471460	ENSG00000180660	MAB21L1	-0.439904	0.0315572
chr13	35765581	35765950	ENSG00000133104	SPART	-0.397525	0.0980073
chr13	35978231	35980430	ENSG00000133083	DCLK1	0.468406	0.012172
chr13	35994041	35995280	ENSG00000133083	DCLK1	0.455424	0.019133
chr13	36108281	36109630	ENSG00000133083	DCLK1	0.462333	0.0150872
chr13	36431341	36433170	ENSG00000133101	CCNA1	0.488109	0.00588517
chr13	36712491	36713480	ENSG00000180440	SERTM1	0.455532	0.019061
chr13	36712491	36713480	ENSG00000133101	CCNA1	0.453555	0.0204116
chr13	36717881	36718570	ENSG00000133101	CCNA1	0.413467	0.0665774
chr13	36717881	36718570	ENSG00000242715	CCDC169	0.399375	0.0938563
chr1	41397861	41398190	ENSG00000177181	RIMKLA	-0.425831	0.0476796
chr13	36777911	36778720	ENSG00000133101	CCNA1	0.429021	0.0436151
chr13	36918141	36921030	ENSG00000120693	SMAD9	0.527832	0.00105428
chr13	37868771	37870710	ENSG00000133107	TRPC4	0.409088	0.0743802
chr13	38685541	38688450	ENSG00000150893	FREM2	0.613196	9.50177e-06
chr13	38693411	38694150	ENSG00000150893	FREM2	0.481252	0.00764083
chr13	38767061	38768110	ENSG00000150893	FREM2	0.505128	0.00288381
chr13	38818631	38819850	ENSG00000150893	FREM2	0.432396	0.0395833
chr13	38820941	38823070	ENSG00000150893	FREM2	0.613354	9.39785e-06
chr13	39102961	39103660	ENSG00000120685	PROSER1	0.427212	0.0458517
chr13	39102961	39103660	ENSG00000183722	LHFPL6	0.399249	0.0941067
chr13	39132411	39133060	ENSG00000120685	PROSER1	0.413495	0.0665344
chr13	39158861	39160430	ENSG00000183722	LHFPL6	0.398557	0.0956135
chr13	39316751	39318050	ENSG00000183722	LHFPL6	0.450145	0.0229502
chr1	41431731	41433570	ENSG00000010803	SCMH1	0.447647	0.0248586
chr13	39416961	39419470	ENSG00000183722	LHFPL6	0.520606	0.00146493
chr13	39451391	39453380	ENSG00000183722	LHFPL6	0.552483	0.000313883
chr13	39481231	39482390	ENSG00000183722	LHFPL6	0.580329	6.91138e-05
chr13	39483311	39485140	ENSG00000183722	LHFPL6	0.601435	1.95992e-05
chr13	39655201	39656570	ENSG00000133103	COG6	0.685186	4.43964e-08
chr13	39770221	39771110	ENSG00000133103	COG6	-0.402462	0.0874716
chr13	40168911	40169430	ENSG00000150907	FOXO1	0.449465	0.0234629
chr13	40345751	40346260	ENSG00000183722	LHFPL6	-0.450915	0.0223205
chr13	40662381	40667630	ENSG00000150907	FOXO1	0.40374	0.0848263
chr13	41456361	41459950	ENSG00000102760	RGCC	0.544006	0.000487106
chr13	41546331	41548380	ENSG00000102760	RGCC	0.429389	0.0431553
chr13	41567971	41569600	ENSG00000102760	RGCC	0.54886	0.000378517
chr13	43023041	43024300	ENSG00000120675	DNAJC15	0.912774	8.97171e-25
chr13	43054681	43055790	ENSG00000120675	DNAJC15	0.776282	3.32344e-12
chr13	43268781	43271080	ENSG00000120658	ENOX1	0.429832	0.0426729
chr13	43316491	43317800	ENSG00000120658	ENOX1	0.437238	0.0342359
chr13	43383411	43384300	ENSG00000120658	ENOX1	0.438699	0.0328133
chr13	43429101	43429140	ENSG00000151773	CCDC122	-0.43393	0.0378318
chr13	43546221	43546580	ENSG00000120658	ENOX1	0.478852	0.00833635
chr13	43785271	43788410	ENSG00000120658	ENOX1	0.487602	0.00599647
chr13	43878841	43880120	ENSG00000179630	LACC1	0.595185	2.87509e-05
chr13	43878841	43880120	ENSG00000151773	CCDC122	0.694683	1.90963e-08
chr13	44373301	44374520	ENSG00000151778	SERP2	0.488619	0.00576793
chr13	44373301	44374520	ENSG00000179630	LACC1	0.425314	0.0484053
chr13	45828691	45828850	ENSG00000215475	SIAH3	0.397916	0.09703
chr13	45850311	45853050	ENSG00000215475	SIAH3	0.432774	0.0391472
chr13	46345191	46346160	ENSG00000102445	RUBCNL	0.402428	0.0875483
chr13	46386381	46387860	ENSG00000136141	LRCH1	0.403681	0.0849148
chr13	46386381	46387860	ENSG00000102445	RUBCNL	0.504562	0.00295167
chr13	46389501	46390900	ENSG00000102445	RUBCNL	0.586337	4.84667e-05
chr13	46796171	46797930	ENSG00000136141	LRCH1	0.414327	0.064996
chr13	46893311	46897450	ENSG00000102468	HTR2A	0.399892	0.0929262
chr1	41712381	41714520	ENSG00000127124	HIVEP3	0.4494	0.0235169
chr13	49377011	49377490	ENSG00000136144	RCBTB1	-0.399611	0.0934456
chr13	49495111	49496820	ENSG00000136147	PHF11	0.623972	4.60411e-06
chr1	41776871	41777950	ENSG00000198815	FOXJ3	0.469198	0.0118293
chr13	50909341	50912660	ENSG00000136104	RNASEH2B	0.482477	0.00729601
chr13	51626841	51626930	ENSG00000136098	NEK3	-0.40136	0.0897474
chr13	51687951	51689850	ENSG00000102786	INTS6	0.408794	0.0749231
chr1	41842131	41844390	ENSG00000127124	HIVEP3	0.490499	0.00532886
chr13	51838411	51838530	ENSG00000136100	VPS36	-0.448944	0.0238556
chr13	51887631	51887750	ENSG00000136099	PCDH8	0.480528	0.00784539
chr1	41858941	41860050	ENSG00000198815	FOXJ3	0.471449	0.0109335
chr13	52211731	52211880	ENSG00000136114	THSD1	0.423536	0.0509478
chr13	52211731	52211880	ENSG00000136098	NEK3	0.427863	0.0450757
chr13	52343471	52343670	ENSG00000136114	THSD1	0.428948	0.0437079
chr13	52371781	52372810	ENSG00000136100	VPS36	0.487261	0.00607875
chr13	52371781	52372810	ENSG00000136114	THSD1	0.49362	0.0046785
chr13	52418821	52419980	ENSG00000136108	CKAP2	0.560118	0.0002105
chr13	52737781	52739390	ENSG00000123191	ATP7B	0.406368	0.0795568
chr13	52739591	52740530	ENSG00000136110	CNMD	0.688048	3.50565e-08
chr13	52832361	52834220	ENSG00000136099	PCDH8	0.441328	0.0302025
chr13	52837541	52839080	ENSG00000136099	PCDH8	0.430471	0.0418879
chr13	52841681	52843510	ENSG00000136099	PCDH8	0.435112	0.0366145
chr13	52844531	52852680	ENSG00000136099	PCDH8	0.650362	7.0845e-07
chr13	52844531	52852680	ENSG00000165416	SUGT1	0.4079	0.0766475
chr13	52887151	52887480	ENSG00000136099	PCDH8	0.430601	0.0417384
chr13	52899041	52899550	ENSG00000136099	PCDH8	0.419556	0.05673
chr13	52924471	52926370	ENSG00000165416	SUGT1	0.436483	0.0350698
chr13	52935741	52936040	ENSG00000165416	SUGT1	0.426001	0.0474771
chr13	52960851	52962390	ENSG00000136099	PCDH8	0.409538	0.0736422
chr13	53049951	53050850	ENSG00000165416	SUGT1	0.551455	0.000331264
chr1	41884751	41884770	ENSG00000284895	ENSG00000284895	-0.413034	0.0673417
chr13	53237711	53238680	ENSG00000136110	CNMD	0.519752	0.00152243
chr1	41915621	41921030	ENSG00000127124	HIVEP3	0.490917	0.00523337
chr13	57629261	57633060	ENSG00000118946	PCDH17	0.674059	1.09336e-07
chr13	57633181	57634120	ENSG00000118946	PCDH17	0.455887	0.0188382
chr13	57675761	57675800	ENSG00000118946	PCDH17	0.445124	0.0269108
chr13	57738571	57740140	ENSG00000118946	PCDH17	0.591889	3.47439e-05
chr13	57740301	57741270	ENSG00000118946	PCDH17	0.511839	0.00214838
chr13	57918001	57918400	ENSG00000118946	PCDH17	0.573414	0.000102447
chr13	58476191	58476790	ENSG00000118946	PCDH17	0.40826	0.0759312
chr1	41953871	41956690	ENSG00000127124	HIVEP3	0.47463	0.00974722
chr13	71864361	71867730	ENSG00000276644	DACH1	0.475931	0.00931006
chr13	72071831	72071990	ENSG00000276644	DACH1	0.476486	0.00911227
chr13	73055661	73056780	ENSG00000102554	KLF5	0.495077	0.00440208
chr1	42456231	42457010	ENSG00000127125	PPCS	0.676438	9.02407e-08
chr13	74966731	74967290	ENSG00000136111	TBC1D4	0.445535	0.0265916
chr13	75348751	75349840	ENSG00000136111	TBC1D4	0.484806	0.00666617
chr1	42578101	42578120	ENSG00000178922	HYI	-0.532748	0.000839397
chr1	42578101	42578120	ENSG00000284895	ENSG00000284895	-0.532748	0.000839397
chr13	76499591	76501330	ENSG00000005812	FBXL3	0.409784	0.0732086
chr13	76790431	76791210	ENSG00000178695	KCTD12	0.436464	0.035086
chr13	76799531	76800010	ENSG00000178695	KCTD12	0.50414	0.00300529
chr13	76884901	76887560	ENSG00000178695	KCTD12	0.463867	0.0143553
chr13	77751271	77752290	ENSG00000288716	ENSG00000288716	-0.411421	0.0703126
chr13	77831821	77834600	ENSG00000136160	EDNRB	0.490392	0.00535199
chr13	77917481	77920310	ENSG00000136160	EDNRB	0.523857	0.00126222
chr13	80234871	80236440	ENSG00000136158	SPRY2	0.409551	0.0736267
chr13	80327711	80335300	ENSG00000136158	SPRY2	0.461657	0.0154502
chr13	83881381	83882810	ENSG00000178235	SLITRK1	0.478359	0.00847649
chr13	84315491	84316160	ENSG00000178235	SLITRK1	0.399786	0.0931458
chr13	87670671	87674700	ENSG00000165300	SLITRK5	0.556271	0.000258159
chr13	94478641	94481200	ENSG00000080166	DCT	0.417331	0.0601769
chr13	94601151	94602750	ENSG00000152749	GPR180	0.4531	0.0207711
chr13	94710211	94714950	ENSG00000152749	GPR180	0.446618	0.0256889
chr13	94947491	94948880	ENSG00000134874	DZIP1	-0.400582	0.0914641
chr13	94979041	94979190	ENSG00000102580	DNAJC3	-0.405097	0.0818335
chr13	95267531	95268290	ENSG00000125257	ABCC4	0.450808	0.0224187
chr13	95351801	95352680	ENSG00000125257	ABCC4	0.706651	6.3661e-09
chr13	95354351	95355990	ENSG00000125257	ABCC4	0.522526	0.00134295
chr13	95641291	95642690	ENSG00000134874	DZIP1	0.407936	0.0765624
chr1	43389201	43390660	ENSG00000164007	CLDN19	0.413748	0.0660961
chr1	43414551	43415050	ENSG00000171872	KLF17	-0.400678	0.0913139
chr13	98298931	98300420	ENSG00000139797	RNF113B	0.407935	0.0765624
chr1	43530401	43532610	ENSG00000178922	HYI	-0.409436	0.0738591
chr1	43545291	43546470	ENSG00000142949	PTPRF	0.410658	0.0715803
chr1	43547481	43547950	ENSG00000187147	RNF220	0.407478	0.0773793
chr13	98972131	98973340	ENSG00000088387	DOCK9	0.597008	2.56825e-05
chr13	98977721	98978570	ENSG00000088387	DOCK9	0.578017	7.88589e-05
chr13	98997661	98997900	ENSG00000088387	DOCK9	0.419361	0.0569973
chr13	99004631	99004700	ENSG00000088387	DOCK9	0.439582	0.0318752
chr13	99062111	99063330	ENSG00000088387	DOCK9	0.733643	4.43681e-10
chr13	99085611	99088420	ENSG00000088387	DOCK9	0.779654	2.18073e-12
chr1	43572621	43573860	ENSG00000164008	C1orf50	0.424289	0.049831
chr13	99958151	99958160	ENSG00000125304	TM9SF2	-0.403776	0.0847496
chr13	99958421	99962410	ENSG00000043355	ZIC2	0.40455	0.0830836
chr13	99965121	99972730	ENSG00000139800	ZIC5	0.52841	0.00102571
chr13	99965121	99972730	ENSG00000043355	ZIC2	0.575382	9.15761e-05
chr13	99974401	99976180	ENSG00000043355	ZIC2	0.439428	0.032032
chr13	99974401	99976180	ENSG00000139800	ZIC5	0.481083	0.00768611
chr13	99977421	99992530	ENSG00000043355	ZIC2	0.583087	5.88133e-05
chr13	99977421	99992530	ENSG00000139800	ZIC5	0.4623	0.0151065
chr13	100233801	100235520	ENSG00000139800	ZIC5	0.443267	0.0284017
chr13	100233801	100235520	ENSG00000043355	ZIC2	0.480192	0.00793991
chr13	100810601	100812780	ENSG00000125247	TMTC4	0.457994	0.0175692
chr13	101875281	101876740	ENSG00000102466	FGF14	0.401212	0.0901316
chr13	101915491	101917150	ENSG00000102466	FGF14	0.419186	0.0573106
chr13	101917821	101918660	ENSG00000102466	FGF14	0.434937	0.0367681
chr13	102033261	102034870	ENSG00000102452	NALCN	0.480119	0.00796242
chr13	102045801	102046160	ENSG00000102466	FGF14	0.40864	0.0752227
chr13	102120251	102120500	ENSG00000134901	POGLUT2	0.39757	0.0979074
chr13	102195671	102196850	ENSG00000102466	FGF14	0.439056	0.0324301
chr13	102240991	102241410	ENSG00000102466	FGF14	0.44218	0.0294405
chr13	102399461	102402940	ENSG00000102452	NALCN	0.420955	0.0546541
chr13	102399461	102402940	ENSG00000102466	FGF14	0.586667	4.7534e-05
chr13	102487421	102487620	ENSG00000102466	FGF14	0.419479	0.0568235
chr13	104632991	104633080	ENSG00000182346	DAOA	-0.53845	0.000638951
chr13	107188771	107188960	ENSG00000204442	FAM155A	0.451101	0.0221927
chr13	107210631	107211510	ENSG00000204442	FAM155A	0.493605	0.00468074
chr13	107284101	107284750	ENSG00000204442	FAM155A	0.455177	0.0193016
chr13	107373421	107374070	ENSG00000204442	FAM155A	0.555926	0.000262848
chr13	107375971	107377200	ENSG00000204442	FAM155A	0.547431	0.000407953
