## Supplementary Table 8 for "Assessing molecular gene by treatment interactions using a population of neural progenitors exposed to valproic acid and lithium" (part 3 of 3)

### Sheet: C. LiCl (continued)
chromosome	start	end	gene_id	gene_name	coefficient	fdr
chr13	107378981	107379980	ENSG00000204442	FAM155A	0.457657	0.0177778
chr13	107534671	107535010	ENSG00000204442	FAM155A	0.596529	2.64394e-05
chr13	107734881	107735640	ENSG00000204442	FAM155A	0.593664	3.12832e-05
chr13	107744031	107744190	ENSG00000204442	FAM155A	0.467495	0.0125934
chr13	107767031	107767550	ENSG00000204442	FAM155A	0.554137	0.000288399
chr13	107864481	107868860	ENSG00000204442	FAM155A	0.769016	8.33682e-12
chr1	44010641	44011850	ENSG00000196517	SLC6A9	0.46976	0.0115857
chr1	44013101	44018010	ENSG00000196517	SLC6A9	0.569101	0.000129727
chr1	44029451	44032120	ENSG00000196517	SLC6A9	0.470933	0.0111144
chr13	108734651	108734920	ENSG00000174405	LIG4	0.44277	0.0288668
chr13	109256931	109257570	ENSG00000185950	IRS2	0.425854	0.0476534
chr1	44072221	44072500	ENSG00000126088	UROD	-0.407952	0.0765624
chr1	44208361	44208480	ENSG00000070785	EIF2B3	-0.43571	0.0358993
chr13	109983091	109984090	ENSG00000153487	ING1	-0.398712	0.0952056
chr13	110130541	110139070	ENSG00000187498	COL4A1	0.458839	0.0170606
chr1	44249381	44250060	ENSG00000142949	PTPRF	0.406393	0.0795249
chr13	111892651	111895050	ENSG00000182968	SOX1	0.55582	0.00026408
chr13	111899461	111901730	ENSG00000182968	SOX1	0.424077	0.0501586
chr13	111967031	111968910	ENSG00000182968	SOX1	0.442466	0.0291682
chr13	111973301	111974730	ENSG00000182968	SOX1	0.495104	0.0043974
chr13	111976051	111977330	ENSG00000182968	SOX1	0.477227	0.00884552
chr13	112055071	112058840	ENSG00000182968	SOX1	0.624059	4.58075e-06
chr13	112059441	112060530	ENSG00000182968	SOX1	0.480351	0.00789498
chr13	112060941	112063610	ENSG00000182968	SOX1	0.489617	0.00552645
chr13	112077851	112080130	ENSG00000182968	SOX1	0.446601	0.0256953
chr13	112939801	112941020	ENSG00000126217	MCF2L	0.494186	0.00456573
chr13	112968371	112971060	ENSG00000126217	MCF2L	0.461738	0.0154045
chr13	113000731	113002970	ENSG00000126217	MCF2L	0.441916	0.0296651
chr1	44404851	44409170	ENSG00000187147	RNF220	0.578962	7.47868e-05
chr1	44416531	44418670	ENSG00000187147	RNF220	0.519426	0.00154526
chr13	113362831	113365110	ENSG00000139835	GRTP1	0.396688	0.0998955
chr13	113398691	113399830	ENSG00000198176	TFDP1	-0.469887	0.0115326
chr1	44421471	44421980	ENSG00000187147	RNF220	0.474168	0.00992503
chr1	44436401	44437320	ENSG00000187147	RNF220	0.470298	0.0113592
chr13	113726401	113727310	ENSG00000185974	GRK1	0.467317	0.0126752
chr1	4650501	4650740	ENSG00000196581	AJAP1	0.439629	0.0318227
chr1	44500361	44502490	ENSG00000187147	RNF220	0.482099	0.00740886
chr1	44507131	44508430	ENSG00000187147	RNF220	0.526063	0.00114251
chr1	44507131	44508430	ENSG00000070759	TESK2	0.449793	0.0232351
chr14	20332461	20333850	ENSG00000165801	ARHGEF40	0.400348	0.0919954
chr14	20351061	20351070	ENSG00000165782	PIP4P1	0.433897	0.0378525
chr1	44523521	44525790	ENSG00000187147	RNF220	0.547238	0.000411982
chr14	20680931	20685310	ENSG00000169208	OR10G3	-0.506698	0.00268924
chr14	20706781	20707350	ENSG00000129538	RNASE1	0.433748	0.0380231
chr14	20706781	20707350	ENSG00000214274	ANG	0.435514	0.0361455
chr14	20714921	20715410	ENSG00000214274	ANG	0.445087	0.0269454
chr14	20781771	20782700	ENSG00000214274	ANG	0.396901	0.0993826
chr14	20781771	20782700	ENSG00000169413	RNASE6	0.46742	0.0126319
chr14	20799571	20800230	ENSG00000129538	RNASE1	0.423669	0.0507653
chr14	20799571	20800230	ENSG00000214274	ANG	0.423068	0.0516278
chr14	20848501	20849640	ENSG00000214274	ANG	0.409839	0.0731026
chr1	44539951	44540870	ENSG00000132773	TOE1	0.407283	0.0777453
chr14	21024301	21026850	ENSG00000165795	NDRG2	0.615326	8.22718e-06
chr1	44542111	44544340	ENSG00000187147	RNF220	0.467911	0.0124131
chr14	21086791	21088570	ENSG00000198805	PNP	0.410019	0.0727886
chr14	21255871	21256020	ENSG00000255582	OR10G2	0.473381	0.0102093
chr1	4653911	4656960	ENSG00000196581	AJAP1	0.82291	3.98225e-15
chr14	22817681	22818570	ENSG00000129474	AJUBA	-0.430559	0.0417728
chr14	22835931	22838860	ENSG00000157227	MMP14	0.508242	0.00251637
chr14	22976681	22983760	ENSG00000129474	AJUBA	0.432201	0.0398003
chr14	23024711	23026290	ENSG00000100804	PSMB5	0.429947	0.0425293
chr14	23024711	23026290	ENSG00000139880	CDH24	0.409773	0.0732319
chr14	23160661	23161450	ENSG00000092068	SLC7A8	0.460439	0.0161632
chr14	23259511	23259770	ENSG00000215277	RNF212B	-0.437815	0.0336496
chr1	44672051	44675290	ENSG00000126106	TMEM53	0.41176	0.0696239
chr14	23364111	23367270	ENSG00000092096	SLC22A17	0.411914	0.0692989
chr14	23364111	23367270	ENSG00000100842	EFS	0.772236	5.52737e-12
chr14	23376441	23377360	ENSG00000166091	CMTM5	0.48643	0.00627166
chr14	23493701	23495060	ENSG00000100804	PSMB5	-0.472018	0.0107175
chr14	23537481	23540220	ENSG00000092098	RNF31	-0.486636	0.00622391
chr14	23566721	23567980	ENSG00000213983	AP1G2	0.689957	2.94488e-08
chr14	23572871	23573990	ENSG00000092051	JPH4	0.433893	0.0378543
chr1	4658301	4658570	ENSG00000196581	AJAP1	0.581474	6.49154e-05
chr14	23575961	23579560	ENSG00000092051	JPH4	0.517363	0.00168725
chr14	23588851	23589830	ENSG00000100842	EFS	-0.425145	0.048617
chr14	23631711	23633790	ENSG00000092051	JPH4	0.462332	0.0150872
chr14	23953201	23954700	ENSG00000157326	DHRS4	0.860636	2.39319e-18
chr14	23953201	23954700	ENSG00000100804	PSMB5	-0.495019	0.00440803
chr14	23953201	23954700	ENSG00000187630	DHRS4L2	0.835151	4.46417e-16
chr14	24050981	24053420	ENSG00000100813	ACIN1	-0.422854	0.0519364
chr14	24093641	24094980	ENSG00000100889	PCK2	0.544287	0.000480848
chr14	24108661	24109240	ENSG00000157326	DHRS4	-0.440573	0.0309244
chr14	24108661	24109240	ENSG00000187630	DHRS4L2	-0.428664	0.0440709
chr14	24171241	24173340	ENSG00000100918	REC8	0.811101	2.50467e-14
chr14	24279551	24280050	ENSG00000213903	LTB4R	0.407567	0.0772398
chr14	24365531	24369790	ENSG00000100968	NFATC4	0.672175	1.28067e-07
chr14	24397861	24400050	ENSG00000205978	NYNRIN	0.421133	0.0543997
chr14	24429151	24432480	ENSG00000100441	KHNYN	0.713992	3.17048e-09
chr14	24725001	24726390	ENSG00000168952	STXBP6	0.512328	0.00210628
chr14	24788951	24790270	ENSG00000168952	STXBP6	0.536196	0.000710087
chr14	24810631	24810830	ENSG00000168952	STXBP6	0.458521	0.0172637
chr14	24944671	24945000	ENSG00000168952	STXBP6	0.407292	0.0777279
chr14	25007041	25008160	ENSG00000168952	STXBP6	0.519503	0.00154128
chr14	25048691	25051020	ENSG00000168952	STXBP6	0.49941	0.00368281
chr1	4659071	4659650	ENSG00000196581	AJAP1	0.634032	2.30076e-06
chr14	25394271	25395590	ENSG00000168952	STXBP6	0.446997	0.0253637
chr1	44806581	44812020	ENSG00000173846	PLK3	0.512095	0.00212507
chr1	44806581	44812020	ENSG00000070785	EIF2B3	0.450721	0.0224865
chr1	44806581	44812020	ENSG00000188396	DYNLT4	0.487792	0.00595617
chr1	44806581	44812020	ENSG00000222009	BTBD19	0.42611	0.0473412
chr14	26966541	26967980	ENSG00000139910	NOVA1	0.410084	0.0726927
chr1	4681271	4681280	ENSG00000196581	AJAP1	0.632282	2.60189e-06
chr1	45103651	45104370	ENSG00000162415	ZSWIM5	0.445503	0.0266034
chr1	45148331	45148830	ENSG00000162415	ZSWIM5	0.451744	0.0217258
chr1	45205061	45207220	ENSG00000162415	ZSWIM5	0.662365	2.8215e-07
chr1	4689681	4689860	ENSG00000196581	AJAP1	0.43665	0.0349022
chr14	31560941	31562130	ENSG00000129480	DTD2	0.40554	0.0810482
chr14	31582051	31583010	ENSG00000196792	STRN3	0.402401	0.0875881
chr14	31950441	31951830	ENSG00000196792	STRN3	-0.465321	0.013646
chr14	32468721	32470600	ENSG00000100852	ARHGAP5	0.457971	0.0175774
chr14	32468721	32470600	ENSG00000151320	AKAP6	0.500346	0.00354645
chr14	32507281	32510530	ENSG00000151320	AKAP6	0.472687	0.0104616
chr14	32507281	32510530	ENSG00000100852	ARHGAP5	0.48839	0.00582371
chr1	4693471	4693710	ENSG00000196581	AJAP1	0.494862	0.0044368
chr1	45499401	45500860	ENSG00000132763	MMACHC	0.652129	6.24576e-07
chr1	996901	1002410	ENSG00000188290	HES4	0.41311	0.067233
chr1	4699221	4701260	ENSG00000196581	AJAP1	0.630922	2.85608e-06
chr1	45583091	45586980	ENSG00000132128	LRRC41	-0.412961	0.067498
chr14	33932691	33934080	ENSG00000198604	BAZ1A	0.486643	0.00622314
chr14	34656471	34656780	ENSG00000100906	NFKBIA	-0.425998	0.0474771
chr1	4709001	4710120	ENSG00000196581	AJAP1	0.575151	9.27704e-05
chr14	35291541	35293380	ENSG00000165410	CFL2	-0.480475	0.00786032
chr14	35365221	35366100	ENSG00000168348	INSM2	-0.405198	0.0816383
chr1	4755371	4755770	ENSG00000196581	AJAP1	0.692206	2.40557e-08
chr14	37122291	37122570	ENSG00000139865	TTC6	0.423467	0.0510479
chr14	37171801	37172830	ENSG00000183032	SLC25A21	0.60748	1.35575e-05
chr14	37171801	37172830	ENSG00000151338	MIPOL1	0.762699	1.80854e-11
chr14	37197451	37198520	ENSG00000151338	MIPOL1	0.734607	3.99717e-10
chr14	37197451	37198520	ENSG00000183032	SLC25A21	0.463625	0.0144532
chr14	37594371	37595780	ENSG00000151338	MIPOL1	0.517982	0.00164403
chr1	4778101	4778460	ENSG00000196581	AJAP1	0.428943	0.043708
chr14	40682361	40682890	ENSG00000165379	LRFN5	0.625817	4.06333e-06
chr14	40713531	40713810	ENSG00000165379	LRFN5	0.420779	0.0549133
chr14	41385951	41386090	ENSG00000165379	LRFN5	0.396832	0.0995629
chr14	41600151	41600770	ENSG00000165379	LRFN5	0.609041	1.23558e-05
chr14	41604261	41608910	ENSG00000165379	LRFN5	0.793603	3.28811e-13
chr14	41609261	41610550	ENSG00000165379	LRFN5	0.830952	9.29049e-16
chr14	41661961	41662360	ENSG00000165379	LRFN5	0.637	1.86084e-06
chr14	41663601	41663740	ENSG00000165379	LRFN5	0.670911	1.41912e-07
chr14	41868521	41868720	ENSG00000165379	LRFN5	0.471367	0.010964
chr14	41872861	41874270	ENSG00000165379	LRFN5	0.702038	9.78471e-09
chr14	45426791	45427000	ENSG00000189139	FSCB	0.458048	0.0175314
chr14	47541251	47542370	ENSG00000139915	MDGA2	0.446776	0.0255491
chr14	47672021	47677220	ENSG00000139915	MDGA2	0.617313	7.18241e-06
chr1	4826181	4826310	ENSG00000196581	AJAP1	0.478653	0.00838318
chr14	49052461	49052890	ENSG00000165501	LRR1	0.402923	0.0864859
chr14	49052461	49052890	ENSG00000100479	POLE2	0.435771	0.0358324
chr14	49585101	49587290	ENSG00000100485	SOS2	-0.423006	0.0516916
chr14	50000201	50001220	ENSG00000165527	ARF6	0.401442	0.0895694
chr1	4830801	4831130	ENSG00000196581	AJAP1	0.713601	3.29382e-09
chr14	50320681	50321690	ENSG00000100485	SOS2	0.407783	0.0768449
chr14	50395961	50398040	ENSG00000131969	ABHD12B	0.412017	0.0691879
chr14	50783311	50784220	ENSG00000151748	SAV1	0.438621	0.0328779
chr14	50846661	50846770	ENSG00000165527	ARF6	-0.420156	0.0558549
chr14	50943271	50945420	ENSG00000100504	PYGL	0.522784	0.0013271
chr14	51019661	51021020	ENSG00000100505	TRIM9	0.472247	0.0106283
chr14	51019661	51021020	ENSG00000100504	PYGL	0.416578	0.0613852
chr1	4932541	4932990	ENSG00000196581	AJAP1	0.737604	2.88174e-10
chr14	51394371	51396920	ENSG00000087302	RTRAF	0.473844	0.0100383
chr14	51506941	51509020	ENSG00000139926	FRMD6	0.514864	0.0018815
chr14	51854931	51855880	ENSG00000180998	GPR137C	-0.414186	0.0652482
chr14	52124461	52125600	ENSG00000087303	NID2	0.586966	4.68282e-05
chr1	4935951	4936050	ENSG00000196581	AJAP1	0.555032	0.000275511
chr14	52834671	52835900	ENSG00000073712	FERMT2	0.509904	0.00234169
chr14	52834671	52835900	ENSG00000100523	DDHD1	0.4523	0.0213148
chr14	52840961	52841780	ENSG00000073712	FERMT2	0.399534	0.0935969
chr14	52944461	52944470	ENSG00000087303	NID2	-0.401148	0.0902781
chr1	4987361	4987590	ENSG00000196581	AJAP1	0.663355	2.60627e-07
chr14	54669151	54670400	ENSG00000178974	FBXO34	0.397151	0.0987938
chr14	54698221	54699540	ENSG00000131979	GCH1	0.39878	0.0950581
chr14	55089321	55090260	ENSG00000020577	SAMD4A	-0.42304	0.0516622
chr14	55128731	55130710	ENSG00000131981	LGALS3	0.475658	0.0093968
chr14	55131501	55132440	ENSG00000131981	LGALS3	0.556146	0.000259904
chr1	5001631	5001670	ENSG00000196581	AJAP1	0.453127	0.0207492
chr14	55514521	55515740	ENSG00000126777	KTN1	0.408817	0.0748709
chr1	5098731	5099790	ENSG00000196581	AJAP1	0.66164	2.9828e-07
chr1	46613451	46614540	ENSG00000142961	MOB3C	0.438926	0.0325579
chr1	46615841	46617450	ENSG00000142961	MOB3C	0.460037	0.0163825
chr1	46615841	46617450	ENSG00000079277	MKNK1	0.405424	0.0812633
chr14	56805611	56806100	ENSG00000165588	OTX2	0.600753	2.0437e-05
chr14	56807501	56809350	ENSG00000165588	OTX2	0.644748	1.07071e-06
chr14	56810081	56810620	ENSG00000165588	OTX2	0.698239	1.39589e-08
chr14	56976911	56977520	ENSG00000165588	OTX2	0.400676	0.0913139
chr1	5109611	5109940	ENSG00000196581	AJAP1	0.697531	1.47562e-08
chr14	57931701	57931780	ENSG00000151812	SLC35F4	0.478508	0.00842913
chr14	58195771	58197050	ENSG00000139977	NAA30	0.409146	0.0743161
chr14	58243931	58245680	ENSG00000100567	PSMA3	-0.398769	0.095089
chr14	58634561	58635960	ENSG00000165617	DACT1	0.566168	0.000152431
chr14	58752151	58753410	ENSG00000165617	DACT1	0.455669	0.0189785
chr14	59576191	59577240	ENSG00000151838	CCDC175	0.713282	3.38026e-09
chr14	59629441	59631540	ENSG00000139970	RTN1	0.468799	0.0119916
chr14	59814031	59816050	ENSG00000131951	LRRC9	0.509951	0.00233757
chr14	59814031	59816050	ENSG00000100592	DAAM1	-0.425743	0.0478113
chr14	59868821	59871750	ENSG00000139970	RTN1	0.428342	0.0444769
chr14	59918161	59920740	ENSG00000131951	LRRC9	0.516081	0.00178294
chr1	5120011	5120080	ENSG00000196581	AJAP1	0.536133	0.000711608
chr14	61025351	61025510	ENSG00000126814	TRMT5	0.498283	0.00386267
chr14	61050581	61051350	ENSG00000179008	C14orf39	0.447379	0.0250718
chr14	61451421	61451660	ENSG00000139974	SLC38A6	-0.403225	0.0858504
chr1	47436221	47439670	ENSG00000186564	FOXD2	0.533955	0.000791507
chr14	61596951	61597230	ENSG00000020426	MNAT1	0.430217	0.0421849
chr14	62179361	62179860	ENSG00000140015	KCNH5	0.418629	0.0581374
chr14	62933571	62935170	ENSG00000140015	KCNH5	0.560409	0.000207435
chr14	63044821	63046700	ENSG00000140015	KCNH5	0.581963	6.29757e-05
chr14	63191991	63192760	ENSG00000126785	RHOJ	0.409457	0.0738151
chr1	47547661	47548570	ENSG00000186564	FOXD2	0.442722	0.0289138
chr1	5191001	5192560	ENSG00000196581	AJAP1	0.696434	1.6328e-08
chr14	64060701	64060960	ENSG00000165807	PPP1R36	0.406898	0.0785398
chr14	64363201	64364400	ENSG00000100714	MTHFD1	0.524451	0.00123002
chr14	64444951	64446130	ENSG00000179841	AKAP5	0.481318	0.00762158
chr14	64539531	64541340	ENSG00000126803	HSPA2	0.544494	0.000475486
chr14	64693151	64694400	ENSG00000126822	PLEKHG3	0.460877	0.0158882
chr14	64703691	64706350	ENSG00000126822	PLEKHG3	0.410314	0.0722312
chr14	64706481	64707320	ENSG00000033170	FUT8	-0.403996	0.084297
chr1	47649671	47651130	ENSG00000186564	FOXD2	0.486618	0.00622625
chr14	64850541	64851260	ENSG00000070182	SPTB	0.438652	0.0328401
chr1	5198471	5198790	ENSG00000196581	AJAP1	0.436595	0.0349376
chr14	65228981	65232130	ENSG00000033170	FUT8	0.60773	1.33521e-05
chr14	65836031	65836340	ENSG00000176153	GPX2	0.433366	0.038458
chr1	47687271	47688220	ENSG00000186564	FOXD2	0.424777	0.0491939
chr1	47696391	47697650	ENSG00000186564	FOXD2	0.432781	0.0391405
chr1	5223131	5223750	ENSG00000196581	AJAP1	0.477715	0.00869578
chr1	47708131	47711430	ENSG00000186564	FOXD2	0.451692	0.0217581
chr14	67268101	67270680	ENSG00000072415	MPP5	0.413701	0.0661832
chr14	67749351	67750440	ENSG00000100564	PIGH	0.421652	0.0536811
chr14	68139331	68141170	ENSG00000185650	ZFP36L1	0.461574	0.0154943
chr14	68178451	68178680	ENSG00000054690	PLEKHH1	-0.416426	0.0616354
chr14	68278481	68279300	ENSG00000072121	ZFYVE26	0.405158	0.0817111
chr14	68476211	68478290	ENSG00000100626	GALNT16	-0.452333	0.0213023
chr14	68598371	68599350	ENSG00000072110	ACTN1	-0.429606	0.0429132
chr14	68626971	68628810	ENSG00000100626	GALNT16	-0.438301	0.0331944
chr14	68633001	68634010	ENSG00000100626	GALNT16	-0.436345	0.0351954
chr14	68718501	68718550	ENSG00000185650	ZFP36L1	-0.419918	0.0561458
chr14	68784331	68787610	ENSG00000185650	ZFP36L1	0.560266	0.000208903
chr14	68788471	68796510	ENSG00000185650	ZFP36L1	0.474975	0.00962077
chr14	69191111	69192260	ENSG00000081177	EXD2	0.469408	0.0117422
chr1	47934031	47934950	ENSG00000269113	TRABD2B	0.43792	0.0335644
chr1	1012801	1014480	ENSG00000131591	C1orf159	0.407655	0.0770742
chr14	69773801	69774370	ENSG00000100652	SLC10A1	0.476299	0.00917595
chr14	69840791	69843840	ENSG00000198732	SMOC1	0.525435	0.00117509
chr14	69840791	69843840	ENSG00000100678	SLC8A3	0.415299	0.0634235
chr14	69852151	69854090	ENSG00000100678	SLC8A3	0.543354	0.000502278
chr14	69852151	69854090	ENSG00000198732	SMOC1	0.5124	0.00210196
chr14	69878571	69882600	ENSG00000198732	SMOC1	0.452274	0.0213264
chr14	69910561	69911280	ENSG00000198732	SMOC1	0.433206	0.0386491
chr14	69930841	69933050	ENSG00000198732	SMOC1	0.564592	0.000166013
chr14	69930841	69933050	ENSG00000100678	SLC8A3	0.443931	0.0278565
chr14	69945561	69946630	ENSG00000198732	SMOC1	0.405324	0.0814023
chr14	69945561	69946630	ENSG00000100678	SLC8A3	0.403558	0.0852019
chr14	69955961	69957310	ENSG00000198732	SMOC1	0.447854	0.0246861
chr14	69960031	69960770	ENSG00000198732	SMOC1	0.586314	4.85143e-05
chr14	69960031	69960770	ENSG00000100678	SLC8A3	0.561818	0.000192616
chr14	69963531	69964510	ENSG00000100678	SLC8A3	0.518543	0.00160256
chr14	69963531	69964510	ENSG00000198732	SMOC1	0.576474	8.61392e-05
chr14	69980211	69981560	ENSG00000100678	SLC8A3	0.401984	0.0884167
chr14	69980211	69981560	ENSG00000100626	GALNT16	-0.46987	0.0115355
chr14	69980211	69981560	ENSG00000198732	SMOC1	0.517315	0.0016905
chr14	69986761	69988370	ENSG00000100678	SLC8A3	0.553592	0.000296282
chr14	69986761	69988370	ENSG00000100626	GALNT16	-0.498254	0.00386738
chr14	69986761	69988370	ENSG00000198732	SMOC1	0.690669	2.76824e-08
chr14	70008271	70009020	ENSG00000198732	SMOC1	0.483928	0.00689835
chr14	70020911	70021030	ENSG00000198732	SMOC1	0.402117	0.0881368
chr14	70036581	70037250	ENSG00000198732	SMOC1	0.403949	0.0844096
chr14	70087241	70087350	ENSG00000006432	MAP3K9	0.414742	0.0643456
chr14	70187331	70189760	ENSG00000006432	MAP3K9	0.398268	0.096295
chr14	70538001	70539340	ENSG00000100647	SUSD6	0.399311	0.0939693
chr14	70640941	70644280	ENSG00000133985	TTC9	0.437055	0.0344279
chr14	70646421	70647930	ENSG00000133985	TTC9	0.456772	0.0182951
chr14	70651601	70653160	ENSG00000133985	TTC9	0.69785	1.43854e-08
chr14	70653841	70654010	ENSG00000133985	TTC9	0.46136	0.0156225
chr14	70721701	70721880	ENSG00000006432	MAP3K9	0.398915	0.0948418
chr14	70808241	70810410	ENSG00000006432	MAP3K9	0.612121	1.01725e-05
chr1	5267031	5268360	ENSG00000196581	AJAP1	0.429131	0.0434621
chr14	71566381	71566890	ENSG00000100731	PCNX1	0.397383	0.0983008
chr14	71585561	71587310	ENSG00000197555	SIPA1L1	0.477982	0.00861045
chr14	71702381	71704420	ENSG00000197555	SIPA1L1	0.399154	0.094364
chr14	71855361	71856580	ENSG00000197555	SIPA1L1	0.486754	0.00619808
chr1	5273201	5274000	ENSG00000196581	AJAP1	0.577889	7.93502e-05
chr1	48228021	48228570	ENSG00000117834	SLC5A9	0.520217	0.0014901
chr14	72103481	72103920	ENSG00000205683	DPF3	0.43314	0.038711
chr14	72774791	72775070	ENSG00000165861	ZFYVE1	0.410639	0.0715937
chr1	48497601	48501210	ENSG00000132122	SPATA6	0.456665	0.0183613
chr14	72925591	72927750	ENSG00000119599	DCAF4	0.696375	1.63856e-08
chr14	73476091	73476990	ENSG00000170468	RIOX1	0.403697	0.0848951
chr14	73476091	73476990	ENSG00000119599	DCAF4	-0.417652	0.0596499
chr14	73476091	73476990	ENSG00000080815	PSEN1	0.430043	0.0424207
chr14	73490351	73492190	ENSG00000187105	HEATR4	0.49028	0.00537682
chr14	73531141	73531290	ENSG00000184227	ACOT1	0.415646	0.0628399
chr14	73536911	73537850	ENSG00000184227	ACOT1	0.529209	0.000986971
chr14	73536911	73537850	ENSG00000119673	ACOT2	0.416667	0.0612419
chr14	73541011	73541440	ENSG00000184227	ACOT1	0.440737	0.0307545
chr14	73568421	73570450	ENSG00000184227	ACOT1	0.488366	0.0058292
chr14	73568421	73570450	ENSG00000119673	ACOT2	0.451609	0.0218236
chr14	73686181	73686470	ENSG00000165861	ZFYVE1	0.438684	0.0328133
chr14	73851111	73852990	ENSG00000140043	PTGR2	0.468096	0.012322
chr14	74298731	74299890	ENSG00000119688	ABCD4	0.604144	1.6636e-05
chr14	74510271	74511350	ENSG00000170345	FOS	-0.410764	0.0714424
chr14	74705741	74706380	ENSG00000198208	RPS6KL1	-0.414249	0.0651404
chr1	5278631	5278870	ENSG00000196581	AJAP1	0.461969	0.0152801
chr14	75050771	75051860	ENSG00000119684	MLH3	0.446442	0.0258094
chr14	75068471	75070060	ENSG00000119684	MLH3	0.431008	0.041208
chr14	75126271	75127650	ENSG00000119703	ZC2HC1C	0.404308	0.0837051
chr14	75126271	75127650	ENSG00000119638	NEK9	0.868577	4.54625e-19
chr14	75258191	75260130	ENSG00000170345	FOS	0.473047	0.0103328
chr14	75276461	75286230	ENSG00000170345	FOS	0.597414	2.50734e-05
chr14	75293431	75296730	ENSG00000170345	FOS	0.52538	0.00117825
chr14	75303251	75304110	ENSG00000183379	SYNDIG1L	-0.479984	0.00800551
chr14	75310121	75311730	ENSG00000170345	FOS	0.483356	0.00704766
chr14	76776561	76776970	ENSG00000100583	SAMD15	0.445676	0.0264743
chr1	5287361	5288270	ENSG00000196581	AJAP1	0.487035	0.0061366
chr14	76949471	76951480	ENSG00000119669	IRF2BPL	0.400344	0.0920007
chr14	76955271	76958160	ENSG00000119669	IRF2BPL	0.417847	0.0593825
chr14	77031481	77034620	ENSG00000119669	IRF2BPL	0.466799	0.0129226
chr14	77094571	77094940	ENSG00000071246	VASH1	0.412471	0.0683969
chr14	77120781	77122020	ENSG00000198894	CIPC	-0.445513	0.0266003
chr14	77139361	77142500	ENSG00000177108	ZDHHC22	0.553515	0.000297412
chr14	77157781	77159360	ENSG00000165548	TMEM63C	0.40846	0.0755668
chr14	77353561	77354110	ENSG00000177108	ZDHHC22	0.437318	0.0341905
chr14	77541691	77543830	ENSG00000100591	AHSA1	0.5182	0.00162719
chr1	48851101	48852370	ENSG00000162373	BEND5	0.504091	0.00301049
chr14	78074451	78075230	ENSG00000021645	NRXN3	0.449657	0.0233399
chr14	78169761	78171020	ENSG00000021645	NRXN3	0.473336	0.0102226
chr14	78264301	78264850	ENSG00000021645	NRXN3	0.43322	0.0386359
chr14	78297661	78298900	ENSG00000021645	NRXN3	0.472806	0.0104137
chr14	78307491	78308670	ENSG00000021645	NRXN3	0.464707	0.0139385
chr14	78329011	78330010	ENSG00000021645	NRXN3	0.417722	0.0595545
chr1	48887901	48888060	ENSG00000162373	BEND5	0.421614	0.0537369
chr14	78764061	78764950	ENSG00000021645	NRXN3	0.428276	0.0445342
chr14	78875121	78875310	ENSG00000021645	NRXN3	0.421478	0.0539166
chr14	78892441	78893380	ENSG00000021645	NRXN3	0.511401	0.0021917
chr1	5296921	5298140	ENSG00000196581	AJAP1	0.497742	0.00394763
chr14	79061971	79063090	ENSG00000021645	NRXN3	0.410037	0.0727727
chr14	80465291	80466210	ENSG00000140022	STON2	0.425374	0.0483226
chr14	81385471	81387010	ENSG00000140022	STON2	0.44783	0.0247073
chr1	5311561	5312230	ENSG00000196581	AJAP1	0.524694	0.00121604
chr14	87992191	87993720	ENSG00000054983	GALC	0.669153	1.64216e-07
chr14	88193341	88194060	ENSG00000100433	KCNK10	0.454862	0.0195082
chr14	88194961	88197040	ENSG00000100433	KCNK10	0.631026	2.83779e-06
chr14	88210041	88211160	ENSG00000042317	SPATA7	0.471	0.0110849
chr14	88210041	88211160	ENSG00000100433	KCNK10	0.415355	0.0633313
chr14	88212651	88213140	ENSG00000100433	KCNK10	0.470318	0.0113507
chr14	88232861	88233030	ENSG00000100433	KCNK10	0.519854	0.00151552
chr14	88305451	88306190	ENSG00000100433	KCNK10	0.493651	0.00467447
chr14	88310151	88312680	ENSG00000100433	KCNK10	0.599005	2.28214e-05
chr14	88321841	88325150	ENSG00000100433	KCNK10	0.672988	1.19787e-07
chr14	88326031	88327240	ENSG00000100433	KCNK10	0.564203	0.000169881
chr14	88346161	88346660	ENSG00000100433	KCNK10	0.424729	0.0492265
chr14	88348251	88349460	ENSG00000100433	KCNK10	0.568634	0.000132925
chr14	88351641	88353180	ENSG00000100433	KCNK10	0.594129	3.05549e-05
chr14	88363391	88364510	ENSG00000100433	KCNK10	0.399475	0.0936943
chr14	88379731	88380820	ENSG00000100433	KCNK10	0.593137	3.22879e-05
chr14	88492171	88493030	ENSG00000100722	ZC3H14	0.397402	0.0982843
chr14	89184431	89187150	ENSG00000165521	EML5	0.47427	0.00988365
chr14	89184431	89187150	ENSG00000053254	FOXN3	0.56068	0.000204443
chr1	5396721	5397070	ENSG00000196581	AJAP1	0.509218	0.00240941
chr14	89720751	89722230	ENSG00000165521	EML5	0.424739	0.0492265
chr14	90405221	90410380	ENSG00000198668	CALM1	0.450946	0.0223054
chr14	90614601	90616820	ENSG00000198668	CALM1	0.459548	0.0166681
chr1	50418311	50426120	ENSG00000142700	DMRTA2	0.721187	1.5534e-09
chr14	91144121	91145460	ENSG00000119720	NRDE2	-0.417304	0.0602123
chr14	91144121	91145460	ENSG00000100784	RPS6KA5	0.579264	7.3557e-05
chr14	91197391	91198140	ENSG00000133962	CATSPERB	-0.449948	0.0231072
chr14	91346821	91347290	ENSG00000015133	CCDC88C	0.454652	0.0196545
chr14	91374481	91375810	ENSG00000015133	CCDC88C	0.429314	0.0432284
chr1	5422831	5423860	ENSG00000196581	AJAP1	0.611587	1.04862e-05
chr14	91414591	91415460	ENSG00000015133	CCDC88C	0.399935	0.0928155
chr14	91836051	91836850	ENSG00000165929	TC2N	0.756543	3.61013e-11
chr14	91889661	91892860	ENSG00000133962	CATSPERB	0.454984	0.0194231
chr14	91889661	91892860	ENSG00000140092	FBLN5	0.605963	1.48995e-05
chr14	91896671	91898680	ENSG00000140092	FBLN5	0.4586	0.0172202
chr14	91934721	91935460	ENSG00000140092	FBLN5	0.681136	6.19384e-08
chr14	91946711	91948250	ENSG00000140092	FBLN5	0.542845	0.000515035
chr14	92450531	92450850	ENSG00000100600	LGMN	0.421839	0.0534395
chr14	92540331	92541060	ENSG00000100599	RIN3	0.431009	0.041208
chr14	92692431	92693530	ENSG00000100600	LGMN	0.802501	9.17997e-14
chr14	92708611	92709460	ENSG00000100600	LGMN	0.40288	0.0865523
chr14	92785731	92785960	ENSG00000100600	LGMN	0.408503	0.0754825
chr1	5424301	5425970	ENSG00000196581	AJAP1	0.542579	0.000521244
chr14	92990111	92991460	ENSG00000259066	ENSG00000259066	0.396843	0.099538
chr14	92990111	92991460	ENSG00000133958	UNC79	0.398861	0.0948551
chr14	93089571	93090020	ENSG00000165943	MOAP1	0.440769	0.0307298
chr14	93161491	93162050	ENSG00000100605	ITPK1	0.413248	0.0669511
chr14	93430141	93431870	ENSG00000133958	UNC79	0.643372	1.18541e-06
chr14	93752651	93753950	ENSG00000175785	PRIMA1	0.446686	0.0256331
chr14	93975761	93977060	ENSG00000100628	ASB2	0.612337	1.00265e-05
chr14	94128761	94130500	ENSG00000119632	IFI27L2	0.41497	0.0639672
chr14	94598701	94599850	ENSG00000175699	CCDC197	-0.475509	0.0094463
chr14	94612241	94612950	ENSG00000196136	SERPINA3	0.531553	0.000887255
chr14	94971411	94972410	ENSG00000250366	TUNAR	-0.399015	0.0946391
chr14	95063331	95063600	ENSG00000119698	PPP4R4	-0.42002	0.0560148
chr1	5454821	5456160	ENSG00000196581	AJAP1	0.484694	0.00669187
chr14	95597651	95598210	ENSG00000165959	CLMN	0.398225	0.0963702
chr14	96400571	96400800	ENSG00000100744	GSKIP	-0.445525	0.0265949
chr14	96930041	96930210	ENSG00000168398	BDKRB2	0.420073	0.055954
chr1	51499421	51499960	ENSG00000154222	CC2D1B	0.418113	0.0589523
chr1	5464321	5464770	ENSG00000196581	AJAP1	0.397915	0.09703
chr1	51558251	51558590	ENSG00000123091	RNF11	-0.447188	0.0252055
chr14	99609581	99609770	ENSG00000182218	HHIPL1	-0.401669	0.0890741
chr14	99822301	99823420	ENSG00000100811	YY1	0.399094	0.0944954
chr14	100303241	100307890	ENSG00000197119	SLC25A29	0.448348	0.0243215
chr14	100340941	100342080	ENSG00000197119	SLC25A29	0.407736	0.0769431
chr14	100375281	100377230	ENSG00000140105	WARS1	0.410295	0.0722637
chr14	100396411	100398340	ENSG00000183092	BEGAIN	0.611438	1.05937e-05
chr14	100524981	100525100	ENSG00000183092	BEGAIN	-0.417207	0.0603607
chr14	100566921	100570030	ENSG00000183092	BEGAIN	0.536991	0.000683491
chr14	100585701	100588150	ENSG00000183092	BEGAIN	0.496804	0.00410258
chr14	100606471	100606770	ENSG00000254656	RTL1	0.408025	0.0764226
chr14	100617251	100618960	ENSG00000254656	RTL1	0.425642	0.0479486
chr14	100617251	100618960	ENSG00000183092	BEGAIN	0.499038	0.00374399
chr1	5476431	5476590	ENSG00000196581	AJAP1	0.440508	0.0309726
chr14	100726731	100727380	ENSG00000185559	DLK1	0.425166	0.0485858
chr14	100731761	100733630	ENSG00000185559	DLK1	0.576353	8.6732e-05
chr14	100825451	100828650	ENSG00000254656	RTL1	0.574305	9.73045e-05
chr1	5477221	5478760	ENSG00000196581	AJAP1	0.615944	7.89813e-06
chr14	102262411	102263760	ENSG00000185215	TNFAIP2	0.4248	0.0491544
chr14	102697081	102697100	ENSG00000140153	WDR20	0.432108	0.0399127
chr14	102795041	102795830	ENSG00000131323	TRAF3	0.429802	0.0427087
chr14	102848991	102850500	ENSG00000131323	TRAF3	0.526903	0.00109742
chr14	102892931	102894210	ENSG00000131323	TRAF3	0.464427	0.0140813
chr14	102917571	102918290	ENSG00000256053	COA8	0.424919	0.0489577
chr1	51948381	51948910	ENSG00000169213	RAB3B	0.483057	0.00713119
chr14	103416831	103418590	ENSG00000256053	COA8	0.416256	0.0618916
chr1	52005831	52005850	ENSG00000285839	ENSG00000285839	-0.485016	0.00661823
chr14	104134491	104139390	ENSG00000088808	PPP1R13B	0.416366	0.0617143
chr14	104134491	104139390	ENSG00000203485	INF2	0.419966	0.0560972
chr14	104134491	104139390	ENSG00000066735	KIF26A	0.460954	0.0158447
chr14	104168631	104170700	ENSG00000166170	BAG5	-0.399823	0.0930553
chr14	104168631	104170700	ENSG00000166183	ASPG	0.470375	0.0113364
chr14	104354301	104354610	ENSG00000203485	INF2	0.432479	0.0394789
chr14	104423881	104425320	ENSG00000066735	KIF26A	0.405813	0.0805642
chr14	104478781	104479140	ENSG00000126215	XRCC3	0.407092	0.0781799
chr14	104563221	104564570	ENSG00000066735	KIF26A	0.486018	0.00636694
chr1	52350741	52351760	ENSG00000169213	RAB3B	0.402922	0.0864859
chr14	104618461	104619320	ENSG00000258986	TMEM179	0.471914	0.0107496
chr14	104665371	104666870	ENSG00000203485	INF2	0.416256	0.0618916
chr14	104687961	104690630	ENSG00000203485	INF2	0.448956	0.0238472
chr14	104864461	104866700	ENSG00000099814	CEP170B	0.433558	0.0382542
chr1	52551611	52555120	ENSG00000078618	NRDC	-0.426755	0.0464907
chr14	104977371	104979430	ENSG00000185567	AHNAK2	0.423009	0.0516916
chr14	105026981	105027610	ENSG00000185567	AHNAK2	0.408599	0.075313
chr14	105032751	105032770	ENSG00000184986	TMEM121	0.456162	0.0186828
chr14	105162521	105162560	ENSG00000183828	NUDT14	0.438605	0.0328963
chr14	105167151	105170440	ENSG00000184916	JAG2	0.467252	0.0127089
chr1	52601801	52603480	ENSG00000116157	GPX7	0.737804	2.82167e-10
chr14	105180491	105181860	ENSG00000183828	NUDT14	0.595132	2.88392e-05
chr14	105204481	105206300	ENSG00000184990	SIVA1	0.400256	0.0921588
chr14	105498641	105500750	ENSG00000184986	TMEM121	0.489266	0.00560407
chr14	105559311	105560500	ENSG00000185347	TEDC1	-0.484816	0.00666468
chr14	105663931	105664030	ENSG00000184986	TMEM121	-0.422918	0.0518395
chr14	105699101	105699440	ENSG00000179364	PACS2	-0.433435	0.0383946
chr1	52697601	52698930	ENSG00000162377	COA7	0.400667	0.0913296
chr15	22664271	22665500	ENSG00000170113	NIPA1	0.477077	0.00889375
chr1	52702981	52703610	ENSG00000162377	COA7	0.48112	0.00767752
chr1	52702981	52703610	ENSG00000121310	ECHDC2	0.410966	0.0711087
chr1	52725881	52727690	ENSG00000162377	COA7	-0.409384	0.0739207
chr15	23647091	23649170	ENSG00000254585	MAGEL2	0.415632	0.062868
chr15	23787451	23787910	ENSG00000254585	MAGEL2	0.493573	0.00468454
chr15	23787451	23787910	ENSG00000182636	NDN	0.515058	0.0018665
chr15	23797271	23798660	ENSG00000254585	MAGEL2	0.463554	0.0144813
chr15	23797271	23798660	ENSG00000182636	NDN	0.44635	0.0258798
chr15	23856991	23857360	ENSG00000128739	SNRPN	0.40421	0.083913
chr1	5504351	5504630	ENSG00000196581	AJAP1	0.479556	0.00813912
chr15	24823391	24823820	ENSG00000128739	SNRPN	0.489518	0.00554671
chr15	24847181	24848460	ENSG00000128739	SNRPN	0.554076	0.000289219
chr15	24856161	24857110	ENSG00000128739	SNRPN	0.563341	0.000177213
chr15	24857221	24859930	ENSG00000128739	SNRPN	0.644998	1.05296e-06
chr15	24862461	24863540	ENSG00000128739	SNRPN	0.603209	1.76323e-05
chr15	24898851	24899150	ENSG00000128739	SNRPN	0.604012	1.67555e-05
chr1	52842281	52843920	ENSG00000203995	ZYG11A	0.464906	0.0138356
chr15	25504131	25504830	ENSG00000114062	UBE3A	0.545976	0.000439828
chr15	25508081	25509080	ENSG00000206190	ATP10A	0.525168	0.00118863
chr15	25667891	25671560	ENSG00000273173	SNURF	0.403075	0.0861461
chr15	25830911	25832870	ENSG00000206190	ATP10A	0.42878	0.0439357
chr15	25848791	25851180	ENSG00000206190	ATP10A	0.523143	0.00130473
chr15	25859701	25864180	ENSG00000206190	ATP10A	0.53063	0.000927071
chr15	25946311	25948560	ENSG00000206190	ATP10A	0.57945	7.2853e-05
chr15	25946311	25948560	ENSG00000186297	GABRA5	0.525528	0.00117038
chr1	52926851	52928420	ENSG00000116171	SCP2	0.402074	0.0882257
chr15	26068401	26070620	ENSG00000186297	GABRA5	0.485742	0.00643389
chr15	26376381	26376590	ENSG00000186297	GABRA5	0.430513	0.0418322
chr15	26590571	26591430	ENSG00000166206	GABRB3	0.398874	0.0948449
chr15	26640101	26640200	ENSG00000166206	GABRB3	0.484002	0.00688048
chr15	26640101	26640200	ENSG00000186297	GABRA5	0.434739	0.0369685
chr15	26659951	26660980	ENSG00000166206	GABRB3	0.547418	0.000408098
chr15	26659951	26660980	ENSG00000186297	GABRA5	0.481529	0.0075595
chr15	26661731	26663030	ENSG00000186297	GABRA5	0.565439	0.000158873
chr15	26661731	26663030	ENSG00000166206	GABRB3	0.65237	6.13224e-07
chr15	26681901	26683000	ENSG00000166206	GABRB3	0.53119	0.000903343
chr15	26681901	26683000	ENSG00000186297	GABRA5	0.447193	0.025204
chr15	26749951	26750410	ENSG00000166206	GABRB3	0.477901	0.00863229
chr15	26771301	26774220	ENSG00000166206	GABRB3	0.695497	1.778e-08
chr15	26771301	26774220	ENSG00000186297	GABRA5	0.647356	8.86817e-07
chr15	26866401	26868660	ENSG00000166206	GABRB3	0.645996	9.74047e-07
chr15	26866401	26868660	ENSG00000186297	GABRA5	0.623857	4.63704e-06
chr15	26873581	26874490	ENSG00000186297	GABRA5	0.439258	0.0322158
chr1	5513871	5514970	ENSG00000196581	AJAP1	0.524592	0.00122252
chr15	28994271	28996230	ENSG00000034053	APBA2	0.440187	0.0312652
chr15	29141361	29141480	ENSG00000104059	FAM189A1	0.477963	0.00861045
chr15	29143931	29144240	ENSG00000104059	FAM189A1	0.605819	1.50136e-05
chr15	29170581	29170990	ENSG00000185115	NSMCE3	0.432297	0.0396838
chr15	29170581	29170990	ENSG00000104059	FAM189A1	0.43825	0.0332363
chr15	29183291	29183360	ENSG00000104059	FAM189A1	0.422629	0.0522897
chr15	29225801	29227750	ENSG00000104059	FAM189A1	0.574335	9.71658e-05
chr15	29225801	29227750	ENSG00000185115	NSMCE3	0.529373	0.000980666
chr15	29239561	29239690	ENSG00000185115	NSMCE3	0.427604	0.0453344
chr15	29239561	29239690	ENSG00000104059	FAM189A1	0.529187	0.000987508
chr15	29242611	29243000	ENSG00000104059	FAM189A1	0.431416	0.0407272
chr15	29280221	29280760	ENSG00000104059	FAM189A1	0.612464	9.94746e-06
chr15	29280221	29280760	ENSG00000185115	NSMCE3	0.503326	0.00312091
chr15	29364441	29364970	ENSG00000104059	FAM189A1	0.575086	9.30687e-05
chr15	29364441	29364970	ENSG00000185115	NSMCE3	0.431697	0.0404099
chr15	29376561	29377660	ENSG00000104059	FAM189A1	0.642253	1.28437e-06
chr15	29378931	29380080	ENSG00000104059	FAM189A1	0.429509	0.0430191
chr15	29431711	29432670	ENSG00000104059	FAM189A1	0.731953	5.18513e-10
chr15	29433951	29434410	ENSG00000185115	NSMCE3	0.421393	0.0540567
chr15	29433951	29434410	ENSG00000104059	FAM189A1	0.611795	1.03613e-05
chr15	29452871	29453570	ENSG00000104059	FAM189A1	0.687616	3.63876e-08
chr15	29452871	29453570	ENSG00000185115	NSMCE3	0.419494	0.0568089
chr15	29473241	29473320	ENSG00000104059	FAM189A1	0.501908	0.00331936
chr15	29537981	29538500	ENSG00000185115	NSMCE3	0.514965	0.00187247
chr15	29537981	29538500	ENSG00000104059	FAM189A1	0.756984	3.43445e-11
chr15	29567041	29567150	ENSG00000185115	NSMCE3	0.409539	0.0736422
chr15	29567041	29567150	ENSG00000104059	FAM189A1	0.739794	2.27781e-10
chr15	29568921	29569080	ENSG00000104059	FAM189A1	0.584166	5.52728e-05
chr15	29569521	29572330	ENSG00000104059	FAM189A1	0.823535	3.61522e-15
chr15	29569521	29572330	ENSG00000185115	NSMCE3	0.55059	0.000346747
chr15	29631471	29631950	ENSG00000104059	FAM189A1	0.437316	0.0341905
chr1	5620781	5621290	ENSG00000196581	AJAP1	0.5422	0.000531691
chr15	30366441	30366860	ENSG00000166664	CHRFAM7A	0.403082	0.0861317
chr15	30368141	30368350	ENSG00000166664	CHRFAM7A	0.58685	4.70879e-05
chr15	30621301	30621620	ENSG00000261794	GOLGA8H	0.430373	0.042035
chr15	30624251	30627360	ENSG00000261794	GOLGA8H	0.488797	0.00572169
chr15	30624251	30627360	ENSG00000285077	ARHGAP11B	0.554687	0.000280628
chr15	30624251	30627360	ENSG00000179938	GOLGA8J	0.409212	0.0741778
chr1	5632381	5632440	ENSG00000196581	AJAP1	0.478663	0.00838187
chr15	31800941	31800960	ENSG00000134160	TRPM1	0.406929	0.0784994
chr15	32162091	32162670	ENSG00000206127	GOLGA8O	0.431625	0.0404928
chr15	32341811	32343210	ENSG00000166922	SCG5	0.417491	0.0599077
chr15	32341811	32343210	ENSG00000175344	CHRNA7	0.420759	0.0549377
chr15	32434401	32434720	ENSG00000249931	GOLGA8K	0.521154	0.00142767
chr15	32641571	32642250	ENSG00000166922	SCG5	0.471033	0.0110722
chr1	5652471	5652850	ENSG00000196581	AJAP1	0.52231	0.00135677
chr1	53310951	53312260	ENSG00000116212	LRRC42	-0.409974	0.0728517
chr1	53316181	53317810	ENSG00000157193	LRP8	0.495952	0.00424805
chr15	33303761	33305700	ENSG00000198838	RYR3	0.62611	3.9786e-06
chr15	33309701	33312080	ENSG00000198838	RYR3	0.682967	5.34462e-08
chr15	33314131	33314160	ENSG00000198838	RYR3	0.421666	0.0536632
chr15	33490981	33491880	ENSG00000198838	RYR3	0.525762	0.00115734
chr15	33492681	33493060	ENSG00000198838	RYR3	0.43624	0.0353118
chr1	53325621	53328890	ENSG00000157193	LRP8	0.488063	0.00589266
chr15	33551891	33552930	ENSG00000198838	RYR3	0.519188	0.0015584
chr15	34436181	34438110	ENSG00000215252	GOLGA8B	0.4489	0.0238791
chr15	34513811	34515610	ENSG00000215252	GOLGA8B	0.44442	0.0274562
chr15	34523861	34524300	ENSG00000215252	GOLGA8B	0.412704	0.0679495
chr15	36356791	36357490	ENSG00000134138	MEIS2	0.430722	0.0415467
chr15	36358161	36358270	ENSG00000134138	MEIS2	0.429286	0.0432621
chr15	36761121	36761750	ENSG00000134138	MEIS2	0.447519	0.0249659
chr15	37109061	37112310	ENSG00000134138	MEIS2	0.434869	0.036844
chr15	37929321	37929560	ENSG00000172575	RASGRP1	0.424352	0.0497466
chr15	39127581	39129080	ENSG00000137801	THBS1	0.468587	0.012089
chr15	39213191	39214140	ENSG00000137801	THBS1	0.495618	0.00430788
chr15	39579051	39581510	ENSG00000137801	THBS1	0.498898	0.0037634
chr15	39666631	39667120	ENSG00000137801	THBS1	0.530952	0.000913842
chr15	39919471	39921560	ENSG00000166073	GPR176	0.557515	0.000242332
chr15	40098001	40099690	ENSG00000128829	EIF2AK4	0.400515	0.0916086
chr15	40325341	40325500	ENSG00000137824	RMDN3	-0.408862	0.0747916
chr15	40337661	40341620	ENSG00000188549	CCDC9B	0.502704	0.00320425
chr15	40357411	40359090	ENSG00000128944	KNSTRN	-0.429925	0.0425467
chr15	40421341	40422510	ENSG00000166073	GPR176	-0.441054	0.0304593
chr15	40421341	40422510	ENSG00000128928	IVD	0.507734	0.00256989
chr15	40593401	40595840	ENSG00000140319	SRP14	-0.459708	0.0165834
chr15	40815071	40815940	ENSG00000104140	RHOV	-0.404186	0.0839482
chr15	40919851	40919870	ENSG00000104129	DNAJC17	-0.405768	0.0806473
chr15	40952651	40953980	ENSG00000128965	CHAC1	0.407335	0.0776737
chr15	41943831	41944990	ENSG00000103966	EHD4	0.463514	0.0144919
chr15	43105181	43106800	ENSG00000262560	ENSG00000262560	-0.398864	0.094854
chr15	43184801	43186430	ENSG00000166946	CCNDBP1	0.544949	0.000464511
chr15	43492361	43494180	ENSG00000180979	LRRC57	-0.484064	0.00686545
chr15	45156821	45158780	ENSG00000137860	SLC28A2	0.458199	0.0174363
chr15	45166281	45168210	ENSG00000138606	SHF	0.45824	0.0174154
chr15	45166281	45168210	ENSG00000137857	DUOX1	0.429584	0.0429408
chr15	45185671	45188880	ENSG00000137857	DUOX1	0.459035	0.0169674
chr15	45185671	45188880	ENSG00000138606	SHF	0.530223	0.000943184
chr15	45328711	45328970	ENSG00000137860	SLC28A2	0.474731	0.00970723
chr15	45377621	45378710	ENSG00000171766	GATM	0.671969	1.29809e-07
chr15	45377621	45378710	ENSG00000171763	SPATA5L1	-0.425309	0.0484053
chr15	45393921	45394220	ENSG00000137860	SLC28A2	0.465903	0.0133596
chr15	45401621	45404050	ENSG00000137860	SLC28A2	0.733418	4.51175e-10
chr15	45401621	45404050	ENSG00000171763	SPATA5L1	-0.553473	0.000298056
chr15	45430181	45430710	ENSG00000166920	C15orf48	-0.398711	0.0952056
chr15	45583231	45584530	ENSG00000104154	SLC30A4	0.445186	0.026876
chr15	45583231	45584530	ENSG00000104164	BLOC1S6	0.412245	0.0687978
chr1	54227011	54228680	ENSG00000143001	TMEM61	0.423112	0.0515551
chr15	47473011	47474770	ENSG00000137872	SEMA6D	0.533835	0.000796354
chr15	47483921	47484430	ENSG00000137872	SEMA6D	0.398435	0.0958861
chr15	47715351	47722140	ENSG00000137872	SEMA6D	0.413266	0.0669255
chr15	48281811	48282930	ENSG00000166200	COPS2	0.424564	0.0494723
chr15	48395011	48396510	ENSG00000185634	SHC4	-0.425813	0.0476974
chr15	48643941	48646700	ENSG00000166147	FBN1	0.479923	0.00802526
chr15	49146141	49146460	ENSG00000166147	FBN1	0.442538	0.0291079
chr15	50077791	50077950	ENSG00000166200	COPS2	-0.441281	0.0302368
chr15	50265561	50266060	ENSG00000140287	HDC	0.474491	0.00980125
chr15	50423621	50425110	ENSG00000140287	HDC	-0.469337	0.011776
chr15	51405571	51406540	ENSG00000069956	MAPK6	-0.415653	0.0628305
chr15	51680401	51681950	ENSG00000092439	TRPM7	-0.458199	0.0174363
chr15	51883431	51885500	ENSG00000138594	TMOD3	0.401268	0.0900196
chr15	52010981	52012480	ENSG00000183578	TNFAIP8L3	-0.401926	0.0885338
chr15	52294771	52296040	ENSG00000128833	MYO5C	0.667215	1.92232e-07
chr15	52787701	52788790	ENSG00000169856	ONECUT1	0.499452	0.00367783
chr15	53520601	53522240	ENSG00000166415	WDR72	0.421399	0.0540551
chr15	53580001	53580890	ENSG00000166415	WDR72	0.415998	0.0622569
chr15	55318481	55320450	ENSG00000069943	PIGB	0.538302	0.000642974
chr15	55318481	55320450	ENSG00000069974	RAB27A	0.402829	0.0866514
chr15	55628211	55628330	ENSG00000069869	NEDD4	0.444803	0.0271707
chr15	55741081	55744240	ENSG00000166450	PRTG	0.456087	0.0187284
chr15	57198001	57200040	ENSG00000137871	ZNF280D	0.402689	0.0869781
chr15	57387311	57388190	ENSG00000128849	CGNL1	0.426465	0.046878
chr15	57394831	57396000	ENSG00000128849	CGNL1	0.504096	0.00301049
chr15	57402661	57404160	ENSG00000128849	CGNL1	0.544565	0.000473993
chr15	57591431	57592540	ENSG00000128849	CGNL1	0.416601	0.0613486
chr15	58043361	58043470	ENSG00000103569	AQP9	0.427935	0.0449962
chr15	59294691	59297000	ENSG00000157483	MYO1E	0.51843	0.00161012
chr15	59401501	59402480	ENSG00000157483	MYO1E	0.404019	0.0842639
chr15	59904941	59905530	ENSG00000171956	FOXB1	0.42208	0.0530846
chr15	59941681	59941900	ENSG00000171956	FOXB1	0.497374	0.0040084
chr15	59999561	60000680	ENSG00000171956	FOXB1	0.431047	0.0411804
chr15	60003831	60007140	ENSG00000171956	FOXB1	0.604384	1.63627e-05
chr15	60008301	60008650	ENSG00000171956	FOXB1	0.469911	0.0115224
chr15	60010121	60010750	ENSG00000171956	FOXB1	0.631272	2.79319e-06
chr15	60328991	60329240	ENSG00000182718	ANXA2	0.40764	0.0770813
chr15	60395311	60399370	ENSG00000182718	ANXA2	0.593066	3.2407e-05
chr15	62118561	62119920	ENSG00000198535	C2CD4A	0.537565	0.000664268
chr15	62118561	62119920	ENSG00000205502	C2CD4B	0.445134	0.0269075
chr15	62120901	62121770	ENSG00000198535	C2CD4A	0.53071	0.000924501
chr15	62120901	62121770	ENSG00000205502	C2CD4B	0.493622	0.0046785
chr15	62123791	62125180	ENSG00000198535	C2CD4A	0.637576	1.78638e-06
chr15	62123791	62125180	ENSG00000205502	C2CD4B	0.694551	1.92831e-08
chr15	62125841	62126070	ENSG00000198535	C2CD4A	0.54504	0.000462225
chr15	62125841	62126070	ENSG00000205502	C2CD4B	0.596253	2.69048e-05
chr15	62135871	62135910	ENSG00000205502	C2CD4B	0.459904	0.0164635
chr15	62138011	62138620	ENSG00000198535	C2CD4A	0.433787	0.0379869
chr15	62138011	62138620	ENSG00000205502	C2CD4B	0.44463	0.0273119
chr15	63041761	63046150	ENSG00000140416	TPM1	0.519991	0.0015052
chr15	63121301	63122990	ENSG00000103642	LACTB	0.487088	0.00612626
chr15	63322531	63325130	ENSG00000140455	USP3	0.490003	0.0054375
chr15	63343021	63343470	ENSG00000074410	CA12	0.42548	0.0481735
chr15	63378811	63382270	ENSG00000074410	CA12	0.536655	0.000694239
chr15	63475891	63476810	ENSG00000074410	CA12	-0.422701	0.0521773
chr15	63483031	63484590	ENSG00000166803	PCLAF	-0.446234	0.0259628
chr15	64013661	64013940	ENSG00000140416	TPM1	-0.397212	0.098658
chr15	64015011	64015250	ENSG00000169118	CSNK1G1	-0.408449	0.0755668
chr15	64144691	64145180	ENSG00000028528	SNX1	0.405582	0.0809625
chr15	64146171	64146440	ENSG00000074410	CA12	0.407505	0.0773151
chr15	64192041	64192530	ENSG00000166797	CIAO2A	0.417701	0.0595641
chr15	64718141	64719050	ENSG00000138614	INTS14	-0.425908	0.0475819
chr1	55092541	55092770	ENSG00000162402	USP24	0.409979	0.0728441
chr15	65208541	65209140	ENSG00000103710	RASL12	0.406723	0.0788895
chr1	55187421	55187440	ENSG00000162390	ACOT11	0.426059	0.0474177
chr15	65336151	65338090	ENSG00000103769	RAB11A	-0.499111	0.00373153
chr15	65363531	65363780	ENSG00000138614	INTS14	-0.41311	0.067233
chr15	65525301	65526360	ENSG00000074696	HACD3	0.397172	0.0987509
chr15	65540441	65540910	ENSG00000166855	CLPX	0.402163	0.088045
chr15	65576051	65577550	ENSG00000140451	PIF1	-0.397754	0.0975226
chr15	65610401	65612130	ENSG00000103707	MTFMT	-0.432303	0.0396799
chr15	65832051	65834360	ENSG00000174485	DENND4A	0.468266	0.0122371
chr15	65921551	65922280	ENSG00000188501	LCTL	-0.475647	0.00939691
chr15	66071281	66073650	ENSG00000157890	MEGF11	0.594096	3.05871e-05
chr1	55276791	55278180	ENSG00000162398	LEXM	-0.417567	0.0598038
chr15	66250861	66254560	ENSG00000157890	MEGF11	0.437406	0.0340852
chr15	66624041	66624630	ENSG00000169032	MAP2K1	0.505521	0.00283646
chr15	66647251	66647890	ENSG00000137834	SMAD6	0.465394	0.0136083
chr15	66946591	66947150	ENSG00000189227	C15orf61	0.4612	0.0157054
chr15	67120631	67121700	ENSG00000137764	MAP2K5	0.421295	0.0541895
chr15	67149021	67150910	ENSG00000189227	C15orf61	0.401458	0.0895558
chr15	67380711	67381730	ENSG00000103599	IQCH	0.469224	0.0118229
chr15	67413651	67414320	ENSG00000103599	IQCH	0.454014	0.0200808
chr15	68612941	68613260	ENSG00000255346	NOX5	-0.411225	0.0706875
chr15	68930321	68930740	ENSG00000258484	SPESP1	0.613735	9.14261e-06
chr15	68930321	68930740	ENSG00000255346	NOX5	0.528034	0.00104535
chr15	69594071	69595370	ENSG00000140332	TLE3	0.540379	0.000582267
chr15	69595541	69595700	ENSG00000140332	TLE3	0.452955	0.0208699
chr15	69794151	69795460	ENSG00000140332	TLE3	0.405246	0.0815268
chr15	69853641	69854060	ENSG00000140332	TLE3	0.42019	0.0558038
chr15	69939561	69941380	ENSG00000140332	TLE3	0.398611	0.0954661
chr15	69991041	69991830	ENSG00000140332	TLE3	0.517857	0.00165409
chr15	70033221	70034490	ENSG00000140332	TLE3	0.457945	0.0175897
chr15	70061611	70063570	ENSG00000140332	TLE3	0.488064	0.00589266
chr15	70082991	70084150	ENSG00000140332	TLE3	0.536731	0.000691987
chr15	70091451	70092670	ENSG00000140332	TLE3	0.591581	3.54469e-05
chr15	70094921	70102290	ENSG00000140332	TLE3	0.571912	0.000111444
chr15	70111211	70112360	ENSG00000140332	TLE3	0.592379	3.37869e-05
chr15	70126921	70128020	ENSG00000140332	TLE3	0.46913	0.0118596
chr15	70190081	70190460	ENSG00000140332	TLE3	0.51107	0.00222287
chr15	71186811	71187930	ENSG00000187720	THSD4	0.634015	2.30176e-06
chr15	72939611	72940450	ENSG00000067141	NEO1	0.542729	0.000517093
chr15	73020631	73023350	ENSG00000067141	NEO1	0.454937	0.0194537
chr15	73051301	73053970	ENSG00000067141	NEO1	0.403102	0.0861087
chr15	73226261	73226400	ENSG00000067141	NEO1	0.41195	0.0692421
chr15	73341631	73342630	ENSG00000167178	ISLR2	0.431544	0.040597
chr15	73341631	73342630	ENSG00000137868	STRA6	0.433294	0.0385435
chr15	73375641	73376460	ENSG00000159322	ADPGK	-0.413342	0.066802
chr15	73751391	73754030	ENSG00000129038	LOXL1	0.404925	0.0822409
chr15	73751391	73754030	ENSG00000205363	INSYN1	0.455202	0.0192843
chr15	73800171	73801860	ENSG00000067141	NEO1	-0.401556	0.0892843
chr15	73897491	73898250	ENSG00000129038	LOXL1	0.422059	0.0531163
chr15	73922321	73925170	ENSG00000129038	LOXL1	0.54223	0.000530963
chr15	73925751	73928510	ENSG00000129038	LOXL1	0.446824	0.0255121
chr15	73981871	73983860	ENSG00000140464	PML	0.55585	0.000263715
chr15	74127011	74128510	ENSG00000167178	ISLR2	0.456754	0.0183044
chr15	74128961	74130810	ENSG00000167178	ISLR2	0.577473	8.12892e-05
chr15	74135141	74138210	ENSG00000129009	ISLR	0.449617	0.0233577
chr15	74172741	74174410	ENSG00000129009	ISLR	0.406412	0.0794985
chr15	74172741	74174410	ENSG00000067221	STOML1	0.472673	0.0104666
chr15	74203361	74204680	ENSG00000167178	ISLR2	0.420186	0.0558085
chr15	74203361	74204680	ENSG00000137868	STRA6	0.455995	0.0187834
chr15	74238831	74243300	ENSG00000137868	STRA6	0.39923	0.0941432
chr15	74253071	74254090	ENSG00000129009	ISLR	0.425982	0.0474962
chr15	74253071	74254090	ENSG00000137868	STRA6	0.44161	0.0299199
chr15	74262651	74265470	ENSG00000137868	STRA6	0.469524	0.0116891
chr15	74290761	74292330	ENSG00000179151	EDC3	0.414599	0.0645227
chr15	74301971	74304750	ENSG00000138623	SEMA7A	0.45512	0.0193379
chr15	74306851	74309330	ENSG00000137868	STRA6	0.404766	0.0825686
chr15	74315701	74321130	ENSG00000137868	STRA6	0.498192	0.00387766
chr15	74315701	74321130	ENSG00000140481	CCDC33	0.406211	0.079827
chr15	74315701	74321130	ENSG00000205363	INSYN1	0.463708	0.0144116
chr15	74955961	74960670	ENSG00000178718	RPP25	0.458179	0.0174455
chr15	74994281	74996770	ENSG00000138621	PPCDC	0.432584	0.0393614
chr15	74994281	74996770	ENSG00000198794	SCAMP5	0.664661	2.34016e-07
chr15	75089601	75089810	ENSG00000198794	SCAMP5	0.475861	0.00933549
chr15	75201141	75203420	ENSG00000167173	C15orf39	0.47623	0.00920049
chr15	75666691	75667260	ENSG00000140497	SCAMP2	-0.415185	0.0635816
chr15	75723201	75724620	ENSG00000182950	ODF3L1	0.495172	0.00438469
chr1	56644561	56646450	ENSG00000162409	PRKAA2	0.440523	0.0309597
chr1	56676131	56677800	ENSG00000187889	FYB2	0.442128	0.0294827
chr1	56676131	56677800	ENSG00000162409	PRKAA2	0.727366	8.36743e-10
chr1	56688551	56688940	ENSG00000162409	PRKAA2	0.468922	0.0119424
chr15	76393321	76394250	ENSG00000169752	NRG4	0.420757	0.0549377
chr15	76514291	76514670	ENSG00000140386	SCAPER	0.407544	0.0772845
chr15	76827811	76828170	ENSG00000117906	RCN2	0.529529	0.000973857
chr15	76903341	76906090	ENSG00000140391	TSPAN3	0.458971	0.0169896
chr15	76903341	76906090	ENSG00000117906	RCN2	0.49953	0.00366428
chr15	76931061	76932570	ENSG00000117906	RCN2	0.401932	0.0885298
chr15	76941071	76942750	ENSG00000117906	RCN2	0.419404	0.0569494
chr15	77028181	77028660	ENSG00000140386	SCAPER	0.451122	0.0221825
chr15	77059851	77061970	ENSG00000140391	TSPAN3	0.416431	0.0616287
chr15	77069491	77071670	ENSG00000117906	RCN2	0.440632	0.0308558
chr15	77186461	77186970	ENSG00000173517	PEAK1	0.482038	0.00742081
chr15	77266651	77267530	ENSG00000173517	PEAK1	0.479278	0.00821435
chr15	77564961	77565660	ENSG00000173517	PEAK1	-0.417274	0.0602633
chr15	78206141	78207360	ENSG00000103740	ACSBG1	0.418599	0.0581808
chr15	78215931	78217320	ENSG00000136378	ADAMTS7	-0.442174	0.0294439
chr15	78804061	78805250	ENSG00000169684	CHRNA5	-0.431468	0.0406774
chr15	79399531	79399960	ENSG00000169330	MINAR1	0.451904	0.021623
chr15	79405621	79406930	ENSG00000169330	MINAR1	0.628154	3.44262e-06
chr15	79431171	79432980	ENSG00000169330	MINAR1	0.506787	0.00268001
chr15	79896241	79897400	ENSG00000136371	MTHFS	0.714399	3.04612e-09
chr15	79922691	79924490	ENSG00000180953	ST20	0.436852	0.0346689
chr15	80151911	80153690	ENSG00000103876	FAH	0.804445	6.81445e-14
chr15	80251071	80252660	ENSG00000259417	CTXND1	0.440803	0.0307032
chr15	80413791	80416360	ENSG00000172379	ARNT2	0.479552	0.00813918
chr15	80440631	80442490	ENSG00000259417	CTXND1	0.401686	0.0890475
chr15	80440631	80442490	ENSG00000172379	ARNT2	0.428329	0.0444903
chr15	80447121	80447580	ENSG00000172379	ARNT2	0.454223	0.0199454
chr15	80449831	80451890	ENSG00000103888	CEMIP	0.429307	0.0432362
chr15	80471221	80474710	ENSG00000259417	CTXND1	0.707878	5.71679e-09
chr15	80471221	80474710	ENSG00000103888	CEMIP	0.645764	9.91033e-07
chr15	80471221	80474710	ENSG00000172379	ARNT2	0.73101	5.68261e-10
chr15	80494051	80495330	ENSG00000103888	CEMIP	0.407654	0.0770742
chr15	80567301	80568590	ENSG00000172379	ARNT2	0.575223	9.24336e-05
chr15	80567301	80568590	ENSG00000259417	CTXND1	0.531753	0.000878516
chr15	80619811	80620180	ENSG00000103888	CEMIP	0.421263	0.0542226
chr15	80747231	80748450	ENSG00000136379	ABHD17C	0.567014	0.00014554
chr15	80778621	80781100	ENSG00000136379	ABHD17C	0.456381	0.0185317
chr15	80778621	80781100	ENSG00000103888	CEMIP	0.531251	0.000900574
chr15	80853981	80854630	ENSG00000136379	ABHD17C	-0.407516	0.0773096
chr15	80995261	80995380	ENSG00000140406	TLNRD1	0.400601	0.0914134
chr15	81015021	81016820	ENSG00000140406	TLNRD1	0.483651	0.00697433
chr15	81023301	81024750	ENSG00000140406	TLNRD1	0.44807	0.0245097
chr15	81754201	81754430	ENSG00000288625	ENSG00000288625	-0.410617	0.0716365
chr15	82160001	82160270	ENSG00000278662	GOLGA6L10	-0.413503	0.0665246
chr15	82160001	82160270	ENSG00000140598	EFL1	0.443684	0.0280437
chr15	82502871	82503200	ENSG00000188659	SAXO2	-0.433946	0.0378162
chr15	82513451	82514060	ENSG00000140598	EFL1	0.599729	2.17873e-05
chr15	82513451	82514060	ENSG00000278662	GOLGA6L10	-0.519456	0.00154327
chr15	82525901	82526250	ENSG00000140598	EFL1	0.427266	0.045776
chr15	82663061	82663600	ENSG00000103723	AP3B2	-0.444855	0.027134
chr15	82831561	82833640	ENSG00000103942	HOMER2	0.421612	0.0537369
chr15	83065561	83068090	ENSG00000169594	BNC1	-0.417128	0.060441
chr15	83065561	83068090	ENSG00000166503	HDGFL3	0.404789	0.0825417
chr15	83069241	83069490	ENSG00000182774	RPS17	0.407993	0.0764861
chr15	85748591	85753130	ENSG00000183655	KLHL25	0.495409	0.0043409
chr1	57622751	57624010	ENSG00000173406	DAB1	0.555148	0.000273926
chr15	87733141	87733270	ENSG00000140538	NTRK3	0.417157	0.0603971
chr15	87763851	87765610	ENSG00000140538	NTRK3	0.497211	0.0040375
chr15	87896871	87897250	ENSG00000140538	NTRK3	0.444585	0.0273534
chr15	88090001	88091080	ENSG00000140538	NTRK3	0.443134	0.028522
chr15	88105851	88106680	ENSG00000140538	NTRK3	0.502393	0.003249
chr15	88114671	88116410	ENSG00000140538	NTRK3	0.487035	0.0061366
chr15	88187151	88187620	ENSG00000140538	NTRK3	0.404922	0.0822451
chr15	88208051	88209020	ENSG00000140538	NTRK3	0.493287	0.00473224
chr15	88233061	88233070	ENSG00000140538	NTRK3	0.446155	0.0260319
chr15	88246501	88247630	ENSG00000140538	NTRK3	0.431065	0.0411636
chr15	88254041	88258810	ENSG00000140538	NTRK3	0.643016	1.21462e-06
chr15	88382291	88383390	ENSG00000140538	NTRK3	0.553203	0.000301916
chr15	88609061	88611570	ENSG00000181026	AEN	0.420097	0.055949
chr15	88776631	88777220	ENSG00000157766	ACAN	0.512935	0.00205027
chr15	88894421	88895910	ENSG00000140511	HAPLN3	0.445439	0.0266567
chr15	88897011	88898450	ENSG00000140511	HAPLN3	0.421293	0.0541895
chr15	88911821	88914080	ENSG00000140545	MFGE8	0.517544	0.00167444
chr15	88911821	88914080	ENSG00000140511	HAPLN3	0.4503	0.022827
chr15	88918441	88919480	ENSG00000140545	MFGE8	0.473442	0.0101864
chr15	88954351	88955440	ENSG00000140545	MFGE8	0.751186	6.75282e-11
chr15	88954351	88955440	ENSG00000140511	HAPLN3	0.752614	5.72622e-11
chr15	89004081	89004440	ENSG00000140545	MFGE8	0.544188	0.000483267
chr15	89004081	89004440	ENSG00000140511	HAPLN3	0.505465	0.00284234
chr15	89162551	89163790	ENSG00000140526	ABHD2	0.417135	0.060429
chr15	89164871	89166800	ENSG00000140521	POLG	0.42674	0.0465084
chr15	89221241	89222400	ENSG00000140522	RLBP1	0.454166	0.0199823
chr15	89387381	89393680	ENSG00000196391	ZNF774	-0.438414	0.0330832
chr15	90351571	90352920	ENSG00000196391	ZNF774	0.419115	0.0573977
chr15	90552741	90553920	ENSG00000284626	ENSG00000284626	0.402046	0.0882737
chr15	90705121	90707120	ENSG00000140564	FURIN	0.41247	0.0683969
chr1	58158171	58159250	ENSG00000173406	DAB1	0.418308	0.0586445
chr15	90883471	90884960	ENSG00000182511	FES	0.4986	0.00381188
chr15	90955961	90958240	ENSG00000166965	RCCD1	0.465305	0.0136512
chr15	91852451	91854730	ENSG00000176463	SLCO3A1	0.599382	2.22861e-05
chr15	91918841	91919750	ENSG00000176463	SLCO3A1	0.43807	0.0334036
chr15	92000701	92001370	ENSG00000176463	SLCO3A1	0.439746	0.0317021
chr15	92322411	92324480	ENSG00000140557	ST8SIA2	0.427838	0.0450859
chr15	92343451	92345410	ENSG00000176463	SLCO3A1	0.435407	0.036273
chr15	92393091	92395660	ENSG00000140557	ST8SIA2	0.51636	0.00176021
chr15	92655221	92656200	ENSG00000140557	ST8SIA2	0.410753	0.0714525
chr1	58545111	58547350	ENSG00000162600	OMA1	0.474136	0.00993418
chr1	58570391	58571510	ENSG00000162600	OMA1	0.418252	0.0587324
chr1	58571881	58572560	ENSG00000162600	OMA1	0.407186	0.0779545
chr15	96268481	96269250	ENSG00000185551	NR2F2	0.526946	0.00109559
chr15	96311791	96312380	ENSG00000185551	NR2F2	0.630554	2.92825e-06
chr15	96321991	96323120	ENSG00000185551	NR2F2	0.643245	1.19671e-06
chr15	96326701	96327730	ENSG00000185551	NR2F2	0.785384	1.01126e-12
chr15	96329731	96334100	ENSG00000185551	NR2F2	0.786037	9.34963e-13
chr15	96336621	96337170	ENSG00000185551	NR2F2	0.72963	6.53627e-10
chr15	96340041	96342030	ENSG00000185551	NR2F2	0.803028	8.57285e-14
chr15	96345091	96346380	ENSG00000185551	NR2F2	0.762213	1.90471e-11
chr15	96353771	96355250	ENSG00000185551	NR2F2	0.728676	7.24562e-10
chr15	96356581	96357750	ENSG00000185551	NR2F2	0.591989	3.4569e-05
chr15	96359891	96360910	ENSG00000185551	NR2F2	0.707794	5.74471e-09
chr15	96361131	96361240	ENSG00000185551	NR2F2	0.473305	0.0102332
chr15	96361561	96361760	ENSG00000185551	NR2F2	0.545404	0.000453222
chr15	97963041	97963310	ENSG00000140450	ARRDC4	0.542448	0.000524855
chr15	98024331	98025970	ENSG00000140450	ARRDC4	0.42709	0.0459957
chr15	98677751	98677820	ENSG00000140450	ARRDC4	0.415667	0.0628099
chr1	58773071	58774330	ENSG00000177606	JUN	0.417154	0.0603971
chr1	58777581	58786040	ENSG00000177606	JUN	0.432122	0.0399009
chr15	99120411	99121720	ENSG00000182253	SYNM	0.399034	0.0946094
chr15	99248861	99250280	ENSG00000103852	TTC23	0.479184	0.00824064
chr15	101244371	101244750	ENSG00000131873	CHSY1	0.406327	0.0796157
chr15	101441701	101442200	ENSG00000140479	PCSK6	0.401768	0.0888909
chr16	22821	23260	ENSG00000103253	HAGHL	-0.450014	0.0230559
chr16	169711	170620	ENSG00000005513	SOX8	-0.408776	0.0749618
chr16	173651	173720	ENSG00000103326	CAPN15	0.411865	0.0694217
chr16	275101	276640	ENSG00000076344	RGS11	0.424328	0.0497706
chr16	468301	468310	ENSG00000086504	MRPL28	-0.42922	0.0433463
chr16	578681	579490	ENSG00000127578	WFIKKN1	-0.468943	0.011935
chr16	678621	681640	ENSG00000172366	MCRIP2	0.399627	0.0934157
chr16	700361	701850	ENSG00000127585	FBXL16	-0.475804	0.00935011
chr16	714171	718740	ENSG00000103260	METRN	0.493068	0.00477606
chr16	714171	718740	ENSG00000116176	TPSG1	-0.405605	0.0809287
chr16	733701	733980	ENSG00000103245	CIAO3	-0.480223	0.00793477
chr16	733701	733980	ENSG00000127578	WFIKKN1	-0.459675	0.016602
chr16	892691	892780	ENSG00000090565	RAB11FIP3	0.444443	0.0274471
chr16	969761	971740	ENSG00000103227	LMF1	0.427839	0.0450859
chr16	1081001	1081920	ENSG00000102854	MSLN	0.433538	0.0382697
chr16	1094081	1095310	ENSG00000090565	RAB11FIP3	0.403855	0.0845875
chr16	1117451	1117550	ENSG00000076344	RGS11	0.405793	0.0806029
chr16	1159951	1161100	ENSG00000196557	CACNA1H	0.514784	0.00188895
chr16	1182231	1182760	ENSG00000005513	SOX8	0.399233	0.09414
chr16	1193271	1195060	ENSG00000007541	PIGQ	0.406177	0.0798722
chr16	1271501	1272810	ENSG00000161999	JMJD8	0.423819	0.0505593
chr16	1331541	1337020	ENSG00000103202	NME4	-0.516852	0.00172313
chr16	1337601	1338350	ENSG00000172366	MCRIP2	0.436631	0.0349044
chr16	1483641	1484100	ENSG00000162065	TBC1D24	0.397914	0.09703
chr16	1609571	1615610	ENSG00000005513	SOX8	-0.492901	0.00481252
chr16	1825841	1828250	ENSG00000162066	AMDHD2	0.492025	0.00500105
chr16	1920781	1921290	ENSG00000196557	CACNA1H	0.451233	0.0221083
chr16	1920781	1921290	ENSG00000162078	ZG16B	0.422104	0.0530424
chr16	1981611	1982800	ENSG00000131653	TRAF7	-0.416303	0.0618222
chr16	1981611	1982800	ENSG00000103024	NME3	-0.403496	0.085348
chr16	2022581	2023950	ENSG00000205923	CEMP1	-0.434796	0.036901
chr16	2035541	2036300	ENSG00000284395	PERCC1	-0.420978	0.0546204
chr16	2090361	2090540	ENSG00000131652	THOC6	-0.462512	0.0149946
chr16	2123431	2129500	ENSG00000162032	SPSB3	-0.473595	0.0101274
chr16	2157581	2158030	ENSG00000167965	MLST8	-0.460094	0.0163495
chr16	2511591	2511690	ENSG00000260272	ENSG00000260272	0.413442	0.066637
chr16	2516811	2517400	ENSG00000167965	MLST8	-0.437099	0.0343764
chr16	2518171	2521580	ENSG00000261732	ENSG00000261732	0.404772	0.0825628
chr16	2775961	2778610	ENSG00000215131	C16orf90	0.426031	0.0474475
chr16	2856401	2856480	ENSG00000103355	PRSS33	0.436137	0.0354258
chr16	3003421	3005080	ENSG00000205937	RNPS1	-0.42534	0.0483831
chr16	3019691	3026700	ENSG00000006327	TNFRSF12A	0.584582	5.3904e-05
chr16	3114201	3114380	ENSG00000085644	ZNF213	0.401568	0.0892644
chr16	3134071	3135950	ENSG00000085644	ZNF213	-0.401825	0.0887852
chr16	3163501	3163570	ENSG00000162073	PAQR4	0.412621	0.068128
chr16	3182371	3184510	ENSG00000167968	DNASE1L2	0.407828	0.0767685
chr16	3266821	3267410	ENSG00000215131	C16orf90	0.439792	0.031669
chr16	3304451	3306210	ENSG00000140993	TIGD7	0.520661	0.00146144
chr16	3364471	3366050	ENSG00000232196	MTRNR2L4	0.678283	7.82142e-08
chr16	3536331	3537150	ENSG00000006327	TNFRSF12A	-0.400331	0.0920145
chr16	3780631	3780840	ENSG00000008516	MMP25	0.409588	0.0735422
chr16	4147211	4147400	ENSG00000140623	SEPTIN12	0.401882	0.0886395
chr16	4147211	4147400	ENSG00000285329	ENSG00000285329	-0.407682	0.0770467
chr16	4183191	4184800	ENSG00000232196	MTRNR2L4	0.408265	0.0759223
chr16	4261681	4261870	ENSG00000006194	ZNF263	0.397011	0.0991394
chr16	4327311	4327360	ENSG00000102858	MGRN1	-0.41604	0.0622081
chr16	4370881	4375420	ENSG00000103423	DNAJA3	-0.47005	0.0114618
chr16	4402361	4403410	ENSG00000262246	CORO7	-0.559929	0.000212719
chr16	4402361	4403410	ENSG00000153406	NMRAL1	0.430335	0.0420689
chr16	4402361	4403410	ENSG00000089486	CDIP1	-0.49045	0.00533789
chr16	4410321	4412730	ENSG00000262246	CORO7	0.609091	1.23291e-05
chr16	4410321	4412730	ENSG00000217930	PAM16	0.456785	0.0182916
chr16	4410321	4412730	ENSG00000089486	CDIP1	0.457582	0.0178254
chr16	4410321	4412730	ENSG00000153406	NMRAL1	-0.529223	0.000986519
chr16	4435351	4436270	ENSG00000262246	CORO7	0.413185	0.0670965
chr16	4435351	4436270	ENSG00000153406	NMRAL1	-0.441759	0.0297867
chr16	4461191	4461920	ENSG00000153406	NMRAL1	0.455027	0.0193957
chr16	4474001	4475050	ENSG00000153406	NMRAL1	0.92542	6.4748e-27
chr16	4474001	4475050	ENSG00000089486	CDIP1	-0.540934	0.000568057
chr16	4537411	4539280	ENSG00000153406	NMRAL1	-0.397408	0.0982843
chr16	4537411	4539280	ENSG00000089486	CDIP1	0.462515	0.0149946
chr16	4613111	4617320	ENSG00000153446	C16orf89	0.402369	0.0876421
chr16	4766361	4769560	ENSG00000005339	CREBBP	-0.398556	0.0956135
chr1	59505111	59506280	ENSG00000162601	MYSM1	0.441548	0.0299809
chr16	5450391	5450800	ENSG00000102858	MGRN1	0.410892	0.071226
chr16	6019121	6019390	ENSG00000078328	RBFOX1	0.472449	0.0105524
chr16	8585511	8586100	ENSG00000232258	TMEM114	0.415707	0.0627555
chr1	6238561	6247560	ENSG00000158292	GPR153	0.430296	0.0421049
chr16	9258561	9259230	ENSG00000183454	GRIN2A	0.508909	0.00244119
chr16	9318921	9319780	ENSG00000183454	GRIN2A	0.423246	0.0513978
chr16	9322081	9324410	ENSG00000183454	GRIN2A	0.607837	1.3276e-05
chr16	9484521	9485340	ENSG00000183454	GRIN2A	0.449167	0.0237001
chr16	9489381	9490880	ENSG00000183454	GRIN2A	0.444804	0.0271707
chr16	9669321	9670870	ENSG00000183454	GRIN2A	0.403941	0.0844104
chr16	9679221	9679800	ENSG00000183454	GRIN2A	0.646001	9.74047e-07
chr16	9758981	9759680	ENSG00000183454	GRIN2A	0.64629	9.54417e-07
chr16	9769901	9769910	ENSG00000183454	GRIN2A	0.468321	0.0122131
chr16	9787771	9788140	ENSG00000183454	GRIN2A	0.607313	1.3694e-05
chr16	9789611	9789970	ENSG00000183454	GRIN2A	0.570098	0.000123052
chr16	9791181	9792270	ENSG00000183454	GRIN2A	0.797747	1.83522e-13
chr16	9820391	9821500	ENSG00000183454	GRIN2A	0.792609	3.78961e-13
chr16	9908341	9909100	ENSG00000183454	GRIN2A	0.78775	7.56333e-13
chr16	9965181	9965490	ENSG00000183454	GRIN2A	0.731053	5.6697e-10
chr16	9996321	9996480	ENSG00000183454	GRIN2A	0.557126	0.000246849
chr16	10003031	10004280	ENSG00000183454	GRIN2A	0.509145	0.00241653
chr16	10009821	10010100	ENSG00000183454	GRIN2A	0.511036	0.0022254
chr16	10020851	10021370	ENSG00000183454	GRIN2A	0.819163	6.83254e-15
chr16	10037821	10038040	ENSG00000183454	GRIN2A	0.535248	0.000743605
chr16	10038801	10040010	ENSG00000183454	GRIN2A	0.652922	5.87583e-07
chr16	10078601	10078930	ENSG00000183454	GRIN2A	0.733238	4.59568e-10
chr16	10079841	10081660	ENSG00000183454	GRIN2A	0.805162	6.159e-14
chr16	10088371	10088850	ENSG00000183454	GRIN2A	0.75023	7.5473e-11
chr16	10114561	10114710	ENSG00000183454	GRIN2A	0.568726	0.000132346
chr16	10121091	10122750	ENSG00000183454	GRIN2A	0.724053	1.16527e-09
chr16	10126821	10127190	ENSG00000183454	GRIN2A	0.739592	2.32736e-10
chr16	10168361	10168420	ENSG00000183454	GRIN2A	0.431196	0.0410033
chr16	10172951	10173670	ENSG00000183454	GRIN2A	0.761606	2.04886e-11
chr16	10178171	10179290	ENSG00000183454	GRIN2A	0.751795	6.29152e-11
chr16	10180771	10183830	ENSG00000183454	GRIN2A	0.887799	3.97202e-21
chr16	10228811	10229060	ENSG00000183454	GRIN2A	0.505763	0.00280454
chr16	10239681	10239970	ENSG00000183454	GRIN2A	0.403695	0.0848951
chr16	10328311	10328640	ENSG00000183454	GRIN2A	0.594239	3.04576e-05
chr16	10385601	10386720	ENSG00000166669	ATF7IP2	0.6301	3.01238e-06
chr16	10666171	10666720	ENSG00000182108	DEXI	0.419838	0.0562607
chr16	10818121	10818950	ENSG00000166676	TVP23A	0.5971	2.55817e-05
chr16	11586251	11587870	ENSG00000189067	LITAF	0.532701	0.000841048
chr1	6259551	6262750	ENSG00000158292	GPR153	0.460789	0.0159404
chr16	12338261	12338270	ENSG00000048471	SNX29	0.418633	0.0581374
chr16	12646511	12646990	ENSG00000103381	CPPED1	0.4389	0.0325895
chr16	12651621	12653000	ENSG00000103381	CPPED1	0.420935	0.0546822
chr16	12757151	12759390	ENSG00000237515	SHISA9	0.422051	0.0531206
chr16	12757151	12759390	ENSG00000103381	CPPED1	0.607655	1.34144e-05
chr16	12833861	12834690	ENSG00000237515	SHISA9	0.438322	0.0331825
chr16	12833861	12834690	ENSG00000103381	CPPED1	0.501813	0.00333071
chr16	12896631	12896910	ENSG00000237515	SHISA9	0.462109	0.0152065
chr16	12898101	12898120	ENSG00000237515	SHISA9	0.516704	0.00173256
chr16	12898681	12898800	ENSG00000237515	SHISA9	0.461296	0.0156516
chr16	12900731	12904170	ENSG00000237515	SHISA9	0.843899	8.00937e-17
chr16	12906161	12906610	ENSG00000237515	SHISA9	0.651553	6.51626e-07
chr16	12925521	12925630	ENSG00000237515	SHISA9	0.552562	0.000312648
chr16	12958481	12958660	ENSG00000237515	SHISA9	0.438674	0.0328139
chr16	12965291	12966280	ENSG00000237515	SHISA9	0.707476	5.91699e-09
chr16	12970911	12971940	ENSG00000237515	SHISA9	0.749435	8.16394e-11
chr16	12973211	12973330	ENSG00000237515	SHISA9	0.484718	0.00668557
chr16	12976681	12977490	ENSG00000237515	SHISA9	0.639036	1.61758e-06
chr16	12990131	12990150	ENSG00000237515	SHISA9	0.423074	0.0516215
chr16	12995271	12995970	ENSG00000237515	SHISA9	0.67799	8.00497e-08
chr16	13012481	13013500	ENSG00000237515	SHISA9	0.788433	6.85581e-13
chr16	13024481	13024560	ENSG00000237515	SHISA9	0.533744	0.000800011
chr16	13041451	13042640	ENSG00000237515	SHISA9	0.743814	1.50083e-10
chr16	13055561	13055720	ENSG00000237515	SHISA9	0.508357	0.0025059
chr16	13069891	13070830	ENSG00000237515	SHISA9	0.782387	1.50794e-12
chr16	13083571	13084020	ENSG00000237515	SHISA9	0.76826	9.18836e-12
chr16	13110091	13111200	ENSG00000237515	SHISA9	0.757708	3.17349e-11
chr16	13112731	13113830	ENSG00000237515	SHISA9	0.692271	2.39772e-08
chr16	13128021	13128030	ENSG00000237515	SHISA9	0.410524	0.0718131
chr16	13130771	13131020	ENSG00000237515	SHISA9	0.735083	3.82148e-10
chr16	13155871	13156020	ENSG00000237515	SHISA9	0.53208	0.000865834
chr16	13157251	13157360	ENSG00000237515	SHISA9	0.649283	7.65364e-07
chr16	13171411	13171630	ENSG00000237515	SHISA9	0.510849	0.0022449
chr16	13220771	13220940	ENSG00000237515	SHISA9	0.677513	8.28747e-08
chr16	13298691	13299040	ENSG00000237515	SHISA9	0.635117	2.12905e-06
chr16	13453401	13454180	ENSG00000237515	SHISA9	0.408663	0.0751717
chr16	13873651	13874300	ENSG00000237515	SHISA9	0.420587	0.0551815
chr16	14833271	14834730	ENSG00000183426	NPIPA1	0.553319	0.000300059
chr16	14833271	14834730	ENSG00000103512	NOMO1	0.493418	0.00471216
chr16	14833271	14834730	ENSG00000254852	NPIPA2	0.456731	0.0183197
chr16	14833271	14834730	ENSG00000224712	NPIPA3	0.43761	0.0338433
chr16	14897191	14897690	ENSG00000179889	PDXDC1	0.473904	0.0100165
chr16	14901461	14902370	ENSG00000179889	PDXDC1	0.679563	7.04333e-08
chr16	14911431	14912660	ENSG00000179889	PDXDC1	0.710634	4.36914e-09
chr16	14913431	14913710	ENSG00000179889	PDXDC1	0.510174	0.00231356
chr16	14958521	14959730	ENSG00000179889	PDXDC1	0.640703	1.44128e-06
chr16	14974131	14976630	ENSG00000179889	PDXDC1	0.868431	4.54625e-19
chr16	14978471	14978650	ENSG00000179889	PDXDC1	0.547393	0.000408532
chr16	15013591	15015250	ENSG00000179889	PDXDC1	0.842534	1.00534e-16
chr16	15016391	15016410	ENSG00000179889	PDXDC1	0.510933	0.00223693
chr16	15017221	15017460	ENSG00000179889	PDXDC1	0.646991	9.10908e-07
chr16	15021511	15022630	ENSG00000179889	PDXDC1	0.757857	3.12704e-11
chr16	15025201	15026080	ENSG00000179889	PDXDC1	0.773265	4.90667e-12
chr16	15029191	15029890	ENSG00000179889	PDXDC1	0.771728	5.87775e-12
chr16	15033571	15033590	ENSG00000133393	CEP20	0.399933	0.0928155
chr16	15206521	15207310	ENSG00000183793	NPIPA5	-0.47447	0.00980907
chr16	15206521	15207310	ENSG00000156968	MPV17L	-0.44399	0.027805
chr16	15206521	15207310	ENSG00000224712	NPIPA3	-0.525966	0.00114676
chr16	15206521	15207310	ENSG00000254852	NPIPA2	-0.524387	0.00123355
chr16	15206521	15207310	ENSG00000085721	RRN3	0.409346	0.0739792
chr16	15395531	15396400	ENSG00000072864	NDE1	0.422748	0.0520965
chr16	15395531	15396400	ENSG00000156968	MPV17L	0.438682	0.0328133
chr16	15433801	15436340	ENSG00000183426	NPIPA1	0.407509	0.0773096
chr16	15433801	15436340	ENSG00000166783	MARF1	0.50012	0.00357633
chr16	15538561	15539450	ENSG00000166780	BMERB1	0.436561	0.0349828
chr16	15671571	15674190	ENSG00000156968	MPV17L	0.452362	0.0212829
chr16	15671571	15674190	ENSG00000091262	ABCC6	0.429624	0.0428919
chr16	15671571	15674190	ENSG00000072864	NDE1	0.521658	0.00139883
chr1	6270691	6274410	ENSG00000158292	GPR153	0.529528	0.000973857
chr1	6270691	6274410	ENSG00000097021	ACOT7	0.553356	0.000299523
chr16	16021661	16022700	ENSG00000103222	ABCC1	0.415128	0.0636742
chr16	16025291	16026090	ENSG00000103222	ABCC1	0.414639	0.0644935
chr16	16146141	16146840	ENSG00000072864	NDE1	0.440366	0.0310863
chr16	16146141	16146840	ENSG00000166783	MARF1	0.401064	0.0904603
chr16	16202411	16203020	ENSG00000166783	MARF1	0.464946	0.0138181
chr16	17083171	17084440	ENSG00000103489	XYLT1	0.521237	0.00142216
chr16	17159811	17161910	ENSG00000103489	XYLT1	0.426875	0.0463385
chr16	17179921	17180810	ENSG00000103489	XYLT1	0.463836	0.0143728
chr16	17305631	17306210	ENSG00000103489	XYLT1	0.400263	0.0921467
chr16	17312751	17314080	ENSG00000103489	XYLT1	0.443419	0.02828
chr16	17369681	17370830	ENSG00000103489	XYLT1	0.451237	0.0221083
chr16	17404801	17405970	ENSG00000103489	XYLT1	0.588787	4.20364e-05
chr16	17416041	17417210	ENSG00000103489	XYLT1	0.479485	0.00815622
chr16	17423311	17423530	ENSG00000103489	XYLT1	0.406199	0.0798378
chr16	17453421	17454440	ENSG00000103489	XYLT1	0.475	0.00961445
chr16	17467701	17471800	ENSG00000103489	XYLT1	0.49147	0.00511786
chr16	18560591	18562640	ENSG00000185164	NOMO2	0.449368	0.0235294
chr1	6275871	6277140	ENSG00000158292	GPR153	0.47138	0.0109599
chr16	18788981	18791110	ENSG00000103534	TMC5	-0.436037	0.0355357
chr16	19001591	19002290	ENSG00000170537	TMC7	0.410229	0.072419
chr16	19113531	19115070	ENSG00000205730	ITPRIPL2	0.731975	5.18513e-10
chr16	19128391	19132460	ENSG00000170537	TMC7	0.427396	0.0455868
chr16	19142791	19144120	ENSG00000103528	SYT17	0.407218	0.0778801
chr16	19167321	19169770	ENSG00000103528	SYT17	0.471708	0.0108277
chr16	19969031	19969130	ENSG00000183747	ACSM2A	-0.56363	0.000174761
chr16	20071971	20075330	ENSG00000180269	GPR139	0.421814	0.0534632
chr16	20076021	20076060	ENSG00000183747	ACSM2A	-0.407998	0.0764848
chr16	21158041	21159920	ENSG00000169246	NPIPB3	-0.563158	0.000178984
chr16	21158041	21159920	ENSG00000185864	NPIPB4	-0.496549	0.00414805
chr16	21158041	21159920	ENSG00000011638	TMEM159	0.693805	2.07109e-08
chr16	21226361	21228370	ENSG00000103316	CRYM	0.420423	0.0554208
chr16	21263631	21264600	ENSG00000169246	NPIPB3	-0.473753	0.0100731
chr16	21263631	21264600	ENSG00000185864	NPIPB4	-0.415914	0.0623988
chr16	21263631	21264600	ENSG00000011638	TMEM159	0.517209	0.00169654
chr16	21277881	21278660	ENSG00000011638	TMEM159	0.447687	0.0248355
chr16	21277881	21278660	ENSG00000169246	NPIPB3	-0.51775	0.00166137
chr16	21277881	21278660	ENSG00000185864	NPIPB4	-0.472916	0.0103774
chr16	21277881	21278660	ENSG00000103316	CRYM	0.407765	0.0768797
chr16	21283261	21284260	ENSG00000169246	NPIPB3	-0.516313	0.00176413
chr16	21283261	21284260	ENSG00000185864	NPIPB4	-0.46126	0.015669
chr16	21283261	21284260	ENSG00000103316	CRYM	0.403882	0.0845514
chr16	21283261	21284260	ENSG00000011638	TMEM159	0.532979	0.000830583
chr16	21300211	21302320	ENSG00000011638	TMEM159	0.483033	0.00713604
chr16	21300211	21302320	ENSG00000169246	NPIPB3	-0.490034	0.00543184
chr16	21300211	21302320	ENSG00000185864	NPIPB4	-0.425164	0.0485858
chr16	21501161	21503150	ENSG00000169246	NPIPB3	0.777864	2.70096e-12
chr16	21501161	21503150	ENSG00000011638	TMEM159	-0.71629	2.50913e-09
chr16	21501161	21503150	ENSG00000155719	OTOA	0.49853	0.0038235
chr16	21501161	21503150	ENSG00000185864	NPIPB4	0.718323	2.05019e-09
chr16	21501161	21503150	ENSG00000243716	NPIPB5	0.772467	5.40811e-12
chr16	21508671	21510660	ENSG00000243716	NPIPB5	0.513205	0.00202518
chr16	21508671	21510660	ENSG00000011638	TMEM159	-0.521941	0.00137958
chr16	21508671	21510660	ENSG00000169246	NPIPB3	0.509523	0.00237645
chr16	21508671	21510660	ENSG00000185864	NPIPB4	0.451345	0.0220241
chr16	21511241	21514450	ENSG00000243716	NPIPB5	0.612693	9.82496e-06
chr16	21511241	21514450	ENSG00000169246	NPIPB3	0.57286	0.000105727
chr16	21511241	21514450	ENSG00000185864	NPIPB4	0.51924	0.00155597
chr16	21511241	21514450	ENSG00000011638	TMEM159	-0.49627	0.00419436
chr16	21514861	21516580	ENSG00000185864	NPIPB4	0.620973	5.62901e-06
chr16	21514861	21516580	ENSG00000243716	NPIPB5	0.697816	1.43854e-08
chr16	21514861	21516580	ENSG00000011638	TMEM159	-0.664659	2.34016e-07
chr16	21514861	21516580	ENSG00000169246	NPIPB3	0.674147	1.08938e-07
chr16	21517301	21522270	ENSG00000169246	NPIPB3	0.734123	4.22198e-10
chr16	21517301	21522270	ENSG00000011638	TMEM159	-0.677778	8.15434e-08
chr16	21517301	21522270	ENSG00000243716	NPIPB5	0.767766	9.69126e-12
chr16	21517301	21522270	ENSG00000185864	NPIPB4	0.664171	2.4366e-07
chr16	21525331	21526470	ENSG00000155719	OTOA	0.423788	0.0506114
chr16	21525331	21526470	ENSG00000185864	NPIPB4	0.49199	0.00500673
chr16	21525331	21526470	ENSG00000243716	NPIPB5	0.572851	0.000105727
chr16	21525331	21526470	ENSG00000011638	TMEM159	-0.578033	7.8814e-05
chr16	21525331	21526470	ENSG00000169246	NPIPB3	0.566299	0.000151537
chr16	21526931	21527320	ENSG00000011638	TMEM159	-0.405046	0.0819537
chr16	21554401	21555540	ENSG00000243716	NPIPB5	0.60325	1.75922e-05
chr16	21554401	21555540	ENSG00000169246	NPIPB3	0.580902	6.70158e-05
chr16	21554401	21555540	ENSG00000185864	NPIPB4	0.549688	0.000362663
chr16	21554401	21555540	ENSG00000011638	TMEM159	-0.562896	0.00018143
chr16	21583941	21584490	ENSG00000197006	METTL9	0.432683	0.0392545
chr16	21598641	21600770	ENSG00000197006	METTL9	0.635262	2.10837e-06
chr16	21598641	21600770	ENSG00000140749	IGSF6	0.442476	0.0291592
chr16	21611341	21612830	ENSG00000140749	IGSF6	0.475154	0.00955892
chr16	21611341	21612830	ENSG00000197006	METTL9	0.637052	1.8548e-06
chr16	21611341	21612830	ENSG00000188215	DCUN1D3	0.411557	0.0700138
chr16	21626521	21627780	ENSG00000197006	METTL9	0.713424	3.34301e-09
chr16	21819591	21821130	ENSG00000140740	UQCRC2	0.481646	0.00752359
chr16	21934831	21935510	ENSG00000140740	UQCRC2	0.435974	0.0356048
chr16	21934831	21935510	ENSG00000185716	MOSMO	0.418701	0.058064
chr16	21934831	21935510	ENSG00000058600	POLR3E	0.430022	0.0424424
chr16	21952121	21954110	ENSG00000140740	UQCRC2	0.540735	0.000573374
chr16	21952121	21954110	ENSG00000058600	POLR3E	0.455898	0.0188324
chr16	21952121	21954110	ENSG00000185716	MOSMO	0.464906	0.0138356
chr16	22007211	22009470	ENSG00000140743	CDR2	0.501714	0.00334641
chr16	22007211	22009470	ENSG00000058600	POLR3E	0.649806	7.38624e-07
chr16	22007211	22009470	ENSG00000140740	UQCRC2	0.70118	1.05916e-08
chr16	22007211	22009470	ENSG00000185716	MOSMO	0.681191	6.18068e-08
chr16	22007211	22009470	ENSG00000103319	EEF2K	0.478902	0.00832685
chr16	22063751	22064370	ENSG00000185716	MOSMO	0.405136	0.0817548
chr16	22092061	22092780	ENSG00000103319	EEF2K	0.434044	0.0377121
chr16	22093841	22094530	ENSG00000185716	MOSMO	0.414186	0.0652482
chr16	22188301	22192750	ENSG00000185716	MOSMO	0.557315	0.000244544
chr16	22188301	22192750	ENSG00000140743	CDR2	0.40225	0.0878965
chr16	22188301	22192750	ENSG00000058600	POLR3E	0.493072	0.00477606
chr16	22188301	22192750	ENSG00000140740	UQCRC2	0.619357	6.28316e-06
chr16	22195201	22196810	ENSG00000058600	POLR3E	0.534113	0.000785665
chr16	22195201	22196810	ENSG00000185716	MOSMO	0.646423	9.44831e-07
chr16	22195201	22196810	ENSG00000140740	UQCRC2	0.628721	3.3132e-06
chr16	22205481	22208170	ENSG00000140740	UQCRC2	0.557572	0.000241701
chr16	22205481	22208170	ENSG00000185716	MOSMO	0.606745	1.42088e-05
chr16	22296231	22299020	ENSG00000140740	UQCRC2	0.675223	9.99516e-08
chr16	22296231	22299020	ENSG00000185716	MOSMO	0.664773	2.32213e-07
chr16	22296231	22299020	ENSG00000103319	EEF2K	0.443704	0.02804
chr16	22296231	22299020	ENSG00000058600	POLR3E	0.530596	0.000928477
chr16	22296231	22299020	ENSG00000140743	CDR2	0.498395	0.00384487
chr16	22300041	22300920	ENSG00000058600	POLR3E	0.456772	0.0182951
chr16	22300041	22300920	ENSG00000185716	MOSMO	0.487003	0.00614324
chr16	22300041	22300920	ENSG00000140740	UQCRC2	0.538213	0.000645285
chr1	61049451	61058180	ENSG00000162599	NFIA	0.432729	0.0392044
chr16	22321161	22321840	ENSG00000140740	UQCRC2	0.433213	0.0386431
chr16	22353271	22354050	ENSG00000103319	EEF2K	0.398896	0.094843
chr16	22369251	22370720	ENSG00000185716	MOSMO	0.458142	0.017471
chr16	22373071	22375470	ENSG00000103319	EEF2K	0.427267	0.045776
chr16	22373071	22375470	ENSG00000058600	POLR3E	0.622627	5.04201e-06
chr16	22373071	22375470	ENSG00000140740	UQCRC2	0.725076	1.04737e-09
chr16	22373071	22375470	ENSG00000140743	CDR2	0.546759	0.000422478
chr16	22373071	22375470	ENSG00000185716	MOSMO	0.619503	6.2239e-06
chr16	22436201	22438060	ENSG00000185716	MOSMO	0.561543	0.000194939
chr16	22436201	22438060	ENSG00000140740	UQCRC2	0.668108	1.78927e-07
chr16	22436201	22438060	ENSG00000058600	POLR3E	0.674048	1.09336e-07
chr16	22436201	22438060	ENSG00000140743	CDR2	0.529484	0.000975921
chr16	22633781	22634240	ENSG00000243716	NPIPB5	0.427764	0.0451612
chr16	22670431	22670960	ENSG00000243716	NPIPB5	0.431464	0.0406792
chr16	22680791	22680950	ENSG00000185864	NPIPB4	0.408724	0.0750812
chr16	22680791	22680950	ENSG00000243716	NPIPB5	0.419947	0.0561265
chr16	22788001	22788070	ENSG00000004779	NDUFAB1	-0.431614	0.0404996
chr16	22933261	22933370	ENSG00000166869	CHP2	-0.420551	0.0552337
chr16	23132001	23133400	ENSG00000004779	NDUFAB1	-0.409315	0.0740174
chr1	61089521	61091130	ENSG00000162599	NFIA	0.427881	0.0450623
chr16	23713241	23713300	ENSG00000166869	CHP2	-0.415223	0.0635334
chr16	23951921	23952920	ENSG00000166501	PRKCB	0.482086	0.00741154
chr16	23966861	23967580	ENSG00000166501	PRKCB	0.569092	0.000129738
chr16	24208631	24209190	ENSG00000166501	PRKCB	0.3973	0.0984477
chr16	25646481	25646870	ENSG00000182601	HS3ST4	0.64065	1.44607e-06
chr16	25678921	25680050	ENSG00000182601	HS3ST4	0.744131	1.45267e-10
chr16	25690891	25693840	ENSG00000182601	HS3ST4	0.777623	2.76907e-12
chr16	25750571	25751790	ENSG00000182601	HS3ST4	0.760704	2.28243e-11
chr16	25823981	25824300	ENSG00000182601	HS3ST4	0.707699	5.79099e-09
chr16	25838651	25839010	ENSG00000182601	HS3ST4	0.531948	0.000871002
chr16	25896501	25896750	ENSG00000182601	HS3ST4	0.630838	2.87249e-06
chr16	26025441	26025860	ENSG00000182601	HS3ST4	0.424365	0.0497369
chr16	26026861	26027410	ENSG00000182601	HS3ST4	0.491872	0.00503248
chr16	26030901	26031700	ENSG00000182601	HS3ST4	0.5321	0.000865786
chr16	26041931	26042440	ENSG00000182601	HS3ST4	0.571393	0.000114701
chr16	26055191	26055420	ENSG00000182601	HS3ST4	0.528707	0.00101053
chr16	26070301	26071410	ENSG00000182601	HS3ST4	0.47295	0.0103653
chr16	26078561	26079520	ENSG00000182601	HS3ST4	0.521003	0.00143722
chr16	26118481	26119340	ENSG00000182601	HS3ST4	0.437827	0.0336442
chr16	26120791	26121050	ENSG00000182601	HS3ST4	0.538308	0.000642965
chr16	27325181	27325230	ENSG00000077238	IL4R	0.400326	0.0920145
chr16	27330491	27331010	ENSG00000077238	IL4R	0.533393	0.000813358
chr16	27611861	27611870	ENSG00000261832	ENSG00000261832	0.413321	0.0668152
chr16	28364781	28365230	ENSG00000205609	EIF3CL	-0.408225	0.0760045
chr16	28364781	28365230	ENSG00000184110	EIF3C	-0.412183	0.068946
chr16	28538641	28539420	ENSG00000176046	NUPR1	0.783751	1.26109e-12
chr16	28615841	28616340	ENSG00000176953	NFATC2IP	0.424535	0.0494917
chr16	28749951	28750650	ENSG00000184110	EIF3C	0.544796	0.000468533
chr16	28749951	28750650	ENSG00000205609	EIF3CL	0.539738	0.000601789
chr16	28802271	28803260	ENSG00000176953	NFATC2IP	-0.447263	0.0251579
chr16	28973851	28975690	ENSG00000174939	ASPHD1	-0.403564	0.0851905
chr16	29469731	29469940	ENSG00000132207	SLX1A	0.443562	0.0281506
chr16	29469731	29469940	ENSG00000181625	SLX1B	0.404113	0.0840825
chr16	29469731	29469940	ENSG00000254206	NPIPB11	0.453033	0.0208117
chr16	29469731	29469940	ENSG00000169203	NPIPB12	0.397532	0.09799
chr16	29469731	29469940	ENSG00000196993	NPIPB9	0.432647	0.0392978
chr16	29604641	29605360	ENSG00000103485	QPRT	0.422917	0.0518395
chr16	29678781	29680110	ENSG00000103485	QPRT	0.826468	2.20608e-15
chr16	29820141	29820670	ENSG00000013364	MVP	0.44815	0.0244556
chr16	29898501	29901300	ENSG00000174938	SEZ6L2	0.49244	0.00490868
chr16	29920131	29921470	ENSG00000174943	KCTD13	0.413336	0.066802
chr16	29994681	29997030	ENSG00000174992	ZG16	-0.407709	0.0770032
chr16	30030151	30032730	ENSG00000174939	ASPHD1	0.408454	0.0755668
chr16	30030151	30032730	ENSG00000149926	TLCD3B	0.525656	0.00116348
chr16	30063601	30067180	ENSG00000280893	ENSG00000280893	-0.413587	0.0663835
chr16	30194251	30194880	ENSG00000213648	SULT1A4	0.564962	0.000163141
chr16	30194251	30194880	ENSG00000181625	SLX1B	0.595308	2.85772e-05
chr16	30194251	30194880	ENSG00000132207	SLX1A	0.430037	0.0424259
chr16	30194251	30194880	ENSG00000261052	SULT1A3	0.424996	0.0488698
chr16	30194251	30194880	ENSG00000099377	HSD3B7	-0.403792	0.0847351
chr16	30205691	30206460	ENSG00000213648	SULT1A4	0.437248	0.0342274
chr16	30205691	30206460	ENSG00000169203	NPIPB12	0.459419	0.0167391
chr16	30205691	30206460	ENSG00000132207	SLX1A	0.509636	0.00236513
chr16	30205691	30206460	ENSG00000198064	NPIPB13	0.454306	0.0198824
chr16	30205691	30206460	ENSG00000261740	BOLA2-SMG1P6	0.513114	0.00203263
chr16	30205691	30206460	ENSG00000181625	SLX1B	0.600112	2.13462e-05
chr16	30207191	30207400	ENSG00000254206	NPIPB11	0.396997	0.0991737
chr16	30207191	30207400	ENSG00000198064	NPIPB13	0.538234	0.000644992
chr16	30207191	30207400	ENSG00000169203	NPIPB12	0.534652	0.000765147
chr16	30207191	30207400	ENSG00000102886	GDPD3	-0.398613	0.0954661
chr16	30217201	30217350	ENSG00000183336	BOLA2	0.405061	0.0819216
chr16	30533861	30536030	ENSG00000169955	ZNF747	0.556124	0.000260144
chr16	30557331	30559270	ENSG00000149930	TAOK2	-0.456845	0.0182708
chr16	30584931	30586530	ENSG00000180035	ZNF48	-0.477781	0.00867234
chr16	30584931	30586530	ENSG00000197162	ZNF785	0.68325	5.22599e-08
chr16	30896101	30897640	ENSG00000150281	CTF1	0.506882	0.00267077
chr16	30906461	30906640	ENSG00000179965	ZNF771	0.397942	0.0969941
chr16	31105411	31106230	ENSG00000102882	MAPK3	-0.422353	0.0526902
chr16	31133641	31135280	ENSG00000175938	ORAI3	0.448156	0.0244556
chr16	31216511	31217070	ENSG00000169955	ZNF747	-0.398374	0.0960328
chr16	31507411	31509160	ENSG00000150281	CTF1	0.414227	0.0651892
chr16	32116261	32116930	ENSG00000205456	TP53TG3D	0.594359	3.02406e-05
chr16	32116261	32116930	ENSG00000183632	TP53TG3	0.522716	0.00133118
chr16	32253361	32253790	ENSG00000205456	TP53TG3D	0.852217	1.52653e-17
chr16	32253361	32253790	ENSG00000183632	TP53TG3	0.745587	1.24492e-10
chr16	32253361	32253790	ENSG00000205457	TP53TG3C	0.746811	1.0864e-10
chr16	46907321	46907890	ENSG00000102893	PHKB	-0.397295	0.0984477
chr16	47846671	47849310	ENSG00000171208	NETO2	0.412115	0.0690133
chr16	48810771	48811320	ENSG00000102924	CBLN1	0.408471	0.0755476
chr16	48903181	48903290	ENSG00000102924	CBLN1	0.657921	3.99397e-07
chr16	48914161	48914340	ENSG00000102924	CBLN1	0.533256	0.000818487
chr16	49012771	49014140	ENSG00000102924	CBLN1	0.422286	0.0527562
chr16	49014551	49015770	ENSG00000102924	CBLN1	0.487331	0.00606245
chr16	49022081	49023810	ENSG00000102924	CBLN1	0.635297	2.10437e-06
chr16	49026381	49027650	ENSG00000102924	CBLN1	0.582735	6.00813e-05
chr16	49279881	49284020	ENSG00000102924	CBLN1	0.693785	2.07159e-08
chr16	49332981	49333240	ENSG00000102924	CBLN1	0.5523	0.000316683
chr16	49418781	49419500	ENSG00000102935	ZNF423	0.473967	0.0100011
chr16	49697521	49703850	ENSG00000102935	ZNF423	0.422983	0.0517216
chr16	49764271	49764370	ENSG00000102935	ZNF423	0.495586	0.00431165
chr16	49777531	49777660	ENSG00000102935	ZNF423	0.403172	0.0859571
chr16	50379221	50379960	ENSG00000140807	NKD1	0.431765	0.0403316
chr16	50386591	50387330	ENSG00000140807	NKD1	0.430326	0.0420803
chr16	50480031	50480820	ENSG00000167208	SNX20	0.406466	0.079379
chr16	50489021	50489420	ENSG00000140807	NKD1	0.44382	0.0279543
chr16	50538811	50540660	ENSG00000140807	NKD1	0.551151	0.000336383
chr16	50538811	50540660	ENSG00000167208	SNX20	0.419751	0.0563872
chr16	50610331	50611170	ENSG00000140807	NKD1	0.44516	0.0268901
chr16	52525921	52526990	ENSG00000103460	TOX3	0.405065	0.0819156
chr16	52786991	52788480	ENSG00000103460	TOX3	0.440002	0.0314618
chr16	52812671	52814020	ENSG00000103460	TOX3	0.515275	0.00184724
chr16	52872751	52873090	ENSG00000103460	TOX3	0.455232	0.0192619
chr16	53042721	53044670	ENSG00000277639	ENSG00000277639	0.489456	0.00555989
chr16	53465731	53465890	ENSG00000103479	RBL2	-0.474522	0.00979121
chr16	54283901	54287930	ENSG00000177508	IRX3	0.590259	3.84917e-05
chr16	54934621	54937800	ENSG00000256812	CAPNS2	0.407818	0.0767685
chr16	55388371	55388920	ENSG00000159398	CES5A	0.398408	0.0959614
chr16	55470171	55471180	ENSG00000159387	IRX6	-0.406682	0.0789842
chr16	55508581	55510260	ENSG00000087253	LPCAT2	0.466313	0.0131565
chr16	55659031	55659380	ENSG00000103546	SLC6A2	0.413716	0.0661572
chr16	56067531	56067640	ENSG00000051108	HERPUD1	-0.437316	0.0341905
chr16	56190091	56195980	ENSG00000087258	GNAO1	0.409396	0.0739157
chr16	56211171	56212730	ENSG00000087258	GNAO1	0.414387	0.064891
chr16	56546521	56549410	ENSG00000140853	NLRC5	0.39837	0.0960393
chr16	56606251	56610870	ENSG00000125148	MT2A	0.436637	0.0349022
chr16	56629101	56629160	ENSG00000087258	GNAO1	-0.441881	0.0296749
chr16	56657391	56658630	ENSG00000198417	MT1F	0.491498	0.00511323
chr16	56681981	56683340	ENSG00000198417	MT1F	0.470613	0.0112445
chr16	56814761	56816090	ENSG00000135736	CCDC102A	0.436018	0.0355489
chr16	56822481	56825360	ENSG00000102900	NUP93	0.433252	0.0386001
chr16	56822481	56825360	ENSG00000140853	NLRC5	0.397719	0.0976246
chr16	56931201	56933600	ENSG00000006210	CX3CL1	-0.401781	0.0888702
chr16	56971471	56971780	ENSG00000135736	CCDC102A	0.422652	0.0522623
chr16	57091201	57095380	ENSG00000006210	CX3CL1	0.403483	0.0853505
chr16	57114591	57116900	ENSG00000140848	CPNE2	0.417774	0.0594633
chr16	57141741	57149140	ENSG00000140848	CPNE2	0.535177	0.000745822
chr16	57177751	57179410	ENSG00000135736	CCDC102A	0.405241	0.0815343
chr16	57259691	57261140	ENSG00000102934	PLLP	0.636239	1.96929e-06
chr16	57273511	57273740	ENSG00000167005	NUDT21	0.432973	0.0389166
chr16	57299271	57301520	ENSG00000103005	USB1	0.455497	0.0190853
chr16	57371361	57374880	ENSG00000140848	CPNE2	0.412433	0.0684479
chr16	57497231	57497330	ENSG00000006210	CX3CL1	-0.427614	0.0453263
chr16	57509251	57509810	ENSG00000135736	CCDC102A	0.471973	0.0107311
chr16	57528771	57530680	ENSG00000140848	CPNE2	0.403281	0.0857314
chr16	57620641	57621780	ENSG00000070761	CFAP20	-0.43979	0.031669
chr16	57655051	57655120	ENSG00000103021	CCDC113	-0.417099	0.0604662
chr16	57677751	57677910	ENSG00000140854	KATNB1	0.413818	0.0659629
chr16	57801051	57804000	ENSG00000140859	KIFC3	0.624996	4.30807e-06
chr16	57859161	57859970	ENSG00000140859	KIFC3	-0.400281	0.0920985
chr16	57975871	57976910	ENSG00000070761	CFAP20	0.513428	0.00200491
chr16	58004881	58005710	ENSG00000159648	TEPP	0.400614	0.0914134
chr16	58063371	58064000	ENSG00000005194	CIAPIN1	-0.404544	0.0830939
chr16	58187861	58188190	ENSG00000140854	KATNB1	0.426704	0.0465718
chr16	58187861	58188190	ENSG00000070761	CFAP20	0.400524	0.0915922
chr16	58336601	58337360	ENSG00000140854	KATNB1	0.455105	0.0193472
chr16	58514531	58516990	ENSG00000103037	SETD6	0.52708	0.00108925
chr16	58697501	58698630	ENSG00000125166	GOT2	-0.472866	0.0103934
chr16	58733131	58734820	ENSG00000103042	SLC38A7	0.486384	0.00627608
chr16	58733131	58734820	ENSG00000125166	GOT2	0.441274	0.0302377
chr16	61083421	61084560	ENSG00000150394	CDH8	0.413411	0.0666838
chr16	61182511	61182700	ENSG00000150394	CDH8	0.476741	0.00901783
chr16	61569011	61569340	ENSG00000150394	CDH8	0.474047	0.00996949
chr16	61585281	61585420	ENSG00000150394	CDH8	0.404719	0.0826776
chr16	61681811	61682930	ENSG00000150394	CDH8	0.530168	0.000944785
chr16	61762811	61763620	ENSG00000150394	CDH8	0.658084	3.94241e-07
chr16	61829131	61830090	ENSG00000150394	CDH8	0.517503	0.00167708
chr16	61862391	61863110	ENSG00000150394	CDH8	0.602172	1.87754e-05
chr16	61864921	61865120	ENSG00000150394	CDH8	0.478382	0.00846889
chr16	61945791	61946230	ENSG00000150394	CDH8	0.574625	9.55497e-05
chr16	62034231	62037120	ENSG00000150394	CDH8	0.729138	6.90367e-10
chr16	62038421	62039080	ENSG00000150394	CDH8	0.726046	9.54109e-10
chr16	64211241	64211790	ENSG00000140937	CDH11	0.544039	0.000486559
chr16	64406731	64407210	ENSG00000140937	CDH11	0.439026	0.0324651
chr16	64489581	64490300	ENSG00000140937	CDH11	0.519539	0.00153871
chr16	64680341	64680920	ENSG00000140937	CDH11	0.615084	8.36399e-06
chr16	64742591	64742690	ENSG00000140937	CDH11	0.48227	0.00735808
chr16	64745531	64745800	ENSG00000140937	CDH11	0.567205	0.000144287
chr16	64809881	64810470	ENSG00000140937	CDH11	0.594432	3.01084e-05
chr16	64864191	64864880	ENSG00000140937	CDH11	0.401441	0.0895694
chr16	64990231	64990390	ENSG00000140937	CDH11	0.428623	0.0441172
chr16	65009871	65010530	ENSG00000140937	CDH11	0.52425	0.00123964
chr16	65037851	65038470	ENSG00000140937	CDH11	0.548359	0.00038857
chr16	65044141	65044510	ENSG00000140937	CDH11	0.62716	3.70124e-06
chr16	65059471	65059910	ENSG00000140937	CDH11	0.511901	0.00214376
chr16	65070691	65072410	ENSG00000140937	CDH11	0.407144	0.0780519
chr16	65117741	65118310	ENSG00000140937	CDH11	0.429764	0.0427357
chr16	65120001	65120050	ENSG00000140937	CDH11	0.490279	0.00537682
chr16	65120761	65123950	ENSG00000140937	CDH11	0.677494	8.29069e-08
chr16	66399951	66400410	ENSG00000168676	KCTD19	0.406511	0.0793096
chr16	66407911	66409010	ENSG00000166546	BEAN1	0.584156	5.52784e-05
chr16	66426371	66428580	ENSG00000166546	BEAN1	0.454772	0.0195704
chr16	66433631	66434210	ENSG00000166546	BEAN1	0.41664	0.0612819
chr16	66551371	66553160	ENSG00000089505	CMTM1	0.480878	0.00774507
chr16	66551371	66553160	ENSG00000254788	CKLF-CMTM1	0.458262	0.0174074
chr16	66739851	66742830	ENSG00000102871	TRADD	-0.454772	0.0195704
chr16	66874611	66874660	ENSG00000140931	CMTM3	0.43213	0.0398927
chr16	66879821	66881810	ENSG00000237172	B3GNT9	-0.410798	0.0713955
chr16	66879821	66881810	ENSG00000172840	PDP2	0.696712	1.5979e-08
chr16	66977251	66978260	ENSG00000166595	CIAO2B	-0.412756	0.0678597
chr16	67028231	67030940	ENSG00000125149	C16orf70	0.409216	0.0741778
chr16	67149901	67152020	ENSG00000237172	B3GNT9	0.538173	0.000646288
chr16	67149901	67152020	ENSG00000140939	NOL3	0.415788	0.0626021
chr16	67159061	67161670	ENSG00000205220	PSMB10	-0.402903	0.0865115
chr16	67162561	67166180	ENSG00000102878	HSF4	0.403313	0.0856601
chr16	67162561	67166180	ENSG00000172840	PDP2	-0.414449	0.0647942
chr16	67169121	67171490	ENSG00000140939	NOL3	0.447959	0.0246008
chr16	67245671	67250310	ENSG00000135740	SLC9A5	0.498365	0.00384868
chr16	67245671	67250310	ENSG00000135723	FHOD1	0.618628	6.5814e-06
chr16	67390851	67394520	ENSG00000159713	TPPP3	0.635823	2.02676e-06
chr16	67395461	67397380	ENSG00000159713	TPPP3	0.58299	5.90984e-05
chr16	67430301	67432340	ENSG00000172840	PDP2	0.455641	0.0189909
chr16	67456471	67457190	ENSG00000140939	NOL3	-0.409982	0.0728434
chr16	67459051	67460360	ENSG00000038358	EDC4	-0.451731	0.021735
chr16	67536401	67539050	ENSG00000172840	PDP2	-0.458297	0.0173893
chr1	63773301	63775740	ENSG00000185483	ROR1	0.399365	0.0938743
chr16	67641701	67643060	ENSG00000159713	TPPP3	0.415781	0.0626142
chr16	67641701	67643060	ENSG00000172840	PDP2	0.433305	0.0385302
chr16	67888381	67888690	ENSG00000159792	PSKH1	-0.502332	0.00325663
chr16	68146551	68147040	ENSG00000159713	TPPP3	0.460975	0.0158323
chr16	68446741	68449420	ENSG00000038358	EDC4	-0.400636	0.0914025
chr16	68647081	68647260	ENSG00000272617	ENSG00000272617	-0.427861	0.0450757
chr16	68647081	68647260	ENSG00000260371	ENSG00000260371	-0.427861	0.0450757
chr16	68707121	68708110	ENSG00000159792	PSKH1	0.468871	0.011961
chr16	68786221	68787340	ENSG00000039068	CDH1	0.489533	0.00554403
chr16	68901341	68902820	ENSG00000103044	HAS3	0.451221	0.0221158
chr16	68909761	68910750	ENSG00000103044	HAS3	0.398025	0.0967926
chr16	68936541	68937320	ENSG00000103044	HAS3	0.444846	0.0271367
chr16	68936541	68937320	ENSG00000141076	UTP4	0.42468	0.04929
chr16	68960201	68961460	ENSG00000103044	HAS3	0.549306	0.000369654
chr16	69105331	69108970	ENSG00000103044	HAS3	0.406148	0.0798952
chr16	69171021	69172030	ENSG00000272617	ENSG00000272617	-0.396926	0.0993549
chr16	69171021	69172030	ENSG00000260371	ENSG00000260371	-0.396926	0.0993549
chr16	69224911	69225280	ENSG00000103064	SLC7A6	-0.408365	0.0757246
chr16	69530241	69531340	ENSG00000168872	DDX19A	-0.446425	0.0258229
chr16	69598881	69599360	ENSG00000103047	TANGO6	0.412033	0.0691649
chr16	69598881	69599360	ENSG00000103044	HAS3	0.417506	0.0598896
chr16	69725731	69727490	ENSG00000189091	SF3B3	0.453705	0.0203067
chr16	69725731	69727490	ENSG00000181019	NQO1	0.63036	2.96445e-06
chr16	69848591	69849680	ENSG00000272617	ENSG00000272617	-0.620265	5.90227e-06
chr16	69848591	69849680	ENSG00000260371	ENSG00000260371	-0.620265	5.90227e-06
chr16	69965171	69965670	ENSG00000223496	EXOSC6	-0.461107	0.0157577
chr16	70162081	70162350	ENSG00000090857	PDPR	0.767504	9.95012e-12
chr16	70164961	70165790	ENSG00000090857	PDPR	0.837812	2.62579e-16
chr16	70173381	70174760	ENSG00000223496	EXOSC6	0.496165	0.00421448
chr16	70187981	70188790	ENSG00000223496	EXOSC6	0.641841	1.32333e-06
chr16	70482051	70482910	ENSG00000103051	COG4	-0.412658	0.0680406
chr16	70579751	70579880	ENSG00000189091	SF3B3	0.402363	0.0876505
chr16	70589971	70590480	ENSG00000157368	IL34	0.401454	0.0895558
chr1	64004271	64006470	ENSG00000185483	ROR1	0.41522	0.0635334
chr16	71028031	71028400	ENSG00000157423	HYDIN	0.492047	0.00499734
chr16	71172541	71173290	ENSG00000172137	CALB2	0.397215	0.0986551
chr16	71627741	71629600	ENSG00000140832	MARVELD3	0.542739	0.000517093
chr16	71636841	71638340	ENSG00000140832	MARVELD3	0.486747	0.0061989
chr16	71746551	71746670	ENSG00000167377	ZNF23	-0.402202	0.0879613
chr16	72172121	72172750	ENSG00000157429	ZNF19	-0.399533	0.0935969
chr16	72202441	72203120	ENSG00000040199	PHLPP2	-0.410143	0.0725719
chr16	72894011	72895720	ENSG00000140836	ZFHX3	0.532741	0.000839432
chr16	72989451	72990730	ENSG00000140836	ZFHX3	0.431196	0.0410033
chr16	73125931	73127470	ENSG00000140836	ZFHX3	0.442881	0.0287523
chr16	73712481	73714310	ENSG00000140836	ZFHX3	0.418649	0.0581183
chr16	74495341	74495890	ENSG00000090863	GLG1	0.446939	0.0254242
chr16	74500781	74502690	ENSG00000090863	GLG1	0.709784	4.73339e-09
chr16	74603771	74604410	ENSG00000090863	GLG1	0.45297	0.0208588
chr16	74616931	74618000	ENSG00000090863	GLG1	0.447674	0.0248419
chr16	74666091	74667760	ENSG00000168411	RFWD3	0.422887	0.051886
chr16	75116021	75117090	ENSG00000166816	LDHD	0.409988	0.0728319
chr16	75415101	75416000	ENSG00000168411	RFWD3	-0.444334	0.0275246
chr16	75494761	75495660	ENSG00000183196	CHST6	0.621694	5.37125e-06
chr16	75588841	75589950	ENSG00000205084	TMEM231	0.543948	0.000488173
chr16	75588841	75589950	ENSG00000183196	CHST6	0.543123	0.000508322
chr16	75588841	75589950	ENSG00000034713	GABARAPL2	0.508778	0.00245587
chr16	75593871	75595010	ENSG00000205084	TMEM231	0.544708	0.000470597
chr16	75593871	75595010	ENSG00000183196	CHST6	0.432581	0.0393614
chr16	77190081	77191900	ENSG00000103111	MON1B	0.513822	0.00196957
chr16	77211761	77214400	ENSG00000205078	SYCE1L	0.449401	0.0235169
chr16	77235691	77236670	ENSG00000103111	MON1B	0.551702	0.000326928
chr16	77271491	77272470	ENSG00000140873	ADAMTS18	0.565025	0.000162603
chr16	77298471	77299490	ENSG00000140873	ADAMTS18	0.479173	0.00824304
chr16	77336061	77337550	ENSG00000140873	ADAMTS18	0.444458	0.0274471
chr16	77359071	77359460	ENSG00000140873	ADAMTS18	0.470658	0.0112324
chr16	77424761	77425500	ENSG00000140873	ADAMTS18	0.449515	0.0234247
chr16	77434451	77435320	ENSG00000140873	ADAMTS18	0.641122	1.39536e-06
chr16	77443791	77444180	ENSG00000140873	ADAMTS18	0.509066	0.00242522
chr16	77468761	77469460	ENSG00000140873	ADAMTS18	0.406682	0.0789842
chr16	77780371	77780760	ENSG00000171724	VAT1L	0.399361	0.093879
chr16	77787861	77791180	ENSG00000171724	VAT1L	0.464961	0.0138108
chr16	77803981	77805730	ENSG00000171724	VAT1L	0.442453	0.0291801
chr16	77816031	77817770	ENSG00000140876	NUDT7	0.433069	0.0388163
chr16	77816031	77817770	ENSG00000171724	VAT1L	0.621919	5.28397e-06
chr16	77833601	77835560	ENSG00000171724	VAT1L	0.649234	7.67678e-07
chr16	77869521	77870960	ENSG00000171724	VAT1L	0.425444	0.0482312
chr16	79436781	79439420	ENSG00000178573	MAF	0.541272	0.000558659
chr16	79811741	79811800	ENSG00000178573	MAF	0.425553	0.0480817
chr16	81237261	81239760	ENSG00000135697	BCO1	0.53072	0.000924343
chr16	81237261	81239760	ENSG00000153815	CMIP	0.411855	0.0694417
chr16	81383761	81384770	ENSG00000166454	ATMIN	-0.445322	0.0267674
chr16	81385221	81385670	ENSG00000135697	BCO1	0.398528	0.0956915
chr16	81385221	81385670	ENSG00000153815	CMIP	0.406861	0.0786128
chr16	81692701	81699020	ENSG00000197943	PLCG2	-0.409871	0.0730417
chr16	81778841	81780040	ENSG00000197943	PLCG2	0.492658	0.00486037
chr16	81818271	81819020	ENSG00000197943	PLCG2	0.557969	0.000236187
chr16	81821541	81821980	ENSG00000197943	PLCG2	0.466137	0.0132392
chr16	83952711	83954920	ENSG00000140961	OSGIN1	0.522137	0.00136592
chr1	64928451	64928600	ENSG00000116675	DNAJC6	-0.405641	0.0808908
chr16	84175171	84175890	ENSG00000103168	TAF1C	0.455432	0.0191296
chr16	84523381	84524250	ENSG00000103187	COTL1	0.43484	0.0368688
chr16	84554811	84556260	ENSG00000103187	COTL1	0.470122	0.0114324
chr16	84556921	84558010	ENSG00000131149	GSE1	-0.429561	0.0429666
chr16	84667501	84668040	ENSG00000103160	HSDL1	0.415141	0.0636511
chr16	84884471	84885980	ENSG00000103196	CRISPLD2	0.507368	0.00261074
chr16	85113501	85113620	ENSG00000103187	COTL1	0.418629	0.0581374
chr16	85190641	85190880	ENSG00000131143	COX4I1	0.397665	0.0976987
chr1	6489471	6492420	ENSG00000116273	PHF13	0.406363	0.0795625
chr1	65147071	65149650	ENSG00000162433	AK4	0.448973	0.0238377
chr1	65150361	65151010	ENSG00000162433	AK4	0.400161	0.0923242
chr16	85563411	85567260	ENSG00000131148	EMC8	0.410638	0.0715937
chr16	85569261	85570700	ENSG00000131149	GSE1	0.493288	0.00473224
chr16	85572871	85576060	ENSG00000131149	GSE1	0.458986	0.0169841
chr16	85582111	85589560	ENSG00000131149	GSE1	0.552722	0.000310047
chr16	85582111	85589560	ENSG00000131143	COX4I1	0.417761	0.0594818
chr16	85591451	85595460	ENSG00000131149	GSE1	0.409331	0.0740043
chr16	85609691	85617340	ENSG00000131149	GSE1	0.584035	5.56354e-05
chr1	65208631	65208940	ENSG00000162433	AK4	0.455391	0.0191516
chr16	85688301	85689700	ENSG00000131153	GINS2	0.398222	0.0963702
chr16	85715191	85718980	ENSG00000154102	C16orf74	0.519152	0.00156101
chr16	85715191	85718980	ENSG00000131143	COX4I1	0.414875	0.0641039
chr16	85715191	85718980	ENSG00000131149	GSE1	0.470134	0.0114281
chr16	85721201	85723250	ENSG00000154102	C16orf74	0.527842	0.00105428
chr16	85728821	85730370	ENSG00000154102	C16orf74	0.68339	5.16385e-08
chr16	85749861	85751700	ENSG00000154102	C16orf74	0.512124	0.0021244
chr1	65235981	65236110	ENSG00000162437	RAVER2	-0.428312	0.0445059
chr1	65253881	65255900	ENSG00000116675	DNAJC6	0.422049	0.0531206
chr1	65431021	65432310	ENSG00000158966	CACHD1	-0.422171	0.0529365
chr16	87515321	87516810	ENSG00000140948	ZCCHC14	0.456076	0.0187317
chr16	87517411	87519630	ENSG00000140948	ZCCHC14	0.459355	0.0167779
chr16	87540191	87542070	ENSG00000140948	ZCCHC14	0.440724	0.0307575
chr16	87601441	87605090	ENSG00000154118	JPH3	0.5171	0.0017039
chr16	88358101	88358190	ENSG00000225614	ZNF469	0.419899	0.0561673
chr16	88375541	88377540	ENSG00000225614	ZNF469	0.682792	5.40988e-08
chr16	88382701	88384310	ENSG00000225614	ZNF469	0.483468	0.00702072
chr16	88388091	88388930	ENSG00000225614	ZNF469	0.521614	0.00139988
chr16	88730681	88731960	ENSG00000051523	CYBA	0.4186	0.0581808
chr16	88783441	88786210	ENSG00000103335	PIEZO1	0.434167	0.03758
chr16	88940051	88942560	ENSG00000129993	CBFA2T3	0.422059	0.0531163
chr16	88973081	88973200	ENSG00000258839	MC1R	-0.407588	0.0771993
chr16	89175231	89176250	ENSG00000167515	TRAPPC2L	-0.452852	0.0209406
chr16	89185291	89185750	ENSG00000158545	ZC3H18	0.431865	0.040206
chr16	89426351	89426850	ENSG00000167523	SPATA33	0.408676	0.0751546
chr16	89435251	89435270	ENSG00000158545	ZC3H18	0.481046	0.00769465
chr16	89453511	89454210	ENSG00000288715	ENSG00000288715	-0.401127	0.0903251
chr16	89581371	89581470	ENSG00000198931	APRT	-0.416609	0.061335
chr16	89640731	89642350	ENSG00000258839	MC1R	-0.470622	0.0112445
chr16	89694011	89698530	ENSG00000158792	SPATA2L	0.601548	1.94684e-05
chr16	89909491	89911050	ENSG00000258839	MC1R	-0.424587	0.049439
chr16	89947631	89950130	ENSG00000258839	MC1R	-0.452297	0.0213148
chr16	90022081	90023420	ENSG00000141013	GAS8	0.632655	2.53492e-06
chr17	266661	267990	ENSG00000167693	NXN	0.400098	0.0924628
chr17	714001	715870	ENSG00000185561	TLCD2	0.398215	0.0963702
chr17	949661	950870	ENSG00000167693	NXN	0.575608	9.05751e-05
chr17	951151	952190	ENSG00000167693	NXN	0.564022	0.000171495
chr17	963961	965840	ENSG00000167693	NXN	0.509901	0.00234169
chr17	1087011	1088560	ENSG00000167716	WDR81	0.406108	0.0799647
chr17	1178891	1180830	ENSG00000159842	ABR	0.44623	0.0259628
chr17	1186381	1187790	ENSG00000185561	TLCD2	0.416481	0.0615271
chr17	1258911	1260350	ENSG00000074660	SCARF1	-0.419767	0.0563634
chr1	1079351	1080680	ENSG00000187961	KLHL17	0.43303	0.0388603
chr1	1079351	1080680	ENSG00000131591	C1orf159	0.496531	0.00414983
chr1	1079351	1080680	ENSG00000188976	NOC2L	0.504277	0.00298579
chr17	1375741	1376030	ENSG00000167720	SRR	0.398547	0.0956384
chr17	1438901	1438980	ENSG00000108963	DPH1	-0.428419	0.0443766
chr17	1561341	1563600	ENSG00000167716	WDR81	0.425425	0.0482568
chr17	1683931	1685560	ENSG00000167699	GLOD4	0.412997	0.0674096
chr17	2181361	2182460	ENSG00000185561	TLCD2	0.446419	0.0258229
chr17	2203301	2203440	ENSG00000185924	RTN4RL1	-0.415347	0.0633444
chr17	2203301	2203440	ENSG00000167705	RILP	-0.405896	0.080435
chr17	2347581	2348870	ENSG00000141258	SGSM2	0.421851	0.05342
chr17	2358281	2361480	ENSG00000141258	SGSM2	0.618947	6.44516e-06
chr17	2358281	2361480	ENSG00000167721	TSR1	0.418119	0.0589512
chr17	2563251	2563430	ENSG00000108963	DPH1	0.40881	0.0748832
chr17	2776221	2777520	ENSG00000132359	RAP1GAP2	0.402681	0.0869904
chr1	66335741	66336370	ENSG00000184588	PDE4B	0.404018	0.0842639
chr17	2874001	2874700	ENSG00000132359	RAP1GAP2	0.404648	0.0828332
chr17	2937721	2937800	ENSG00000180042	OR1R1P	-0.405731	0.0807195
chr17	3397921	3398050	ENSG00000197417	SHPK	0.42182	0.0534558
chr17	3512431	3513800	ENSG00000108381	ASPA	0.458307	0.0173876
chr17	3512431	3513800	ENSG00000141255	SPATA22	0.488546	0.00578732
chr17	3528371	3530790	ENSG00000167723	TRPV3	0.431417	0.0407272
chr17	3722931	3725070	ENSG00000132388	UBE2G1	0.47093	0.0111144
chr17	3870721	3871300	ENSG00000262165	C17orf114	-0.420088	0.0559503
chr17	4444691	4445360	ENSG00000108381	ASPA	0.421944	0.0532998
chr17	5077791	5079190	ENSG00000180787	ZFP3	0.419891	0.0561727
chr17	5437921	5437970	ENSG00000029725	RABEP1	0.43213	0.0398927
chr17	5437921	5437970	ENSG00000285471	ENSG00000285471	-0.521597	0.0014003
chr17	5508711	5509490	ENSG00000286190	ENSG00000286190	0.510499	0.00228152
chr17	5511241	5511740	ENSG00000029725	RABEP1	0.540569	0.000577448
chr17	5632061	5632230	ENSG00000161929	SCIMP	-0.42332	0.0512908
chr1	66532791	66534580	ENSG00000118473	SGIP1	0.617244	7.21409e-06
chr17	5896801	5898340	ENSG00000179314	WSCD1	0.451486	0.0219205
chr17	5918721	5920460	ENSG00000179314	WSCD1	0.471797	0.0107954
chr17	6082241	6085310	ENSG00000179314	WSCD1	0.411306	0.0705204
chr17	6089531	6089890	ENSG00000198920	KIAA0753	0.517718	0.00166294
chr1	66556001	66556790	ENSG00000118473	SGIP1	0.644324	1.10338e-06
chr17	6100601	6101790	ENSG00000179314	WSCD1	0.459118	0.0169133
chr17	6332231	6332780	ENSG00000141505	ASGR1	0.39907	0.0945611
chr17	6474731	6475560	ENSG00000129195	PIMREG	0.531829	0.000875081
chr17	6486321	6488320	ENSG00000129195	PIMREG	-0.42212	0.053016
chr17	6488581	6489450	ENSG00000091622	PITPNM3	0.51369	0.00198299
chr17	6491121	6491210	ENSG00000091622	PITPNM3	0.425656	0.0479332
chr17	6496191	6498030	ENSG00000091622	PITPNM3	0.47055	0.0112731
chr17	6711501	6714160	ENSG00000141485	SLC13A5	0.504955	0.00290568
chr17	6752071	6754250	ENSG00000132530	XAF1	0.491211	0.00517278
chr17	6752071	6754250	ENSG00000141485	SLC13A5	0.446498	0.0257622
chr17	6752071	6754250	ENSG00000177294	FBXO39	0.552402	0.000315149
chr17	6775841	6776420	ENSG00000141505	ASGR1	0.418011	0.0591261
chr17	6786681	6787180	ENSG00000177294	FBXO39	0.617715	6.99127e-06
chr17	6790061	6790670	ENSG00000177294	FBXO39	0.562272	0.000187583
chr17	6831151	6832260	ENSG00000167858	TEKT1	0.514926	0.00187574
chr17	6831151	6832260	ENSG00000040633	PHF23	0.425303	0.0484053
chr1	66752011	66752940	ENSG00000118473	SGIP1	0.400895	0.0908482
chr1	66752011	66752940	ENSG00000152760	DYNLT5	0.416662	0.0612458
chr17	7211631	7212230	ENSG00000129244	ATP1B2	-0.405414	0.0812796
chr17	7211631	7212230	ENSG00000170296	GABARAP	-0.440556	0.030933
chr17	7293941	7295230	ENSG00000006047	YBX2	0.454882	0.0194945
chr17	7548511	7549720	ENSG00000239697	TNFSF12	0.456549	0.0184444
chr17	7557791	7558820	ENSG00000161956	SENP3	-0.399608	0.0934464
chr17	7560371	7562750	ENSG00000184619	KRBA2	0.420429	0.0554174
chr17	7578721	7581030	ENSG00000161960	EIF4A1	0.476127	0.00923774
chr17	7578721	7581030	ENSG00000175826	CTDNEP1	-0.458419	0.0173188
chr17	7719651	7720760	ENSG00000040633	PHF23	0.438162	0.0333145
chr17	7767521	7767820	ENSG00000040633	PHF23	0.412135	0.0689877
chr17	7915021	7916650	ENSG00000179111	HES7	0.448242	0.0243962
chr17	7988501	7989140	ENSG00000178971	CTC1	0.403096	0.0861087
chr17	8016131	8017200	ENSG00000198844	ARHGEF15	-0.39847	0.0958197
chr17	8093821	8094120	ENSG00000175826	CTDNEP1	0.431182	0.0410127
chr17	8175551	8177200	ENSG00000132507	EIF5A	0.429897	0.0425857
chr17	8209881	8211290	ENSG00000132507	EIF5A	0.45661	0.0184002
chr17	8627911	8631950	ENSG00000185156	MFSD6L	0.420903	0.0547358
chr17	8696921	8699140	ENSG00000133026	MYH10	0.423833	0.0505358
chr17	8912621	8913020	ENSG00000065320	NTN1	0.435116	0.0366145
chr17	8915391	8916330	ENSG00000262730	ENSG00000262730	-0.42658	0.0467441
chr17	9002421	9004500	ENSG00000065320	NTN1	0.418955	0.0576808
chr17	9020631	9023600	ENSG00000065320	NTN1	0.48108	0.00768611
chr17	9140961	9141440	ENSG00000109047	RCVRN	-0.475493	0.00944969
chr17	9140961	9141440	ENSG00000065325	GLP2R	-0.411162	0.0707671
chr17	9150361	9151470	ENSG00000065320	NTN1	0.442999	0.0286359
chr17	9199461	9200910	ENSG00000065320	NTN1	0.489702	0.00550975
chr17	9231821	9232330	ENSG00000178971	CTC1	-0.466468	0.0130762
chr17	9321811	9323040	ENSG00000065320	NTN1	0.576185	8.75986e-05
chr17	9329391	9332700	ENSG00000065320	NTN1	0.477206	0.00884955
chr17	9644551	9646360	ENSG00000154914	USP43	0.462719	0.0149059
chr17	9900811	9900900	ENSG00000141506	PIK3R5	0.408746	0.0750259
chr17	9922461	9922500	ENSG00000109063	MYH3	0.442725	0.0289138
chr17	9931241	9931990	ENSG00000007237	GAS7	0.453491	0.0204627
chr17	10036291	10037600	ENSG00000007237	GAS7	0.546963	0.000417724
chr17	10050681	10050960	ENSG00000007237	GAS7	0.411066	0.0709047
chr17	10090031	10091530	ENSG00000007237	GAS7	0.458625	0.0172045
chr17	10123281	10124720	ENSG00000007237	GAS7	0.428308	0.0445059
chr17	10151781	10152600	ENSG00000007237	GAS7	0.479287	0.00821423
chr17	10170701	10171390	ENSG00000007237	GAS7	0.403347	0.0855938
chr17	10837641	10838230	ENSG00000233670	PIRT	0.610506	1.12706e-05
chr17	10842561	10843110	ENSG00000233670	PIRT	0.609467	1.20833e-05
chr17	11240081	11241670	ENSG00000188803	SHISA6	0.589309	4.07339e-05
chr17	11369661	11369880	ENSG00000188803	SHISA6	0.419637	0.0565744
chr17	11564371	11565180	ENSG00000188803	SHISA6	0.436139	0.0354258
chr17	11852891	11854620	ENSG00000007174	DNAH9	0.511816	0.00215034
chr17	11924721	11926300	ENSG00000188803	SHISA6	0.500111	0.00357702
chr17	13311221	13311940	ENSG00000125430	HS3ST3B1	0.413089	0.0672451
chr17	13509701	13510690	ENSG00000153976	HS3ST3A1	0.420085	0.0559503
chr17	13531181	13532700	ENSG00000153976	HS3ST3A1	0.440969	0.0305441
chr17	13543771	13545540	ENSG00000153976	HS3ST3A1	0.466708	0.012969
chr17	13594921	13595040	ENSG00000153976	HS3ST3A1	0.413016	0.0673747
chr17	13600251	13602690	ENSG00000153976	HS3ST3A1	0.619639	6.17509e-06
chr17	13600251	13602690	ENSG00000125430	HS3ST3B1	0.533136	0.000823829
chr17	13974231	13974640	ENSG00000125430	HS3ST3B1	0.421928	0.0533102
chr17	14014661	14015460	ENSG00000006695	COX10	0.422026	0.0531495
chr17	14299291	14306520	ENSG00000125430	HS3ST3B1	0.755443	4.08753e-11
chr17	14299291	14306520	ENSG00000153976	HS3ST3A1	0.502633	0.00321523
chr17	14307621	14308040	ENSG00000153976	HS3ST3A1	0.5003	0.00355298
chr17	14307621	14308040	ENSG00000125430	HS3ST3B1	0.766912	1.05877e-11
chr17	14308581	14311120	ENSG00000153976	HS3ST3A1	0.471964	0.0107311
chr17	14308581	14311120	ENSG00000125430	HS3ST3B1	0.730403	6.04093e-10
chr17	14316081	14316750	ENSG00000125430	HS3ST3B1	0.563865	0.000172783
chr17	14317521	14317820	ENSG00000125430	HS3ST3B1	0.414722	0.0643702
chr17	14317991	14318230	ENSG00000125430	HS3ST3B1	0.525195	0.00118798
chr17	14320671	14321620	ENSG00000153976	HS3ST3A1	0.422486	0.0524789
chr17	14320671	14321620	ENSG00000125430	HS3ST3B1	0.64646	9.42929e-07
chr17	14329611	14332440	ENSG00000125430	HS3ST3B1	0.809603	3.12133e-14
chr17	14329611	14332440	ENSG00000153976	HS3ST3A1	0.505297	0.00286087
chr17	14340531	14342160	ENSG00000153976	HS3ST3A1	0.430362	0.0420461
chr17	14340531	14342160	ENSG00000125430	HS3ST3B1	0.741711	1.87702e-10
chr17	14396461	14396900	ENSG00000125430	HS3ST3B1	0.554412	0.00028448
chr17	14459961	14461560	ENSG00000125430	HS3ST3B1	0.67994	6.81577e-08
chr17	14459961	14461560	ENSG00000153976	HS3ST3A1	0.437279	0.034209
chr17	14513641	14514470	ENSG00000125430	HS3ST3B1	0.575119	9.29163e-05
chr17	14513641	14514470	ENSG00000153976	HS3ST3A1	0.397687	0.0976522
chr17	14514981	14515290	ENSG00000125430	HS3ST3B1	0.597066	2.56106e-05
chr17	14551531	14551600	ENSG00000153976	HS3ST3A1	0.435046	0.0366701
chr17	14551531	14551600	ENSG00000125430	HS3ST3B1	0.529974	0.000953614
chr17	14622381	14622620	ENSG00000125430	HS3ST3B1	0.524877	0.00120664
chr17	14699161	14700650	ENSG00000125430	HS3ST3B1	0.451502	0.0219088
chr17	14775331	14776700	ENSG00000125430	HS3ST3B1	0.449833	0.0232048
chr17	14778301	14781740	ENSG00000125430	HS3ST3B1	0.58956	4.01613e-05
chr17	14805431	14805600	ENSG00000125430	HS3ST3B1	0.427547	0.0453942
chr17	14831121	14832140	ENSG00000125430	HS3ST3B1	0.516766	0.00172842
chr17	15562731	15564260	ENSG00000239704	CDRT4	0.433608	0.0381899
chr17	15562731	15564260	ENSG00000175106	TVP23C	0.478606	0.00839802
chr17	15944251	15947650	ENSG00000187607	ZNF286A	0.414532	0.0646623
chr17	15964981	15968390	ENSG00000170425	ADORA2B	0.504767	0.0029282
chr1	67721101	67722990	ENSG00000172380	GNG12	0.408256	0.0759339
chr17	16511641	16512880	ENSG00000181350	LRRC75A	0.431957	0.0401161
chr17	16516111	16517490	ENSG00000181350	LRRC75A	0.399589	0.0934894
chr17	16812261	16812390	ENSG00000170160	CCDC144A	0.400744	0.0911437
chr17	17114811	17115220	ENSG00000187688	TRPV2	-0.441904	0.0296688
chr17	17134761	17135150	ENSG00000179598	PLD6	-0.408302	0.0758576
chr17	17205121	17207300	ENSG00000179598	PLD6	0.484007	0.00688048
chr1	67765851	67767360	ENSG00000172380	GNG12	0.603837	1.69367e-05
chr17	17493241	17497560	ENSG00000108551	RASD1	0.478843	0.00833716
chr1	67830771	67834050	ENSG00000172380	GNG12	0.647108	9.03491e-07
chr17	17780781	17785860	ENSG00000108557	RAI1	0.517828	0.00165618
chr17	17780781	17785860	ENSG00000133030	MPRIP	0.403649	0.0849758
chr17	17789721	17793840	ENSG00000108557	RAI1	0.47206	0.0107023
chr17	17821811	17825720	ENSG00000072310	SREBF1	0.425846	0.0476617
chr1	67849951	67851480	ENSG00000172380	GNG12	0.650482	7.03596e-07
chr1	67849951	67851480	ENSG00000162595	DIRAS3	0.424493	0.0495398
chr1	67853371	67854610	ENSG00000172380	GNG12	0.522902	0.00132028
chr17	17931321	17931420	ENSG00000175662	TOM1L2	-0.41059	0.0716761
chr1	67855321	67856800	ENSG00000172380	GNG12	0.496545	0.00414805
chr1	67888271	67890590	ENSG00000172380	GNG12	0.506947	0.00266292
chr17	18070961	18071470	ENSG00000141026	MED9	-0.409399	0.0739157
chr17	18153361	18154470	ENSG00000091536	MYO15A	0.514983	0.00187173
chr17	18192051	18192210	ENSG00000176974	SHMT1	-0.447439	0.0250337
chr17	18224601	18227150	ENSG00000091536	MYO15A	-0.515012	0.00186937
chr17	18229781	18232080	ENSG00000108591	DRG2	0.445245	0.0268437
chr17	18362341	18364090	ENSG00000176974	SHMT1	0.526831	0.00110108
chr17	18681401	18683120	ENSG00000240445	FOXO3B	-0.408048	0.0763772
chr17	18697581	18699000	ENSG00000171928	TVP23B	-0.502711	0.00320407
chr17	18823791	18823830	ENSG00000176974	SHMT1	0.408439	0.0755835
chr17	18981221	18982420	ENSG00000108591	DRG2	0.475405	0.00947732
chr17	18981221	18982420	ENSG00000131899	LLGL1	0.402841	0.086636
chr17	19144251	19144810	ENSG00000108641	B9D1	-0.421933	0.0533067
chr17	19315671	19318520	ENSG00000072134	EPN2	0.532666	0.000842404
chr17	19327041	19327620	ENSG00000072134	EPN2	0.472496	0.0105355
chr17	19341211	19348160	ENSG00000108641	B9D1	0.472928	0.0103738
chr17	19341211	19348160	ENSG00000072134	EPN2	0.501812	0.00333071
chr1	68102861	68105120	ENSG00000024526	DEPDC1	0.403409	0.0854682
chr17	19533301	19534760	ENSG00000142494	SLC47A1	0.698578	1.35327e-08
chr17	19591101	19591370	ENSG00000072210	ALDH3A2	0.402185	0.0879898
chr17	19748431	19748660	ENSG00000072210	ALDH3A2	0.484792	0.00666942
chr17	19752301	19754290	ENSG00000072210	ALDH3A2	0.668501	1.73553e-07
chr17	19752301	19754290	ENSG00000142494	SLC47A1	0.451713	0.0217456
chr17	19752301	19754290	ENSG00000180638	SLC47A2	0.487853	0.0059411
chr17	20093241	20093560	ENSG00000142494	SLC47A1	0.432459	0.0395021
chr17	20188741	20190820	ENSG00000214819	CDRT15L2	-0.446538	0.0257368
chr17	21126481	21127900	ENSG00000109016	DHRS7B	0.403092	0.0861087
chr17	21375271	21377590	ENSG00000184185	KCNJ12	0.445204	0.0268672
chr17	21400651	21401150	ENSG00000124422	USP22	-0.403753	0.0848001
chr17	28318001	28319900	ENSG00000004142	POLDIP2	0.442985	0.0286367
chr17	28334681	28337020	ENSG00000109079	TNFAIP1	0.417823	0.0594225
chr17	28334681	28337020	ENSG00000004142	POLDIP2	0.438689	0.0328133
chr17	28369901	28374060	ENSG00000004142	POLDIP2	0.464468	0.0140707
chr17	28576361	28577890	ENSG00000109107	ALDOC	0.639819	1.534e-06
chr17	28710221	28712480	ENSG00000167525	PROCA1	0.649729	7.4183e-07
chr17	28716541	28721100	ENSG00000109113	RAB34	0.608319	1.2883e-05
chr17	28767811	28768810	ENSG00000273171	ENSG00000273171	-0.470187	0.0114087
chr17	28966941	28969220	ENSG00000063015	SEZ6	0.47725	0.00883785
chr17	28966941	28969220	ENSG00000132589	FLOT2	0.402755	0.0868326
chr17	29003941	29008460	ENSG00000063015	SEZ6	0.435093	0.0366234
chr17	29037441	29039580	ENSG00000221995	TIAF1	0.416535	0.0614251
chr17	29047871	29049560	ENSG00000221995	TIAF1	0.40938	0.0739207
chr17	29047871	29049560	ENSG00000196535	MYO18A	0.409659	0.0734322
chr17	29089201	29092230	ENSG00000063015	SEZ6	0.457142	0.0180829
chr17	29089201	29092230	ENSG00000179761	PIPOX	0.464581	0.0140061
chr17	29089201	29092230	ENSG00000196535	MYO18A	0.426897	0.0463193
chr17	29089201	29092230	ENSG00000221995	TIAF1	0.465167	0.0137222
chr1	68448321	68450950	ENSG00000116745	RPE65	0.515547	0.00182371
chr17	29867911	29868060	ENSG00000126653	NSRP1	0.400019	0.0926299
chr17	30323461	30323480	ENSG00000181481	RNF135	0.502964	0.00317111
chr17	30323671	30324160	ENSG00000181481	RNF135	0.432739	0.0391941
chr17	30956641	30957260	ENSG00000181481	RNF135	0.448165	0.0244536
chr17	30970561	30971520	ENSG00000181481	RNF135	0.7326	4.88568e-10
chr17	31144021	31145090	ENSG00000196712	NF1	0.628462	3.37698e-06
chr17	31877371	31879050	ENSG00000108651	UTP6	0.448753	0.0239948
chr17	32279861	32281910	ENSG00000141314	RHBDL3	0.618836	6.48897e-06
chr17	34240681	34241590	ENSG00000108691	CCL2	0.432585	0.0393614
chr17	34247811	34249960	ENSG00000108691	CCL2	0.593066	3.2407e-05
chr17	34251311	34253480	ENSG00000108691	CCL2	0.616844	7.42291e-06
chr17	34253981	34259630	ENSG00000108691	CCL2	0.670693	1.44583e-07
chr17	34253981	34259630	ENSG00000132141	CCT6B	-0.406337	0.0795989
chr17	34571791	34572030	ENSG00000181291	TMEM132E	0.459608	0.0166346
chr17	34578781	34582550	ENSG00000181291	TMEM132E	0.670996	1.41183e-07
chr17	34584771	34585430	ENSG00000181291	TMEM132E	0.617906	6.91775e-06
chr17	34591761	34592580	ENSG00000108702	CCL1	-0.466171	0.0132245
chr17	34591761	34592580	ENSG00000181374	CCL13	-0.466171	0.0132245
chr17	34591761	34592580	ENSG00000181291	TMEM132E	0.651376	6.59353e-07
chr17	34598411	34598930	ENSG00000181291	TMEM132E	0.566262	0.000151821
chr17	34601041	34601770	ENSG00000181291	TMEM132E	0.602867	1.79711e-05
chr17	34606571	34607110	ENSG00000181291	TMEM132E	0.531995	0.000869364
chr17	34612771	34614250	ENSG00000181291	TMEM132E	0.436644	0.0349022
chr17	34615621	34617000	ENSG00000181291	TMEM132E	0.530522	0.000932044
chr17	34620481	34620750	ENSG00000181291	TMEM132E	0.444988	0.0270295
chr17	34624661	34625680	ENSG00000181291	TMEM132E	0.597564	2.4858e-05
chr17	34645311	34646350	ENSG00000181291	TMEM132E	0.487557	0.00600754
chr17	35029401	35029570	ENSG00000005156	LIG3	0.404086	0.0841223
chr17	35065281	35065750	ENSG00000275718	CCL15	0.411502	0.0701341
chr17	35070641	35070780	ENSG00000275718	CCL15	0.400831	0.0909747
chr17	35073551	35073560	ENSG00000276409	CCL14	-0.554605	0.000281542
chr17	35242171	35243810	ENSG00000166750	SLFN5	0.537857	0.000655421
chr17	35254281	35254640	ENSG00000166750	SLFN5	0.51111	0.00221928
chr17	35373511	35374660	ENSG00000154760	SLFN13	0.401689	0.0890473
chr17	35432341	35434050	ENSG00000154760	SLFN13	0.527405	0.00107452
chr17	35432341	35434050	ENSG00000172123	SLFN12	0.887754	3.97202e-21
chr17	35434701	35435030	ENSG00000172123	SLFN12	0.465751	0.0134354
chr17	35447651	35448930	ENSG00000172123	SLFN12	0.470856	0.0111481
chr17	35487111	35488500	ENSG00000275722	LYZL6	0.454015	0.0200808
chr17	35749591	35750690	ENSG00000274933	TBC1D3I	0.403571	0.0851744
chr17	35976111	35976200	ENSG00000276409	CCL14	0.399261	0.0940792
chr17	36920861	36921510	ENSG00000278053	DDX52	0.398733	0.0951994
chr17	37176671	37177850	ENSG00000278311	GGNBP2	0.400812	0.0910073
chr17	37430071	37430270	ENSG00000278259	MYO19	0.429157	0.0434266
chr17	37483141	37483960	ENSG00000273611	ZNHIT3	0.399058	0.0945881
chr17	38324621	38325780	ENSG00000277258	PCGF2	0.538222	0.000645198
chr17	38343771	38344540	ENSG00000277399	GPR179	0.454217	0.0199454
chr17	38351391	38353460	ENSG00000277791	PSMB3	0.418903	0.0577284
chr17	38420701	38420810	ENSG00000278053	DDX52	-0.425929	0.047565
chr17	38421001	38422750	ENSG00000276293	PIP4K2B	0.418159	0.0588844
chr17	38434161	38434680	ENSG00000161381	PLXDC1	-0.494974	0.00441623
chr17	38434161	38434680	ENSG00000277972	CISD3	0.419669	0.0565274
chr17	38434161	38434680	ENSG00000277363	SRCIN1	-0.403482	0.0853505
chr17	38600471	38603810	ENSG00000277363	SRCIN1	0.543839	0.00049069
chr17	38604261	38608060	ENSG00000277363	SRCIN1	0.444767	0.0272011
chr17	39208181	39210620	ENSG00000002834	LASP1	0.430789	0.0414605
chr17	39223631	39223650	ENSG00000161405	IKZF3	-0.416832	0.0609173
chr17	39562281	39564620	ENSG00000276293	PIP4K2B	0.508121	0.00252618
chr17	39634181	39634950	ENSG00000131748	STARD3	0.481786	0.00748522
chr17	39634181	39634950	ENSG00000161395	PGAP3	0.42642	0.0469362
chr17	39651831	39654140	ENSG00000188895	MSL1	-0.424606	0.0494072
chr17	39667651	39668950	ENSG00000131748	STARD3	-0.492674	0.00485774
chr17	39704941	39705510	ENSG00000108349	CASC3	0.397388	0.098295
chr17	40068241	40073370	ENSG00000188895	MSL1	-0.423716	0.0507055
chr17	40106581	40108650	ENSG00000067191	CACNB1	0.404359	0.0835719
chr17	40371401	40371490	ENSG00000131771	PPP1R1B	0.403546	0.0852245
chr17	40442651	40445020	ENSG00000141753	IGFBP4	0.502915	0.00317568
chr17	40547341	40547930	ENSG00000126353	CCR7	0.397409	0.0982843
chr17	40818371	40819780	ENSG00000188895	MSL1	0.420112	0.0559219
chr17	40886171	40886420	ENSG00000171446	KRT27	-0.423442	0.0510758
chr17	41153981	41154120	ENSG00000187595	ZNF385C	0.416201	0.0619899
chr17	41251391	41251610	ENSG00000141696	P3H4	-0.400021	0.0926299
chr1	71828551	71828990	ENSG00000172260	NEGR1	0.563174	0.000178892
chr17	41467721	41467740	ENSG00000212899	KRTAP3-3	-0.434016	0.0377346
chr17	41704901	41706410	ENSG00000108788	MLX	0.397333	0.0984023
chr17	41733491	41735510	ENSG00000173805	HAP1	0.408902	0.0747265
chr17	41775581	41776510	ENSG00000131477	RAMP2	-0.432227	0.0397702
chr17	41777191	41777990	ENSG00000212899	KRTAP3-3	0.423985	0.0503167
chr17	41785851	41787370	ENSG00000173801	JUP	0.643863	1.1417e-06
chr17	41790771	41791260	ENSG00000178502	KLHL11	0.418922	0.0577067
chr1	72177851	72178850	ENSG00000172260	NEGR1	0.490783	0.00526445
chr17	42112421	42112850	ENSG00000108771	DHX58	0.426627	0.0466831
chr17	42138741	42139330	ENSG00000068079	IFI35	0.401758	0.0889107
chr17	42138741	42139330	ENSG00000108797	CNTNAP1	0.447419	0.0250403
chr17	42250111	42250690	ENSG00000204815	ODAD4	-0.434484	0.0372497
chr17	42253301	42253320	ENSG00000171346	KRT15	-0.459523	0.01668
chr17	42253301	42253320	ENSG00000171345	KRT19	-0.52985	0.000958756
chr1	72280861	72280950	ENSG00000172260	NEGR1	0.45046	0.0226972
chr1	72281281	72285560	ENSG00000172260	NEGR1	0.639196	1.60288e-06
chr17	42405891	42408650	ENSG00000177469	CAVIN1	0.629756	3.08432e-06
chr17	42409531	42410260	ENSG00000177469	CAVIN1	0.651962	6.32813e-07
chr17	42411291	42411980	ENSG00000177469	CAVIN1	0.493557	0.00468631
chr17	42421321	42423940	ENSG00000177469	CAVIN1	0.763762	1.58712e-11
chr17	42428171	42429250	ENSG00000168610	STAT3	0.411944	0.0692458
chr17	42436271	42436970	ENSG00000177469	CAVIN1	0.445238	0.0268437
chr17	42534991	42537640	ENSG00000108784	NAGLU	0.472482	0.0105397
chr17	42618031	42619030	ENSG00000128422	KRT17	0.428696	0.0440406
chr17	42700711	42701220	ENSG00000173757	STAT5B	0.410158	0.0725476
chr17	42921051	42921300	ENSG00000108852	MPP2	-0.403096	0.0861087
chr17	43006271	43007430	ENSG00000108797	CNTNAP1	0.415395	0.0632962
chr17	43006271	43007430	ENSG00000068079	IFI35	0.423402	0.0511519
chr17	43024251	43025990	ENSG00000108830	RND2	0.490194	0.00539815
chr17	43033651	43035470	ENSG00000126581	BECN1	0.414135	0.0653654
chr17	43041941	43042540	ENSG00000183978	COA3	0.40613	0.079922
chr17	43092951	43093170	ENSG00000184451	CCR10	0.404402	0.0834432
chr17	43211301	43212530	ENSG00000184988	TMEM106A	0.409459	0.0738151
chr17	43367661	43369310	ENSG00000012048	BRCA1	0.416028	0.062225
chr17	43417201	43419690	ENSG00000005961	ITGA2B	-0.413387	0.0667314
chr17	43438591	43439820	ENSG00000175906	ARL4D	0.539503	0.000608388
chr17	43755101	43755930	ENSG00000161654	LSM12	0.398409	0.0959614
chr17	43940531	43941130	ENSG00000131096	PYY	-0.400496	0.0916561
chr17	43983421	43984630	ENSG00000131469	RPL27	-0.415436	0.06323
chr17	44110371	44112070	ENSG00000182963	GJC1	-0.403538	0.0852361
chr17	44112791	44113090	ENSG00000175906	ARL4D	0.399476	0.0936943
chr17	44137681	44139010	ENSG00000161647	MPP3	0.40478	0.0825522
chr17	44511271	44512260	ENSG00000005961	ITGA2B	-0.420501	0.0553138
chr17	44511271	44512260	ENSG00000161647	MPP3	0.412334	0.0686652
chr17	44536131	44536680	ENSG00000141349	G6PC3	0.459129	0.0169079
chr17	44558881	44558890	ENSG00000073670	ADAM11	-0.404156	0.0839982
chr17	44608181	44608940	ENSG00000108840	HDAC5	0.416675	0.0612327
chr17	44708011	44709430	ENSG00000214447	FAM187A	-0.408615	0.0752828
chr17	44738611	44738760	ENSG00000161714	PLCD3	0.402123	0.0881316
chr17	44803891	44805100	ENSG00000182963	GJC1	0.482072	0.0074134
chr17	44803891	44805100	ENSG00000108312	UBTF	0.424254	0.0498842
chr17	44828951	44831200	ENSG00000182963	GJC1	0.544491	0.000475486
chr17	44828951	44831200	ENSG00000108312	UBTF	0.40374	0.0848263
chr17	44909751	44914040	ENSG00000131095	GFAP	0.486291	0.00630319
chr17	45096091	45096530	ENSG00000004939	SLC4A1	0.429403	0.0431414
chr17	45131451	45133680	ENSG00000131095	GFAP	0.396813	0.0996164
chr17	45284281	45284420	ENSG00000030582	GRN	-0.39994	0.0928071
chr17	45295741	45295880	ENSG00000214447	FAM187A	-0.46919	0.0118313
chr17	45371031	45372570	ENSG00000186185	KIF18B	-0.397492	0.0980604
chr17	45619801	45621310	ENSG00000120071	KANSL1	-0.424546	0.0494857
chr17	45619801	45621310	ENSG00000238083	LRRC37A2	-0.459016	0.0169729
chr17	45619801	45621310	ENSG00000159314	ARHGAP27	0.432381	0.0395979
chr17	45619801	45621310	ENSG00000176681	LRRC37A	-0.491278	0.00515811
chr17	45893711	45897650	ENSG00000186868	MAPT	0.502597	0.00322025
chr17	45902851	45903450	ENSG00000186868	MAPT	0.409755	0.073275
chr17	45936191	45937180	ENSG00000186868	MAPT	0.441877	0.0296762
chr17	45936191	45937180	ENSG00000120071	KANSL1	-0.402061	0.0882549
chr17	45936191	45937180	ENSG00000256762	STH	0.608553	1.27311e-05
chr17	45940461	45941400	ENSG00000256762	STH	0.411918	0.0692989
chr17	45940461	45941400	ENSG00000186868	MAPT	0.620374	5.8679e-06
chr17	45940461	45941400	ENSG00000185294	SPPL2C	0.409116	0.0743508
chr17	45941781	45943430	ENSG00000185294	SPPL2C	0.483224	0.0070869
chr17	45941781	45943430	ENSG00000256762	STH	0.430894	0.0413435
chr17	45941781	45943430	ENSG00000186868	MAPT	0.707295	6.00691e-09
chr17	45946671	45947490	ENSG00000186868	MAPT	0.563779	0.000173546
chr17	45946671	45947490	ENSG00000256762	STH	0.443042	0.0285974
chr17	46130121	46131010	ENSG00000185829	ARL17A	0.416905	0.0607789
chr17	46143961	46144590	ENSG00000186868	MAPT	-0.413167	0.0671287
chr17	46153891	46154790	ENSG00000185829	ARL17A	0.472224	0.0106377
chr17	46153891	46154790	ENSG00000176681	LRRC37A	0.609127	1.23055e-05
chr17	46153891	46154790	ENSG00000238083	LRRC37A2	0.569518	0.000126824
chr17	46153891	46154790	ENSG00000120071	KANSL1	0.557357	0.000244026
chr17	46157741	46158010	ENSG00000176681	LRRC37A	0.485486	0.00649539
chr17	46157741	46158010	ENSG00000238083	LRRC37A2	0.457119	0.0180945
chr17	46157741	46158010	ENSG00000120071	KANSL1	0.449537	0.0234103
chr17	46157741	46158010	ENSG00000185829	ARL17A	0.422846	0.0519411
chr17	46158901	46159170	ENSG00000176681	LRRC37A	0.575011	9.3372e-05
chr17	46158901	46159170	ENSG00000238083	LRRC37A2	0.564768	0.000164659
chr17	46158901	46159170	ENSG00000228696	ARL17B	0.430077	0.0423786
chr17	46158901	46159170	ENSG00000120071	KANSL1	0.545614	0.000448086
chr17	46158901	46159170	ENSG00000185829	ARL17A	0.446107	0.0260699
chr17	46159891	46159980	ENSG00000238083	LRRC37A2	0.422598	0.0523111
chr17	46159891	46159980	ENSG00000176681	LRRC37A	0.452352	0.0212876
chr17	46179531	46179860	ENSG00000176681	LRRC37A	0.447057	0.0253144
chr17	46179531	46179860	ENSG00000120071	KANSL1	0.490053	0.00542801
chr17	46179531	46179860	ENSG00000238083	LRRC37A2	0.433428	0.0383946
chr17	46179531	46179860	ENSG00000185829	ARL17A	0.441543	0.0299809
chr17	46182831	46183400	ENSG00000185829	ARL17A	0.404684	0.0827516
chr17	46182831	46183400	ENSG00000120071	KANSL1	0.407556	0.0772579
chr17	46182831	46183400	ENSG00000238083	LRRC37A2	0.450844	0.0223865
chr17	46182831	46183400	ENSG00000176681	LRRC37A	0.46475	0.0139213
chr17	46184261	46184970	ENSG00000185829	ARL17A	0.438316	0.0331838
chr17	46184261	46184970	ENSG00000238083	LRRC37A2	0.589194	4.10321e-05
chr17	46184261	46184970	ENSG00000120071	KANSL1	0.573886	9.96708e-05
chr17	46184261	46184970	ENSG00000176681	LRRC37A	0.611052	1.08835e-05
chr17	46187011	46187190	ENSG00000185829	ARL17A	0.471855	0.0107728
chr17	46187011	46187190	ENSG00000176681	LRRC37A	0.611015	1.09054e-05
chr17	46187011	46187190	ENSG00000228696	ARL17B	0.405991	0.0802395
chr17	46187011	46187190	ENSG00000120071	KANSL1	0.568261	0.000135917
chr17	46187011	46187190	ENSG00000238083	LRRC37A2	0.570528	0.000120209
chr17	46190911	46195700	ENSG00000185829	ARL17A	0.590683	3.7478e-05
chr17	46190911	46195700	ENSG00000228696	ARL17B	0.504445	0.00296563
chr17	46190911	46195700	ENSG00000176681	LRRC37A	0.719335	1.86195e-09
chr17	46190911	46195700	ENSG00000120071	KANSL1	0.681249	6.15585e-08
chr17	46190911	46195700	ENSG00000238083	LRRC37A2	0.684375	4.75586e-08
chr17	46212801	46213430	ENSG00000185829	ARL17A	0.479213	0.00823461
chr17	46212801	46213430	ENSG00000228696	ARL17B	0.39714	0.0988146
chr17	46212801	46213430	ENSG00000120071	KANSL1	0.566435	0.000150317
chr17	46212801	46213430	ENSG00000238083	LRRC37A2	0.518365	0.00161376
chr17	46212801	46213430	ENSG00000176681	LRRC37A	0.564105	0.000170688
chr17	46224411	46226000	ENSG00000120071	KANSL1	0.723286	1.25261e-09
chr17	46224411	46226000	ENSG00000186868	MAPT	-0.415422	0.0632563
chr17	46224411	46226000	ENSG00000238083	LRRC37A2	0.771624	5.9327e-12
chr17	46224411	46226000	ENSG00000228696	ARL17B	0.500129	0.00357565
chr17	46224411	46226000	ENSG00000185829	ARL17A	0.572877	0.00010569
chr17	46224411	46226000	ENSG00000176681	LRRC37A	0.804667	6.63056e-14
chr17	46253961	46254070	ENSG00000238083	LRRC37A2	0.62239	5.11776e-06
chr17	46253961	46254070	ENSG00000176681	LRRC37A	0.661899	2.92228e-07
chr17	46253961	46254070	ENSG00000120071	KANSL1	0.589874	3.93315e-05
chr17	46259581	46260740	ENSG00000176681	LRRC37A	0.708765	5.24535e-09
chr17	46259581	46260740	ENSG00000120071	KANSL1	0.615137	8.33777e-06
chr17	46259581	46260740	ENSG00000238083	LRRC37A2	0.632655	2.53492e-06
chr17	46266091	46268060	ENSG00000228696	ARL17B	0.477584	0.00873342
chr17	46266091	46268060	ENSG00000186868	MAPT	-0.408092	0.0762981
chr17	46266091	46268060	ENSG00000185829	ARL17A	0.556451	0.000255596
chr17	46266091	46268060	ENSG00000238083	LRRC37A2	0.667818	1.83447e-07
chr17	46266091	46268060	ENSG00000120071	KANSL1	0.686107	4.11301e-08
chr17	46266091	46268060	ENSG00000176681	LRRC37A	0.709309	4.96982e-09
chr17	46286621	46287300	ENSG00000228696	ARL17B	0.420279	0.0556511
chr17	46286621	46287300	ENSG00000120071	KANSL1	0.660996	3.1344e-07
chr17	46286621	46287300	ENSG00000185829	ARL17A	0.512076	0.00212645
chr17	46286621	46287300	ENSG00000238083	LRRC37A2	0.701944	9.84204e-09
chr17	46286621	46287300	ENSG00000176681	LRRC37A	0.742835	1.65535e-10
chr17	46361211	46362340	ENSG00000073969	NSF	0.459446	0.0167244
chr17	46361211	46362340	ENSG00000228696	ARL17B	0.493483	0.00470125
chr17	46361211	46362340	ENSG00000185829	ARL17A	0.462368	0.0150762
chr17	46478641	46478920	ENSG00000073969	NSF	0.737999	2.76413e-10
chr17	46579261	46580420	ENSG00000228696	ARL17B	0.403451	0.085386
chr17	46579261	46580420	ENSG00000073969	NSF	0.638698	1.65309e-06
chr17	46642451	46642480	ENSG00000073969	NSF	-0.461928	0.0153056
chr17	46696321	46696630	ENSG00000073969	NSF	-0.460719	0.0159822
chr17	46713621	46713850	ENSG00000158955	WNT9B	0.428281	0.0445334
chr17	46719541	46721000	ENSG00000158955	WNT9B	0.421575	0.0537994
chr17	46727281	46728130	ENSG00000108379	WNT3	0.399528	0.0935969
chr17	46727281	46728130	ENSG00000158955	WNT9B	0.402226	0.0879172
chr17	46770421	46773270	ENSG00000108379	WNT3	0.479622	0.0081259
chr17	46770421	46773270	ENSG00000073969	NSF	0.421853	0.05342
chr17	46831411	46833800	ENSG00000158955	WNT9B	0.427635	0.0452989
chr17	47220071	47221360	ENSG00000073861	TBX21	-0.399377	0.0938563
chr17	47323351	47324910	ENSG00000178852	EFCAB13	0.613954	9.03685e-06
chr17	47491801	47493200	ENSG00000198933	TBKBP1	-0.415162	0.0636133
chr17	47491801	47493200	ENSG00000178852	EFCAB13	0.554752	0.000279766
chr17	47705731	47705750	ENSG00000262633	ENSG00000262633	-0.408839	0.0748287
chr17	47915481	47916480	ENSG00000173917	HOXB2	-0.400391	0.0919146
chr17	48080361	48080370	ENSG00000159217	IGF2BP1	0.436391	0.0351511
chr17	48483641	48484080	ENSG00000082641	NFE2L1	-0.47476	0.00969778
chr17	48483641	48484080	ENSG00000108511	HOXB6	0.571732	0.000112565
chr17	48483641	48484080	ENSG00000120093	HOXB3	0.645471	1.01342e-06
chr17	48483641	48484080	ENSG00000260027	HOXB7	0.591055	3.66203e-05
chr17	48483641	48484080	ENSG00000173917	HOXB2	0.643411	1.18283e-06
chr17	48483641	48484080	ENSG00000120068	HOXB8	0.699776	1.21029e-08
chr17	48483641	48484080	ENSG00000182742	HOXB4	0.6629	2.70042e-07
chr17	48483641	48484080	ENSG00000120075	HOXB5	0.649586	7.50041e-07
chr17	48578191	48578460	ENSG00000108511	HOXB6	0.399736	0.0932556
chr17	48578191	48578460	ENSG00000120075	HOXB5	0.496422	0.00416956
chr17	48578191	48578460	ENSG00000260027	HOXB7	0.494949	0.00442069
chr17	48578191	48578460	ENSG00000182742	HOXB4	0.512913	0.00205203
chr17	48578191	48578460	ENSG00000120093	HOXB3	0.493309	0.00472936
chr17	48578191	48578460	ENSG00000120068	HOXB8	0.580762	6.75675e-05
chr17	48578191	48578460	ENSG00000173917	HOXB2	0.508176	0.00252259
chr17	48593941	48594280	ENSG00000120093	HOXB3	0.418731	0.0580056
chr17	48593941	48594280	ENSG00000173917	HOXB2	0.401444	0.0895694
chr17	48593941	48594280	ENSG00000120068	HOXB8	0.429326	0.0432236
chr17	48633891	48633970	ENSG00000159184	HOXB13	-0.41686	0.0608732
chr17	48790891	48791440	ENSG00000170703	TTLL6	0.477417	0.00878637
chr17	48801681	48802850	ENSG00000170703	TTLL6	0.430585	0.0417508
chr17	48814521	48814860	ENSG00000121067	SPOP	0.402226	0.0879172
chr17	48814521	48814860	ENSG00000182575	NXPH3	0.475842	0.00933994
chr17	48884641	48885100	ENSG00000120094	HOXB1	-0.448957	0.0238472
chr17	48995421	48998740	ENSG00000159217	IGF2BP1	0.527474	0.00107112
chr17	49003731	49004210	ENSG00000159217	IGF2BP1	0.47036	0.0113379
chr17	49401751	49402640	ENSG00000108819	PPP1R9B	-0.398995	0.0946415
chr17	49452021	49454690	ENSG00000159184	HOXB13	-0.433767	0.0380024
chr17	49469871	49471670	ENSG00000159184	HOXB13	-0.425903	0.0475861
chr1	74618651	74619250	ENSG00000162623	TYW3	-0.413527	0.0664862
chr17	49573891	49577490	ENSG00000182575	NXPH3	0.563615	0.000174843
chr17	49729991	49730570	ENSG00000006283	CACNA1G	0.496704	0.00412004
chr17	49739821	49739950	ENSG00000159224	GIP	-0.417301	0.0602123
chr17	49755131	49756050	ENSG00000121104	FAM117A	0.459832	0.0165055
chr17	49814341	49817110	ENSG00000136504	KAT7	0.468775	0.0119981
chr17	50051121	50052140	ENSG00000121104	FAM117A	0.400288	0.0920937
chr17	50059821	50060060	ENSG00000005884	ITGA3	0.427553	0.0453941
chr17	50117211	50117770	ENSG00000167100	SAMD14	-0.424947	0.0489238
chr17	50123071	50124840	ENSG00000167083	GNGT2	-0.439327	0.032142
chr17	50425561	50427700	ENSG00000167107	ACSF2	0.49262	0.00486843
chr17	50546611	50547790	ENSG00000006282	SPATA20	0.607605	1.34539e-05
chr17	50556581	50557450	ENSG00000006282	SPATA20	-0.474957	0.00962583
chr17	50558181	50563490	ENSG00000006283	CACNA1G	0.555711	0.000265615
chr17	50563601	50567030	ENSG00000006283	CACNA1G	0.442278	0.0293476
chr17	50630671	50631290	ENSG00000108823	SGCA	-0.415127	0.0636742
chr17	50634351	50635330	ENSG00000108846	ABCC3	0.436944	0.0345474
chr17	51258821	51262130	ENSG00000011052	NME1-NME2	0.399037	0.0946088
chr17	51351741	51352470	ENSG00000006283	CACNA1G	0.413035	0.0673417
chr1	75522481	75522710	ENSG00000137968	SLC44A5	0.418763	0.0579502
chr17	51507281	51508400	ENSG00000006282	SPATA20	0.429516	0.0430191
chr17	51535631	51536280	ENSG00000154975	CA10	-0.413698	0.0661835
chr1	75614261	75617060	ENSG00000137968	SLC44A5	0.743223	1.58811e-10
chr1	75785431	75787300	ENSG00000154007	ASB17	-0.404611	0.0829272
chr17	54899971	54901570	ENSG00000141198	TOM1L1	0.402765	0.0868079
chr17	55273311	55274380	ENSG00000108924	HLF	0.413426	0.0666581
chr17	55794661	55795460	ENSG00000141179	PCTP	0.457003	0.0181763
chr17	56152571	56154350	ENSG00000153930	ANKFN1	0.529895	0.000957036
chr17	56636271	56637730	ENSG00000183691	NOG	0.556821	0.000250498
chr17	56832691	56835210	ENSG00000153933	DGKE	0.495937	0.00425018
chr17	57284131	57287530	ENSG00000153944	MSI2	0.400777	0.0910779
chr17	57531811	57532640	ENSG00000153944	MSI2	0.429426	0.0431231
chr17	57531811	57532640	ENSG00000166329	CCDC182	0.412848	0.0676914
chr17	57536961	57538960	ENSG00000153944	MSI2	0.459219	0.0168627
chr17	57547601	57551330	ENSG00000153944	MSI2	0.444056	0.0277472
chr17	57612441	57613000	ENSG00000121053	EPX	-0.450223	0.0228985
chr17	57857551	57858960	ENSG00000141194	OR4D1	-0.458994	0.016984
chr17	58218491	58219790	ENSG00000182628	SKA2	-0.40555	0.0810319
chr17	58391581	58391810	ENSG00000108395	TRIM37	0.399288	0.0940158
chr1	76500451	76504000	ENSG00000142892	PIGK	0.414676	0.0644402
chr1	76500451	76504000	ENSG00000117069	ST6GALNAC5	0.553689	0.000294946
chr17	59836921	59847500	ENSG00000062716	VMP1	0.504141	0.00300529
chr17	61396211	61402140	ENSG00000121068	TBX2	0.752341	5.88519e-11
chr17	61405171	61405320	ENSG00000121068	TBX2	-0.630164	3.0025e-06
chr17	62656441	62658610	ENSG00000173838	MARCHF10	0.427205	0.0458535
chr17	62703051	62706880	ENSG00000136490	LIMD2	0.397505	0.0980427
chr17	62778921	62779850	ENSG00000008283	CYB561	0.419028	0.0575588
chr17	62819331	62821420	ENSG00000173838	MARCHF10	0.40429	0.0837384
chr17	63462551	63462810	ENSG00000264813	ENSG00000264813	0.467007	0.0128251
chr17	63635481	63636420	ENSG00000136490	LIMD2	-0.460715	0.0159822
chr17	63697401	63701620	ENSG00000136490	LIMD2	0.556804	0.000250636
chr17	63838161	63839760	ENSG00000108592	FTSJ3	0.619573	6.19591e-06
chr17	63838161	63839760	ENSG00000108604	SMARCD2	0.433184	0.0386714
chr17	63856991	63857430	ENSG00000108854	SMURF2	0.409728	0.0733248
chr17	63892821	63892840	ENSG00000108592	FTSJ3	-0.480679	0.00780164
chr17	63997791	63998970	ENSG00000224383	PRR29	0.402397	0.0875881
chr1	76901161	76901480	ENSG00000117069	ST6GALNAC5	0.444399	0.0274753
chr17	64028851	64029140	ENSG00000136488	CSH1	0.39851	0.0957315
chr17	64264851	64265550	ENSG00000136478	TEX2	0.594205	3.04708e-05
chr1	76942651	76942860	ENSG00000117069	ST6GALNAC5	0.415832	0.0625272
chr17	64918741	64920400	ENSG00000176809	LRRC37A3	0.815003	1.34939e-14
chr17	65235481	65235960	ENSG00000136478	TEX2	-0.441964	0.0296237
chr1	77018271	77019900	ENSG00000117069	ST6GALNAC5	0.41496	0.0639702
chr1	77023991	77025000	ENSG00000117069	ST6GALNAC5	0.460724	0.0159817
chr1	77025861	77028250	ENSG00000142892	PIGK	0.401892	0.088616
chr1	77025861	77028250	ENSG00000117069	ST6GALNAC5	0.438677	0.0328139
chr1	77029181	77031740	ENSG00000117069	ST6GALNAC5	0.400852	0.0909293
chr17	66834791	66838240	ENSG00000075429	CACNG5	0.678367	7.78211e-08
chr1	77056791	77056800	ENSG00000142892	PIGK	0.466572	0.0130362
chr1	77056791	77056800	ENSG00000117069	ST6GALNAC5	0.487408	0.00604071
chr17	67220121	67220310	ENSG00000198265	HELZ	0.464441	0.0140776
chr1	77058151	77058750	ENSG00000117069	ST6GALNAC5	0.416763	0.0610544
chr1	77061521	77061870	ENSG00000117069	ST6GALNAC5	0.427578	0.0453598
chr1	77063251	77063560	ENSG00000142892	PIGK	0.481714	0.00750563
chr1	77064091	77064710	ENSG00000142892	PIGK	0.456802	0.0182866
chr17	67584061	67584780	ENSG00000197170	PSMD12	-0.414907	0.0640371
chr17	67602981	67603250	ENSG00000186665	C17orf58	0.433401	0.0384131
chr1	77098181	77098490	ENSG00000142892	PIGK	0.469522	0.0116891
chr1	77098181	77098490	ENSG00000117069	ST6GALNAC5	0.43437	0.0373431
chr1	77101921	77102670	ENSG00000142892	PIGK	0.474781	0.00969011
chr1	77101921	77102670	ENSG00000117069	ST6GALNAC5	0.440238	0.0312195
chr17	68955391	68955510	ENSG00000141338	ABCA8	0.51225	0.00211447
chr17	69314371	69315440	ENSG00000154265	ABCA5	0.459509	0.0166853
chr17	69314371	69315440	ENSG00000153822	KCNJ16	0.413424	0.0666581
chr17	69326021	69327850	ENSG00000154265	ABCA5	0.600953	2.0201e-05
chr17	69326021	69327850	ENSG00000153822	KCNJ16	0.4147	0.0644057
chr17	70104691	70104960	ENSG00000153822	KCNJ16	0.466005	0.0133016
chr17	70167791	70170310	ENSG00000123700	KCNJ2	0.523141	0.00130473
chr17	70170791	70171430	ENSG00000123700	KCNJ2	0.563601	0.000174917
chr17	70170791	70171430	ENSG00000154265	ABCA5	0.434598	0.0371128
chr17	70173001	70173210	ENSG00000154265	ABCA5	0.429522	0.0430182
chr17	70173001	70173210	ENSG00000154263	ABCA10	0.421979	0.0532387
chr17	70312851	70314310	ENSG00000154265	ABCA5	0.400067	0.0925151
chr17	70312851	70314310	ENSG00000123700	KCNJ2	0.406501	0.0793104
chr17	71460661	71462610	ENSG00000125398	SOX9	0.484586	0.00672415
chr17	72115361	72128860	ENSG00000125398	SOX9	0.405506	0.081109
chr1	77539221	77540130	ENSG00000036549	ZZZ3	0.435721	0.0358872
chr17	72574721	72577320	ENSG00000125398	SOX9	0.398441	0.0958861
chr17	72666011	72667540	ENSG00000141219	C17orf80	0.421092	0.0544245
chr17	73091691	73093310	ENSG00000133195	SLC39A11	0.505864	0.00279331
chr1	77888041	77889880	ENSG00000162614	NEXN	0.396892	0.0994008
chr17	73341361	73344460	ENSG00000179604	CDC42EP4	0.419391	0.0569649
chr17	73476711	73477700	ENSG00000069188	SDK2	0.418	0.0591389
chr17	73567031	73567550	ENSG00000069188	SDK2	0.401113	0.0903579
chr17	73841581	73842170	ENSG00000166685	COG1	-0.449469	0.0234629
chr17	73870021	73871270	ENSG00000141540	TTYH2	-0.478943	0.00831433
chr17	74200791	74201690	ENSG00000167851	CD300A	0.429173	0.043404
chr17	74210011	74215110	ENSG00000196169	KIF19	0.438491	0.0330137
chr17	74210011	74215110	ENSG00000141540	TTYH2	0.683055	5.3143e-08
chr17	74236151	74236300	ENSG00000186074	CD300LF	0.398272	0.0962877
chr17	74240371	74242020	ENSG00000141540	TTYH2	0.482183	0.00738396
chr17	74275761	74277700	ENSG00000141540	TTYH2	0.398936	0.0947893
chr17	74330251	74330990	ENSG00000141540	TTYH2	0.410512	0.071826
chr17	74360801	74363730	ENSG00000204347	BTBD17	0.431773	0.0403242
chr17	74602111	74602220	ENSG00000161513	FDXR	0.399577	0.0935026
chr17	74960631	74961200	ENSG00000167861	HID1	-0.438946	0.0325395
chr17	75078511	75079980	ENSG00000188878	FBF1	-0.398061	0.0967187
chr17	75228601	75228780	ENSG00000125458	NT5C	0.421554	0.0538263
chr17	75368241	75368340	ENSG00000161509	GRIN2C	-0.42642	0.0469362
chr17	75571221	75571460	ENSG00000109089	CDR2L	0.410565	0.0717237
chr1	79006151	79007060	ENSG00000162618	ADGRL4	0.461878	0.0153321
chr17	75848161	75850130	ENSG00000132471	WBP2	0.405853	0.0805156
chr17	75868991	75871400	ENSG00000177885	GRB2	0.431808	0.0402807
chr17	75875121	75879140	ENSG00000132481	TRIM47	0.412863	0.067683
chr17	75895161	75898000	ENSG00000141569	TRIM65	0.414989	0.0639514
chr17	75973291	75973430	ENSG00000108479	GALK1	-0.45178	0.0216953
chr17	76013751	76015060	ENSG00000161542	PRPSAP1	0.402225	0.0879172
chr17	76121031	76122220	ENSG00000125445	MRPS7	0.423507	0.050985
chr17	76252031	76253200	ENSG00000141576	RNF157	0.48458	0.00672444
chr17	76252031	76253200	ENSG00000185262	UBALD2	0.436434	0.0351125
chr17	76256891	76257150	ENSG00000129667	RHBDF2	0.407593	0.0771928
chr17	76258741	76260100	ENSG00000141576	RNF157	0.39947	0.0937026
chr17	76261451	76263400	ENSG00000141576	RNF157	0.666691	2.00241e-07
chr17	76375281	76376640	ENSG00000176170	SPHK1	0.534524	0.000769938
chr17	76375281	76376640	ENSG00000141576	RNF157	0.513294	0.00201741
chr17	76381741	76386910	ENSG00000176170	SPHK1	0.582135	6.23241e-05
chr17	76381741	76386910	ENSG00000161542	PRPSAP1	0.423844	0.0505314
chr17	76419931	76420290	ENSG00000176170	SPHK1	0.445665	0.0264746
chr17	76537131	76538820	ENSG00000092929	UNC13D	0.450521	0.0226442
chr17	76660271	76660340	ENSG00000257949	TEN1	-0.416208	0.0619822
chr17	76671051	76672640	ENSG00000182534	MXRA7	0.429117	0.0434814
chr17	76688281	76689600	ENSG00000182534	MXRA7	0.537824	0.000656428
chr17	76700471	76701950	ENSG00000182534	MXRA7	0.417462	0.0599368
chr17	76707731	76711720	ENSG00000182534	MXRA7	0.641584	1.34617e-06
chr17	76707731	76711720	ENSG00000181038	METTL23	-0.397191	0.0987122
chr17	76844361	76845250	ENSG00000250506	CDK3	0.415324	0.0633683
chr17	76968581	76970580	ENSG00000167889	MGAT5B	0.591937	3.46727e-05
chr17	76994181	76994880	ENSG00000167889	MGAT5B	0.412294	0.0687461
chr17	76995461	76995600	ENSG00000284526	ENSG00000284526	0.416731	0.0611129
chr17	77036581	77037510	ENSG00000176170	SPHK1	-0.411018	0.0709888
chr17	77088101	77089390	ENSG00000175931	UBE2O	0.399144	0.0943662
chr17	77164181	77165120	ENSG00000176170	SPHK1	-0.437813	0.0336496
chr1	81115391	81115760	ENSG00000117114	ADGRL2	0.417463	0.0599368
chr1	81225641	81226530	ENSG00000117114	ADGRL2	0.457168	0.0180676
chr1	81414451	81415010	ENSG00000117114	ADGRL2	0.466581	0.0130332
chr17	77873251	77873780	ENSG00000078687	TNRC6C	0.42529	0.0484242
chr1	81430361	81432830	ENSG00000117114	ADGRL2	0.630463	2.94308e-06
chr17	78013521	78014980	ENSG00000178404	CEP295NL	-0.418251	0.0587324
chr1	81446021	81446660	ENSG00000117114	ADGRL2	0.476329	0.00916512
chr17	78168011	78169940	ENSG00000108639	SYNGR2	0.399499	0.0936737
chr1	81464001	81465050	ENSG00000117114	ADGRL2	0.452798	0.0209785
chr17	78313561	78316690	ENSG00000108679	LGALS3BP	0.408053	0.0763678
chr17	78313561	78316690	ENSG00000184557	SOCS3	0.478468	0.00844119
chr17	78351311	78361550	ENSG00000184557	SOCS3	0.540576	0.000577445
chr17	78529871	78530250	ENSG00000173918	C1QTNF1	0.419913	0.0561472
chr17	78933301	78935870	ENSG00000035862	TIMP2	0.431921	0.0401484
chr17	78979221	78981040	ENSG00000167280	ENGASE	0.466539	0.0130526
chr17	78979221	78981040	ENSG00000108679	LGALS3BP	0.625654	4.11136e-06
chr17	79019571	79020530	ENSG00000171302	CANT1	0.41901	0.0575864
chr17	79023521	79024800	ENSG00000173918	C1QTNF1	0.460817	0.0159257
chr17	79026571	79029270	ENSG00000173918	C1QTNF1	0.455406	0.019142
chr17	79033291	79035270	ENSG00000173918	C1QTNF1	0.557529	0.000242228
chr17	79036211	79037350	ENSG00000173918	C1QTNF1	0.399	0.0946415
chr17	79214381	79215650	ENSG00000167281	RBFOX3	0.449765	0.0232561
chr17	79400851	79401790	ENSG00000167281	RBFOX3	0.454278	0.0199039
chr17	79413021	79414350	ENSG00000167281	RBFOX3	0.452097	0.0214715
chr17	79609941	79611450	ENSG00000108679	LGALS3BP	0.47763	0.00871646
chr17	79691421	79692830	ENSG00000108679	LGALS3BP	0.397921	0.09703
chr17	79807421	79814500	ENSG00000141582	CBX4	0.40583	0.0805495
chr1	81799931	81804550	ENSG00000117114	ADGRL2	0.589311	4.07339e-05
chr17	80116221	80117100	ENSG00000141519	CCDC40	-0.473492	0.0101664
chr17	80252991	80253140	ENSG00000181045	SLC26A11	-0.427881	0.0450623
chr1	81834931	81835710	ENSG00000117114	ADGRL2	0.447818	0.0247096
chr17	80446781	80446940	ENSG00000173894	CBX2	0.407332	0.0776737
chr17	80594541	80594990	ENSG00000224877	NDUFAF8	-0.401951	0.0884797
chr1	81919941	81921170	ENSG00000117114	ADGRL2	0.481677	0.00751401
chr17	80941341	80943320	ENSG00000225180	PVALEF	-0.405838	0.0805371
chr17	81001081	81001250	ENSG00000173818	ENDOV	0.41443	0.0648326
chr17	81064331	81065660	ENSG00000173818	ENDOV	0.400123	0.0924018
chr17	81304341	81304350	ENSG00000262660	ENSG00000262660	-0.39691	0.099379
chr17	81391561	81402290	ENSG00000141526	SLC16A3	-0.408087	0.0763059
chr17	81527231	81528400	ENSG00000169710	FASN	0.405374	0.081334
chr17	81711081	81714030	ENSG00000141568	FOXK2	0.499592	0.00365652
chr17	81730431	81731810	ENSG00000141577	CEP131	0.434403	0.0373061
chr17	81803721	81805180	ENSG00000185359	HGS	-0.416341	0.0617554
chr17	81890591	81892600	ENSG00000197063	MAFG	0.421829	0.0534487
chr17	81964181	81965430	ENSG00000169696	ASPSCR1	0.442538	0.0291079
chr17	82118371	82119180	ENSG00000176155	CCDC57	-0.444855	0.027134
chr17	82215651	82215710	ENSG00000262660	ENSG00000262660	-0.440898	0.0306228
chr17	82297551	82298730	ENSG00000141574	SECTM1	0.524527	0.00122655
chr17	83052941	83054220	ENSG00000176845	METRNL	0.401787	0.0888702
chr17	83083111	83084140	ENSG00000176845	METRNL	0.439827	0.0316427
chr17	83237511	83238030	ENSG00000176845	METRNL	0.471177	0.0110157
chr18	807751	808760	ENSG00000176105	YES1	0.402422	0.0875554
chr18	811261	813330	ENSG00000132199	ENOSF1	0.433337	0.0384998
chr18	830231	831360	ENSG00000176105	YES1	0.448621	0.0241218
chr1	7549451	7549540	ENSG00000049249	TNFRSF9	0.44157	0.0299664
chr18	2846061	2848400	ENSG00000132205	EMILIN2	0.53411	0.000785665
chr18	3245691	3248790	ENSG00000101608	MYL12A	0.718814	1.95484e-09
chr18	3498781	3500020	ENSG00000101577	LPIN2	-0.45358	0.0203957
chr18	3621861	3623190	ENSG00000132205	EMILIN2	0.424954	0.0489188
chr18	3840641	3841700	ENSG00000170579	DLGAP1	0.476456	0.00912324
chr18	3892121	3892740	ENSG00000170579	DLGAP1	0.473027	0.0103404
chr18	4907211	4909260	ENSG00000170579	DLGAP1	0.407875	0.0766763
chr18	5964261	5964270	ENSG00000231824	AKAIN1	-0.436468	0.0350858
chr18	6413761	6415450	ENSG00000154655	L3MBTL4	0.42175	0.0535512
chr18	6633301	6633980	ENSG00000088756	ARHGAP28	0.396859	0.0994975
chr18	6728831	6730380	ENSG00000088756	ARHGAP28	0.768991	8.33682e-12
chr18	6737901	6738170	ENSG00000088756	ARHGAP28	0.506677	0.00269013
chr18	6741001	6741790	ENSG00000088756	ARHGAP28	0.467881	0.0124281
chr18	6752201	6753100	ENSG00000088756	ARHGAP28	0.691627	2.53453e-08
chr18	6792541	6792620	ENSG00000088756	ARHGAP28	0.49543	0.00434009
chr18	6795431	6795620	ENSG00000088756	ARHGAP28	0.603002	1.78349e-05
chr18	7094481	7096600	ENSG00000101680	LAMA1	0.409943	0.0728946
chr18	7115861	7118330	ENSG00000101680	LAMA1	0.434665	0.0370405
chr18	7249031	7250570	ENSG00000088756	ARHGAP28	0.427197	0.0458558
chr18	7459921	7461170	ENSG00000173482	PTPRM	0.419944	0.0561265
chr18	7566141	7569540	ENSG00000088756	ARHGAP28	0.421541	0.0538285
chr18	7617531	7620220	ENSG00000173482	PTPRM	0.483821	0.00692648
chr18	7740651	7741370	ENSG00000173482	PTPRM	0.454364	0.0198446
chr18	7771691	7772650	ENSG00000173482	PTPRM	0.507715	0.00257102
chr18	7822571	7823970	ENSG00000173482	PTPRM	0.483726	0.00695371
chr18	7824911	7825280	ENSG00000173482	PTPRM	0.43771	0.0337349
chr18	8614861	8616430	ENSG00000206418	RAB12	0.410006	0.0728048
chr1	84377361	84378080	ENSG00000142875	PRKACB	0.401588	0.0892301
chr18	8796721	8798180	ENSG00000168502	MTCL1	0.530197	0.000944024
chr18	8830301	8830830	ENSG00000168502	MTCL1	0.528871	0.00100236
chr18	8834891	8835830	ENSG00000168502	MTCL1	0.460202	0.0162932
chr18	9673451	9673800	ENSG00000168502	MTCL1	0.397575	0.097906
chr18	9707371	9710120	ENSG00000168461	RAB31	0.40335	0.0855938
chr18	9807841	9809300	ENSG00000168461	RAB31	0.419154	0.0573377
chr1	84573031	84575140	ENSG00000117151	CTBS	0.756423	3.65234e-11
chr18	10374191	10375310	ENSG00000101558	VAPA	0.423556	0.0509292
chr18	10374191	10375310	ENSG00000134265	NAPG	0.439795	0.031669
chr18	10402831	10405070	ENSG00000154856	APCDD1	0.41208	0.0690779
chr18	10525341	10527240	ENSG00000134265	NAPG	0.446232	0.0259628
chr18	10822211	10822980	ENSG00000154864	PIEZO2	0.425217	0.0485153
chr18	10823641	10823870	ENSG00000154864	PIEZO2	0.414666	0.0644592
chr18	10830911	10831530	ENSG00000154864	PIEZO2	0.456162	0.0186828
chr18	10872441	10872520	ENSG00000154864	PIEZO2	0.411594	0.0699395
chr18	10875661	10876290	ENSG00000154864	PIEZO2	0.541104	0.000562825
chr18	11148571	11150060	ENSG00000154864	PIEZO2	0.473	0.0103452
chr18	11183811	11183900	ENSG00000154864	PIEZO2	0.427845	0.0450859
chr18	11655401	11655660	ENSG00000141404	GNAL	0.428976	0.0436719
chr18	11688811	11690430	ENSG00000141404	GNAL	0.704591	7.73501e-09
chr18	11741111	11741140	ENSG00000134278	SPIRE1	-0.415554	0.0630301
chr1	84719221	84721610	ENSG00000117155	SSX2IP	0.492703	0.00485203
chr18	11751281	11752910	ENSG00000141404	GNAL	0.664165	2.4366e-07
chr18	11946341	11948040	ENSG00000141401	IMPA2	0.621542	5.4204e-06
chr18	11980261	11982570	ENSG00000141401	IMPA2	0.499206	0.00371495
chr18	12278241	12279950	ENSG00000176014	TUBB6	0.624825	4.34694e-06
chr18	12317621	12318890	ENSG00000141404	GNAL	0.438717	0.0328001
chr18	12419601	12422010	ENSG00000141391	PRELID3A	0.501847	0.00332713
chr18	12551601	12553350	ENSG00000134278	SPIRE1	0.505382	0.00285147
chr18	12679251	12679470	ENSG00000176194	CIDEA	-0.429279	0.0432696
chr18	13215911	13219160	ENSG00000168675	LDLRAD4	0.57051	0.000120289
chr18	13221781	13223460	ENSG00000168675	LDLRAD4	0.508239	0.00251637
chr18	13238951	13240190	ENSG00000168675	LDLRAD4	0.413524	0.0664862
chr18	13267411	13269920	ENSG00000168675	LDLRAD4	0.52172	0.00139451
chr18	13280031	13280890	ENSG00000168675	LDLRAD4	0.402381	0.0876236
chr18	13301601	13303390	ENSG00000168675	LDLRAD4	0.420398	0.0554482
chr18	13318881	13318920	ENSG00000141385	AFG3L2	-0.417482	0.0599214
chr18	13320041	13321100	ENSG00000168675	LDLRAD4	0.508001	0.00253978
chr18	13322731	13323720	ENSG00000168675	LDLRAD4	0.474213	0.00990619
chr18	13366221	13366370	ENSG00000134278	SPIRE1	-0.468632	0.0120688
chr18	13577341	13577540	ENSG00000168675	LDLRAD4	0.517043	0.00170756
chr1	85148561	85149530	ENSG00000097096	SYDE2	0.600523	2.07479e-05
chr1	85200201	85202190	ENSG00000097096	SYDE2	0.632058	2.64115e-06
chr18	23140821	23142000	ENSG00000134508	CABLES1	0.447486	0.0249983
chr18	23191631	23193170	ENSG00000134508	CABLES1	0.507033	0.00265322
chr18	23194061	23195040	ENSG00000212710	CTAGE1	0.410216	0.0724413
chr18	23226801	23227810	ENSG00000134508	CABLES1	0.418187	0.0588249
chr18	23994341	23995130	ENSG00000168234	TTC39C	0.555183	0.000273479
chr18	24118931	24119280	ENSG00000154040	CABYR	-0.417462	0.0599368
chr18	25287821	25287930	ENSG00000141447	OSBPL1A	-0.43445	0.0372727
chr1	85375161	85376620	ENSG00000142871	CCN1	0.424945	0.0489238
chr18	26545681	26551380	ENSG00000134504	KCTD1	0.400306	0.0920528
chr18	26862581	26866030	ENSG00000171885	AQP4	0.753821	4.95337e-11
chr18	26867221	26868130	ENSG00000171885	AQP4	0.644465	1.09391e-06
chr18	26869651	26869760	ENSG00000171885	AQP4	0.471563	0.0108837
chr18	26893831	26894630	ENSG00000171885	AQP4	0.402421	0.0875554
chr18	27030131	27032310	ENSG00000154080	CHST9	0.701472	1.02961e-08
chr18	27056861	27058680	ENSG00000154080	CHST9	0.57844	7.71521e-05
chr18	27184181	27185880	ENSG00000154080	CHST9	0.571122	0.000116302
chr1	85462651	85466340	ENSG00000153904	DDAH1	0.52678	0.00110349
chr1	85526851	85527730	ENSG00000153904	DDAH1	0.412711	0.0679368
chr18	31016071	31016270	ENSG00000134755	DSC2	0.423387	0.0511776
chr18	31497711	31499010	ENSG00000046604	DSG2	0.465559	0.0135365
chr18	31610781	31611170	ENSG00000134765	DSC1	-0.424248	0.0498897
chr18	32308581	32311020	ENSG00000175065	DSG4	-0.712336	3.7164e-09
chr18	32333511	32336330	ENSG00000141441	GAREM1	0.418665	0.0581042
chr18	32419731	32419870	ENSG00000101695	RNF125	-0.47574	0.00937112
chr18	32419731	32419870	ENSG00000197705	KLHL14	-0.413106	0.0672351
chr18	32770761	32773600	ENSG00000197705	KLHL14	0.410213	0.0724421
chr18	33577431	33580260	ENSG00000101746	NOL4	0.412758	0.0678597
chr18	33899251	33899820	ENSG00000141431	ASXL3	0.398045	0.0967554
chr18	34158291	34160050	ENSG00000101746	NOL4	0.611705	1.0419e-05
chr18	34221671	34225830	ENSG00000101746	NOL4	0.538682	0.000631472
chr18	34696881	34697840	ENSG00000166974	MAPRE2	-0.397095	0.0989502
chr1	86201041	86201700	ENSG00000097033	SH3GLB1	0.411328	0.0704674
chr18	34999821	35000740	ENSG00000166974	MAPRE2	0.454009	0.0200817
chr18	35191091	35191920	ENSG00000075643	MOCOS	0.439981	0.0314812
chr18	36066691	36068110	ENSG00000141425	RPRD1A	0.405423	0.0812633
chr1	86296441	86297340	ENSG00000171502	COL24A1	0.419412	0.0569371
chr18	36493421	36494680	ENSG00000134775	FHOD3	0.431054	0.0411766
chr18	37611741	37613160	ENSG00000101489	CELF4	0.455145	0.0193198
chr1	86833491	86834080	ENSG00000143013	LMO4	0.437898	0.0335856
chr18	42614731	42614970	ENSG00000132872	SYT4	0.44427	0.0275833
chr18	42893801	42894320	ENSG00000132872	SYT4	0.41862	0.0581525
chr18	43008891	43010460	ENSG00000132872	SYT4	0.427246	0.0457935
chr18	43278491	43279750	ENSG00000132872	SYT4	0.399978	0.0927122
chr18	43777721	43777940	ENSG00000132872	SYT4	0.409066	0.0744153
chr18	46071261	46072890	ENSG00000152229	PSTPIP2	0.409406	0.0739128
chr18	46386521	46388280	ENSG00000288607	ENSG00000288607	-0.416058	0.0621909
chr18	46711521	46713220	ENSG00000101638	ST8SIA5	0.420493	0.0553202
chr18	46770571	46772700	ENSG00000101638	ST8SIA5	0.429772	0.0427316
chr18	47935581	47935920	ENSG00000167220	HDHD2	0.413745	0.066097
chr18	48185661	48187440	ENSG00000184828	ZBTB7C	0.518399	0.00161229
chr18	48408081	48410940	ENSG00000184828	ZBTB7C	0.503145	0.00314422
chr18	48646941	48647720	ENSG00000134030	CTIF	0.488976	0.00567688
chr18	48655641	48657800	ENSG00000134030	CTIF	0.406589	0.0791541
chr18	48888891	48891160	ENSG00000177576	C18orf32	0.402687	0.0869781
chr18	48947201	48953430	ENSG00000101665	SMAD7	0.51028	0.00230338
chr18	49618781	49620140	ENSG00000215472	RPL17-C18orf32	0.401664	0.0890826
chr18	49900071	49900400	ENSG00000167306	MYO5B	0.403873	0.0845673
chr18	50075551	50076370	ENSG00000167306	MYO5B	0.487315	0.00606476
chr18	50079261	50080920	ENSG00000167306	MYO5B	0.456549	0.0184444
chr18	50091751	50092780	ENSG00000167306	MYO5B	0.405024	0.0820068
chr18	50093111	50094420	ENSG00000167306	MYO5B	0.711429	4.05147e-09
chr18	50097471	50098210	ENSG00000167306	MYO5B	0.598551	2.34318e-05
chr18	50113711	50113960	ENSG00000167306	MYO5B	0.452949	0.0208702
chr18	50114251	50114420	ENSG00000167306	MYO5B	0.425601	0.0480123
chr18	50129081	50129210	ENSG00000266997	ENSG00000266997	0.468649	0.0120618
chr18	50162741	50163290	ENSG00000167306	MYO5B	0.440544	0.030942
chr18	50193101	50195550	ENSG00000167306	MYO5B	0.64016	1.49928e-06
chr18	50507011	50507790	ENSG00000167306	MYO5B	0.412751	0.0678597
chr18	50508991	50509700	ENSG00000141639	MAPK4	0.491436	0.00512272
chr18	50519161	50519560	ENSG00000141639	MAPK4	0.399597	0.0934717
chr18	50522771	50524630	ENSG00000141639	MAPK4	0.400182	0.0923071
chr18	50619351	50620550	ENSG00000141639	MAPK4	0.553799	0.000293484
chr18	51045021	51045810	ENSG00000176624	MEX3C	0.400666	0.0913296
chr18	51164011	51166340	ENSG00000176624	MEX3C	0.613031	9.59825e-06
chr18	51166811	51169110	ENSG00000176624	MEX3C	0.399943	0.0928053
chr1	87683571	87686560	ENSG00000143013	LMO4	0.399779	0.0931595
chr18	51525541	51526270	ENSG00000176624	MEX3C	0.445657	0.0264796
chr18	51654481	51655290	ENSG00000187323	DCC	0.414694	0.0644145
chr18	52312391	52312760	ENSG00000187323	DCC	0.417711	0.0595641
chr18	52339911	52340800	ENSG00000187323	DCC	0.650039	7.24971e-07
chr18	52341651	52342690	ENSG00000187323	DCC	0.682101	5.71786e-08
chr18	52343221	52343410	ENSG00000187323	DCC	0.593386	3.18146e-05
chr18	52402691	52403250	ENSG00000187323	DCC	0.471258	0.0109966
chr18	52596731	52597460	ENSG00000187323	DCC	0.457626	0.017796
chr18	52667661	52667870	ENSG00000187323	DCC	0.506151	0.00275409
chr18	52731101	52731510	ENSG00000187323	DCC	0.568541	0.000133644
chr18	52897341	52899220	ENSG00000187323	DCC	0.474838	0.00966591
chr18	52903751	52904290	ENSG00000187323	DCC	0.429694	0.0428235
chr18	54268901	54270550	ENSG00000101751	POLI	0.648635	8.04048e-07
chr18	54717761	54718590	ENSG00000041353	RAB27B	0.542124	0.000533845
chr18	54742631	54743160	ENSG00000041353	RAB27B	0.416568	0.0613981
chr18	55301841	55302860	ENSG00000174448	STARD6	0.413772	0.0660532
chr18	55324731	55324800	ENSG00000174448	STARD6	0.433027	0.0388603
chr18	55337361	55339000	ENSG00000174448	STARD6	0.418407	0.0584783
chr18	57084261	57086010	ENSG00000119547	ONECUT2	0.58145	6.49434e-05
chr18	57084261	57086010	ENSG00000177511	ST8SIA3	0.404108	0.0840825
chr18	57113991	57114530	ENSG00000119547	ONECUT2	0.419394	0.0569649
chr18	57113991	57114530	ENSG00000177511	ST8SIA3	0.527787	0.00105601
chr18	57148981	57151570	ENSG00000177511	ST8SIA3	0.413523	0.0664862
chr18	57148981	57151570	ENSG00000119547	ONECUT2	0.41496	0.0639702
chr18	57209721	57211090	ENSG00000177511	ST8SIA3	0.469757	0.0115857
chr18	57209721	57211090	ENSG00000119547	ONECUT2	0.428452	0.0443281
chr18	57230521	57233030	ENSG00000119547	ONECUT2	0.42977	0.0427316
chr18	57230521	57233030	ENSG00000177511	ST8SIA3	0.559316	0.000220339
chr18	57351751	57354730	ENSG00000177511	ST8SIA3	0.821419	4.82389e-15
chr18	57351751	57354730	ENSG00000119547	ONECUT2	0.717592	2.20814e-09
chr18	57386861	57387230	ENSG00000119547	ONECUT2	0.40912	0.0743508
chr18	57433551	57439360	ENSG00000119547	ONECUT2	0.806595	4.8691e-14
chr18	57433551	57439360	ENSG00000177511	ST8SIA3	0.743399	1.55904e-10
chr18	57440911	57441710	ENSG00000119547	ONECUT2	-0.539529	0.000608044
chr18	57440911	57441710	ENSG00000177511	ST8SIA3	-0.407036	0.0782682
chr18	57527741	57528070	ENSG00000177511	ST8SIA3	0.425714	0.0478481
chr18	57561451	57562120	ENSG00000119547	ONECUT2	0.477835	0.00865359
chr18	57561451	57562120	ENSG00000177511	ST8SIA3	0.419549	0.0567333
chr18	58577851	58582080	ENSG00000172175	MALT1	0.548052	0.000395084
chr18	58577851	58582080	ENSG00000198796	ALPK2	0.555315	0.000271639
chr18	58618951	58619530	ENSG00000172175	MALT1	0.404224	0.083879
chr18	58618951	58619530	ENSG00000166562	SEC11C	0.474437	0.00981619
chr18	58618951	58619530	ENSG00000198796	ALPK2	0.480537	0.00784539
chr18	58963681	58964570	ENSG00000049759	NEDD4L	-0.447118	0.0252668
chr18	58992941	58993810	ENSG00000049759	NEDD4L	-0.443466	0.0282407
chr18	59021351	59023190	ENSG00000183287	CCBE1	0.396695	0.0998896
chr18	59459471	59459790	ENSG00000183287	CCBE1	0.420015	0.056019
chr18	59549821	59550370	ENSG00000183287	CCBE1	0.493887	0.0046243
chr18	59631731	59631840	ENSG00000183287	CCBE1	0.439487	0.0319865
chr18	59672381	59672710	ENSG00000183287	CCBE1	0.426485	0.0468601
chr18	59685451	59685770	ENSG00000183287	CCBE1	0.506664	0.00269113
chr18	59689791	59691210	ENSG00000183287	CCBE1	0.759234	2.69339e-11
chr18	59696441	59697950	ENSG00000183287	CCBE1	0.563442	0.000176497
chr18	59823361	59823910	ENSG00000183287	CCBE1	0.473676	0.0100931
chr18	59899081	59901260	ENSG00000141682	PMAIP1	0.475821	0.00934708
chr18	61332891	61337440	ENSG00000101542	CDH20	0.70983	4.72039e-09
chr18	61399821	61400390	ENSG00000101542	CDH20	0.47051	0.0112875
chr18	61413171	61414590	ENSG00000101542	CDH20	0.534059	0.000787124
chr18	61464361	61465120	ENSG00000101542	CDH20	0.40139	0.0896785
chr18	61469501	61470800	ENSG00000101542	CDH20	0.65339	5.69032e-07
chr18	61471201	61473180	ENSG00000101542	CDH20	0.726741	8.92257e-10
chr18	61473991	61475000	ENSG00000101542	CDH20	0.431136	0.0410736
chr18	61856761	61857110	ENSG00000101542	CDH20	-0.427079	0.0460103
chr18	61892761	61895080	ENSG00000176641	RNF152	0.609438	1.20992e-05
chr18	62758351	62759610	ENSG00000176641	RNF152	-0.458133	0.0174752
chr1	8017481	8019690	ENSG00000116285	ERRFI1	0.459041	0.0169657
chr18	63897091	63897520	ENSG00000242550	SERPINB10	0.414797	0.0642489
chr18	63906731	63907880	ENSG00000197632	SERPINB2	0.397629	0.097758
chr18	63906731	63907880	ENSG00000242550	SERPINB10	0.494058	0.00458953
chr18	63949121	63949840	ENSG00000221887	HMSD	0.578204	7.81908e-05
chr18	65749961	65751800	ENSG00000081138	CDH7	0.602677	1.81678e-05
chr18	68562501	68562970	ENSG00000206052	DOK6	0.423639	0.0508085
chr18	68797131	68798330	ENSG00000150636	CCDC102B	0.555563	0.000267794
chr18	69399471	69399480	ENSG00000206052	DOK6	0.442375	0.0292513
chr18	69399631	69402710	ENSG00000206052	DOK6	0.684887	4.54057e-08
chr18	72866391	72870250	ENSG00000166342	NETO1	0.539268	0.000614817
chr18	74291111	74292810	ENSG00000166347	CYB5A	0.77878	2.41939e-12
chr1	89718941	89720490	ENSG00000171488	LRRC8C	0.512122	0.0021244
chr18	74495181	74497480	ENSG00000133313	CNDP2	0.433182	0.0386714
chr18	74499531	74499550	ENSG00000133313	CNDP2	0.439387	0.032074
chr18	74499731	74499920	ENSG00000133313	CNDP2	0.463599	0.0144623
chr1	8027971	8028290	ENSG00000116285	ERRFI1	0.421867	0.0534042
chr1	89761831	89763970	ENSG00000171488	LRRC8C	0.686541	3.98685e-08
chr1	89761831	89763970	ENSG00000197147	LRRC8B	0.520192	0.00149164
chr18	75201731	75202460	ENSG00000180011	ZADH2	0.472605	0.0104937
chr18	75201731	75202460	ENSG00000179981	TSHZ1	0.423049	0.0516494
chr18	75203201	75214090	ENSG00000179981	TSHZ1	0.398875	0.0948449
chr18	75203201	75214090	ENSG00000180011	ZADH2	0.569242	0.000128822
chr18	75246221	75249430	ENSG00000179981	TSHZ1	0.402835	0.0866471
chr18	75246221	75249430	ENSG00000180011	ZADH2	0.443805	0.0279624
chr18	75752971	75752980	ENSG00000180011	ZADH2	0.427649	0.045279
chr18	77131221	77133050	ENSG00000197971	MBP	0.421826	0.0534487
chr18	78589051	78589360	ENSG00000256463	SALL3	0.451353	0.0220204
chr1	89934941	89935780	ENSG00000171492	LRRC8D	0.495032	0.00440671
chr18	78720351	78723800	ENSG00000256463	SALL3	0.537445	0.000668115
chr18	78984691	78986870	ENSG00000256463	SALL3	0.42742	0.0455477
chr1	89938161	89940530	ENSG00000171492	LRRC8D	0.486505	0.00625514
chr18	79241231	79243210	ENSG00000166377	ATP9B	0.444075	0.0277391
chr18	79249861	79251480	ENSG00000256463	SALL3	0.447023	0.0253399
chr18	79393101	79397140	ENSG00000131196	NFATC1	0.496844	0.00409532
chr18	79402471	79404380	ENSG00000131196	NFATC1	0.434976	0.0367437
chr18	79457981	79461280	ENSG00000131196	NFATC1	0.471246	0.0109966
chr19	290561	291500	ENSG00000141934	PLPP2	0.633491	2.38909e-06
chr19	355291	355300	ENSG00000197766	CFD	0.400715	0.0912119
chr19	408241	410440	ENSG00000183186	C2CD4C	0.444441	0.0274471
chr19	477931	479550	ENSG00000129946	SHC2	0.407683	0.0770467
chr19	485181	486660	ENSG00000183186	C2CD4C	0.549957	0.000357972
chr19	485181	486660	ENSG00000129946	SHC2	0.588134	4.37953e-05
chr19	549831	550390	ENSG00000099822	HCN2	0.412272	0.0687737
chr19	718811	721420	ENSG00000071564	TCF3	0.399946	0.0928053
chr19	733621	734600	ENSG00000011304	PTBP1	0.419062	0.0574987
chr19	733621	734600	ENSG00000070423	RNF126	0.431674	0.0404377
chr19	733621	734600	ENSG00000071626	DAZAP1	0.420659	0.0550846
chr19	789261	789610	ENSG00000071564	TCF3	0.403152	0.0860045
chr19	821051	823010	ENSG00000129951	PLPPR3	0.474859	0.00966062
chr19	961141	961370	ENSG00000079313	REXO1	0.427606	0.0453344
chr19	1025801	1029100	ENSG00000064666	CNN2	0.509161	0.002416
chr19	1064661	1065710	ENSG00000129968	ABHD17A	0.44119	0.0303193
chr19	1064661	1065710	ENSG00000133275	CSNK1G2	0.409357	0.0739562
chr19	1074171	1075320	ENSG00000071626	DAZAP1	0.416273	0.0618834
chr19	1099381	1100000	ENSG00000064666	CNN2	0.398094	0.0966401
chr19	1111371	1111660	ENSG00000071564	TCF3	-0.406491	0.0793317
chr19	1282731	1282850	ENSG00000065000	AP3D1	-0.406234	0.0798153
chr19	1286811	1288000	ENSG00000116017	ARID3A	0.412262	0.0687819
chr19	1360201	1362300	ENSG00000213638	ADAT3	-0.43375	0.0380231
chr19	1382761	1384740	ENSG00000178297	TMPRSS9	-0.420625	0.055135
chr19	1406491	1409580	ENSG00000178297	TMPRSS9	-0.431117	0.0410958
chr19	1464521	1464610	ENSG00000273734	ENSG00000273734	0.429963	0.0425072
chr19	1521401	1522400	ENSG00000181588	MEX3D	-0.41528	0.0634439
chr19	1650221	1653720	ENSG00000104886	PLEKHJ1	-0.402881	0.0865523
chr19	1650221	1653720	ENSG00000178297	TMPRSS9	-0.496014	0.00423909
chr19	1719091	1719110	ENSG00000267059	ENSG00000267059	-0.437481	0.0340109
chr19	1775061	1775170	ENSG00000104904	OAZ1	0.405886	0.0804577
chr19	1780661	1780810	ENSG00000115255	REEP6	0.439747	0.0317021
chr19	1858541	1865670	ENSG00000178297	TMPRSS9	-0.431672	0.0404377
chr19	1884021	1884040	ENSG00000188305	PEAK3	-0.406626	0.0790861
chr19	1916181	1916410	ENSG00000228300	FAM174C	0.427343	0.0456571
chr19	2014521	2016660	ENSG00000178297	TMPRSS9	-0.466169	0.0132245
chr19	2069101	2070500	ENSG00000267001	ENSG00000267001	-0.409407	0.0739128
chr19	2127851	2128490	ENSG00000104885	DOT1L	0.415449	0.063217
chr19	2181361	2181950	ENSG00000176533	GNG7	-0.415275	0.063449
chr19	2186271	2186340	ENSG00000115286	NDUFS7	0.400577	0.0914684
chr19	2289771	2292070	ENSG00000088256	GNA11	0.417785	0.0594573
chr19	2327081	2329910	ENSG00000060558	GNA15	-0.407679	0.0770467
chr19	2387861	2388300	ENSG00000071655	MBD3	0.431921	0.0401484
chr19	2474311	2480560	ENSG00000099860	GADD45B	0.541771	0.000544094
chr19	2543051	2544890	ENSG00000267001	ENSG00000267001	0.411738	0.0696615
chr19	2543051	2544890	ENSG00000099860	GADD45B	0.521818	0.00138798
chr1	8122751	8122930	ENSG00000131686	CA6	0.482596	0.00726227
chr19	2601881	2603970	ENSG00000099860	GADD45B	0.437722	0.033728
chr19	2663791	2665220	ENSG00000176533	GNG7	0.532529	0.000848356
chr19	2663791	2665220	ENSG00000176619	LMNB2	-0.411447	0.0702626
chr1	91014551	91014740	ENSG00000137948	BRDT	0.425011	0.0488457
chr19	2982411	2984730	ENSG00000065717	TLE2	0.401958	0.0884737
chr19	3046201	3048210	ENSG00000178297	TMPRSS9	-0.427742	0.0451763
chr19	3073161	3074490	ENSG00000088256	GNA11	0.40532	0.0814078
chr19	3073161	3074490	ENSG00000104964	TLE5	0.406596	0.07914
chr19	3224131	3226670	ENSG00000178297	TMPRSS9	-0.420596	0.0551736
chr19	3227321	3229070	ENSG00000065717	TLE2	0.468393	0.0121745
chr19	3227321	3229070	ENSG00000161082	CELF5	0.666966	1.96349e-07
chr19	3270101	3271610	ENSG00000161082	CELF5	0.479526	0.00814739
chr19	3304981	3305540	ENSG00000161082	CELF5	0.408172	0.0761365
chr19	3319811	3320360	ENSG00000183617	MRPL54	0.401082	0.0904396
chr19	3350341	3350450	ENSG00000175691	ZNF77	-0.448079	0.0245087
chr19	3350341	3350450	ENSG00000105246	EBI3	-0.427436	0.0455233
chr19	3500051	3501350	ENSG00000167654	ATCAY	-0.439929	0.0315374
chr19	3547331	3547950	ENSG00000105246	EBI3	0.405386	0.0813284
chr19	3849271	3849350	ENSG00000172000	ZNF556	0.399701	0.0933136
chr1	91403921	91405170	ENSG00000162669	HFM1	0.599738	2.17873e-05
chr19	4198011	4198640	ENSG00000205784	ARRDC5	0.433909	0.0378503
chr19	4278111	4279770	ENSG00000105251	SHD	0.463987	0.014298
chr19	4326781	4329620	ENSG00000183617	MRPL54	-0.400251	0.0921639
chr19	4367801	4372020	ENSG00000178951	ZBTB7A	0.400394	0.0919146
chr19	4386111	4386270	ENSG00000141985	SH3GL1	-0.493215	0.00474639
chr19	4449011	4449680	ENSG00000167671	UBXN6	-0.432592	0.0393614
chr19	4737711	4739120	ENSG00000167657	DAPK3	0.403229	0.0858469
chr19	4742271	4743500	ENSG00000167657	DAPK3	0.463258	0.0146351
chr19	4831341	4832180	ENSG00000127666	TICAM1	0.503984	0.00302469
chr19	4870561	4870580	ENSG00000074842	MYDGF	-0.448478	0.0242374
chr19	5057801	5060100	ENSG00000105426	PTPRS	0.409238	0.0741362
chr19	5295191	5295610	ENSG00000205784	ARRDC5	-0.40907	0.0744113
chr19	5322091	5322530	ENSG00000142002	DPP9	0.405249	0.0815225
chr19	5434911	5435450	ENSG00000127666	TICAM1	-0.39793	0.0970123
chr19	5435981	5437450	ENSG00000130382	MLLT1	-0.458198	0.0174363
chr19	5435981	5437450	ENSG00000142002	DPP9	-0.440438	0.0310089
chr19	5445271	5446050	ENSG00000130377	ACSBG2	0.437302	0.0341998
chr19	5491941	5493860	ENSG00000181240	SLC25A41	-0.405382	0.0813284
chr1	92029431	92031120	ENSG00000172031	EPHX4	0.534124	0.000785626
chr1	92037441	92037690	ENSG00000172031	EPHX4	0.748323	9.16804e-11
chr19	6240771	6243430	ENSG00000223573	TINCR	0.406515	0.0793096
chr19	6501611	6502880	ENSG00000104833	TUBB4A	0.51184	0.00214838
chr19	6504711	6505070	ENSG00000104833	TUBB4A	0.418683	0.0580864
chr19	6509291	6510090	ENSG00000104833	TUBB4A	0.470722	0.0112054
chr19	6515751	6517530	ENSG00000104833	TUBB4A	0.476811	0.00899359
chr19	6515751	6517530	ENSG00000125657	TNFSF9	0.416431	0.0616287
chr19	6530371	6531720	ENSG00000125657	TNFSF9	0.419811	0.0562885
chr19	6590501	6591240	ENSG00000167733	HSD11B1L	0.438335	0.0331704
chr19	6604151	6604220	ENSG00000196589	MBD3L2B	-0.60231	1.86131e-05
chr19	7199941	7200080	ENSG00000104833	TUBB4A	0.435104	0.036621
chr19	7507621	7508510	ENSG00000090674	MCOLN1	-0.42397	0.0503411
chr19	7669951	7670620	ENSG00000183248	PRR36	0.448432	0.0242712
chr19	8041531	8041650	ENSG00000181786	ACTL9	-0.493197	0.00474889
chr19	8068271	8069750	ENSG00000090674	MCOLN1	-0.415794	0.0625956
chr19	8068271	8069750	ENSG00000167785	ZNF558	0.455684	0.0189751
chr19	8148541	8149900	ENSG00000142449	FBN3	0.517919	0.00164903
chr19	8153741	8155680	ENSG00000142449	FBN3	0.414776	0.0642745
chr19	8160721	8161640	ENSG00000142449	FBN3	0.405623	0.0809021
chr19	8224481	8224730	ENSG00000170929	OR1M1	-0.406283	0.0797181
chr19	8363541	8364990	ENSG00000167772	ANGPTL4	0.636775	1.8914e-06
chr19	8444191	8446650	ENSG00000076826	CAMSAP3	-0.414215	0.0652044
chr19	8449921	8450010	ENSG00000237521	OR7E24	0.406865	0.0786079
chr19	9118741	9118910	ENSG00000105088	OLFM2	0.415029	0.0638728
chr19	9171311	9172260	ENSG00000188000	OR7D2	-0.435791	0.0358161
chr19	9283201	9284030	ENSG00000198028	ZNF560	0.397707	0.0976353
chr19	9312151	9312510	ENSG00000174652	ZNF266	0.49804	0.00390265
chr19	9431431	9431720	ENSG00000181786	ACTL9	-0.433692	0.0380865
chr19	9431431	9431720	ENSG00000174652	ZNF266	-0.722589	1.34561e-09
chr19	9497921	9498970	ENSG00000198028	ZNF560	0.727078	8.62735e-10
chr19	9586631	9587140	ENSG00000174667	OR7D4	-0.418233	0.0587525
chr19	9789781	9793670	ENSG00000079999	KEAP1	-0.414955	0.0639702
chr19	9945211	9946360	ENSG00000105088	OLFM2	0.449022	0.0238019
chr19	10288541	10293200	ENSG00000105376	ICAM5	0.457721	0.0177361
chr19	10452841	10454750	ENSG00000105518	TMEM205	-0.428305	0.0445059
chr19	10478771	10479760	ENSG00000130175	PRKCSH	-0.446566	0.0257188
chr19	10624741	10626270	ENSG00000129353	SLC44A2	0.449135	0.023726
chr19	10691911	10691930	ENSG00000129355	CDKN2D	0.405165	0.0817102
chr19	10694991	10696530	ENSG00000244165	P2RY11	0.524778	0.00121203
chr19	10876631	10876970	ENSG00000129351	ILF3	-0.422599	0.0523111
chr19	11293531	11294540	ENSG00000223547	ZNF844	-0.405373	0.081334
chr19	11338581	11340280	ENSG00000105520	PLPPR2	0.397182	0.0987308
chr19	11364741	11366020	ENSG00000196361	ELAVL3	0.413334	0.066802
chr19	11380431	11384470	ENSG00000105401	CDC37	0.399328	0.0939306
chr19	11380431	11384470	ENSG00000198551	ZNF627	-0.400176	0.0923071
chr19	11478411	11483370	ENSG00000196361	ELAVL3	0.513551	0.00199472
chr19	11538251	11539300	ENSG00000130176	CNN1	0.720642	1.62779e-09
chr19	11889201	11890700	ENSG00000198429	ZNF69	0.671932	1.30072e-07
chr19	12034431	12036470	ENSG00000188868	ZNF563	0.405374	0.081334
chr19	12054991	12055910	ENSG00000257446	ZNF878	0.532436	0.00085193
chr19	12054991	12055910	ENSG00000132004	FBXW9	-0.420464	0.0553722
chr19	12064171	12065730	ENSG00000105607	GCDH	0.398426	0.0959116
chr19	12194371	12196000	ENSG00000197857	ZNF44	0.602142	1.87865e-05
chr19	12621841	12622070	ENSG00000104774	MAN2B1	-0.459741	0.0165648
chr19	12664491	12664710	ENSG00000197857	ZNF44	-0.435955	0.0356147
chr19	12668771	12670450	ENSG00000105576	TNPO2	0.455234	0.0192619
chr19	12777131	12779920	ENSG00000171223	JUNB	0.425302	0.0484053
chr19	12777131	12779920	ENSG00000198342	ZNF442	0.458889	0.0170312
chr19	12788011	12797360	ENSG00000171223	JUNB	0.517681	0.00166483
chr19	12788011	12797360	ENSG00000160888	IER2	0.408859	0.0747922
chr1	8301631	8303190	ENSG00000162426	SLC45A1	-0.598459	2.35467e-05
chr19	12918751	12919960	ENSG00000105583	WDR83OS	-0.402352	0.0876505
chr19	12918751	12919960	ENSG00000269590	ENSG00000269590	-0.402352	0.0876505
chr19	12952521	12954760	ENSG00000008441	NFIX	0.436317	0.0352129
chr19	12964731	12966070	ENSG00000269590	ENSG00000269590	-0.405685	0.0808234
chr19	12964731	12966070	ENSG00000105583	WDR83OS	-0.405685	0.0808234
chr19	13000641	13003700	ENSG00000008441	NFIX	0.710889	4.27578e-09
chr19	13006111	13008220	ENSG00000008441	NFIX	0.59274	3.30641e-05
chr19	13010011	13010330	ENSG00000008441	NFIX	0.483917	0.00690052
chr19	13011071	13012520	ENSG00000008441	NFIX	0.658726	3.74945e-07
chr19	13012771	13019540	ENSG00000008441	NFIX	0.50461	0.00294595
chr19	13019991	13020890	ENSG00000008441	NFIX	0.48023	0.00793419
chr19	13021701	13028230	ENSG00000008441	NFIX	0.469033	0.0119041
chr19	13029081	13030260	ENSG00000008441	NFIX	0.575497	9.10651e-05
chr19	13029081	13030260	ENSG00000269590	ENSG00000269590	-0.421699	0.0536175
chr19	13029081	13030260	ENSG00000105583	WDR83OS	-0.421699	0.0536175
chr19	13033391	13034610	ENSG00000008441	NFIX	0.531914	0.000872118
chr19	13036771	13038470	ENSG00000269693	ENSG00000269693	0.417261	0.060284
chr19	13036771	13038470	ENSG00000008441	NFIX	0.411133	0.0708126
chr19	13077181	13077650	ENSG00000257591	ZNF625	0.401675	0.0890667
chr19	13086411	13086690	ENSG00000008441	NFIX	0.429339	0.0432226
chr19	13086411	13086690	ENSG00000104903	LYL1	0.469598	0.0116547
chr19	13089221	13089810	ENSG00000037757	MRI1	-0.409784	0.0732086
chr19	13090101	13095630	ENSG00000008441	NFIX	0.44326	0.0284017
chr19	13104071	13105160	ENSG00000104774	MAN2B1	-0.450738	0.0224731
chr19	13149221	13158460	ENSG00000160888	IER2	0.501502	0.00337755
chr19	13167401	13168100	ENSG00000167815	PRDX2	0.431394	0.0407391
chr19	13301241	13301940	ENSG00000141837	CACNA1A	0.447312	0.0251251
chr19	13302561	13303060	ENSG00000141837	CACNA1A	0.52752	0.00106928
chr19	13396641	13396900	ENSG00000141837	CACNA1A	0.495747	0.00428436
chr19	13398741	13399570	ENSG00000141837	CACNA1A	0.601611	1.93942e-05
chr19	13408571	13409310	ENSG00000141837	CACNA1A	0.64037	1.47524e-06
chr19	13417101	13417480	ENSG00000141837	CACNA1A	0.403473	0.0853505
chr19	13441801	13442340	ENSG00000141837	CACNA1A	0.476755	0.00901572
chr19	13458981	13459940	ENSG00000141837	CACNA1A	0.513572	0.00199373
chr19	13505581	13507550	ENSG00000141837	CACNA1A	0.628165	3.44262e-06
chr19	13554911	13555220	ENSG00000141837	CACNA1A	0.579707	7.17806e-05
chr19	13624121	13624700	ENSG00000141837	CACNA1A	0.435267	0.0364324
chr19	13689271	13689370	ENSG00000105613	MAST1	0.406154	0.0798952
chr19	13763881	13765960	ENSG00000037757	MRI1	0.865461	8.2499e-19
chr19	13773761	13775270	ENSG00000104979	C19orf53	0.609712	1.1877e-05
chr19	13780771	13782200	ENSG00000104979	C19orf53	0.467688	0.0125179
chr19	14031271	14032800	ENSG00000104998	IL27RA	0.487615	0.00599398
chr19	14056951	14058230	ENSG00000187867	PALM3	0.441517	0.0300087
chr19	14080661	14082340	ENSG00000127529	OR7C2	-0.41372	0.0661538
chr19	14319031	14319110	ENSG00000127515	OR7A10	-0.473226	0.0102609
chr19	14380521	14382270	ENSG00000123146	ADGRE5	0.66214	2.86403e-07
chr19	14513171	14513590	ENSG00000132002	DNAJB1	0.476742	0.00901783
chr19	14551481	14551710	ENSG00000127515	OR7A10	0.431831	0.0402523
chr19	14689301	14690700	ENSG00000160961	ZNF333	-0.456134	0.0186957
chr19	14776591	14777150	ENSG00000127507	ADGRE2	0.564683	0.000165472
chr19	14972891	14973020	ENSG00000105143	SLC1A6	0.420646	0.0551059
chr19	14973601	14973750	ENSG00000105143	SLC1A6	0.5887	4.22628e-05
chr19	14979041	14980460	ENSG00000105143	SLC1A6	0.578641	7.63075e-05
chr19	15222431	15225020	ENSG00000127530	OR7C1	0.411184	0.0707474
chr19	15237881	15238860	ENSG00000141867	BRD4	0.424521	0.0495056
chr19	15303141	15303160	ENSG00000127515	OR7A10	-0.533366	0.000814319
chr19	15361291	15361390	ENSG00000127515	OR7A10	-0.59466	2.97093e-05
chr19	15717951	15718030	ENSG00000141977	CIB3	0.398436	0.0958861
chr19	15934501	15935250	ENSG00000171903	CYP4F11	0.720475	1.65454e-09
chr19	16102751	16102760	ENSG00000188039	NWD1	-0.536855	0.000688099
chr19	16102751	16102760	ENSG00000172519	OR10H5	0.400387	0.0919149
chr19	16283151	16284140	ENSG00000105072	C19orf44	-0.403434	0.0854137
chr19	16323991	16326230	ENSG00000127528	KLF2	0.594533	2.9915e-05
chr19	16323991	16326230	ENSG00000130312	MRPL34	0.403945	0.0844099
chr19	16447061	16447190	ENSG00000172519	OR10H5	0.424337	0.0497589
chr19	16659231	16661970	ENSG00000072954	TMEM38A	0.399004	0.0946415
chr19	16823171	16823470	ENSG00000196684	HSH2D	-0.45276	0.0209978
chr19	17025831	17027650	ENSG00000160111	CPAMD8	0.536872	0.000687693
chr19	17125761	17126760	ENSG00000099331	MYO9B	0.427728	0.0451883
chr19	17200221	17200690	ENSG00000099308	MAST3	-0.41428	0.0650739
chr1	93751451	93752350	ENSG00000117505	DR1	-0.419159	0.0573377
chr19	17312031	17312120	ENSG00000130299	GTPBP3	-0.430926	0.0413148
chr19	17394921	17395360	ENSG00000130303	BST2	0.526951	0.00109559
chr19	17405291	17406030	ENSG00000130303	BST2	0.516065	0.00178345
chr19	17465951	17466870	ENSG00000099308	MAST3	0.410669	0.0715646
chr19	17579781	17580680	ENSG00000105649	RAB3A	0.4091	0.074378
chr19	17679731	17680810	ENSG00000130477	UNC13A	0.399705	0.0933136
chr19	17685691	17689160	ENSG00000130477	UNC13A	0.49787	0.00392623
chr19	17766221	17767230	ENSG00000141971	MVB12A	-0.437669	0.0337792
chr19	17775351	17775590	ENSG00000096996	IL12RB1	0.435247	0.0364478
chr1	93824181	93825750	ENSG00000067334	DNTTIP2	0.409602	0.0735092
chr19	17830011	17831770	ENSG00000130313	PGLS	-0.411374	0.0704044
chr19	17847351	17848250	ENSG00000105639	JAK3	0.415657	0.0628272
chr19	18000721	18001910	ENSG00000105700	KXD1	-0.421419	0.0540256
chr19	18070371	18070570	ENSG00000099308	MAST3	0.400129	0.0923951
chr19	18109411	18110780	ENSG00000269095	ENSG00000269095	-0.401498	0.0894382
chr19	18109411	18110780	ENSG00000269035	ENSG00000269035	-0.401498	0.0894382
chr19	18109411	18110780	ENSG00000130283	GDF1	-0.401498	0.0894382
chr19	18257261	18258130	ENSG00000130518	IQCN	0.427507	0.0454474
chr19	18258701	18263220	ENSG00000130518	IQCN	0.521614	0.00139988
chr19	18263491	18263960	ENSG00000130518	IQCN	0.451259	0.0220936
chr19	18264381	18265950	ENSG00000130518	IQCN	0.477357	0.0088021
chr19	18266861	18267530	ENSG00000130518	IQCN	0.451006	0.0222719
chr19	18385831	18387600	ENSG00000130513	GDF15	0.509822	0.00234974
chr19	18394031	18394140	ENSG00000130313	PGLS	0.448202	0.0244307
chr19	18396971	18397820	ENSG00000099308	MAST3	-0.405672	0.0808258
chr19	18433541	18441440	ENSG00000105655	ISYNA1	0.445387	0.0267088
chr19	18486561	18486660	ENSG00000105640	RPL18A	-0.41145	0.0702613
chr19	18635921	18638420	ENSG00000167487	KLHL26	0.421701	0.0536175
chr19	18649071	18650110	ENSG00000130287	NCAN	-0.46191	0.0153127
chr19	18649071	18650110	ENSG00000167491	GATAD2A	0.397512	0.0980403
chr1	94038611	94038860	ENSG00000137962	ARHGAP29	0.418649	0.0581183
chr19	18967251	18968000	ENSG00000051128	HOMER3	0.406171	0.0798747
chr19	19202461	19204400	ENSG00000130522	JUND	-0.411764	0.0696185
chr19	19204871	19207040	ENSG00000130287	NCAN	0.625138	4.26836e-06
chr1	94047741	94049370	ENSG00000137962	ARHGAP29	0.450144	0.0229502
chr19	19234561	19234960	ENSG00000256771	ZNF253	-0.412746	0.0678653
chr19	19255941	19257210	ENSG00000105676	ARMC6	0.422418	0.0525805
chr19	19537061	19539470	ENSG00000187664	HAPLN4	0.438223	0.0332583
chr1	94091631	94096460	ENSG00000137962	ARHGAP29	0.436446	0.0350986
chr19	19820911	19822280	ENSG00000081665	ZNF506	0.449285	0.023605
chr19	19904441	19905140	ENSG00000081665	ZNF506	0.415959	0.0623145
chr19	20503391	20504790	ENSG00000237440	ZNF737	0.404877	0.0823327
chr19	20660621	20662200	ENSG00000188171	ZNF626	0.478263	0.00850588
chr19	21081481	21083020	ENSG00000160352	ZNF714	0.862108	1.72003e-18
chr19	21089871	21090180	ENSG00000197020	ZNF100	-0.430281	0.0421096
chr19	21129011	21129180	ENSG00000197020	ZNF100	-0.411386	0.0703801
chr19	21202851	21203320	ENSG00000197134	ZNF257	0.400134	0.092393
chr19	21202851	21203320	ENSG00000197013	ZNF429	0.586271	4.86015e-05
chr19	21202851	21203320	ENSG00000196268	ZNF493	0.529293	0.000984403
chr19	21322091	21323690	ENSG00000197013	ZNF429	0.465398	0.0136082
chr19	21474341	21475500	ENSG00000197134	ZNF257	0.465599	0.0135141
chr19	21474341	21475500	ENSG00000196268	ZNF493	0.530944	0.000913842
chr19	21474341	21475500	ENSG00000197013	ZNF429	0.689126	3.18002e-08
chr19	21474341	21475500	ENSG00000160321	ZNF208	0.460249	0.0162787
chr19	21474341	21475500	ENSG00000196109	ZNF676	0.398498	0.095759
chr19	21504991	21506560	ENSG00000197013	ZNF429	0.597332	2.52015e-05
chr19	21568641	21569910	ENSG00000196268	ZNF493	0.646059	9.70972e-07
chr19	21568641	21569910	ENSG00000160321	ZNF208	0.507997	0.00253978
chr19	21568641	21569910	ENSG00000197013	ZNF429	0.651852	6.3737e-07
chr19	21586211	21587240	ENSG00000197013	ZNF429	0.730396	6.04093e-10
chr19	21586211	21587240	ENSG00000196268	ZNF493	0.635849	2.02638e-06
chr19	21600901	21601080	ENSG00000197013	ZNF429	0.456769	0.0182951
chr19	21603701	21605520	ENSG00000196268	ZNF493	0.508512	0.00248624
chr19	21603701	21605520	ENSG00000197013	ZNF429	0.713489	3.32694e-09
chr19	21673611	21673800	ENSG00000196268	ZNF493	0.42524	0.0484824
chr19	21673611	21673800	ENSG00000197013	ZNF429	0.527148	0.00108702
chr19	21694371	21694780	ENSG00000196268	ZNF493	0.434038	0.0377164
chr19	21694371	21694780	ENSG00000197013	ZNF429	0.480421	0.00787193
chr19	21766631	21768270	ENSG00000160229	ZNF66	-0.452484	0.0211884
chr19	21835381	21836860	ENSG00000197013	ZNF429	0.50643	0.00272043
chr19	21835381	21836860	ENSG00000196268	ZNF493	0.482583	0.00726544
chr19	21890001	21890310	ENSG00000196268	ZNF493	0.431352	0.040783
chr19	22010891	22011030	ENSG00000197360	ZNF98	0.420837	0.0548414
chr19	22010891	22011030	ENSG00000196109	ZNF676	0.459712	0.0165834
chr19	22010891	22011030	ENSG00000213973	ZNF99	0.493966	0.00460899
chr19	22010891	22011030	ENSG00000197134	ZNF257	0.45846	0.0173019
chr19	22010891	22011030	ENSG00000160321	ZNF208	0.540026	0.000592713
chr19	22052151	22053200	ENSG00000197134	ZNF257	0.78544	1.00992e-12
chr19	22052151	22053200	ENSG00000160321	ZNF208	0.521795	0.00138928
chr19	22052151	22053200	ENSG00000196109	ZNF676	0.588525	4.26922e-05
chr19	22286341	22286460	ENSG00000196350	ZNF729	0.558375	0.000231506
chr19	22286341	22286460	ENSG00000196109	ZNF676	0.521508	0.00140523
chr19	22422081	22422490	ENSG00000197134	ZNF257	0.437991	0.0334774
chr19	22422081	22422490	ENSG00000196350	ZNF729	0.398495	0.0957602
chr19	22422081	22422490	ENSG00000197360	ZNF98	0.530195	0.000944024
chr19	22422081	22422490	ENSG00000196109	ZNF676	0.587738	4.48049e-05
chr19	22622951	22623790	ENSG00000269067	ZNF728	0.426796	0.0464353
chr19	22633701	22634980	ENSG00000229676	ZNF492	0.710566	4.38927e-09
chr19	22783771	22784500	ENSG00000213973	ZNF99	0.832099	7.81572e-16
chr19	23002751	23003350	ENSG00000269067	ZNF728	0.446657	0.0256491
chr19	23002751	23003350	ENSG00000196109	ZNF676	0.454413	0.0198127
chr19	23757891	23759560	ENSG00000196172	ZNF681	0.624845	4.34404e-06
chr19	23762471	23763970	ENSG00000196172	ZNF681	0.415272	0.0634509
chr19	30224821	30230180	ENSG00000198597	ZNF536	0.815775	1.22097e-14
chr19	30235241	30236800	ENSG00000198597	ZNF536	0.587035	4.66355e-05
chr19	30255901	30256340	ENSG00000198597	ZNF536	0.435849	0.035744
chr19	30263901	30265270	ENSG00000198597	ZNF536	0.614979	8.4103e-06
chr19	30275911	30277550	ENSG00000198597	ZNF536	0.542805	0.000515608
chr19	30293171	30293920	ENSG00000198597	ZNF536	0.565759	0.000156115
chr19	30350731	30351900	ENSG00000198597	ZNF536	0.408946	0.0746499
chr19	30373321	30375830	ENSG00000198597	ZNF536	0.475176	0.00955371
chr19	30379861	30380670	ENSG00000198597	ZNF536	0.467367	0.0126538
chr19	30439161	30439890	ENSG00000198597	ZNF536	0.438519	0.0329876
chr19	30448761	30451810	ENSG00000198597	ZNF536	0.47715	0.00886666
chr19	30556271	30556670	ENSG00000198597	ZNF536	0.577679	8.03229e-05
chr19	30646111	30646200	ENSG00000198597	ZNF536	0.462669	0.0149235
chr19	30662191	30663130	ENSG00000198597	ZNF536	0.612536	9.92216e-06
chr19	30664081	30665230	ENSG00000198597	ZNF536	0.675302	9.93583e-08
chr19	30666131	30666650	ENSG00000198597	ZNF536	0.416401	0.0616756
chr19	30719411	30720360	ENSG00000198597	ZNF536	0.516856	0.00172313
chr19	30719411	30720360	ENSG00000121297	TSHZ3	0.442363	0.0292573
chr19	31315961	31317450	ENSG00000121297	TSHZ3	0.537858	0.000655421
chr19	31348441	31352090	ENSG00000121297	TSHZ3	0.647145	9.01709e-07
chr19	31356941	31357430	ENSG00000121297	TSHZ3	0.493871	0.00462697
chr19	32403541	32407910	ENSG00000178904	DPY19L3	0.403805	0.0847112
chr19	32474791	32476290	ENSG00000186326	RGS9BP	0.418328	0.0586064
chr19	32651411	32653510	ENSG00000076650	GPATCH1	-0.424732	0.0492265
chr19	32691361	32692900	ENSG00000213965	NUDT19	0.481893	0.00745701
chr19	33036981	33037680	ENSG00000131941	RHPN2	0.519271	0.0015539
chr19	33040891	33042120	ENSG00000131941	RHPN2	0.677173	8.50771e-08
chr19	33055481	33056470	ENSG00000131941	RHPN2	0.608459	1.27732e-05
chr1	94481381	94481920	ENSG00000117528	ABCD3	0.420669	0.0550827
chr1	94531151	94531880	ENSG00000117525	F3	0.441208	0.0303011
chr19	33501781	33502050	ENSG00000173809	TDRD12	0.419335	0.057035
chr19	33569571	33570490	ENSG00000124302	CHST8	0.486862	0.00617267
chr19	33580101	33581470	ENSG00000124302	CHST8	0.499886	0.00361376
chr1	94537011	94542800	ENSG00000117525	F3	0.478772	0.00835179
chr19	33621231	33623460	ENSG00000124302	CHST8	0.639305	1.59346e-06
chr19	33684131	33685200	ENSG00000124302	CHST8	0.459559	0.0166629
chr19	33740741	33741260	ENSG00000124299	PEPD	0.416389	0.0616858
chr19	33794631	33798710	ENSG00000153885	KCTD15	0.477439	0.00877915
chr19	34363331	34363420	ENSG00000197841	ZNF181	-0.450536	0.0226329
chr19	34480701	34483610	ENSG00000142279	WTIP	0.529192	0.000987508
chr19	34926451	34927780	ENSG00000012124	CD22	-0.434749	0.0369582
chr1	94595031	94595280	ENSG00000152078	TLCD4	0.41525	0.0634937
chr19	35114411	35115800	ENSG00000153902	LGI4	0.709948	4.68063e-09
chr19	35134761	35136040	ENSG00000153902	LGI4	0.481576	0.00754751
chr19	35138611	35139620	ENSG00000089356	FXYD3	0.466536	0.0130526
chr19	35138611	35139620	ENSG00000221946	FXYD7	0.449014	0.0238055
chr19	35138611	35139620	ENSG00000153902	LGI4	0.400618	0.0914134
chr19	35140801	35144650	ENSG00000221946	FXYD7	0.656942	4.31391e-07
chr19	35140801	35144650	ENSG00000153902	LGI4	0.463171	0.0146767
chr19	35140801	35144650	ENSG00000089327	FXYD5	0.558051	0.000235306
chr19	35152281	35152710	ENSG00000221946	FXYD7	0.403677	0.0849157
chr19	35152281	35152710	ENSG00000250799	PRODH2	-0.445818	0.0263485
chr19	35152281	35152710	ENSG00000089327	FXYD5	0.438509	0.032993
chr19	35153691	35155310	ENSG00000089327	FXYD5	0.450675	0.0225206
chr19	35164181	35165400	ENSG00000089327	FXYD5	0.606308	1.45938e-05
chr19	35164181	35165400	ENSG00000221946	FXYD7	0.574456	9.65546e-05
chr19	35598661	35598740	ENSG00000197841	ZNF181	-0.397367	0.0983213
chr19	35701891	35703420	ENSG00000011590	ZBTB32	0.407216	0.0778801
chr19	35867821	35870460	ENSG00000105290	APLP1	0.547144	0.000414122
chr19	35958911	35959740	ENSG00000161249	DMKN	0.398874	0.0948449
chr19	36417621	36419240	ENSG00000181007	ZFP82	0.519377	0.00154828
chr19	36972521	36974170	ENSG00000198453	ZNF568	0.546086	0.000437865
chr19	37250971	37252540	ENSG00000171827	ZNF570	-0.410609	0.0716365
chr19	37250971	37252540	ENSG00000188227	ZNF793	-0.418343	0.0585827
chr19	37505871	37507680	ENSG00000188227	ZNF793	0.723843	1.19054e-09
chr19	37593821	37595620	ENSG00000196437	ZNF569	-0.406991	0.0783687
chr19	37653881	37656500	ENSG00000120784	ZFP30	0.71508	2.84645e-09
chr19	37653881	37656500	ENSG00000188227	ZNF793	-0.570308	0.000121605
chr19	37691411	37693330	ENSG00000196437	ZNF569	-0.488725	0.00573983
chr19	37927991	37929320	ENSG00000245680	ZNF585B	0.401674	0.0890667
chr19	37947901	37948250	ENSG00000188227	ZNF793	-0.417219	0.0603471
chr19	37947901	37948250	ENSG00000120784	ZFP30	0.46205	0.0152418
chr19	38313311	38313920	ENSG00000167645	YIF1B	0.399488	0.0936797
chr19	38386941	38390720	ENSG00000178982	EIF3K	-0.41396	0.0657115
chr19	38386941	38390720	ENSG00000099341	PSMD8	-0.40068	0.0913139
chr19	38564921	38565750	ENSG00000167645	YIF1B	0.427819	0.0451029
chr19	38721371	38723190	ENSG00000179751	SYCN	0.407526	0.0772892
chr1	94863231	94867430	ENSG00000117525	F3	0.424658	0.0493211
chr19	38834921	38835500	ENSG00000183760	ACP7	-0.489698	0.00550975
chr19	38869321	38870560	ENSG00000187994	RINL	0.470813	0.0111618
chr19	38911691	38913180	ENSG00000167642	SPINT2	0.414684	0.0644264
chr19	38915151	38915200	ENSG00000249861	LGALS16	-0.454026	0.0200772
chr19	38915151	38915200	ENSG00000267748	ENSG00000267748	-0.454026	0.0200772
chr19	38915151	38915200	ENSG00000167644	C19orf33	-0.454026	0.0200772
chr19	38949481	38950540	ENSG00000130402	ACTN4	-0.479567	0.0081366
chr19	38975011	38976850	ENSG00000269190	FBXO17	0.629218	3.19772e-06
chr19	39031231	39032670	ENSG00000161243	FBXO27	0.452382	0.0212698
chr19	39194821	39197420	ENSG00000188505	NCCRP1	0.575561	9.07553e-05
chr19	39340991	39343340	ENSG00000161243	FBXO27	0.398135	0.0965602
chr1	94901791	94905570	ENSG00000143036	SLC44A3	0.421292	0.0541895
chr19	39401261	39404850	ENSG00000128016	ZFP36	0.407951	0.0765624
chr19	39404991	39416870	ENSG00000128016	ZFP36	0.594784	2.94893e-05
chr19	39424111	39424170	ENSG00000275395	FCGBP	0.405815	0.0805642
chr19	39497411	39499590	ENSG00000090932	DLL3	0.42768	0.045249
chr1	94907731	94908630	ENSG00000143036	SLC44A3	0.398848	0.0948877
chr19	39881441	39882020	ENSG00000006659	LGALS14	-0.409893	0.0729851
chr19	40089991	40091410	ENSG00000167565	SERTAD3	0.430347	0.0420586
chr19	40225871	40226780	ENSG00000123815	COQ8B	0.397939	0.0969987
chr1	94917081	94920760	ENSG00000143036	SLC44A3	0.400317	0.0920374
chr19	40283191	40286350	ENSG00000160460	SPTBN4	0.402942	0.0864592
chr19	40365221	40367500	ENSG00000105223	PLD3	0.439207	0.0322729
chr19	40424481	40426820	ENSG00000197019	SERTAD1	0.419479	0.0568235
chr19	40523281	40523730	ENSG00000077348	EXOSC5	-0.480041	0.00798711
chr19	40605131	40606160	ENSG00000090006	LTBP4	-0.516663	0.00173545
chr19	40609691	40610980	ENSG00000090006	LTBP4	-0.51528	0.00184724
chr19	40662381	40664600	ENSG00000197019	SERTAD1	0.440541	0.030942
chr19	40662381	40664600	ENSG00000269858	EGLN2	0.422593	0.0523111
chr19	40662381	40664600	ENSG00000086544	ITPKC	0.414309	0.0650205
chr19	40665061	40665220	ENSG00000197019	SERTAD1	0.506283	0.00273668
chr19	40714151	40719590	ENSG00000086544	ITPKC	0.488091	0.00588888
chr19	40771301	40771480	ENSG00000090013	BLVRB	-0.403319	0.0856516
chr19	41218291	41220520	ENSG00000167601	AXL	0.484039	0.00687224
chr19	41350861	41354770	ENSG00000105329	TGFB1	0.430299	0.0421045
chr19	41915141	41915370	ENSG00000142025	DMRTC2	-0.432507	0.039458
chr19	41979951	41980000	ENSG00000288671	ENSG00000288671	-0.508141	0.0025243
chr19	42068231	42070830	ENSG00000105737	GRIK5	0.543698	0.000493628
chr19	42473491	42475030	ENSG00000167625	ZNF526	-0.404918	0.0822481
chr19	42498421	42498780	ENSG00000204936	CD177	0.408354	0.0757366
chr19	42884811	42885320	ENSG00000131126	TEX101	0.437806	0.0336546
chr19	43120391	43121870	ENSG00000105771	SMG9	-0.45332	0.0205935
chr19	43525471	43527740	ENSG00000105755	ETHE1	0.471014	0.01108
chr19	43532351	43535980	ENSG00000204936	CD177	-0.427811	0.0451064
chr19	43564061	43564360	ENSG00000073050	XRCC1	0.497375	0.0040084
chr19	43605211	43607810	ENSG00000011422	PLAUR	-0.429811	0.0426993
chr19	43618681	43620730	ENSG00000131116	ZNF428	0.400827	0.0909787
chr19	43618681	43620730	ENSG00000105767	CADM4	0.553593	0.000296282
chr19	43667651	43670890	ENSG00000011422	PLAUR	0.429785	0.042727
chr19	43753031	43753420	ENSG00000105771	SMG9	0.436184	0.0353852
chr19	43774091	43774990	ENSG00000105771	SMG9	-0.400848	0.0909293
chr19	43826721	43828030	ENSG00000167637	ZNF283	0.408007	0.0764681
chr19	44400621	44402130	ENSG00000267508	ZNF285	-0.409702	0.0733621
chr19	44741381	44742790	ENSG00000069399	BCL3	0.464739	0.0139258
chr19	44746761	44749370	ENSG00000069399	BCL3	0.471438	0.0109369
chr19	44752911	44754840	ENSG00000069399	BCL3	0.513893	0.00196397
chr19	44910581	44911820	ENSG00000189114	BLOC1S3	0.466464	0.0130762
chr19	44910581	44911820	ENSG00000130203	APOE	0.44065	0.0308367
chr19	44912591	44913800	ENSG00000189114	BLOC1S3	0.428489	0.044282
chr19	44912591	44913800	ENSG00000130203	APOE	0.595714	2.7866e-05
chr19	44925141	44926170	ENSG00000130203	APOE	0.493372	0.0047193
chr19	45059161	45059910	ENSG00000125746	EML2	-0.530941	0.000913842
chr19	45322251	45324020	ENSG00000104884	ERCC2	0.420162	0.0558479
chr19	45325811	45326820	ENSG00000177045	SIX5	0.408901	0.0747265
chr19	45442881	45444990	ENSG00000125740	FOSB	0.709898	4.69587e-09
chr19	45450141	45452150	ENSG00000125740	FOSB	0.481979	0.00743521
chr19	45455261	45456640	ENSG00000125740	FOSB	0.463829	0.0143753
chr19	45466591	45466730	ENSG00000125740	FOSB	0.438424	0.0330743
chr19	45471581	45479580	ENSG00000125740	FOSB	0.526075	0.00114214
chr19	45583681	45585600	ENSG00000130203	APOE	0.426661	0.0466356
chr19	45630121	45631130	ENSG00000007255	TRAPPC6A	-0.400784	0.0910632
chr19	45878971	45879450	ENSG00000182013	PNMA8A	0.414311	0.0650205
chr19	45922301	45922650	ENSG00000104859	CLASRP	0.429502	0.0430212
chr19	45927511	45928490	ENSG00000104866	PPP1R37	0.424732	0.0492265
chr19	45927511	45928490	ENSG00000176182	MYPOP	0.474154	0.00992979
chr19	45975451	45977120	ENSG00000125740	FOSB	0.513131	0.00203204
chr19	45981181	45981910	ENSG00000105287	PRKD2	0.404726	0.0826626
chr19	46009461	46010320	ENSG00000170604	IRF2BP1	0.416594	0.0613521
chr19	46225671	46225760	ENSG00000204851	PNMA8B	0.476708	0.00902609
chr19	46225671	46225760	ENSG00000104983	CCDC61	-0.410468	0.0718967
chr19	46297831	46299820	ENSG00000182013	PNMA8A	0.482742	0.00721776
chr19	46401831	46402740	ENSG00000177051	FBXO46	0.409604	0.0735092
chr19	46413181	46413760	ENSG00000169515	CCDC8	0.850422	2.24089e-17
chr19	46426161	46427400	ENSG00000277531	PNMA8C	0.408142	0.0761867
chr19	46435001	46435550	ENSG00000182013	PNMA8A	0.509611	0.00236677
chr19	46470791	46473060	ENSG00000182013	PNMA8A	0.606842	1.41299e-05
chr19	46480331	46481040	ENSG00000011485	PPP5C	0.401446	0.0895694
chr19	46619771	46619950	ENSG00000160013	PTGIR	0.444982	0.027031
chr19	46630921	46631710	ENSG00000104936	DMPK	0.40122	0.0901185
chr19	46636051	46636750	ENSG00000170604	IRF2BP1	0.401992	0.0883975
chr19	46750231	46750400	ENSG00000204866	IGFL2	-0.41799	0.0591547
chr19	46784281	46785280	ENSG00000105281	SLC1A5	0.569522	0.000126824
chr19	46786011	46789160	ENSG00000105281	SLC1A5	0.588205	4.361e-05
chr19	46967851	46967990	ENSG00000124440	HIF3A	0.41612	0.0621052
chr19	47031981	47032780	ENSG00000197380	DACT3	0.412542	0.0682479
chr19	47370061	47370970	ENSG00000118162	KPTN	-0.403276	0.0857396
chr19	47416891	47422780	ENSG00000105464	GRIN2D	0.438894	0.0325927
chr19	47445151	47448360	ENSG00000118160	SLC8A2	0.46433	0.014131
chr19	47489191	47489340	ENSG00000204851	PNMA8B	0.397139	0.0988146
chr19	47712941	47714020	ENSG00000024422	EHD2	0.430284	0.0421096
chr19	47744931	47746260	ENSG00000105538	RASIP1	-0.439676	0.0317728
chr19	47776571	47776880	ENSG00000178980	SELENOW	0.428772	0.0439364
chr19	47848851	47849400	ENSG00000088002	SULT2B1	0.479157	0.00824589
chr19	47920211	47920400	ENSG00000105464	GRIN2D	0.434873	0.0368421
chr19	47950011	47950390	ENSG00000105559	PLEKHA4	-0.399301	0.0939859
chr19	48089811	48091060	ENSG00000063177	RPL18	-0.456828	0.0182755
chr19	48123661	48124500	ENSG00000213030	CGB8	0.422299	0.0527532
chr19	48152251	48153020	ENSG00000063177	RPL18	0.435774	0.0358324
chr19	48169351	48171390	ENSG00000105443	CYTH2	-0.40845	0.0755668
chr19	48203341	48205060	ENSG00000161558	TMEM143	-0.424215	0.0499508
chr19	48265491	48265600	ENSG00000183207	RUVBL2	0.476099	0.00924624
chr19	48270811	48272310	ENSG00000087088	BAX	-0.40655	0.0792481
chr19	48270811	48272310	ENSG00000178150	ZNF114	0.41448	0.06474
chr19	48324981	48326430	ENSG00000142227	EMP3	0.536137	0.000711608
chr19	48332251	48334360	ENSG00000024422	EHD2	0.457424	0.0179053
chr19	48340791	48341680	ENSG00000105464	GRIN2D	0.418451	0.0583961
chr19	48396101	48397660	ENSG00000105464	GRIN2D	0.595654	2.79667e-05
chr19	48483301	48484040	ENSG00000142233	NTN5	0.405287	0.0814642
chr19	48644351	48647290	ENSG00000063180	CA11	0.551876	0.000323936
chr19	48835501	48837820	ENSG00000087076	HSD17B14	0.684958	4.5168e-08
chr19	48883181	48883390	ENSG00000142233	NTN5	0.421564	0.0538161
chr19	49055831	49058280	ENSG00000104960	PTOV1	0.456807	0.018286
chr19	49058581	49058910	ENSG00000104804	TULP2	-0.41094	0.0711332
chr19	49165791	49166240	ENSG00000104894	CD37	0.397277	0.0984772
chr19	49348991	49349010	ENSG00000130528	HRC	0.417562	0.0598038
chr19	49360861	49364430	ENSG00000104870	FCGRT	0.401374	0.0897079
chr19	49512241	49513940	ENSG00000104870	FCGRT	0.47525	0.00953109
chr19	49527451	49528470	ENSG00000142552	RCN3	0.485815	0.00641681
chr19	49546721	49547600	ENSG00000126453	BCL2L12	0.398504	0.0957432
chr19	49637831	49643050	ENSG00000169136	ATF5	-0.418882	0.0577587
chr19	49675561	49679030	ENSG00000169136	ATF5	-0.416934	0.0607349
chr19	49688501	49692350	ENSG00000169169	CPT1C	0.787621	7.65798e-13
chr19	49749451	49749750	ENSG00000196337	CGB7	0.436342	0.0351954
chr19	49761951	49761990	ENSG00000142534	RPS11	-0.445276	0.0268126
chr19	49999341	50000000	ENSG00000142528	ZNF473	0.430982	0.0412469
chr19	50003931	50004220	ENSG00000142552	RCN3	0.409122	0.0743508
chr19	50050141	50051830	ENSG00000142528	ZNF473	-0.469009	0.011915
chr19	50143111	50143230	ENSG00000131398	KCNC3	0.509024	0.00242779
chr19	50143111	50143230	ENSG00000105357	MYH14	0.489392	0.00557399
chr19	50147501	50148730	ENSG00000131398	KCNC3	0.703344	8.69159e-09
chr19	50147501	50148730	ENSG00000105357	MYH14	0.787033	8.31012e-13
chr19	50167171	50167860	ENSG00000131398	KCNC3	0.702054	9.78471e-09
chr19	50167171	50167860	ENSG00000105357	MYH14	0.698187	1.40055e-08
chr19	50198671	50199740	ENSG00000131398	KCNC3	0.587583	4.52107e-05
chr19	50198671	50199740	ENSG00000105357	MYH14	0.587385	4.56757e-05
chr19	50200191	50200220	ENSG00000131398	KCNC3	0.540538	0.000578245
chr19	50200191	50200220	ENSG00000105357	MYH14	0.53849	0.00063771
chr19	50202751	50204240	ENSG00000131398	KCNC3	0.711176	4.15471e-09
chr19	50202751	50204240	ENSG00000105357	MYH14	0.826046	2.35121e-15
chr19	50234111	50235030	ENSG00000131398	KCNC3	0.66919	1.63908e-07
chr19	50234111	50235030	ENSG00000105357	MYH14	0.772389	5.43872e-12
chr19	50244731	50244980	ENSG00000131398	KCNC3	0.635656	2.05026e-06
chr19	50244731	50244980	ENSG00000105357	MYH14	0.643061	1.21259e-06
chr19	50259111	50259140	ENSG00000131398	KCNC3	0.49086	0.00524699
chr19	50259111	50259140	ENSG00000105357	MYH14	0.540484	0.000579863
chr19	50300701	50301420	ENSG00000131398	KCNC3	0.5159	0.00179491
chr19	50300701	50301420	ENSG00000105357	MYH14	0.542741	0.000517093
chr19	50311741	50312940	ENSG00000105357	MYH14	0.697847	1.43854e-08
chr19	50311741	50312940	ENSG00000131398	KCNC3	0.643024	1.21462e-06
chr19	50315111	50316520	ENSG00000105357	MYH14	0.682593	5.49699e-08
chr19	50315111	50316520	ENSG00000131398	KCNC3	0.700333	1.15159e-08
chr19	50325141	50326390	ENSG00000105357	MYH14	0.497579	0.00397623
chr19	50325141	50326390	ENSG00000131398	KCNC3	0.537085	0.000680171
chr19	50328101	50331490	ENSG00000131398	KCNC3	0.723606	1.21697e-09
chr19	50328101	50331490	ENSG00000105357	MYH14	0.755203	4.20111e-11
chr19	50332861	50334410	ENSG00000131398	KCNC3	0.708844	5.21231e-09
chr19	50332861	50334410	ENSG00000105357	MYH14	0.611881	1.0323e-05
chr19	50383201	50385470	ENSG00000142530	FAM71E1	0.408374	0.0757141
chr19	50428011	50428340	ENSG00000161640	SIGLEC11	-0.449569	0.0233999
chr19	50537401	50538460	ENSG00000131400	NAPSA	0.402977	0.0863915
chr19	50574701	50574820	ENSG00000131408	NR1H2	-0.415559	0.0630238
chr19	50649581	50649800	ENSG00000105492	SIGLEC6	0.405382	0.0813284
chr19	50657731	50659580	ENSG00000235034	C19orf81	0.509921	0.00234057
chr19	50657731	50659580	ENSG00000161681	SHANK1	0.607525	1.35228e-05
chr19	50657731	50659580	ENSG00000105472	CLEC11A	0.61921	6.34849e-06
chr19	50705461	50705890	ENSG00000105472	CLEC11A	0.51056	0.00227617
chr19	50709921	50710350	ENSG00000161681	SHANK1	0.472439	0.010554
chr19	50717931	50719960	ENSG00000161681	SHANK1	0.526672	0.00110862
chr19	50723981	50725900	ENSG00000235034	C19orf81	0.407526	0.0772892
chr19	50723981	50725900	ENSG00000105472	CLEC11A	0.512375	0.00210417
chr19	50723981	50725900	ENSG00000161681	SHANK1	0.521262	0.00142162
chr19	50728181	50728730	ENSG00000161681	SHANK1	0.532656	0.000842582
chr19	50728181	50728730	ENSG00000105472	CLEC11A	0.400327	0.0920145
chr19	50790391	50790910	ENSG00000142513	ACP4	0.396991	0.0991874
chr19	51016861	51017550	ENSG00000167748	KLK1	0.455796	0.018902
chr19	51311161	51312470	ENSG00000186806	VSIG10L	0.548435	0.000386961
chr19	51311161	51312470	ENSG00000142549	IGLON5	0.679137	7.3006e-08
chr19	51319511	51320790	ENSG00000186806	VSIG10L	0.432208	0.0397941
chr19	51319511	51320790	ENSG00000142549	IGLON5	0.502363	0.00325223
chr19	51333991	51334130	ENSG00000186806	VSIG10L	0.421283	0.0542023
chr19	51334891	51335680	ENSG00000186806	VSIG10L	0.609857	1.17772e-05
chr19	51334891	51335680	ENSG00000142549	IGLON5	0.511041	0.0022254
chr19	51338531	51340950	ENSG00000142549	IGLON5	0.481059	0.00769139
chr19	51338531	51340950	ENSG00000186806	VSIG10L	0.664796	2.32034e-07
chr19	51692271	51692300	ENSG00000186474	KLK12	-0.522825	0.001325
chr19	52397011	52398870	ENSG00000167555	ZNF528	0.464541	0.014029
chr19	52526771	52528680	ENSG00000198482	ZNF808	0.711828	3.91437e-09
chr19	52535121	52536800	ENSG00000198482	ZNF808	0.448382	0.0242973
chr19	52786291	52787450	ENSG00000189190	ZNF600	0.555713	0.000265615
chr19	52820651	52822230	ENSG00000204604	ZNF468	0.427509	0.0454474
chr1	97920271	97921880	ENSG00000188641	DPYD	0.480145	0.00795422
chr19	53037331	53038180	ENSG00000269526	ERVV-1	0.634867	2.16814e-06
chr19	53058081	53058770	ENSG00000167766	ZNF83	0.406386	0.0795371
chr19	53131851	53133320	ENSG00000170954	ZNF415	0.755677	3.98041e-11
chr19	53364881	53366670	ENSG00000203326	ZNF525	0.763825	1.5812e-11
chr19	53865591	53880250	ENSG00000179820	MYADM	0.490762	0.00526875
chr19	53881141	53884130	ENSG00000179820	MYADM	0.407659	0.0770742
chr19	53881141	53884130	ENSG00000126583	PRKCG	0.410955	0.0711189
chr19	53990951	53991940	ENSG00000186431	FCAR	-0.41563	0.062868
chr19	54174231	54174440	ENSG00000204577	LILRB3	-0.402128	0.0881242
chr19	54178451	54181120	ENSG00000179820	MYADM	0.434427	0.0372894
chr19	54217691	54217820	ENSG00000244482	LILRA6	-0.469203	0.0118289
chr19	54217691	54217820	ENSG00000204577	LILRB3	-0.429085	0.0435161
chr19	54325191	54325670	ENSG00000242019	KIR3DL3	-0.421088	0.0544245
chr19	54325191	54325670	ENSG00000267110	ENSG00000267110	-0.421088	0.0544245
chr19	54325191	54325670	ENSG00000240403	KIR3DL2	-0.421088	0.0544245
chr19	54325191	54325670	ENSG00000189013	KIR2DL4	-0.421088	0.0544245
chr19	54325191	54325670	ENSG00000125498	KIR2DL1	-0.421088	0.0544245
chr19	54325191	54325670	ENSG00000167633	KIR3DL1	-0.421088	0.0544245
chr19	54461911	54465570	ENSG00000275183	LENG9	0.414081	0.0654625
chr19	54470681	54471730	ENSG00000167617	CDC42EP5	0.49612	0.0042207
chr19	54472801	54473880	ENSG00000167617	CDC42EP5	0.584625	5.38404e-05
chr19	54952541	54953030	ENSG00000022556	NLRP2	0.503352	0.00311759
chr19	54952541	54953030	ENSG00000088053	GP6	0.47641	0.00913969
chr19	54966381	54966650	ENSG00000022556	NLRP2	0.762252	1.90366e-11
chr19	54966381	54966650	ENSG00000088053	GP6	0.518855	0.00158236
chr19	55007771	55008240	ENSG00000167617	CDC42EP5	0.411614	0.0699029
chr19	55085861	55089350	ENSG00000131037	EPS8L1	0.516065	0.00178345
chr19	55160621	55161280	ENSG00000167634	NLRP7	-0.404294	0.0837381
chr19	55460411	55462520	ENSG00000063241	ISOC2	0.424391	0.049696
chr19	55688921	55688930	ENSG00000243772	KIR2DL3	-0.397826	0.0972762
chr19	55688921	55688930	ENSG00000189430	NCR1	-0.397826	0.0972762
chr19	56132241	56132830	ENSG00000142409	ZNF787	-0.530644	0.000926661
chr19	56699711	56699850	ENSG00000269699	ZIM2	0.419786	0.0563399
chr1	8477021	8477370	ENSG00000049239	H6PD	0.403343	0.0855996
chr19	56825891	56826280	ENSG00000179873	NLRP11	0.445062	0.0269666
chr19	56972541	56975640	ENSG00000198300	PEG3	0.429964	0.0425072
chr19	57075271	57075360	ENSG00000204519	ZNF551	0.412893	0.0676437
chr19	57078721	57079290	ENSG00000198300	PEG3	0.536243	0.000708716
chr19	57230911	57231040	ENSG00000105146	AURKC	0.628266	3.42164e-06
chr19	57558361	57560470	ENSG00000269343	ZNF587B	-0.411348	0.0704343
chr19	57599371	57600550	ENSG00000121417	ZNF211	0.466009	0.0133016
chr19	57726581	57728200	ENSG00000131864	USP29	-0.435784	0.0358225
chr19	57738261	57738810	ENSG00000178935	ZNF552	0.398105	0.0966161
chr19	58009331	58010240	ENSG00000176293	ZNF135	0.46811	0.0123161
chr19	58009331	58010240	ENSG00000198131	ZNF544	0.412547	0.0682405
chr19	58033461	58034860	ENSG00000152467	ZSCAN1	0.733607	4.43681e-10
chr19	58033461	58034860	ENSG00000176293	ZNF135	0.580629	6.80844e-05
chr19	58037961	58038390	ENSG00000176293	ZNF135	0.406907	0.0785395
chr19	58037961	58038390	ENSG00000152467	ZSCAN1	0.545866	0.000441978
chr19	58058691	58060020	ENSG00000152467	ZSCAN1	0.402079	0.0882179
chr19	58058691	58060020	ENSG00000171606	ZNF274	0.422893	0.0518792
chr19	58058691	58060020	ENSG00000176293	ZNF135	0.571552	0.000113761
chr19	58182051	58184120	ENSG00000204524	ZNF805	0.402784	0.0867603
chr19	58182051	58184120	ENSG00000171606	ZNF274	0.528663	0.00101266
chr19	58228161	58229530	ENSG00000198131	ZNF544	0.606986	1.39933e-05
chr19	58339271	58339390	ENSG00000130724	CHMP2A	-0.446347	0.0258798
chr2	44911	47960	ENSG00000184731	FAM110C	0.665517	2.19713e-07
chr2	83721	84870	ENSG00000184731	FAM110C	0.639958	1.51827e-06
chr2	115421	115630	ENSG00000184731	FAM110C	0.42925	0.0433101
chr2	133281	134450	ENSG00000184731	FAM110C	0.585562	5.07511e-05
chr2	286931	290440	ENSG00000189292	ALKAL2	0.560761	0.00020361
chr2	385441	387020	ENSG00000189292	ALKAL2	0.489676	0.00551418
chr2	728961	730340	ENSG00000172554	SNTG2	0.60701	1.39783e-05
chr2	764241	764380	ENSG00000172554	SNTG2	0.405357	0.0813511
chr2	945061	945500	ENSG00000172554	SNTG2	0.565774	0.000156115
chr2	949781	949890	ENSG00000172554	SNTG2	0.410765	0.0714424
chr2	950011	951820	ENSG00000172554	SNTG2	0.743723	1.50772e-10
chr2	979301	979800	ENSG00000115705	TPO	0.42136	0.0541127
chr2	979301	979800	ENSG00000172554	SNTG2	0.567647	0.000140567
chr2	1004601	1004670	ENSG00000172554	SNTG2	0.43203	0.0400116
chr2	1010201	1011050	ENSG00000172554	SNTG2	0.612517	9.92335e-06
chr2	1010201	1011050	ENSG00000115705	TPO	0.402088	0.0881935
chr2	1282411	1283070	ENSG00000172554	SNTG2	0.497084	0.0040562
chr2	1347681	1348260	ENSG00000172554	SNTG2	0.558677	0.000228061
chr2	1350221	1350440	ENSG00000172554	SNTG2	0.487772	0.00595794
chr2	1752501	1753750	ENSG00000115705	TPO	0.46467	0.013957
chr2	1752501	1753750	ENSG00000130508	PXDN	0.566448	0.000150268
chr2	1758331	1759190	ENSG00000115705	TPO	0.400517	0.0916073
chr1	98974401	98976580	ENSG00000117598	PLPPR5	0.669188	1.63908e-07
chr1	99003631	99006070	ENSG00000117598	PLPPR5	0.61381	9.10552e-06
chr1	99163651	99163940	ENSG00000117598	PLPPR5	0.409965	0.0728627
chr2	3595011	3595180	ENSG00000118004	COLEC11	-0.442673	0.0289662
chr2	4279611	4279620	ENSG00000118004	COLEC11	0.422635	0.0522865
chr1	99252341	99253450	ENSG00000117600	PLPPR4	0.417116	0.0604573
chr1	99263861	99265170	ENSG00000117600	PLPPR4	0.532481	0.00085004
chr2	6914891	6915880	ENSG00000151692	RNF144A	0.462837	0.0148472
chr2	6916711	6919010	ENSG00000151692	RNF144A	0.401455	0.0895558
chr2	6932581	6933540	ENSG00000151692	RNF144A	0.527934	0.00104977
chr1	99600521	99601430	ENSG00000099260	PALMD	0.41782	0.0594225
chr2	8676111	8686400	ENSG00000115738	ID2	0.462583	0.0149572
chr2	9095291	9096660	ENSG00000143797	MBOAT2	0.478888	0.00832918
chr2	9229501	9231590	ENSG00000151693	ASAP2	0.410918	0.0711705
chr2	9378421	9378660	ENSG00000134313	KIDINS220	-0.417543	0.0598199
chr2	9380691	9381960	ENSG00000134330	IAH1	0.436461	0.035086
chr2	9473811	9475650	ENSG00000134330	IAH1	0.812218	2.11359e-14
chr2	9842871	9844840	ENSG00000115750	TAF1B	-0.408835	0.0748327
chr2	9919461	9920020	ENSG00000151693	ASAP2	-0.442423	0.0292052
chr2	10042701	10044870	ENSG00000172059	KLF11	0.396846	0.0995349
chr2	10042701	10044870	ENSG00000115750	TAF1B	-0.427737	0.0451763
chr2	10078741	10080950	ENSG00000205795	CYS1	0.519478	0.00154239
chr2	10121511	10125200	ENSG00000115750	TAF1B	0.423028	0.0516644
chr2	10839621	10840240	ENSG00000169006	NTSR2	0.419752	0.0563872
chr2	10882791	10885690	ENSG00000162975	KCNF1	0.426008	0.0474691
chr2	11003551	11005130	ENSG00000162975	KCNF1	0.548822	0.000378909
chr2	11326271	11327790	ENSG00000134318	ROCK2	0.524107	0.00124781
chr2	11473281	11474400	ENSG00000134318	ROCK2	0.397012	0.0991394
chr2	11521631	11522150	ENSG00000196208	GREB1	-0.402591	0.0871706
chr1	100399821	100401030	ENSG00000099260	PALMD	0.403186	0.085936
chr2	14631491	14637430	ENSG00000162981	LRATD1	0.402095	0.0881882
chr2	14931581	14934030	ENSG00000162981	LRATD1	0.47611	0.00924339
chr1	100719431	100720370	ENSG00000162692	VCAM1	0.539797	0.000600196
chr2	15939401	15944750	ENSG00000134323	MYCN	0.539519	0.000608044
chr2	15980461	15980910	ENSG00000134323	MYCN	0.401998	0.0883975
chr2	16012441	16014900	ENSG00000134323	MYCN	0.500642	0.00350054
chr2	16330041	16331220	ENSG00000134323	MYCN	0.412171	0.068946
chr2	16625221	16625520	ENSG00000197872	CYRIA	0.403312	0.0856601
chr2	16639011	16641240	ENSG00000197872	CYRIA	0.585917	4.96909e-05
chr2	16649391	16651520	ENSG00000197872	CYRIA	0.416684	0.0612204
chr2	16652231	16653280	ENSG00000197872	CYRIA	0.491132	0.00518539
chr2	16656261	16656620	ENSG00000197872	CYRIA	0.39941	0.0938189
chr2	16663581	16666950	ENSG00000197872	CYRIA	0.4981	0.00389365
chr2	17538061	17541370	ENSG00000163032	VSNL1	0.417888	0.0593057
chr2	17634981	17635350	ENSG00000250741	NT5C1B-RDH14	-0.446266	0.0259469
chr1	101024821	101026670	ENSG00000117543	DPH5	0.466496	0.0130667
chr2	18837331	18837530	ENSG00000143867	OSR1	0.490331	0.0053668
chr2	19020511	19022350	ENSG00000143867	OSR1	0.399681	0.0933399
chr2	19078471	19079850	ENSG00000143867	OSR1	0.553424	0.000298424
chr2	19080801	19081290	ENSG00000143867	OSR1	0.476255	0.00919137
chr2	19119541	19119860	ENSG00000143867	OSR1	0.408656	0.0751841
chr1	101068741	101069790	ENSG00000170989	S1PR1	0.418245	0.0587399
chr2	19356231	19359320	ENSG00000143867	OSR1	0.677717	8.17785e-08
chr2	19361151	19363650	ENSG00000143867	OSR1	0.468511	0.0121279
chr2	20093521	20094250	ENSG00000068697	LAPTM4A	0.445751	0.0264013
chr2	20356291	20356320	ENSG00000218819	TDRD15	-0.403844	0.0846168
chr2	20449861	20451940	ENSG00000143878	RHOB	0.435507	0.0361514
chr2	20578361	20580390	ENSG00000143878	RHOB	0.446141	0.0260397
chr2	21253831	21254830	ENSG00000118961	LDAH	0.398305	0.0961925
chr2	24083361	24085640	ENSG00000176732	PFN4	-0.402358	0.0876505
chr2	24792451	24794530	ENSG00000119772	DNMT3A	0.437017	0.0344711
chr2	25103171	25103660	ENSG00000084676	NCOA1	-0.444912	0.0270884
chr2	25303071	25303320	ENSG00000138029	HADHB	0.444179	0.0276393
chr2	25372461	25373040	ENSG00000138092	CENPO	-0.399324	0.0939309
chr2	25991441	25991900	ENSG00000138101	DTNB	0.399806	0.0930921
chr2	26018001	26018670	ENSG00000171303	KCNK3	-0.408871	0.0747729
chr2	26088011	26088550	ENSG00000084693	AGBL5	0.401248	0.0900644
chr1	101964861	101965100	ENSG00000118733	OLFM3	0.404909	0.0822558
chr2	26339751	26340000	ENSG00000157884	CIB4	0.410767	0.0714424
chr2	26339751	26340000	ENSG00000138029	HADHB	-0.43288	0.0390215
chr2	26401431	26402740	ENSG00000138018	SELENOI	0.460075	0.0163607
chr2	26429491	26431090	ENSG00000143970	ASXL2	0.44891	0.0238725
chr2	26755491	26755510	ENSG00000138080	EMILIN1	-0.418461	0.0583867
chr2	26765451	26765480	ENSG00000138080	EMILIN1	-0.473884	0.0100237
chr2	26770961	26771680	ENSG00000115207	GTF3C2	-0.414604	0.0645227
chr2	26846151	26850900	ENSG00000157851	DPYSL5	0.665577	2.18822e-07
chr2	26921601	26923340	ENSG00000157851	DPYSL5	0.512651	0.00207719
chr2	26929151	26930520	ENSG00000157851	DPYSL5	0.418231	0.0587525
chr2	26932281	26934470	ENSG00000157851	DPYSL5	0.478682	0.00837898
chr2	27077021	27077030	ENSG00000138100	TRIM54	-0.406629	0.0790847
chr2	27078201	27078980	ENSG00000138080	EMILIN1	0.505599	0.00282734
chr2	27216881	27218220	ENSG00000084774	CAD	0.437216	0.0342544
chr2	27701431	27702410	ENSG00000075426	FOSL2	0.475577	0.00941833
chr2	27958991	27959680	ENSG00000213639	PPP1CB	0.410409	0.0720284
chr1	103106081	103111080	ENSG00000060718	COL11A1	0.549053	0.000374971
chr2	28389371	28397390	ENSG00000075426	FOSL2	0.420148	0.0558661
chr2	28594211	28595220	ENSG00000163803	PLB1	0.402636	0.08707
chr2	28624961	28626060	ENSG00000213639	PPP1CB	0.474461	0.00981068
chr2	28662741	28666010	ENSG00000163803	PLB1	0.515049	0.00186681
chr2	28662741	28666010	ENSG00000213639	PPP1CB	0.502254	0.00326617
chr2	28670241	28672120	ENSG00000213639	PPP1CB	0.405655	0.0808621
chr2	28670241	28672120	ENSG00000163806	SPDYA	0.498975	0.00375146
chr2	28678521	28678640	ENSG00000075426	FOSL2	0.486033	0.00636531
chr2	28680621	28684220	ENSG00000163803	PLB1	0.488293	0.00584215
chr2	28680621	28684220	ENSG00000163806	SPDYA	0.593783	3.11233e-05
chr2	28680621	28684220	ENSG00000213639	PPP1CB	0.45456	0.0197124
chr2	28715961	28718220	ENSG00000163806	SPDYA	0.430225	0.0421849
chr2	28715961	28718220	ENSG00000163803	PLB1	0.45278	0.0209862
chr2	28715961	28718220	ENSG00000213639	PPP1CB	0.480027	0.00799054
chr2	28955981	28957050	ENSG00000189350	TOGARAM2	0.857865	4.2657e-18
chr2	29289911	29291460	ENSG00000075426	FOSL2	-0.428895	0.0437728
chr2	29393061	29395840	ENSG00000171094	ALK	0.405673	0.0808258
chr2	29401721	29402790	ENSG00000163806	SPDYA	-0.448495	0.0242314
chr2	29420031	29421900	ENSG00000163806	SPDYA	-0.448486	0.0242367
chr2	29717071	29720480	ENSG00000171094	ALK	0.610448	1.13101e-05
chr2	29742421	29743310	ENSG00000115295	CLIP4	-0.401955	0.0884761
chr2	29871191	29871480	ENSG00000171094	ALK	0.418554	0.0582544
chr2	30026151	30027080	ENSG00000171094	ALK	0.428094	0.04477
chr2	30208321	30208930	ENSG00000213626	LBH	0.526666	0.00110863
chr2	30226231	30227010	ENSG00000213626	LBH	0.447902	0.0246541
chr2	30230081	30234460	ENSG00000213626	LBH	0.569193	0.000129161
chr2	30239201	30240330	ENSG00000213626	LBH	0.580113	6.99914e-05
chr2	30287221	30287890	ENSG00000213626	LBH	0.520627	0.00146373
chr2	30288691	30288950	ENSG00000213626	LBH	0.437053	0.0344279
chr2	30292881	30294070	ENSG00000213626	LBH	0.871781	2.19472e-19
chr2	30300331	30301600	ENSG00000213626	LBH	0.532813	0.000837229
chr2	30321341	30322090	ENSG00000213626	LBH	0.589534	4.02086e-05
chr2	30334711	30335730	ENSG00000213626	LBH	0.57182	0.00011199
chr2	30351001	30351720	ENSG00000213626	LBH	0.486449	0.00627076
chr2	30404071	30405140	ENSG00000213626	LBH	0.418401	0.0584861
chr2	31107761	31107880	ENSG00000162949	CAPN13	-0.41894	0.0577055
chr2	31239931	31240770	ENSG00000013016	EHD3	0.400307	0.0920528
chr2	32192271	32192280	ENSG00000013016	EHD3	-0.411352	0.0704313
chr2	32706621	32708100	ENSG00000018699	TTC27	0.452437	0.0212224
chr2	32712741	32713180	ENSG00000018699	TTC27	0.513992	0.00195532
chr2	32772731	32773880	ENSG00000049323	LTBP1	0.520106	0.00149768
chr2	32823841	32825850	ENSG00000049323	LTBP1	0.446673	0.0256354
chr1	106924371	106924810	ENSG00000162631	NTNG1	0.42687	0.046342
chr2	32931601	32932570	ENSG00000049323	LTBP1	0.442214	0.0294099
chr2	32946011	32949160	ENSG00000049323	LTBP1	0.478491	0.00843385
chr2	32952211	32953600	ENSG00000049323	LTBP1	0.405584	0.0809623
chr2	33011191	33012700	ENSG00000049323	LTBP1	0.495982	0.00424384
chr2	33013611	33014630	ENSG00000049323	LTBP1	0.520779	0.00145348
chr2	33020941	33022530	ENSG00000049323	LTBP1	0.615341	8.22461e-06
chr2	33029411	33030670	ENSG00000049323	LTBP1	0.562418	0.000186224
chr1	107139691	107142520	ENSG00000162631	NTNG1	0.577702	8.0247e-05
chr1	107181551	107182090	ENSG00000162631	NTNG1	0.48599	0.00637421
chr2	36255891	36256350	ENSG00000150938	CRIM1	-0.428699	0.0440398
chr2	36405241	36405430	ENSG00000150938	CRIM1	0.40093	0.090778
chr2	36455431	36457320	ENSG00000115825	PRKD3	-0.396745	0.0997642
chr2	36455431	36457320	ENSG00000150938	CRIM1	0.483208	0.00708862
chr1	8679161	8679650	ENSG00000180758	GPR157	-0.418231	0.0587525
chr1	107433781	107434680	ENSG00000162631	NTNG1	0.469464	0.0117158
chr2	37348121	37350360	ENSG00000115828	QPCT	0.542386	0.000526562
chr2	37348121	37350360	ENSG00000115825	PRKD3	0.527517	0.00106928
chr2	37375981	37377520	ENSG00000115825	PRKD3	0.575061	9.31213e-05
chr2	37616311	37616540	ENSG00000115825	PRKD3	0.427831	0.0450914
chr2	38113941	38114630	ENSG00000115841	RMDN2	0.433969	0.0377903
chr2	38598281	38599550	ENSG00000152147	GEMIN6	-0.401223	0.0901177
chr2	38665411	38667120	ENSG00000143891	GALM	0.51979	0.00152028
chr2	38742331	38742730	ENSG00000115875	SRSF7	0.45099	0.02228
chr2	39696091	39697960	ENSG00000152154	TMEM178A	0.420043	0.0559777
chr2	40092871	40093850	ENSG00000183023	SLC8A1	0.424816	0.0491343
chr2	40165621	40166260	ENSG00000183023	SLC8A1	0.409562	0.0736024
chr2	40371581	40372060	ENSG00000183023	SLC8A1	0.513834	0.00196895
chr2	40400291	40401010	ENSG00000011566	MAP4K3	0.424992	0.0488718
chr2	40400291	40401010	ENSG00000183023	SLC8A1	0.606442	1.44841e-05
chr2	40434841	40435380	ENSG00000183023	SLC8A1	0.452987	0.0208468
chr2	40450081	40452720	ENSG00000183023	SLC8A1	0.744617	1.38231e-10
chr2	41840431	41841740	ENSG00000162878	PKDCC	0.565491	0.000158549
chr2	41879181	41879760	ENSG00000162878	PKDCC	0.433962	0.0377963
chr2	41936931	41938350	ENSG00000162878	PKDCC	0.722327	1.38263e-09
chr2	41940311	41941250	ENSG00000162878	PKDCC	0.795333	2.59859e-13
chr2	41948021	41948760	ENSG00000162878	PKDCC	0.63106	2.83274e-06
chr2	42045491	42045590	ENSG00000162878	PKDCC	0.402012	0.0883614
chr2	42046211	42049590	ENSG00000162878	PKDCC	0.402268	0.0878555
chr2	42532681	42533230	ENSG00000057935	MTA3	-0.578178	7.82612e-05
chr2	42567441	42570130	ENSG00000057935	MTA3	0.446607	0.0256953
chr2	42905411	42908050	ENSG00000057935	MTA3	-0.42177	0.053522
chr2	43081981	43084990	ENSG00000152518	ZFP36L2	0.444063	0.0277436
chr1	107935921	107938210	ENSG00000134215	VAV3	0.398475	0.0958099
chr2	44705221	44707590	ENSG00000171132	PRKCE	-0.397394	0.0982843
chr2	45666321	45667050	ENSG00000250565	ATP6V1E2	0.43439	0.0373218
chr2	45799831	45799930	ENSG00000151665	PIGF	0.426824	0.0464076
chr2	45812761	45813880	ENSG00000171132	PRKCE	0.416985	0.0606788
chr2	45823361	45824490	ENSG00000171132	PRKCE	0.420042	0.0559777
chr2	45898621	45899310	ENSG00000171132	PRKCE	0.400081	0.0925001
chr2	45904251	45905810	ENSG00000171132	PRKCE	0.452868	0.0209298
chr2	45941521	45944800	ENSG00000171132	PRKCE	0.510189	0.00231246
chr2	46097491	46098320	ENSG00000180398	MCFD2	0.407938	0.0765624
chr2	46229221	46230500	ENSG00000116016	EPAS1	0.468452	0.0121507
chr2	46229221	46230500	ENSG00000171132	PRKCE	0.487129	0.00611545
chr2	46489151	46491840	ENSG00000119729	RHOQ	0.537109	0.000679664
chr2	46493431	46494620	ENSG00000119729	RHOQ	0.455323	0.0192036
chr2	46539541	46544810	ENSG00000119729	RHOQ	0.451055	0.0222311
chr1	108053361	108053840	ENSG00000134186	PRPF38B	-0.404094	0.0841066
chr1	108198781	108201390	ENSG00000085491	SLC25A24	0.583403	5.77474e-05
chr2	47071521	47073170	ENSG00000068724	TTC7A	0.463927	0.014327
chr2	47190351	47190590	ENSG00000143933	CALM2	0.427208	0.0458526
chr2	47299601	47301610	ENSG00000171150	SOCS5	0.443185	0.0284729
chr1	108595581	108595750	ENSG00000162650	ATXN7L2	0.455304	0.0192131
chr2	48343621	48344660	ENSG00000170802	FOXN2	0.399046	0.094603
chr2	48385801	48386940	ENSG00000170802	FOXN2	0.425113	0.0486571
chr2	48420031	48421240	ENSG00000170802	FOXN2	0.421138	0.0543997
chr2	48567651	48568200	ENSG00000170802	FOXN2	-0.400912	0.0908149
chr2	48567651	48568200	ENSG00000243244	STON1	0.503316	0.00312165
chr2	48572381	48573590	ENSG00000243244	STON1	0.434029	0.0377257
chr2	48587221	48588210	ENSG00000243244	STON1	0.519948	0.00150821
chr1	108719011	108720170	ENSG00000116266	STXBP3	0.440815	0.0306914
chr2	50346931	50347930	ENSG00000179915	NRXN1	0.462276	0.0151175
chr1	108814001	108818440	ENSG00000121957	GPSM2	0.429555	0.0429706
chr2	50537981	50538500	ENSG00000179915	NRXN1	0.454091	0.0200359
chr2	50651531	50652080	ENSG00000179915	NRXN1	0.567723	0.000140098
chr2	50929541	50930140	ENSG00000179915	NRXN1	0.47422	0.00990511
chr2	50948601	50949040	ENSG00000179915	NRXN1	0.434651	0.0370555
chr2	51031611	51032940	ENSG00000179915	NRXN1	0.648763	7.97138e-07
chr2	51219361	51219900	ENSG00000179915	NRXN1	0.535645	0.000729345
chr2	51231431	51231440	ENSG00000179915	NRXN1	0.405984	0.0802487
chr2	51303931	51305180	ENSG00000179915	NRXN1	0.399747	0.0932245
chr2	51409941	51410710	ENSG00000179915	NRXN1	0.541289	0.000558297
chr2	51595971	51596100	ENSG00000179915	NRXN1	0.443322	0.0283596
chr2	51710451	51710540	ENSG00000179915	NRXN1	0.414038	0.0655434
chr2	53574981	53577290	ENSG00000068912	ERLEC1	0.423576	0.0509011
chr2	53574981	53577290	ENSG00000115239	ASB3	0.517592	0.00167216
chr2	53628591	53630590	ENSG00000115239	ASB3	0.471456	0.0109316
chr1	108896361	108897240	ENSG00000143028	SYPL2	0.436396	0.0351511
chr2	54431821	54433090	ENSG00000115306	SPTBN1	0.414528	0.0646658
chr2	54524321	54524900	ENSG00000119737	GPR75	-0.409634	0.0734696
chr2	54569171	54571580	ENSG00000115310	RTN4	0.402332	0.0876977
chr2	54803181	54804830	ENSG00000214595	EML6	0.464306	0.0141436
chr1	109088681	109091870	ENSG00000134184	GSTM1	-0.439704	0.0317495
chr2	55042801	55042870	ENSG00000085760	MTIF2	-0.426488	0.0468601
chr2	55045511	55047500	ENSG00000085760	MTIF2	-0.478794	0.0083485
chr2	55133141	55135030	ENSG00000214595	EML6	0.396838	0.0995512
chr2	55136421	55141070	ENSG00000115310	RTN4	0.503945	0.00302923
chr2	55231491	55233680	ENSG00000162994	CLHC1	0.610253	1.14649e-05
chr2	55268531	55270070	ENSG00000115355	CCDC88A	-0.429759	0.0427357
chr2	58046431	58047280	ENSG00000028116	VRK2	0.473543	0.0101469
chr1	109280091	109287410	ENSG00000221986	MYBPHL	0.418109	0.0589544
chr1	109290351	109290400	ENSG00000221986	MYBPHL	0.398248	0.0963325
chr1	109290351	109290400	ENSG00000184371	CSF1	0.454637	0.0196578
chr2	62070881	62071620	ENSG00000170340	B3GNT2	0.402397	0.0875881
chr2	62118061	62118770	ENSG00000170340	B3GNT2	0.405428	0.0812633
chr2	62461821	62462050	ENSG00000115484	CCT4	-0.402904	0.0865115
chr2	62589151	62590380	ENSG00000170264	FAM161A	0.418353	0.0585727
chr2	63012761	63014340	ENSG00000115507	OTX1	0.492884	0.00481544
chr2	63043261	63059820	ENSG00000115504	EHBP1	0.443465	0.0282407
chr1	109326951	109327720	ENSG00000143107	FNDC7	-0.446493	0.0257622
chr2	64402971	64405370	ENSG00000119862	LGALSL	0.405161	0.0817102
chr1	109412431	109413080	ENSG00000143126	CELSR2	0.406151	0.0798952
chr2	65015701	65016190	ENSG00000115902	SLC1A4	0.489507	0.00554845
chr1	109508941	109510550	ENSG00000168765	GSTM4	0.44624	0.0259628
chr1	109508941	109510550	ENSG00000181754	AMIGO1	0.622728	5.01095e-06
chr1	109531731	109533440	ENSG00000143106	PSMA5	-0.410177	0.0725151
chr2	66322681	66323260	ENSG00000143995	MEIS1	0.458576	0.0172303
chr1	109535111	109537010	ENSG00000181754	AMIGO1	0.420345	0.055545
chr2	66436441	66438740	ENSG00000143995	MEIS1	0.644406	1.09705e-06
chr2	66438901	66441950	ENSG00000143995	MEIS1	0.682635	5.48334e-08
chr2	66447851	66447980	ENSG00000143995	MEIS1	0.425928	0.047565
chr2	66459401	66459420	ENSG00000143995	MEIS1	0.431649	0.040462
chr2	66460151	66460310	ENSG00000143995	MEIS1	0.400411	0.091863
chr2	66461311	66463740	ENSG00000143995	MEIS1	0.445528	0.0265949
chr2	66498221	66499140	ENSG00000143995	MEIS1	0.423254	0.0513868
chr2	66507621	66508430	ENSG00000143995	MEIS1	0.401619	0.089158
chr2	66555271	66556010	ENSG00000143995	MEIS1	0.422732	0.052124
chr2	66577871	66578920	ENSG00000143995	MEIS1	0.451161	0.0221559
chr1	109613621	109613930	ENSG00000181754	AMIGO1	0.460242	0.0162813
chr2	68318421	68320600	ENSG00000119865	CNRIP1	0.66044	3.27227e-07
chr2	68389751	68391150	ENSG00000119865	CNRIP1	0.424909	0.0489736
chr2	68389751	68391150	ENSG00000115956	PLEK	0.408055	0.0763678
chr2	69252991	69254750	ENSG00000169604	ANTXR1	0.414802	0.0642474
chr1	109655431	109656940	ENSG00000168765	GSTM4	0.400377	0.0919316
chr1	109687261	109688400	ENSG00000134184	GSTM1	0.971168	2.50944e-41
chr1	109687261	109688400	ENSG00000213366	GSTM2	0.647458	8.81123e-07
chr2	69741251	69742850	ENSG00000196975	ANXA4	0.470172	0.0114103
chr1	109739411	109741040	ENSG00000134202	GSTM3	0.724548	1.1041e-09
chr2	70715161	70718390	ENSG00000075340	ADD2	0.420178	0.055818
chr2	70732471	70736320	ENSG00000075340	ADD2	0.420554	0.0552337
chr2	70887271	70889620	ENSG00000116035	VAX2	0.42264	0.0522815
chr2	70899451	70902390	ENSG00000258881	ENSG00000258881	0.443684	0.0280437
chr2	70899451	70902390	ENSG00000116035	VAX2	0.748654	8.85519e-11
chr2	70906631	70907830	ENSG00000258881	ENSG00000258881	0.427312	0.0457033
chr2	71226261	71227940	ENSG00000124374	PAIP2B	0.454984	0.0194231
chr2	71923911	71924420	ENSG00000144036	EXOC6B	0.462035	0.0152437
chr1	109811841	109811980	ENSG00000162641	AKNAD1	0.41607	0.062175
chr2	72915541	72919130	ENSG00000135638	EMX1	0.466339	0.0131441
chr2	72937181	72937600	ENSG00000144036	EXOC6B	-0.410035	0.0727727
chr2	73028971	73029170	ENSG00000144040	SFXN5	0.46015	0.0163259
chr2	73078941	73079400	ENSG00000135617	PRADC1	-0.489633	0.00552333
chr1	109863551	109865530	ENSG00000184371	CSF1	0.478805	0.00834613
chr2	73283351	73285470	ENSG00000163013	FBXO41	0.514472	0.00191323
chr2	73290311	73294030	ENSG00000135632	SMYD5	-0.497472	0.00399476
chr2	73830861	73831590	ENSG00000163017	ACTG2	0.405406	0.0812943
chr2	73832811	73833270	ENSG00000124356	STAMBP	0.398462	0.0958294
chr2	73887161	73887390	ENSG00000114978	MOB1A	0.407956	0.0765624
chr2	73887161	73887390	ENSG00000163017	ACTG2	0.525189	0.001188
chr2	73890461	73891030	ENSG00000163017	ACTG2	0.414923	0.0640183
chr2	73896691	73897460	ENSG00000114993	RTKN	0.43281	0.0391146
chr2	73907961	73908240	ENSG00000114978	MOB1A	0.436994	0.0344942
chr2	74094041	74094050	ENSG00000159399	HK2	-0.523523	0.00128185
chr2	74439201	74441600	ENSG00000115325	DOK1	0.432323	0.0396564
chr2	74552611	74555930	ENSG00000204843	DCTN1	-0.448816	0.0239477
chr2	74582991	74584420	ENSG00000264324	ENSG00000264324	0.404978	0.0821138
chr2	74582991	74584420	ENSG00000115325	DOK1	0.56622	0.000152155
chr2	74714751	74716070	ENSG00000159399	HK2	0.434918	0.0367883
chr2	74745101	74745900	ENSG00000159399	HK2	0.422443	0.0525515
chr2	74777791	74779530	ENSG00000159399	HK2	0.549039	0.000374978
chr2	74833281	74836870	ENSG00000159399	HK2	0.621668	5.37757e-06
chr2	74861381	74862900	ENSG00000159399	HK2	0.476657	0.00904263
chr2	75023711	75024460	ENSG00000115350	POLE4	0.403	0.086323
chr1	109934101	109934350	ENSG00000184371	CSF1	0.435873	0.0357178
chr2	77629071	77630830	ENSG00000176204	LRRTM4	0.4041	0.0840999
chr1	110006851	110007710	ENSG00000134248	LAMTOR5	-0.398797	0.0950224
chr2	79219531	79219640	ENSG00000066032	CTNNA2	0.453812	0.0202237
chr2	84077591	84077790	ENSG00000176407	KCMF1	-0.402017	0.0883541
chr1	8873051	8876030	ENSG00000074800	ENO1	0.414388	0.064891
chr2	84316621	84317820	ENSG00000163541	SUCLG1	0.453346	0.0205746
chr2	84385621	84388660	ENSG00000163541	SUCLG1	0.590041	3.89777e-05
chr2	84385621	84388660	ENSG00000034510	TMSB10	0.477569	0.00873796
chr2	84393291	84396590	ENSG00000163541	SUCLG1	0.508632	0.00247269
chr2	84393291	84396590	ENSG00000034510	TMSB10	0.420057	0.0559777
chr1	110067421	110071140	ENSG00000221986	MYBPHL	0.407059	0.0782272
chr2	84430441	84431380	ENSG00000163541	SUCLG1	0.517981	0.00164403
chr2	84430441	84431380	ENSG00000186854	TRABD2A	0.415402	0.0632925
chr2	84430441	84431380	ENSG00000034510	TMSB10	0.447235	0.0251779
chr2	84751511	84752340	ENSG00000168874	ATOH8	-0.497557	0.00397961
chr2	84919431	84920890	ENSG00000152284	TCF7L1	0.523325	0.0012933
chr2	85246181	85248040	ENSG00000115486	GGCX	0.400163	0.0923242
chr2	85388631	85389370	ENSG00000068654	POLR1A	-0.530253	0.000942244
chr2	85413381	85414280	ENSG00000042493	CAPG	0.448877	0.0238994
chr2	85583791	85586260	ENSG00000168899	VAMP5	0.50705	0.00265161
chr2	85741181	85743550	ENSG00000153561	RMND5A	-0.399775	0.0931644
chr2	85752351	85761990	ENSG00000168874	ATOH8	0.5454	0.000453222
chr2	85762851	85766700	ENSG00000168874	ATOH8	0.67032	1.49001e-07
chr2	85784621	85786240	ENSG00000115486	GGCX	0.430307	0.0420971
chr2	85886021	85890280	ENSG00000115525	ST3GAL5	0.512344	0.00210512
chr2	85901791	85903370	ENSG00000152284	TCF7L1	0.423751	0.0506682
chr2	85904831	85906160	ENSG00000034510	TMSB10	-0.568812	0.000131754
chr2	85935421	85936650	ENSG00000152284	TCF7L1	0.453045	0.0208042
chr2	86021201	86021300	ENSG00000068654	POLR1A	0.481902	0.00745626
chr2	86041111	86041310	ENSG00000187627	RGPD1	-0.407417	0.0774882
chr2	86221031	86221720	ENSG00000068615	REEP1	-0.428816	0.0438832
chr2	86221031	86221720	ENSG00000068654	POLR1A	0.455243	0.019259
chr2	86254671	86255470	ENSG00000068654	POLR1A	-0.404574	0.0830367
chr2	86274831	86275190	ENSG00000068654	POLR1A	-0.52598	0.00114666
chr1	110234301	110234390	ENSG00000143105	KCNA10	0.423839	0.0505314
chr2	86703431	86704970	ENSG00000249884	RNF103-CHMP3	0.439888	0.0315745
chr2	86719071	86721830	ENSG00000249884	RNF103-CHMP3	0.410155	0.0725505
chr2	87074911	87077650	ENSG00000153561	RMND5A	-0.485106	0.00659667
chr1	110249161	110249600	ENSG00000134248	LAMTOR5	-0.412801	0.0677763
chr2	87825551	87826080	ENSG00000125551	PLGLB2	0.40536	0.0813511
chr2	87825551	87826080	ENSG00000185304	RGPD2	0.872405	2.06589e-19
chr2	87825551	87826080	ENSG00000187627	RGPD1	0.870089	3.24203e-19
chr2	88170011	88170820	ENSG00000144115	THNSL2	0.87609	8.75032e-20
chr1	110309871	110310160	ENSG00000134202	GSTM3	-0.406407	0.079505
chr2	88599711	88602820	ENSG00000172071	EIF2AK3	0.424505	0.0495205
chr1	110350531	110350630	ENSG00000143028	SYPL2	-0.397846	0.097236
chr1	110460031	110460850	ENSG00000134248	LAMTOR5	-0.406297	0.079685
chr2	96102031	96102300	ENSG00000158158	CNNM4	0.442339	0.0292753
chr2	96147681	96147690	ENSG00000115041	KCNIP3	-0.444519	0.0274094
chr2	96315381	96316230	ENSG00000084090	STARD7	0.462634	0.0149332
chr2	96315381	96316230	ENSG00000198885	ITPRIPL1	0.433413	0.0383985
chr2	96324891	96326040	ENSG00000198885	ITPRIPL1	0.580622	6.80844e-05
chr2	96535941	96540410	ENSG00000196843	ARID5A	0.421707	0.0536175
chr2	97082471	97082500	ENSG00000213337	ANKRD39	0.399717	0.0933072
chr2	97094151	97095620	ENSG00000144199	FAHD2B	0.421373	0.0540945
chr2	97112321	97114250	ENSG00000135976	ANKRD36	0.509579	0.00237019
chr2	97545051	97545220	ENSG00000135976	ANKRD36	-0.500962	0.00345373
chr2	97619141	97619760	ENSG00000135976	ANKRD36	-0.445407	0.0266895
chr2	98020881	98021890	ENSG00000040933	INPP4A	0.403376	0.0855444
chr2	98133081	98135380	ENSG00000075568	TMEM131	0.432032	0.0400116
chr2	98133081	98135380	ENSG00000144191	CNGA3	0.41358	0.0663881
chr2	98175931	98179150	ENSG00000183513	COA5	-0.435672	0.0359515
chr2	98175931	98179150	ENSG00000144191	CNGA3	0.49045	0.00533789
chr2	98175931	98179150	ENSG00000075568	TMEM131	0.60174	1.92294e-05
chr2	98240991	98242880	ENSG00000075568	TMEM131	0.416755	0.0610683
chr2	98269281	98269670	ENSG00000115073	ACTR1B	-0.447413	0.0250423
chr2	98309611	98310710	ENSG00000144191	CNGA3	0.400027	0.0926299
chr2	98345681	98349110	ENSG00000144191	CNGA3	0.717785	2.16637e-09
chr2	98345681	98349110	ENSG00000075568	TMEM131	0.50828	0.00251305
chr2	98394271	98395320	ENSG00000144191	CNGA3	0.530025	0.000951728
chr2	98394271	98395320	ENSG00000075568	TMEM131	0.45517	0.0193016
chr2	98394271	98395320	ENSG00000115514	TXNDC9	0.401066	0.0904603
chr2	98394271	98395320	ENSG00000040933	INPP4A	0.571069	0.000116633
chr1	110634251	110635340	ENSG00000177272	KCNA3	0.397997	0.0968309
chr1	110671231	110675690	ENSG00000177272	KCNA3	0.403658	0.0849553
chr2	99729091	99729510	ENSG00000071073	MGAT4A	0.442025	0.0295575
chr2	99821571	99823320	ENSG00000144218	AFF3	0.446509	0.0257547
chr2	99880231	99882940	ENSG00000144218	AFF3	0.440927	0.0305901
chr1	110733661	110735060	ENSG00000177272	KCNA3	0.399853	0.092991
chr2	100253201	100253330	ENSG00000170485	NPAS2	-0.402478	0.087442
chr2	100281211	100282460	ENSG00000170500	LONRF2	0.406656	0.0790434
chr2	100283761	100284790	ENSG00000170500	LONRF2	0.554381	0.000284906
chr2	100285291	100286810	ENSG00000170500	LONRF2	0.536055	0.000714
chr2	100290621	100293210	ENSG00000170500	LONRF2	0.446151	0.0260319
chr2	100293461	100293600	ENSG00000135945	REV1	0.410467	0.0718967
chr2	100733421	100734270	ENSG00000170485	NPAS2	0.468927	0.011942
chr2	100818281	100820990	ENSG00000170485	NPAS2	0.680024	6.78246e-08
chr2	100821631	100821920	ENSG00000170485	NPAS2	0.450116	0.0229716
chr2	100822511	100823130	ENSG00000170485	NPAS2	0.650984	6.79447e-07
chr2	100875511	100876210	ENSG00000170485	NPAS2	0.413759	0.0660732
chr1	1240981	1241690	ENSG00000187608	ISG15	-0.553752	0.000294198
chr2	100891901	100892070	ENSG00000196460	RFX8	-0.436053	0.0355194
chr2	100895181	100896070	ENSG00000170485	NPAS2	0.471737	0.0108192
chr2	100909221	100910480	ENSG00000170485	NPAS2	0.480741	0.00778263
chr1	110962981	110964720	ENSG00000121931	LRIF1	0.440726	0.0307575
chr2	101862181	101862320	ENSG00000158435	CNOT11	0.460627	0.0160374
chr2	102020531	102021240	ENSG00000163162	RNF149	-0.40665	0.0790434
chr2	102512851	102514860	ENSG00000115616	SLC9A2	0.489099	0.00564647
chr2	102512851	102514860	ENSG00000180251	SLC9A4	0.592968	3.26058e-05
chr2	102618611	102620310	ENSG00000180251	SLC9A4	0.441954	0.0296255
chr2	102618611	102620310	ENSG00000115616	SLC9A2	0.501403	0.00339105
chr2	103285901	103285930	ENSG00000115607	IL18RAP	-0.517526	0.00167552
chr2	104473101	104475300	ENSG00000198914	POU3F3	0.467415	0.0126319
chr2	104831661	104832190	ENSG00000135966	TGFBRAP1	0.448114	0.0244898
chr1	8943241	8944390	ENSG00000131686	CA6	0.407824	0.0767685
chr2	105098561	105099350	ENSG00000135972	MRPS9	-0.425971	0.0475116
chr2	105640461	105642490	ENSG00000071051	NCK2	0.53842	0.000639797
chr2	106052901	106053820	ENSG00000071051	NCK2	0.425251	0.0484781
chr2	106065261	106066660	ENSG00000119147	ECRG4	0.452503	0.021183
chr2	106575731	106576550	ENSG00000144057	ST6GAL2	0.430499	0.0418498
chr2	106839981	106840110	ENSG00000144057	ST6GAL2	0.443715	0.0280346
chr2	106867161	106868440	ENSG00000144057	ST6GAL2	0.561259	0.000197771
chr2	106885401	106887700	ENSG00000144057	ST6GAL2	0.545994	0.000439737
chr2	107062811	107063080	ENSG00000144057	ST6GAL2	0.577971	7.90092e-05
chr2	107131541	107132360	ENSG00000144057	ST6GAL2	0.52483	0.00120898
chr2	108377261	108378630	ENSG00000198075	SULT1C4	0.667705	1.84853e-07
chr1	111716441	111716640	ENSG00000197852	INKA2	0.399151	0.094364
chr2	109127711	109131120	ENSG00000172985	SH3RF3	0.579141	7.40499e-05
chr2	109134851	109136680	ENSG00000172985	SH3RF3	0.546002	0.000439703
chr2	109185371	109186520	ENSG00000172985	SH3RF3	0.442051	0.0295342
chr1	111732901	111735000	ENSG00000197852	INKA2	0.586002	4.94359e-05
chr2	109242311	109243460	ENSG00000172985	SH3RF3	0.618461	6.64942e-06
chr2	109247691	109248500	ENSG00000172985	SH3RF3	0.49988	0.00361376
chr2	109266451	109267770	ENSG00000172985	SH3RF3	0.486775	0.00619463
chr2	109272121	109273470	ENSG00000172985	SH3RF3	0.472016	0.0107175
chr2	109288171	109288770	ENSG00000284337	ENSG00000284337	0.431932	0.0401421
chr2	109290961	109291720	ENSG00000172985	SH3RF3	0.463822	0.0143767
chr2	109318261	109319870	ENSG00000172985	SH3RF3	0.415675	0.0628018
chr2	110054391	110055220	ENSG00000153093	ACOXL	0.400368	0.0919471
chr2	110211751	110213050	ENSG00000175701	MTLN	0.575384	9.15761e-05
chr2	111160891	111161030	ENSG00000153208	MERTK	0.49372	0.00465981
chr2	111315241	111316090	ENSG00000153107	ANAPC1	0.443803	0.0279624
chr2	111416571	111416710	ENSG00000153093	ACOXL	0.463349	0.0145882
chr2	111599041	111599210	ENSG00000153107	ANAPC1	-0.429531	0.0430079
chr2	111659581	111659960	ENSG00000144161	ZC3H8	0.427706	0.0452123
chr2	111698871	111699380	ENSG00000169629	RGPD8	0.440009	0.0314578
chr1	111813721	111814140	ENSG00000171385	KCND3	0.414598	0.0645227
chr2	112031521	112033390	ENSG00000153208	MERTK	0.524374	0.00123382
chr2	112139781	112140550	ENSG00000144152	FBLN7	0.589975	3.91314e-05
chr2	112432441	112434260	ENSG00000169629	RGPD8	0.580573	6.82286e-05
chr2	112577691	112578050	ENSG00000125630	POLR1B	0.484236	0.00681602
chr2	112577691	112578050	ENSG00000153107	ANAPC1	0.427875	0.0450676
chr2	112644561	112647560	ENSG00000144134	RABL2A	-0.427484	0.0454779
chr2	112648141	112648860	ENSG00000144136	SLC20A1	0.491065	0.00520008
chr1	8955161	8956040	ENSG00000131686	CA6	0.40287	0.0865713
chr1	111847581	111847910	ENSG00000155367	PPM1J	-0.417108	0.060463
chr2	112709011	112709290	ENSG00000136696	IL36B	0.39737	0.0983213
chr2	112824471	112824480	ENSG00000136689	IL1RN	-0.423669	0.0507653
chr2	113235391	113235920	ENSG00000125618	PAX8	0.90928	3.08587e-24
chr2	113304851	113307000	ENSG00000125637	PSD4	0.446287	0.0259281
chr2	113390341	113390590	ENSG00000136695	IL36RN	-0.433413	0.0383985
chr2	113390341	113390590	ENSG00000136694	IL36A	-0.433413	0.0383985
chr1	111876761	111876900	ENSG00000155363	MOV10	0.404179	0.0839567
chr2	113597581	113597870	ENSG00000115084	SLC35F5	-0.40794	0.0765624
chr2	115122421	115123040	ENSG00000175497	DPP10	0.467768	0.012481
chr2	115160681	115163390	ENSG00000175497	DPP10	0.753736	4.98855e-11
chr2	115207021	115207650	ENSG00000175497	DPP10	0.419094	0.0574371
chr2	115213791	115214810	ENSG00000175497	DPP10	0.480112	0.00796326
chr2	115294111	115295510	ENSG00000175497	DPP10	0.516798	0.00172683
chr2	115363541	115365240	ENSG00000175497	DPP10	0.531454	0.000891909
chr2	118221511	118225980	ENSG00000163064	EN1	0.487625	0.00599231
chr2	118255521	118256580	ENSG00000163064	EN1	0.424508	0.0495205
chr2	118264321	118264630	ENSG00000163064	EN1	0.475269	0.00952653
chr2	118473291	118473500	ENSG00000163064	EN1	0.443768	0.0279884
chr2	118474221	118474550	ENSG00000163064	EN1	0.402487	0.087442
chr2	118529471	118531400	ENSG00000163064	EN1	0.48096	0.00772159
chr2	118738651	118739030	ENSG00000163064	EN1	0.461821	0.0153581
chr2	118774231	118775100	ENSG00000163064	EN1	0.493599	0.00468108
chr2	118807841	118808910	ENSG00000144119	C1QL2	0.403028	0.0862549
chr2	118835071	118836400	ENSG00000163064	EN1	0.50817	0.0025226
chr2	118846131	118849150	ENSG00000163064	EN1	0.559386	0.00021949
chr2	118855151	118856460	ENSG00000163064	EN1	0.482217	0.00737529
chr2	119230091	119231070	ENSG00000163075	CFAP221	-0.402624	0.0870946
chr2	119543961	119545070	ENSG00000163075	CFAP221	0.415052	0.0638275
chr2	119694331	119696320	ENSG00000163083	INHBB	0.439071	0.0324137
chr2	120343031	120348590	ENSG00000163083	INHBB	0.462155	0.0151789
chr2	120734921	120743070	ENSG00000226479	TMEM185B	-0.414011	0.0656013
chr2	120757511	120759080	ENSG00000074054	CLASP1	0.400242	0.0921854
chr2	120886661	120888510	ENSG00000074047	GLI2	0.4011	0.0903867
chr1	112261371	112261520	ENSG00000197852	INKA2	0.432991	0.0388941
chr2	121810861	121812250	ENSG00000211460	TSN	0.416975	0.0606945
chr2	121825901	121826960	ENSG00000211460	TSN	0.418778	0.0579208
chr2	121827901	121829060	ENSG00000211460	TSN	0.504665	0.00293922
chr2	121831821	121833770	ENSG00000211460	TSN	0.525937	0.00114743
chr2	121873901	121874170	ENSG00000074054	CLASP1	0.415376	0.0633058
chr2	123303821	123304110	ENSG00000155052	CNTNAP5	0.455457	0.0191119
chr2	123521941	123522230	ENSG00000155052	CNTNAP5	0.420572	0.0552083
chr2	124001861	124002190	ENSG00000155052	CNTNAP5	0.412088	0.0690667
chr2	124024651	124025900	ENSG00000155052	CNTNAP5	0.571138	0.000116273
chr2	124267751	124268270	ENSG00000155052	CNTNAP5	0.465028	0.0137866
chr2	124323691	124323700	ENSG00000155052	CNTNAP5	0.468415	0.0121695
chr2	126655751	126658200	ENSG00000136732	GYPC	0.657791	4.035e-07
chr2	126666101	126666670	ENSG00000136732	GYPC	0.438066	0.0334042
chr2	126699131	126701020	ENSG00000136732	GYPC	0.579111	7.41317e-05
chr2	127105191	127108060	ENSG00000136717	BIN1	0.397443	0.0981848
chr2	127407451	127409000	ENSG00000136720	HS6ST1	-0.404566	0.0830537
chr2	128260311	128262290	ENSG00000136720	HS6ST1	0.43564	0.0359939
chr2	128300781	128302690	ENSG00000163166	IWS1	-0.416121	0.0621052
chr2	128309331	128310170	ENSG00000072163	LIMS2	-0.417565	0.0598038
chr2	128786131	128787530	ENSG00000136715	SAP130	-0.40643	0.0794571
chr2	129490881	129490930	ENSG00000136699	SMPD4	0.408253	0.0759355
chr1	112762581	112763790	ENSG00000184599	TAFA3	0.422228	0.0528543
chr2	130590641	130591040	ENSG00000152076	CCDC74B	-0.409839	0.0731026
chr2	130692881	130693810	ENSG00000173272	MZT2A	0.451806	0.0216811
chr2	130726901	130728390	ENSG00000072135	PTPN18	0.418583	0.058199
chr2	130819541	130821040	ENSG00000136002	ARHGEF4	0.436393	0.0351511
chr2	130869151	130870420	ENSG00000136002	ARHGEF4	0.446928	0.0254288
chr2	131041121	131041270	ENSG00000196834	POTEI	-0.408237	0.075975
chr2	131419431	131419990	ENSG00000163040	CCDC74A	0.419355	0.0569973
chr2	131424721	131425840	ENSG00000163040	CCDC74A	0.619125	6.36928e-06
chr2	131451371	131452020	ENSG00000163040	CCDC74A	0.558376	0.000231506
chr2	131460681	131461150	ENSG00000163040	CCDC74A	0.567687	0.000140345
chr2	131490761	131494260	ENSG00000163040	CCDC74A	0.585591	5.06793e-05
chr2	131506701	131507310	ENSG00000163040	CCDC74A	0.556827	0.000250498
chr2	131527311	131528930	ENSG00000163040	CCDC74A	0.604916	1.58679e-05
chr2	132750451	132751010	ENSG00000150551	LYPD1	0.423149	0.0515021
chr2	133139681	133140600	ENSG00000176771	NCKAP5	0.39817	0.0964702
chr2	133408451	133409560	ENSG00000150551	LYPD1	-0.438564	0.0329354
chr2	134205321	134207140	ENSG00000152127	MGAT5	0.532372	0.000853773
chr2	136115881	136119410	ENSG00000121966	CXCR4	0.635827	2.02676e-06
chr1	113299001	113299130	ENSG00000116774	OLFML3	-0.401733	0.0889669
chr1	113302071	113303620	ENSG00000081026	MAGI3	0.478415	0.00845714
chr1	113302071	113303620	ENSG00000134262	AP4B1	-0.512483	0.00209402
chr1	113302071	113303620	ENSG00000118655	DCLRE1B	0.50982	0.00234974
chr2	137947841	137948000	ENSG00000150540	HNMT	0.409394	0.0739157
chr2	137963841	137965070	ENSG00000150540	HNMT	0.685426	4.34458e-08
chr2	137968621	137969900	ENSG00000150540	HNMT	0.60182	1.91453e-05
chr2	138779491	138781030	ENSG00000144227	NXPH2	0.524509	0.00122696
chr2	141554751	141556760	ENSG00000168702	LRP1B	0.572498	0.000107747
chr2	141957921	141958440	ENSG00000168702	LRP1B	0.463867	0.0143553
chr2	142036821	142038150	ENSG00000168702	LRP1B	0.399424	0.0937931
chr2	142129901	142131830	ENSG00000168702	LRP1B	0.59398	3.07588e-05
chr2	142557111	142557860	ENSG00000168702	LRP1B	0.398805	0.0950087
chr2	142825781	142826350	ENSG00000168702	LRP1B	0.412479	0.0683954
chr2	143936551	143938170	ENSG00000121964	GTDC1	0.412495	0.0683601
chr1	113904151	113906110	ENSG00000188761	BCL2L15	-0.463194	0.0146671
chr1	113904151	113906110	ENSG00000134262	AP4B1	-0.492953	0.00480116
chr2	147603481	147604400	ENSG00000121989	ACVR2A	0.463262	0.0146351
chr1	9128211	9129970	ENSG00000180758	GPR157	0.488323	0.00583589
chr2	149029381	149032150	ENSG00000168280	KIF5C	0.428266	0.0445383
chr1	114108771	114109360	ENSG00000134207	SYT6	0.479152	0.00824589
chr1	114122611	114123610	ENSG00000134207	SYT6	0.717204	2.28909e-09
chr1	114130691	114131500	ENSG00000134207	SYT6	0.549471	0.000366792
chr1	114524361	114525150	ENSG00000081019	RSBN1	-0.438079	0.0334036
chr2	151260811	151262350	ENSG00000184898	RBM43	0.597911	2.42906e-05
chr2	151289151	151290270	ENSG00000123609	NMI	0.421517	0.0538537
chr2	151357241	151357650	ENSG00000123610	TNFAIP6	0.527336	0.00107793
chr1	114669281	114670810	ENSG00000175984	DENND2C	0.473125	0.0103035
chr2	152412061	152412070	ENSG00000157827	FMNL2	0.406514	0.0793096
chr1	115056331	115056870	ENSG00000134198	TSPAN2	0.411087	0.0708614
chr1	9162941	9164760	ENSG00000074800	ENO1	0.410102	0.0726554
chr2	153476581	153479270	ENSG00000177519	RPRM	0.498851	0.00377133
chr2	153487621	153488680	ENSG00000177519	RPRM	0.561249	0.0001978
chr1	115114371	115114590	ENSG00000163393	SLC22A15	0.399388	0.0938563
chr2	153871281	153873450	ENSG00000144278	GALNT13	0.786068	9.34963e-13
chr2	153986361	153987200	ENSG00000144278	GALNT13	0.45921	0.0168643
chr2	154142431	154142700	ENSG00000144278	GALNT13	0.423934	0.0503914
chr2	154170051	154170230	ENSG00000144278	GALNT13	0.42826	0.0445437
chr2	154226981	154227260	ENSG00000144278	GALNT13	0.484117	0.0068512
chr2	156320271	156320840	ENSG00000153234	NR4A2	-0.433236	0.0386152
chr2	157587671	157587860	ENSG00000153237	CCDC148	0.421339	0.0541363
chr2	157790181	157790770	ENSG00000115165	CYTIP	-0.457471	0.0178766
chr2	157790181	157790770	ENSG00000136542	GALNT5	-0.400166	0.0923242
chr2	157840911	157841020	ENSG00000115170	ACVR1	0.419372	0.0569896
chr2	157874411	157877370	ENSG00000115170	ACVR1	0.405369	0.0813372
chr2	157902981	157903870	ENSG00000115170	ACVR1	0.467269	0.0127009
chr2	157911111	157912370	ENSG00000115170	ACVR1	0.536074	0.000713502
chr1	115641391	115643920	ENSG00000173218	VANGL1	0.623783	4.65986e-06
chr2	158042351	158042540	ENSG00000163331	DAPL1	0.466056	0.0132758
chr1	115706761	115707110	ENSG00000198765	SYCP1	-0.48985	0.00547357
chr2	159047231	159047240	ENSG00000248672	LY75-CD302	-0.414992	0.0639506
chr2	159053001	159054130	ENSG00000153237	CCDC148	-0.410638	0.0715937
chr1	115748401	115749010	ENSG00000163393	SLC22A15	0.409301	0.0740389
chr2	159227041	159227260	ENSG00000144283	PKP4	0.432226	0.0397702
chr2	159285681	159287550	ENSG00000196151	WDSUB1	0.518103	0.00163466
chr2	159797501	159798600	ENSG00000241399	CD302	0.573058	0.000104568
chr1	9181051	9183640	ENSG00000180758	GPR157	0.413949	0.0657197
chr2	160039661	160039840	ENSG00000153250	RBMS1	0.429355	0.0431999
chr2	160207971	160208900	ENSG00000153250	RBMS1	0.399491	0.0936797
chr2	160214691	160214840	ENSG00000153250	RBMS1	0.405268	0.0815042
chr2	160241891	160242120	ENSG00000153250	RBMS1	0.415222	0.0635334
chr2	160288191	160288660	ENSG00000153250	RBMS1	0.536608	0.000695827
chr2	160316631	160318450	ENSG00000153250	RBMS1	0.527105	0.00108849
chr2	160371411	160371430	ENSG00000153250	RBMS1	0.485611	0.00646571
chr2	160373541	160374220	ENSG00000153250	RBMS1	0.746839	1.0864e-10
chr2	160405431	160405910	ENSG00000153250	RBMS1	0.730461	6.02765e-10
chr2	160406781	160408390	ENSG00000153250	RBMS1	0.777611	2.76907e-12
chr2	160473371	160473790	ENSG00000153250	RBMS1	0.569623	0.000126294
chr2	160492701	160494370	ENSG00000153250	RBMS1	0.6271	3.71551e-06
chr2	160582901	160583050	ENSG00000153250	RBMS1	0.403105	0.0861087
chr2	160665831	160667090	ENSG00000153250	RBMS1	0.552445	0.000314466
chr1	115975981	115976970	ENSG00000163393	SLC22A15	0.455904	0.0188324
chr2	161063181	161064210	ENSG00000115233	PSMD14	-0.498533	0.0038235
chr1	116002061	116003580	ENSG00000163393	SLC22A15	0.635301	2.10437e-06
chr1	116008751	116009620	ENSG00000163399	ATP1A1	0.403673	0.0849227
chr2	161905311	161906100	ENSG00000136535	TBR1	0.448928	0.0238657
chr2	162028941	162029780	ENSG00000136535	TBR1	0.402542	0.0872803
chr2	162069531	162069770	ENSG00000197635	DPP4	0.402852	0.086614
chr2	162072871	162072880	ENSG00000197635	DPP4	0.40416	0.0839934
chr2	162073231	162075070	ENSG00000197635	DPP4	0.466745	0.0129498
chr1	116147291	116148550	ENSG00000163399	ATP1A1	0.459938	0.0164412
chr2	162710131	162710760	ENSG00000115271	GCA	0.403469	0.0853505
chr2	162710131	162710760	ENSG00000184611	KCNH7	0.426563	0.046771
chr2	162837971	162840940	ENSG00000184611	KCNH7	0.605175	1.56378e-05
chr1	116170841	116171280	ENSG00000163399	ATP1A1	0.411606	0.0699138
chr2	163621721	163621870	ENSG00000115290	GRB14	-0.42969	0.0428235
chr2	163626201	163627710	ENSG00000182263	FIGN	0.412602	0.0681526
chr2	163626201	163627710	ENSG00000115290	GRB14	-0.422333	0.0527109
chr2	163717551	163718680	ENSG00000182263	FIGN	0.421224	0.054276
chr2	164004011	164004090	ENSG00000082438	COBLL1	-0.405845	0.0805238
chr2	164115051	164116080	ENSG00000082438	COBLL1	0.41683	0.0609173
chr2	164302701	164303320	ENSG00000115290	GRB14	0.407447	0.0774284
chr2	164605981	164607460	ENSG00000169507	SLC38A11	0.425243	0.0484824
chr2	164605981	164607460	ENSG00000115290	GRB14	0.454201	0.0199552
chr1	116311141	116313430	ENSG00000163399	ATP1A1	0.5352	0.000745108
chr2	164990801	164993510	ENSG00000082438	COBLL1	0.540662	0.000574991
chr2	164990801	164993510	ENSG00000169507	SLC38A11	0.410702	0.0715221
chr2	165116261	165116650	ENSG00000153253	SCN3A	0.410445	0.0719507
chr2	165203581	165204280	ENSG00000153253	SCN3A	0.468782	0.0119972
chr2	165293431	165294410	ENSG00000136531	SCN2A	0.448183	0.0244426
chr1	9198361	9199280	ENSG00000178585	CTNNBIP1	0.412577	0.0681883
chr2	165820191	165820800	ENSG00000169432	SCN9A	0.415897	0.0624135
chr2	165820191	165820800	ENSG00000144285	SCN1A	0.451149	0.0221612
chr1	116346941	116347770	ENSG00000163399	ATP1A1	0.439085	0.0324046
chr2	166124911	166128360	ENSG00000144285	SCN1A	0.599405	2.22645e-05
chr2	166124911	166128360	ENSG00000123607	TTC21B	0.552653	0.00031121
chr2	166375161	166377010	ENSG00000169432	SCN9A	0.449575	0.023397
chr2	166613981	166615040	ENSG00000144285	SCN1A	0.455695	0.0189748
chr1	9201001	9202600	ENSG00000188807	TMEM201	0.403029	0.0862549
chr2	168139811	168140330	ENSG00000198648	STK39	0.403964	0.0843685
chr2	168158511	168159140	ENSG00000198648	STK39	0.429236	0.0433244
chr2	168190471	168191510	ENSG00000198648	STK39	-0.640537	1.45808e-06
chr2	168201261	168202040	ENSG00000198648	STK39	0.399094	0.0944954
chr2	168221781	168222330	ENSG00000198648	STK39	0.406299	0.0796849
chr2	168354441	168356020	ENSG00000172292	CERS6	0.576079	8.81616e-05
chr1	9233231	9235750	ENSG00000049239	H6PD	0.431512	0.0406291
chr2	169109571	169111210	ENSG00000081479	LRP2	0.403576	0.0851661
chr2	169119061	169120120	ENSG00000081479	LRP2	0.456913	0.0182247
chr2	169693231	169695130	ENSG00000154479	CCDC173	0.411706	0.0697121
chr2	170301801	170302570	ENSG00000198586	TLK1	0.470982	0.0110919
chr1	116588891	116594250	ENSG00000173218	VANGL1	0.402674	0.0870045
chr2	170554771	170554800	ENSG00000071967	CYBRD1	0.454526	0.0197324
chr2	170812471	170831620	ENSG00000128683	GAD1	0.50503	0.00289693
chr2	170831841	170833530	ENSG00000128683	GAD1	0.424112	0.0501012
chr2	170850301	170851000	ENSG00000128683	GAD1	0.428461	0.0443171
chr2	170852721	170854080	ENSG00000128683	GAD1	0.40044	0.0917962
chr2	170861251	170863270	ENSG00000128683	GAD1	0.46631	0.0131565
chr2	171086721	171087070	ENSG00000198586	TLK1	-0.405019	0.0820068
chr2	171963641	171965040	ENSG00000152256	PDK1	0.401689	0.0890473
chr2	172052061	172053250	ENSG00000144355	DLX1	0.467584	0.0125563
chr2	172066341	172067080	ENSG00000115844	DLX2	0.482556	0.00727317
chr2	172066341	172067080	ENSG00000144355	DLX1	0.416094	0.0621489
chr2	172070961	172073700	ENSG00000115844	DLX2	0.486427	0.00627166
chr2	172070961	172073700	ENSG00000144355	DLX1	0.538888	0.000625608
chr2	172075131	172076090	ENSG00000144355	DLX1	0.484101	0.0068549
chr2	172075131	172076090	ENSG00000115844	DLX2	0.412176	0.068946
chr2	172080891	172081520	ENSG00000172878	METAP1D	0.458402	0.017329
chr2	172082421	172089020	ENSG00000115844	DLX2	0.434272	0.0374558
chr2	172082421	172089020	ENSG00000144355	DLX1	0.509653	0.00236434
chr2	172089691	172104610	ENSG00000144355	DLX1	0.610866	1.1009e-05
chr2	172089691	172104610	ENSG00000115844	DLX2	0.531307	0.000898396
chr2	172379901	172382080	ENSG00000091409	ITGA6	0.567133	0.000144729
chr2	172427121	172430030	ENSG00000091409	ITGA6	0.45987	0.01648
chr2	172438971	172439650	ENSG00000091409	ITGA6	0.452045	0.0215142
chr2	172725801	172727250	ENSG00000091428	RAPGEF4	0.416497	0.0615001
chr2	172965691	172966230	ENSG00000144355	DLX1	-0.508705	0.00246392
chr2	172965691	172966230	ENSG00000115844	DLX2	-0.503769	0.00305446
chr2	174331101	174333290	ENSG00000217236	SP9	0.410744	0.0714543
chr2	174442861	174443090	ENSG00000138433	CIR1	0.433167	0.038683
chr2	174771291	174772930	ENSG00000128656	CHN1	0.443937	0.0278559
chr1	116908501	116912250	ENSG00000134256	CD101	0.51343	0.00200491
chr1	116908501	116912250	ENSG00000134247	PTGFRN	0.53751	0.000666142
chr1	116914881	116917520	ENSG00000134247	PTGFRN	0.490607	0.00530419
chr2	175697601	175698560	ENSG00000144320	LNPK	0.426355	0.0470192
chr2	175887871	175888090	ENSG00000128656	CHN1	-0.401598	0.089204
chr2	176126971	176127250	ENSG00000170178	HOXD12	0.40484	0.0824268
chr2	176709631	176709800	ENSG00000170178	HOXD12	0.422669	0.0522331
chr1	116970961	116972800	ENSG00000134247	PTGFRN	0.559981	0.000212133
chr1	116988171	116988860	ENSG00000163399	ATP1A1	0.396717	0.0998414
chr2	177633491	177635070	ENSG00000018510	AGPS	-0.432787	0.0391362
chr2	177708861	177709510	ENSG00000018510	AGPS	-0.430527	0.0418174
chr1	117083191	117083650	ENSG00000173212	MAB21L3	0.435283	0.036413
chr2	177908721	177909420	ENSG00000018510	AGPS	-0.414552	0.0646195
chr1	117120811	117122850	ENSG00000134253	TRIM45	0.404109	0.0840825
chr2	178522621	178524030	ENSG00000155657	TTN	0.783474	1.29712e-12
chr2	178844341	178844400	ENSG00000116095	PLEKHA3	0.444276	0.0275828
chr2	179226171	179227450	ENSG00000187231	SESTD1	0.492422	0.00491198
chr2	179235581	179236050	ENSG00000187231	SESTD1	0.476384	0.00914698
chr2	179272591	179273810	ENSG00000187231	SESTD1	0.479894	0.00803455
chr2	179543501	179543890	ENSG00000144331	ZNF385B	0.426343	0.0470315
chr1	117169851	117170580	ENSG00000134258	VTCN1	0.409787	0.0732086
chr1	117171351	117173100	ENSG00000134253	TRIM45	0.56097	0.000201069
chr2	180706921	180708380	ENSG00000170035	UBE2E3	0.427939	0.0449927
chr2	180706921	180708380	ENSG00000115232	ITGA4	0.398289	0.0962329
chr1	117237731	117238530	ENSG00000134253	TRIM45	0.426776	0.046469
chr2	181984901	181986260	ENSG00000150722	PPP1R1C	0.454575	0.0197053
chr2	182522191	182523490	ENSG00000115252	PDE1A	0.403592	0.0851308
chr2	183665371	183667000	ENSG00000061676	NCKAP1	0.427458	0.0454935
chr2	183665371	183667000	ENSG00000170396	ZNF804A	0.39939	0.0938563
chr2	183995251	183997740	ENSG00000170396	ZNF804A	0.431042	0.0411804
chr2	184596821	184599820	ENSG00000170396	ZNF804A	0.621213	5.54052e-06
chr2	184814151	184814860	ENSG00000170396	ZNF804A	0.421612	0.0537369
chr2	185424991	185425220	ENSG00000188738	FSIP2	0.397833	0.097268
chr2	186596621	186597910	ENSG00000064989	CALCRL	-0.418995	0.0576055
chr2	186698811	186700130	ENSG00000144369	FAM171B	0.570621	0.000119551
chr2	186713121	186713360	ENSG00000144369	FAM171B	0.397542	0.0979861
chr2	186725511	186727660	ENSG00000144369	FAM171B	0.443041	0.0285974
chr2	186848471	186849970	ENSG00000163012	ZSWIM2	0.472187	0.0106472
chr2	188290831	188294690	ENSG00000144366	GULP1	0.611845	1.0335e-05
chr2	188478691	188479210	ENSG00000204262	COL5A2	0.410853	0.0712948
chr2	188526861	188528040	ENSG00000144366	GULP1	0.498925	0.00375913
chr1	117802671	117803630	ENSG00000196505	GDAP2	-0.403032	0.0862549
chr2	189163821	189164190	ENSG00000204262	COL5A2	0.478308	0.00849165
chr2	189178201	189180240	ENSG00000204262	COL5A2	0.565331	0.000159695
chr2	189522261	189523240	ENSG00000151690	MFSD6	0.439734	0.0317135
chr2	189522261	189523240	ENSG00000138449	SLC40A1	0.446245	0.0259628
chr2	189580201	189581830	ENSG00000204262	COL5A2	0.443263	0.0284017
chr2	189580201	189581830	ENSG00000138449	SLC40A1	0.554658	0.000280881
chr2	190343211	190344810	ENSG00000151689	INPP1	0.447073	0.0253002
chr1	118136361	118137170	ENSG00000198162	MAN1A2	0.403326	0.0856394
chr2	190533561	190535740	ENSG00000189362	NEMP2	0.40858	0.0753609
chr2	190792981	190793490	ENSG00000151689	INPP1	0.399807	0.0930921
chr2	190858841	190859650	ENSG00000138378	STAT4	-0.397015	0.0991394
chr1	118247761	118247870	ENSG00000065183	WDR3	-0.398002	0.0968309
chr2	191232091	191232580	ENSG00000138386	NAB1	0.449075	0.023762
chr2	191232091	191232580	ENSG00000138378	STAT4	0.42285	0.051939
chr2	191244671	191249780	ENSG00000138378	STAT4	0.511068	0.00222287
chr2	191244671	191249780	ENSG00000128641	MYO1B	0.697142	1.53234e-08
chr2	191264701	191266440	ENSG00000128641	MYO1B	0.471982	0.0107308
chr2	191270051	191271520	ENSG00000138378	STAT4	0.474497	0.00980055
chr2	191270051	191271520	ENSG00000128641	MYO1B	0.543158	0.000507479
chr2	191274441	191274990	ENSG00000138378	STAT4	0.434129	0.0376193
chr2	191321441	191323380	ENSG00000138378	STAT4	0.428116	0.0447349
chr2	191321441	191323380	ENSG00000128641	MYO1B	0.517399	0.00168447
chr2	191696051	191696520	ENSG00000173559	NABP1	0.404197	0.0839278
chr2	191845071	191846100	ENSG00000168497	CAVIN2	0.530784	0.000921322
chr2	191846991	191847570	ENSG00000168497	CAVIN2	0.42261	0.0523093
chr2	192151701	192152420	ENSG00000144339	TMEFF2	0.434994	0.0367353
chr2	196067871	196069450	ENSG00000118997	DNAH7	-0.530298	0.000940186
chr2	196210871	196211990	ENSG00000081320	STK17B	0.651124	6.7288e-07
chr2	196232981	196233300	ENSG00000081320	STK17B	0.518965	0.00157489
chr2	196957511	196958780	ENSG00000187944	C2orf66	0.495602	0.00430934
chr2	196957511	196958780	ENSG00000197121	PGAP1	0.450714	0.0224893
chr2	197613451	197613870	ENSG00000115540	MOB4	0.453978	0.0200994
chr2	197803071	197805940	ENSG00000115896	PLCL1	0.445127	0.0269108
chr1	119028131	119028570	ENSG00000116874	WARS2	0.398866	0.094854
chr2	198267881	198269110	ENSG00000115524	SF3B1	0.398053	0.09674
chr2	198957301	198957550	ENSG00000119042	SATB2	0.495407	0.0043409
chr2	199438671	199438680	ENSG00000119042	SATB2	0.421534	0.0538285
chr2	199954571	199956860	ENSG00000226124	FTCDNL1	0.459489	0.0166971
chr2	200158491	200159630	ENSG00000013441	CLK1	0.407331	0.0776737
chr2	200455441	200457700	ENSG00000240344	PPIL3	-0.454654	0.0196545
chr2	200455441	200457700	ENSG00000196141	SPATS2L	0.549908	0.000358507
chr2	201115641	201119660	ENSG00000003402	CFLAR	0.484308	0.00679863
chr2	201126491	201128290	ENSG00000119013	NDUFB3	0.399588	0.0934894
chr2	201126491	201128290	ENSG00000240344	PPIL3	0.578451	7.71362e-05
chr2	201203911	201204130	ENSG00000182329	KIAA2012	0.401129	0.0903251
chr2	201421851	201423340	ENSG00000119013	NDUFB3	-0.418229	0.0587525
chr2	201858451	201861370	ENSG00000155760	FZD7	0.41638	0.0616941
chr2	201872421	201873240	ENSG00000155760	FZD7	0.47332	0.010228
chr2	201888101	201889030	ENSG00000155760	FZD7	0.405617	0.0809061
chr2	201908961	201910120	ENSG00000155760	FZD7	0.400202	0.0922628
chr2	201931751	201934880	ENSG00000155760	FZD7	0.580515	6.83768e-05
chr2	201937511	201940300	ENSG00000155760	FZD7	0.569165	0.000129317
chr2	201955141	201956760	ENSG00000155760	FZD7	0.438481	0.0330222
chr2	201959461	201960850	ENSG00000155760	FZD7	0.423781	0.0506182
chr2	201964111	201965810	ENSG00000155760	FZD7	0.415355	0.0633313
chr2	201971271	201972230	ENSG00000155760	FZD7	0.43195	0.0401219
chr2	202032331	202037510	ENSG00000155760	FZD7	0.545946	0.000440438
chr2	202135641	202135890	ENSG00000116030	SUMO1	-0.472522	0.0105262
chr2	202870571	202872200	ENSG00000173166	RAPH1	0.431128	0.0410829
chr1	119711551	119714490	ENSG00000092621	PHGDH	0.42577	0.0477686
chr1	119743481	119744640	ENSG00000286106	NOTCH2NLR	0.424199	0.0499724
chr2	205175351	205177070	ENSG00000116117	PARD3B	0.415176	0.063585
chr1	119803091	119803250	ENSG00000286106	NOTCH2NLR	0.418396	0.0584913
chr2	206229691	206231250	ENSG00000114948	ADAM23	0.398364	0.0960473
chr2	207073781	207074660	ENSG00000118263	KLF7	0.521393	0.00141233
chr2	207135521	207136250	ENSG00000163254	CRYGC	-0.457262	0.0180103
chr2	207524561	207524880	ENSG00000163249	CCNYL1	0.462719	0.0149059
chr2	207676641	207677650	ENSG00000163249	CCNYL1	0.483372	0.0070437
chr2	207767741	207770830	ENSG00000163251	FZD5	0.486257	0.00630768
chr2	208123831	208124720	ENSG00000118231	CRYGD	0.444706	0.0272593
chr2	208186291	208188100	ENSG00000188674	C2orf80	0.522989	0.0013144
chr1	120196871	120197800	ENSG00000273136	NBPF26	0.45011	0.0229741
chr1	120196871	120197800	ENSG00000286106	NOTCH2NLR	0.485859	0.00640772
chr1	120340761	120342720	ENSG00000273136	NBPF26	0.441058	0.0304593
chr1	120340761	120342720	ENSG00000286106	NOTCH2NLR	0.577914	7.92634e-05
chr1	120356261	120356450	ENSG00000273136	NBPF26	0.56542	0.000158873
chr1	120356261	120356450	ENSG00000286106	NOTCH2NLR	0.597916	2.42906e-05
chr2	209959601	209961650	ENSG00000144406	UNC80	0.420884	0.0547599
chr1	120388761	120389640	ENSG00000286106	NOTCH2NLR	0.57943	7.29066e-05
chr1	120393511	120394250	ENSG00000286106	NOTCH2NLR	0.496747	0.00411336
chr1	120449221	120449370	ENSG00000286106	NOTCH2NLR	0.41331	0.0668368
chr1	120449221	120449370	ENSG00000273136	NBPF26	0.518375	0.0016134
chr1	120591281	120591420	ENSG00000286106	NOTCH2NLR	0.637228	1.83339e-06
chr1	120591281	120591420	ENSG00000273136	NBPF26	0.58777	4.47594e-05
chr2	212536021	212539620	ENSG00000178568	ERBB4	0.496956	0.00407832
chr1	120653601	120654420	ENSG00000273136	NBPF26	0.502876	0.00318125
chr1	120653601	120654420	ENSG00000286106	NOTCH2NLR	0.570269	0.000121853
chr1	120664831	120665530	ENSG00000286106	NOTCH2NLR	0.663063	2.6664e-07
chr1	120664831	120665530	ENSG00000273136	NBPF26	0.433451	0.0383833
chr1	120723261	120725070	ENSG00000286106	NOTCH2NLR	0.780397	2.00299e-12
chr1	120723261	120725070	ENSG00000273136	NBPF26	0.629569	3.12176e-06
chr1	120734361	120734440	ENSG00000286106	NOTCH2NLR	0.44938	0.0235251
chr1	120734361	120734440	ENSG00000273136	NBPF26	0.41534	0.0633473
chr1	120756391	120756670	ENSG00000286106	NOTCH2NLR	0.748171	9.27931e-11
chr1	120756391	120756670	ENSG00000273136	NBPF26	0.593358	3.18547e-05
chr2	214481001	214481660	ENSG00000115414	FN1	0.426271	0.0471245
chr2	214484071	214484610	ENSG00000138376	BARD1	0.398995	0.0946415
chr1	120777481	120777520	ENSG00000286106	NOTCH2NLR	0.658193	3.91441e-07
chr1	120777481	120777520	ENSG00000273136	NBPF26	0.5242	0.00124263
chr1	120777681	120779000	ENSG00000273136	NBPF26	0.52157	0.00140188
chr1	120777681	120779000	ENSG00000286106	NOTCH2NLR	0.785514	1.00572e-12
chr1	120794091	120794630	ENSG00000286106	NOTCH2NLR	0.757558	3.2237e-11
chr1	120794091	120794630	ENSG00000273136	NBPF26	0.53893	0.000624561
chr2	215311301	215312760	ENSG00000138363	ATIC	0.871746	2.19472e-19
chr1	120811711	120812100	ENSG00000286106	NOTCH2NLR	0.760261	2.4004e-11
chr1	120811711	120812100	ENSG00000273136	NBPF26	0.555626	0.00026688
chr1	120844071	120845180	ENSG00000286106	NOTCH2NLR	0.762742	1.8068e-11
chr1	120844071	120845180	ENSG00000273136	NBPF26	0.529097	0.000991454
chr1	120850131	120851670	ENSG00000273136	NBPF26	0.634951	2.1556e-06
chr1	120850131	120851670	ENSG00000286106	NOTCH2NLR	0.747152	1.0482e-10
chr1	120912561	120914460	ENSG00000273136	NBPF26	0.421134	0.0543997
chr1	120912561	120914460	ENSG00000286106	NOTCH2NLR	0.678196	7.87403e-08
chr1	120941991	120942900	ENSG00000286106	NOTCH2NLR	0.601451	1.95904e-05
chr1	120941991	120942900	ENSG00000273136	NBPF26	0.578319	7.76421e-05
chr2	216083531	216084700	ENSG00000163449	TMEM169	0.416154	0.0620738
chr2	216161601	216161700	ENSG00000115414	FN1	0.443917	0.027863
chr1	120981451	120982210	ENSG00000273136	NBPF26	0.54365	0.000494818
chr1	120981451	120982210	ENSG00000286106	NOTCH2NLR	0.553192	0.000301994
chr1	120994821	120995290	ENSG00000286106	NOTCH2NLR	0.54032	0.000584
chr2	216339381	216341880	ENSG00000144583	MARCHF4	0.509236	0.00240783
chr1	9529221	9529420	ENSG00000054523	KIF1B	0.417022	0.060621
chr2	216713451	216714560	ENSG00000163449	TMEM169	0.420635	0.0551192
chr2	217247901	217249250	ENSG00000115457	IGFBP2	0.399527	0.0935969
chr2	217604941	217605120	ENSG00000115457	IGFBP2	0.399237	0.0941334
chr2	217643001	217644770	ENSG00000115461	IGFBP5	0.401721	0.0889799
chr2	217920881	217921630	ENSG00000079308	TNS1	0.516109	0.00178141
chr2	217980771	217981790	ENSG00000115556	PLCD4	0.4373	0.0341998
chr2	217993791	217994640	ENSG00000135926	TMBIM1	-0.434632	0.0370734
chr2	218002261	218005970	ENSG00000079308	TNS1	0.432903	0.0389998
chr2	218014591	218016950	ENSG00000079308	TNS1	0.460094	0.0163495
chr2	218291861	218292870	ENSG00000135926	TMBIM1	0.567194	0.000144317
chr2	218687381	218687910	ENSG00000286143	ENSG00000286143	-0.428558	0.0441913
chr2	218720741	218721050	ENSG00000163499	CRYBA2	0.398704	0.0952227
chr2	218722621	218723550	ENSG00000135912	TTLL4	0.573749	0.000100513
chr2	218745111	218746840	ENSG00000135912	TTLL4	0.460206	0.016293
chr2	218781701	218782570	ENSG00000135929	CYP27A1	0.681375	6.09116e-08
chr2	218781701	218782570	ENSG00000144567	RETREG2	-0.433676	0.0381023
chr2	218908621	218909810	ENSG00000135929	CYP27A1	0.476509	0.00910456
chr2	218958921	218961060	ENSG00000158552	ZFAND2B	-0.401785	0.0888702
chr2	219017321	219018130	ENSG00000158552	ZFAND2B	-0.417169	0.0603929
chr2	219149731	219150240	ENSG00000163464	CXCR1	-0.442122	0.0294827
chr2	219176021	219179120	ENSG00000144567	RETREG2	0.415257	0.0634811
chr2	219200781	219201080	ENSG00000163499	CRYBA2	0.402376	0.0876316
chr2	219307911	219309850	ENSG00000054356	PTPRN	0.462162	0.0151769
chr2	219447321	219447830	ENSG00000072195	SPEG	0.491145	0.00518343
chr2	219451531	219454900	ENSG00000072195	SPEG	0.486671	0.00621744
chr2	219497651	219499490	ENSG00000135929	CYP27A1	0.437164	0.0343007
chr2	219506011	219511010	ENSG00000072182	ASIC4	0.410479	0.0718845
chr2	219596721	219599190	ENSG00000115661	STK16	-0.441039	0.0304667
chr2	219644301	219646460	ENSG00000114923	SLC4A3	0.507444	0.0026034
chr2	219685251	219690420	ENSG00000175084	DES	0.399968	0.0927417
chr1	121298971	121299940	ENSG00000171943	SRGAP2C	0.39832	0.0961562
chr2	219916171	219918470	ENSG00000072195	SPEG	-0.435252	0.0364453
chr2	219916171	219918470	ENSG00000072182	ASIC4	-0.414211	0.0652044
chr1	121317971	121318110	ENSG00000171943	SRGAP2C	0.452306	0.0213138
chr1	121381021	121381830	ENSG00000273136	NBPF26	-0.408367	0.0757246
chr2	222732911	222735610	ENSG00000123983	ACSL3	0.426764	0.0464854
chr2	223051681	223053040	ENSG00000152049	KCNE4	0.51035	0.00229684
chr2	223593911	223596570	ENSG00000171951	SCG2	0.515842	0.00179993
chr2	223601661	223603260	ENSG00000171951	SCG2	0.411146	0.0707981
chr2	223612431	223614350	ENSG00000171951	SCG2	0.401058	0.0904753
chr2	224038301	224040390	ENSG00000135919	SERPINE2	0.631569	2.7356e-06
chr2	224058491	224058660	ENSG00000135919	SERPINE2	0.461196	0.0157054
chr2	225465761	225466140	ENSG00000135905	DOCK10	0.400175	0.0923071
chr2	226184851	226186440	ENSG00000169047	IRS1	0.456148	0.0186872
chr2	226483701	226485100	ENSG00000169047	IRS1	0.462992	0.0147811
chr2	227454491	227456160	ENSG00000173744	AGFG1	0.515428	0.00183426
chr2	227717201	227718810	ENSG00000135917	SLC19A3	0.448433	0.0242712
chr2	228689131	228689370	ENSG00000153823	PID1	0.473105	0.0103088
chr2	229129561	229130670	ENSG00000187957	DNER	0.426472	0.0468695
chr2	229152061	229153580	ENSG00000153823	PID1	0.551385	0.000332391
chr2	229252461	229253110	ENSG00000153823	PID1	0.422018	0.0531621
chr2	229262861	229262880	ENSG00000153823	PID1	0.432439	0.0395281
chr2	229269841	229272080	ENSG00000187957	DNER	0.512013	0.00213235
chr2	229269841	229272080	ENSG00000153823	PID1	0.531136	0.000905774
chr2	229629461	229629570	ENSG00000153823	PID1	0.419718	0.0564477
chr2	229629461	229629570	ENSG00000187957	DNER	0.399751	0.0932192
chr2	229633651	229635590	ENSG00000187957	DNER	0.490321	0.00536834
chr2	229652611	229653570	ENSG00000187957	DNER	0.523901	0.00126
chr2	229695491	229696920	ENSG00000187957	DNER	0.546846	0.000420473
chr2	229712981	229716160	ENSG00000187957	DNER	0.580964	6.68553e-05
chr2	229712981	229716160	ENSG00000153823	PID1	0.583538	5.73103e-05
chr2	230864021	230870450	ENSG00000135916	ITM2C	0.637948	1.74185e-06
chr2	230885471	230887130	ENSG00000135916	ITM2C	0.420055	0.0559777
chr2	231014891	231017810	ENSG00000204128	C2orf72	0.715025	2.85735e-09
chr2	231388011	231389390	ENSG00000156966	B3GNT7	0.447091	0.0252847
chr2	231621211	231622010	ENSG00000173692	PSMD1	-0.406202	0.0798378
chr2	231680541	231681860	ENSG00000204128	C2orf72	0.448933	0.0238637
chr2	231680541	231681860	ENSG00000187514	PTMA	0.472802	0.0104137
chr1	143709761	143709790	ENSG00000273213	H3-2	0.465786	0.0134215
chr1	143729321	143729930	ENSG00000273213	H3-2	0.425307	0.0484053
chr1	143884251	143885610	ENSG00000273213	H3-2	0.471673	0.0108388
chr1	143903921	143906300	ENSG00000263513	FAM72C	0.403832	0.0846399
chr1	143903921	143906300	ENSG00000273213	H3-2	0.661843	2.93331e-07
chr2	232512691	232512970	ENSG00000177673	TEX44	0.447264	0.0251579
chr1	143936571	143936920	ENSG00000263513	FAM72C	0.42864	0.044103
chr1	143936571	143936920	ENSG00000273213	H3-2	0.46244	0.0150331
chr2	232523461	232524810	ENSG00000156973	PDE6D	-0.442102	0.0294901
chr2	232632681	232635020	ENSG00000115468	EFHD1	0.416332	0.0617684
chr2	232901481	232902490	ENSG00000066248	NGEF	0.433918	0.0378453
chr2	232906961	232907440	ENSG00000066248	NGEF	0.449663	0.0233372
chr1	144002541	144002690	ENSG00000273213	H3-2	0.402932	0.0864771
chr2	233067041	233067760	ENSG00000123485	HJURP	0.452274	0.0213264
chr2	233857441	233858360	ENSG00000144481	TRPM8	0.458996	0.016984
chr2	233916861	233917800	ENSG00000144481	TRPM8	0.527793	0.00105601
chr2	233924471	233925330	ENSG00000144481	TRPM8	0.586914	4.69593e-05
chr2	233929121	233929950	ENSG00000144481	TRPM8	0.40963	0.0734729
chr2	233930731	233932200	ENSG00000144481	TRPM8	0.554177	0.000287947
chr2	233945201	233945680	ENSG00000144481	TRPM8	0.409291	0.0740434
chr2	233953111	233954070	ENSG00000144481	TRPM8	0.532025	0.000868228
chr2	233973221	233975810	ENSG00000144481	TRPM8	0.434507	0.0372244
chr2	233973221	233975810	ENSG00000188042	ARL4C	0.397458	0.0981539
chr2	234374651	234375750	ENSG00000188042	ARL4C	0.503273	0.00312517
chr2	234437241	234438810	ENSG00000188042	ARL4C	0.406859	0.0786128
chr2	234448171	234450260	ENSG00000188042	ARL4C	0.450998	0.0222756
chr2	234550271	234551310	ENSG00000188042	ARL4C	0.458744	0.0171276
chr2	234564111	234565860	ENSG00000188042	ARL4C	0.456314	0.0185809
chr2	234564111	234565860	ENSG00000144481	TRPM8	0.437333	0.034184
chr2	234679981	234680490	ENSG00000130147	SH3BP4	0.435906	0.0356777
chr2	234784051	234784450	ENSG00000188042	ARL4C	0.479196	0.00823765
chr1	144485151	144485840	ENSG00000273213	H3-2	0.396702	0.0998741
chr2	235005231	235006750	ENSG00000130147	SH3BP4	0.455913	0.0188293
chr2	235116421	235117200	ENSG00000130147	SH3BP4	0.407944	0.0765624
chr2	235149081	235149770	ENSG00000130147	SH3BP4	0.483524	0.0070078
chr1	144551361	144552590	ENSG00000273213	H3-2	0.414428	0.0648326
chr2	235377701	235379730	ENSG00000157985	AGAP1	0.487464	0.00602717
chr2	235383281	235385670	ENSG00000157985	AGAP1	0.486719	0.00620578
chr2	235576481	235578540	ENSG00000132321	IQCA1	0.402557	0.087245
chr2	235806791	235808470	ENSG00000168505	GBX2	0.452263	0.0213333
chr2	235806791	235808470	ENSG00000132321	IQCA1	0.401656	0.0890998
chr2	236085071	236088850	ENSG00000182177	ASB18	0.416673	0.0612327
chr2	236085071	236088850	ENSG00000132321	IQCA1	0.437703	0.0337363
chr2	236165841	236170500	ENSG00000168505	GBX2	0.515778	0.00180448
chr2	236174981	236176150	ENSG00000132321	IQCA1	0.427468	0.0454889
chr2	236928231	236929020	ENSG00000124839	RAB17	0.408531	0.0754444
chr2	237583531	237583830	ENSG00000124839	RAB17	0.505844	0.00279538
chr2	237590001	237591420	ENSG00000124839	RAB17	0.638065	1.73009e-06
chr2	237859481	237860470	ENSG00000132329	RAMP1	0.422189	0.0529121
chr2	237895591	237896940	ENSG00000132329	RAMP1	0.516561	0.00174338
chr2	237898211	237899050	ENSG00000132329	RAMP1	0.623928	4.61564e-06
chr2	238216071	238217460	ENSG00000144485	HES6	0.479604	0.00813124
chr2	238216071	238217460	ENSG00000132323	ILKAP	0.41815	0.0588956
chr2	238234141	238234820	ENSG00000184182	UBE2F	-0.440143	0.031315
chr2	238237961	238241790	ENSG00000144485	HES6	0.398893	0.094843
chr2	238259591	238259700	ENSG00000144488	ESPNL	0.407879	0.0766763
chr2	238370721	238371040	ENSG00000132323	ILKAP	-0.399636	0.0934004
chr2	239274401	239277060	ENSG00000178602	OTOS	-0.401432	0.0895919
chr1	145096381	145097240	ENSG00000215784	FAM72D	0.409693	0.0733801
chr2	239997841	239998320	ENSG00000130414	NDUFA10	-0.453658	0.0203425
chr2	240201851	240202460	ENSG00000063660	GPC1	0.436621	0.034909
chr2	240204851	240206030	ENSG00000063660	GPC1	0.404667	0.0827875
chr2	240250921	240252420	ENSG00000063660	GPC1	0.398887	0.094843
chr2	240286661	240287860	ENSG00000063660	GPC1	0.493924	0.0046169
chr2	240295871	240298220	ENSG00000063660	GPC1	0.447941	0.0246166
chr2	240318911	240319000	ENSG00000063660	GPC1	0.466301	0.0131595
chr2	240319411	240321200	ENSG00000063660	GPC1	0.75471	4.44564e-11
chr2	240325391	240326890	ENSG00000063660	GPC1	0.444602	0.0273402
chr2	240369591	240370750	ENSG00000063660	GPC1	0.434969	0.0367437
chr2	240433981	240438990	ENSG00000063660	GPC1	0.605772	1.50535e-05
chr2	240450271	240450370	ENSG00000063660	GPC1	0.430837	0.0414142
chr2	240451101	240456100	ENSG00000063660	GPC1	0.480619	0.00781797
chr2	240466371	240470100	ENSG00000063660	GPC1	0.509416	0.00238785
chr2	240519801	240519840	ENSG00000172478	MAB21L4	0.411621	0.0699011
chr1	145280411	145282190	ENSG00000162825	NBPF20	0.425653	0.0479336
chr2	241732361	241732860	ENSG00000168395	ING5	0.407952	0.0765624
chr2	241810401	241811470	ENSG00000204099	NEU4	0.415998	0.0622569
chr2	241812781	241813120	ENSG00000204099	NEU4	0.39868	0.0952914
chr20	380481	382480	ENSG00000101255	TRIB3	0.594132	3.05549e-05
chr20	516661	517520	ENSG00000247315	ZCCHC3	-0.404708	0.0827061
chr20	633791	635490	ENSG00000215397	SCRT2	0.413363	0.066782
chr20	667361	667790	ENSG00000125788	DEFB126	-0.435971	0.0356048
chr20	688381	689760	ENSG00000215397	SCRT2	0.468648	0.0120618
chr20	738731	739600	ENSG00000125841	NRSN2	-0.420724	0.0549914
chr20	769791	770300	ENSG00000125898	FAM110A	0.437218	0.0342544
chr20	847971	848590	ENSG00000088832	FKBP1A	-0.482052	0.00741734
chr20	1265821	1267410	ENSG00000101298	SNPH	0.425842	0.0476643
chr20	1503561	1504160	ENSG00000101298	SNPH	0.411171	0.0707493
chr20	1877391	1878040	ENSG00000198053	SIRPA	0.446883	0.0254644
chr20	1935521	1936160	ENSG00000101307	SIRPB1	0.42612	0.0473342
chr20	1935521	1936160	ENSG00000125780	TGM3	-0.406356	0.0795625
chr1	145871631	145873020	ENSG00000198483	ANKRD35	0.666316	2.06065e-07
chr20	2799221	2801700	ENSG00000088882	CPXM1	0.666109	2.09669e-07
chr20	2984901	2985600	ENSG00000125901	MRPS26	-0.399307	0.0939756
chr20	3276271	3276910	ENSG00000088836	SLC4A11	-0.428091	0.0447711
chr20	3658821	3659020	ENSG00000101236	RNF24	0.413213	0.0670296
chr1	145989971	145992130	ENSG00000265972	TXNIP	0.441626	0.029914
chr20	3805991	3808800	ENSG00000101224	CDC25B	0.419894	0.056172
chr20	3935061	3936220	ENSG00000101224	CDC25B	0.529777	0.000961708
chr20	4160081	4161940	ENSG00000088854	C20orf194	0.440892	0.030627
chr20	4601471	4602490	ENSG00000149451	ADAM33	-0.418977	0.0576369
chr20	4820291	4824790	ENSG00000101265	RASSF2	0.535068	0.000749907
chr20	4880091	4880380	ENSG00000088826	SMOX	0.404055	0.084191
chr20	5073341	5073670	ENSG00000125772	GPCPD1	-0.397996	0.0968309
chr20	5212511	5213780	ENSG00000101290	CDS2	0.543789	0.00049156
chr20	6767151	6770790	ENSG00000125845	BMP2	0.431079	0.0411448
chr20	8135111	8135610	ENSG00000101333	PLCB4	-0.406917	0.0785193
chr20	9067191	9069780	ENSG00000101333	PLCB4	0.440199	0.0312533
chr20	9195831	9196560	ENSG00000101333	PLCB4	0.499766	0.00363077
chr20	9319541	9321160	ENSG00000101333	PLCB4	0.482368	0.00732797
chr20	10216131	10220160	ENSG00000132639	SNAP25	0.483223	0.0070869
chr20	10466051	10467620	ENSG00000101384	JAG1	0.473685	0.010092
chr20	10469151	10470440	ENSG00000285508	ENSG00000285508	-0.403706	0.0848937
chr20	10469151	10470440	ENSG00000285723	ENSG00000285723	-0.403706	0.0848937
chr20	10654841	10655130	ENSG00000101384	JAG1	0.470381	0.0113354
chr20	10657211	10658470	ENSG00000101384	JAG1	0.434815	0.0368963
chr20	10664541	10668600	ENSG00000101384	JAG1	0.447422	0.0250403
chr20	11247581	11250310	ENSG00000101384	JAG1	0.493647	0.00467447
chr20	13990411	13990980	ENSG00000172264	MACROD2	0.425699	0.0478553
chr20	13994791	13996670	ENSG00000172264	MACROD2	0.406656	0.0790434
chr20	15220361	15221970	ENSG00000125848	FLRT3	0.426692	0.0465874
chr20	16572941	16573950	ENSG00000089177	KIF16B	0.508716	0.0024632
chr20	16580011	16580770	ENSG00000089177	KIF16B	0.404621	0.0829038
chr20	16614971	16615790	ENSG00000089177	KIF16B	0.438307	0.0331909
chr20	16616711	16617860	ENSG00000089177	KIF16B	0.475222	0.00953982
chr20	17611061	17613020	ENSG00000125871	MGME1	-0.462674	0.0149224
chr20	17873511	17876550	ENSG00000125844	RRBP1	0.486113	0.00634482
chr20	17960951	17961560	ENSG00000089006	SNX5	0.498487	0.00382979
chr20	18566741	18568340	ENSG00000232388	SMIM26	0.426381	0.0469868
chr20	18739061	18740460	ENSG00000232388	SMIM26	0.466503	0.0130652
chr1	147669351	147671400	ENSG00000162836	ACP6	0.516857	0.00172313
chr1	147671541	147673670	ENSG00000162836	ACP6	0.402644	0.087058
chr1	147671541	147673670	ENSG00000265107	GJA5	0.42426	0.0498786
chr20	19288331	19289170	ENSG00000132664	POLR3F	-0.407782	0.0768449
chr1	147675931	147677260	ENSG00000162836	ACP6	0.467643	0.0125387
chr1	147675931	147677260	ENSG00000116128	BCL9	0.569615	0.000126298
chr20	19375951	19378140	ENSG00000185052	SLC24A3	0.527002	0.00109291
chr20	19756981	19759930	ENSG00000132669	RIN2	0.530138	0.000946006
chr20	19848991	19850740	ENSG00000132669	RIN2	0.458272	0.0174032
chr20	20366531	20374240	ENSG00000173404	INSM1	0.523269	0.00129686
chr20	20454911	20456870	ENSG00000125816	NKX2-4	0.406928	0.0784994
chr20	20664721	20665260	ENSG00000188559	RALGAPA2	0.486259	0.00630768
chr20	20864451	20864640	ENSG00000101343	CRNKL1	-0.421955	0.0532842
chr20	21221311	21221810	ENSG00000088970	KIZ	0.396764	0.0997324
chr20	21234441	21236510	ENSG00000188559	RALGAPA2	0.41032	0.0722312
chr20	21508341	21509190	ENSG00000125820	NKX2-2	0.524477	0.00122866
chr20	21511871	21517670	ENSG00000125820	NKX2-2	0.769012	8.33682e-12
chr20	21520711	21523340	ENSG00000125820	NKX2-2	0.680813	6.35872e-08
chr20	21569141	21572390	ENSG00000125820	NKX2-2	0.402651	0.0870421
chr20	21705451	21706900	ENSG00000125820	NKX2-2	0.432826	0.0390971
chr20	23612071	23613030	ENSG00000101439	CST3	0.519418	0.00154549
chr20	23612071	23613030	ENSG00000125812	GZF1	0.419862	0.0562187
chr20	23654841	23656730	ENSG00000101439	CST3	0.637848	1.75072e-06
chr20	24425691	24425860	ENSG00000101463	SYNDIG1	0.437746	0.0336975
chr20	24468641	24471710	ENSG00000101463	SYNDIG1	0.619158	6.36205e-06
chr20	24475491	24475930	ENSG00000101463	SYNDIG1	0.444297	0.0275642
chr20	24502131	24503870	ENSG00000101463	SYNDIG1	0.407035	0.0782682
chr20	24523391	24524340	ENSG00000101463	SYNDIG1	0.447201	0.025199
chr20	24587261	24587910	ENSG00000101463	SYNDIG1	0.53035	0.000939165
chr20	24604461	24604790	ENSG00000101463	SYNDIG1	0.501066	0.00344001
chr20	24609461	24611450	ENSG00000101463	SYNDIG1	0.72658	9.0367e-10
chr20	24618221	24618560	ENSG00000101463	SYNDIG1	0.404057	0.084191
chr20	24627481	24628460	ENSG00000101463	SYNDIG1	0.529407	0.000979158
chr20	24648181	24648860	ENSG00000101463	SYNDIG1	0.581131	6.62262e-05
chr20	24744821	24746160	ENSG00000101463	SYNDIG1	0.609405	1.21201e-05
chr20	24754701	24756060	ENSG00000101463	SYNDIG1	0.403756	0.0847984
chr1	148361121	148362230	ENSG00000265107	GJA5	0.450686	0.0225133
chr20	25049731	25050290	ENSG00000154930	ACSS1	0.442099	0.0294901
chr20	25052941	25054470	ENSG00000154930	ACSS1	0.443491	0.0282258
chr20	25056611	25059770	ENSG00000154930	ACSS1	0.822469	4.14494e-15
chr20	25056611	25059770	ENSG00000101474	APMAP	-0.419216	0.0572623
chr20	25083231	25085230	ENSG00000100997	ABHD12	-0.402237	0.0879094
chr20	25083231	25085230	ENSG00000154930	ACSS1	0.53529	0.000742385
chr20	25135971	25137140	ENSG00000154930	ACSS1	-0.497711	0.00395174
chr20	25135971	25137140	ENSG00000100987	VSX1	0.437254	0.0342274
chr20	25251501	25252250	ENSG00000100994	PYGB	0.466464	0.0130762
chr1	148424191	148424490	ENSG00000265107	GJA5	-0.410612	0.0716365
chr20	25584391	25586200	ENSG00000101004	NINL	0.626407	3.89467e-06
chr20	31572011	31574460	ENSG00000125968	ID1	0.413782	0.0660356
chr20	31594811	31596650	ENSG00000125968	ID1	0.511685	0.00216283
chr20	31603631	31609030	ENSG00000125968	ID1	0.719063	1.91025e-09
chr20	31845261	31847000	ENSG00000180383	DEFB124	0.426951	0.0462277
chr20	31845261	31847000	ENSG00000088320	REM1	0.464998	0.0137981
chr1	148869691	148869860	ENSG00000271383	NBPF19	0.420341	0.055545
chr20	32480971	32485870	ENSG00000197183	NOL4L	0.440867	0.0306489
chr20	32527091	32528800	ENSG00000197183	NOL4L	0.46709	0.0127892
chr20	32557451	32557510	ENSG00000131050	BPIFA2	-0.450553	0.0226235
chr20	32626411	32628520	ENSG00000197183	NOL4L	0.433773	0.0380024
chr20	32702911	32702960	ENSG00000131050	BPIFA2	-0.63923	1.60006e-06
chr20	32898671	32899130	ENSG00000078898	BPIFB2	0.484298	0.00680049
chr20	32902351	32903180	ENSG00000101350	KIF3B	0.431219	0.0409818
chr20	32968661	32968890	ENSG00000197183	NOL4L	0.436551	0.0349931
chr20	33283921	33285010	ENSG00000197183	NOL4L	0.415705	0.0627555
chr20	33450991	33451000	ENSG00000131050	BPIFA2	-0.59368	3.12687e-05
chr20	33474641	33474780	ENSG00000149609	C20orf144	0.416835	0.0609173
chr20	33604441	33605440	ENSG00000078699	CBFA2T2	0.583533	5.73103e-05
chr20	33719661	33720860	ENSG00000101417	PXMP4	0.779716	2.17459e-12
chr20	34110631	34113210	ENSG00000131050	BPIFA2	-0.425933	0.047565
chr20	34420251	34420430	ENSG00000101019	UQCC1	0.413701	0.0661832
chr20	34557921	34560000	ENSG00000101460	MAP1LC3A	0.651441	6.57141e-07
chr20	34708481	34711500	ENSG00000101417	PXMP4	0.442359	0.029258
chr20	35277101	35278840	ENSG00000126005	MMP24OS	0.744383	1.41734e-10
chr20	35277101	35278840	ENSG00000261582	ENSG00000261582	0.519219	0.00155725
chr20	35306831	35308880	ENSG00000126001	CEP250	-0.457553	0.0178331
chr20	35355471	35355580	ENSG00000078814	MYH7B	0.444073	0.0277391
chr20	35503861	35504560	ENSG00000101460	MAP1LC3A	-0.411443	0.0702652
chr20	35525621	35526230	ENSG00000080845	DLGAP4	-0.430577	0.0417508
chr20	35698111	35700350	ENSG00000101084	RAB5IF	0.436015	0.0355489
chr20	36091371	36094940	ENSG00000101335	MYL9	-0.405182	0.0816798
chr20	36113301	36114100	ENSG00000214078	CPNE1	0.422032	0.053148
chr20	36153751	36157100	ENSG00000088367	EPB41L1	0.41978	0.0563427
chr20	36171021	36171650	ENSG00000088367	EPB41L1	0.405766	0.0806473
chr20	36497451	36498740	ENSG00000080839	RBL1	-0.400452	0.0917765
chr20	36541021	36542460	ENSG00000101335	MYL9	0.409338	0.0739953
chr20	36572581	36576170	ENSG00000118707	TGIF2	0.436511	0.0350416
chr20	36823041	36823550	ENSG00000149639	SOGA1	0.425329	0.0483937
chr20	36833141	36833840	ENSG00000149639	SOGA1	0.413826	0.0659473
chr20	36851781	36853030	ENSG00000118707	TGIF2	0.451633	0.0218041
chr1	149942111	149942840	ENSG00000014914	MTMR11	-0.42552	0.0481274
chr20	37204041	37206380	ENSG00000166619	BLCAP	0.484189	0.00683014
chr20	37219781	37221340	ENSG00000197122	SRC	0.48641	0.00627282
chr20	37219781	37221340	ENSG00000166619	BLCAP	0.440168	0.0312861
chr20	37228911	37230220	ENSG00000197122	SRC	0.426035	0.0474458
chr20	37267241	37268820	ENSG00000149633	KIAA1755	0.577804	7.97547e-05
chr20	37267241	37268820	ENSG00000197122	SRC	0.42873	0.0439956
chr20	37543731	37544170	ENSG00000118705	RPN2	0.400432	0.0918133
chr20	37597281	37598880	ENSG00000053438	NNAT	0.507509	0.00259562
chr20	38259571	38261170	ENSG00000149633	KIAA1755	0.591927	3.46747e-05
chr20	38291351	38291560	ENSG00000129988	LBP	0.415778	0.0626142
chr20	38633561	38634080	ENSG00000101438	SLC32A1	0.416948	0.0607115
chr20	38658631	38660380	ENSG00000101438	SLC32A1	0.655342	4.89857e-07
chr20	38670811	38671770	ENSG00000101438	SLC32A1	0.450356	0.0227787
chr20	38673421	38675190	ENSG00000101438	SLC32A1	0.522751	0.0013291
chr20	38722561	38728090	ENSG00000101438	SLC32A1	0.605167	1.56378e-05
chr20	38878911	38879100	ENSG00000101413	RPRD1B	-0.419377	0.0569848
chr1	150181601	150183200	ENSG00000023902	PLEKHO1	0.412925	0.0675725
chr20	39156051	39156240	ENSG00000101438	SLC32A1	0.408533	0.0754444
chr20	40331461	40332700	ENSG00000204103	MAFB	0.447649	0.0248586
chr20	40628961	40629450	ENSG00000204103	MAFB	0.465032	0.0137865
chr20	40646091	40647710	ENSG00000204103	MAFB	0.668179	1.78205e-07
chr20	40652601	40652860	ENSG00000204103	MAFB	0.465227	0.0136974
chr20	40686491	40691500	ENSG00000204103	MAFB	0.515991	0.00178829
chr1	150280991	150283450	ENSG00000159208	CIART	0.425872	0.0476355
chr20	42308011	42310050	ENSG00000196090	PTPRT	0.649202	7.68979e-07
chr20	42392621	42392910	ENSG00000196090	PTPRT	0.450215	0.0229014
chr20	42441101	42443470	ENSG00000196090	PTPRT	0.434731	0.0369723
chr20	42483821	42485040	ENSG00000196090	PTPRT	0.402275	0.0878522
chr20	42530771	42532320	ENSG00000196090	PTPRT	0.426315	0.0470802
chr20	42652561	42652740	ENSG00000196090	PTPRT	0.463207	0.0146635
chr20	42700201	42700970	ENSG00000196090	PTPRT	0.70309	8.90815e-09
chr20	42920431	42921150	ENSG00000196090	PTPRT	0.461615	0.0154686
chr20	42929841	42930130	ENSG00000277611	ENSG00000277611	-0.467628	0.0125411
chr20	42963881	42964060	ENSG00000196090	PTPRT	0.437789	0.0336609
chr20	43043981	43044600	ENSG00000196090	PTPRT	0.427487	0.0454775
chr20	43044911	43045150	ENSG00000196090	PTPRT	0.414736	0.064351
chr20	43096001	43097360	ENSG00000196090	PTPRT	0.602898	1.79557e-05
chr20	43136631	43137150	ENSG00000196090	PTPRT	0.485003	0.00661912
chr20	43159351	43160760	ENSG00000196090	PTPRT	0.55069	0.000344973
chr20	43171901	43172540	ENSG00000196090	PTPRT	0.535143	0.000746981
chr20	43186351	43186560	ENSG00000196090	PTPRT	0.517423	0.00168281
chr20	43187591	43192650	ENSG00000196090	PTPRT	0.808693	3.53742e-14
chr20	43243471	43244100	ENSG00000196090	PTPRT	0.557477	0.000242783
chr20	43285161	43285520	ENSG00000196090	PTPRT	0.465479	0.013573
chr20	43293801	43294330	ENSG00000196090	PTPRT	0.420823	0.0548477
chr20	43296291	43296700	ENSG00000196090	PTPRT	0.497406	0.0040055
chr20	43393121	43393500	ENSG00000196090	PTPRT	0.405818	0.0805642
chr1	150545351	150545780	ENSG00000143382	ADAMTSL4	0.411824	0.0694823
chr20	43894001	43895250	ENSG00000124191	TOX2	0.446577	0.0257109
chr20	43899611	43900930	ENSG00000124191	TOX2	0.612121	1.01725e-05
chr20	43903671	43905090	ENSG00000124191	TOX2	0.428466	0.044313
chr20	43914231	43917160	ENSG00000124191	TOX2	0.489019	0.00566619
chr20	43925321	43927020	ENSG00000124191	TOX2	0.485812	0.00641681
chr20	43937911	43940280	ENSG00000124191	TOX2	0.486879	0.0061689
chr20	43987581	43987980	ENSG00000124191	TOX2	0.447225	0.0251806
chr20	44014651	44015230	ENSG00000124191	TOX2	0.399029	0.0946217
chr20	44017921	44019200	ENSG00000124191	TOX2	0.475481	0.00945319
chr20	44036121	44037020	ENSG00000124191	TOX2	0.456037	0.0187526
chr20	44231631	44232160	ENSG00000175121	WFDC5	-0.454717	0.019615
chr20	44342401	44342410	ENSG00000101074	R3HDML	-0.409441	0.0738513
chr20	44396621	44396640	ENSG00000175121	WFDC5	0.434048	0.0377111
chr20	44571431	44571860	ENSG00000132824	SERINC3	0.419036	0.0575467
chr20	44642021	44644340	ENSG00000196839	ADA	0.656967	4.3098e-07
chr20	44645921	44647220	ENSG00000196839	ADA	0.445179	0.0268795
chr20	44702781	44703360	ENSG00000101098	RIMS4	0.463779	0.0143916
chr20	44765381	44766550	ENSG00000101098	RIMS4	0.533119	0.000824298
chr20	44785501	44786640	ENSG00000101098	RIMS4	0.442438	0.0291937
chr20	44803131	44804130	ENSG00000101098	RIMS4	0.555478	0.000269058
chr20	44805281	44806880	ENSG00000101098	RIMS4	0.758778	2.83761e-11
chr20	44805281	44806880	ENSG00000180305	WFDC10A	-0.399871	0.0929432
chr20	44805281	44806880	ENSG00000249139	EPPIN-WFDC6	-0.399871	0.0929432
chr20	44805281	44806880	ENSG00000101446	SPINT3	-0.399871	0.0929432
chr20	44805281	44806880	ENSG00000124249	KCNK15	0.447972	0.0245909
chr20	44805281	44806880	ENSG00000180205	WFDC9	-0.399871	0.0929432
chr20	44805281	44806880	ENSG00000243543	WFDC6	-0.399871	0.0929432
chr20	44832551	44833100	ENSG00000196839	ADA	0.401654	0.0890998
chr20	44884821	44887080	ENSG00000101109	STK4	0.414971	0.0639672
chr20	45049181	45050390	ENSG00000101457	DNTTIP1	0.427166	0.0458859
chr20	45336951	45338340	ENSG00000124145	SDC4	0.473358	0.0102162
chr20	45347431	45348850	ENSG00000124145	SDC4	0.597045	2.56312e-05
chr20	45405591	45407740	ENSG00000124145	SDC4	0.447347	0.0250987
chr20	45412651	45413110	ENSG00000124120	TTPAL	-0.411837	0.069471
chr20	46011811	46012100	ENSG00000064601	CTSA	-0.406917	0.0785193
chr20	46021361	46023160	ENSG00000197496	SLC2A10	-0.417202	0.060366
chr20	46021361	46023160	ENSG00000124140	SLC12A5	0.529051	0.000993151
chr1	150820021	150820290	ENSG00000118292	C1orf54	0.446552	0.0257279
chr20	46157411	46158290	ENSG00000149654	CDH22	0.431643	0.0404667
chr1	150925571	150927220	ENSG00000143418	CERS2	-0.440503	0.0309726
chr20	46513021	46513880	ENSG00000198185	ZNF334	0.819395	6.71153e-15
chr20	46634461	46634810	ENSG00000064655	EYA2	0.404651	0.0828316
chr20	46651091	46651720	ENSG00000158296	SLC13A3	-0.514271	0.00193047
chr20	46687541	46690300	ENSG00000124257	NEURL2	-0.398252	0.0963264
chr20	46694461	46697290	ENSG00000172315	TP53RK	0.448194	0.0244355
chr20	46752431	46753240	ENSG00000101457	DNTTIP1	-0.441884	0.0296749
chr20	46894221	46896190	ENSG00000064655	EYA2	0.408694	0.0751256
chr20	47113941	47114070	ENSG00000158296	SLC13A3	-0.407297	0.0777225
chr20	47335561	47337320	ENSG00000198185	ZNF334	-0.421685	0.053635
chr20	47708401	47709530	ENSG00000196562	SULF2	0.513065	0.00203736
chr20	47727961	47728590	ENSG00000196562	SULF2	0.479359	0.00819268
chr20	47762721	47763230	ENSG00000196562	SULF2	0.412801	0.0677763
chr20	47773451	47774360	ENSG00000196562	SULF2	0.441963	0.0296237
chr20	47781751	47782450	ENSG00000196562	SULF2	0.4259	0.0475862
chr20	47784491	47787120	ENSG00000196562	SULF2	0.466761	0.0129428
chr20	48260401	48260540	ENSG00000124198	ARFGEF2	-0.403141	0.086014
chr20	48489921	48490140	ENSG00000196562	SULF2	0.42649	0.0468601
chr1	151222001	151222460	ENSG00000143376	SNX27	-0.403695	0.0848951
chr1	151280751	151283860	ENSG00000143420	ENSA	-0.415988	0.0622701
chr1	151280751	151283860	ENSG00000159377	PSMB4	-0.398202	0.0963874
chr20	49388861	49389180	ENSG00000158470	B4GALT5	0.398017	0.09681
chr20	50977661	50978250	ENSG00000124171	PARD6B	0.401193	0.090154
chr20	51019371	51020450	ENSG00000026559	KCNG1	0.493313	0.00472936
chr1	151539451	151541540	ENSG00000143367	TUFT1	0.440761	0.0307362
chr20	51258881	51259060	ENSG00000101115	SALL4	-0.425929	0.047565
chr1	151542781	151543080	ENSG00000215853	RPTN	-0.404894	0.0822863
chr20	51338621	51339150	ENSG00000196396	PTPN1	-0.427671	0.0452539
chr20	51703561	51703930	ENSG00000124243	BCAS4	-0.406461	0.0793858
chr20	51715081	51716160	ENSG00000020256	ZFP64	0.398149	0.0965222
chr20	51731661	51732830	ENSG00000054793	ATP9A	0.427198	0.0458558
chr20	51799441	51801870	ENSG00000101115	SALL4	0.485806	0.00641681
chr20	52655461	52655810	ENSG00000182463	TSHZ2	0.50971	0.00236047
chr20	52859121	52859600	ENSG00000182463	TSHZ2	0.435053	0.0366652
chr20	52923051	52923810	ENSG00000182463	TSHZ2	0.403993	0.0842988
chr20	52971961	52973300	ENSG00000182463	TSHZ2	0.494385	0.00452955
chr20	53003371	53003960	ENSG00000182463	TSHZ2	0.579392	7.30513e-05
chr20	53100541	53100900	ENSG00000182463	TSHZ2	0.511797	0.00215186
chr1	151715531	151717910	ENSG00000159409	CELF3	0.413121	0.0672283
chr20	53360751	53361430	ENSG00000171940	ZNF217	0.438071	0.0334036
chr20	53562391	53563590	ENSG00000171940	ZNF217	0.399095	0.0944954
chr20	53763211	53765250	ENSG00000171940	ZNF217	0.441696	0.0298532
chr20	53826861	53830490	ENSG00000171940	ZNF217	0.587579	4.52107e-05
chr20	53865071	53868210	ENSG00000101132	PFDN4	0.409293	0.0740434
chr20	53914401	53918310	ENSG00000171940	ZNF217	0.410026	0.0727824
chr20	53939161	53942590	ENSG00000064787	BCAS1	0.501972	0.00330956
chr1	151837691	151840410	ENSG00000163156	SCNM1	0.450769	0.0224497
chr20	55977721	55978800	ENSG00000054803	CBLN4	0.505139	0.00288295
chr20	56001231	56001870	ENSG00000054803	CBLN4	0.530181	0.000944417
chr20	56002251	56006100	ENSG00000054803	CBLN4	0.648187	8.33211e-07
chr20	56111211	56112970	ENSG00000054803	CBLN4	0.41893	0.0577067
chr20	56249421	56249600	ENSG00000101138	CSTF1	0.414553	0.0646195
chr1	151908881	151910410	ENSG00000159445	THEM4	0.529786	0.000961529
chr20	56347471	56349410	ENSG00000124098	FAM210B	0.443693	0.0280437
chr20	56354671	56354680	ENSG00000022277	RTF2	0.408569	0.0753868
chr20	56628431	56631540	ENSG00000087510	TFAP2C	0.763948	1.56249e-11
chr20	56637581	56637970	ENSG00000087510	TFAP2C	0.472833	0.0104051
chr20	56711821	56712820	ENSG00000087586	AURKA	-0.407315	0.0777001
chr20	56736321	56736530	ENSG00000087510	TFAP2C	0.460432	0.0161652
chr20	56752481	56752510	ENSG00000087510	TFAP2C	0.411556	0.0700138
chr20	56804321	56805350	ENSG00000087510	TFAP2C	0.399482	0.0936916
chr20	56924451	56926310	ENSG00000087510	TFAP2C	0.414789	0.0642556
chr20	56929741	56929930	ENSG00000087510	TFAP2C	0.451918	0.0216135
chr20	56931431	56932140	ENSG00000087510	TFAP2C	0.514582	0.00190432
chr20	57025841	57026270	ENSG00000124253	PCK1	-0.445666	0.0264746
chr20	57244071	57244850	ENSG00000124098	FAM210B	-0.413794	0.0660106
chr1	151988491	151996050	ENSG00000197747	S100A10	0.731344	5.50915e-10
chr20	57560761	57561320	ENSG00000124253	PCK1	0.484992	0.00661912
chr20	57654381	57654960	ENSG00000254995	STX16-NPEPL1	0.425251	0.0484781
chr20	57707701	57711640	ENSG00000124225	PMEPA1	0.477468	0.00877242
chr1	152034461	152037550	ENSG00000163191	S100A11	0.798367	1.67339e-13
chr1	152034461	152037550	ENSG00000197747	S100A10	0.486905	0.00616408
chr1	152047391	152049120	ENSG00000163191	S100A11	0.604769	1.60166e-05
chr1	152047391	152049120	ENSG00000197747	S100A10	0.412288	0.0687517
chr20	57922411	57923800	ENSG00000124225	PMEPA1	0.464362	0.0141131
chr20	58129431	58132410	ENSG00000124225	PMEPA1	0.434291	0.0374404
chr1	152188741	152190180	ENSG00000143631	FLG	0.42497	0.0488988
chr20	58636991	58637380	ENSG00000254995	STX16-NPEPL1	0.534795	0.000759758
chr20	59042061	59043450	ENSG00000101166	PRELID3B	0.605113	1.56884e-05
chr20	59782851	59783400	ENSG00000196074	SYCP2	0.434132	0.0376193
chr20	59810251	59810820	ENSG00000087495	PHACTR3	0.456388	0.0185317
chr20	61413881	61415300	ENSG00000179242	CDH4	0.450604	0.022576
chr1	153488751	153489060	ENSG00000203783	PRR9	0.457735	0.0177278
chr1	153506791	153507260	ENSG00000143552	NUP210L	0.402431	0.0875439
chr1	153533001	153534380	ENSG00000197956	S100A6	0.613902	9.05772e-06
chr1	153535311	153536690	ENSG00000197956	S100A6	0.801126	1.13292e-13
chr1	153535311	153536690	ENSG00000169418	NPR1	-0.446816	0.025517
chr1	9921831	9923370	ENSG00000178585	CTNNBIP1	0.437877	0.0335938
chr20	62773991	62774540	ENSG00000149679	CABLES2	0.419092	0.0574371
chr20	62815061	62821090	ENSG00000092758	COL9A3	0.429332	0.0432226
chr20	62845791	62846510	ENSG00000092758	COL9A3	0.415975	0.0622892
chr20	62923371	62923600	ENSG00000101181	MTG2	-0.41539	0.0632962
chr20	63055871	63057120	ENSG00000101152	DNAJC5	0.405847	0.0805238
chr20	63142581	63142630	ENSG00000273047	ENSG00000273047	-0.477857	0.00864634
chr20	63174901	63180040	ENSG00000060491	OGFR	-0.398079	0.0966677
chr20	63206511	63207760	ENSG00000130706	ADRM1	-0.421624	0.05373
chr20	63238431	63239170	ENSG00000101198	NKAIN4	0.462266	0.0151218
chr20	63238431	63239170	ENSG00000101197	BIRC7	0.437211	0.0342571
chr20	63251311	63255400	ENSG00000101197	BIRC7	0.48538	0.00652546
chr20	63251311	63255400	ENSG00000101198	NKAIN4	0.732949	4.71475e-10
chr20	63260831	63262170	ENSG00000101198	NKAIN4	0.553114	0.000303293
chr20	63260831	63262170	ENSG00000101197	BIRC7	0.413628	0.0663049
chr20	63264251	63265100	ENSG00000101198	NKAIN4	0.446601	0.0256953
chr20	63264251	63265100	ENSG00000101197	BIRC7	0.443962	0.027834
chr20	63295121	63297680	ENSG00000196132	MYT1	0.463521	0.0144902
chr1	153608511	153609620	ENSG00000188643	S100A16	0.59271	3.31132e-05
chr1	153608511	153609620	ENSG00000197956	S100A6	0.506569	0.00270303
chr20	63342761	63343490	ENSG00000101204	CHRNA4	-0.403212	0.0858763
chr20	63371051	63371720	ENSG00000101194	SLC17A9	-0.401973	0.0884395
chr1	153611831	153613330	ENSG00000188643	S100A16	0.809972	2.98539e-14
chr20	63441701	63442560	ENSG00000197457	STMN3	0.432563	0.0393779
chr1	153617331	153618020	ENSG00000189171	S100A13	-0.646947	9.12888e-07
chr1	153617331	153618020	ENSG00000188643	S100A16	0.632683	2.53492e-06
chr20	63445941	63447510	ENSG00000130584	ZBTB46	0.404448	0.0833376
chr20	63445941	63447510	ENSG00000075043	KCNQ2	0.55826	0.000232831
chr20	63452911	63455890	ENSG00000075043	KCNQ2	0.680749	6.38764e-08
chr20	63452911	63455890	ENSG00000101210	EEF1A2	0.620727	5.72621e-06
chr20	63461271	63461800	ENSG00000101198	NKAIN4	-0.434618	0.0370867
chr20	63461271	63461800	ENSG00000101197	BIRC7	-0.427625	0.0453115
chr20	63469171	63474570	ENSG00000075043	KCNQ2	0.737395	2.94646e-10
chr20	63469171	63474570	ENSG00000101210	EEF1A2	0.598948	2.28436e-05
chr1	153626751	153628350	ENSG00000197956	S100A6	0.44057	0.0309244
chr1	153626751	153628350	ENSG00000189171	S100A13	0.846089	5.3302e-17
chr20	63552841	63554790	ENSG00000101191	DIDO1	-0.396864	0.0994865
chr20	63568901	63569850	ENSG00000197457	STMN3	-0.421688	0.053635
chr20	63568901	63569850	ENSG00000130589	HELZ2	-0.550879	0.000341352
chr20	63568901	63569850	ENSG00000125531	FNDC11	-0.546115	0.000437473
chr1	153647071	153648540	ENSG00000172155	LCE1D	0.432117	0.0399041
chr20	63573031	63574950	ENSG00000130589	HELZ2	0.496385	0.00417548
chr20	63636981	63637690	ENSG00000171703	TCEA2	-0.396723	0.0998285
chr1	153649251	153650340	ENSG00000160710	ADAR	-0.402374	0.0876316
chr1	153649251	153650340	ENSG00000160716	CHRNB2	-0.399389	0.0938563
chr1	153649251	153650340	ENSG00000177954	RPS27	-0.432726	0.0392046
chr20	63651311	63654570	ENSG00000101191	DIDO1	-0.467623	0.0125411
chr20	63846171	63848430	ENSG00000130584	ZBTB46	0.410407	0.0720284
chr20	64159691	64162810	ENSG00000196132	MYT1	0.508347	0.00250595
chr20	64163951	64165180	ENSG00000196132	MYT1	0.546137	0.00043709
chr20	64187991	64190220	ENSG00000196132	MYT1	0.412861	0.067683
chr20	64187991	64190220	ENSG00000196700	ZNF512B	0.406889	0.0785598
chr20	64196751	64197190	ENSG00000101246	ARFRP1	0.431445	0.0406999
chr20	64202851	64203950	ENSG00000196132	MYT1	0.414633	0.0645012
chr20	64217701	64217800	ENSG00000101246	ARFRP1	0.47371	0.0100882
chr21	5123721	5124000	ENSG00000280071	GATD3B	0.517475	0.00167909
chr21	5123721	5124000	ENSG00000275464	ENSG00000275464	0.472413	0.0105629
chr21	5127851	5129060	ENSG00000280071	GATD3B	0.761829	1.99711e-11
chr21	5127851	5129060	ENSG00000275464	ENSG00000275464	0.712347	3.7164e-09
chr21	5147841	5147930	ENSG00000275464	ENSG00000275464	0.688375	3.4065e-08
chr21	5147841	5147930	ENSG00000280071	GATD3B	0.766016	1.18702e-11
chr21	5153971	5155320	ENSG00000280071	GATD3B	0.638977	1.62228e-06
chr21	5153971	5155320	ENSG00000275464	ENSG00000275464	0.486061	0.00635951
chr21	6467151	6467710	ENSG00000274276	CBSL	0.421827	0.0534487
chr1	153774591	153776500	ENSG00000143554	SLC27A3	0.40665	0.0790434
chr21	14063771	14064080	ENSG00000188992	LIPI	-0.657198	4.23383e-07
chr1	153796981	153798000	ENSG00000160716	CHRNB2	-0.410142	0.0725719
chr21	15003301	15004200	ENSG00000155307	SAMSN1	0.437663	0.0337829
chr1	9949901	9950920	ENSG00000049239	H6PD	0.402212	0.0879359
chr21	16159061	16159520	ENSG00000155313	USP25	0.440067	0.0314026
chr21	17437811	17439090	ENSG00000154639	CXADR	0.462221	0.0151415
chr21	17511881	17514840	ENSG00000154639	CXADR	0.539708	0.000602587
chr21	17688711	17691410	ENSG00000154642	C21orf91	0.573234	0.000103547
chr21	18218371	18218860	ENSG00000154645	CHODL	0.514092	0.00194608
chr21	18244451	18246120	ENSG00000154645	CHODL	0.622766	5.00118e-06
chr21	21001821	21002590	ENSG00000154654	NCAM2	0.551643	0.000327808
chr21	21101611	21103770	ENSG00000154654	NCAM2	0.465037	0.0137865
chr21	25366261	25366530	ENSG00000154719	MRPL39	0.398644	0.0953823
chr21	25562101	25562480	ENSG00000154719	MRPL39	-0.586863	4.70741e-05
chr21	25567711	25569130	ENSG00000154719	MRPL39	0.745447	1.26251e-10
chr21	25571471	25572160	ENSG00000154719	MRPL39	0.528178	0.00103802
chr21	25573181	25574380	ENSG00000154719	MRPL39	0.409948	0.0728946
chr1	154291521	154291540	ENSG00000285779	ENSG00000285779	0.448392	0.0242908
chr1	154327771	154330000	ENSG00000160714	UBE2Q1	0.399683	0.0933399
chr21	26572501	26573430	ENSG00000166265	CYYR1	0.576685	8.50946e-05
chr21	26842461	26847060	ENSG00000154734	ADAMTS1	0.650768	6.8977e-07
chr21	26962451	26962460	ENSG00000154734	ADAMTS1	0.412449	0.0684391
chr21	27694661	27695040	ENSG00000154734	ADAMTS1	0.536573	0.000696992
chr21	27701101	27701520	ENSG00000154734	ADAMTS1	0.505538	0.00283471
chr1	154404761	154407100	ENSG00000143603	KCNN3	0.416079	0.0621582
chr21	29018551	29019900	ENSG00000156253	RWDD2B	0.790781	4.86052e-13
chr21	29144901	29146570	ENSG00000156265	MAP3K7CL	0.428306	0.0445059
chr21	29155471	29155820	ENSG00000156261	CCT8	0.400151	0.0923425
chr21	29510181	29511980	ENSG00000171189	GRIK1	0.5763	8.69859e-05
chr21	29616081	29617040	ENSG00000171189	GRIK1	0.57007	0.000123101
chr21	29748881	29749080	ENSG00000171189	GRIK1	0.533353	0.000814612
chr21	29938141	29940690	ENSG00000171189	GRIK1	0.53802	0.000651065
chr21	31158591	31162000	ENSG00000156299	TIAM1	0.440277	0.0311811
chr21	31555761	31560110	ENSG00000187005	KRTAP21-1	0.418594	0.0581879
chr21	31623851	31623870	ENSG00000184032	KRTAP20-2	-0.522429	0.00134883
chr21	31838721	31839630	ENSG00000166979	EVA1C	-0.398682	0.0952914
chr21	32402931	32403890	ENSG00000142168	SOD1	-0.487995	0.00590835
chr21	32435301	32435800	ENSG00000265590	CFAP298-TCP10L	0.449549	0.0234018
chr1	154567361	154568580	ENSG00000285779	ENSG00000285779	0.419287	0.057127
chr21	32498641	32500170	ENSG00000242220	TCP10L	0.45884	0.0170606
chr21	32519031	32522860	ENSG00000166979	EVA1C	0.446094	0.0260767
chr21	32523601	32525420	ENSG00000166979	EVA1C	0.451978	0.021564
chr21	32562241	32563100	ENSG00000142166	IFNAR1	0.419041	0.0575414
chr21	32599141	32599310	ENSG00000166979	EVA1C	0.496913	0.00408409
chr21	32604491	32604500	ENSG00000159079	CFAP298	0.439094	0.0324008
chr21	32811591	32812510	ENSG00000205929	C21orf62	0.448394	0.0242908
chr1	154607111	154609770	ENSG00000143624	INTS3	0.423542	0.0509472
chr21	32976581	32978870	ENSG00000184221	OLIG1	0.40574	0.0807054
chr21	33025051	33028340	ENSG00000205927	OLIG2	0.48565	0.00645701
chr21	33030151	33031570	ENSG00000205927	OLIG2	0.527336	0.00107793
chr21	33039301	33040010	ENSG00000184221	OLIG1	0.400831	0.0909747
chr21	33063411	33065690	ENSG00000184221	OLIG1	0.48084	0.00775431
chr21	33069631	33072190	ENSG00000184221	OLIG1	0.611142	1.08198e-05
chr21	33074861	33075930	ENSG00000205726	ITSN1	0.405853	0.0805156
chr21	33115411	33117950	ENSG00000205927	OLIG2	0.444654	0.0272925
chr21	33229311	33231310	ENSG00000205758	CRYZL1	-0.399527	0.0935969
chr21	33380001	33381420	ENSG00000159131	GART	0.40246	0.0874722
chr21	33655791	33655820	ENSG00000198743	SLC5A3	-0.425246	0.0484818
chr21	33685011	33686180	ENSG00000241837	ATP5PO	-0.39898	0.0946834
chr21	33968111	33969260	ENSG00000198743	SLC5A3	0.41547	0.063191
chr21	34204031	34205460	ENSG00000198743	SLC5A3	0.411184	0.0707474
chr1	154710131	154710440	ENSG00000185499	MUC1	0.402885	0.0865517
chr21	34513341	34516330	ENSG00000159200	RCAN1	0.579263	7.3557e-05
chr21	34516911	34527660	ENSG00000159200	RCAN1	0.418922	0.0577067
chr21	34534341	34535060	ENSG00000159200	RCAN1	0.424728	0.0492265
chr21	34543861	34546300	ENSG00000205670	SMIM11A	-0.431206	0.040998
chr21	34558291	34560500	ENSG00000159200	RCAN1	0.570167	0.000122588
chr21	34558291	34560500	ENSG00000180509	KCNE1	0.418483	0.0583682
chr1	154726621	154728070	ENSG00000143603	KCNN3	0.437853	0.0336112
chr21	35256301	35257860	ENSG00000159216	RUNX1	0.451331	0.0220342
chr21	35414241	35415070	ENSG00000159216	RUNX1	0.470689	0.0112204
chr21	35506311	35506600	ENSG00000159216	RUNX1	0.4023	0.0877862
chr21	35614631	35615170	ENSG00000159216	RUNX1	0.451567	0.0218587
chr1	154744271	154745360	ENSG00000143603	KCNN3	0.700167	1.16918e-08
chr21	36069431	36070760	ENSG00000159228	CBR1	0.775431	3.67315e-12
chr21	36288811	36290320	ENSG00000159256	MORC3	0.56237	0.000186546
chr21	36319391	36322500	ENSG00000183145	RIPPLY3	-0.401858	0.0886886
chr1	154773221	154776850	ENSG00000143603	KCNN3	0.433768	0.0380024
chr21	37071111	37074840	ENSG00000182670	TTC3	0.409412	0.0739128
chr21	37683321	37683970	ENSG00000157542	KCNJ6	0.4869	0.00616424
chr21	37843721	37844210	ENSG00000157542	KCNJ6	0.488723	0.00573983
chr21	37855041	37856680	ENSG00000157542	KCNJ6	0.409709	0.0733621
chr21	37913791	37914890	ENSG00000157542	KCNJ6	0.648379	8.20686e-07
chr21	37915391	37917160	ENSG00000157542	KCNJ6	0.661531	3.00443e-07
chr21	38012501	38013090	ENSG00000157542	KCNJ6	0.485364	0.00652637
chr21	38804891	38807350	ENSG00000157557	ETS2	0.639278	1.59537e-06
chr21	38807491	38808020	ENSG00000157557	ETS2	0.447698	0.0248308
chr21	39385301	39386750	ENSG00000157554	ERG	0.403195	0.0859172
chr21	39444581	39446430	ENSG00000157578	LCA5L	-0.417185	0.0603826
chr21	39451611	39452370	ENSG00000285815	GET1-SH3BGR	0.448331	0.0243243
chr21	39451611	39452370	ENSG00000157578	LCA5L	0.444202	0.0276317
chr21	39451611	39452370	ENSG00000182093	GET1	0.518898	0.00157918
chr21	39562521	39565370	ENSG00000183778	B3GALT5	0.425566	0.0480681
chr21	39576861	39576930	ENSG00000157554	ERG	0.402749	0.0868458
chr21	39863211	39863540	ENSG00000183067	IGSF5	0.450365	0.0227737
chr21	40176271	40177310	ENSG00000171587	DSCAM	0.566882	0.000146624
chr21	40208341	40209870	ENSG00000171587	DSCAM	0.520684	0.00146056
chr21	40516361	40516770	ENSG00000171587	DSCAM	0.402818	0.0866577
chr21	40618291	40618530	ENSG00000171587	DSCAM	0.417414	0.0600453
chr21	40813981	40814260	ENSG00000171587	DSCAM	0.4875	0.0060192
chr21	40841611	40842280	ENSG00000171587	DSCAM	0.412599	0.0681526
chr21	40846621	40847300	ENSG00000171587	DSCAM	0.546323	0.000432823
chr21	41067801	41069610	ENSG00000171587	DSCAM	0.456253	0.0186252
chr21	41142001	41142590	ENSG00000182240	BACE2	0.441905	0.0296688
chr21	41166881	41171760	ENSG00000182240	BACE2	0.662237	2.8467e-07
chr21	41207301	41208360	ENSG00000182240	BACE2	0.427855	0.0450813
chr1	154943531	154945100	ENSG00000116580	GON4L	-0.499011	0.00374668
chr21	41862971	41863600	ENSG00000157601	MX1	-0.421307	0.0541848
chr1	154968881	154976240	ENSG00000160752	FDPS	-0.426054	0.0474213
chr21	42003201	42003690	ENSG00000157601	MX1	0.430022	0.0424424
chr21	42218591	42220670	ENSG00000160179	ABCG1	0.65389	5.48155e-07
chr21	42221641	42222340	ENSG00000160179	ABCG1	0.468878	0.011961
chr21	42234131	42235700	ENSG00000160179	ABCG1	0.448334	0.0243243
chr21	42245811	42246070	ENSG00000160179	ABCG1	0.452008	0.0215457
chr21	43107021	43107790	ENSG00000160201	U2AF1	0.513309	0.00201644
chr21	43289971	43291260	ENSG00000142178	SIK1	0.500934	0.00345783
chr21	43328331	43328760	ENSG00000142178	SIK1	0.458896	0.0170284
chr21	43775261	43777210	ENSG00000160213	CSTB	0.533488	0.000810429
chr1	155125011	155130530	ENSG00000169242	EFNA1	0.488492	0.00579994
chr21	44107031	44108040	ENSG00000160221	GATD3A	0.49315	0.00475877
chr21	44107031	44108040	ENSG00000241945	PWP2	0.710839	4.28979e-09
chr21	44114141	44114170	ENSG00000160221	GATD3A	0.665286	2.22907e-07
chr21	44114141	44114170	ENSG00000241945	PWP2	0.809151	3.30204e-14
chr21	44133291	44134130	ENSG00000160221	GATD3A	0.815372	1.29586e-14
chr21	44133291	44134130	ENSG00000241945	PWP2	0.825346	2.64449e-15
chr21	44153421	44153520	ENSG00000241945	PWP2	0.846103	5.3302e-17
chr21	44153421	44153520	ENSG00000160221	GATD3A	0.695334	1.80427e-08
chr21	44360461	44360520	ENSG00000160233	LRRC3	0.415862	0.0624737
chr21	44866551	44867350	ENSG00000187175	KRTAP12-1	-0.450014	0.0230559
chr21	44984021	44984090	ENSG00000187766	KRTAP10-8	-0.51854	0.00160256
chr21	44984021	44984090	ENSG00000205439	KRTAP12-3	-0.51854	0.00160256
chr21	44984021	44984090	ENSG00000212935	KRTAP10-3	-0.51854	0.00160256
chr21	44984021	44984090	ENSG00000215454	KRTAP10-4	-0.51854	0.00160256
chr21	44984021	44984090	ENSG00000188155	KRTAP10-6	-0.51854	0.00160256
chr21	44984021	44984090	ENSG00000221864	KRTAP12-2	-0.51854	0.00160256
chr21	44984021	44984090	ENSG00000212933	KRTAP12-4	-0.51854	0.00160256
chr21	44984021	44984090	ENSG00000241123	KRTAP10-5	-0.51854	0.00160256
chr21	44984021	44984090	ENSG00000272804	KRTAP10-7	-0.51854	0.00160256
chr1	155212871	155213050	ENSG00000173171	MTX1	0.43029	0.0421096
chr21	45325711	45327040	ENSG00000160282	FTCD	0.436647	0.0349022
chr21	45639511	45639640	ENSG00000183570	PCBP3	0.407088	0.0781799
chr21	45640891	45641850	ENSG00000183570	PCBP3	0.560718	0.000204063
chr21	46097341	46099230	ENSG00000142173	COL6A2	0.778566	2.47785e-12
chr21	46097341	46099230	ENSG00000160284	SPATC1L	0.400228	0.0922015
chr21	46183871	46185420	ENSG00000160282	FTCD	0.797193	1.99112e-13
chr21	46183871	46185420	ENSG00000160284	SPATC1L	0.916731	2.07738e-25
chr21	46183871	46185420	ENSG00000142173	COL6A2	0.45921	0.0168643
chr21	46393761	46394880	ENSG00000182362	YBEY	0.401771	0.0888909
chr22	17063431	17063770	ENSG00000099954	CECR2	0.485139	0.006588
chr22	17786611	17787430	ENSG00000099968	BCL2L13	0.407086	0.0781799
chr1	155609491	155610770	ENSG00000143627	PKLR	0.423028	0.0516644
chr22	17858911	17860670	ENSG00000069998	HDHD5	0.403446	0.0853939
chr22	17922321	17923940	ENSG00000183785	TUBA8	-0.406962	0.0784341
chr22	18189301	18189430	ENSG00000275793	RIMBP3	0.406501	0.0793104
chr22	18528091	18529630	ENSG00000275793	RIMBP3	0.587473	4.54842e-05
chr22	18528091	18529630	ENSG00000278558	TMEM191B	0.798927	1.54015e-13
chr22	18528091	18529630	ENSG00000274252	GGTLC3	0.766426	1.12699e-11
chr22	18543951	18544940	ENSG00000274252	GGTLC3	0.573195	0.000103696
chr22	18543951	18544940	ENSG00000278558	TMEM191B	0.625037	4.29818e-06
chr22	18543951	18544940	ENSG00000275793	RIMBP3	0.505414	0.00284825
chr22	18549681	18549740	ENSG00000275793	RIMBP3	0.440856	0.0306552
chr22	18549681	18549740	ENSG00000278558	TMEM191B	0.475137	0.00956428
chr22	18549681	18549740	ENSG00000274252	GGTLC3	0.528587	0.00101663
chr22	18552541	18552990	ENSG00000275793	RIMBP3	0.398229	0.0963702
chr22	18552541	18552990	ENSG00000278558	TMEM191B	0.501107	0.0034354
chr22	18552541	18552990	ENSG00000274252	GGTLC3	0.580406	6.87978e-05
chr22	18554421	18554670	ENSG00000278558	TMEM191B	0.774682	4.04697e-12
chr22	18554421	18554670	ENSG00000275793	RIMBP3	0.540466	0.000580222
chr22	18554421	18554670	ENSG00000274252	GGTLC3	0.737156	3.02359e-10
chr22	18577201	18578460	ENSG00000274252	GGTLC3	0.672994	1.19787e-07
chr22	18577201	18578460	ENSG00000278558	TMEM191B	0.664352	2.40233e-07
chr22	18577201	18578460	ENSG00000275793	RIMBP3	0.49797	0.00391129
chr22	18595261	18595360	ENSG00000278558	TMEM191B	0.686466	4.00421e-08
chr22	18595261	18595360	ENSG00000274252	GGTLC3	0.660394	3.28154e-07
chr22	18610921	18611340	ENSG00000275793	RIMBP3	0.530419	0.000936498
chr22	18610921	18611340	ENSG00000274252	GGTLC3	0.73318	4.61396e-10
chr22	18610921	18611340	ENSG00000278558	TMEM191B	0.774434	4.17072e-12
chr22	19511111	19511270	ENSG00000278558	TMEM191B	-0.415852	0.0624858
chr22	19663001	19665200	ENSG00000184702	SEPTIN5	0.457256	0.0180125
chr22	19663001	19665200	ENSG00000284874	ENSG00000284874	0.453959	0.0201126
chr22	19716911	19719400	ENSG00000284874	ENSG00000284874	0.427176	0.0458745
chr22	19940961	19943940	ENSG00000093010	COMT	0.458098	0.0174963
chr22	19940961	19943940	ENSG00000184470	TXNRD2	0.492472	0.0049021
chr1	155833921	155835370	ENSG00000163472	TMEM79	-0.399331	0.09393
chr22	19961881	19963300	ENSG00000093010	COMT	-0.412726	0.0679039
chr22	19967301	19967460	ENSG00000183597	TANGO2	-0.441284	0.0302368
chr22	19970081	19971310	ENSG00000100084	HIRA	0.420447	0.0553973
chr22	19983671	19985170	ENSG00000128191	DGCR8	0.444943	0.0270639
