## Supplementary Table 11 for "Assessing molecular gene by treatment interactions using a population of neural progenitors exposed to valproic acid and lithium"

### Sheet: Description
Supplementary Table 11| List of response-caQTLs
Column Name	Description
Feature	peak ID
SNP	SNP ID
PValue	p value
Interaction_Beta	interaction effect
global_adjP	BH-adjusted Pvalue
Chromosome	chromosome position
Feature_SNP	combined peak ID and SNP ID
Ref	reference allele
Alt	alternative allele
RASQUAL_BaseP_Veh	p value from vehicle RASQUAL output
RASQUAL_BaseP_Condition	p value from condition RASQUAL output
RASQUAL_EffectSize_Veh	beta estimate of SNP effect in vehicle
RASQUAL_EffectSize_Condition	beta estimate of SNP effect in condition
Veh_BF	bonferroni corrected p value in Vehicle
Condition_BF	bonferroni corrected p value in condition
Veh_Sig_LD_08	SNPs also found to be significant with the response lead LD>0.8 in Vehicle
Condition_Sig_LD_08	SNPs also found to be significant with the response lead LD>0.8 in condition

### Sheet: A. VPA vs Vehicle
Feature	SNP	PValue	Interaction_Beta	global_adjP	Chromosome	Feature_SNP	REF	ALT	RASQUAL_BaseP_Veh	RASQUAL_BaseP_Condition	RASQUAL_EffectSize_Veh	RASQUAL_EffectSize_Condition	Veh_BF	Condition_BF	Veh_Sig_LD_08	Condition_Sig_LD_08
chr1_160971511-160972180	chr1:160962986:G:T	2.68946e-07	-0.249064	0.000400604	1	chr1_160971511-160972180_chr1:160962986:G:T	G	T	4.33431e-40	1.09494e-31	0.285003	0.237869	7.75841e-38	1.98184e-29	chr1:160962937:T:C, chr1:160963176:C:T, chr1:160963215:G:A, chr1:160963379:G:C, chr1:160963398:A:G, chr1:160963695:A:C, chr1:160964245:C:G, chr1:160964601:A:G, chr1:160964634:T:C, chr1:160964801:C:T, chr1:160965008:T:C, chr1:160965173:G:A, chr1:160965741:T:C, chr1:160965745:T:G, chr1:160965788:T:C, chr1:160965971:A:G, chr1:160966783:AT:A, chr1:160967432:C:T, chr1:160967546:G:A, chr1:160967627:G:C, chr1:160968174:A:G, chr1:160968695:CA:C, chr1:160968724:G:A, chr1:160968936:T:G, chr1:160969030:A:G, chr1:160969066:T:A, chr1:160969140:T:C, chr1:160969165:C:G, chr1:160969306:C:T, chr1:160969387:G:A, chr1:160969956:T:C, chr1:160969958:C:T, chr1:160970931:G:T, chr1:160971137:AGGT:A, chr1:160971199:G:A, chr1:160971264:A:G, chr1:160971655:G:A, chr1:160971892:G:A, chr1:160971905:T:C, chr1:160971955:G:A, chr1:160974376:G:C, chr1:160974566:G:A, chr1:160974664:C:T, chr1:160974745:A:G, chr1:160974796:G:C, chr1:160975365:T:A, chr1:160976133:CA:C, chr1:160976169:G:A, chr1:160977264:G:A, chr1:160978545:G:A, chr1:160982876:A:C, chr1:160989268:C:T, chr1:160989607:C:T, chr1:160993934:C:G, chr1:160994954:A:T, chr1:160995193:G:T, chr1:160995545:G:A, chr1:160995898:A:G, chr1:160996642:C:T, chr1:160996742:G:A, chr1:160996809:T:C, chr1:160997054:C:T, chr1:160997173:C:T, chr1:160997665:T:C, chr1:160998215:G:C, chr1:160998434:G:A, chr1:160998819:G:A, chr1:160999320:T:C, chr1:161000140:A:C, chr1:161001178:G:A, chr1:161001225:G:C, chr1:161001365:G:C	chr1:160962937:T:C, chr1:160963176:C:T, chr1:160963215:G:A, chr1:160963379:G:C, chr1:160963398:A:G, chr1:160963695:A:C, chr1:160964245:C:G, chr1:160964601:A:G, chr1:160964634:T:C, chr1:160964801:C:T, chr1:160965008:T:C, chr1:160965173:G:A, chr1:160965741:T:C, chr1:160965745:T:G, chr1:160965788:T:C, chr1:160965971:A:G, chr1:160966783:AT:A, chr1:160967432:C:T, chr1:160967546:G:A, chr1:160967627:G:C, chr1:160968174:A:G, chr1:160968695:CA:C, chr1:160968724:G:A, chr1:160968936:T:G, chr1:160969030:A:G, chr1:160969066:T:A, chr1:160969140:T:C, chr1:160969165:C:G, chr1:160969306:C:T, chr1:160969387:G:A, chr1:160969956:T:C, chr1:160969958:C:T, chr1:160970931:G:T, chr1:160971137:AGGT:A, chr1:160971199:G:A, chr1:160971264:A:G, chr1:160971655:G:A, chr1:160971892:G:A, chr1:160971905:T:C, chr1:160971955:G:A, chr1:160974376:G:C, chr1:160974566:G:A, chr1:160974664:C:T, chr1:160974745:A:G, chr1:160974796:G:C, chr1:160975365:T:A, chr1:160976133:CA:C, chr1:160976169:G:A, chr1:160977264:G:A, chr1:160978545:G:A, chr1:160982876:A:C, chr1:160989268:C:T, chr1:160989607:C:T, chr1:160993934:C:G, chr1:160994954:A:T, chr1:160995193:G:T, chr1:160995545:G:A, chr1:160995898:A:G, chr1:160996642:C:T, chr1:160996742:G:A, chr1:160996809:T:C, chr1:160997054:C:T, chr1:160997173:C:T, chr1:160997665:T:C, chr1:160998215:G:C, chr1:160998434:G:A, chr1:160998819:G:A, chr1:160999320:T:C, chr1:161000140:A:C, chr1:161001178:G:A, chr1:161001225:G:C, chr1:161001365:G:C
chr1_203158801-203159600	chr1:203158996:A:G	8.9935e-07	0.217936	0.000938312	1	chr1_203158801-203159600_chr1:203158996:A:G	A	G	1.21372e-22	8.10655e-31	0.336045	0.372612	2.20897e-20	1.40243e-28	chr1:203163914:A:G, chr1:203164734:A:G	chr1:203163914:A:G, chr1:203164734:A:G
chr1_228558151-228558250	chr1:228544194:T:A	1.85635e-06	0.196059	0.00142952	1	chr1_228558151-228558250_chr1:228544194:T:A	T	A	6.19764e-10	1.37107e-11	-0.421798	-0.434223	4.64823e-08	1.08315e-09	chr1:228535654:G:T, chr1:228541721:A:G, chr1:228546047:A:G, chr1:228546745:A:G, chr1:228552311:G:C, chr1:228552420:T:G, chr1:228553446:A:G, chr1:228555630:G:C	chr1:228535654:G:T, chr1:228541721:A:G, chr1:228546047:A:G, chr1:228546745:A:G, chr1:228552311:G:C, chr1:228552420:T:G, chr1:228553446:A:G, chr1:228555630:G:C, chr1:228646772:A:T, chr1:228646801:C:G, chr1:228646805:C:A
chr1_223022551-223023420	chr1:223022849:C:A	1.92031e-06	-0.145197	0.00144439	1	chr1_223022551-223023420_chr1:223022849:C:A	C	A	1.93614e-20	2.18604e-10	0.114492	0.075711	3.93037e-18	4.61255e-08	chr1:223040625:G:A	chr1:223040625:G:A
chr1_183310891-183312130	chr1:183311825:A:G	2.38947e-06	0.207829	0.00161006	1	chr1_183310891-183312130_chr1:183311825:A:G	A	G	8.31599e-16	7.21082e-22	0.145497	0.190445	1.30561e-13	1.18257e-19
chr1_97488691-97488930	chr1:97488164:T:A	4.76111e-06	0.246924	0.00279979	1	chr1_97488691-97488930_chr1:97488164:T:A	T	A	2.43649e-09	2.58643e-22	0.159739	0.242668	3.41109e-07	3.46582e-20	chr1:97485550:A:C, chr1:97485625:AT:A, chr1:97488847:G:C, chr1:97489577:A:G, chr1:97489717:G:A, chr1:97490269:A:T, chr1:97493926:T:C, chr1:97496482:A:C, chr1:97497423:C:T, chr1:97497469:G:C, chr1:97497529:C:A, chr1:97498351:T:C, chr1:97498363:C:T, chr1:97502924:C:G, chr1:97505696:T:C, chr1:97507696:C:A, chr1:97508335:A:G, chr1:97508687:T:C, chr1:97510325:GT:G	chr1:97485550:A:C, chr1:97485625:AT:A, chr1:97488847:G:C, chr1:97489577:A:G, chr1:97489717:G:A, chr1:97490269:A:T, chr1:97493926:T:C, chr1:97496482:A:C, chr1:97497423:C:T, chr1:97497469:G:C, chr1:97497529:C:A, chr1:97498351:T:C, chr1:97498363:C:T, chr1:97502924:C:G, chr1:97505696:T:C, chr1:97507696:C:A, chr1:97508335:A:G, chr1:97508687:T:C, chr1:97510325:GT:G
chr1_181173761-181175150	chr1:181174311:C:G	4.96371e-06	-0.312922	0.00286681	1	chr1_181173761-181175150_chr1:181174311:C:G	C	G	1.98582e-05	0.000453661	0.140725	0.09642	0.00516313		chr1:181173660:C:A
chr1_205849931-205850340	chr1:205843486:C:T	5.90083e-06	-0.200661	0.00329053	1	chr1_205849931-205850340_chr1:205843486:C:T	C	T	0.00323239	1.4434e-06	-0.085305	-0.134864		0.000161661
chr1_1415721-1415960	chr1:1422946:C:T	9.76088e-06	-0.276033	0.00438467	1	chr1_1415721-1415960_chr1:1422946:C:T	C	T	6.95462e-09	0.0620766	0.185148	0.0641	1.12665e-06		chr1:1413406:G:A, chr1:1415792:A:T, chr1:1424725:G:A
chr1_94754981-94755220	chr1:94754624:A:T	1.79098e-05	0.221197	0.0066367	1	chr1_94754981-94755220_chr1:94754624:A:T	A	T	1.21302e-07	0.884788	-0.135532	0.004172	1.73462e-05		chr1:94753491:G:A, chr1:94757348:C:T, chr1:94759401:T:A, chr1:94762131:C:T
chr1_240122661-240123500	chr1:240129557:C:T	2.04402e-05	0.262828	0.00718584	1	chr1_240122661-240123500_chr1:240129557:C:T	C	T	7.78296e-07	0.0280256	-0.132335	-0.0577	0.000159551		chr1:240123153:T:C, chr1:240126434:C:T, chr1:240134802:C:T, chr1:240136069:A:G
chr1_3983261-3983590	chr1:3983456:A:G	2.27216e-05	0.172336	0.00757613	1	chr1_3983261-3983590_chr1:3983456:A:G	A	G	2.72857e-15	9.00361e-12	-0.275309	-0.212509	5.348e-13	1.7557e-09
chr1_8955161-8956040	chr1:8955491:G:C	2.36866e-05	0.164708	0.00773834	1	chr1_8955161-8956040_chr1:8955491:G:C	G	C	1.24671e-72	1.56885e-66	-0.426101	-0.427135	3.42844e-70	4.50259e-64
chr1_151933891-151935910	chr1:151929625:T:C	3.64896e-05	0.10057	0.010174	1	chr1_151933891-151935910_chr1:151929625:T:C	T	C	3.13179e-05	0.273153	-0.035903	-0.009147	0.00382079		chr1:151921903:C:T, chr1:151922411:G:A, chr1:151923757:C:T, chr1:151924753:TC:T, chr1:151924901:G:T, chr1:151925140:T:G, chr1:151925561:T:G, chr1:151926273:G:C, chr1:151926471:C:G, chr1:151927083:T:C, chr1:151927766:C:G, chr1:151927851:TTCTA:T, chr1:151928553:G:C, chr1:151928866:G:A
chr1_167427571-167428690	chr1:167428034:G:A	4.04527e-05	-0.164938	0.0106493	1	chr1_167427571-167428690_chr1:167428034:G:A	G	A	6.05772e-15	1.56403e-19	-0.171857	-0.197214	8.90485e-13	2.36169e-17
chr1_56676131-56677800	chr1:56675481:C:T	4.80407e-05	0.187504	0.0115364	1	chr1_56676131-56677800_chr1:56675481:C:T	C	T	1.48467e-44	1.00955e-52	0.333139	0.351167	1.79645e-42	1.15088e-50	chr1:56673004:C:G, chr1:56673398:G:A, chr1:56673697:A:G, chr1:56674151:G:A, chr1:56674992:C:G, chr1:56675121:G:T, chr1:56676026:T:C, chr1:56676259:C:T, chr1:56676788:C:T, chr1:56677098:A:G, chr1:56677107:T:C, chr1:56677306:T:C, chr1:56677449:G:A, chr1:56678003:C:T, chr1:56678075:G:A, chr1:56678313:A:G, chr1:56678765:A:G	chr1:56673004:C:G, chr1:56673398:G:A, chr1:56673697:A:G, chr1:56674151:G:A, chr1:56674992:C:G, chr1:56675121:G:T, chr1:56676026:T:C, chr1:56676259:C:T, chr1:56676788:C:T, chr1:56677098:A:G, chr1:56677107:T:C, chr1:56677306:T:C, chr1:56677449:G:A, chr1:56678003:C:T, chr1:56678075:G:A, chr1:56678313:A:G, chr1:56678765:A:G
chr1_201661311-201663150	chr1:201637150:A:G	5.9307e-05	0.158909	0.013427	1	chr1_201661311-201663150_chr1:201637150:A:G	A	G	1.0588e-05	0.103633	-0.075994	-0.028781	0.00181055		chr1:201638758:C:T, chr1:201638929:A:G
chr1_59422961-59423490	chr1:59423086:G:A	7.18708e-05	0.268814	0.0144846	1	chr1_59422961-59423490_chr1:59423086:G:A	G	A	1.03794e-07	0.00109885	-0.175734	-0.097863	2.17968e-05		chr1:59406375:G:A, chr1:59408015:G:A, chr1:59410613:CT:C, chr1:59412320:ATCGTGGATGGT:A, chr1:59413918:A:G, chr1:59414422:C:T, chr1:59415332:G:A, chr1:59415756:T:C, chr1:59416236:T:G, chr1:59416789:T:C, chr1:59416885:A:G, chr1:59417104:G:A, chr1:59417686:T:C, chr1:59418641:G:A, chr1:59418720:T:G, chr1:59419831:AT:A, chr1:59420753:G:T, chr1:59421801:T:A, chr1:59421811:A:G, chr1:59421816:A:AC, chr1:59422001:T:C, chr1:59422112:G:C, chr1:59422239:C:T, chr1:59422280:A:G, chr1:59422288:T:C, chr1:59422516:A:G, chr1:59422712:G:A, chr1:59422911:T:C
chr1_18480331-18481120	chr1:18480439:T:C	7.19316e-05	-0.136684	0.0144846	1	chr1_18480331-18481120_chr1:18480439:T:C	T	C	1.71947e-18	9.17918e-13	0.203858	0.177673	3.50771e-16	1.83584e-10	chr1:18478834:T:C, chr1:18479041:C:T, chr1:18479042:G:A, chr1:18479070:T:C, chr1:18479184:A:G, chr1:18479386:C:A, chr1:18479590:T:C, chr1:18479643:G:A, chr1:18479751:G:A	chr1:18478834:T:C, chr1:18479041:C:T, chr1:18479042:G:A, chr1:18479070:T:C, chr1:18479184:A:G, chr1:18479386:C:A, chr1:18479590:T:C, chr1:18479643:G:A, chr1:18479751:G:A
chr1_28246501-28249900	chr1:28241582:T:C	8.68977e-05	0.0617753	0.0163403	1	chr1_28246501-28249900_chr1:28241582:T:C	T	C	1.94609e-08	0.0650596	-0.040896	-0.012569	2.12124e-06		chr1:28207772:T:G, chr1:28211016:A:T, chr1:28211693:G:A, chr1:28215812:C:T, chr1:28215813:A:G, chr1:28222417:C:T, chr1:28222442:C:T, chr1:28223554:A:G, chr1:28233063:C:G, chr1:28235741:C:G, chr1:28236029:C:A, chr1:28236165:A:G, chr1:28237768:A:G, chr1:28238254:CACAG:C, chr1:28239662:G:A, chr1:28239893:T:G, chr1:28240097:G:T, chr1:28240229:T:A, chr1:28240564:C:T, chr1:28240590:A:G, chr1:28240990:A:G, chr1:28241586:T:C, chr1:28241747:T:A, chr1:28242465:C:T, chr1:28242653:G:A, chr1:28243129:G:A, chr1:28243668:A:G, chr1:28243722:G:C, chr1:28243838:G:A, chr1:28244524:C:T, chr1:28245696:C:T, chr1:28245716:T:C, chr1:28245969:C:T, chr1:28247196:A:AG, chr1:28247324:C:T, chr1:28247532:T:A, chr1:28247845:A:C, chr1:28248610:T:G, chr1:28248629:T:G	chr1:28207772:T:G, chr1:28211016:A:T, chr1:28211693:G:A, chr1:28215812:C:T, chr1:28215813:A:G, chr1:28222417:C:T, chr1:28222442:C:T, chr1:28223554:A:G, chr1:28233063:C:G, chr1:28235741:C:G, chr1:28236029:C:A, chr1:28236165:A:G, chr1:28237768:A:G, chr1:28238254:CACAG:C, chr1:28239662:G:A, chr1:28239893:T:G, chr1:28240097:G:T, chr1:28240229:T:A, chr1:28240564:C:T, chr1:28240590:A:G, chr1:28240990:A:G, chr1:28241586:T:C, chr1:28241747:T:A, chr1:28242465:C:T, chr1:28242653:G:A, chr1:28243129:G:A, chr1:28243668:A:G, chr1:28243722:G:C, chr1:28243838:G:A, chr1:28244524:C:T, chr1:28245696:C:T, chr1:28245716:T:C, chr1:28245969:C:T, chr1:28247196:A:AG, chr1:28247324:C:T, chr1:28247532:T:A, chr1:28247845:A:C, chr1:28248610:T:G, chr1:28248629:T:G
chr1_247376041-247377840	chr1:247376916:T:C	0.000131018	0.0884964	0.0217308	1	chr1_247376041-247377840_chr1:247376916:T:C	T	C	2.10498e-12	3.93247e-11	0.077275	0.07882	4.75725e-10	9.20199e-09	chr1:247375384:C:T, chr1:247375449:C:T, chr1:247377377:G:T	chr1:247375384:C:T, chr1:247375449:C:T, chr1:247377377:G:T
chr1_93824181-93825750	chr1:93829614:G:A	0.000132001	0.248158	0.0217724	1	chr1_93824181-93825750_chr1:93829614:G:A	G	A	7.72997e-12	1.80562e-10	-0.322499	-0.288428	1.14404e-09	2.87093e-08	chr1:93801752:G:C, chr1:93812039:T:A, chr1:93813373:C:A, chr1:93819493:C:T, chr1:93835947:G:A, chr1:93837241:A:T, chr1:93839437:G:A, chr1:93839455:G:T, chr1:93839587:T:A, chr1:93840170:C:T, chr1:93849361:G:A, chr1:93850113:C:T, chr1:93853145:CAG:C, chr1:93853629:CAT:C, chr1:93854481:C:G, chr1:93856416:C:T, chr1:93856990:T:G, chr1:93857815:G:A, chr1:93858503:A:G, chr1:93862760:C:G, chr1:93863033:A:G, chr1:93865922:A:T, chr1:93866707:A:G, chr1:93867127:G:A, chr1:93867361:A:C, chr1:93869168:A:C, chr1:93877008:C:A, chr1:93878405:G:A, chr1:93878554:G:A, chr1:93879160:C:T, chr1:93889922:T:A, chr1:93899003:T:A	chr1:93801752:G:C, chr1:93812039:T:A, chr1:93813373:C:A, chr1:93819493:C:T, chr1:93835947:G:A, chr1:93837241:A:T, chr1:93839437:G:A, chr1:93839455:G:T, chr1:93839587:T:A, chr1:93840170:C:T, chr1:93849361:G:A, chr1:93850113:C:T, chr1:93853145:CAG:C, chr1:93853629:CAT:C, chr1:93854481:C:G, chr1:93856416:C:T, chr1:93856990:T:G, chr1:93857815:G:A, chr1:93858503:A:G, chr1:93862760:C:G, chr1:93863033:A:G, chr1:93865922:A:T, chr1:93866707:A:G, chr1:93867127:G:A, chr1:93867361:A:C, chr1:93869168:A:C, chr1:93877008:C:A, chr1:93878405:G:A, chr1:93878554:G:A, chr1:93879160:C:T, chr1:93889922:T:A, chr1:93899003:T:A
chr1_93585271-93585440	chr1:93579405:T:C	0.000164897	-0.307751	0.0246818	1	chr1_93585271-93585440_chr1:93579405:T:C	T	C	8.22027e-11	0.0165678	0.18018	0.080818	1.15906e-08		chr1:93572574:A:C	chr1:93572574:A:C
chr1_166266001-166266160	chr1:166265968:T:C	0.000226023	-0.208488	0.030333	1	chr1_166266001-166266160_chr1:166265968:T:C	T	C	1.9088e-05	0.0115493	0.163328	0.097768	0.0028823		chr1:166258658:T:C, chr1:166268643:C:A, chr1:166270765:G:A
chr1_181251011-181251320	chr1:181251208:A:C	0.000249732	-0.192101	0.0322375	1	chr1_181251011-181251320_chr1:181251208:A:C	A	C	1.14871e-06	0.000934012	0.184786	0.110282	0.000184942		chr1:181230244:A:G, chr1:181230278:C:T, chr1:181230293:T:A, chr1:181230322:C:A, chr1:181230344:T:C, chr1:181230369:A:G, chr1:181230638:G:A, chr1:181234665:A:G, chr1:181234667:A:T, chr1:181235258:G:A, chr1:181235295:G:A, chr1:181235320:A:C, chr1:181235737:G:C, chr1:181235866:G:A, chr1:181236050:C:T, chr1:181236111:C:T, chr1:181236148:T:C, chr1:181236232:ACCT:A, chr1:181236586:C:T, chr1:181236685:A:G, chr1:181236844:T:G, chr1:181237054:A:C, chr1:181237499:T:C, chr1:181239068:G:C, chr1:181240479:T:C, chr1:181240576:T:C, chr1:181240748:C:T, chr1:181241610:C:T, chr1:181242445:A:G, chr1:181243960:A:G, chr1:181244532:TC:T, chr1:181244559:C:T, chr1:181245469:T:C, chr1:181246873:T:C, chr1:181247365:C:T, chr1:181249069:A:G, chr1:181249329:A:G, chr1:181249469:A:G, chr1:181250905:T:C, chr1:181250915:C:T, chr1:181252198:G:C, chr1:181252268:T:C, chr1:181252744:C:T, chr1:181252770:T:G, chr1:181253143:A:G, chr1:181253665:A:G, chr1:181253792:G:T, chr1:181254009:T:G, chr1:181254706:C:A, chr1:181254725:A:T, chr1:181256157:T:C, chr1:181256495:G:A, chr1:181256619:T:C, chr1:181256666:A:G, chr1:181256807:C:G, chr1:181257558:T:G, chr1:181257736:G:A, chr1:181258244:A:G, chr1:181258846:A:G, chr1:181259344:G:A, chr1:181260981:C:T
chr1_234509651-234510310	chr1:234510069:A:C	0.00029092	0.258064	0.0340605	1	chr1_234509651-234510310_chr1:234510069:A:C	A	C	5.20628e-07	0.0112749	-0.194374	-0.101555	0.000106208		chr1:234511339:G:A
chr1_109088681-109091870	chr1:109089398:G:A	0.00029171	-0.0734988	0.0340605	1	chr1_109088681-109091870_chr1:109089398:G:A	G	A	1.36921e-09	3.73817e-05	0.037199	0.024926	2.32765e-07	0.00646704	chr1:109085281:A:G, chr1:109092580:A:T, chr1:109093311:G:C, chr1:109098378:TG:T, chr1:109102072:G:A, chr1:109102940:A:G, chr1:109107764:T:C, chr1:109110504:C:T, chr1:109110691:T:A, chr1:109111010:C:T	chr1:109093311:G:C, chr1:109098378:TG:T
chr1_116824791-116826250	chr1:116825328:A:G	0.000310214	0.11023	0.035833	1	chr1_116824791-116826250_chr1:116825328:A:G	A	G	1.30492e-37	2.94908e-30	-0.156176	-0.129977	1.69639e-35	4.01075e-28	chr1:116810484:T:C, chr1:116810967:T:C, chr1:116812020:C:T, chr1:116816811:G:A, chr1:116818079:T:A, chr1:116818461:T:C, chr1:116822075:C:T, chr1:116822942:C:T, chr1:116822987:C:G, chr1:116824568:T:C, chr1:116824630:T:C	chr1:116810484:T:C, chr1:116810967:T:C, chr1:116812020:C:T, chr1:116816811:G:A, chr1:116818079:T:A, chr1:116818461:T:C, chr1:116822075:C:T, chr1:116822942:C:T, chr1:116822987:C:G, chr1:116824568:T:C, chr1:116824630:T:C
chr1_64683051-64684020	chr1:64683266:C:T	0.000359539	0.338106	0.0388915	1	chr1_64683051-64684020_chr1:64683266:C:T	C	T	2.28209e-07	0.032461	-0.134504	-0.070969	2.87544e-05
chr1_57280151-57281020	chr1:57280599:C:T	0.000373457	0.292327	0.0399358	1	chr1_57280151-57281020_chr1:57280599:C:T	C	T	4.26356e-08	0.0120985	-0.201114	-0.084887	7.80231e-06		chr1:57265906:G:A, chr1:57287952:T:A, chr1:57288085:T:C, chr1:57288382:T:C, chr1:57289863:G:C, chr1:57290634:A:T, chr1:57292120:G:A, chr1:57293573:G:A, chr1:57298741:A:T, chr1:57300230:C:T, chr1:57302436:C:T
chr1_183403341-183404960	chr1:183419124:T:C	0.000396156	-0.125497	0.0413318	1	chr1_183403341-183404960_chr1:183419124:T:C	T	C	0.0968239	6.38479e-05	-0.024991	-0.07161		0.00791714		chr1:183411476:T:G, chr1:183414508:T:C, chr1:183415260:G:A, chr1:183417402:A:G, chr1:183424902:G:T
chr1_8386351-8386550	chr1:8387177:T:C	0.000435995	0.134232	0.0432177	1	chr1_8386351-8386550_chr1:8387177:T:C	T	C	1.72819e-13	3.05905e-08	-0.196272	-0.136069	1.65907e-11	3.08965e-06	chr1:8369839:G:C, chr1:8373687:T:C, chr1:8394732:T:C, chr1:8406685:G:A	chr1:8369839:G:C, chr1:8373687:T:C, chr1:8394732:T:C, chr1:8406685:G:A
chr1_6924011-6924970	chr1:6946484:A:G	0.000533104	-0.170675	0.0489835	1	chr1_6924011-6924970_chr1:6946484:A:G	A	G	1.59902e-20	3.07433e-15	0.261257	0.207201	1.91882e-18	3.6892e-13	chr1:6920407:C:T, chr1:6924212:C:G, chr1:6940009:G:T, chr1:6942206:A:G, chr1:6942713:G:A, chr1:6942823:T:C, chr1:6943952:T:A, chr1:6944035:C:T, chr1:6944499:A:C, chr1:6945284:C:T, chr1:6945545:C:T, chr1:6946638:T:A, chr1:6947032:C:T, chr1:6947251:T:C, chr1:6947367:A:G, chr1:6947680:T:C	chr1:6920407:C:T, chr1:6924212:C:G, chr1:6940009:G:T, chr1:6942206:A:G, chr1:6942713:G:A, chr1:6942823:T:C, chr1:6943952:T:A, chr1:6944035:C:T, chr1:6944499:A:C, chr1:6945284:C:T, chr1:6945545:C:T, chr1:6946638:T:A, chr1:6947032:C:T, chr1:6947251:T:C, chr1:6947367:A:G, chr1:6947680:T:C
chr1_57622751-57624010	chr1:57623235:T:A	0.000590579	0.120131	0.0505323	1	chr1_57622751-57624010_chr1:57623235:T:A	T	A	2.5789e-16	2.67393e-17	0.171467	0.179348	3.17205e-14	3.31567e-15	chr1:57623461:A:T, chr1:57628315:G:A, chr1:57628392:A:G, chr1:57630707:G:T, chr1:57631352:G:A, chr1:57631482:T:C, chr1:57632305:T:C, chr1:57635533:C:T, chr1:57635942:C:A, chr1:57636868:G:A, chr1:57636918:T:A, chr1:57642565:C:G, chr1:57642973:T:C, chr1:57644157:C:T	chr1:57623461:A:T, chr1:57628315:G:A, chr1:57628392:A:G, chr1:57630707:G:T, chr1:57631352:G:A, chr1:57631482:T:C, chr1:57632305:T:C, chr1:57635533:C:T, chr1:57635942:C:A, chr1:57636868:G:A, chr1:57636918:T:A, chr1:57642565:C:G, chr1:57642973:T:C, chr1:57644157:C:T
chr1_111735351-111741190	chr1:111740381:C:A	0.000617086	-0.169731	0.0517477	1	chr1_111735351-111741190_chr1:111740381:C:A	C	A	5.83768e-05	4.16408e-09	-0.086877	-0.131225		8.36979e-07		chr1:111728706:A:G, chr1:111735735:C:T, chr1:111748714:G:A, chr1:111757249:C:T, chr1:111757692:T:C
chr1_24289501-24290620	chr1:24290067:T:C	0.000617587	0.167416	0.0517477	1	chr1_24289501-24290620_chr1:24290067:T:C	T	C	0.0956766	2.83554e-06	0.020987	0.057475		0.000479207		chr1:24290049:C:T, chr1:24290082:T:C
chr1_98034221-98034990	chr1:98014656:C:T	0.000620403	0.126103	0.0518494	1	chr1_98034221-98034990_chr1:98014656:C:T	C	T	1.79621e-05	0.1251	-0.082148	-0.024627	0.00294579
chr1_1691791-1694080	chr1:1696117:G:A	0.000715455	-0.0577368	0.0550952	1	chr1_1691791-1694080_chr1:1696117:G:A	G	A	4.82309e-15	1.38275e-13	0.174571	0.16249	4.5337e-13	1.32744e-11	chr1:1696758:A:G
chr1_218401741-218403100	chr1:218414937:G:A	0.000736741	0.113326	0.0558043	1	chr1_218401741-218403100_chr1:218414937:G:A	G	A	0.00691648	1.45273e-05	0.040067	0.07761		0.0029781		chr1:218402545:A:G, chr1:218409436:T:C
chr1_8520461-8521050	chr1:8510772:A:AGCCC	0.000774206	0.1629	0.0574079	1	chr1_8520461-8521050_chr1:8510772:A:AGCCC	A	AGCCC	0.0134942	1.40072e-05	0.046008	0.078989		0.00121863		chr1:8510397:C:G, chr1:8520901:C:A
chr1_30664141-30665020	chr1:30658269:G:A	0.000894186	-0.179456	0.0603743	1	chr1_30664141-30665020_chr1:30658269:G:A	G	A	4.33157e-06	7.233e-08	-0.102017	-0.119293	0.000931287	1.73592e-05	chr1:30664722:C:T, chr1:30668932:A:G	chr1:30664722:C:T, chr1:30668932:A:G, chr1:30682898:GC:G
chr1_234430201-234430410	chr1:234430339:A:G	0.000977577	-0.227991	0.063899	1	chr1_234430201-234430410_chr1:234430339:A:G	A	G	8.08157e-17	2.46974e-18	0.391469	0.379511	1.51933e-14	4.61841e-16	chr1:234426522:G:A, chr1:234426541:A:G, chr1:234426645:T:C, chr1:234427810:T:A, chr1:234428189:G:A, chr1:234428265:A:G, chr1:234428457:C:T, chr1:234428459:G:C, chr1:234429118:GAA:G, chr1:234429836:C:T, chr1:234430041:G:A, chr1:234430449:G:A, chr1:234430884:T:C, chr1:234430935:C:T, chr1:234431197:T:C, chr1:234431555:C:G, chr1:234431835:G:A, chr1:234432165:G:C, chr1:234432278:C:T, chr1:234432355:C:T, chr1:234432368:G:A, chr1:234432518:G:A, chr1:234432705:T:C, chr1:234432734:C:CT, chr1:234432939:T:TC, chr1:234433286:A:AC, chr1:234433446:T:C, chr1:234434026:C:A, chr1:234435143:G:A, chr1:234435391:A:G, chr1:234435395:T:C, chr1:234435774:C:G, chr1:234435808:C:T, chr1:234435862:C:T, chr1:234435942:C:T, chr1:234436108:T:A, chr1:234436140:C:T, chr1:234436142:G:A, chr1:234436182:A:G, chr1:234436207:G:A, chr1:234437425:A:C, chr1:234437804:T:A, chr1:234438195:T:C, chr1:234439191:C:G, chr1:234439858:A:C, chr1:234440659:C:A	chr1:234426522:G:A, chr1:234426541:A:G, chr1:234426645:T:C, chr1:234427810:T:A, chr1:234428189:G:A, chr1:234428265:A:G, chr1:234428457:C:T, chr1:234428459:G:C, chr1:234429118:GAA:G, chr1:234429836:C:T, chr1:234430041:G:A, chr1:234430449:G:A, chr1:234430884:T:C, chr1:234430935:C:T, chr1:234431197:T:C, chr1:234431555:C:G, chr1:234431835:G:A, chr1:234432165:G:C, chr1:234432278:C:T, chr1:234432355:C:T, chr1:234432368:G:A, chr1:234432518:G:A, chr1:234432705:T:C, chr1:234432734:C:CT, chr1:234432939:T:TC, chr1:234433286:A:AC, chr1:234433446:T:C, chr1:234434026:C:A, chr1:234435143:G:A, chr1:234435391:A:G, chr1:234435395:T:C, chr1:234435774:C:G, chr1:234435808:C:T, chr1:234435862:C:T, chr1:234435942:C:T, chr1:234436108:T:A, chr1:234436140:C:T, chr1:234436142:G:A, chr1:234436182:A:G, chr1:234436207:G:A, chr1:234437425:A:C, chr1:234437804:T:A, chr1:234438195:T:C, chr1:234439191:C:G, chr1:234439858:A:C, chr1:234440659:C:A
chr1_76336511-76337890	chr1:76361504:C:T	0.00100852	-0.225832	0.0645914	1	chr1_76336511-76337890_chr1:76361504:C:T	C	T	0.00758909	3.21906e-05	-0.072653	-0.139798		0.00601964
chr1_16072611-16074180	chr1:16073671:G:A	0.0010492	-0.391057	0.0665377	1	chr1_16072611-16074180_chr1:16073671:G:A	G	A	1.64044e-07	4.20455e-05	-0.151897	-0.158198	3.69099e-05
chr1_240122661-240123500	chr1:240136214:G:A	0.00106157	0.147262	0.0667863	1	chr1_240122661-240123500_chr1:240136214:G:A	G	A	1.0775e-07	0.00087512	-0.092532	-0.060997	2.20887e-05		chr1:240132575:A:G
chr1_20639911-20640690	chr1:20640387:C:T	0.00107781	0.131549	0.0670375	1	chr1_20639911-20640690_chr1:20640387:C:T	C	T	1.96349e-08	2.50747e-06	-0.0982	-0.074499	3.47539e-06	0.000453851	chr1:20630560:T:A, chr1:20631531:C:T, chr1:20634435:C:T, chr1:20635058:G:A, chr1:20635656:G:A, chr1:20635909:A:G, chr1:20637835:A:G, chr1:20638882:T:C, chr1:20641518:A:G, chr1:20643851:T:C, chr1:20645555:G:A, chr1:20646421:A:G, chr1:20650019:C:T, chr1:20650096:C:T, chr1:20650266:C:T, chr1:20650728:A:T, chr1:20650872:C:G, chr1:20652339:T:C, chr1:20653325:A:T	chr1:20630560:T:A, chr1:20631531:C:T, chr1:20634435:C:T, chr1:20635058:G:A, chr1:20635656:G:A, chr1:20635909:A:G, chr1:20637835:A:G, chr1:20638882:T:C, chr1:20641518:A:G, chr1:20643851:T:C, chr1:20645555:G:A, chr1:20646421:A:G, chr1:20650019:C:T, chr1:20650096:C:T, chr1:20650266:C:T, chr1:20650728:A:T, chr1:20650872:C:G, chr1:20652339:T:C, chr1:20653325:A:T
chr1_236535561-236536440	chr1:236535733:T:C	0.0011297	-0.115015	0.0688098	1	chr1_236535561-236536440_chr1:236535733:T:C	T	C	8.70207e-09	8.56107e-05	0.057341	0.036661	1.43584e-06		chr1:236525341:C:T, chr1:236525358:G:A, chr1:236525510:C:G, chr1:236525623:T:C, chr1:236526268:A:G, chr1:236532582:C:T, chr1:236539361:C:T, chr1:236543707:C:T, chr1:236545243:CG:C, chr1:236545962:G:A, chr1:236547070:A:T, chr1:236549557:C:T, chr1:236551035:C:T, chr1:236551447:T:C, chr1:236552410:G:A, chr1:236553070:C:T, chr1:236555959:G:A, chr1:236559877:G:A, chr1:236559878:C:A, chr1:236560334:CA:C, chr1:236560809:A:G, chr1:236562076:A:C, chr1:236562862:A:G, chr1:236562929:AATATTAT:A, chr1:236563442:C:T, chr1:236564850:A:G, chr1:236565184:G:T, chr1:236565492:G:A, chr1:236566158:G:C, chr1:236566398:C:G, chr1:236566567:C:T, chr1:236567169:C:T, chr1:236567190:G:A, chr1:236572639:T:C, chr1:236573264:T:A, chr1:236573451:T:A, chr1:236575910:C:G, chr1:236576001:T:C, chr1:236577151:A:G, chr1:236577238:G:A, chr1:236577638:G:A, chr1:236579426:T:C, chr1:236579774:T:A, chr1:236580506:T:C, chr1:236580665:C:T, chr1:236581412:C:A, chr1:236582266:G:A, chr1:236582496:G:A, chr1:236585336:G:A, chr1:236586349:T:C	chr1:236532582:C:T, chr1:236539361:C:T, chr1:236543707:C:T, chr1:236545243:CG:C, chr1:236545962:G:A, chr1:236547070:A:T, chr1:236549557:C:T, chr1:236551035:C:T, chr1:236551447:T:C, chr1:236552410:G:A, chr1:236553070:C:T, chr1:236555959:G:A, chr1:236559877:G:A, chr1:236559878:C:A, chr1:236560334:CA:C, chr1:236560809:A:G, chr1:236562076:A:C, chr1:236562862:A:G, chr1:236562929:AATATTAT:A, chr1:236563442:C:T, chr1:236564850:A:G, chr1:236565184:G:T, chr1:236565492:G:A, chr1:236566158:G:C, chr1:236566398:C:G, chr1:236566567:C:T, chr1:236567169:C:T, chr1:236567190:G:A, chr1:236572639:T:C, chr1:236573264:T:A, chr1:236573451:T:A, chr1:236575910:C:G, chr1:236576001:T:C, chr1:236577151:A:G, chr1:236577238:G:A, chr1:236577638:G:A, chr1:236579426:T:C, chr1:236579774:T:A, chr1:236580506:T:C, chr1:236580665:C:T, chr1:236581412:C:A, chr1:236582266:G:A, chr1:236582496:G:A, chr1:236585336:G:A, chr1:236586349:T:C
chr1_996901-1002410	chr1:1000830:C:A	0.0013655	0.060134	0.076046	1	chr1_996901-1002410_chr1:1000830:C:A	C	A	1.41001e-11	6.50244e-23	0.031914	0.045083	2.65083e-09	1.56709e-20	chr1:987103:T:C, chr1:991588:C:T, chr1:994185:G:T, chr1:996120:C:T, chr1:1001870:C:G	chr1:987103:T:C, chr1:991588:C:T, chr1:994185:G:T, chr1:996120:C:T, chr1:1001870:C:G
chr1_21503771-21504010	chr1:21503847:T:C	0.00137676	-0.148939	0.0762476	1	chr1_21503771-21504010_chr1:21503847:T:C	T	C	4.03155e-09	0.00820508	0.182807	0.075242	7.86153e-07		chr1:21498148:AG:A, chr1:21505001:C:T, chr1:21506964:C:G, chr1:21507363:T:C
chr1_108719011-108720170	chr1:108719303:T:G	0.00146618	-0.221603	0.078048	1	chr1_108719011-108720170_chr1:108719303:T:G	T	G	1.92526e-20	2.07128e-17	0.196581	0.159103	1.98302e-18	2.15413e-15	chr1:108718699:T:TA, chr1:108723565:A:G, chr1:108724745:C:T	chr1:108718699:T:TA, chr1:108723565:A:G, chr1:108724745:C:T
chr1_36187511-36188770	chr1:36188116:A:G	0.00156422	-0.0727876	0.0808172	1	chr1_36187511-36188770_chr1:36188116:A:G	A	G	8.05071e-07	8.16712e-08	0.03648	0.038627	0.000135252	1.27407e-05	chr1:36176128:C:T, chr1:36177257:C:T, chr1:36177390:C:T, chr1:36186009:G:A, chr1:36187939:G:A, chr1:36193088:A:T	chr1:36176128:C:T, chr1:36177257:C:T, chr1:36177390:C:T, chr1:36186009:G:A, chr1:36187939:G:A, chr1:36193088:A:T
chr1_175459681-175459790	chr1:175459821:G:A	0.00161723	0.149067	0.0821131	1	chr1_175459681-175459790_chr1:175459821:G:A	G	A	2.20449e-10	1.28092e-05	-0.217052	-0.141913	3.72559e-08	0.00213914
chr1_164689631-164690690	chr1:164687014:C:G	0.00169035	-0.142666	0.0843194	1	chr1_164689631-164690690_chr1:164687014:C:G	C	G	1.67255e-05	1.96794e-05	-0.077762	-0.090247	0.00364615	0.00427043	chr1:164684480:A:G, chr1:164686204:A:G, chr1:164686583:G:C	chr1:164686204:A:G, chr1:164686583:G:C
chr1_207644561-207645850	chr1:207658012:C:G	0.00170841	0.0769392	0.0846172	1	chr1_207644561-207645850_chr1:207658012:C:G	C	G	8.07327e-06	0.0456739	-0.04248	-0.018501	0.00183263		chr1:207644267:T:C, chr1:207645374:G:A, chr1:207647022:TAC:T, chr1:207650060:C:T, chr1:207653513:C:G, chr1:207658757:C:T, chr1:207659956:G:A, chr1:207659991:T:G, chr1:207661179:A:G, chr1:207661516:C:T, chr1:207661949:T:C, chr1:207663063:G:T, chr1:207663335:C:A, chr1:207663756:C:T, chr1:207665007:T:G, chr1:207665629:G:A, chr1:207665639:C:T, chr1:207666322:G:A, chr1:207667431:G:A
chr1_235270041-235271370	chr1:235270866:A:G	0.00173019	0.128126	0.0852787	1	chr1_235270041-235271370_chr1:235270866:A:G	A	G	5.01104e-11	2.06101e-11	-0.096947	-0.101627	4.3596e-09	1.91674e-09	chr1:235245559:G:C, chr1:235248812:C:T, chr1:235249614:T:C, chr1:235253454:T:A, chr1:235254902:T:C, chr1:235256696:A:C, chr1:235258620:T:C, chr1:235261515:C:T, chr1:235261516:C:G, chr1:235262056:G:A, chr1:235262155:AAAG:A, chr1:235262429:T:C, chr1:235263282:T:C, chr1:235267732:G:T, chr1:235267775:G:C, chr1:235267941:A:G, chr1:235269608:T:C, chr1:235272335:T:C, chr1:235272756:A:G, chr1:235273211:G:A, chr1:235280021:C:T, chr1:235281328:C:T, chr1:235283863:T:C, chr1:235285267:A:C, chr1:235288167:C:T, chr1:235289316:C:T, chr1:235291509:G:A, chr1:235291999:T:C, chr1:235293131:A:G, chr1:235293664:A:T, chr1:235294307:C:T, chr1:235294657:C:T	chr1:235245559:G:C, chr1:235248812:C:T, chr1:235249614:T:C, chr1:235253454:T:A, chr1:235254902:T:C, chr1:235256696:A:C, chr1:235258620:T:C, chr1:235261515:C:T, chr1:235261516:C:G, chr1:235262056:G:A, chr1:235262155:AAAG:A, chr1:235262429:T:C, chr1:235263282:T:C, chr1:235267732:G:T, chr1:235267775:G:C, chr1:235267941:A:G, chr1:235269608:T:C, chr1:235272335:T:C, chr1:235272756:A:G, chr1:235273211:G:A, chr1:235280021:C:T, chr1:235281328:C:T, chr1:235283863:T:C, chr1:235285267:A:C, chr1:235288167:C:T, chr1:235289316:C:T, chr1:235291509:G:A, chr1:235291999:T:C, chr1:235293131:A:G, chr1:235293664:A:T, chr1:235294307:C:T, chr1:235294657:C:T
chr1_183546451-183546740	chr1:183556485:A:T	0.00173495	-0.188368	0.0852787	1	chr1_183546451-183546740_chr1:183556485:A:T	A	T	3.6148e-10	1.47369e-10	0.228199	0.242415	2.16888e-08	9.1369e-09	chr1:183533098:AT:A, chr1:183546293:G:A, chr1:183546642:A:G, chr1:183552375:ATTATTC:A, chr1:183557968:T:C, chr1:183558123:C:T, chr1:183558855:G:C, chr1:183562803:G:A	chr1:183533098:AT:A, chr1:183546293:G:A, chr1:183546642:A:G, chr1:183552375:ATTATTC:A, chr1:183557968:T:C, chr1:183558123:C:T, chr1:183558855:G:C, chr1:183562803:G:A
chr1_210633761-210633910	chr1:210633882:T:C	0.00182161	-0.231626	0.0877494	1	chr1_210633761-210633910_chr1:210633882:T:C	T	C	5.72003e-08	0.00508765	0.191625	0.104439	1.29273e-05		chr1:210627617:A:C, chr1:210632315:C:T, chr1:210649069:C:T
chr1_219264121-219265400	chr1:219264680:T:C	0.0019027	0.131165	0.0897068	1	chr1_219264121-219265400_chr1:219264680:T:C	T	C	4.24316e-11	3.62604e-07	-0.122391	-0.095223	4.54018e-09	3.95239e-05
chr1_247077381-247079470	chr1:247078978:C:T	0.00196811	0.167114	0.0919863	1	chr1_247077381-247079470_chr1:247078978:C:T	C	T	1.29351e-05	2.02568e-09	0.053899	0.07068	0.00309148	4.88188e-07	chr1:247079001:C:T, chr1:247079009:G:A	chr1:247079001:C:T, chr1:247079009:G:A
chr1_110243321-110244100	chr1:110257637:C:T	0.00202315	0.126128	0.0930795	1	chr1_110243321-110244100_chr1:110257637:C:T	C	T	0.00350014	2.76378e-08	0.075812	0.136601		4.91952e-06		chr1:110257271:C:A
chr1_177309851-177311540	chr1:177286702:T:C	0.0020446	-0.126423	0.0935339	1	chr1_177309851-177311540_chr1:177286702:T:C	T	C	4.2668e-06	0.239399	0.064753	0.018054	0.000418146		chr1:177285927:T:C, chr1:177290892:A:G, chr1:177291697:A:C, chr1:177294527:C:T, chr1:177300338:T:C, chr1:177304882:A:G, chr1:177305350:A:C, chr1:177305646:C:CA, chr1:177306117:C:G
chr1_15344931-15345200	chr1:15350007:G:A	0.00205087	0.154791	0.0935348	1	chr1_15344931-15345200_chr1:15350007:G:A	G	A	5.8547e-08	0.372142	-0.12768	-0.02129	6.38162e-06		chr1:15351373:T:A, chr1:15354893:T:C, chr1:15354944:C:CA, chr1:15355137:A:C, chr1:15356019:A:G
chr1_67849951-67851480	chr1:67874403:G:C	0.00206369	-0.176562	0.0935348	1	chr1_67849951-67851480_chr1:67874403:G:C	G	C	3.09826e-06	2.02617e-06	-0.122109	-0.13255	0.000303629	0.000198565
chr1_66426041-66426620	chr1:66409633:C:A	0.0020667	-0.323234	0.0935348	1	chr1_66426041-66426620_chr1:66409633:C:A	C	A	1.38299e-05	0.0928544	0.163979	0.076463	0.00233725		chr1:66402615:G:A, chr1:66403336:TG:T, chr1:66403343:G:A, chr1:66407242:CCCCTGGT:C, chr1:66408994:A:G, chr1:66421818:T:A, chr1:66424062:A:T, chr1:66424589:T:A, chr1:66425373:G:A, chr1:66426391:C:T, chr1:66432421:G:A, chr1:66437707:A:T, chr1:66439559:A:G, chr1:66445922:C:A, chr1:66447164:C:G
chr1_223652281-223653280	chr1:223651627:C:T	0.0021492	0.232942	0.0953069	1	chr1_223652281-223653280_chr1:223651627:C:T	C	T	1.03464e-05	2.54311e-05	-0.144347	-0.133708	0.00207963	0.00559485	chr1:223628752:G:A, chr1:223631311:A:T, chr1:223633388:C:A, chr1:223643407:T:C, chr1:223644344:T:C, chr1:223646032:G:C, chr1:223666916:G:A	chr1:223628752:G:A, chr1:223631311:A:T, chr1:223633388:C:A, chr1:223643407:T:C, chr1:223644344:T:C, chr1:223646032:G:C, chr1:223666916:G:A
chr1_107109691-107111000	chr1:107110011:A:G	0.00223261	0.293488	0.0970024	1	chr1_107109691-107111000_chr1:107110011:A:G	A	G	2.86845e-07	0.0015958	-0.16145	-0.101665	5.22058e-05		chr1:107086431:G:C, chr1:107090383:A:C, chr1:107094898:G:GA, chr1:107094993:T:C, chr1:107095420:T:C, chr1:107095477:C:A, chr1:107096101:C:T, chr1:107096192:T:G, chr1:107096494:C:T, chr1:107096928:T:C, chr1:107096957:T:C, chr1:107096973:T:C, chr1:107097156:G:A, chr1:107097327:C:A, chr1:107098217:T:G, chr1:107098296:C:T, chr1:107098518:T:A, chr1:107098620:C:G, chr1:107098927:A:G, chr1:107098957:G:A, chr1:107099421:C:T, chr1:107100259:G:A, chr1:107100396:A:C, chr1:107100434:A:G, chr1:107100492:G:A, chr1:107100648:T:TA, chr1:107100854:CAGAT:C, chr1:107101074:G:A, chr1:107101616:A:G, chr1:107101674:T:G, chr1:107101695:C:T, chr1:107101706:G:A, chr1:107101960:A:G, chr1:107102412:G:A, chr1:107102591:G:A, chr1:107102597:A:T, chr1:107102626:T:C, chr1:107102632:T:TG, chr1:107102661:T:C, chr1:107103229:C:T, chr1:107107245:T:C, chr1:107110237:C:T, chr1:107111363:T:C, chr1:107111598:G:A, chr1:107111644:A:G, chr1:107112860:GA:G, chr1:107112916:T:C, chr1:107112949:C:G, chr1:107112979:A:G, chr1:107113099:A:G, chr1:107113852:G:A, chr1:107115052:C:T, chr1:107115440:C:T, chr1:107115874:T:G, chr1:107116255:T:G, chr1:107117178:A:G, chr1:107117204:A:T, chr1:107118069:G:C, chr1:107118685:G:C, chr1:107120201:A:G, chr1:107122252:G:A, chr1:107123354:GA:G, chr1:107124599:A:C
chr1_207938031-207938540	chr1:207931491:A:G	0.00227948	0.154593	0.0981065	1	chr1_207938031-207938540_chr1:207931491:A:G	A	G	2.38001e-06	2.50773e-05	-0.089706	-0.072283	0.000552162	0.00591825	chr1:207937580:C:T, chr1:207938277:C:T, chr1:207938780:C:T
chr1_17059471-17060890	chr1:17054463:G:A	0.00230196	0.104439	0.0982063	1	chr1_17059471-17060890_chr1:17054463:G:A	G	A	4.95318e-06	0.00716032	-0.05127	-0.028981	0.00074793		chr1:17053774:G:C, chr1:17056067:T:C, chr1:17056797:T:C, chr1:17065153:C:T, chr1:17066456:C:T, chr1:17067551:A:G
chr10_93806881-93807280	chr10:93807108:A:G	5.90936e-08	-0.368323	0.000136519	10	chr10_93806881-93807280_chr10:93807108:A:G	A	G	4.89371e-08	1.71352e-06	0.166205	0.11659	7.73206e-06	0.000222758	chr10:93801640:G:A, chr10:93802932:GT:G, chr10:93805710:C:T, chr10:93807681:C:T, chr10:93807894:A:G, chr10:93807977:T:A, chr10:93809366:G:A, chr10:93811897:G:A, chr10:93812898:C:T	chr10:93801640:G:A, chr10:93802932:GT:G, chr10:93805710:C:T, chr10:93807681:C:T, chr10:93807894:A:G, chr10:93807977:T:A, chr10:93809366:G:A, chr10:93811897:G:A, chr10:93812898:C:T
chr10_106492401-106494240	chr10:106493647:A:G	4.38641e-06	-0.140854	0.00270146	10	chr10_106492401-106494240_chr10:106493647:A:G	A	G	9.63043e-25	2.20156e-07	0.090808	0.040057	1.76237e-22	3.32435e-05	chr10:106474043:G:A, chr10:106482613:C:T	chr10:106474043:G:A, chr10:106482613:C:T
chr10_65903441-65903850	chr10:65912760:T:C	4.74036e-05	0.222816	0.0115276	10	chr10_65903441-65903850_chr10:65912760:T:C	T	C	2.93596e-12	7.09854e-05	-0.266145	-0.165105	5.37281e-10		chr10:65885803:G:T, chr10:65888728:T:C, chr10:65894013:A:C, chr10:65895109:G:A, chr10:65901296:C:A, chr10:65902323:G:A, chr10:65902683:CTTG:C, chr10:65903784:C:G, chr10:65905182:G:A, chr10:65911917:G:T, chr10:65912766:C:A, chr10:65915879:A:G, chr10:65916186:C:T, chr10:65926810:C:A, chr10:65927709:G:A
chr10_53744781-53745260	chr10:53744909:T:TG	5.89756e-05	0.16415	0.013427	10	chr10_53744781-53745260_chr10:53744909:T:TG	T	TG	1.15661e-17	1.02475e-15	-0.312972	-0.282434	1.56142e-15	1.44489e-13	chr10:53724890:A:G, chr10:53725098:G:T, chr10:53740617:T:G, chr10:53740963:C:T, chr10:53741510:A:G, chr10:53741809:A:G, chr10:53742135:C:G, chr10:53742234:C:T, chr10:53742398:G:T, chr10:53742588:T:C, chr10:53742782:C:T, chr10:53742938:A:G, chr10:53742981:C:CAG, chr10:53743134:T:C, chr10:53743294:T:C, chr10:53743442:T:G, chr10:53743534:C:T, chr10:53743606:C:T, chr10:53743646:C:T, chr10:53743784:T:C, chr10:53743814:G:A, chr10:53743870:C:G, chr10:53744577:G:A, chr10:53745583:T:C, chr10:53745935:C:T, chr10:53745975:G:A, chr10:53746361:C:T, chr10:53746377:T:C, chr10:53746680:G:A, chr10:53746857:A:C, chr10:53746937:A:G, chr10:53747023:A:G, chr10:53747118:T:G, chr10:53747127:C:G, chr10:53747345:A:G, chr10:53747427:T:C, chr10:53747542:A:G, chr10:53747584:A:C, chr10:53747632:A:C, chr10:53747997:C:G, chr10:53748122:G:A, chr10:53748188:G:A, chr10:53748460:G:A, chr10:53748903:C:T	chr10:53724890:A:G, chr10:53725098:G:T, chr10:53740617:T:G, chr10:53740963:C:T, chr10:53741510:A:G, chr10:53741809:A:G, chr10:53742135:C:G, chr10:53742234:C:T, chr10:53742398:G:T, chr10:53742588:T:C, chr10:53742782:C:T, chr10:53742938:A:G, chr10:53742981:C:CAG, chr10:53743134:T:C, chr10:53743294:T:C, chr10:53743442:T:G, chr10:53743534:C:T, chr10:53743606:C:T, chr10:53743646:C:T, chr10:53743784:T:C, chr10:53743814:G:A, chr10:53743870:C:G, chr10:53744577:G:A, chr10:53745583:T:C, chr10:53745935:C:T, chr10:53745975:G:A, chr10:53746361:C:T, chr10:53746377:T:C, chr10:53746680:G:A, chr10:53746857:A:C, chr10:53746937:A:G, chr10:53747023:A:G, chr10:53747118:T:G, chr10:53747127:C:G, chr10:53747345:A:G, chr10:53747427:T:C, chr10:53747542:A:G, chr10:53747584:A:C, chr10:53747632:A:C, chr10:53747997:C:G, chr10:53748122:G:A, chr10:53748188:G:A, chr10:53748460:G:A, chr10:53748903:C:T
chr10_11898391-11898800	chr10:11898347:AC:A	0.000132615	-0.194743	0.0217724	10	chr10_11898391-11898800_chr10:11898347:AC:A	AC	A	9.48177e-11	1.22894e-09	0.216769	0.200608	2.69282e-08	3.53934e-07	chr10:11896537:T:G, chr10:11896987:C:T, chr10:11897482:A:G, chr10:11899014:C:T, chr10:11899810:G:A, chr10:11899901:G:A, chr10:11900154:A:C	chr10:11896537:T:G, chr10:11896987:C:T, chr10:11897482:A:G, chr10:11899014:C:T, chr10:11899810:G:A, chr10:11899901:G:A, chr10:11900154:A:C
chr10_11893101-11893210	chr10:11894299:G:A	0.000139209	-0.169377	0.0225366	10	chr10_11893101-11893210_chr10:11894299:G:A	G	A	1.55514e-06	0.000113661	0.149535	0.116315	0.000446325		chr10:11894312:A:G, chr10:11894421:C:T, chr10:11895434:A:C, chr10:11895538:T:C, chr10:11895567:T:C
chr10_13219771-13220250	chr10:13220155:T:A	0.000144533	0.204458	0.0228263	10	chr10_13219771-13220250_chr10:13220155:T:A	T	A	2.29447e-15	4.76031e-18	-0.157595	-0.200141	6.42451e-13	1.37097e-15	chr10:13215443:C:T, chr10:13216732:G:A, chr10:13216860:T:C, chr10:13216882:T:G, chr10:13216923:T:C, chr10:13216981:C:T, chr10:13217102:G:A, chr10:13218857:G:A, chr10:13219388:CTG:C, chr10:13219422:T:A, chr10:13219481:G:A, chr10:13219559:T:C, chr10:13219773:C:T	chr10:13215443:C:T, chr10:13216732:G:A, chr10:13216860:T:C, chr10:13216882:T:G, chr10:13216923:T:C, chr10:13216981:C:T, chr10:13217102:G:A, chr10:13218857:G:A, chr10:13219388:CTG:C, chr10:13219422:T:A, chr10:13219481:G:A, chr10:13219559:T:C, chr10:13219773:C:T
chr10_91607861-91609520	chr10:91608747:A:G	0.000199043	0.109003	0.0283597	10	chr10_91607861-91609520_chr10:91608747:A:G	A	G	5.57099e-06	0.00439696	-0.036784	-0.021661	0.00123119
chr10_99768431-99769240	chr10:99787285:C:T	0.000208435	0.14886	0.0290578	10	chr10_99768431-99769240_chr10:99787285:C:T	C	T	0.000359655	1.27893e-08	0.051215	0.093909		8.05725e-07	chr10:99766311:C:T, chr10:99768993:G:A	chr10:99763081:C:T, chr10:99765335:A:G, chr10:99766311:C:T, chr10:99766702:A:G, chr10:99766923:T:C, chr10:99767090:TTTG:T, chr10:99768341:T:C, chr10:99768718:A:G, chr10:99768993:G:A, chr10:99769297:T:C, chr10:99769607:C:T, chr10:99771038:C:A, chr10:99774476:AT:A, chr10:99777984:T:G, chr10:99779287:A:C, chr10:99779613:C:G, chr10:99781296:A:G, chr10:99781826:A:G, chr10:99783206:A:G, chr10:99783290:A:C, chr10:99784269:C:T, chr10:99786875:C:T, chr10:99787050:C:G, chr10:99787264:C:A, chr10:99787359:T:G, chr10:99787483:G:A, chr10:99787568:C:T, chr10:99787571:C:T, chr10:99787855:C:T, chr10:99787890:G:A, chr10:99787906:T:A, chr10:99787915:T:G, chr10:99788026:C:T, chr10:99788066:CAA:C, chr10:99788420:A:C, chr10:99788711:G:A, chr10:99788859:C:T, chr10:99788952:C:T, chr10:99789038:A:G, chr10:99789217:G:C, chr10:99789506:G:C, chr10:99789829:T:G, chr10:99790008:G:A, chr10:99790154:G:A, chr10:99790319:T:G, chr10:99791224:A:G, chr10:99793129:A:T, chr10:99793502:C:T
chr10_70970641-70971250	chr10:70974181:G:A	0.000263881	0.188279	0.0325204	10	chr10_70970641-70971250_chr10:70974181:G:A	G	A	1.30735e-14	2.53366e-08	-0.137639	-0.13027	4.47113e-12	8.6651e-06	chr10:70970425:G:A, chr10:70971054:G:A, chr10:70974044:C:T, chr10:70975395:C:A, chr10:70979587:G:A, chr10:70982055:C:G, chr10:70982424:C:T, chr10:70982625:A:G, chr10:70983197:C:T, chr10:70983219:T:C, chr10:70984431:G:A	chr10:70970425:G:A, chr10:70971054:G:A, chr10:70974044:C:T, chr10:70975395:C:A, chr10:70979587:G:A, chr10:70982055:C:G, chr10:70982424:C:T, chr10:70982625:A:G, chr10:70983197:C:T, chr10:70983219:T:C, chr10:70984431:G:A
chr10_83704101-83704300	chr10:83704282:G:T	0.000323708	-0.166198	0.0369264	10	chr10_83704101-83704300_chr10:83704282:G:T	G	T	2.32142e-17	2.71931e-14	0.287755	0.245551	4.59641e-15	5.57458e-12	chr10:83703254:G:T, chr10:83704207:G:C, chr10:83704335:G:T	chr10:83703254:G:T, chr10:83704207:G:C, chr10:83704335:G:T
chr10_94408821-94409890	chr10:94429949:C:T	0.000331755	0.285329	0.0376489	10	chr10_94408821-94409890_chr10:94429949:C:T	C	T	2.21626e-08	0.242914	-0.172887	-0.03293	1.61787e-06
chr10_102546141-102546620	chr10:102546403:G:T	0.000353865	0.181207	0.0388915	10	chr10_102546141-102546620_chr10:102546403:G:T	G	T	7.99814e-07	0.0079332	-0.116472	-0.065216	6.31853e-05		chr10:102521398:C:G, chr10:102521482:G:T, chr10:102522403:G:A, chr10:102522508:T:C, chr10:102522661:T:C, chr10:102523408:G:A, chr10:102529020:T:G, chr10:102530705:C:T, chr10:102533637:T:C, chr10:102533655:C:T, chr10:102533704:G:A, chr10:102533852:A:G, chr10:102534471:C:A, chr10:102534908:C:T, chr10:102535398:A:G, chr10:102535645:T:C, chr10:102536456:C:T, chr10:102539507:G:A, chr10:102540111:T:G, chr10:102540219:C:T, chr10:102540717:AAT:A, chr10:102541222:C:T, chr10:102541975:C:G, chr10:102542370:A:G, chr10:102542580:C:T, chr10:102542936:T:C, chr10:102543176:G:A, chr10:102543202:C:T, chr10:102544126:T:C, chr10:102545009:T:C, chr10:102545428:C:T, chr10:102547747:G:A, chr10:102548198:G:C, chr10:102548307:T:G, chr10:102582744:A:G, chr10:102584693:G:A, chr10:102589370:C:T, chr10:102591860:G:A, chr10:102607335:C:T
chr10_13219771-13220250	chr10:13219877:C:T	0.000353933	0.24179	0.0388915	10	chr10_13219771-13220250_chr10:13219877:C:T	C	T	1.98156e-26	7.46086e-17	-0.239043	-0.230048	5.54836e-24	2.14873e-14
chr10_67837701-67838650	chr10:67838028:G:A	0.000467606	0.180011	0.045531	10	chr10_67837701-67838650_chr10:67838028:G:A	G	A	5.76627e-12	8.48498e-14	-0.133854	-0.143448	5.65095e-10	8.65468e-12	chr10:67817728:A:G, chr10:67831007:T:C, chr10:67834626:A:G, chr10:67854979:A:G, chr10:67861937:C:T, chr10:67864226:T:C, chr10:67869067:C:A, chr10:67875446:T:A, chr10:67877130:G:A, chr10:67881935:G:C, chr10:67881953:T:A, chr10:67881957:T:A, chr10:67884201:A:G, chr10:67884577:A:G, chr10:67887847:A:C, chr10:67889462:A:G, chr10:67892980:G:A, chr10:67893446:C:T, chr10:67899839:C:T, chr10:67900736:G:A, chr10:67906841:T:C, chr10:67907144:A:G, chr10:67907188:T:G, chr10:67911059:A:G	chr10:67817728:A:G, chr10:67831007:T:C, chr10:67834626:A:G, chr10:67854979:A:G, chr10:67861937:C:T, chr10:67864226:T:C, chr10:67869067:C:A, chr10:67875446:T:A, chr10:67877130:G:A, chr10:67881935:G:C, chr10:67881953:T:A, chr10:67881957:T:A, chr10:67884201:A:G, chr10:67884577:A:G, chr10:67887847:A:C, chr10:67889462:A:G, chr10:67892980:G:A, chr10:67893446:C:T, chr10:67899839:C:T, chr10:67900736:G:A, chr10:67906841:T:C, chr10:67907144:A:G, chr10:67907188:T:G, chr10:67911059:A:G
chr10_124484491-124485500	chr10:124484912:T:C	0.000497255	0.216696	0.0473021	10	chr10_124484491-124485500_chr10:124484912:T:C	T	C	1.62722e-13	5.20986e-14	0.12565	0.141249	4.01924e-11	1.30767e-11	chr10:124484770:A:G	chr10:124484770:A:G
chr10_547191-547860	chr10:537831:G:C	0.000501858	0.157945	0.0474608	10	chr10_547191-547860_chr10:537831:G:C	G	C	1.41616e-05	0.11872	-0.068589	-0.02774	0.00236499
chr10_1368871-1369090	chr10:1368989:G:A	0.000572689	-0.227775	0.0501588	10	chr10_1368871-1369090_chr10:1368989:G:A	G	A	6.75357e-34	4.48938e-42	0.353551	0.366679	1.59384e-31	1.04154e-39	chr10:1369033:C:T, chr10:1369091:C:A, chr10:1369145:G:C, chr10:1369334:T:G, chr10:1369451:A:G, chr10:1369518:G:A, chr10:1369616:C:T, chr10:1369634:G:A, chr10:1369787:T:C, chr10:1369873:A:C, chr10:1370019:G:A, chr10:1370043:T:C, chr10:1370216:G:A, chr10:1370276:CA:C	chr10:1369033:C:T, chr10:1369091:C:A, chr10:1369145:G:C, chr10:1369334:T:G, chr10:1369451:A:G, chr10:1369518:G:A, chr10:1369616:C:T, chr10:1369634:G:A, chr10:1369787:T:C, chr10:1369873:A:C, chr10:1370019:G:A, chr10:1370043:T:C, chr10:1370216:G:A, chr10:1370276:CA:C
chr10_29099241-29099410	chr10:29099360:G:A	0.000715012	-0.226699	0.0550952	10	chr10_29099241-29099410_chr10:29099360:G:A	G	A	2.26837e-06	0.00841318	0.216022	0.122471	0.000480895		chr10:29099450:C:T
chr10_49608881-49612310	chr10:49630828:A:G	0.000743941	-0.108053	0.0560436	10	chr10_49608881-49612310_chr10:49630828:A:G	A	G	0.146962	1.68256e-05	-0.015472	-0.055809		0.00292765
chr10_112208061-112210950	chr10:112209764:T:C	0.000833094	-0.103284	0.0588292	10	chr10_112208061-112210950_chr10:112209764:T:C	T	C	2.97623e-09	1.87482e-13	-0.065772	-0.094258	4.94055e-07	3.13096e-11	chr10:112200330:G:A, chr10:112203797:G:A, chr10:112207787:C:G, chr10:112207983:T:G, chr10:112207986:G:A, chr10:112211015:A:G, chr10:112211219:C:T, chr10:112213111:A:G	chr10:112200330:G:A, chr10:112203797:G:A, chr10:112207787:C:G, chr10:112207983:T:G, chr10:112207986:G:A, chr10:112211015:A:G, chr10:112211219:C:T, chr10:112213111:A:G
chr10_29582811-29583290	chr10:29583020:G:A	0.000842158	0.148829	0.0588292	10	chr10_29582811-29583290_chr10:29583020:G:A	G	A	1.66651e-17	7.84073e-20	0.32038	0.336732	4.03296e-15	1.96802e-17	chr10:29580402:C:T, chr10:29580811:T:C, chr10:29581446:A:G, chr10:29581757:A:G, chr10:29583949:T:C	chr10:29580402:C:T, chr10:29580811:T:C, chr10:29581446:A:G, chr10:29581757:A:G, chr10:29583949:T:C
chr10_77845031-77845370	chr10:77862762:A:G	0.00088085	-0.188887	0.0601041	10	chr10_77845031-77845370_chr10:77862762:A:G	A	G	7.15845e-10	9.21166e-05	0.204099	0.144368	9.52074e-08		chr10:77830968:C:G, chr10:77832152:A:G, chr10:77835659:C:T, chr10:77838130:A:G, chr10:77839788:A:G, chr10:77840090:A:G, chr10:77842646:A:G, chr10:77844068:T:C, chr10:77844821:C:T, chr10:77845338:A:C, chr10:77847334:G:A, chr10:77848019:T:C, chr10:77850847:T:C, chr10:77851168:T:C, chr10:77851216:C:A, chr10:77854431:A:G, chr10:77856520:T:C, chr10:77859582:T:C, chr10:77859765:T:C, chr10:77860298:G:T, chr10:77861134:T:C, chr10:77863169:A:G, chr10:77864143:A:G, chr10:77865495:T:C, chr10:77869117:A:G	chr10:77832152:A:G, chr10:77835659:C:T, chr10:77839788:A:G, chr10:77840090:A:G, chr10:77844068:T:C, chr10:77845338:A:C, chr10:77848019:T:C, chr10:77850847:T:C, chr10:77851168:T:C, chr10:77851216:C:A, chr10:77854431:A:G, chr10:77856520:T:C, chr10:77859582:T:C, chr10:77859765:T:C, chr10:77861134:T:C, chr10:77863169:A:G, chr10:77864143:A:G, chr10:77865495:T:C, chr10:77869117:A:G
chr10_788951-790310	chr10:789602:C:T	0.00103304	-0.152312	0.0656417	10	chr10_788951-790310_chr10:789602:C:T	C	T	1.48806e-20	9.16783e-24	-0.30994	-0.3446	2.4553e-18	1.51269e-21	chr10:788117:C:A, chr10:789075:C:T, chr10:790088:C:T, chr10:790175:A:G, chr10:790207:C:T	chr10:788117:C:A, chr10:789075:C:T, chr10:790088:C:T, chr10:790175:A:G, chr10:790207:C:T
chr10_113309191-113310440	chr10:113309974:G:A	0.00110244	-0.26452	0.0676589	10	chr10_113309191-113310440_chr10:113309974:G:A	G	A	0.0628512	2.39148e-07	-0.03638	-0.141726		3.7068e-05		chr10:113307159:G:T, chr10:113308050:G:A, chr10:113310855:G:GT, chr10:113312159:A:G, chr10:113313138:C:T, chr10:113315096:ACTGTTGAC:A
chr10_86970601-86971860	chr10:86982738:C:T	0.00111	0.10218	0.0679936	10	chr10_86970601-86971860_chr10:86982738:C:T	C	T	1.10921e-06	0.914199	-0.066002	0.001509	0.000195221		chr10:86970617:C:T, chr10:86972907:T:C, chr10:86973779:T:C, chr10:86975407:C:T, chr10:86975691:C:T, chr10:86978932:T:C, chr10:86979497:G:A, chr10:86984143:A:G, chr10:86989435:A:G, chr10:86989973:C:T
chr10_15237181-15237650	chr10:15237544:A:G	0.00146719	-0.135724	0.078048	10	chr10_15237181-15237650_chr10:15237544:A:G	A	G	0.00111402	6.47124e-06	-0.066689	-0.102988		0.00114541		chr10:15237551:T:C
chr10_30751631-30752860	chr10:30752051:A:G	0.00156175	0.108576	0.0808172	10	chr10_30751631-30752860_chr10:30752051:A:G	A	G	8.69415e-11	6.04911e-24	0.080872	0.124535	2.05182e-08	1.53647e-21	chr10:30752292:G:A	chr10:30752205:A:G, chr10:30752292:G:A
chr10_89887941-89888060	chr10:89884821:C:A	0.00168799	-0.145694	0.0843194	10	chr10_89887941-89888060_chr10:89884821:C:A	C	A	2.43093e-10	1.44767e-05	0.23016	0.155847	3.81656e-08	0.00221493	chr10:89882797:T:G, chr10:89882962:T:C, chr10:89883257:G:A, chr10:89883391:C:T, chr10:89883551:A:G, chr10:89883575:T:A, chr10:89883762:T:C, chr10:89883796:G:A, chr10:89884058:C:A, chr10:89884270:C:T, chr10:89884363:T:G, chr10:89885326:TAAAC:T, chr10:89887224:C:T, chr10:89887330:AT:A	chr10:89882797:T:G, chr10:89882962:T:C, chr10:89883257:G:A, chr10:89883391:C:T, chr10:89883551:A:G, chr10:89883575:T:A, chr10:89883762:T:C, chr10:89883796:G:A, chr10:89884058:C:A, chr10:89884270:C:T, chr10:89884363:T:G, chr10:89885326:TAAAC:T, chr10:89887224:C:T, chr10:89887330:AT:A
chr10_73110181-73111230	chr10:73090591:G:A	0.00169197	-0.127043	0.0843194	10	chr10_73110181-73111230_chr10:73090591:G:A	G	A	1.72482e-14	5.97282e-13	-0.165066	-0.187532	2.12153e-12	7.4063e-11	chr10:73085565:C:T, chr10:73086912:T:C, chr10:73087550:C:G, chr10:73089116:A:G, chr10:73089568:A:G, chr10:73090846:C:A, chr10:73091772:G:T, chr10:73092386:C:G, chr10:73094386:A:G, chr10:73097789:T:C, chr10:73099012:G:A, chr10:73099104:C:T, chr10:73099586:G:T, chr10:73101009:A:T, chr10:73101474:C:G, chr10:73102289:C:A, chr10:73102621:GA:G, chr10:73103225:A:G, chr10:73103661:C:T, chr10:73104630:T:C, chr10:73104746:A:G, chr10:73105345:G:A, chr10:73105524:A:G, chr10:73105625:A:C, chr10:73105809:C:T, chr10:73105893:TA:T, chr10:73106825:G:A, chr10:73107025:T:G, chr10:73108522:T:C, chr10:73108659:G:T, chr10:73109971:C:T, chr10:73110033:G:A, chr10:73110749:A:C, chr10:73111011:T:C, chr10:73111095:T:G, chr10:73111096:A:C, chr10:73111984:A:G, chr10:73112717:A:G, chr10:73112973:T:C, chr10:73113988:A:G, chr10:73115455:T:C, chr10:73116001:AT:A, chr10:73116290:T:C, chr10:73116417:A:T, chr10:73116557:G:A, chr10:73118593:G:T, chr10:73119616:A:C, chr10:73119882:A:G, chr10:73120895:G:A, chr10:73123459:C:A, chr10:73123896:T:C, chr10:73123998:T:C, chr10:73125830:A:G, chr10:73126634:GC:G, chr10:73127655:G:A, chr10:73129236:A:G, chr10:73129465:T:C, chr10:73131431:C:G, chr10:73133660:A:G, chr10:73133775:A:T, chr10:73134205:G:C, chr10:73134500:T:C, chr10:73136032:T:C	chr10:73085565:C:T, chr10:73086912:T:C, chr10:73087550:C:G, chr10:73089116:A:G, chr10:73089568:A:G, chr10:73090846:C:A, chr10:73091772:G:T, chr10:73092386:C:G, chr10:73094386:A:G, chr10:73097789:T:C, chr10:73099012:G:A, chr10:73099104:C:T, chr10:73099586:G:T, chr10:73101009:A:T, chr10:73101474:C:G, chr10:73102289:C:A, chr10:73102621:GA:G, chr10:73103225:A:G, chr10:73103661:C:T, chr10:73104630:T:C, chr10:73104746:A:G, chr10:73105345:G:A, chr10:73105524:A:G, chr10:73105625:A:C, chr10:73105809:C:T, chr10:73105893:TA:T, chr10:73106825:G:A, chr10:73107025:T:G, chr10:73108522:T:C, chr10:73108659:G:T, chr10:73109971:C:T, chr10:73110033:G:A, chr10:73110749:A:C, chr10:73111011:T:C, chr10:73111095:T:G, chr10:73111096:A:C, chr10:73111984:A:G, chr10:73112717:A:G, chr10:73112973:T:C, chr10:73113988:A:G, chr10:73115455:T:C, chr10:73116001:AT:A, chr10:73116290:T:C, chr10:73116417:A:T, chr10:73116557:G:A, chr10:73118593:G:T, chr10:73119616:A:C, chr10:73119882:A:G, chr10:73120895:G:A, chr10:73123459:C:A, chr10:73123896:T:C, chr10:73123998:T:C, chr10:73125830:A:G, chr10:73126634:GC:G, chr10:73127655:G:A, chr10:73129236:A:G, chr10:73129465:T:C, chr10:73131431:C:G, chr10:73133660:A:G, chr10:73133775:A:T, chr10:73134205:G:C, chr10:73134500:T:C, chr10:73136032:T:C
chr10_25068001-25068930	chr10:25067667:G:A	0.00182002	0.326067	0.0877494	10	chr10_25068001-25068930_chr10:25067667:G:A	G	A	0.000716595	1.03258e-11	0.126799	0.208652		1.62114e-09
chr10_24382921-24384480	chr10:24384034:T:C	0.00189643	-0.0756621	0.0895417	10	chr10_24382921-24384480_chr10:24384034:T:C	T	C	8.90957e-19	3.96084e-17	0.119025	0.113566	2.15611e-16	9.54561e-15	chr10:24372054:T:C, chr10:24372459:G:A, chr10:24381925:A:G, chr10:24382481:A:G, chr10:24382611:G:A, chr10:24382649:G:A, chr10:24382811:G:T, chr10:24383234:A:G, chr10:24383900:G:A, chr10:24384283:AT:A, chr10:24384300:A:G, chr10:24384506:C:G, chr10:24384568:T:C, chr10:24384692:T:C, chr10:24384738:A:G, chr10:24384847:G:T, chr10:24384977:C:T, chr10:24386005:A:G, chr10:24386305:G:A, chr10:24386563:TTTTA:T, chr10:24387015:G:A, chr10:24387989:T:G, chr10:24388360:G:A, chr10:24389098:A:G, chr10:24389105:C:T, chr10:24390033:A:G, chr10:24390073:G:T, chr10:24390100:A:G, chr10:24390794:G:A, chr10:24390809:C:G, chr10:24391210:C:G, chr10:24391448:A:G, chr10:24391561:T:C, chr10:24391915:C:T, chr10:24392162:A:G, chr10:24392221:T:C, chr10:24392243:GA:G, chr10:24395811:T:C	chr10:24372054:T:C, chr10:24372459:G:A, chr10:24381925:A:G, chr10:24382481:A:G, chr10:24382611:G:A, chr10:24382649:G:A, chr10:24382811:G:T, chr10:24383234:A:G, chr10:24383900:G:A, chr10:24384283:AT:A, chr10:24384300:A:G, chr10:24384506:C:G, chr10:24384568:T:C, chr10:24384692:T:C, chr10:24384738:A:G, chr10:24384847:G:T, chr10:24384977:C:T, chr10:24386005:A:G, chr10:24386305:G:A, chr10:24386563:TTTTA:T, chr10:24387015:G:A, chr10:24387989:T:G, chr10:24388360:G:A, chr10:24389098:A:G, chr10:24389105:C:T, chr10:24390033:A:G, chr10:24390073:G:T, chr10:24390100:A:G, chr10:24390794:G:A, chr10:24390809:C:G, chr10:24391210:C:G, chr10:24391448:A:G, chr10:24391561:T:C, chr10:24391915:C:T, chr10:24392162:A:G, chr10:24392221:T:C, chr10:24392243:GA:G, chr10:24395811:T:C
chr10_101848491-101849260	chr10:101853218:T:A	0.00203291	0.1999	0.0932629	10	chr10_101848491-101849260_chr10:101853218:T:A	T	A	9.3288e-06	0.992967	-0.128502	-0.000236	0.000503755
chr10_72086441-72086670	chr10:72086583:A:G	0.00205993	0.183199	0.0935348	10	chr10_72086441-72086670_chr10:72086583:A:G	A	G	7.24227e-07	0.30648	-0.127023	-0.028061	9.63222e-05		chr10:72083953:G:T, chr10:72084088:G:A, chr10:72084323:A:G, chr10:72084805:A:G, chr10:72086126:G:A, chr10:72087068:C:T, chr10:72087981:T:C, chr10:72088347:TG:T, chr10:72089994:C:T
chr10_59341921-59343790	chr10:59351986:A:G	0.00218289	0.109952	0.0963115	10	chr10_59341921-59343790_chr10:59351986:A:G	A	G	2.0654e-05	9.63276e-10	0.045875	0.074188	0.00256109	1.18483e-07	chr10:59337978:C:G, chr10:59338687:C:A, chr10:59341112:C:T, chr10:59343340:T:C, chr10:59346627:G:A	chr10:59337978:C:G, chr10:59338687:C:A, chr10:59341112:C:T, chr10:59342729:C:T, chr10:59343021:C:T, chr10:59343340:T:C, chr10:59344862:C:T, chr10:59346627:G:A
chr10_4939611-4939710	chr10:4962125:G:A	0.0023436	0.129802	0.0985599	10	chr10_4939611-4939710_chr10:4962125:G:A	G	A	1.66955e-07	0.001871	-0.195316	-0.117695	2.93841e-05		chr10:4925655:A:G, chr10:4925736:T:C, chr10:4946789:T:G, chr10:4962124:T:C
chr10_61188761-61188920	chr10:61181246:T:C	0.00234386	-0.153482	0.0985599	10	chr10_61188761-61188920_chr10:61181246:T:C	T	C	0.0204805	5.67816e-12	-0.071529	-0.156668		1.05614e-09		chr10:61170239:G:A, chr10:61173365:G:A, chr10:61178160:A:C, chr10:61188777:C:G, chr10:61190827:T:C
chr11_1008181-1009070	chr11:1008664:G:C	1.93221e-11	-0.253718	1.56234e-07	11	chr11_1008181-1009070_chr11:1008664:G:C	G	C	2.02435e-19	5.03031e-16	0.313615	0.284107	2.63165e-17	7.14305e-14	chr11:985547:C:T, chr11:987677:G:A, chr11:988101:C:G, chr11:991099:G:A, chr11:991109:C:G, chr11:991530:C:T, chr11:992691:G:T, chr11:999620:T:C, chr11:999622:C:T, chr11:999796:G:T, chr11:1001561:G:A, chr11:1001607:G:A, chr11:1003523:G:A, chr11:1003642:G:A, chr11:1004432:C:G, chr11:1005108:A:G, chr11:1005160:C:T, chr11:1005308:C:T, chr11:1005697:G:T, chr11:1007831:T:C, chr11:1009890:T:C, chr11:1010694:C:T, chr11:1010750:G:A, chr11:1011490:G:A, chr11:1011829:T:C, chr11:1012464:C:G, chr11:1013167:G:A, chr11:1027811:C:T	chr11:985547:C:T, chr11:987677:G:A, chr11:988101:C:G, chr11:991099:G:A, chr11:991109:C:G, chr11:991530:C:T, chr11:992691:G:T, chr11:999620:T:C, chr11:999622:C:T, chr11:999796:G:T, chr11:1001561:G:A, chr11:1001607:G:A, chr11:1003523:G:A, chr11:1003642:G:A, chr11:1004432:C:G, chr11:1005108:A:G, chr11:1005160:C:T, chr11:1005308:C:T, chr11:1005697:G:T, chr11:1007831:T:C, chr11:1009890:T:C, chr11:1010694:C:T, chr11:1010750:G:A, chr11:1011490:G:A, chr11:1011829:T:C, chr11:1012464:C:G, chr11:1013167:G:A, chr11:1027811:C:T
chr11_12268921-12269700	chr11:12269265:G:A	1.58864e-09	-0.364507	7.34018e-06	11	chr11_12268921-12269700_chr11:12269265:G:A	G	A	8.3609e-23	3.06684e-16	0.334026	0.263177	1.84776e-20	6.83906e-14	chr11:12271811:C:G	chr11:12271811:C:G
chr11_123576681-123577550	chr11:123577177:C:G	2.32274e-06	-0.622438	0.00161006	11	chr11_123576681-123577550_chr11:123577177:C:G	C	G	0.00459414	5.28568e-06	-0.107925	-0.244305		0.00125799		chr11:123555383:C:T, chr11:123566659:G:A, chr11:123573491:C:T, chr11:123577178:G:T, chr11:123580890:C:T, chr11:123581886:A:G, chr11:123581959:C:G, chr11:123583265:G:T, chr11:123584762:T:A, chr11:123584812:G:A, chr11:123585177:C:T, chr11:123585319:A:G, chr11:123588081:G:A, chr11:123591766:G:A, chr11:123592215:G:A, chr11:123592226:A:G
chr11_19079311-19080890	chr11:19080116:T:C	2.69385e-05	0.141706	0.0083776	11	chr11_19079311-19080890_chr11:19080116:T:C	T	C	3.19656e-11	7.68912e-11	0.087362	0.09597	7.83158e-09	1.88383e-08	chr11:19074752:G:C, chr11:19075092:T:C, chr11:19076138:G:A, chr11:19076213:TGA:T, chr11:19090209:A:G	chr11:19074752:G:C, chr11:19075092:T:C, chr11:19076138:G:A, chr11:19076213:TGA:T, chr11:19090209:A:G
chr11_119432331-119433660	chr11:119432776:A:G	4.32924e-05	0.12955	0.0110125	11	chr11_119432331-119433660_chr11:119432776:A:G	A	G	2.71909e-19	6.96252e-15	-0.138782	-0.107985	2.77348e-17	7.4499e-13	chr11:119398402:G:C, chr11:119398847:C:T, chr11:119403707:A:G, chr11:119413813:T:A, chr11:119417909:A:G, chr11:119420693:T:C, chr11:119424353:A:G, chr11:119426904:A:G, chr11:119427001:G:A, chr11:119431927:G:A, chr11:119433292:A:G, chr11:119433343:C:T, chr11:119433528:G:C, chr11:119436168:C:A, chr11:119437491:C:T, chr11:119438290:T:A, chr11:119441336:T:C, chr11:119442040:G:C, chr11:119442141:C:T, chr11:119442511:C:T, chr11:119443927:T:C, chr11:119444606:G:A, chr11:119444707:G:A	chr11:119398402:G:C, chr11:119398847:C:T, chr11:119403707:A:G, chr11:119413813:T:A, chr11:119417909:A:G, chr11:119420693:T:C, chr11:119424353:A:G, chr11:119426904:A:G, chr11:119427001:G:A, chr11:119431927:G:A, chr11:119433292:A:G, chr11:119433343:C:T, chr11:119433528:G:C, chr11:119436168:C:A, chr11:119437491:C:T, chr11:119438290:T:A, chr11:119441336:T:C, chr11:119442040:G:C, chr11:119442141:C:T, chr11:119442511:C:T, chr11:119443927:T:C, chr11:119444606:G:A, chr11:119444707:G:A
chr11_85967501-85968250	chr11:85973905:CA:C	4.50073e-05	-0.22865	0.0110278	11	chr11_85967501-85968250_chr11:85973905:CA:C	CA	C	0.000176238	1.51873e-09	-0.063563	-0.120502		2.41477e-07		chr11:85942959:C:CA, chr11:85944062:A:C, chr11:85948804:C:T, chr11:85951796:T:G, chr11:85953443:C:CAA, chr11:85953861:G:C, chr11:85955095:T:C, chr11:85955397:A:C, chr11:85960659:A:C, chr11:85961340:G:A, chr11:85962081:A:G, chr11:85964490:C:T, chr11:85964683:GT:G, chr11:85971077:T:G, chr11:85974123:A:G, chr11:85975108:A:T, chr11:85975180:A:T, chr11:85978392:T:C, chr11:85981299:A:C, chr11:85985627:G:A, chr11:85987164:A:T, chr11:85987555:G:A, chr11:85988957:C:A, chr11:85990579:T:C, chr11:85990698:T:C, chr11:85991924:G:T
chr11_31848741-31849250	chr11:31849214:C:T	7.49193e-05	0.164277	0.0146855	11	chr11_31848741-31849250_chr11:31849214:C:T	C	T	6.08703e-08	0.000773932	-0.112868	-0.07437	7.60879e-06		chr11:31854843:G:A, chr11:31854922:A:T, chr11:31861703:A:T, chr11:31870709:G:A
chr11_70090911-70091230	chr11:70091154:C:T	0.00013936	-0.198406	0.0225366	11	chr11_70090911-70091230_chr11:70091154:C:T	C	T	8.85088e-18	5.19733e-15	0.219505	0.189243	2.31893e-15	1.35131e-12	chr11:70083427:C:G	chr11:70083427:C:G
chr11_32090211-32092710	chr11:32090147:T:G	0.000151231	-0.0976793	0.0235966	11	chr11_32090211-32092710_chr11:32090147:T:G	T	G	5.31824e-05	7.93824e-07	-0.031987	-0.043389		0.000121455		chr11:32089872:A:G, chr11:32089877:G:A, chr11:32089919:C:T
chr11_87777691-87779020	chr11:87800682:C:G	0.000200565	-0.119163	0.0284512	11	chr11_87777691-87779020_chr11:87800682:C:G	C	G	2.95692e-11	4.04918e-07	0.094793	0.063579	7.21488e-09	0.000100825	chr11:87756638:C:T, chr11:87756728:T:C, chr11:87763410:G:A, chr11:87765850:T:C, chr11:87768031:C:T, chr11:87769119:G:C, chr11:87778512:A:G, chr11:87781033:T:C, chr11:87783914:C:T, chr11:87785966:T:C, chr11:87791003:C:T, chr11:87791909:T:G, chr11:87793696:A:AT, chr11:87794123:A:C, chr11:87795747:T:G, chr11:87797630:A:C, chr11:87797877:T:C, chr11:87800949:C:T, chr11:87801878:C:G, chr11:87801999:T:C, chr11:87802671:C:T	chr11:87756638:C:T, chr11:87756728:T:C, chr11:87763410:G:A, chr11:87765850:T:C, chr11:87768031:C:T, chr11:87769119:G:C, chr11:87778512:A:G, chr11:87781033:T:C, chr11:87783914:C:T, chr11:87785966:T:C, chr11:87791003:C:T, chr11:87791909:T:G, chr11:87795747:T:G, chr11:87797630:A:C, chr11:87797877:T:C, chr11:87800949:C:T, chr11:87801878:C:G, chr11:87801999:T:C, chr11:87802671:C:T
chr11_43267771-43269930	chr11:43272390:A:G	0.000253788	-0.10845	0.0323359	11	chr11_43267771-43269930_chr11:43272390:A:G	A	G	0.00134053	9.68391e-06	-0.033234	-0.048493		0.00185931		chr11:43266166:T:G, chr11:43268513:C:A, chr11:43272935:C:T, chr11:43273857:G:A, chr11:43275244:C:T, chr11:43276580:C:T, chr11:43276713:T:C, chr11:43278489:G:T
chr11_113538961-113539400	chr11:113539278:G:A	0.000374132	-0.151159	0.0399358	11	chr11_113538961-113539400_chr11:113539278:G:A	G	A	6.05873e-37	5.78612e-32	0.336744	0.300146	8.96692e-35	8.91063e-30	chr11:113533606:T:C, chr11:113535232:G:T	chr11:113533606:T:C, chr11:113535232:G:T
chr11_27217671-27219430	chr11:27199680:T:C	0.000393575	0.0818317	0.0411954	11	chr11_27217671-27219430_chr11:27199680:T:C	T	C	9.4134e-05	8.53337e-07	0.037675	0.050797		0.000125441		chr11:27197130:C:T
chr11_73342381-73345440	chr11:73340219:C:T	0.000488905	-0.218134	0.046783	11	chr11_73342381-73345440_chr11:73340219:C:T	C	T	0.0274022	1.50329e-05	-0.044309	-0.104521		0.00230003		chr11:73325519:G:A, chr11:73329648:C:T, chr11:73335785:T:C, chr11:73340025:C:T, chr11:73348294:G:T
chr11_130123921-130124440	chr11:130123138:C:T	0.000574935	0.369509	0.0501588	11	chr11_130123921-130124440_chr11:130123138:C:T	C	T	5.03568e-06	0.00027189	-0.16024	-0.115119	0.000951743		chr11:130119693:A:G, chr11:130120369:AG:A, chr11:130122139:C:G, chr11:130131243:T:C
chr11_12268921-12269700	chr11:12284890:G:A	0.000575362	-0.182119	0.0501588	11	chr11_12268921-12269700_chr11:12284890:G:A	G	A	1.06395e-08	0.000155743	0.211778	0.129236	2.35133e-06
chr11_22763231-22763580	chr11:22771143:T:C	0.000622992	0.184614	0.0519315	11	chr11_22763231-22763580_chr11:22771143:T:C	T	C	0.156602	9.62539e-06	0.037098	0.10026		0.00194433		chr11:22768783:G:A, chr11:22771455:T:C, chr11:22772263:T:G
chr11_92569731-92570210	chr11:92569848:G:A	0.000790614	0.15262	0.0574626	11	chr11_92569731-92570210_chr11:92569848:G:A	G	A	2.36782e-18	5.9526e-23	0.271702	0.303219	4.02529e-16	1.00599e-20	chr11:92545166:G:A, chr11:92547744:G:T, chr11:92548105:C:G, chr11:92548571:A:C, chr11:92549009:A:G, chr11:92549282:A:G, chr11:92549359:A:G, chr11:92549368:T:C, chr11:92550232:G:T, chr11:92551837:A:G, chr11:92552864:T:C, chr11:92553029:G:T, chr11:92553173:C:G, chr11:92554057:T:C, chr11:92556615:C:T, chr11:92556869:C:T, chr11:92557211:G:A, chr11:92557327:G:C, chr11:92557894:G:A, chr11:92558277:G:A, chr11:92558311:TA:T, chr11:92558513:T:C, chr11:92558822:T:G, chr11:92559366:A:C, chr11:92559452:A:G, chr11:92559732:C:A, chr11:92560134:T:A, chr11:92560346:C:T, chr11:92560449:G:T, chr11:92562390:G:A, chr11:92562920:A:G, chr11:92563654:T:A, chr11:92563745:G:A, chr11:92564162:C:T, chr11:92564605:C:T, chr11:92565941:G:A, chr11:92566123:G:A, chr11:92566187:G:C, chr11:92566319:T:C, chr11:92566917:C:G, chr11:92566934:G:C, chr11:92567187:A:G, chr11:92567826:A:G, chr11:92568116:G:C, chr11:92568389:T:TG, chr11:92568720:G:C, chr11:92568777:G:A, chr11:92569132:C:T, chr11:92569268:G:A, chr11:92569333:T:C, chr11:92570824:G:A, chr11:92573462:A:C	chr11:92545166:G:A, chr11:92547744:G:T, chr11:92548105:C:G, chr11:92548571:A:C, chr11:92549009:A:G, chr11:92549282:A:G, chr11:92549359:A:G, chr11:92549368:T:C, chr11:92550232:G:T, chr11:92551837:A:G, chr11:92552864:T:C, chr11:92553029:G:T, chr11:92553173:C:G, chr11:92554057:T:C, chr11:92556615:C:T, chr11:92556869:C:T, chr11:92557211:G:A, chr11:92557327:G:C, chr11:92557894:G:A, chr11:92558277:G:A, chr11:92558311:TA:T, chr11:92558513:T:C, chr11:92558822:T:G, chr11:92559366:A:C, chr11:92559452:A:G, chr11:92559732:C:A, chr11:92560134:T:A, chr11:92560346:C:T, chr11:92560449:G:T, chr11:92562390:G:A, chr11:92562920:A:G, chr11:92563654:T:A, chr11:92563745:G:A, chr11:92564162:C:T, chr11:92564605:C:T, chr11:92565941:G:A, chr11:92566123:G:A, chr11:92566187:G:C, chr11:92566319:T:C, chr11:92566917:C:G, chr11:92566934:G:C, chr11:92567187:A:G, chr11:92567826:A:G, chr11:92568116:G:C, chr11:92568389:T:TG, chr11:92568720:G:C, chr11:92568777:G:A, chr11:92569132:C:T, chr11:92569268:G:A, chr11:92569333:T:C, chr11:92570824:G:A, chr11:92573462:A:C
chr11_58024731-58024950	chr11:58024951:T:A	0.00113287	-0.159877	0.0688674	11	chr11_58024731-58024950_chr11:58024951:T:A	T	A	7.20876e-27	8.1857e-23	0.259962	0.260842	1.42013e-24	1.66988e-20	chr11:58011327:A:G, chr11:58016713:G:A, chr11:58022351:C:T, chr11:58024449:C:G, chr11:58024828:G:A, chr11:58024952:C:A, chr11:58028537:G:A, chr11:58034219:A:T, chr11:58035267:GA:G, chr11:58040160:C:A, chr11:58040303:AC:A, chr11:58041483:G:A, chr11:58042114:C:A, chr11:58044844:C:T, chr11:58045857:C:T, chr11:58046679:T:C, chr11:58053295:G:T, chr11:58055286:G:T, chr11:58060350:C:T	chr11:58011327:A:G, chr11:58016713:G:A, chr11:58022351:C:T, chr11:58024449:C:G, chr11:58024828:G:A, chr11:58024952:C:A, chr11:58028537:G:A, chr11:58034219:A:T, chr11:58035267:GA:G, chr11:58040160:C:A, chr11:58040303:AC:A, chr11:58041483:G:A, chr11:58042114:C:A, chr11:58044844:C:T, chr11:58045857:C:T, chr11:58046679:T:C, chr11:58053295:G:T, chr11:58055286:G:T, chr11:58060350:C:T
chr11_76836161-76839430	chr11:76838469:G:A	0.00119662	0.0721864	0.0711442	11	chr11_76836161-76839430_chr11:76838469:G:A	G	A	3.59951e-13	4.81367e-12	-0.079347	-0.075541	5.0753e-11	6.93168e-10	chr11:76836115:T:C, chr11:76837216:GACATGTCT:G, chr11:76843622:T:C, chr11:76843647:A:G, chr11:76844206:A:AC, chr11:76845111:T:C	chr11:76836115:T:C, chr11:76837216:GACATGTCT:G, chr11:76843622:T:C, chr11:76843647:A:G, chr11:76844206:A:AC, chr11:76845111:T:C
chr11_74672361-74674290	chr11:74669984:C:T	0.00136623	0.0625082	0.076046	11	chr11_74672361-74674290_chr11:74669984:C:T	C	T	2.62389e-06	2.3008e-07	0.05223	0.081527	0.000485419	4.27949e-05
chr11_12888531-12889660	chr11:12889474:G:T	0.00145916	-0.172732	0.0780059	11	chr11_12888531-12889660_chr11:12889474:G:T	G	T	3.60955e-14	1.58891e-11	0.15555	0.140512	6.78595e-12	3.01892e-09
chr11_71813471-71814380	chr11:71813627:T:G	0.00155463	-0.0842659	0.0807084	11	chr11_71813471-71814380_chr11:71813627:T:G	T	G	1.9793e-49	1.30637e-40	0.165919	0.135278	3.00853e-47	2.14244e-38	chr11:71770700:G:T, chr11:71771244:C:A, chr11:71780942:C:A, chr11:71781572:T:C, chr11:71787088:C:T, chr11:71789032:G:A, chr11:71789414:G:A, chr11:71796842:C:T, chr11:71796875:T:C, chr11:71797204:T:C, chr11:71797705:C:T, chr11:71797894:C:A, chr11:71798150:C:T, chr11:71798736:C:T, chr11:71799166:G:A, chr11:71800241:C:T, chr11:71800823:C:T, chr11:71800879:C:A, chr11:71802381:G:A, chr11:71802618:G:A, chr11:71802677:G:A, chr11:71803454:G:A, chr11:71803462:A:G, chr11:71804371:G:C, chr11:71804537:CG:C, chr11:71804564:A:G, chr11:71806155:G:A, chr11:71807026:C:T, chr11:71807032:C:T, chr11:71807133:A:G, chr11:71807303:C:T, chr11:71807791:A:G, chr11:71808456:T:C, chr11:71808833:T:C, chr11:71809165:T:A, chr11:71809295:C:G, chr11:71809343:A:T, chr11:71809977:C:T, chr11:71810152:T:C, chr11:71810318:A:T, chr11:71810332:C:G, chr11:71810780:C:A, chr11:71812272:G:A, chr11:71812316:A:G, chr11:71812424:G:A, chr11:71813691:G:A, chr11:71813815:A:G, chr11:71814527:G:A, chr11:71815006:G:T, chr11:71815080:A:G, chr11:71815788:C:A, chr11:71816412:C:G, chr11:71816650:C:A, chr11:71816746:T:C, chr11:71816849:C:T, chr11:71816850:G:A, chr11:71818073:A:G, chr11:71818090:T:C, chr11:71818206:T:A, chr11:71819721:C:T, chr11:71820004:G:A, chr11:71820547:A:T, chr11:71820577:T:C, chr11:71821298:G:T, chr11:71821307:T:C, chr11:71821679:T:C, chr11:71821948:C:A, chr11:71822078:T:C, chr11:71822394:G:A, chr11:71822520:C:T, chr11:71822525:A:T, chr11:71822988:G:A, chr11:71825334:AT:A, chr11:71825626:A:G, chr11:71827428:G:C, chr11:71830027:C:T, chr11:71830329:T:A, chr11:71830889:C:T, chr11:71832355:A:C, chr11:71837419:A:G, chr11:71837474:A:T, chr11:71838037:T:G	chr11:71770700:G:T, chr11:71771244:C:A, chr11:71780942:C:A, chr11:71781572:T:C, chr11:71787088:C:T, chr11:71789032:G:A, chr11:71789414:G:A, chr11:71796842:C:T, chr11:71796875:T:C, chr11:71797204:T:C, chr11:71797705:C:T, chr11:71797894:C:A, chr11:71798150:C:T, chr11:71798736:C:T, chr11:71799166:G:A, chr11:71800241:C:T, chr11:71800823:C:T, chr11:71800879:C:A, chr11:71802381:G:A, chr11:71802618:G:A, chr11:71802677:G:A, chr11:71803454:G:A, chr11:71803462:A:G, chr11:71804371:G:C, chr11:71804537:CG:C, chr11:71804564:A:G, chr11:71806155:G:A, chr11:71807026:C:T, chr11:71807032:C:T, chr11:71807133:A:G, chr11:71807303:C:T, chr11:71807791:A:G, chr11:71808456:T:C, chr11:71808833:T:C, chr11:71809165:T:A, chr11:71809295:C:G, chr11:71809343:A:T, chr11:71809977:C:T, chr11:71810152:T:C, chr11:71810318:A:T, chr11:71810332:C:G, chr11:71810780:C:A, chr11:71812272:G:A, chr11:71812316:A:G, chr11:71812424:G:A, chr11:71813691:G:A, chr11:71813815:A:G, chr11:71814527:G:A, chr11:71815006:G:T, chr11:71815080:A:G, chr11:71815788:C:A, chr11:71816412:C:G, chr11:71816650:C:A, chr11:71816746:T:C, chr11:71816849:C:T, chr11:71816850:G:A, chr11:71818073:A:G, chr11:71818090:T:C, chr11:71818206:T:A, chr11:71819721:C:T, chr11:71820004:G:A, chr11:71820547:A:T, chr11:71820577:T:C, chr11:71821298:G:T, chr11:71821307:T:C, chr11:71821679:T:C, chr11:71821948:C:A, chr11:71822078:T:C, chr11:71822394:G:A, chr11:71822520:C:T, chr11:71822525:A:T, chr11:71822988:G:A, chr11:71825334:AT:A, chr11:71825626:A:G, chr11:71827428:G:C, chr11:71830027:C:T, chr11:71830329:T:A, chr11:71830889:C:T, chr11:71832355:A:C, chr11:71837419:A:G, chr11:71837474:A:T, chr11:71838037:T:G
chr11_4671851-4672090	chr11:4671583:A:G	0.00157792	0.154123	0.0811363	11	chr11_4671851-4672090_chr11:4671583:A:G	A	G	1.36247e-07	0.00544232	-0.125866	-0.063113	3.44705e-05		chr11:4671749:A:C
chr11_77179171-77179280	chr11:77177224:G:A	0.00179213	-0.126481	0.0874252	11	chr11_77179171-77179280_chr11:77177224:G:A	G	A	1.79183e-07	0.0148136	0.16614	0.080214	2.54439e-05		chr11:77174355:G:C, chr11:77174733:G:A, chr11:77175672:G:A, chr11:77177161:G:A, chr11:77178034:G:A, chr11:77179196:T:C, chr11:77179354:T:C, chr11:77179398:A:G, chr11:77180539:G:A, chr11:77180615:A:G, chr11:77181057:G:A, chr11:77181322:C:G, chr11:77181897:A:G, chr11:77182356:G:A, chr11:77183902:C:G, chr11:77186127:T:TG, chr11:77186213:G:C, chr11:77186557:G:A, chr11:77188220:A:G
chr11_117599571-117602130	chr11:117604552:G:C	0.00185525	0.222347	0.0882417	11	chr11_117599571-117602130_chr11:117604552:G:C	G	C	6.71081e-08	0.000916166	-0.106762	-0.058994	1.26834e-05
chr11_18171521-18171590	chr11:18171560:C:T	0.0019158	-0.151572	0.0900623	11	chr11_18171521-18171590_chr11:18171560:C:T	C	T	7.89825e-08	0.000293386	0.142333	0.117523	1.54806e-05		chr11:18151180:G:A, chr11:18154788:C:T, chr11:18155947:C:T, chr11:18161771:G:A, chr11:18162624:C:T
chr11_70090911-70091230	chr11:70071809:G:A	0.00196645	-0.293357	0.0919863	11	chr11_70090911-70091230_chr11:70071809:G:A	G	A	2.31246e-05	0.00193492	0.191788	0.127323	0.00605864
chr11_64244291-64244490	chr11:64248783:C:A	0.00202858	0.156013	0.0931964	11	chr11_64244291-64244490_chr11:64248783:C:A	C	A	8.58664e-09	6.46918e-07	-0.176516	-0.149771	7.81384e-07	6.27511e-05	chr11:64232057:C:T, chr11:64244382:C:T	chr11:64232057:C:T, chr11:64244382:C:T
chr11_121237851-121238350	chr11:121237970:T:C	0.00205118	-0.150818	0.0935348	11	chr11_121237851-121238350_chr11:121237970:T:C	T	C	2.24855e-05	0.040785	0.085813	0.044082	0.00384503		chr11:121238156:T:C, chr11:121240749:C:A
chr11_44602231-44603810	chr11:44593547:A:G	0.00207543	-0.0997859	0.0936203	11	chr11_44602231-44603810_chr11:44593547:A:G	A	G	6.5111e-06	0.026304	0.041172	0.02323	0.00138686		chr11:44595489:TA:T	chr11:44595489:TA:T
chr11_113538961-113539400	chr11:113541110:TG:T	0.00208986	0.208807	0.0938929	11	chr11_113538961-113539400_chr11:113541110:TG:T	TG	T	2.15893e-05	1.74393e-05	-0.2526	-0.224177	0.00319521	0.00268565	chr11:113537795:G:A, chr11:113537796:C:A	chr11:113537795:G:A, chr11:113537796:C:A
chr11_3123251-3125080	chr11:3124517:G:T	0.00214905	0.10627	0.0953069	11	chr11_3123251-3125080_chr11:3124517:G:T	G	T	4.26324e-22	7.01159e-16	-0.195949	-0.14047	1.02744e-19	1.73888e-13	chr11:3137956:C:G, chr11:3138271:T:C	chr11:3137956:C:G, chr11:3138271:T:C
chr11_119432331-119433660	chr11:119451214:G:A	0.00223439	0.247286	0.0970024	11	chr11_119432331-119433660_chr11:119451214:G:A	G	A	3.00638e-05	0.0924576	-0.145545	-0.047771	0.00306651		chr11:119451491:G:A, chr11:119451569:A:G, chr11:119451604:A:G, chr11:119451718:T:C, chr11:119451937:T:C, chr11:119452050:T:C, chr11:119453085:A:G, chr11:119453846:G:A, chr11:119454285:A:G, chr11:119455400:A:G, chr11:119455561:C:T, chr11:119455978:C:T, chr11:119456424:T:C, chr11:119457252:G:A, chr11:119457365:T:C, chr11:119457460:A:G, chr11:119457514:T:G, chr11:119457783:G:C, chr11:119457811:T:C, chr11:119457891:G:A, chr11:119458176:T:G, chr11:119458482:C:A, chr11:119458636:T:C
chr11_121270121-121270880	chr11:121270636:G:A	0.00236937	0.435177	0.0991367	11	chr11_121270121-121270880_chr11:121270636:G:A	G	A	4.2065e-13	6.57596e-07	-0.335588	-0.235301	6.77247e-11	0.00011771	chr11:121246087:GC:G, chr11:121248817:G:T, chr11:121252878:T:G, chr11:121253041:C:T, chr11:121256156:C:G, chr11:121262429:T:C, chr11:121262740:C:T, chr11:121264010:T:C, chr11:121264019:C:T, chr11:121266043:C:T, chr11:121266204:T:C, chr11:121266231:T:G, chr11:121266595:C:A, chr11:121269480:T:C, chr11:121269572:C:G, chr11:121269791:T:C, chr11:121269800:T:C, chr11:121270082:C:T, chr11:121270365:G:A, chr11:121270439:C:T, chr11:121270472:G:A, chr11:121270530:C:T, chr11:121270735:A:C, chr11:121270943:C:T, chr11:121271113:G:A, chr11:121271219:A:G, chr11:121271516:G:A, chr11:121271669:T:C, chr11:121272314:G:A, chr11:121272668:G:A, chr11:121272671:G:A, chr11:121272863:G:A, chr11:121273267:G:A, chr11:121273435:T:C, chr11:121273474:C:T, chr11:121274392:A:G, chr11:121274427:T:C, chr11:121274528:A:G, chr11:121274782:T:C, chr11:121275432:A:G, chr11:121276070:A:G, chr11:121276230:A:G, chr11:121276681:A:C, chr11:121276873:A:C, chr11:121276940:C:T, chr11:121277290:AG:A, chr11:121277900:C:T, chr11:121278059:T:G, chr11:121278252:C:T, chr11:121279028:A:T, chr11:121279041:T:G, chr11:121279276:C:G, chr11:121279338:C:T, chr11:121279341:T:C, chr11:121279416:T:C, chr11:121280044:A:G, chr11:121280074:A:G, chr11:121280105:G:A, chr11:121280265:G:C, chr11:121280298:T:A, chr11:121280579:A:G, chr11:121280637:T:C, chr11:121280673:T:C, chr11:121280674:G:A, chr11:121280916:G:A, chr11:121282041:C:T	chr11:121246087:GC:G, chr11:121248817:G:T, chr11:121252878:T:G, chr11:121253041:C:T, chr11:121256156:C:G, chr11:121262429:T:C, chr11:121262740:C:T, chr11:121264010:T:C, chr11:121264019:C:T, chr11:121266043:C:T, chr11:121266204:T:C, chr11:121266231:T:G, chr11:121266595:C:A, chr11:121269480:T:C, chr11:121269572:C:G, chr11:121269791:T:C, chr11:121269800:T:C, chr11:121270082:C:T, chr11:121270365:G:A, chr11:121270439:C:T, chr11:121270472:G:A, chr11:121270530:C:T, chr11:121270735:A:C, chr11:121270943:C:T, chr11:121271113:G:A, chr11:121271219:A:G, chr11:121271516:G:A, chr11:121271669:T:C, chr11:121272314:G:A, chr11:121272668:G:A, chr11:121272671:G:A, chr11:121272863:G:A, chr11:121273267:G:A, chr11:121273435:T:C, chr11:121273474:C:T, chr11:121274392:A:G, chr11:121274427:T:C, chr11:121274528:A:G, chr11:121274782:T:C, chr11:121275432:A:G, chr11:121276070:A:G, chr11:121276230:A:G, chr11:121276681:A:C, chr11:121276873:A:C, chr11:121276940:C:T, chr11:121277290:AG:A, chr11:121277900:C:T, chr11:121278059:T:G, chr11:121278252:C:T, chr11:121279028:A:T, chr11:121279041:T:G, chr11:121279276:C:G, chr11:121279338:C:T, chr11:121279341:T:C, chr11:121279416:T:C, chr11:121280044:A:G, chr11:121280074:A:G, chr11:121280105:G:A, chr11:121280265:G:C, chr11:121280298:T:A, chr11:121280579:A:G, chr11:121280637:T:C, chr11:121280673:T:C, chr11:121280674:G:A, chr11:121280916:G:A, chr11:121282041:C:T
chr11_11530901-11531750	chr11:11514082:G:A	0.00239124	0.104533	0.0995364	11	chr11_11530901-11531750_chr11:11514082:G:A	G	A	0.0131907	1.45154e-05	0.038204	0.062744		0.00285953		chr11:11513449:T:C, chr11:11514153:A:T, chr11:11515378:G:A
chr12_3032831-3034660	chr12:3033152:G:T	2.33377e-06	0.23501	0.00161006	12	chr12_3032831-3034660_chr12:3033152:G:T	G	T	2.38064e-07	0.0897571	-0.115183	-0.043869	6.21347e-05		chr12:3029883:A:G, chr12:3032527:T:C, chr12:3033151:G:C
chr12_52321301-52321820	chr12:52321579:C:T	9.2186e-06	-0.214977	0.00435943	12	chr12_52321301-52321820_chr12:52321579:C:T	C	T	9.59661e-14	5.89324e-07	0.182501	0.109272	1.79457e-11	0.000108436	chr12:52317632:A:G, chr12:52317765:G:A, chr12:52317840:C:T, chr12:52317992:G:A, chr12:52318465:C:T, chr12:52318962:C:T, chr12:52319029:A:G, chr12:52319114:A:G, chr12:52319415:CA:C, chr12:52319633:T:A, chr12:52319913:T:C, chr12:52319997:G:T, chr12:52320019:C:A, chr12:52320166:AT:A, chr12:52320313:G:A, chr12:52320354:T:C, chr12:52322031:A:T, chr12:52322092:T:C, chr12:52322553:G:A, chr12:52323838:G:T, chr12:52323902:G:T, chr12:52325469:C:A, chr12:52326698:G:A, chr12:52328326:A:C	chr12:52317632:A:G, chr12:52317765:G:A, chr12:52317840:C:T, chr12:52317992:G:A, chr12:52318465:C:T, chr12:52318962:C:T, chr12:52319029:A:G, chr12:52319114:A:G, chr12:52319415:CA:C, chr12:52319633:T:A, chr12:52319913:T:C, chr12:52319997:G:T, chr12:52320019:C:A, chr12:52320166:AT:A, chr12:52320313:G:A, chr12:52320354:T:C, chr12:52322031:A:T, chr12:52322092:T:C, chr12:52322553:G:A, chr12:52323838:G:T, chr12:52323902:G:T, chr12:52325469:C:A, chr12:52326698:G:A, chr12:52328326:A:C
chr12_123242721-123242900	chr12:123244192:G:A	1.77449e-05	0.206142	0.0066367	12	chr12_123242721-123242900_chr12:123244192:G:A	G	A	7.39789e-05	0.46186	-0.127684	-0.022325	0.00658413		chr12:123240333:C:T, chr12:123245074:G:A
chr12_121916851-121917070	chr12:121916942:C:T	2.31896e-05	0.199381	0.00765328	12	chr12_121916851-121917070_chr12:121916942:C:T	C	T	2.20235e-25	3.48999e-11	-0.306697	-0.19864	2.66484e-23	4.22289e-09	chr12:121892802:G:A, chr12:121901429:A:G, chr12:121902118:G:C, chr12:121902546:G:A, chr12:121902569:C:T, chr12:121903654:A:G, chr12:121906682:T:C, chr12:121909662:T:C, chr12:121913083:T:C, chr12:121913086:A:G, chr12:121915890:A:G, chr12:121917240:GC:G, chr12:121918251:C:T, chr12:121924118:G:T, chr12:121924385:G:C, chr12:121927934:T:C, chr12:121930126:T:C, chr12:121930476:ACT:A, chr12:121930734:A:G, chr12:121931247:A:G, chr12:121931856:C:T, chr12:121936282:T:C, chr12:121936607:C:G, chr12:121938985:TA:T, chr12:121939291:A:C	chr12:121892802:G:A, chr12:121901429:A:G, chr12:121902118:G:C, chr12:121902546:G:A, chr12:121902569:C:T, chr12:121903654:A:G, chr12:121906682:T:C, chr12:121909662:T:C, chr12:121913083:T:C, chr12:121913086:A:G, chr12:121915890:A:G, chr12:121917240:GC:G, chr12:121918251:C:T, chr12:121924118:G:T, chr12:121924385:G:C, chr12:121927934:T:C, chr12:121930126:T:C, chr12:121930476:ACT:A, chr12:121930734:A:G, chr12:121931247:A:G, chr12:121931856:C:T, chr12:121936282:T:C, chr12:121936607:C:G, chr12:121938985:TA:T, chr12:121939291:A:C
chr12_92408201-92408310	chr12:92409733:T:C	3.97044e-05	-0.171581	0.0106129	12	chr12_92408201-92408310_chr12:92409733:T:C	T	C	0.0125543	1.02035e-07	-0.068311	-0.136843		1.72439e-05		chr12:92406234:T:C, chr12:92407312:G:A, chr12:92407402:G:C, chr12:92407738:T:A, chr12:92408348:T:G, chr12:92412021:G:C, chr12:92412421:A:G, chr12:92412586:G:A, chr12:92413544:C:T, chr12:92415518:T:C, chr12:92415692:G:A, chr12:92419870:A:G, chr12:92421893:C:T, chr12:92426705:T:A, chr12:92427469:C:T
chr12_52391091-52392270	chr12:52391883:C:T	6.58812e-05	-0.151936	0.0141441	12	chr12_52391091-52392270_chr12:52391883:C:T	C	T	5.39078e-26	1.36375e-30	-0.159669	-0.210642	1.14824e-23	2.93206e-28	chr12:52352364:C:T, chr12:52357876:G:C, chr12:52360551:G:A, chr12:52361557:T:C, chr12:52365210:G:C, chr12:52365719:T:C, chr12:52367947:AG:A, chr12:52368286:C:G, chr12:52371977:G:T, chr12:52372779:G:A, chr12:52374456:G:A, chr12:52375504:T:C, chr12:52377477:C:A, chr12:52381647:A:G, chr12:52382359:C:T, chr12:52386954:G:A, chr12:52389443:C:A, chr12:52392247:G:A, chr12:52393835:T:C, chr12:52394255:A:G, chr12:52396410:C:A	chr12:52352364:C:T, chr12:52357876:G:C, chr12:52360551:G:A, chr12:52361557:T:C, chr12:52365210:G:C, chr12:52365719:T:C, chr12:52367947:AG:A, chr12:52368286:C:G, chr12:52371977:G:T, chr12:52372779:G:A, chr12:52374456:G:A, chr12:52375504:T:C, chr12:52377477:C:A, chr12:52381647:A:G, chr12:52382359:C:T, chr12:52386954:G:A, chr12:52389443:C:A, chr12:52392247:G:A, chr12:52393835:T:C, chr12:52394255:A:G, chr12:52396410:C:A
chr12_9407351-9408060	chr12:9410490:T:C	8.47334e-05	0.31814	0.0161208	12	chr12_9407351-9408060_chr12:9410490:T:C	T	C	6.639e-07	1.00602e-06	-0.241719	-0.248686	0.000100249	0.000159957	chr12:9410706:A:T, chr12:9410913:G:A, chr12:9412610:A:C, chr12:9412612:T:C, chr12:9414118:G:A, chr12:9414379:C:T, chr12:9419597:C:T, chr12:9424695:G:A	chr12:9410706:A:T, chr12:9410913:G:A, chr12:9412610:A:C, chr12:9412612:T:C, chr12:9414118:G:A, chr12:9414379:C:T, chr12:9419597:C:T, chr12:9424695:G:A
chr12_103099951-103100920	chr12:103089316:A:G	0.000165632	-0.143038	0.0246818	12	chr12_103099951-103100920_chr12:103089316:A:G	A	G	0.00774385	3.46822e-08	-0.034323	-0.086572		3.74568e-06		chr12:103098390:T:C, chr12:103100685:G:T
chr12_109457751-109458170	chr12:109446562:G:C	0.000191106	-0.173773	0.0275935	12	chr12_109457751-109458170_chr12:109446562:G:C	G	C	1.36996e-05	0.102978	0.099035	0.04212	0.00247963
chr12_46219851-46220590	chr12:46230285:A:C	0.000324246	0.229928	0.0369264	12	chr12_46219851-46220590_chr12:46230285:A:C	A	C	5.31275e-05	0.00251052	-0.134474	-0.111429	0.00621591		chr12:46233605:C:T
chr12_131595261-131595790	chr12:131595429:G:A	0.000351116	0.394808	0.0388915	12	chr12_131595261-131595790_chr12:131595429:G:A	G	A	0.000398125	2.12474e-07	0.216787	0.284131		5.50307e-05		chr12:131595262:T:C
chr12_83145001-83146370	chr12:83144901:C:T	0.000387748	0.121953	0.04085	12	chr12_83145001-83146370_chr12:83144901:C:T	C	T	2.83308e-07	3.51257e-10	0.064253	0.100701	5.29785e-05	6.67388e-08	chr12:83143799:C:G, chr12:83144735:T:G, chr12:83145704:G:A, chr12:83146358:A:G, chr12:83148420:G:A, chr12:83148930:G:A, chr12:83151118:G:A, chr12:83154797:C:T, chr12:83155018:G:A	chr12:83143799:C:G, chr12:83144735:T:G, chr12:83145704:G:A, chr12:83146358:A:G, chr12:83148420:G:A, chr12:83148930:G:A, chr12:83151118:G:A, chr12:83154797:C:T, chr12:83155018:G:A
chr12_30205151-30205400	chr12:30204840:C:T	0.000405883	-0.169232	0.0416486	12	chr12_30205151-30205400_chr12:30204840:C:T	C	T	9.47049e-12	1.54603e-06	0.276251	0.205359	2.40551e-09	0.000401968	chr12:30205563:G:A, chr12:30206361:C:T, chr12:30207170:G:A, chr12:30207907:A:G, chr12:30208549:A:G, chr12:30209528:T:C, chr12:30210076:T:C, chr12:30210645:A:G, chr12:30215459:T:C	chr12:30205563:G:A, chr12:30207907:A:G, chr12:30208549:A:G, chr12:30209528:T:C, chr12:30210076:T:C, chr12:30210645:A:G
chr12_93526351-93527680	chr12:93527320:C:G	0.000551603	0.0952628	0.049557	12	chr12_93526351-93527680_chr12:93527320:C:G	C	G	1.82844e-09	0.00168098	-0.064692	-0.02712	3.38261e-07		chr12:93527318:A:C, chr12:93527587:C:T, chr12:93527679:G:T, chr12:93527790:T:C, chr12:93527975:A:G, chr12:93527979:T:C	chr12:93527318:A:C, chr12:93527587:C:T, chr12:93527679:G:T, chr12:93527790:T:C, chr12:93527975:A:G, chr12:93527979:T:C
chr12_129659951-129660290	chr12:129652498:C:T	0.000643294	0.229511	0.0528073	12	chr12_129659951-129660290_chr12:129652498:C:T	C	T	2.30247e-14	7.00819e-13	0.348609	0.341252	3.03926e-12	9.46105e-11	chr12:129647893:C:T, chr12:129652800:T:C, chr12:129657523:G:A, chr12:129657778:A:G, chr12:129657811:T:C, chr12:129658019:T:C, chr12:129659495:C:A, chr12:129660145:C:T, chr12:129660191:A:G, chr12:129660318:ACAGCACC:A, chr12:129663297:T:C, chr12:129663946:GA:G, chr12:129663952:C:A, chr12:129664059:T:C, chr12:129664140:A:G, chr12:129664220:G:A, chr12:129664494:G:A, chr12:129664505:C:A, chr12:129664574:G:A, chr12:129664627:G:A, chr12:129664667:T:C, chr12:129664806:C:T, chr12:129664837:C:T, chr12:129664902:T:C, chr12:129664968:A:T, chr12:129665019:T:C, chr12:129665091:T:C, chr12:129665098:G:C, chr12:129665225:T:C, chr12:129665415:T:G, chr12:129665489:G:A, chr12:129665499:T:C, chr12:129665622:T:A, chr12:129665714:G:A, chr12:129665935:C:T, chr12:129666128:G:A, chr12:129666201:T:C, chr12:129666240:C:T, chr12:129666410:C:CTT, chr12:129666580:C:T, chr12:129666645:G:T, chr12:129666949:G:C, chr12:129667005:T:TA, chr12:129667213:C:T, chr12:129667650:A:G, chr12:129667689:A:C, chr12:129667856:C:T, chr12:129667906:T:C, chr12:129667956:T:C, chr12:129668051:C:T, chr12:129668496:G:A, chr12:129668560:C:T, chr12:129668643:C:T, chr12:129668668:T:G, chr12:129668802:C:T, chr12:129669152:C:T, chr12:129669363:G:T, chr12:129669471:G:A, chr12:129669588:G:A, chr12:129669754:C:T, chr12:129670404:G:A, chr12:129671151:C:T, chr12:129672235:C:A	chr12:129647893:C:T, chr12:129652800:T:C, chr12:129657523:G:A, chr12:129657778:A:G, chr12:129657811:T:C, chr12:129658019:T:C, chr12:129659495:C:A, chr12:129660145:C:T, chr12:129660191:A:G, chr12:129660318:ACAGCACC:A, chr12:129663297:T:C, chr12:129663946:GA:G, chr12:129663952:C:A, chr12:129664059:T:C, chr12:129664140:A:G, chr12:129664220:G:A, chr12:129664494:G:A, chr12:129664505:C:A, chr12:129664574:G:A, chr12:129664627:G:A, chr12:129664667:T:C, chr12:129664806:C:T, chr12:129664837:C:T, chr12:129664902:T:C, chr12:129664968:A:T, chr12:129665019:T:C, chr12:129665091:T:C, chr12:129665098:G:C, chr12:129665225:T:C, chr12:129665415:T:G, chr12:129665489:G:A, chr12:129665499:T:C, chr12:129665622:T:A, chr12:129665714:G:A, chr12:129665935:C:T, chr12:129666128:G:A, chr12:129666201:T:C, chr12:129666240:C:T, chr12:129666410:C:CTT, chr12:129666580:C:T, chr12:129666645:G:T, chr12:129666949:G:C, chr12:129667005:T:TA, chr12:129667213:C:T, chr12:129667650:A:G, chr12:129667689:A:C, chr12:129667856:C:T, chr12:129667906:T:C, chr12:129667956:T:C, chr12:129668051:C:T, chr12:129668496:G:A, chr12:129668560:C:T, chr12:129668643:C:T, chr12:129668668:T:G, chr12:129668802:C:T, chr12:129669152:C:T, chr12:129669363:G:T, chr12:129669471:G:A, chr12:129669588:G:A, chr12:129669754:C:T, chr12:129670404:G:A, chr12:129671151:C:T, chr12:129672235:C:A
chr12_63682631-63682890	chr12:63686738:C:G	0.000705759	0.188616	0.0550952	12	chr12_63682631-63682890_chr12:63686738:C:G	C	G	4.05224e-20	5.42666e-11	-0.284497	-0.209311	9.2391e-18	1.3024e-08	chr12:63669199:A:G, chr12:63671049:G:A, chr12:63671809:C:T, chr12:63671976:C:T, chr12:63679945:T:G, chr12:63685704:T:C, chr12:63686282:G:C, chr12:63688895:C:A, chr12:63689043:A:G, chr12:63690012:GAGGTTGCCTCTGC:G, chr12:63690812:G:A, chr12:63691128:T:C, chr12:63691505:C:T, chr12:63691627:C:T, chr12:63692517:A:G, chr12:63694112:T:C, chr12:63695952:T:C, chr12:63697451:A:C, chr12:63698460:A:G, chr12:63700340:C:T, chr12:63701037:A:T, chr12:63701945:T:C, chr12:63701971:A:G, chr12:63702136:G:A, chr12:63704823:C:T	chr12:63669199:A:G, chr12:63671049:G:A, chr12:63671809:C:T, chr12:63671976:C:T, chr12:63679945:T:G, chr12:63685704:T:C, chr12:63686282:G:C, chr12:63688895:C:A, chr12:63689043:A:G, chr12:63690012:GAGGTTGCCTCTGC:G, chr12:63690812:G:A, chr12:63691128:T:C, chr12:63691505:C:T, chr12:63691627:C:T, chr12:63692517:A:G, chr12:63694112:T:C, chr12:63695952:T:C, chr12:63697451:A:C, chr12:63698460:A:G, chr12:63700340:C:T, chr12:63701037:A:T, chr12:63701945:T:C, chr12:63701971:A:G, chr12:63702136:G:A, chr12:63704823:C:T
chr12_115437021-115437580	chr12:115424149:C:A	0.000745099	-0.130401	0.0560436	12	chr12_115437021-115437580_chr12:115424149:C:A	C	A	1.48643e-06	0.00798184	0.108393	0.065505	0.000298772
chr12_31949101-31949310	chr12:31949958:A:G	0.000996124	0.209061	0.0643689	12	chr12_31949101-31949310_chr12:31949958:A:G	A	G	6.95392e-14	0.00048605	-0.247055	-0.120696	1.4186e-11		chr12:31936187:T:C, chr12:31939954:T:C, chr12:31943832:G:T, chr12:31945481:G:A, chr12:31947040:G:A, chr12:31951630:G:A
chr12_93192001-93192350	chr12:93198704:C:T	0.0010829	-0.236845	0.0672249	12	chr12_93192001-93192350_chr12:93198704:C:T	C	T	4.82431e-12	1.04557e-08	0.253313	0.186674	7.67065e-10	1.72518e-06	chr12:93181013:A:G, chr12:93186858:G:A, chr12:93192050:C:T, chr12:93192779:A:G, chr12:93194416:T:C, chr12:93194514:A:G	chr12:93181013:A:G, chr12:93186858:G:A, chr12:93192050:C:T, chr12:93192779:A:G, chr12:93194416:T:C, chr12:93194514:A:G
chr12_124752361-124753810	chr12:124755608:A:G	0.0012321	-0.183056	0.0725859	12	chr12_124752361-124753810_chr12:124755608:A:G	A	G	6.21504e-05	2.6325e-09	-0.082003	-0.111653		5.4756e-07
chr12_4736131-4736430	chr12:4736323:A:G	0.0013996	-0.125287	0.0768584	12	chr12_4736131-4736430_chr12:4736323:A:G	A	G	4.43706e-07	0.00186134	0.113374	0.0647	3.54965e-05
chr12_131487541-131488370	chr12:131487431:C:T	0.00145623	-0.211013	0.0779784	12	chr12_131487541-131488370_chr12:131487431:C:T	C	T	9.72977e-05	2.08564e-09	-0.130095	-0.218491		4.2547e-07		chr12:131486533:G:A, chr12:131486959:C:T, chr12:131487992:G:C, chr12:131488062:C:T, chr12:131488747:A:G, chr12:131488814:G:T
chr12_44780171-44780830	chr12:44765680:G:A	0.00149309	-0.166804	0.0787387	12	chr12_44780171-44780830_chr12:44765680:G:A	G	A	0.071962	2.70847e-05	-0.039656	-0.086725		0.00509193
chr12_77087401-77088010	chr12:77093892:T:C	0.00160073	0.119493	0.0816662	12	chr12_77087401-77088010_chr12:77093892:T:C	T	C	4.70674e-10	0.000683947	-0.091516	-0.049741	1.0449e-07
chr12_122840891-122843190	chr12:122838013:T:C	0.00166315	-0.0835298	0.0839179	12	chr12_122840891-122843190_chr12:122838013:T:C	T	C	2.94843e-06	1.70199e-09	-0.053	-0.080818	0.000495336	3.21676e-07
chr12_132525611-132526680	chr12:132525876:G:A	0.00170068	-0.13346	0.0845288	12	chr12_132525611-132526680_chr12:132525876:G:A	G	A	6.17611e-14	6.3571e-10	0.121488	0.094807	9.75826e-12	1.02349e-07	chr12:132522093:C:T, chr12:132524294:G:A	chr12:132522093:C:T, chr12:132524294:G:A
chr12_100796741-100797800	chr12:100809862:A:G	0.00183561	-0.146041	0.0878243	12	chr12_100796741-100797800_chr12:100809862:A:G	A	G	5.5525e-08	0.000140183	0.106814	0.074431	1.005e-05		chr12:100812039:TAC:T
chr12_4561801-4562780	chr12:4571466:A:G	0.00221143	0.0956796	0.0969317	12	chr12_4561801-4562780_chr12:4571466:A:G	A	G	5.22302e-08	0.0226405	-0.104954	-0.038534	9.45367e-06		chr12:4551891:CTGAG:C, chr12:4553044:T:C
chr13_35866701-35867190	chr13:35866962:T:C	6.64418e-07	0.225243	0.000721329	13	chr13_35866701-35867190_chr13:35866962:T:C	T	C	7.11057e-24	1.19744e-15	-0.317607	-0.243099	1.2799e-21	2.10749e-13	chr13:35862787:T:C, chr13:35863810:T:G, chr13:35864247:T:C, chr13:35864805:A:G, chr13:35866859:A:G, chr13:35866876:C:T, chr13:35867019:T:C, chr13:35867301:A:C, chr13:35868109:A:G, chr13:35868626:C:T, chr13:35868951:T:C, chr13:35868963:G:C, chr13:35869537:G:T, chr13:35870010:A:G, chr13:35870496:A:C	chr13:35862787:T:C, chr13:35863810:T:G, chr13:35864247:T:C, chr13:35864805:A:G, chr13:35866859:A:G, chr13:35866876:C:T, chr13:35867019:T:C, chr13:35867301:A:C, chr13:35868109:A:G, chr13:35868626:C:T, chr13:35868951:T:C, chr13:35868963:G:C, chr13:35869537:G:T, chr13:35870010:A:G, chr13:35870496:A:C
chr13_24124981-24125200	chr13:24125140:A:T	3.32943e-05	-0.225381	0.00936381	13	chr13_24124981-24125200_chr13:24125140:A:T	A	T	6.52385e-14	1.2133e-08	0.232369	0.174573	1.9963e-11	3.7127e-06	chr13:24116586:A:G, chr13:24122369:C:T	chr13:24116586:A:G, chr13:24122369:C:T
chr13_107198291-107198820	chr13:107198643:T:C	6.7648e-05	-0.171285	0.0141441	13	chr13_107198291-107198820_chr13:107198643:T:C	T	C	1.0469e-27	5.96024e-25	0.261522	0.238978	2.01004e-25	1.16225e-22
chr13_21048001-21048260	chr13:21053930:C:T	9.78329e-05	-0.244288	0.0178769	13	chr13_21048001-21048260_chr13:21053930:C:T	C	T	6.42792e-07	0.00042766	0.190347	0.123314	0.000120845		chr13:21042938:T:C, chr13:21044046:A:G, chr13:21048082:T:C, chr13:21054142:T:C, chr13:21067034:A:G
chr13_24085681-24086040	chr13:24085873:C:T	0.000105934	0.25585	0.0188253	13	chr13_24085681-24086040_chr13:24085873:C:T	C	T	3.49404e-16	2.32814e-10	-0.251574	-0.179086	9.6785e-14	6.58864e-08	chr13:24085073:C:T, chr13:24086015:G:A, chr13:24086557:C:G	chr13:24085073:C:T, chr13:24086015:G:A, chr13:24086557:C:G
chr13_19639221-19639300	chr13:19652223:A:G	0.00025903	0.128288	0.0325204	13	chr13_19639221-19639300_chr13:19652223:A:G	A	G	1.14492e-05	0.0983893	-0.111895	-0.04859	0.00145405		chr13:19650762:TAATA:T
chr13_20882831-20883300	chr13:20897294:C:T	0.000451044	0.178822	0.0443407	13	chr13_20882831-20883300_chr13:20897294:C:T	C	T	4.40118e-05	0.0309012	-0.09111	-0.045234	0.00563351
chr13_112172141-112173720	chr13:112172265:T:C	0.00060585	0.0910176	0.0511619	13	chr13_112172141-112173720_chr13:112172265:T:C	T	C	1.80113e-09	2.12562e-06	-0.059622	-0.044049	3.07993e-07	0.000367732	chr13:112169693:G:A, chr13:112169855:A:G, chr13:112170041:C:T, chr13:112170411:A:G, chr13:112170604:A:G, chr13:112173220:T:C, chr13:112173241:T:C, chr13:112174100:A:G, chr13:112175283:T:C, chr13:112175445:T:TG, chr13:112175817:T:G, chr13:112177154:A:G	chr13:112169693:G:A, chr13:112169855:A:G, chr13:112170041:C:T, chr13:112170411:A:G, chr13:112170604:A:G, chr13:112173220:T:C, chr13:112173241:T:C, chr13:112174100:A:G, chr13:112175283:T:C, chr13:112175445:T:TG, chr13:112175817:T:G, chr13:112177154:A:G
chr13_24096971-24097390	chr13:24089816:A:T	0.000706816	-0.145333	0.0550952	13	chr13_24096971-24097390_chr13:24089816:A:T	A	T	4.41859e-07	7.57352e-11	-0.153897	-0.184399	0.000127697	2.24176e-08
chr13_109840151-109840870	chr13:109836805:C:T	0.000744056	0.242201	0.0560436	13	chr13_109840151-109840870_chr13:109836805:C:T	C	T	1.47406e-07	1.88898e-05	-0.15448	-0.127404	2.7565e-05	0.00364574	chr13:109818421:C:T, chr13:109828950:C:T, chr13:109840279:C:T	chr13:109818421:C:T, chr13:109828950:C:T, chr13:109840279:C:T
chr13_30134051-30135440	chr13:30142356:T:A	0.000780166	0.118435	0.0574273	13	chr13_30134051-30135440_chr13:30142356:T:A	T	A	0.0383137	1.7862e-05	0.025666	0.060709		0.00417972
chr13_56237131-56237220	chr13:56237968:T:TA	0.000839545	-0.285227	0.0588292	13	chr13_56237131-56237220_chr13:56237968:T:TA	T	TA	3.27916e-05	9.77747e-05	0.213188	0.201726	0.00314799		chr13:56216011:T:C, chr13:56216612:C:T, chr13:56219602:A:G, chr13:56221706:G:A, chr13:56221754:G:C, chr13:56227393:T:G, chr13:56234515:A:C, chr13:56234695:A:G, chr13:56237195:G:A, chr13:56240491:T:C, chr13:56243920:G:T, chr13:56245011:C:G, chr13:56245021:G:A, chr13:56245073:C:T, chr13:56251681:A:T, chr13:56257981:A:G
chr13_64758041-64759180	chr13:64762206:G:T	0.00090161	-0.184045	0.0603743	13	chr13_64758041-64759180_chr13:64762206:G:T	G	T	1.07055e-14	3.44443e-11	0.280082	0.246189	1.43453e-12	4.71887e-09	chr13:64750664:A:AT	chr13:64750664:A:AT
chr13_54028891-54030460	chr13:54045771:G:C	0.00117054	0.132808	0.0699793	13	chr13_54028891-54030460_chr13:54045771:G:C	G	C	9.24937e-05	6.20217e-17	0.048863	0.116716		1.10399e-14		chr13:54021366:A:G, chr13:54021786:C:A, chr13:54025262:G:A, chr13:54025895:C:A, chr13:54026094:C:G, chr13:54027071:A:G, chr13:54028537:C:T, chr13:54029412:G:C, chr13:54033766:T:C, chr13:54034355:A:G, chr13:54046793:T:C, chr13:54050345:A:T, chr13:54051210:A:G, chr13:54052430:T:A
chr13_98677001-98678120	chr13:98680844:A:G	0.00136813	0.14943	0.076046	13	chr13_98677001-98678120_chr13:98680844:A:G	A	G	0.102902	2.05477e-05	0.025257	0.069949		0.00482872		chr13:98687831:G:A
chr13_30870081-30870910	chr13:30873238:C:T	0.00138043	0.142904	0.0763199	13	chr13_30870081-30870910_chr13:30873238:C:T	C	T	0.0397436	4.33489e-05	0.032485	0.069856		0.0076294
chr13_108120061-108121660	chr13:108120845:C:T	0.00163383	-0.0874055	0.0826966	13	chr13_108120061-108121660_chr13:108120845:C:T	C	T	9.67105e-46	4.89542e-42	0.186678	0.158237	2.30171e-43	1.16021e-39	chr13:108104181:T:C, chr13:108105571:G:A, chr13:108117340:C:A, chr13:108118096:A:C, chr13:108119480:T:C, chr13:108119488:C:G	chr13:108104181:T:C, chr13:108105571:G:A, chr13:108117340:C:A, chr13:108118096:A:C, chr13:108119480:T:C, chr13:108119488:C:G
chr13_52599321-52600920	chr13:52601027:C:A	0.00180203	0.245576	0.0876679	13	chr13_52599321-52600920_chr13:52601027:C:A	C	A	7.34193e-07	3.81056e-05	0.194135	0.165744	0.000139497	0.00720197	chr13:52578778:G:C, chr13:52580675:A:T, chr13:52588906:ATATTT:A, chr13:52594525:G:T, chr13:52598847:C:T, chr13:52600285:T:G, chr13:52608255:C:A, chr13:52608266:G:C, chr13:52609280:G:C, chr13:52612959:AT:A, chr13:52616988:A:C, chr13:52617539:A:G, chr13:52621868:TTAA:T, chr13:52622028:C:T, chr13:52622413:G:C, chr13:52622466:G:A, chr13:52622747:C:T	chr13:52578778:G:C, chr13:52580675:A:T, chr13:52588906:ATATTT:A, chr13:52594525:G:T, chr13:52598847:C:T, chr13:52600285:T:G, chr13:52608255:C:A, chr13:52608266:G:C, chr13:52609280:G:C, chr13:52612959:AT:A, chr13:52616988:A:C, chr13:52617539:A:G, chr13:52621868:TTAA:T, chr13:52622028:C:T, chr13:52622413:G:C, chr13:52622466:G:A, chr13:52622747:C:T
chr13_27403141-27403930	chr13:27426859:A:G	0.00181396	-0.287685	0.0877494	13	chr13_27403141-27403930_chr13:27426859:A:G	A	G	1.33205e-06	0.000187526	0.159697	0.129395	0.000314364
chr13_95189041-95189840	chr13:95191540:T:C	0.00240378	-0.135009	0.099894	13	chr13_95189041-95189840_chr13:95191540:T:C	T	C	3.00732e-07	0.000587135	0.086734	0.053	7.42809e-05		chr13:95183624:C:A, chr13:95187172:A:G, chr13:95189016:T:C, chr13:95192240:G:T, chr13:95196095:A:T, chr13:95200981:C:T, chr13:95202407:C:T, chr13:95207624:C:A
chr14_93150511-93150720	chr14:93150611:A:T	1.48634e-06	0.215388	0.00123625	14	chr14_93150511-93150720_chr14:93150611:A:T	A	T	4.45902e-08	1.34793e-18	0.140479	0.234388	9.45313e-06	3.04632e-16	chr14:93147054:C:T, chr14:93147096:C:T, chr14:93147128:G:T, chr14:93148210:G:A, chr14:93148656:C:T, chr14:93148665:A:G, chr14:93150503:T:C, chr14:93150780:A:G, chr14:93150866:C:T, chr14:93150915:G:A, chr14:93151053:A:AG, chr14:93151157:A:G, chr14:93151258:C:T, chr14:93151460:G:T, chr14:93151566:C:G, chr14:93151594:A:G, chr14:93151597:A:G, chr14:93151640:T:C, chr14:93151712:G:A, chr14:93151742:G:A, chr14:93151743:C:T, chr14:93151812:C:G, chr14:93151909:A:G, chr14:93151985:C:A, chr14:93151989:T:G, chr14:93152029:G:T, chr14:93152059:G:C, chr14:93152139:A:G, chr14:93152258:G:C, chr14:93152324:G:T, chr14:93152356:G:T, chr14:93152360:T:G, chr14:93152414:G:A, chr14:93152434:G:C, chr14:93152526:C:T, chr14:93152688:G:A, chr14:93152691:C:A, chr14:93152737:C:T, chr14:93152746:A:G, chr14:93152858:C:A, chr14:93152911:C:T, chr14:93152935:A:G, chr14:93152953:G:A, chr14:93152984:C:A, chr14:93153077:T:C, chr14:93153202:T:C, chr14:93153220:G:C, chr14:93163058:T:C	chr14:93147054:C:T, chr14:93147096:C:T, chr14:93147128:G:T, chr14:93148210:G:A, chr14:93148656:C:T, chr14:93148665:A:G, chr14:93150503:T:C, chr14:93150780:A:G, chr14:93150866:C:T, chr14:93150915:G:A, chr14:93151053:A:AG, chr14:93151157:A:G, chr14:93151258:C:T, chr14:93151460:G:T, chr14:93151566:C:G, chr14:93151594:A:G, chr14:93151597:A:G, chr14:93151640:T:C, chr14:93151712:G:A, chr14:93151742:G:A, chr14:93151743:C:T, chr14:93151812:C:G, chr14:93151909:A:G, chr14:93151985:C:A, chr14:93151989:T:G, chr14:93152029:G:T, chr14:93152059:G:C, chr14:93152139:A:G, chr14:93152258:G:C, chr14:93152324:G:T, chr14:93152356:G:T, chr14:93152360:T:G, chr14:93152414:G:A, chr14:93152434:G:C, chr14:93152526:C:T, chr14:93152688:G:A, chr14:93152691:C:A, chr14:93152737:C:T, chr14:93152746:A:G, chr14:93152858:C:A, chr14:93152911:C:T, chr14:93152935:A:G, chr14:93152953:G:A, chr14:93152984:C:A, chr14:93153077:T:C, chr14:93153202:T:C, chr14:93153220:G:C, chr14:93163058:T:C
chr14_73541011-73541440	chr14:73565418:C:T	1.81987e-06	0.248228	0.00142952	14	chr14_73541011-73541440_chr14:73565418:C:T	C	T	9.15458e-07	1.83544e-05	-0.276041	-0.242651	5.67584e-05	0.00121139
chr14_92108371-92108830	chr14:92108585:G:A	9.51892e-06	-0.254425	0.00437405	14	chr14_92108371-92108830_chr14:92108585:G:A	G	A	9.82958e-10	1.17681e-08	0.16003	0.122643	1.75949e-07	2.1771e-06	chr14:92107164:A:G, chr14:92107369:C:T, chr14:92107411:C:A, chr14:92107649:G:C, chr14:92107941:G:A, chr14:92108183:C:G, chr14:92108710:G:T, chr14:92108727:C:G, chr14:92108779:C:T, chr14:92109233:A:G, chr14:92109577:G:C, chr14:92109760:A:G, chr14:92109907:T:C, chr14:92110535:A:G, chr14:92110979:C:T, chr14:92111094:T:C, chr14:92111285:C:A, chr14:92111613:T:C, chr14:92111751:T:A, chr14:92111800:C:T, chr14:92111975:A:C, chr14:92112097:C:T, chr14:92112142:A:C, chr14:92112871:C:T, chr14:92112945:T:C	chr14:92107164:A:G, chr14:92107369:C:T, chr14:92107411:C:A, chr14:92107649:G:C, chr14:92107941:G:A, chr14:92108183:C:G, chr14:92108710:G:T, chr14:92108727:C:G, chr14:92108779:C:T, chr14:92109233:A:G, chr14:92109577:G:C, chr14:92109760:A:G, chr14:92109907:T:C, chr14:92110535:A:G, chr14:92110979:C:T, chr14:92111094:T:C, chr14:92111285:C:A, chr14:92111613:T:C, chr14:92111751:T:A, chr14:92111800:C:T, chr14:92111975:A:C, chr14:92112097:C:T, chr14:92112142:A:C, chr14:92112871:C:T, chr14:92112945:T:C
chr14_56862601-56863180	chr14:56841771:C:A	2.42535e-05	-0.175568	0.00778779	14	chr14_56862601-56863180_chr14:56841771:C:A	C	A	2.2838e-05	0.0832937	0.08791	0.035335	0.00424786
chr14_22549931-22550540	chr14:22549878:A:G	3.18819e-05	0.19878	0.00904523	14	chr14_22549931-22550540_chr14:22549878:A:G	A	G	4.48313e-12	3.85706e-08	-0.174303	-0.130152	1.23734e-09	1.08769e-05	chr14:22549864:A:G	chr14:22549864:A:G
chr14_103426621-103428210	chr14:103407878:T:C	0.000121252	0.125623	0.0206403	14	chr14_103426621-103428210_chr14:103407878:T:C	T	C	1.06522e-06	0.0140142	-0.060018	-0.023642	0.000108653		chr14:103411199:G:A, chr14:103411531:A:G, chr14:103411811:G:T, chr14:103412144:G:A, chr14:103412850:T:C, chr14:103413242:T:C, chr14:103413319:T:A, chr14:103414969:T:C, chr14:103415486:G:C, chr14:103415863:C:A, chr14:103417175:A:G, chr14:103419989:TAAGAAA:T, chr14:103422844:A:G, chr14:103425372:G:A, chr14:103427091:T:C, chr14:103427138:G:A, chr14:103432188:G:C, chr14:103432552:TGAA:T, chr14:103432832:G:C, chr14:103434144:A:G, chr14:103435087:G:A, chr14:103435631:A:G, chr14:103436090:C:T, chr14:103436617:T:TAA, chr14:103436717:A:G, chr14:103436903:G:A, chr14:103437724:T:G, chr14:103438628:C:G, chr14:103439789:T:C, chr14:103441504:T:A, chr14:103444646:G:A, chr14:103448889:A:G, chr14:103449299:G:A	chr14:103515325:G:A, chr14:103515605:A:G, chr14:103517957:G:T
chr14_63454691-63455440	chr14:63473259:G:A	0.00014468	-0.136702	0.0228263	14	chr14_63454691-63455440_chr14:63473259:G:A	G	A	8.25907e-07	7.6241e-06	0.08951	0.065894	0.000147837	0.00130372	chr14:63441851:C:A, chr14:63442620:G:A, chr14:63445529:T:C, chr14:63446904:A:C, chr14:63449986:T:C, chr14:63454470:C:T, chr14:63454954:G:T, chr14:63456834:T:C, chr14:63456903:C:CAG, chr14:63458650:C:T, chr14:63459283:T:C, chr14:63459371:C:T, chr14:63459948:C:G, chr14:63460459:C:G, chr14:63460831:G:A, chr14:63461325:C:T, chr14:63461828:A:G, chr14:63463541:T:C, chr14:63463627:A:C, chr14:63464131:C:T, chr14:63464795:A:G, chr14:63464913:T:C, chr14:63467419:C:T, chr14:63468497:C:A, chr14:63470072:A:AC, chr14:63473364:G:T, chr14:63477051:G:A, chr14:63477210:T:C, chr14:63477496:A:T, chr14:63477712:T:G, chr14:63477875:A:G, chr14:63478073:T:G, chr14:63478265:G:A, chr14:63478580:G:C, chr14:63478947:AC:A, chr14:63479107:T:C, chr14:63479297:T:C, chr14:63480080:A:C	chr14:63441851:C:A, chr14:63442620:G:A, chr14:63445529:T:C, chr14:63446904:A:C, chr14:63449986:T:C, chr14:63454470:C:T, chr14:63454954:G:T, chr14:63456903:C:CAG, chr14:63458650:C:T, chr14:63459283:T:C, chr14:63459371:C:T, chr14:63459948:C:G, chr14:63460459:C:G, chr14:63460831:G:A, chr14:63461325:C:T, chr14:63461828:A:G, chr14:63463541:T:C, chr14:63463627:A:C, chr14:63464131:C:T, chr14:63464795:A:G, chr14:63464913:T:C, chr14:63467419:C:T, chr14:63468497:C:A, chr14:63470072:A:AC, chr14:63473364:G:T, chr14:63477051:G:A, chr14:63477210:T:C, chr14:63477496:A:T, chr14:63477712:T:G, chr14:63477875:A:G, chr14:63478073:T:G, chr14:63478265:G:A, chr14:63478580:G:C, chr14:63478947:AC:A, chr14:63479107:T:C, chr14:63479297:T:C, chr14:63480080:A:C
chr14_96191821-96191930	chr14:96193313:G:A	0.000169404	0.1904	0.0250184	14	chr14_96191821-96191930_chr14:96193313:G:A	G	A	3.16737e-06	0.0849426	-0.203211	-0.066903	0.000639809
chr14_77203791-77204650	chr14:77207472:C:G	0.000590996	-0.12358	0.0505323	14	chr14_77203791-77204650_chr14:77207472:C:G	C	G	2.00249e-05	0.0393604	0.066587	0.029186	0.00468582		chr14:77209404:C:T
chr14_94269251-94269570	chr14:94269342:G:A	0.000643034	0.172745	0.0528073	14	chr14_94269251-94269570_chr14:94269342:G:A	G	A	4.73172e-11	1.31704e-06	-0.207538	-0.157325	4.87367e-09	0.000135655	chr14:94260928:T:C, chr14:94261493:C:T, chr14:94264159:G:C, chr14:94285483:C:G, chr14:94285499:G:A, chr14:94294235:G:A	chr14:94260928:T:C, chr14:94261493:C:T, chr14:94264159:G:C, chr14:94285483:C:G, chr14:94285499:G:A, chr14:94294235:G:A
chr14_50947581-50948090	chr14:50947588:T:C	0.000788318	-0.116108	0.0574626	14	chr14_50947581-50948090_chr14:50947588:T:C	T	C	5.37718e-10	1.39617e-05	0.139223	0.093343	1.12921e-07	0.00295987
chr14_63044821-63046700	chr14:63045801:A:G	0.000838309	-0.122691	0.0588292	14	chr14_63044821-63046700_chr14:63045801:A:G	A	G	1.47897e-06	1.27707e-10	-0.078248	-0.113302	0.000174518	1.22599e-08
chr14_52935991-52936090	chr14:52935983:A:C	0.000930155	-0.266062	0.0615415	14	chr14_52935991-52936090_chr14:52935983:A:C	A	C	6.79749e-12	1.47294e-07	0.324828	0.264743	1.074e-09	2.38616e-05	chr14:52927990:T:A, chr14:52928931:C:A, chr14:52929831:G:A, chr14:52930223:T:A, chr14:52931039:CT:C, chr14:52932141:T:A, chr14:52932555:C:T, chr14:52932638:G:T, chr14:52933017:GAA:G, chr14:52933579:A:C, chr14:52934264:CTTACTGT:C, chr14:52934907:GCA:G, chr14:52935586:G:A, chr14:52935959:T:C, chr14:52936572:C:G, chr14:52937105:T:C, chr14:52937912:C:G, chr14:52937988:C:A, chr14:52938101:G:T, chr14:52938297:T:C, chr14:52938607:A:C, chr14:52939890:A:G, chr14:52940245:TCTGAAAC:T, chr14:52940580:C:A, chr14:52941342:A:G, chr14:52941577:G:T, chr14:52942284:G:A, chr14:52942569:T:TA, chr14:52942997:A:G, chr14:52943398:A:C, chr14:52944084:T:C, chr14:52944337:A:T, chr14:52944397:A:G, chr14:52944570:C:A, chr14:52944606:T:C, chr14:52944996:C:G, chr14:52945237:G:T, chr14:52945952:T:C, chr14:52947228:T:C, chr14:52948988:C:A, chr14:52949701:C:T, chr14:52950115:T:C, chr14:52950440:G:C, chr14:52951521:G:A, chr14:52953667:T:C, chr14:52953819:C:T, chr14:52954557:T:C	chr14:52927990:T:A, chr14:52928931:C:A, chr14:52929831:G:A, chr14:52930223:T:A, chr14:52931039:CT:C, chr14:52932141:T:A, chr14:52932555:C:T, chr14:52932638:G:T, chr14:52933017:GAA:G, chr14:52934264:CTTACTGT:C, chr14:52934907:GCA:G, chr14:52935586:G:A, chr14:52935959:T:C, chr14:52936572:C:G, chr14:52937105:T:C, chr14:52937912:C:G, chr14:52937988:C:A, chr14:52938101:G:T, chr14:52938297:T:C, chr14:52938607:A:C, chr14:52939890:A:G, chr14:52940245:TCTGAAAC:T, chr14:52940580:C:A, chr14:52941342:A:G, chr14:52941577:G:T, chr14:52942284:G:A, chr14:52942569:T:TA, chr14:52942997:A:G, chr14:52943398:A:C, chr14:52944084:T:C, chr14:52944337:A:T, chr14:52944397:A:G, chr14:52944570:C:A, chr14:52944606:T:C, chr14:52944996:C:G, chr14:52945237:G:T, chr14:52945952:T:C, chr14:52947228:T:C, chr14:52948988:C:A, chr14:52949701:C:T, chr14:52950115:T:C, chr14:52950440:G:C, chr14:52951521:G:A, chr14:52953819:C:T
chr14_54798111-54798730	chr14:54798462:C:T	0.00130825	-0.163312	0.0752896	14	chr14_54798111-54798730_chr14:54798462:C:T	C	T	1.56176e-13	3.11907e-22	-0.174799	-0.210283	1.81164e-11	3.49336e-20	chr14:54775223:G:C, chr14:54781156:C:T, chr14:54781989:G:A, chr14:54787146:G:A, chr14:54790872:A:G, chr14:54792485:T:G, chr14:54794067:C:T, chr14:54794964:G:C, chr14:54795199:T:A, chr14:54795935:G:A, chr14:54796062:G:T, chr14:54796917:A:G, chr14:54796986:C:T, chr14:54797143:T:C, chr14:54797304:A:G, chr14:54797801:T:C, chr14:54798069:G:A, chr14:54798172:G:A, chr14:54798190:G:A, chr14:54798255:G:A, chr14:54798400:C:G, chr14:54798546:G:C, chr14:54798647:G:A, chr14:54798811:T:C, chr14:54798853:G:A, chr14:54798961:G:C, chr14:54799050:A:G, chr14:54799110:T:C, chr14:54799235:TTTTA:T, chr14:54799856:A:T, chr14:54799873:A:G, chr14:54799939:C:G, chr14:54800106:A:G, chr14:54800286:G:A, chr14:54800461:C:T, chr14:54800614:C:A, chr14:54800683:A:G, chr14:54800689:A:C, chr14:54800850:C:T, chr14:54800904:A:G, chr14:54801060:A:C, chr14:54801177:GAAAA:G, chr14:54801403:C:T, chr14:54802874:A:G, chr14:54806576:GT:G	chr14:54775223:G:C, chr14:54781156:C:T, chr14:54781989:G:A, chr14:54787146:G:A, chr14:54790872:A:G, chr14:54792485:T:G, chr14:54794067:C:T, chr14:54794964:G:C, chr14:54795199:T:A, chr14:54795935:G:A, chr14:54796062:G:T, chr14:54796917:A:G, chr14:54796986:C:T, chr14:54797143:T:C, chr14:54797304:A:G, chr14:54797801:T:C, chr14:54798069:G:A, chr14:54798172:G:A, chr14:54798190:G:A, chr14:54798255:G:A, chr14:54798400:C:G, chr14:54798546:G:C, chr14:54798647:G:A, chr14:54798811:T:C, chr14:54798853:G:A, chr14:54798961:G:C, chr14:54799050:A:G, chr14:54799110:T:C, chr14:54799235:TTTTA:T, chr14:54799856:A:T, chr14:54799873:A:G, chr14:54799939:C:G, chr14:54800106:A:G, chr14:54800286:G:A, chr14:54800461:C:T, chr14:54800614:C:A, chr14:54800683:A:G, chr14:54800689:A:C, chr14:54800850:C:T, chr14:54800904:A:G, chr14:54801060:A:C, chr14:54801177:GAAAA:G, chr14:54801403:C:T, chr14:54802874:A:G, chr14:54806576:GT:G
chr14_64645101-64646150	chr14:64646021:GAGA:G	0.00133423	0.238943	0.0755702	14	chr14_64645101-64646150_chr14:64646021:GAGA:G	GAGA	G	1.54964e-05	9.41753e-07	0.109827	0.111202	0.00268087	0.00016104	chr14:64623598:G:C, chr14:64629754:CG:C, chr14:64639141:T:C, chr14:64641229:T:C, chr14:64642608:A:C, chr14:64647050:A:G, chr14:64648315:TCA:T, chr14:64649513:A:G	chr14:64623598:G:C, chr14:64628158:G:GA, chr14:64629754:CG:C, chr14:64637522:C:A, chr14:64639141:T:C, chr14:64641229:T:C, chr14:64641687:T:C, chr14:64642608:A:C, chr14:64642674:T:G, chr14:64642930:A:G, chr14:64643639:A:G, chr14:64644072:C:T, chr14:64644122:C:T, chr14:64644300:T:C, chr14:64644477:T:G, chr14:64644664:C:T, chr14:64644892:A:G, chr14:64645496:C:A, chr14:64645507:A:C, chr14:64645672:C:T, chr14:64645945:T:C, chr14:64646954:G:A, chr14:64647000:T:G, chr14:64647050:A:G, chr14:64648109:G:A, chr14:64648315:TCA:T, chr14:64649022:T:G, chr14:64649230:C:G, chr14:64649235:T:C, chr14:64649513:A:G, chr14:64649832:G:A
chr14_77133211-77134410	chr14:77123160:TAGG:T	0.00144027	-0.114959	0.0775083	14	chr14_77133211-77134410_chr14:77123160:TAGG:T	TAGG	T	1.78478e-07	0.00310103	0.077258	0.04296	3.74804e-05
chr14_50139331-50139570	chr14:50140425:G:A	0.00167501	0.145244	0.0841282	14	chr14_50139331-50139570_chr14:50140425:G:A	G	A	8.41854e-11	6.14582e-05	-0.125929	-0.079757	1.06074e-08		chr14:50130294:T:C, chr14:50149503:T:C, chr14:50150160:G:A, chr14:50161216:G:A
chr14_105223361-105223560	chr14:105202194:T:C	0.00173336	0.140327	0.0852787	14	chr14_105223361-105223560_chr14:105202194:T:C	T	C	4.69153e-05	0.000142461	0.135671	0.140663	0.00534834
chr14_52124461-52125600	chr14:52122634:G:C	0.00189132	0.0762678	0.0894882	14	chr14_52124461-52125600_chr14:52122634:G:C	G	C	5.41634e-06	4.08301e-08	0.059806	0.079324	0.000839532	6.69614e-06	chr14:52142796:G:A, chr14:52144060:CAATA:C, chr14:52146993:A:G, chr14:52147852:A:G, chr14:52148788:G:T, chr14:52149268:G:T	chr14:52142796:G:A, chr14:52144060:CAATA:C, chr14:52146993:A:G, chr14:52147852:A:G, chr14:52148788:G:T, chr14:52149268:G:T
chr14_102085621-102088350	chr14:102080727:T:A	0.00212007	0.284526	0.0948403	14	chr14_102085621-102088350_chr14:102080727:T:A	T	A	8.99977e-06	0.586133	-0.099604	-0.011664	0.00128697		chr14:102073612:C:A, chr14:102108046:C:CT
chr14_73386191-73386760	chr14:73386429:T:C	0.0022494	0.121199	0.0975225	14	chr14_73386191-73386760_chr14:73386429:T:C	T	C	0.00154482	2.59387e-05	0.0548	0.084344		0.00407238	chr14:73452066:A:C, chr14:73470560:T:C	chr14:73364720:T:C, chr14:73366297:T:C, chr14:73370343:T:C, chr14:73372872:A:G, chr14:73387668:G:A, chr14:73393919:A:G, chr14:73396220:T:C, chr14:73400020:T:C
chr14_55133401-55133800	chr14:55133687:C:T	0.00227423	0.134231	0.0981065	14	chr14_55133401-55133800_chr14:55133687:C:T	C	T	8.91e-17	4.72203e-11	-0.235675	-0.166796	1.34541e-14	7.2247e-09	chr14:55120834:C:T, chr14:55123105:G:A, chr14:55126454:A:C, chr14:55128524:G:A, chr14:55131312:T:C, chr14:55138217:C:A, chr14:55143237:C:A, chr14:55149223:T:C, chr14:55150022:C:A	chr14:55120834:C:T, chr14:55123105:G:A, chr14:55126454:A:C, chr14:55128524:G:A, chr14:55131312:T:C, chr14:55138217:C:A, chr14:55143237:C:A, chr14:55149223:T:C, chr14:55150022:C:A
chr15_71414821-71415330	chr15:71415036:A:G	6.85266e-06	0.198788	0.00357477	15	chr15_71414821-71415330_chr15:71415036:A:G	A	G	8.80385e-11	3.05786e-08	-0.187206	-0.158939	1.50546e-08	5.35125e-06	chr15:71399867:C:A, chr15:71414406:G:A, chr15:71415513:A:C	chr15:71399867:C:A, chr15:71414406:G:A, chr15:71415513:A:C
chr15_45657681-45657830	chr15:45657785:T:A	1.35882e-05	0.208099	0.00570756	15	chr15_45657681-45657830_chr15:45657785:T:A	T	A	1.85028e-08	0.0326711	-0.15235	-0.061057	3.55255e-06		chr15:45656536:T:C, chr15:45656731:C:T, chr15:45656880:C:CT, chr15:45656944:A:G, chr15:45656961:C:T, chr15:45657056:T:C, chr15:45657107:C:CA, chr15:45657940:A:G, chr15:45657961:A:G, chr15:45658061:G:C, chr15:45658169:A:G, chr15:45658193:C:T, chr15:45658237:G:A, chr15:45658371:G:A
chr15_89750151-89751720	chr15:89759786:G:A	3.95357e-05	-0.192907	0.0106129	15	chr15_89750151-89751720_chr15:89759786:G:A	G	A	2.6042e-08	2.31883e-14	-0.147407	-0.203001	4.81777e-06	4.3826e-12	chr15:89760354:G:A	chr15:89760354:G:A
chr15_71386961-71387190	chr15:71387741:G:T	5.17252e-05	-0.262453	0.0122113	15	chr15_71386961-71387190_chr15:71387741:G:T	G	T	8.87016e-20	1.9263e-11	0.229132	0.192589	1.57002e-17	3.50587e-09	chr15:71379532:T:C, chr15:71380846:C:T, chr15:71381439:C:T	chr15:71379532:T:C, chr15:71380846:C:T, chr15:71381439:C:T
chr15_31147941-31148950	chr15:31148494:A:G	6.47716e-05	-0.119313	0.0140605	15	chr15_31147941-31148950_chr15:31148494:A:G	A	G	2.09315e-19	1.56082e-15	0.167787	0.132235	3.83047e-17	2.88752e-13	chr15:31149613:G:A, chr15:31149621:G:A	chr15:31149613:G:A, chr15:31149621:G:A
chr15_31147941-31148950	chr15:31161676:C:T	0.00011104	0.133699	0.019625	15	chr15_31147941-31148950_chr15:31161676:C:T	C	T	2.89774e-05	0.0392912	-0.09268	-0.038923	0.00530286
chr15_48089481-48091870	chr15:48089212:A:C	0.000125016	-0.123029	0.0210594	15	chr15_48089481-48091870_chr15:48089212:A:C	A	C	0.000274973	3.03771e-08	-0.043585	-0.075342		4.58695e-06		chr15:48079777:C:A, chr15:48079782:T:A, chr15:48080315:T:C, chr15:48081837:C:A, chr15:48082090:C:T, chr15:48082095:G:T, chr15:48084307:A:G, chr15:48087251:T:C, chr15:48091458:A:G, chr15:48091592:C:T, chr15:48093233:C:T, chr15:48094891:A:C, chr15:48095734:A:G, chr15:48096394:A:C
chr15_101480171-101480730	chr15:101488539:G:C	0.000126878	0.161799	0.0212622	15	chr15_101480171-101480730_chr15:101488539:G:C	G	C	0.889282	1.19186e-05	0.002941	0.11688		0.00371861
chr15_45401621-45404050	chr15:45380831:T:C	0.000250181	-0.050712	0.0322375	15	chr15_45401621-45404050_chr15:45380831:T:C	T	C	5.35158e-18	1.03252e-38	-0.039964	-0.065406	5.29806e-16	8.98295e-37	chr15:45352956:C:G, chr15:45353853:G:A, chr15:45354085:T:C, chr15:45354236:C:T, chr15:45354770:A:T, chr15:45355038:C:T, chr15:45355235:C:T, chr15:45355652:A:AG, chr15:45355840:G:C, chr15:45356074:A:G, chr15:45357109:G:T, chr15:45357589:A:C, chr15:45357820:T:C, chr15:45358113:T:C, chr15:45358160:G:A, chr15:45358468:C:G, chr15:45359111:C:T, chr15:45359339:T:C, chr15:45359605:G:A, chr15:45359888:G:A, chr15:45360532:G:A, chr15:45360557:G:GA, chr15:45360570:C:A, chr15:45360691:A:C, chr15:45360728:C:T, chr15:45360735:G:A, chr15:45361509:T:C, chr15:45363034:A:G, chr15:45363156:C:T, chr15:45363705:T:C, chr15:45370407:GA:G, chr15:45371101:T:C, chr15:45371486:T:C, chr15:45371991:T:A, chr15:45373254:T:G, chr15:45373517:CTA:C, chr15:45374980:A:G, chr15:45376349:A:C, chr15:45376367:T:C, chr15:45376857:C:A, chr15:45376896:G:A, chr15:45378118:G:A, chr15:45378653:G:A, chr15:45379127:A:G, chr15:45379759:A:T, chr15:45383596:CT:C, chr15:45384621:C:T, chr15:45384704:T:A, chr15:45384813:A:G, chr15:45385039:C:G, chr15:45385192:T:C, chr15:45386416:C:A, chr15:45388054:C:T, chr15:45392618:T:G, chr15:45393289:T:A, chr15:45393418:TA:T, chr15:45394038:C:G, chr15:45394637:G:A, chr15:45394745:A:C, chr15:45402120:G:T, chr15:45402381:C:T, chr15:45402412:C:T, chr15:45403184:G:A, chr15:45403632:GT:G, chr15:45404483:TGTC:T, chr15:45409697:C:T, chr15:45409715:A:T, chr15:45411341:T:C, chr15:45414541:A:G, chr15:45421603:C:T	chr15:45325194:G:A, chr15:45325219:C:T, chr15:45325759:T:A, chr15:45326532:G:A, chr15:45328414:T:C, chr15:45328976:A:G, chr15:45336206:CT:C, chr15:45340968:C:A, chr15:45352487:A:C, chr15:45352956:C:G, chr15:45353853:G:A, chr15:45354085:T:C, chr15:45354236:C:T, chr15:45354770:A:T, chr15:45355038:C:T, chr15:45355235:C:T, chr15:45355652:A:AG, chr15:45355840:G:C, chr15:45356074:A:G, chr15:45357109:G:T, chr15:45357589:A:C, chr15:45357820:T:C, chr15:45358113:T:C, chr15:45358160:G:A, chr15:45358468:C:G, chr15:45359111:C:T, chr15:45359339:T:C, chr15:45359605:G:A, chr15:45359888:G:A, chr15:45360532:G:A, chr15:45360557:G:GA, chr15:45360570:C:A, chr15:45360691:A:C, chr15:45360728:C:T, chr15:45360735:G:A, chr15:45361509:T:C, chr15:45363034:A:G, chr15:45363156:C:T, chr15:45363705:T:C, chr15:45370407:GA:G, chr15:45371101:T:C, chr15:45371486:T:C, chr15:45371991:T:A, chr15:45373254:T:G, chr15:45373517:CTA:C, chr15:45374980:A:G, chr15:45376349:A:C, chr15:45376367:T:C, chr15:45376857:C:A, chr15:45376896:G:A, chr15:45378118:G:A, chr15:45378653:G:A, chr15:45379127:A:G, chr15:45379759:A:T, chr15:45383596:CT:C, chr15:45384621:C:T, chr15:45384704:T:A, chr15:45384813:A:G, chr15:45385039:C:G, chr15:45385192:T:C, chr15:45386416:C:A, chr15:45388054:C:T, chr15:45392618:T:G, chr15:45393289:T:A, chr15:45393418:TA:T, chr15:45394038:C:G, chr15:45394637:G:A, chr15:45394745:A:C, chr15:45402120:G:T, chr15:45402381:C:T, chr15:45402412:C:T, chr15:45403184:G:A, chr15:45403632:GT:G, chr15:45404483:TGTC:T, chr15:45409697:C:T, chr15:45409715:A:T, chr15:45411341:T:C, chr15:45414541:A:G, chr15:45421603:C:T
chr15_33226511-33226920	chr15:33226761:T:C	0.000255908	-0.125517	0.0323359	15	chr15_33226511-33226920_chr15:33226761:T:C	T	C	1.74331e-15	2.66819e-10	0.152281	0.103789	3.76554e-13	5.76329e-08	chr15:33227471:A:G	chr15:33227471:A:G
chr15_78750571-78751690	chr15:78751051:A:G	0.000423321	0.0964432	0.04292	15	chr15_78750571-78751690_chr15:78751051:A:G	A	G	0.846296	2.26669e-05	0.001852	0.039671		0.00578007		chr15:78752523:C:T
chr15_39649871-39650050	chr15:39649905:T:C	0.000438284	-0.182964	0.0432177	15	chr15_39649871-39650050_chr15:39649905:T:C	T	C	1.13377e-05	0.127	0.110617	0.042227	0.00218817		chr15:39629885:G:T, chr15:39644164:G:C, chr15:39644243:T:C, chr15:39645568:T:C, chr15:39646395:A:G, chr15:39650840:A:G
chr15_80567301-80568590	chr15:80586339:C:A	0.000536089	0.124502	0.0491183	15	chr15_80567301-80568590_chr15:80586339:C:A	C	A	2.52392e-06	0.00572934	-0.080383	-0.035234	0.000411398		chr15:80571994:A:G, chr15:80572629:A:G, chr15:80589347:G:A, chr15:80590647:C:T
chr15_40266401-40267550	chr15:40267003:T:A	0.00058644	0.15474	0.0505323	15	chr15_40266401-40267550_chr15:40267003:T:A	T	A	8.59529e-60	9.67575e-39	-0.340002	-0.301424	1.57294e-57	1.85774e-36
chr15_43184801-43186430	chr15:43185915:G:C	0.000646804	0.0782426	0.052961	15	chr15_43184801-43186430_chr15:43185915:G:C	G	C	1.66644e-07	5.0281e-13	0.042247	0.064667	1.46647e-05	4.52529e-11	chr15:43187130:C:T	chr15:43187130:C:T, chr15:43210104:C:T
chr15_29925721-29926300	chr15:29908775:C:T	0.000775663	0.194638	0.0574079	15	chr15_29925721-29926300_chr15:29908775:C:T	C	T	0.208875	2.22479e-05	0.020861	0.065509		0.00444958
chr15_84500101-84501270	chr15:84517368:T:A	0.000793602	0.124335	0.0575504	15	chr15_84500101-84501270_chr15:84517368:T:A	T	A	0.00059698	0.0924365	-0.091969	-0.044792	0.00537282
chr15_85515381-85515500	chr15:85509848:G:C	0.000835659	0.14714	0.0588292	15	chr15_85515381-85515500_chr15:85509848:G:C	G	C	1.00492e-05	0.0270668	-0.153169	-0.080292	0.00141694		chr15:85494226:T:C, chr15:85498029:A:G
chr15_99495701-99496430	chr15:99496155:T:C	0.00100269	0.19215	0.0645914	15	chr15_99495701-99496430_chr15:99496155:T:C	T	C	3.0987e-29	6.75122e-25	-0.318622	-0.298131	7.52984e-27	1.72831e-22	chr15:99496186:G:GA, chr15:99501428:G:A	chr15:99496186:G:GA, chr15:99501428:G:A
chr15_34721611-34722820	chr15:34714309:C:T	0.00100671	-0.144624	0.0645914	15	chr15_34721611-34722820_chr15:34714309:C:T	C	T	0.000361774	2.35842e-05	-0.073222	-0.078624		0.00476401		chr15:34710399:T:C, chr15:34710734:A:G
chr15_67945781-67946680	chr15:67943270:T:C	0.00109328	0.429003	0.0674811	15	chr15_67945781-67946680_chr15:67943270:T:C	T	C	9.71177e-06	0.0893674	-0.175707	-0.063833	0.00162187
chr15_89551561-89551920	chr15:89541359:A:G	0.00116876	0.224349	0.0699793	15	chr15_89551561-89551920_chr15:89541359:A:G	A	G	6.55274e-06	0.0632601	-0.157618	-0.065998	0.00111397		chr15:89552615:C:T
chr15_33500591-33501060	chr15:33500978:G:T	0.00140469	-0.170492	0.0768732	15	chr15_33500591-33501060_chr15:33500978:G:T	G	T	7.93857e-10	0.000569106	0.184468	0.091538	1.48451e-07
chr15_77752221-77754030	chr15:77752820:T:G	0.00187848	-0.111384	0.0890846	15	chr15_77752221-77754030_chr15:77752820:T:G	T	G	3.51822e-09	1.73329e-12	-0.091237	-0.106517	6.19206e-07	3.01592e-10	chr15:77743818:C:G, chr15:77745782:A:C, chr15:77746844:C:T, chr15:77747683:G:A, chr15:77749487:G:C, chr15:77753541:G:C, chr15:77754275:T:A	chr15:77743818:C:G, chr15:77745782:A:C, chr15:77746844:C:T, chr15:77747683:G:A, chr15:77749487:G:C, chr15:77753541:G:C, chr15:77754275:T:A
chr15_83733101-83733610	chr15:83733445:A:G	0.00229012	0.183519	0.0981065	15	chr15_83733101-83733610_chr15:83733445:A:G	A	G	1.85084e-05	0.00208015	-0.130395	-0.102857	0.00212846		chr15:83709687:G:A, chr15:83710698:G:C, chr15:83712088:A:G, chr15:83722215:A:G, chr15:83724517:C:G, chr15:83725707:A:G, chr15:83728410:C:G, chr15:83737385:T:C, chr15:83748564:C:G
chr15_38588031-38589760	chr15:38587859:A:G	0.0023107	-0.122581	0.0982063	15	chr15_38588031-38589760_chr15:38587859:A:G	A	G	0.010107	5.13908e-06	-0.040645	-0.081735		0.000981565		chr15:38582366:A:C, chr15:38583161:T:C, chr15:38589044:T:C, chr15:38592913:C:A
chr15_42364491-42364980	chr15:42358835:C:G	0.00231863	0.150726	0.0982605	15	chr15_42364491-42364980_chr15:42358835:C:G	C	G	0.00116167	1.37193e-06	0.108735	0.156818		0.00041295		chr15:42350210:A:G
chr16_15206521-15207310	chr16:15205846:T:C	1.99381e-07	-0.338792	0.000322429	16	chr16_15206521-15207310_chr16:15205846:T:C	T	C	2.058e-07	3.26391e-08	-0.246473	-0.284432	3.2928e-06	5.54865e-07	chr16:14918835:T:C, chr16:15128959:A:C, chr16:15129796:T:C, chr16:15143080:A:G, chr16:15143630:T:G, chr16:15149844:C:G, chr16:15154223:GC:G, chr16:15154941:A:G	chr16:14918835:T:C, chr16:15128959:A:C, chr16:15129796:T:C, chr16:15143080:A:G, chr16:15143630:T:G, chr16:15149844:C:G, chr16:15154223:GC:G, chr16:15154941:A:G
chr16_1920781-1921290	chr16:1914367:G:T	3.0469e-05	0.127516	0.00885292	16	chr16_1920781-1921290_chr16:1914367:G:T	G	T	0.000716071	8.2868e-08	0.056429	0.085503		1.64079e-05	chr16:1913151:C:G, chr16:1922627:C:T	chr16:1895814:C:G, chr16:1898304:T:C, chr16:1899768:A:G, chr16:1899917:G:A, chr16:1901136:C:A, chr16:1902368:A:G, chr16:1902910:A:G, chr16:1911111:T:C, chr16:1911216:T:C, chr16:1911240:C:T, chr16:1912045:C:T, chr16:1912046:G:A, chr16:1912131:G:A, chr16:1912584:T:C, chr16:1912998:G:C, chr16:1913151:C:G, chr16:1913519:T:C, chr16:1913828:G:C, chr16:1914766:G:A, chr16:1915066:C:T, chr16:1915416:C:T, chr16:1915861:C:G, chr16:1916084:A:G, chr16:1916188:T:C, chr16:1916271:T:C, chr16:1916401:C:T, chr16:1917278:A:G, chr16:1917747:G:C, chr16:1919082:T:C, chr16:1919975:T:G, chr16:1920516:G:C, chr16:1920683:C:CG, chr16:1921120:C:G, chr16:1921600:G:A, chr16:1922363:C:T, chr16:1922627:C:T
chr16_50973861-50975220	chr16:50974634:T:C	6.2587e-05	0.152061	0.0139603	16	chr16_50973861-50975220_chr16:50974634:T:C	T	C	4.99005e-09	1.57905e-11	0.064019	0.093251	8.38328e-07	2.71596e-09	chr16:50972207:C:A, chr16:50973485:A:G, chr16:50973782:G:A, chr16:50975403:GTGTA:G	chr16:50972207:C:A, chr16:50973485:A:G, chr16:50973782:G:A, chr16:50975403:GTGTA:G
chr16_90076991-90078750	chr16:90086759:A:G	7.35559e-05	-0.0961915	0.014617	16	chr16_90076991-90078750_chr16:90086759:A:G	A	G	1.84527e-05	0.000127199	0.049974	0.045828	0.00267564		chr16:90082957:T:G
chr16_79022411-79023540	chr16:79023247:A:C	0.000101737	0.220928	0.0182804	16	chr16_79022411-79023540_chr16:79023247:A:C	A	C	1.19638e-32	1.31009e-23	-0.265812	-0.230921	5.24015e-30	5.81678e-21
chr16_78421261-78421680	chr16:78421581:A:G	0.000112944	-0.261169	0.0198529	16	chr16_78421261-78421680_chr16:78421581:A:G	A	G	9.44309e-24	1.3394e-17	0.278921	0.270691	4.53269e-21	6.68362e-15	chr16:78415498:C:G, chr16:78417085:G:A, chr16:78419779:GA:G, chr16:78419931:C:T, chr16:78419943:G:A, chr16:78420037:C:G, chr16:78420081:A:C, chr16:78420084:G:A, chr16:78420517:A:G, chr16:78421007:T:C, chr16:78421068:A:G, chr16:78421328:A:G, chr16:78421329:C:T, chr16:78421444:T:C, chr16:78421500:A:C, chr16:78421506:T:C, chr16:78421837:T:C, chr16:78421852:C:T, chr16:78421853:A:G, chr16:78421967:C:T, chr16:78422069:A:G, chr16:78422119:C:T, chr16:78422182:T:C, chr16:78422331:G:C, chr16:78422419:T:G, chr16:78422469:G:C, chr16:78422524:T:G, chr16:78422545:C:A	chr16:78415498:C:G, chr16:78417085:G:A, chr16:78419779:GA:G, chr16:78419931:C:T, chr16:78419943:G:A, chr16:78420037:C:G, chr16:78420081:A:C, chr16:78420084:G:A, chr16:78420517:A:G, chr16:78421007:T:C, chr16:78421068:A:G, chr16:78421328:A:G, chr16:78421329:C:T, chr16:78421444:T:C, chr16:78421500:A:C, chr16:78421506:T:C, chr16:78421852:C:T, chr16:78421853:A:G, chr16:78421967:C:T, chr16:78422069:A:G, chr16:78422119:C:T, chr16:78422182:T:C, chr16:78422331:G:C, chr16:78422419:T:G, chr16:78422469:G:C, chr16:78422524:T:G, chr16:78422545:C:A
chr16_85767711-85767850	chr16:85775973:G:C	0.000130002	-0.131152	0.0216735	16	chr16_85767711-85767850_chr16:85775973:G:C	G	C	2.99041e-13	6.9732e-12	-0.151285	-0.154297	5.74158e-11	1.38069e-09	chr16:85767759:C:A, chr16:85768292:A:C, chr16:85768392:C:G, chr16:85769254:C:T, chr16:85772253:T:C, chr16:85772492:T:G, chr16:85772502:C:CAG, chr16:85773333:A:G, chr16:85773744:C:T, chr16:85774057:G:A, chr16:85774716:C:T, chr16:85776240:C:A, chr16:85776251:A:T, chr16:85779625:A:C, chr16:85779920:G:A, chr16:85780274:T:C, chr16:85781491:C:T, chr16:85782598:C:G, chr16:85783365:G:A, chr16:85783644:T:C, chr16:85787980:A:G	chr16:85767759:C:A, chr16:85768292:A:C, chr16:85768392:C:G, chr16:85769254:C:T, chr16:85772253:T:C, chr16:85772492:T:G, chr16:85772502:C:CAG, chr16:85773333:A:G, chr16:85773744:C:T, chr16:85774057:G:A, chr16:85774716:C:T, chr16:85776240:C:A, chr16:85776251:A:T, chr16:85779625:A:C, chr16:85779920:G:A, chr16:85780274:T:C, chr16:85781491:C:T, chr16:85782598:C:G, chr16:85783365:G:A, chr16:85783644:T:C, chr16:85787980:A:G
chr16_10121091-10122750	chr16:10120449:G:A	0.000260918	-0.208876	0.0325204	16	chr16_10121091-10122750_chr16:10120449:G:A	G	A	5.11778e-40	7.20627e-32	-0.222605	-0.226805	1.24874e-37	1.48449e-29	chr16:10123679:T:C
chr16_19196821-19197310	chr16:19198353:G:A	0.000324115	-0.151142	0.0369264	16	chr16_19196821-19197310_chr16:19198353:G:A	G	A	9.66307e-10	3.54588e-05	0.146841	0.084748	1.71036e-07	0.00648896	chr16:19195972:C:T
chr16_89118301-89119040	chr16:89118709:T:C	0.000339801	0.139354	0.0382933	16	chr16_89118301-89119040_chr16:89118709:T:C	T	C	7.10134e-46	5.36412e-39	0.319423	0.340182	1.68302e-43	1.17474e-36
chr16_89902901-89903310	chr16:89903195:T:C	0.000393067	-0.172783	0.0411954	16	chr16_89902901-89903310_chr16:89903195:T:C	T	C	1.99762e-16	5.086e-12	0.286169	0.238833	3.91534e-14	1.00194e-09	chr16:89887730:G:C, chr16:89891407:A:G, chr16:89893397:G:C, chr16:89895986:A:G, chr16:89905501:A:T, chr16:89905937:T:C, chr16:89906124:A:C, chr16:89909230:A:G	chr16:89887730:G:C, chr16:89891407:A:G, chr16:89893397:G:C, chr16:89895986:A:G, chr16:89905501:A:T, chr16:89905937:T:C, chr16:89906124:A:C
chr16_15887831-15889380	chr16:15890838:C:T	0.000399232	-0.125454	0.0413858	16	chr16_15887831-15889380_chr16:15890838:C:T	C	T	1.69258e-05	0.74702	0.072393	-0.004631	0.0040622
chr16_9422631-9423070	chr16:9437084:G:A	0.000425013	-0.153106	0.0429569	16	chr16_9422631-9423070_chr16:9437084:G:A	G	A	0.028345	6.47681e-06	-0.031206	-0.071172		0.00143137	chr16:9436787:G:T, chr16:9437550:G:A, chr16:9437639:A:G	chr16:9436787:G:T, chr16:9437550:G:A, chr16:9437639:A:G
chr16_53922281-53923320	chr16:53919207:T:G	0.000525215	-0.137746	0.0485344	16	chr16_53922281-53923320_chr16:53919207:T:G	T	G	3.46416e-07	2.83825e-13	-0.081539	-0.11911	5.33481e-05	4.54119e-11	chr16:53923807:G:A, chr16:53927590:C:T	chr16:53923807:G:A, chr16:53927590:C:T
chr16_55911761-55912880	chr16:55912846:G:A	0.000584224	0.118681	0.0505323	16	chr16_55911761-55912880_chr16:55912846:G:A	G	A	3.81588e-07	0.00224073	-0.086202	-0.048846	5.45671e-05
chr16_54331341-54331570	chr16:54331542:T:C	0.000758583	0.152437	0.0567936	16	chr16_54331341-54331570_chr16:54331542:T:C	T	C	5.17954e-07	0.0141256	-0.127033	-0.070081	0.000117576		chr16:54328694:T:A, chr16:54328876:C:T, chr16:54330756:A:T, chr16:54331065:T:C, chr16:54331200:G:A, chr16:54331435:G:T, chr16:54331580:A:G
chr16_30633701-30635530	chr16:30634095:G:C	0.000819879	0.0453979	0.0588292	16	chr16_30633701-30635530_chr16:30634095:G:C	G	C	4.69353e-06	0.000677696	-0.035019	-0.023872	0.000258144		chr16:30624338:A:G, chr16:30625290:G:A, chr16:30625416:G:C, chr16:30625487:T:C, chr16:30625572:T:C, chr16:30628389:G:A, chr16:30631546:C:T, chr16:30633246:C:T, chr16:30633962:G:A, chr16:30634323:A:T, chr16:30636939:A:G, chr16:30637182:C:A
chr16_79770131-79771360	chr16:79746092:CACA:C	0.00089869	-0.218623	0.0603743	16	chr16_79770131-79771360_chr16:79746092:CACA:C	CACA	C	1.11494e-05	0.0377951	0.075988	0.039576	0.00243057		chr16:79745485:C:T, chr16:79745532:G:A, chr16:79745631:A:G, chr16:79746002:G:A, chr16:79746390:C:T, chr16:79746616:T:C, chr16:79748040:T:A, chr16:79748253:C:T
chr16_64990231-64990390	chr16:64999858:C:T	0.000930457	0.135553	0.0615415	16	chr16_64990231-64990390_chr16:64999858:C:T	C	T	7.46826e-06	0.180745	-0.113616	-0.037547	0.00128454		chr16:64990268:T:A, chr16:64991349:T:C, chr16:65000939:A:AT, chr16:65001165:T:C, chr16:65001376:C:T, chr16:65001812:C:A, chr16:65002138:C:T, chr16:65007218:C:A
chr16_5096581-5099250	chr16:5118220:G:A	0.00124073	0.102646	0.0726006	16	chr16_5096581-5099250_chr16:5118220:G:A	G	A	2.72832e-05	0.00321134	-0.041964	-0.029926	0.00551122
chr16_88809491-88812890	chr16:88818448:C:T	0.00137256	-0.129003	0.0761451	16	chr16_88809491-88812890_chr16:88818448:C:T	C	T	3.18222e-10	0.000115941	0.08915	0.079206	1.03104e-07
chr16_88062551-88062850	chr16:88072745:G:A	0.00141287	-0.156832	0.0771887	16	chr16_88062551-88062850_chr16:88072745:G:A	G	A	2.84349e-17	1.85572e-07	0.178453	0.121458	5.63011e-15	3.84135e-05	chr16:87966757:G:A, chr16:87998661:T:C, chr16:88011712:C:T, chr16:88012016:G:C, chr16:88015454:G:A, chr16:88018854:T:C, chr16:88019379:G:A, chr16:88025391:C:T, chr16:88026419:C:G, chr16:88028649:T:G, chr16:88028650:T:A, chr16:88040334:C:T, chr16:88044844:C:A, chr16:88045132:T:C, chr16:88045305:G:A, chr16:88050200:A:G, chr16:88052187:G:A, chr16:88052294:G:A, chr16:88052691:C:T, chr16:88055866:T:C, chr16:88059924:T:C, chr16:88061595:G:A, chr16:88062614:G:T, chr16:88066874:A:G, chr16:88074215:A:AT, chr16:88075899:G:A, chr16:88075918:GTATT:G, chr16:88082953:C:T, chr16:88083237:G:A, chr16:88083671:T:C, chr16:88085849:T:TA	chr16:87998661:T:C, chr16:88011712:C:T, chr16:88012016:G:C, chr16:88015454:G:A, chr16:88018854:T:C, chr16:88019379:G:A, chr16:88025391:C:T, chr16:88026419:C:G, chr16:88028649:T:G, chr16:88028650:T:A, chr16:88040334:C:T, chr16:88044844:C:A, chr16:88045132:T:C, chr16:88045305:G:A, chr16:88050200:A:G, chr16:88052187:G:A, chr16:88052294:G:A, chr16:88052691:C:T, chr16:88055866:T:C, chr16:88059924:T:C, chr16:88061595:G:A, chr16:88062614:G:T, chr16:88066874:A:G, chr16:88074215:A:AT, chr16:88075899:G:A, chr16:88075918:GTATT:G, chr16:88082953:C:T, chr16:88083237:G:A, chr16:88083671:T:C, chr16:88085849:T:TA
chr16_58109991-58111690	chr16:58110857:A:G	0.00144447	-0.149364	0.0776053	16	chr16_58109991-58111690_chr16:58110857:A:G	A	G	4.60557e-21	8.35802e-14	0.173056	0.13118	6.53991e-19	1.30385e-11	chr16:58110213:A:G, chr16:58110275:G:C, chr16:58110283:A:G, chr16:58111034:T:C	chr16:58110213:A:G, chr16:58110275:G:C, chr16:58110283:A:G, chr16:58111034:T:C
chr16_886211-886330	chr16:881209:A:T	0.00149478	-0.175868	0.0787387	16	chr16_886211-886330_chr16:881209:A:T	A	T	0.00261623	3.76441e-06	-0.107245	-0.192712		0.00111803		chr16:878106:T:C, chr16:883778:G:A, chr16:887486:C:G
chr16_85327741-85331360	chr16:85320586:C:A	0.00152103	-0.0661424	0.0796217	16	chr16_85327741-85331360_chr16:85320586:C:A	C	A	3.00314e-21	4.7279e-14	0.062251	0.063295	8.40879e-19	1.32381e-11
chr16_84481371-84482800	chr16:84474609:G:A	0.0016668	0.0976679	0.0839708	16	chr16_84481371-84482800_chr16:84474609:G:A	G	A	4.79289e-10	3.79258e-07	-0.117074	-0.063096	1.60562e-07	0.000136533
chr16_12340181-12340470	chr16:12319262:C:G	0.00179168	-0.319873	0.0874252	16	chr16_12340181-12340470_chr16:12319262:C:G	C	G	6.33935e-06	0.688307	0.158684	0.017866	0.00140734		chr16:12317840:C:A, chr16:12318127:C:A
chr16_84785621-84787870	chr16:84786464:C:T	0.0018179	0.399235	0.0877494	16	chr16_84785621-84787870_chr16:84786464:C:T	C	T	6.22757e-06	2.70933e-07	0.105128	0.111095	0.00178108	8.128e-05	chr16:84777035:A:T, chr16:84778534:A:C, chr16:84783765:G:T, chr16:84795117:ATAT:A, chr16:84795318:G:A	chr16:84777035:A:T, chr16:84778534:A:C, chr16:84783765:G:T, chr16:84795117:ATAT:A, chr16:84795318:G:A
chr16_10009821-10010100	chr16:10005686:A:C	0.00189253	-0.121036	0.0894882	16	chr16_10009821-10010100_chr16:10005686:A:C	A	C	3.12377e-10	3.94778e-07	0.15449	0.122455	5.90392e-08	7.18496e-05	chr16:10005626:C:A	chr16:10005626:C:A
chr16_55901351-55902460	chr16:55880528:T:C	0.00191156	-0.138279	0.0899937	16	chr16_55901351-55902460_chr16:55880528:T:C	T	C	2.02185e-11	1.89369e-06	0.105382	0.077974	3.01256e-09	0.000284053	chr16:55873688:C:T, chr16:55876892:A:G, chr16:55877072:A:G, chr16:55877088:A:G, chr16:55877110:C:A, chr16:55888429:A:G, chr16:55890819:G:A, chr16:55892891:T:A, chr16:55896309:G:T, chr16:55902591:A:C, chr16:55905116:A:C, chr16:55905141:A:T, chr16:55915732:A:T, chr16:55917004:T:C, chr16:55918107:A:G, chr16:55919376:T:C, chr16:55919969:C:G, chr16:55920501:A:T, chr16:55929078:A:G	chr16:55876892:A:G, chr16:55877072:A:G, chr16:55877088:A:G, chr16:55877110:C:A, chr16:55888429:A:G, chr16:55890819:G:A, chr16:55892891:T:A, chr16:55896309:G:T, chr16:55902591:A:C, chr16:55905116:A:C, chr16:55905141:A:T, chr16:55915732:A:T, chr16:55917004:T:C, chr16:55918107:A:G, chr16:55919376:T:C, chr16:55919969:C:G, chr16:55920501:A:T, chr16:55929078:A:G
chr16_8555291-8555410	chr16:8550010:T:G	0.00207529	-0.150689	0.0936203	16	chr16_8555291-8555410_chr16:8550010:T:G	T	G	1.75827e-07	3.31804e-11	-0.191203	-0.222864	5.52098e-05	1.0485e-08	chr16:8547726:G:A, chr16:8549138:T:C, chr16:8549617:G:A, chr16:8549653:T:C, chr16:8550428:T:C, chr16:8550460:G:C, chr16:8550859:C:A, chr16:8550946:T:C, chr16:8551008:C:G, chr16:8551102:G:A, chr16:8551155:A:T, chr16:8551157:A:G, chr16:8551722:A:G, chr16:8551736:T:C, chr16:8551816:A:T, chr16:8552076:A:G, chr16:8552201:C:G, chr16:8552255:G:A, chr16:8552486:T:A, chr16:8553010:C:G, chr16:8553385:A:G, chr16:8553397:C:T, chr16:8553403:T:C, chr16:8553744:G:A, chr16:8553993:G:C, chr16:8554129:T:A, chr16:8554154:G:A, chr16:8554175:C:T, chr16:8554215:C:G, chr16:8554284:A:C, chr16:8554354:A:G, chr16:8554456:A:G, chr16:8554477:A:C, chr16:8554479:C:T, chr16:8554501:A:G, chr16:8554515:G:A, chr16:8554538:A:G, chr16:8554689:A:AG, chr16:8554796:C:T, chr16:8554853:A:G, chr16:8555226:A:G, chr16:8555269:G:A, chr16:8555388:A:G, chr16:8555466:T:C, chr16:8555514:T:C, chr16:8555580:G:C, chr16:8555593:C:G, chr16:8555623:A:G, chr16:8555624:T:C, chr16:8555906:C:A, chr16:8555940:G:C, chr16:8555946:A:C, chr16:8556647:A:G, chr16:8557062:A:G, chr16:8558128:T:C, chr16:8558990:A:G	chr16:8544456:G:C, chr16:8547726:G:A, chr16:8549138:T:C, chr16:8549617:G:A, chr16:8549653:T:C, chr16:8550428:T:C, chr16:8550460:G:C, chr16:8550859:C:A, chr16:8550946:T:C, chr16:8551008:C:G, chr16:8551102:G:A, chr16:8551155:A:T, chr16:8551157:A:G, chr16:8551722:A:G, chr16:8551736:T:C, chr16:8551816:A:T, chr16:8552076:A:G, chr16:8552201:C:G, chr16:8552255:G:A, chr16:8552486:T:A, chr16:8553010:C:G, chr16:8553385:A:G, chr16:8553397:C:T, chr16:8553403:T:C, chr16:8553744:G:A, chr16:8553993:G:C, chr16:8554129:T:A, chr16:8554154:G:A, chr16:8554175:C:T, chr16:8554215:C:G, chr16:8554284:A:C, chr16:8554354:A:G, chr16:8554456:A:G, chr16:8554477:A:C, chr16:8554479:C:T, chr16:8554501:A:G, chr16:8554515:G:A, chr16:8554538:A:G, chr16:8554689:A:AG, chr16:8554796:C:T, chr16:8554853:A:G, chr16:8555226:A:G, chr16:8555269:G:A, chr16:8555388:A:G, chr16:8555466:T:C, chr16:8555514:T:C, chr16:8555580:G:C, chr16:8555593:C:G, chr16:8555623:A:G, chr16:8555624:T:C, chr16:8555906:C:A, chr16:8555940:G:C, chr16:8555946:A:C, chr16:8556647:A:G, chr16:8557062:A:G, chr16:8558128:T:C, chr16:8558990:A:G
chr16_84032511-84032780	chr16:84025149:C:T	0.00221688	0.142665	0.0969317	16	chr16_84032511-84032780_chr16:84025149:C:T	C	T	2.8983e-06	0.038659	-0.094377	-0.042479	0.00117381		chr16:84025036:T:C
chr16_750511-751110	chr16:750797:T:C	0.0022752	-0.183609	0.0981065	16	chr16_750511-751110_chr16:750797:T:C	T	C	2.56401e-12	6.00797e-07	0.215983	0.151463	6.0767e-10	0.000136982	chr16:744977:T:G, chr16:748622:A:G, chr16:751796:T:A, chr16:752234:A:G	chr16:751796:T:A, chr16:752234:A:G
chr16_82152411-82152540	chr16:82149874:T:A	0.00228247	-0.195946	0.0981065	16	chr16_82152411-82152540_chr16:82149874:T:A	T	A	2.85739e-09	7.48467e-05	0.215359	0.136221	1.09152e-06		chr16:82122401:A:G, chr16:82122866:C:G, chr16:82132323:G:C, chr16:82132505:T:A, chr16:82132557:A:G, chr16:82146531:C:T, chr16:82146867:C:T, chr16:82146929:C:T, chr16:82147131:C:T, chr16:82147133:C:T, chr16:82147373:G:C, chr16:82147397:T:A, chr16:82147797:C:G, chr16:82147900:A:G, chr16:82147977:G:A, chr16:82148150:A:C, chr16:82148193:A:T, chr16:82148406:G:A, chr16:82148499:T:C, chr16:82148681:C:G, chr16:82148749:G:A, chr16:82148963:C:A, chr16:82149151:T:C, chr16:82149261:C:T, chr16:82149539:T:A, chr16:82149698:C:T, chr16:82149707:G:A, chr16:82149744:C:T, chr16:82149929:T:C, chr16:82150191:A:T, chr16:82150829:T:C, chr16:82151134:T:G, chr16:82151368:A:G, chr16:82151975:C:T, chr16:82152192:C:T, chr16:82152206:T:A, chr16:82152264:T:C, chr16:82152427:G:T, chr16:82152498:A:G, chr16:82152570:C:T, chr16:82153035:G:A, chr16:82153310:T:C, chr16:82153330:T:C, chr16:82153409:A:G, chr16:82153411:A:G, chr16:82153624:T:C, chr16:82153706:G:T, chr16:82154151:C:T, chr16:82154201:C:T, chr16:82154527:T:C, chr16:82154732:A:C, chr16:82154856:A:G, chr16:82164785:G:T, chr16:82165718:T:C, chr16:82166045:G:A, chr16:82167800:C:T, chr16:82168771:C:G, chr16:82169518:T:C	chr16:82122401:A:G, chr16:82122866:C:G, chr16:82132323:G:C, chr16:82132505:T:A, chr16:82132557:A:G, chr16:82146531:C:T, chr16:82146867:C:T, chr16:82146929:C:T, chr16:82147131:C:T, chr16:82147133:C:T, chr16:82147373:G:C, chr16:82147397:T:A, chr16:82147797:C:G, chr16:82147900:A:G, chr16:82147977:G:A, chr16:82148150:A:C, chr16:82148193:A:T, chr16:82148406:G:A, chr16:82148499:T:C, chr16:82148681:C:G, chr16:82148749:G:A, chr16:82148963:C:A, chr16:82149151:T:C, chr16:82149261:C:T, chr16:82149539:T:A, chr16:82149698:C:T, chr16:82149707:G:A, chr16:82149744:C:T, chr16:82149929:T:C, chr16:82150191:A:T, chr16:82150829:T:C, chr16:82151134:T:G, chr16:82151368:A:G, chr16:82151975:C:T, chr16:82152192:C:T, chr16:82152206:T:A, chr16:82152264:T:C, chr16:82152427:G:T, chr16:82152498:A:G, chr16:82152570:C:T, chr16:82153035:G:A, chr16:82153310:T:C, chr16:82153330:T:C, chr16:82153409:A:G, chr16:82153411:A:G, chr16:82153624:T:C, chr16:82153706:G:T, chr16:82154151:C:T, chr16:82154201:C:T, chr16:82154527:T:C, chr16:82154732:A:C, chr16:82154856:A:G, chr16:82164785:G:T, chr16:82165718:T:C, chr16:82166045:G:A, chr16:82167800:C:T, chr16:82168771:C:G, chr16:82169518:T:C
chr16_55901351-55902460	chr16:55876639:A:T	0.00237381	0.106407	0.0991941	16	chr16_55901351-55902460_chr16:55876639:A:T	A	T	1.14715e-05	0.0290057	-0.071856	-0.034782	0.00170925
chr17_51439151-51440120	chr17:51439805:A:G	3.20685e-07	-0.212468	0.000422846	17	chr17_51439151-51440120_chr17:51439805:A:G	A	G	2.00803e-52	1.46077e-45	0.326158	0.257976	4.21687e-50	3.09683e-43
chr17_64988601-64989600	chr17:64988941:C:T	2.02561e-05	0.234294	0.00718584	17	chr17_64988601-64989600_chr17:64988941:C:T	C	T	4.84963e-08	0.0238528	-0.133729	-0.04942	8.77782e-06		chr17:64982794:A:T, chr17:64982965:C:T, chr17:64983456:A:G, chr17:64983496:T:C, chr17:64983664:C:T, chr17:64983665:A:C, chr17:64984168:T:C, chr17:64984799:C:T, chr17:64985115:A:G, chr17:64985215:A:C, chr17:64987338:C:T, chr17:64987408:C:A, chr17:64987981:C:T, chr17:64988092:A:G, chr17:64988183:T:C, chr17:64988317:T:G, chr17:64988434:T:C, chr17:64988491:G:A, chr17:64988553:G:C, chr17:64988761:C:T, chr17:64988889:CAG:C, chr17:64988911:C:T, chr17:64988932:G:A, chr17:64989235:T:G, chr17:64989269:T:G, chr17:64989280:A:G, chr17:64989484:T:C, chr17:64989489:A:G, chr17:64989500:C:T, chr17:64989573:T:C, chr17:64989709:A:T, chr17:64989898:AT:A, chr17:64990244:A:C, chr17:64990322:A:G, chr17:64990345:T:C, chr17:64990383:A:T, chr17:64990393:G:A, chr17:64990443:T:C, chr17:64991590:G:C, chr17:64992287:G:T, chr17:64994122:A:G, chr17:64994833:A:G, chr17:64995535:A:G, chr17:64995745:G:A, chr17:64995749:A:G, chr17:64996514:T:C, chr17:65003589:T:G, chr17:65006672:G:C
chr17_43477641-43478560	chr17:43480606:G:A	2.10273e-05	-0.177067	0.00731274	17	chr17_43477641-43478560_chr17:43480606:G:A	G	A	2.98639e-10	0.0588006	0.091245	0.026314	2.65789e-08		chr17:43461078:G:A, chr17:43462330:G:T, chr17:43462497:A:C, chr17:43463130:T:C, chr17:43463276:G:A, chr17:43465554:A:C, chr17:43468479:G:A, chr17:43468920:G:T, chr17:43469190:A:G, chr17:43470907:A:C, chr17:43473223:C:A, chr17:43481311:G:A, chr17:43482544:TTTG:T, chr17:43486925:T:G, chr17:43501129:C:T, chr17:43501506:A:G	chr17:43538462:T:C, chr17:43541309:C:G, chr17:43549360:T:C, chr17:43557213:A:T, chr17:43558942:G:A
chr17_80170131-80170550	chr17:80162820:A:G	4.04992e-05	0.182189	0.0106493	17	chr17_80170131-80170550_chr17:80162820:A:G	A	G	2.8377e-14	4.13418e-10	-0.217068	-0.167914	5.0511e-12	7.31751e-08	chr17:80162652:T:C, chr17:80163373:T:G, chr17:80164397:G:A, chr17:80166132:A:T, chr17:80169449:T:C, chr17:80170310:T:C	chr17:80162652:T:C, chr17:80163373:T:G, chr17:80164397:G:A, chr17:80166132:A:T, chr17:80169449:T:C, chr17:80170310:T:C
chr17_66378181-66378820	chr17:66399167:C:T	0.000100276	-0.170037	0.0181186	17	chr17_66378181-66378820_chr17:66399167:C:T	C	T	7.85781e-60	2.50773e-35	0.243259	0.169179	1.13938e-57	3.48575e-33	chr17:66355937:C:T, chr17:66356445:C:G, chr17:66360401:A:G, chr17:66363121:C:A, chr17:66365141:C:T, chr17:66378453:A:C, chr17:66379211:A:G, chr17:66380099:C:T, chr17:66386457:G:T, chr17:66402503:A:G, chr17:66403485:A:G, chr17:66413661:C:T	chr17:66355937:C:T, chr17:66356445:C:G, chr17:66360401:A:G, chr17:66363121:C:A, chr17:66365141:C:T, chr17:66378453:A:C, chr17:66379211:A:G, chr17:66380099:C:T, chr17:66386457:G:T, chr17:66402503:A:G, chr17:66403485:A:G
chr17_45740611-45741160	chr17:45751398:G:A	0.000144635	0.329912	0.0228263	17	chr17_45740611-45741160_chr17:45751398:G:A	G	A	1.66431e-08	1.57777e-14	0.135226	0.206205	4.24398e-06	4.1811e-12	chr17:45728159:A:C, chr17:45728224:C:T, chr17:45728649:G:A, chr17:45728898:C:T, chr17:45729085:C:T, chr17:45729559:G:A, chr17:45729697:C:T, chr17:45729733:G:A, chr17:45729747:C:T, chr17:45729768:T:C, chr17:45730119:T:C, chr17:45730589:A:C, chr17:45730701:G:A, chr17:45730955:G:A, chr17:45731077:A:C, chr17:45731397:A:G, chr17:45731579:C:T, chr17:45731650:C:T, chr17:45731898:T:G, chr17:45731962:A:G, chr17:45732193:GT:G, chr17:45733005:G:C, chr17:45733242:T:A, chr17:45733416:G:C, chr17:45733485:G:C, chr17:45733507:A:T, chr17:45733530:C:T, chr17:45733536:A:G, chr17:45733694:T:G, chr17:45733706:A:G, chr17:45734144:T:C, chr17:45734307:C:T, chr17:45734426:C:T, chr17:45734584:A:C, chr17:45734624:CTTAG:C, chr17:45734852:C:T, chr17:45735032:C:G, chr17:45735233:A:G, chr17:45735258:G:A, chr17:45735283:T:C, chr17:45735318:A:G, chr17:45735636:G:A, chr17:45735886:C:G, chr17:45736004:G:C, chr17:45736049:G:A, chr17:45737004:AC:A, chr17:45737061:T:C, chr17:45737775:A:G, chr17:45737970:A:G, chr17:45738347:C:T, chr17:45738454:T:A, chr17:45738493:A:C, chr17:45738686:C:T, chr17:45738740:C:A, chr17:45738940:G:A, chr17:45739239:A:C, chr17:45739289:C:G, chr17:45739291:G:A, chr17:45740093:C:T, chr17:45740191:C:T, chr17:45740242:G:A, chr17:45740466:G:A, chr17:45740532:G:A, chr17:45740794:A:C, chr17:45740856:C:A, chr17:45741245:G:A, chr17:45741291:T:C, chr17:45741324:G:T, chr17:45741540:A:G, chr17:45741580:A:T, chr17:45742018:G:A, chr17:45742084:G:A, chr17:45742114:C:T, chr17:45742231:AC:A, chr17:45743375:A:T, chr17:45743696:A:G, chr17:45744319:C:A, chr17:45745032:T:C, chr17:45745145:G:A, chr17:45745759:G:A, chr17:45745863:T:C, chr17:45745960:A:G, chr17:45746523:C:A, chr17:45746835:G:A, chr17:45747016:T:G, chr17:45747153:CAAAA:C, chr17:45747482:A:G, chr17:45747542:C:T, chr17:45747973:C:G, chr17:45748112:G:A, chr17:45748202:C:T, chr17:45748210:T:C, chr17:45748345:A:C, chr17:45748359:G:T, chr17:45748546:A:G, chr17:45749271:G:A, chr17:45749790:GA:G, chr17:45749843:G:A, chr17:45749878:C:T, chr17:45750025:G:C, chr17:45750065:A:G, chr17:45750105:G:C, chr17:45750142:A:G, chr17:45750855:T:A, chr17:45751251:G:A, chr17:45751332:C:T, chr17:45751569:G:C, chr17:45751987:A:G	chr17:45728159:A:C, chr17:45728224:C:T, chr17:45728649:G:A, chr17:45728898:C:T, chr17:45729085:C:T, chr17:45729559:G:A, chr17:45729697:C:T, chr17:45729733:G:A, chr17:45729747:C:T, chr17:45729768:T:C, chr17:45730119:T:C, chr17:45730589:A:C, chr17:45730701:G:A, chr17:45730955:G:A, chr17:45731077:A:C, chr17:45731397:A:G, chr17:45731579:C:T, chr17:45731650:C:T, chr17:45731898:T:G, chr17:45731962:A:G, chr17:45732193:GT:G, chr17:45733005:G:C, chr17:45733242:T:A, chr17:45733416:G:C, chr17:45733485:G:C, chr17:45733507:A:T, chr17:45733530:C:T, chr17:45733536:A:G, chr17:45733694:T:G, chr17:45733706:A:G, chr17:45734144:T:C, chr17:45734307:C:T, chr17:45734426:C:T, chr17:45734584:A:C, chr17:45734624:CTTAG:C, chr17:45734852:C:T, chr17:45735032:C:G, chr17:45735233:A:G, chr17:45735258:G:A, chr17:45735283:T:C, chr17:45735318:A:G, chr17:45735636:G:A, chr17:45735886:C:G, chr17:45736004:G:C, chr17:45736049:G:A, chr17:45737004:AC:A, chr17:45737061:T:C, chr17:45737775:A:G, chr17:45737970:A:G, chr17:45738347:C:T, chr17:45738454:T:A, chr17:45738493:A:C, chr17:45738686:C:T, chr17:45738740:C:A, chr17:45738940:G:A, chr17:45739239:A:C, chr17:45739289:C:G, chr17:45739291:G:A, chr17:45740093:C:T, chr17:45740191:C:T, chr17:45740242:G:A, chr17:45740466:G:A, chr17:45740532:G:A, chr17:45740794:A:C, chr17:45740856:C:A, chr17:45741245:G:A, chr17:45741291:T:C, chr17:45741324:G:T, chr17:45741540:A:G, chr17:45741580:A:T, chr17:45742018:G:A, chr17:45742084:G:A, chr17:45742114:C:T, chr17:45742231:AC:A, chr17:45743375:A:T, chr17:45743696:A:G, chr17:45744319:C:A, chr17:45745032:T:C, chr17:45745145:G:A, chr17:45745759:G:A, chr17:45745863:T:C, chr17:45745960:A:G, chr17:45746523:C:A, chr17:45746835:G:A, chr17:45747016:T:G, chr17:45747153:CAAAA:C, chr17:45747482:A:G, chr17:45747542:C:T, chr17:45747973:C:G, chr17:45748112:G:A, chr17:45748202:C:T, chr17:45748210:T:C, chr17:45748345:A:C, chr17:45748359:G:T, chr17:45748546:A:G, chr17:45749271:G:A, chr17:45749790:GA:G, chr17:45749843:G:A, chr17:45749878:C:T, chr17:45750025:G:C, chr17:45750065:A:G, chr17:45750105:G:C, chr17:45750142:A:G, chr17:45750855:T:A, chr17:45751251:G:A, chr17:45751332:C:T, chr17:45751569:G:C, chr17:45751987:A:G
chr17_76994181-76994880	chr17:76994491:T:C	0.000161451	0.176608	0.024441	17	chr17_76994181-76994880_chr17:76994491:T:C	T	C	5.15881e-11	1.02313e-07	-0.201662	-0.142681	1.56312e-08	3.11032e-05
chr17_10210171-10210440	chr17:10213691:A:G	0.000185233	-0.181745	0.0271086	17	chr17_10210171-10210440_chr17:10213691:A:G	A	G	1.41691e-06	0.000439125	0.125009	0.100743	0.000379731		chr17:10210403:T:C, chr17:10210787:G:A, chr17:10210791:A:G, chr17:10211336:A:G, chr17:10211437:A:T, chr17:10211438:A:G, chr17:10211562:C:T, chr17:10211910:T:C, chr17:10212065:C:T, chr17:10212125:C:T, chr17:10212130:A:T, chr17:10212324:A:G, chr17:10212449:A:G, chr17:10212737:G:A, chr17:10213144:A:T, chr17:10222697:TC:T
chr17_75228601-75228780	chr17:75228700:A:C	0.000194643	-0.267716	0.0279793	17	chr17_75228601-75228780_chr17:75228700:A:C	A	C	1.47885e-13	1.12023e-16	0.325609	0.347468	2.67673e-11	2.01641e-14	chr17:75203839:T:A, chr17:75204783:G:A, chr17:75205382:T:C, chr17:75208157:C:T, chr17:75210384:C:T, chr17:75211168:A:G, chr17:75216342:C:T, chr17:75218977:C:T, chr17:75222388:A:G, chr17:75226357:C:T, chr17:75232078:C:T, chr17:75236326:A:C, chr17:75247489:C:T	chr17:75203839:T:A, chr17:75204783:G:A, chr17:75205382:T:C, chr17:75208157:C:T, chr17:75210384:C:T, chr17:75211168:A:G, chr17:75216342:C:T, chr17:75218977:C:T, chr17:75222388:A:G, chr17:75226357:C:T, chr17:75232078:C:T, chr17:75236326:A:C, chr17:75247489:C:T
chr17_32335281-32336350	chr17:32335813:C:T	0.000223625	0.118606	0.0301363	17	chr17_32335281-32336350_chr17:32335813:C:T	C	T	1.4915e-12	3.8104e-19	0.066838	0.097883	1.44676e-10	3.35316e-17	chr17:32313918:A:G, chr17:32327643:A:G, chr17:32330039:C:T, chr17:32331361:AT:A, chr17:32334231:A:G, chr17:32353474:T:C, chr17:32354335:G:C, chr17:32355255:T:C, chr17:32357839:A:G, chr17:32358916:T:C, chr17:32360503:G:C	chr17:32313918:A:G, chr17:32327643:A:G, chr17:32330039:C:T, chr17:32331361:AT:A, chr17:32334231:A:G, chr17:32353474:T:C, chr17:32354335:G:C, chr17:32355255:T:C, chr17:32357839:A:G, chr17:32358916:T:C, chr17:32360503:G:C
chr17_5511241-5511740	chr17:5511771:C:T	0.000262758	0.175829	0.0325204	17	chr17_5511241-5511740_chr17:5511771:C:T	C	T	4.28138e-17	1.6033e-21	0.242565	0.265294	1.00612e-14	3.68758e-19	chr17:5510296:T:C, chr17:5510684:T:A, chr17:5511917:C:G, chr17:5511967:G:A, chr17:5512060:G:A	chr17:5510296:T:C, chr17:5510684:T:A, chr17:5511917:C:G, chr17:5511967:G:A, chr17:5512060:G:A
chr17_75868991-75871400	chr17:75873531:G:A	0.000268464	0.118659	0.0325204	17	chr17_75868991-75871400_chr17:75873531:G:A	G	A	0.00387743	1.00261e-08	0.025735	0.060535		1.41369e-06		chr17:75854859:T:C, chr17:75855927:C:A, chr17:75856326:CGTTAAT:C, chr17:75856809:GGTATGTCA:G, chr17:75861618:G:C, chr17:75866012:A:G, chr17:75866565:C:T, chr17:75869990:C:T, chr17:75870717:GT:G, chr17:75873833:A:G, chr17:75875386:G:A, chr17:75875692:G:A, chr17:75878603:G:C, chr17:75883770:A:C, chr17:75884216:G:C, chr17:75884311:T:C, chr17:75886067:A:G, chr17:75886611:T:A, chr17:75887837:T:C, chr17:75888957:G:A, chr17:75889724:C:T, chr17:75892273:G:A
chr17_28710221-28712480	chr17:28711515:G:A	0.000296714	0.0947088	0.0343965	17	chr17_28710221-28712480_chr17:28711515:G:A	G	A	3.58853e-23	2.34825e-20	-0.200158	-0.203634	1.86604e-21	1.3385e-18	chr17:28686450:C:T, chr17:28687378:C:T, chr17:28687465:C:A, chr17:28691078:A:G, chr17:28691579:A:G, chr17:28692104:A:G, chr17:28694184:C:T, chr17:28705809:A:C, chr17:28708317:A:G, chr17:28708935:G:A, chr17:28713601:A:G, chr17:28714228:C:T, chr17:28716541:T:A, chr17:28721278:C:T, chr17:28722132:A:AG, chr17:28725340:C:T, chr17:28726158:A:G, chr17:28726312:T:C, chr17:28728293:C:T, chr17:28728422:G:A, chr17:28729007:C:A, chr17:28729008:C:T, chr17:28734568:C:T	chr17:28686450:C:T, chr17:28687378:C:T, chr17:28687465:C:A, chr17:28691078:A:G, chr17:28691579:A:G, chr17:28692104:A:G, chr17:28694184:C:T, chr17:28705809:A:C, chr17:28708317:A:G, chr17:28708935:G:A, chr17:28713601:A:G, chr17:28714228:C:T, chr17:28716541:T:A, chr17:28721278:C:T, chr17:28722132:A:AG, chr17:28725340:C:T, chr17:28726158:A:G, chr17:28728293:C:T, chr17:28728422:G:A, chr17:28729007:C:A, chr17:28729008:C:T, chr17:28734568:C:T
chr17_50363071-50365290	chr17:50363703:G:A	0.000357311	-0.0799043	0.0388915	17	chr17_50363071-50365290_chr17:50363703:G:A	G	A	1.80329e-06	2.13467e-14	-0.031337	-0.051611	0.000367872	4.46146e-12	chr17:50339826:C:T, chr17:50341191:G:A, chr17:50343501:T:A, chr17:50343693:T:C, chr17:50344698:G:A, chr17:50345953:G:A, chr17:50346054:AG:A, chr17:50349644:A:C, chr17:50351262:G:C, chr17:50353671:G:A, chr17:50353836:C:T, chr17:50354963:G:C, chr17:50364031:C:G, chr17:50369764:A:G, chr17:50371086:G:A, chr17:50371564:G:T, chr17:50374622:C:T, chr17:50378624:A:T, chr17:50378832:T:C	chr17:50339826:C:T, chr17:50341191:G:A, chr17:50343501:T:A, chr17:50343693:T:C, chr17:50344698:G:A, chr17:50345953:G:A, chr17:50346054:AG:A, chr17:50349644:A:C, chr17:50351262:G:C, chr17:50353671:G:A, chr17:50353836:C:T, chr17:50354963:G:C, chr17:50364031:C:G, chr17:50369764:A:G, chr17:50371086:G:A, chr17:50371564:G:T, chr17:50374622:C:T, chr17:50378624:A:T, chr17:50378832:T:C, chr17:50381563:C:T, chr17:50381914:G:A, chr17:50387082:C:A, chr17:50387614:A:G, chr17:50388275:A:G, chr17:50388445:G:A
chr17_731551-733930	chr17:711242:CTCCCT:C	0.00037748	-0.25641	0.0400289	17	chr17_731551-733930_chr17:711242:CTCCCT:C	CTCCCT	C	0.372982	7.83954e-06	-0.022071	-0.151588		0.00162278
chr17_9271031-9271200	chr17:9270755:C:A	0.000411312	0.180695	0.0418335	17	chr17_9271031-9271200_chr17:9270755:C:A	C	A	2.39039e-05	0.0810864	-0.139801	-0.054566	0.00473297
chr17_46266091-46268060	chr17:46282965:C:A	0.000432677	-0.145262	0.0432177	17	chr17_46266091-46268060_chr17:46282965:C:A	C	A	8.13821e-15	7.55291e-11	0.148238	0.126709	3.1739e-13	3.32328e-09	chr17:45413487:G:A, chr17:45423111:G:A, chr17:45425918:G:A, chr17:45432412:C:T, chr17:45432821:G:C, chr17:45436530:C:T, chr17:45439036:A:G, chr17:45439688:G:A, chr17:45442906:G:A, chr17:45447999:C:T, chr17:45465841:T:C, chr17:45468691:G:T, chr17:45472242:G:A, chr17:45474180:C:T, chr17:45479286:G:A, chr17:45480726:C:T, chr17:45489809:T:G, chr17:45489971:C:G, chr17:45490914:G:A, chr17:45491635:CA:C, chr17:45491717:C:T, chr17:45491879:T:A, chr17:45492404:C:T, chr17:45492543:T:C, chr17:45493314:C:T, chr17:45493527:C:T, chr17:45495053:C:T, chr17:45495530:T:G, chr17:45495695:T:C, chr17:45495865:C:G, chr17:45496053:C:T, chr17:45586969:C:G, chr17:45588443:C:T, chr17:45588540:C:G, chr17:45588885:C:G, chr17:45589145:A:T, chr17:45590556:G:C, chr17:45590651:G:A, chr17:45591449:A:G, chr17:45592338:C:A, chr17:45603938:G:A, chr17:45606245:G:T, chr17:45606261:C:G, chr17:45606901:A:AT, chr17:45607197:T:C, chr17:45607554:C:T, chr17:45608332:A:G, chr17:45610176:C:G, chr17:45611021:A:G, chr17:45611213:A:G, chr17:45615569:A:G, chr17:45618793:A:T, chr17:45618888:A:G, chr17:45619554:C:T, chr17:45623201:T:A, chr17:45624365:T:C, chr17:45626189:A:G, chr17:45626665:C:A, chr17:45627053:T:C, chr17:45627733:C:T, chr17:45627990:G:A, chr17:45628152:A:G, chr17:45630253:C:A, chr17:45630254:G:T, chr17:45630482:G:T, chr17:45630585:C:T, chr17:45630589:C:A, chr17:45631049:CA:C, chr17:45631052:C:G, chr17:45632049:C:T, chr17:45632501:T:G, chr17:45632527:A:G, chr17:45632761:T:A, chr17:45633005:G:A, chr17:45633018:A:C, chr17:45633946:C:T, chr17:45634173:G:C, chr17:45634971:C:T, chr17:45635098:G:A, chr17:45635291:T:C, chr17:45636559:A:G, chr17:45636824:A:T, chr17:45637307:A:T, chr17:45637484:G:A, chr17:45637652:T:C, chr17:45638253:G:C, chr17:45638558:A:G, chr17:45639519:A:G, chr17:45640049:A:G, chr17:45642504:G:A, chr17:45643917:G:C, chr17:45644091:C:T, chr17:45645143:C:G, chr17:45645823:G:A, chr17:45646096:C:T, chr17:45646239:T:C, chr17:45700949:CA:C, chr17:45701040:A:G, chr17:45701236:C:T, chr17:45701314:T:A, chr17:45701386:C:T, chr17:45701462:T:G, chr17:45701985:G:A, chr17:45702053:T:A, chr17:45702258:C:T, chr17:45702291:T:C, chr17:45703195:C:T, chr17:45703582:T:C, chr17:45703739:A:G, chr17:45703884:C:T, chr17:45704060:T:C, chr17:45704412:A:G, chr17:45704938:T:C, chr17:45705089:G:T, chr17:45705126:A:G, chr17:45705192:T:C, chr17:45705327:A:G, chr17:45705342:T:C, chr17:45706856:T:C, chr17:45707258:T:C, chr17:45707569:C:G, chr17:45707582:G:T, chr17:45707628:C:T, chr17:45707730:G:A, chr17:45707732:C:T, chr17:45708261:A:T, chr17:45708442:T:C, chr17:45708572:C:T, chr17:45708647:G:T, chr17:45709310:T:G, chr17:45709332:C:T, chr17:45709764:T:C, chr17:45709860:G:A, chr17:45709940:T:C, chr17:45710197:C:G, chr17:45711005:C:T, chr17:45711053:C:A, chr17:45711283:T:C, chr17:45711300:C:G, chr17:45711416:C:T, chr17:45711778:G:A, chr17:45712274:A:C, chr17:45712605:G:C, chr17:45712612:G:A, chr17:45712639:A:G, chr17:45713035:A:G, chr17:45713080:A:G, chr17:45713283:C:A, chr17:45713404:A:G, chr17:45713545:A:T, chr17:45713815:A:C, chr17:45713966:T:C, chr17:45713978:T:A, chr17:45714039:C:A, chr17:45714063:G:A, chr17:45714102:T:C, chr17:45714244:T:C, chr17:45714286:G:A, chr17:45714724:G:C, chr17:45714725:C:T, chr17:45714886:C:A, chr17:45714960:C:T, chr17:45714992:A:G, chr17:45715045:A:G, chr17:45715052:T:C, chr17:45715220:A:C, chr17:45715529:T:G, chr17:45715530:T:C, chr17:45715609:G:A, chr17:45715834:A:T, chr17:45715976:A:G, chr17:45716022:C:T, chr17:45716285:G:A, chr17:45716299:A:G, chr17:45716462:G:A, chr17:45716585:G:A, chr17:45716816:G:A, chr17:45716843:G:C, chr17:45716920:C:T, chr17:45717462:T:C, chr17:45717872:G:A, chr17:45718207:C:T, chr17:45718268:C:T, chr17:45719030:TG:T, chr17:45719175:T:A, chr17:45719721:A:T, chr17:45719791:TA:T, chr17:45720649:A:C, chr17:45720794:G:A, chr17:45720994:A:G, chr17:45721035:G:A, chr17:45721218:CA:C, chr17:45721409:G:C, chr17:45721536:C:T, chr17:45721537:A:G, chr17:45721667:C:T, chr17:45721682:G:A, chr17:45721686:A:G, chr17:45722143:A:C, chr17:45722301:C:A, chr17:45722438:C:A, chr17:45722444:G:C, chr17:45722985:A:C, chr17:45723038:T:G, chr17:45723621:C:A, chr17:45723726:T:C, chr17:45723819:A:G, chr17:45724329:C:T, chr17:45725159:C:T, chr17:45725541:T:C, chr17:45725605:C:T, chr17:45726407:A:AG, chr17:45726422:T:C, chr17:45727023:T:A, chr17:45727253:C:T, chr17:45730276:T:G, chr17:45753016:G:A, chr17:45753274:C:T, chr17:45753319:G:A, chr17:45753572:G:C, chr17:45753746:G:A, chr17:45754749:A:G, chr17:45754971:A:G, chr17:45755001:G:A, chr17:45755252:G:A, chr17:45755498:T:C, chr17:45755574:A:G, chr17:45756458:G:C, chr17:45756555:G:A, chr17:45756615:A:G, chr17:45756708:C:G, chr17:45756948:A:G, chr17:45757116:G:A, chr17:45757507:G:A, chr17:45757604:C:T, chr17:45757985:T:C, chr17:45758488:C:A, chr17:45758685:T:A, chr17:45758825:G:A, chr17:45759212:G:A, chr17:45759307:C:T, chr17:45759554:T:C, chr17:45759725:T:C, chr17:45759749:A:G, chr17:45759871:A:G, chr17:45760080:C:G, chr17:45760201:C:T, chr17:45760416:A:G, chr17:45760648:A:G, chr17:45760705:C:T, chr17:45761116:G:T, chr17:45761312:G:A, chr17:45761344:T:C, chr17:45761354:C:T, chr17:45761553:G:A, chr17:45761784:AT:A, chr17:45762585:A:T, chr17:45762640:T:G, chr17:45762650:G:A, chr17:45762741:C:A, chr17:45763315:C:T, chr17:45763360:C:CTT, chr17:45763498:G:A, chr17:45763533:G:C, chr17:45763569:T:C, chr17:45764205:T:A, chr17:45764363:T:C, chr17:45766029:C:T, chr17:46199455:G:A, chr17:46199899:A:C, chr17:46200325:T:C, chr17:46200501:G:A, chr17:46200557:G:A, chr17:46201376:A:G, chr17:46201886:A:G, chr17:46202005:TCAAA:T, chr17:46202191:TA:T, chr17:46202394:G:A, chr17:46202822:T:A, chr17:46203157:A:G, chr17:46203536:G:C, chr17:46204086:A:G, chr17:46204222:T:C, chr17:46204356:T:C, chr17:46204641:T:C, chr17:46205656:A:G, chr17:46206395:A:T, chr17:46208317:T:C, chr17:46209944:A:G, chr17:46210748:TA:T, chr17:46211213:T:C, chr17:46211735:A:G, chr17:46211784:A:C, chr17:46211854:C:T, chr17:46211866:G:T, chr17:46211925:A:C, chr17:46212262:A:C, chr17:46212681:G:A, chr17:46213393:T:C, chr17:46213483:T:A, chr17:46213484:T:A, chr17:46213544:A:G, chr17:46213999:C:T, chr17:46214113:G:A, chr17:46214454:A:G, chr17:46214655:C:CAAA, chr17:46214760:T:C, chr17:46214953:T:C, chr17:46216597:T:A, chr17:46217420:A:G, chr17:46218816:C:T, chr17:46218864:T:A, chr17:46218885:T:C, chr17:46219157:G:A, chr17:46219264:G:A, chr17:46226240:AG:A, chr17:46226837:T:C, chr17:46226932:T:A, chr17:46227660:G:A, chr17:46227833:T:C, chr17:46227886:G:A, chr17:46232490:G:A, chr17:46235765:TA:T, chr17:46236156:G:T, chr17:46236391:G:A, chr17:46236469:G:GT, chr17:46236584:C:A, chr17:46238437:A:C, chr17:46238710:G:T, chr17:46238914:T:C, chr17:46239083:A:C, chr17:46239512:CA:C, chr17:46239522:A:G, chr17:46239737:T:C, chr17:46240818:A:G, chr17:46242000:C:T, chr17:46242003:T:C, chr17:46242826:C:T, chr17:46244161:C:T, chr17:46256686:G:A, chr17:46262042:C:T, chr17:46262107:A:G, chr17:46262887:A:G, chr17:46262962:A:C, chr17:46263140:C:G, chr17:46265916:G:A, chr17:46266353:C:T, chr17:46266731:G:C, chr17:46267010:G:A, chr17:46267622:C:G, chr17:46268287:A:G, chr17:46269743:A:G, chr17:46269852:C:A, chr17:46270272:C:T, chr17:46270361:A:T, chr17:46270855:A:G, chr17:46271566:T:G, chr17:46272724:G:A, chr17:46273145:A:G, chr17:46273161:T:A, chr17:46273553:A:C, chr17:46273641:T:C, chr17:46273883:C:A, chr17:46274021:C:T, chr17:46274086:T:C, chr17:46274212:T:C, chr17:46274320:C:T, chr17:46274563:T:G, chr17:46274995:C:T, chr17:46275267:GT:G, chr17:46275273:G:A, chr17:46275506:A:G, chr17:46276327:T:C, chr17:46277796:A:G, chr17:46277949:AT:A, chr17:46278236:A:G, chr17:46279931:G:T, chr17:46280046:TC:T, chr17:46280087:G:T, chr17:46280411:C:T, chr17:46281062:G:A, chr17:46281196:C:T, chr17:46282936:C:T, chr17:46282983:A:G, chr17:46288121:A:C, chr17:46290087:G:C, chr17:46290573:G:A	chr17:45413487:G:A, chr17:45423111:G:A, chr17:45425918:G:A, chr17:45432412:C:T, chr17:45432821:G:C, chr17:45436530:C:T, chr17:45439036:A:G, chr17:45439688:G:A, chr17:45442906:G:A, chr17:45447999:C:T, chr17:45465841:T:C, chr17:45468691:G:T, chr17:45472242:G:A, chr17:45474180:C:T, chr17:45479286:G:A, chr17:45480726:C:T, chr17:45489809:T:G, chr17:45489971:C:G, chr17:45490914:G:A, chr17:45491635:CA:C, chr17:45491717:C:T, chr17:45491879:T:A, chr17:45492404:C:T, chr17:45492543:T:C, chr17:45493314:C:T, chr17:45493527:C:T, chr17:45495053:C:T, chr17:45495530:T:G, chr17:45495695:T:C, chr17:45495865:C:G, chr17:45496053:C:T, chr17:45586969:C:G, chr17:45588443:C:T, chr17:45588540:C:G, chr17:45588885:C:G, chr17:45589145:A:T, chr17:45590556:G:C, chr17:45590651:G:A, chr17:45591449:A:G, chr17:45592338:C:A, chr17:45603938:G:A, chr17:45606245:G:T, chr17:45606261:C:G, chr17:45606901:A:AT, chr17:45607197:T:C, chr17:45607554:C:T, chr17:45608332:A:G, chr17:45610176:C:G, chr17:45611021:A:G, chr17:45611213:A:G, chr17:45615569:A:G, chr17:45618793:A:T, chr17:45618888:A:G, chr17:45619554:C:T, chr17:45623201:T:A, chr17:45624365:T:C, chr17:45626189:A:G, chr17:45626665:C:A, chr17:45627053:T:C, chr17:45627733:C:T, chr17:45627990:G:A, chr17:45628152:A:G, chr17:45630253:C:A, chr17:45630254:G:T, chr17:45630482:G:T, chr17:45630585:C:T, chr17:45630589:C:A, chr17:45631049:CA:C, chr17:45631052:C:G, chr17:45632049:C:T, chr17:45632501:T:G, chr17:45632527:A:G, chr17:45632761:T:A, chr17:45633005:G:A, chr17:45633018:A:C, chr17:45633946:C:T, chr17:45634173:G:C, chr17:45634971:C:T, chr17:45635098:G:A, chr17:45635291:T:C, chr17:45636559:A:G, chr17:45636824:A:T, chr17:45637307:A:T, chr17:45637484:G:A, chr17:45637652:T:C, chr17:45638253:G:C, chr17:45638558:A:G, chr17:45639519:A:G, chr17:45640049:A:G, chr17:45642504:G:A, chr17:45643917:G:C, chr17:45644091:C:T, chr17:45645143:C:G, chr17:45645823:G:A, chr17:45646096:C:T, chr17:45646239:T:C, chr17:45715834:A:T, chr17:45715976:A:G, chr17:45716022:C:T, chr17:45716285:G:A, chr17:45716299:A:G, chr17:45716462:G:A, chr17:45716585:G:A, chr17:45716816:G:A, chr17:45716843:G:C, chr17:45716920:C:T, chr17:45717462:T:C, chr17:45717872:G:A, chr17:45718207:C:T, chr17:45718268:C:T, chr17:45719030:TG:T, chr17:45719175:T:A, chr17:45719721:A:T, chr17:45719791:TA:T, chr17:45720649:A:C, chr17:45720794:G:A, chr17:45720994:A:G, chr17:45721035:G:A, chr17:45721218:CA:C, chr17:45721409:G:C, chr17:45721536:C:T, chr17:45721537:A:G, chr17:45721667:C:T, chr17:45721682:G:A, chr17:45721686:A:G, chr17:45722143:A:C, chr17:45722301:C:A, chr17:45722438:C:A, chr17:45722444:G:C, chr17:45722985:A:C, chr17:45723038:T:G, chr17:45723621:C:A, chr17:45723726:T:C, chr17:45723819:A:G, chr17:45724329:C:T, chr17:45725159:C:T, chr17:45725541:T:C, chr17:45725605:C:T, chr17:45726407:A:AG, chr17:45726422:T:C, chr17:45727023:T:A, chr17:45727253:C:T, chr17:45730276:T:G, chr17:45753016:G:A, chr17:45753274:C:T, chr17:45753319:G:A, chr17:45753572:G:C, chr17:45753746:G:A, chr17:45754749:A:G, chr17:45754971:A:G, chr17:45755001:G:A, chr17:45755252:G:A, chr17:45755498:T:C, chr17:45755574:A:G, chr17:45756458:G:C, chr17:45756555:G:A, chr17:45756615:A:G, chr17:45756708:C:G, chr17:45756948:A:G, chr17:45757116:G:A, chr17:45757507:G:A, chr17:45757604:C:T, chr17:45757985:T:C, chr17:45758488:C:A, chr17:45758685:T:A, chr17:45758825:G:A, chr17:45759212:G:A, chr17:45759307:C:T, chr17:45759554:T:C, chr17:45759725:T:C, chr17:45759749:A:G, chr17:45759871:A:G, chr17:45760080:C:G, chr17:45760201:C:T, chr17:45760416:A:G, chr17:45760648:A:G, chr17:45760705:C:T, chr17:45761116:G:T, chr17:45761312:G:A, chr17:45761344:T:C, chr17:45761354:C:T, chr17:45761553:G:A, chr17:45761784:AT:A, chr17:45762585:A:T, chr17:45762640:T:G, chr17:45762650:G:A, chr17:45762741:C:A, chr17:45763315:C:T, chr17:45763360:C:CTT, chr17:45763498:G:A, chr17:45763533:G:C, chr17:45763569:T:C, chr17:45764205:T:A, chr17:45764363:T:C, chr17:45766029:C:T, chr17:46192180:C:T, chr17:46194064:A:G, chr17:46195313:G:C, chr17:46199455:G:A, chr17:46199899:A:C, chr17:46200325:T:C, chr17:46200501:G:A, chr17:46200557:G:A, chr17:46201376:A:G, chr17:46201886:A:G, chr17:46202005:TCAAA:T, chr17:46202191:TA:T, chr17:46202394:G:A, chr17:46202822:T:A, chr17:46203157:A:G, chr17:46203536:G:C, chr17:46204086:A:G, chr17:46204222:T:C, chr17:46204356:T:C, chr17:46204641:T:C, chr17:46205656:A:G, chr17:46206395:A:T, chr17:46208317:T:C, chr17:46208723:G:A, chr17:46209944:A:G, chr17:46210748:TA:T, chr17:46211213:T:C, chr17:46211735:A:G, chr17:46211784:A:C, chr17:46211854:C:T, chr17:46211866:G:T, chr17:46211925:A:C, chr17:46212262:A:C, chr17:46212681:G:A, chr17:46213393:T:C, chr17:46213483:T:A, chr17:46213484:T:A, chr17:46213544:A:G, chr17:46213999:C:T, chr17:46214113:G:A, chr17:46214454:A:G, chr17:46214655:C:CAAA, chr17:46214760:T:C, chr17:46214953:T:C, chr17:46216597:T:A, chr17:46217420:A:G, chr17:46218816:C:T, chr17:46218864:T:A, chr17:46218885:T:C, chr17:46219157:G:A, chr17:46219264:G:A, chr17:46220913:C:T, chr17:46221265:A:G, chr17:46226240:AG:A, chr17:46226837:T:C, chr17:46226932:T:A, chr17:46227660:G:A, chr17:46227833:T:C, chr17:46227886:G:A, chr17:46232490:G:A, chr17:46235765:TA:T, chr17:46236156:G:T, chr17:46236391:G:A, chr17:46236469:G:GT, chr17:46236584:C:A, chr17:46238437:A:C, chr17:46238710:G:T, chr17:46238914:T:C, chr17:46239083:A:C, chr17:46239512:CA:C, chr17:46239522:A:G, chr17:46239737:T:C, chr17:46240818:A:G, chr17:46242000:C:T, chr17:46242003:T:C, chr17:46242826:C:T, chr17:46244161:C:T, chr17:46256686:G:A, chr17:46262042:C:T, chr17:46262107:A:G, chr17:46262887:A:G, chr17:46262962:A:C, chr17:46263140:C:G, chr17:46265916:G:A, chr17:46266353:C:T, chr17:46266731:G:C, chr17:46267010:G:A, chr17:46267622:C:G, chr17:46268287:A:G, chr17:46269743:A:G, chr17:46269852:C:A, chr17:46270272:C:T, chr17:46270361:A:T, chr17:46270855:A:G, chr17:46271566:T:G, chr17:46272724:G:A, chr17:46273145:A:G, chr17:46273161:T:A, chr17:46273553:A:C, chr17:46273641:T:C, chr17:46273883:C:A, chr17:46274021:C:T, chr17:46274086:T:C, chr17:46274212:T:C, chr17:46274320:C:T, chr17:46274563:T:G, chr17:46274995:C:T, chr17:46275267:GT:G, chr17:46275273:G:A, chr17:46275506:A:G, chr17:46276327:T:C, chr17:46277796:A:G, chr17:46277949:AT:A, chr17:46278236:A:G, chr17:46279931:G:T, chr17:46280046:TC:T, chr17:46280087:G:T, chr17:46280411:C:T, chr17:46281062:G:A, chr17:46281196:C:T, chr17:46282936:C:T, chr17:46282983:A:G, chr17:46288121:A:C, chr17:46290087:G:C, chr17:46290573:G:A
chr17_28742591-28751220	chr17:28768467:G:A	0.000546372	0.0453836	0.0492237	17	chr17_28742591-28751220_chr17:28768467:G:A	G	A	2.18967e-41	2.43001e-32	-0.132499	-0.125936	2.0364e-39	2.33281e-30	chr17:28732648:T:A, chr17:28742375:C:T, chr17:28747471:G:T, chr17:28747547:G:C, chr17:28772043:C:A, chr17:28773134:C:T	chr17:28732648:T:A, chr17:28742375:C:T, chr17:28747471:G:T, chr17:28747547:G:C, chr17:28772043:C:A, chr17:28773134:C:T
chr17_80696021-80696130	chr17:80694759:G:A	0.000584716	-0.212238	0.0505323	17	chr17_80696021-80696130_chr17:80694759:G:A	G	A	2.58247e-09	9.78061e-05	0.180065	0.115723	6.01717e-07		chr17:80678741:G:A, chr17:80679526:T:C, chr17:80680821:G:T, chr17:80681175:T:C, chr17:80687523:G:A, chr17:80687669:A:G, chr17:80690610:T:A, chr17:80692648:T:A, chr17:80695111:A:T, chr17:80696089:C:T, chr17:80696843:G:A, chr17:80699232:T:A, chr17:80700216:T:G, chr17:80704075:C:T, chr17:80706593:C:T, chr17:80716219:A:G	chr17:80678741:G:A, chr17:80679526:T:C, chr17:80680821:G:T, chr17:80681175:T:C, chr17:80687523:G:A, chr17:80687669:A:G, chr17:80690610:T:A, chr17:80692648:T:A, chr17:80695111:A:T, chr17:80696089:C:T, chr17:80696843:G:A, chr17:80699232:T:A, chr17:80700216:T:G, chr17:80704075:C:T
chr17_1484701-1486680	chr17:1475682:G:A	0.000593707	-0.1415	0.0505323	17	chr17_1484701-1486680_chr17:1475682:G:A	G	A	0.00330708	1.41539e-06	-0.052767	-0.104505		0.000290156
chr17_4708701-4709050	chr17:4691670:C:T	0.000655455	-0.190917	0.0531313	17	chr17_4708701-4709050_chr17:4691670:C:T	C	T	0.037219	4.8536e-06	-0.061352	-0.116138		0.000844527		chr17:4684060:C:T, chr17:4690271:G:A, chr17:4690307:T:C, chr17:4692874:G:A, chr17:4693246:C:G, chr17:4694592:G:A, chr17:4699220:A:T, chr17:4699642:G:A, chr17:4700352:C:A, chr17:4700735:G:T, chr17:4701339:A:G, chr17:4701541:T:C, chr17:4701543:C:T, chr17:4701773:C:T, chr17:4701905:A:C, chr17:4702592:T:C, chr17:4704757:A:G, chr17:4704980:A:G, chr17:4705094:A:C, chr17:4705327:T:C, chr17:4705482:TC:T, chr17:4706127:GTTAAT:G, chr17:4707182:G:A, chr17:4708007:G:A, chr17:4708093:A:G, chr17:4708556:C:T, chr17:4709082:G:T, chr17:4709571:A:G, chr17:4709579:G:T, chr17:4711244:G:A, chr17:4711803:A:G, chr17:4714093:CT:C, chr17:4718776:C:G, chr17:4719343:C:T, chr17:4719585:A:G, chr17:4721864:G:A
chr17_81487431-81488820	chr17:81488009:C:T	0.000767363	0.0654897	0.0571862	17	chr17_81487431-81488820_chr17:81488009:C:T	C	T	9.8716e-31	3.48813e-17	-0.082199	-0.055229	2.05329e-28	7.18555e-15	chr17:81474059:G:T, chr17:81482707:G:A, chr17:81483468:G:A, chr17:81486748:AT:A, chr17:81487293:T:C, chr17:81487336:C:T, chr17:81487942:C:T, chr17:81490517:A:G, chr17:81492538:G:A, chr17:81493938:G:T	chr17:81474059:G:T, chr17:81482707:G:A, chr17:81483468:G:A, chr17:81486748:AT:A, chr17:81487293:T:C, chr17:81487336:C:T, chr17:81487942:C:T, chr17:81490517:A:G, chr17:81492538:G:A, chr17:81493938:G:T
chr17_34979751-34982160	chr17:35005158:G:A	0.000783027	0.0561602	0.0574273	17	chr17_34979751-34982160_chr17:35005158:G:A	G	A	0.000174368	6.85728e-05	0.023801	0.024023		0.00761158
chr17_42409531-42410260	chr17:42405644:C:T	0.000838765	-0.186059	0.0588292	17	chr17_42409531-42410260_chr17:42405644:C:T	C	T	0.010584	4.64901e-06	-0.043808	-0.082566		0.00056718	chr17:42396521:AG:A, chr17:42396788:G:T, chr17:42398593:A:G, chr17:42401044:T:C, chr17:42401183:G:GAGC, chr17:42401524:G:A, chr17:42402243:C:G, chr17:42402938:A:G, chr17:42402983:G:C, chr17:42403096:A:C, chr17:42403872:T:C, chr17:42404229:G:A, chr17:42404497:T:C, chr17:42406212:A:G, chr17:42407032:G:A, chr17:42408161:A:T, chr17:42408771:C:G, chr17:42409991:G:C, chr17:42410063:C:T, chr17:42410871:C:T, chr17:42413078:G:C	chr17:42398593:A:G, chr17:42401044:T:C, chr17:42401183:G:GAGC, chr17:42401524:G:A, chr17:42402938:A:G, chr17:42402983:G:C, chr17:42403096:A:C, chr17:42403872:T:C, chr17:42404229:G:A, chr17:42404497:T:C, chr17:42406212:A:G, chr17:42407032:G:A, chr17:42408161:A:T, chr17:42408771:C:G, chr17:42409991:G:C, chr17:42410871:C:T
chr17_27839721-27840100	chr17:27861095:T:C	0.000859454	0.178105	0.059277	17	chr17_27839721-27840100_chr17:27861095:T:C	T	C	7.84074e-06	4.99664e-06	-0.165111	-0.162352	0.000721348	0.000449698	chr17:27850076:A:G, chr17:27851143:A:C, chr17:27860059:T:G, chr17:27863802:T:A	chr17:27850076:A:G, chr17:27851143:A:C, chr17:27860059:T:G, chr17:27863802:T:A
chr17_51439151-51440120	chr17:51450806:G:C	0.000899944	-0.154608	0.0603743	17	chr17_51439151-51440120_chr17:51450806:G:C	G	C	4.37377e-18	3.18543e-10	0.225995	0.136285	9.18491e-16	6.75311e-08	chr17:51450905:A:G	chr17:51450905:A:G
chr17_66423141-66424310	chr17:66423402:A:T	0.000935494	-0.24104	0.0617484	17	chr17_66423141-66424310_chr17:66423402:A:T	A	T	3.047e-07	3.84489e-11	-0.174201	-0.272128	5.36272e-05	7.15149e-09	chr17:66399655:T:C, chr17:66400452:T:G, chr17:66400765:G:A, chr17:66404530:C:T, chr17:66406023:G:T, chr17:66409312:T:A, chr17:66414446:C:T, chr17:66416803:G:A, chr17:66417091:G:A, chr17:66418491:A:G, chr17:66418588:C:T, chr17:66419648:A:AT, chr17:66423409:T:C, chr17:66428264:C:T, chr17:66435756:G:A, chr17:66436084:A:G, chr17:66436763:A:G, chr17:66438330:C:CGCAA	chr17:66399655:T:C, chr17:66400452:T:G, chr17:66400765:G:A, chr17:66404530:C:T, chr17:66406023:G:T, chr17:66409312:T:A, chr17:66414446:C:T, chr17:66416803:G:A, chr17:66417091:G:A, chr17:66418491:A:G, chr17:66418588:C:T, chr17:66419648:A:AT, chr17:66423409:T:C, chr17:66428264:C:T, chr17:66435756:G:A, chr17:66436084:A:G, chr17:66436763:A:G, chr17:66438330:C:CGCAA
chr17_32198581-32198780	chr17:32207292:A:G	0.00107077	-0.18088	0.0668571	17	chr17_32198581-32198780_chr17:32207292:A:G	A	G	8.48072e-19	2.11074e-16	0.342803	0.300583	1.00921e-16	2.554e-14	chr17:32174383:G:A, chr17:32174399:A:G, chr17:32178340:T:C, chr17:32178633:A:G, chr17:32180518:T:C, chr17:32189017:T:C, chr17:32198689:G:A, chr17:32201550:T:C, chr17:32204709:T:C, chr17:32205677:T:C, chr17:32206951:A:G, chr17:32210771:G:T, chr17:32217220:G:C	chr17:32174383:G:A, chr17:32174399:A:G, chr17:32178340:T:C, chr17:32178633:A:G, chr17:32180518:T:C, chr17:32189017:T:C, chr17:32198689:G:A, chr17:32201550:T:C, chr17:32204709:T:C, chr17:32205677:T:C, chr17:32206951:A:G, chr17:32210771:G:T, chr17:32217220:G:C
chr17_56010291-56010690	chr17:56015303:CT:C	0.00115663	0.16492	0.0696026	17	chr17_56010291-56010690_chr17:56015303:CT:C	CT	C	4.5927e-14	3.6962e-09	-0.231302	-0.171081	7.07277e-12	5.69214e-07	chr17:55987864:C:G, chr17:55988352:A:T, chr17:55988570:C:T, chr17:55990767:G:A, chr17:55991026:A:G, chr17:55991682:G:A, chr17:55992371:C:T, chr17:55992490:C:T, chr17:55992518:T:C, chr17:55993052:T:G, chr17:55993198:G:A, chr17:55994194:G:C, chr17:55994963:T:C, chr17:55995531:G:T, chr17:55997205:TAACA:T, chr17:55998357:AG:A, chr17:56000384:CATAAT:C, chr17:56002876:G:A, chr17:56005046:G:A, chr17:56011561:G:A, chr17:56011925:T:G, chr17:56012345:G:A, chr17:56012609:A:G, chr17:56013188:G:A, chr17:56014024:TA:T, chr17:56015458:T:G, chr17:56015812:A:T, chr17:56016106:T:A, chr17:56017322:T:C, chr17:56018636:TC:T, chr17:56019184:G:A	chr17:55987864:C:G, chr17:55988352:A:T, chr17:55988570:C:T, chr17:55990767:G:A, chr17:55991026:A:G, chr17:55991682:G:A, chr17:55992371:C:T, chr17:55992490:C:T, chr17:55992518:T:C, chr17:55993052:T:G, chr17:55993198:G:A, chr17:55994194:G:C, chr17:55994963:T:C, chr17:55995531:G:T, chr17:55997205:TAACA:T, chr17:55998357:AG:A, chr17:56000384:CATAAT:C, chr17:56002876:G:A, chr17:56005046:G:A, chr17:56011561:G:A, chr17:56011925:T:G, chr17:56012345:G:A, chr17:56012609:A:G, chr17:56013188:G:A, chr17:56014024:TA:T, chr17:56015458:T:G, chr17:56015812:A:T, chr17:56016106:T:A, chr17:56017322:T:C, chr17:56018636:TC:T, chr17:56019184:G:A
chr17_19752301-19754290	chr17:19753253:G:GC	0.00128854	0.390046	0.0748212	17	chr17_19752301-19754290_chr17:19753253:G:GC	G	GC	2.01324e-06	0.00437175	-0.239977	-0.123074	0.000308025		chr17:19766277:G:A
chr17_4594951-4595630	chr17:4589263:T:C	0.00132273	-0.180521	0.0754676	17	chr17_4594951-4595630_chr17:4589263:T:C	T	C	0.440887	1.32889e-05	-0.018094	-0.11133		0.00302986
chr17_41551461-41551770	chr17:41551428:G:A	0.00133649	0.143443	0.0755702	17	chr17_41551461-41551770_chr17:41551428:G:A	G	A	1.37534e-13	3.30844e-13	-0.242203	-0.248714	1.45786e-11	3.47386e-11	chr17:41551334:C:T, chr17:41551646:C:T	chr17:41551334:C:T, chr17:41551646:C:T
chr17_76561691-76562330	chr17:76562724:A:G	0.00156748	0.190537	0.0808543	17	chr17_76561691-76562330_chr17:76562724:A:G	A	G	8.80972e-14	2.12882e-07	-0.161127	-0.120229	1.72671e-11	4.36408e-05	chr17:76561894:G:A, chr17:76561928:T:A, chr17:76563205:T:C	chr17:76561894:G:A, chr17:76561928:T:A, chr17:76563205:T:C
chr17_951151-952190	chr17:950454:T:G	0.00185987	0.0868844	0.0883315	17	chr17_951151-952190_chr17:950454:T:G	T	G	5.13955e-08	4.69918e-06	0.060526	0.055121	1.43907e-05	0.00131577
chr17_58630991-58632710	chr17:58628833:C:T	0.0019413	-0.131771	0.0911284	17	chr17_58630991-58632710_chr17:58628833:C:T	C	T	0.0839609	3.10977e-05	-0.018853	-0.047003		0.00338965		chr17:58624703:C:T, chr17:58647902:T:C, chr17:58648659:G:A, chr17:58652812:C:T
chr18_3075411-3076200	chr18:3075714:C:A	8.02945e-12	-0.267006	8.65655e-08	18	chr18_3075411-3076200_chr18:3075714:C:A	C	A	2.90329e-40	3.09132e-23	0.249532	0.173351	7.22918e-38	7.69738e-21	chr18:3066946:T:C, chr18:3067280:A:G, chr18:3070498:A:G, chr18:3072155:G:A, chr18:3074787:G:A, chr18:3078067:A:G, chr18:3080495:G:C	chr18:3066946:T:C, chr18:3067280:A:G, chr18:3070498:A:G, chr18:3072155:G:A, chr18:3074787:G:A, chr18:3078067:A:G, chr18:3080495:G:C
chr18_74499731-74499920	chr18:74499889:C:G	2.08635e-06	-0.208814	0.00153361	18	chr18_74499731-74499920_chr18:74499889:C:G	C	G	3.78271e-23	1.42532e-15	0.284056	0.253507	5.74972e-21	2.26625e-13	chr18:74487696:G:A, chr18:74497823:T:C, chr18:74501077:T:A, chr18:74501251:T:C, chr18:74501894:T:A, chr18:74502032:A:T, chr18:74502771:A:G, chr18:74503162:G:A	chr18:74487696:G:A, chr18:74497823:T:C, chr18:74501077:T:A, chr18:74501251:T:C, chr18:74501894:T:A, chr18:74502032:A:T, chr18:74502771:A:G, chr18:74503162:G:A
chr18_27594851-27595640	chr18:27595323:G:C	4.29086e-05	-0.176592	0.0110125	18	chr18_27594851-27595640_chr18:27595323:G:C	G	C	5.61672e-36	5.93415e-29	0.383552	0.342418	8.14425e-34	8.12979e-27	chr18:27573412:TA:T, chr18:27577684:A:T, chr18:27582888:C:T, chr18:27584396:C:G, chr18:27593566:G:A, chr18:27599849:G:A, chr18:27610887:T:C, chr18:27611276:C:T, chr18:27611520:GA:G, chr18:27611959:A:G	chr18:27573412:TA:T, chr18:27577684:A:T, chr18:27582888:C:T, chr18:27584396:C:G, chr18:27593566:G:A, chr18:27599849:G:A, chr18:27610887:T:C, chr18:27611276:C:T, chr18:27611520:GA:G, chr18:27611959:A:G
chr18_9665261-9665630	chr18:9665353:G:T	4.46043e-05	-0.257516	0.0110125	18	chr18_9665261-9665630_chr18:9665353:G:T	G	T	1.90338e-13	1.44247e-05	0.25977	0.152821	4.96783e-11	0.00377928	chr18:9663138:A:G, chr18:9663175:GA:G, chr18:9663480:T:C, chr18:9665479:A:G, chr18:9665773:T:C
chr18_50091751-50092780	chr18:50092462:A:G	6.74822e-05	0.23842	0.0141441	18	chr18_50091751-50092780_chr18:50092462:A:G	A	G	9.11736e-11	9.23665e-17	0.13159	0.190953	2.58021e-08	2.57703e-14	chr18:50069121:A:T, chr18:50071065:C:T, chr18:50075339:A:G, chr18:50089814:G:T, chr18:50091077:CCA:C, chr18:50094162:T:C, chr18:50094311:G:A, chr18:50094460:GT:G, chr18:50094746:G:A, chr18:50095130:G:A, chr18:50095195:G:T, chr18:50095311:C:T, chr18:50096165:C:T, chr18:50096246:C:A, chr18:50096353:C:A, chr18:50098328:A:T, chr18:50098567:G:T, chr18:50100929:T:C, chr18:50101661:C:T, chr18:50102230:C:T, chr18:50102337:C:T, chr18:50106296:C:T, chr18:50106599:C:A, chr18:50108004:GT:G, chr18:50108190:G:A, chr18:50108493:G:A, chr18:50108624:C:T, chr18:50108688:T:C, chr18:50108855:A:G	chr18:50069121:A:T, chr18:50071065:C:T, chr18:50075339:A:G, chr18:50089814:G:T, chr18:50091077:CCA:C, chr18:50094162:T:C, chr18:50094311:G:A, chr18:50094460:GT:G, chr18:50094746:G:A, chr18:50095130:G:A, chr18:50095195:G:T, chr18:50095311:C:T, chr18:50096165:C:T, chr18:50096246:C:A, chr18:50096353:C:A, chr18:50098328:A:T, chr18:50098567:G:T, chr18:50100929:T:C, chr18:50101661:C:T, chr18:50102230:C:T, chr18:50102337:C:T, chr18:50106296:C:T, chr18:50106599:C:A, chr18:50108004:GT:G, chr18:50108190:G:A, chr18:50108493:G:A, chr18:50108624:C:T, chr18:50108688:T:C, chr18:50108855:A:G
chr18_36461491-36462020	chr18:36461649:T:G	9.60183e-05	0.183532	0.017645	18	chr18_36461491-36462020_chr18:36461649:T:G	T	G	2.17402e-08	0.00017087	-0.138741	-0.086132	2.9784e-06		chr18:36440431:C:T, chr18:36448394:G:T, chr18:36450071:G:A, chr18:36457810:C:T, chr18:36465122:G:A
chr18_3075411-3076200	chr18:3075211:T:C	0.000213415	-0.24375	0.0293312	18	chr18_3075411-3076200_chr18:3075211:T:C	T	C	7.66563e-09	4.78007e-09	0.131769	0.123665	1.90874e-06	1.19024e-06	chr18:3071391:CT:C, chr18:3073163:G:A, chr18:3075259:G:A, chr18:3075556:T:C, chr18:3077466:C:A	chr18:3071391:CT:C, chr18:3073163:G:A, chr18:3075259:G:A, chr18:3075556:T:C, chr18:3077466:C:A
chr18_4319611-4321100	chr18:4316469:T:C	0.000255943	-0.179927	0.0323359	18	chr18_4319611-4321100_chr18:4316469:T:C	T	C	8.00465e-25	2.4909e-27	-0.204986	-0.252898	1.64095e-22	4.88217e-25	chr18:4308423:C:G, chr18:4310725:A:G, chr18:4312843:T:C, chr18:4313044:T:C, chr18:4313530:C:T, chr18:4316559:T:C, chr18:4316883:A:C, chr18:4318545:G:A, chr18:4318595:C:G, chr18:4319405:G:C	chr18:4310725:A:G, chr18:4312843:T:C, chr18:4313044:T:C, chr18:4313530:C:T, chr18:4316559:T:C, chr18:4316883:A:C, chr18:4318545:G:A, chr18:4318595:C:G
chr18_46469241-46470190	chr18:46467732:C:G	0.000296652	-0.128448	0.0343965	18	chr18_46469241-46470190_chr18:46467732:C:G	C	G	0.0752815	1.31377e-05	-0.022604	-0.060334		0.00177359	chr18:46462842:C:A, chr18:46463233:A:G, chr18:46463251:A:G, chr18:46463695:C:T, chr18:46464959:A:C, chr18:46465081:G:A, chr18:46465089:T:C, chr18:46465324:C:T, chr18:46465613:C:T, chr18:46465655:G:A, chr18:46467030:AT:A, chr18:46467217:C:G, chr18:46467224:G:A, chr18:46467225:T:C	chr18:46462842:C:A, chr18:46463233:A:G, chr18:46463251:A:G, chr18:46463695:C:T, chr18:46464959:A:C, chr18:46465081:G:A, chr18:46465089:T:C, chr18:46465324:C:T, chr18:46465613:C:T, chr18:46465655:G:A, chr18:46467030:AT:A, chr18:46467217:C:G, chr18:46467224:G:A, chr18:46467225:T:C
chr18_40576231-40578750	chr18:40577200:TA:T	0.00037606	-0.0802957	0.0400096	18	chr18_40576231-40578750_chr18:40577200:TA:T	TA	T	3.06899e-12	3.74412e-05	0.042875	0.022517	5.00246e-10	0.00625268	chr18:40554949:G:A, chr18:40559116:C:T, chr18:40562728:G:A, chr18:40562980:G:A, chr18:40563076:T:C, chr18:40565636:C:A, chr18:40565841:A:AT, chr18:40566387:C:T, chr18:40570357:C:A, chr18:40574895:G:T, chr18:40576518:C:T, chr18:40577871:T:C, chr18:40577943:T:TTTC, chr18:40578348:G:C, chr18:40578446:G:A, chr18:40578493:A:G, chr18:40578769:A:G, chr18:40578855:G:T, chr18:40580581:G:A, chr18:40580742:C:A, chr18:40583354:T:C, chr18:40583397:T:G	chr18:40578769:A:G
chr18_53911291-53911440	chr18:53887027:T:C	0.000434831	-0.186141	0.0432177	18	chr18_53911291-53911440_chr18:53887027:T:C	T	C	2.90324e-06	0.0177859	0.15195	0.074551	0.000647423		chr18:53886869:G:A, chr18:53887017:C:T, chr18:53894072:TA:T, chr18:53895192:C:T, chr18:53895749:G:A, chr18:53897134:G:A, chr18:53900560:T:C, chr18:53900791:G:A, chr18:53900810:T:G, chr18:53900893:A:G, chr18:53901282:C:T, chr18:53901295:G:A, chr18:53903128:A:G, chr18:53903157:C:T, chr18:53903399:T:C, chr18:53903961:G:A, chr18:53904229:A:G, chr18:53904379:T:C, chr18:53905167:G:T, chr18:53905190:G:A, chr18:53905232:C:T, chr18:53905265:A:G, chr18:53905306:C:T, chr18:53905399:A:G, chr18:53905458:T:TC, chr18:53905845:A:T, chr18:53906902:T:C, chr18:53907046:A:C, chr18:53907512:T:TAC, chr18:53908449:T:C, chr18:53908999:A:G, chr18:53909012:T:C, chr18:53909015:A:C, chr18:53909032:A:C, chr18:53909039:G:A, chr18:53909171:A:G, chr18:53910262:T:C, chr18:53910520:T:C, chr18:53912768:T:C, chr18:53913712:A:C, chr18:53918192:T:G, chr18:53919252:G:A	chr18:53886869:G:A, chr18:53887017:C:T, chr18:53894072:TA:T, chr18:53895192:C:T, chr18:53895749:G:A, chr18:53897134:G:A, chr18:53900560:T:C, chr18:53900791:G:A, chr18:53900810:T:G, chr18:53900893:A:G, chr18:53901282:C:T, chr18:53901295:G:A, chr18:53903128:A:G, chr18:53903157:C:T, chr18:53903399:T:C, chr18:53903961:G:A, chr18:53904229:A:G, chr18:53904379:T:C, chr18:53905167:G:T, chr18:53905190:G:A, chr18:53905232:C:T, chr18:53905265:A:G, chr18:53905306:C:T, chr18:53905399:A:G, chr18:53905458:T:TC, chr18:53905845:A:T, chr18:53906902:T:C, chr18:53907046:A:C, chr18:53907512:T:TAC, chr18:53908449:T:C, chr18:53908999:A:G, chr18:53909012:T:C, chr18:53909015:A:C, chr18:53909032:A:C, chr18:53909039:G:A, chr18:53909171:A:G, chr18:53910262:T:C, chr18:53910520:T:C, chr18:53912768:T:C, chr18:53913712:A:C, chr18:53918192:T:G, chr18:53919252:G:A
chr18_74291111-74292810	chr18:74291840:G:A	0.000492116	0.0767283	0.0469513	18	chr18_74291111-74292810_chr18:74291840:G:A	G	A	5.00066e-37	1.71582e-34	-0.154196	-0.144318	1.22516e-34	4.52976e-32	chr18:74268485:TGA:T, chr18:74268887:G:T, chr18:74269192:C:T, chr18:74270017:G:A, chr18:74270226:G:A, chr18:74270358:C:T, chr18:74270449:G:C, chr18:74271301:G:A, chr18:74271383:C:A, chr18:74272040:G:T, chr18:74272334:C:T, chr18:74272878:C:T, chr18:74274892:G:A, chr18:74276069:T:C, chr18:74278626:G:A, chr18:74279650:TTTTG:T, chr18:74280187:C:T, chr18:74281211:G:A, chr18:74286705:G:T, chr18:74288217:C:A, chr18:74289438:G:A, chr18:74289984:T:A, chr18:74291320:G:A, chr18:74292089:G:A, chr18:74292967:C:G, chr18:74294156:C:T, chr18:74297395:G:A, chr18:74297868:C:G, chr18:74299322:T:C, chr18:74299796:C:T, chr18:74301082:A:G, chr18:74305344:A:C, chr18:74309502:A:G, chr18:74309904:A:G, chr18:74310949:A:G, chr18:74311839:G:A, chr18:74313339:G:T, chr18:74315726:G:A, chr18:74316132:C:T	chr18:74262607:T:C, chr18:74268485:TGA:T, chr18:74268887:G:T, chr18:74269192:C:T, chr18:74270017:G:A, chr18:74270226:G:A, chr18:74270358:C:T, chr18:74270449:G:C, chr18:74271301:G:A, chr18:74271383:C:A, chr18:74272040:G:T, chr18:74272334:C:T, chr18:74272878:C:T, chr18:74274892:G:A, chr18:74276069:T:C, chr18:74278626:G:A, chr18:74279650:TTTTG:T, chr18:74280187:C:T, chr18:74281211:G:A, chr18:74286705:G:T, chr18:74288217:C:A, chr18:74289438:G:A, chr18:74289984:T:A, chr18:74291320:G:A, chr18:74292089:G:A, chr18:74292967:C:G, chr18:74294156:C:T, chr18:74297395:G:A, chr18:74297868:C:G, chr18:74299322:T:C, chr18:74299796:C:T, chr18:74301082:A:G, chr18:74305344:A:C, chr18:74309502:A:G, chr18:74309904:A:G, chr18:74310949:A:G, chr18:74311839:G:A, chr18:74313339:G:T, chr18:74315726:G:A, chr18:74316132:C:T
chr18_42329811-42330840	chr18:42330627:G:T	0.000504995	-0.158332	0.0474798	18	chr18_42329811-42330840_chr18:42330627:G:T	G	T	3.26914e-19	4.53759e-10	0.154746	0.090872	4.87102e-17	6.94251e-08	chr18:42333398:G:A, chr18:42336664:G:A	chr18:42333398:G:A, chr18:42336664:G:A
chr18_58246741-58248260	chr18:58247739:G:A	0.000518754	-0.252377	0.0482128	18	chr18_58246741-58248260_chr18:58247739:G:A	G	A	5.85111e-14	3.42437e-10	-0.22761	-0.20055	6.3192e-12	4.9311e-08
chr18_3370361-3371050	chr18:3370564:C:G	0.000689222	0.12171	0.0545025	18	chr18_3370361-3371050_chr18:3370564:C:G	C	G	1.04298e-20	1.11663e-20	-0.27256	-0.271385	2.4823e-18	2.7804e-18
chr18_52897341-52899220	chr18:52912762:A:G	0.000694156	0.104773	0.0546255	18	chr18_52897341-52899220_chr18:52912762:A:G	A	G	2.36228e-33	1.12082e-27	-0.133448	-0.122826	3.47255e-31	1.59156e-25	chr18:52875460:T:C, chr18:52876005:G:C, chr18:52876840:CT:C, chr18:52877704:TA:T, chr18:52878007:G:T, chr18:52878387:T:C, chr18:52880260:T:C, chr18:52882447:G:T, chr18:52882476:T:C, chr18:52886151:C:T, chr18:52887723:T:G, chr18:52889832:A:G, chr18:52890456:G:A, chr18:52892073:A:C, chr18:52893907:T:TA, chr18:52896415:A:C, chr18:52896509:T:C, chr18:52896749:G:A, chr18:52896905:T:C, chr18:52897027:A:G, chr18:52897271:C:T, chr18:52897504:T:A, chr18:52897678:T:G, chr18:52898340:T:C, chr18:52898697:C:T, chr18:52899489:G:A, chr18:52900854:T:C, chr18:52900977:T:C, chr18:52902559:G:A, chr18:52902567:T:C, chr18:52902867:C:T, chr18:52903676:A:C, chr18:52904420:G:A, chr18:52905532:G:A, chr18:52906817:T:C, chr18:52907352:T:C, chr18:52908609:GT:G, chr18:52908624:G:A, chr18:52908894:A:G, chr18:52908899:C:T, chr18:52909554:T:C, chr18:52910513:A:C, chr18:52910663:C:G, chr18:52911165:G:A, chr18:52911329:C:T, chr18:52911774:T:C, chr18:52912318:AT:A, chr18:52912768:G:A, chr18:52913260:A:G, chr18:52913412:C:A, chr18:52913458:A:G, chr18:52913496:A:G, chr18:52913813:T:C, chr18:52913996:A:G, chr18:52914029:A:T, chr18:52914542:CA:C, chr18:52914572:A:G, chr18:52914890:A:G, chr18:52915696:G:T, chr18:52917181:G:A, chr18:52917503:C:T, chr18:52917911:G:A, chr18:52917985:AT:A, chr18:52918766:T:A, chr18:52918858:T:C, chr18:52919082:G:T, chr18:52919147:C:T, chr18:52919702:T:C, chr18:52919974:A:G, chr18:52920534:T:A, chr18:52921250:T:C, chr18:52921326:T:G, chr18:52921330:A:C, chr18:52921992:G:C, chr18:52922078:A:AGC, chr18:52922261:G:C, chr18:52922387:A:T, chr18:52922468:A:C, chr18:52922640:C:A, chr18:52923057:C:T, chr18:52923193:A:G, chr18:52923476:T:C, chr18:52924120:T:C	chr18:52875460:T:C, chr18:52876005:G:C, chr18:52876840:CT:C, chr18:52877704:TA:T, chr18:52878007:G:T, chr18:52878387:T:C, chr18:52880260:T:C, chr18:52882447:G:T, chr18:52882476:T:C, chr18:52886151:C:T, chr18:52887723:T:G, chr18:52889832:A:G, chr18:52890456:G:A, chr18:52892073:A:C, chr18:52893907:T:TA, chr18:52896415:A:C, chr18:52896509:T:C, chr18:52896749:G:A, chr18:52896905:T:C, chr18:52897027:A:G, chr18:52897271:C:T, chr18:52897504:T:A, chr18:52897678:T:G, chr18:52898340:T:C, chr18:52898697:C:T, chr18:52899489:G:A, chr18:52900854:T:C, chr18:52900977:T:C, chr18:52902559:G:A, chr18:52902567:T:C, chr18:52902867:C:T, chr18:52903676:A:C, chr18:52904420:G:A, chr18:52905532:G:A, chr18:52906817:T:C, chr18:52907352:T:C, chr18:52908609:GT:G, chr18:52908624:G:A, chr18:52908894:A:G, chr18:52908899:C:T, chr18:52909554:T:C, chr18:52910513:A:C, chr18:52910663:C:G, chr18:52911165:G:A, chr18:52911329:C:T, chr18:52911774:T:C, chr18:52912318:AT:A, chr18:52912768:G:A, chr18:52913260:A:G, chr18:52913412:C:A, chr18:52913458:A:G, chr18:52913496:A:G, chr18:52913813:T:C, chr18:52913996:A:G, chr18:52914029:A:T, chr18:52914542:CA:C, chr18:52914572:A:G, chr18:52914890:A:G, chr18:52915696:G:T, chr18:52917181:G:A, chr18:52917503:C:T, chr18:52917911:G:A, chr18:52917985:AT:A, chr18:52918766:T:A, chr18:52918858:T:C, chr18:52919082:G:T, chr18:52919147:C:T, chr18:52919702:T:C, chr18:52919974:A:G, chr18:52920534:T:A, chr18:52921250:T:C, chr18:52921326:T:G, chr18:52921330:A:C, chr18:52921992:G:C, chr18:52922078:A:AGC, chr18:52922261:G:C, chr18:52922387:A:T, chr18:52922468:A:C, chr18:52922640:C:A, chr18:52923057:C:T, chr18:52923193:A:G, chr18:52923476:T:C, chr18:52924120:T:C, chr18:52924247:G:C, chr18:52924253:C:T, chr18:52924974:A:AT, chr18:52925130:A:C, chr18:52925451:T:G, chr18:52925645:G:A, chr18:52925793:T:G, chr18:52925968:C:A, chr18:52926270:T:G, chr18:52926626:C:T, chr18:52926781:C:A, chr18:52926836:C:T, chr18:52927714:A:G, chr18:52927769:C:G, chr18:52927887:C:T, chr18:52928228:C:T, chr18:52928444:T:A, chr18:52928639:C:A, chr18:52929187:T:C, chr18:52929304:G:A, chr18:52929974:C:G, chr18:52930199:A:T, chr18:52931008:T:G, chr18:52931066:T:G, chr18:52931083:T:C, chr18:52931428:CT:C, chr18:52932509:A:C, chr18:52932576:C:A, chr18:52932659:A:G, chr18:52932785:G:C
chr18_6633301-6633980	chr18:6631393:A:G	0.00071512	-0.201781	0.0550952	18	chr18_6633301-6633980_chr18:6631393:A:G	A	G	5.77612e-16	5.50918e-05	0.167731	0.095543	1.29963e-13		chr18:6633497:T:A	chr18:6633497:T:A
chr18_22765921-22766280	chr18:22766031:G:A	0.000854883	-0.660218	0.059277	18	chr18_22765921-22766280_chr18:22766031:G:A	G	A	7.92268e-07	0.00334432	0.23957	0.142136	6.4966e-05		chr18:22752192:G:C, chr18:22773272:G:A
chr18_6878821-6879140	chr18:6879037:T:A	0.000988629	0.171547	0.0643665	18	chr18_6878821-6879140_chr18:6879037:T:A	T	A	3.4337e-19	1.47549e-15	-0.217632	-0.190946	5.08188e-17	2.16898e-13	chr18:6873955:G:A, chr18:6877711:G:T, chr18:6883314:C:A, chr18:6883630:A:G, chr18:6884102:T:C, chr18:6884489:A:G, chr18:6885377:T:C, chr18:6885962:C:G, chr18:6886548:T:C, chr18:6886606:G:A, chr18:6895172:C:G	chr18:6873955:G:A, chr18:6877711:G:T, chr18:6883314:C:A, chr18:6883630:A:G, chr18:6884102:T:C, chr18:6884489:A:G, chr18:6885377:T:C, chr18:6885962:C:G, chr18:6886548:T:C, chr18:6886606:G:A, chr18:6895172:C:G
chr18_48265491-48265860	chr18:48258284:A:G	0.00102238	-0.1599	0.0652207	18	chr18_48265491-48265860_chr18:48258284:A:G	A	G	1.53974e-12	1.4416e-05	0.151507	0.086476	2.98709e-10	0.00282554
chr18_25066541-25066850	chr18:25066585:C:A	0.00102508	-0.233469	0.0652642	18	chr18_25066541-25066850_chr18:25066585:C:A	C	A	6.21322e-18	7.63496e-13	0.273947	0.222665	1.04382e-15	1.27504e-10	chr18:25053751:CA:C, chr18:25065182:T:A, chr18:25066911:A:T, chr18:25067012:G:A, chr18:25067816:C:T	chr18:25053751:CA:C, chr18:25065182:T:A, chr18:25066911:A:T, chr18:25067012:G:A, chr18:25067816:C:T
chr18_52897341-52899220	chr18:52915447:T:G	0.0011387	0.129019	0.0688792	18	chr18_52897341-52899220_chr18:52915447:T:G	T	G	1.64085e-05	0.0275022	-0.073925	-0.038341	0.00241205
chr18_58438541-58438910	chr18:58438636:A:G	0.0013209	0.240461	0.0754676	18	chr18_58438541-58438910_chr18:58438636:A:G	A	G	3.58879e-05	0.341895	-0.135379	-0.034726	0.00653161		chr18:58431680:A:G, chr18:58432175:G:T, chr18:58432483:A:G, chr18:58432764:T:G, chr18:58432935:C:G, chr18:58433939:T:G, chr18:58434058:T:A, chr18:58434787:A:C
chr18_77249421-77250440	chr18:77255612:C:T	0.00134181	-0.158399	0.0756518	18	chr18_77249421-77250440_chr18:77255612:C:T	C	T	3.48525e-07	0.0090936	0.080717	0.045613	9.89811e-05		chr18:77255735:T:C
chr18_53906781-53906970	chr18:53913712:A:C	0.00160085	0.151514	0.0816662	18	chr18_53906781-53906970_chr18:53913712:A:C	A	C	4.85526e-14	3.0762e-08	-0.269981	-0.198235	1.02932e-11	6.6446e-06	chr18:53886869:G:A, chr18:53887017:C:T, chr18:53887027:T:C, chr18:53894072:TA:T, chr18:53895192:C:T, chr18:53895749:G:A, chr18:53897134:G:A, chr18:53900560:T:C, chr18:53900791:G:A, chr18:53900810:T:G, chr18:53900893:A:G, chr18:53901282:C:T, chr18:53901295:G:A, chr18:53903128:A:G, chr18:53903157:C:T, chr18:53903399:T:C, chr18:53903961:G:A, chr18:53904229:A:G, chr18:53904379:T:C, chr18:53905167:G:T, chr18:53905190:G:A, chr18:53905232:C:T, chr18:53905265:A:G, chr18:53905306:C:T, chr18:53905399:A:G, chr18:53905458:T:TC, chr18:53905845:A:T, chr18:53906902:T:C, chr18:53907046:A:C, chr18:53907512:T:TAC, chr18:53908449:T:C, chr18:53908999:A:G, chr18:53909012:T:C, chr18:53909015:A:C, chr18:53909032:A:C, chr18:53909039:G:A, chr18:53909171:A:G, chr18:53910262:T:C, chr18:53910520:T:C, chr18:53912768:T:C, chr18:53918192:T:G, chr18:53918965:C:T, chr18:53919252:G:A, chr18:53919575:GT:G, chr18:53919581:T:C, chr18:53919670:C:T, chr18:53919786:C:T, chr18:53919792:A:G, chr18:53919828:T:C, chr18:53919944:G:A, chr18:53921368:AG:A	chr18:53886869:G:A, chr18:53887017:C:T, chr18:53887027:T:C, chr18:53894072:TA:T, chr18:53895192:C:T, chr18:53895749:G:A, chr18:53897134:G:A, chr18:53900560:T:C, chr18:53900791:G:A, chr18:53900810:T:G, chr18:53900893:A:G, chr18:53901282:C:T, chr18:53901295:G:A, chr18:53903128:A:G, chr18:53903157:C:T, chr18:53903399:T:C, chr18:53903961:G:A, chr18:53904229:A:G, chr18:53904379:T:C, chr18:53905167:G:T, chr18:53905190:G:A, chr18:53905232:C:T, chr18:53905265:A:G, chr18:53905306:C:T, chr18:53905399:A:G, chr18:53905458:T:TC, chr18:53905845:A:T, chr18:53906902:T:C, chr18:53907046:A:C, chr18:53907512:T:TAC, chr18:53908449:T:C, chr18:53908999:A:G, chr18:53909012:T:C, chr18:53909015:A:C, chr18:53909032:A:C, chr18:53909039:G:A, chr18:53909171:A:G, chr18:53910262:T:C, chr18:53910520:T:C, chr18:53912768:T:C, chr18:53918192:T:G, chr18:53918965:C:T, chr18:53919252:G:A, chr18:53919575:GT:G, chr18:53919581:T:C, chr18:53919670:C:T, chr18:53919786:C:T, chr18:53919792:A:G, chr18:53919828:T:C, chr18:53919944:G:A, chr18:53921368:AG:A
chr18_74411801-74412910	chr18:74396798:C:T	0.0022524	0.234255	0.0975225	18	chr18_74411801-74412910_chr18:74396798:C:T	C	T	0.168537	3.2755e-06	0.02761	0.089445		0.00068458
chr18_5762421-5763620	chr18:5751853:G:GT	0.00232444	0.188348	0.0982605	18	chr18_5762421-5763620_chr18:5751853:G:GT	G	GT	4.03555e-09	0.000182618	-0.201749	-0.114201	5.85155e-07
chr19_38506981-38507480	chr19:38504593:A:G	2.01271e-10	-0.336563	1.30194e-06	19	chr19_38506981-38507480_chr19:38504593:A:G	A	G	1.69839e-10	8.81251e-20	-0.140774	-0.259948	3.0571e-08	1.60388e-17	chr19:38501538:G:A, chr19:38503436:T:C, chr19:38504107:ACCT:A, chr19:38504270:G:A, chr19:38504512:G:A, chr19:38504715:ACCT:A, chr19:38504798:T:C, chr19:38504870:T:C, chr19:38505335:G:A, chr19:38505426:A:G, chr19:38505983:T:G, chr19:38506181:A:C, chr19:38506350:T:C, chr19:38506436:C:T, chr19:38506574:T:G, chr19:38506683:T:C, chr19:38506819:G:C, chr19:38506969:T:A, chr19:38506995:A:C, chr19:38507039:G:T, chr19:38507123:C:A, chr19:38507256:C:T, chr19:38507857:G:GC, chr19:38508166:A:C, chr19:38508302:T:C, chr19:38508591:C:A, chr19:38509576:C:T, chr19:38509900:C:T, chr19:38509922:T:C, chr19:38512085:A:G	chr19:38501538:G:A, chr19:38503436:T:C, chr19:38504107:ACCT:A, chr19:38504270:G:A, chr19:38504512:G:A, chr19:38504715:ACCT:A, chr19:38504798:T:C, chr19:38504870:T:C, chr19:38505335:G:A, chr19:38505426:A:G, chr19:38505983:T:G, chr19:38506181:A:C, chr19:38506350:T:C, chr19:38506436:C:T, chr19:38506574:T:G, chr19:38506683:T:C, chr19:38506819:G:C, chr19:38506969:T:A, chr19:38506995:A:C, chr19:38507039:G:T, chr19:38507123:C:A, chr19:38507256:C:T, chr19:38507857:G:GC, chr19:38508166:A:C, chr19:38508302:T:C, chr19:38508591:C:A, chr19:38509576:C:T, chr19:38509900:C:T, chr19:38509922:T:C, chr19:38512085:A:G
chr19_39031231-39032670	chr19:39031697:A:C	1.51841e-08	0.196261	4.46454e-05	19	chr19_39031231-39032670_chr19:39031697:A:C	A	C	1.23006e-25	2.65475e-29	0.114638	0.149315	3.40727e-23	7.5395e-27	chr19:39007958:T:C, chr19:39009627:T:G, chr19:39011456:C:T, chr19:39017970:C:T, chr19:39018678:T:C, chr19:39023224:C:T, chr19:39024683:C:T, chr19:39025832:C:T, chr19:39027075:C:T, chr19:39028175:G:A, chr19:39035568:C:T, chr19:39037782:C:G, chr19:39044817:G:T, chr19:39047593:C:A, chr19:39048744:C:T, chr19:39049390:G:C, chr19:39049462:G:A, chr19:39049662:A:G, chr19:39049953:G:A, chr19:39052613:C:T, chr19:39054970:A:C, chr19:39057025:G:T	chr19:39007958:T:C, chr19:39009627:T:G, chr19:39011456:C:T, chr19:39017970:C:T, chr19:39018678:T:C, chr19:39023224:C:T, chr19:39024683:C:T, chr19:39025832:C:T, chr19:39027075:C:T, chr19:39028175:G:A, chr19:39035568:C:T, chr19:39037782:C:G, chr19:39044817:G:T, chr19:39047593:C:A, chr19:39048744:C:T, chr19:39049390:G:C, chr19:39049462:G:A, chr19:39049662:A:G, chr19:39049953:G:A, chr19:39052613:C:T, chr19:39054970:A:C, chr19:39057025:G:T
chr19_47426821-47429200	chr19:47427926:G:A	7.4297e-08	0.15122	0.000160199	19	chr19_47426821-47429200_chr19:47427926:G:A	G	A	1.43893e-28	1.79739e-11	-0.074187	-0.034343	1.84184e-26	2.42648e-09	chr19:47422198:C:T, chr19:47426459:G:A, chr19:47428355:G:C, chr19:47428756:T:C, chr19:47429131:G:T, chr19:47431432:C:T, chr19:47433674:G:A, chr19:47434289:T:C, chr19:47435406:C:T, chr19:47437107:C:T, chr19:47438513:G:A	chr19:47422198:C:T, chr19:47426459:G:A, chr19:47428355:G:C, chr19:47428756:T:C, chr19:47429131:G:T, chr19:47431432:C:T, chr19:47433674:G:A, chr19:47434289:T:C, chr19:47435406:C:T, chr19:47437107:C:T, chr19:47438513:G:A
chr19_5827241-5829490	chr19:5828220:G:A	3.26989e-07	-0.323012	0.000422846	19	chr19_5827241-5829490_chr19:5828220:G:A	G	A	9.15112e-29	2.1769e-25	0.181609	0.146456	1.59229e-26	4.9851e-23	chr19:5822030:T:A, chr19:5822187:C:T, chr19:5823339:C:A, chr19:5825462:T:C, chr19:5825751:G:A, chr19:5827759:C:G, chr19:5827768:G:C, chr19:5828405:G:T, chr19:5842246:A:C, chr19:5844173:C:T, chr19:5844356:C:T, chr19:5844827:C:T	chr19:5822030:T:A, chr19:5822187:C:T, chr19:5823339:C:A, chr19:5825462:T:C, chr19:5825751:G:A, chr19:5827759:C:G, chr19:5827768:G:C, chr19:5828405:G:T, chr19:5842246:A:C, chr19:5844173:C:T, chr19:5844356:C:T, chr19:5844827:C:T
chr19_21568641-21569910	chr19:21574202:T:C	3.78168e-07	0.148911	0.000453004	19	chr19_21568641-21569910_chr19:21574202:T:C	T	C	4.16647e-35	1.05008e-25	-0.30704	-0.261034	3.49983e-33	8.71564e-24	chr19:21582632:C:A, chr19:21587341:C:A, chr19:21592569:C:T, chr19:21593070:G:A, chr19:21594045:T:A, chr19:21594664:A:T, chr19:21595676:A:G, chr19:21595971:T:C, chr19:21596185:C:G, chr19:21596209:C:T, chr19:21596444:A:G, chr19:21596541:G:C, chr19:21596597:C:T, chr19:21596663:T:C, chr19:21596713:G:C, chr19:21596957:A:G, chr19:21597153:T:C, chr19:21597505:T:C, chr19:21597840:ATGTTATT:A, chr19:21597982:A:G, chr19:21597988:C:G, chr19:21598200:G:A, chr19:21598210:C:A, chr19:21598416:G:C, chr19:21598430:A:G, chr19:21598591:TA:T, chr19:21598740:A:G, chr19:21598814:T:C, chr19:21599081:G:A, chr19:21599172:G:T, chr19:21599427:T:C	chr19:21582632:C:A, chr19:21587341:C:A, chr19:21592569:C:T, chr19:21593070:G:A, chr19:21594045:T:A, chr19:21594664:A:T, chr19:21595676:A:G, chr19:21595971:T:C, chr19:21596185:C:G, chr19:21596209:C:T, chr19:21596444:A:G, chr19:21596541:G:C, chr19:21596597:C:T, chr19:21596663:T:C, chr19:21596713:G:C, chr19:21596957:A:G, chr19:21597153:T:C, chr19:21597505:T:C, chr19:21597840:ATGTTATT:A, chr19:21597982:A:G, chr19:21597988:C:G, chr19:21598200:G:A, chr19:21598210:C:A, chr19:21598416:G:C, chr19:21598430:A:G, chr19:21598591:TA:T, chr19:21598740:A:G, chr19:21598814:T:C, chr19:21599081:G:A, chr19:21599172:G:T, chr19:21599427:T:C
chr19_39858621-39859010	chr19:39860089:T:C	1.63807e-06	0.293469	0.0013245	19	chr19_39858621-39859010_chr19:39860089:T:C	T	C	2.43318e-14	6.71233e-20	0.263711	0.318416	4.37973e-12	1.16795e-17	chr19:39857570:A:G, chr19:39857665:C:G, chr19:39857810:T:C, chr19:39857812:A:G, chr19:39858308:AC:A, chr19:39858765:A:G, chr19:39858886:C:T, chr19:39859282:G:A, chr19:39859668:T:C, chr19:39859996:A:G	chr19:39857570:A:G, chr19:39857665:C:G, chr19:39857810:T:C, chr19:39857812:A:G, chr19:39858308:AC:A, chr19:39858765:A:G, chr19:39858886:C:T, chr19:39859282:G:A, chr19:39859668:T:C, chr19:39859996:A:G
chr19_7494201-7495260	chr19:7494700:T:C	3.55934e-06	0.162456	0.00225725	19	chr19_7494201-7495260_chr19:7494700:T:C	T	C	9.69399e-33	5.89479e-29	-0.245438	-0.219876	2.2587e-30	1.44422e-26
chr19_18344221-18345270	chr19:18339903:T:C	0.000164409	0.426017	0.0246818	19	chr19_18344221-18345270_chr19:18339903:T:C	T	C	0.000926735	7.25947e-08	0.14405	0.23041		1.08892e-05
chr19_49473871-49474850	chr19:49474201:C:G	0.000214321	-0.180501	0.0293312	19	chr19_49473871-49474850_chr19:49474201:C:G	C	G	4.18195e-07	0.0947958	0.064566	0.020661	6.85839e-05		chr19:49470846:CAG:C, chr19:49478501:G:A, chr19:49479811:T:C
chr19_32466321-32466710	chr19:32466530:G:C	0.000233621	0.280803	0.0308998	19	chr19_32466321-32466710_chr19:32466530:G:C	G	C	6.3291e-12	8.46153e-11	-0.385201	-0.368559	6.3291e-10	9.05383e-09	chr19:32442569:C:A, chr19:32449527:G:A, chr19:32450023:TC:T, chr19:32460894:A:G, chr19:32461548:G:A, chr19:32464500:A:T, chr19:32468519:T:C, chr19:32481390:C:T, chr19:32490260:C:G, chr19:32491681:C:T	chr19:32442569:C:A, chr19:32449527:G:A, chr19:32450023:TC:T, chr19:32460894:A:G, chr19:32461548:G:A, chr19:32464500:A:T, chr19:32468519:T:C, chr19:32481390:C:T, chr19:32490260:C:G, chr19:32491681:C:T
chr19_50332861-50334410	chr19:50333592:T:A	0.000338981	0.106307	0.0382933	19	chr19_50332861-50334410_chr19:50333592:T:A	T	A	3.59292e-15	2.64622e-11	-0.086258	-0.061716	5.89238e-13	3.78409e-09	chr19:50331652:C:G	chr19:50331652:C:G
chr19_13234701-13234790	chr19:13232222:G:A	0.000603195	-0.187845	0.051071	19	chr19_13234701-13234790_chr19:13232222:G:A	G	A	0.000118871	1.32768e-07	-0.151392	-0.226715		2.13756e-05		chr19:13230223:G:A, chr19:13238284:G:T, chr19:13239623:G:A
chr19_43532351-43535980	chr19:43541338:C:T	0.000684686	0.268489	0.0542765	19	chr19_43532351-43535980_chr19:43541338:C:T	C	T	3.1153e-08	1.03471e-12	-0.180434	-0.246012	5.07793e-06	1.63484e-10
chr19_50050141-50051830	chr19:50050203:G:A	0.000698304	0.147729	0.0548186	19	chr19_50050141-50051830_chr19:50050203:G:A	G	A	5.11874e-31	3.37294e-33	-0.271321	-0.199434	1.10053e-28	6.77961e-31	chr19:50025337:C:T, chr19:50025439:T:C, chr19:50025530:T:G, chr19:50025692:CCTTA:C, chr19:50026099:G:A, chr19:50026300:A:G, chr19:50026456:C:G, chr19:50026482:T:C, chr19:50026686:G:C, chr19:50027032:T:C, chr19:50027448:C:T, chr19:50027707:GT:G, chr19:50027848:T:C, chr19:50027931:C:T, chr19:50028024:T:C, chr19:50028283:A:G, chr19:50028689:A:G, chr19:50029167:G:A, chr19:50029205:C:A, chr19:50029317:A:G, chr19:50029426:A:G, chr19:50029637:C:T, chr19:50029660:A:G, chr19:50029682:G:A, chr19:50029715:G:A, chr19:50029851:CT:C, chr19:50029937:T:C, chr19:50030168:G:T, chr19:50030510:C:A, chr19:50030972:T:C, chr19:50031299:C:T, chr19:50031511:C:T, chr19:50031948:T:C, chr19:50032729:C:CT, chr19:50033499:C:T, chr19:50033605:T:G, chr19:50033627:T:A, chr19:50033672:C:T, chr19:50033828:T:C, chr19:50034869:G:C, chr19:50034990:C:T, chr19:50035030:G:T, chr19:50036057:A:C, chr19:50036218:T:C, chr19:50037284:C:T, chr19:50037288:A:G, chr19:50037718:A:G, chr19:50038220:A:G, chr19:50038352:G:C, chr19:50039459:T:C, chr19:50039480:AGC:A, chr19:50039868:G:A, chr19:50039891:G:A, chr19:50040786:A:G, chr19:50041587:G:A, chr19:50041768:A:G, chr19:50041813:A:G, chr19:50042087:C:T, chr19:50042420:A:G, chr19:50042483:C:T, chr19:50042622:C:T, chr19:50042712:A:G, chr19:50042784:T:C, chr19:50043020:G:T, chr19:50043257:A:G, chr19:50043376:G:A, chr19:50043391:T:C, chr19:50043578:G:A, chr19:50043850:T:TACTG, chr19:50044516:G:A, chr19:50044688:A:G, chr19:50044934:C:T, chr19:50045110:C:T, chr19:50045186:G:A, chr19:50045369:A:G, chr19:50045430:T:C, chr19:50045661:C:T, chr19:50046204:A:G, chr19:50046404:C:T, chr19:50046427:T:G, chr19:50046870:A:G, chr19:50047554:C:T, chr19:50047794:T:C, chr19:50047944:A:G, chr19:50048045:G:C, chr19:50048408:T:C, chr19:50048660:C:T, chr19:50048675:G:A, chr19:50049216:C:G, chr19:50049468:T:TTAAA, chr19:50049637:A:T, chr19:50050110:GCTT:G, chr19:50050315:T:C, chr19:50050552:C:T, chr19:50050620:TC:T, chr19:50050718:G:C, chr19:50050944:C:T, chr19:50050981:G:A, chr19:50058402:C:T, chr19:50058522:A:G, chr19:50058874:T:C, chr19:50058918:T:C, chr19:50059207:C:A, chr19:50059857:T:A, chr19:50059963:C:A, chr19:50060043:T:C, chr19:50060149:T:C, chr19:50060288:C:T, chr19:50060441:A:G, chr19:50060469:G:A, chr19:50060802:C:T, chr19:50060831:C:T, chr19:50060957:A:G, chr19:50061156:A:AT, chr19:50061447:GT:G, chr19:50061497:T:C, chr19:50061498:G:A, chr19:50062064:T:C, chr19:50062216:T:G, chr19:50062594:C:T, chr19:50063256:G:A, chr19:50063356:G:C, chr19:50063506:T:C, chr19:50063711:A:G, chr19:50064022:C:T, chr19:50064266:A:G, chr19:50064381:C:T, chr19:50064423:A:G, chr19:50064431:G:A, chr19:50064531:G:T, chr19:50064744:G:A, chr19:50065030:C:T, chr19:50065190:C:T, chr19:50065237:G:A, chr19:50065371:C:T, chr19:50067508:G:A, chr19:50068053:G:A, chr19:50069562:G:A, chr19:50071617:G:GC, chr19:50072176:G:A, chr19:50072464:A:G, chr19:50072742:G:T, chr19:50073490:A:G, chr19:50073702:C:T, chr19:50073853:G:T, chr19:50076098:AAAG:A	chr19:50025337:C:T, chr19:50025439:T:C, chr19:50025530:T:G, chr19:50025692:CCTTA:C, chr19:50026099:G:A, chr19:50026300:A:G, chr19:50026456:C:G, chr19:50026482:T:C, chr19:50026686:G:C, chr19:50027032:T:C, chr19:50027448:C:T, chr19:50027707:GT:G, chr19:50027848:T:C, chr19:50027931:C:T, chr19:50028024:T:C, chr19:50028283:A:G, chr19:50028689:A:G, chr19:50029167:G:A, chr19:50029205:C:A, chr19:50029317:A:G, chr19:50029426:A:G, chr19:50029637:C:T, chr19:50029660:A:G, chr19:50029682:G:A, chr19:50029715:G:A, chr19:50029851:CT:C, chr19:50029937:T:C, chr19:50030168:G:T, chr19:50030510:C:A, chr19:50030972:T:C, chr19:50031299:C:T, chr19:50031511:C:T, chr19:50031948:T:C, chr19:50032729:C:CT, chr19:50033499:C:T, chr19:50033605:T:G, chr19:50033627:T:A, chr19:50033672:C:T, chr19:50033828:T:C, chr19:50034869:G:C, chr19:50034990:C:T, chr19:50035030:G:T, chr19:50036057:A:C, chr19:50036218:T:C, chr19:50037718:A:G, chr19:50038220:A:G, chr19:50038352:G:C, chr19:50039459:T:C, chr19:50039480:AGC:A, chr19:50039868:G:A, chr19:50039891:G:A, chr19:50040786:A:G, chr19:50041587:G:A, chr19:50041768:A:G, chr19:50041813:A:G, chr19:50042087:C:T, chr19:50042420:A:G, chr19:50042483:C:T, chr19:50042622:C:T, chr19:50042712:A:G, chr19:50042784:T:C, chr19:50043020:G:T, chr19:50043257:A:G, chr19:50043376:G:A, chr19:50043391:T:C, chr19:50043578:G:A, chr19:50043850:T:TACTG, chr19:50044516:G:A, chr19:50044688:A:G, chr19:50044934:C:T, chr19:50045110:C:T, chr19:50045186:G:A, chr19:50045369:A:G, chr19:50045430:T:C, chr19:50045661:C:T, chr19:50046204:A:G, chr19:50046404:C:T, chr19:50046427:T:G, chr19:50046870:A:G, chr19:50047554:C:T, chr19:50047794:T:C, chr19:50047944:A:G, chr19:50048045:G:C, chr19:50048408:T:C, chr19:50048660:C:T, chr19:50048675:G:A, chr19:50049216:C:G, chr19:50049468:T:TTAAA, chr19:50049637:A:T, chr19:50050110:GCTT:G, chr19:50050315:T:C, chr19:50050552:C:T, chr19:50050620:TC:T, chr19:50050718:G:C, chr19:50050944:C:T, chr19:50050981:G:A, chr19:50058402:C:T, chr19:50058522:A:G, chr19:50058874:T:C, chr19:50058918:T:C, chr19:50059207:C:A, chr19:50059857:T:A, chr19:50059963:C:A, chr19:50060043:T:C, chr19:50060149:T:C, chr19:50060288:C:T, chr19:50060441:A:G, chr19:50060469:G:A, chr19:50060802:C:T, chr19:50060831:C:T, chr19:50060957:A:G, chr19:50061156:A:AT, chr19:50061447:GT:G, chr19:50061497:T:C, chr19:50061498:G:A, chr19:50062064:T:C, chr19:50062216:T:G, chr19:50062594:C:T, chr19:50063256:G:A, chr19:50063356:G:C, chr19:50063506:T:C, chr19:50063711:A:G, chr19:50064022:C:T, chr19:50064266:A:G, chr19:50064381:C:T, chr19:50064423:A:G, chr19:50064431:G:A, chr19:50064531:G:T, chr19:50064744:G:A, chr19:50065030:C:T, chr19:50065190:C:T, chr19:50065237:G:A, chr19:50065371:C:T, chr19:50067508:G:A, chr19:50068053:G:A, chr19:50069562:G:A, chr19:50071617:G:GC, chr19:50072176:G:A, chr19:50072464:A:G, chr19:50072742:G:T, chr19:50073490:A:G, chr19:50073702:C:T, chr19:50073853:G:T, chr19:50076098:AAAG:A
chr19_43207261-43207440	chr19:43191688:T:G	0.000849148	-0.156849	0.0591896	19	chr19_43207261-43207440_chr19:43191688:T:G	T	G	8.40538e-07	1.10046e-09	-0.146538	-0.177293	7.14458e-05	9.79411e-08	chr19:43182512:G:T, chr19:43182595:C:G, chr19:43183618:C:T, chr19:43183695:A:T, chr19:43183926:A:AT, chr19:43184702:G:C, chr19:43186119:A:G, chr19:43186927:C:T, chr19:43186928:A:G, chr19:43187671:T:G, chr19:43187674:C:T, chr19:43187772:T:G, chr19:43188424:T:C, chr19:43188425:G:A, chr19:43188842:G:C, chr19:43189099:G:C, chr19:43189101:G:T, chr19:43189113:T:G, chr19:43189603:T:C, chr19:43189740:G:A, chr19:43189824:A:G, chr19:43189850:C:A, chr19:43190048:G:C, chr19:43190133:T:C, chr19:43191482:T:C, chr19:43191597:C:G, chr19:43191870:T:A, chr19:43193077:G:A, chr19:43194212:T:G, chr19:43194822:T:C, chr19:43195184:T:C, chr19:43195762:G:T, chr19:43195763:T:C, chr19:43195803:A:G, chr19:43196187:A:G, chr19:43196482:T:G, chr19:43196802:C:G	chr19:43182512:G:T, chr19:43182595:C:G, chr19:43183618:C:T, chr19:43183695:A:T, chr19:43183926:A:AT, chr19:43184702:G:C, chr19:43186119:A:G, chr19:43186927:C:T, chr19:43186928:A:G, chr19:43187671:T:G, chr19:43187674:C:T, chr19:43187772:T:G, chr19:43188424:T:C, chr19:43188425:G:A, chr19:43188842:G:C, chr19:43189099:G:C, chr19:43189101:G:T, chr19:43189113:T:G, chr19:43189603:T:C, chr19:43189740:G:A, chr19:43189824:A:G, chr19:43189850:C:A, chr19:43190048:G:C, chr19:43190133:T:C, chr19:43191482:T:C, chr19:43191597:C:G, chr19:43191870:T:A, chr19:43193077:G:A, chr19:43194212:T:G, chr19:43194822:T:C, chr19:43195184:T:C, chr19:43195762:G:T, chr19:43195763:T:C, chr19:43195803:A:G, chr19:43196187:A:G, chr19:43196482:T:G, chr19:43196802:C:G
chr19_8068271-8069750	chr19:8069169:G:A	0.000977207	-0.344868	0.063899	19	chr19_8068271-8069750_chr19:8069169:G:A	G	A	1.3132e-08	0.000406754	-0.20219	-0.187937	3.02036e-06		chr19:8066306:G:C
chr19_14979041-14980460	chr19:15002888:A:C	0.000977955	-0.0706167	0.063899	19	chr19_14979041-14980460_chr19:15002888:A:C	A	C	0.00382159	8.91841e-06	-0.024498	-0.034377		0.00255067
chr19_5827241-5829490	chr19:5839735:G:A	0.00120519	-0.0936077	0.0713911	19	chr19_5827241-5829490_chr19:5839735:G:A	G	A	7.41248e-06	0.000339522	0.060268	0.042496	0.00128977
chr19_12621841-12622070	chr19:12633318:G:A	0.00141762	0.164834	0.0771887	19	chr19_12621841-12622070_chr19:12633318:G:A	G	A	5.35422e-11	3.94898e-05	-0.251589	-0.168583	6.42507e-09	0.00469929	chr19:12617334:C:A, chr19:12617335:A:G, chr19:12617681:C:G, chr19:12618282:G:T, chr19:12621444:C:T, chr19:12621465:A:AT, chr19:12623963:C:T, chr19:12624515:G:A, chr19:12626978:C:T, chr19:12641359:C:T, chr19:12644084:C:T	chr19:12617334:C:A, chr19:12617335:A:G, chr19:12617681:C:G, chr19:12618282:G:T, chr19:12621444:C:T, chr19:12621465:A:AT, chr19:12623963:C:T, chr19:12624515:G:A, chr19:12626978:C:T, chr19:12641359:C:T, chr19:12644084:C:T
chr19_53364881-53366670	chr19:53377920:A:G	0.0016202	0.0780437	0.0821349	19	chr19_53364881-53366670_chr19:53377920:A:G	A	G	5.28852e-08	4.51836e-07	-0.076639	-0.064023	1.26396e-05	0.000113411	chr19:53373975:C:G, chr19:53374196:T:C, chr19:53374451:C:T, chr19:53375460:C:G, chr19:53376308:GACA:G, chr19:53377471:C:T, chr19:53378313:T:C, chr19:53378539:A:G, chr19:53379907:C:T, chr19:53385560:G:A	chr19:53373975:C:G, chr19:53374196:T:C, chr19:53374451:C:T, chr19:53375460:C:G, chr19:53376308:GACA:G, chr19:53377471:C:T, chr19:53378313:T:C, chr19:53378539:A:G, chr19:53379907:C:T, chr19:53385560:G:A
chr19_32318831-32319470	chr19:32311171:T:G	0.0017014	0.125339	0.0845288	19	chr19_32318831-32319470_chr19:32311171:T:G	T	G	6.74248e-06	0.065124	-0.068642	-0.029949	0.000869781		chr19:32318845:C:T, chr19:32319323:G:C
chr19_4872371-4873200	chr19:4848581:C:T	0.0023456	-0.0965154	0.0985599	19	chr19_4872371-4873200_chr19:4848581:C:T	C	T	0.000170296	2.25838e-06	-0.05534	-0.074815		0.00043361		chr19:4848231:G:A, chr19:4852325:A:C
chr2_3605241-3605280	chr2:3605689:C:T	1.2219e-06	-0.288616	0.00111276	2	chr2_3605241-3605280_chr2:3605689:C:T	C	T	4.66573e-08	1.49305e-13	-0.232749	-0.342976	1.27841e-05	4.03124e-11
chr2_157238391-157238780	chr2:157238545:A:G	3.34743e-06	0.271543	0.00216532	2	chr2_157238391-157238780_chr2:157238545:A:G	A	G	6.19404e-07	0.0102868	-0.114552	-0.058123	4.95523e-05		chr2:157242850:T:C
chr2_3605451-3605670	chr2:3616994:T:C	4.68081e-06	-0.343422	0.00279979	2	chr2_3605451-3605670_chr2:3616994:T:C	T	C	1.07943e-06	3.69754e-10	-0.222518	-0.277622	0.000295765	9.98336e-08	chr2:3607737:A:C, chr2:3607762:T:G, chr2:3607763:T:A, chr2:3607917:T:C, chr2:3608232:G:A, chr2:3608265:T:A, chr2:3609306:GTC:G, chr2:3609678:C:T, chr2:3609793:A:G, chr2:3609864:G:A, chr2:3610000:T:C, chr2:3610034:G:A, chr2:3610065:G:C, chr2:3610117:G:A, chr2:3610139:T:C, chr2:3610315:A:G, chr2:3610377:C:T, chr2:3610441:T:C, chr2:3610442:T:C, chr2:3610542:A:G, chr2:3610931:C:T, chr2:3610973:T:C, chr2:3611084:A:G, chr2:3611292:T:C, chr2:3611974:C:A, chr2:3612867:T:G, chr2:3613591:T:C, chr2:3614412:G:A, chr2:3616113:A:C, chr2:3616729:A:G, chr2:3617548:C:T, chr2:3617556:T:C, chr2:3617855:A:C, chr2:3620406:A:G, chr2:3621892:C:T	chr2:3607737:A:C, chr2:3607762:T:G, chr2:3607763:T:A, chr2:3607917:T:C, chr2:3608232:G:A, chr2:3608265:T:A, chr2:3609306:GTC:G, chr2:3609678:C:T, chr2:3609784:G:C, chr2:3609793:A:G, chr2:3609864:G:A, chr2:3610000:T:C, chr2:3610034:G:A, chr2:3610065:G:C, chr2:3610117:G:A, chr2:3610139:T:C, chr2:3610141:T:C, chr2:3610315:A:G, chr2:3610377:C:T, chr2:3610441:T:C, chr2:3610442:T:C, chr2:3610542:A:G, chr2:3610931:C:T, chr2:3610973:T:C, chr2:3611084:A:G, chr2:3611292:T:C, chr2:3611974:C:A, chr2:3612867:T:G, chr2:3613591:T:C, chr2:3614412:G:A, chr2:3616113:A:C, chr2:3616729:A:G, chr2:3617548:C:T, chr2:3617556:T:C, chr2:3617855:A:C, chr2:3620406:A:G, chr2:3621892:C:T
chr2_70850641-70851470	chr2:70847579:C:T	6.54213e-06	-0.140946	0.00357477	2	chr2_70850641-70851470_chr2:70847579:C:T	C	T	4.00807e-06	0.617331	0.059438	0.005187	0.000805623		chr2:70851104:G:T, chr2:70860350:A:G, chr2:70862737:C:G
chr2_106847471-106847790	chr2:106858662:C:T	8.57358e-06	-0.19323	0.00421671	2	chr2_106847471-106847790_chr2:106858662:C:T	C	T	2.46183e-05	0.139153	0.136131	0.042988	0.00403739		chr2:106854509:A:T, chr2:106858277:A:G, chr2:106858299:T:C, chr2:106858475:A:G	chr2:106854509:A:T, chr2:106858277:A:G, chr2:106858299:T:C, chr2:106858475:A:G
chr2_218113381-218113790	chr2:218109468:A:G	8.68176e-06	0.204869	0.00421671	2	chr2_218113381-218113790_chr2:218109468:A:G	A	G	4.0513e-25	3.09507e-14	-0.309786	-0.242283	3.97027e-23	3.12602e-12	chr2:218095957:C:T, chr2:218096102:A:G, chr2:218101592:C:T, chr2:218104813:TGTG:T, chr2:218104993:T:C, chr2:218106013:A:G, chr2:218107650:T:G, chr2:218107872:A:G, chr2:218108540:T:C, chr2:218113414:T:C, chr2:218113941:C:T, chr2:218114238:A:G, chr2:218114536:T:C, chr2:218115460:T:C, chr2:218117553:G:A, chr2:218119040:A:G, chr2:218119513:C:G, chr2:218119755:G:A, chr2:218120361:G:A, chr2:218120526:G:C, chr2:218120590:A:G, chr2:218122602:C:T, chr2:218123170:A:T, chr2:218123338:G:A, chr2:218124051:A:G, chr2:218125569:G:A, chr2:218126282:G:A, chr2:218132857:T:C, chr2:218136011:T:C, chr2:218137653:T:C	chr2:218095957:C:T, chr2:218096102:A:G, chr2:218101592:C:T, chr2:218104813:TGTG:T, chr2:218104993:T:C, chr2:218106013:A:G, chr2:218107650:T:G, chr2:218107872:A:G, chr2:218108540:T:C, chr2:218113414:T:C, chr2:218113941:C:T, chr2:218114238:A:G, chr2:218114536:T:C, chr2:218115460:T:C, chr2:218117553:G:A, chr2:218119040:A:G, chr2:218119513:C:G, chr2:218119755:G:A, chr2:218120361:G:A, chr2:218120526:G:C, chr2:218120590:A:G, chr2:218122602:C:T, chr2:218123170:A:T, chr2:218123338:G:A, chr2:218124051:A:G, chr2:218125569:G:A, chr2:218126282:G:A, chr2:218132857:T:C, chr2:218136011:T:C, chr2:218137653:T:C
chr2_106065261-106066660	chr2:106066249:A:G	9.30033e-06	0.147134	0.00435943	2	chr2_106065261-106066660_chr2:106066249:A:G	A	G	2.54526e-08	0.000948521	-0.071109	-0.042092	4.836e-06
chr2_221779661-221780460	chr2:221779995:G:C	9.60201e-06	-0.331418	0.00437405	2	chr2_221779661-221780460_chr2:221779995:G:C	G	C	1.94347e-13	4.03478e-06	0.262216	0.169719	2.19612e-11	0.000480139	chr2:221776733:A:G, chr2:221779137:A:G, chr2:221780481:G:A, chr2:221780618:G:A, chr2:221780924:C:T, chr2:221781131:G:C, chr2:221781587:CTA:C, chr2:221783863:G:A, chr2:221805053:G:T	chr2:221776733:A:G, chr2:221781587:CTA:C, chr2:221783863:G:A, chr2:221805053:G:T
chr2_70984551-70985400	chr2:70987411:T:C	1.08442e-05	0.166559	0.00473965	2	chr2_70984551-70985400_chr2:70987411:T:C	T	C	2.89074e-11	3.59544e-07	-0.102615	-0.076248	5.43459e-09	7.01112e-05	chr2:70985000:C:T, chr2:70988811:G:A, chr2:70990734:T:C, chr2:70994329:A:G, chr2:70999950:A:G, chr2:71001128:T:A, chr2:71001145:G:A, chr2:71007679:T:C, chr2:71007904:A:G, chr2:71007992:T:C, chr2:71008020:C:CA, chr2:71009500:G:T	chr2:70985000:C:T, chr2:70988811:G:A, chr2:70990734:T:C, chr2:70994329:A:G, chr2:70999950:A:G, chr2:71001128:T:A, chr2:71001145:G:A, chr2:71007679:T:C, chr2:71007904:A:G, chr2:71007992:T:C, chr2:71008020:C:CA, chr2:71009500:G:T
chr2_74181801-74182040	chr2:74181901:G:C	1.89384e-05	0.217762	0.00680584	2	chr2_74181801-74182040_chr2:74181901:G:C	G	C	0.0144213	4.0741e-08	0.07741	0.165262		5.25559e-06		chr2:74159442:T:C, chr2:74161762:T:C, chr2:74162821:G:T, chr2:74164431:C:T, chr2:74175150:C:T, chr2:74181211:G:A, chr2:74184154:G:A, chr2:74192260:A:C, chr2:74192446:G:T, chr2:74195518:GT:G, chr2:74202065:C:T
chr2_28702471-28702650	chr2:28702538:A:G	2.51757e-05	0.224211	0.00798293	2	chr2_28702471-28702650_chr2:28702538:A:G	A	G	3.49062e-05	0.0451198	-0.124573	-0.058354	0.00321137		chr2:28699967:T:C, chr2:28708705:G:T, chr2:28709636:C:T, chr2:28716102:A:G, chr2:28717660:T:C, chr2:28718284:G:A, chr2:28720480:AT:A, chr2:28720650:T:C, chr2:28720999:C:T, chr2:28722780:T:C, chr2:28726430:T:C, chr2:28726907:A:G, chr2:28728632:AAAC:A, chr2:28728671:G:C, chr2:28728832:A:G, chr2:28729160:G:A, chr2:28729317:TG:T, chr2:28729715:T:C, chr2:28730524:C:G, chr2:28732982:T:TG, chr2:28735737:C:T, chr2:28741489:C:T, chr2:28742290:T:C, chr2:28742613:T:C	chr2:28717660:T:C, chr2:28720650:T:C, chr2:28720999:C:T, chr2:28726430:T:C, chr2:28726907:A:G, chr2:28728632:AAAC:A, chr2:28728671:G:C, chr2:28728832:A:G, chr2:28729160:G:A, chr2:28729317:TG:T, chr2:28729715:T:C, chr2:28732982:T:TG
chr2_46645691-46646040	chr2:46648895:G:C	2.86104e-05	-0.17791	0.00856801	2	chr2_46645691-46646040_chr2:46648895:G:C	G	C	0.136414	2.22728e-05	-0.033485	-0.090095		0.00403138		chr2:46649819:G:A
chr2_97545051-97545220	chr2:97550465:C:A	2.98958e-05	0.169137	0.00879017	2	chr2_97545051-97545220_chr2:97550465:C:A	C	A	9.44753e-09	6.91234e-08	-0.309147	-0.278425	4.15691e-07	3.2488e-06	chr2:97546209:G:A, chr2:97546740:G:T, chr2:97546954:C:G, chr2:97547347:C:T, chr2:97547464:A:T, chr2:97547557:C:T, chr2:97547558:T:C, chr2:97547621:T:A, chr2:97547926:T:A, chr2:97547946:G:T, chr2:97550554:T:C, chr2:97550557:G:A, chr2:97551592:T:C, chr2:97552405:T:G, chr2:97552406:C:G, chr2:97552449:C:T, chr2:97552647:A:C, chr2:97552891:C:T, chr2:97553016:T:G, chr2:97553056:G:C, chr2:97553081:C:G, chr2:97553120:G:T, chr2:97553438:G:T, chr2:97553659:T:C, chr2:97554470:T:G, chr2:97555344:T:C, chr2:97556164:C:T, chr2:97556435:G:T, chr2:97556905:C:T, chr2:97556906:A:G, chr2:97557412:T:C, chr2:97557586:C:G, chr2:97557664:C:G, chr2:97559400:T:C, chr2:97559877:G:A, chr2:97560041:C:T, chr2:97560842:C:G, chr2:97562150:C:A, chr2:97562955:T:C, chr2:97563790:A:C, chr2:97563994:A:T, chr2:97564165:T:A, chr2:97564593:T:C, chr2:97564914:T:C, chr2:97565108:T:C, chr2:97565988:A:C, chr2:97565995:A:C, chr2:97566097:C:T, chr2:97566105:A:G, chr2:97566236:G:A, chr2:97566653:A:C, chr2:97568330:C:A, chr2:97568428:A:G, chr2:97568858:C:T, chr2:97569835:A:G, chr2:97570211:T:A, chr2:97571475:A:G, chr2:97571602:C:T, chr2:97573394:C:T, chr2:97573652:G:C, chr2:97574633:C:T, chr2:97576163:G:C, chr2:97578547:A:G, chr2:97578750:T:C, chr2:97579491:C:G, chr2:97588001:C:T, chr2:97588096:G:A, chr2:97588109:C:T, chr2:97589830:G:A, chr2:97590790:G:A, chr2:97591467:T:C, chr2:97591883:A:C, chr2:97591917:A:T, chr2:97592228:G:T, chr2:97592598:G:A, chr2:97595213:G:T, chr2:97596145:A:G, chr2:97596177:C:A, chr2:97598110:T:C, chr2:97598211:A:G, chr2:97598291:C:T, chr2:97599656:A:T, chr2:97599807:T:A, chr2:97601110:C:T, chr2:97602176:G:C, chr2:97608289:T:C, chr2:97608974:A:G	chr2:97546209:G:A, chr2:97546740:G:T, chr2:97546954:C:G, chr2:97547347:C:T, chr2:97547464:A:T, chr2:97547557:C:T, chr2:97547558:T:C, chr2:97547621:T:A, chr2:97547926:T:A, chr2:97547946:G:T, chr2:97550554:T:C, chr2:97550557:G:A, chr2:97551592:T:C, chr2:97552405:T:G, chr2:97552406:C:G, chr2:97552449:C:T, chr2:97552647:A:C, chr2:97552891:C:T, chr2:97553016:T:G, chr2:97553056:G:C, chr2:97553081:C:G, chr2:97553120:G:T, chr2:97553438:G:T, chr2:97553659:T:C, chr2:97554470:T:G, chr2:97555344:T:C, chr2:97556164:C:T, chr2:97556435:G:T, chr2:97556905:C:T, chr2:97556906:A:G, chr2:97557586:C:G, chr2:97557664:C:G, chr2:97559400:T:C, chr2:97559877:G:A, chr2:97560041:C:T, chr2:97560842:C:G, chr2:97562150:C:A, chr2:97562955:T:C, chr2:97563790:A:C, chr2:97563994:A:T, chr2:97564165:T:A, chr2:97564593:T:C, chr2:97564914:T:C, chr2:97565108:T:C, chr2:97565988:A:C, chr2:97565995:A:C, chr2:97566097:C:T, chr2:97566105:A:G, chr2:97566236:G:A, chr2:97566653:A:C, chr2:97568330:C:A, chr2:97568428:A:G, chr2:97568858:C:T, chr2:97569835:A:G, chr2:97570211:T:A, chr2:97570638:T:C, chr2:97571475:A:G, chr2:97571602:C:T, chr2:97573152:C:G, chr2:97573394:C:T, chr2:97573652:G:C, chr2:97574633:C:T, chr2:97576163:G:C, chr2:97578547:A:G, chr2:97578750:T:C, chr2:97579491:C:G, chr2:97588001:C:T, chr2:97588096:G:A, chr2:97588109:C:T, chr2:97589725:C:G, chr2:97589819:C:T, chr2:97589830:G:A, chr2:97590790:G:A, chr2:97591467:T:C, chr2:97591653:C:G, chr2:97591883:A:C, chr2:97591917:A:T, chr2:97592228:G:T, chr2:97592598:G:A, chr2:97592993:T:C, chr2:97593276:TG:T, chr2:97595213:G:T, chr2:97596145:A:G, chr2:97596177:C:A, chr2:97598110:T:C, chr2:97598211:A:G, chr2:97598291:C:T, chr2:97599656:A:T, chr2:97599807:T:A, chr2:97601110:C:T, chr2:97602176:G:C, chr2:97608289:T:C, chr2:97608974:A:G
chr2_106284241-106284700	chr2:106284317:T:G	4.81532e-05	0.252506	0.0115364	2	chr2_106284241-106284700_chr2:106284317:T:G	T	G	1.18189e-13	5.03686e-06	-0.277602	-0.166023	2.45833e-11	0.00105774	chr2:106272736:C:T, chr2:106285167:A:G, chr2:106288734:G:A, chr2:106289220:T:C, chr2:106289870:C:A, chr2:106290004:G:C, chr2:106290427:G:A, chr2:106300969:TCGA:T, chr2:106309497:G:A	chr2:106272736:C:T, chr2:106285167:A:G, chr2:106288734:G:A, chr2:106289220:T:C, chr2:106289870:C:A, chr2:106290004:G:C, chr2:106290427:G:A, chr2:106300969:TCGA:T, chr2:106309497:G:A
chr2_191789681-191790080	chr2:191811199:C:T	5.4166e-05	0.198117	0.0126265	2	chr2_191789681-191790080_chr2:191811199:C:T	C	T	3.89441e-19	1.01513e-14	-0.303213	-0.230274	4.47857e-17	1.08619e-12	chr2:191788626:T:C, chr2:191789282:A:G, chr2:191789897:T:A, chr2:191792542:A:G, chr2:191794336:A:C, chr2:191795094:G:A, chr2:191795628:G:A, chr2:191796384:T:A, chr2:191797843:C:T, chr2:191798494:A:G, chr2:191810653:A:ATT	chr2:191788626:T:C, chr2:191789282:A:G, chr2:191789897:T:A, chr2:191792542:A:G, chr2:191794336:A:C, chr2:191795094:G:A, chr2:191795628:G:A, chr2:191796384:T:A, chr2:191797843:C:T, chr2:191798494:A:G, chr2:191810653:A:ATT
chr2_183062821-183063370	chr2:183063253:T:C	0.000118608	-0.206914	0.020405	2	chr2_183062821-183063370_chr2:183063253:T:C	T	C	2.64119e-14	4.1085e-11	0.152826	0.106959	3.82973e-12	5.95733e-09	chr2:183061174:C:T, chr2:183062741:A:G	chr2:183061174:C:T, chr2:183062741:A:G
chr2_97619141-97619760	chr2:97633376:A:C	0.000119707	-0.179029	0.0204852	2	chr2_97619141-97619760_chr2:97633376:A:C	A	C	1.80411e-08	2.16572e-11	-0.204479	-0.231107	8.65971e-07	1.12618e-09	chr2:97632177:A:C, chr2:97641194:A:G	chr2:97632177:A:C, chr2:97641194:A:G
chr2_32882701-32883670	chr2:32882944:C:A	0.00012394	0.153444	0.0209874	2	chr2_32882701-32883670_chr2:32882944:C:A	C	A	7.99896e-21	3.20641e-15	-0.181903	-0.133283	1.17585e-18	5.0982e-13	chr2:32880794:C:T, chr2:32881118:G:A, chr2:32881258:A:C, chr2:32887028:A:G, chr2:32887622:C:T, chr2:32894731:A:G, chr2:32896786:TG:T, chr2:32898634:C:T	chr2:32880794:C:T, chr2:32881118:G:A, chr2:32881258:A:C, chr2:32887028:A:G, chr2:32887622:C:T, chr2:32894731:A:G, chr2:32896786:TG:T, chr2:32898634:C:T
chr2_237898211-237899050	chr2:237890872:G:A	0.000142236	-0.147641	0.0228263	2	chr2_237898211-237899050_chr2:237890872:G:A	G	A	0.00878615	1.43182e-05	-0.058179	-0.116909		0.00362249
chr2_72129811-72130490	chr2:72124990:G:A	0.000159577	0.150854	0.0243452	2	chr2_72129811-72130490_chr2:72124990:G:A	G	A	2.98674e-05	0.169245	-0.07648	-0.022437	0.00504759
chr2_191287761-191288760	chr2:191294058:A:G	0.000171536	0.1304	0.0252181	2	chr2_191287761-191288760_chr2:191294058:A:G	A	G	1.57928e-23	1.4671e-11	-0.087952	-0.063454	2.17941e-21	1.7752e-09	chr2:191265275:C:T, chr2:191266610:G:A, chr2:191267097:C:T, chr2:191269010:C:T, chr2:191269478:TTGAG:T, chr2:191272466:T:A, chr2:191273336:T:C, chr2:191273807:C:G, chr2:191273809:A:G, chr2:191275197:C:A, chr2:191276617:G:A, chr2:191278043:T:C, chr2:191279442:A:G, chr2:191279831:G:A, chr2:191283579:G:C, chr2:191284500:A:G, chr2:191285442:C:T, chr2:191285626:C:T, chr2:191285902:G:C, chr2:191285937:C:T, chr2:191286658:T:C, chr2:191287303:G:A, chr2:191288063:G:A, chr2:191288280:G:A, chr2:191288488:G:A, chr2:191288596:T:C, chr2:191299251:C:T, chr2:191303562:G:C, chr2:191303903:C:G, chr2:191306419:A:G, chr2:191306451:A:T, chr2:191306813:T:C, chr2:191306910:C:T, chr2:191306991:A:G, chr2:191307148:T:C, chr2:191307551:G:A, chr2:191307688:T:C, chr2:191307722:T:C, chr2:191307723:A:G, chr2:191310675:T:A, chr2:191313631:G:A	chr2:191265275:C:T, chr2:191266610:G:A, chr2:191267097:C:T, chr2:191269010:C:T, chr2:191269478:TTGAG:T, chr2:191272466:T:A, chr2:191273336:T:C, chr2:191273807:C:G, chr2:191273809:A:G, chr2:191275197:C:A, chr2:191276617:G:A, chr2:191278043:T:C, chr2:191279442:A:G, chr2:191279831:G:A, chr2:191283579:G:C, chr2:191284500:A:G, chr2:191285442:C:T, chr2:191285626:C:T, chr2:191285902:G:C, chr2:191285937:C:T, chr2:191286658:T:C, chr2:191287303:G:A, chr2:191288063:G:A, chr2:191288280:G:A, chr2:191288488:G:A, chr2:191288596:T:C, chr2:191299251:C:T, chr2:191303562:G:C, chr2:191303903:C:G, chr2:191306419:A:G, chr2:191306451:A:T, chr2:191306813:T:C, chr2:191306910:C:T, chr2:191306991:A:G, chr2:191307148:T:C, chr2:191307551:G:A, chr2:191307688:T:C, chr2:191307722:T:C, chr2:191307723:A:G, chr2:191310675:T:A, chr2:191313631:G:A
chr2_45265421-45265650	chr2:45265494:T:C	0.0001879	0.184398	0.0273345	2	chr2_45265421-45265650_chr2:45265494:T:C	T	C	1.08621e-09	9.98282e-07	-0.221406	-0.160812	2.49828e-07	0.000229605
chr2_74763731-74765030	chr2:74764453:T:C	0.000204488	-0.108111	0.0287555	2	chr2_74763731-74765030_chr2:74764453:T:C	T	C	7.6263e-13	3.21702e-12	-0.103399	-0.111932	1.12869e-10	5.14724e-10	chr2:74746825:T:C, chr2:74747722:A:G, chr2:74754710:A:T, chr2:74754838:A:G, chr2:74755570:CT:C, chr2:74755669:A:C, chr2:74757230:T:G, chr2:74757272:T:C, chr2:74757318:A:G, chr2:74757657:T:C, chr2:74758057:G:A, chr2:74758692:A:G, chr2:74759197:C:T, chr2:74759198:A:G, chr2:74759414:A:G, chr2:74760131:A:C, chr2:74760171:G:A, chr2:74760794:A:G, chr2:74761890:G:A, chr2:74763758:G:A, chr2:74764720:T:C, chr2:74766262:A:G, chr2:74767290:C:T, chr2:74769074:C:T, chr2:74769113:T:C, chr2:74770533:TA:T, chr2:74770851:A:C, chr2:74771131:T:C, chr2:74778575:A:T, chr2:74781017:G:C, chr2:74781157:A:G, chr2:74786059:A:G, chr2:74786170:T:G, chr2:74786829:A:T, chr2:74786959:A:C, chr2:74786981:T:C, chr2:74787465:A:T, chr2:74787584:G:A, chr2:74788540:G:A, chr2:74788913:A:G	chr2:74746825:T:C, chr2:74747722:A:G, chr2:74754710:A:T, chr2:74754838:A:G, chr2:74755570:CT:C, chr2:74755669:A:C, chr2:74757230:T:G, chr2:74757272:T:C, chr2:74757318:A:G, chr2:74757657:T:C, chr2:74758057:G:A, chr2:74758692:A:G, chr2:74759197:C:T, chr2:74759198:A:G, chr2:74759414:A:G, chr2:74760131:A:C, chr2:74760171:G:A, chr2:74760794:A:G, chr2:74761890:G:A, chr2:74763758:G:A, chr2:74764720:T:C, chr2:74766262:A:G, chr2:74767290:C:T, chr2:74769074:C:T, chr2:74769113:T:C, chr2:74770533:TA:T, chr2:74770851:A:C, chr2:74771131:T:C, chr2:74778575:A:T, chr2:74781017:G:C, chr2:74781157:A:G, chr2:74786059:A:G, chr2:74786170:T:G, chr2:74786829:A:T, chr2:74786959:A:C, chr2:74786981:T:C, chr2:74787465:A:T, chr2:74787584:G:A, chr2:74788540:G:A, chr2:74788913:A:G
chr2_3493761-3494180	chr2:3488547:G:C	0.000207976	0.293032	0.0290578	2	chr2_3493761-3494180_chr2:3488547:G:C	G	C	0.133272	8.67707e-07	0.032449	0.101372		0.000205647		chr2:3488001:G:A
chr2_221943061-221943460	chr2:221951066:G:A	0.000265806	-0.125533	0.0325204	2	chr2_221943061-221943460_chr2:221951066:G:A	G	A	1.25507e-45	1.27751e-36	0.298175	0.230991	1.43078e-43	1.50746e-34	chr2:221921413:C:G, chr2:221924595:T:A, chr2:221931008:T:C, chr2:221931017:G:T, chr2:221936980:C:T, chr2:221937577:T:C, chr2:221946164:A:T, chr2:221946866:T:A	chr2:221921413:C:G, chr2:221924595:T:A, chr2:221931008:T:C, chr2:221931017:G:T, chr2:221936980:C:T, chr2:221937577:T:C, chr2:221946164:A:T, chr2:221946866:T:A
chr2_101150561-101153070	chr2:101166266:G:T	0.000436313	0.0600043	0.0432177	2	chr2_101150561-101153070_chr2:101166266:G:T	G	T	2.66362e-06	0.000627214	-0.03048	-0.022694	0.000410198		chr2:101167405:T:C
chr2_47045861-47047160	chr2:47054561:G:A	0.00048542	-0.242145	0.0466981	2	chr2_47045861-47047160_chr2:47054561:G:A	G	A	0.000360909	2.30897e-07	-0.058134	-0.099916		5.54152e-05
chr2_236856691-236859040	chr2:236849504:G:A	0.000521506	0.191686	0.0483298	2	chr2_236856691-236859040_chr2:236849504:G:A	G	A	3.10983e-07	0.707544	-0.116513	-0.006799	7.68128e-05
chr2_20042501-20042790	chr2:20042797:C:T	0.0005291	0.16217	0.0487541	2	chr2_20042501-20042790_chr2:20042797:C:T	C	T	6.39712e-13	2.0468e-06	-0.207202	-0.131695	9.59568e-11	0.000309068	chr2:20042655:T:C, chr2:20051914:G:C	chr2:20042655:T:C, chr2:20051914:G:C
chr2_138500951-138503410	chr2:138501267:C:G	0.000538375	-0.140463	0.0491273	2	chr2_138500951-138503410_chr2:138501267:C:G	C	G	0.0203096	2.60625e-06	-0.042939	-0.076732		0.000247594
chr2_74119471-74120900	chr2:74113364:T:C	0.000616976	-0.10389	0.0517477	2	chr2_74119471-74120900_chr2:74113364:T:C	T	C	3.66248e-08	9.09016e-06	0.052464	0.038943	6.11635e-06	0.00156351	chr2:74113115:G:A, chr2:74113806:TACAA:T, chr2:74113836:G:A, chr2:74114440:T:C	chr2:74113115:G:A, chr2:74113806:TACAA:T, chr2:74113836:G:A, chr2:74114440:T:C
chr2_137039451-137040280	chr2:137040308:C:T	0.000679242	0.147206	0.0541102	2	chr2_137039451-137040280_chr2:137040308:C:T	C	T	7.08843e-26	8.64204e-25	-0.273775	-0.248698	1.00656e-23	1.22717e-22	chr2:137031215:GT:G, chr2:137031609:G:A, chr2:137031687:CAAATA:C, chr2:137034171:A:G, chr2:137034298:G:T, chr2:137035155:C:G, chr2:137036656:A:G, chr2:137036911:A:G, chr2:137037120:C:T, chr2:137037269:A:G, chr2:137037527:C:T, chr2:137037728:T:G, chr2:137037807:C:G, chr2:137037816:G:A, chr2:137038678:A:G, chr2:137038821:C:A, chr2:137039763:T:C, chr2:137039925:G:A, chr2:137040224:A:C, chr2:137040672:A:C, chr2:137041466:C:A, chr2:137042063:A:G, chr2:137042094:T:G, chr2:137042246:T:C, chr2:137043729:C:G	chr2:137031215:GT:G, chr2:137031609:G:A, chr2:137031687:CAAATA:C, chr2:137034171:A:G, chr2:137034298:G:T, chr2:137035155:C:G, chr2:137036656:A:G, chr2:137036911:A:G, chr2:137037120:C:T, chr2:137037269:A:G, chr2:137037527:C:T, chr2:137037728:T:G, chr2:137037807:C:G, chr2:137037816:G:A, chr2:137038678:A:G, chr2:137038821:C:A, chr2:137039763:T:C, chr2:137039925:G:A, chr2:137040224:A:C, chr2:137040672:A:C, chr2:137041466:C:A, chr2:137042063:A:G, chr2:137042094:T:G, chr2:137042246:T:C, chr2:137043729:C:G
chr2_1752501-1753750	chr2:1753310:C:T	0.000730307	0.241647	0.0556337	2	chr2_1752501-1753750_chr2:1753310:C:T	C	T	9.82682e-09	6.01678e-10	-0.167631	-0.245792	2.66307e-06	1.6847e-07	chr2:1741942:C:T, chr2:1750026:G:A, chr2:1760889:C:T	chr2:1741942:C:T, chr2:1750026:G:A, chr2:1760889:C:T
chr2_26178301-26180430	chr2:26189694:AAAC:A	0.000761788	0.119875	0.0569019	2	chr2_26178301-26180430_chr2:26189694:AAAC:A	AAAC	A	6.174e-10	9.14538e-05	-0.07361	-0.049493	6.91488e-08		chr2:26179977:A:G, chr2:26180897:G:A, chr2:26181352:C:T, chr2:26181906:A:G, chr2:26182147:C:G, chr2:26183116:A:G, chr2:26189769:G:T, chr2:26192560:A:G, chr2:26193043:T:C, chr2:26193167:T:G, chr2:26193432:A:G, chr2:26194226:T:C, chr2:26194664:C:A, chr2:26195919:A:C, chr2:26196601:C:G, chr2:26197839:T:G, chr2:26197940:G:C, chr2:26199050:A:G, chr2:26199126:G:A, chr2:26201648:T:C, chr2:26201857:T:C, chr2:26203534:G:A
chr2_23480841-23481710	chr2:23494723:A:G	0.000840903	0.168106	0.0588292	2	chr2_23480841-23481710_chr2:23494723:A:G	A	G	3.03434e-05	0.0637845	-0.055792	-0.030769	0.00521907
chr2_191287761-191288760	chr2:191270970:T:C	0.000892016	-0.101524	0.0603566	2	chr2_191287761-191288760_chr2:191270970:T:C	T	C	9.56459e-17	2.3245e-07	0.069937	0.047109	1.31991e-14	2.81265e-05
chr2_230885471-230887130	chr2:230880161:G:A	0.000960465	0.062532	0.0631388	2	chr2_230885471-230887130_chr2:230880161:G:A	G	A	0.029154	1.08979e-08	0.014084	0.036901		2.5937e-06		chr2:230881267:G:A, chr2:230882711:G:A
chr2_172725801-172727250	chr2:172707414:G:A	0.0010541	-0.105436	0.0666908	2	chr2_172725801-172727250_chr2:172707414:G:A	G	A	0.010663	8.84775e-07	-0.022223	-0.050534		0.000199959		chr2:172700903:C:T, chr2:172701405:C:T, chr2:172702305:T:C, chr2:172702579:T:C, chr2:172702632:A:G, chr2:172702947:C:G, chr2:172703300:A:G, chr2:172703568:T:A, chr2:172703723:A:G, chr2:172704266:G:T, chr2:172704665:T:C, chr2:172704674:T:C, chr2:172704846:T:C, chr2:172705845:C:G, chr2:172705960:A:T
chr2_153871281-153873450	chr2:153866496:A:C	0.00106867	-0.313853	0.0668549	2	chr2_153871281-153873450_chr2:153866496:A:C	A	C	2.43342e-09	3.23358e-15	-0.167714	-0.240259	5.47518e-07	6.98452e-13	chr2:153854513:G:A, chr2:153863258:C:T, chr2:153871395:G:C	chr2:153854513:G:A, chr2:153863258:C:T, chr2:153871395:G:C
chr2_33723391-33723650	chr2:33726667:C:G	0.00109174	-0.195576	0.0674811	2	chr2_33723391-33723650_chr2:33726667:C:G	C	G	2.60617e-06	0.0135961	0.200253	0.108147	0.000690636
chr2_10843891-10844670	chr2:10851018:T:C	0.00136842	0.119059	0.076046	2	chr2_10843891-10844670_chr2:10851018:T:C	T	C	3.74339e-06	0.000248384	0.163088	0.127201	0.00125778
chr2_171515631-171516460	chr2:171516997:C:T	0.00144936	0.108853	0.0777393	2	chr2_171515631-171516460_chr2:171516997:C:T	C	T	1.32993e-05	0.000878233	-0.066219	-0.049361	0.00256677		chr2:171515671:T:A, chr2:171517568:C:G, chr2:171517610:G:A, chr2:171517756:T:A, chr2:171518077:G:T, chr2:171518245:G:A
chr2_123723531-123724100	chr2:123722420:T:G	0.00155452	0.0976732	0.0807084	2	chr2_123723531-123724100_chr2:123722420:T:G	T	G	6.59655e-13	4.36352e-11	-0.131268	-0.109514	9.03727e-11	6.06529e-09	chr2:123721583:GAGAT:G, chr2:123721677:C:T, chr2:123723791:C:T	chr2:123721583:GAGAT:G, chr2:123721677:C:T, chr2:123723791:C:T
chr2_238585951-238587120	chr2:238572357:C:G	0.001596	0.107791	0.0816662	2	chr2_238585951-238587120_chr2:238572357:C:G	C	G	2.21061e-06	1.55044e-08	0.050518	0.068807	0.000481912	3.42647e-06
chr2_187523541-187523560	chr2:187523584:T:C	0.00164658	-0.198787	0.0832117	2	chr2_187523541-187523560_chr2:187523584:T:C	T	C	7.91279e-11	3.25177e-06	0.256276	0.199337	1.04449e-08	0.000438989
chr2_37522831-37524780	chr2:37524021:G:A	0.00198758	-0.201485	0.092533	2	chr2_37522831-37524780_chr2:37524021:G:A	G	A	8.04497e-13	0.00325668	0.087471	0.04764	1.22284e-10
chr2_196850021-196850190	chr2:196850089:G:T	0.0020047	0.266165	0.0927584	2	chr2_196850021-196850190_chr2:196850089:G:T	G	T	3.8681e-05	0.00142116	-0.196402	-0.155168	0.00498985		chr2:196841029:C:G, chr2:196844157:A:G, chr2:196845044:A:G, chr2:196845818:A:G, chr2:196848141:T:C, chr2:196853278:G:C, chr2:196854795:G:A, chr2:196858350:T:C, chr2:196858365:A:G, chr2:196865761:G:GCCT, chr2:196868472:A:G, chr2:196869705:T:C
chr2_42858901-42859240	chr2:42845857:G:T	0.00207951	0.130303	0.0936737	2	chr2_42858901-42859240_chr2:42845857:G:T	G	T	0.420182	3.34449e-06	0.014596	0.090655		0.000705688		chr2:42836647:G:T, chr2:42840852:G:T, chr2:42841688:C:T, chr2:42845329:C:T
chr2_239814011-239814830	chr2:239807641:G:C	0.00218572	-0.294485	0.0963115	2	chr2_239814011-239814830_chr2:239807641:G:C	G	C	9.01093e-06	0.139818	0.150786	0.058931	0.00232482
chr2_85748391-85749840	chr2:85741296:G:T	0.00221962	0.489203	0.0969317	2	chr2_85748391-85749840_chr2:85741296:G:T	G	T	0.0446389	7.89409e-06	0.073043	0.13503		0.00121569		chr2:85735450:T:C
chr2_233152491-233153140	chr2:233177146:A:C	0.00222676	-0.336789	0.0969317	2	chr2_233152491-233153140_chr2:233177146:A:C	A	C	0.000587648	1.14114e-06	-0.154172	-0.206506		0.000265886
chr2_40129711-40130810	chr2:40127619:G:A	0.00229482	-0.106888	0.0981766	2	chr2_40129711-40130810_chr2:40127619:G:A	G	A	5.46314e-10	0.000319171	0.096581	0.057528	1.07624e-07		chr2:40118904:C:T, chr2:40121264:A:T, chr2:40121312:G:C, chr2:40123131:G:T, chr2:40124650:A:T, chr2:40125146:A:G, chr2:40125343:C:T, chr2:40132743:A:G, chr2:40145068:G:A, chr2:40146056:T:C	chr2:40125146:A:G, chr2:40125343:C:T, chr2:40132743:A:G, chr2:40145068:G:A, chr2:40146056:T:C
chr2_26932281-26934470	chr2:26938723:G:A	0.00231581	0.0633789	0.0982605	2	chr2_26932281-26934470_chr2:26938723:G:A	G	A	0.000118091	8.38058e-11	0.026771	0.048994		7.2073e-09	chr2:26905661:T:C, chr2:26905966:G:A, chr2:26906441:A:C, chr2:26906867:A:C, chr2:26907464:C:T, chr2:26908023:T:C, chr2:26908154:A:G, chr2:26908981:T:G, chr2:26909773:CA:C, chr2:26909954:A:T, chr2:26911066:G:T, chr2:26911380:CAT:C, chr2:26912057:C:T, chr2:26914439:C:T, chr2:26914748:G:A, chr2:26914803:C:T, chr2:26915417:G:A, chr2:26915726:C:A, chr2:26917020:C:T, chr2:26917474:C:T, chr2:26919223:G:A, chr2:26920188:T:A, chr2:26926390:T:A, chr2:26928974:C:T, chr2:26929051:A:G, chr2:26929530:T:C, chr2:26929867:G:A, chr2:26930613:A:C, chr2:26932980:C:T, chr2:26936473:G:A, chr2:26938192:A:G, chr2:26940176:T:C, chr2:26941938:G:A, chr2:26943954:T:C, chr2:26945875:C:T, chr2:26946622:T:C, chr2:26951480:AAAAT:A, chr2:26952702:T:C, chr2:26955261:G:A	chr2:26905661:T:C, chr2:26905966:G:A, chr2:26906441:A:C, chr2:26906867:A:C, chr2:26907464:C:T, chr2:26908023:T:C, chr2:26908154:A:G, chr2:26908981:T:G, chr2:26909773:CA:C, chr2:26909954:A:T, chr2:26911066:G:T, chr2:26911380:CAT:C, chr2:26912057:C:T, chr2:26914439:C:T, chr2:26914748:G:A, chr2:26914803:C:T, chr2:26915417:G:A, chr2:26915726:C:A, chr2:26917020:C:T, chr2:26917474:C:T, chr2:26919223:G:A, chr2:26920188:T:A, chr2:26926390:T:A, chr2:26928974:C:T, chr2:26929051:A:G, chr2:26929530:T:C, chr2:26929867:G:A, chr2:26930613:A:C, chr2:26932980:C:T, chr2:26936473:G:A, chr2:26938192:A:G, chr2:26940176:T:C, chr2:26941938:G:A, chr2:26943954:T:C, chr2:26945875:C:T, chr2:26946622:T:C, chr2:26951480:AAAAT:A, chr2:26952702:T:C, chr2:26955261:G:A, chr2:26956104:C:A
chr2_131672251-131674480	chr2:131675255:A:G	0.00235017	-0.111893	0.0985883	2	chr2_131672251-131674480_chr2:131675255:A:G	A	G	1.76069e-05	0.19734	0.051466	0.014272	0.00311643		chr2:131679773:A:G
chr2_47001921-47004420	chr2:47002814:T:C	0.00240601	-0.181152	0.099894	2	chr2_47001921-47004420_chr2:47002814:T:C	T	C	0.55572	1.65146e-05	-0.008125	-0.072395		0.00411214
chr20_58113771-58114150	chr20:58117342:T:G	1.55206e-07	0.282926	0.00027888	20	chr20_58113771-58114150_chr20:58117342:T:G	T	G	0.735101	1.11294e-05	0.008212	0.12026		0.00198104		chr20:58115224:A:G, chr20:58115933:C:CT
chr20_41425381-41425690	chr20:41425570:G:A	4.42684e-06	0.22482	0.00270146	20	chr20_41425381-41425690_chr20:41425570:G:A	G	A	2.09179e-09	5.56096e-05	-0.186836	-0.120146	2.67749e-07	0.00717364	chr20:41401960:C:T, chr20:41427997:G:T, chr20:41433570:C:T, chr20:41438130:G:A
chr20_4716561-4716850	chr20:4716828:G:A	1.58543e-05	-0.202391	0.00617802	20	chr20_4716561-4716850_chr20:4716828:G:A	G	A	1.57177e-24	2.20359e-16	0.362825	0.301813	3.80368e-22	5.37676e-14	chr20:4716608:A:G, chr20:4716708:T:C, chr20:4716775:A:G, chr20:4716854:A:C, chr20:4716965:C:T, chr20:4718185:G:A, chr20:4718702:T:A, chr20:4720430:C:T, chr20:4721060:C:T	chr20:4716608:A:G, chr20:4716708:T:C, chr20:4716775:A:G, chr20:4716854:A:C, chr20:4716965:C:T, chr20:4718185:G:A, chr20:4718702:T:A, chr20:4720430:C:T, chr20:4721060:C:T
chr20_2538971-2539800	chr20:2539461:A:G	8.24909e-05	0.166077	0.015787	20	chr20_2538971-2539800_chr20:2539461:A:G	A	G	1.68864e-18	7.3029e-19	-0.194188	-0.180104	3.00578e-16	1.2707e-16	chr20:2536786:T:C, chr20:2537050:G:C, chr20:2537179:T:C, chr20:2538478:C:T, chr20:2538713:G:A, chr20:2539285:T:A, chr20:2539810:T:C, chr20:2540462:A:G, chr20:2542026:A:T	chr20:2536786:T:C, chr20:2537050:G:C, chr20:2537179:T:C, chr20:2538478:C:T, chr20:2538713:G:A, chr20:2539285:T:A, chr20:2539810:T:C, chr20:2540462:A:G, chr20:2542026:A:T
chr20_17863681-17864190	chr20:17864040:G:T	8.82055e-05	0.219056	0.0164903	20	chr20_17863681-17864190_chr20:17864040:G:T	G	T	5.89958e-32	2.85939e-31	-0.370269	-0.349625	1.75217e-29	8.60677e-29	chr20:17863848:G:T	chr20:17863848:G:T
chr20_36822031-36822610	chr20:36810599:G:A	0.00015507	-0.255114	0.0237697	20	chr20_36822031-36822610_chr20:36810599:G:A	G	A	2.24017e-10	0.000777064	0.166223	0.082277	1.94894e-08		chr20:36798199:G:A, chr20:36803420:A:G, chr20:36821645:A:G, chr20:36822185:T:C, chr20:36827620:C:A, chr20:36829711:G:A
chr20_35560931-35561890	chr20:35575552:T:C	0.000188467	-0.168065	0.0273345	20	chr20_35560931-35561890_chr20:35575552:T:C	T	C	2.31579e-06	0.303493	0.075317	0.015861	0.000389053		chr20:35544459:T:C, chr20:35556540:G:C, chr20:35558002:C:T, chr20:35560555:T:G, chr20:35565808:A:G, chr20:35572243:T:C, chr20:35572587:T:G, chr20:35572852:C:T, chr20:35572917:T:G, chr20:35573108:C:T
chr20_61638041-61639940	chr20:61632016:A:G	0.000399109	-0.119255	0.0413858	20	chr20_61638041-61639940_chr20:61632016:A:G	A	G	8.16334e-19	2.37963e-27	-0.08602	-0.115759	1.82859e-16	5.35417e-25	chr20:61624035:T:C, chr20:61625619:A:G, chr20:61627697:G:A, chr20:61627700:C:A, chr20:61627982:T:C, chr20:61628566:C:G, chr20:61628742:A:G, chr20:61628789:T:C, chr20:61628914:A:G, chr20:61630019:T:C, chr20:61632345:A:G, chr20:61632464:A:G, chr20:61632467:G:A, chr20:61632737:A:C, chr20:61633733:T:C, chr20:61634496:T:TG, chr20:61637438:C:T, chr20:61637774:A:G, chr20:61637913:T:C, chr20:61638142:C:T, chr20:61638492:G:A, chr20:61638974:T:C, chr20:61639158:C:A, chr20:61640911:T:C, chr20:61641004:G:T, chr20:61641011:G:A, chr20:61641203:C:T, chr20:61641213:A:G, chr20:61642199:C:T, chr20:61642550:T:C, chr20:61642586:G:C, chr20:61643148:C:T	chr20:61624035:T:C, chr20:61625619:A:G, chr20:61627697:G:A, chr20:61627700:C:A, chr20:61627982:T:C, chr20:61628566:C:G, chr20:61628742:A:G, chr20:61628789:T:C, chr20:61628914:A:G, chr20:61630019:T:C, chr20:61632345:A:G, chr20:61632464:A:G, chr20:61632467:G:A, chr20:61632737:A:C, chr20:61633733:T:C, chr20:61634496:T:TG, chr20:61637438:C:T, chr20:61637774:A:G, chr20:61637913:T:C, chr20:61638142:C:T, chr20:61638492:G:A, chr20:61638974:T:C, chr20:61639158:C:A, chr20:61640911:T:C, chr20:61641004:G:T, chr20:61641011:G:A, chr20:61641203:C:T, chr20:61641213:A:G, chr20:61642199:C:T, chr20:61642550:T:C, chr20:61642586:G:C, chr20:61643148:C:T
chr20_44683541-44683770	chr20:44674369:T:C	0.000401686	0.159638	0.0415071	20	chr20_44683541-44683770_chr20:44674369:T:C	T	C	2.18957e-09	0.000114295	-0.155993	-0.097345	3.91933e-07		chr20:44674508:G:T, chr20:44674601:C:T, chr20:44674695:C:T, chr20:44674882:AACTACGC:A, chr20:44675139:A:C, chr20:44675494:T:C
chr20_25986851-25987740	chr20:25981958:C:CT	0.000410076	-0.142343	0.0418335	20	chr20_25986851-25987740_chr20:25981958:C:CT	C	CT	3.66812e-15	8.18044e-10	0.156457	0.118352	4.8786e-13	1.13708e-07	chr20:25849705:A:G, chr20:25852017:A:G, chr20:25852095:T:C, chr20:25858380:A:T, chr20:25860253:A:G, chr20:25861820:T:G, chr20:25863024:G:C, chr20:25868432:C:G, chr20:25870896:T:C, chr20:25873426:G:A, chr20:25883583:A:G, chr20:25884215:C:T, chr20:25961256:C:CT, chr20:25962413:T:C, chr20:25965529:C:A, chr20:25970026:T:C, chr20:25979371:T:C, chr20:25979598:T:G, chr20:25984503:A:G, chr20:25984966:T:C, chr20:25986074:G:GCAA, chr20:25987287:G:C, chr20:25987507:T:G, chr20:25990691:A:C, chr20:25995930:A:G, chr20:25997213:A:G, chr20:26002330:A:G	chr20:25849705:A:G, chr20:25852017:A:G, chr20:25852095:T:C, chr20:25858380:A:T, chr20:25860253:A:G, chr20:25861820:T:G, chr20:25863024:G:C, chr20:25868432:C:G, chr20:25870896:T:C, chr20:25873426:G:A, chr20:25883583:A:G, chr20:25884215:C:T, chr20:25961256:C:CT, chr20:25962413:T:C, chr20:25965529:C:A, chr20:25970026:T:C, chr20:25979371:T:C, chr20:25979598:T:G, chr20:25984503:A:G, chr20:25984966:T:C, chr20:25986074:G:GCAA, chr20:25987287:G:C, chr20:25987507:T:G, chr20:25990691:A:C, chr20:25995930:A:G, chr20:25997213:A:G, chr20:26002330:A:G
chr20_46267821-46268620	chr20:46270061:T:C	0.000468783	0.305765	0.045531	20	chr20_46267821-46268620_chr20:46270061:T:C	T	C	3.3651e-05	0.0569658	-0.135825	-0.0523	0.00535052		chr20:46268663:G:A, chr20:46270057:G:A, chr20:46271792:C:T, chr20:46280707:G:C, chr20:46284695:C:T
chr20_17504551-17505730	chr20:17516021:A:T	0.000499679	-0.310998	0.0473933	20	chr20_17504551-17505730_chr20:17516021:A:T	A	T	0.00040936	8.48122e-06	-0.136655	-0.140901		0.00186587
chr20_47558951-47559630	chr20:47571379:G:A	0.000563959	0.145897	0.0501102	20	chr20_47558951-47559630_chr20:47571379:G:A	G	A	6.07503e-06	0.155628	-0.080304	-0.025012	0.000874804		chr20:47534206:A:G, chr20:47547352:G:GT, chr20:47581409:C:T
chr20_47127901-47128330	chr20:47128133:C:G	0.000625153	0.176847	0.0519777	20	chr20_47127901-47128330_chr20:47128133:C:G	C	G	3.03751e-18	5.88289e-14	-0.300462	-0.254792	6.62178e-16	1.25306e-11	chr20:47127108:TA:T, chr20:47129016:C:T, chr20:47129619:A:T, chr20:47131851:G:A, chr20:47131890:C:T, chr20:47133913:A:G, chr20:47136430:G:A	chr20:47127108:TA:T, chr20:47129016:C:T, chr20:47129619:A:T, chr20:47131851:G:A, chr20:47131890:C:T, chr20:47133913:A:G, chr20:47136430:G:A
chr20_10523581-10524920	chr20:10524345:G:A	0.0008756	0.0991659	0.0598722	20	chr20_10523581-10524920_chr20:10524345:G:A	G	A	3.22803e-45	2.64378e-43	0.244067	0.261827	2.71155e-43	2.32653e-41	chr20:10504443:T:C, chr20:10504445:G:T, chr20:10507000:A:G, chr20:10507511:C:T, chr20:10509955:G:A, chr20:10520625:T:G, chr20:10524169:C:G, chr20:10527179:A:G, chr20:10527737:T:TC, chr20:10529520:G:T, chr20:10530843:C:T, chr20:10538816:C:T, chr20:10538939:A:T	chr20:10504443:T:C, chr20:10504445:G:T, chr20:10507000:A:G, chr20:10507511:C:T, chr20:10509955:G:A, chr20:10520625:T:G, chr20:10524169:C:G, chr20:10527179:A:G, chr20:10527737:T:TC, chr20:10529520:G:T, chr20:10530843:C:T, chr20:10538816:C:T, chr20:10538939:A:T
chr20_37240501-37241050	chr20:37236651:C:T	0.00106551	-0.159972	0.0667863	20	chr20_37240501-37241050_chr20:37236651:C:T	C	T	8.98208e-10	0.0712449	0.144565	0.040842	1.32935e-07		chr20:37216627:A:G, chr20:37218337:CA:C, chr20:37218341:A:G, chr20:37218573:A:G, chr20:37221341:G:A, chr20:37222005:C:T, chr20:37222397:GT:G, chr20:37224816:G:T, chr20:37225209:T:C, chr20:37226218:A:G, chr20:37228091:C:T, chr20:37229054:T:C, chr20:37229063:G:A, chr20:37231800:G:T, chr20:37231816:G:T, chr20:37232704:G:A, chr20:37233273:T:A, chr20:37233570:C:T, chr20:37236042:T:G, chr20:37236326:A:G, chr20:37236958:TA:T, chr20:37237389:G:A, chr20:37237588:G:A, chr20:37237864:A:G, chr20:37240939:A:G, chr20:37241216:C:T
chr20_32621231-32621300	chr20:32621579:A:ATCAT	0.00107448	0.329914	0.0669595	20	chr20_32621231-32621300_chr20:32621579:A:ATCAT	A	ATCAT	4.38253e-05	2.52225e-05	0.184137	0.220354	0.00644232	0.00380859
chr20_38973501-38973830	chr20:38973696:T:G	0.00134495	0.138215	0.0756518	20	chr20_38973501-38973830_chr20:38973696:T:G	T	G	8.10927e-19	1.24702e-13	-0.292824	-0.214431	7.54162e-17	1.15973e-11	chr20:38951487:A:C, chr20:38952863:G:A, chr20:38954427:T:C, chr20:38958199:G:T, chr20:38959578:T:C, chr20:38962115:T:C, chr20:38962555:C:T, chr20:38962718:T:C, chr20:38964652:A:G, chr20:38965100:TGTTTTTTA:T, chr20:38970301:C:T, chr20:38971393:T:G, chr20:38972244:A:G, chr20:38972333:T:TC, chr20:38975012:T:C, chr20:38976127:GT:G, chr20:38978503:C:T, chr20:38979907:A:G, chr20:38980249:A:T, chr20:38980753:C:A, chr20:38981154:G:A, chr20:38981394:G:A, chr20:38981491:C:T, chr20:38982181:CTTTA:C, chr20:38982952:A:G, chr20:38986786:T:C, chr20:38989404:T:C, chr20:38992245:G:C, chr20:38993979:C:T, chr20:38996725:C:T, chr20:38997091:C:G, chr20:38997265:C:T, chr20:38998315:A:G, chr20:38998355:T:C, chr20:38998620:T:C	chr20:38951487:A:C, chr20:38952863:G:A, chr20:38954427:T:C, chr20:38958199:G:T, chr20:38959578:T:C, chr20:38962115:T:C, chr20:38962555:C:T, chr20:38962718:T:C, chr20:38964652:A:G, chr20:38965100:TGTTTTTTA:T, chr20:38970301:C:T, chr20:38971393:T:G, chr20:38972244:A:G, chr20:38972333:T:TC, chr20:38975012:T:C, chr20:38976127:GT:G, chr20:38978503:C:T, chr20:38979907:A:G, chr20:38980249:A:T, chr20:38980753:C:A, chr20:38981154:G:A, chr20:38981394:G:A, chr20:38981491:C:T, chr20:38982181:CTTTA:C, chr20:38982952:A:G, chr20:38986786:T:C, chr20:38989404:T:C, chr20:38992245:G:C, chr20:38993979:C:T, chr20:38996725:C:T, chr20:38997091:C:G, chr20:38997265:C:T, chr20:38998315:A:G, chr20:38998355:T:C, chr20:38998620:T:C
chr20_60586331-60587460	chr20:60581044:G:C	0.00142243	0.230651	0.0772668	20	chr20_60586331-60587460_chr20:60581044:G:C	G	C	0.00733135	8.31771e-10	0.047575	0.110016		1.09794e-07		chr20:60586799:G:T, chr20:60587907:T:C, chr20:60593011:T:C
chr20_63778171-63778490	chr20:63778360:C:T	0.0014377	-0.253222	0.077499	20	chr20_63778171-63778490_chr20:63778360:C:T	C	T	8.23548e-10	0.000732029	0.209767	0.106456	1.36709e-07		chr20:63782381:C:G
chr20_62666411-62669250	chr20:62667418:T:C	0.00147148	0.314336	0.0781479	20	chr20_62666411-62669250_chr20:62667418:T:C	T	C	7.7956e-22	2.38499e-12	-0.242811	-0.203453	1.38762e-19	5.22314e-10	chr20:62670217:A:G	chr20:62670217:A:G
chr20_15848931-15849610	chr20:15850009:C:T	0.0016839	-0.293026	0.0843194	20	chr20_15848931-15849610_chr20:15850009:C:T	C	T	8.79668e-12	1.03661e-10	0.164872	0.165667	1.77693e-09	2.06285e-08	chr20:15834931:C:T, chr20:15838091:C:A, chr20:15838730:T:C, chr20:15845671:A:G, chr20:15849269:C:T, chr20:15850152:G:A, chr20:15854039:A:G, chr20:15855126:G:A, chr20:15856029:T:A, chr20:15856259:A:C, chr20:15857832:T:C, chr20:15859509:A:C, chr20:15860241:ACACT:A, chr20:15870554:G:A	chr20:15834931:C:T, chr20:15838091:C:A, chr20:15838730:T:C, chr20:15845671:A:G, chr20:15849269:C:T, chr20:15850152:G:A, chr20:15854039:A:G, chr20:15855126:G:A, chr20:15856029:T:A, chr20:15856259:A:C, chr20:15857832:T:C, chr20:15859509:A:C, chr20:15860241:ACACT:A, chr20:15870554:G:A
chr20_33926511-33926690	chr20:33940067:T:C	0.00174559	-0.149317	0.0856714	20	chr20_33926511-33926690_chr20:33940067:T:C	T	C	5.54718e-05	2.69453e-07	-0.098391	-0.139875		4.74238e-05		chr20:33940059:C:G
chr20_17960951-17961560	chr20:17940841:C:T	0.00199391	0.150821	0.092533	20	chr20_17960951-17961560_chr20:17940841:C:T	C	T	4.77404e-16	1.73678e-13	-0.209084	-0.186822	7.59072e-14	2.72674e-11	chr20:17939631:CCCA:C, chr20:17953042:A:G, chr20:17953547:A:G, chr20:17961094:C:T, chr20:17961755:T:C, chr20:17963911:CT:C, chr20:17967003:G:A, chr20:17978926:A:G, chr20:17980757:T:C	chr20:17939631:CCCA:C, chr20:17953042:A:G, chr20:17953547:A:G, chr20:17961094:C:T, chr20:17961755:T:C, chr20:17963911:CT:C, chr20:17967003:G:A, chr20:17978926:A:G, chr20:17980757:T:C
chr20_12640341-12640520	chr20:12652327:T:G	0.00216406	0.172679	0.0956179	20	chr20_12640341-12640520_chr20:12652327:T:G	T	G	5.23719e-06	0.023601	-0.154032	-0.072288	0.00142452
chr20_40628961-40629450	chr20:40642265:C:G	0.00222162	-0.194837	0.0969317	20	chr20_40628961-40629450_chr20:40642265:C:G	C	G	0.0123039	3.36764e-07	-0.084996	-0.172814		4.98411e-05		chr20:40641527:C:T, chr20:40641647:A:C, chr20:40641758:G:A, chr20:40642887:A:G
chr21_31142211-31143150	chr21:31142339:C:T	4.40532e-05	0.164801	0.0110125	21	chr21_31142211-31143150_chr21:31142339:C:T	C	T	0.0116464	3.57385e-06	0.03877	0.088484		0.00076123		chr21:31143217:T:C, chr21:31144735:A:G
chr21_44356571-44357240	chr21:44358861:C:T	6.76892e-05	0.238487	0.0141441	21	chr21_44356571-44357240_chr21:44358861:C:T	C	T	5.43465e-08	3.12242e-12	0.150085	0.182508	1.03802e-05	5.99504e-10	chr21:44350907:C:G, chr21:44353382:C:G, chr21:44356818:A:G, chr21:44357072:T:C, chr21:44357261:A:G, chr21:44357563:T:C, chr21:44358032:C:G, chr21:44358048:T:C, chr21:44358054:T:G, chr21:44358311:G:GA, chr21:44358411:T:A, chr21:44358470:G:C, chr21:44358533:T:G, chr21:44358819:G:C, chr21:44358832:G:A, chr21:44358964:A:G, chr21:44359017:C:G, chr21:44359175:T:C, chr21:44359287:G:T, chr21:44359446:T:C, chr21:44359880:G:T, chr21:44359891:C:G, chr21:44360379:G:A, chr21:44360772:G:A, chr21:44361412:G:C, chr21:44361761:A:G, chr21:44361852:A:G, chr21:44362591:T:C, chr21:44365595:T:C, chr21:44368151:A:G, chr21:44372396:A:G, chr21:44374079:T:C, chr21:44379281:T:C	chr21:44350907:C:G, chr21:44353382:C:G, chr21:44356818:A:G, chr21:44357072:T:C, chr21:44357261:A:G, chr21:44357346:A:C, chr21:44357563:T:C, chr21:44357670:C:T, chr21:44357867:G:T, chr21:44358032:C:G, chr21:44358048:T:C, chr21:44358054:T:G, chr21:44358311:G:GA, chr21:44358379:G:GC, chr21:44358411:T:A, chr21:44358470:G:C, chr21:44358533:T:G, chr21:44358819:G:C, chr21:44358832:G:A, chr21:44358964:A:G, chr21:44359017:C:G, chr21:44359175:T:C, chr21:44359287:G:T, chr21:44359446:T:C, chr21:44359880:G:T, chr21:44359891:C:G, chr21:44360379:G:A, chr21:44360772:G:A, chr21:44361412:G:C, chr21:44361761:A:G, chr21:44361852:A:G, chr21:44362591:T:C, chr21:44365595:T:C, chr21:44368151:A:G, chr21:44372396:A:G, chr21:44374079:T:C, chr21:44379281:T:C
chr21_42621091-42622650	chr21:42633785:G:A	9.23205e-05	-0.166881	0.0171226	21	chr21_42621091-42622650_chr21:42633785:G:A	G	A	2.42192e-23	6.91674e-21	-0.129905	-0.168779	6.46653e-21	1.82602e-18	chr21:42620252:C:A, chr21:42621991:T:C, chr21:42623386:A:G, chr21:42627859:T:C, chr21:42632187:G:A, chr21:42637224:T:C, chr21:42641465:C:A, chr21:42642934:A:G, chr21:42645395:C:T, chr21:42645959:C:T	chr21:42620252:C:A, chr21:42621991:T:C, chr21:42623386:A:G, chr21:42627859:T:C, chr21:42632187:G:A, chr21:42637224:T:C, chr21:42641465:C:A, chr21:42642934:A:G, chr21:42645395:C:T, chr21:42645959:C:T
chr21_16154081-16155800	chr21:16155693:A:T	0.000223444	-0.147201	0.0301363	21	chr21_16154081-16155800_chr21:16155693:A:T	A	T	5.81408e-07	4.16768e-08	-0.059645	-0.084665	5.63965e-05	3.95929e-06	chr21:16155164:C:T, chr21:16156855:C:T, chr21:16156873:C:T, chr21:16157701:T:A, chr21:16157778:C:T, chr21:16157921:G:T	chr21:16155164:C:T, chr21:16156855:C:T, chr21:16156873:C:T, chr21:16157701:T:A, chr21:16157778:C:T, chr21:16157921:G:T
chr21_26842461-26847060	chr21:26838775:A:G	0.000651857	-0.0688046	0.0531058	21	chr21_26842461-26847060_chr21:26838775:A:G	A	G	2.66606e-19	7.40091e-16	0.067553	0.064772	6.05196e-17	1.49498e-13	chr21:26841384:C:T, chr21:26843019:C:T, chr21:26843668:T:C, chr21:26843719:C:A, chr21:26843747:C:T, chr21:26843921:G:C, chr21:26843980:T:C, chr21:26844126:A:C, chr21:26844276:C:G, chr21:26844373:G:T, chr21:26844859:T:G, chr21:26845001:C:G, chr21:26845127:A:G, chr21:26845788:G:A, chr21:26846062:C:T	chr21:26841384:C:T, chr21:26843019:C:T, chr21:26843668:T:C, chr21:26843719:C:A, chr21:26843747:C:T, chr21:26843921:G:C, chr21:26843980:T:C, chr21:26844126:A:C, chr21:26844276:C:G, chr21:26844373:G:T, chr21:26844859:T:G, chr21:26845001:C:G, chr21:26845127:A:G, chr21:26845788:G:A, chr21:26846062:C:T
chr21_20110511-20110650	chr21:20108535:T:C	0.000789647	0.182833	0.0574626	21	chr21_20110511-20110650_chr21:20108535:T:C	T	C	1.30849e-08	4.1087e-06	-0.159335	-0.137889	2.26368e-06	0.000706696	chr21:20110735:T:G, chr21:20113786:A:G, chr21:20119580:G:A, chr21:20120860:C:G, chr21:20120996:C:T, chr21:20130255:C:T, chr21:20132521:G:A, chr21:20133385:C:T	chr21:20110735:T:G, chr21:20113786:A:G, chr21:20119580:G:A, chr21:20120860:C:G, chr21:20120996:C:T, chr21:20130255:C:T
chr21_37028461-37029330	chr21:37029239:G:T	0.000838203	0.169217	0.0588292	21	chr21_37028461-37029330_chr21:37029239:G:T	G	T	1.31159e-05	0.00246352	-0.099948	-0.057244	0.00249203		chr21:37029077:T:C
chr21_40056931-40058130	chr21:40058227:A:G	0.000908542	0.174988	0.0607127	21	chr21_40056931-40058130_chr21:40058227:A:G	A	G	0.598984	2.03618e-05	0.005957	0.04999		0.00372621
chr21_19076141-19076330	chr21:19076324:T:G	0.00136329	0.176751	0.076046	21	chr21_19076141-19076330_chr21:19076324:T:G	T	G	1.15889e-06	0.0272822	-0.197963	-0.103962	0.000398657		chr21:19061427:T:A, chr21:19061542:A:G, chr21:19061571:A:C, chr21:19061837:C:T, chr21:19062002:G:A, chr21:19062201:T:A, chr21:19062275:G:A, chr21:19062391:C:T, chr21:19062506:A:G, chr21:19062844:G:A, chr21:19062887:A:C, chr21:19062897:G:C, chr21:19063057:C:T, chr21:19063247:C:G, chr21:19063252:G:A, chr21:19063259:G:A, chr21:19063333:C:T, chr21:19063425:G:A, chr21:19063426:A:G, chr21:19063556:T:C, chr21:19063589:A:G, chr21:19063677:A:G, chr21:19063682:G:C, chr21:19063863:A:G, chr21:19064192:T:C, chr21:19064403:C:G, chr21:19064464:G:A, chr21:19064488:T:C, chr21:19064539:C:T, chr21:19064562:C:T, chr21:19064620:A:G, chr21:19064831:A:G, chr21:19064907:T:C, chr21:19064981:C:T, chr21:19065074:T:G, chr21:19065363:A:C, chr21:19065364:G:A, chr21:19065378:A:G, chr21:19065394:C:T, chr21:19065430:A:G, chr21:19065445:C:A, chr21:19065472:C:T, chr21:19065609:A:G, chr21:19065693:C:A, chr21:19065732:T:A, chr21:19065793:G:A, chr21:19065834:A:G, chr21:19066504:A:G, chr21:19066549:G:A, chr21:19066627:T:G, chr21:19066695:G:A, chr21:19066792:A:AT, chr21:19066839:G:T, chr21:19066899:T:G, chr21:19067028:A:C, chr21:19067442:A:G, chr21:19067453:T:C, chr21:19067601:T:A, chr21:19067618:A:C, chr21:19068812:G:A, chr21:19068850:T:G, chr21:19069118:G:A, chr21:19069168:G:A, chr21:19069203:A:G, chr21:19069304:C:A, chr21:19069546:T:C, chr21:19069607:A:C, chr21:19070033:T:G, chr21:19070045:T:A, chr21:19070144:T:C, chr21:19070149:C:T, chr21:19070153:G:T, chr21:19070430:C:T, chr21:19070495:A:G, chr21:19070529:T:C, chr21:19071064:C:T, chr21:19071106:T:G, chr21:19075947:T:C, chr21:19075957:T:C, chr21:19076146:A:G, chr21:19076262:C:T, chr21:19076474:T:C, chr21:19076575:C:A, chr21:19076848:A:G, chr21:19076950:C:T, chr21:19077121:C:A
chr21_26842461-26847060	chr21:26837348:A:G	0.00182196	0.0707963	0.0877494	21	chr21_26842461-26847060_chr21:26837348:A:G	A	G	7.98305e-05	1.29806e-07	-0.029123	-0.042135		2.62209e-05
chr21_38938301-38938600	chr21:38939569:G:T	0.00228477	0.124683	0.0981065	21	chr21_38938301-38938600_chr21:38939569:G:T	G	T	0.00732896	8.04788e-06	0.071107	0.099215		0.00164177		chr21:38936332:C:T, chr21:38937512:C:G, chr21:38937667:G:C, chr21:38937668:G:A, chr21:38937835:A:G, chr21:38940283:T:C, chr21:38940467:A:G, chr21:38943392:G:T
chr22_43467241-43467580	chr22:43467417:C:T	1.11136e-06	0.235752	0.00108923	22	chr22_43467241-43467580_chr22:43467417:C:T	C	T	6.67734e-19	1.9978e-11	-0.303038	-0.206377	1.4156e-16	4.41514e-09	chr22:43451879:G:A, chr22:43452506:G:C, chr22:43456177:T:A, chr22:43458301:T:C	chr22:43451879:G:A, chr22:43452506:G:C, chr22:43456177:T:A, chr22:43458301:T:C
chr22_17837261-17837700	chr22:17837546:C:A	1.20185e-06	-0.314237	0.00111276	22	chr22_17837261-17837700_chr22:17837546:C:A	C	A	6.02221e-13	3.95486e-08	0.186964	0.152025	1.19842e-10	8.66115e-06	chr22:17833310:C:CCTG, chr22:17833538:C:T, chr22:17834855:A:G, chr22:17837492:C:G, chr22:17837545:A:G	chr22:17837492:C:G, chr22:17837545:A:G
chr22_23683841-23685420	chr22:23680950:C:T	3.80534e-05	0.245509	0.010489	22	chr22_23683841-23685420_chr22:23680950:C:T	C	T	2.4069e-16	2.56382e-17	-0.343011	-0.340231	3.15304e-14	3.40988e-15	chr22:23662600:C:A, chr22:23665229:G:A, chr22:23667175:C:T, chr22:23669533:G:A, chr22:23672042:C:T, chr22:23673951:G:A, chr22:23676663:T:C, chr22:23678873:T:C, chr22:23679275:G:A, chr22:23682820:G:C, chr22:23686003:T:C, chr22:23686164:T:C, chr22:23686888:A:G, chr22:23690584:T:A, chr22:23691682:A:G, chr22:23695119:T:G, chr22:23707386:T:C	chr22:23662600:C:A, chr22:23665229:G:A, chr22:23667175:C:T, chr22:23669533:G:A, chr22:23672042:C:T, chr22:23673951:G:A, chr22:23676663:T:C, chr22:23678873:T:C, chr22:23679275:G:A, chr22:23682820:G:C, chr22:23686003:T:C, chr22:23686164:T:C, chr22:23686888:A:G, chr22:23690584:T:A, chr22:23691682:A:G, chr22:23695119:T:G, chr22:23707386:T:C
chr22_30008291-30009100	chr22:30017350:C:T	3.87457e-05	-0.183124	0.0105307	22	chr22_30008291-30009100_chr22:30017350:C:T	C	T	6.90275e-20	9.53248e-13	0.258222	0.203454	8.2833e-18	1.17249e-10	chr22:30008558:A:C, chr22:30011399:C:G	chr22:30008558:A:C, chr22:30011399:C:G
chr22_20717601-20719020	chr22:20718834:G:A	4.45863e-05	-0.135093	0.0110125	22	chr22_20717601-20719020_chr22:20718834:G:A	G	A	1.32988e-13	9.96859e-11	0.175642	0.146046	1.15699e-11	8.4733e-09	chr22:20674935:A:T, chr22:20677255:C:A, chr22:20680362:G:A, chr22:20682316:G:A, chr22:20686018:C:T, chr22:20693592:A:G, chr22:20695468:T:C, chr22:20699382:C:T, chr22:20705085:T:C, chr22:20710068:A:C, chr22:20711644:A:T, chr22:20712214:T:C, chr22:20722465:T:G, chr22:20722466:T:C, chr22:20723552:T:C, chr22:20724013:C:T, chr22:20724237:A:G, chr22:20725299:C:A, chr22:20726433:T:TG, chr22:20730381:C:T, chr22:20733858:C:G, chr22:20737486:A:G, chr22:20737599:A:G, chr22:20739229:T:C, chr22:20740431:A:G, chr22:20743959:C:A	chr22:20674935:A:T, chr22:20677255:C:A, chr22:20680362:G:A, chr22:20682316:G:A, chr22:20686018:C:T, chr22:20693592:A:G, chr22:20695468:T:C, chr22:20699382:C:T, chr22:20705085:T:C, chr22:20710068:A:C, chr22:20711644:A:T, chr22:20712214:T:C, chr22:20722465:T:G, chr22:20722466:T:C, chr22:20723552:T:C, chr22:20724013:C:T, chr22:20724237:A:G, chr22:20725299:C:A, chr22:20726433:T:TG, chr22:20730381:C:T, chr22:20733858:C:G, chr22:20737486:A:G, chr22:20737599:A:G, chr22:20739229:T:C, chr22:20740431:A:G, chr22:20743959:C:A
chr22_40651511-40652800	chr22:40653924:T:C	6.84417e-05	-0.0919564	0.0141441	22	chr22_40651511-40652800_chr22:40653924:T:C	T	C	3.8779e-05	0.237529	0.040281	0.010999	0.00573929		chr22:40646087:A:C, chr22:40651760:T:C, chr22:40652937:G:A, chr22:40653311:T:C, chr22:40653314:G:GT, chr22:40654982:C:G, chr22:40655105:G:A, chr22:40655298:G:C, chr22:40655931:G:A, chr22:40656752:T:G, chr22:40656790:A:G, chr22:40663167:A:G, chr22:40666010:T:C
chr22_49933341-49933700	chr22:49921161:C:T	0.000229872	-0.26613	0.0306971	22	chr22_49933341-49933700_chr22:49921161:C:T	C	T	1.32652e-06	0.387779	0.141422	0.028865	0.000302446		chr22:49912690:G:A, chr22:49913321:G:A, chr22:49914949:G:A, chr22:49916349:G:C, chr22:49916952:G:A, chr22:49919221:T:C, chr22:49925186:C:T
chr22_46580451-46581930	chr22:46583343:A:G	0.000254017	0.161119	0.0323359	22	chr22_46580451-46581930_chr22:46583343:A:G	A	G	0.00166468	1.05198e-06	0.053516	0.09387		0.000229331		chr22:46583236:A:T
chr22_38927031-38927930	chr22:38941384:G:A	0.000284863	-0.260892	0.0337484	22	chr22_38927031-38927930_chr22:38941384:G:A	G	A	3.1157e-06	0.00383759	0.105618	0.068239	0.000539015		chr22:38927159:A:G, chr22:38928196:C:A, chr22:38936118:A:G, chr22:38937650:C:T	chr22:38927159:A:G, chr22:38928196:C:A, chr22:38936118:A:G
chr22_40472101-40472440	chr22:40495044:T:A	0.000357277	0.308601	0.0388915	22	chr22_40472101-40472440_chr22:40495044:T:A	T	A	0.054149	3.0247e-05	0.055453	0.138331		0.00335742		chr22:40483839:C:T
chr22_46357951-46358640	chr22:46358468:A:G	0.000486574	0.255462	0.0466981	22	chr22_46357951-46358640_chr22:46358468:A:G	A	G	2.32853e-05	0.34289	-0.11765	-0.027028	0.00617061		chr22:46347895:C:T, chr22:46354337:T:C, chr22:46354923:A:G, chr22:46357358:T:C, chr22:46357546:T:C, chr22:46357564:T:G, chr22:46363742:T:C
chr22_30705791-30706960	chr22:30717446:G:A	0.000650327	-0.122319	0.0531058	22	chr22_30705791-30706960_chr22:30717446:G:A	G	A	8.09638e-06	7.11822e-10	-0.085923	-0.120024	0.00148164	1.30263e-07	chr22:30703183:A:T	chr22:30703183:A:T
chr22_37541441-37542510	chr22:37541822:C:G	0.000770773	0.16859	0.0573083	22	chr22_37541441-37542510_chr22:37541822:C:G	C	G	1.22e-06	0.00177104	-0.088284	-0.059305	0.00022692
chr22_44309061-44309630	chr22:44311836:T:G	0.000828158	0.175981	0.0588292	22	chr22_44309061-44309630_chr22:44311836:T:G	T	G	0.020735	2.83346e-07	0.034669	0.076951		6.48861e-05
chr22_46580451-46581930	chr22:46581053:C:T	0.000839579	-0.122543	0.0588292	22	chr22_46580451-46581930_chr22:46581053:C:T	C	T	1.08897e-18	9.99843e-20	-0.151954	-0.170635	2.37396e-16	2.17966e-17	chr22:46584877:C:T, chr22:46587848:C:T	chr22:46584877:C:T, chr22:46587848:C:T
chr22_27662671-27663260	chr22:27682750:C:T	0.000898158	-0.166536	0.0603743	22	chr22_27662671-27663260_chr22:27682750:C:T	C	T	0.211871	3.04908e-06	-0.022428	-0.092731		0.000777516	chr22:27678743:G:A, chr22:27679882:T:G, chr22:27679995:T:C, chr22:27680288:T:C, chr22:27681117:C:T	chr22:27678743:G:A, chr22:27679882:T:G, chr22:27679995:T:C, chr22:27680288:T:C, chr22:27681117:C:T
chr22_46043961-46046320	chr22:46032426:T:C	0.00115994	-0.106087	0.0696026	22	chr22_46043961-46046320_chr22:46032426:T:C	T	C	3.60111e-10	0.00491019	0.062167	0.031671	3.96123e-08
chr22_44661161-44661170	chr22:44660000:A:C	0.00132182	-0.139598	0.0754676	22	chr22_44661161-44661170_chr22:44660000:A:C	A	C	0.000522442	3.35174e-06	-0.144658	-0.191387		0.000854694		chr22:44662845:T:C
chr22_43188991-43189640	chr22:43189489:C:G	0.00161383	0.15313	0.0821131	22	chr22_43188991-43189640_chr22:43189489:C:G	C	G	4.10264e-07	2.75439e-06	-0.12238	-0.094683	0.000149336	0.00099709	chr22:43189299:T:C	chr22:43189299:T:C
chr22_49669621-49670930	chr22:49669348:T:C	0.00170693	0.150626	0.0846172	22	chr22_49669621-49670930_chr22:49669348:T:C	T	C	0.222126	2.63652e-05	0.018123	0.062798		0.00664403
chr22_23335301-23335540	chr22:23333435:T:A	0.00184632	-0.316586	0.0880758	22	chr22_23335301-23335540_chr22:23333435:T:A	T	A	2.81386e-26	1.55656e-20	0.351452	0.34501	5.40261e-24	3.17538e-18	chr22:23330295:A:G, chr22:23330457:T:C, chr22:23332266:C:T, chr22:23335369:C:T, chr22:23335704:A:T, chr22:23338547:C:T, chr22:23340035:G:C	chr22:23330295:A:G, chr22:23330457:T:C, chr22:23332266:C:T, chr22:23335369:C:T, chr22:23335704:A:T, chr22:23338547:C:T, chr22:23340035:G:C
chr3_13326681-13327240	chr3:13326992:C:T	1.14163e-12	0.372486	3.69237e-08	3	chr3_13326681-13327240_chr3:13326992:C:T	C	T	1.10032e-27	9.08625e-22	-0.337614	-0.280782	1.04531e-25	9.08625e-20	chr3:13310073:T:C, chr3:13311686:G:A, chr3:13314578:A:G, chr3:13316486:A:G, chr3:13316630:C:T, chr3:13319738:C:T, chr3:13319787:C:T, chr3:13322971:T:C, chr3:13323376:G:T, chr3:13324153:T:C, chr3:13325373:C:G, chr3:13327392:G:A, chr3:13335295:G:A	chr3:13310073:T:C, chr3:13311686:G:A, chr3:13314578:A:G, chr3:13316486:A:G, chr3:13316630:C:T, chr3:13319738:C:T, chr3:13319787:C:T, chr3:13322971:T:C, chr3:13323376:G:T, chr3:13324153:T:C, chr3:13325373:C:G, chr3:13327392:G:A, chr3:13335295:G:A
chr3_118802171-118802320	chr3:118802245:T:G	4.758e-09	-0.359926	1.9236e-05	3	chr3_118802171-118802320_chr3:118802245:T:G	T	G	2.30487e-08	0.000649641	0.205341	0.117728	3.01938e-06		chr3:118778550:T:C, chr3:118795986:G:A, chr3:118803230:G:A, chr3:118804134:G:C	chr3:118762978:CTGCAGCATCACTCTT:C, chr3:118770156:T:G, chr3:118771641:G:T, chr3:118771789:T:C, chr3:118778550:T:C, chr3:118795986:G:A, chr3:118803230:G:A, chr3:118804134:G:C
chr3_31165491-31166930	chr3:31170262:T:C	3.46191e-08	-0.287358	8.61297e-05	3	chr3_31165491-31166930_chr3:31170262:T:C	T	C	4.64969e-22	7.22589e-18	0.283623	0.221057	6.23059e-20	9.68269e-16	chr3:31147304:C:T, chr3:31153789:TA:T, chr3:31159390:C:G, chr3:31163285:G:A, chr3:31165874:G:A, chr3:31166367:T:C, chr3:31166551:A:G, chr3:31166699:A:G, chr3:31166835:A:C, chr3:31169031:G:A, chr3:31169365:A:G, chr3:31169625:G:T, chr3:31169645:C:A, chr3:31169677:C:T, chr3:31169678:T:C, chr3:31169976:A:T, chr3:31170351:A:T, chr3:31170722:T:C, chr3:31171101:A:G, chr3:31171716:G:A, chr3:31172090:T:C, chr3:31172197:A:G, chr3:31172500:C:T, chr3:31172790:C:T, chr3:31172840:T:G, chr3:31172905:G:A, chr3:31172952:A:C, chr3:31173023:TG:T, chr3:31173080:C:T, chr3:31173339:A:G, chr3:31173892:A:G, chr3:31174217:T:A, chr3:31174390:G:A, chr3:31174652:A:G, chr3:31174668:A:G, chr3:31174742:G:A, chr3:31174758:G:A, chr3:31174811:T:C, chr3:31174898:C:A, chr3:31174956:G:A, chr3:31175478:T:G, chr3:31175832:C:T, chr3:31175984:C:A, chr3:31176088:G:T, chr3:31176144:G:A, chr3:31176452:C:T, chr3:31176678:C:A, chr3:31177352:A:G, chr3:31177467:A:C, chr3:31177673:T:C, chr3:31178426:G:A, chr3:31178845:T:C, chr3:31181730:G:A, chr3:31182289:A:G, chr3:31182762:C:T, chr3:31182940:T:C, chr3:31183065:A:G, chr3:31183211:C:T, chr3:31183383:A:C, chr3:31183590:A:G, chr3:31183850:T:C, chr3:31184061:C:T, chr3:31184131:T:C, chr3:31184333:A:G, chr3:31184678:A:G, chr3:31184750:T:C, chr3:31184811:A:C, chr3:31185040:G:A, chr3:31185096:G:T, chr3:31185434:C:T, chr3:31185604:C:T, chr3:31185645:A:C, chr3:31185704:C:G, chr3:31186206:G:A, chr3:31186850:A:G, chr3:31186898:G:T, chr3:31187710:A:G, chr3:31187887:G:T, chr3:31188117:G:T, chr3:31189628:G:A, chr3:31189639:A:G, chr3:31189787:C:T, chr3:31190089:T:C, chr3:31190555:G:T, chr3:31190656:T:G, chr3:31190691:A:G, chr3:31191093:G:A, chr3:31191181:G:A, chr3:31191378:A:G, chr3:31191470:G:A, chr3:31191494:G:A, chr3:31191514:G:A, chr3:31194076:G:C, chr3:31194287:G:A, chr3:31194652:C:CTTAT, chr3:31195058:A:C, chr3:31195180:G:A, chr3:31197131:A:G, chr3:31198556:G:A, chr3:31199749:C:T, chr3:31200221:G:T, chr3:31200793:A:T, chr3:31200983:G:C, chr3:31202364:T:C, chr3:31204848:A:G, chr3:31206273:C:T, chr3:31206903:G:T, chr3:31207342:A:G, chr3:31207554:T:G, chr3:31207840:A:G, chr3:31208576:G:C, chr3:31209607:T:C, chr3:31210650:A:T, chr3:31210797:A:G, chr3:31211587:G:A	chr3:31147304:C:T, chr3:31153789:TA:T, chr3:31159390:C:G, chr3:31163285:G:A, chr3:31165874:G:A, chr3:31166367:T:C, chr3:31166551:A:G, chr3:31166699:A:G, chr3:31166835:A:C, chr3:31169031:G:A, chr3:31169365:A:G, chr3:31169625:G:T, chr3:31169645:C:A, chr3:31169677:C:T, chr3:31169678:T:C, chr3:31169976:A:T, chr3:31170351:A:T, chr3:31170722:T:C, chr3:31171101:A:G, chr3:31171716:G:A, chr3:31172090:T:C, chr3:31172197:A:G, chr3:31172500:C:T, chr3:31172790:C:T, chr3:31172840:T:G, chr3:31172905:G:A, chr3:31172952:A:C, chr3:31173023:TG:T, chr3:31173080:C:T, chr3:31173339:A:G, chr3:31173892:A:G, chr3:31174217:T:A, chr3:31174390:G:A, chr3:31174652:A:G, chr3:31174668:A:G, chr3:31174742:G:A, chr3:31174758:G:A, chr3:31174811:T:C, chr3:31174898:C:A, chr3:31174956:G:A, chr3:31175478:T:G, chr3:31175832:C:T, chr3:31175984:C:A, chr3:31176088:G:T, chr3:31176144:G:A, chr3:31176452:C:T, chr3:31176678:C:A, chr3:31177352:A:G, chr3:31177467:A:C, chr3:31177673:T:C, chr3:31178426:G:A, chr3:31178845:T:C, chr3:31181730:G:A, chr3:31182289:A:G, chr3:31182762:C:T, chr3:31182940:T:C, chr3:31183065:A:G, chr3:31183211:C:T, chr3:31183383:A:C, chr3:31183590:A:G, chr3:31183850:T:C, chr3:31184061:C:T, chr3:31184131:T:C, chr3:31184333:A:G, chr3:31184678:A:G, chr3:31184750:T:C, chr3:31184811:A:C, chr3:31185040:G:A, chr3:31185096:G:T, chr3:31185434:C:T, chr3:31185604:C:T, chr3:31185645:A:C, chr3:31185704:C:G, chr3:31186206:G:A, chr3:31186850:A:G, chr3:31186898:G:T, chr3:31187710:A:G, chr3:31187887:G:T, chr3:31188117:G:T, chr3:31189628:G:A, chr3:31189639:A:G, chr3:31189787:C:T, chr3:31190089:T:C, chr3:31190555:G:T, chr3:31190656:T:G, chr3:31190691:A:G, chr3:31191093:G:A, chr3:31191181:G:A, chr3:31191378:A:G, chr3:31191470:G:A, chr3:31191494:G:A, chr3:31191514:G:A, chr3:31194076:G:C, chr3:31194287:G:A, chr3:31194652:C:CTTAT, chr3:31195058:A:C, chr3:31195180:G:A, chr3:31197131:A:G, chr3:31198556:G:A, chr3:31199749:C:T, chr3:31200221:G:T, chr3:31200793:A:T, chr3:31200983:G:C, chr3:31202364:T:C, chr3:31204848:A:G, chr3:31206273:C:T, chr3:31206903:G:T, chr3:31207342:A:G, chr3:31207554:T:G, chr3:31207840:A:G, chr3:31208576:G:C, chr3:31209607:T:C, chr3:31210650:A:T, chr3:31210797:A:G, chr3:31211587:G:A
chr3_7987971-7988430	chr3:7996257:A:G	9.33365e-08	-0.434794	0.000188674	3	chr3_7987971-7988430_chr3:7996257:A:G	A	G	3.4584e-26	1.03571e-17	0.366395	0.279745	6.32888e-24	1.90571e-15	chr3:7987516:C:T, chr3:7988319:A:G, chr3:7993455:C:T, chr3:7995729:G:A, chr3:7996281:C:T, chr3:7996559:T:A, chr3:7999368:A:G, chr3:7999391:G:A, chr3:7999452:T:A, chr3:7999643:G:A, chr3:7999815:G:A, chr3:7999881:C:T	chr3:7987516:C:T, chr3:7988319:A:G, chr3:7993455:C:T, chr3:7995729:G:A, chr3:7996281:C:T, chr3:7996559:T:A, chr3:7999368:A:G, chr3:7999391:G:A, chr3:7999452:T:A, chr3:7999643:G:A, chr3:7999815:G:A, chr3:7999881:C:T
chr3_162605711-162606010	chr3:162605872:G:A	2.72495e-07	-0.30881	0.000400604	3	chr3_162605711-162606010_chr3:162605872:G:A	G	A	7.41645e-13	1.18022e-07	0.220436	0.171756	1.1273e-10	1.75853e-05	chr3:162600126:A:G, chr3:162600376:G:T, chr3:162600761:G:A, chr3:162601498:G:T, chr3:162601670:A:G, chr3:162603567:G:A, chr3:162603596:C:T, chr3:162605369:A:G, chr3:162605600:C:T, chr3:162605773:C:A, chr3:162607674:G:C, chr3:162608895:GTGT:G, chr3:162608955:G:C, chr3:162609160:G:C, chr3:162609194:G:T, chr3:162609365:T:G, chr3:162609897:T:C, chr3:162610832:TA:T, chr3:162611693:T:A, chr3:162612220:A:G, chr3:162613497:G:C, chr3:162614173:G:A, chr3:162615063:G:A, chr3:162615296:G:A, chr3:162615365:A:G, chr3:162615549:A:G, chr3:162615680:G:C, chr3:162616608:T:A, chr3:162616787:G:A, chr3:162617183:C:T, chr3:162617245:T:C, chr3:162617997:T:C, chr3:162618019:T:C, chr3:162618990:T:G, chr3:162619072:A:T, chr3:162619223:T:A, chr3:162619977:T:C, chr3:162621162:T:C, chr3:162622962:T:G, chr3:162623223:G:A, chr3:162623643:G:T, chr3:162623801:G:A, chr3:162625046:T:G, chr3:162625729:AT:A, chr3:162625855:T:A, chr3:162626205:A:G, chr3:162626902:T:C, chr3:162627547:G:A, chr3:162627861:C:G, chr3:162627976:T:G, chr3:162628715:C:A, chr3:162629125:C:T, chr3:162629297:T:C, chr3:162629728:G:A, chr3:162630600:A:C	chr3:162600126:A:G, chr3:162600376:G:T, chr3:162600761:G:A, chr3:162601498:G:T, chr3:162601670:A:G, chr3:162603567:G:A, chr3:162603596:C:T, chr3:162605369:A:G, chr3:162605600:C:T, chr3:162605773:C:A, chr3:162607674:G:C, chr3:162608895:GTGT:G, chr3:162608955:G:C, chr3:162609160:G:C, chr3:162609194:G:T, chr3:162609365:T:G, chr3:162609897:T:C, chr3:162610832:TA:T, chr3:162611693:T:A, chr3:162612220:A:G, chr3:162613497:G:C, chr3:162614173:G:A, chr3:162615063:G:A, chr3:162615296:G:A, chr3:162615365:A:G, chr3:162615549:A:G, chr3:162615680:G:C, chr3:162616608:T:A, chr3:162616787:G:A, chr3:162617183:C:T, chr3:162617245:T:C, chr3:162617997:T:C, chr3:162618019:T:C, chr3:162618990:T:G, chr3:162619072:A:T, chr3:162619223:T:A, chr3:162619977:T:C, chr3:162621162:T:C, chr3:162622962:T:G, chr3:162623223:G:A, chr3:162623643:G:T, chr3:162623801:G:A, chr3:162625046:T:G, chr3:162625729:AT:A, chr3:162625855:T:A, chr3:162626205:A:G, chr3:162626902:T:C, chr3:162627547:G:A, chr3:162627861:C:G, chr3:162627976:T:G, chr3:162628715:C:A, chr3:162629125:C:T, chr3:162629297:T:C, chr3:162629728:G:A, chr3:162630600:A:C
chr3_64725471-64725940	chr3:64730258:TATTCAATCTGTACTTCATCACTACC:T	2.94387e-07	0.286111	0.000413971	3	chr3_64725471-64725940_chr3:64730258:TATTCAATCTGTACTTCATCACTACC:T	TATTCAATCTGTACTTCATCACTACC	T	9.38762e-11	0.0174356	-0.157095	-0.068317	1.69916e-08		chr3:64712237:G:A, chr3:64713327:A:C, chr3:64725628:C:T, chr3:64731652:A:G, chr3:64737489:A:G, chr3:64740172:G:A, chr3:64740436:A:G, chr3:64743474:C:T, chr3:64746392:A:G, chr3:64749256:T:C
chr3_195149881-195156880	chr3:195149210:T:C	1.02888e-06	-0.118428	0.00103991	3	chr3_195149881-195156880_chr3:195149210:T:C	T	C	2.72588e-62	2.72118e-69	-0.232959	-0.246058	7.16907e-60	6.93902e-67	chr3:195148496:G:A, chr3:195149364:T:C, chr3:195149776:A:T, chr3:195150676:G:A, chr3:195150706:A:C, chr3:195154411:A:G	chr3:195148496:G:A, chr3:195149364:T:C, chr3:195149776:A:T, chr3:195150676:G:A, chr3:195150706:A:C, chr3:195154411:A:G
chr3_112390711-112391960	chr3:112391211:C:G	2.35876e-06	0.109768	0.00161006	3	chr3_112390711-112391960_chr3:112391211:C:G	C	G	0.0601012	1.37942e-06	0.013389	0.03665		0.000256572		chr3:112397495:A:T
chr3_32865411-32865910	chr3:32862715:G:A	6.97696e-06	-0.229554	0.00358184	3	chr3_32865411-32865910_chr3:32862715:G:A	G	A	1.35107e-05	0.492942	0.115454	0.019057	0.00179692		chr3:32862918:C:T, chr3:32866133:C:T
chr3_13404021-13404210	chr3:13404134:T:C	1.65014e-05	-0.312418	0.00635363	3	chr3_13404021-13404210_chr3:13404134:T:C	T	C	1.03453e-06	4.06164e-05	0.185658	0.144296	0.000151042	0.00605184	chr3:13404982:A:G	chr3:13404982:A:G
chr3_160162161-160163000	chr3:160162659:G:A	1.82626e-05	0.200128	0.0066367	3	chr3_160162161-160163000_chr3:160162659:G:A	G	A	1.79933e-09	0.00172586	-0.136044	-0.066379	3.31076e-07		chr3:160140161:T:C, chr3:160151739:T:G, chr3:160158904:C:T, chr3:160167146:C:A, chr3:160168278:G:A
chr3_2689071-2689210	chr3:2689175:G:T	2.24917e-05	0.201511	0.00757613	3	chr3_2689071-2689210_chr3:2689175:G:T	G	T	4.20624e-11	5.24255e-07	-0.269606	-0.2084	1.15672e-08	0.000145743
chr3_69144711-69145380	chr3:69144939:A:T	2.66904e-05	-0.27438	0.0083776	3	chr3_69144711-69145380_chr3:69144939:A:T	A	T	1.03589e-05	0.111612	0.099981	0.033443	0.00222716		chr3:69120599:AAT:A
chr3_12879361-12879650	chr3:12879514:C:T	4.41169e-05	-0.2316	0.0110125	3	chr3_12879361-12879650_chr3:12879514:C:T	C	T	5.86572e-09	0.00135011	0.173054	0.09081	9.67844e-07
chr3_62567111-62567830	chr3:62585905:G:T	6.11939e-05	0.163246	0.0137444	3	chr3_62567111-62567830_chr3:62585905:G:T	G	T	2.64209e-13	1.01454e-05	-0.094181	-0.062602	5.09924e-11	0.00190734	chr3:62587024:G:A
chr3_152688351-152688610	chr3:152686818:C:T	0.000138085	-0.208312	0.0225366	3	chr3_152688351-152688610_chr3:152686818:C:T	C	T	5.74098e-11	3.06567e-07	0.236427	0.184174	1.03338e-08	5.79412e-05	chr3:152667243:T:C, chr3:152668053:C:T, chr3:152668322:T:A, chr3:152670265:C:T, chr3:152671968:A:G, chr3:152675088:T:G, chr3:152678677:C:G, chr3:152679715:G:A, chr3:152681161:TG:T, chr3:152681904:A:G, chr3:152683166:T:C, chr3:152684776:C:T, chr3:152687313:C:T, chr3:152688452:G:A, chr3:152688574:C:T, chr3:152689478:G:A, chr3:152691340:G:C, chr3:152692207:A:T, chr3:152693137:C:A, chr3:152693308:A:C, chr3:152695195:G:A, chr3:152697788:G:T, chr3:152697840:T:A, chr3:152705469:T:C, chr3:152706365:A:C, chr3:152708192:A:G, chr3:152713579:G:T	chr3:152667243:T:C, chr3:152668053:C:T, chr3:152668322:T:A, chr3:152670265:C:T, chr3:152671968:A:G, chr3:152679715:G:A, chr3:152681161:TG:T, chr3:152681904:A:G, chr3:152683166:T:C, chr3:152684776:C:T, chr3:152687313:C:T, chr3:152688452:G:A, chr3:152688574:C:T, chr3:152689478:G:A, chr3:152691340:G:C, chr3:152692207:A:T, chr3:152693137:C:A, chr3:152693308:A:C, chr3:152695195:G:A, chr3:152697788:G:T, chr3:152697840:T:A, chr3:152705469:T:C, chr3:152706365:A:C, chr3:152708192:A:G, chr3:152713579:G:T
chr3_132840271-132840520	chr3:132840332:G:C	0.000161716	0.205007	0.024441	3	chr3_132840271-132840520_chr3:132840332:G:C	G	C	7.34685e-16	1.77512e-09	-0.228374	-0.176858	1.43998e-13	3.46148e-07	chr3:132844022:A:G, chr3:132847138:A:G	chr3:132844022:A:G, chr3:132847138:A:G
chr3_61453721-61454680	chr3:61455038:C:T	0.000215768	0.232683	0.0293312	3	chr3_61453721-61454680_chr3:61455038:C:T	C	T	0.23622	2.65833e-09	0.018447	0.102467		5.29007e-07		chr3:61454220:C:G, chr3:61454524:A:T, chr3:61454571:G:A, chr3:61456775:C:T, chr3:61462172:C:T, chr3:61462246:C:T, chr3:61463694:G:C, chr3:61465644:T:C, chr3:61469826:C:T, chr3:61469988:T:C, chr3:61476269:C:T, chr3:61477583:T:A, chr3:61478374:G:T
chr3_26911781-26912270	chr3:26890495:A:T	0.00027934	0.174035	0.0335368	3	chr3_26911781-26912270_chr3:26890495:A:T	A	T	1.30817e-08	0.000827924	-0.13662	-0.089717	2.36779e-06
chr3_125373491-125376750	chr3:125358754:A:C	0.000282634	0.355945	0.0336074	3	chr3_125373491-125376750_chr3:125358754:A:C	A	C	4.48787e-05	0.147102	-0.136379	-0.040038	0.00314151
chr3_112035151-112035780	chr3:112035479:C:T	0.000357982	-0.162139	0.0388915	3	chr3_112035151-112035780_chr3:112035479:C:T	C	T	6.69299e-08	0.00045602	0.09927	0.059907	1.22482e-05		chr3:112014938:T:C, chr3:112016190:G:A, chr3:112016584:G:A, chr3:112017476:G:A, chr3:112017611:C:T, chr3:112018068:T:G, chr3:112019684:G:A, chr3:112020184:A:G, chr3:112020529:T:C, chr3:112020700:A:G, chr3:112020966:G:A, chr3:112021226:A:G, chr3:112021391:G:A, chr3:112021715:C:A, chr3:112021768:A:G, chr3:112021927:A:G, chr3:112021956:G:A, chr3:112022312:A:G, chr3:112022393:C:T, chr3:112022402:G:A, chr3:112022426:A:G, chr3:112022493:C:T, chr3:112022566:G:C, chr3:112022634:C:G, chr3:112022704:A:C, chr3:112022730:G:A, chr3:112022753:C:T, chr3:112022832:A:T, chr3:112023041:C:G, chr3:112023150:A:C, chr3:112023282:T:C, chr3:112023444:A:G, chr3:112023572:G:T, chr3:112023758:G:A, chr3:112024083:T:C, chr3:112024209:T:C, chr3:112024229:C:T, chr3:112024272:C:T, chr3:112024281:A:G, chr3:112024406:C:T, chr3:112024436:T:C, chr3:112024446:T:C, chr3:112024529:C:G, chr3:112024841:T:C, chr3:112024882:G:C, chr3:112024890:C:T, chr3:112024927:T:C, chr3:112024949:C:T, chr3:112025491:C:T, chr3:112025661:T:C, chr3:112025733:A:C, chr3:112025741:G:T, chr3:112025742:A:C, chr3:112025833:T:C, chr3:112025953:A:G, chr3:112025959:A:G, chr3:112026184:C:T, chr3:112026192:C:T, chr3:112026254:A:G, chr3:112026267:A:C, chr3:112026725:T:G, chr3:112026809:T:C, chr3:112027161:T:C, chr3:112027180:A:T, chr3:112027233:C:T, chr3:112027742:C:G, chr3:112028871:C:G, chr3:112028944:A:G, chr3:112029261:T:G, chr3:112029841:C:T, chr3:112030004:T:C, chr3:112030011:C:T, chr3:112031734:G:C, chr3:112031984:A:G, chr3:112032065:A:T, chr3:112032088:A:G, chr3:112032870:C:T, chr3:112033636:A:T, chr3:112033909:C:G, chr3:112035334:A:G, chr3:112036483:G:C, chr3:112037061:C:T, chr3:112037517:G:T, chr3:112038595:C:T, chr3:112038632:GGGCTAACT:G, chr3:112038983:G:A, chr3:112039229:G:A, chr3:112039272:A:G, chr3:112039887:A:C, chr3:112039982:T:C, chr3:112040040:T:C, chr3:112040124:T:C, chr3:112040176:G:C, chr3:112040604:A:C	chr3:112014938:T:C, chr3:112016190:G:A, chr3:112016584:G:A, chr3:112017476:G:A, chr3:112017611:C:T, chr3:112018068:T:G, chr3:112019684:G:A, chr3:112020184:A:G, chr3:112020529:T:C, chr3:112020700:A:G, chr3:112020966:G:A, chr3:112021226:A:G, chr3:112021391:G:A, chr3:112021715:C:A, chr3:112021768:A:G, chr3:112021927:A:G, chr3:112021956:G:A, chr3:112022312:A:G, chr3:112022393:C:T, chr3:112022402:G:A, chr3:112022426:A:G, chr3:112022493:C:T, chr3:112022566:G:C, chr3:112022634:C:G, chr3:112022704:A:C, chr3:112022730:G:A, chr3:112022753:C:T, chr3:112022832:A:T, chr3:112023041:C:G, chr3:112023150:A:C, chr3:112023282:T:C, chr3:112023444:A:G, chr3:112023572:G:T, chr3:112023758:G:A, chr3:112024083:T:C, chr3:112024209:T:C, chr3:112024229:C:T, chr3:112024272:C:T, chr3:112024281:A:G, chr3:112024406:C:T, chr3:112024436:T:C, chr3:112024446:T:C, chr3:112024529:C:G, chr3:112024841:T:C, chr3:112024882:G:C, chr3:112024890:C:T, chr3:112024927:T:C, chr3:112024949:C:T, chr3:112025491:C:T, chr3:112025661:T:C, chr3:112025733:A:C, chr3:112025741:G:T, chr3:112025742:A:C, chr3:112025833:T:C, chr3:112025953:A:G, chr3:112025959:A:G, chr3:112026184:C:T, chr3:112026192:C:T, chr3:112026254:A:G, chr3:112026267:A:C, chr3:112026725:T:G, chr3:112026809:T:C, chr3:112027161:T:C, chr3:112027180:A:T, chr3:112027233:C:T, chr3:112027742:C:G, chr3:112028871:C:G, chr3:112028944:A:G, chr3:112029261:T:G, chr3:112029841:C:T, chr3:112030004:T:C, chr3:112030011:C:T, chr3:112031734:G:C, chr3:112031984:A:G, chr3:112032065:A:T, chr3:112032088:A:G, chr3:112032870:C:T, chr3:112033636:A:T, chr3:112033909:C:G, chr3:112035334:A:G, chr3:112036483:G:C, chr3:112037061:C:T, chr3:112037517:G:T, chr3:112038595:C:T, chr3:112038632:GGGCTAACT:G, chr3:112038983:G:A, chr3:112039229:G:A, chr3:112039272:A:G, chr3:112039887:A:C, chr3:112039982:T:C, chr3:112040040:T:C, chr3:112040124:T:C, chr3:112040176:G:C, chr3:112040604:A:C
chr3_158631861-158632470	chr3:158632189:C:A	0.000358423	0.190789	0.0388915	3	chr3_158631861-158632470_chr3:158632189:C:A	C	A	2.9893e-11	0.000421229	-0.124406	-0.062016	4.51385e-09		chr3:158617579:G:A, chr3:158619973:C:T, chr3:158620379:G:T, chr3:158620992:C:T, chr3:158622046:G:A, chr3:158624906:C:A, chr3:158626582:AACTT:A, chr3:158627839:C:A, chr3:158627850:G:A, chr3:158627888:G:A, chr3:158628500:G:A, chr3:158628682:T:C, chr3:158628826:A:G, chr3:158629356:T:C, chr3:158629521:T:C, chr3:158629607:C:G, chr3:158629776:T:C, chr3:158630084:T:C, chr3:158631443:CTTAG:C, chr3:158634566:G:C, chr3:158634676:T:C, chr3:158634929:G:T, chr3:158640877:C:G, chr3:158641495:T:C, chr3:158641673:G:C, chr3:158641878:C:T, chr3:158642002:G:C, chr3:158643091:C:T, chr3:158647660:T:C, chr3:158648539:G:T, chr3:158649768:A:G, chr3:158650428:G:T, chr3:158655207:T:A, chr3:158656746:C:G, chr3:158657290:AT:A	chr3:158720422:CAA:C, chr3:158725304:T:C, chr3:158727071:C:T
chr3_64725471-64725940	chr3:64713137:T:C	0.000384301	-0.222641	0.0406191	3	chr3_64725471-64725940_chr3:64713137:T:C	T	C	2.21522e-05	0.834587	0.100849	0.005885	0.00400955		chr3:64726228:C:T
chr3_66803271-66804280	chr3:66806770:A:G	0.000437833	0.125715	0.0432177	3	chr3_66803271-66804280_chr3:66806770:A:G	A	G	2.01634e-11	0.000151818	-0.098613	-0.050289	4.35528e-09		chr3:66800902:G:A, chr3:66802887:G:A, chr3:66803111:AAAC:A, chr3:66803492:AG:A, chr3:66803839:T:C, chr3:66803908:G:A, chr3:66804051:C:T, chr3:66804137:G:A, chr3:66804563:T:G, chr3:66805114:G:GC, chr3:66805229:AT:A, chr3:66805284:C:T, chr3:66805497:T:G, chr3:66805843:A:G, chr3:66805975:C:T, chr3:66806068:C:T, chr3:66806165:G:A, chr3:66806481:C:G, chr3:66806828:G:T, chr3:66806856:A:C, chr3:66806857:G:A, chr3:66807279:T:G, chr3:66807358:A:G, chr3:66807366:T:C, chr3:66807369:C:G
chr3_196528501-196529300	chr3:196529083:G:C	0.00043817	0.0996792	0.0432177	3	chr3_196528501-196529300_chr3:196529083:G:C	G	C	1.60318e-12	8.23508e-07	-0.071173	-0.044271	3.68732e-10	0.000192701	chr3:196533481:G:A, chr3:196536088:G:A, chr3:196537415:A:G	chr3:196533481:G:A, chr3:196537415:A:G
chr3_53890951-53892670	chr3:53916049:A:C	0.000456509	0.0568887	0.044742	3	chr3_53890951-53892670_chr3:53916049:A:C	A	C	2.10475e-05	9.23818e-05	-0.024995	-0.023446	0.00313607		chr3:53914289:T:G	chr3:53914289:T:G
chr3_195774991-195775260	chr3:195770272:C:T	0.000555986	-0.18595	0.0498124	3	chr3_195774991-195775260_chr3:195770272:C:T	C	T	1.71542e-05	0.284988	0.087859	0.023739	0.00207566
chr3_117884581-117885620	chr3:117901771:C:T	0.000595802	-0.141763	0.0505775	3	chr3_117884581-117885620_chr3:117901771:C:T	C	T	0.0204457	2.62383e-05	-0.034805	-0.061496		0.00498528	chr3:117939641:TGTGATCTTAACA:T, chr3:117941920:G:T
chr3_123631831-123633180	chr3:123633002:C:T	0.00064105	-0.126429	0.0528073	3	chr3_123631831-123633180_chr3:123633002:C:T	C	T	4.41559e-08	5.61418e-21	-0.04866	-0.118227	4.59222e-06	5.50189e-19	chr3:123609097:G:A, chr3:123619602:G:A, chr3:123623712:C:A, chr3:123631597:T:C, chr3:123632461:A:C, chr3:123633060:T:C, chr3:123640825:A:G, chr3:123648758:G:A, chr3:123653722:C:T, chr3:123654347:T:G	chr3:123609097:G:A, chr3:123619602:G:A, chr3:123623712:C:A, chr3:123631597:T:C, chr3:123632461:A:C, chr3:123633060:T:C, chr3:123640692:T:C, chr3:123640825:A:G, chr3:123640870:T:C, chr3:123648758:G:A, chr3:123653722:C:T, chr3:123654347:T:G
chr3_120489361-120489670	chr3:120495423:C:T	0.000682766	-0.172165	0.0542573	3	chr3_120489361-120489670_chr3:120495423:C:T	C	T	3.28615e-15	1.67239e-06	0.218841	0.147904	4.89637e-13	0.000264238	chr3:120486643:C:T, chr3:120489485:C:T, chr3:120489595:A:G, chr3:120491099:ATATTGGC:A	chr3:120486643:C:T, chr3:120489485:C:T, chr3:120489595:A:G, chr3:120491099:ATATTGGC:A
chr3_126170251-126171390	chr3:126170919:G:A	0.00073289	-0.140188	0.0556429	3	chr3_126170251-126171390_chr3:126170919:G:A	G	A	8.80688e-24	5.60884e-19	0.244014	0.196413	2.01677e-21	1.31247e-16	chr3:126170148:C:T	chr3:126170148:C:T
chr3_39136531-39142680	chr3:39144477:A:G	0.000820741	0.135453	0.0588292	3	chr3_39136531-39142680_chr3:39144477:A:G	A	G	0.0223922	4.92645e-06	0.024601	0.046304		0.000645365	chr3:39013826:C:T	chr3:39013826:C:T, chr3:39143468:C:T
chr3_111956641-111957800	chr3:111954789:T:A	0.000825731	-0.138212	0.0588292	3	chr3_111956641-111957800_chr3:111954789:T:A	T	A	4.00524e-45	3.1118e-23	0.288686	0.214992	6.92906e-43	5.41453e-21	chr3:111950784:A:G, chr3:111953015:G:A, chr3:111957628:G:T, chr3:111958679:G:A, chr3:111959139:G:A, chr3:111959289:T:G, chr3:111960768:C:A	chr3:111950784:A:G, chr3:111953015:G:A, chr3:111957628:G:T, chr3:111958679:G:A, chr3:111959139:G:A, chr3:111959289:T:G, chr3:111960768:C:A
chr3_193825811-193827340	chr3:193831660:C:T	0.000872145	-0.0987715	0.0597623	3	chr3_193825811-193827340_chr3:193831660:C:T	C	T	0.00127617	4.92966e-08	-0.033432	-0.062351		6.60575e-06	chr3:193818593:T:C, chr3:193820049:C:A, chr3:193821331:T:A, chr3:193823786:A:G, chr3:193824293:C:T, chr3:193824827:C:T, chr3:193824886:A:G, chr3:193825928:C:T, chr3:193826570:G:T, chr3:193827580:CT:C, chr3:193828449:T:C, chr3:193828796:T:TG, chr3:193828805:A:G, chr3:193829085:G:A, chr3:193829829:T:TG, chr3:193829842:G:A, chr3:193830676:C:T, chr3:193831619:T:C	chr3:193818593:T:C, chr3:193820049:C:A, chr3:193821331:T:A, chr3:193823786:A:G, chr3:193824293:C:T, chr3:193824827:C:T, chr3:193824886:A:G, chr3:193825928:C:T, chr3:193826570:G:T, chr3:193827580:CT:C, chr3:193828449:T:C, chr3:193828796:T:TG, chr3:193828805:A:G, chr3:193829085:G:A, chr3:193829829:T:TG, chr3:193829842:G:A, chr3:193830676:C:T, chr3:193831619:T:C
chr3_159175391-159175650	chr3:159175461:A:C	0.000989091	-0.136644	0.0643665	3	chr3_159175391-159175650_chr3:159175461:A:C	A	C	4.30985e-11	3.88245e-09	0.165088	0.15063	8.14561e-09	7.53195e-07	chr3:159155325:CTG:C, chr3:159159496:T:C, chr3:159161536:T:G, chr3:159161537:C:A, chr3:159162197:T:C, chr3:159162259:C:T, chr3:159171624:A:G, chr3:159173691:G:A, chr3:159173895:A:G, chr3:159174580:C:T, chr3:159174694:C:T, chr3:159174778:G:A, chr3:159175023:C:T, chr3:159175187:G:A, chr3:159176020:T:C, chr3:159177405:T:C, chr3:159178923:G:T, chr3:159179514:G:A, chr3:159180179:G:A, chr3:159182556:C:G, chr3:159182662:C:T, chr3:159184002:A:C, chr3:159190444:G:C, chr3:159191039:G:A	chr3:159155325:CTG:C, chr3:159159496:T:C, chr3:159161536:T:G, chr3:159161537:C:A, chr3:159162197:T:C, chr3:159162259:C:T, chr3:159171624:A:G, chr3:159173691:G:A, chr3:159173895:A:G, chr3:159174580:C:T, chr3:159174694:C:T, chr3:159174778:G:A, chr3:159175023:C:T, chr3:159175187:G:A, chr3:159176020:T:C, chr3:159177405:T:C, chr3:159178923:G:T, chr3:159179514:G:A, chr3:159180179:G:A, chr3:159182556:C:G, chr3:159182662:C:T, chr3:159184002:A:C, chr3:159190444:G:C, chr3:159191039:G:A
chr3_73480121-73480830	chr3:73480433:A:C	0.000997088	0.143677	0.0643689	3	chr3_73480121-73480830_chr3:73480433:A:C	A	C	2.0618e-21	2.94044e-19	-0.285111	-0.262589	4.0205e-19	5.67504e-17	chr3:73479777:C:A	chr3:73479777:C:A
chr3_195760431-195760860	chr3:195759998:G:A	0.00105685	0.174108	0.0666908	3	chr3_195760431-195760860_chr3:195759998:G:A	G	A	1.50556e-13	4.9853e-10	-0.262474	-0.202964	1.21951e-11	4.28736e-08	chr3:195754573:C:T, chr3:195754766:G:T, chr3:195756205:A:G, chr3:195757373:G:A, chr3:195758360:G:A, chr3:195758861:G:A, chr3:195759762:A:C, chr3:195759809:T:C, chr3:195759834:G:A, chr3:195760246:T:C, chr3:195763273:C:A	chr3:195754573:C:T, chr3:195754766:G:T, chr3:195756205:A:G, chr3:195757373:G:A, chr3:195758360:G:A, chr3:195758861:G:A, chr3:195759762:A:C, chr3:195759809:T:C, chr3:195759834:G:A, chr3:195760246:T:C, chr3:195763273:C:A
chr3_133293401-133294240	chr3:133293639:C:T	0.00106484	-0.149798	0.0667863	3	chr3_133293401-133294240_chr3:133293639:C:T	C	T	1.14799e-07	2.50541e-09	-0.097869	-0.119092	2.04342e-05	4.63502e-07	chr3:133268520:A:G, chr3:133268596:T:G, chr3:133271989:C:T, chr3:133272968:G:C, chr3:133274935:CT:C, chr3:133275266:G:T, chr3:133275570:G:C, chr3:133278577:A:G, chr3:133280027:A:T, chr3:133283294:A:C, chr3:133283946:C:T, chr3:133284381:C:T, chr3:133285870:T:C, chr3:133287753:G:A, chr3:133288268:A:T, chr3:133290042:A:T, chr3:133290134:CAG:C, chr3:133292439:G:A, chr3:133293839:A:G, chr3:133294913:A:T, chr3:133295192:G:A, chr3:133295928:C:T, chr3:133297060:C:T, chr3:133298819:C:T, chr3:133298891:G:A, chr3:133299457:C:T, chr3:133299932:A:T, chr3:133300402:T:G, chr3:133301046:T:C, chr3:133302124:A:T, chr3:133303223:G:T, chr3:133304461:G:A, chr3:133305498:G:A, chr3:133305733:C:T, chr3:133306017:T:A, chr3:133306078:C:T, chr3:133306277:A:G, chr3:133306400:G:T, chr3:133306717:A:G, chr3:133306768:T:A, chr3:133307756:A:G, chr3:133308199:C:T, chr3:133308634:T:G, chr3:133308739:G:A, chr3:133309084:T:C, chr3:133311457:G:A, chr3:133311942:G:A, chr3:133312510:A:C, chr3:133314153:T:A, chr3:133314402:G:A, chr3:133316791:T:G, chr3:133316860:C:T, chr3:133316930:G:A, chr3:133317257:A:G, chr3:133317602:C:CA, chr3:133317966:C:G	chr3:133268520:A:G, chr3:133271989:C:T, chr3:133272968:G:C, chr3:133274935:CT:C, chr3:133275266:G:T, chr3:133275570:G:C, chr3:133278577:A:G, chr3:133280027:A:T, chr3:133283294:A:C, chr3:133283946:C:T, chr3:133284381:C:T, chr3:133285870:T:C, chr3:133287753:G:A, chr3:133288268:A:T, chr3:133290042:A:T, chr3:133290134:CAG:C, chr3:133292439:G:A, chr3:133293839:A:G, chr3:133294913:A:T, chr3:133295928:C:T, chr3:133297060:C:T, chr3:133298891:G:A, chr3:133299932:A:T, chr3:133300402:T:G, chr3:133301046:T:C, chr3:133302124:A:T, chr3:133303223:G:T, chr3:133304461:G:A, chr3:133305498:G:A, chr3:133305733:C:T, chr3:133306017:T:A, chr3:133306078:C:T, chr3:133306277:A:G, chr3:133306400:G:T, chr3:133306768:T:A, chr3:133307756:A:G, chr3:133308199:C:T, chr3:133308634:T:G, chr3:133309084:T:C, chr3:133311457:G:A, chr3:133312510:A:C, chr3:133314153:T:A, chr3:133314402:G:A, chr3:133316791:T:G, chr3:133316860:C:T, chr3:133316930:G:A, chr3:133317602:C:CA
chr3_97251-100730	chr3:84773:T:G	0.00109044	-0.0774003	0.0674811	3	chr3_97251-100730_chr3:84773:T:G	T	G	3.63327e-20	1.70496e-11	0.060854	0.048698	7.41187e-18	3.46106e-09	chr3:67961:T:A, chr3:71851:G:T, chr3:72450:T:C, chr3:74815:G:A, chr3:75469:C:A, chr3:75860:G:A, chr3:78524:T:G, chr3:78537:G:A, chr3:78718:G:C, chr3:79543:C:T, chr3:84946:C:T, chr3:86121:C:G, chr3:94716:G:A	chr3:67961:T:A, chr3:71851:G:T, chr3:72450:T:C, chr3:74815:G:A, chr3:75469:C:A, chr3:75860:G:A, chr3:78524:T:G, chr3:78537:G:A, chr3:78718:G:C, chr3:79543:C:T, chr3:84946:C:T, chr3:86121:C:G, chr3:94716:G:A
chr3_178479981-178480430	chr3:178466080:C:G	0.00126067	-0.147385	0.0735993	3	chr3_178479981-178480430_chr3:178466080:C:G	C	G	1.13247e-06	0.0505481	0.101415	0.043842	0.000174401		chr3:178477230:A:T, chr3:178477395:G:A, chr3:178477495:A:G, chr3:178481194:C:T, chr3:178482611:G:T
chr3_125928931-125929720	chr3:125930351:G:A	0.00126531	-0.16743	0.0737367	3	chr3_125928931-125929720_chr3:125930351:G:A	G	A	0.622592	8.14403e-06	-0.008036	-0.075271		0.00232105		chr3:125929513:T:C
chr3_9088011-9089270	chr3:9092198:G:A	0.00127553	-0.109451	0.0741986	3	chr3_9088011-9089270_chr3:9092198:G:A	G	A	9.08155e-25	8.54046e-15	0.182785	0.138903	1.57111e-22	1.51166e-12	chr3:9082940:G:A, chr3:9085210:C:A, chr3:9086826:G:T, chr3:9088607:G:A, chr3:9091130:C:G, chr3:9093511:G:A, chr3:9099539:A:G, chr3:9101151:C:G	chr3:9082940:G:A, chr3:9085210:C:A, chr3:9086826:G:T, chr3:9088607:G:A, chr3:9091130:C:G, chr3:9093511:G:A, chr3:9099539:A:G, chr3:9101151:C:G
chr3_141684661-141685060	chr3:141682610:A:G	0.00129315	-0.200893	0.0748273	3	chr3_141684661-141685060_chr3:141682610:A:G	A	G	1.27648e-06	1.07864e-05	0.316041	0.221141	0.000268062	0.00232985		chr3:141670036:G:A, chr3:141671917:T:C, chr3:141674795:A:T
chr3_106295881-106296490	chr3:106314892:C:T	0.00129328	-0.245011	0.0748273	3	chr3_106295881-106296490_chr3:106314892:C:T	C	T	9.24047e-08	0.00508539	0.143453	0.071018	2.36556e-05
chr3_120181771-120182070	chr3:120181938:G:T	0.00129992	0.165636	0.0750774	3	chr3_120181771-120182070_chr3:120181938:G:T	G	T	2.49094e-09	6.23596e-06	-0.195125	-0.154278	3.31295e-07	0.000904214	chr3:120170453:G:A, chr3:120176671:C:T, chr3:120177611:T:G, chr3:120177745:C:G, chr3:120181365:G:C, chr3:120184757:T:C, chr3:120192059:A:G, chr3:120193450:C:A, chr3:120193909:TG:T	chr3:120170453:G:A, chr3:120176671:C:T, chr3:120177611:T:G, chr3:120177745:C:G, chr3:120181365:G:C, chr3:120184757:T:C, chr3:120192059:A:G, chr3:120193450:C:A, chr3:120193909:TG:T
chr3_61015351-61015870	chr3:61016190:T:A	0.00131605	0.204195	0.0754676	3	chr3_61015351-61015870_chr3:61016190:T:A	T	A	4.84528e-07	0.000149403	-0.162515	-0.116194	7.75245e-05		chr3:61014648:T:C, chr3:61015661:G:A, chr3:61018634:C:T, chr3:61020628:G:C
chr3_4533501-4534330	chr3:4533346:T:A	0.00135829	0.323395	0.076046	3	chr3_4533501-4534330_chr3:4533346:T:A	T	A	1.48381e-06	4.47754e-06	-0.277088	-0.256013	0.000296763	0.000917896
chr3_123119531-123120430	chr3:123119900:AT:A	0.00147911	-0.153928	0.0783466	3	chr3_123119531-123120430_chr3:123119900:AT:A	AT	A	3.77052e-17	5.97624e-15	0.199391	0.168651	6.97546e-15	1.11158e-12	chr3:123117043:A:T, chr3:123117939:T:A, chr3:123117951:A:G, chr3:123120152:T:G	chr3:123117043:A:T, chr3:123117939:T:A, chr3:123117951:A:G, chr3:123120152:T:G
chr3_106265181-106266340	chr3:106265628:A:G	0.00152351	-0.177038	0.0796217	3	chr3_106265181-106266340_chr3:106265628:A:G	A	G	1.77154e-41	3.51447e-28	0.326942	0.283554	1.89555e-39	6.46662e-26	chr3:106261498:CA:C, chr3:106271442:T:C, chr3:106272750:G:A	chr3:106261498:CA:C, chr3:106271442:T:C, chr3:106272750:G:A
chr3_59374341-59375580	chr3:59373332:A:G	0.00155166	-0.158803	0.0807084	3	chr3_59374341-59375580_chr3:59373332:A:G	A	G	5.03438e-33	4.40873e-37	-0.205351	-0.230776	1.1277e-30	1.01842e-34	chr3:59372531:G:A, chr3:59373414:C:T, chr3:59374364:A:G, chr3:59374405:A:G, chr3:59374721:G:C, chr3:59375147:T:C, chr3:59376071:T:C, chr3:59376517:T:G, chr3:59376577:T:G	chr3:59372531:G:A, chr3:59373414:C:T, chr3:59374364:A:G, chr3:59374405:A:G, chr3:59374721:G:C, chr3:59375147:T:C, chr3:59376071:T:C, chr3:59376517:T:G, chr3:59376577:T:G
chr3_53237721-53238980	chr3:53238298:T:C	0.00156009	-0.0924011	0.0808172	3	chr3_53237721-53238980_chr3:53238298:T:C	T	C	7.38362e-29	1.29124e-25	0.145703	0.131245	1.68346e-26	3.0344e-23
chr3_123491991-123492620	chr3:123486334:G:A	0.00156994	0.158675	0.0808543	3	chr3_123491991-123492620_chr3:123486334:G:A	G	A	1.76429e-07	3.85312e-06	-0.124598	-0.10231	2.7523e-05	0.000631911
chr3_57130341-57131750	chr3:57145233:C:G	0.0016918	-0.134836	0.0843194	3	chr3_57130341-57131750_chr3:57145233:C:G	C	G	5.91649e-15	1.03996e-12	0.131879	0.10429	9.05223e-13	1.60154e-10	chr3:57129723:T:C, chr3:57129859:G:T, chr3:57130901:G:A, chr3:57134245:T:C, chr3:57134313:C:T, chr3:57134765:G:A, chr3:57135889:G:GTGTA, chr3:57136467:G:C, chr3:57136879:G:C, chr3:57137874:T:C, chr3:57138993:A:T, chr3:57142169:G:A, chr3:57142477:A:G, chr3:57143167:C:T, chr3:57146374:C:A, chr3:57147603:T:C	chr3:57129723:T:C, chr3:57129859:G:T, chr3:57130901:G:A, chr3:57134245:T:C, chr3:57134313:C:T, chr3:57134765:G:A, chr3:57135889:G:GTGTA, chr3:57136467:G:C, chr3:57136879:G:C, chr3:57137874:T:C, chr3:57138993:A:T, chr3:57142169:G:A, chr3:57142477:A:G, chr3:57143167:C:T, chr3:57146374:C:A, chr3:57147603:T:C
chr3_125694621-125695870	chr3:125695316:G:T	0.00180727	0.357059	0.0877494	3	chr3_125694621-125695870_chr3:125695316:G:T	G	T	1.68151e-06	3.34275e-11	-0.168937	-0.232991	0.000448964	9.25942e-09	chr3:125670047:A:G, chr3:125670145:A:G, chr3:125671558:G:A, chr3:125671564:G:A, chr3:125672088:G:A, chr3:125672640:A:G, chr3:125672663:G:A, chr3:125673646:T:C, chr3:125675530:A:G, chr3:125677195:A:G, chr3:125677645:A:T, chr3:125678558:A:C, chr3:125680020:A:T, chr3:125681185:A:G, chr3:125681519:G:A, chr3:125682120:CCA:C, chr3:125683526:G:A, chr3:125685356:G:T, chr3:125685964:C:G, chr3:125689743:G:A, chr3:125692259:T:A, chr3:125695106:T:G, chr3:125696053:C:T, chr3:125696108:G:A, chr3:125696575:A:T, chr3:125702167:T:A, chr3:125703190:C:T, chr3:125704208:C:T, chr3:125704815:C:T	chr3:125670047:A:G, chr3:125670145:A:G, chr3:125671558:G:A, chr3:125671564:G:A, chr3:125672088:G:A, chr3:125672640:A:G, chr3:125672663:G:A, chr3:125673646:T:C, chr3:125675530:A:G, chr3:125677195:A:G, chr3:125677645:A:T, chr3:125678558:A:C, chr3:125680020:A:T, chr3:125681185:A:G, chr3:125681519:G:A, chr3:125682120:CCA:C, chr3:125683526:G:A, chr3:125685356:G:T, chr3:125685964:C:G, chr3:125689743:G:A, chr3:125692259:T:A, chr3:125695106:T:G, chr3:125696053:C:T, chr3:125696108:G:A, chr3:125696575:A:T, chr3:125702167:T:A, chr3:125703190:C:T, chr3:125704208:C:T, chr3:125704815:C:T
chr3_56556491-56558350	chr3:56556041:A:G	0.00185143	-0.0824156	0.0881897	3	chr3_56556491-56558350_chr3:56556041:A:G	A	G	0.0143708	1.81348e-10	-0.01525	-0.036002		3.2824e-08		chr3:56554059:TTATC:T, chr3:56554170:A:G, chr3:56554575:T:C, chr3:56559515:C:A, chr3:56560707:G:A, chr3:56563926:C:T, chr3:56566503:G:A, chr3:56567714:A:G, chr3:56567980:A:G
chr3_42189801-42190230	chr3:42182178:G:T	0.00202027	0.268047	0.0930795	3	chr3_42189801-42190230_chr3:42182178:G:T	G	T	2.82587e-11	5.48972e-07	-0.258047	-0.201058	5.68001e-09	0.00011199	chr3:42182166:G:A	chr3:42182166:G:A
chr3_141486021-141488440	chr3:141490259:C:T	0.00206775	0.0713503	0.0935348	3	chr3_141486021-141488440_chr3:141490259:C:T	C	T	0.000388748	2.98637e-13	0.024072	0.048596		5.10669e-11
chr3_45180181-45180340	chr3:45180200:G:A	0.0021296	-0.136773	0.0948728	3	chr3_45180181-45180340_chr3:45180200:G:A	G	A	1.3408e-10	6.20154e-06	0.158654	0.110261	5.12186e-08	0.00236279
chr3_13878141-13881040	chr3:13880760:T:A	0.0021562	0.331376	0.0954007	3	chr3_13878141-13881040_chr3:13880760:T:A	T	A	0.00301626	1.69986e-07	0.063731	0.123654		3.22974e-05		chr3:13878602:C:A, chr3:13878813:AT:A, chr3:13879074:A:G, chr3:13879302:A:G, chr3:13879515:TG:T, chr3:13879646:T:G, chr3:13879757:G:A, chr3:13879984:A:G, chr3:13880272:C:T, chr3:13880327:C:T, chr3:13880561:T:C, chr3:13880802:C:T, chr3:13880933:C:T
chr3_60146201-60146630	chr3:60146132:C:A	0.00222515	0.195729	0.0969317	3	chr3_60146201-60146630_chr3:60146132:C:A	C	A	1.24593e-08	8.55188e-05	-0.155005	-0.099576	3.82501e-06		chr3:60144416:T:C, chr3:60144482:C:T, chr3:60145632:G:C, chr3:60146236:C:A, chr3:60146562:A:C, chr3:60150110:C:T, chr3:60150114:G:A, chr3:60151421:A:T	chr3:60146236:C:A, chr3:60146562:A:C
chr3_45643831-45644560	chr3:45644022:A:C	0.00225556	0.190375	0.0975289	3	chr3_45643831-45644560_chr3:45644022:A:C	A	C	7.12734e-08	0.0292752	-0.128524	-0.054219	1.52525e-05		chr3:45644256:C:A, chr3:45646809:C:G, chr3:45648998:C:T, chr3:45653009:G:C, chr3:45655206:C:T, chr3:45660320:A:C, chr3:45668857:G:A
chr3_130002141-130003700	chr3:130015125:T:G	0.00230509	-0.0709512	0.0982063	3	chr3_130002141-130003700_chr3:130015125:T:G	T	G	3.01198e-13	9.52888e-05	0.055339	0.029958	4.18666e-11
chr3_58049111-58050220	chr3:58025692:G:A	0.00234645	0.114157	0.0985599	3	chr3_58049111-58050220_chr3:58025692:G:A	G	A	4.29785e-06	0.0813962	-0.065885	-0.023022	0.000872464		chr3:58049770:G:A
chr3_118586991-118587660	chr3:118582218:G:A	0.00237706	0.329274	0.0992017	3	chr3_118586991-118587660_chr3:118582218:G:A	G	A	1.40255e-05	0.00985052	-0.226569	-0.111459	0.00224409		chr3:118575793:G:A, chr3:118576432:T:C, chr3:118577370:T:C, chr3:118577985:A:C, chr3:118578753:A:C, chr3:118578970:C:T, chr3:118579766:T:TTTG, chr3:118579963:A:G, chr3:118580655:A:G, chr3:118581692:T:C, chr3:118582409:A:T, chr3:118582597:C:T, chr3:118584119:G:C, chr3:118584925:G:C, chr3:118585283:G:A, chr3:118586317:G:A, chr3:118586328:A:C, chr3:118586372:T:C, chr3:118587242:T:C, chr3:118587336:G:A, chr3:118587671:C:T, chr3:118587952:T:C, chr3:118589041:T:C, chr3:118589210:A:G, chr3:118589558:C:G, chr3:118589984:GTT:G, chr3:118590235:T:C, chr3:118590834:C:T, chr3:118591456:T:C, chr3:118591501:G:A, chr3:118592325:A:G, chr3:118592419:T:C, chr3:118594614:A:G, chr3:118595896:G:A, chr3:118595924:G:A, chr3:118596016:C:G, chr3:118597179:T:C, chr3:118597820:T:A, chr3:118597842:C:T, chr3:118599299:C:T, chr3:118600746:C:T, chr3:118601555:C:A, chr3:118602246:T:A, chr3:118602538:C:T, chr3:118604816:T:G, chr3:118606183:G:A, chr3:118607272:A:G, chr3:118607435:G:T, chr3:118607444:T:A, chr3:118607594:C:T, chr3:118608203:G:A, chr3:118608246:G:A, chr3:118608739:C:T, chr3:118610308:C:A, chr3:118610551:G:A, chr3:118610839:G:T, chr3:118611602:C:T, chr3:118612656:C:T
chr4_1511711-1512030	chr4:1519230:C:G	1.97834e-07	-0.288646	0.000322429	4	chr4_1511711-1512030_chr4:1519230:C:G	C	G	1.71245e-06	7.1105e-14	-0.146003	-0.254363	0.000498322	2.13315e-11	chr4:1519204:C:G, chr4:1519427:G:C	chr4:1519204:C:G, chr4:1519427:G:C
chr4_142579291-142580180	chr4:142579646:C:T	1.23589e-05	-0.617443	0.00525952	4	chr4_142579291-142580180_chr4:142579646:C:T	C	T	8.80078e-23	6.36729e-17	0.323009	0.286288	2.05938e-20	1.50905e-14	chr4:142566182:A:C, chr4:142566440:G:A, chr4:142567141:G:T, chr4:142567676:G:T, chr4:142569103:A:G, chr4:142572328:A:G, chr4:142573112:A:G, chr4:142573533:G:T, chr4:142574154:A:G, chr4:142574723:C:T, chr4:142575610:C:T, chr4:142576009:A:G, chr4:142576692:C:T, chr4:142576829:C:A, chr4:142577219:C:G, chr4:142579214:G:C, chr4:142579491:C:T, chr4:142579529:A:T, chr4:142579535:G:A, chr4:142579557:G:T, chr4:142579711:C:T, chr4:142579763:C:T, chr4:142579794:A:T, chr4:142580575:A:T, chr4:142580597:C:T, chr4:142580603:T:C, chr4:142580688:C:A, chr4:142580914:C:A, chr4:142581045:G:C, chr4:142581090:C:G, chr4:142581280:A:G, chr4:142581300:T:C, chr4:142581751:T:C, chr4:142581881:G:A, chr4:142582250:A:G, chr4:142583027:T:C, chr4:142586116:C:T, chr4:142586429:A:G, chr4:142588065:G:A, chr4:142590089:C:T, chr4:142591648:T:C, chr4:142591732:C:T, chr4:142591770:T:C, chr4:142591793:A:G, chr4:142591835:G:A, chr4:142592260:T:C, chr4:142592314:A:T, chr4:142592578:C:T, chr4:142592815:C:G, chr4:142592828:C:T, chr4:142592855:C:T, chr4:142593060:C:T, chr4:142593096:C:T, chr4:142593502:C:T, chr4:142594726:C:T, chr4:142594798:AC:A, chr4:142595107:C:T, chr4:142595139:A:G, chr4:142595368:A:C, chr4:142595408:T:C, chr4:142595573:T:A, chr4:142595719:T:C, chr4:142595754:G:T, chr4:142596110:GC:G, chr4:142596517:A:G, chr4:142596529:C:A, chr4:142598923:T:G, chr4:142599069:C:T, chr4:142600299:A:T, chr4:142602435:C:T, chr4:142602919:C:A, chr4:142604206:C:G, chr4:142733305:T:A, chr4:142738052:A:G, chr4:142738431:G:A, chr4:142739285:T:C, chr4:142741663:A:T, chr4:142750302:T:C, chr4:142754257:A:G, chr4:142754784:C:G, chr4:142756323:C:T, chr4:142764006:GA:G, chr4:142767638:A:T, chr4:142770026:C:T, chr4:142775907:T:C, chr4:142776602:A:G, chr4:142793367:A:G, chr4:142793431:G:A, chr4:142793965:T:C, chr4:142798457:T:A, chr4:142801907:C:G, chr4:142803631:G:A, chr4:142807558:C:T, chr4:142808011:C:G, chr4:142808155:A:T	chr4:142566182:A:C, chr4:142566440:G:A, chr4:142567141:G:T, chr4:142567676:G:T, chr4:142569103:A:G, chr4:142572328:A:G, chr4:142573112:A:G, chr4:142573533:G:T, chr4:142574154:A:G, chr4:142574723:C:T, chr4:142575610:C:T, chr4:142576009:A:G, chr4:142576692:C:T, chr4:142576829:C:A, chr4:142577219:C:G, chr4:142579214:G:C, chr4:142579491:C:T, chr4:142579529:A:T, chr4:142579535:G:A, chr4:142579557:G:T, chr4:142579711:C:T, chr4:142579763:C:T, chr4:142579794:A:T, chr4:142580575:A:T, chr4:142580597:C:T, chr4:142580603:T:C, chr4:142580688:C:A, chr4:142580914:C:A, chr4:142581045:G:C, chr4:142581090:C:G, chr4:142581280:A:G, chr4:142581300:T:C, chr4:142581751:T:C, chr4:142581881:G:A, chr4:142582250:A:G, chr4:142583027:T:C, chr4:142586116:C:T, chr4:142586429:A:G, chr4:142588065:G:A, chr4:142590089:C:T, chr4:142591648:T:C, chr4:142591732:C:T, chr4:142591770:T:C, chr4:142591793:A:G, chr4:142591835:G:A, chr4:142592260:T:C, chr4:142592314:A:T, chr4:142592578:C:T, chr4:142592815:C:G, chr4:142592828:C:T, chr4:142592855:C:T, chr4:142593060:C:T, chr4:142593096:C:T, chr4:142593502:C:T, chr4:142594726:C:T, chr4:142594798:AC:A, chr4:142595107:C:T, chr4:142595139:A:G, chr4:142595368:A:C, chr4:142595408:T:C, chr4:142595573:T:A, chr4:142595719:T:C, chr4:142595754:G:T, chr4:142596110:GC:G, chr4:142596517:A:G, chr4:142596529:C:A, chr4:142598923:T:G, chr4:142599069:C:T, chr4:142600299:A:T, chr4:142602435:C:T, chr4:142602919:C:A, chr4:142604206:C:G, chr4:142733305:T:A, chr4:142738052:A:G, chr4:142738431:G:A, chr4:142739285:T:C, chr4:142741663:A:T, chr4:142750302:T:C, chr4:142754257:A:G, chr4:142754784:C:G, chr4:142756323:C:T, chr4:142764006:GA:G, chr4:142767638:A:T, chr4:142770026:C:T, chr4:142775907:T:C, chr4:142776602:A:G, chr4:142793367:A:G, chr4:142793431:G:A, chr4:142793965:T:C, chr4:142798457:T:A, chr4:142801907:C:G, chr4:142803631:G:A, chr4:142807558:C:T, chr4:142808011:C:G, chr4:142808155:A:T
chr4_113458131-113458270	chr4:113458392:G:A	1.39644e-05	-0.243013	0.00571709	4	chr4_113458131-113458270_chr4:113458392:G:A	G	A	0.0967794	5.72843e-07	-0.046392	-0.143588		9.39462e-05		chr4:113456511:TATCC:T, chr4:113458223:C:T, chr4:113481762:A:G
chr4_172068611-172068770	chr4:172065170:TA:T	2.98905e-05	0.200012	0.00879017	4	chr4_172068611-172068770_chr4:172065170:TA:T	TA	T	1.72094e-08	4.28819e-10	-0.356505	-0.361496	3.06327e-06	7.59009e-08	chr4:172064609:C:T, chr4:172066445:C:A, chr4:172066650:C:G, chr4:172067446:T:C, chr4:172072030:T:C, chr4:172072583:C:T, chr4:172075396:G:C, chr4:172075742:G:A, chr4:172078287:G:A, chr4:172079220:GT:G	chr4:172064609:C:T, chr4:172066445:C:A, chr4:172066650:C:G, chr4:172067446:T:C, chr4:172072030:T:C, chr4:172072583:C:T, chr4:172075396:G:C, chr4:172075742:G:A, chr4:172078287:G:A, chr4:172079220:GT:G
chr4_101701621-101702260	chr4:101687131:A:G	6.35369e-05	0.209962	0.0139794	4	chr4_101701621-101702260_chr4:101687131:A:G	A	G	1.64163e-16	7.54795e-13	-0.278733	-0.237129	2.85644e-14	1.36618e-10	chr4:101686981:C:T, chr4:101687476:AATG:A, chr4:101688159:A:G, chr4:101688797:A:AT, chr4:101688965:G:A, chr4:101689676:C:T, chr4:101689755:G:A, chr4:101691755:G:A, chr4:101691940:T:C, chr4:101692095:T:G, chr4:101692112:A:T, chr4:101693916:G:C, chr4:101694838:G:A, chr4:101695009:G:A, chr4:101696143:A:G, chr4:101696876:T:C, chr4:101698134:G:A, chr4:101698350:C:G, chr4:101698671:G:A, chr4:101699461:C:G, chr4:101701329:A:G, chr4:101701405:A:C, chr4:101701686:T:C, chr4:101701892:C:T, chr4:101703583:C:G, chr4:101703592:A:T, chr4:101703661:G:A, chr4:101704844:T:G	chr4:101686981:C:T, chr4:101687476:AATG:A, chr4:101688159:A:G, chr4:101688797:A:AT, chr4:101688965:G:A, chr4:101689676:C:T, chr4:101689755:G:A, chr4:101691755:G:A, chr4:101691940:T:C, chr4:101692095:T:G, chr4:101692112:A:T, chr4:101693916:G:C, chr4:101694838:G:A, chr4:101695009:G:A, chr4:101696143:A:G, chr4:101696876:T:C, chr4:101698134:G:A, chr4:101698350:C:G, chr4:101698671:G:A, chr4:101699461:C:G, chr4:101701329:A:G, chr4:101701405:A:C, chr4:101701686:T:C, chr4:101701892:C:T, chr4:101703583:C:G, chr4:101703592:A:T, chr4:101703661:G:A, chr4:101704844:T:G
chr4_13653921-13655150	chr4:13672748:C:G	7.4458e-05	0.0964105	0.0146841	4	chr4_13653921-13655150_chr4:13672748:C:G	C	G	1.67109e-17	5.92815e-12	-0.142496	-0.104976	2.02202e-15	6.93594e-10	chr4:13633604:A:C, chr4:13634024:T:C, chr4:13635657:A:AT, chr4:13635710:T:C, chr4:13643705:T:C, chr4:13644671:T:A, chr4:13646382:G:A, chr4:13647152:T:C, chr4:13648657:T:A, chr4:13649128:C:T, chr4:13649729:G:A, chr4:13651045:C:T, chr4:13651998:T:G, chr4:13654119:A:G, chr4:13656090:C:G, chr4:13657215:C:T, chr4:13657819:G:C, chr4:13659689:G:A, chr4:13660166:C:G, chr4:13660609:T:C, chr4:13662245:G:T, chr4:13662829:A:G, chr4:13664473:G:A, chr4:13664754:C:T, chr4:13664893:A:T, chr4:13665090:C:T, chr4:13667702:G:A, chr4:13667942:T:A, chr4:13669248:C:T, chr4:13669467:G:A, chr4:13669487:G:A, chr4:13670144:C:T, chr4:13671734:G:A, chr4:13672757:T:C, chr4:13676141:C:T	chr4:13633604:A:C, chr4:13634024:T:C, chr4:13635657:A:AT, chr4:13635710:T:C, chr4:13643705:T:C, chr4:13644671:T:A, chr4:13646382:G:A, chr4:13647152:T:C, chr4:13648657:T:A, chr4:13649128:C:T, chr4:13649729:G:A, chr4:13651045:C:T, chr4:13651998:T:G, chr4:13654119:A:G, chr4:13656090:C:G, chr4:13657215:C:T, chr4:13657819:G:C, chr4:13659689:G:A, chr4:13660166:C:G, chr4:13660609:T:C, chr4:13662245:G:T, chr4:13662829:A:G, chr4:13664473:G:A, chr4:13664754:C:T, chr4:13664893:A:T, chr4:13665090:C:T, chr4:13667702:G:A, chr4:13667942:T:A, chr4:13669248:C:T, chr4:13669467:G:A, chr4:13669487:G:A, chr4:13670144:C:T, chr4:13671734:G:A, chr4:13672757:T:C, chr4:13676141:C:T
chr4_172071761-172071870	chr4:172072030:T:C	8.1348e-05	0.18208	0.015702	4	chr4_172071761-172071870_chr4:172072030:T:C	T	C	2.1315e-11	3.24105e-08	-0.33472	-0.295859	3.94328e-09	5.99594e-06	chr4:172064609:C:T, chr4:172065170:TA:T, chr4:172066445:C:A, chr4:172066650:C:G, chr4:172067446:T:C, chr4:172072583:C:T, chr4:172074234:A:G, chr4:172074930:C:T, chr4:172075396:G:C, chr4:172075742:G:A, chr4:172075966:G:C, chr4:172078190:G:T, chr4:172078287:G:A, chr4:172079050:G:A, chr4:172079220:GT:G, chr4:172080207:C:G, chr4:172080680:T:C, chr4:172080968:G:C	chr4:172064609:C:T, chr4:172065170:TA:T, chr4:172066445:C:A, chr4:172066650:C:G, chr4:172067446:T:C, chr4:172072583:C:T, chr4:172074234:A:G, chr4:172074930:C:T, chr4:172075396:G:C, chr4:172075742:G:A, chr4:172075966:G:C, chr4:172078190:G:T, chr4:172078287:G:A, chr4:172079050:G:A, chr4:172079220:GT:G, chr4:172080207:C:G, chr4:172080680:T:C, chr4:172080968:G:C
chr4_75939731-75941550	chr4:75938887:G:A	9.26459e-05	0.124438	0.0171226	4	chr4_75939731-75941550_chr4:75938887:G:A	G	A	1.24329e-20	1.241e-27	0.103715	0.136357	2.16332e-18	2.23379e-25	chr4:75935287:T:A, chr4:75938552:C:G, chr4:75940706:C:T, chr4:75941102:G:A, chr4:75949076:C:T, chr4:75954163:C:T, chr4:75957563:G:C, chr4:75957803:G:A, chr4:75957829:T:C, chr4:75961881:GGAGA:G, chr4:75962128:T:A, chr4:75965244:T:C, chr4:75965245:G:A	chr4:75935287:T:A, chr4:75938552:C:G, chr4:75940706:C:T, chr4:75941102:G:A, chr4:75949076:C:T, chr4:75954163:C:T, chr4:75957563:G:C, chr4:75957803:G:A, chr4:75957829:T:C, chr4:75961881:GGAGA:G, chr4:75962128:T:A, chr4:75965244:T:C, chr4:75965245:G:A
chr4_87975061-87975900	chr4:87975645:T:G	0.000152128	-0.183	0.0235966	4	chr4_87975061-87975900_chr4:87975645:T:G	T	G	4.21049e-05	9.16006e-09	-0.088374	-0.119435		1.67629e-06
chr4_185656481-185657960	chr4:185657375:T:A	0.000166362	-0.137582	0.0246818	4	chr4_185656481-185657960_chr4:185657375:T:A	T	A	1.69483e-35	1.22215e-43	-0.29701	-0.324377	3.25407e-33	2.45651e-41	chr4:185658908:A:G	chr4:185658908:A:G
chr4_57501471-57502390	chr4:57500141:A:G	0.000268113	-0.201688	0.0325204	4	chr4_57501471-57502390_chr4:57500141:A:G	A	G	7.05886e-25	3.37885e-19	0.304471	0.24698	1.99766e-22	9.46077e-17	chr4:57496897:C:T, chr4:57501902:T:C, chr4:57505006:C:A	chr4:57496897:C:T, chr4:57501902:T:C, chr4:57505006:C:A
chr4_157885931-157886090	chr4:157885994:G:A	0.00050848	0.143209	0.0476689	4	chr4_157885931-157886090_chr4:157885994:G:A	G	A	0.242822	2.50456e-05	0.027584	0.10698		0.00192851		chr4:157867401:G:T, chr4:157872511:G:A, chr4:157876754:CATGATGAATTTTACCACT:C, chr4:157877025:T:C, chr4:157877970:C:T, chr4:157883834:T:C, chr4:157884186:A:G, chr4:157886328:GA:G, chr4:157889277:A:G, chr4:157890009:G:C, chr4:157892719:C:G, chr4:157895935:G:A, chr4:157896290:T:C, chr4:157896373:T:A, chr4:157896796:T:C, chr4:157901240:A:C, chr4:157906212:G:T, chr4:157908673:C:T
chr4_179486401-179487290	chr4:179487986:C:T	0.00051609	-0.157034	0.0481137	4	chr4_179486401-179487290_chr4:179487986:C:T	C	T	8.23822e-27	7.72393e-18	0.280752	0.236406	1.14511e-24	1.10452e-15	chr4:179466288:T:C, chr4:179468507:C:T, chr4:179469565:G:T, chr4:179469710:T:C, chr4:179470168:G:A, chr4:179471776:T:G, chr4:179472011:C:G, chr4:179474004:C:G, chr4:179477695:G:A, chr4:179480396:C:T, chr4:179480433:C:A, chr4:179480646:A:G, chr4:179480712:G:A, chr4:179481161:A:G, chr4:179481190:G:C, chr4:179481269:C:A, chr4:179481274:T:C, chr4:179481438:T:C, chr4:179482246:T:C, chr4:179482330:T:C, chr4:179482498:C:T, chr4:179483172:C:T, chr4:179483412:C:T, chr4:179483509:G:A, chr4:179484274:C:A, chr4:179484535:G:T, chr4:179484669:G:A, chr4:179486549:T:C, chr4:179486577:A:G, chr4:179486616:AGTGTTTAT:A, chr4:179486666:T:C, chr4:179487141:A:G, chr4:179487535:G:A, chr4:179487572:G:GT, chr4:179487912:A:G, chr4:179488037:C:T, chr4:179488314:G:A, chr4:179488568:G:T, chr4:179488767:T:A, chr4:179488800:T:G, chr4:179488964:A:T, chr4:179488988:C:A, chr4:179488989:C:G, chr4:179489092:G:C, chr4:179489371:T:C, chr4:179489451:C:G, chr4:179489544:T:C, chr4:179489672:C:T, chr4:179489693:G:A, chr4:179489757:G:A, chr4:179489983:A:G, chr4:179490031:G:A, chr4:179490092:G:A, chr4:179490167:T:A, chr4:179490263:C:T, chr4:179490355:G:A, chr4:179490635:C:T, chr4:179490707:T:C, chr4:179490716:A:C, chr4:179490824:A:G, chr4:179490828:C:A, chr4:179490940:G:A, chr4:179490983:C:T, chr4:179491005:T:G, chr4:179491053:A:G, chr4:179492001:G:A, chr4:179492058:C:T, chr4:179493219:C:A, chr4:179494062:G:A, chr4:179494216:T:A, chr4:179494231:G:A, chr4:179494388:A:G, chr4:179494668:C:T, chr4:179494728:C:T, chr4:179494794:G:A, chr4:179494890:A:G, chr4:179495024:C:T, chr4:179495592:T:A, chr4:179496063:A:G, chr4:179497359:C:T, chr4:179497737:G:A, chr4:179498230:T:C, chr4:179498463:G:C, chr4:179499609:A:C, chr4:179499891:C:T, chr4:179501495:G:C, chr4:179502285:T:C, chr4:179504603:C:T, chr4:179504891:G:T, chr4:179505676:T:G, chr4:179505826:C:A, chr4:179507221:C:T, chr4:179508048:C:A, chr4:179510050:T:G, chr4:179510624:T:G, chr4:179510868:C:T, chr4:179511080:T:G	chr4:179466288:T:C, chr4:179468507:C:T, chr4:179469565:G:T, chr4:179469710:T:C, chr4:179470168:G:A, chr4:179471776:T:G, chr4:179472011:C:G, chr4:179474004:C:G, chr4:179477695:G:A, chr4:179480396:C:T, chr4:179480433:C:A, chr4:179480646:A:G, chr4:179480712:G:A, chr4:179481161:A:G, chr4:179481190:G:C, chr4:179481269:C:A, chr4:179481274:T:C, chr4:179481438:T:C, chr4:179482246:T:C, chr4:179482330:T:C, chr4:179482498:C:T, chr4:179483172:C:T, chr4:179483412:C:T, chr4:179483509:G:A, chr4:179484274:C:A, chr4:179484535:G:T, chr4:179484669:G:A, chr4:179486549:T:C, chr4:179486577:A:G, chr4:179486616:AGTGTTTAT:A, chr4:179486666:T:C, chr4:179487141:A:G, chr4:179487535:G:A, chr4:179487572:G:GT, chr4:179487912:A:G, chr4:179488037:C:T, chr4:179488314:G:A, chr4:179488568:G:T, chr4:179488767:T:A, chr4:179488800:T:G, chr4:179488964:A:T, chr4:179488988:C:A, chr4:179488989:C:G, chr4:179489092:G:C, chr4:179489371:T:C, chr4:179489451:C:G, chr4:179489544:T:C, chr4:179489672:C:T, chr4:179489693:G:A, chr4:179489757:G:A, chr4:179489983:A:G, chr4:179490031:G:A, chr4:179490092:G:A, chr4:179490167:T:A, chr4:179490263:C:T, chr4:179490355:G:A, chr4:179490635:C:T, chr4:179490707:T:C, chr4:179490716:A:C, chr4:179490824:A:G, chr4:179490828:C:A, chr4:179490940:G:A, chr4:179490983:C:T, chr4:179491005:T:G, chr4:179491053:A:G, chr4:179492001:G:A, chr4:179492058:C:T, chr4:179493219:C:A, chr4:179494062:G:A, chr4:179494216:T:A, chr4:179494231:G:A, chr4:179494388:A:G, chr4:179494668:C:T, chr4:179494728:C:T, chr4:179494794:G:A, chr4:179494890:A:G, chr4:179495024:C:T, chr4:179495592:T:A, chr4:179496063:A:G, chr4:179497359:C:T, chr4:179497737:G:A, chr4:179498230:T:C, chr4:179498463:G:C, chr4:179499609:A:C, chr4:179499891:C:T, chr4:179501495:G:C, chr4:179502285:T:C, chr4:179504603:C:T, chr4:179504891:G:T, chr4:179505676:T:G, chr4:179505826:C:A, chr4:179507221:C:T, chr4:179508048:C:A, chr4:179510050:T:G, chr4:179510624:T:G, chr4:179510868:C:T, chr4:179511080:T:G
chr4_36349671-36351550	chr4:36349884:G:A	0.000627757	-0.184849	0.0520603	4	chr4_36349671-36351550_chr4:36349884:G:A	G	A	1.86169e-06	0.00149971	0.088133	0.057657	0.000519411
chr4_99645021-99645370	chr4:99645228:T:C	0.000629949	0.187837	0.0521085	4	chr4_99645021-99645370_chr4:99645228:T:C	T	C	7.74389e-12	7.87425e-13	-0.20396	-0.202405	1.32421e-09	1.3465e-10	chr4:99647623:C:CT, chr4:99655125:A:G, chr4:99656878:G:A	chr4:99647623:C:CT, chr4:99655125:A:G, chr4:99656878:G:A
chr4_113574451-113575860	chr4:113590742:T:C	0.000668735	-0.16861	0.0537445	4	chr4_113574451-113575860_chr4:113590742:T:C	T	C	0.173326	5.48712e-07	-0.0208	-0.072194		9.27323e-05		chr4:113590749:CA:C, chr4:113593052:C:T
chr4_150278001-150278630	chr4:150288330:G:A	0.000868014	0.153642	0.0596054	4	chr4_150278001-150278630_chr4:150288330:G:A	G	A	4.72138e-18	2.29719e-14	-0.22433	-0.190766	5.99615e-16	2.91743e-12	chr4:150261205:G:A, chr4:150263959:T:C, chr4:150267063:G:T, chr4:150267533:A:G, chr4:150271674:G:T, chr4:150271679:G:A, chr4:150275888:C:T, chr4:150277419:T:A, chr4:150278345:A:G, chr4:150278469:CT:C, chr4:150280483:A:G, chr4:150283541:C:T, chr4:150286818:T:C, chr4:150289253:T:C, chr4:150289615:C:T, chr4:150294111:G:A, chr4:150294562:C:T, chr4:150297144:CATATTT:C, chr4:150301114:C:T, chr4:150302285:T:C	chr4:150261205:G:A, chr4:150263959:T:C, chr4:150267063:G:T, chr4:150267533:A:G, chr4:150271674:G:T, chr4:150271679:G:A, chr4:150275888:C:T, chr4:150277419:T:A, chr4:150278345:A:G, chr4:150278469:CT:C, chr4:150280483:A:G, chr4:150283541:C:T, chr4:150286818:T:C, chr4:150289253:T:C, chr4:150289615:C:T, chr4:150294111:G:A, chr4:150294562:C:T, chr4:150297144:CATATTT:C, chr4:150301114:C:T, chr4:150302285:T:C
chr4_1050761-1051120	chr4:1051037:C:G	0.000921807	-0.139324	0.0613457	4	chr4_1050761-1051120_chr4:1051037:C:G	C	G	2.01195e-19	7.23598e-23	-0.266945	-0.32321	2.79661e-17	1.02027e-20	chr4:1050183:G:A, chr4:1052036:C:T, chr4:1053204:C:T	chr4:1050183:G:A, chr4:1052036:C:T, chr4:1053204:C:T
chr4_185837511-185840840	chr4:185839307:G:A	0.00101215	-0.0812188	0.0646953	4	chr4_185837511-185840840_chr4:185839307:G:A	G	A	1.82134e-35	1.66421e-37	-0.093482	-0.10896	4.04337e-33	3.81105e-35
chr4_67456441-67457730	chr4:67440534:C:T	0.00117801	0.113955	0.0702085	4	chr4_67456441-67457730_chr4:67440534:C:T	C	T	2.95045e-14	2.59013e-18	0.104526	0.116986	3.59955e-12	3.05635e-16	chr4:67431478:A:G, chr4:67432045:C:T, chr4:67433029:A:T, chr4:67434371:T:G, chr4:67437454:C:T, chr4:67438273:C:A, chr4:67439067:A:C, chr4:67439102:T:C, chr4:67439695:C:G, chr4:67440224:A:C, chr4:67440526:G:C, chr4:67440533:A:G, chr4:67441245:A:T, chr4:67441262:A:G, chr4:67441974:C:A, chr4:67442029:T:G, chr4:67442271:A:T, chr4:67442497:C:G, chr4:67443848:T:C, chr4:67443928:T:C, chr4:67444532:C:T, chr4:67444596:C:T, chr4:67444816:G:T, chr4:67444972:C:A, chr4:67445699:A:G, chr4:67446653:A:G, chr4:67446683:A:G, chr4:67446809:A:G, chr4:67448214:A:G, chr4:67448722:A:G, chr4:67450088:A:G, chr4:67450998:C:T, chr4:67451186:A:T, chr4:67451625:A:G, chr4:67451664:A:C, chr4:67456240:T:G, chr4:67457064:A:C, chr4:67457111:C:T, chr4:67457739:T:C, chr4:67461565:T:A, chr4:67463726:T:C, chr4:67465981:G:C, chr4:67465985:C:T, chr4:67466191:A:G, chr4:67466504:G:C, chr4:67467405:T:A, chr4:67467407:C:A, chr4:67468074:T:C, chr4:67469514:T:G, chr4:67469623:A:G, chr4:67469634:T:C, chr4:67470253:T:C, chr4:67470861:A:T, chr4:67471717:A:G, chr4:67472291:T:G, chr4:67472444:ATG:A, chr4:67473707:G:A, chr4:67475345:A:G, chr4:67475686:C:G, chr4:67475815:T:C, chr4:67477939:G:A, chr4:67478868:A:G, chr4:67480179:A:C, chr4:67480506:A:G, chr4:67481275:A:G, chr4:67482254:C:A, chr4:67482586:T:C	chr4:67431478:A:G, chr4:67432045:C:T, chr4:67433029:A:T, chr4:67434371:T:G, chr4:67437454:C:T, chr4:67438273:C:A, chr4:67439067:A:C, chr4:67439102:T:C, chr4:67439695:C:G, chr4:67440224:A:C, chr4:67440526:G:C, chr4:67440533:A:G, chr4:67441245:A:T, chr4:67441262:A:G, chr4:67441974:C:A, chr4:67442029:T:G, chr4:67442271:A:T, chr4:67442497:C:G, chr4:67443848:T:C, chr4:67443928:T:C, chr4:67444532:C:T, chr4:67444596:C:T, chr4:67444816:G:T, chr4:67444972:C:A, chr4:67445699:A:G, chr4:67446653:A:G, chr4:67446683:A:G, chr4:67446809:A:G, chr4:67448214:A:G, chr4:67448722:A:G, chr4:67450088:A:G, chr4:67450998:C:T, chr4:67451186:A:T, chr4:67451625:A:G, chr4:67451664:A:C, chr4:67456240:T:G, chr4:67457064:A:C, chr4:67457111:C:T, chr4:67457739:T:C, chr4:67461565:T:A, chr4:67463726:T:C, chr4:67465981:G:C, chr4:67465985:C:T, chr4:67466191:A:G, chr4:67466504:G:C, chr4:67467405:T:A, chr4:67467407:C:A, chr4:67468074:T:C, chr4:67469514:T:G, chr4:67469623:A:G, chr4:67469634:T:C, chr4:67470253:T:C, chr4:67470861:A:T, chr4:67471717:A:G, chr4:67472291:T:G, chr4:67472444:ATG:A, chr4:67473707:G:A, chr4:67475345:A:G, chr4:67475686:C:G, chr4:67475815:T:C, chr4:67477939:G:A, chr4:67478868:A:G, chr4:67480179:A:C, chr4:67480506:A:G, chr4:67481275:A:G, chr4:67482254:C:A, chr4:67482586:T:C
chr4_57078291-57079540	chr4:57078846:AT:A	0.00124132	0.094769	0.0726006	4	chr4_57078291-57079540_chr4:57078846:AT:A	AT	A	1.23465e-08	0.00421848	-0.068602	-0.033652	3.08663e-06		chr4:57073020:A:G, chr4:57078816:A:T, chr4:57079163:GTCT:G, chr4:57079205:G:A, chr4:57079455:G:A, chr4:57080222:T:A, chr4:57082058:T:C, chr4:57082657:A:G, chr4:57083294:T:C, chr4:57083533:T:C, chr4:57088393:G:C, chr4:57089068:T:C
chr4_4950711-4951430	chr4:4934944:A:G	0.0014616	-0.119515	0.0780075	4	chr4_4950711-4951430_chr4:4934944:A:G	A	G	1.37988e-13	6.02029e-07	0.169598	0.115619	4.42943e-11	0.000192649
chr4_122039081-122039330	chr4:122035116:C:T	0.00175632	-0.144694	0.0860677	4	chr4_122039081-122039330_chr4:122035116:C:T	C	T	1.10281e-09	9.1149e-05	0.19839	0.139663	2.18357e-07		chr4:122021381:G:C, chr4:122022058:T:TC, chr4:122023176:C:A, chr4:122023385:G:A, chr4:122023622:G:A, chr4:122023670:C:G, chr4:122023815:G:A, chr4:122024063:A:T, chr4:122025060:A:AT, chr4:122025454:TA:T, chr4:122025513:C:A, chr4:122025719:T:G, chr4:122025776:C:A, chr4:122025798:A:C, chr4:122026014:G:A, chr4:122026022:C:T, chr4:122026826:A:G, chr4:122035279:G:A, chr4:122035515:C:A, chr4:122035636:C:T, chr4:122035656:A:G, chr4:122036144:T:C, chr4:122036387:G:A, chr4:122036497:G:A, chr4:122036786:C:T, chr4:122036989:G:A, chr4:122037019:A:G, chr4:122037123:T:C, chr4:122037312:C:T, chr4:122037329:C:T, chr4:122037885:T:C, chr4:122038028:G:A, chr4:122038157:C:T, chr4:122038201:G:T, chr4:122038243:T:C, chr4:122038866:C:T, chr4:122039110:G:A, chr4:122039292:C:G, chr4:122039667:C:G, chr4:122040188:C:A, chr4:122040609:G:C, chr4:122040747:G:A, chr4:122040753:G:A, chr4:122040809:G:T, chr4:122041223:T:C, chr4:122041247:T:C, chr4:122041392:C:G
chr4_5165021-5166630	chr4:5190266:C:G	0.00197134	-0.114519	0.0920042	4	chr4_5165021-5166630_chr4:5190266:C:G	C	G	2.21732e-08	2.16712e-05	0.136206	0.102317	6.98457e-06	0.00682642
chr4_153538381-153539700	chr4:153538803:G:C	0.0020229	0.161275	0.0930795	4	chr4_153538381-153539700_chr4:153538803:G:C	G	C	1.0171e-09	0.000328055	-0.114689	-0.063665	1.59684e-07		chr4:153535849:T:A, chr4:153536176:G:A, chr4:153536367:G:A
chr4_169201241-169202730	chr4:169202840:T:C	0.00204175	-0.121753	0.0935339	4	chr4_169201241-169202730_chr4:169202840:T:C	T	C	2.73355e-14	2.22485e-10	0.129155	0.11045	3.17092e-12	2.58083e-08	chr4:169194819:A:T, chr4:169213589:T:A	chr4:169194819:A:T, chr4:169213589:T:A
chr4_105632751-105632850	chr4:105637736:G:A	0.0020657	0.121213	0.0935348	4	chr4_105632751-105632850_chr4:105637736:G:A	G	A	0.0148256	6.80352e-06	0.073132	0.128171		0.000721173	chr4:105628590:C:A, chr4:105629682:A:C, chr4:105629779:C:T, chr4:105630392:T:G, chr4:105631257:A:G, chr4:105631576:A:T, chr4:105632207:G:C, chr4:105638442:T:A, chr4:105638732:CTCATTCA:C, chr4:105639190:C:T, chr4:105641002:C:A, chr4:105641450:T:C, chr4:105641671:T:C, chr4:105641672:G:A, chr4:105641705:C:T, chr4:105642009:A:G, chr4:105642185:G:T, chr4:105642195:C:A, chr4:105642443:A:G	chr4:105628590:C:A, chr4:105629682:A:C, chr4:105629779:C:T, chr4:105630392:T:G, chr4:105631257:A:G, chr4:105631576:A:T, chr4:105632207:G:C, chr4:105638442:T:A, chr4:105638732:CTCATTCA:C, chr4:105639190:C:T, chr4:105641002:C:A, chr4:105641450:T:C, chr4:105641671:T:C, chr4:105641672:G:A, chr4:105641705:C:T, chr4:105642009:A:G, chr4:105642185:G:T, chr4:105642195:C:A, chr4:105642443:A:G
chr4_82739341-82739640	chr4:82746053:C:T	0.00212868	-0.126966	0.0948728	4	chr4_82739341-82739640_chr4:82746053:C:T	C	T	3.53315e-06	0.110215	0.073989	0.025775	0.000851488
chr4_81469931-81472690	chr4:81479173:A:C	0.00235398	0.109514	0.0986201	4	chr4_81469931-81472690_chr4:81479173:A:C	A	C	1.62835e-05	0.0369515	-0.057191	-0.027872	0.00226341
chr4_182255571-182256100	chr4:182255518:A:C	0.00238845	0.169736	0.0995364	4	chr4_182255571-182256100_chr4:182255518:A:C	A	C	3.11425e-19	4.50209e-16	-0.316547	-0.254679	4.79594e-17	7.24836e-14	chr4:182254924:A:T, chr4:182255125:T:C, chr4:182255997:C:T, chr4:182259357:G:C	chr4:182254924:A:T, chr4:182255125:T:C, chr4:182255997:C:T, chr4:182259357:G:C
chr5_66230671-66230810	chr5:66236677:G:A	3.39918e-07	0.20685	0.000422846	5	chr5_66230671-66230810_chr5:66236677:G:A	G	A	1.46435e-05	0.0141681	-0.117915	-0.070075	0.00265047
chr5_180313561-180314610	chr5:180314374:C:A	1.4907e-06	-0.178202	0.00123625	5	chr5_180313561-180314610_chr5:180314374:C:A	C	A	1.9882e-45	1.76938e-46	0.334819	0.353557	6.66046e-43	6.05128e-44	chr5:180313640:C:T	chr5:180313640:C:T
chr5_170678521-170678800	chr5:170678643:C:G	2.81583e-06	-0.223389	0.00185862	5	chr5_170678521-170678800_chr5:170678643:C:G	C	G	5.62694e-15	1.24352e-11	0.304133	0.252736	1.0016e-12	2.25077e-09	chr5:170670817:G:T, chr5:170671376:A:G, chr5:170672073:A:C, chr5:170674736:C:T	chr5:170670817:G:T, chr5:170671376:A:G, chr5:170672073:A:C, chr5:170674736:C:T
chr5_1641161-1642070	chr5:1641539:A:C	6.84225e-06	-0.115483	0.00357477	5	chr5_1641161-1642070_chr5:1641539:A:C	A	C	4.68736e-07	0.0406183	0.046424	0.01787	8.76536e-05		chr5:1641700:C:T, chr5:1642464:G:A, chr5:1647140:A:G, chr5:1647186:T:A, chr5:1647813:A:G
chr5_42614521-42615000	chr5:42619214:G:A	1.54425e-05	-0.206119	0.00616615	5	chr5_42614521-42615000_chr5:42619214:G:A	G	A	2.57723e-07	4.39409e-05	0.175374	0.125601	3.17e-05	0.00746995	chr5:42601117:A:G, chr5:42610015:G:T, chr5:42617590:G:A	chr5:42601117:A:G, chr5:42610015:G:T, chr5:42617590:G:A
chr5_124401921-124403230	chr5:124399909:T:A	2.2473e-05	-0.169714	0.00757613	5	chr5_124401921-124403230_chr5:124399909:T:A	T	A	7.10524e-08	7.10239e-07	-0.149294	-0.121143	1.70526e-05	0.000169747	chr5:124377210:C:T, chr5:124380199:T:C, chr5:124387245:G:A, chr5:124391934:C:A, chr5:124392882:G:A, chr5:124398748:T:C	chr5:124377210:C:T, chr5:124380199:T:C, chr5:124387245:G:A, chr5:124391934:C:A, chr5:124392882:G:A, chr5:124398748:T:C
chr5_149940991-149942030	chr5:149942925:T:C	2.78624e-05	0.188582	0.00856801	5	chr5_149940991-149942030_chr5:149942925:T:C	T	C	6.52123e-06	0.00562588	-0.079131	-0.051039	0.00102383		chr5:149941466:G:A, chr5:149941580:G:A, chr5:149941583:T:C, chr5:149942678:A:T, chr5:149942737:C:T, chr5:149943390:A:G, chr5:149943781:A:G, chr5:149944209:G:A
chr5_135715311-135715940	chr5:135725253:C:G	5.42645e-05	0.202451	0.0126265	5	chr5_135715311-135715940_chr5:135725253:C:G	C	G	2.82338e-05	0.0729727	-0.106667	-0.050233	0.00446094		chr5:135729040:C:T, chr5:135734346:A:AG
chr5_143782611-143782990	chr5:143787675:G:A	6.78747e-05	0.22155	0.0141441	5	chr5_143782611-143782990_chr5:143787675:G:A	G	A	3.53966e-06	0.0695455	-0.102491	-0.043717	0.000661917		chr5:143767056:T:C, chr5:143768169:C:T, chr5:143770335:A:G, chr5:143775044:C:T, chr5:143775480:G:A, chr5:143779135:C:T, chr5:143779464:CACA:C, chr5:143780763:C:T, chr5:143781567:G:A, chr5:143781753:C:T, chr5:143782771:C:T, chr5:143784091:G:T, chr5:143786757:G:T, chr5:143786868:G:T, chr5:143786883:T:G, chr5:143787095:G:A, chr5:143787097:T:G, chr5:143787110:C:T, chr5:143787855:C:G, chr5:143788554:T:C, chr5:143788632:G:C, chr5:143788870:C:T, chr5:143789381:A:G, chr5:143789524:G:A, chr5:143789826:A:T, chr5:143790153:TG:T, chr5:143790394:G:A, chr5:143790898:T:C, chr5:143791676:G:C, chr5:143791835:T:G, chr5:143791863:C:T, chr5:143791899:G:A, chr5:143792055:G:A, chr5:143792124:C:T, chr5:143792257:A:T, chr5:143792786:C:T, chr5:143793129:A:G, chr5:143793161:A:G, chr5:143793257:A:G, chr5:143793345:A:C	chr5:143770335:A:G, chr5:143786757:G:T, chr5:143786868:G:T, chr5:143786883:T:G, chr5:143787095:G:A, chr5:143787097:T:G, chr5:143787110:C:T, chr5:143787855:C:G, chr5:143788554:T:C, chr5:143788632:G:C, chr5:143788870:C:T, chr5:143789381:A:G, chr5:143789524:G:A, chr5:143789826:A:T, chr5:143790153:TG:T, chr5:143790394:G:A, chr5:143790898:T:C, chr5:143791676:G:C, chr5:143791835:T:G, chr5:143791863:C:T, chr5:143791899:G:A, chr5:143792055:G:A, chr5:143792124:C:T, chr5:143792257:A:T, chr5:143792786:C:T, chr5:143793129:A:G, chr5:143793161:A:G, chr5:143793257:A:G, chr5:143793345:A:C
chr5_6847601-6848300	chr5:6845609:G:C	7.36658e-05	0.471785	0.014617	5	chr5_6847601-6848300_chr5:6845609:G:C	G	C	1.57256e-08	0.00853431	-0.274564	-0.139028	3.8056e-06		chr5:6842300:T:C, chr5:6843046:T:A, chr5:6843483:C:A, chr5:6844960:T:A
chr5_163943541-163943680	chr5:163948400:C:T	0.000114456	-0.236344	0.02001	5	chr5_163943541-163943680_chr5:163948400:C:T	C	T	9.73211e-09	0.000254454	0.247629	0.164877	1.5766e-06		chr5:163925377:C:T, chr5:163943717:A:G
chr5_167945661-167946330	chr5:167946261:G:C	0.000196301	-0.258377	0.0280928	5	chr5_167945661-167946330_chr5:167946261:G:C	G	C	4.44425e-21	6.21499e-15	0.304763	0.224002	7.15524e-19	1.00061e-12	chr5:167931287:C:G, chr5:167939810:G:A, chr5:167942201:C:T, chr5:167944917:C:T	chr5:167931287:C:G, chr5:167939810:G:A, chr5:167942201:C:T, chr5:167944917:C:T
chr5_148346621-148347080	chr5:148350228:A:G	0.000215837	-0.241361	0.0293312	5	chr5_148346621-148347080_chr5:148350228:A:G	A	G	1.98768e-17	9.43922e-17	0.266789	0.22977	2.66349e-15	1.37813e-14	chr5:148302555:C:T, chr5:148309258:A:G, chr5:148310124:C:G, chr5:148310336:C:T, chr5:148312205:TTAGAATTC:T, chr5:148319847:G:A, chr5:148320137:C:T, chr5:148328378:C:T, chr5:148340924:T:C, chr5:148341330:G:C, chr5:148344294:G:A, chr5:148346786:T:C, chr5:148355076:A:G	chr5:148302555:C:T, chr5:148309258:A:G, chr5:148310124:C:G, chr5:148310336:C:T, chr5:148312205:TTAGAATTC:T, chr5:148319847:G:A, chr5:148320137:C:T, chr5:148328378:C:T, chr5:148340924:T:C, chr5:148341330:G:C, chr5:148344294:G:A, chr5:148346786:T:C, chr5:148355076:A:G
chr5_42617411-42617770	chr5:42617590:G:A	0.000230634	-0.187524	0.0306971	5	chr5_42617411-42617770_chr5:42617590:G:A	G	A	2.36774e-09	9.33046e-06	0.207073	0.16165	2.95967e-07	0.00157685	chr5:42601117:A:G, chr5:42610015:G:T, chr5:42619214:G:A	chr5:42601117:A:G, chr5:42610015:G:T, chr5:42619214:G:A
chr5_55773121-55773350	chr5:55772167:C:G	0.000263399	0.261354	0.0325204	5	chr5_55773121-55773350_chr5:55772167:C:G	C	G	8.213e-06	0.0349976	-0.182115	-0.076645	0.000780235		chr5:55773348:G:A, chr5:55773597:AG:A, chr5:55775016:T:A, chr5:55779079:TA:T
chr5_79795891-79796010	chr5:79799227:G:GA	0.000280818	0.170453	0.0335368	5	chr5_79795891-79796010_chr5:79799227:G:GA	G	GA	2.23637e-10	1.03788e-14	0.169268	0.206623	3.91364e-08	1.81629e-12
chr5_178642141-178643010	chr5:178652969:A:G	0.000354354	0.154238	0.0388915	5	chr5_178642141-178643010_chr5:178652969:A:G	A	G	4.16286e-23	2.93113e-16	0.226804	0.222671	8.11757e-21	5.77432e-14	chr5:178635991:C:T, chr5:178642681:A:T, chr5:178643338:A:T, chr5:178643500:G:A, chr5:178643802:T:C, chr5:178644128:T:C, chr5:178644129:C:T, chr5:178644765:G:C, chr5:178645333:T:C, chr5:178645967:T:C, chr5:178646292:T:TA, chr5:178646318:G:A, chr5:178646528:T:C, chr5:178647270:A:G, chr5:178647286:T:C, chr5:178647297:C:T, chr5:178648680:T:A, chr5:178653845:G:C, chr5:178655108:C:T, chr5:178655251:G:C	chr5:178635991:C:T, chr5:178642681:A:T, chr5:178643338:A:T, chr5:178643500:G:A, chr5:178643802:T:C, chr5:178644128:T:C, chr5:178644129:C:T, chr5:178644765:G:C, chr5:178645333:T:C, chr5:178645967:T:C, chr5:178646292:T:TA, chr5:178646318:G:A, chr5:178646528:T:C, chr5:178647270:A:G, chr5:178647286:T:C, chr5:178647297:C:T, chr5:178648680:T:A, chr5:178653845:G:C, chr5:178655108:C:T, chr5:178655251:G:C
chr5_175383161-175383940	chr5:175391782:C:G	0.000372748	-0.263133	0.0399358	5	chr5_175383161-175383940_chr5:175391782:C:G	C	G	0.00417479	2.67837e-05	-0.070871	-0.11615		0.00516926
chr5_8060331-8062120	chr5:8076734:TG:T	0.000404019	-0.169557	0.0416153	5	chr5_8060331-8062120_chr5:8076734:TG:T	TG	T	0.00049696	2.80001e-05	-0.05144	-0.078485		0.00700003		chr5:8076736:T:C
chr5_18985191-18985820	chr5:18968831:T:C	0.000428896	-0.186395	0.0432142	5	chr5_18985191-18985820_chr5:18968831:T:C	T	C	9.7191e-10	3.88815e-05	0.122877	0.09318	1.80775e-07	0.00719307	chr5:18965699:A:G, chr5:18965981:C:A, chr5:18966069:C:G, chr5:18966229:T:A, chr5:18966266:T:C, chr5:18966849:C:A, chr5:18967334:G:A, chr5:18967450:T:TA, chr5:18967622:G:A, chr5:18968106:C:A, chr5:18968318:T:C, chr5:18968457:C:T, chr5:18968495:G:T, chr5:18968646:G:A, chr5:18968801:T:C, chr5:18968822:T:A, chr5:18968938:C:T, chr5:18969029:G:C, chr5:18969388:G:A	chr5:18965699:A:G, chr5:18965981:C:A, chr5:18966069:C:G, chr5:18966229:T:A, chr5:18966266:T:C, chr5:18966849:C:A, chr5:18967334:G:A, chr5:18967450:T:TA, chr5:18967622:G:A, chr5:18968106:C:A, chr5:18968318:T:C, chr5:18968457:C:T, chr5:18968495:G:T, chr5:18968646:G:A, chr5:18968801:T:C, chr5:18968822:T:A, chr5:18968938:C:T, chr5:18969029:G:C, chr5:18969388:G:A
chr5_109053831-109054440	chr5:109054209:A:T	0.000503417	0.482944	0.0474695	5	chr5_109053831-109054440_chr5:109054209:A:T	A	T	0.0729042	3.32849e-05	0.07588	0.130346		0.0066237
chr5_174165961-174167810	chr5:174166526:T:C	0.000542979	-0.123809	0.0491273	5	chr5_174165961-174167810_chr5:174166526:T:C	T	C	1.4117e-15	1.06853e-07	0.070573	0.043713	3.13398e-13	2.48968e-05	chr5:174163965:A:G, chr5:174164544:T:C, chr5:174164853:T:C, chr5:174164884:G:T, chr5:174165037:G:A, chr5:174165196:C:A, chr5:174165357:A:G, chr5:174165461:C:T, chr5:174165584:T:C, chr5:174165644:A:G, chr5:174165658:C:T, chr5:174165786:A:G, chr5:174165792:C:T, chr5:174165914:C:T, chr5:174165954:A:G, chr5:174166163:A:G, chr5:174166402:C:T, chr5:174166617:G:A, chr5:174166623:T:C, chr5:174166746:T:C, chr5:174166875:CTT:C, chr5:174167086:G:T, chr5:174167097:A:G	chr5:174164853:T:C, chr5:174164884:G:T, chr5:174165196:C:A, chr5:174165357:A:G, chr5:174165461:C:T, chr5:174165584:T:C, chr5:174165644:A:G, chr5:174165658:C:T, chr5:174165786:A:G, chr5:174165792:C:T, chr5:174165914:C:T, chr5:174165954:A:G, chr5:174166163:A:G, chr5:174166402:C:T, chr5:174166617:G:A, chr5:174166623:T:C, chr5:174166746:T:C, chr5:174166875:CTT:C
chr5_6452621-6453700	chr5:6452925:A:G	0.000562215	0.137071	0.0500929	5	chr5_6452621-6453700_chr5:6452925:A:G	A	G	3.77617e-06	2.45779e-11	0.103647	0.155271	0.000615516	4.0062e-09	chr5:6448752:T:G, chr5:6452817:G:C, chr5:6454716:A:G	chr5:6429158:C:T, chr5:6448752:T:G, chr5:6452817:G:C, chr5:6454716:A:G
chr5_14035011-14037500	chr5:14036737:C:T	0.000593513	0.201145	0.0505323	5	chr5_14035011-14037500_chr5:14036737:C:T	C	T	0.00307779	2.7744e-05	0.029126	0.045787		0.00565978		chr5:14036571:A:T
chr5_142716691-142718330	chr5:142713182:A:T	0.000669243	0.126003	0.0537445	5	chr5_142716691-142718330_chr5:142713182:A:T	A	T	5.58813e-09	1.82031e-06	-0.070054	-0.049792	1.03939e-06	0.000367702	chr5:142708723:G:A, chr5:142708870:G:A, chr5:142717228:A:G, chr5:142717450:C:T	chr5:142708723:G:A, chr5:142708870:G:A, chr5:142717228:A:G, chr5:142717450:C:T
chr5_10201641-10201660	chr5:10208729:G:C	0.000670465	-0.147379	0.0537445	5	chr5_10201641-10201660_chr5:10208729:G:C	G	C	0.0444331	1.36327e-06	-0.077293	-0.16506		0.000177226		chr5:10187940:G:A, chr5:10192330:T:A, chr5:10196874:T:TG, chr5:10201655:T:G, chr5:10205298:C:T, chr5:10209000:T:C
chr5_128442191-128442370	chr5:128442304:G:A	0.000713643	-0.225807	0.0550952	5	chr5_128442191-128442370_chr5:128442304:G:A	G	A	1.0397e-08	3.0588e-12	-0.198828	-0.290569	1.16447e-06	3.45644e-10	chr5:128418878:C:A, chr5:128420303:A:C, chr5:128421136:A:G, chr5:128425817:C:T, chr5:128427238:C:T, chr5:128428948:T:C, chr5:128431319:C:CT, chr5:128431506:A:G, chr5:128435444:C:A, chr5:128438446:A:G, chr5:128441704:G:C, chr5:128449343:CATAGTATACTAT:C, chr5:128452763:C:T, chr5:128453101:G:T, chr5:128455300:A:G, chr5:128457419:C:T, chr5:128458430:AC:A	chr5:128418878:C:A, chr5:128420303:A:C, chr5:128421136:A:G, chr5:128425817:C:T, chr5:128427238:C:T, chr5:128428948:T:C, chr5:128431319:C:CT, chr5:128431506:A:G, chr5:128435444:C:A, chr5:128438446:A:G, chr5:128441704:G:C, chr5:128449343:CATAGTATACTAT:C, chr5:128452763:C:T, chr5:128453101:G:T, chr5:128455300:A:G, chr5:128457419:C:T, chr5:128458430:AC:A
chr5_14118121-14120500	chr5:14118948:A:G	0.000718984	0.139257	0.0552354	5	chr5_14118121-14120500_chr5:14118948:A:G	A	G	9.86419e-07	6.76437e-14	0.033873	0.056727	0.000154868	1.04848e-11		chr5:14119666:T:C
chr5_107025821-107026780	chr5:107026324:G:T	0.000725697	-0.14393	0.055619	5	chr5_107025821-107026780_chr5:107026324:G:T	G	T	6.08211e-17	9.38517e-23	-0.179664	-0.214242	1.16777e-14	1.71749e-20	chr5:107025854:G:A	chr5:107025854:G:A
chr5_178467291-178468320	chr5:178444390:C:A	0.00113936	-0.18426	0.0688792	5	chr5_178467291-178468320_chr5:178444390:C:A	C	A	1.81191e-08	2.91576e-05	-0.15418	-0.158887	3.42451e-06	0.00597731
chr5_178460601-178461870	chr5:178461013:C:A	0.00115791	0.0887422	0.0696026	5	chr5_178460601-178461870_chr5:178461013:C:A	C	A	1.76446e-16	1.21881e-16	-0.126783	-0.112427	4.23469e-14	2.96171e-14	chr5:178455628:G:A, chr5:178457470:C:T, chr5:178459111:C:T, chr5:178459578:G:A, chr5:178459623:G:A, chr5:178459912:C:T, chr5:178461965:C:T, chr5:178461990:A:T, chr5:178463054:G:A	chr5:178455628:G:A, chr5:178457470:C:T, chr5:178459111:C:T, chr5:178459578:G:A, chr5:178459623:G:A, chr5:178459912:C:T, chr5:178461965:C:T, chr5:178461990:A:T, chr5:178463054:G:A
chr5_172450681-172456550	chr5:172461987:G:T	0.00122487	-0.147309	0.0722918	5	chr5_172450681-172456550_chr5:172461987:G:T	G	T	1.06699e-05	0.173951	0.062333	0.021163	0.00197394
chr5_114580801-114581690	chr5:114586939:C:A	0.00124047	-0.152749	0.0726006	5	chr5_114580801-114581690_chr5:114586939:C:A	C	A	1.00566e-16	4.36893e-11	0.179263	0.137676	1.88058e-14	7.90776e-09	chr5:114562884:A:T, chr5:114572126:T:C, chr5:114577082:T:C, chr5:114577407:G:A, chr5:114577518:T:A, chr5:114578845:G:T, chr5:114587817:T:C, chr5:114589490:A:T, chr5:114599850:G:A, chr5:114603583:G:A, chr5:114606179:T:G	chr5:114562884:A:T, chr5:114572126:T:C, chr5:114577082:T:C, chr5:114577407:G:A, chr5:114577518:T:A, chr5:114578845:G:T, chr5:114587817:T:C, chr5:114589490:A:T, chr5:114599850:G:A, chr5:114603583:G:A, chr5:114606179:T:G
chr5_109484791-109485590	chr5:109501113:G:T	0.00130378	0.225547	0.0751663	5	chr5_109484791-109485590_chr5:109501113:G:T	G	T	9.38866e-06	0.000341045	-0.165272	-0.163353	0.00172751
chr5_119355261-119357410	chr5:119355904:C:T	0.00132301	-0.189949	0.0754676	5	chr5_119355261-119357410_chr5:119355904:C:T	C	T	6.01749e-09	0.000304296	-0.081692	-0.054896	1.32987e-06
chr5_34717441-34718380	chr5:34726910:A:G	0.00133097	0.120574	0.0755702	5	chr5_34717441-34718380_chr5:34726910:A:G	A	G	1.89041e-34	2.17372e-24	-0.30465	-0.266215	3.04357e-32	3.47796e-22	chr5:34716721:G:A, chr5:34717218:C:T, chr5:34720961:A:G, chr5:34723327:C:T, chr5:34726430:A:G, chr5:34727760:C:T, chr5:34727983:C:T, chr5:34730720:C:A, chr5:34733900:G:A, chr5:34734636:C:A, chr5:34740442:G:A	chr5:34716721:G:A, chr5:34717218:C:T, chr5:34720961:A:G, chr5:34723327:C:T, chr5:34726430:A:G, chr5:34727760:C:T, chr5:34727983:C:T, chr5:34730720:C:A, chr5:34733900:G:A, chr5:34734636:C:A, chr5:34740442:G:A
chr5_62236331-62237520	chr5:62256985:C:A	0.00133303	-0.188209	0.0755702	5	chr5_62236331-62237520_chr5:62256985:C:A	C	A	0.000340583	1.06041e-05	0.126379	0.160862		0.00128309	chr5:62260968:T:G	chr5:62260968:T:G
chr5_9193811-9195480	chr5:9194791:T:C	0.00135592	-0.161948	0.076046	5	chr5_9193811-9195480_chr5:9194791:T:C	T	C	1.91185e-06	0.00231888	0.058213	0.038732	0.000418696		chr5:9170020:G:A, chr5:9182264:G:A, chr5:9196425:T:C, chr5:9198156:C:T, chr5:9199540:G:A
chr5_155926041-155926320	chr5:155912220:C:T	0.00140414	0.340792	0.0768732	5	chr5_155926041-155926320_chr5:155912220:C:T	C	T	0.00235384	1.22947e-06	0.143978	0.225869		0.000129094		chr5:155912127:G:A, chr5:155926091:C:T
chr5_136191681-136193800	chr5:136190005:T:C	0.00142861	-0.090274	0.0772668	5	chr5_136191681-136193800_chr5:136190005:T:C	T	C	0.000734332	2.42311e-08	-0.032277	-0.062486		2.35042e-06	chr5:136166712:A:G, chr5:136166728:C:T, chr5:136170152:G:A, chr5:136170264:A:G, chr5:136170428:G:A, chr5:136170951:C:A, chr5:136171017:C:T, chr5:136172190:C:G, chr5:136172692:A:G, chr5:136173225:C:CA, chr5:136174032:G:C, chr5:136174163:C:A, chr5:136174183:C:A, chr5:136174344:T:A, chr5:136175878:G:A, chr5:136177227:C:A, chr5:136178367:A:G, chr5:136180020:A:G, chr5:136180515:T:C, chr5:136180594:G:A, chr5:136181019:A:G, chr5:136181148:T:C, chr5:136181231:A:G, chr5:136181462:T:C, chr5:136183663:T:C, chr5:136184160:C:G, chr5:136184895:T:C, chr5:136186077:C:T, chr5:136186561:G:A, chr5:136187682:T:G, chr5:136188056:T:C, chr5:136189833:G:A, chr5:136192017:C:T, chr5:136192100:C:A, chr5:136192217:A:G, chr5:136192628:C:G, chr5:136193189:C:A, chr5:136195097:A:G, chr5:136195539:G:A, chr5:136195723:C:A, chr5:136202653:A:C	chr5:136166712:A:G, chr5:136166728:C:T, chr5:136166895:A:G, chr5:136169291:C:T, chr5:136170152:G:A, chr5:136170264:A:G, chr5:136170428:G:A, chr5:136170951:C:A, chr5:136171017:C:T, chr5:136172190:C:G, chr5:136172692:A:G, chr5:136173225:C:CA, chr5:136174032:G:C, chr5:136174163:C:A, chr5:136174183:C:A, chr5:136174344:T:A, chr5:136175878:G:A, chr5:136177227:C:A, chr5:136178367:A:G, chr5:136178801:T:A, chr5:136180020:A:G, chr5:136180050:T:C, chr5:136180287:T:G, chr5:136180500:T:G, chr5:136180515:T:C, chr5:136180594:G:A, chr5:136181019:A:G, chr5:136181148:T:C, chr5:136181231:A:G, chr5:136181462:T:C, chr5:136182554:G:T, chr5:136183663:T:C, chr5:136184160:C:G, chr5:136184321:G:A, chr5:136184895:T:C, chr5:136186066:C:A, chr5:136186077:C:T, chr5:136186561:G:A, chr5:136187682:T:G, chr5:136188056:T:C, chr5:136188250:G:A, chr5:136189833:G:A, chr5:136190161:A:G, chr5:136192017:C:T, chr5:136192100:C:A, chr5:136192217:A:G, chr5:136192628:C:G, chr5:136192717:T:C, chr5:136193189:C:A, chr5:136194216:A:G, chr5:136194294:GC:G, chr5:136195097:A:G, chr5:136195233:G:A, chr5:136195539:G:A, chr5:136195723:C:A, chr5:136196427:T:C, chr5:136197928:T:G, chr5:136198870:A:G, chr5:136199082:A:T, chr5:136199438:T:C, chr5:136199836:C:T, chr5:136200273:T:C, chr5:136202089:G:A, chr5:136202653:A:C, chr5:136203329:G:C, chr5:136203474:T:G, chr5:136203801:T:C, chr5:136204557:C:T, chr5:136204701:A:T, chr5:136205310:T:C, chr5:136205505:T:C, chr5:136206456:A:C, chr5:136206558:C:T
chr5_1102071-1102960	chr5:1102283:C:G	0.00167513	0.32969	0.0841282	5	chr5_1102071-1102960_chr5:1102283:C:G	C	G	5.43076e-12	4.50399e-12	-0.178027	-0.192965	9.44952e-10	7.83694e-10	chr5:1097389:A:G, chr5:1099094:C:T, chr5:1102436:G:A	chr5:1097389:A:G, chr5:1099094:C:T, chr5:1102436:G:A
chr5_127305201-127307620	chr5:127304513:G:A	0.00172966	0.0981212	0.0852787	5	chr5_127305201-127307620_chr5:127304513:G:A	G	A	0.000253344	4.08513e-13	0.056616	0.115405		4.24853e-11		chr5:127297744:G:A, chr5:127298266:C:T, chr5:127302180:T:C, chr5:127303443:T:C, chr5:127304109:T:C, chr5:127304554:C:A, chr5:127304884:T:C, chr5:127305279:T:C, chr5:127305604:G:A, chr5:127305962:C:T, chr5:127306078:G:A, chr5:127306456:G:A, chr5:127306871:C:T, chr5:127306983:T:G, chr5:127307228:A:G, chr5:127307898:A:T, chr5:127308704:A:G, chr5:127308860:T:C, chr5:127308989:G:A, chr5:127309077:G:C, chr5:127309642:T:C, chr5:127309651:G:A, chr5:127310770:G:C, chr5:127314490:G:A, chr5:127314719:T:C, chr5:127315113:A:G, chr5:127315376:T:C, chr5:127316715:A:G, chr5:127317018:G:C, chr5:127317050:C:T, chr5:127318117:G:C, chr5:127318258:A:G, chr5:127318370:T:C, chr5:127318931:T:C
chr5_36523871-36524520	chr5:36533098:G:A	0.00180253	-0.405607	0.0876679	5	chr5_36523871-36524520_chr5:36533098:G:A	G	A	0.795699	3.11694e-05	0.015898	-0.236702		0.00598453
chr5_36522041-36522610	chr5:36522388:A:G	0.00183024	-0.168017	0.0877494	5	chr5_36522041-36522610_chr5:36522388:A:G	A	G	3.00483e-20	5.22054e-11	0.233193	0.167123	5.67912e-18	1.00756e-08	chr5:36522382:T:C, chr5:36524487:A:G	chr5:36522382:T:C, chr5:36524487:A:G
chr5_163330811-163331520	chr5:163342169:A:G	0.00183133	-0.141391	0.0877494	5	chr5_163330811-163331520_chr5:163342169:A:G	A	G	1.33847e-05	0.0124537	0.079021	0.051366	0.00186047		chr5:163331330:C:T, chr5:163331358:T:C, chr5:163333320:C:T, chr5:163340385:G:T, chr5:163350306:C:G, chr5:163354106:G:C
chr5_81140541-81141570	chr5:81162464:T:C	0.00184226	0.155296	0.0880121	5	chr5_81140541-81141570_chr5:81162464:T:C	T	C	0.000164136	2.36196e-05	-0.07135	-0.073053		0.00498374
chr5_175539801-175539970	chr5:175539812:C:T	0.00195521	0.152846	0.0916482	5	chr5_175539801-175539970_chr5:175539812:C:T	C	T	6.03239e-06	0.0080256	-0.167853	-0.099864	0.00100741		chr5:175536066:A:G, chr5:175536252:TAGAG:T, chr5:175536506:TG:T, chr5:175540390:A:G	chr5:175495383:T:C
chr5_135430191-135430460	chr5:135430397:A:C	0.00209019	-0.181552	0.0938929	5	chr5_135430191-135430460_chr5:135430397:A:C	A	C	1.87489e-08	7.53998e-05	0.211918	0.142063	3.33731e-06		chr5:135411325:A:G, chr5:135411614:G:T, chr5:135414119:T:C, chr5:135416950:G:A, chr5:135417371:A:C, chr5:135420366:A:G, chr5:135422722:G:T, chr5:135423353:A:T, chr5:135425532:G:C, chr5:135425586:G:A, chr5:135429300:A:G, chr5:135430369:A:G
chr5_115735291-115736220	chr5:115736205:G:A	0.00213448	0.25379	0.0949595	5	chr5_115735291-115736220_chr5:115736205:G:A	G	A	0.000827594	5.69536e-07	-0.132996	-0.21955		0.000167443
chr5_561631-561800	chr5:571068:A:G	0.00229015	-0.139633	0.0981065	5	chr5_561631-561800_chr5:571068:A:G	A	G	2.95968e-10	0.00018938	0.218275	0.123646	4.38033e-08
chr6_95998191-95998720	chr6:95996669:G:A	5.70444e-12	0.387141	8.65655e-08	6	chr6_95998191-95998720_chr6:95996669:G:A	G	A	1.18131e-35	2.63907e-23	-0.364394	-0.305974	2.77608e-33	6.30737e-21	chr6:95995916:C:T, chr6:95996025:A:G, chr6:95998376:G:A, chr6:96000287:A:G	chr6:95995916:C:T, chr6:95996025:A:G, chr6:95998376:G:A, chr6:96000287:A:G
chr6_3294761-3296260	chr6:3295063:A:G	9.04409e-09	0.295426	3.25014e-05	6	chr6_3294761-3296260_chr6:3295063:A:G	A	G	0.00885869	6.0597e-15	0.030902	0.109788		1.54522e-12
chr6_167140871-167141330	chr6:167141139:G:A	1.27226e-08	-0.584603	4.11487e-05	6	chr6_167140871-167141330_chr6:167141139:G:A	G	A	3.16465e-30	6.06852e-32	0.420887	0.378315	5.63307e-28	1.17122e-29	chr6:167137763:T:A, chr6:167138185:T:C, chr6:167138798:G:T, chr6:167139546:T:A, chr6:167139652:T:G, chr6:167139986:G:A, chr6:167140831:A:C, chr6:167141059:G:A, chr6:167141256:T:C, chr6:167141545:A:G, chr6:167141789:G:A, chr6:167145731:G:T	chr6:167137763:T:A, chr6:167138185:T:C, chr6:167138798:G:T, chr6:167139546:T:A, chr6:167139652:T:G, chr6:167139986:G:A, chr6:167140831:A:C, chr6:167141059:G:A, chr6:167141256:T:C, chr6:167141545:A:G, chr6:167141789:G:A, chr6:167145731:G:T
chr6_161792661-161793720	chr6:161792994:G:A	6.69074e-07	-0.164318	0.000721329	6	chr6_161792661-161793720_chr6:161792994:G:A	G	A	2.21127e-24	4.86386e-25	-0.204324	-0.25178	5.06381e-22	1.12841e-22	chr6:161800688:A:G	chr6:161800688:A:G
chr6_110497461-110497630	chr6:110500712:G:A	1.40872e-06	0.293116	0.00123141	6	chr6_110497461-110497630_chr6:110500712:G:A	G	A	0.146379	2.27428e-06	0.049055	0.147253		0.000627702		chr6:110501310:A:G, chr6:110501590:G:A, chr6:110507200:A:G, chr6:110508231:C:T
chr6_21228941-21229520	chr6:21229302:T:C	6.75082e-06	0.273317	0.00357477	6	chr6_21228941-21229520_chr6:21229302:T:C	T	C	1.29956e-10	3.09699e-05	-0.195057	-0.126868	2.76806e-08	0.00668949	chr6:21223893:C:T, chr6:21225019:A:C, chr6:21228372:C:G, chr6:21230605:G:A	chr6:21223893:C:T
chr6_109301331-109301630	chr6:109301379:A:T	1.81272e-05	-0.26524	0.0066367	6	chr6_109301331-109301630_chr6:109301379:A:T	A	T	1.4387e-28	7.92868e-18	0.270374	0.220386	2.48895e-26	1.49059e-15	chr6:109294702:A:T, chr6:109300771:G:A, chr6:109300956:G:A, chr6:109301291:A:G, chr6:109301845:T:C, chr6:109308217:A:T, chr6:109312041:T:C	chr6:109294702:A:T, chr6:109300771:G:A, chr6:109300956:G:A, chr6:109301291:A:G, chr6:109301845:T:C, chr6:109308217:A:T, chr6:109312041:T:C
chr6_32861231-32861430	chr6:32861325:G:A	3.1859e-05	-0.223915	0.00904523	6	chr6_32861231-32861430_chr6:32861325:G:A	G	A	2.39369e-41	3.39206e-31	0.340815	0.279551	5.69697e-39	7.56429e-29	chr6:32854082:C:A, chr6:32854492:A:C, chr6:32854519:C:G, chr6:32855081:G:T, chr6:32855130:C:T, chr6:32855198:T:A, chr6:32855480:T:C, chr6:32856541:C:T, chr6:32857571:T:C, chr6:32857602:A:G, chr6:32858673:T:C, chr6:32859208:C:T, chr6:32859784:TGAA:T, chr6:32860471:T:G, chr6:32861499:G:A, chr6:32861652:A:G, chr6:32861761:A:G, chr6:32861937:G:A, chr6:32862236:G:A, chr6:32862257:A:G, chr6:32862485:T:C, chr6:32863127:G:A, chr6:32863470:A:T, chr6:32863684:C:T, chr6:32863765:GA:G, chr6:32863979:A:G, chr6:32865040:A:G, chr6:32865479:G:A, chr6:32865519:A:G, chr6:32865869:G:A, chr6:32866030:GA:G, chr6:32866452:A:G, chr6:32878706:G:C	chr6:32854082:C:A, chr6:32854492:A:C, chr6:32854519:C:G, chr6:32855081:G:T, chr6:32855130:C:T, chr6:32855198:T:A, chr6:32855480:T:C, chr6:32856541:C:T, chr6:32857571:T:C, chr6:32857602:A:G, chr6:32858673:T:C, chr6:32859208:C:T, chr6:32859784:TGAA:T, chr6:32860471:T:G, chr6:32861499:G:A, chr6:32861652:A:G, chr6:32861761:A:G, chr6:32861937:G:A, chr6:32862236:G:A, chr6:32862257:A:G, chr6:32862485:T:C, chr6:32863127:G:A, chr6:32863470:A:T, chr6:32863684:C:T, chr6:32863765:GA:G, chr6:32863979:A:G, chr6:32865040:A:G, chr6:32865479:G:A, chr6:32865519:A:G, chr6:32865869:G:A, chr6:32866030:GA:G, chr6:32866452:A:G, chr6:32878706:G:C
chr6_54028601-54028850	chr6:54028645:T:C	3.82679e-05	-0.176008	0.010489	6	chr6_54028601-54028850_chr6:54028645:T:C	T	C	2.61824e-22	1.18773e-12	0.279016	0.20774	4.39865e-20	1.99539e-10
chr6_3171871-3171960	chr6:3180486:G:A	4.30748e-05	-0.431238	0.0110125	6	chr6_3171871-3171960_chr6:3180486:G:A	G	A	1.18945e-11	5.78308e-07	0.26252	0.232421	2.65248e-09	0.000128963	chr6:3162007:C:T, chr6:3167412:C:A, chr6:3168100:C:T, chr6:3169890:C:T, chr6:3171157:G:A, chr6:3171958:A:G, chr6:3174529:G:A, chr6:3175012:T:C, chr6:3176139:G:A, chr6:3177634:C:T, chr6:3178449:C:T, chr6:3183425:G:C, chr6:3184238:G:C	chr6:3162007:C:T, chr6:3167412:C:A, chr6:3168100:C:T, chr6:3169890:C:T, chr6:3171157:G:A, chr6:3171958:A:G, chr6:3174529:G:A, chr6:3175012:T:C, chr6:3176139:G:A, chr6:3177634:C:T, chr6:3178449:C:T, chr6:3183425:G:C, chr6:3184238:G:C
chr6_109301331-109301630	chr6:109300354:T:G	5.08814e-05	-0.470588	0.0121004	6	chr6_109301331-109301630_chr6:109300354:T:G	T	G	1.24456e-05	0.00724945	0.2148	0.127944	0.00215309		chr6:109277916:C:T, chr6:109287573:G:C, chr6:109288907:C:T, chr6:109294303:C:G, chr6:109295294:A:T, chr6:109300252:A:G
chr6_1678281-1678450	chr6:1678343:A:G	5.84948e-05	-0.194619	0.013427	6	chr6_1678281-1678450_chr6:1678343:A:G	A	G	5.84761e-15	9.00673e-09	0.216913	0.152797	1.32156e-12	2.04453e-06	chr6:1663397:C:A, chr6:1664354:C:G, chr6:1665854:C:T, chr6:1667908:G:A, chr6:1670498:A:T, chr6:1672076:T:C, chr6:1672319:T:C, chr6:1672723:G:C, chr6:1674159:CT:C, chr6:1674855:A:T, chr6:1675290:G:C, chr6:1675784:T:C, chr6:1675809:C:T, chr6:1676770:G:C, chr6:1679360:A:C, chr6:1679483:G:T, chr6:1680532:CT:C, chr6:1680609:T:C, chr6:1682232:A:G	chr6:1663397:C:A, chr6:1664354:C:G, chr6:1665854:C:T, chr6:1667908:G:A, chr6:1670498:A:T, chr6:1672076:T:C, chr6:1672319:T:C, chr6:1672723:G:C, chr6:1674159:CT:C, chr6:1674855:A:T, chr6:1675290:G:C, chr6:1675784:T:C, chr6:1675809:C:T, chr6:1676770:G:C, chr6:1679360:A:C, chr6:1679483:G:T, chr6:1680532:CT:C, chr6:1680609:T:C, chr6:1682232:A:G
chr6_32589661-32589960	chr6:32594034:T:TA	5.93656e-05	-0.201052	0.013427	6	chr6_32589661-32589960_chr6:32594034:T:TA	T	TA	3.28923e-09	0.0393178	0.146131	0.050095	1.467e-06		chr6:32591226:A:G, chr6:32591268:T:C, chr6:32591479:TG:T, chr6:32591881:C:T, chr6:32592663:G:A, chr6:32592664:A:G, chr6:32592829:G:A, chr6:32592890:G:A, chr6:32593452:A:G, chr6:32593652:A:T, chr6:32593668:A:G, chr6:32593821:T:G, chr6:32593841:T:C
chr6_51050001-51050420	chr6:51032188:T:C	6.85607e-05	0.225345	0.0141441	6	chr6_51050001-51050420_chr6:51032188:T:C	T	C	3.35181e-06	0.000432809	-0.144244	-0.100678	0.00042568		chr6:51026771:A:T, chr6:51029645:T:C, chr6:51033188:A:G, chr6:51034493:G:A, chr6:51037081:C:A, chr6:51038934:A:C, chr6:51048920:T:C, chr6:51049074:A:G, chr6:51050048:T:C, chr6:51050305:A:G
chr6_150116201-150116840	chr6:150116613:A:G	6.97464e-05	-0.211294	0.0142773	6	chr6_150116201-150116840_chr6:150116613:A:G	A	G	6.48791e-16	1.211e-06	0.150904	0.097926	1.50519e-13	0.000285795
chr6_31399321-31401180	chr6:31409270:C:T	7.86732e-05	-0.145322	0.0153285	6	chr6_31399321-31401180_chr6:31409270:C:T	C	T	5.13599e-110	9.9355e-107	0.315461	0.282758	2.73748e-107	5.09691e-104	chr6:31362020:T:C, chr6:31363433:T:G, chr6:31365833:C:T, chr6:31366488:T:C, chr6:31367319:G:A, chr6:31378659:T:C, chr6:31386405:T:C, chr6:31388310:C:T, chr6:31397013:C:T, chr6:31400212:C:A, chr6:31400674:T:C, chr6:31401408:G:A, chr6:31444058:T:C, chr6:31446381:G:T, chr6:31446811:C:T, chr6:31446975:G:A, chr6:31447182:T:G, chr6:31448163:G:T, chr6:31448715:A:G, chr6:31448924:A:G, chr6:31449143:C:G, chr6:31449419:C:A, chr6:31449679:G:T, chr6:31452612:G:T, chr6:31452797:C:A, chr6:31453335:A:G, chr6:31453523:G:A, chr6:31456843:C:A, chr6:31457888:T:C, chr6:31459111:C:G	chr6:31362020:T:C, chr6:31363433:T:G, chr6:31365833:C:T, chr6:31366488:T:C, chr6:31367319:G:A, chr6:31378659:T:C, chr6:31386405:T:C, chr6:31388310:C:T, chr6:31397013:C:T, chr6:31400212:C:A, chr6:31400674:T:C, chr6:31401408:G:A
chr6_134626101-134626520	chr6:134632122:AT:A	0.000103644	0.16346	0.0185201	6	chr6_134626101-134626520_chr6:134632122:AT:A	AT	A	2.79085e-15	1.11771e-09	-0.228311	-0.150609	3.85138e-13	1.53126e-07	chr6:134601469:G:C, chr6:134606324:T:A, chr6:134606878:G:A, chr6:134607218:A:C, chr6:134611923:G:A, chr6:134614626:G:T, chr6:134616533:A:G, chr6:134618490:C:A, chr6:134626382:T:G, chr6:134633381:C:T, chr6:134636247:C:T, chr6:134640178:T:C, chr6:134640785:C:T, chr6:134640835:C:T, chr6:134641778:C:T, chr6:134643990:A:G, chr6:134644719:A:T	chr6:134601469:G:C, chr6:134606324:T:A, chr6:134606878:G:A, chr6:134607218:A:C, chr6:134611923:G:A, chr6:134614626:G:T, chr6:134616533:A:G, chr6:134618490:C:A, chr6:134626382:T:G, chr6:134633381:C:T, chr6:134636247:C:T, chr6:134640178:T:C, chr6:134640785:C:T, chr6:134640835:C:T, chr6:134641778:C:T, chr6:134643990:A:G, chr6:134644719:A:T
chr6_3355121-3358050	chr6:3372252:T:C	0.000116518	0.087985	0.0201526	6	chr6_3355121-3358050_chr6:3372252:T:C	T	C	3.10606e-08	0.00664146	-0.053267	-0.02329	5.74621e-06		chr6:3345937:G:A, chr6:3348582:G:A	chr6:3345937:G:A, chr6:3348582:G:A
chr6_31094121-31094970	chr6:31094890:T:C	0.000152596	0.19467	0.0235966	6	chr6_31094121-31094970_chr6:31094890:T:C	T	C	2.21191e-05	0.956253	-0.067132	-0.001022	0.00652513		chr6:31045219:T:C, chr6:31045764:C:G, chr6:31046232:A:T, chr6:31046233:C:A, chr6:31046339:C:T, chr6:31049137:G:C, chr6:31049557:A:G, chr6:31049857:A:G, chr6:31050630:A:G, chr6:31051065:A:C, chr6:31051698:T:C, chr6:31051718:G:A, chr6:31052280:T:C, chr6:31052583:T:C, chr6:31053548:T:C, chr6:31053770:A:G, chr6:31053853:C:T, chr6:31056036:C:CT, chr6:31081215:G:A, chr6:31089837:A:C	chr6:31045219:T:C, chr6:31045764:C:G, chr6:31046232:A:T, chr6:31046233:C:A, chr6:31046339:C:T, chr6:31049137:G:C, chr6:31049557:A:G, chr6:31049857:A:G, chr6:31050630:A:G, chr6:31051065:A:C, chr6:31051698:T:C, chr6:31051718:G:A, chr6:31052280:T:C, chr6:31052583:T:C, chr6:31053548:T:C, chr6:31053770:A:G, chr6:31053853:C:T, chr6:31056036:C:CT, chr6:31081215:G:A, chr6:31089837:A:C
chr6_32487821-32488800	chr6:32479697:A:G	0.00024307	0.156886	0.0318284	6	chr6_32487821-32488800_chr6:32479697:A:G	A	G	1.3117e-13	2.87649e-16	0.398288	0.420287	1.73144e-11	3.79696e-14	chr6:32463347:G:A, chr6:32463767:A:G, chr6:32463863:T:A, chr6:32464109:A:G, chr6:32464300:G:C, chr6:32464404:A:G, chr6:32465058:C:T, chr6:32465390:G:T, chr6:32465415:C:G, chr6:32466358:G:A, chr6:32466463:G:A, chr6:32466572:C:T, chr6:32466584:C:A, chr6:32467073:G:C, chr6:32468473:A:T, chr6:32469837:G:T, chr6:32470057:CT:C, chr6:32470382:C:T, chr6:32470521:A:G, chr6:32470765:T:C, chr6:32470871:C:T, chr6:32471090:G:T, chr6:32472051:G:A, chr6:32475395:C:T, chr6:32476244:C:T, chr6:32476767:C:T, chr6:32476807:C:T, chr6:32477302:C:T, chr6:32477337:A:G, chr6:32477340:C:T, chr6:32477481:A:G, chr6:32479334:A:G, chr6:32479385:G:A, chr6:32479564:G:A	chr6:32463347:G:A, chr6:32463767:A:G, chr6:32463863:T:A, chr6:32464109:A:G, chr6:32464300:G:C, chr6:32464404:A:G, chr6:32465058:C:T, chr6:32465390:G:T, chr6:32465415:C:G, chr6:32466358:G:A, chr6:32466463:G:A, chr6:32466572:C:T, chr6:32466584:C:A, chr6:32467073:G:C, chr6:32468473:A:T, chr6:32469837:G:T, chr6:32470057:CT:C, chr6:32470382:C:T, chr6:32470521:A:G, chr6:32470765:T:C, chr6:32470871:C:T, chr6:32471090:G:T, chr6:32472051:G:A, chr6:32475395:C:T, chr6:32476244:C:T, chr6:32476767:C:T, chr6:32476807:C:T, chr6:32477302:C:T, chr6:32477337:A:G, chr6:32477340:C:T, chr6:32477481:A:G, chr6:32479334:A:G, chr6:32479385:G:A, chr6:32479564:G:A
chr6_37512501-37512690	chr6:37512628:C:T	0.000267105	-0.161711	0.0325204	6	chr6_37512501-37512690_chr6:37512628:C:T	C	T	3.53739e-13	3.9458e-09	0.21124	0.172462	6.79179e-11	7.33919e-07	chr6:37487866:T:G, chr6:37498456:A:G, chr6:37505422:C:T, chr6:37506617:C:T, chr6:37512196:G:A, chr6:37512415:GT:G, chr6:37512590:A:G, chr6:37512616:A:G, chr6:37512828:T:C, chr6:37512829:G:A, chr6:37513110:T:C, chr6:37513422:A:G, chr6:37513588:C:A, chr6:37513661:C:T, chr6:37513983:A:G, chr6:37514323:C:T, chr6:37515011:C:G, chr6:37515095:C:T, chr6:37515147:T:A, chr6:37515333:T:C, chr6:37515652:G:T, chr6:37515844:T:G, chr6:37515937:C:T, chr6:37516032:A:G, chr6:37516438:G:T, chr6:37516509:C:T, chr6:37516573:C:A, chr6:37516830:C:T	chr6:37480218:C:G, chr6:37487866:T:G, chr6:37498456:A:G, chr6:37505422:C:T, chr6:37506617:C:T, chr6:37512196:G:A, chr6:37512415:GT:G, chr6:37512590:A:G, chr6:37512616:A:G, chr6:37512828:T:C, chr6:37512829:G:A, chr6:37513110:T:C, chr6:37513422:A:G, chr6:37513588:C:A, chr6:37513661:C:T, chr6:37513983:A:G, chr6:37514323:C:T, chr6:37515011:C:G, chr6:37515095:C:T, chr6:37515147:T:A, chr6:37515333:T:C, chr6:37515652:G:T, chr6:37515844:T:G, chr6:37515937:C:T, chr6:37516032:A:G, chr6:37516438:G:T, chr6:37516509:C:T, chr6:37516573:C:A, chr6:37516830:C:T
chr6_108872151-108872520	chr6:108872281:G:A	0.000267271	-0.194673	0.0325204	6	chr6_108872151-108872520_chr6:108872281:G:A	G	A	1.45972e-39	1.38307e-31	0.338837	0.287357	1.45972e-37	1.46606e-29
chr6_51398031-51399000	chr6:51389754:C:A	0.000316022	-0.14249	0.036374	6	chr6_51398031-51399000_chr6:51389754:C:A	C	A	5.12628e-10	8.17691e-11	0.149289	0.145839	5.48512e-08	9.15814e-09	chr6:51377072:A:C, chr6:51390784:A:G, chr6:51392746:T:G, chr6:51393184:T:C, chr6:51395409:CAT:C, chr6:51396251:T:A, chr6:51396336:C:T, chr6:51397334:A:G, chr6:51398138:G:T, chr6:51398455:C:A, chr6:51399284:A:G, chr6:51402443:A:G	chr6:51377072:A:C, chr6:51390784:A:G, chr6:51392746:T:G, chr6:51393184:T:C, chr6:51395409:CAT:C, chr6:51396251:T:A, chr6:51396336:C:T, chr6:51397334:A:G, chr6:51398138:G:T, chr6:51398455:C:A, chr6:51399284:A:G, chr6:51402443:A:G
chr6_151658951-151660330	chr6:151660954:C:T	0.000350967	0.16069	0.0388915	6	chr6_151658951-151660330_chr6:151660954:C:T	C	T	3.7046e-14	5.41241e-21	0.137794	0.170916	6.92761e-12	1.05542e-18	chr6:151653287:C:T, chr6:151655950:G:A, chr6:151657667:T:C, chr6:151659572:T:C, chr6:151661180:A:C, chr6:151665459:G:T, chr6:151667694:C:T, chr6:151668165:A:C, chr6:151668474:G:A	chr6:151653287:C:T, chr6:151655950:G:A, chr6:151657667:T:C, chr6:151659572:T:C, chr6:151661180:A:C, chr6:151665459:G:T, chr6:151667694:C:T, chr6:151668165:A:C, chr6:151668474:G:A
chr6_5131361-5133560	chr6:5131076:G:C	0.000482444	0.0970603	0.0465782	6	chr6_5131361-5133560_chr6:5131076:G:C	G	C	1.37679e-10	8.03648e-17	0.043968	0.064621	3.16663e-08	1.83232e-14	chr6:5129461:C:G, chr6:5129830:C:T, chr6:5130320:T:TG, chr6:5130500:T:C, chr6:5130890:C:T, chr6:5131891:C:T, chr6:5132281:A:G	chr6:5129461:C:G, chr6:5129830:C:T, chr6:5130320:T:TG, chr6:5130500:T:C, chr6:5130890:C:T, chr6:5131891:C:T, chr6:5132281:A:G
chr6_33086391-33086730	chr6:33082749:C:T	0.0005162	0.18681	0.0481137	6	chr6_33086391-33086730_chr6:33082749:C:T	C	T	1.50564e-17	6.31031e-15	-0.353779	-0.303413	7.21203e-15	3.04157e-12	chr6:33078626:CA:C, chr6:33079254:T:C, chr6:33079655:A:C, chr6:33081434:C:T, chr6:33082202:A:G, chr6:33082206:C:T, chr6:33082247:C:A, chr6:33082268:T:C, chr6:33082455:T:G, chr6:33082502:A:G, chr6:33082592:C:G, chr6:33082664:G:A, chr6:33082665:C:A, chr6:33082696:A:G, chr6:33082722:A:G, chr6:33082744:G:T, chr6:33082748:T:C, chr6:33082877:G:A, chr6:33082894:A:C, chr6:33082906:A:G, chr6:33082965:G:A, chr6:33083052:G:C, chr6:33083100:A:G, chr6:33083193:A:T, chr6:33083274:A:G, chr6:33083362:G:A, chr6:33083500:A:G, chr6:33083503:T:C, chr6:33083530:A:G, chr6:33083539:G:A, chr6:33083617:C:T, chr6:33083683:C:T, chr6:33083690:A:G, chr6:33083716:T:C, chr6:33083723:A:G, chr6:33083777:T:C, chr6:33083781:T:C, chr6:33083785:G:A, chr6:33083847:C:G, chr6:33083863:G:A, chr6:33083906:C:T, chr6:33083912:C:T, chr6:33084088:A:C, chr6:33084133:C:A, chr6:33084192:A:T, chr6:33084199:T:A, chr6:33084230:G:A, chr6:33084231:T:C, chr6:33084251:C:T, chr6:33084295:A:T, chr6:33084351:C:T, chr6:33084390:GTCTATT:G, chr6:33084409:A:G, chr6:33084443:T:A, chr6:33084444:C:T, chr6:33084473:A:G, chr6:33084526:C:T, chr6:33084538:C:A, chr6:33084550:C:T, chr6:33084577:C:A, chr6:33084605:G:C, chr6:33084637:A:G, chr6:33084662:A:G, chr6:33084715:G:C, chr6:33084721:G:C, chr6:33084785:T:C, chr6:33084991:T:C, chr6:33085026:G:A, chr6:33085173:T:C, chr6:33085181:C:T, chr6:33085209:T:C, chr6:33085390:A:C, chr6:33085471:A:G, chr6:33085475:G:A, chr6:33085493:T:A, chr6:33085494:T:C, chr6:33085530:C:T, chr6:33085622:T:C, chr6:33085678:C:T, chr6:33085691:G:T, chr6:33085700:G:C, chr6:33085905:G:A, chr6:33085946:T:C, chr6:33085951:C:T, chr6:33085995:G:A, chr6:33086003:T:A, chr6:33086012:A:G, chr6:33086091:A:G, chr6:33086094:A:G, chr6:33086100:G:A, chr6:33086110:A:G, chr6:33086113:G:A, chr6:33086125:A:G, chr6:33086129:G:T, chr6:33086191:T:A, chr6:33086194:T:C, chr6:33086205:G:C, chr6:33086269:T:G, chr6:33086280:G:A, chr6:33086294:G:C, chr6:33086314:C:T, chr6:33086680:A:G, chr6:33086773:G:A, chr6:33086775:C:G, chr6:33086802:C:T, chr6:33086809:A:G, chr6:33086818:C:T, chr6:33086842:G:A, chr6:33086879:A:C, chr6:33086898:C:G, chr6:33086906:A:G, chr6:33086910:G:A, chr6:33086934:G:T, chr6:33086944:C:T, chr6:33087030:A:G, chr6:33087113:C:T, chr6:33087232:C:A, chr6:33087270:A:G, chr6:33087346:A:G, chr6:33087381:A:G, chr6:33087470:T:C, chr6:33087517:G:A, chr6:33087531:C:T, chr6:33087569:T:G, chr6:33087590:C:A, chr6:33087613:C:T, chr6:33087642:A:G, chr6:33087710:T:C, chr6:33087717:G:T, chr6:33087739:T:C, chr6:33087761:C:T, chr6:33088003:C:T, chr6:33088041:A:G, chr6:33088066:TTATC:T, chr6:33088619:T:TG, chr6:33088658:G:T, chr6:33089139:G:T, chr6:33089399:T:C, chr6:33089421:G:C, chr6:33089663:C:T, chr6:33089734:TA:T, chr6:33089934:G:A, chr6:33090058:C:T, chr6:33093115:C:T, chr6:33095045:A:G, chr6:33095112:C:A, chr6:33095419:T:G, chr6:33095460:G:C, chr6:33095494:G:A, chr6:33095495:G:T, chr6:33095626:A:G, chr6:33095922:A:G, chr6:33096154:A:G, chr6:33097009:A:G, chr6:33097899:A:G, chr6:33098036:G:A, chr6:33098459:G:A, chr6:33098688:G:A, chr6:33098704:G:C, chr6:33099434:C:T, chr6:33099504:T:C, chr6:33099859:A:G, chr6:33099886:C:T, chr6:33099976:C:T, chr6:33099992:A:G, chr6:33100080:G:A, chr6:33100120:G:A, chr6:33100525:A:T, chr6:33101087:T:C, chr6:33101140:G:A, chr6:33101222:A:G, chr6:33101402:C:CT, chr6:33101590:T:A, chr6:33102096:T:C, chr6:33102116:A:G, chr6:33105545:A:G	chr6:33078626:CA:C, chr6:33079254:T:C, chr6:33079655:A:C, chr6:33081434:C:T, chr6:33082202:A:G, chr6:33082206:C:T, chr6:33082247:C:A, chr6:33082268:T:C, chr6:33082455:T:G, chr6:33082502:A:G, chr6:33082592:C:G, chr6:33082664:G:A, chr6:33082665:C:A, chr6:33082696:A:G, chr6:33082722:A:G, chr6:33082744:G:T, chr6:33082748:T:C, chr6:33082877:G:A, chr6:33082894:A:C, chr6:33082906:A:G, chr6:33082965:G:A, chr6:33083052:G:C, chr6:33083100:A:G, chr6:33083193:A:T, chr6:33083274:A:G, chr6:33083362:G:A, chr6:33083500:A:G, chr6:33083503:T:C, chr6:33083530:A:G, chr6:33083539:G:A, chr6:33083617:C:T, chr6:33083683:C:T, chr6:33083690:A:G, chr6:33083716:T:C, chr6:33083723:A:G, chr6:33083777:T:C, chr6:33083781:T:C, chr6:33083785:G:A, chr6:33083847:C:G, chr6:33083863:G:A, chr6:33083906:C:T, chr6:33083912:C:T, chr6:33084088:A:C, chr6:33084133:C:A, chr6:33084192:A:T, chr6:33084199:T:A, chr6:33084230:G:A, chr6:33084231:T:C, chr6:33084251:C:T, chr6:33084295:A:T, chr6:33084351:C:T, chr6:33084390:GTCTATT:G, chr6:33084409:A:G, chr6:33084443:T:A, chr6:33084444:C:T, chr6:33084473:A:G, chr6:33084526:C:T, chr6:33084538:C:A, chr6:33084550:C:T, chr6:33084577:C:A, chr6:33084605:G:C, chr6:33084637:A:G, chr6:33084662:A:G, chr6:33084715:G:C, chr6:33084721:G:C, chr6:33084785:T:C, chr6:33084991:T:C, chr6:33085026:G:A, chr6:33085173:T:C, chr6:33085181:C:T, chr6:33085209:T:C, chr6:33085390:A:C, chr6:33085471:A:G, chr6:33085475:G:A, chr6:33085493:T:A, chr6:33085494:T:C, chr6:33085530:C:T, chr6:33085622:T:C, chr6:33085678:C:T, chr6:33085691:G:T, chr6:33085700:G:C, chr6:33085905:G:A, chr6:33085946:T:C, chr6:33085951:C:T, chr6:33085995:G:A, chr6:33086003:T:A, chr6:33086012:A:G, chr6:33086091:A:G, chr6:33086094:A:G, chr6:33086100:G:A, chr6:33086110:A:G, chr6:33086113:G:A, chr6:33086125:A:G, chr6:33086129:G:T, chr6:33086191:T:A, chr6:33086194:T:C, chr6:33086205:G:C, chr6:33086269:T:G, chr6:33086280:G:A, chr6:33086294:G:C, chr6:33086314:C:T, chr6:33086680:A:G, chr6:33086773:G:A, chr6:33086775:C:G, chr6:33086802:C:T, chr6:33086809:A:G, chr6:33086818:C:T, chr6:33086842:G:A, chr6:33086879:A:C, chr6:33086898:C:G, chr6:33086906:A:G, chr6:33086910:G:A, chr6:33086934:G:T, chr6:33086944:C:T, chr6:33087030:A:G, chr6:33087113:C:T, chr6:33087232:C:A, chr6:33087270:A:G, chr6:33087346:A:G, chr6:33087381:A:G, chr6:33087470:T:C, chr6:33087517:G:A, chr6:33087531:C:T, chr6:33087569:T:G, chr6:33087590:C:A, chr6:33087613:C:T, chr6:33087642:A:G, chr6:33087710:T:C, chr6:33087717:G:T, chr6:33087739:T:C, chr6:33087761:C:T, chr6:33088003:C:T, chr6:33088041:A:G, chr6:33088066:TTATC:T, chr6:33088619:T:TG, chr6:33088658:G:T, chr6:33089139:G:T, chr6:33089399:T:C, chr6:33089421:G:C, chr6:33089663:C:T, chr6:33089734:TA:T, chr6:33089934:G:A, chr6:33090058:C:T, chr6:33093115:C:T, chr6:33095045:A:G, chr6:33095112:C:A, chr6:33095419:T:G, chr6:33095460:G:C, chr6:33095494:G:A, chr6:33095495:G:T, chr6:33095626:A:G, chr6:33095922:A:G, chr6:33096154:A:G, chr6:33097009:A:G, chr6:33097899:A:G, chr6:33098036:G:A, chr6:33098459:G:A, chr6:33098688:G:A, chr6:33098704:G:C, chr6:33099434:C:T, chr6:33099504:T:C, chr6:33099859:A:G, chr6:33099886:C:T, chr6:33099976:C:T, chr6:33099992:A:G, chr6:33100080:G:A, chr6:33100120:G:A, chr6:33100525:A:T, chr6:33101087:T:C, chr6:33101140:G:A, chr6:33101222:A:G, chr6:33101402:C:CT, chr6:33101590:T:A, chr6:33102096:T:C, chr6:33102116:A:G, chr6:33105545:A:G
chr6_154139361-154140980	chr6:154139988:A:G	0.00053986	0.131705	0.0491273	6	chr6_154139361-154140980_chr6:154139988:A:G	A	G	1.56798e-05	0.660293	-0.040311	-0.003855	0.00294781		chr6:154137816:A:C, chr6:154140139:T:C
chr6_169189791-169190410	chr6:169191182:T:A	0.000573559	-0.220647	0.0501588	6	chr6_169189791-169190410_chr6:169191182:T:A	T	A	4.70813e-08	0.000820418	0.134665	0.082953	1.11112e-05		chr6:169175568:C:G, chr6:169183956:G:A, chr6:169187616:G:T, chr6:169187624:T:G, chr6:169189780:G:A, chr6:169189830:G:A, chr6:169190592:C:T, chr6:169191008:C:G, chr6:169193450:C:T
chr6_33116571-33117480	chr6:33109494:G:A	0.000653677	0.127808	0.0531203	6	chr6_33116571-33117480_chr6:33109494:G:A	G	A	2.18404e-10	0.00909221	-0.099834	-0.038927	1.08547e-07		chr6:33101071:T:C
chr6_151067371-151068540	chr6:151043406:A:G	0.000693745	0.211083	0.0546255	6	chr6_151067371-151068540_chr6:151043406:A:G	A	G	0.475093	1.75844e-05	-0.010235	0.06093		0.00476536
chr6_41894021-41896210	chr6:41895066:G:T	0.00073105	-0.141428	0.0556337	6	chr6_41894021-41896210_chr6:41895066:G:T	G	T	0.00907344	1.66363e-06	-0.047121	-0.077796		0.000178009		chr6:41873257:TC:T, chr6:41882137:A:G, chr6:41882504:A:G, chr6:41912935:T:C
chr6_10886381-10887750	chr6:10887020:G:C	0.000853855	0.12417	0.059277	6	chr6_10886381-10887750_chr6:10887020:G:C	G	C	3.04433e-07	2.69824e-22	0.06062	0.127932	6.24089e-05	5.39647e-20	chr6:10887043:C:G	chr6:10887043:C:G
chr6_54085201-54086170	chr6:54079228:C:T	0.000889911	-0.151445	0.0603566	6	chr6_54085201-54086170_chr6:54079228:C:T	C	T	0.000562076	1.3234e-05	0.106069	0.110788		0.00103225
chr6_2764281-2767850	chr6:2763832:C:T	0.000956794	-0.0935135	0.0630257	6	chr6_2764281-2767850_chr6:2763832:C:T	C	T	0.0472769	2.5343e-05	-0.01962	-0.037482		0.0045364		chr6:2777566:C:G
chr6_113184861-113185040	chr6:113184980:C:A	0.000993578	-0.142973	0.0643689	6	chr6_113184861-113185040_chr6:113184980:C:A	C	A	4.17011e-05	0.270118	0.103252	0.029197	0.00663047		chr6:113183352:A:G
chr6_31441571-31442040	chr6:31424709:T:C	0.00109988	-0.144718	0.0676302	6	chr6_31441571-31442040_chr6:31424709:T:C	T	C	1.17263e-09	0.000183322	0.126764	0.07085	4.31529e-07		chr6:31424707:G:C, chr6:31424830:T:A	chr6:31424707:G:C, chr6:31424830:T:A
chr6_3568331-3569160	chr6:3569051:A:G	0.00121266	-0.241257	0.0717019	6	chr6_3568331-3569160_chr6:3569051:A:G	A	G	8.76682e-38	8.48526e-22	0.241234	0.188933	8.41615e-36	1.42552e-19	chr6:3568730:C:G, chr6:3572288:C:G	chr6:3568730:C:G, chr6:3572288:C:G
chr6_30013421-30013560	chr6:30013956:A:G	0.00139967	0.20701	0.0768584	6	chr6_30013421-30013560_chr6:30013956:A:G	A	G	1.68137e-06	0.033488	-0.215276	-0.086527	0.000716263		chr6:29988552:G:A, chr6:29988698:TGAG:T, chr6:29989300:C:T, chr6:29989508:T:G, chr6:29994016:C:T, chr6:29994066:G:A, chr6:29995744:T:C, chr6:29995947:C:A, chr6:29996620:G:A, chr6:29997052:A:T, chr6:29998038:A:C, chr6:29998893:A:G, chr6:29998897:T:A, chr6:30000678:C:T, chr6:30000900:G:A, chr6:30001188:G:A, chr6:30001413:C:T, chr6:30001656:G:C, chr6:30002475:T:C, chr6:30002561:A:G, chr6:30003151:G:A, chr6:30003257:T:G, chr6:30004196:T:C, chr6:30004615:T:A, chr6:30004997:G:C, chr6:30005181:CTT:C, chr6:30005193:T:C, chr6:30005410:T:A, chr6:30006212:G:C, chr6:30006306:CG:C, chr6:30006569:G:C, chr6:30007942:T:C, chr6:30007989:G:C, chr6:30007998:A:C, chr6:30008964:A:G, chr6:30009573:T:G, chr6:30009580:A:C, chr6:30010250:C:T, chr6:30011866:G:A, chr6:30012381:C:T, chr6:30012413:C:T, chr6:30012463:C:T, chr6:30014652:G:A, chr6:30014986:G:C, chr6:30015638:C:T, chr6:30018365:G:A, chr6:30018724:C:T, chr6:30019414:G:A, chr6:30021187:T:C, chr6:30021411:T:C, chr6:30021767:GA:G, chr6:30021912:C:T, chr6:30023157:G:A, chr6:30023760:C:T, chr6:30023796:G:A, chr6:30024837:G:A, chr6:30025737:ACACAC:A, chr6:30026394:A:G, chr6:30027247:T:C, chr6:30027961:G:T, chr6:30028050:G:T, chr6:30030209:A:G, chr6:30030247:T:C, chr6:30030285:GCTA:G, chr6:30031232:C:T, chr6:30031451:A:G, chr6:30032165:G:A, chr6:30032384:G:A, chr6:30032420:A:T, chr6:30032946:C:T, chr6:30033196:T:G, chr6:30034446:GT:G, chr6:30035041:T:C, chr6:30036751:C:T, chr6:30036837:A:T, chr6:30036921:A:G, chr6:30038011:A:T, chr6:30048520:A:C, chr6:30057872:T:C, chr6:30064306:T:A, chr6:30064896:A:G, chr6:30071046:A:G, chr6:30071587:C:A, chr6:30071789:CTG:C, chr6:30071990:G:C, chr6:30073732:C:T, chr6:30074280:G:A, chr6:30075084:C:G, chr6:30075709:T:C, chr6:30079524:A:C	chr6:29980813:GA:G, chr6:29983062:G:C, chr6:29983517:G:T, chr6:29983834:A:T, chr6:29983842:G:A, chr6:29983902:G:A, chr6:29984028:GGAA:G, chr6:29984329:C:T, chr6:29984330:C:G, chr6:29984385:T:C, chr6:29984582:G:A, chr6:29984642:C:T, chr6:29984705:C:T, chr6:29984927:C:T, chr6:29985037:T:C, chr6:29985258:G:A, chr6:29985493:C:G, chr6:29986026:C:A, chr6:29987649:A:T, chr6:29993802:C:T, chr6:29994016:C:T, chr6:29994066:G:A, chr6:29995744:T:C, chr6:29995947:C:A, chr6:29996620:G:A, chr6:29997052:A:T, chr6:29998038:A:C, chr6:29998893:A:G, chr6:29998897:T:A, chr6:30000678:C:T, chr6:30001188:G:A, chr6:30001413:C:T, chr6:30001656:G:C, chr6:30048520:A:C, chr6:30057872:T:C, chr6:30064306:T:A, chr6:30064896:A:G, chr6:30071046:A:G, chr6:30071587:C:A, chr6:30071789:CTG:C, chr6:30071990:G:C, chr6:30073732:C:T, chr6:30074280:G:A, chr6:30075084:C:G, chr6:30075709:T:C, chr6:30079524:A:C
chr6_111588221-111589810	chr6:111608344:T:A	0.00148007	-0.255705	0.0783466	6	chr6_111588221-111589810_chr6:111608344:T:A	T	A	0.000442902	1.89758e-07	-0.07897	-0.121785		2.40993e-05
chr6_87938421-87938550	chr6:87945848:C:T	0.00150072	0.171216	0.078923	6	chr6_87938421-87938550_chr6:87945848:C:T	C	T	0.0707207	2.60616e-05	0.044109	0.104777		0.00443047
chr6_29964301-29966720	chr6:29968073:G:A	0.00152385	0.0892183	0.0796217	6	chr6_29964301-29966720_chr6:29968073:G:A	G	A	0.00164904	3.9377e-08	0.020504	0.03569		2.11848e-05
chr6_28884701-28886010	chr6:28884587:G:A	0.0016159	-0.161616	0.0821131	6	chr6_28884701-28886010_chr6:28884587:G:A	G	A	2.10979e-09	1.03223e-10	-0.13654	-0.124785	4.13518e-07	2.02317e-08	chr6:28884648:T:C, chr6:28884715:G:A, chr6:28890227:C:G, chr6:28894850:C:T	chr6:28884648:T:C, chr6:28884715:G:A, chr6:28890227:C:G, chr6:28894850:C:T
chr6_56755981-56758660	chr6:56758921:T:A	0.00198901	-0.157049	0.092533	6	chr6_56755981-56758660_chr6:56758921:T:A	T	A	1.40582e-13	8.02445e-08	0.155265	0.100077	1.64481e-11	9.30836e-06	chr6:56733196:C:G, chr6:56735323:G:A, chr6:56740130:A:C, chr6:56742926:G:A, chr6:56742930:T:C, chr6:56743985:T:C, chr6:56749279:G:A, chr6:56751458:A:AT, chr6:56758350:G:A, chr6:56758953:C:T, chr6:56759620:A:G, chr6:56759780:G:A, chr6:56769637:A:G, chr6:56773015:C:A, chr6:56773929:C:G, chr6:56775176:A:G, chr6:56777522:T:G, chr6:56778734:T:C, chr6:56782461:T:TG, chr6:56784109:A:G, chr6:56785696:G:A, chr6:56786828:C:A, chr6:56787376:C:T, chr6:56787851:C:G, chr6:56787979:G:A, chr6:56790203:A:T, chr6:56792498:A:C, chr6:56794662:G:A	chr6:56733196:C:G, chr6:56735323:G:A, chr6:56740130:A:C, chr6:56742926:G:A, chr6:56742930:T:C, chr6:56743985:T:C, chr6:56749279:G:A, chr6:56751458:A:AT, chr6:56758350:G:A, chr6:56758953:C:T, chr6:56759620:A:G, chr6:56759780:G:A, chr6:56769637:A:G, chr6:56773015:C:A, chr6:56773929:C:G, chr6:56775176:A:G, chr6:56777522:T:G, chr6:56778734:T:C, chr6:56782461:T:TG, chr6:56784109:A:G, chr6:56785696:G:A, chr6:56786828:C:A, chr6:56787376:C:T, chr6:56787851:C:G, chr6:56787979:G:A, chr6:56790203:A:T, chr6:56792498:A:C, chr6:56794662:G:A
chr6_2480461-2480690	chr6:2470336:T:C	0.00209545	0.15691	0.0939989	6	chr6_2480461-2480690_chr6:2470336:T:C	T	C	4.76427e-10	9.36455e-07	-0.228629	-0.165645	1.02908e-07	0.000204147	chr6:2471264:G:A, chr6:2473008:T:A, chr6:2473927:A:G, chr6:2474012:T:G, chr6:2474113:T:C, chr6:2477256:G:A	chr6:2471264:G:A, chr6:2473008:T:A, chr6:2473927:A:G, chr6:2474012:T:G, chr6:2474113:T:C, chr6:2477256:G:A
chr6_16653701-16653840	chr6:16654970:A:G	0.00210217	0.155121	0.0941696	6	chr6_16653701-16653840_chr6:16654970:A:G	A	G	1.72855e-08	0.000922197	-0.180225	-0.112288	2.95582e-06		chr6:16653819:C:T
chr6_33080251-33081000	chr6:33078661:A:G	0.00215113	0.367562	0.0953069	6	chr6_33080251-33081000_chr6:33078661:A:G	A	G	0.347554	6.22958e-09	0.0336	0.171893		3.20823e-06		chr6:33072914:G:A, chr6:33079869:T:C, chr6:33080594:G:C, chr6:33081238:T:C, chr6:33081346:G:A, chr6:33081354:G:A, chr6:33081424:A:G, chr6:33081511:A:G, chr6:33081766:C:T, chr6:33081819:T:G, chr6:33081833:T:C, chr6:33081886:A:G, chr6:33081917:C:T
chr6_164749061-164749890	chr6:164747271:T:A	0.00232635	-0.146654	0.0982605	6	chr6_164749061-164749890_chr6:164747271:T:A	T	A	6.09554e-09	2.55797e-08	0.12862	0.111527	9.56999e-07	4.01602e-06	chr6:164744103:A:G, chr6:164749365:A:G	chr6:164744103:A:G, chr6:164749365:A:G
chr7_25925941-25927340	chr7:25926270:T:A	5.61682e-06	0.147625	0.0031871	7	chr7_25925941-25927340_chr7:25926270:T:A	T	A	1.01476e-24	5.04691e-25	0.257977	0.281225	1.19741e-22	6.25816e-23
chr7_44631371-44632590	chr7:44618141:T:C	1.44822e-05	0.117016	0.00585499	7	chr7_44631371-44632590_chr7:44618141:T:C	T	C	6.72179e-15	6.78526e-21	0.115286	0.161523	8.46945e-13	8.27802e-19	chr7:44611951:G:A, chr7:44614312:G:T, chr7:44614498:T:C, chr7:44615540:A:G, chr7:44617876:C:T, chr7:44623274:C:G, chr7:44624171:A:G, chr7:44627837:T:C, chr7:44628464:CT:C, chr7:44629697:A:G, chr7:44630065:G:A, chr7:44630099:G:A, chr7:44630555:T:C, chr7:44631417:C:T, chr7:44632613:G:T	chr7:44611951:G:A, chr7:44614312:G:T, chr7:44614498:T:C, chr7:44615540:A:G, chr7:44617876:C:T, chr7:44623274:C:G, chr7:44624171:A:G, chr7:44627837:T:C, chr7:44628464:CT:C, chr7:44629697:A:G, chr7:44630065:G:A, chr7:44630099:G:A, chr7:44630555:T:C, chr7:44631417:C:T, chr7:44632613:G:T
chr7_25556501-25556850	chr7:25556752:G:T	1.56707e-05	-0.354804	0.00617802	7	chr7_25556501-25556850_chr7:25556752:G:T	G	T	0.0940598	1.61886e-06	-0.08451	-0.235472		0.000427378		chr7:25557067:GA:G
chr7_153457551-153458300	chr7:153472725:T:C	6.4775e-05	-0.208455	0.0140605	7	chr7_153457551-153458300_chr7:153472725:T:C	T	C	0.0282031	1.032e-07	-0.053182	-0.149057		2.20849e-05
chr7_138778341-138779030	chr7:138778667:A:G	6.86588e-05	-0.20736	0.0141441	7	chr7_138778341-138779030_chr7:138778667:A:G	A	G	0.00193434	1.9376e-08	-0.054378	-0.10879		4.86339e-06
chr7_76520041-76520630	chr7:76508058:C:T	8.62402e-05	-0.18948	0.0163115	7	chr7_76520041-76520630_chr7:76508058:C:T	C	T	1.17873e-14	1.48971e-09	0.272758	0.227466	4.47918e-13	6.40576e-08	chr7:76429450:G:T, chr7:76430918:T:C, chr7:76491187:A:G, chr7:76502495:C:G, chr7:76502953:C:A, chr7:76503080:A:G, chr7:76503156:C:A, chr7:76503581:T:C, chr7:76504919:C:T, chr7:76505116:C:A, chr7:76505817:G:A, chr7:76506360:C:T, chr7:76506504:C:T, chr7:76506604:G:A, chr7:76506631:A:G, chr7:76507402:A:G, chr7:76508607:C:T, chr7:76509528:T:C, chr7:76509650:C:G, chr7:76509798:T:A, chr7:76510067:C:T, chr7:76510078:C:T, chr7:76510136:C:T, chr7:76513555:A:G, chr7:76513613:C:T, chr7:76514388:T:G, chr7:76514839:A:G, chr7:76515166:A:G, chr7:76541388:A:C, chr7:76590629:C:G, chr7:76591760:G:A, chr7:76592134:C:A, chr7:76597094:G:C, chr7:76597732:CA:C, chr7:76597933:T:G, chr7:76599325:G:A, chr7:76610386:T:A, chr7:76618488:A:G, chr7:76634714:T:C, chr7:76636718:T:C	chr7:76429450:G:T, chr7:76430918:T:C, chr7:76491187:A:G, chr7:76502495:C:G, chr7:76502953:C:A, chr7:76503080:A:G, chr7:76503156:C:A, chr7:76503581:T:C, chr7:76504919:C:T, chr7:76505116:C:A, chr7:76505817:G:A, chr7:76506360:C:T, chr7:76506504:C:T, chr7:76506604:G:A, chr7:76506631:A:G, chr7:76507402:A:G, chr7:76508607:C:T, chr7:76509528:T:C, chr7:76509650:C:G, chr7:76509798:T:A, chr7:76510067:C:T, chr7:76510078:C:T, chr7:76510136:C:T, chr7:76513555:A:G, chr7:76513613:C:T, chr7:76514388:T:G, chr7:76514839:A:G, chr7:76515166:A:G, chr7:76541388:A:C, chr7:76590629:C:G, chr7:76591760:G:A, chr7:76592134:C:A, chr7:76597094:G:C, chr7:76597732:CA:C, chr7:76597933:T:G, chr7:76599325:G:A, chr7:76610386:T:A, chr7:76618488:A:G, chr7:76634714:T:C, chr7:76636718:T:C
chr7_141430221-141431320	chr7:141430665:G:A	0.000115622	-0.153928	0.0201051	7	chr7_141430221-141431320_chr7:141430665:G:A	G	A	5.67037e-20	3.65308e-17	0.172002	0.141779	8.05192e-18	5.29696e-15	chr7:141422202:C:T, chr7:141422968:G:A, chr7:141429666:C:T, chr7:141432827:C:T, chr7:141434476:T:A	chr7:141422202:C:T, chr7:141422968:G:A, chr7:141429666:C:T, chr7:141432827:C:T, chr7:141434476:T:A
chr7_12926191-12926740	chr7:12947088:G:A	0.00020953	-0.119857	0.0290851	7	chr7_12926191-12926740_chr7:12947088:G:A	G	A	5.42945e-14	1.20644e-09	0.127663	0.09492	1.4008e-11	3.06435e-07	chr7:12925317:G:A, chr7:12926351:A:G, chr7:12929330:T:C, chr7:12930088:C:G, chr7:12930243:T:C, chr7:12931506:T:C, chr7:12932708:G:A, chr7:12932713:G:C, chr7:12933490:G:A, chr7:12933556:G:C, chr7:12933661:A:G, chr7:12933958:T:A, chr7:12934028:T:A, chr7:12934166:A:T, chr7:12934197:T:C, chr7:12934229:T:C, chr7:12937611:A:G, chr7:12937626:T:G, chr7:12937808:T:A, chr7:12938728:C:T, chr7:12939320:C:G, chr7:12939372:C:T, chr7:12939695:G:C, chr7:12941075:A:G, chr7:12941199:C:T, chr7:12941759:G:T, chr7:12942393:G:T, chr7:12943624:C:T, chr7:12945546:T:C, chr7:12947435:T:C, chr7:12947793:C:G, chr7:12948617:A:G, chr7:12950220:CAT:C	chr7:12925317:G:A, chr7:12926351:A:G, chr7:12929330:T:C, chr7:12930088:C:G, chr7:12930243:T:C, chr7:12931506:T:C, chr7:12932708:G:A, chr7:12932713:G:C, chr7:12933490:G:A, chr7:12933556:G:C, chr7:12933661:A:G, chr7:12933958:T:A, chr7:12934028:T:A, chr7:12934166:A:T, chr7:12934197:T:C, chr7:12934229:T:C, chr7:12937611:A:G, chr7:12937626:T:G, chr7:12937808:T:A, chr7:12938728:C:T, chr7:12939320:C:G, chr7:12939372:C:T, chr7:12939695:G:C, chr7:12941075:A:G, chr7:12941199:C:T, chr7:12941759:G:T, chr7:12942393:G:T, chr7:12943624:C:T, chr7:12945546:T:C, chr7:12947435:T:C, chr7:12947793:C:G, chr7:12948617:A:G, chr7:12950220:CAT:C
chr7_22588331-22590610	chr7:22567126:C:A	0.000215715	0.116508	0.0293312	7	chr7_22588331-22590610_chr7:22567126:C:A	C	A	0.00113576	1.0813e-05	0.069382	0.103049		0.00123268
chr7_155233591-155233860	chr7:155212532:G:A	0.000248573	-0.151284	0.0322375	7	chr7_155233591-155233860_chr7:155212532:G:A	G	A	2.15981e-05	0.18236	0.11298	0.040793	0.00596106
chr7_156956491-156957260	chr7:156957047:A:T	0.000251999	-0.213333	0.0323359	7	chr7_156956491-156957260_chr7:156957047:A:T	A	T	6.09337e-31	6.43252e-27	-0.332949	-0.334581	1.41976e-28	1.5438e-24	chr7:156949138:GCGT:G, chr7:156955002:A:G, chr7:156955225:T:C, chr7:156955347:T:G, chr7:156955482:T:TAC, chr7:156955580:A:C, chr7:156955929:T:G, chr7:156956314:A:C, chr7:156957647:T:C, chr7:156959349:A:G, chr7:156959637:G:A, chr7:156960652:A:G, chr7:156960687:T:C, chr7:156961655:G:A	chr7:156949138:GCGT:G, chr7:156955002:A:G, chr7:156955225:T:C, chr7:156955347:T:G, chr7:156955482:T:TAC, chr7:156955580:A:C, chr7:156955929:T:G, chr7:156956314:A:C, chr7:156957647:T:C, chr7:156959349:A:G, chr7:156959637:G:A, chr7:156960652:A:G, chr7:156960687:T:C, chr7:156961655:G:A
chr7_132311441-132312120	chr7:132311772:A:G	0.000278278	-0.184616	0.0335368	7	chr7_132311441-132312120_chr7:132311772:A:G	A	G	6.95867e-21	4.18869e-18	0.2045	0.182007	1.40565e-18	8.79625e-16	chr7:132283592:AACAGCAC:A, chr7:132290614:A:G, chr7:132303793:G:A	chr7:132290614:A:G, chr7:132303793:G:A
chr7_106841541-106842660	chr7:106842128:A:C	0.000344436	0.165488	0.0386808	7	chr7_106841541-106842660_chr7:106842128:A:C	A	C	4.52781e-48	1.99733e-43	-0.272689	-0.264161	7.19921e-46	2.71636e-41	chr7:106838138:C:T, chr7:106838179:T:A	chr7:106838138:C:T, chr7:106838179:T:A
chr7_134602831-134603460	chr7:134603308:G:A	0.000356481	-0.152266	0.0388915	7	chr7_134602831-134603460_chr7:134603308:G:A	G	A	2.19737e-23	5.89325e-16	0.295297	0.238632	5.07593e-21	1.38491e-13	chr7:134595909:A:T, chr7:134596324:T:C, chr7:134596664:T:C, chr7:134597212:G:C, chr7:134598501:G:A, chr7:134599916:C:T, chr7:134601309:T:C, chr7:134601363:G:T, chr7:134601884:T:C, chr7:134602054:C:A, chr7:134602171:A:T, chr7:134603161:C:G, chr7:134603474:A:G, chr7:134603844:A:T, chr7:134608142:A:G, chr7:134608780:A:C, chr7:134611287:G:A, chr7:134611593:T:A, chr7:134613212:C:G, chr7:134615180:A:G, chr7:134615600:C:T, chr7:134616645:G:A, chr7:134617888:C:T, chr7:134619949:C:T, chr7:134620565:C:T	chr7:134595909:A:T, chr7:134596324:T:C, chr7:134596664:T:C, chr7:134597212:G:C, chr7:134598501:G:A, chr7:134599916:C:T, chr7:134601309:T:C, chr7:134601363:G:T, chr7:134601884:T:C, chr7:134602054:C:A, chr7:134602171:A:T, chr7:134603161:C:G, chr7:134603474:A:G, chr7:134603844:A:T, chr7:134608142:A:G, chr7:134608780:A:C, chr7:134611287:G:A, chr7:134611593:T:A, chr7:134613212:C:G, chr7:134615180:A:G, chr7:134615600:C:T, chr7:134616645:G:A, chr7:134617888:C:T, chr7:134619949:C:T, chr7:134620565:C:T
chr7_64463641-64464290	chr7:64463824:AGCTGGAGCGGACAGGACG:A	0.000406918	-0.204934	0.0416486	7	chr7_64463641-64464290_chr7:64463824:AGCTGGAGCGGACAGGACG:A	AGCTGGAGCGGACAGGACG	A	1.07014e-06	5.03587e-07	-0.233038	-0.251081	0.000133767	6.59699e-05
chr7_65840571-65840720	chr7:65846311:C:A	0.000574845	0.192687	0.0501588	7	chr7_65840571-65840720_chr7:65846311:C:A	C	A	1.01032e-12	1.90594e-14	0.281907	0.316302	8.48666e-11	1.62005e-12	chr7:65825416:G:T, chr7:65827267:A:C, chr7:65833886:A:G, chr7:65834791:T:C, chr7:65835436:G:T, chr7:65835655:A:G, chr7:65840645:C:A, chr7:65841418:T:C, chr7:65843689:TACAC:T, chr7:65846219:C:T, chr7:65846631:A:AC, chr7:65847191:A:T, chr7:65847662:ATC:A, chr7:65853040:A:G, chr7:65853615:C:T, chr7:65854580:G:T, chr7:65858257:C:T, chr7:65858325:C:A, chr7:65858381:C:T, chr7:65862117:C:T, chr7:65864347:AAT:A, chr7:65865372:T:C, chr7:65989196:G:A, chr7:65994224:C:G, chr7:65994939:AATCTACTC:A, chr7:65996588:T:C, chr7:65997632:T:C, chr7:65998844:T:C, chr7:65999249:A:G, chr7:66002158:T:C, chr7:66002239:A:AC, chr7:66002417:T:A, chr7:66003121:G:A, chr7:66004843:T:G, chr7:66005214:T:A, chr7:66005945:G:T, chr7:66007799:C:G, chr7:66008327:G:A, chr7:66009576:G:A, chr7:66009672:T:C, chr7:66009859:T:C, chr7:66013324:G:A, chr7:66014154:C:A, chr7:66014335:G:A, chr7:66014347:C:T, chr7:66014484:G:A, chr7:66015986:C:T, chr7:66016297:C:T, chr7:66019087:T:A, chr7:66020251:C:T, chr7:66021736:C:T, chr7:66022452:C:T, chr7:66023407:T:C, chr7:66024244:C:T, chr7:66028044:A:G, chr7:66029343:A:G, chr7:66029950:A:G, chr7:66030474:C:T, chr7:66031792:G:A, chr7:66034494:C:T, chr7:66034886:T:G, chr7:66034996:G:A, chr7:66038306:C:A, chr7:66038513:G:A	chr7:65825416:G:T, chr7:65827267:A:C, chr7:65833886:A:G, chr7:65834791:T:C, chr7:65835436:G:T, chr7:65835655:A:G, chr7:65840645:C:A, chr7:65841418:T:C, chr7:65843689:TACAC:T, chr7:65846219:C:T, chr7:65846631:A:AC, chr7:65847191:A:T, chr7:65847662:ATC:A, chr7:65853040:A:G, chr7:65853615:C:T, chr7:65854580:G:T, chr7:65858257:C:T, chr7:65858325:C:A, chr7:65858381:C:T, chr7:65862117:C:T, chr7:65864347:AAT:A, chr7:65865372:T:C, chr7:65989196:G:A, chr7:65994224:C:G, chr7:65994939:AATCTACTC:A, chr7:65996588:T:C, chr7:65997632:T:C, chr7:65998844:T:C, chr7:65999249:A:G, chr7:66002158:T:C, chr7:66002239:A:AC, chr7:66002417:T:A, chr7:66003121:G:A, chr7:66004843:T:G, chr7:66005214:T:A, chr7:66005945:G:T, chr7:66007799:C:G, chr7:66008327:G:A, chr7:66009576:G:A, chr7:66009672:T:C, chr7:66009859:T:C, chr7:66013324:G:A, chr7:66014154:C:A, chr7:66014335:G:A, chr7:66014347:C:T, chr7:66014484:G:A, chr7:66015986:C:T, chr7:66016297:C:T, chr7:66019087:T:A, chr7:66020251:C:T, chr7:66021736:C:T, chr7:66022452:C:T, chr7:66023407:T:C, chr7:66024244:C:T, chr7:66028044:A:G, chr7:66029343:A:G, chr7:66029950:A:G, chr7:66030474:C:T, chr7:66031792:G:A, chr7:66034494:C:T, chr7:66034886:T:G, chr7:66034996:G:A, chr7:66038306:C:A, chr7:66038513:G:A, chr7:66081369:C:T, chr7:66083694:G:T, chr7:66085904:G:T, chr7:66086239:C:T, chr7:66090098:C:T, chr7:66091293:C:T, chr7:66091561:AAAC:A, chr7:66093177:C:T, chr7:66093180:G:C, chr7:66093199:C:T, chr7:66093235:G:A, chr7:66093386:C:T, chr7:66097192:G:A, chr7:66100154:C:G, chr7:66102568:C:T, chr7:66102827:A:G, chr7:66105184:C:T, chr7:66108952:G:A, chr7:66109479:A:C, chr7:66111926:G:A, chr7:66116220:C:T, chr7:66117071:A:C, chr7:66118101:C:A, chr7:66119331:C:T, chr7:66121618:C:G, chr7:66121666:G:T, chr7:66123932:C:G
chr7_47492571-47493150	chr7:47492036:C:A	0.00071515	-0.146413	0.0550952	7	chr7_47492571-47493150_chr7:47492036:C:A	C	A	1.15201e-40	5.56752e-33	0.345266	0.325809	2.18882e-38	1.06896e-30	chr7:47478567:T:G, chr7:47482265:T:C, chr7:47482487:C:CA, chr7:47482578:C:T, chr7:47483704:C:G, chr7:47486305:G:A, chr7:47486461:C:T, chr7:47487025:G:A, chr7:47488675:G:A, chr7:47489913:G:A, chr7:47492905:G:A, chr7:47493823:G:C	chr7:47478567:T:G, chr7:47482265:T:C, chr7:47482487:C:CA, chr7:47482578:C:T, chr7:47483704:C:G, chr7:47486305:G:A, chr7:47486461:C:T, chr7:47487025:G:A, chr7:47488675:G:A, chr7:47489913:G:A, chr7:47492905:G:A, chr7:47493823:G:C
chr7_116329971-116330320	chr7:116331393:G:A	0.000727956	-0.334252	0.0556337	7	chr7_116329971-116330320_chr7:116331393:G:A	G	A	9.62153e-06	0.0556779	0.148135	0.059736	0.00161642		chr7:116333986:G:A, chr7:116335284:G:A, chr7:116335291:C:T, chr7:116336742:C:T, chr7:116337997:G:T
chr7_143519561-143520010	chr7:143519759:A:T	0.000782082	0.219479	0.0574273	7	chr7_143519561-143520010_chr7:143519759:A:T	A	T	6.37013e-06	0.522389	-0.124704	-0.018817	0.000936409
chr7_108284431-108285180	chr7:108284895:A:C	0.000782509	-0.475631	0.0574273	7	chr7_108284431-108285180_chr7:108284895:A:C	A	C	0.000261196	4.70829e-10	-0.172943	-0.236082		8.85158e-08		chr7:108284540:G:A
chr7_82699561-82701340	chr7:82699063:C:T	0.000811715	-0.119671	0.0586011	7	chr7_82699561-82701340_chr7:82699063:C:T	C	T	5.84362e-17	1.46349e-11	0.134845	0.095821	9.05762e-15	2.29767e-09	chr7:82680158:A:C, chr7:82692301:A:G, chr7:82700840:G:A, chr7:82709211:A:G, chr7:82714038:A:G	chr7:82680158:A:C, chr7:82692301:A:G, chr7:82700840:G:A, chr7:82709211:A:G, chr7:82714038:A:G
chr7_128703501-128704590	chr7:128711919:C:T	0.000857349	-0.111972	0.059277	7	chr7_128703501-128704590_chr7:128711919:C:T	C	T	4.93376e-09	8.953e-07	0.055482	0.053549	8.43674e-07	0.000156677	chr7:128529611:C:A, chr7:128534495:GT:G, chr7:128534845:A:G, chr7:128535469:T:C, chr7:128548821:C:T, chr7:128676137:C:G, chr7:128685301:C:G, chr7:128688261:C:T, chr7:128690221:G:A, chr7:128693462:CT:C, chr7:128695382:T:G, chr7:128700779:C:T, chr7:128703912:G:C, chr7:128704229:G:C, chr7:128707459:G:A	chr7:128517592:G:C, chr7:128524063:T:G, chr7:128529061:A:G, chr7:128529611:C:A, chr7:128534495:GT:G, chr7:128534845:A:G, chr7:128535469:T:C, chr7:128548821:C:T, chr7:128554391:C:T, chr7:128676137:C:G, chr7:128685301:C:G, chr7:128688261:C:T, chr7:128690221:G:A, chr7:128693462:CT:C, chr7:128695382:T:G, chr7:128700779:C:T, chr7:128703912:G:C, chr7:128704229:G:C, chr7:128707459:G:A
chr7_6890281-6890600	chr7:6890522:T:G	0.000864486	-0.161553	0.0594895	7	chr7_6890281-6890600_chr7:6890522:T:G	T	G	2.17502e-05	9.89911e-06	-0.142401	-0.137683	0.00084826	0.000386065	chr7:6887011:C:T, chr7:6887250:G:A, chr7:6889135:C:G, chr7:6890031:C:T, chr7:6890340:C:T	chr7:6887011:C:T, chr7:6887250:G:A, chr7:6889135:C:G, chr7:6890031:C:T, chr7:6890340:C:T
chr7_156959681-156959800	chr7:156949580:G:C	0.000883245	0.174788	0.0601406	7	chr7_156959681-156959800_chr7:156949580:G:C	G	C	2.82936e-06	0.00587808	-0.144341	-0.095694	0.000647924		chr7:156958001:G:A, chr7:156958683:T:C, chr7:156959303:C:T
chr7_21568541-21569050	chr7:21574794:G:A	0.000994158	0.643253	0.0643689	7	chr7_21568541-21569050_chr7:21574794:G:A	G	A	2.02761e-05	0.187351	-0.268061	-0.072643	0.0057787		chr7:21576060:G:A, chr7:21576136:G:A, chr7:21577794:A:T
chr7_22801991-22803000	chr7:22793781:C:T	0.00100497	0.0981388	0.0645914	7	chr7_22801991-22803000_chr7:22793781:C:T	C	T	0.000417314	1.09303e-09	0.045722	0.084441		2.64514e-07
chr7_30556171-30557850	chr7:30547716:C:T	0.0010578	0.0641971	0.0666908	7	chr7_30556171-30557850_chr7:30547716:C:T	C	T	2.89878e-09	9.31811e-06	-0.037815	-0.028575	4.43513e-07	0.00140703	chr7:30536201:G:C, chr7:30537425:G:C, chr7:30538002:G:A, chr7:30543754:A:G, chr7:30545745:C:T, chr7:30548993:G:A, chr7:30549645:T:C, chr7:30553240:C:T, chr7:30553615:T:G, chr7:30556850:T:A, chr7:30561806:TTGCATGGGAACACTGTCTA:T, chr7:30562937:C:T, chr7:30562945:T:A, chr7:30569036:T:A	chr7:30536201:G:C, chr7:30537425:G:C, chr7:30538002:G:A, chr7:30543754:A:G, chr7:30545745:C:T, chr7:30548993:G:A, chr7:30549645:T:C, chr7:30553240:C:T, chr7:30553615:T:G, chr7:30556850:T:A, chr7:30561806:TTGCATGGGAACACTGTCTA:T, chr7:30562937:C:T, chr7:30562945:T:A, chr7:30569036:T:A
chr7_22588331-22590610	chr7:22589666:C:T	0.0014156	0.0939824	0.0771887	7	chr7_22588331-22590610_chr7:22589666:C:T	C	T	3.8645e-17	9.08872e-19	0.177888	0.201403	3.8645e-15	1.03611e-16	chr7:22580700:A:G, chr7:22582519:C:A, chr7:22585117:C:G, chr7:22598535:T:C, chr7:22599199:T:C, chr7:22600770:C:G, chr7:22615349:T:C	chr7:22580700:A:G, chr7:22582519:C:A, chr7:22585117:C:G, chr7:22598535:T:C, chr7:22599199:T:C, chr7:22600770:C:G, chr7:22615349:T:C
chr7_24709711-24709900	chr7:24709604:T:C	0.0014242	0.184799	0.0772668	7	chr7_24709711-24709900_chr7:24709604:T:C	T	C	8.2647e-09	0.0187122	-0.177657	-0.087005	1.56203e-06		chr7:24718819:CTA:C, chr7:24718946:G:A, chr7:24719026:G:T, chr7:24719176:T:C, chr7:24719444:G:A, chr7:24722050:A:G, chr7:24722673:G:T
chr7_123961571-123962270	chr7:123962134:T:A	0.00143266	-0.139313	0.0773567	7	chr7_123961571-123962270_chr7:123962134:T:A	T	A	7.23667e-21	2.51243e-23	-0.35797	-0.354161	1.04208e-18	3.6179e-21	chr7:123961910:G:A, chr7:123961946:G:C, chr7:123961985:C:G, chr7:123963348:A:AT, chr7:123963740:T:TG, chr7:123964679:A:G, chr7:123965609:C:T, chr7:123965688:T:C, chr7:123966040:T:C, chr7:123966800:G:T, chr7:123967222:T:C, chr7:123968248:C:T, chr7:123968298:G:T, chr7:123969280:A:C, chr7:123970294:C:T, chr7:123971795:G:C, chr7:123972271:A:G, chr7:123972740:T:G, chr7:123973709:G:T, chr7:123974019:G:C, chr7:123974753:T:C	chr7:123961910:G:A, chr7:123961946:G:C, chr7:123961985:C:G, chr7:123963348:A:AT, chr7:123963740:T:TG, chr7:123964679:A:G, chr7:123965609:C:T, chr7:123965688:T:C, chr7:123966040:T:C, chr7:123966800:G:T, chr7:123967222:T:C, chr7:123968248:C:T, chr7:123968298:G:T, chr7:123969280:A:C, chr7:123970294:C:T, chr7:123971795:G:C, chr7:123972271:A:G, chr7:123972740:T:G, chr7:123973709:G:T, chr7:123974019:G:C, chr7:123974753:T:C
chr7_20532811-20533200	chr7:20544936:G:A	0.00150864	0.153297	0.079211	7	chr7_20532811-20533200_chr7:20544936:G:A	G	A	7.12387e-06	0.140291	-0.105504	-0.03596	0.00151738		chr7:20525355:A:C, chr7:20528201:C:T, chr7:20528914:G:T, chr7:20530348:A:T, chr7:20530930:G:T, chr7:20531528:T:C, chr7:20531919:A:G, chr7:20532647:T:G, chr7:20532797:A:G, chr7:20532907:G:T, chr7:20533077:A:G, chr7:20539648:A:T, chr7:20545214:T:C, chr7:20547220:A:G
chr7_135260071-135262470	chr7:135261248:T:G	0.00158837	0.0978978	0.0814145	7	chr7_135260071-135262470_chr7:135261248:T:G	T	G	2.11551e-08	3.25906e-13	0.037096	0.043201	2.53862e-06	4.98637e-11	chr7:135261247:C:T, chr7:135261802:A:G, chr7:135262871:C:T	chr7:135261247:C:T, chr7:135261802:A:G, chr7:135262871:C:T, chr7:135267953:T:A
chr7_25759261-25760310	chr7:25768160:C:A	0.00182854	-0.117906	0.0877494	7	chr7_25759261-25760310_chr7:25768160:C:A	C	A	7.50151e-07	5.6765e-05	0.087086	0.058578	0.000138028
chr7_40680391-40681610	chr7:40680808:A:G	0.00212394	0.139896	0.0948728	7	chr7_40680391-40681610_chr7:40680808:A:G	A	G	6.03313e-12	4.64939e-15	0.129234	0.151796	4.52485e-10	3.39406e-13	chr7:40686705:G:A, chr7:40691805:T:C, chr7:40692095:C:T, chr7:40692288:A:G, chr7:40693142:C:T	chr7:40686705:G:A, chr7:40691805:T:C, chr7:40692095:C:T, chr7:40692288:A:G, chr7:40693142:C:T
chr7_128691481-128691890	chr7:128696796:G:A	0.00221929	-0.163996	0.0969317	7	chr7_128691481-128691890_chr7:128696796:G:A	G	A	5.43394e-51	1.228e-39	0.388725	0.338781	7.28147e-49	1.70692e-37	chr7:128531040:A:G, chr7:128531226:C:G, chr7:128533104:C:T, chr7:128537442:G:C, chr7:128539792:C:T, chr7:128539902:A:G, chr7:128540442:C:T, chr7:128541668:G:C, chr7:128542191:C:T, chr7:128543274:C:G, chr7:128543486:T:C, chr7:128543933:GT:G, chr7:128544096:G:C, chr7:128544827:T:C, chr7:128546233:T:C, chr7:128548231:C:T, chr7:128548586:T:C, chr7:128549251:G:T, chr7:128549486:A:G, chr7:128554292:G:C, chr7:128554353:G:A, chr7:128554658:C:T, chr7:128554806:T:G, chr7:128557737:G:A, chr7:128557951:T:C, chr7:128575661:T:G, chr7:128578213:C:T, chr7:128578238:TG:T, chr7:128578374:G:A, chr7:128579607:G:A, chr7:128579663:C:T, chr7:128580057:G:T, chr7:128581957:C:T, chr7:128582781:C:T, chr7:128583752:A:G, chr7:128583928:T:C, chr7:128584281:T:C, chr7:128584468:G:T, chr7:128584674:A:T, chr7:128585265:A:G, chr7:128585669:T:C, chr7:128585692:A:G, chr7:128585750:T:A, chr7:128591484:G:A, chr7:128591690:A:G, chr7:128592551:T:G, chr7:128592833:G:A, chr7:128593943:T:C, chr7:128597336:T:C, chr7:128597803:G:C, chr7:128597961:G:T, chr7:128598394:G:A, chr7:128598660:G:A, chr7:128599181:T:C, chr7:128600266:C:T, chr7:128601965:A:G, chr7:128601989:A:T, chr7:128601998:A:G, chr7:128602385:T:C, chr7:128603027:G:A, chr7:128603141:A:G, chr7:128603697:G:A, chr7:128603771:C:G, chr7:128603780:T:A, chr7:128604274:T:C, chr7:128605438:A:G, chr7:128605449:G:A, chr7:128605775:G:C, chr7:128606029:A:C, chr7:128607278:C:T, chr7:128607752:CT:C, chr7:128610507:A:G, chr7:128611609:G:A, chr7:128611624:T:C, chr7:128611724:C:T, chr7:128612026:G:A, chr7:128612065:T:C, chr7:128613052:C:T, chr7:128613568:T:G, chr7:128614709:A:C, chr7:128614752:G:C, chr7:128614774:C:A, chr7:128617238:G:A, chr7:128619793:C:T, chr7:128619832:T:C, chr7:128619957:G:A, chr7:128620205:C:T, chr7:128620496:A:G, chr7:128620756:A:G, chr7:128620840:A:G, chr7:128621403:C:T, chr7:128621629:G:A, chr7:128622110:C:G, chr7:128623235:A:AG, chr7:128668078:T:C, chr7:128668564:T:C, chr7:128669157:T:C, chr7:128669633:G:T, chr7:128669991:A:G, chr7:128670429:G:A, chr7:128670500:G:A, chr7:128670743:A:G, chr7:128671080:C:T, chr7:128671149:G:C, chr7:128672122:G:T, chr7:128672142:G:A, chr7:128672921:G:C, chr7:128673661:C:T, chr7:128673667:G:A, chr7:128674032:C:T, chr7:128674304:T:C, chr7:128674593:A:G, chr7:128675031:A:T, chr7:128675737:C:G, chr7:128675828:C:A, chr7:128675949:T:C, chr7:128676249:A:G, chr7:128676289:CGTG:C, chr7:128677604:C:T, chr7:128677828:T:C, chr7:128677952:G:T, chr7:128679928:A:T, chr7:128680551:C:T, chr7:128680604:G:T, chr7:128681257:C:A, chr7:128682864:A:G, chr7:128682980:A:G, chr7:128684653:T:C, chr7:128687060:T:C, chr7:128687419:A:AATG, chr7:128689240:A:G, chr7:128690086:G:A, chr7:128691170:T:TG, chr7:128691276:A:T, chr7:128691631:G:T, chr7:128692388:C:A, chr7:128692667:T:C, chr7:128693233:C:T, chr7:128693655:C:T, chr7:128693719:G:A, chr7:128694251:G:T, chr7:128694528:T:A, chr7:128694952:G:A, chr7:128695717:A:T, chr7:128698976:G:A, chr7:128701707:G:A, chr7:128702155:T:C	chr7:128531040:A:G, chr7:128531226:C:G, chr7:128533104:C:T, chr7:128537442:G:C, chr7:128539792:C:T, chr7:128539902:A:G, chr7:128540442:C:T, chr7:128541668:G:C, chr7:128542191:C:T, chr7:128543274:C:G, chr7:128543486:T:C, chr7:128543933:GT:G, chr7:128544096:G:C, chr7:128544827:T:C, chr7:128546233:T:C, chr7:128548231:C:T, chr7:128548586:T:C, chr7:128549251:G:T, chr7:128549486:A:G, chr7:128554292:G:C, chr7:128554353:G:A, chr7:128554658:C:T, chr7:128554806:T:G, chr7:128557737:G:A, chr7:128557951:T:C, chr7:128668078:T:C, chr7:128668564:T:C, chr7:128669157:T:C, chr7:128669633:G:T, chr7:128669991:A:G, chr7:128670429:G:A, chr7:128670500:G:A, chr7:128670743:A:G, chr7:128671080:C:T, chr7:128671149:G:C, chr7:128672122:G:T, chr7:128672142:G:A, chr7:128672921:G:C, chr7:128673661:C:T, chr7:128673667:G:A, chr7:128674032:C:T, chr7:128674304:T:C, chr7:128674593:A:G, chr7:128675031:A:T, chr7:128675737:C:G, chr7:128675828:C:A, chr7:128675949:T:C, chr7:128676249:A:G, chr7:128676289:CGTG:C, chr7:128677604:C:T, chr7:128677828:T:C, chr7:128677952:G:T, chr7:128679928:A:T, chr7:128680551:C:T, chr7:128680604:G:T, chr7:128681257:C:A, chr7:128682864:A:G, chr7:128682980:A:G, chr7:128684653:T:C, chr7:128687060:T:C, chr7:128687419:A:AATG, chr7:128689240:A:G, chr7:128690086:G:A, chr7:128691170:T:TG, chr7:128691276:A:T, chr7:128691631:G:T, chr7:128692388:C:A, chr7:128692667:T:C, chr7:128693233:C:T, chr7:128693655:C:T, chr7:128693719:G:A, chr7:128694251:G:T, chr7:128694528:T:A, chr7:128694952:G:A, chr7:128695717:A:T, chr7:128698976:G:A, chr7:128701707:G:A, chr7:128702155:T:C
chr7_1803471-1804940	chr7:1799952:G:A	0.00230583	0.0789792	0.0982063	7	chr7_1803471-1804940_chr7:1799952:G:A	G	A	3.78251e-07	0.0176065	-0.033683	-0.017202	9.98584e-05		chr7:1797590:A:C, chr7:1799373:A:G, chr7:1799515:G:A, chr7:1799945:A:G, chr7:1800016:C:A, chr7:1800122:C:G, chr7:1800151:C:G, chr7:1800482:C:G, chr7:1800486:C:T, chr7:1800576:G:C, chr7:1800664:T:C, chr7:1800770:A:C, chr7:1800815:T:A, chr7:1801329:T:C, chr7:1801544:T:C, chr7:1801847:T:C, chr7:1802067:G:T, chr7:1802097:C:T, chr7:1802255:C:T, chr7:1802383:G:T, chr7:1802450:A:G, chr7:1802454:T:C, chr7:1802625:CAA:C, chr7:1802771:A:G, chr7:1802902:C:G, chr7:1802984:T:A, chr7:1803109:T:C, chr7:1803118:A:G, chr7:1803388:T:C, chr7:1803402:A:G, chr7:1803712:G:A, chr7:1804158:G:T
chr7_153457551-153458300	chr7:153465516:C:T	0.00231018	0.182712	0.0982063	7	chr7_153457551-153458300_chr7:153465516:C:T	C	T	1.45066e-07	5.15944e-15	0.103261	0.169096	3.11892e-05	1.10412e-12	chr7:153461225:A:G, chr7:153461964:G:T, chr7:153465148:T:A	chr7:153461225:A:G, chr7:153461964:G:T, chr7:153465148:T:A
chr8_99813091-99813660	chr8:99813293:T:G	1.42892e-09	0.278567	7.34018e-06	8	chr8_99813091-99813660_chr8:99813293:T:G	T	G	1.88524e-35	9.88421e-26	-0.319742	-0.283665	1.80983e-33	9.48884e-24
chr8_21861601-21861710	chr8:21865487:T:C	1.04019e-07	-0.239226	0.000197899	8	chr8_21861601-21861710_chr8:21865487:T:C	T	C	4.83809e-29	1.30359e-12	0.284626	0.195549	9.67617e-27	2.63324e-10	chr8:21860279:T:C, chr8:21860294:C:G, chr8:21860468:G:A, chr8:21861308:G:A, chr8:21861650:G:A, chr8:21861692:A:C, chr8:21861875:C:T, chr8:21862543:A:C, chr8:21863464:G:C, chr8:21866050:G:A	chr8:21860279:T:C, chr8:21860294:C:G, chr8:21860468:G:A, chr8:21861308:G:A, chr8:21861650:G:A, chr8:21861692:A:C, chr8:21861875:C:T, chr8:21862543:A:C, chr8:21863464:G:C, chr8:21866050:G:A
chr8_101638591-101638930	chr8:101643783:G:A	7.34036e-06	-0.311459	0.00370952	8	chr8_101638591-101638930_chr8:101643783:G:A	G	A	0.171887	7.08409e-09	-0.03567	-0.168639		1.2043e-06		chr8:101632727:G:A, chr8:101634124:A:G, chr8:101634175:G:A, chr8:101635630:A:G, chr8:101637199:G:C, chr8:101637879:G:A, chr8:101638093:C:T, chr8:101638150:G:C, chr8:101638280:G:T, chr8:101638281:G:T, chr8:101638366:A:G, chr8:101638473:T:C, chr8:101638522:C:G, chr8:101638567:C:T, chr8:101638651:A:G, chr8:101638714:G:A, chr8:101638765:C:T, chr8:101638842:G:A, chr8:101638971:C:G, chr8:101639383:C:T, chr8:101639539:A:G, chr8:101639709:T:A, chr8:101640008:G:C, chr8:101640140:T:C, chr8:101640303:G:A, chr8:101640374:T:C, chr8:101640752:T:G, chr8:101641090:G:C, chr8:101641099:A:G, chr8:101641130:G:T, chr8:101641259:A:G, chr8:101641302:G:C, chr8:101641347:C:T, chr8:101641798:G:T, chr8:101642055:A:G, chr8:101642536:T:C
chr8_106329801-106330750	chr8:106330173:G:A	2.22344e-05	0.174949	0.00757613	8	chr8_106329801-106330750_chr8:106330173:G:A	G	A	8.65943e-22	9.97919e-16	-0.278933	-0.216599	1.09975e-19	1.26736e-13	chr8:106316388:G:T, chr8:106316389:A:C, chr8:106321166:T:G, chr8:106329505:G:A, chr8:106332129:T:A, chr8:106332200:C:T, chr8:106337099:G:A	chr8:106316388:G:T, chr8:106316389:A:C, chr8:106321166:T:G, chr8:106329505:G:A, chr8:106332129:T:A, chr8:106332200:C:T, chr8:106337099:G:A
chr8_100667041-100668460	chr8:100662992:G:A	2.43195e-05	0.0827297	0.00778779	8	chr8_100667041-100668460_chr8:100662992:G:A	G	A	1.31389e-05	0.00431508	-0.036689	-0.023718	0.0037183
chr8_81363791-81367160	chr8:81354646:C:T	3.06566e-05	0.139538	0.00885292	8	chr8_81363791-81367160_chr8:81354646:C:T	C	T	1.38785e-05	0.0183419	-0.057565	-0.028609	0.00252589		chr8:81354748:T:C
chr8_2733411-2734410	chr8:2730108:A:G	4.21185e-05	0.113472	0.0109858	8	chr8_2733411-2734410_chr8:2730108:A:G	A	G	9.73133e-07	2.925e-06	-0.11745	-0.107352	0.000286101	0.000868725
chr8_133822481-133823750	chr8:133823355:T:C	8.15613e-05	0.189006	0.015702	8	chr8_133822481-133823750_chr8:133823355:T:C	T	C	7.39639e-21	1.16881e-12	-0.266252	-0.197707	1.73815e-18	2.78176e-10	chr8:133826683:C:T, chr8:133827030:G:T, chr8:133830603:C:T, chr8:133832944:A:T, chr8:133834489:A:G, chr8:133834585:T:G	chr8:133826683:C:T, chr8:133827030:G:T, chr8:133830603:C:T, chr8:133832944:A:T, chr8:133834489:A:G, chr8:133834585:T:G
chr8_19875521-19875940	chr8:19878105:T:C	0.000142707	0.215112	0.0228263	8	chr8_19875521-19875940_chr8:19878105:T:C	T	C	8.66092e-19	3.17669e-12	-0.284478	-0.210737	1.73218e-16	6.51222e-10
chr8_13327641-13327850	chr8:13328350:TCA:T	0.000149944	0.471462	0.023542	8	chr8_13327641-13327850_chr8:13328350:TCA:T	TCA	T	4.76535e-06	0.00289919	-0.266504	-0.184229	0.00197285		chr8:13327615:G:T, chr8:13329354:AG:A, chr8:13329785:G:A, chr8:13331326:T:A, chr8:13331913:G:C, chr8:13331916:G:A, chr8:13333061:A:C, chr8:13334224:G:T, chr8:13334834:G:T, chr8:13340471:G:A, chr8:13344220:G:A, chr8:13345333:C:T
chr8_630781-631330	chr8:652204:C:T	0.000234068	0.220635	0.0308998	8	chr8_630781-631330_chr8:652204:C:T	C	T	0.0741418	1.9772e-08	0.048313	0.135727		4.76505e-06
chr8_123681021-123681300	chr8:123681204:C:T	0.000242652	0.169633	0.0318284	8	chr8_123681021-123681300_chr8:123681204:C:T	C	T	5.69031e-17	5.42924e-18	-0.271432	-0.261307	1.19496e-14	1.12928e-15
chr8_123516391-123517700	chr8:123510513:T:G	0.000244443	-0.0975261	0.0318791	8	chr8_123516391-123517700_chr8:123510513:T:G	T	G	0.0159682	5.27546e-05	-0.02599	-0.043408		0.00812421
chr8_133674111-133675220	chr8:133685132:T:A	0.000287638	-0.284024	0.0339528	8	chr8_133674111-133675220_chr8:133685132:T:A	T	A	0.004527	3.17537e-06	-0.077467	-0.128017		0.00097484		chr8:133686067:G:C
chr8_20176871-20177100	chr8:20180521:G:A	0.000290457	-0.229303	0.0340605	8	chr8_20176871-20177100_chr8:20180521:G:A	G	A	1.16248e-13	9.94334e-12	0.271457	0.223585	2.38308e-11	2.07816e-09	chr8:20167772:C:T, chr8:20168994:A:G, chr8:20170953:G:A, chr8:20171319:T:C, chr8:20172398:G:T, chr8:20175318:C:A, chr8:20175596:C:T, chr8:20176889:T:C, chr8:20179506:T:C, chr8:20179682:A:G, chr8:20180063:A:G, chr8:20180149:T:C, chr8:20180535:C:A, chr8:20180549:G:T, chr8:20180628:T:C, chr8:20181079:G:T, chr8:20181826:G:T	chr8:20167772:C:T, chr8:20168994:A:G, chr8:20170953:G:A, chr8:20171319:T:C, chr8:20172398:G:T, chr8:20175318:C:A, chr8:20175596:C:T, chr8:20176889:T:C, chr8:20179506:T:C, chr8:20179682:A:G, chr8:20180063:A:G, chr8:20180149:T:C, chr8:20180535:C:A, chr8:20180549:G:T, chr8:20180628:T:C, chr8:20181079:G:T, chr8:20181826:G:T
chr8_8209791-8210700	chr8:8234652:A:G	0.000369429	0.13349	0.0398282	8	chr8_8209791-8210700_chr8:8234652:A:G	A	G	4.24371e-07	3.50161e-05	-0.273089	-0.23499	2.12185e-06	0.000175081	chr8:8234503:G:A, chr8:8235989:A:G, chr8:8236070:G:T, chr8:8236445:A:C, chr8:8236592:C:A, chr8:8236884:G:A, chr8:8237204:G:A, chr8:8237241:T:C, chr8:8237348:G:A, chr8:8237439:A:G, chr8:8237487:G:A, chr8:8239695:A:G, chr8:8240327:C:T, chr8:8240516:T:C, chr8:8240557:A:G, chr8:8241055:G:A, chr8:8247222:C:G, chr8:8272638:A:G, chr8:8273016:A:T, chr8:8277287:A:G, chr8:8278888:C:T, chr8:8283379:T:C, chr8:8284301:A:C, chr8:8285053:T:C, chr8:8288087:T:C, chr8:8290748:C:G	chr8:8234503:G:A, chr8:8235989:A:G, chr8:8236070:G:T, chr8:8236445:A:C, chr8:8236592:C:A, chr8:8236884:G:A, chr8:8237204:G:A, chr8:8237241:T:C, chr8:8237348:G:A, chr8:8237439:A:G, chr8:8237487:G:A, chr8:8239695:A:G, chr8:8240327:C:T, chr8:8240516:T:C, chr8:8240557:A:G, chr8:8241055:G:A, chr8:8247222:C:G, chr8:8272638:A:G, chr8:8273016:A:T, chr8:8277287:A:G, chr8:8278888:C:T, chr8:8283379:T:C, chr8:8284301:A:C, chr8:8285053:T:C, chr8:8288087:T:C, chr8:8290748:C:G
chr8_130585061-130585490	chr8:130584142:A:T	0.000458183	-0.154372	0.0447704	8	chr8_130585061-130585490_chr8:130584142:A:T	A	T	1.61877e-06	0.00321115	0.114968	0.068987	0.000365841		chr8:130584052:C:A, chr8:130584141:G:A, chr8:130584369:A:G, chr8:130584401:C:A, chr8:130584540:A:G, chr8:130585173:T:C, chr8:130585264:A:G, chr8:130585636:T:G, chr8:130585771:T:C, chr8:130586068:A:C, chr8:130586267:C:A, chr8:130586633:T:C, chr8:130586643:T:C, chr8:130586678:T:C, chr8:130586731:C:A, chr8:130586825:A:C, chr8:130586826:A:G, chr8:130586858:T:C, chr8:130586938:G:C, chr8:130587174:C:T, chr8:130587745:C:A, chr8:130588386:G:A, chr8:130588415:A:G, chr8:130588638:G:T, chr8:130589058:A:G, chr8:130589256:G:A, chr8:130589375:G:A, chr8:130589729:T:A, chr8:130589936:T:G, chr8:130589947:A:G, chr8:130590074:G:A, chr8:130590135:C:A, chr8:130590202:G:A, chr8:130590227:G:A, chr8:130591507:T:C, chr8:130591610:A:G, chr8:130591790:A:T, chr8:130591965:C:G, chr8:130592345:G:C, chr8:130592613:G:C, chr8:130593030:C:T, chr8:130593069:A:G, chr8:130593519:C:T, chr8:130593685:C:T, chr8:130595401:C:T, chr8:130603112:C:T
chr8_10220661-10221370	chr8:10234819:A:G	0.000566416	0.1085	0.0501588	8	chr8_10220661-10221370_chr8:10234819:A:G	A	G	5.71272e-06	1.56784e-07	0.096431	0.095282	0.00122252	3.71578e-05	chr8:10235453:A:G, chr8:10238618:C:G, chr8:10242114:A:T, chr8:10242411:G:T	chr8:10235453:A:G, chr8:10236565:G:A, chr8:10236746:A:G, chr8:10242114:A:T, chr8:10242411:G:T
chr8_20405271-20406380	chr8:20392603:C:T	0.000671329	-0.156179	0.0537445	8	chr8_20405271-20406380_chr8:20392603:C:T	C	T	5.03666e-06	4.18735e-11	-0.116543	-0.160954	0.00121384	1.10127e-08	chr8:20344177:C:G, chr8:20346440:G:C, chr8:20347580:T:A, chr8:20362008:A:G, chr8:20369935:T:C, chr8:20374518:T:C, chr8:20380215:C:T, chr8:20380911:C:T, chr8:20400939:C:T, chr8:20401426:C:T, chr8:20402670:A:G, chr8:20403839:G:C, chr8:20404472:T:A, chr8:20405420:C:A, chr8:20405889:C:T, chr8:20406387:C:T, chr8:20406437:CT:C, chr8:20406588:G:T, chr8:20412369:C:A, chr8:20414488:C:T, chr8:20418055:G:A, chr8:20420026:T:C, chr8:20420342:T:C, chr8:20420684:C:A, chr8:20422546:C:T, chr8:20423374:G:A, chr8:20423901:C:T	chr8:20344177:C:G, chr8:20346440:G:C, chr8:20347580:T:A, chr8:20362008:A:G, chr8:20369935:T:C, chr8:20374518:T:C, chr8:20380215:C:T, chr8:20380911:C:T, chr8:20400939:C:T, chr8:20401426:C:T, chr8:20402670:A:G, chr8:20403839:G:C, chr8:20404472:T:A, chr8:20405420:C:A, chr8:20405889:C:T, chr8:20406387:C:T, chr8:20406437:CT:C, chr8:20406588:G:T, chr8:20412369:C:A, chr8:20414488:C:T, chr8:20418055:G:A, chr8:20420026:T:C, chr8:20420342:T:C, chr8:20420684:C:A, chr8:20422546:C:T, chr8:20423374:G:A, chr8:20423901:C:T
chr8_2011141-2012660	chr8:2012034:A:G	0.000677278	0.129789	0.0540869	8	chr8_2011141-2012660_chr8:2012034:A:G	A	G	2.12432e-27	6.77918e-30	0.241141	0.275491	5.54447e-25	1.76259e-27
chr8_97459221-97460030	chr8:97459832:T:C	0.000707767	-0.135177	0.0550952	8	chr8_97459221-97460030_chr8:97459832:T:C	T	C	6.30173e-16	7.24178e-12	0.161291	0.116757	1.00197e-13	1.15868e-09	chr8:97449849:GCTCT:G, chr8:97455590:G:C, chr8:97457265:C:T, chr8:97458947:TAACTC:T, chr8:97459279:T:C, chr8:97459973:C:T	chr8:97449849:GCTCT:G, chr8:97455590:G:C, chr8:97457265:C:T, chr8:97458947:TAACTC:T, chr8:97459279:T:C, chr8:97459973:C:T
chr8_8288311-8289740	chr8:8288801:G:A	0.000805124	-0.13795	0.0582553	8	chr8_8288311-8289740_chr8:8288801:G:A	G	A	1.40703e-11	7.64423e-15	-0.137537	-0.148006	2.33568e-09	1.21543e-12	chr8:8287978:G:A, chr8:8288561:T:A, chr8:8289431:T:G, chr8:8291426:C:T	chr8:8287978:G:A, chr8:8288561:T:A, chr8:8289431:T:G, chr8:8291426:C:T
chr8_126405361-126405770	chr8:126395746:C:T	0.000891883	0.196931	0.0603566	8	chr8_126405361-126405770_chr8:126395746:C:T	C	T	8.48008e-06	0.0590147	-0.112366	-0.052853	0.00165362		chr8:126405519:G:C, chr8:126405538:A:G, chr8:126406331:G:A, chr8:126409646:G:A
chr8_25916721-25917160	chr8:25911808:C:T	0.000913978	-0.147507	0.0609501	8	chr8_25916721-25917160_chr8:25911808:C:T	C	T	7.56549e-13	7.3497e-08	0.225961	0.157696	9.91079e-11	9.33412e-06	chr8:25910465:T:G, chr8:25911559:C:T, chr8:25912037:C:T, chr8:25912629:T:G, chr8:25912760:G:A, chr8:25913041:G:T, chr8:25914182:C:T, chr8:25914343:C:A, chr8:25914633:G:C, chr8:25915954:C:T, chr8:25916821:C:T, chr8:25918121:C:T, chr8:25918811:G:A, chr8:25919743:T:C, chr8:25919847:A:G, chr8:25919920:C:T, chr8:25920407:T:C, chr8:25920707:AT:A, chr8:25920769:G:T, chr8:25921075:CA:C, chr8:25922120:C:G, chr8:25922292:T:G, chr8:25922676:T:C, chr8:25923041:C:A, chr8:25923647:T:C, chr8:25923885:A:G, chr8:25923937:TA:T, chr8:25924863:A:C, chr8:25924980:C:A, chr8:25925108:T:C, chr8:25925130:C:T, chr8:25927343:T:C, chr8:25928328:G:A	chr8:25910465:T:G, chr8:25911559:C:T, chr8:25912037:C:T, chr8:25912629:T:G, chr8:25912760:G:A, chr8:25913041:G:T, chr8:25914182:C:T, chr8:25914343:C:A, chr8:25914633:G:C, chr8:25915954:C:T, chr8:25916821:C:T, chr8:25918121:C:T, chr8:25918811:G:A, chr8:25919743:T:C, chr8:25919847:A:G, chr8:25919920:C:T, chr8:25920407:T:C, chr8:25920707:AT:A, chr8:25920769:G:T, chr8:25921075:CA:C, chr8:25922120:C:G, chr8:25922292:T:G, chr8:25922676:T:C, chr8:25923041:C:A, chr8:25923647:T:C, chr8:25923885:A:G, chr8:25923937:TA:T, chr8:25924863:A:C, chr8:25925108:T:C, chr8:25925130:C:T, chr8:25927343:T:C, chr8:25928328:G:A
chr8_86143521-86144260	chr8:86141105:T:C	0.00109915	-0.12385	0.0676302	8	chr8_86143521-86144260_chr8:86141105:T:C	T	C	1.2016e-18	4.42736e-19	0.204346	0.210419	2.52337e-16	9.38601e-17	chr8:86138957:A:G, chr8:86139014:C:T, chr8:86139971:C:T, chr8:86140123:A:C, chr8:86140660:T:A, chr8:86143943:C:T, chr8:86147660:T:C, chr8:86148158:T:C, chr8:86157368:T:C, chr8:86168476:C:T	chr8:86138957:A:G, chr8:86139014:C:T, chr8:86139971:C:T, chr8:86140123:A:C, chr8:86140660:T:A, chr8:86143943:C:T, chr8:86147660:T:C, chr8:86148158:T:C, chr8:86157368:T:C, chr8:86168476:C:T
chr8_41786471-41787180	chr8:41796940:C:T	0.00111814	0.169826	0.0683627	8	chr8_41786471-41787180_chr8:41796940:C:T	C	T	1.40539e-13	5.28715e-10	-0.151909	-0.125794	2.43132e-11	9.56973e-08	chr8:41785939:G:C, chr8:41786748:A:T, chr8:41787556:A:G, chr8:41789479:T:G, chr8:41789975:A:C, chr8:41791921:T:G, chr8:41803336:C:A, chr8:41805422:G:T	chr8:41785939:G:C, chr8:41786748:A:T, chr8:41787556:A:G, chr8:41789479:T:G, chr8:41789975:A:C, chr8:41791921:T:G, chr8:41803336:C:A, chr8:41805422:G:T
chr8_75094721-75095550	chr8:75095134:C:T	0.00114856	0.168095	0.0693055	8	chr8_75094721-75095550_chr8:75095134:C:T	C	T	9.25057e-14	4.87283e-14	0.166948	0.197624	1.89637e-11	1.02817e-11	chr8:75096660:T:C, chr8:75099471:A:G	chr8:75096660:T:C, chr8:75099471:A:G
chr8_5599361-5599600	chr8:5602308:G:A	0.00124083	0.169019	0.0726006	8	chr8_5599361-5599600_chr8:5602308:G:A	G	A	1.06247e-05	0.0162918	-0.124006	-0.066418	0.00388864		chr8:5599391:A:G, chr8:5599688:A:C
chr8_86011951-86012080	chr8:86012060:G:A	0.00133412	0.162201	0.0755702	8	chr8_86011951-86012080_chr8:86012060:G:A	G	A	5.33827e-11	7.44342e-06	-0.235371	-0.143534	6.03225e-09	0.000870881	chr8:85999441:C:T, chr8:86001195:C:G, chr8:86004770:A:C, chr8:86007575:T:A, chr8:86008523:T:C, chr8:86009540:A:G, chr8:86010456:T:A, chr8:86011045:A:G, chr8:86011207:G:A, chr8:86018037:T:A, chr8:86018330:A:C, chr8:86018897:A:G, chr8:86019053:T:TA, chr8:86020126:G:A, chr8:86020871:A:G, chr8:86021713:A:T, chr8:86022496:G:A, chr8:86025214:A:C, chr8:86025649:C:T	chr8:85999441:C:T, chr8:86001195:C:G, chr8:86004770:A:C, chr8:86007575:T:A, chr8:86008523:T:C, chr8:86009540:A:G, chr8:86010456:T:A, chr8:86011045:A:G, chr8:86011207:G:A, chr8:86018037:T:A, chr8:86018330:A:C, chr8:86018897:A:G, chr8:86019053:T:TA, chr8:86020126:G:A, chr8:86020871:A:G, chr8:86021713:A:T, chr8:86022496:G:A, chr8:86025214:A:C, chr8:86025649:C:T
chr8_124090221-124090530	chr8:124076975:A:G	0.00139047	0.171866	0.0766133	8	chr8_124090221-124090530_chr8:124076975:A:G	A	G	4.3208e-05	0.000562538	-0.088674	-0.099332	0.00397514		chr8:124039475:T:G, chr8:124039599:G:A, chr8:124040267:C:A, chr8:124042485:C:T, chr8:124044728:T:C, chr8:124044736:G:T, chr8:124046476:C:A, chr8:124057004:T:A, chr8:124057978:CT:C, chr8:124060185:T:C, chr8:124060468:A:G, chr8:124062200:T:C, chr8:124068238:A:G, chr8:124070344:G:A, chr8:124076395:A:G, chr8:124080069:T:C, chr8:124087694:C:G, chr8:124088938:C:G, chr8:124089904:G:A, chr8:124090058:C:T, chr8:124090462:T:C, chr8:124090565:T:C, chr8:124091838:A:G, chr8:124092346:C:T, chr8:124094084:C:G, chr8:124096859:G:A, chr8:124098017:C:T, chr8:124100639:C:A, chr8:124108345:TAC:T	chr8:124039475:T:G, chr8:124039599:G:A, chr8:124040267:C:A, chr8:124042485:C:T, chr8:124044728:T:C, chr8:124044736:G:T, chr8:124046476:C:A, chr8:124057004:T:A, chr8:124057978:CT:C, chr8:124060185:T:C, chr8:124060468:A:G, chr8:124062200:T:C
chr8_17609621-17610730	chr8:17604959:A:G	0.0014941	0.109339	0.0787387	8	chr8_17609621-17610730_chr8:17604959:A:G	A	G	0.239381	1.0312e-05	0.015651	0.063281		0.00428979
chr8_18045871-18047210	chr8:18031261:A:G	0.0015851	-0.115839	0.0813758	8	chr8_18045871-18047210_chr8:18031261:A:G	A	G	1.11531e-10	1.77305e-06	0.080557	0.057868	2.67674e-08	0.000432625	chr8:17866355:A:AG, chr8:17866361:T:C, chr8:17866798:G:C, chr8:18021373:G:A, chr8:18023744:T:C, chr8:18024326:T:C, chr8:18024528:T:C, chr8:18024795:C:T, chr8:18025787:G:A, chr8:18026218:G:T, chr8:18027256:A:G, chr8:18027462:G:A, chr8:18027897:C:G, chr8:18028316:TATC:T, chr8:18028398:A:C, chr8:18028517:G:A, chr8:18028658:GTGAT:G, chr8:18028836:T:C, chr8:18031225:C:T, chr8:18038629:T:A, chr8:18039649:T:C, chr8:18040874:G:A, chr8:18041674:G:C, chr8:18042052:A:G, chr8:18042494:T:C, chr8:18046813:C:G, chr8:18047702:A:G, chr8:18053975:G:C	chr8:18021373:G:A, chr8:18023744:T:C, chr8:18024326:T:C, chr8:18024528:T:C, chr8:18024795:C:T, chr8:18025787:G:A, chr8:18026218:G:T, chr8:18027256:A:G, chr8:18027462:G:A, chr8:18027897:C:G, chr8:18028316:TATC:T, chr8:18028398:A:C, chr8:18028517:G:A, chr8:18028658:GTGAT:G, chr8:18028836:T:C, chr8:18031225:C:T, chr8:18038629:T:A, chr8:18039649:T:C, chr8:18040874:G:A, chr8:18041674:G:C, chr8:18042052:A:G, chr8:18042494:T:C, chr8:18046813:C:G, chr8:18047702:A:G, chr8:18053975:G:C
chr8_51524751-51526770	chr8:51546807:C:T	0.00172806	0.323985	0.0852787	8	chr8_51524751-51526770_chr8:51546807:C:T	C	T	6.3147e-07	1.32013e-05	-0.107217	-0.074308	0.000190704	0.00410561	chr8:51547781:C:A, chr8:51547835:C:G, chr8:51548188:T:G, chr8:51548196:G:C, chr8:51548210:C:T, chr8:51548330:G:A, chr8:51548454:G:A, chr8:51548570:A:T, chr8:51549276:C:T, chr8:51549377:A:G, chr8:51549427:C:T, chr8:51549431:C:T, chr8:51549751:T:A, chr8:51549879:C:T, chr8:51550065:T:C, chr8:51550095:A:T, chr8:51550726:T:C, chr8:51551362:C:A, chr8:51551728:G:C	chr8:51547781:C:A, chr8:51547835:C:G, chr8:51548188:T:G, chr8:51548196:G:C, chr8:51548210:C:T, chr8:51548330:G:A, chr8:51548454:G:A, chr8:51548570:A:T, chr8:51549276:C:T, chr8:51549377:A:G, chr8:51549427:C:T, chr8:51549431:C:T, chr8:51549751:T:A, chr8:51549879:C:T, chr8:51550065:T:C, chr8:51550095:A:T, chr8:51550726:T:C, chr8:51551362:C:A, chr8:51551728:G:C
chr8_1962681-1963840	chr8:1963437:T:G	0.00177311	-0.166784	0.0867592	8	chr8_1962681-1963840_chr8:1963437:T:G	T	G	1.60065e-55	2.96628e-42	0.319629	0.274699	4.12967e-53	7.71232e-40
chr8_128971921-128973550	chr8:128972710:CA:C	0.00182336	-0.153734	0.0877494	8	chr8_128971921-128973550_chr8:128972710:CA:C	CA	C	2.16253e-06	2.33689e-16	-0.100322	-0.182743	0.000438994	4.2064e-14	chr8:128972301:A:C	chr8:128972301:A:C, chr8:128980860:T:C
chr8_13406371-13407850	chr8:13391146:T:G	0.00199411	0.449344	0.092533	8	chr8_13406371-13407850_chr8:13391146:T:G	T	G	2.37414e-06	0.0161464	-0.242643	-0.100025	0.000788215		chr8:13383634:A:G, chr8:13385175:A:G, chr8:13385724:A:G, chr8:13385761:C:T, chr8:13387241:C:G, chr8:13389154:G:C, chr8:13389450:G:T, chr8:13389580:A:G, chr8:13390499:G:A, chr8:13390804:A:G
chr8_62164821-62164900	chr8:62164812:A:G	0.00200353	0.117622	0.0927584	8	chr8_62164821-62164900_chr8:62164812:A:G	A	G	6.3281e-06	0.0101592	-0.160437	-0.093153	0.000797341		chr8:62140723:A:G, chr8:62142767:G:A, chr8:62144683:G:A, chr8:62147667:C:T, chr8:62147788:C:T, chr8:62147876:A:C, chr8:62147877:A:T, chr8:62147920:A:C, chr8:62147980:T:G, chr8:62148064:A:G, chr8:62148471:A:C, chr8:62148493:C:A, chr8:62148709:C:A, chr8:62148924:C:T, chr8:62148925:A:G, chr8:62148964:T:C, chr8:62149491:T:C, chr8:62150117:A:G, chr8:62150388:G:C, chr8:62150407:C:A, chr8:62150642:T:C, chr8:62151784:T:G, chr8:62151785:C:T, chr8:62151925:A:T, chr8:62152048:C:T, chr8:62152570:AAAC:A, chr8:62153037:T:G, chr8:62153113:G:A, chr8:62153457:G:A, chr8:62153788:C:G, chr8:62153829:T:C, chr8:62154173:A:G, chr8:62154518:A:G, chr8:62154577:T:C, chr8:62154658:A:T, chr8:62155399:G:A, chr8:62155825:T:C, chr8:62156892:A:G, chr8:62157302:C:T, chr8:62157434:T:C, chr8:62157647:T:A, chr8:62158036:T:C, chr8:62158109:C:G, chr8:62158177:T:C, chr8:62158607:A:G, chr8:62158776:C:T, chr8:62159600:A:G, chr8:62159741:C:T, chr8:62160153:G:T, chr8:62160211:A:T, chr8:62162552:TG:T, chr8:62162801:C:T, chr8:62164838:G:T, chr8:62164918:C:T, chr8:62165126:G:T, chr8:62165200:C:T, chr8:62165280:A:C, chr8:62165360:A:G, chr8:62165647:G:C, chr8:62165890:C:T, chr8:62166219:G:A, chr8:62166779:C:A, chr8:62167000:T:C, chr8:62167764:A:C, chr8:62167794:T:C, chr8:62168306:G:C, chr8:62168335:A:C, chr8:62168544:A:G, chr8:62168614:C:T, chr8:62168763:T:C, chr8:62169083:C:G, chr8:62169144:G:A, chr8:62169313:A:G, chr8:62169333:A:C, chr8:62169522:A:G, chr8:62169593:T:C, chr8:62169630:T:C, chr8:62170466:A:C, chr8:62170863:T:C, chr8:62170950:G:A, chr8:62171501:C:A, chr8:62171560:AG:A, chr8:62173367:G:A, chr8:62173720:C:T, chr8:62185162:A:G
chr8_20350091-20350310	chr8:20350272:T:G	0.00200768	-0.263157	0.0927634	8	chr8_20350091-20350310_chr8:20350272:T:G	T	G	1.67183e-07	0.000228342	0.193712	0.132687	2.84212e-05
chr8_29904921-29906010	chr8:29904046:C:CT	0.00222309	0.224218	0.0969317	8	chr8_29904921-29906010_chr8:29904046:C:CT	C	CT	4.3878e-06	2.20414e-06	-0.133465	-0.135721	0.000732762	0.000376908	chr8:29887048:T:C, chr8:29888930:G:A, chr8:29889032:G:A, chr8:29890843:C:A, chr8:29891575:C:T, chr8:29892828:T:C, chr8:29893075:T:C, chr8:29893922:C:T, chr8:29894585:T:C, chr8:29894999:A:G, chr8:29895095:T:G, chr8:29898823:C:T, chr8:29899840:A:G, chr8:29902315:C:T, chr8:29903194:A:G, chr8:29903250:G:C, chr8:29905439:A:C, chr8:29905545:C:T	chr8:29887048:T:C, chr8:29888930:G:A, chr8:29889032:G:A, chr8:29890843:C:A, chr8:29891575:C:T, chr8:29892828:T:C, chr8:29893075:T:C, chr8:29893922:C:T, chr8:29894585:T:C, chr8:29894999:A:G, chr8:29895095:T:G, chr8:29898823:C:T, chr8:29899840:A:G, chr8:29902315:C:T, chr8:29903194:A:G, chr8:29903250:G:C, chr8:29905439:A:C, chr8:29905545:C:T
chr8_72061621-72062400	chr8:72074152:CATCTAA:C	0.00222672	0.105244	0.0969317	8	chr8_72061621-72062400_chr8:72074152:CATCTAA:C	CATCTAA	C	1.28817e-20	7.24684e-17	-0.251937	-0.223116	2.87262e-18	1.58706e-14	chr8:72060254:A:AT, chr8:72060410:T:C, chr8:72060563:C:T, chr8:72060583:T:C, chr8:72062094:G:T, chr8:72062480:A:C, chr8:72064486:T:C, chr8:72064601:A:C, chr8:72064742:G:T, chr8:72065937:A:C, chr8:72067981:T:C, chr8:72069264:C:T, chr8:72070017:G:A, chr8:72070163:G:A, chr8:72072021:G:A, chr8:72073091:G:A, chr8:72074203:A:G	chr8:72060254:A:AT, chr8:72060410:T:C, chr8:72060563:C:T, chr8:72060583:T:C, chr8:72062094:G:T, chr8:72062480:A:C, chr8:72064486:T:C, chr8:72064601:A:C, chr8:72064742:G:T, chr8:72065937:A:C, chr8:72067981:T:C, chr8:72069264:C:T, chr8:72070017:G:A, chr8:72070163:G:A, chr8:72072021:G:A, chr8:72073091:G:A, chr8:72074203:A:G
chr8_103124651-103125640	chr8:103125090:C:T	0.00232717	-0.116426	0.0982605	8	chr8_103124651-103125640_chr8:103125090:C:T	C	T	4.72199e-54	4.31894e-68	-0.28934	-0.342216	1.26077e-51	1.2309e-65
chr9_94603221-94604330	chr9:94601577:C:T	1.23858e-06	-0.210603	0.00111276	9	chr9_94603221-94604330_chr9:94601577:C:T	C	T	2.42713e-42	9.23239e-38	0.313564	0.273045	5.46105e-40	2.11422e-35	chr9:94592986:C:T, chr9:94600014:C:T, chr9:94603703:G:A, chr9:94603811:T:C, chr9:94609890:C:T, chr9:94613536:G:C, chr9:94619641:A:G, chr9:94623666:C:T, chr9:94626556:C:T, chr9:94626789:A:C, chr9:94627005:A:G, chr9:94627816:G:A, chr9:94630741:C:A, chr9:94637426:C:T	chr9:94592986:C:T, chr9:94600014:C:T, chr9:94603703:G:A, chr9:94603811:T:C, chr9:94609890:C:T, chr9:94613536:G:C, chr9:94619641:A:G, chr9:94623666:C:T, chr9:94626556:C:T, chr9:94626789:A:C, chr9:94627005:A:G, chr9:94627816:G:A, chr9:94630741:C:A, chr9:94637426:C:T
chr9_36153301-36155580	chr9:36154681:A:C	8.73511e-06	0.132313	0.00421671	9	chr9_36153301-36155580_chr9:36154681:A:C	A	C	6.99947e-23	2.18588e-13	-0.092328	-0.061514	1.53288e-20	4.74335e-11	chr9:36152618:T:C, chr9:36153440:G:C, chr9:36157242:C:A	chr9:36152618:T:C, chr9:36153440:G:C, chr9:36157242:C:A
chr9_92037501-92038150	chr9:92058164:T:C	1.07967e-05	0.195332	0.00473965	9	chr9_92037501-92038150_chr9:92058164:T:C	T	C	2.79619e-20	4.32637e-17	-0.280679	-0.257316	5.95589e-18	9.38823e-15	chr9:92029453:C:T, chr9:92033710:T:C, chr9:92037864:T:G, chr9:92043024:C:T, chr9:92044049:T:C, chr9:92058611:C:T, chr9:92073028:C:T, chr9:92077367:T:C, chr9:92078697:T:C, chr9:92087573:G:C, chr9:92093271:A:C, chr9:92098296:T:C, chr9:92103758:A:G, chr9:92105526:T:C, chr9:92107405:T:C, chr9:92109438:G:A, chr9:92112369:G:A	chr9:92029453:C:T, chr9:92033710:T:C, chr9:92037864:T:G, chr9:92043024:C:T, chr9:92044049:T:C, chr9:92058611:C:T
chr9_36153301-36155580	chr9:36134348:T:A	1.15446e-05	-0.100434	0.0049785	9	chr9_36153301-36155580_chr9:36134348:T:A	T	A	5.50293e-06	0.01181	0.041251	0.019344	0.00120514		chr9:36130248:G:A
chr9_124223161-124223770	chr9:124223579:T:C	1.38366e-05	0.340251	0.00571709	9	chr9_124223161-124223770_chr9:124223579:T:C	T	C	1.64556e-12	1.28727e-06	-0.299297	-0.221502	3.50503e-10	0.000275476	chr9:124214067:A:G, chr9:124216803:G:C, chr9:124223484:A:G, chr9:124225540:A:C, chr9:124228841:C:T	chr9:124214067:A:G, chr9:124216803:G:C, chr9:124223484:A:G
chr9_75068711-75070130	chr9:75085168:C:A	1.81991e-05	-0.128109	0.0066367	9	chr9_75068711-75070130_chr9:75085168:C:A	C	A	0.150136	7.53386e-07	-0.016866	-0.056868		0.000137116		chr9:75083567:G:A, chr9:75087610:T:C
chr9_119881701-119882290	chr9:119882057:T:C	2.82793e-05	0.191432	0.00856801	9	chr9_119881701-119882290_chr9:119882057:T:C	T	C	3.09003e-13	9.19713e-13	-0.268422	-0.246731	5.50026e-11	1.67388e-10	chr9:119866674:T:A, chr9:119866792:C:T, chr9:119867087:C:A, chr9:119869137:A:G, chr9:119870276:A:C, chr9:119870364:C:A, chr9:119870773:T:G, chr9:119872186:G:A, chr9:119873467:T:G, chr9:119877010:T:C, chr9:119878141:T:C, chr9:119878553:G:T, chr9:119878856:C:A, chr9:119879201:C:G, chr9:119879303:GAA:G, chr9:119879536:T:C, chr9:119879573:T:C, chr9:119880178:C:T, chr9:119880200:T:G, chr9:119880383:A:C, chr9:119880613:A:C, chr9:119880904:A:G, chr9:119880936:C:T, chr9:119881622:A:C, chr9:119881822:C:A, chr9:119881969:C:CT, chr9:119882284:C:T, chr9:119882618:T:C, chr9:119882996:C:T, chr9:119883482:C:T, chr9:119883506:T:C, chr9:119883515:C:G, chr9:119883525:C:A, chr9:119883541:T:C, chr9:119883635:T:G, chr9:119883679:G:A, chr9:119887604:C:T, chr9:119890166:G:A	chr9:119866674:T:A, chr9:119866792:C:T, chr9:119867087:C:A, chr9:119869137:A:G, chr9:119870276:A:C, chr9:119870364:C:A, chr9:119870773:T:G, chr9:119872186:G:A, chr9:119873467:T:G, chr9:119877010:T:C, chr9:119878141:T:C, chr9:119878553:G:T, chr9:119878856:C:A, chr9:119879201:C:G, chr9:119879303:GAA:G, chr9:119879536:T:C, chr9:119879573:T:C, chr9:119880178:C:T, chr9:119880200:T:G, chr9:119880383:A:C, chr9:119880613:A:C, chr9:119880904:A:G, chr9:119880936:C:T, chr9:119881622:A:C, chr9:119881822:C:A, chr9:119881969:C:CT, chr9:119882284:C:T, chr9:119882618:T:C, chr9:119882996:C:T, chr9:119883482:C:T, chr9:119883506:T:C, chr9:119883515:C:G, chr9:119883525:C:A, chr9:119883541:T:C, chr9:119883635:T:G, chr9:119883679:G:A, chr9:119887604:C:T, chr9:119890166:G:A
chr9_38681761-38683600	chr9:38682907:A:T	2.84181e-05	0.14824	0.00856801	9	chr9_38681761-38683600_chr9:38682907:A:T	A	T	2.60791e-29	3.43711e-30	0.191367	0.214008	6.98921e-27	9.48643e-28	chr9:38681550:G:A, chr9:38682103:G:A, chr9:38682831:C:T, chr9:38682936:G:A, chr9:38684418:C:T, chr9:38684772:C:G, chr9:38685264:C:T, chr9:38685803:C:T	chr9:38681550:G:A, chr9:38682103:G:A, chr9:38682831:C:T, chr9:38682936:G:A, chr9:38684418:C:T, chr9:38684772:C:G, chr9:38685264:C:T, chr9:38685803:C:T
chr9_105107381-105107630	chr9:105106882:G:A	6.30891e-05	-0.236947	0.013976	9	chr9_105107381-105107630_chr9:105106882:G:A	G	A	1.17529e-19	2.0928e-20	0.328669	0.304458	3.11453e-17	5.21106e-18	chr9:105106581:A:T, chr9:105107475:G:T	chr9:105106581:A:T, chr9:105107475:G:T
chr9_18346881-18347030	chr9:18346980:T:A	7.21028e-05	-0.218579	0.0144846	9	chr9_18346881-18347030_chr9:18346980:T:A	T	A	1.91902e-09	1.58131e-07	0.206598	0.181757	2.91691e-07	2.41941e-05	chr9:18333041:A:G, chr9:18346067:T:C, chr9:18346320:G:GTC, chr9:18346771:G:A, chr9:18346876:G:A, chr9:18347411:G:A, chr9:18347626:C:T, chr9:18347975:G:A, chr9:18349995:A:C, chr9:18350035:G:C	chr9:18333041:A:G, chr9:18346067:T:C, chr9:18346320:G:GTC, chr9:18346771:G:A, chr9:18346876:G:A, chr9:18347411:G:A, chr9:18347626:C:T, chr9:18347975:G:A, chr9:18349995:A:C, chr9:18350035:G:C
chr9_112332441-112334620	chr9:112340717:T:C	9.9504e-05	0.152177	0.0180801	9	chr9_112332441-112334620_chr9:112340717:T:C	T	C	3.01205e-05	0.74876	-0.052956	-0.004386	0.00518073
chr9_109856981-109857120	chr9:109849671:A:T	0.000153211	0.225695	0.0235966	9	chr9_109856981-109857120_chr9:109849671:A:T	A	T	2.94289e-05	9.42227e-19	0.096244	0.173601	0.00626836	1.9881e-16	chr9:109844969:A:G, chr9:109844980:C:T, chr9:109847242:A:C, chr9:109849245:G:A, chr9:109850903:C:T, chr9:109857047:G:A, chr9:109862495:GT:G	chr9:109844969:A:G, chr9:109844980:C:T, chr9:109847131:GT:G, chr9:109847242:A:C, chr9:109849099:T:G, chr9:109849245:G:A, chr9:109850903:C:T, chr9:109857047:G:A, chr9:109862495:GT:G, chr9:109865550:G:C, chr9:109865844:T:C, chr9:109866198:A:G, chr9:109867762:A:G
chr9_110802161-110803450	chr9:110789450:G:T	0.000202532	0.118017	0.0286048	9	chr9_110802161-110803450_chr9:110789450:G:T	G	T	3.86441e-07	1.66933e-07	0.066753	0.08086	7.03323e-05	3.07157e-05	chr9:110802747:G:T	chr9:110802747:G:T
chr9_214551-215450	chr9:217597:G:A	0.000260937	-0.145709	0.0325204	9	chr9_214551-215450_chr9:217597:G:A	G	A	1.00524e-05	0.0468349	0.046581	0.025186	0.00199038		chr9:215494:C:T
chr9_36162371-36164680	chr9:36163932:T:C	0.000471859	-0.127203	0.0456926	9	chr9_36162371-36164680_chr9:36163932:T:C	T	C	1.13015e-26	8.86122e-29	-0.163841	-0.18931	1.62742e-24	1.1431e-26	chr9:36163668:G:T, chr9:36164742:A:G, chr9:36165585:T:C	chr9:36163668:G:T, chr9:36164742:A:G, chr9:36165585:T:C
chr9_94139671-94140730	chr9:94134369:A:G	0.000542538	0.265648	0.0491273	9	chr9_94139671-94140730_chr9:94134369:A:G	A	G	1.87394e-05	0.000125994	-0.148192	-0.143552	0.0024736
chr9_6680491-6682420	chr9:6681701:C:G	0.000543783	0.043694	0.0491273	9	chr9_6680491-6682420_chr9:6681701:C:G	C	G	0.0140219	2.52629e-05	-0.009771	-0.01758		0.00656835
chr9_74690541-74691820	chr9:74703245:C:T	0.000560169	-0.288994	0.0500484	9	chr9_74690541-74691820_chr9:74703245:C:T	C	T	5.41119e-05	4.42533e-07	-0.177767	-0.227721		7.70008e-05	chr9:74667492:A:T, chr9:74668027:T:A, chr9:74688447:C:T, chr9:74690060:C:T, chr9:74691300:T:C, chr9:74692329:A:G, chr9:74695175:C:G	chr9:74667492:A:T, chr9:74668027:T:A, chr9:74688447:C:T, chr9:74690060:C:T, chr9:74691300:T:C, chr9:74692329:A:G, chr9:74695175:C:G, chr9:74710076:T:TCA, chr9:74712484:G:C
chr9_78933031-78933220	chr9:78931952:A:G	0.000659357	0.160194	0.053314	9	chr9_78933031-78933220_chr9:78931952:A:G	A	G	1.09982e-09	0.00090551	-0.173221	-0.09355	1.8147e-07		chr9:78910940:T:C, chr9:78917044:A:C, chr9:78919161:C:T, chr9:78919190:G:A, chr9:78919345:T:C, chr9:78919817:T:G, chr9:78919889:A:G, chr9:78920574:C:A, chr9:78920596:G:C, chr9:78920992:G:A, chr9:78921188:AT:A, chr9:78921650:C:T, chr9:78921844:A:T, chr9:78921881:A:G, chr9:78921969:C:G, chr9:78922612:A:G, chr9:78922678:T:A, chr9:78922693:A:C, chr9:78923194:A:T, chr9:78924036:G:A, chr9:78924319:GT:G, chr9:78924373:T:A, chr9:78924661:T:C, chr9:78925156:C:G, chr9:78925325:G:A, chr9:78925876:G:T, chr9:78926569:C:G, chr9:78926596:C:T, chr9:78926617:T:G, chr9:78926673:A:G, chr9:78926867:A:C, chr9:78926972:C:A, chr9:78927319:C:A, chr9:78927424:A:G, chr9:78927438:A:G, chr9:78927489:C:T, chr9:78927490:A:G, chr9:78927546:C:A, chr9:78927594:G:A, chr9:78927628:TAGC:T, chr9:78927771:C:T, chr9:78927806:T:C, chr9:78927994:G:A, chr9:78928279:A:C, chr9:78928317:T:G, chr9:78928474:C:G, chr9:78928517:A:T, chr9:78928837:C:A, chr9:78928878:C:G, chr9:78928883:G:A, chr9:78928950:C:T, chr9:78929191:A:G, chr9:78929298:C:G, chr9:78929690:A:G, chr9:78929717:T:C, chr9:78929774:T:C, chr9:78929810:G:C, chr9:78929975:A:G, chr9:78930206:A:G, chr9:78930251:C:G, chr9:78930837:G:A, chr9:78931105:C:T, chr9:78931560:C:T, chr9:78932473:T:A, chr9:78932509:C:T, chr9:78932813:A:G, chr9:78932910:A:G, chr9:78933075:A:G, chr9:78933185:T:G, chr9:78933384:A:C, chr9:78933413:C:T, chr9:78934781:C:CA, chr9:78934783:T:G, chr9:78935930:G:A, chr9:78936744:G:A, chr9:78936835:C:A, chr9:78937315:G:A, chr9:78937575:G:C, chr9:78938135:A:G, chr9:78940032:C:A, chr9:78940208:A:G, chr9:78946065:G:A, chr9:78946172:A:G, chr9:78946185:C:T, chr9:78946229:A:G, chr9:78946599:A:G, chr9:78946998:T:C, chr9:78947921:T:G, chr9:78948454:C:T, chr9:78948791:G:A, chr9:78948993:A:G, chr9:78949162:C:T, chr9:78949661:C:T, chr9:78950083:C:G, chr9:78950412:C:G, chr9:78951758:C:A, chr9:78954407:A:G, chr9:78954595:T:C, chr9:78954897:T:C, chr9:78955977:A:G, chr9:78956075:A:C, chr9:78956640:A:G
chr9_8531641-8533250	chr9:8553530:T:C	0.000786073	0.486783	0.0574626	9	chr9_8531641-8533250_chr9:8553530:T:C	T	C	0.0753087	3.79866e-06	0.073748	0.164219		0.000786323
chr9_131660081-131661230	chr9:131661420:C:T	0.000820069	0.355529	0.0588292	9	chr9_131660081-131661230_chr9:131661420:C:T	C	T	4.74963e-07	3.67348e-07	-0.21404	-0.203624	7.6469e-05	5.8041e-05	chr9:131642718:C:T, chr9:131658277:C:T, chr9:131683102:A:G	chr9:131642718:C:T, chr9:131658277:C:T, chr9:131683102:A:G
chr9_114919501-114920020	chr9:114934056:C:T	0.000837827	0.134503	0.0588292	9	chr9_114919501-114920020_chr9:114934056:C:T	C	T	5.13871e-12	7.53364e-09	-0.171264	-0.164967	6.06368e-10	9.19104e-07	chr9:114933405:T:C, chr9:114933607:T:C, chr9:114935380:C:G	chr9:114933405:T:C, chr9:114933607:T:C, chr9:114935380:C:G
chr9_6931981-6932090	chr9:6922753:G:A	0.00112793	-0.14203	0.0688098	9	chr9_6931981-6932090_chr9:6922753:G:A	G	A	0.00110019	1.00798e-07	-0.105021	-0.171152		2.76187e-05		chr9:6926233:G:A, chr9:6930549:C:CAT, chr9:6930896:G:A, chr9:6932013:A:G, chr9:6934597:A:G
chr9_70668521-70669620	chr9:70669006:C:T	0.00113491	-0.0989301	0.0688674	9	chr9_70668521-70669620_chr9:70669006:C:T	C	T	9.72198e-17	2.22226e-07	0.100094	0.048781	1.42913e-14	3.28895e-05	chr9:70665202:G:T, chr9:70666442:G:A, chr9:70670067:G:A, chr9:70670539:C:T, chr9:70672791:G:C, chr9:70673340:A:G, chr9:70680804:C:T, chr9:70682941:A:G, chr9:70690755:T:G, chr9:70693075:A:T, chr9:70693452:G:A	chr9:70665202:G:T, chr9:70666442:G:A, chr9:70670067:G:A, chr9:70670539:C:T, chr9:70672791:G:C, chr9:70673340:A:G, chr9:70680804:C:T, chr9:70682941:A:G, chr9:70690755:T:G, chr9:70693075:A:T, chr9:70693452:G:A
chr9_128181381-128182100	chr9:128165265:A:T	0.00117872	0.11212	0.0702085	9	chr9_128181381-128182100_chr9:128165265:A:T	A	T	7.86333e-05	9.72709e-08	-0.09732	-0.109871		1.24507e-05
chr9_123331881-123331960	chr9:123331877:C:G	0.00120355	0.14521	0.0713911	9	chr9_123331881-123331960_chr9:123331877:C:G	C	G	1.27265e-06	0.0644927	-0.160826	-0.066914	0.000226532		chr9:123331058:C:T, chr9:123331143:C:T
chr9_88753791-88754060	chr9:88754753:T:G	0.00134433	0.148423	0.0756518	9	chr9_88753791-88754060_chr9:88754753:T:G	T	G	1.63135e-07	0.0075701	-0.122613	-0.070489	3.93155e-05		chr9:88752368:A:G, chr9:88752408:T:C, chr9:88754002:T:C	chr9:88752368:A:G, chr9:88752408:T:C, chr9:88754002:T:C
chr9_130908181-130908480	chr9:130908179:G:A	0.00138613	0.135242	0.0765047	9	chr9_130908181-130908480_chr9:130908179:G:A	G	A	6.58297e-10	8.29028e-09	-0.157509	-0.130342	1.45484e-07	1.86531e-06	chr9:130909822:A:G, chr9:130911265:C:T, chr9:130911324:CAGTG:C, chr9:130911838:A:G, chr9:130912314:A:G, chr9:130912318:A:G, chr9:130912974:G:A, chr9:130913063:T:C, chr9:130913078:G:C, chr9:130913208:A:G, chr9:130913463:ATGCTCTGAGCCC:A, chr9:130913828:C:T, chr9:130914013:A:G, chr9:130914136:G:A, chr9:130914320:A:G, chr9:130914985:C:T	chr9:130909822:A:G, chr9:130911265:C:T, chr9:130911324:CAGTG:C, chr9:130911838:A:G, chr9:130912314:A:G, chr9:130912318:A:G, chr9:130912974:G:A, chr9:130913063:T:C, chr9:130913078:G:C, chr9:130913208:A:G, chr9:130913463:ATGCTCTGAGCCC:A, chr9:130913828:C:T, chr9:130914013:A:G, chr9:130914136:G:A, chr9:130914320:A:G, chr9:130914985:C:T
chr9_89728951-89729380	chr9:89729228:G:A	0.00142637	-0.131672	0.0772668	9	chr9_89728951-89729380_chr9:89729228:G:A	G	A	9.79981e-12	3.90658e-09	0.141655	0.121542	1.66597e-09	5.8208e-07	chr9:89727875:G:A, chr9:89728012:G:A, chr9:89729311:G:A, chr9:89729410:GT:G	chr9:89727875:G:A, chr9:89728012:G:A, chr9:89729311:G:A, chr9:89729410:GT:G
chr9_71268971-71269680	chr9:71268356:G:T	0.00155443	0.167785	0.0807084	9	chr9_71268971-71269680_chr9:71268356:G:T	G	T	4.40173e-08	7.64016e-05	-0.124075	-0.095956	7.96713e-06		chr9:71254839:A:G, chr9:71255044:C:T, chr9:71255479:T:C, chr9:71256218:G:C, chr9:71256783:T:C, chr9:71256934:C:T, chr9:71258049:C:T, chr9:71258528:C:T, chr9:71260263:A:G, chr9:71260449:C:T, chr9:71261149:C:G, chr9:71261203:T:C, chr9:71261925:A:G, chr9:71261956:G:A, chr9:71262236:G:A, chr9:71262704:C:T, chr9:71264404:C:T, chr9:71264520:G:A, chr9:71265186:C:T, chr9:71265596:C:T, chr9:71266189:G:C, chr9:71266718:T:C, chr9:71266918:T:G, chr9:71267282:C:T, chr9:71267578:C:CT, chr9:71268812:G:A, chr9:71269361:CAGCAGGGGCATGGCA:C, chr9:71269575:C:A, chr9:71270998:C:G, chr9:71271029:T:C, chr9:71271589:T:C, chr9:71272456:G:A, chr9:71273031:C:T, chr9:71273758:C:T, chr9:71274412:T:C, chr9:71275052:C:T, chr9:71275066:GA:G, chr9:71275099:A:T, chr9:71275865:A:G, chr9:71276192:G:A, chr9:71276196:C:A, chr9:71276305:TG:T, chr9:71277390:C:T, chr9:71278228:C:A, chr9:71280959:G:T, chr9:71284229:C:T
chr9_8386841-8387710	chr9:8385306:T:C	0.00206412	0.142513	0.0935348	9	chr9_8386841-8387710_chr9:8385306:T:C	T	C	0.000248632	3.01369e-09	0.049701	0.07844		9.82464e-07		chr9:8386063:A:G, chr9:8386530:T:C
chrX_152686641-152687210	chrX:152673721:C:T	1.75331e-08	-0.138383	4.7256e-05	X	chrX_152686641-152687210_chrX:152673721:C:T	C	T	1.39017e-10	3.04381e-10	-0.358987	-0.35996	2.36329e-09	5.17447e-09	chrX:152670172:G:C, chrX:152689019:T:A	chrX:152670172:G:C, chrX:152689019:T:A
chrX_16705271-16705810	chrX:16705516:G:T	5.67498e-07	-0.155712	0.000655521	X	chrX_16705271-16705810_chrX:16705516:G:T	G	T	1.93096e-21	9.63204e-17	-0.224757	-0.244499	9.07552e-20	4.52706e-15	chrX:16684005:G:A, chrX:16684574:A:T, chrX:16685674:T:C, chrX:16686412:GC:G, chrX:16688378:C:T, chrX:16688942:A:T, chrX:16690555:G:C, chrX:16691503:G:A, chrX:16691963:C:T, chrX:16692279:C:A, chrX:16692431:T:C, chrX:16693677:C:T, chrX:16694738:A:G, chrX:16694782:A:G, chrX:16695414:G:A, chrX:16695583:G:A, chrX:16695590:T:C, chrX:16695608:A:G, chrX:16695876:A:G, chrX:16696894:C:CCAAA, chrX:16697001:A:C, chrX:16698011:C:T, chrX:16698556:GTTT:G, chrX:16699230:G:A, chrX:16701010:A:G, chrX:16701815:G:A, chrX:16703006:T:C, chrX:16703807:C:T, chrX:16704620:G:A, chrX:16705115:G:T, chrX:16706748:G:C, chrX:16707865:T:C, chrX:16709421:G:C	chrX:16684005:G:A, chrX:16684574:A:T, chrX:16685674:T:C, chrX:16686412:GC:G, chrX:16688378:C:T, chrX:16688942:A:T, chrX:16690555:G:C, chrX:16691503:G:A, chrX:16691963:C:T, chrX:16692279:C:A, chrX:16692431:T:C, chrX:16693677:C:T, chrX:16694738:A:G, chrX:16694782:A:G, chrX:16695414:G:A, chrX:16695583:G:A, chrX:16695590:T:C, chrX:16695608:A:G, chrX:16695876:A:G, chrX:16696894:C:CCAAA, chrX:16697001:A:C, chrX:16698011:C:T, chrX:16698556:GTTT:G, chrX:16699230:G:A, chrX:16701010:A:G, chrX:16701815:G:A, chrX:16703006:T:C, chrX:16703807:C:T, chrX:16704620:G:A, chrX:16705115:G:T, chrX:16706748:G:C, chrX:16707865:T:C, chrX:16709421:G:C
chrX_123557381-123557790	chrX:123557665:T:G	0.000281003	-0.218098	0.0335368	X	chrX_123557381-123557790_chrX:123557665:T:G	T	G	2.719e-17	2.37459e-17	0.378712	0.352802	1.79454e-15	1.63846e-15	chrX:123545334:T:C, chrX:123545715:C:A	chrX:123545334:T:C, chrX:123545715:C:A
chrX_154012701-154012870	chrX:154000524:C:T	0.000571407	-0.109347	0.0501588	X	chrX_154012701-154012870_chrX:154000524:C:T	C	T	8.17246e-05	0.51225	0.082062	0.015904	0.00245174
chrX_101736741-101737060	chrX:101715700:A:G	0.000579182	-0.157317	0.0503562	X	chrX_101736741-101737060_chrX:101715700:A:G	A	G	2.00681e-06	0.00218401	0.115757	0.074332	0.00023279		chrX:101726645:CT:C, chrX:101730876:A:C, chrX:101746653:A:G
chrX_7040731-7041380	chrX:7032056:A:T	0.000591323	0.135428	0.0505323	X	chrX_7040731-7041380_chrX:7032056:A:T	A	T	0.126972	4.23804e-05	0.031283	0.093177		0.00156808		chrX:7020931:C:T, chrX:7023004:T:C, chrX:7031838:C:T, chrX:7033182:G:T, chrX:7034877:A:ATTT, chrX:7034879:A:T, chrX:7039146:A:G, chrX:7041142:C:G, chrX:7043329:A:G, chrX:7043700:A:G, chrX:7047550:C:T, chrX:7051963:G:C, chrX:7061818:T:C, chrX:7063591:T:C
chrX_125202111-125206740	chrX:125181298:T:C	0.000757821	-0.0596192	0.0567936	X	chrX_125202111-125206740_chrX:125181298:T:C	T	C	2.30843e-07	0.000477208	0.060702	0.031468	1.75441e-05		chrX:125164230:T:C, chrX:125168084:A:G, chrX:125169597:A:G, chrX:125170632:G:A, chrX:125175765:G:A, chrX:125175774:A:G, chrX:125175998:A:G, chrX:125176224:C:CA, chrX:125176426:G:A, chrX:125179054:A:G, chrX:125179075:G:A, chrX:125179367:C:A, chrX:125180536:T:A	chrX:125168084:A:G, chrX:125169597:A:G, chrX:125170632:G:A, chrX:125175998:A:G, chrX:125176224:C:CA, chrX:125176426:G:A
chrX_50812971-50814960	chrX:50795255:A:G	0.000859565	-0.133901	0.059277	X	chrX_50812971-50814960_chrX:50795255:A:G	A	G	1.18659e-06	2.47014e-05	0.106739	0.084529	4.86504e-05	0.000988057	chrX:50748512:A:AAG, chrX:50749276:A:C, chrX:50749879:C:T, chrX:50750471:G:A, chrX:50753340:G:T, chrX:50753387:A:G, chrX:50753483:A:C, chrX:50754258:G:A, chrX:50756118:A:T, chrX:50757066:T:C, chrX:50759797:A:T, chrX:50761022:A:C, chrX:50762198:CT:C, chrX:50762356:T:A, chrX:50763850:C:A, chrX:50764626:C:T, chrX:50767205:A:G, chrX:50769689:G:C, chrX:50772250:G:A, chrX:50776461:T:C, chrX:50776984:G:T, chrX:50777790:G:A, chrX:50781618:C:T, chrX:50782006:C:T, chrX:50793506:T:C	chrX:50748512:A:AAG, chrX:50749276:A:C, chrX:50749879:C:T, chrX:50750471:G:A, chrX:50753340:G:T, chrX:50753387:A:G, chrX:50753483:A:C, chrX:50754258:G:A, chrX:50756118:A:T, chrX:50757066:T:C, chrX:50759797:A:T, chrX:50761022:A:C, chrX:50762198:CT:C, chrX:50762356:T:A, chrX:50763850:C:A, chrX:50764626:C:T, chrX:50767205:A:G, chrX:50769689:G:C, chrX:50772250:G:A, chrX:50776461:T:C, chrX:50776984:G:T, chrX:50777790:G:A, chrX:50781618:C:T, chrX:50782006:C:T, chrX:50793506:T:C
chrX_108306261-108306680	chrX:108307110:GA:G	0.000925691	-0.124574	0.0614776	X	chrX_108306261-108306680_chrX:108307110:GA:G	GA	G	9.27202e-10	1.10878e-05	0.145059	0.099944	3.61609e-08	0.00041025	chrX:108281921:A:G, chrX:108285106:G:C, chrX:108285673:A:G, chrX:108289557:C:T, chrX:108297830:T:C, chrX:108298476:A:G, chrX:108306379:A:C, chrX:108317329:G:A, chrX:108319132:C:CT, chrX:108319289:G:A, chrX:108319734:G:A, chrX:108320774:G:A	chrX:108281921:A:G, chrX:108285106:G:C, chrX:108285673:A:G, chrX:108289557:C:T, chrX:108297830:T:C, chrX:108298476:A:G, chrX:108306379:A:C, chrX:108319132:C:CT, chrX:108319289:G:A, chrX:108319734:G:A, chrX:108320774:G:A

### Sheet: B. LiCl vs Vehicle
Feature	SNP	PValue	Interaction_Beta	global_adjP	Chromosome	Feature_SNP	REF	ALT	RASQUAL_BaseP_Veh	RASQUAL_BaseP_Condition	RASQUAL_EffectSize_Veh	RASQUAL_EffectSize_Condition	Veh_BF	Condition_BF	Veh_Sig_LD_08	Condition_Sig_LD_08
chr1_192830401-192831310	chr1:192830740:T:A	9.12127e-06	-0.456948	0.0611967	1	chr1_192830401-192831310_chr1:192830740:T:A	T	A	0.0015305	3.60945e-08	-0.132998	-0.236839		5.63074e-06		chr1:192831510:G:A
chr1_84297831-84303800	chr1:84300824:G:A	2.56305e-05	0.0875384	0.0829189	1	chr1_84297831-84303800_chr1:84300824:G:A	G	A	7.99086e-06	7.4806e-05	-0.035822	-0.029108	0.00154224		chr1:84286127:A:T, chr1:84293740:C:T, chr1:84343174:G:C, chr1:84352910:A:T	chr1:84343174:G:C, chr1:84352910:A:T
chr10_455011-455460	chr10:451889:A:G	2.07944e-05	-0.303682	0.0829189	10	chr10_455011-455460_chr10:451889:A:G	A	G	0.30448	7.96403e-07	-0.033629	-0.173188		0.000132999	chr10:445409:A:G, chr10:455162:G:A	chr10:445409:A:G, chr10:455162:G:A
chr16_15811591-15812290	chr16:15812273:A:G	3.16647e-05	-0.187971	0.0897799	16	chr16_15811591-15812290_chr16:15812273:A:G	A	G	0.0178373	5.0335e-07	-0.041955	-0.104795		0.000134898		chr16:15808858:G:A, chr16:15814272:T:G, chr16:15818687:T:C, chr16:15821963:A:G, chr16:15822177:G:T
chr17_13520751-13521900	chr17:13521866:T:A	6.52094e-06	-0.148243	0.0611967	17	chr17_13520751-13521900_chr17:13521866:T:A	T	A	0.0686138	2.60346e-05	-0.041406	-0.093342		0.00531107
chr17_77778691-77780630	chr17:77779887:G:C	2.68078e-05	0.102534	0.0829189	17	chr17_77778691-77780630_chr17:77779887:G:C	G	C	0.0583609	4.95431e-06	0.016809	0.040858		0.00117417		chr17:77778609:A:G
chr18_32595181-32596600	chr18:32618566:G:T	2.10562e-05	0.195957	0.0829189	18	chr18_32595181-32596600_chr18:32618566:G:T	G	T	2.46587e-05	0.0906338	-0.057147	-0.019341	0.00397004		chr18:32619945:G:T
chr2_28702471-28702650	chr2:28702538:A:G	1.07918e-05	0.20891	0.0611967	2	chr2_28702471-28702650_chr2:28702538:A:G	A	G	3.49062e-05	0.0258086	-0.124573	-0.060235	0.00321137		chr2:28699967:T:C, chr2:28708705:G:T, chr2:28709636:C:T, chr2:28716102:A:G, chr2:28717660:T:C, chr2:28718284:G:A, chr2:28720480:AT:A, chr2:28720650:T:C, chr2:28720999:C:T, chr2:28722780:T:C, chr2:28726430:T:C, chr2:28726907:A:G, chr2:28728632:AAAC:A, chr2:28728671:G:C, chr2:28728832:A:G, chr2:28729160:G:A, chr2:28729317:TG:T, chr2:28729715:T:C, chr2:28730524:C:G, chr2:28732982:T:TG, chr2:28735737:C:T, chr2:28741489:C:T, chr2:28742290:T:C, chr2:28742613:T:C	chr2:28717660:T:C, chr2:28720480:AT:A, chr2:28720650:T:C, chr2:28720999:C:T, chr2:28722780:T:C, chr2:28726430:T:C, chr2:28726907:A:G, chr2:28728632:AAAC:A, chr2:28728671:G:C, chr2:28728832:A:G, chr2:28729160:G:A, chr2:28729317:TG:T, chr2:28729715:T:C, chr2:28730524:C:G, chr2:28732982:T:TG, chr2:28735737:C:T, chr2:28741489:C:T, chr2:28742290:T:C, chr2:28742613:T:C
chr2_227717201-227718810	chr2:227718187:T:C	4.20148e-05	-0.142151	0.0953007	2	chr2_227717201-227718810_chr2:227718187:T:C	T	C	5.116e-19	3.81774e-16	-0.079741	-0.074109	1.40178e-16	1.09187e-13	chr2:227711650:C:A, chr2:227718879:T:C, chr2:227719859:G:A, chr2:227720407:C:T, chr2:227722643:T:C	chr2:227711650:C:A, chr2:227718879:T:C, chr2:227719859:G:A, chr2:227720407:C:T, chr2:227722643:T:C
chr6_164749061-164749890	chr6:164752555:C:T	4.81874e-06	0.203876	0.0611967	6	chr6_164749061-164749890_chr6:164752555:C:T	C	T	2.09112e-06	0.00274148	-0.144858	-0.085787	0.000328306
chr7_34088071-34088620	chr7:34088305:C:T	8.34525e-06	-0.515695	0.0611967	7	chr7_34088071-34088620_chr7:34088305:C:T	C	T	0.0243994	5.49307e-09	-0.123099	-0.298573		8.29454e-07		chr7:34079921:CTGTTACT:C, chr7:34080464:T:C, chr7:34085300:T:A, chr7:34086339:C:T, chr7:34086725:T:C, chr7:34088856:C:T, chr7:34088868:C:A
chr8_133674111-133675220	chr8:133674913:A:C	2.70373e-06	-0.477314	0.0611967	8	chr8_133674111-133675220_chr8:133674913:A:C	A	C	0.000437531	6.56522e-07	-0.146013	-0.21213		0.000204178		chr8:133672773:G:A, chr8:133672815:C:T, chr8:133674689:C:T, chr8:133674861:G:A, chr8:133674898:A:G, chr8:133675040:CA:C, chr8:133675223:T:C, chr8:133675334:G:A, chr8:133675384:A:G, chr8:133675469:C:A, chr8:133675473:G:A, chr8:133675537:T:C
chr8_25359991-25360150	chr8:25360047:T:G	3.66692e-05	0.251152	0.0913875	8	chr8_25359991-25360150_chr8:25360047:T:G	T	G	1.89311e-16	4.50366e-21	0.319836	0.359852	2.63142e-14	6.35015e-19	chr8:25356746:GAGTGA:G, chr8:25364649:A:G, chr8:25365003:T:C, chr8:25378077:G:A	chr8:25356746:GAGTGA:G, chr8:25364649:A:G, chr8:25365003:T:C, chr8:25378077:G:A
chr8_26639951-26642360	chr8:26630308:G:A	3.76036e-05	0.30616	0.0913875	8	chr8_26639951-26642360_chr8:26630308:G:A	G	A	2.10643e-06	0.00331585	-0.136353	-0.096282	0.000410753
chr9_87771241-87771420	chr9:87777367:T:C	2.33224e-05	0.200116	0.0829189	9	chr9_87771241-87771420_chr9:87777367:T:C	T	C	0.440776	1.07786e-05	0.021548	0.12401		0.0020695		chr9:87777491:C:A
