## Supplementary Table 4 for "Assessing molecular gene by treatment interactions using a population of neural progenitors exposed to valproic acid and lithium"

### Sheet: Description
Supplementary Table 4| TF motif enrichment analysis
A. TF Enrichments
P-values were estimated using a two-sided binomial test
Column Name	Description
TFname	TF name
TFID	TF ID
pval	pvalue from logistic regression
estimate	coefficient from logistic regression
estimate_err	coefficient standard error from logistic regression
z	z score = estimate/estimate_err
padj	BH-adjsted Pvalue
condition	exposure condition

### Sheet: A. TF Enrichments
TFname	TFID	pval	estimate	estimate_err	z	padj	condition
Runx1	MA0002.2	0.0286117	0.263527	0.120398	2.1888	0.081845	VPA
TFAP2A	MA0003.4	0.614802	0.100954	0.200613	0.503231	0.757795	VPA
Arnt	MA0004.1	0.308987	-0.143014	0.140575	-1.01735	0.490298	VPA
Ahr::Arnt	MA0006.1	0.0146483	0.300875	0.123261	2.44096	0.0468411	VPA
Ar	MA0007.3	0.215467	-0.504637	0.407401	-1.23867	0.375171	VPA
TBXT	MA0009.2	0.272183	0.972525	0.885684	1.09805	0.44621	VPA
PAX5	MA0014.3	0.190991	0.290718	0.22232	1.30765	0.347671	VPA
NR2F1	MA0017.2	0.974911	0.00499845	0.158935	0.0314497	1	VPA
CREB1	MA0018.4	0.0582055	0.311434	0.164419	1.89415	0.143551	VPA
Ddit3::Cebpa	MA0019.1	0.104521	0.264047	0.162658	1.62332	0.217579	VPA
E2F1	MA0024.3	0.570902	0.227685	0.401757	0.566724	0.729679	VPA
NFIL3	MA0025.2	0.00694139	0.41357	0.153194	2.69964	0.0242228	VPA
EN1	MA0027.2	3.69598e-07	0.596511	0.117331	5.08398	4.31711e-06	VPA
ELK1	MA0028.2	0.138239	-0.26195	0.176709	-1.48238	0.26665	VPA
Mecom	MA0029.1	0.912598	-0.0321468	0.292877	-0.109762	0.955784	VPA
FOXF2	MA0030.1	0.21845	-0.257201	0.208994	-1.23066	0.377241	VPA
FOXD1	MA0031.1	0.453479	0.0956979	0.127661	0.749628	0.627263	VPA
FOXC1	MA0032.2	0.0288313	0.25683	0.1175	2.18579	0.0821937	VPA
FOXL1	MA0033.2	0.000234817	0.423214	0.115058	3.67827	0.00114815	VPA
GATA1	MA0035.4	1.24058e-07	0.696871	0.131798	5.28741	1.71037e-06	VPA
GATA2	MA0036.3	0.00300564	0.390466	0.131596	2.96716	0.0114897	VPA
Gata3	MA0037.4	0.00888558	0.375696	0.143591	2.61643	0.0302542	VPA
GFI1	MA0038.2	3.00381e-05	0.579674	0.138905	4.17318	0.000183059	VPA
KLF4	MA0039.4	0.575517	0.0960266	0.171493	0.559945	0.731133	VPA
Foxq1	MA0040.1	0.673202	0.0605203	0.143496	0.421757	0.799779	VPA
FOXD3	MA0041.2	0.469193	0.125817	0.17383	0.723792	0.638465	VPA
FOXI1	MA0042.2	0.0136037	0.282402	0.114446	2.46756	0.0438341	VPA
HLF	MA0043.3	0.000332658	0.585477	0.163156	3.58844	0.00157696	VPA
HNF1A	MA0046.2	3.86561e-07	0.886779	0.174719	5.07546	4.4534e-06	VPA
FOXA2	MA0047.3	0.00302287	0.367262	0.123849	2.9654	0.0115033	VPA
NHLH1	MA0048.2	0.0191583	-0.352697	0.150568	-2.34244	0.0590187	VPA
Irf1	MA0050.3	0.942364	-0.013587	0.187928	-0.0722989	0.981382	VPA
IRF2	MA0051.1	0.190477	-0.608619	0.464889	-1.30917	0.347487	VPA
MEF2A	MA0052.4	0.00075456	0.555372	0.16485	3.36895	0.00323768	VPA
MZF1	MA0056.2	0.210394	0.199355	0.159168	1.25248	0.369398	VPA
MAX	MA0058.3	0.331096	-0.150558	0.154909	-0.971909	0.515584	VPA
MAX::MYC	MA0059.1	0.252391	-0.285139	0.249125	-1.14456	0.421153	VPA
NFYA	MA0060.3	2.36761e-08	0.850676	0.152376	5.58274	4.23651e-07	VPA
GABPA	MA0062.3	0.314249	-0.158235	0.157237	-1.00635	0.496773	VPA
NKX2-5	MA0063.2	0.00252192	0.400388	0.132548	3.0207	0.00981915	VPA
Pparg::Rxra	MA0065.2	0.68331	0.0782805	0.191887	0.40795	0.803726	VPA
PPARG	MA0066.1	0.867559	-0.182482	1.09428	-0.16676	0.920072	VPA
PAX2	MA0067.2	0.200156	0.436931	0.341057	1.28111	0.357391	VPA
PAX4	MA0068.2	2.84096e-06	0.570467	0.121843	4.682	2.31965e-05	VPA
PAX6	MA0069.1	0.38027	0.24966	0.284546	0.877399	0.566031	VPA
PBX1	MA0070.1	2.69725e-06	1.05511	0.224844	4.69262	2.24593e-05	VPA
RORA	MA0071.1	0.0188122	0.33878	0.144209	2.34923	0.0583803	VPA
RORA	MA0072.1	0.0609506	0.399881	0.2134	1.87385	0.14901	VPA
RREB1	MA0073.1	0.258506	0.526538	0.465992	1.12993	0.429651	VPA
RXRA::VDR	MA0074.1	0.0265934	1.33966	0.604149	2.21743	0.0773878	VPA
PRRX2	MA0075.3	4.12637e-10	0.753229	0.120533	6.24917	1.38811e-08	VPA
ELK4	MA0076.2	0.253839	-0.149658	0.131155	-1.14107	0.422731	VPA
SOX9	MA0077.1	0.331666	-0.122512	0.126202	-0.970764	0.515584	VPA
Sox17	MA0078.2	5.072e-05	-0.643795	0.158872	-4.05228	0.000290174	VPA
SP1	MA0079.5	0.296596	0.183352	0.175665	1.04376	0.478766	VPA
Spi1	MA0080.6	0.756108	-0.0772509	0.248718	-0.310596	0.857516	VPA
SPIB	MA0081.2	0.623172	-0.112117	0.228178	-0.491359	0.758448	VPA
SRF	MA0083.3	0.0177328	-1.86317	0.785765	-2.37115	0.0554399	VPA
SRY	MA0084.1	0.053374	0.231809	0.119991	1.93188	0.133989	VPA
Sox5	MA0087.2	0.193133	-0.202575	0.155663	-1.30137	0.349301	VPA
ZNF143	MA0088.2	0.180865	0.549167	0.410409	1.3381	0.335038	VPA
MAFG::NFE2L1	MA0089.2	0.00342708	0.770218	0.26318	2.92658	0.0128097	VPA
TEAD1	MA0090.3	3.55036e-05	-0.598763	0.144806	-4.13495	0.000211763	VPA
TAL1::TCF3	MA0091.1	0.336225	-0.14202	0.147684	-0.961651	0.517318	VPA
Hand1::Tcf3	MA0092.1	0.321545	-0.114881	0.115891	-0.991288	0.506403	VPA
USF1	MA0093.3	0.00501479	0.631206	0.224942	2.80608	0.0180233	VPA
Yy1	MA0095.3	0.0786759	0.251447	0.142996	1.75842	0.178346	VPA
ETS1	MA0098.3	0.541634	-0.0780521	0.127882	-0.610344	0.70513	VPA
FOS::JUN	MA0099.3	9.32836e-07	0.68261	0.139158	4.9053	9.12227e-06	VPA
MYB	MA0100.3	0.338759	0.112271	0.117362	0.95662	0.518937	VPA
REL	MA0101.1	3.13979e-05	-0.583569	0.140177	-4.16308	0.000189969	VPA
CEBPA	MA0102.4	0.0485883	0.324769	0.164674	1.97219	0.125346	VPA
ZEB1	MA0103.3	0.0387719	-0.252003	0.121941	-2.0666	0.104176	VPA
MYCN	MA0104.4	0.732091	-0.0806061	0.235452	-0.342346	0.841393	VPA
NFKB1	MA0105.4	0.6075	0.315088	0.613435	0.513645	0.754892	VPA
TP53	MA0106.3	0.217721	0.652432	0.529309	1.23261	0.376851	VPA
RELA	MA0107.1	0.00479825	-0.479007	0.169844	-2.82028	0.017319	VPA
TBP	MA0108.2	0.762045	0.041846	0.138199	0.302796	0.858367	VPA
Spz1	MA0111.1	0.796218	-0.0398006	0.15412	-0.258245	0.87992	VPA
ESR1	MA0112.3	0.71455	0.224885	0.614856	0.365753	0.833476	VPA
NR3C1	MA0113.3	0.716639	-0.125551	0.345914	-0.362955	0.834755	VPA
HNF4A	MA0114.4	0.291508	-0.185437	0.175799	-1.05482	0.471458	VPA
NR1H2::RXRA	MA0115.1	0.860117	0.263354	1.49442	0.176226	0.917967	VPA
Znf423	MA0116.1	0.0943082	0.3732	0.22306	1.6731	0.204416	VPA
Mafb	MA0117.2	6.50505e-06	0.609811	0.135235	4.50927	4.55895e-05	VPA
NFIC::TLX1	MA0119.1	0.650355	-0.182773	0.403233	-0.453269	0.779847	VPA
Nkx3-2	MA0122.3	9.66218e-06	0.659392	0.149029	4.4246	6.55314e-05	VPA
Nkx3-1	MA0124.2	0.000439018	0.443894	0.12627	3.51544	0.00202865	VPA
Nobox	MA0125.1	8.10652e-12	0.819607	0.119884	6.83665	7.57509e-10	VPA
ZNF354C	MA0130.1	0.00801152	0.298169	0.112449	2.65158	0.0277271	VPA
HINFP	MA0131.2	0.00163605	-0.89632	0.2846	-3.1494	0.00667923	VPA
PDX1	MA0132.2	1.77288e-08	0.654536	0.1162	5.63282	3.38861e-07	VPA
Lhx3	MA0135.1	0.00178203	0.521385	0.166878	3.12434	0.00717074	VPA
Elf5	MA0136.3	0.167898	-0.173668	0.125939	-1.37899	0.315183	VPA
STAT1	MA0137.3	0.749548	-0.0403351	0.126349	-0.319236	0.853003	VPA
REST	MA0138.2	0.995472	-16.7359	2948.9	-0.00567531	1	VPA
CTCF	MA0139.1	4.27962e-06	1.78068	0.387331	4.59732	3.2761e-05	VPA
GATA1::TAL1	MA0140.2	0.00682369	0.564607	0.208702	2.70533	0.0239113	VPA
ESRRB	MA0141.3	0.955744	-0.0113755	0.20498	-0.0554956	0.990694	VPA
Pou5f1::Sox2	MA0142.1	0.287028	0.184716	0.173497	1.06466	0.465108	VPA
SOX2	MA0143.4	0.927809	-0.011161	0.123188	-0.0906014	0.969301	VPA
STAT3	MA0144.2	0.0827425	-0.206046	0.118759	-1.73499	0.184051	VPA
Tfcp2l1	MA0145.2	0.985355	-0.00249731	0.136055	-0.0183552	1	VPA
Zfx	MA0146.2	0.502962	-0.121563	0.181481	-0.669836	0.67028	VPA
MYC	MA0147.3	0.111313	-0.34935	0.219397	-1.59232	0.228886	VPA
FOXA1	MA0148.4	0.192905	0.172135	0.132205	1.30203	0.349301	VPA
EWSR1-FLI1	MA0149.1	0.520206	-0.864199	1.34395	-0.643027	0.684654	VPA
Nfe2l2	MA0150.2	0.075838	0.527367	0.297047	1.77536	0.175219	VPA
Arid3a	MA0151.1	0.00877783	0.300948	0.11484	2.62059	0.0301313	VPA
Nfatc2	MA0152.2	0.174608	0.20712	0.152569	1.35754	0.32585	VPA
HNF1B	MA0153.2	4.19889e-05	0.769124	0.187763	4.09625	0.000245227	VPA
EBF1	MA0154.4	0.0100124	-0.635979	0.246944	-2.5754	0.0339533	VPA
INSM1	MA0155.1	0.519111	0.115574	0.179264	0.644716	0.684283	VPA
FEV	MA0156.3	0.18004	-0.265118	0.197756	-1.34063	0.334246	VPA
Foxo3	MA0157.3	0.297614	0.130705	0.125489	1.04156	0.479489	VPA
HOXA5	MA0158.2	2.20658e-09	0.704879	0.117837	5.98182	5.79869e-08	VPA
RARA::RXRA	MA0159.1	0.681101	0.143428	0.349007	0.410961	0.802649	VPA
NR4A2	MA0160.2	0.207583	0.164653	0.130652	1.26024	0.367455	VPA
NFIC	MA0161.2	0.762426	-0.0398725	0.131898	-0.302297	0.858367	VPA
EGR1	MA0162.4	0.970059	-0.0115246	0.307044	-0.0375342	1	VPA
PLAG1	MA0163.1	0.530264	-0.36959	0.588892	-0.627603	0.693549	VPA
Nr2e3	MA0164.1	0.866412	-0.0210789	0.125307	-0.168218	0.920069	VPA
ESR2	MA0258.2	0.0204737	0.380423	0.164149	2.31755	0.0623855	VPA
ARNT::HIF1A	MA0259.1	0.411323	-0.117535	0.143062	-0.821567	0.591677	VPA
SOX10	MA0442.2	0.217485	-0.146299	0.118629	-1.23324	0.376851	VPA
Atoh1	MA0461.2	0.414094	0.101206	0.123919	0.81671	0.593276	VPA
BATF::JUN	MA0462.2	0.000768482	0.479142	0.142436	3.3639	0.00328068	VPA
BCL6	MA0463.2	0.498357	-0.190553	0.281435	-0.677077	0.666325	VPA
BHLHE40	MA0464.2	0.995127	-0.00117622	0.192581	-0.00610768	1	VPA
CDX2	MA0465.2	0.00194492	0.439176	0.141737	3.09852	0.00771545	VPA
CEBPB	MA0466.3	0.0490619	0.560541	0.28482	1.96805	0.125833	VPA
Crx	MA0467.2	1.60983e-05	0.532871	0.123547	4.3131	0.000102982	VPA
DUX4	MA0468.1	6.59405e-10	0.748664	0.121231	6.17553	2.05393e-08	VPA
E2F3	MA0469.3	0.81254	0.158849	0.669822	0.237151	0.888702	VPA
E2F4	MA0470.2	0.411784	0.35525	0.432831	0.820759	0.591677	VPA
E2F6	MA0471.2	0.157713	-0.246481	0.174462	-1.41281	0.29806	VPA
EGR2	MA0472.2	0.942873	0.0207367	0.289381	0.0716589	0.981382	VPA
ELF1	MA0473.3	0.704208	-0.0629633	0.165847	-0.379646	0.823698	VPA
Erg	MA0474.3	0.484342	-0.101983	0.145828	-0.699337	0.652169	VPA
FLI1	MA0475.2	0.188985	-0.169103	0.128734	-1.31359	0.345514	VPA
FOS	MA0476.1	0.000495129	0.467067	0.134085	3.48338	0.00225083	VPA
FOSL1	MA0477.2	1.66125e-05	0.669812	0.155548	4.30614	0.000105046	VPA
FOSL2	MA0478.1	4.9318e-06	0.635402	0.139109	4.56767	3.63828e-05	VPA
FOXH1	MA0479.1	8.42978e-05	0.475918	0.121042	3.93184	0.000434935	VPA
Foxo1	MA0480.2	0.619862	0.0628554	0.126713	0.496046	0.757795	VPA
FOXP1	MA0481.3	0.02829	0.265962	0.121264	2.19324	0.0817589	VPA
GATA4	MA0482.2	0.0977842	0.237439	0.143408	1.65569	0.209253	VPA
Gfi1B	MA0483.1	0.00155502	0.375283	0.118602	3.16421	0.00644223	VPA
HNF4G	MA0484.2	0.325896	-0.167786	0.17079	-0.982413	0.50944	VPA
HOXC9	MA0485.2	1.96912e-06	0.705184	0.148255	4.75657	1.73787e-05	VPA
HSF1	MA0486.2	0.789567	0.0637783	0.238984	0.266873	0.874869	VPA
JUN	MA0488.1	0.000213209	0.509398	0.13757	3.70283	0.00104859	VPA
Jun	MA0489.2	8.35741e-05	0.579909	0.147413	3.93391	0.000434935	VPA
JUNB	MA0490.2	4.41483e-05	0.667318	0.163373	4.08462	0.000254307	VPA
JUND	MA0491.2	6.89943e-06	0.746616	0.166034	4.49677	4.75608e-05	VPA
JUND	MA0492.1	0.000599639	0.475804	0.138646	3.43178	0.00266823	VPA
KLF1	MA0493.2	0.426687	0.108372	0.136338	0.794874	0.604424	VPA
Nr1h3::Rxra	MA0494.1	0.209024	0.238151	0.189572	1.25625	0.368311	VPA
MAFF	MA0495.3	0.000335314	0.756111	0.210829	3.58637	0.00157696	VPA
MAFK	MA0496.3	0.0379145	0.627074	0.302091	2.07578	0.102199	VPA
MEF2C	MA0497.1	0.334098	0.129331	0.133898	0.965892	0.516834	VPA
MEIS1	MA0498.2	0.0819476	0.210192	0.120835	1.7395	0.183681	VPA
MYOD1	MA0499.2	0.0628158	-0.275403	0.148027	-1.86049	0.152242	VPA
MYOG	MA0500.2	0.18887	-0.188753	0.143655	-1.31393	0.345514	VPA
MAF::NFE2	MA0501.1	0.0492055	0.483196	0.245675	1.96681	0.125833	VPA
NFYB	MA0502.2	8.07449e-05	0.74109	0.18799	3.94218	0.000424415	VPA
NR2C2	MA0504.1	0.366153	0.197974	0.21907	0.903702	0.547927	VPA
Nr5A2	MA0505.2	0.469265	-0.152146	0.21024	-0.723676	0.638465	VPA
Nrf1	MA0506.2	0.760374	-0.160993	0.527863	-0.30499	0.858367	VPA
POU2F2	MA0507.2	0.000103758	0.690948	0.178005	3.88163	0.000525666	VPA
PRDM1	MA0508.3	0.116745	-0.199577	0.127234	-1.56858	0.237157	VPA
RFX1	MA0509.3	0.00170767	1.15514	0.368248	3.13686	0.00693791	VPA
RFX5	MA0510.2	5.25081e-05	1.56764	0.387628	4.04417	0.000298374	VPA
RUNX2	MA0511.2	0.0207657	0.319474	0.138168	2.31222	0.0628201	VPA
Rxra	MA0512.2	0.207977	0.54109	0.429727	1.25915	0.367455	VPA
Sox3	MA0514.2	0.283828	-0.128287	0.119697	-1.07176	0.460809	VPA
Sox6	MA0515.1	0.0808331	-0.20854	0.119448	-1.74587	0.182744	VPA
SP2	MA0516.3	0.812618	0.0362259	0.152819	0.23705	0.888702	VPA
STAT1::STAT2	MA0517.1	0.461871	-0.136573	0.185619	-0.73577	0.633659	VPA
Stat4	MA0518.1	0.65672	0.055403	0.124656	0.444446	0.785635	VPA
Stat5a::Stat5b	MA0519.1	0.609457	-0.0605999	0.118626	-0.510849	0.755978	VPA
Stat6	MA0520.1	0.88489	-0.0196539	0.135756	-0.144773	0.934764	VPA
Tcf12	MA0521.2	0.0357591	-0.27787	0.13234	-2.09966	0.0970109	VPA
TCF3	MA0522.3	0.00582837	-0.370175	0.134253	-2.75728	0.0206821	VPA
TCF7L2	MA0523.1	0.0761882	-0.223772	0.126193	-1.77324	0.175405	VPA
TFAP2C	MA0524.2	0.468058	0.104266	0.143688	0.725643	0.638465	VPA
TP63	MA0525.2	0.206391	1.42305	1.12623	1.26355	0.366191	VPA
USF2	MA0526.4	0.0619963	0.652722	0.349737	1.86632	0.151127	VPA
ZBTB33	MA0527.1	0.630858	-0.311516	0.64829	-0.48052	0.764483	VPA
ZNF263	MA0528.2	0.156954	0.221902	0.156778	1.41539	0.297294	VPA
Bach1::Mafk	MA0591.1	0.00465665	0.975992	0.344889	2.82987	0.0170271	VPA
ESRRA	MA0592.3	0.696378	-0.0785609	0.201328	-0.390214	0.816812	VPA
FOXP2	MA0593.1	0.673048	0.051704	0.122531	0.421968	0.799779	VPA
HOXA9	MA0594.2	1.80085e-05	0.504031	0.117538	4.28825	0.000112186	VPA
SREBF1	MA0595.1	0.307851	0.15595	0.152931	1.01974	0.489418	VPA
SREBF2	MA0596.1	0.136964	0.243361	0.163638	1.48719	0.264797	VPA
THAP1	MA0597.2	0.451902	0.116803	0.155272	0.752247	0.626973	VPA
EHF	MA0598.3	0.894091	-0.0216244	0.162431	-0.13313	0.941089	VPA
KLF5	MA0599.1	0.0438767	0.238902	0.118546	2.01527	0.116773	VPA
RFX2	MA0600.2	2.03809e-05	1.40439	0.329617	4.26068	0.000126032	VPA
Arid3b	MA0601.1	6.73086e-06	0.572307	0.127122	4.50203	4.67822e-05	VPA
Arid5a	MA0602.1	0.000852974	0.514803	0.154363	3.33501	0.00362299	VPA
Arntl	MA0603.1	0.0465317	0.381338	0.191575	1.99054	0.121134	VPA
Atf1	MA0604.1	0.0552541	0.263933	0.137689	1.91687	0.137889	VPA
ATF3	MA0605.2	0.102807	0.397213	0.243481	1.63139	0.215614	VPA
Nfat5	MA0606.2	0.987025	0.00228272	0.140366	0.0162627	1	VPA
BHLHA15	MA0607.2	0.398384	0.124404	0.147309	0.84451	0.582479	VPA
Creb3l2	MA0608.1	0.401277	0.14192	0.169085	0.839343	0.584876	VPA
CREM	MA0609.2	0.630804	0.210055	0.437072	0.480595	0.764483	VPA
DMRT3	MA0610.1	0.0770388	0.280508	0.158647	1.76813	0.176429	VPA
Dux	MA0611.2	8.84025e-05	0.862138	0.219911	3.9204	0.000450585	VPA
EMX1	MA0612.2	3.40807e-09	0.703326	0.118993	5.91063	8.18912e-08	VPA
FOXG1	MA0613.1	0.0772533	0.213916	0.121072	1.76685	0.176429	VPA
Foxj2	MA0614.1	0.101038	0.191165	0.116576	1.63984	0.2135	VPA
Gmeb1	MA0615.1	0.465305	0.258033	0.353402	0.73014	0.636294	VPA
HES2	MA0616.2	0.549881	-0.142652	0.238573	-0.597938	0.708193	VPA
LBX1	MA0618.1	3.39782e-06	0.557064	0.119923	4.64518	2.67062e-05	VPA
LIN54	MA0619.1	0.613375	-0.0592361	0.117238	-0.505261	0.757795	VPA
MITF	MA0620.3	5.77304e-05	1.35925	0.337963	4.0219	0.000315268	VPA
mix-a	MA0621.1	3.78145e-09	0.796426	0.135137	5.89348	8.59513e-08	VPA
Mlxip	MA0622.1	0.491778	-0.103114	0.149988	-0.687484	0.658575	VPA
NEUROG1	MA0623.2	0.778903	0.0407406	0.145114	0.280748	0.867626	VPA
Nfatc1	MA0624.2	0.35288	-0.115045	0.123835	-0.929018	0.534724	VPA
NFATC3	MA0625.2	0.0823399	-0.201254	0.115845	-1.73727	0.183681	VPA
Npas2	MA0626.1	0.325869	-0.136696	0.139135	-0.982469	0.50944	VPA
POU2F3	MA0627.2	0.0716776	0.24806	0.137722	1.80116	0.168703	VPA
POU6F1	MA0628.1	2.46384e-13	1.00645	0.137476	7.32086	4.14418e-11	VPA
Rhox11	MA0629.1	0.952022	0.0114409	0.190149	0.0601682	0.988457	VPA
SHOX	MA0630.1	6.34574e-08	0.626735	0.115874	5.40877	9.20132e-07	VPA
Six3	MA0631.1	0.639873	0.280691	0.599926	0.467876	0.77318	VPA
TCFL5	MA0632.2	0.107898	0.263571	0.163941	1.60771	0.223526	VPA
Twist2	MA0633.2	0.395581	-0.10202	0.120088	-0.849539	0.581354	VPA
ALX3	MA0634.1	2.27535e-09	0.714228	0.1195	5.97682	5.79869e-08	VPA
BARHL2	MA0635.1	0.000632002	0.403633	0.118108	3.4175	0.00278279	VPA
BHLHE41	MA0636.1	0.579552	0.165452	0.298629	0.55404	0.733201	VPA
CREB3	MA0638.1	0.0492261	0.876107	0.445487	1.96663	0.125833	VPA
DBP	MA0639.1	0.0046301	0.421902	0.148993	2.8317	0.017004	VPA
ELF3	MA0640.2	0.559902	-0.0872104	0.149592	-0.582988	0.717801	VPA
ELF4	MA0641.1	0.488314	0.198027	0.285756	0.692993	0.654979	VPA
EN2	MA0642.2	4.09156e-06	0.543104	0.117895	4.60668	3.18611e-05	VPA
Esrrg	MA0643.1	0.344928	-0.121338	0.128471	-0.944474	0.525972	VPA
ESX1	MA0644.2	6.77695e-05	0.462953	0.116204	3.98398	0.000360722	VPA
ETV6	MA0645.1	0.398939	-0.109187	0.129442	-0.843517	0.582479	VPA
GCM1	MA0646.1	0.0892418	-0.289961	0.170624	-1.69941	0.195959	VPA
GRHL1	MA0647.1	0.986974	0.0034731	0.212734	0.016326	1	VPA
GSC	MA0648.1	1.07368e-13	0.955497	0.128574	7.43151	3.0099e-11	VPA
HEY2	MA0649.1	0.0296534	-0.412545	0.189703	-2.17469	0.0839132	VPA
Hoxa13	MA0650.3	0.00188851	0.4046	0.130212	3.10723	0.00752719	VPA
HOXC11	MA0651.2	0.0107327	0.622253	0.243898	2.55128	0.0358184	VPA
IRF8	MA0652.1	0.336472	0.430609	0.44801	0.961159	0.517318	VPA
IRF9	MA0653.1	0.607683	-0.509459	0.992355	-0.513383	0.754892	VPA
ISX	MA0654.1	6.38521e-06	0.522785	0.115834	4.51322	4.55082e-05	VPA
JDP2	MA0655.1	0.000151399	0.635915	0.167842	3.78876	0.000753412	VPA
JDP2	MA0656.1	0.0726036	0.439443	0.244772	1.79531	0.16961	VPA
KLF13	MA0657.1	0.228993	1.01871	0.846839	1.20296	0.388272	VPA
LHX6	MA0658.1	1.2935e-14	0.967518	0.125546	7.70647	9.68894e-12	VPA
Mafg	MA0659.3	0.176119	0.428494	0.316745	1.3528	0.32769	VPA
MEF2B	MA0660.1	0.10073	0.283974	0.173015	1.64132	0.213386	VPA
MEOX1	MA0661.1	1.98354e-12	0.866671	0.123183	7.03564	2.38308e-10	VPA
MIXL1	MA0662.1	8.24723e-07	0.58479	0.118633	4.92942	8.25705e-06	VPA
MLX	MA0663.1	0.462934	0.202074	0.275296	0.734023	0.634085	VPA
MLXIPL	MA0664.1	0.970347	0.00712269	0.191612	0.0371725	1	VPA
MSC	MA0665.1	0.0900114	-0.271544	0.160171	-1.69534	0.196827	VPA
MSX1	MA0666.2	1.48644e-06	0.562761	0.116924	4.81305	1.34419e-05	VPA
MYF6	MA0667.1	0.154178	-0.212815	0.149352	-1.42493	0.294023	VPA
Neurod2	MA0668.2	0.474024	-0.103889	0.145107	-0.715948	0.640923	VPA
NEUROG2	MA0669.1	0.647389	-0.0677668	0.148159	-0.457392	0.778905	VPA
NFIA	MA0670.1	0.132027	0.177009	0.117523	1.50616	0.258846	VPA
NFIX	MA0671.1	0.73529	-0.0397398	0.11754	-0.338097	0.841393	VPA
NKX2-3	MA0672.1	0.278398	0.129334	0.11932	1.08393	0.453745	VPA
NKX2-8	MA0673.1	0.622079	-0.0604965	0.122734	-0.492906	0.758215	VPA
NKX6-1	MA0674.1	5.68917e-05	0.473633	0.117663	4.02535	0.000314776	VPA
NKX6-2	MA0675.1	1.80656e-06	0.56297	0.117926	4.77394	1.61629e-05	VPA
Nr2e1	MA0676.1	0.113674	0.190299	0.120298	1.58189	0.232603	VPA
Nr2f6	MA0677.1	0.433478	0.355525	0.453907	0.783254	0.611665	VPA
OLIG2	MA0678.1	0.198562	0.177507	0.138067	1.28566	0.355298	VPA
ONECUT1	MA0679.2	0.000311224	0.843788	0.23401	3.60577	0.00148716	VPA
Pax7	MA0680.2	3.16699e-07	1.14058	0.223064	5.11323	3.86006e-06	VPA
PHOX2B	MA0681.2	1.48118e-05	0.959008	0.221405	4.33147	9.65635e-05	VPA
PITX1	MA0682.2	2.13193e-06	0.588076	0.124054	4.7405	1.82955e-05	VPA
POU4F2	MA0683.1	0.0115448	0.803421	0.31809	2.52576	0.038075	VPA
RUNX3	MA0684.2	0.0107132	0.345078	0.135223	2.55192	0.0358184	VPA
SP4	MA0685.2	0.764981	0.0437112	0.146218	0.298946	0.860093	VPA
SPDEF	MA0686.1	0.204145	-0.235218	0.185236	-1.26983	0.362972	VPA
SPIC	MA0687.1	0.0301881	-0.385465	0.177829	-2.16761	0.0846274	VPA
TBX2	MA0688.1	0.0501474	0.28299	0.144478	1.9587	0.127414	VPA
TBX20	MA0689.1	0.822388	-0.0373982	0.166603	-0.224475	0.894733	VPA
TBX21	MA0690.2	0.23445	0.216426	0.182028	1.18897	0.395809	VPA
TFAP4	MA0691.1	0.614724	-0.072141	0.143324	-0.503342	0.757795	VPA
TFEB	MA0692.1	0.131166	0.222843	0.147625	1.50952	0.258609	VPA
Vdr	MA0693.3	0.0752661	0.223943	0.125893	1.77884	0.174377	VPA
ZBTB7B	MA0694.1	0.511803	0.166328	0.253536	0.656033	0.676771	VPA
ZBTB7C	MA0695.1	0.0298552	0.399621	0.183987	2.17201	0.0839739	VPA
ZIC1	MA0696.1	0.0234089	0.55959	0.246875	2.26669	0.0690767	VPA
Zic3	MA0697.2	0.130134	0.236073	0.155971	1.51357	0.257513	VPA
ZBTB18	MA0698.1	0.00124014	-0.483786	0.149803	-3.22948	0.00516315	VPA
LBX2	MA0699.1	3.54564e-08	0.659459	0.119638	5.51211	5.73439e-07	VPA
LHX2	MA0700.2	3.68082e-07	0.644467	0.126745	5.08476	4.31711e-06	VPA
LHX9	MA0701.2	4.4374e-09	0.703185	0.119854	5.867	9.82066e-08	VPA
LMX1A	MA0702.2	1.48346e-10	0.785603	0.122615	6.40707	6.56627e-09	VPA
LMX1B	MA0703.2	1.2384e-10	0.913452	0.141961	6.43455	6.12644e-09	VPA
Lhx4	MA0704.1	6.79558e-07	0.584758	0.117726	4.96712	6.96961e-06	VPA
Lhx8	MA0705.1	4.71283e-07	0.596992	0.118506	5.03765	5.28465e-06	VPA
MEOX2	MA0706.1	5.07999e-11	0.801131	0.121964	6.56857	3.05163e-09	VPA
MNX1	MA0707.2	2.06335e-09	0.720041	0.120152	5.99274	5.59767e-08	VPA
MSX2	MA0708.2	6.13812e-07	0.586658	0.117642	4.98682	6.53438e-06	VPA
Msx3	MA0709.1	8.75952e-09	0.674232	0.117194	5.75315	1.88891e-07	VPA
NOTO	MA0710.1	0.000254343	0.42873	0.117208	3.65785	0.00122932	VPA
OTX1	MA0711.1	1.61636e-05	0.504368	0.116963	4.3122	0.000102982	VPA
OTX2	MA0712.2	7.13614e-07	0.64908	0.130926	4.95762	7.23072e-06	VPA
PHOX2A	MA0713.1	4.03841e-08	0.74317	0.135389	5.48916	6.40812e-07	VPA
PITX3	MA0714.1	2.08717e-06	0.576091	0.121415	4.7448	1.80959e-05	VPA
PROP1	MA0715.1	5.96242e-05	0.641651	0.159842	4.01429	0.000323509	VPA
PRRX1	MA0716.1	4.62227e-08	0.640733	0.117237	5.46526	7.19876e-07	VPA
RAX2	MA0717.1	4.82568e-07	0.585094	0.116249	5.03312	5.34e-06	VPA
RAX	MA0718.1	1.98377e-06	0.551927	0.116071	4.75507	1.73787e-05	VPA
RHOXF1	MA0719.1	0.221774	0.148969	0.121923	1.22182	0.381415	VPA
Shox2	MA0720.1	3.25426e-06	0.537378	0.115464	4.65408	2.63157e-05	VPA
UNCX	MA0721.1	7.71632e-06	0.51247	0.114572	4.47291	5.27596e-05	VPA
VAX1	MA0722.1	0.000580623	0.400271	0.116341	3.44051	0.00259736	VPA
VAX2	MA0723.2	0.018024	0.297772	0.125901	2.36513	0.0561413	VPA
VENTX	MA0724.1	2.30415e-14	0.920305	0.120579	7.6324	9.68894e-12	VPA
VSX1	MA0725.1	9.92842e-09	0.677468	0.118192	5.73195	2.08745e-07	VPA
VSX2	MA0726.1	1.82663e-12	0.859845	0.122014	7.04712	2.38308e-10	VPA
NR3C2	MA0727.1	0.365969	-0.320957	0.355022	-0.90405	0.547927	VPA
Nr2F6	MA0728.1	0.0720071	-1.26309	0.70208	-1.79907	0.168703	VPA
RARA	MA0729.1	0.99174	-17.8346	1722.7	-0.0103527	1	VPA
RARA	MA0730.1	0.128965	0.853051	0.561884	1.5182	0.256405	VPA
BCL6B	MA0731.1	0.994812	-17.7789	2734.02	-0.00650284	1	VPA
EGR3	MA0732.1	0.838717	0.107226	0.526818	0.203535	0.906634	VPA
EGR4	MA0733.1	0.574506	-0.252397	0.449563	-0.561428	0.730952	VPA
Gli2	MA0734.3	0.72902	-0.0804965	0.232361	-0.346429	0.841393	VPA
GLIS1	MA0735.1	0.994406	17.4723	2491.98	0.0070114	1	VPA
GLIS2	MA0736.1	0.299447	0.422947	0.407613	1.03762	0.48129	VPA
GLIS3	MA0737.1	0.544914	-0.565319	0.933797	-0.605399	0.707536	VPA
HIC2	MA0738.1	0.556752	0.0666076	0.113341	0.587673	0.714853	VPA
Hic1	MA0739.1	0.100129	0.191463	0.116446	1.64423	0.212649	VPA
KLF14	MA0740.2	0.345228	0.136751	0.144881	0.943886	0.525972	VPA
KLF16	MA0741.1	0.422969	0.135354	0.168922	0.801282	0.601889	VPA
KLF12	MA0742.2	0.313602	0.175492	0.174152	1.00769	0.496683	VPA
SCRT1	MA0743.2	0.673298	-0.0829067	0.196636	-0.421626	0.799779	VPA
SCRT2	MA0744.2	0.718251	0.0734651	0.203619	0.360797	0.835476	VPA
SNAI2	MA0745.2	0.0127585	-0.412277	0.165544	-2.49044	0.0414281	VPA
SP3	MA0746.2	0.117486	0.306445	0.19576	1.56541	0.237748	VPA
SP8	MA0747.1	0.0965054	0.292057	0.175722	1.66204	0.20709	VPA
YY2	MA0748.2	0.223829	0.24728	0.203287	1.21641	0.384163	VPA
ZBED1	MA0749.1	0.815028	-0.196043	0.837988	-0.233945	0.890179	VPA
ZBTB7A	MA0750.2	0.188573	-0.234632	0.178453	-1.31481	0.345514	VPA
ZIC4	MA0751.1	0.0282163	0.456121	0.207869	2.19427	0.0817589	VPA
ZNF410	MA0752.1	0.503706	0.867786	1.29778	0.668669	0.67028	VPA
ZNF740	MA0753.2	0.0039262	1.00009	0.346767	2.88403	0.0145459	VPA
CUX1	MA0754.2	1.74497e-09	1.08586	0.180378	6.01993	4.89175e-08	VPA
CUX2	MA0755.1	3.24156e-10	1.05146	0.167251	6.28676	1.23916e-08	VPA
ONECUT2	MA0756.2	0.000458258	0.533678	0.152304	3.50404	0.00210598	VPA
ONECUT3	MA0757.1	0.000436072	0.901164	0.256214	3.51723	0.00202617	VPA
E2F7	MA0758.1	0.0940352	-1.01063	0.603549	-1.67449	0.20435	VPA
ELK3	MA0759.2	0.572327	-0.121419	0.215042	-0.564628	0.73039	VPA
ERF	MA0760.1	0.767219	-0.0471298	0.159215	-0.296014	0.860496	VPA
ETV1	MA0761.2	0.246337	-0.173345	0.149526	-1.15929	0.414339	VPA
ETV2	MA0762.1	0.788712	-0.0438053	0.163462	-0.267984	0.874869	VPA
ETV3	MA0763.1	0.484668	-0.109878	0.157234	-0.698815	0.652169	VPA
ETV4	MA0764.3	0.0466677	-0.284412	0.142971	-1.9893	0.121134	VPA
ETV5	MA0765.3	0.270549	-0.203469	0.18467	-1.1018	0.444398	VPA
GATA5	MA0766.2	0.000523761	0.412662	0.118981	3.4683	0.00236819	VPA
GCM2	MA0767.1	0.473486	-0.112211	0.15654	-0.716818	0.640923	VPA
Lef1	MA0768.2	0.00293304	-0.510015	0.171453	-2.97467	0.0112634	VPA
TCF7	MA0769.2	0.0114624	-0.302138	0.119504	-2.52828	0.0380387	VPA
HSF2	MA0770.1	0.458238	0.145735	0.196474	0.741751	0.629703	VPA
HSF4	MA0771.1	0.698355	-0.063948	0.165009	-0.387543	0.817989	VPA
IRF7	MA0772.1	0.723641	0.0796923	0.225376	0.353597	0.839701	VPA
MEF2D	MA0773.1	0.00634479	0.453648	0.166207	2.72941	0.02242	VPA
MEIS2	MA0774.1	0.0237935	0.273359	0.120931	2.26045	0.0697224	VPA
MEIS3	MA0775.1	0.209337	0.146623	0.116794	1.25539	0.368311	VPA
MYBL1	MA0776.1	0.263011	0.33644	0.30058	1.1193	0.434562	VPA
MYBL2	MA0777.1	0.862068	0.103638	0.596507	0.173742	0.918884	VPA
NFKB2	MA0778.1	0.136599	0.481987	0.323791	1.48858	0.2647	VPA
PAX1	MA0779.1	0.386059	0.283172	0.326691	0.866787	0.573418	VPA
PAX3	MA0780.1	3.0629e-08	0.970009	0.175161	5.5378	5.25693e-07	VPA
PAX9	MA0781.1	0.768586	0.174801	0.594104	0.294225	0.860496	VPA
PKNOX1	MA0782.2	0.0592069	0.418379	0.221757	1.88665	0.145169	VPA
PKNOX2	MA0783.1	0.43728	0.304214	0.391627	0.776794	0.612921	VPA
POU1F1	MA0784.2	6.45081e-06	1.02121	0.22638	4.51105	4.55893e-05	VPA
POU2F1	MA0785.1	0.000273038	0.469956	0.129122	3.63962	0.00131214	VPA
POU3F1	MA0786.1	0.000931841	0.437912	0.132286	3.31034	0.00391839	VPA
POU3F2	MA0787.1	0.000138248	0.537587	0.141051	3.81128	0.000692062	VPA
POU3F3	MA0788.1	5.45539e-08	0.804122	0.147931	5.43579	8.34179e-07	VPA
POU3F4	MA0789.1	0.00418086	0.360268	0.125784	2.86418	0.0154215	VPA
POU4F1	MA0790.1	0.00242086	0.568812	0.187537	3.03306	0.00946949	VPA
POU4F3	MA0791.1	0.00335493	0.689155	0.23495	2.9332	0.0126524	VPA
POU5F1B	MA0792.1	0.0047585	0.338543	0.119926	2.82294	0.0172853	VPA
POU6F2	MA0793.1	1.17069e-09	0.774046	0.127222	6.08421	3.45908e-08	VPA
PROX1	MA0794.1	0.0936987	0.467015	0.278615	1.6762	0.204147	VPA
SMAD3	MA0795.1	0.999534	0.000163663	0.280219	0.000584056	1	VPA
TGIF1	MA0796.1	0.680905	0.169143	0.411311	0.411229	0.802649	VPA
TGIF2	MA0797.1	0.809341	0.0700833	0.290469	0.241277	0.887426	VPA
RFX3	MA0798.3	0.000728981	1.39643	0.413335	3.37844	0.00314397	VPA
RFX4	MA0799.2	0.448993	0.391619	0.517266	0.757095	0.625171	VPA
EOMES	MA0800.1	0.131303	0.262752	0.174125	1.50898	0.258609	VPA
MGA	MA0801.1	0.00172595	0.393386	0.125532	3.13374	0.00697847	VPA
TBR1	MA0802.1	0.0738037	0.259534	0.145167	1.78783	0.171936	VPA
TBX15	MA0803.1	0.228185	0.170875	0.141799	1.20505	0.388272	VPA
TBX19	MA0804.1	0.196445	1.09747	0.849601	1.29175	0.353768	VPA
TBX1	MA0805.1	0.231636	0.169718	0.141886	1.19616	0.391963	VPA
TBX4	MA0806.1	0.0285596	0.261985	0.119655	2.18951	0.081845	VPA
TBX5	MA0807.1	0.0745414	0.218614	0.122591	1.78328	0.173175	VPA
TEAD3	MA0808.1	0.0234952	-0.263241	0.116206	-2.26529	0.069089	VPA
TEAD4	MA0809.2	4.36967e-07	-0.650524	0.128763	-5.05211	4.96607e-06	VPA
TFAP2A	MA0810.1	0.23485	0.1559	0.131233	1.18796	0.395809	VPA
TFAP2B	MA0811.1	0.269578	0.155624	0.14096	1.10404	0.443669	VPA
TFAP2B	MA0812.1	0.134994	0.227341	0.152099	1.49469	0.262194	VPA
TFAP2B	MA0813.1	0.334313	-0.223467	0.231462	-0.965462	0.516834	VPA
TFAP2C	MA0814.2	0.726044	-0.0705068	0.201222	-0.350393	0.841051	VPA
TFAP2C	MA0815.1	0.619104	-0.125061	0.25157	-0.497121	0.757795	VPA
Ascl2	MA0816.1	0.103766	-0.220933	0.135803	-1.62687	0.216543	VPA
BHLHE23	MA0817.1	0.873999	0.0274267	0.172951	0.158581	0.92491	VPA
BHLHE22	MA0818.2	0.166809	0.199517	0.144313	1.38253	0.31384	VPA
CLOCK	MA0819.2	0.390622	-0.11491	0.133851	-0.858489	0.577352	VPA
FIGLA	MA0820.1	0.0671884	-0.218086	0.119146	-1.83041	0.160984	VPA
HES5	MA0821.2	0.000728925	-0.667132	0.197466	-3.37846	0.00314397	VPA
HES7	MA0822.1	0.837851	0.126063	0.616012	0.204643	0.906634	VPA
HEY1	MA0823.1	0.0763356	-0.410572	0.231654	-1.77236	0.175405	VPA
MNT	MA0825.1	0.0834803	-0.263336	0.152143	-1.73084	0.184755	VPA
OLIG1	MA0826.1	0.842554	0.028195	0.14195	0.198627	0.907365	VPA
OLIG3	MA0827.1	0.996067	-0.000595982	0.120904	-0.00492937	1	VPA
SREBF2	MA0828.2	0.102563	0.675809	0.413959	1.63255	0.215614	VPA
SREBF1	MA0829.2	0.733815	0.0777491	0.228637	0.340055	0.841393	VPA
TCF4	MA0830.2	6.09787e-05	-0.622904	0.155377	-4.00899	0.000328738	VPA
TFE3	MA0831.3	0.00530697	0.716035	0.256847	2.78779	0.0189117	VPA
Tcf21	MA0832.1	0.994367	0.00196677	0.278597	0.00705954	1	VPA
ATF4	MA0833.2	8.58841e-05	0.747861	0.190423	3.92736	0.000440418	VPA
ATF7	MA0834.1	0.510961	0.21073	0.320579	0.657342	0.676722	VPA
BATF3	MA0835.2	0.00519794	0.392624	0.140498	2.7945	0.018602	VPA
CEBPD	MA0836.2	0.441635	0.116488	0.151394	0.769435	0.617995	VPA
CEBPE	MA0837.2	0.0703188	0.462602	0.255602	1.80985	0.166967	VPA
CEBPG	MA0838.1	0.155024	0.222697	0.156608	1.42201	0.294967	VPA
CREB3L1	MA0839.1	0.282621	0.581101	0.540836	1.07445	0.459738	VPA
Creb5	MA0840.1	0.0497567	0.422371	0.215271	1.96205	0.126804	VPA
NFE2	MA0841.1	0.0021485	0.641433	0.209011	3.0689	0.00844339	VPA
NRL	MA0842.2	2.73178e-06	0.729842	0.155616	4.69002	2.25238e-05	VPA
TEF	MA0843.1	0.0319746	0.357683	0.166773	2.14473	0.087878	VPA
XBP1	MA0844.1	0.0525483	0.761688	0.392903	1.93861	0.13288	VPA
FOXB1	MA0845.1	0.0315647	0.268465	0.124874	2.14988	0.0870358	VPA
FOXC2	MA0846.1	0.0570825	0.22545	0.118491	1.90268	0.141195	VPA
FOXD2	MA0847.3	0.250929	0.147266	0.12827	1.1481	0.419545	VPA
FOXO4	MA0848.1	0.00161239	0.359978	0.114146	3.15366	0.00661472	VPA
FOXO6	MA0849.1	0.0174969	0.272425	0.114652	2.3761	0.0549062	VPA
FOXP3	MA0850.1	0.0101506	0.305121	0.118694	2.57066	0.0341466	VPA
Foxj3	MA0851.1	0.445381	0.136064	0.178295	0.763138	0.622202	VPA
FOXK1	MA0852.2	0.844671	-0.028923	0.147625	-0.195922	0.907365	VPA
Alx4	MA0853.1	1.66615e-07	1.17885	0.225265	5.23318	2.22418e-06	VPA
Alx1	MA0854.1	2.36325e-08	1.17898	0.211172	5.58306	4.23651e-07	VPA
RXRB	MA0855.1	0.103065	0.796683	0.488711	1.63017	0.215617	VPA
RXRG	MA0856.1	0.582824	0.181017	0.329563	0.549264	0.734996	VPA
Rarb	MA0857.1	0.201774	-2.34378	1.83608	-1.27651	0.359517	VPA
Rarb	MA0858.1	0.795015	0.168569	0.64883	0.259804	0.879746	VPA
Rarg	MA0859.1	0.196948	-0.774893	0.600555	-1.2903	0.353918	VPA
Rarg	MA0860.1	0.434202	-0.645341	0.825222	-0.782022	0.611665	VPA
TP73	MA0861.1	0.736992	-0.127175	0.378679	-0.335839	0.841393	VPA
GMEB2	MA0862.1	0.122942	0.286671	0.185843	1.54254	0.246177	VPA
MTF1	MA0863.1	0.420003	0.745558	0.924533	0.806416	0.598802	VPA
E2F2	MA0864.2	0.998035	-0.00119669	0.485974	-0.00246245	1	VPA
E2F8	MA0865.2	0.592104	-0.129443	0.241593	-0.53579	0.73991	VPA
SOX21	MA0866.1	0.378817	0.366644	0.416604	0.880079	0.564867	VPA
SOX4	MA0867.2	0.0774105	-0.209297	0.118521	-1.76591	0.176429	VPA
SOX8	MA0868.2	0.0720149	-0.221609	0.123183	-1.79902	0.168703	VPA
Sox11	MA0869.2	0.0461254	-0.246836	0.123774	-1.99424	0.120471	VPA
Sox1	MA0870.1	0.617283	-0.18885	0.377923	-0.499705	0.757795	VPA
TFEC	MA0871.2	0.845826	0.0414795	0.21332	0.194447	0.907365	VPA
TFAP2A	MA0872.1	0.68144	-0.11145	0.271498	-0.410499	0.802649	VPA
HOXD12	MA0873.1	3.58683e-05	0.692754	0.167631	4.1326	0.000212432	VPA
Arx	MA0874.1	1.25107e-06	1.16008	0.239321	4.84737	1.16905e-05	VPA
BARX1	MA0875.1	1.21653e-08	0.651196	0.114297	5.69739	2.37932e-07	VPA
BSX	MA0876.1	5.93548e-08	0.635072	0.117156	5.42073	8.80267e-07	VPA
BARHL1	MA0877.3	3.47031e-05	0.509676	0.123105	4.14018	0.000208466	VPA
CDX1	MA0878.3	4.45911e-06	0.59989	0.130731	4.58875	3.37848e-05	VPA
DLX1	MA0879.2	0.000913344	0.394117	0.118855	3.31594	0.00385991	VPA
Dlx3	MA0880.1	1.74928e-07	0.612238	0.117193	5.22418	2.29866e-06	VPA
Dlx4	MA0881.1	1.26447e-07	0.618868	0.117123	5.28392	1.7152e-06	VPA
DLX6	MA0882.1	5.10044e-07	0.584485	0.116374	5.0225	5.57074e-06	VPA
Dmbx1	MA0883.1	4.27005e-05	0.779722	0.190531	4.09236	0.000247663	VPA
DUXA	MA0884.2	1.04221e-06	0.787996	0.161359	4.8835	9.96024e-06	VPA
Dlx2	MA0885.2	7.31846e-11	0.890323	0.136679	6.51398	4.10322e-09	VPA
EMX2	MA0886.1	6.3694e-10	0.743917	0.120355	6.18101	2.05393e-08	VPA
EVX1	MA0887.1	9.12546e-11	0.796482	0.122899	6.48077	4.79657e-09	VPA
EVX2	MA0888.1	3.04998e-11	0.828733	0.124731	6.64414	2.33184e-09	VPA
GBX1	MA0889.1	1.91725e-13	0.91848	0.124888	7.35444	4.03102e-11	VPA
GBX2	MA0890.1	2.54683e-10	0.763668	0.120755	6.32412	1.01994e-08	VPA
GSC2	MA0891.1	3.74058e-11	0.785279	0.11873	6.61401	2.62152e-09	VPA
GSX1	MA0892.1	1.10778e-05	0.518821	0.118048	4.39499	7.39398e-05	VPA
GSX2	MA0893.2	2.69499e-05	0.492306	0.117277	4.19782	0.000165437	VPA
HESX1	MA0894.1	2.89865e-09	0.717812	0.1209	5.93724	7.16991e-08	VPA
HMBOX1	MA0895.1	2.19982e-06	0.574499	0.121352	4.73414	1.86874e-05	VPA
Hmx1	MA0896.1	3.27069e-07	1.28763	0.252123	5.10714	3.9295e-06	VPA
Hmx2	MA0897.1	3.83661e-05	1.31379	0.319106	4.11711	0.000225635	VPA
Hmx3	MA0898.1	5.67717e-05	1.30707	0.324669	4.02584	0.000314776	VPA
HOXA10	MA0899.1	6.7444e-07	0.610179	0.122807	4.96858	6.96961e-06	VPA
HOXA2	MA0900.2	1.19443e-08	0.683524	0.119905	5.70052	2.37932e-07	VPA
HOXB13	MA0901.2	0.000697077	0.505956	0.149218	3.39073	0.00303752	VPA
HOXB2	MA0902.2	3.14671e-07	0.602057	0.117717	5.11444	3.86006e-06	VPA
HOXB3	MA0903.1	1.48287e-06	0.570899	0.118603	4.81353	1.34419e-05	VPA
HOXB5	MA0904.2	3.76661e-10	0.753943	0.120373	6.2634	1.31988e-08	VPA
HOXC10	MA0905.1	0.000118796	0.462848	0.120264	3.8486	0.000598249	VPA
HOXC12	MA0906.1	0.00108313	0.501609	0.153492	3.26799	0.0045319	VPA
HOXC13	MA0907.1	0.0208569	0.382222	0.165424	2.31057	0.0628696	VPA
HOXD11	MA0908.1	5.75262e-05	0.560532	0.139341	4.02273	0.000315268	VPA
Hoxd13	MA0909.3	0.0124646	0.315694	0.126343	2.49871	0.0407887	VPA
HOXD8	MA0910.2	1.19279e-09	0.732567	0.120464	6.08121	3.45908e-08	VPA
Hoxa11	MA0911.1	8.41398e-05	0.555129	0.141172	3.93229	0.000434935	VPA
HOXD3	MA0912.2	1.39012e-10	0.788124	0.122819	6.41697	6.49496e-09	VPA
HOXD9	MA0913.2	5.67975e-06	0.55648	0.122627	4.53797	4.11782e-05	VPA
ISL2	MA0914.1	1.05921e-07	0.647277	0.121754	5.31626	1.50982e-06	VPA
HES1	MA1099.2	0.412275	-0.12865	0.15691	-0.819897	0.591677	VPA
ASCL1	MA1100.2	0.924201	0.0113151	0.118926	0.0951438	0.966732	VPA
BACH2	MA1101.2	0.146503	0.415538	0.286184	1.452	0.281299	VPA
CTCFL	MA1102.2	0.0199379	0.396182	0.170217	2.32751	0.0609737	VPA
FOXK2	MA1103.2	0.368858	0.112228	0.124891	0.898615	0.550994	VPA
GATA6	MA1104.2	0.00286211	0.473419	0.15875	2.98217	0.0110923	VPA
GRHL2	MA1105.2	0.706837	-0.0597668	0.158909	-0.376107	0.825625	VPA
HIF1A	MA1106.1	0.250013	-0.231916	0.20161	-1.15032	0.418846	VPA
KLF9	MA1107.2	0.0336115	0.674637	0.317521	2.1247	0.0914799	VPA
MXI1	MA1108.2	0.806565	-0.0291347	0.118985	-0.24486	0.885536	VPA
NEUROD1	MA1109.1	0.585443	-0.0738763	0.135441	-0.545451	0.735961	VPA
Nr1H4	MA1110.2	0.644292	0.0540331	0.117029	0.461706	0.776289	VPA
NR2F2	MA1111.1	0.845867	0.0259201	0.133337	0.194395	0.907365	VPA
NR4A1	MA1112.2	0.324661	0.130971	0.132976	0.984924	0.509403	VPA
PBX2	MA1113.2	4.72464e-06	0.707898	0.154676	4.57666	3.5163e-05	VPA
PBX3	MA1114.1	0.551137	0.199589	0.334849	0.596057	0.708725	VPA
POU5F1	MA1115.1	0.00887872	0.335617	0.12826	2.61669	0.0302542	VPA
RBPJ	MA1116.1	0.0695885	0.215487	0.118753	1.81458	0.16579	VPA
RELB	MA1117.1	0.755387	-0.0473122	0.151864	-0.311544	0.857516	VPA
SIX1	MA1118.1	0.0335261	0.376932	0.177319	2.12573	0.0914799	VPA
SIX2	MA1119.1	0.125478	0.50606	0.330288	1.53218	0.250658	VPA
SOX13	MA1120.1	0.158114	-0.174281	0.123477	-1.41144	0.298147	VPA
TEAD2	MA1121.1	5.1854e-06	-0.680504	0.149327	-4.55714	3.79211e-05	VPA
TFDP1	MA1122.1	0.0168407	-0.502168	0.210097	-2.39017	0.0530449	VPA
TWIST1	MA1123.2	0.0450566	-0.263946	0.131701	-2.00413	0.118118	VPA
ZNF24	MA1124.1	0.108175	0.478186	0.297666	1.60645	0.223526	VPA
ZNF384	MA1125.1	0.582928	-0.0702363	0.127909	-0.549113	0.734996	VPA
FOS::JUN	MA1126.1	0.132039	0.42889	0.284767	1.50611	0.258846	VPA
FOSB::JUN	MA1127.1	0.140082	0.34225	0.231958	1.47549	0.269585	VPA
FOSL1::JUN	MA1128.1	1.81738e-08	0.878239	0.156033	5.62854	3.39648e-07	VPA
FOSL1::JUN	MA1129.1	0.101502	0.340448	0.207893	1.63761	0.213943	VPA
FOSL2::JUN	MA1130.1	5.4106e-05	0.578567	0.143311	4.03714	0.000303354	VPA
FOSL2::JUN	MA1131.1	0.0206894	0.439133	0.189805	2.3136	0.0628152	VPA
JUN::JUNB	MA1132.1	5.81001e-07	0.696347	0.139341	4.99743	6.26438e-06	VPA
JUN::JUNB	MA1133.1	0.0152586	0.551525	0.227322	2.42618	0.0486079	VPA
FOS::JUNB	MA1134.1	3.51011e-08	0.891879	0.161752	5.51388	5.73439e-07	VPA
FOSB::JUNB	MA1135.1	1.26378e-05	0.619586	0.141902	4.36629	8.3034e-05	VPA
FOSB::JUNB	MA1136.1	0.111636	0.300797	0.189076	1.59088	0.22899	VPA
FOSL1::JUNB	MA1137.1	1.83992e-07	0.80887	0.15511	5.21482	2.34451e-06	VPA
FOSL2::JUNB	MA1138.1	4.28503e-06	0.664879	0.144631	4.59706	3.2761e-05	VPA
FOSL2::JUNB	MA1139.1	0.114975	0.395264	0.250767	1.57622	0.23416	VPA
JUNB	MA1140.2	0.0695201	0.86693	0.477641	1.81502	0.16579	VPA
FOS::JUND	MA1141.1	9.9981e-07	0.802732	0.164102	4.89168	9.66483e-06	VPA
FOSL1::JUND	MA1142.1	3.39651e-06	0.591659	0.127368	4.64526	2.67062e-05	VPA
FOSL1::JUND	MA1143.1	6.92607e-05	0.594755	0.149481	3.97881	0.000366341	VPA
FOSL2::JUND	MA1144.1	1.20682e-05	0.637964	0.145775	4.37635	7.99164e-05	VPA
FOSL2::JUND	MA1145.1	0.099087	0.417284	0.253007	1.6493	0.210967	VPA
NR1H4::RXRA	MA1146.1	0.120512	0.537025	0.345881	1.55263	0.2427	VPA
NR4A2::RXRA	MA1147.1	0.0326829	0.655367	0.306826	2.13596	0.0895321	VPA
PPARA::RXRA	MA1148.1	0.866462	0.0746628	0.444015	0.168154	0.920069	VPA
RARA::RXRG	MA1149.1	0.63676	-0.11299	0.239268	-0.472234	0.770525	VPA
RORB	MA1150.1	0.0067716	0.345558	0.127612	2.70787	0.0238281	VPA
RORC	MA1151.1	0.0101081	0.333821	0.129785	2.57211	0.0341401	VPA
SOX15	MA1152.1	0.692033	-0.0480075	0.121201	-0.396097	0.812849	VPA
Smad4	MA1153.1	0.619982	0.0616679	0.124361	0.495876	0.757795	VPA
ZNF282	MA1154.1	0.642115	0.353635	0.760925	0.464743	0.774776	VPA
ZSCAN4	MA1155.1	0.0220217	-1.25729	0.549037	-2.28999	0.0652121	VPA
IRF3	MA1418.1	0.732935	-0.184198	0.539816	-0.341224	0.841393	VPA
IRF4	MA1419.1	0.666375	0.213037	0.494137	0.431129	0.794924	VPA
IRF5	MA1420.1	0.591113	-0.279261	0.519823	-0.537224	0.73991	VPA
TCF7L1	MA1421.1	0.0260685	-0.470013	0.211224	-2.22519	0.0761236	VPA
ARGFX	MA1463.1	1.11767e-08	0.731727	0.128107	5.71183	2.29259e-07	VPA
ARNT2	MA1464.1	0.220053	0.239806	0.195539	1.22639	0.379231	VPA
ATF6	MA1466.1	0.305756	0.51728	0.505074	1.02417	0.488861	VPA
Atoh1	MA1467.2	0.648533	0.0575142	0.126183	0.455801	0.779166	VPA
ATOH7	MA1468.1	0.193757	-0.152585	0.117415	-1.29954	0.349678	VPA
BACH2	MA1470.1	0.573783	-0.491272	0.873389	-0.562489	0.730952	VPA
BARX2	MA1471.1	8.73828e-07	0.591006	0.120169	4.91811	8.64576e-06	VPA
Bhlha15	MA1472.2	0.0965269	-0.227756	0.137043	-1.66193	0.20709	VPA
CDX4	MA1473.1	0.000171237	0.49863	0.132683	3.75806	0.000847117	VPA
CREB3L4	MA1474.1	0.030881	0.562879	0.260761	2.1586	0.0857127	VPA
CREB3L4	MA1475.1	0.227142	0.325003	0.269097	1.20775	0.387702	VPA
Dlx5	MA1476.2	4.25241e-11	0.907522	0.137607	6.59501	2.75098e-09	VPA
DMRTA2	MA1478.1	0.355886	0.124127	0.134449	0.923233	0.538309	VPA
DMRTC2	MA1479.1	0.568286	0.0909374	0.159378	0.570577	0.727441	VPA
DPRX	MA1480.1	3.36651e-12	0.997237	0.14325	6.96151	3.53904e-10	VPA
DRGX	MA1481.1	1.7558e-05	0.513104	0.119497	4.29388	0.000110196	VPA
ELF2	MA1483.2	0.594957	-0.0705444	0.132686	-0.531666	0.741273	VPA
ETS2	MA1484.1	0.0782138	-0.215041	0.122103	-1.76115	0.177778	VPA
FERD3L	MA1485.1	0.83434	0.045296	0.216583	0.209139	0.904227	VPA
FOXE1	MA1487.2	0.509376	0.0899861	0.136382	0.65981	0.675686	VPA
FOXN3	MA1489.1	0.859214	-0.0307591	0.173413	-0.177375	0.917967	VPA
GLI3	MA1491.2	0.182444	-1.145	0.858797	-1.33327	0.337222	VPA
HES6	MA1493.1	0.341828	-0.187339	0.197083	-0.95056	0.522686	VPA
HNF4A	MA1494.1	0.128675	-0.765998	0.504163	-1.51935	0.256405	VPA
HOXA1	MA1495.1	2.4776e-08	0.66148	0.118655	5.57484	4.34097e-07	VPA
HOXA4	MA1496.1	6.44017e-07	0.610419	0.122635	4.97753	6.77023e-06	VPA
HOXA6	MA1497.1	2.999e-07	0.602435	0.117582	5.12351	3.76442e-06	VPA
HOXA7	MA1498.2	0.00195964	0.362525	0.117084	3.09628	0.00773734	VPA
HOXB4	MA1499.1	5.32698e-05	0.483516	0.119659	4.0408	0.00030067	VPA
HOXB6	MA1500.1	0.000384645	0.434471	0.122372	3.5504	0.00179715	VPA
HOXB7	MA1501.1	1.09959e-07	0.666739	0.125576	5.30945	1.54125e-06	VPA
HOXB8	MA1502.1	3.65746e-09	0.7077	0.11997	5.89898	8.54424e-08	VPA
HOXB9	MA1503.1	2.29154e-06	0.706232	0.14944	4.72585	1.92718e-05	VPA
HOXC4	MA1504.1	0.000335643	0.420492	0.117256	3.58611	0.00157696	VPA
HOXC8	MA1505.1	4.69085e-06	0.539488	0.11784	4.57816	3.5163e-05	VPA
HOXD10	MA1506.1	1.38301e-06	0.800892	0.165904	4.82744	1.27814e-05	VPA
HOXD4	MA1507.1	0.000665115	0.402321	0.118206	3.40357	0.00291334	VPA
IKZF1	MA1508.1	0.053389	-0.257609	0.133355	-1.93176	0.133989	VPA
IRF6	MA1509.1	0.585362	0.102972	0.188742	0.545569	0.735961	VPA
KLF10	MA1511.2	0.192834	0.20719	0.159103	1.30224	0.349301	VPA
KLF11	MA1512.1	0.0131602	0.405638	0.163603	2.4794	0.0425682	VPA
KLF15	MA1513.1	0.322211	-0.217848	0.220065	-0.989924	0.506504	VPA
KLF17	MA1514.1	0.730024	-0.117032	0.33913	-0.345094	0.841393	VPA
KLF2	MA1515.1	0.0557454	0.276755	0.144669	1.91302	0.138295	VPA
KLF3	MA1516.1	0.333627	0.163512	0.169121	0.966834	0.516834	VPA
KLF6	MA1517.1	0.0364479	0.306255	0.146401	2.0919	0.0985617	VPA
Lhx1	MA1518.2	3.34911e-06	1.15847	0.249232	4.64816	2.67062e-05	VPA
LHX5	MA1519.1	3.61906e-10	0.751798	0.119911	6.26963	1.31988e-08	VPA
MAF	MA1520.1	0.545164	0.179989	0.297492	0.605022	0.707536	VPA
MAFA	MA1521.1	0.99176	0.00291952	0.282696	0.0103274	1	VPA
MAZ	MA1522.1	0.132628	0.236546	0.157297	1.50382	0.259395	VPA
MSANTD3	MA1523.1	0.0431969	0.26656	0.131843	2.0218	0.115329	VPA
Msgn1	MA1524.2	0.983613	-0.00378471	0.184262	-0.0205398	1	VPA
NFATC4	MA1525.2	0.457956	-0.0876103	0.118039	-0.742217	0.629703	VPA
NFIC	MA1527.1	0.0984319	-0.521931	0.315842	-1.6525	0.210105	VPA
NFIX	MA1528.1	0.998619	0.000402027	0.232196	0.00173141	1	VPA
NHLH2	MA1529.1	0.77834	-0.113054	0.401636	-0.281483	0.867626	VPA
NKX6-3	MA1530.1	1.59307e-05	0.518995	0.120265	4.31541	0.000102982	VPA
NR1D1	MA1531.1	0.528712	0.152241	0.241663	0.629974	0.692596	VPA
NR1D2	MA1532.2	0.174743	0.391743	0.288657	1.35712	0.32585	VPA
NR1I2	MA1533.1	0.0901051	0.660699	0.389829	1.69484	0.196827	VPA
NR1I3	MA1534.1	0.359387	0.105837	0.115475	0.916534	0.542629	VPA
NR2C1	MA1535.1	0.548901	0.0676343	0.112835	0.599408	0.708193	VPA
NR2C2	MA1536.1	0.0526149	0.248076	0.128001	1.93807	0.13288	VPA
NR2F1	MA1537.1	0.34967	0.252035	0.26949	0.93523	0.531776	VPA
NR2F1	MA1538.1	0.0297338	0.920794	0.423623	2.17362	0.0839132	VPA
NR2F6	MA1539.1	0.185642	0.603728	0.456132	1.32358	0.34238	VPA
NR5A1	MA1540.2	0.452524	0.302554	0.402753	0.751214	0.626973	VPA
NR6A1	MA1541.1	0.0139183	-0.856436	0.348235	-2.45936	0.0446768	VPA
OSR1	MA1542.1	0.0443683	0.26542	0.132011	2.01059	0.117339	VPA
OVOL1	MA1544.1	0.058476	0.507685	0.268317	1.89211	0.143796	VPA
OVOL2	MA1545.1	0.0662235	0.347572	0.189216	1.83691	0.159126	VPA
PAX3	MA1546.1	0.397933	0.263235	0.311403	0.845318	0.582479	VPA
PITX2	MA1547.2	5.76686e-06	0.570249	0.125751	4.53476	4.14524e-05	VPA
PLAGL2	MA1548.1	0.259375	-0.199279	0.176686	-1.12787	0.430246	VPA
POU6F1	MA1549.1	1.81869e-07	0.618199	0.118498	5.21697	2.34451e-06	VPA
PPARD	MA1550.1	0.365585	0.255956	0.282895	0.904775	0.547927	VPA
RARB	MA1552.1	0.86503	-0.0651988	0.383581	-0.169974	0.920069	VPA
RARG	MA1553.1	0.578421	-0.196905	0.354343	-0.555692	0.733201	VPA
RFX7	MA1554.1	0.0962201	0.193005	0.116026	1.66346	0.20709	VPA
RXRB	MA1555.1	0.735775	0.110092	0.326243	0.337454	0.841393	VPA
RXRG	MA1556.1	0.27618	0.371848	0.341477	1.08894	0.451882	VPA
SMAD5	MA1557.1	0.425928	0.170297	0.213893	0.796179	0.604424	VPA
SNAI1	MA1558.1	0.95848	0.00620984	0.119281	0.0520608	0.991491	VPA
SNAI3	MA1559.1	0.217776	-0.170106	0.138021	-1.23246	0.376851	VPA
SOHLH2	MA1560.1	0.338514	-0.214662	0.224282	-0.957106	0.518937	VPA
SOX12	MA1561.1	0.0125149	-0.507377	0.203172	-2.49728	0.0407948	VPA
SOX14	MA1562.1	0.800579	0.0421172	0.166736	0.252598	0.880114	VPA
SOX18	MA1563.2	0.360962	0.110889	0.121385	0.913533	0.543058	VPA
SP9	MA1564.1	0.227273	0.228822	0.189515	1.20741	0.387702	VPA
TBX18	MA1565.1	0.899536	0.0219571	0.173921	0.126248	0.945637	VPA
TBX3	MA1566.2	0.301289	0.169093	0.163585	1.03367	0.482637	VPA
Tbx6	MA1567.2	0.534571	0.0966043	0.155551	0.621044	0.698096	VPA
TCF21	MA1568.1	0.517671	0.0893727	0.138147	0.64694	0.683456	VPA
TFAP2E	MA1569.1	0.0450842	0.273743	0.136607	2.00387	0.118118	VPA
TFAP4	MA1570.1	0.396095	0.100364	0.118267	0.848616	0.581354	VPA
TGIF2LX	MA1571.1	0.59184	0.152706	0.284808	0.536172	0.73991	VPA
TGIF2LY	MA1572.1	0.404629	0.206748	0.248084	0.833382	0.585913	VPA
Thap11	MA1573.2	0.8553	0.0993429	0.54476	0.182361	0.916315	VPA
THRB	MA1574.1	0.675735	0.0787692	0.188312	0.41829	0.800413	VPA
THRB	MA1575.1	0.211101	0.586896	0.469312	1.25054	0.369853	VPA
THRB	MA1576.1	0.469928	0.549651	0.760662	0.722596	0.638465	VPA
TLX2	MA1577.1	3.40406e-08	0.642627	0.116433	5.51927	5.72564e-07	VPA
VEZF1	MA1578.1	0.0304828	0.343784	0.158883	2.16376	0.0848875	VPA
ZBTB26	MA1579.1	0.935833	-0.0114597	0.142342	-0.0805085	0.976471	VPA
ZBTB32	MA1580.1	0.470843	0.113195	0.156974	0.721108	0.638676	VPA
ZBTB6	MA1581.1	0.278302	0.186708	0.172217	1.08414	0.453745	VPA
ZFP57	MA1583.1	0.830366	-0.0424577	0.198185	-0.214232	0.901081	VPA
ZIC5	MA1584.1	0.0535318	0.575335	0.298008	1.93061	0.133989	VPA
ZKSCAN1	MA1585.1	0.0114885	0.467246	0.184867	2.52748	0.0380387	VPA
ZNF135	MA1587.1	0.858826	0.0660365	0.371266	0.177868	0.917967	VPA
ZNF136	MA1588.1	0.387279	0.350204	0.405064	0.864563	0.573418	VPA
ZNF140	MA1589.1	0.994509	-27.6044	4010.94	-0.00688228	1	VPA
ZNF274	MA1592.1	0.0156052	0.457052	0.189019	2.41802	0.0495244	VPA
ZNF317	MA1593.1	0.404775	0.125913	0.151134	0.833124	0.585913	VPA
ZNF382	MA1594.1	1	9.74399e-15	12030	8.09976e-19	1	VPA
ZNF460	MA1596.1	0.030431	1.71028	0.790174	2.16443	0.0848875	VPA
ZNF528	MA1597.1	0.893047	-0.110659	0.823045	-0.13445	0.941089	VPA
ZNF682	MA1599.1	0.410193	0.374862	0.455176	0.823554	0.591677	VPA
ZNF684	MA1600.1	0.540725	0.452036	0.738962	0.611717	0.705038	VPA
ZNF75D	MA1601.2	0.76235	-0.0737533	0.243896	-0.302396	0.858367	VPA
ZSCAN29	MA1602.1	0.316557	0.281324	0.280887	1.00156	0.499483	VPA
Dmrt1	MA1603.1	0.728979	-0.0597932	0.172571	-0.346484	0.841393	VPA
Ebf2	MA1604.1	0.0657274	-0.364284	0.197951	-1.84028	0.158386	VPA
Foxf1	MA1606.1	0.0557403	0.231341	0.120927	1.91306	0.138295	VPA
Foxl2	MA1607.1	0.989453	0.00187787	0.142056	0.0132192	1	VPA
Isl1	MA1608.1	1.76352e-10	0.828198	0.129799	6.38064	7.41559e-09	VPA
Plagl1	MA1615.1	0.3933	0.170543	0.199781	0.853648	0.579274	VPA
Prdm15	MA1616.1	0.00713464	-0.610798	0.227021	-2.69049	0.0247944	VPA
Ptf1a	MA1618.1	0.0854424	-0.228376	0.132781	-1.71994	0.188108	VPA
Ptf1A	MA1619.1	0.0163027	-0.328562	0.136783	-2.40207	0.0515436	VPA
Ptf1A	MA1620.1	0.0285192	-0.310629	0.141835	-2.19007	0.081845	VPA
Rbpjl	MA1621.1	0.021705	-0.347708	0.151475	-2.29549	0.0646493	VPA
Stat2	MA1623.1	0.40235	-0.133517	0.159436	-0.837431	0.585427	VPA
Stat5a	MA1624.1	0.153442	-0.202289	0.141711	-1.42748	0.293283	VPA
Stat5b	MA1625.1	0.0829433	-0.294793	0.170021	-1.73386	0.184051	VPA
Wt1	MA1627.1	0.155427	0.335707	0.23631	1.42062	0.295066	VPA
Zic1::Zic2	MA1628.1	0.331295	0.118682	0.122162	0.971509	0.515584	VPA
Zic2	MA1629.1	0.117602	0.270337	0.172748	1.56492	0.237748	VPA
ZNF281	MA1630.2	0.214028	0.270273	0.217512	1.24257	0.373439	VPA
ASCL1	MA1631.1	0.000624024	-0.498745	0.145791	-3.42095	0.00276213	VPA
ATF2	MA1632.1	0.000481234	0.587385	0.168257	3.49099	0.00219955	VPA
BACH1	MA1633.2	0.00024532	0.491424	0.134009	3.6671	0.00119257	VPA
BATF	MA1634.1	0.00179282	0.442145	0.141597	3.12257	0.00717982	VPA
BHLHE22	MA1635.1	0.0957284	-0.203351	0.122065	-1.66592	0.20696	VPA
CEBPG	MA1636.1	0.000557978	0.641257	0.185804	3.45126	0.00250941	VPA
EBF3	MA1637.1	0.0475002	-0.403196	0.203448	-1.98181	0.122916	VPA
HAND2	MA1638.1	0.454462	0.084798	0.113367	0.747998	0.62759	VPA
MEIS1	MA1639.1	2.65862e-11	1.073	0.161007	6.66434	2.2359e-09	VPA
MEIS2	MA1640.1	6.18174e-05	0.708025	0.176752	4.00576	0.000331137	VPA
MYF5	MA1641.1	0.070678	-0.257594	0.142511	-1.80754	0.166967	VPA
NEUROG2	MA1642.1	0.412033	0.108484	0.132246	0.820322	0.591677	VPA
NFIB	MA1643.1	0.0818712	-1.18311	0.679976	-1.73993	0.183681	VPA
NFYC	MA1644.1	5.96614e-08	0.806912	0.148882	5.41981	8.80267e-07	VPA
NKX2-2	MA1645.1	0.350461	0.15306	0.163929	0.933696	0.532017	VPA
OSR2	MA1646.1	0.211533	0.171106	0.136955	1.24936	0.369853	VPA
Prdm4	MA1647.2	0.829935	0.052714	0.245426	0.214786	0.901081	VPA
TCF12	MA1648.1	0.00476836	-0.381713	0.13525	-2.82228	0.0172853	VPA
ZBTB12	MA1649.1	0.579761	-0.0703698	0.127082	-0.553734	0.733201	VPA
ZBTB14	MA1650.1	0.306934	-0.326247	0.319325	-1.02168	0.489418	VPA
ZFP42	MA1651.1	0.79786	0.139663	0.545307	0.256118	0.880114	VPA
ZKSCAN5	MA1652.1	0.335748	0.166987	0.173475	0.962601	0.517318	VPA
ZNF148	MA1653.1	0.426906	0.17173	0.216149	0.794497	0.604424	VPA
ZNF16	MA1654.1	0.996381	17.8999	3946.42	0.00453574	1	VPA
ZNF341	MA1655.1	0.677852	0.0647348	0.155839	0.415397	0.801791	VPA
ZNF449	MA1656.1	0.620833	0.108484	0.219306	0.49467	0.757795	VPA
ZNF652	MA1657.1	0.0217548	0.422685	0.184207	2.29462	0.0646493	VPA
FOXA3	MA1683.1	0.0846384	0.214651	0.12448	1.72438	0.186827	VPA
Foxn1	MA1684.1	0.170317	0.171723	0.125237	1.37118	0.319013	VPA
DMRTA1	MA1707.1	0.107926	0.216972	0.134968	1.60759	0.223526	VPA
ETV7	MA1708.1	0.188187	-0.163542	0.124275	-1.31596	0.345514	VPA
ZIM3	MA1709.1	0.435382	-0.139139	0.17838	-0.780014	0.612302	VPA
ZNF257	MA1710.1	0.430136	-0.105544	0.133777	-0.788959	0.607974	VPA
ZNF343	MA1711.1	0.78162	-0.165599	0.59738	-0.277209	0.8695	VPA
ZNF454	MA1712.1	0.944408	0.0235368	0.337541	0.0697302	0.981764	VPA
ZNF610	MA1713.1	0.80016	0.0890734	0.351874	0.25314	0.880114	VPA
ZNF675	MA1714.1	0.614245	0.265013	0.525795	0.504024	0.757795	VPA
ZNF707	MA1715.1	0.403703	-0.615549	0.737162	-0.835025	0.585913	VPA
ZNF76	MA1716.1	0.906833	-0.0686246	0.586363	-0.117034	0.952118	VPA
ZNF784	MA1717.1	0.149485	0.287632	0.199557	1.44135	0.286371	VPA
ZNF8	MA1718.1	1	9.74399e-15	12030	8.09976e-19	1	VPA
ZNF816	MA1719.1	0.415859	0.630832	0.775333	0.813627	0.594791	VPA
ZNF85	MA1720.1	0.00334162	0.817999	0.278759	2.93443	0.0126524	VPA
ZNF93	MA1721.1	0.626878	-0.208413	0.428723	-0.486126	0.761856	VPA
ZSCAN31	MA1722.1	0.228985	-1.13217	0.941136	-1.20298	0.388272	VPA
PRDM9	MA1723.1	0.650954	0.132456	0.292761	0.452437	0.779847	VPA
Rfx6	MA1724.1	0.0401992	0.362311	0.176591	2.0517	0.107667	VPA
ZNF189	MA1725.1	0.593705	0.0975442	0.182847	0.533475	0.740809	VPA
ZNF331	MA1726.1	0.742542	0.0812764	0.247425	0.328489	0.846176	VPA
ZNF417	MA1727.1	0.776393	0.0871232	0.306748	0.284022	0.867127	VPA
ZNF549	MA1728.1	0.768611	-0.0441101	0.149937	-0.294192	0.860496	VPA
ZNF680	MA1729.1	0.788595	0.0564906	0.210679	0.268136	0.874869	VPA
ZNF708	MA1730.1	0.618751	-0.12849	0.258209	-0.497621	0.757795	VPA
ZNF768	MA1731.1	0.447203	0.195621	0.257367	0.760086	0.623711	VPA
BNC2	MA1928.1	0.012138	0.366026	0.145937	2.50811	0.0398754	VPA
CTCF	MA1929.1	1	9.74399e-15	12030	8.09976e-19	1	VPA
CTCF	MA1930.1	0.995232	17.7793	2975.1	0.00597603	1	VPA
ELK1::HOXA1	MA1931.1	0.391506	0.638559	0.745207	0.856889	0.577643	VPA
ELK1::HOXB13	MA1932.1	0.114992	0.72573	0.460445	1.57615	0.23416	VPA
ELK1::SREBF2	MA1933.1	0.799768	-0.171005	0.674183	-0.253648	0.880114	VPA
ERF::FIGLA	MA1934.1	0.38681	-0.201329	0.232639	-0.865417	0.573418	VPA
ERF::FOXI1	MA1935.1	0.021449	-0.337342	0.146671	-2.29999	0.0641943	VPA
ERF::FOXO1	MA1936.1	0.589822	0.0755462	0.140136	0.539094	0.73991	VPA
ERF::HOXB13	MA1937.1	0.133535	0.250683	0.167088	1.50031	0.260563	VPA
ERF::NHLH1	MA1938.1	0.83989	-0.0881934	0.436527	-0.202034	0.906736	VPA
ERF::SREBF2	MA1939.1	0.844816	-0.142375	0.727381	-0.195737	0.907365	VPA
ETV2::DRGX	MA1940.1	0.0312089	0.448059	0.207974	2.1544	0.0863377	VPA
ETV2::FIGLA	MA1941.1	0.108956	-0.50663	0.31607	-1.6029	0.224589	VPA
ETV2::FOXI1	MA1942.1	0.452275	-0.136911	0.182152	-0.751628	0.626973	VPA
ETV2::HOXB13	MA1943.1	0.420087	0.177673	0.220364	0.80627	0.598802	VPA
ETV5::DRGX	MA1944.1	0.00293011	0.622584	0.209273	2.97498	0.0112634	VPA
ETV5::FIGLA	MA1945.1	0.019632	-0.651069	0.279032	-2.33331	0.0602572	VPA
ETV5::FOXI1	MA1946.1	0.817434	-0.0376998	0.163311	-0.230846	0.89165	VPA
ETV5::FOXO1	MA1947.1	0.547844	-0.0845423	0.140671	-0.600994	0.708193	VPA
ETV5::HOXA2	MA1948.1	0.00161003	0.701578	0.222435	3.15408	0.00661472	VPA
FLI1::DRGX	MA1949.1	0.0212506	0.854676	0.371033	2.3035	0.0638278	VPA
FLI1::FOXI1	MA1950.1	0.661761	0.0742601	0.169744	0.437484	0.790541	VPA
FOS	MA1951.1	0.0623723	0.83324	0.447104	1.86364	0.151604	VPA
FOXJ2::ELF1	MA1952.1	0.522226	0.0937625	0.146523	0.639918	0.686238	VPA
FOXO1::ELF1	MA1953.1	0.619904	0.0847596	0.170891	0.495987	0.757795	VPA
FOXO1::ELK1	MA1954.1	0.479333	0.126951	0.179468	0.707375	0.647061	VPA
FOXO1::ELK3	MA1955.1	0.956532	0.0118738	0.217846	0.0545056	0.990694	VPA
FOXO1::FLI1	MA1956.1	0.756572	-0.0717258	0.231384	-0.309986	0.857516	VPA
HOXB2::ELK1	MA1957.1	0.262586	0.377723	0.337162	1.1203	0.434562	VPA
HOXD12::ELK1	MA1958.1	0.456165	0.35417	0.475284	0.745177	0.628909	VPA
KLF7	MA1959.1	0.874321	0.0241314	0.152564	0.158173	0.92491	VPA
MGA::EVX1	MA1960.1	1.03659e-05	0.681077	0.15446	4.4094	6.97421e-05	VPA
PATZ1	MA1961.1	0.24771	0.225967	0.195485	1.15593	0.415817	VPA
POU2F1::SOX2	MA1962.1	0.029328	0.433833	0.199093	2.17905	0.0833273	VPA
SATB1	MA1963.1	1.09329e-06	0.695613	0.142717	4.87406	1.0331e-05	VPA
SMAD2	MA1964.1	0.985573	0.00220799	0.122108	0.0180823	1	VPA
SP5	MA1965.1	0.130068	0.193856	0.128056	1.51384	0.257513	VPA
TFAP4::ETV1	MA1966.1	0.070577	-0.489244	0.270571	-1.80819	0.166967	VPA
TFAP4::FLI1	MA1967.1	0.133983	-0.823595	0.549584	-1.49858	0.260833	VPA
TFCP2	MA1968.1	0.307706	0.159471	0.156337	1.02005	0.489418	VPA
THRA	MA1969.1	0.995668	-19.3965	3572.59	-0.00542926	1	VPA
TRPS1	MA1970.1	0.0445337	0.305412	0.152019	2.00903	0.117407	VPA
ZBED2	MA1971.1	0.265395	-0.207923	0.186691	-1.11373	0.437642	VPA
ZFP14	MA1972.1	0.0823392	-0.323476	0.186198	-1.73727	0.183681	VPA
ZKSCAN3	MA1973.1	0.675007	0.6278	1.49731	0.419286	0.800413	VPA
ZNF211	MA1974.1	0.22637	0.436306	0.360655	1.20976	0.387702	VPA
ZNF214	MA1975.1	0.821537	0.0450462	0.1997	0.225569	0.894733	VPA
ZNF320	MA1976.1	0.526226	-0.877778	1.38499	-0.633778	0.690415	VPA
ZNF324	MA1977.1	0.501036	-0.253765	0.377143	-0.672861	0.668843	VPA
ZNF354A	MA1978.1	0.120628	0.427103	0.27517	1.55214	0.2427	VPA
ZNF416	MA1979.1	0.0812056	-0.311197	0.178466	-1.74373	0.183094	VPA
ZNF418	MA1980.1	0.758158	-0.0665069	0.216001	-0.307901	0.858157	VPA
ZNF530	MA1981.1	0.299876	0.336846	0.324922	1.0367	0.48129	VPA
ZNF574	MA1982.1	0.019084	0.825692	0.352275	2.34389	0.0590059	VPA
ZNF582	MA1983.1	0.72388	0.474363	1.34275	0.353278	0.839701	VPA
ZNF667	MA1984.1	0.995763	0.000945152	0.178004	0.00530974	1	VPA
ZNF669	MA1985.1	0.487936	-0.396493	0.571649	-0.693595	0.654979	VPA
ZNF692	MA1986.1	0.547002	-0.0888196	0.147477	-0.602259	0.708193	VPA
ZNF701	MA1987.1	0.885858	-0.0504496	0.35145	-0.143547	0.934764	VPA
Atf3	MA1988.1	0.0033895	0.387643	0.132301	2.93001	0.0127258	VPA
Bcl11B	MA1989.1	0.505236	0.112818	0.169326	0.666274	0.671253	VPA
Gli1	MA1990.1	0.733321	-0.0901493	0.264591	-0.340712	0.841393	VPA
Hnf1A	MA1991.1	0.00833085	-0.401181	0.152057	-2.63836	0.0287141	VPA
Ikzf3	MA1992.1	0.737345	-0.0609307	0.181681	-0.335372	0.841393	VPA
Neurod2	MA1993.1	0.197676	-0.157698	0.122417	-1.2882	0.354468	VPA
Nkx2-1	MA1994.1	0.0651022	0.273653	0.148357	1.84456	0.15733	VPA
Npas4	MA1995.1	0.122872	0.293444	0.190199	1.54283	0.246177	VPA
Nr1H2	MA1996.1	0.549866	0.0715099	0.11959	0.59796	0.708193	VPA
Olig2	MA1997.1	0.436754	-0.0939043	0.120748	-0.777686	0.612921	VPA
Prdm14	MA1998.1	0.00353866	0.623708	0.213847	2.9166	0.0131682	VPA
Prdm5	MA1999.1	0.360341	-0.303089	0.331348	-0.914716	0.543058	VPA
Six4	MA2001.1	0.769433	-0.0422121	0.144011	-0.293117	0.860496	VPA
Zfp335	MA2002.1	0.909	0.0142823	0.124954	0.1143	0.953203	VPA
NKX2-4	MA2003.1	0.0442402	0.238149	0.118376	2.01181	0.117339	VPA
Runx1	MA0002.2	0.79343	-0.0267483	0.102148	-0.261859	0.898031	LiCl
TFAP2A	MA0003.4	0.987162	0.00292188	0.181594	0.0160901	0.997964	LiCl
Arnt	MA0004.1	0.000823188	0.442785	0.132377	3.34488	0.00575425	LiCl
Ahr::Arnt	MA0006.1	0.977134	-0.0030981	0.108092	-0.0286617	0.996085	LiCl
Ar	MA0007.3	0.543362	0.259225	0.426542	0.607736	0.711846	LiCl
TBXT	MA0009.2	0.849778	0.105303	0.555977	0.189402	0.935423	LiCl
PAX5	MA0014.3	0.89211	-0.029184	0.215166	-0.135635	0.952391	LiCl
NR2F1	MA0017.2	0.789465	0.0390305	0.146179	0.267006	0.898031	LiCl
CREB1	MA0018.4	0.00179099	0.43286	0.13861	3.12287	0.00968425	LiCl
Ddit3::Cebpa	MA0019.1	0.187893	-0.185306	0.140721	-1.31684	0.369966	LiCl
E2F1	MA0024.3	0.855713	-0.0737953	0.40584	-0.181834	0.939497	LiCl
NFIL3	MA0025.2	0.845508	-0.0240551	0.123452	-0.194853	0.935423	LiCl
EN1	MA0027.2	0.00402922	-0.297599	0.103482	-2.87586	0.0177412	LiCl
ELK1	MA0028.2	0.951407	-0.00968136	0.158867	-0.06094	0.979355	LiCl
Mecom	MA0029.1	0.231168	-0.305562	0.255197	-1.19736	0.42822	LiCl
FOXF2	MA0030.1	0.112455	0.254743	0.160493	1.58725	0.250638	LiCl
FOXD1	MA0031.1	0.791892	0.0281562	0.106711	0.263854	0.898031	LiCl
FOXC1	MA0032.2	0.835445	0.0207163	0.0997303	0.207723	0.929377	LiCl
FOXL1	MA0033.2	0.416328	0.0865763	0.106515	0.812807	0.617956	LiCl
GATA1	MA0035.4	0.0269044	-0.241759	0.10925	-2.2129	0.0822786	LiCl
GATA2	MA0036.3	0.0677457	-0.204578	0.111994	-1.82669	0.169566	LiCl
Gata3	MA0037.4	0.0497344	-0.237939	0.121259	-1.96224	0.133631	LiCl
GFI1	MA0038.2	0.97311	0.00383882	0.113886	0.0337077	0.994393	LiCl
KLF4	MA0039.4	0.00164644	-0.477534	0.151716	-3.14755	0.00926972	LiCl
Foxq1	MA0040.1	0.136808	-0.183795	0.123536	-1.48778	0.29351	LiCl
FOXD3	MA0041.2	0.245803	-0.168011	0.144762	-1.1606	0.443607	LiCl
FOXI1	MA0042.2	0.39073	0.0872423	0.101646	0.858293	0.593624	LiCl
HLF	MA0043.3	0.635367	-0.0607519	0.128118	-0.474186	0.790449	LiCl
HNF1A	MA0046.2	0.0179611	-0.325973	0.13775	-2.36642	0.0572171	LiCl
FOXA2	MA0047.3	0.144575	-0.152666	0.10464	-1.45896	0.307039	LiCl
NHLH1	MA0048.2	4.28674e-08	0.734939	0.134147	5.47861	3.46141e-06	LiCl
Irf1	MA0050.3	0.556882	-0.0951147	0.161903	-0.587478	0.720285	LiCl
IRF2	MA0051.1	0.869017	0.0621971	0.377163	0.164908	0.945349	LiCl
MEF2A	MA0052.4	0.761183	0.0395455	0.130115	0.303928	0.880543	LiCl
MZF1	MA0056.2	0.931152	0.011926	0.138041	0.086395	0.970698	LiCl
MAX	MA0058.3	0.0157745	0.335273	0.138882	2.41409	0.0514199	LiCl
MAX::MYC	MA0059.1	0.52512	0.162636	0.255929	0.635472	0.701282	LiCl
NFYA	MA0060.3	0.0387324	-0.262495	0.126992	-2.06702	0.108943	LiCl
GABPA	MA0062.3	0.312109	-0.146288	0.144724	-1.01081	0.513667	LiCl
NKX2-5	MA0063.2	0.175998	-0.149633	0.110579	-1.35318	0.355672	LiCl
Pparg::Rxra	MA0065.2	0.935174	-0.0129217	0.158866	-0.0813369	0.971868	LiCl
PPARG	MA0066.1	0.348274	0.862057	0.919094	0.937942	0.546293	LiCl
PAX2	MA0067.2	0.567293	-0.193206	0.337747	-0.572043	0.7295	LiCl
PAX4	MA0068.2	4.12046e-06	-0.486328	0.105604	-4.60521	0.000131872	LiCl
PAX6	MA0069.1	0.542559	-0.162986	0.267651	-0.608948	0.711846	LiCl
PBX1	MA0070.1	0.152692	0.240682	0.168299	1.43009	0.318645	LiCl
RORA	MA0071.1	0.931745	-0.0109772	0.128164	-0.0856494	0.970698	LiCl
RORA	MA0072.1	0.289003	0.224348	0.211587	1.06031	0.497192	LiCl
RREB1	MA0073.1	0.288483	-0.460959	0.43427	-1.06146	0.497192	LiCl
RXRA::VDR	MA0074.1	0.0493783	1.57466	0.801229	1.96531	0.1331	LiCl
PRRX2	MA0075.3	0.000120879	-0.3932	0.10228	-3.84434	0.00154337	LiCl
ELK4	MA0076.2	0.184255	-0.156664	0.11799	-1.32777	0.366332	LiCl
SOX9	MA0077.1	0.34661	0.0998235	0.106061	0.941186	0.546293	LiCl
Sox17	MA0078.2	0.149072	-0.195417	0.135442	-1.44282	0.313424	LiCl
SP1	MA0079.5	0.000580242	-0.581872	0.169115	-3.44069	0.00478241	LiCl
Spi1	MA0080.6	0.531106	0.135364	0.216126	0.626319	0.704511	LiCl
SPIB	MA0081.2	0.959662	-0.010011	0.197933	-0.0505775	0.985441	LiCl
SRF	MA0083.3	0.774935	-0.133674	0.467513	-0.285925	0.88784	LiCl
SRY	MA0084.1	0.0644538	-0.191627	0.103637	-1.84903	0.165766	LiCl
Sox5	MA0087.2	0.772027	-0.0401239	0.13849	-0.289724	0.886987	LiCl
ZNF143	MA0088.2	0.207964	0.428481	0.340284	1.25919	0.395153	LiCl
MAFG::NFE2L1	MA0089.2	0.000156468	0.913744	0.241695	3.78057	0.00189015	LiCl
TEAD1	MA0090.3	7.48287e-08	-0.720594	0.13396	-5.37917	4.84084e-06	LiCl
TAL1::TCF3	MA0091.1	0.00017559	0.482684	0.128655	3.75177	0.00203447	LiCl
Hand1::Tcf3	MA0092.1	0.200678	-0.131373	0.102666	-1.27962	0.388988	LiCl
USF1	MA0093.3	0.348822	-0.180266	0.192412	-0.936877	0.546293	LiCl
Yy1	MA0095.3	0.229447	-0.145889	0.121393	-1.20179	0.426913	LiCl
ETS1	MA0098.3	0.0721824	-0.201295	0.111957	-1.79797	0.178022	LiCl
FOS::JUN	MA0099.3	0.0122392	0.282193	0.112644	2.50517	0.0423849	LiCl
MYB	MA0100.3	0.0357545	0.217677	0.10367	2.09971	0.103823	LiCl
REL	MA0101.1	0.201306	-0.151945	0.118908	-1.27784	0.388988	LiCl
CEBPA	MA0102.4	0.12946	-0.207139	0.136614	-1.51623	0.282795	LiCl
ZEB1	MA0103.3	0.0087481	0.284093	0.10836	2.62174	0.0320087	LiCl
MYCN	MA0104.4	0.641849	0.104166	0.223957	0.465115	0.792651	LiCl
NFKB1	MA0105.4	0.54046	0.271299	0.443214	0.612118	0.711846	LiCl
TP53	MA0106.3	0.681391	-0.210985	0.513888	-0.410566	0.82572	LiCl
RELA	MA0107.1	0.440862	-0.120284	0.156064	-0.770738	0.639235	LiCl
TBP	MA0108.2	0.0514971	-0.221729	0.113864	-1.94731	0.137117	LiCl
Spz1	MA0111.1	0.993229	0.00112709	0.13282	0.00848585	0.997964	LiCl
ESR1	MA0112.3	0.476282	-0.351976	0.494144	-0.712295	0.667071	LiCl
NR3C1	MA0113.3	0.635156	0.171522	0.361492	0.474482	0.790449	LiCl
HNF4A	MA0114.4	0.253378	-0.177163	0.155109	-1.14218	0.454351	LiCl
NR1H2::RXRA	MA0115.1	0.605473	0.479337	0.927966	0.516546	0.766872	LiCl
Znf423	MA0116.1	0.221004	-0.251574	0.205557	-1.22386	0.413031	LiCl
Mafb	MA0117.2	0.0826392	-0.197582	0.113843	-1.73557	0.197442	LiCl
NFIC::TLX1	MA0119.1	0.824016	0.0761769	0.342549	0.222382	0.917878	LiCl
Nkx3-2	MA0122.3	0.146342	-0.178454	0.122854	-1.45257	0.309231	LiCl
Nkx3-1	MA0124.2	0.00123623	-0.352117	0.109001	-3.23039	0.00753378	LiCl
Nobox	MA0125.1	0.0294279	-0.223656	0.102702	-2.17771	0.0890246	LiCl
ZNF354C	MA0130.1	0.420631	-0.0826372	0.102613	-0.805327	0.621706	LiCl
HINFP	MA0131.2	0.0131105	0.950556	0.383172	2.48075	0.0443479	LiCl
PDX1	MA0132.2	0.000333463	-0.365399	0.101844	-3.58781	0.00327669	LiCl
Lhx3	MA0135.1	0.0360402	-0.277902	0.132557	-2.09647	0.103823	LiCl
Elf5	MA0136.3	0.0275296	-0.244586	0.110978	-2.20393	0.0838854	LiCl
STAT1	MA0137.3	0.0144559	-0.263716	0.107827	-2.44573	0.0482438	LiCl
REST	MA0138.2	0.300355	-1.19885	1.15755	-1.03567	0.506209	LiCl
CTCF	MA0139.1	0.795874	-0.0792108	0.306199	-0.258691	0.898031	LiCl
GATA1::TAL1	MA0140.2	0.506683	-0.117787	0.177387	-0.664011	0.68728	LiCl
ESRRB	MA0141.3	0.770999	-0.0483482	0.166106	-0.291069	0.886987	LiCl
Pou5f1::Sox2	MA0142.1	0.0170179	-0.350691	0.146959	-2.38632	0.0548354	LiCl
SOX2	MA0143.4	0.77535	-0.0303635	0.106395	-0.285384	0.88784	LiCl
STAT3	MA0144.2	0.388059	-0.0886362	0.10269	-0.863143	0.592348	LiCl
Tfcp2l1	MA0145.2	0.439493	-0.096978	0.125449	-0.77305	0.638365	LiCl
Zfx	MA0146.2	0.0110201	0.444065	0.174687	2.54206	0.0386905	LiCl
MYC	MA0147.3	0.121723	0.306557	0.198087	1.54758	0.267981	LiCl
FOXA1	MA0148.4	0.257301	-0.123967	0.109435	-1.13279	0.458454	LiCl
EWSR1-FLI1	MA0149.1	0.119822	-1.68864	1.08558	-1.55552	0.264489	LiCl
Nfe2l2	MA0150.2	0.00382375	0.771206	0.266637	2.89235	0.0171966	LiCl
Arid3a	MA0151.1	6.29002e-05	-0.414246	0.103519	-4.00166	0.00112551	LiCl
Nfatc2	MA0152.2	0.236478	0.148762	0.125661	1.18384	0.435746	LiCl
HNF1B	MA0153.2	0.00437428	-0.434137	0.152338	-2.84983	0.0188655	LiCl
EBF1	MA0154.4	0.244254	0.229418	0.197023	1.16442	0.442711	LiCl
INSM1	MA0155.1	0.187292	-0.229435	0.173995	-1.31863	0.369748	LiCl
FEV	MA0156.3	0.208113	-0.212334	0.168683	-1.25877	0.395153	LiCl
Foxo3	MA0157.3	0.626539	0.0513567	0.105541	0.486604	0.784643	LiCl
HOXA5	MA0158.2	0.00266635	-0.306464	0.102026	-3.0038	0.0131134	LiCl
RARA::RXRA	MA0159.1	0.467395	-0.235201	0.323646	-0.726724	0.658424	LiCl
NR4A2	MA0160.2	0.550035	-0.0659423	0.110325	-0.597708	0.716531	LiCl
NFIC	MA0161.2	0.245728	0.128902	0.111047	1.16079	0.443607	LiCl
EGR1	MA0162.4	0.00253523	-0.976684	0.323501	-3.0191	0.0126161	LiCl
PLAG1	MA0163.1	0.360539	-0.570932	0.624421	-0.914338	0.561506	LiCl
Nr2e3	MA0164.1	0.852383	-0.0203349	0.109282	-0.186078	0.937064	LiCl
ESR2	MA0258.2	0.753182	-0.0442715	0.140792	-0.314446	0.877322	LiCl
ARNT::HIF1A	MA0259.1	0.672612	0.0554768	0.131286	0.422566	0.817437	LiCl
SOX10	MA0442.2	0.688014	0.0417998	0.104096	0.401552	0.829835	LiCl
Atoh1	MA0461.2	0.00342832	0.310656	0.106154	2.92647	0.0158419	LiCl
BATF::JUN	MA0462.2	0.162486	0.163537	0.117083	1.39676	0.332896	LiCl
BCL6	MA0463.2	0.0596714	-0.47899	0.254347	-1.88321	0.156335	LiCl
BHLHE40	MA0464.2	0.419237	0.147081	0.182088	0.807745	0.620737	LiCl
CDX2	MA0465.2	0.132465	-0.17326	0.115165	-1.50445	0.287863	LiCl
CEBPB	MA0466.3	0.858315	-0.0412891	0.231287	-0.178519	0.939851	LiCl
Crx	MA0467.2	1.81779e-06	-0.512542	0.107391	-4.77269	6.64679e-05	LiCl
DUX4	MA0468.1	0.00875386	-0.268045	0.102248	-2.62152	0.0320087	LiCl
E2F3	MA0469.3	0.0701295	-1.94973	1.07656	-1.81107	0.17394	LiCl
E2F4	MA0470.2	0.55069	-0.25967	0.435158	-0.596727	0.716531	LiCl
E2F6	MA0471.2	0.155703	-0.228856	0.161203	-1.41967	0.324124	LiCl
EGR2	MA0472.2	0.0643583	-0.483249	0.26126	-1.84969	0.165766	LiCl
ELF1	MA0473.3	0.259504	-0.166248	0.14744	-1.12756	0.460428	LiCl
Erg	MA0474.3	0.218197	-0.160541	0.13038	-1.23134	0.408694	LiCl
FLI1	MA0475.2	0.0109649	-0.287677	0.113089	-2.54381	0.0386905	LiCl
FOS	MA0476.1	0.158981	0.155203	0.11019	1.40851	0.329319	LiCl
FOSL1	MA0477.2	0.0656701	0.239288	0.13	1.84067	0.166854	LiCl
FOSL2	MA0478.1	0.0747968	0.199322	0.111871	1.78171	0.182861	LiCl
FOXH1	MA0479.1	0.0897152	-0.180693	0.106484	-1.6969	0.21194	LiCl
Foxo1	MA0480.2	0.183113	0.14031	0.105399	1.33123	0.364925	LiCl
FOXP1	MA0481.3	0.319079	-0.102979	0.103356	-0.996352	0.521059	LiCl
GATA4	MA0482.2	0.157036	-0.175573	0.12407	-1.41511	0.326093	LiCl
Gfi1B	MA0483.1	0.437246	-0.0797826	0.1027	-0.776852	0.637644	LiCl
HNF4G	MA0484.2	0.297372	-0.156633	0.150307	-1.04209	0.503199	LiCl
HOXC9	MA0485.2	0.0656478	-0.217296	0.118043	-1.84082	0.166854	LiCl
HSF1	MA0486.2	0.103442	-0.37994	0.233322	-1.62839	0.233229	LiCl
JUN	MA0488.1	0.0438408	0.231066	0.114638	2.01561	0.120886	LiCl
Jun	MA0489.2	0.100975	0.200587	0.122298	1.64015	0.230135	LiCl
JUNB	MA0490.2	0.0345043	0.281075	0.132951	2.11413	0.101108	LiCl
JUND	MA0491.2	0.0225453	0.313086	0.137255	2.28105	0.0707485	LiCl
JUND	MA0492.1	0.441612	0.0915765	0.119012	0.769474	0.639235	LiCl
KLF1	MA0493.2	0.000701471	-0.414147	0.122203	-3.389	0.00535958	LiCl
Nr1h3::Rxra	MA0494.1	0.00307319	-0.462406	0.156201	-2.96032	0.0147163	LiCl
MAFF	MA0495.3	0.748022	0.055488	0.172726	0.321249	0.872519	LiCl
MAFK	MA0496.3	8.25899e-05	1.03946	0.264041	3.93676	0.00133573	LiCl
MEF2C	MA0497.1	0.689776	-0.043797	0.109723	-0.399158	0.829835	LiCl
MEIS1	MA0498.2	0.423924	0.0885055	0.110683	0.799631	0.625474	LiCl
MYOD1	MA0499.2	1.34571e-06	0.626981	0.129732	4.83288	5.38926e-05	LiCl
MYOG	MA0500.2	4.45055e-08	0.696323	0.127253	5.47197	3.46141e-06	LiCl
MAF::NFE2	MA0501.1	0.00785689	0.585426	0.220237	2.65816	0.0294972	LiCl
NFYB	MA0502.2	0.92067	-0.0157817	0.158467	-0.0995899	0.967854	LiCl
NR2C2	MA0504.1	0.941309	0.0137871	0.187263	0.0736243	0.973728	LiCl
Nr5A2	MA0505.2	0.212256	0.234425	0.187933	1.24739	0.400611	LiCl
Nrf1	MA0506.2	0.639352	0.364281	0.777375	0.468604	0.791998	LiCl
POU2F2	MA0507.2	0.000485646	-0.522439	0.149758	-3.48855	0.00425446	LiCl
PRDM1	MA0508.3	0.00394875	-0.330636	0.114716	-2.88223	0.0175709	LiCl
RFX1	MA0509.3	1.06751e-17	3.02921	0.353615	8.56642	2.24444e-15	LiCl
RFX5	MA0510.2	6.72289e-18	2.78221	0.32278	8.61953	1.88465e-15	LiCl
RUNX2	MA0511.2	0.45291	-0.0903351	0.120355	-0.750572	0.65026	LiCl
Rxra	MA0512.2	0.416625	0.282998	0.348395	0.812291	0.617956	LiCl
Sox3	MA0514.2	0.889866	-0.0144763	0.104542	-0.138474	0.952134	LiCl
Sox6	MA0515.1	0.0812065	-0.18211	0.104437	-1.74373	0.195023	LiCl
SP2	MA0516.3	0.00296406	-0.436572	0.146923	-2.97144	0.0144929	LiCl
STAT1::STAT2	MA0517.1	0.303491	-0.166975	0.162272	-1.02898	0.506942	LiCl
Stat4	MA0518.1	0.000827901	-0.36744	0.109903	-3.34329	0.00575425	LiCl
Stat5a::Stat5b	MA0519.1	0.294215	-0.107214	0.102213	-1.04892	0.50088	LiCl
Stat6	MA0520.1	0.348753	-0.105129	0.112196	-0.937011	0.546293	LiCl
Tcf12	MA0521.2	1.16992e-09	0.715004	0.117516	6.08431	1.47988e-07	LiCl
TCF3	MA0522.3	0.174302	0.170795	0.125722	1.35851	0.353506	LiCl
TCF7L2	MA0523.1	0.499385	-0.073378	0.108634	-0.675458	0.678485	LiCl
TFAP2C	MA0524.2	0.905918	0.0151985	0.128595	0.118188	0.960224	LiCl
TP63	MA0525.2	0.37451	0.564315	0.635449	0.888058	0.576855	LiCl
USF2	MA0526.4	0.802763	0.0730279	0.292377	0.249773	0.902571	LiCl
ZBTB33	MA0527.1	0.668825	-0.235298	0.55007	-0.427761	0.815192	LiCl
ZNF263	MA0528.2	0.00707446	-0.410953	0.152582	-2.69332	0.0274176	LiCl
Bach1::Mafk	MA0591.1	0.00663043	0.779767	0.287222	2.71486	0.0264274	LiCl
ESRRA	MA0592.3	0.462015	0.129498	0.17606	0.735533	0.656342	LiCl
FOXP2	MA0593.1	0.410338	-0.0860037	0.104462	-0.8233	0.611869	LiCl
HOXA9	MA0594.2	0.0899757	-0.172231	0.10158	-1.69553	0.21196	LiCl
SREBF1	MA0595.1	0.0649519	0.239163	0.129586	1.84559	0.166498	LiCl
SREBF2	MA0596.1	0.0206336	0.319583	0.138071	2.31462	0.0652364	LiCl
THAP1	MA0597.2	0.771972	-0.0405349	0.139873	-0.289797	0.886987	LiCl
EHF	MA0598.3	0.101872	-0.241258	0.147482	-1.63584	0.231553	LiCl
KLF5	MA0599.1	0.00248003	-0.310075	0.102478	-3.02577	0.0124149	LiCl
RFX2	MA0600.2	9.43969e-22	2.53632	0.264672	9.58286	4.61456e-19	LiCl
Arid3b	MA0601.1	3.88152e-07	-0.531053	0.104648	-5.07468	1.95799e-05	LiCl
Arid5a	MA0602.1	0.460276	0.0948392	0.12844	0.738393	0.656088	LiCl
Arntl	MA0603.1	0.205523	0.215051	0.16987	1.26597	0.393723	LiCl
Atf1	MA0604.1	0.0079763	0.303178	0.114274	2.65307	0.0295449	LiCl
ATF3	MA0605.2	0.000325022	0.805313	0.224041	3.59449	0.00325409	LiCl
Nfat5	MA0606.2	0.306629	0.122025	0.119361	1.02232	0.508629	LiCl
BHLHA15	MA0607.2	0.00136584	0.399678	0.12483	3.20178	0.00792185	LiCl
Creb3l2	MA0608.1	0.498382	0.101637	0.150119	0.677038	0.678219	LiCl
CREM	MA0609.2	0.000939968	1.52976	0.462457	3.3079	0.00632411	LiCl
DMRT3	MA0610.1	0.066086	0.234166	0.127414	1.83784	0.167405	LiCl
Dux	MA0611.2	0.848927	-0.0341716	0.179391	-0.190487	0.935423	LiCl
EMX1	MA0612.2	0.0147293	-0.247461	0.101461	-2.43897	0.0489619	LiCl
FOXG1	MA0613.1	0.408504	-0.0863322	0.104452	-0.826528	0.611869	LiCl
Foxj2	MA0614.1	0.795954	-0.0262307	0.101439	-0.258587	0.898031	LiCl
Gmeb1	MA0615.1	0.98045	-0.00837897	0.341926	-0.0245052	0.997964	LiCl
HES2	MA0616.2	0.238027	-0.288797	0.244757	-1.17993	0.437076	LiCl
LBX1	MA0618.1	0.136161	-0.148673	0.0997645	-1.49024	0.292954	LiCl
LIN54	MA0619.1	7.04621e-05	-0.404161	0.101683	-3.97472	0.00120936	LiCl
MITF	MA0620.3	0.0236501	-0.560945	0.247902	-2.26277	0.0739396	LiCl
mix-a	MA0621.1	0.000110087	-0.426597	0.110311	-3.86721	0.00146958	LiCl
Mlxip	MA0622.1	0.00553398	0.395665	0.142624	2.77419	0.0226647	LiCl
NEUROG1	MA0623.2	0.284119	0.131181	0.122471	1.07111	0.495735	LiCl
Nfatc1	MA0624.2	0.634611	0.0509767	0.107264	0.475247	0.790449	LiCl
NFATC3	MA0625.2	0.308355	-0.106979	0.105017	-1.01868	0.510485	LiCl
Npas2	MA0626.1	0.48474	0.087398	0.125087	0.698699	0.670504	LiCl
POU2F3	MA0627.2	0.0673117	-0.211542	0.115623	-1.82959	0.169042	LiCl
POU6F1	MA0628.1	4.95626e-05	-0.449613	0.110806	-4.05768	0.00101664	LiCl
Rhox11	MA0629.1	0.305009	0.16144	0.157387	1.02575	0.506942	LiCl
SHOX	MA0630.1	0.000775929	-0.335722	0.0998804	-3.36124	0.0056744	LiCl
Six3	MA0631.1	0.92236	0.0495915	0.508833	0.0974614	0.96842	LiCl
TCFL5	MA0632.2	0.988022	0.0022413	0.149291	0.0150129	0.997964	LiCl
Twist2	MA0633.2	0.000176595	0.386152	0.102964	3.75034	0.00203447	LiCl
ALX3	MA0634.1	0.000107735	-0.397634	0.102682	-3.87248	0.00146137	LiCl
BARHL2	MA0635.1	0.00477452	-0.298608	0.105819	-2.82187	0.0200769	LiCl
BHLHE41	MA0636.1	0.43748	0.228947	0.294862	0.776455	0.637644	LiCl
CREB3	MA0638.1	0.428714	0.27275	0.344645	0.791395	0.629229	LiCl
DBP	MA0639.1	0.971467	-0.00444671	0.124318	-0.0357689	0.993921	LiCl
ELF3	MA0640.2	0.294	-0.137457	0.130988	-1.04939	0.50088	LiCl
ELF4	MA0641.1	0.35617	-0.2335	0.253065	-0.922688	0.556763	LiCl
EN2	MA0642.2	0.0382888	-0.209859	0.101295	-2.07175	0.108057	LiCl
Esrrg	MA0643.1	0.719952	-0.0395963	0.110443	-0.358523	0.851589	LiCl
ESX1	MA0644.2	3.23272e-05	-0.427952	0.102962	-4.15642	0.000715453	LiCl
ETV6	MA0645.1	0.174441	-0.155692	0.114642	-1.35807	0.353506	LiCl
GCM1	MA0646.1	0.712135	-0.0576039	0.156112	-0.36899	0.844718	LiCl
GRHL1	MA0647.1	0.845507	0.0352981	0.181151	0.194854	0.935423	LiCl
GSC	MA0648.1	0.000103838	-0.411769	0.106087	-3.88144	0.0014316	LiCl
HEY2	MA0649.1	0.0302693	0.412004	0.190166	2.16655	0.0909161	LiCl
Hoxa13	MA0650.3	0.00412344	-0.30746	0.107183	-2.86856	0.0178753	LiCl
HOXC11	MA0651.2	0.337291	-0.181206	0.188848	-0.959531	0.536336	LiCl
IRF8	MA0652.1	0.337086	-0.441603	0.460032	-0.959939	0.536336	LiCl
IRF9	MA0653.1	0.701624	-0.295399	0.771019	-0.383129	0.838162	LiCl
ISX	MA0654.1	0.000800735	-0.340427	0.101543	-3.35254	0.00575425	LiCl
JDP2	MA0655.1	0.0154653	0.34126	0.140941	2.42129	0.0508061	LiCl
JDP2	MA0656.1	0.000495183	0.791117	0.227114	3.48335	0.00428705	LiCl
KLF13	MA0657.1	0.0368241	-2.21426	1.06061	-2.08771	0.10498	LiCl
LHX6	MA0658.1	2.09051e-05	-0.441542	0.10377	-4.255	0.000488366	LiCl
Mafg	MA0659.3	0.0015203	0.915204	0.288637	3.17078	0.00863903	LiCl
MEF2B	MA0660.1	0.162687	0.203272	0.145601	1.39609	0.332896	LiCl
MEOX1	MA0661.1	0.000990867	-0.341668	0.103753	-3.29311	0.00651031	LiCl
MIXL1	MA0662.1	0.00122783	-0.341322	0.105596	-3.23233	0.00753378	LiCl
MLX	MA0663.1	0.0555045	0.5176	0.270301	1.91491	0.14679	LiCl
MLXIPL	MA0664.1	0.222541	0.222399	0.182324	1.2198	0.414982	LiCl
MSC	MA0665.1	4.9536e-07	0.74856	0.148875	5.0281	2.31443e-05	LiCl
MSX1	MA0666.2	0.00166459	-0.323572	0.102906	-3.14435	0.00927099	LiCl
MYF6	MA0667.1	0.000246488	0.483155	0.131798	3.66588	0.00255922	LiCl
Neurod2	MA0668.2	0.000638027	0.42298	0.123863	3.41491	0.00506208	LiCl
NEUROG2	MA0669.1	0.0122972	0.321638	0.128475	2.5035	0.0423849	LiCl
NFIA	MA0670.1	0.873225	-0.016185	0.101433	-0.159563	0.945644	LiCl
NFIX	MA0671.1	0.87549	0.0168343	0.107438	0.156689	0.945644	LiCl
NKX2-3	MA0672.1	0.0099379	-0.271457	0.105298	-2.57798	0.035717	LiCl
NKX2-8	MA0673.1	0.00196842	-0.339816	0.109797	-3.09496	0.0105442	LiCl
NKX6-1	MA0674.1	0.000558275	-0.364328	0.105568	-3.45112	0.00468629	LiCl
NKX6-2	MA0675.1	0.00119926	-0.346143	0.106865	-3.23906	0.00747094	LiCl
Nr2e1	MA0676.1	0.404395	0.0869065	0.10423	0.833797	0.609796	LiCl
Nr2f6	MA0677.1	0.531949	0.218347	0.349337	0.625034	0.704518	LiCl
OLIG2	MA0678.1	0.0456012	0.231401	0.115755	1.99907	0.124515	LiCl
ONECUT1	MA0679.2	0.177613	-0.238629	0.177006	-1.34814	0.35735	LiCl
Pax7	MA0680.2	0.00204106	-0.530973	0.17216	-3.08419	0.0108532	LiCl
PHOX2B	MA0681.2	0.276191	-0.176975	0.162524	-1.08892	0.485935	LiCl
PITX1	MA0682.2	1.75085e-06	-0.51522	0.107781	-4.78024	6.64679e-05	LiCl
POU4F2	MA0683.1	9.2052e-06	-1.13017	0.254827	-4.43505	0.000234593	LiCl
RUNX3	MA0684.2	0.533383	-0.0714322	0.114686	-0.62285	0.705307	LiCl
SP4	MA0685.2	0.00172162	-0.433213	0.138209	-3.13448	0.00940181	LiCl
SPDEF	MA0686.1	0.640379	0.0744321	0.159326	0.467169	0.791998	LiCl
SPIC	MA0687.1	0.0673355	-0.289595	0.158298	-1.82943	0.169042	LiCl
TBX2	MA0688.1	0.280486	-0.132082	0.122386	-1.07923	0.49092	LiCl
TBX20	MA0689.1	0.524741	-0.0965339	0.15177	-0.636054	0.701282	LiCl
TBX21	MA0690.2	0.975079	-0.00502937	0.160999	-0.0312386	0.995196	LiCl
TFAP4	MA0691.1	2.47493e-07	0.673656	0.130564	5.15959	1.48673e-05	LiCl
TFEB	MA0692.1	0.202458	0.159358	0.125028	1.27458	0.389626	LiCl
Vdr	MA0693.3	0.0813947	-0.194609	0.111674	-1.74265	0.195023	LiCl
ZBTB7B	MA0694.1	0.947856	0.0143067	0.218761	0.065399	0.976896	LiCl
ZBTB7C	MA0695.1	0.556165	-0.0982426	0.166924	-0.588548	0.720285	LiCl
ZIC1	MA0696.1	0.0664123	0.432652	0.235697	1.83563	0.167726	LiCl
Zic3	MA0697.2	0.0123711	0.364864	0.145865	2.50138	0.0424656	LiCl
ZBTB18	MA0698.1	0.000232387	0.461779	0.125452	3.68093	0.00250561	LiCl
LBX2	MA0699.1	9.49204e-05	-0.40016	0.10252	-3.90322	0.00140049	LiCl
LHX2	MA0700.2	0.1255	-0.161436	0.10537	-1.53209	0.275576	LiCl
LHX9	MA0701.2	0.00118591	-0.331396	0.102212	-3.24225	0.0074429	LiCl
LMX1A	MA0702.2	0.00105482	-0.335558	0.102445	-3.27548	0.00682386	LiCl
LMX1B	MA0703.2	0.000338968	-0.403543	0.11261	-3.58354	0.00327669	LiCl
Lhx4	MA0704.1	3.91867e-05	-0.423342	0.102947	-4.11222	0.000845025	LiCl
Lhx8	MA0705.1	0.00318783	-0.299974	0.10172	-2.94902	0.0151467	LiCl
MEOX2	MA0706.1	0.0283823	-0.227649	0.103856	-2.19196	0.0861715	LiCl
MNX1	MA0707.2	0.0973258	-0.175179	0.10566	-1.65796	0.223027	LiCl
MSX2	MA0708.2	0.00773228	-0.280249	0.105217	-2.66354	0.0291607	LiCl
Msx3	MA0709.1	0.00171969	-0.316869	0.101081	-3.1348	0.00940181	LiCl
NOTO	MA0710.1	0.000190127	-0.389634	0.10441	-3.73179	0.00216077	LiCl
OTX1	MA0711.1	6.96177e-05	-0.415809	0.104538	-3.97759	0.00120936	LiCl
OTX2	MA0712.2	5.58395e-07	-0.568525	0.11359	-5.00508	2.47163e-05	LiCl
PHOX2A	MA0713.1	0.035983	-0.225409	0.107485	-2.09712	0.103823	LiCl
PITX3	MA0714.1	0.00706267	-0.279796	0.103864	-2.69387	0.0274176	LiCl
PROP1	MA0715.1	0.00345949	-0.367776	0.125793	-2.92365	0.0158985	LiCl
PRRX1	MA0716.1	0.00765028	-0.270246	0.101325	-2.66713	0.0290923	LiCl
RAX2	MA0717.1	0.000707388	-0.344689	0.101777	-3.3867	0.00535958	LiCl
RAX	MA0718.1	0.00302917	-0.30212	0.101904	-2.96476	0.014641	LiCl
RHOXF1	MA0719.1	0.33485	-0.111053	0.115154	-0.964392	0.536336	LiCl
Shox2	MA0720.1	0.000460216	-0.350997	0.100202	-3.5029	0.00407412	LiCl
UNCX	MA0721.1	0.001302	-0.32334	0.100555	-3.21554	0.00776581	LiCl
VAX1	MA0722.1	0.000967373	-0.335256	0.101597	-3.29985	0.00640599	LiCl
VAX2	MA0723.2	0.0854542	-0.206891	0.120294	-1.71988	0.203014	LiCl
VENTX	MA0724.1	0.00622665	-0.278973	0.101979	-2.7356	0.0250556	LiCl
VSX1	MA0725.1	9.3153e-05	-0.393911	0.100802	-3.90777	0.00140049	LiCl
VSX2	MA0726.1	0.000363336	-0.362371	0.101636	-3.56538	0.00339517	LiCl
NR3C2	MA0727.1	0.754391	0.108355	0.346344	0.312855	0.877514	LiCl
Nr2F6	MA0728.1	0.875929	-0.078123	0.500366	-0.156132	0.945644	LiCl
RARA	MA0729.1	0.941168	-0.105265	1.42633	-0.0738014	0.973728	LiCl
RARA	MA0730.1	0.548245	-0.303211	0.505023	-0.600391	0.715954	LiCl
BCL6B	MA0731.1	0.994163	-18.0338	2465.03	-0.00731588	0.997964	LiCl
EGR3	MA0732.1	0.0411766	-0.989888	0.484824	-2.04175	0.114667	LiCl
EGR4	MA0733.1	0.00411363	-1.13296	0.394855	-2.86931	0.0178753	LiCl
Gli2	MA0734.3	0.333862	-0.185322	0.191772	-0.966364	0.536336	LiCl
GLIS1	MA0735.1	0.996777	-17.6587	4371.96	-0.00403907	0.997964	LiCl
GLIS2	MA0736.1	0.0359251	-0.781977	0.372765	-2.09777	0.103823	LiCl
GLIS3	MA0737.1	0.097292	-1.32861	0.801272	-1.65813	0.223027	LiCl
HIC2	MA0738.1	0.046108	-0.206033	0.103305	-1.9944	0.125087	LiCl
Hic1	MA0739.1	0.895816	0.0131813	0.100659	0.130949	0.953666	LiCl
KLF14	MA0740.2	0.000634867	-0.458796	0.134298	-3.41626	0.00506208	LiCl
KLF16	MA0741.1	0.00224317	-0.475457	0.155582	-3.05599	0.0116658	LiCl
KLF12	MA0742.2	0.00401505	-0.481064	0.167212	-2.87698	0.0177412	LiCl
SCRT1	MA0743.2	0.0101393	0.444972	0.173071	2.57104	0.0362858	LiCl
SCRT2	MA0744.2	0.00761443	0.4583	0.171731	2.6687	0.0290923	LiCl
SNAI2	MA0745.2	0.000132296	0.565899	0.148058	3.82214	0.0016362	LiCl
SP3	MA0746.2	0.00232919	-0.517366	0.169924	-3.04469	0.0118003	LiCl
SP8	MA0747.1	0.26223	-0.170524	0.152099	-1.12114	0.464285	LiCl
YY2	MA0748.2	0.0697913	0.336175	0.185398	1.81326	0.173652	LiCl
ZBED1	MA0749.1	0.464271	0.655731	0.896014	0.731832	0.658237	LiCl
ZBTB7A	MA0750.2	0.608239	-0.0882523	0.17217	-0.512589	0.769216	LiCl
ZIC4	MA0751.1	0.0445127	0.40249	0.200321	2.00923	0.121939	LiCl
ZNF410	MA0752.1	0.391043	-0.548728	0.639747	-0.857727	0.593624	LiCl
ZNF740	MA0753.2	0.000922553	-1.06901	0.322659	-3.31314	0.00625699	LiCl
CUX1	MA0754.2	0.00104678	-0.451267	0.13768	-3.27764	0.00682386	LiCl
CUX2	MA0755.1	0.0639112	-0.238944	0.128964	-1.8528	0.165383	LiCl
ONECUT2	MA0756.2	0.862991	0.0214411	0.124247	0.172568	0.942279	LiCl
ONECUT3	MA0757.1	0.334534	-0.181318	0.187891	-0.965021	0.536336	LiCl
E2F7	MA0758.1	0.33344	-0.604861	0.625368	-0.967209	0.536336	LiCl
ELK3	MA0759.2	0.857324	0.036885	0.205165	0.179782	0.939851	LiCl
ERF	MA0760.1	0.263817	-0.154874	0.138601	-1.11741	0.466114	LiCl
ETV1	MA0761.2	0.454235	-0.0986595	0.131832	-0.748373	0.65026	LiCl
ETV2	MA0762.1	0.289685	-0.142649	0.134726	-1.05881	0.497194	LiCl
ETV3	MA0763.1	0.0972779	-0.226916	0.136845	-1.6582	0.223027	LiCl
ETV4	MA0764.3	0.310758	-0.131704	0.129933	-1.01363	0.512446	LiCl
ETV5	MA0765.3	0.863849	-0.0286364	0.166999	-0.171477	0.942279	LiCl
GATA5	MA0766.2	0.292532	-0.109603	0.104128	-1.05258	0.50004	LiCl
GCM2	MA0767.1	0.914337	0.0148653	0.138192	0.10757	0.965101	LiCl
Lef1	MA0768.2	0.575408	-0.077174	0.137785	-0.560105	0.738806	LiCl
TCF7	MA0769.2	0.73129	-0.0357619	0.104138	-0.34341	0.861366	LiCl
HSF2	MA0770.1	0.0913011	-0.310385	0.183815	-1.68857	0.21329	LiCl
HSF4	MA0771.1	0.00790889	-0.412531	0.155324	-2.65593	0.0294972	LiCl
IRF7	MA0772.1	0.598553	-0.100962	0.191766	-0.526483	0.75925	LiCl
MEF2D	MA0773.1	0.118117	0.2109	0.134956	1.56273	0.2621	LiCl
MEIS2	MA0774.1	0.314015	0.103242	0.102541	1.00683	0.514789	LiCl
MEIS3	MA0775.1	0.409844	0.0846862	0.102753	0.824169	0.611869	LiCl
MYBL1	MA0776.1	0.840799	0.0476688	0.237309	0.200872	0.932865	LiCl
MYBL2	MA0777.1	0.865684	0.0819799	0.484677	0.169143	0.943057	LiCl
NFKB2	MA0778.1	0.46679	0.214278	0.294454	0.727712	0.658424	LiCl
PAX1	MA0779.1	0.298964	-0.359412	0.346034	-1.03866	0.504876	LiCl
PAX3	MA0780.1	5.20119e-05	-0.565411	0.139732	-4.0464	0.00104148	LiCl
PAX9	MA0781.1	0.804693	-0.169832	0.686806	-0.247278	0.903534	LiCl
PKNOX1	MA0782.2	0.00354085	0.592704	0.203231	2.91641	0.016184	LiCl
PKNOX2	MA0783.1	0.0337133	0.679713	0.320093	2.12348	0.0992817	LiCl
POU1F1	MA0784.2	0.0080098	-0.471686	0.177883	-2.65166	0.0295449	LiCl
POU2F1	MA0785.1	8.18662e-05	-0.433968	0.110176	-3.93887	0.00133573	LiCl
POU3F1	MA0786.1	0.000101531	-0.435931	0.112154	-3.8869	0.00142779	LiCl
POU3F2	MA0787.1	3.9579e-07	-0.610372	0.120366	-5.07097	1.95799e-05	LiCl
POU3F3	MA0788.1	2.51553e-05	-0.508625	0.120716	-4.2134	0.000571772	LiCl
POU3F4	MA0789.1	0.00125414	-0.342382	0.106123	-3.22627	0.00753378	LiCl
POU4F1	MA0790.1	0.00133546	-0.490403	0.152857	-3.20825	0.00785401	LiCl
POU4F3	MA0791.1	1.17347e-05	-0.836283	0.190825	-4.38246	0.000290262	LiCl
POU5F1B	MA0792.1	0.0110413	-0.263362	0.103629	-2.54139	0.0386905	LiCl
POU6F2	MA0793.1	4.89788e-05	-0.43731	0.1077	-4.06045	0.00101664	LiCl
PROX1	MA0794.1	0.073562	-0.4323	0.241599	-1.78933	0.180894	LiCl
SMAD3	MA0795.1	0.0703206	-0.422247	0.233306	-1.80984	0.17394	LiCl
TGIF1	MA0796.1	0.24023	0.395941	0.33714	1.17441	0.438251	LiCl
TGIF2	MA0797.1	0.0152868	0.63859	0.263281	2.42551	0.0504166	LiCl
RFX3	MA0798.3	1.40183e-15	3.16642	0.396531	7.9853	2.35788e-13	LiCl
RFX4	MA0799.2	0.000238784	1.61426	0.439375	3.674	0.00252387	LiCl
EOMES	MA0800.1	0.241657	-0.181633	0.155129	-1.17086	0.438949	LiCl
MGA	MA0801.1	0.382724	0.0939879	0.107675	0.872888	0.588429	LiCl
TBR1	MA0802.1	0.486002	-0.0883349	0.126794	-0.696682	0.671146	LiCl
TBX15	MA0803.1	0.0876335	-0.207457	0.121461	-1.70802	0.207605	LiCl
TBX19	MA0804.1	0.138751	1.28587	0.868563	1.48046	0.296919	LiCl
TBX1	MA0805.1	0.31897	-0.124953	0.125382	-0.996577	0.521059	LiCl
TBX4	MA0806.1	0.29624	0.108297	0.10368	1.04453	0.502294	LiCl
TBX5	MA0807.1	0.476706	0.0754897	0.106083	0.711611	0.667071	LiCl
TEAD3	MA0808.1	0.00022927	-0.384356	0.104321	-3.68437	0.00250411	LiCl
TEAD4	MA0809.2	1.23176e-09	-0.713467	0.117423	-6.07605	1.47988e-07	LiCl
TFAP2A	MA0810.1	0.335874	0.114112	0.118576	0.96235	0.536336	LiCl
TFAP2B	MA0811.1	0.612809	0.0650181	0.128477	0.506068	0.772672	LiCl
TFAP2B	MA0812.1	0.931933	0.0117021	0.137007	0.0854126	0.970698	LiCl
TFAP2B	MA0813.1	0.658608	-0.0954884	0.216118	-0.441835	0.807871	LiCl
TFAP2C	MA0814.2	0.176356	0.256243	0.18952	1.35206	0.355672	LiCl
TFAP2C	MA0815.1	0.898943	-0.0282855	0.222726	-0.126997	0.955766	LiCl
Ascl2	MA0816.1	0.000121121	0.459187	0.11946	3.84385	0.00154337	LiCl
BHLHE23	MA0817.1	0.102552	0.231147	0.141582	1.6326	0.231845	LiCl
BHLHE22	MA0818.2	0.00555164	0.334508	0.120624	2.77315	0.0226647	LiCl
CLOCK	MA0819.2	0.398972	0.0981912	0.116415	0.843458	0.603481	LiCl
FIGLA	MA0820.1	0.00971071	0.265682	0.10274	2.58596	0.0350502	LiCl
HES5	MA0821.2	0.191965	0.23746	0.181991	1.30479	0.376323	LiCl
HES7	MA0822.1	0.735755	-0.261863	0.775935	-0.337481	0.864203	LiCl
HEY1	MA0823.1	0.72919	0.0795044	0.229647	0.346203	0.860532	LiCl
MNT	MA0825.1	0.00339282	0.421466	0.143859	2.92971	0.0157644	LiCl
OLIG1	MA0826.1	0.000404486	0.422402	0.119419	3.53714	0.00367352	LiCl
OLIG3	MA0827.1	0.0139517	0.256695	0.104411	2.4585	0.0469335	LiCl
SREBF2	MA0828.2	0.345422	-0.31274	0.331466	-0.943506	0.546053	LiCl
SREBF1	MA0829.2	0.490787	0.138987	0.201706	0.689057	0.673331	LiCl
TCF4	MA0830.2	0.00682045	0.411513	0.152103	2.70549	0.0269296	LiCl
TFE3	MA0831.3	0.888727	-0.0296933	0.212224	-0.139915	0.952134	LiCl
Tcf21	MA0832.1	5.82755e-06	1.18088	0.260534	4.53255	0.000175035	LiCl
ATF4	MA0833.2	0.78418	-0.0410223	0.149785	-0.273876	0.893625	LiCl
ATF7	MA0834.1	0.000350373	0.952962	0.266571	3.57489	0.00331083	LiCl
BATF3	MA0835.2	0.0927934	0.193498	0.115119	1.68084	0.216175	LiCl
CEBPD	MA0836.2	0.434709	-0.0981046	0.125589	-0.781159	0.635809	LiCl
CEBPE	MA0837.2	0.812552	0.0491694	0.207347	0.237135	0.907511	LiCl
CEBPG	MA0838.1	0.492457	0.0887798	0.12934	0.686406	0.674522	LiCl
CREB3L1	MA0839.1	0.802317	-0.131482	0.525195	-0.25035	0.902571	LiCl
Creb5	MA0840.1	0.000958112	0.640212	0.193854	3.30255	0.00639501	LiCl
NFE2	MA0841.1	0.000823728	0.60313	0.180324	3.3447	0.00575425	LiCl
NRL	MA0842.2	0.558536	-0.0738869	0.126299	-0.585018	0.720442	LiCl
TEF	MA0843.1	0.209399	-0.161337	0.128533	-1.25522	0.396632	LiCl
XBP1	MA0844.1	0.241319	0.366554	0.31284	1.1717	0.438949	LiCl
FOXB1	MA0845.1	0.518486	0.0654974	0.101439	0.645681	0.698793	LiCl
FOXC2	MA0846.1	0.0908831	0.171665	0.101531	1.69076	0.212905	LiCl
FOXD2	MA0847.3	0.201663	0.132717	0.103943	1.27683	0.388988	LiCl
FOXO4	MA0848.1	0.985364	0.00188744	0.102886	0.0183449	0.997964	LiCl
FOXO6	MA0849.1	0.768907	0.0299083	0.101797	0.293805	0.886987	LiCl
FOXP3	MA0850.1	0.584958	-0.0586447	0.107377	-0.546157	0.748782	LiCl
Foxj3	MA0851.1	0.366759	-0.13376	0.148201	-0.902561	0.566993	LiCl
FOXK1	MA0852.2	0.923592	-0.0114545	0.119429	-0.0959107	0.968504	LiCl
Alx4	MA0853.1	8.5233e-06	-0.913273	0.205156	-4.4516	0.000224003	LiCl
Alx1	MA0854.1	7.33574e-06	-0.811948	0.181089	-4.48371	0.000199011	LiCl
RXRB	MA0855.1	0.707814	0.15443	0.41204	0.374794	0.840779	LiCl
RXRG	MA0856.1	0.218054	0.343165	0.278607	1.23172	0.408694	LiCl
Rarb	MA0857.1	0.889774	0.101762	0.734265	0.138591	0.952134	LiCl
Rarb	MA0858.1	0.557557	-0.295957	0.504638	-0.586474	0.720285	LiCl
Rarg	MA0859.1	0.859388	-0.0944188	0.532978	-0.177153	0.939851	LiCl
Rarg	MA0860.1	0.408097	-0.406185	0.491008	-0.827247	0.611869	LiCl
TP73	MA0861.1	0.906561	0.0350827	0.29889	0.117377	0.960224	LiCl
GMEB2	MA0862.1	0.481841	0.111503	0.158533	0.703345	0.669031	LiCl
MTF1	MA0863.1	0.0785246	-1.40321	0.79759	-1.75931	0.190315	LiCl
E2F2	MA0864.2	0.65967	-0.183039	0.41565	-0.440368	0.807871	LiCl
E2F8	MA0865.2	0.290583	-0.234252	0.221653	-1.05684	0.49772	LiCl
SOX21	MA0866.1	0.870036	-0.0544081	0.332542	-0.163612	0.945349	LiCl
SOX4	MA0867.2	0.96487	-0.00457778	0.103939	-0.0440429	0.988375	LiCl
SOX8	MA0868.2	0.38809	-0.0912989	0.105782	-0.863086	0.592348	LiCl
Sox11	MA0869.2	0.0946251	-0.18255	0.109214	-1.67149	0.218797	LiCl
Sox1	MA0870.1	0.213613	-0.446934	0.359361	-1.24369	0.401898	LiCl
TFEC	MA0871.2	0.594431	0.100846	0.189409	0.532426	0.756304	LiCl
TFAP2A	MA0872.1	0.817374	-0.0521535	0.225847	-0.230924	0.911686	LiCl
HOXD12	MA0873.1	0.015963	-0.325793	0.135197	-2.40976	0.0518334	LiCl
Arx	MA0874.1	8.89565e-05	-0.779761	0.198975	-3.91889	0.00140049	LiCl
BARX1	MA0875.1	0.000670967	-0.346379	0.101841	-3.40118	0.00517691	LiCl
BSX	MA0876.1	0.00012031	-0.399495	0.103887	-3.84549	0.00154337	LiCl
BARHL1	MA0877.3	0.00332435	-0.310527	0.105764	-2.93604	0.0155321	LiCl
CDX1	MA0878.3	0.188282	-0.139372	0.105932	-1.31568	0.369966	LiCl
DLX1	MA0879.2	0.0372719	-0.223472	0.107295	-2.08277	0.105898	LiCl
Dlx3	MA0880.1	0.00257796	-0.308503	0.102355	-3.01404	0.0127533	LiCl
Dlx4	MA0881.1	0.000323631	-0.369523	0.10277	-3.59561	0.00325409	LiCl
DLX6	MA0882.1	9.32923e-05	-0.397588	0.101752	-3.90741	0.00140049	LiCl
Dmbx1	MA0883.1	0.344393	-0.155046	0.163979	-0.945521	0.546027	LiCl
DUXA	MA0884.2	0.474817	-0.0904951	0.126626	-0.714664	0.666646	LiCl
Dlx2	MA0885.2	0.001074	-0.364835	0.111557	-3.27039	0.00689494	LiCl
EMX2	MA0886.1	0.00651605	-0.276012	0.101452	-2.72062	0.0260952	LiCl
EVX1	MA0887.1	0.00012558	-0.396307	0.10334	-3.83497	0.00157631	LiCl
EVX2	MA0888.1	7.2526e-06	-0.465571	0.10378	-4.48614	0.000199011	LiCl
GBX1	MA0889.1	0.00150526	-0.323126	0.101815	-3.17367	0.00861172	LiCl
GBX2	MA0890.1	0.000240083	-0.374272	0.101909	-3.67261	0.00252387	LiCl
GSC2	MA0891.1	4.23372e-06	-0.480791	0.10453	-4.59957	0.000131872	LiCl
GSX1	MA0892.1	0.000195124	-0.391014	0.104963	-3.72525	0.002188	LiCl
GSX2	MA0893.2	0.0413628	-0.219234	0.107474	-2.03988	0.114806	LiCl
HESX1	MA0894.1	0.000585717	-0.350266	0.101876	-3.43814	0.00478241	LiCl
HMBOX1	MA0895.1	0.329713	-0.0982096	0.10076	-0.974691	0.534276	LiCl
Hmx1	MA0896.1	0.00223213	-0.635051	0.207705	-3.05747	0.0116658	LiCl
Hmx2	MA0897.1	0.0792806	-0.437933	0.249552	-1.75488	0.191595	LiCl
Hmx3	MA0898.1	0.0744322	-0.499346	0.279911	-1.78395	0.1825	LiCl
HOXA10	MA0899.1	0.0252724	-0.227932	0.101882	-2.23721	0.07814	LiCl
HOXA2	MA0900.2	0.000889778	-0.335425	0.100933	-3.32324	0.00613363	LiCl
HOXB13	MA0901.2	0.0443885	-0.237703	0.118237	-2.0104	0.121939	LiCl
HOXB2	MA0902.2	0.00566004	-0.286401	0.103511	-2.76685	0.0229956	LiCl
HOXB3	MA0903.1	0.0105751	-0.276667	0.108224	-2.55643	0.0375262	LiCl
HOXB5	MA0904.2	0.0381156	-0.210466	0.101497	-2.07361	0.10793	LiCl
HOXC10	MA0905.1	0.0017096	-0.329754	0.105133	-3.13653	0.00940181	LiCl
HOXC12	MA0906.1	0.303969	-0.133362	0.129734	-1.02796	0.506942	LiCl
HOXC13	MA0907.1	0.000610589	-0.47894	0.13976	-3.42687	0.00493756	LiCl
HOXD11	MA0908.1	0.017523	-0.273732	0.115229	-2.37555	0.0560336	LiCl
Hoxd13	MA0909.3	0.136201	-0.157737	0.105858	-1.49009	0.292954	LiCl
HOXD8	MA0910.2	0.0364267	-0.212971	0.101796	-2.09213	0.104556	LiCl
Hoxa11	MA0911.1	0.0335477	-0.254586	0.119779	-2.12547	0.0992817	LiCl
HOXD3	MA0912.2	0.00132555	-0.328087	0.102195	-3.21039	0.00785059	LiCl
HOXD9	MA0913.2	0.0168947	-0.241389	0.101042	-2.38899	0.0546479	LiCl
ISL2	MA0914.1	0.000406227	-0.356532	0.100829	-3.536	0.00367352	LiCl
HES1	MA1099.2	0.916995	-0.0153895	0.147665	-0.104219	0.965198	LiCl
ASCL1	MA1100.2	0.000344943	0.370519	0.103527	3.57898	0.00329656	LiCl
BACH2	MA1101.2	6.1336e-05	1.13809	0.283982	4.00761	0.00112138	LiCl
CTCFL	MA1102.2	0.482084	-0.121837	0.173322	-0.702955	0.669031	LiCl
FOXK2	MA1103.2	0.810373	-0.0252525	0.105243	-0.239944	0.907489	LiCl
GATA6	MA1104.2	0.167193	-0.177864	0.128767	-1.38128	0.340459	LiCl
GRHL2	MA1105.2	0.915095	0.0146438	0.137353	0.106614	0.965101	LiCl
HIF1A	MA1106.1	0.905478	-0.0227432	0.191531	-0.118745	0.960224	LiCl
KLF9	MA1107.2	0.144349	-0.377867	0.258851	-1.45979	0.307039	LiCl
MXI1	MA1108.2	0.796589	0.0265722	0.103087	0.257764	0.898031	LiCl
NEUROD1	MA1109.1	5.68571e-05	0.475744	0.118183	4.02549	0.00108675	LiCl
Nr1H4	MA1110.2	0.479622	0.0705973	0.0998673	0.706911	0.668925	LiCl
NR2F2	MA1111.1	0.393644	0.099427	0.116558	0.853028	0.596495	LiCl
NR4A1	MA1112.2	0.30464	-0.114008	0.111061	-1.02653	0.506942	LiCl
PBX2	MA1113.2	0.344757	-0.117794	0.124675	-0.944809	0.546027	LiCl
PBX3	MA1114.1	0.161384	0.436107	0.311409	1.40043	0.332379	LiCl
POU5F1	MA1115.1	0.000161731	-0.409303	0.108501	-3.77233	0.00191572	LiCl
RBPJ	MA1116.1	0.0434031	0.204791	0.101391	2.01981	0.120072	LiCl
RELB	MA1117.1	0.000512482	-0.467041	0.134433	-3.47415	0.00435351	LiCl
SIX1	MA1118.1	0.0946992	0.233326	0.139623	1.67111	0.218797	LiCl
SIX2	MA1119.1	0.587359	0.129875	0.239326	0.542668	0.750712	LiCl
SOX13	MA1120.1	0.693805	-0.0420583	0.106829	-0.393696	0.832368	LiCl
TEAD2	MA1121.1	3.47756e-06	-0.619096	0.133415	-4.64039	0.000116985	LiCl
TFDP1	MA1122.1	0.288623	-0.215805	0.203369	-1.06115	0.497192	LiCl
TWIST1	MA1123.2	0.00299179	0.334174	0.11257	2.96858	0.0145439	LiCl
ZNF24	MA1124.1	0.895834	-0.03328	0.254189	-0.130926	0.953666	LiCl
ZNF384	MA1125.1	0.161645	-0.149091	0.106527	-1.39956	0.332379	LiCl
FOS::JUN	MA1126.1	0.014139	0.597862	0.243656	2.45371	0.0473741	LiCl
FOSB::JUN	MA1127.1	0.000727013	0.687587	0.203477	3.37918	0.00537237	LiCl
FOSL1::JUN	MA1128.1	0.00693429	0.336154	0.124502	2.69998	0.0272049	LiCl
FOSL1::JUN	MA1129.1	0.0013638	0.596663	0.186329	3.20221	0.00792185	LiCl
FOSL2::JUN	MA1130.1	0.012111	0.293823	0.117113	2.50889	0.0422627	LiCl
FOSL2::JUN	MA1131.1	0.0012493	0.549511	0.170265	3.22738	0.00753378	LiCl
JUN::JUNB	MA1132.1	0.00124269	0.366389	0.113472	3.2289	0.00753378	LiCl
JUN::JUNB	MA1133.1	0.00467885	0.568349	0.200947	2.82835	0.0197735	LiCl
FOS::JUNB	MA1134.1	0.046018	0.258429	0.129524	1.99523	0.125087	LiCl
FOSB::JUNB	MA1135.1	0.00522249	0.319768	0.11449	2.79298	0.021636	LiCl
FOSB::JUNB	MA1136.1	0.00146782	0.524501	0.164887	3.18097	0.00845505	LiCl
FOSL1::JUNB	MA1137.1	0.00681494	0.336514	0.12437	2.70575	0.0269296	LiCl
FOSL2::JUNB	MA1138.1	0.025522	0.256862	0.115009	2.23341	0.0786227	LiCl
FOSL2::JUNB	MA1139.1	0.000397991	0.813803	0.229796	3.54141	0.00367352	LiCl
JUNB	MA1140.2	0.00373614	1.46061	0.503725	2.89962	0.016893	LiCl
FOS::JUND	MA1141.1	0.00792673	0.362846	0.136656	2.65518	0.0294972	LiCl
FOSL1::JUND	MA1142.1	0.166912	0.14452	0.104559	1.38219	0.340459	LiCl
FOSL1::JUND	MA1143.1	0.0131303	0.310711	0.125276	2.48021	0.0443479	LiCl
FOSL2::JUND	MA1144.1	0.013079	0.292775	0.117978	2.48161	0.0443479	LiCl
FOSL2::JUND	MA1145.1	0.000665924	0.752367	0.221074	3.40324	0.00517691	LiCl
NR1H4::RXRA	MA1146.1	0.289092	0.274033	0.258494	1.06011	0.497192	LiCl
NR4A2::RXRA	MA1147.1	0.065134	0.43469	0.235689	1.84434	0.166498	LiCl
PPARA::RXRA	MA1148.1	0.990092	-0.00362303	0.291744	-0.0124185	0.997964	LiCl
RARA::RXRG	MA1149.1	0.738721	-0.078231	0.234542	-0.333548	0.866478	LiCl
RORB	MA1150.1	0.740608	0.0363842	0.109906	0.331048	0.867481	LiCl
RORC	MA1151.1	0.72956	0.0370612	0.107203	0.345711	0.860532	LiCl
SOX15	MA1152.1	0.932609	0.00879836	0.104045	0.0845634	0.970698	LiCl
Smad4	MA1153.1	0.366105	-0.0978201	0.108233	-0.903793	0.566993	LiCl
ZNF282	MA1154.1	0.98684	-17.4458	1057.67	-0.0164945	0.997964	LiCl
ZSCAN4	MA1155.1	0.472886	-0.267732	0.372994	-0.717792	0.665045	LiCl
IRF3	MA1418.1	0.051183	-1.12872	0.578849	-1.94994	0.137086	LiCl
IRF4	MA1419.1	0.0245439	-1.45609	0.647579	-2.24851	0.0761677	LiCl
IRF5	MA1420.1	0.927471	-0.0391522	0.430115	-0.0910274	0.970153	LiCl
TCF7L1	MA1421.1	0.119547	0.274986	0.176649	1.55668	0.264489	LiCl
ARGFX	MA1463.1	0.000101864	-0.425535	0.109502	-3.88611	0.00142779	LiCl
ARNT2	MA1464.1	0.269293	0.203046	0.183803	1.10469	0.474791	LiCl
ATF6	MA1466.1	0.205199	0.601804	0.475029	1.26688	0.393723	LiCl
Atoh1	MA1467.2	0.00205192	0.336527	0.10917	3.08261	0.0108532	LiCl
ATOH7	MA1468.1	0.236785	0.119069	0.100645	1.18306	0.435746	LiCl
BACH2	MA1470.1	0.99162	17.8568	1700.2	0.0105027	0.997964	LiCl
BARX2	MA1471.1	0.000662192	-0.347913	0.102184	-3.40477	0.00517691	LiCl
Bhlha15	MA1472.2	4.84202e-08	0.647263	0.118611	5.45702	3.46141e-06	LiCl
CDX4	MA1473.1	0.30422	-0.113061	0.110043	-1.02743	0.506942	LiCl
CREB3L4	MA1474.1	0.337362	0.214036	0.223096	0.95939	0.536336	LiCl
CREB3L4	MA1475.1	0.000785908	0.851613	0.253629	3.35771	0.00569783	LiCl
Dlx5	MA1476.2	0.00227041	-0.3376	0.110602	-3.05237	0.0117142	LiCl
DMRTA2	MA1478.1	0.000724284	0.376689	0.111439	3.38022	0.00537237	LiCl
DMRTC2	MA1479.1	0.454904	-0.0966881	0.129389	-0.747265	0.65026	LiCl
DPRX	MA1480.1	0.134726	-0.172496	0.115326	-1.49572	0.291272	LiCl
DRGX	MA1481.1	0.00114244	-0.342788	0.10538	-3.25287	0.007224	LiCl
ELF2	MA1483.2	0.208148	-0.14762	0.117282	-1.25867	0.395153	LiCl
ETS2	MA1484.1	0.40592	-0.08882	0.106871	-0.831096	0.610695	LiCl
FERD3L	MA1485.1	7.86934e-05	0.7582	0.19203	3.94834	0.00132362	LiCl
FOXE1	MA1487.2	0.425222	0.0874564	0.109678	0.797395	0.62629	LiCl
FOXN3	MA1489.1	0.147677	-0.20185	0.13942	-1.44779	0.311269	LiCl
GLI3	MA1491.2	0.655861	-0.24687	0.553973	-0.445635	0.806402	LiCl
HES6	MA1493.1	0.438565	0.146784	0.189492	0.774618	0.63812	LiCl
HNF4A	MA1494.1	0.478887	0.294185	0.41546	0.708094	0.668925	LiCl
HOXA1	MA1495.1	0.0335784	-0.217198	0.102206	-2.1251	0.0992817	LiCl
HOXA4	MA1496.1	0.386295	-0.0943926	0.108954	-0.866356	0.591756	LiCl
HOXA6	MA1497.1	0.0309577	-0.22428	0.103948	-2.15762	0.0926528	LiCl
HOXA7	MA1498.2	0.0044132	-0.31029	0.108988	-2.84701	0.0189362	LiCl
HOXB4	MA1499.1	0.00939676	-0.26612	0.102461	-2.59727	0.0340633	LiCl
HOXB6	MA1500.1	0.694843	-0.0431785	0.110067	-0.392291	0.832426	LiCl
HOXB7	MA1501.1	0.00330682	-0.301286	0.102559	-2.93768	0.0155321	LiCl
HOXB8	MA1502.1	0.0409454	-0.209923	0.102698	-2.04408	0.114402	LiCl
HOXB9	MA1503.1	0.239942	-0.140127	0.119243	-1.17513	0.438251	LiCl
HOXC4	MA1504.1	0.00550638	-0.294434	0.106071	-2.77581	0.0226647	LiCl
HOXC8	MA1505.1	0.61518	-0.0530341	0.1055	-0.502693	0.773153	LiCl
HOXD10	MA1506.1	0.182729	-0.173091	0.12991	-1.3324	0.364925	LiCl
HOXD4	MA1507.1	0.00179636	-0.329407	0.105512	-3.12198	0.00968425	LiCl
IKZF1	MA1508.1	0.285371	-0.120342	0.112645	-1.06833	0.495825	LiCl
IRF6	MA1509.1	0.0149217	0.373581	0.153467	2.43427	0.0494061	LiCl
KLF10	MA1511.2	0.00392487	-0.42247	0.146481	-2.88414	0.0175575	LiCl
KLF11	MA1512.1	0.0583141	-0.268089	0.141597	-1.89333	0.153737	LiCl
KLF15	MA1513.1	0.000439107	-0.844443	0.240213	-3.51539	0.00392861	LiCl
KLF17	MA1514.1	0.38529	-0.251706	0.28992	-0.868191	0.591293	LiCl
KLF2	MA1515.1	0.0131221	-0.31122	0.12547	-2.48044	0.0443479	LiCl
KLF3	MA1516.1	0.258451	-0.16291	0.144161	-1.13006	0.45953	LiCl
KLF6	MA1517.1	0.0595422	-0.242713	0.128817	-1.88417	0.156335	LiCl
Lhx1	MA1518.2	6.12053e-05	-0.833757	0.208017	-4.00812	0.00112138	LiCl
LHX5	MA1519.1	0.00230401	-0.309929	0.101684	-3.04796	0.0118003	LiCl
MAF	MA1520.1	0.519615	-0.164747	0.255842	-0.643939	0.699194	LiCl
MAFA	MA1521.1	0.489569	0.168179	0.243388	0.690994	0.672758	LiCl
MAZ	MA1522.1	0.112653	-0.240152	0.151384	-1.58638	0.250638	LiCl
MSANTD3	MA1523.1	0.185594	-0.152531	0.115228	-1.32373	0.368123	LiCl
Msgn1	MA1524.2	0.668508	0.0654585	0.15287	0.428197	0.815192	LiCl
NFATC4	MA1525.2	0.1811	0.138737	0.103738	1.33738	0.363372	LiCl
NFIC	MA1527.1	0.304531	-0.273475	0.266346	-1.02677	0.506942	LiCl
NFIX	MA1528.1	0.363969	-0.206506	0.227472	-0.907828	0.564756	LiCl
NHLH2	MA1529.1	0.000728241	1.58754	0.469863	3.37872	0.00537237	LiCl
NKX6-3	MA1530.1	0.00901962	-0.271373	0.103922	-2.61131	0.0328377	LiCl
NR1D1	MA1531.1	0.280776	0.220412	0.204354	1.07858	0.49092	LiCl
NR1D2	MA1532.2	0.521619	0.143004	0.223146	0.640852	0.699652	LiCl
NR1I2	MA1533.1	0.885329	0.0485903	0.336926	0.144217	0.950909	LiCl
NR1I3	MA1534.1	0.36853	-0.0919759	0.102283	-0.899231	0.568685	LiCl
NR2C1	MA1535.1	0.671838	-0.0420195	0.0991899	-0.423627	0.817437	LiCl
NR2C2	MA1536.1	0.684504	-0.0509516	0.125396	-0.406325	0.827109	LiCl
NR2F1	MA1537.1	0.745243	0.0730121	0.224709	0.324918	0.871696	LiCl
NR2F1	MA1538.1	0.294969	0.392322	0.374609	1.04728	0.50115	LiCl
NR2F6	MA1539.1	0.0316279	1.0961	0.510033	2.14908	0.0943231	LiCl
NR5A1	MA1540.2	0.944323	0.0246561	0.353047	0.0698378	0.974615	LiCl
NR6A1	MA1541.1	0.10808	0.554422	0.34503	1.60688	0.242388	LiCl
OSR1	MA1542.1	0.389347	-0.0993592	0.115426	-0.860802	0.59319	LiCl
OVOL1	MA1544.1	0.848653	0.040593	0.21271	0.190837	0.935423	LiCl
OVOL2	MA1545.1	0.557449	0.0930025	0.158536	0.586635	0.720285	LiCl
PAX3	MA1546.1	0.454664	0.222959	0.298208	0.747662	0.65026	LiCl
PITX2	MA1547.2	2.41484e-06	-0.511244	0.108425	-4.71519	8.46199e-05	LiCl
PLAGL2	MA1548.1	0.639879	0.0781783	0.167095	0.467868	0.791998	LiCl
POU6F1	MA1549.1	0.00323056	-0.30179	0.102479	-2.9449	0.0152635	LiCl
PPARD	MA1550.1	0.734281	0.07839	0.230941	0.339437	0.863679	LiCl
RARB	MA1552.1	0.953278	-0.0228767	0.390448	-0.0585908	0.980082	LiCl
RARG	MA1553.1	0.690707	-0.140719	0.353659	-0.397896	0.829835	LiCl
RFX7	MA1554.1	3.74447e-07	0.514359	0.101222	5.08151	1.95799e-05	LiCl
RXRB	MA1555.1	0.496713	0.205907	0.302951	0.679671	0.678208	LiCl
RXRG	MA1556.1	0.0686859	0.622892	0.342158	1.82048	0.171409	LiCl
SMAD5	MA1557.1	0.00370167	-0.572812	0.19735	-2.90253	0.0168276	LiCl
SNAI1	MA1558.1	0.285939	0.112195	0.105143	1.06707	0.495825	LiCl
SNAI3	MA1559.1	0.000905511	0.398278	0.120023	3.31835	0.00619134	LiCl
SOHLH2	MA1560.1	0.415591	-0.200412	0.246178	-0.814095	0.617956	LiCl
SOX12	MA1561.1	0.0545805	-0.339211	0.17647	-1.9222	0.144802	LiCl
SOX14	MA1562.1	0.0220031	-0.342135	0.149383	-2.29031	0.0693057	LiCl
SOX18	MA1563.2	0.201527	-0.139946	0.109571	-1.27721	0.388988	LiCl
SP9	MA1564.1	0.00307976	-0.493111	0.16661	-2.95966	0.0147163	LiCl
TBX18	MA1565.1	0.434287	-0.12036	0.153937	-0.781877	0.635809	LiCl
TBX3	MA1566.2	0.635273	-0.0686732	0.144783	-0.474318	0.790449	LiCl
Tbx6	MA1567.2	0.239869	-0.159447	0.135663	-1.17532	0.438251	LiCl
TCF21	MA1568.1	0.0395773	0.24262	0.117883	2.05813	0.110948	LiCl
TFAP2E	MA1569.1	0.404597	0.102883	0.123443	0.833439	0.609796	LiCl
TFAP4	MA1570.1	0.0171619	0.24559	0.10305	2.38322	0.0550885	LiCl
TGIF2LX	MA1571.1	0.00232268	0.75551	0.248071	3.04553	0.0118003	LiCl
TGIF2LY	MA1572.1	0.004107	0.613319	0.213713	2.86982	0.0178753	LiCl
Thap11	MA1573.2	0.277945	0.510722	0.470734	1.08495	0.487999	LiCl
THRB	MA1574.1	0.849378	-0.0304089	0.16012	-0.189913	0.935423	LiCl
THRB	MA1575.1	0.358693	0.348234	0.379398	0.917858	0.559668	LiCl
THRB	MA1576.1	0.764121	0.148415	0.494595	0.300073	0.882728	LiCl
TLX2	MA1577.1	0.000292222	-0.362489	0.100077	-3.6221	0.00299705	LiCl
VEZF1	MA1578.1	0.00456855	-0.415657	0.146566	-2.83598	0.0194048	LiCl
ZBTB26	MA1579.1	0.0472414	-0.246337	0.124154	-1.98413	0.127749	LiCl
ZBTB32	MA1580.1	0.212452	-0.171556	0.137591	-1.24685	0.400611	LiCl
ZBTB6	MA1581.1	0.449483	-0.121161	0.160207	-0.756277	0.647286	LiCl
ZFP57	MA1583.1	0.615948	0.0893019	0.178034	0.501601	0.773153	LiCl
ZIC5	MA1584.1	0.230697	0.347733	0.290125	1.19857	0.42822	LiCl
ZKSCAN1	MA1585.1	0.455414	-0.118874	0.159259	-0.74642	0.65026	LiCl
ZNF135	MA1587.1	0.543407	0.167477	0.275606	0.607669	0.711846	LiCl
ZNF136	MA1588.1	0.480637	-0.208794	0.296045	-0.705278	0.669031	LiCl
ZNF140	MA1589.1	0.995785	19.9482	3776.06	0.0052828	0.997964	LiCl
ZNF274	MA1592.1	0.791945	-0.0412178	0.156255	-0.263786	0.898031	LiCl
ZNF317	MA1593.1	0.0613859	0.247697	0.132408	1.87071	0.160038	LiCl
ZNF382	MA1594.1	1	1.07632e-14	11489.8	9.3676e-19	1	LiCl
ZNF460	MA1596.1	0.747514	-0.16404	0.509568	-0.321919	0.872519	LiCl
ZNF528	MA1597.1	0.497764	-0.504017	0.743375	-0.678012	0.678219	LiCl
ZNF682	MA1599.1	0.541944	0.210661	0.345416	0.609876	0.711846	LiCl
ZNF684	MA1600.1	0.00695488	-2.0351	0.754023	-2.699	0.0272049	LiCl
ZNF75D	MA1601.2	0.102449	-0.338683	0.207387	-1.63309	0.231845	LiCl
ZSCAN29	MA1602.1	0.509522	-0.155073	0.235107	-0.659583	0.688919	LiCl
Dmrt1	MA1603.1	0.654363	0.0685582	0.153131	0.44771	0.805738	LiCl
Ebf2	MA1604.1	0.530761	-0.115665	0.184519	-0.626844	0.704511	LiCl
Foxf1	MA1606.1	0.15122	-0.149993	0.104508	-1.43523	0.316359	LiCl
Foxl2	MA1607.1	0.285469	-0.125227	0.117242	-1.06811	0.495825	LiCl
Isl1	MA1608.1	0.000157325	-0.407151	0.107734	-3.77921	0.00189015	LiCl
Plagl1	MA1615.1	0.582575	0.106879	0.194457	0.549628	0.746868	LiCl
Prdm15	MA1616.1	0.58924	-0.109046	0.20196	-0.539937	0.751975	LiCl
Ptf1a	MA1618.1	1.20666e-06	0.560035	0.115363	4.85454	5.07402e-05	LiCl
Ptf1A	MA1619.1	4.939e-08	0.667499	0.122398	5.45349	3.46141e-06	LiCl
Ptf1A	MA1620.1	6.77715e-06	0.554665	0.123243	4.50057	0.000196537	LiCl
Rbpjl	MA1621.1	1.27096e-05	0.584817	0.133977	4.36505	0.000305393	LiCl
Stat2	MA1623.1	0.149856	-0.18446	0.128093	-1.44004	0.314286	LiCl
Stat5a	MA1624.1	0.000562801	-0.417236	0.120975	-3.44894	0.00468629	LiCl
Stat5b	MA1625.1	0.000336554	-0.513348	0.143177	-3.58541	0.00327669	LiCl
Wt1	MA1627.1	0.331957	-0.212763	0.219302	-0.970179	0.535846	LiCl
Zic1::Zic2	MA1628.1	0.206412	0.13778	0.109047	1.26349	0.394528	LiCl
Zic2	MA1629.1	0.00619624	0.422607	0.154393	2.73721	0.0250531	LiCl
ZNF281	MA1630.2	0.000499561	-0.726996	0.208847	-3.48099	0.00428705	LiCl
ASCL1	MA1631.1	0.000808286	0.467066	0.139425	3.34994	0.00575425	LiCl
ATF2	MA1632.1	0.0048919	0.392797	0.139583	2.81407	0.0203668	LiCl
BACH1	MA1633.2	0.0337629	0.23211	0.109337	2.12289	0.0992817	LiCl
BATF	MA1634.1	0.139891	0.173466	0.117509	1.4762	0.298601	LiCl
BHLHE22	MA1635.1	5.6417e-05	0.42764	0.106185	4.02732	0.00108675	LiCl
CEBPG	MA1636.1	0.598133	-0.0785898	0.149102	-0.527087	0.75925	LiCl
EBF3	MA1637.1	0.840604	-0.0375775	0.186841	-0.201121	0.932865	LiCl
HAND2	MA1638.1	0.331389	0.098952	0.101874	0.97132	0.535846	LiCl
MEIS1	MA1639.1	0.426064	-0.0972392	0.122168	-0.795945	0.626433	LiCl
MEIS2	MA1640.1	0.713562	-0.0511517	0.139349	-0.367077	0.845219	LiCl
MYF5	MA1641.1	3.55878e-09	0.734809	0.12447	5.9035	3.74117e-07	LiCl
NEUROG2	MA1642.1	0.00224716	0.340994	0.111601	3.05546	0.0116658	LiCl
NFIB	MA1643.1	0.944484	0.033488	0.480906	0.0696352	0.974615	LiCl
NFYC	MA1644.1	0.00767954	-0.328721	0.123308	-2.66584	0.0290923	LiCl
NKX2-2	MA1645.1	0.326065	-0.1354	0.137872	-0.98207	0.529384	LiCl
OSR2	MA1646.1	0.796012	-0.0295683	0.114379	-0.258512	0.898031	LiCl
Prdm4	MA1647.2	0.0366772	0.447599	0.21423	2.08934	0.104917	LiCl
TCF12	MA1648.1	0.0755257	0.225445	0.12685	1.77726	0.183828	LiCl
ZBTB12	MA1649.1	0.18147	-0.150382	0.112541	-1.33624	0.363372	LiCl
ZBTB14	MA1650.1	0.0257808	-1.17666	0.527767	-2.2295	0.0791302	LiCl
ZFP42	MA1651.1	0.527004	0.268223	0.42401	0.632587	0.701282	LiCl
ZKSCAN5	MA1652.1	0.0239649	-0.368614	0.16327	-2.25769	0.0746462	LiCl
ZNF148	MA1653.1	0.0105154	-0.578768	0.226222	-2.5584	0.0374721	LiCl
ZNF16	MA1654.1	0.880237	0.224452	1.4897	0.150669	0.946648	LiCl
ZNF341	MA1655.1	0.00725598	0.350007	0.130363	2.68486	0.0279921	LiCl
ZNF449	MA1656.1	0.348123	0.179693	0.191522	0.938236	0.546293	LiCl
ZNF652	MA1657.1	0.0360478	-0.342369	0.163314	-2.09639	0.103823	LiCl
FOXA3	MA1683.1	0.322123	-0.103938	0.104977	-0.990105	0.523995	LiCl
Foxn1	MA1684.1	0.703736	0.0416244	0.109457	0.380282	0.839041	LiCl
DMRTA1	MA1707.1	0.0182105	0.262231	0.111053	2.36131	0.0577925	LiCl
ETV7	MA1708.1	0.0622942	-0.202223	0.108477	-1.8642	0.161696	LiCl
ZIM3	MA1709.1	0.707274	0.0542251	0.1444	0.375519	0.840779	LiCl
ZNF257	MA1710.1	0.0933353	-0.195096	0.116263	-1.67806	0.216837	LiCl
ZNF343	MA1711.1	0.759082	0.132205	0.431077	0.306686	0.880233	LiCl
ZNF454	MA1712.1	0.442888	-0.325573	0.424296	-0.767325	0.639981	LiCl
ZNF610	MA1713.1	0.639063	-0.213305	0.4548	-0.469009	0.791998	LiCl
ZNF675	MA1714.1	0.127423	0.733455	0.481161	1.52434	0.27907	LiCl
ZNF707	MA1715.1	0.759868	-0.170693	0.558452	-0.305654	0.880233	LiCl
ZNF76	MA1716.1	0.756659	0.244175	0.787987	0.309872	0.878936	LiCl
ZNF784	MA1717.1	0.496761	-0.131075	0.192873	-0.679595	0.678208	LiCl
ZNF8	MA1718.1	0.995863	23.9179	4613.29	0.00518458	0.997964	LiCl
ZNF816	MA1719.1	0.303093	-0.873231	0.847943	-1.02982	0.506942	LiCl
ZNF85	MA1720.1	0.644125	0.121124	0.262207	0.46194	0.794294	LiCl
ZNF93	MA1721.1	0.664624	-0.221577	0.51109	-0.433539	0.812425	LiCl
ZSCAN31	MA1722.1	0.235162	0.899339	0.757552	1.18717	0.434663	LiCl
PRDM9	MA1723.1	0.68374	-0.123368	0.302844	-0.407365	0.827109	LiCl
Rfx6	MA1724.1	1.0974e-21	1.5412	0.16109	9.56729	4.61456e-19	LiCl
ZNF189	MA1725.1	0.186777	0.198822	0.150603	1.32018	0.369598	LiCl
ZNF331	MA1726.1	0.409371	-0.166813	0.202198	-0.825001	0.611869	LiCl
ZNF417	MA1727.1	0.775937	0.0781434	0.274555	0.284618	0.88784	LiCl
ZNF549	MA1728.1	0.192623	-0.178326	0.136873	-1.30286	0.376594	LiCl
ZNF680	MA1729.1	0.160738	-0.247696	0.176598	-1.40259	0.332139	LiCl
ZNF708	MA1730.1	0.251269	0.283482	0.247092	1.14727	0.451532	LiCl
ZNF768	MA1731.1	0.520864	-0.13274	0.206756	-0.642015	0.699652	LiCl
BNC2	MA1928.1	0.0904784	0.207536	0.122593	1.69288	0.212549	LiCl
CTCF	MA1929.1	0.995434	-16.8417	2943	-0.00572262	0.997964	LiCl
CTCF	MA1930.1	0.995357	-16.8679	2898.44	-0.00581965	0.997964	LiCl
ELK1::HOXA1	MA1931.1	0.313553	-0.856151	0.84953	-1.00779	0.514789	LiCl
ELK1::HOXB13	MA1932.1	0.875239	-0.0633651	0.403581	-0.157007	0.945644	LiCl
ELK1::SREBF2	MA1933.1	0.614562	0.39894	0.79222	0.503572	0.773153	LiCl
ERF::FIGLA	MA1934.1	0.00242585	0.589663	0.194452	3.03244	0.0122164	LiCl
ERF::FOXI1	MA1935.1	0.680579	0.04954	0.120338	0.411674	0.82572	LiCl
ERF::FOXO1	MA1936.1	0.541407	-0.070527	0.115488	-0.610686	0.711846	LiCl
ERF::HOXB13	MA1937.1	0.309837	0.151541	0.149218	1.01556	0.511931	LiCl
ERF::NHLH1	MA1938.1	0.0812907	0.734118	0.421121	1.74325	0.195023	LiCl
ERF::SREBF2	MA1939.1	0.777704	-0.195749	0.693378	-0.282312	0.888654	LiCl
ETV2::DRGX	MA1940.1	0.964018	-0.00861621	0.190998	-0.0451114	0.988375	LiCl
ETV2::FIGLA	MA1941.1	0.00482774	0.829103	0.294185	2.81831	0.0201996	LiCl
ETV2::FOXI1	MA1942.1	0.5447	0.0897359	0.148147	0.605721	0.71243	LiCl
ETV2::HOXB13	MA1943.1	0.13452	-0.27075	0.180921	-1.49651	0.291272	LiCl
ETV5::DRGX	MA1944.1	0.526889	-0.119831	0.189378	-0.632761	0.701282	LiCl
ETV5::FIGLA	MA1945.1	0.00165334	0.862459	0.274116	3.14633	0.00926972	LiCl
ETV5::FOXI1	MA1946.1	0.936044	0.0107293	0.133711	0.0802427	0.971868	LiCl
ETV5::FOXO1	MA1947.1	0.915756	-0.0123701	0.116941	-0.105781	0.965101	LiCl
ETV5::HOXA2	MA1948.1	0.526447	-0.115767	0.18276	-0.63344	0.701282	LiCl
FLI1::DRGX	MA1949.1	0.937759	-0.022067	0.282597	-0.0780867	0.972448	LiCl
FLI1::FOXI1	MA1950.1	0.6896	0.0542329	0.135787	0.399398	0.829835	LiCl
FOS	MA1951.1	0.00729289	1.09563	0.408335	2.68317	0.028006	LiCl
FOXJ2::ELF1	MA1952.1	0.593892	-0.0649648	0.121838	-0.533204	0.756304	LiCl
FOXO1::ELF1	MA1953.1	0.511755	0.0922953	0.140671	0.656107	0.690829	LiCl
FOXO1::ELK1	MA1954.1	0.781357	0.0404039	0.145573	0.277551	0.891616	LiCl
FOXO1::ELK3	MA1955.1	0.873103	-0.0267675	0.167592	-0.159718	0.945644	LiCl
FOXO1::FLI1	MA1956.1	0.465697	-0.132231	0.181263	-0.729498	0.658237	LiCl
HOXB2::ELK1	MA1957.1	0.561077	-0.179514	0.308846	-0.581242	0.722613	LiCl
HOXD12::ELK1	MA1958.1	0.806224	-0.127658	0.520414	-0.245301	0.904045	LiCl
KLF7	MA1959.1	0.0515209	-0.273483	0.140455	-1.94712	0.137117	LiCl
MGA::EVX1	MA1960.1	0.812482	0.0314702	0.13266	0.237225	0.907511	LiCl
PATZ1	MA1961.1	0.131534	-0.280928	0.186282	-1.50808	0.28658	LiCl
POU2F1::SOX2	MA1962.1	0.10081	-0.278698	0.169841	-1.64094	0.230135	LiCl
SATB1	MA1963.1	0.0756297	-0.199733	0.112423	-1.77663	0.183828	LiCl
SMAD2	MA1964.1	0.0614654	-0.196231	0.104929	-1.87013	0.160038	LiCl
SP5	MA1965.1	0.0157406	-0.283124	0.117242	-2.41488	0.0514199	LiCl
TFAP4::ETV1	MA1966.1	0.00449928	0.691042	0.243252	2.84085	0.0192076	LiCl
TFAP4::FLI1	MA1967.1	9.12533e-05	1.62208	0.414564	3.91274	0.00140049	LiCl
TFCP2	MA1968.1	0.626968	0.0642375	0.132176	0.485999	0.784643	LiCl
THRA	MA1969.1	0.995469	-16.9593	2986.57	-0.00567852	0.997964	LiCl
TRPS1	MA1970.1	0.0301745	-0.278969	0.128688	-2.16779	0.0909161	LiCl
ZBED2	MA1971.1	0.145518	0.224742	0.154404	1.45555	0.308263	LiCl
ZFP14	MA1972.1	0.256864	-0.192762	0.170009	-1.13383	0.458454	LiCl
ZKSCAN3	MA1973.1	0.198735	-1.45446	1.13173	-1.28516	0.38689	LiCl
ZNF211	MA1974.1	0.489114	-0.186995	0.270334	-0.691718	0.672758	LiCl
ZNF214	MA1975.1	0.551243	-0.10268	0.17231	-0.595899	0.716531	LiCl
ZNF320	MA1976.1	0.704356	-0.351668	0.926791	-0.379447	0.839041	LiCl
ZNF324	MA1977.1	0.461943	0.250054	0.339908	0.735652	0.656342	LiCl
ZNF354A	MA1978.1	0.248682	-0.29486	0.255609	-1.15356	0.44784	LiCl
ZNF416	MA1979.1	0.507492	-0.105335	0.158937	-0.662748	0.68728	LiCl
ZNF418	MA1980.1	0.701428	0.0736794	0.192177	0.383394	0.838162	LiCl
ZNF530	MA1981.1	0.257103	-0.372862	0.329016	-1.13326	0.458454	LiCl
ZNF574	MA1982.1	0.892371	0.0377216	0.27879	0.135305	0.952391	LiCl
ZNF582	MA1983.1	0.612553	-0.63344	1.25079	-0.506432	0.772672	LiCl
ZNF667	MA1984.1	0.0122753	0.378879	0.151302	2.50413	0.0423849	LiCl
ZNF669	MA1985.1	0.192999	0.826534	0.634936	1.30176	0.376594	LiCl
ZNF692	MA1986.1	0.878667	0.0210437	0.137848	0.152659	0.946171	LiCl
ZNF701	MA1987.1	0.111329	-0.574077	0.360544	-1.59225	0.249009	LiCl
Atf3	MA1988.1	0.104581	0.179377	0.110519	1.62304	0.235167	LiCl
Bcl11B	MA1989.1	0.909798	-0.0163616	0.144417	-0.113294	0.96244	LiCl
Gli1	MA1990.1	0.321461	-0.22374	0.225667	-0.99146	0.523931	LiCl
Hnf1A	MA1991.1	0.659938	-0.0555291	0.126203	-0.439999	0.807871	LiCl
Ikzf3	MA1992.1	0.446496	-0.122215	0.160541	-0.76127	0.644087	LiCl
Neurod2	MA1993.1	9.97691e-05	0.408824	0.105065	3.89115	0.00142779	LiCl
Nkx2-1	MA1994.1	0.363815	-0.121138	0.133395	-0.90812	0.564756	LiCl
Npas4	MA1995.1	0.484027	0.118947	0.169964	0.69984	0.670504	LiCl
Nr1H2	MA1996.1	0.877736	0.0160961	0.104629	0.153839	0.946171	LiCl
Olig2	MA1997.1	0.00020723	0.382841	0.103191	3.71004	0.00229317	LiCl
Prdm14	MA1998.1	0.927423	0.0158385	0.173882	0.0910877	0.970153	LiCl
Prdm5	MA1999.1	0.0839389	0.450957	0.260929	1.72828	0.199979	LiCl
Six4	MA2001.1	0.465198	0.088886	0.121709	0.730314	0.658237	LiCl
Zfp335	MA2002.1	0.489034	-0.0768583	0.111091	-0.691847	0.672758	LiCl
NKX2-4	MA2003.1	0.00108452	-0.337876	0.103401	-3.26763	0.00690973	LiCl
