## Supplementary Table 21 for "Assessing molecular gene by treatment interactions using a population of neural progenitors exposed to valproic acid and lithium"

### Sheet: Description
Supplementary Table 21| TWAS results
A. TWAS			B. Pathway Enrichment results using TWAS genes
			Details can be found on the gprofiler website (https://biit.cs.ut.ee/gprofiler/page/apis)
Column Name	Description		Column Name	Description
phenotype	GWAS phenotypes		phenotype	GWAS phenotype
PANEL	condition (Vehicle/LiCl/VPA)		condition	condition (Vehicle/LiCl/VPA)
ID	Ensembl gene ID		source	KEGG / REAC(REACTOME)
gene_name	HGNC gene name		term_id	pathway ID
TWAS.Z	TWAS Z score		term_name	pathway name
FDR	BH-adjusted Pvalue		p_value	Hypergeometric p-value after correction for multiple testing (BH)
			query_size	number of genes in the query
			intersection_size	number of genes in the query annotated to the corresponding term
			term_size	number of genes annotated to the term
			effective_domain_size	total number of genes in the background that is used for Hypergeometric test
			intersection	Intersection genes (Ensembl gene ID)
			GeneRatio	interaction_size/query_size

### Sheet: A. TWAS
phenotype	PANEL	ID	gene_name	TWAS.Z	FDR
Intelligence2018	VPA	ENSG00000004534	RBM6	11.0252	6.5892e-25
Intelligence2018	VPA	ENSG00000176953	NFATC2IP	-10.22	1.8354e-21
Intelligence2018	VPA	ENSG00000205609	EIF3CL	-9.071	6.726e-17
Intelligence2018	VPA	ENSG00000184110	EIF3C	-9.071	6.726e-17
Intelligence2018	VPA	ENSG00000166170	BAG5	-7.414	5.6088e-11
Intelligence2018	VPA	ENSG00000173402	DAG1	7.16445	2.9678e-10
Intelligence2018	VPA	ENSG00000103479	RBL2	-6.969	1.03903e-09
Intelligence2018	VPA	ENSG00000196296	ATP2A1	-6.9059	1.42215e-09
Intelligence2018	VPA	ENSG00000173540	GMPPB	-6.76987	3.268e-09
Intelligence2018	VPA	ENSG00000197157	SND1	-6.451	2.5308e-08
Intelligence2018	VPA	ENSG00000273611	ZNHIT3	-5.901	7.48255e-07
Intelligence2018	VPA	ENSG00000095485	CWF19L1	5.7946	1.3015e-06
Intelligence2018	VPA	ENSG00000059691	GATB	5.712	1.96431e-06
Intelligence2018	VPA	ENSG00000111325	OGFOD2	-5.651	2.60571e-06
Intelligence2018	VPA	ENSG00000258851	ENSG00000258851	-5.6348	2.66e-06
Intelligence2018	VPA	ENSG00000108395	TRIM37	5.59351	3.17775e-06
Intelligence2018	VPA	ENSG00000278535	DHRS11	-5.54	3.82533e-06
Intelligence2018	VPA	ENSG00000164068	RNF123	-5.54798	3.82533e-06
Intelligence2018	VPA	ENSG00000100106	TRIOBP	5.4602	5.7e-06
Intelligence2018	VPA	ENSG00000198951	NAGA	-5.25	1.7328e-05
Intelligence2018	VPA	ENSG00000197728	RPS26	5.22029	1.94343e-05
Intelligence2018	VPA	ENSG00000170458	CD14	-5.181	2.29036e-05
Intelligence2018	VPA	ENSG00000285668	ENSG00000285668	-4.99515	5.5632e-05
Intelligence2018	VPA	ENSG00000144035	NAT8	-4.994	5.5632e-05
Intelligence2018	VPA	ENSG00000285907	ENSG00000285907	4.988	5.5632e-05
Intelligence2018	VPA	ENSG00000213533	STIMATE	4.933	7.10308e-05
Intelligence2018	VPA	ENSG00000055955	ITIH4	4.902	8.01378e-05
Intelligence2018	VPA	ENSG00000137944	KYAT3	4.8546	9.04645e-05
Intelligence2018	VPA	ENSG00000051825	MPHOSPH9	-4.85934	9.04645e-05
Intelligence2018	VPA	ENSG00000235513	L3MBTL2-AS1	-4.856	9.04645e-05
Intelligence2018	VPA	ENSG00000243696	ENSG00000243696	4.85146	9.04645e-05
Intelligence2018	VPA	ENSG00000214401	KANSL1-AS1	-4.70255	0.000183112
Intelligence2018	VPA	ENSG00000198650	TAT	4.6574	0.000221091
Intelligence2018	VPA	ENSG00000128891	CCDC32	4.6435	0.000230012
Intelligence2018	VPA	ENSG00000112701	SENP6	-4.623	0.00024624
Intelligence2018	VPA	ENSG00000166896	ATP23	4.61355	0.0002508
Intelligence2018	VPA	ENSG00000242588	ENSG00000242588	-4.54422	0.000339535
Intelligence2018	VPA	ENSG00000080815	PSEN1	4.5262	0.000351354
Intelligence2018	VPA	ENSG00000120071	KANSL1	-4.53053	0.000351354
Intelligence2018	VPA	ENSG00000182149	IST1	-4.4988	0.00038931
Intelligence2018	VPA	ENSG00000176681	LRRC37A	-4.48286	0.000409288
Intelligence2018	VPA	ENSG00000164308	ERAP2	-4.4579	0.000449486
Intelligence2018	VPA	ENSG00000235358	ENSG00000235358	-4.4343	0.000489935
Intelligence2018	VPA	ENSG00000287400	ENSG00000287400	-4.378	0.000621818
Intelligence2018	VPA	ENSG00000267246	ENSG00000267246	4.31289	0.000815733
Intelligence2018	VPA	ENSG00000267198	ENSG00000267198	-4.30524	0.000827739
Intelligence2018	VPA	ENSG00000105755	ETHE1	4.295	0.000848936
Intelligence2018	VPA	ENSG00000104442	ARMC1	-4.27498	0.00090725
Intelligence2018	VPA	ENSG00000263753	LINC00667	4.2409	0.00103763
Intelligence2018	VPA	ENSG00000277149	TYW1B	-4.19448	0.00124944
Intelligence2018	VPA	ENSG00000146243	IRAK1BP1	-4.135	0.00158706
Intelligence2018	VPA	ENSG00000119760	SUPT7L	4.066	0.00209585
Intelligence2018	VPA	ENSG00000157851	DPYSL5	-4.045	0.00224989
Intelligence2018	VPA	ENSG00000197815	ENSG00000197815	4.04	0.00225889
Intelligence2018	VPA	ENSG00000158402	CDC25C	3.96	0.0030495
Intelligence2018	VPA	ENSG00000128594	LRRC4	-3.96022	0.0030495
Intelligence2018	VPA	ENSG00000117407	ARTN	-3.8953	0.003924
Intelligence2018	VPA	ENSG00000144136	SLC20A1	3.82757	0.00507103
Intelligence2018	VPA	ENSG00000103269	RHBDL1	3.7445	0.00699458
Intelligence2018	VPA	ENSG00000100324	TAB1	3.7389	0.00703
Intelligence2018	VPA	ENSG00000111237	VPS29	3.70874	0.00741
Intelligence2018	VPA	ENSG00000140323	DISP2	-3.7161	0.00741
Intelligence2018	VPA	ENSG00000236682	MAP3K2-DT	3.71664	0.00741
Intelligence2018	VPA	ENSG00000260032	NORAD	-3.709	0.00741
Intelligence2018	VPA	ENSG00000138028	CGREF1	3.701	0.00754154
Intelligence2018	VPA	ENSG00000181754	AMIGO1	3.695	0.0076
Intelligence2018	VPA	ENSG00000088205	DDX18	3.67105	0.00823522
Intelligence2018	VPA	ENSG00000126001	CEP250	3.656	0.00858353
Intelligence2018	VPA	ENSG00000250120	PCDHA10	-3.6355	0.00915304
Intelligence2018	VPA	ENSG00000214078	CPNE1	-3.6269	0.009348
Intelligence2018	VPA	ENSG00000163788	SNRK	-3.61	0.00982648
Intelligence2018	VPA	ENSG00000122882	ECD	3.5921	0.0101059
Intelligence2018	VPA	ENSG00000182359	KBTBD3	-3.5936	0.0101059
Intelligence2018	VPA	ENSG00000164048	ZNF589	-3.59671	0.0101059
Intelligence2018	VPA	ENSG00000188690	UROS	-3.5869	0.010184
Intelligence2018	VPA	ENSG00000286861	ENSG00000286861	3.5656	0.01089
Intelligence2018	VPA	ENSG00000285053	TBCE	3.544	0.0115754
Intelligence2018	VPA	ENSG00000186897	C1QL4	3.54262	0.0115754
Intelligence2018	VPA	ENSG00000138030	KHK	3.49075	0.013737
Intelligence2018	VPA	ENSG00000248192	ATG10-AS1	-3.493	0.013737
Intelligence2018	VPA	ENSG00000151025	GPR158	-3.4691	0.0146933
Intelligence2018	VPA	ENSG00000091536	MYO15A	3.465	0.0147366
Intelligence2018	VPA	ENSG00000126790	L3HYPDH	-3.46	0.0148337
Intelligence2018	VPA	ENSG00000166780	BMERB1	3.4492	0.0148995
Intelligence2018	VPA	ENSG00000238083	LRRC37A2	-3.45133	0.0148995
Intelligence2018	VPA	ENSG00000156253	RWDD2B	3.4491	0.0148995
Intelligence2018	VPA	ENSG00000270157	ENSG00000270157	-3.44012	0.0152262
Intelligence2018	VPA	ENSG00000111875	ASF1A	-3.4194	0.0162709
Intelligence2018	VPA	ENSG00000249158	PCDHA11	-3.372	0.019111
Intelligence2018	VPA	ENSG00000100567	PSMA3	-3.359	0.0198107
Intelligence2018	VPA	ENSG00000042445	RETSAT	3.3327	0.0215473
Intelligence2018	VPA	ENSG00000134748	PRPF38A	3.305	0.0231396
Intelligence2018	VPA	ENSG00000128285	MCHR1	3.3037	0.0231396
Intelligence2018	VPA	ENSG00000071894	CPSF1	3.30851	0.0231396
Intelligence2018	VPA	ENSG00000117335	CD46	3.272	0.0251265
Intelligence2018	VPA	ENSG00000165879	FRAT1	-3.268	0.0251265
Intelligence2018	VPA	ENSG00000187676	B3GLCT	3.27	0.0251265
Intelligence2018	VPA	ENSG00000100413	POLR3H	3.273	0.0251265
Intelligence2018	VPA	ENSG00000122378	PRXL2A	-3.262	0.0255636
Intelligence2018	VPA	ENSG00000085433	WDR47	-3.2566	0.025764
Intelligence2018	VPA	ENSG00000101307	SIRPB1	-3.2423	0.0267731
Intelligence2018	VPA	ENSG00000250312	ZNF718	3.2336	0.0272706
Intelligence2018	VPA	ENSG00000197363	ZNF517	3.22335	0.0281126
Intelligence2018	VPA	ENSG00000254685	FPGT	-3.206	0.0295962
Intelligence2018	VPA	ENSG00000100744	GSKIP	-3.2	0.0297486
Intelligence2018	VPA	ENSG00000226688	ENTPD1-AS1	-3.181	0.0310333
Intelligence2018	VPA	ENSG00000175662	TOM1L2	3.18137	0.0310333
Intelligence2018	VPA	ENSG00000141759	TXNL4A	3.18383	0.0310333
Intelligence2018	VPA	ENSG00000103707	MTFMT	3.1752	0.0310909
Intelligence2018	VPA	ENSG00000152348	ATG10	-3.175	0.0310909
Intelligence2018	VPA	ENSG00000103199	ZNF500	3.156	0.032
Intelligence2018	VPA	ENSG00000052795	FNIP2	3.1637	0.032
Intelligence2018	VPA	ENSG00000164307	ERAP1	3.1577	0.032
Intelligence2018	VPA	ENSG00000239389	PCDHA13	3.158	0.032
Intelligence2018	VPA	ENSG00000271335	CCNY-AS1	-3.129	0.0346957
Intelligence2018	VPA	ENSG00000172260	NEGR1	3.1145	0.0355525
Intelligence2018	VPA	ENSG00000247982	LINC00926	3.1156	0.0355525
Intelligence2018	VPA	ENSG00000180376	CCDC66	-3.11782	0.0355525
Intelligence2018	VPA	ENSG00000286872	ENSG00000286872	3.1007	0.0369782
Intelligence2018	VPA	ENSG00000154080	CHST9	-3.085	0.03876
Intelligence2018	VPA	ENSG00000281332	LINC00997	-3.07739	0.0393818
Intelligence2018	VPA	ENSG00000119599	DCAF4	-3.0606	0.0413016
Intelligence2018	VPA	ENSG00000243317	STMP1	-3.045	0.0424992
Intelligence2018	VPA	ENSG00000164707	SLC13A4	3.045	0.0424992
Intelligence2018	VPA	ENSG00000273219	ENSG00000273219	3.045	0.0424992
Intelligence2018	VPA	ENSG00000256422	LINC02552	3.04192	0.0425419
Intelligence2018	VPA	ENSG00000133739	LRRCC1	3.02472	0.0447024
Intelligence2018	VPA	ENSG00000166503	HDGFL3	3.014	0.0456
Intelligence2018	VPA	ENSG00000133706	LARS1	3.014	0.0456
Intelligence2018	VPA	ENSG00000014824	SLC30A9	-3.0095	0.0459508
Intelligence2018	VPA	ENSG00000100714	MTHFD1	-3.003	0.0464702
Intelligence2018	VPA	ENSG00000162620	LRRIQ3	-2.9944	0.0475
Intelligence2018	VPA	ENSG00000166762	CATSPER2	-2.988	0.0476267
Intelligence2018	VPA	ENSG00000260608	ENSG00000260608	2.988	0.0476267
Intelligence2018	VPA	ENSG00000198189	HSD17B11	-2.987	0.0476267
Intelligence2018	VPA	ENSG00000269473	ZNF132-DT	2.977	0.0480604
Intelligence2018	VPA	ENSG00000184983	NDUFA6	-2.9787	0.0480604
Intelligence2018	VPA	ENSG00000145730	PAM	2.9745	0.0480604
Intelligence2018	VPA	ENSG00000213563	C8orf82	2.98003	0.0480604
Intelligence2018	VPA	ENSG00000167553	TUBA1C	2.969	0.0486943
Intelligence2018	VPA	ENSG00000157578	LCA5L	2.9574	0.05016
Intelligence2018	VPA	ENSG00000248275	TRIM52-AS1	-2.9547	0.0502563
Intelligence2018	VPA	ENSG00000171103	TRMT61B	2.941	0.0521371
Intelligence2018	VPA	ENSG00000139531	SUOX	-2.9336	0.0530417
Intelligence2018	VPA	ENSG00000103202	NME4	-2.9309	0.0531476
Intelligence2018	VPA	ENSG00000089505	CMTM1	-2.917	0.055126
Intelligence2018	VPA	ENSG00000013573	DDX11	2.90653	0.0566122
Intelligence2018	VPA	ENSG00000141098	GFOD2	2.8881	0.059773
Intelligence2018	VPA	ENSG00000270681	ENSG00000270681	2.8833	0.0602899
Intelligence2018	VPA	ENSG00000272752	STAG3L5P-PVRIG2P-PILRB	-2.87301	0.061864
Intelligence2018	VPA	ENSG00000114547	ROPN1B	2.86653	0.0626623
Intelligence2018	VPA	ENSG00000213672	NCKIPSD	-2.85624	0.06435
Intelligence2018	VPA	ENSG00000148719	DNAJB12	2.8409	0.0670588
Intelligence2018	VPA	ENSG00000178921	PFAS	-2.82146	0.069255
Intelligence2018	VPA	ENSG00000187824	TMEM220	2.82	0.069255
Intelligence2018	VPA	ENSG00000174448	STARD6	-2.82427	0.069255
Intelligence2018	VPA	ENSG00000232732	ENSG00000232732	-2.817	0.069255
Intelligence2018	VPA	ENSG00000100418	DESI1	-2.8198	0.069255
Intelligence2018	VPA	ENSG00000213523	SRA1	2.816	0.069255
Intelligence2018	VPA	ENSG00000145949	MYLK4	2.817	0.069255
Intelligence2018	VPA	ENSG00000154096	THY1	-2.80054	0.0722519
Intelligence2018	VPA	ENSG00000073050	XRCC1	-2.79688	0.0726222
Intelligence2018	VPA	ENSG00000172380	GNG12	-2.785	0.074378
Intelligence2018	VPA	ENSG00000221947	XKR9	-2.78562	0.074378
Intelligence2018	VPA	ENSG00000023191	RNH1	2.75938	0.079539
Intelligence2018	VPA	ENSG00000149403	GRIK4	-2.76	0.079539
Intelligence2018	VPA	ENSG00000283458	ENSG00000283458	2.72	0.0886214
Intelligence2018	VPA	ENSG00000286559	ENSG00000286559	2.72	0.0886214
Intelligence2018	VPA	ENSG00000237950	ENSG00000237950	2.708	0.0913349
Intelligence2018	VPA	ENSG00000186468	RPS23	2.7022	0.0924071
Intelligence2018	VPA	ENSG00000136169	SETDB2	-2.698	0.0925256
Intelligence2018	VPA	ENSG00000250433	CLSTN2-AS1	-2.698	0.0925256
Intelligence2018	VPA	ENSG00000182093	GET1	2.686	0.0953119
Intelligence2018	VPA	ENSG00000182612	TSPAN10	2.67777	0.0970966
Intelligence2018	VPA	ENSG00000197894	ADH5	-2.674	0.0976773
Intelligence2018	VPA	ENSG00000131732	ZCCHC9	2.6722	0.0976773
Intelligence2018	VPA	ENSG00000103227	LMF1	-2.666	0.0989288
Intelligence2018	VPA	ENSG00000233276	GPX1	2.66124	0.099782
EA2022	VPA	ENSG00000004534	RBM6	15.475	1.16736e-50
EA2022	VPA	ENSG00000173402	DAG1	12.3157	8.5044e-32
EA2022	VPA	ENSG00000173540	GMPPB	-11.6727	1.3376e-28
EA2022	VPA	ENSG00000111325	OGFOD2	-10.862	9.975e-25
EA2022	VPA	ENSG00000176953	NFATC2IP	-9.72	1.13088e-19
EA2022	VPA	ENSG00000285668	ENSG00000285668	-9.456	1.216e-18
EA2022	VPA	ENSG00000214401	KANSL1-AS1	-9.058	4.332e-17
EA2022	VPA	ENSG00000205609	EIF3CL	-9.004	5.52267e-17
EA2022	VPA	ENSG00000184110	EIF3C	-9.004	5.52267e-17
EA2022	VPA	ENSG00000164068	RNF123	-8.7616	4.4004e-16
EA2022	VPA	ENSG00000120071	KANSL1	-8.4957	4.08327e-15
EA2022	VPA	ENSG00000267246	ENSG00000267246	8.1035	1.0146e-13
EA2022	VPA	ENSG00000267198	ENSG00000267198	-8.0439	1.52585e-13
EA2022	VPA	ENSG00000176681	LRRC37A	-7.9795	2.394e-13
EA2022	VPA	ENSG00000196296	ATP2A1	-7.7914	1.00776e-12
EA2022	VPA	ENSG00000257285	ENSG00000257285	7.764	1.17277e-12
EA2022	VPA	ENSG00000117407	ARTN	-7.51719	7.51059e-12
EA2022	VPA	ENSG00000272752	STAG3L5P-PVRIG2P-PILRB	-7.4015	1.71e-11
EA2022	VPA	ENSG00000197728	RPS26	7.2931	3.636e-11
EA2022	VPA	ENSG00000125388	GRK4	-7.074	1.7214e-10
EA2022	VPA	ENSG00000254685	FPGT	-6.87	6.97029e-10
EA2022	VPA	ENSG00000121716	PILRB	-6.8556	7.35818e-10
EA2022	VPA	ENSG00000285907	ENSG00000285907	6.642	3.06313e-09
EA2022	VPA	ENSG00000051825	MPHOSPH9	-6.5632	5.0065e-09
EA2022	VPA	ENSG00000103479	RBL2	-6.542	5.53584e-09
EA2022	VPA	ENSG00000085514	PILRA	-6.5247	5.98062e-09
EA2022	VPA	ENSG00000092036	HAUS4	-6.487	7.39733e-09
EA2022	VPA	ENSG00000238083	LRRC37A2	-6.2703	2.93143e-08
EA2022	VPA	ENSG00000182149	IST1	-6.2008	4.41848e-08
EA2022	VPA	ENSG00000100714	MTHFD1	-6.09	8.588e-08
EA2022	VPA	ENSG00000164048	ZNF589	-6.0014	1.44155e-07
EA2022	VPA	ENSG00000172260	NEGR1	5.9831	1.56037e-07
EA2022	VPA	ENSG00000287373	ENSG00000287373	-5.952	1.79047e-07
EA2022	VPA	ENSG00000166170	BAG5	-5.951	1.79047e-07
EA2022	VPA	ENSG00000111877	MCM9	-5.545	1.9152e-06
EA2022	VPA	ENSG00000162620	LRRIQ3	-5.53926	1.92533e-06
EA2022	VPA	ENSG00000272008	ENSG00000272008	5.52884	1.98422e-06
EA2022	VPA	ENSG00000111875	ASF1A	-5.52226	2.01e-06
EA2022	VPA	ENSG00000123427	EEF1AKMT3	-5.497	2.25662e-06
EA2022	VPA	ENSG00000258851	ENSG00000258851	-5.28	7.353e-06
EA2022	VPA	ENSG00000257218	GATC	5.2022	1.09551e-05
EA2022	VPA	ENSG00000103269	RHBDL1	5.1861	1.14e-05
EA2022	VPA	ENSG00000278535	DHRS11	-5.187	1.14e-05
EA2022	VPA	ENSG00000172500	FIBP	-5.17356	1.16478e-05
EA2022	VPA	ENSG00000233276	GPX1	5.1689	1.16478e-05
EA2022	VPA	ENSG00000163933	RFT1	5.176	1.16478e-05
EA2022	VPA	ENSG00000167210	LOXHD1	5.152	1.25157e-05
EA2022	VPA	ENSG00000198650	TAT	5.1084	1.54375e-05
EA2022	VPA	ENSG00000181754	AMIGO1	5.104	1.54947e-05
EA2022	VPA	ENSG00000106780	MEGF9	5.0994	1.55496e-05
EA2022	VPA	ENSG00000166275	BORCS7	5.0672	1.76808e-05
EA2022	VPA	ENSG00000131748	STARD3	-5.064	1.76808e-05
EA2022	VPA	ENSG00000161395	PGAP3	-5.064	1.76808e-05
EA2022	VPA	ENSG00000235358	ENSG00000235358	-5.05544	1.81133e-05
EA2022	VPA	ENSG00000174080	CTSF	-5.02836	2.01536e-05
EA2022	VPA	ENSG00000158402	CDC25C	5.029	2.01536e-05
EA2022	VPA	ENSG00000162384	CZIB	4.992	2.392e-05
EA2022	VPA	ENSG00000133706	LARS1	4.924	3.33352e-05
EA2022	VPA	ENSG00000258789	ENSG00000258789	4.8687	4.32814e-05
EA2022	VPA	ENSG00000243317	STMP1	-4.849	4.56e-05
EA2022	VPA	ENSG00000164707	SLC13A4	4.849	4.56e-05
EA2022	VPA	ENSG00000273219	ENSG00000273219	4.849	4.56e-05
EA2022	VPA	ENSG00000139531	SUOX	-4.842	4.66857e-05
EA2022	VPA	ENSG00000144035	NAT8	-4.827	4.95188e-05
EA2022	VPA	ENSG00000277149	TYW1B	-4.8112	5.26154e-05
EA2022	VPA	ENSG00000139636	LMBR1L	4.8075	5.28545e-05
EA2022	VPA	ENSG00000037897	METTL1	4.7845	5.8191e-05
EA2022	VPA	ENSG00000149403	GRIK4	-4.762	6.34435e-05
EA2022	VPA	ENSG00000127578	WFIKKN1	4.764	6.34435e-05
EA2022	VPA	ENSG00000091536	MYO15A	4.757	6.384e-05
EA2022	VPA	ENSG00000103245	CIAO3	4.741	6.84e-05
EA2022	VPA	ENSG00000149262	INTS4	-4.72403	7.315e-05
EA2022	VPA	ENSG00000052795	FNIP2	4.7082	7.80822e-05
EA2022	VPA	ENSG00000166529	ZSCAN21	4.6771	8.96595e-05
EA2022	VPA	ENSG00000187676	B3GLCT	4.6032	0.000126464
EA2022	VPA	ENSG00000174417	TRHR	-4.595	0.0001299
EA2022	VPA	ENSG00000205659	LIN52	-4.5786	0.000138577
EA2022	VPA	ENSG00000085721	RRN3	-4.5392	0.000165154
EA2022	VPA	ENSG00000287400	ENSG00000287400	-4.524	0.000175185
EA2022	VPA	ENSG00000145730	PAM	4.51456	0.00018069
EA2022	VPA	ENSG00000179889	PDXDC1	4.4797	0.000210548
EA2022	VPA	ENSG00000130770	ATP5IF1	-4.46875	0.000213614
EA2022	VPA	ENSG00000263065	ENSG00000263065	-4.47	0.000213614
EA2022	VPA	ENSG00000088205	DDX18	4.4689	0.000213614
EA2022	VPA	ENSG00000080815	PSEN1	4.4121	0.0002736
EA2022	VPA	ENSG00000198951	NAGA	-4.397	0.000291628
EA2022	VPA	ENSG00000270681	ENSG00000270681	4.3857	0.000304
EA2022	VPA	ENSG00000265443	ENSG00000265443	-4.375	0.0003135
EA2022	VPA	ENSG00000258354	ENSG00000258354	4.335	0.000374022
EA2022	VPA	ENSG00000188690	UROS	-4.2759	0.000481333
EA2022	VPA	ENSG00000166780	BMERB1	4.2453	0.000546198
EA2022	VPA	ENSG00000132763	MMACHC	4.2352	0.000565043
EA2022	VPA	ENSG00000124275	MTRR	-4.218	0.000603097
EA2022	VPA	ENSG00000228701	TNKS2-AS1	-4.2087	0.000619875
EA2022	VPA	ENSG00000197815	ENSG00000197815	4.205	0.000619875
EA2022	VPA	ENSG00000059691	GATB	4.207	0.000619875
EA2022	VPA	ENSG00000256422	LINC02552	4.19273	0.000648742
EA2022	VPA	ENSG00000073584	SMARCE1	4.1558	0.000748485
EA2022	VPA	ENSG00000268516	ZNF8-DT	-4.15552	0.000748485
EA2022	VPA	ENSG00000135912	TTLL4	-4.1514	0.00075468
EA2022	VPA	ENSG00000196268	ZNF493	4.10593	0.000909743
EA2022	VPA	ENSG00000172031	EPHX4	-4.094	0.000929538
EA2022	VPA	ENSG00000171103	TRMT61B	4.098	0.000929538
EA2022	VPA	ENSG00000123119	NECAB1	4.09626	0.000929538
EA2022	VPA	ENSG00000273611	ZNHIT3	-4.04	0.00116171
EA2022	VPA	ENSG00000021488	SLC7A9	4.037	0.00116366
EA2022	VPA	ENSG00000108604	SMARCD2	4.033	0.00117409
EA2022	VPA	ENSG00000146243	IRAK1BP1	-4.028	0.00118856
EA2022	VPA	ENSG00000203875	SNHG5	4.015	0.0012312
EA2022	VPA	ENSG00000104442	ARMC1	-4.0171	0.0012312
EA2022	VPA	ENSG00000257918	ENSG00000257918	3.9949	0.00132897
EA2022	VPA	ENSG00000254141	ENSG00000254141	3.98371	0.00138021
EA2022	VPA	ENSG00000256269	HMBS	-3.964	0.001484
EA2022	VPA	ENSG00000178921	PFAS	-3.9624	0.001484
EA2022	VPA	ENSG00000197157	SND1	-3.956	0.00151075
EA2022	VPA	ENSG00000169738	DCXR	-3.942	0.00158814
EA2022	VPA	ENSG00000197013	ZNF429	3.9228	0.00170513
EA2022	VPA	ENSG00000141759	TXNL4A	3.9137	0.00175637
EA2022	VPA	ENSG00000137944	KYAT3	3.89222	0.00190255
EA2022	VPA	ENSG00000048462	TNFRSF17	-3.885	0.001938
EA2022	VPA	ENSG00000181019	NQO1	-3.8677	0.00207273
EA2022	VPA	ENSG00000144730	IL17RD	3.8559	0.00214918
EA2022	VPA	ENSG00000063761	ADCK1	-3.8513	0.00215129
EA2022	VPA	ENSG00000014824	SLC30A9	-3.8523	0.00215129
EA2022	VPA	ENSG00000278611	ZNF426-DT	-3.84187	0.00222528
EA2022	VPA	ENSG00000085433	WDR47	-3.81466	0.00244157
EA2022	VPA	ENSG00000232300	FAM215B	-3.8178	0.00244157
EA2022	VPA	ENSG00000184983	NDUFA6	-3.80934	0.00247594
EA2022	VPA	ENSG00000177511	ST8SIA3	3.7623	0.0029693
EA2022	VPA	ENSG00000231421	ENSG00000231421	3.7364	0.00327206
EA2022	VPA	ENSG00000235724	ENSG00000235724	-3.7353	0.00327206
EA2022	VPA	ENSG00000103351	CLUAP1	3.7183	0.00342
EA2022	VPA	ENSG00000275910	ENSG00000275910	3.72	0.00342
EA2022	VPA	ENSG00000287644	ENSG00000287644	3.7183	0.00342
EA2022	VPA	ENSG00000116791	CRYZ	3.70122	0.00363111
EA2022	VPA	ENSG00000274363	ENSG00000274363	3.6833	0.00385588
EA2022	VPA	ENSG00000108592	FTSJ3	3.6509	0.00434365
EA2022	VPA	ENSG00000104884	ERCC2	3.6497	0.00434522
EA2022	VPA	ENSG00000250120	PCDHA10	-3.64412	0.00439597
EA2022	VPA	ENSG00000254635	WAC-AS1	-3.6425	0.00439714
EA2022	VPA	ENSG00000065621	GSTO2	-3.6336	0.00446434
EA2022	VPA	ENSG00000174652	ZNF266	3.63311	0.00446434
EA2022	VPA	ENSG00000164949	GEM	-3.636	0.00446434
EA2022	VPA	ENSG00000146701	MDH2	-3.621	0.00463917
EA2022	VPA	ENSG00000122692	SMU1	-3.5759	0.00548772
EA2022	VPA	ENSG00000166896	ATP23	3.5629	0.00563114
EA2022	VPA	ENSG00000125826	RBCK1	-3.566	0.00563114
EA2022	VPA	ENSG00000168291	PDHB	3.5621	0.00563114
EA2022	VPA	ENSG00000272894	MIOS-DT	-3.5644	0.00563114
EA2022	VPA	ENSG00000231050	ENSG00000231050	3.558	0.0056848
EA2022	VPA	ENSG00000148690	FRA10AC1	-3.5371	0.006075
EA2022	VPA	ENSG00000214435	AS3MT	3.5381	0.006075
EA2022	VPA	ENSG00000270605	ENSG00000270605	3.53084	0.00609462
EA2022	VPA	ENSG00000272864	ENSG00000272864	3.53027	0.00609462
EA2022	VPA	ENSG00000102904	TSNAXIP1	3.529	0.00609462
EA2022	VPA	ENSG00000249476	ENSG00000249476	3.533	0.00609462
EA2022	VPA	ENSG00000259459	LINC02568	3.5235	0.0061762
EA2022	VPA	ENSG00000095383	TBC1D2	-3.5222	0.0061762
EA2022	VPA	ENSG00000100554	ATP6V1D	-3.5186	0.00619875
EA2022	VPA	ENSG00000023228	NDUFS1	-3.5177	0.00619875
EA2022	VPA	ENSG00000164307	ERAP1	3.50437	0.00644593
EA2022	VPA	ENSG00000177556	ATOX1	3.50548	0.00644593
EA2022	VPA	ENSG00000100997	ABHD12	-3.496	0.00657585
EA2022	VPA	ENSG00000095209	TMEM38B	3.496	0.00657585
EA2022	VPA	ENSG00000148290	SURF1	3.4799	0.00693673
EA2022	VPA	ENSG00000160781	PAQR6	3.47525	0.00700482
EA2022	VPA	ENSG00000138036	DYNC2LI1	3.4711	0.00705714
EA2022	VPA	ENSG00000237359	ENSG00000237359	-3.47	0.00705714
EA2022	VPA	ENSG00000140386	SCAPER	3.444	0.00773041
EA2022	VPA	ENSG00000074410	CA12	-3.4367	0.00789953
EA2022	VPA	ENSG00000064703	DDX20	-3.40862	0.00865605
EA2022	VPA	ENSG00000114023	FAM162A	3.4089	0.00865605
EA2022	VPA	ENSG00000140323	DISP2	-3.4011	0.00879241
EA2022	VPA	ENSG00000178700	DHFR2	3.4012	0.00879241
EA2022	VPA	ENSG00000171045	TSNARE1	3.39526	0.0089376
EA2022	VPA	ENSG00000141753	IGFBP4	3.383	0.00928841
EA2022	VPA	ENSG00000162616	DNAJB4	3.376	0.00936201
EA2022	VPA	ENSG00000273338	ENSG00000273338	3.376	0.00936201
EA2022	VPA	ENSG00000155542	SETD9	-3.376	0.00936201
EA2022	VPA	ENSG00000286575	ENSG00000286575	3.3486	0.0102853
EA2022	VPA	ENSG00000116176	TPSG1	-3.3419	0.0104804
EA2022	VPA	ENSG00000100243	CYB5R3	3.3388	0.0105356
EA2022	VPA	ENSG00000083544	TDRD3	3.3303	0.010802
EA2022	VPA	ENSG00000185742	C11orf87	3.32616	0.0108454
EA2022	VPA	ENSG00000186897	C1QL4	3.3272	0.0108454
EA2022	VPA	ENSG00000184060	ADAP2	3.3237	0.0108852
EA2022	VPA	ENSG00000105755	ETHE1	3.317	0.0110952
EA2022	VPA	ENSG00000138175	ARL3	3.313	0.0111938
EA2022	VPA	ENSG00000187164	SHTN1	-3.3058	0.011364
EA2022	VPA	ENSG00000123179	EBPL	3.3057	0.011364
EA2022	VPA	ENSG00000112701	SENP6	-3.303	0.0114239
EA2022	VPA	ENSG00000196553	CCDC196	3.2921	0.0116938
EA2022	VPA	ENSG00000163788	SNRK	-3.293	0.0116938
EA2022	VPA	ENSG00000204961	PCDHA9	-3.292	0.0116938
EA2022	VPA	ENSG00000213563	C8orf82	3.27568	0.0122769
EA2022	VPA	ENSG00000121905	HPCA	3.27006	0.0124995
EA2022	VPA	ENSG00000196712	NF1	-3.27	0.0124995
EA2022	VPA	ENSG00000163468	CCT3	-3.26579	0.0125515
EA2022	VPA	ENSG00000248192	ATG10-AS1	-3.259	0.0128322
EA2022	VPA	ENSG00000101019	UQCC1	-3.22	0.0146148
EA2022	VPA	ENSG00000286427	ENSG00000286427	3.2172	0.0146328
EA2022	VPA	ENSG00000166503	HDGFL3	3.212	0.0148764
EA2022	VPA	ENSG00000119285	HEATR1	-3.20039	0.0153872
EA2022	VPA	ENSG00000158292	GPR153	-3.18776	0.0159824
EA2022	VPA	ENSG00000250634	LINC01182	-3.1833	0.016238
EA2022	VPA	ENSG00000163145	C1QTNF7	3.1764	0.0164913
EA2022	VPA	ENSG00000100567	PSMA3	-3.173	0.0166319
EA2022	VPA	ENSG00000165879	FRAT1	-3.16	0.0172364
EA2022	VPA	ENSG00000073050	XRCC1	-3.15964	0.0172364
EA2022	VPA	ENSG00000111237	VPS29	3.1541	0.01748
EA2022	VPA	ENSG00000198468	FLVCR1-DT	3.139	0.0183697
EA2022	VPA	ENSG00000196141	SPATS2L	3.137	0.0183906
EA2022	VPA	ENSG00000103510	KAT8	-3.116	0.0195887
EA2022	VPA	ENSG00000189362	NEMP2	3.112	0.0198168
EA2022	VPA	ENSG00000087299	L2HGDH	3.0998	0.020573
EA2022	VPA	ENSG00000164002	EXO5	3.09422	0.0207944
EA2022	VPA	ENSG00000178028	DMAP1	-3.088	0.021224
EA2022	VPA	ENSG00000167553	TUBA1C	3.077	0.0218587
EA2022	VPA	ENSG00000164989	CCDC171	-3.072	0.0221753
EA2022	VPA	ENSG00000126001	CEP250	3.062	0.0227896
EA2022	VPA	ENSG00000268081	ENSG00000268081	3.0604	0.0228
EA2022	VPA	ENSG00000213672	NCKIPSD	-3.0515	0.0234162
EA2022	VPA	ENSG00000137497	NUMA1	3.04507	0.0238224
EA2022	VPA	ENSG00000204335	SP5	3.035	0.0245304
EA2022	VPA	ENSG00000132141	CCT6B	3.0323	0.024624
EA2022	VPA	ENSG00000167543	TP53I13	-3.028	0.0248177
EA2022	VPA	ENSG00000183011	NAA38	-3.0212	0.0249809
EA2022	VPA	ENSG00000100263	RHBDD3	-3.02325	0.0249809
EA2022	VPA	ENSG00000185619	PCGF3	-3.0226	0.0249809
EA2022	VPA	ENSG00000185261	KIAA0825	-3.02464	0.0249809
EA2022	VPA	ENSG00000260608	ENSG00000260608	3.005	0.0261021
EA2022	VPA	ENSG00000155100	OTUD6B	3.00572	0.0261021
EA2022	VPA	ENSG00000152348	ATG10	-3.001	0.0263227
EA2022	VPA	ENSG00000260032	NORAD	-2.998	0.0264441
EA2022	VPA	ENSG00000007341	ST7L	2.99	0.0269542
EA2022	VPA	ENSG00000214102	WEE2	-2.991	0.0269542
EA2022	VPA	ENSG00000125166	GOT2	-2.9683	0.0287646
EA2022	VPA	ENSG00000182359	KBTBD3	-2.96011	0.0295059
EA2022	VPA	ENSG00000164975	SNAPC3	2.954	0.0299548
EA2022	VPA	ENSG00000285184	ENSG00000285184	-2.95186	0.03002
EA2022	VPA	ENSG00000256771	ZNF253	2.947	0.030243
EA2022	VPA	ENSG00000251379	ENSG00000251379	2.9467	0.030243
EA2022	VPA	ENSG00000182612	TSPAN10	2.9445	0.0304
EA2022	VPA	ENSG00000197363	ZNF517	2.93983	0.0306492
EA2022	VPA	ENSG00000186231	KLHL32	-2.93377	0.0311755
EA2022	VPA	ENSG00000133739	LRRCC1	2.93176	0.0312341
EA2022	VPA	ENSG00000186468	RPS23	2.92836	0.0314769
EA2022	VPA	ENSG00000172803	SNX32	-2.92	0.0320482
EA2022	VPA	ENSG00000268119	ENSG00000268119	2.91996	0.0320482
EA2022	VPA	ENSG00000198169	ZNF251	-2.91643	0.0322848
EA2022	VPA	ENSG00000119711	ALDH6A1	2.9	0.033811
EA2022	VPA	ENSG00000273253	ENSG00000273253	2.89959	0.033811
EA2022	VPA	ENSG00000084207	GSTP1	-2.89373	0.0342
EA2022	VPA	ENSG00000103381	CPPED1	-2.8941	0.0342
EA2022	VPA	ENSG00000163823	CCR1	2.8911	0.0343341
EA2022	VPA	ENSG00000187790	FANCM	2.8872	0.0345105
EA2022	VPA	ENSG00000259065	ENSG00000259065	2.8874	0.0345105
EA2022	VPA	ENSG00000167397	VKORC1	2.877	0.0351646
EA2022	VPA	ENSG00000196862	RGPD4	-2.8781	0.0351646
EA2022	VPA	ENSG00000170632	ARMC10	-2.8785	0.0351646
EA2022	VPA	ENSG00000285053	TBCE	2.87	0.0358161
EA2022	VPA	ENSG00000237950	ENSG00000237950	2.858	0.0370718
EA2022	VPA	ENSG00000261701	HPR	2.8524	0.0376243
EA2022	VPA	ENSG00000244752	CRYBB2	-2.85	0.0377582
EA2022	VPA	ENSG00000050165	DKK3	-2.841	0.038717
EA2022	VPA	ENSG00000138028	CGREF1	2.834	0.0394286
EA2022	VPA	ENSG00000254852	NPIPA2	2.8274	0.0400494
EA2022	VPA	ENSG00000271425	NBPF10	2.82513	0.0402403
EA2022	VPA	ENSG00000110911	SLC11A2	-2.8226	0.040345
EA2022	VPA	ENSG00000234147	ENSG00000234147	2.81326	0.0412251
EA2022	VPA	ENSG00000095261	PSMD5	2.814	0.0412251
EA2022	VPA	ENSG00000155393	HEATR3	-2.8104	0.0414926
EA2022	VPA	ENSG00000186118	TEX38	-2.80638	0.0417723
EA2022	VPA	ENSG00000285041	ENSG00000285041	2.80587	0.0417723
EA2022	VPA	ENSG00000249846	LINC02021	2.784	0.0445222
EA2022	VPA	ENSG00000109758	HGFAC	-2.7796	0.0448592
EA2022	VPA	ENSG00000236939	BAALC-AS2	2.77941	0.0448592
EA2022	VPA	ENSG00000060642	PIGV	-2.77225	0.0456654
EA2022	VPA	ENSG00000268858	ENSG00000268858	2.771	0.0456654
EA2022	VPA	ENSG00000249685	ENSG00000249685	2.7659	0.0462514
EA2022	VPA	ENSG00000283221	ENSG00000283221	-2.761	0.0464057
EA2022	VPA	ENSG00000287141	ENSG00000287141	-2.7636	0.0464057
EA2022	VPA	ENSG00000113719	ERGIC1	-2.76095	0.0464057
EA2022	VPA	ENSG00000234171	RNASEH1-AS1	2.7587	0.0465634
EA2022	VPA	ENSG00000255449	ENSG00000255449	2.75693	0.04664
EA2022	VPA	ENSG00000187714	SLC18A3	2.7374	0.0493469
EA2022	VPA	ENSG00000142583	SLC2A5	2.73387	0.0497167
EA2022	VPA	ENSG00000119547	ONECUT2	2.7329	0.0497167
EA2022	VPA	ENSG00000042753	AP2S1	-2.72217	0.0512014
EA2022	VPA	ENSG00000111058	ACSS3	-2.716	0.0513388
EA2022	VPA	ENSG00000258026	ENSG00000258026	-2.716	0.0513388
EA2022	VPA	ENSG00000260807	CEROX1	2.7181	0.0513388
EA2022	VPA	ENSG00000224424	PRKAR2A-AS1	-2.7183	0.0513388
EA2022	VPA	ENSG00000125484	GTF3C4	-2.7152	0.0513388
EA2022	VPA	ENSG00000149591	TAGLN	2.7117	0.0517058
EA2022	VPA	ENSG00000107731	UNC5B	2.705	0.0526095
EA2022	VPA	ENSG00000117791	MTARC2	-2.68908	0.0542535
EA2022	VPA	ENSG00000214872	SMTNL1	-2.69119	0.0542535
EA2022	VPA	ENSG00000074696	HACD3	2.693	0.0542535
EA2022	VPA	ENSG00000229267	SNHG31	2.69	0.0542535
EA2022	VPA	ENSG00000002549	LAP3	-2.6876	0.0542535
EA2022	VPA	ENSG00000146085	MMUT	-2.68697	0.0542535
EA2022	VPA	ENSG00000136950	ARPC5L	2.6917	0.0542535
EA2022	VPA	ENSG00000213088	ACKR1	-2.67737	0.0554675
EA2022	VPA	ENSG00000189350	TOGARAM2	2.6773	0.0554675
EA2022	VPA	ENSG00000101079	NDRG3	-2.668	0.056851
EA2022	VPA	ENSG00000108395	TRIM37	2.663	0.0574827
EA2022	VPA	ENSG00000280670	CCDC163	-2.658	0.0581768
EA2022	VPA	ENSG00000242866	STRC	2.656	0.0581768
EA2022	VPA	ENSG00000247735	ENSG00000247735	2.656	0.0581768
EA2022	VPA	ENSG00000140263	SORD	-2.654	0.0583123
EA2022	VPA	ENSG00000100324	TAB1	2.64909	0.0589804
EA2022	VPA	ENSG00000168803	ADAL	-2.642	0.0598464
EA2022	VPA	ENSG00000159899	NPR2	2.6431	0.0598464
EA2022	VPA	ENSG00000157851	DPYSL5	-2.641	0.059859
EA2022	VPA	ENSG00000103707	MTFMT	2.6376	0.0602396
EA2022	VPA	ENSG00000137824	RMDN3	-2.635	0.0605099
EA2022	VPA	ENSG00000262155	LINC02175	-2.6337	0.0605849
EA2022	VPA	ENSG00000198046	ZNF667	-2.63131	0.0608238
EA2022	VPA	ENSG00000236682	MAP3K2-DT	2.6217	0.0621495
EA2022	VPA	ENSG00000234444	ZNF736	2.6215	0.0621495
EA2022	VPA	ENSG00000178401	DNAJC22	2.617	0.0628062
EA2022	VPA	ENSG00000237410	NRXN2-AS1	-2.61118	0.0636706
EA2022	VPA	ENSG00000172671	ZFAND4	-2.607	0.063854
EA2022	VPA	ENSG00000166435	XRRA1	2.60883	0.063854
EA2022	VPA	ENSG00000105255	FSD1	2.607	0.063854
EA2022	VPA	ENSG00000261693	ENSG00000261693	-2.6031	0.0644257
EA2022	VPA	ENSG00000103202	NME4	-2.6006	0.0647159
EA2022	VPA	ENSG00000286004	ENSG00000286004	2.5964	0.0652815
EA2022	VPA	ENSG00000259030	FPGT-TNNI3K	-2.59065	0.0661891
EA2022	VPA	ENSG00000113205	PCDHB3	2.58144	0.0675759
EA2022	VPA	ENSG00000228775	WEE2-AS1	-2.5814	0.0675759
EA2022	VPA	ENSG00000171408	PDE7B	-2.57093	0.0691532
EA2022	VPA	ENSG00000226207	ENSG00000226207	-2.56146	0.0707821
EA2022	VPA	ENSG00000282021	ENSG00000282021	-2.561	0.0707821
EA2022	VPA	ENSG00000107854	TNKS2	-2.5544	0.071503
EA2022	VPA	ENSG00000175662	TOM1L2	2.5545	0.071503
EA2022	VPA	ENSG00000278730	ENSG00000278730	-2.5563	0.071503
EA2022	VPA	ENSG00000042832	TG	2.54827	0.0726372
EA2022	VPA	ENSG00000138030	KHK	2.5451	0.0726667
EA2022	VPA	ENSG00000118997	DNAH7	2.545	0.0726667
EA2022	VPA	ENSG00000114491	UMPS	2.5465	0.0726667
EA2022	VPA	ENSG00000286943	ENSG00000286943	2.53986	0.0737843
EA2022	VPA	ENSG00000178301	AQP11	2.53224	0.0744624
EA2022	VPA	ENSG00000149292	TTC12	-2.5319	0.0744624
EA2022	VPA	ENSG00000250407	ENSG00000250407	2.53419	0.0744624
EA2022	VPA	ENSG00000091490	SEL1L3	2.5304	0.0746897
EA2022	VPA	ENSG00000224032	EPB41L4A-AS1	-2.5304	0.0746897
EA2022	VPA	ENSG00000186854	TRABD2A	-2.5275	0.0751289
EA2022	VPA	ENSG00000111331	OAS3	-2.5238	0.0755657
EA2022	VPA	ENSG00000257176	ENSG00000257176	2.521	0.0757841
EA2022	VPA	ENSG00000103227	LMF1	-2.521	0.0757841
EA2022	VPA	ENSG00000266472	MRPS21	-2.51552	0.0766441
EA2022	VPA	ENSG00000197748	CFAP43	-2.5158	0.0766441
EA2022	VPA	ENSG00000134809	TIMM10	2.512	0.0770704
EA2022	VPA	ENSG00000139620	KANSL2	-2.493	0.0811092
EA2022	VPA	ENSG00000071894	CPSF1	2.49073	0.0811092
EA2022	VPA	ENSG00000120332	TNN	-2.49	0.0814737
EA2022	VPA	ENSG00000268658	LINC00664	2.487	0.0814737
EA2022	VPA	ENSG00000287110	ENSG00000287110	-2.4865	0.0814737
EA2022	VPA	ENSG00000273391	ENSG00000273391	2.4853	0.0814737
EA2022	VPA	ENSG00000162614	NEXN	-2.48322	0.0818785
EA2022	VPA	ENSG00000186453	FAM228A	-2.4814	0.082281
EA2022	VPA	ENSG00000187630	DHRS4L2	2.4791	0.0826813
EA2022	VPA	ENSG00000119760	SUPT7L	2.474	0.0837041
EA2022	VPA	ENSG00000286861	ENSG00000286861	2.4681	0.0847213
EA2022	VPA	ENSG00000139410	SDSL	-2.459	0.0856541
EA2022	VPA	ENSG00000090863	GLG1	2.4636	0.0856541
EA2022	VPA	ENSG00000130518	IQCN	-2.46021	0.0856541
EA2022	VPA	ENSG00000148180	GSN	2.4598	0.0856541
EA2022	VPA	ENSG00000184232	OAF	2.44215	0.0897251
EA2022	VPA	ENSG00000183696	UPP1	-2.4369	0.0907097
EA2022	VPA	ENSG00000272750	ENSG00000272750	2.4342	0.0908342
EA2022	VPA	ENSG00000113597	TRAPPC13	2.43583	0.0908342
EA2022	VPA	ENSG00000162836	ACP6	2.43338	0.0912
EA2022	VPA	ENSG00000120333	MRPS14	2.42825	0.0914406
EA2022	VPA	ENSG00000228889	UBAC2-AS1	2.4275	0.0914406
EA2022	VPA	ENSG00000100422	CERK	-2.42964	0.0914406
EA2022	VPA	ENSG00000168374	ARF4	2.4283	0.0914406
EA2022	VPA	ENSG00000101104	PABPC1L	2.424	0.09207
EA2022	VPA	ENSG00000242588	ENSG00000242588	-2.4209	0.0927559
EA2022	VPA	ENSG00000177697	CD151	-2.417	0.0931099
EA2022	VPA	ENSG00000253236	LINC02143	-2.4082	0.095248
EA2022	VPA	ENSG00000197599	CCDC154	2.4041	0.0961875
SPARKASDEUR	VPA	ENSG00000285668	ENSG00000285668	5.3359	0.000216733
SPARKASDEUR	VPA	ENSG00000214401	KANSL1-AS1	4.9897	0.000540883
SPARKASDEUR	VPA	ENSG00000228696	ARL17B	4.958	0.000540883
SPARKASDEUR	VPA	ENSG00000267198	ENSG00000267198	4.7963	0.000738396
SPARKASDEUR	VPA	ENSG00000227888	FAM66A	-4.7963	0.000738396
SPARKASDEUR	VPA	ENSG00000120071	KANSL1	4.5466	0.00177436
SPARKASDEUR	VPA	ENSG00000184647	PRSS55	4.554	0.00177436
SPARKASDEUR	VPA	ENSG00000176681	LRRC37A	4.1401	0.00878681
SPARKASDEUR	VPA	ENSG00000269918	ENSG00000269918	-4.1561	0.00878681
SPARKASDEUR	VPA	ENSG00000255495	ENSG00000255495	-4.069	0.0107569
SPARKASDEUR	VPA	ENSG00000267246	ENSG00000267246	-4.0222	0.0119337
SPARKASDEUR	VPA	ENSG00000232112	TMA7	-3.948	0.0138142
SPARKASDEUR	VPA	ENSG00000284606	ENSG00000284606	-3.9516	0.0138142
SPARKASDEUR	VPA	ENSG00000224424	PRKAR2A-AS1	-3.5936	0.0530681
SPARKASDEUR	VPA	ENSG00000014824	SLC30A9	-3.49904	0.0695095
SPARKASDEUR	VPA	ENSG00000248192	ATG10-AS1	-3.487	0.0695095
SPARKASDEUR	VPA	ENSG00000154080	CHST9	3.408	0.0876745
SPARKASDEUR	VPA	ENSG00000004534	RBM6	3.3918	0.0878681
Epilepsy	VPA	ENSG00000234203	ENSG00000234203	-4.142	0.0782256
SA	VPA	ENSG00000285668	ENSG00000285668	-11.975	1.0944e-29
SA	VPA	ENSG00000214401	KANSL1-AS1	-11.7556	7.5354e-29
SA	VPA	ENSG00000120071	KANSL1	-11.0903	1.064e-25
SA	VPA	ENSG00000176681	LRRC37A	-10.7569	3.135e-24
SA	VPA	ENSG00000267198	ENSG00000267198	-10.6788	5.8368e-24
SA	VPA	ENSG00000228696	ARL17B	-9.772	5.624e-20
SA	VPA	ENSG00000267246	ENSG00000267246	9.71345	8.59886e-20
SA	VPA	ENSG00000238083	LRRC37A2	-9.21399	8.949e-18
SA	VPA	ENSG00000232300	FAM215B	-6.3295	6.232e-08
SA	VPA	ENSG00000197728	RPS26	5.80102	1.50252e-06
SA	VPA	ENSG00000257285	ENSG00000257285	4.776	0.000371018
SA	VPA	ENSG00000092036	HAUS4	-4.161	0.006023
SA	VPA	ENSG00000172071	EIF2AK3	4.129	0.006384
SA	VPA	ENSG00000285907	ENSG00000285907	3.895	0.0159926
SA	VPA	ENSG00000139531	SUOX	-3.65939	0.036195
SA	VPA	ENSG00000100804	PSMB5	-3.658	0.036195
SA	VPA	ENSG00000265791	ENSG00000265791	3.557	0.0475
SA	VPA	ENSG00000242950	ERVW-1	-3.5718	0.0475
SA	VPA	ENSG00000186453	FAM228A	-3.4153	0.07644
SA	VPA	ENSG00000174780	SRP72	-3.39459	0.078318
TH	VPA	ENSG00000285668	ENSG00000285668	5.6028	4.8108e-05
TH	VPA	ENSG00000157851	DPYSL5	-5.382	5.6012e-05
TH	VPA	ENSG00000119760	SUPT7L	5.395	5.6012e-05
TH	VPA	ENSG00000267198	ENSG00000267198	5.2138	0.00010545
TH	VPA	ENSG00000214401	KANSL1-AS1	5.0382	0.00021432
TH	VPA	ENSG00000138028	CGREF1	4.904	0.00035682
TH	VPA	ENSG00000267246	ENSG00000267246	-4.8245	0.000456
TH	VPA	ENSG00000176681	LRRC37A	4.6283	0.00105165
TH	VPA	ENSG00000138030	KHK	4.55995	0.00129707
TH	VPA	ENSG00000228696	ARL17B	4.391	0.0025764
TH	VPA	ENSG00000120071	KANSL1	4.3321	0.00306764
TH	VPA	ENSG00000158985	CDC42SE2	4.2081	0.004902
TH	VPA	ENSG00000238083	LRRC37A2	4.0395	0.00940062
TH	VPA	ENSG00000172071	EIF2AK3	-3.934	0.0113866
TH	VPA	ENSG00000232732	ENSG00000232732	-3.943	0.0113866
TH	VPA	ENSG00000100106	TRIOBP	3.9553	0.0113866
TH	VPA	ENSG00000164296	TIGD6	3.93	0.0113866
TH	VPA	ENSG00000181754	AMIGO1	-3.645	0.03264
TH	VPA	ENSG00000108828	VAT1	3.6406	0.03264
TH	VPA	ENSG00000119185	ITGB1BP1	3.4771	0.057798
TH	VPA	ENSG00000033327	GAB2	3.4397	0.0631886
TH	VPA	ENSG00000271889	ENSG00000271889	3.358	0.0813545
TH	VPA	ENSG00000260947	ENSG00000260947	3.2975	0.0966522
BP2024	LiCl	ENSG00000197696	NMB	-6.333	5.7984e-07
BP2024	LiCl	ENSG00000115896	PLCL1	-5.559	3.27368e-05
BP2024	LiCl	ENSG00000174080	CTSF	-5.2595	0.000115968
BP2024	LiCl	ENSG00000162302	RPS6KA4	5.0008	0.000344884
BP2024	LiCl	ENSG00000104497	SNX16	4.8572	0.000575008
BP2024	LiCl	ENSG00000176697	BDNF	-4.729	0.00070668
BP2024	LiCl	ENSG00000168016	TRANK1	-4.72123	0.00070668
BP2024	LiCl	ENSG00000239389	PCDHA13	-4.74	0.00070668
BP2024	LiCl	ENSG00000149485	FADS1	-4.589	0.00119458
BP2024	LiCl	ENSG00000286575	ENSG00000286575	4.4704	0.00145146
BP2024	LiCl	ENSG00000128891	CCDC32	-4.47086	0.00145146
BP2024	LiCl	ENSG00000249158	PCDHA11	4.483	0.00145146
BP2024	LiCl	ENSG00000251664	PCDHA12	4.483	0.00145146
BP2024	LiCl	ENSG00000285184	ENSG00000285184	4.4331	0.00159778
BP2024	LiCl	ENSG00000213533	STIMATE	-4.419	0.00159778
BP2024	LiCl	ENSG00000214435	AS3MT	4.3983	0.0016459
BP2024	LiCl	ENSG00000243696	ENSG00000243696	-4.371	0.00176226
BP2024	LiCl	ENSG00000133706	LARS1	4.349	0.00183884
BP2024	LiCl	ENSG00000149932	TMEM219	4.311	0.00207267
BP2024	LiCl	ENSG00000198169	ZNF251	4.2911	0.00215024
BP2024	LiCl	ENSG00000113318	MSH3	4.25282	0.0024275
BP2024	LiCl	ENSG00000168005	SPINDOC	4.2242	0.00263564
BP2024	LiCl	ENSG00000149403	GRIK4	-4.1891	0.0028388
BP2024	LiCl	ENSG00000250493	ENSG00000250493	-4.1874	0.0028388
BP2024	LiCl	ENSG00000221968	FADS3	4.089	0.00418451
BP2024	LiCl	ENSG00000172985	SH3RF3	4.052	0.00472049
BP2024	LiCl	ENSG00000250067	YJEFN3	-3.98924	0.00593262
BP2024	LiCl	ENSG00000196700	ZNF512B	-3.968	0.00625571
BP2024	LiCl	ENSG00000101109	STK4	3.955	0.00637324
BP2024	LiCl	ENSG00000100077	GRK3	3.8918	0.00801307
BP2024	LiCl	ENSG00000133731	IMPA1	3.8494	0.00919639
BP2024	LiCl	ENSG00000166503	HDGFL3	-3.81803	0.00988364
BP2024	LiCl	ENSG00000264456	ENSG00000264456	-3.825	0.00988364
BP2024	LiCl	ENSG00000278662	GOLGA6L10	3.80551	0.0100904
BP2024	LiCl	ENSG00000120322	PCDHB8	-3.776	0.0106707
BP2024	LiCl	ENSG00000279472	ENSG00000279472	-3.776	0.0106707
BP2024	LiCl	ENSG00000065413	ANKRD44	-3.702	0.0133484
BP2024	LiCl	ENSG00000128285	MCHR1	-3.694	0.0133484
BP2024	LiCl	ENSG00000113212	PCDHB7	3.69896	0.0133484
BP2024	LiCl	ENSG00000187189	TSPYL4	3.711	0.0133484
BP2024	LiCl	ENSG00000244752	CRYBB2	-3.65	0.0150712
BP2024	LiCl	ENSG00000272977	ENSG00000272977	3.65	0.0150712
BP2024	LiCl	ENSG00000243317	STMP1	3.629	0.0153013
BP2024	LiCl	ENSG00000164707	SLC13A4	-3.629	0.0153013
BP2024	LiCl	ENSG00000273219	ENSG00000273219	-3.629	0.0153013
BP2024	LiCl	ENSG00000044459	CNTLN	3.6109	0.0160191
BP2024	LiCl	ENSG00000228716	DHFR	3.57974	0.0176831
BP2024	LiCl	ENSG00000278936	ENSG00000278936	-3.55954	0.018724
BP2024	LiCl	ENSG00000266472	MRPS21	-3.5406	0.0196731
BP2024	LiCl	ENSG00000013364	MVP	3.5137	0.0212229
BP2024	LiCl	ENSG00000167525	PROCA1	3.51	0.0212229
BP2024	LiCl	ENSG00000267682	ENSG00000267682	3.486	0.0227662
BP2024	LiCl	ENSG00000103888	CEMIP	3.478	0.0230204
BP2024	LiCl	ENSG00000020922	MRE11	3.461	0.0240705
BP2024	LiCl	ENSG00000158023	CFAP251	-3.43207	0.0263124
BP2024	LiCl	ENSG00000214087	ARL16	3.4227	0.0267486
BP2024	LiCl	ENSG00000214113	LYRM4	3.412	0.0273389
BP2024	LiCl	ENSG00000253334	ENSG00000253334	3.3952	0.0285754
BP2024	LiCl	ENSG00000271848	SYNPO2L-AS1	3.3739	0.0303433
BP2024	LiCl	ENSG00000285230	RALY-AS1	-3.361	0.0312872
BP2024	LiCl	ENSG00000184647	PRSS55	-3.338	0.0334279
BP2024	LiCl	ENSG00000197124	ZNF682	-3.32471	0.0344865
BP2024	LiCl	ENSG00000154945	ANKRD40	3.3164	0.0349745
BP2024	LiCl	ENSG00000228486	C2orf92	3.27776	0.0396375
BP2024	LiCl	ENSG00000261692	ENSG00000261692	3.2594	0.0416295
BP2024	LiCl	ENSG00000119943	PYROXD2	3.2527	0.0417309
BP2024	LiCl	ENSG00000065609	SNAP91	3.236	0.0437044
BP2024	LiCl	ENSG00000136274	NACAD	-3.188	0.0509136
BP2024	LiCl	ENSG00000255893	ENSG00000255893	3.1784	0.0517714
BP2024	LiCl	ENSG00000176209	SMIM19	-3.1751	0.0517714
BP2024	LiCl	ENSG00000161298	ZNF382	3.16475	0.0527437
BP2024	LiCl	ENSG00000253859	ENSG00000253859	-3.146	0.0557022
BP2024	LiCl	ENSG00000274315	ENSG00000274315	-3.13914	0.0560644
BP2024	LiCl	ENSG00000165879	FRAT1	-3.131	0.0568086
BP2024	LiCl	ENSG00000120647	CCDC77	3.11888	0.0584672
BP2024	LiCl	ENSG00000137814	HAUS2	3.09792	0.0619895
BP2024	LiCl	ENSG00000117280	RAB29	3.084	0.0640083
BP2024	LiCl	ENSG00000258839	MC1R	-3.08	0.0641169
BP2024	LiCl	ENSG00000118997	DNAH7	3.061	0.0671111
BP2024	LiCl	ENSG00000085274	MYNN	3.05537	0.0671111
BP2024	LiCl	ENSG00000269918	ENSG00000269918	3.0554	0.0671111
BP2024	LiCl	ENSG00000143469	SYT14	3.0516	0.0671766
BP2024	LiCl	ENSG00000237950	ENSG00000237950	-3.0403	0.0686959
BP2024	LiCl	ENSG00000130779	CLIP1	-3.02952	0.0704379
BP2024	LiCl	ENSG00000275120	ENSG00000275120	-3.023	0.0710588
BP2024	LiCl	ENSG00000204969	PCDHA2	3.01764	0.0716372
BP2024	LiCl	ENSG00000156381	ANKRD9	-3.0088	0.0727577
BP2024	LiCl	ENSG00000156599	ZDHHC5	-2.991	0.0755475
BP2024	LiCl	ENSG00000106258	CYP3A5	2.9908	0.0755475
BP2024	LiCl	ENSG00000173402	DAG1	2.96635	0.0808018
BP2024	LiCl	ENSG00000260179	ENSG00000260179	2.9536	0.0833653
BP2024	LiCl	ENSG00000204991	SPIRE2	-2.9429	0.0844301
BP2024	LiCl	ENSG00000124145	SDC4	2.9454	0.0844301
BP2024	LiCl	ENSG00000256771	ZNF253	2.93237	0.0863591
BP2024	LiCl	ENSG00000196872	CRACDL	2.91252	0.0903483
BP2024	LiCl	ENSG00000183172	SMDT1	2.915	0.0903483
BP2024	LiCl	ENSG00000183250	LINC01547	2.8946	0.0946474
BP2024	LiCl	ENSG00000274421	ENSG00000274421	-2.8815	0.0975768
BP2024	LiCl	ENSG00000143437	ARNT	2.8701	0.0994011
BP2024	LiCl	ENSG00000286619	ENSG00000286619	2.854	0.0994011
BP2024	LiCl	ENSG00000162877	PM20D1	2.854	0.0994011
BP2024	LiCl	ENSG00000246174	KCTD21-AS1	-2.861	0.0994011
BP2024	LiCl	ENSG00000166170	BAG5	-2.8567	0.0994011
BP2024	LiCl	ENSG00000131849	ZNF132	2.86431	0.0994011
BP2024	LiCl	ENSG00000215374	FAM66B	2.856	0.0994011
Intelligence2018	Vehicle	ENSG00000004534	RBM6	10.3629	8.6376e-22
Intelligence2018	Vehicle	ENSG00000205609	EIF3CL	-9.071	6.962e-17
Intelligence2018	Vehicle	ENSG00000184110	EIF3C	-9.071	6.962e-17
Intelligence2018	Vehicle	ENSG00000173402	DAG1	9.0775	6.962e-17
Intelligence2018	Vehicle	ENSG00000103479	RBL2	-6.969	1.50568e-09
Intelligence2018	Vehicle	ENSG00000197157	SND1	-6.451	4.366e-08
Intelligence2018	Vehicle	ENSG00000146007	ZMAT2	-6.1825	2.12737e-07
Intelligence2018	Vehicle	ENSG00000258851	ENSG00000258851	-6.019	5.1625e-07
Intelligence2018	Vehicle	ENSG00000273611	ZNHIT3	-5.936	7.65689e-07
Intelligence2018	Vehicle	ENSG00000103723	AP3B2	5.77233	1.84552e-06
Intelligence2018	Vehicle	ENSG00000114841	DNAH1	5.5736	5.36364e-06
Intelligence2018	Vehicle	ENSG00000111325	OGFOD2	-5.50531	7.20708e-06
Intelligence2018	Vehicle	ENSG00000144035	NAT8	-5.4921	7.20708e-06
Intelligence2018	Vehicle	ENSG00000278662	GOLGA6L10	-5.46301	7.88914e-06
Intelligence2018	Vehicle	ENSG00000166170	BAG5	-5.3987	1.05571e-05
Intelligence2018	Vehicle	ENSG00000030066	NUP160	-5.3654	1.19032e-05
Intelligence2018	Vehicle	ENSG00000108395	TRIM37	5.31636	1.47153e-05
Intelligence2018	Vehicle	ENSG00000198951	NAGA	-5.243	2.07156e-05
Intelligence2018	Vehicle	ENSG00000197728	RPS26	5.19037	2.60842e-05
Intelligence2018	Vehicle	ENSG00000117601	SERPINC1	5.037	5.11691e-05
Intelligence2018	Vehicle	ENSG00000197978	GOLGA6L9	-5.03531	5.11691e-05
Intelligence2018	Vehicle	ENSG00000183066	WBP2NL	-5.04	5.11691e-05
Intelligence2018	Vehicle	ENSG00000128891	CCDC32	5.01724	5.3767e-05
Intelligence2018	Vehicle	ENSG00000055955	ITIH4	4.933	7.965e-05
Intelligence2018	Vehicle	ENSG00000267198	ENSG00000267198	-4.906	8.7792e-05
Intelligence2018	Vehicle	ENSG00000285668	ENSG00000285668	-4.888	9.25846e-05
Intelligence2018	Vehicle	ENSG00000100106	TRIOBP	4.82	0.000125867
Intelligence2018	Vehicle	ENSG00000237950	ENSG00000237950	4.8012	0.000133171
Intelligence2018	Vehicle	ENSG00000120071	KANSL1	-4.78795	0.000136717
Intelligence2018	Vehicle	ENSG00000243696	ENSG00000243696	4.7562	0.000154973
Intelligence2018	Vehicle	ENSG00000100197	CYP2D6	4.725	0.000175097
Intelligence2018	Vehicle	ENSG00000165392	WRN	-4.66619	0.000226412
Intelligence2018	Vehicle	ENSG00000287400	ENSG00000287400	-4.563	0.000329795
Intelligence2018	Vehicle	ENSG00000175029	CTBP2	4.5579	0.000329795
Intelligence2018	Vehicle	ENSG00000196666	FAM180B	-4.5488	0.000329795
Intelligence2018	Vehicle	ENSG00000196993	NPIPB9	4.55724	0.000329795
Intelligence2018	Vehicle	ENSG00000176681	LRRC37A	-4.57351	0.000329795
Intelligence2018	Vehicle	ENSG00000213523	SRA1	4.581	0.000329795
Intelligence2018	Vehicle	ENSG00000288062	ENSG00000288062	-4.5467	0.000329795
Intelligence2018	Vehicle	ENSG00000122912	SLC25A16	-4.5023	0.000392566
Intelligence2018	Vehicle	ENSG00000203760	CENPW	-4.4991	0.000392566
Intelligence2018	Vehicle	ENSG00000128594	LRRC4	-4.4925	0.000395581
Intelligence2018	Vehicle	ENSG00000149485	FADS1	-4.456	0.000458279
Intelligence2018	Vehicle	ENSG00000260032	NORAD	-4.426	0.000514909
Intelligence2018	Vehicle	ENSG00000198156	NPIPB6	4.39702	0.000569478
Intelligence2018	Vehicle	ENSG00000238083	LRRC37A2	-4.39543	0.000569478
Intelligence2018	Vehicle	ENSG00000235358	ENSG00000235358	-4.378	0.000602553
Intelligence2018	Vehicle	ENSG00000144034	TPRKB	4.367	0.0006195
Intelligence2018	Vehicle	ENSG00000263753	LINC00667	4.353	0.000645388
Intelligence2018	Vehicle	ENSG00000285907	ENSG00000285907	4.3036	0.00079296
Intelligence2018	Vehicle	ENSG00000236920	ENSG00000236920	4.257	0.000957882
Intelligence2018	Vehicle	ENSG00000277149	TYW1B	-4.202	0.00120269
Intelligence2018	Vehicle	ENSG00000177508	IRX3	-4.162	0.00140264
Intelligence2018	Vehicle	ENSG00000140323	DISP2	-4.14719	0.00147178
Intelligence2018	Vehicle	ENSG00000268670	ENSG00000268670	4.143	0.00147178
Intelligence2018	Vehicle	ENSG00000214401	KANSL1-AS1	-4.135	0.00149607
Intelligence2018	Vehicle	ENSG00000243056	EIF4EBP3	-4.0834	0.00183832
Intelligence2018	Vehicle	ENSG00000196653	ZNF502	4.0574	0.00201821
Intelligence2018	Vehicle	ENSG00000233621	LINC01137	3.977	0.002792
Intelligence2018	Vehicle	ENSG00000198467	TPM2	3.963	0.00291067
Intelligence2018	Vehicle	ENSG00000108852	MPP2	3.936	0.00320728
Intelligence2018	Vehicle	ENSG00000176697	BDNF	3.925	0.00324781
Intelligence2018	Vehicle	ENSG00000105755	ETHE1	3.928	0.00324781
Intelligence2018	Vehicle	ENSG00000266173	STRADA	3.916	0.00331875
Intelligence2018	Vehicle	ENSG00000242588	ENSG00000242588	-3.9076	0.00338388
Intelligence2018	Vehicle	ENSG00000214078	CPNE1	-3.902	0.00341127
Intelligence2018	Vehicle	ENSG00000248184	LINC02283	3.8928	0.00349069
Intelligence2018	Vehicle	ENSG00000110536	PTPMT1	3.818	0.00468529
Intelligence2018	Vehicle	ENSG00000078814	MYH7B	-3.78483	0.00526725
Intelligence2018	Vehicle	ENSG00000197815	ENSG00000197815	3.777	0.00535155
Intelligence2018	Vehicle	ENSG00000176623	RMDN1	-3.77313	0.00535155
Intelligence2018	Vehicle	ENSG00000278505	C17orf78	-3.757	0.00563778
Intelligence2018	Vehicle	ENSG00000052795	FNIP2	3.748	0.00575452
Intelligence2018	Vehicle	ENSG00000272108	ENSG00000272108	3.6967	0.00695243
Intelligence2018	Vehicle	ENSG00000119509	INVS	3.6403	0.00855893
Intelligence2018	Vehicle	ENSG00000163788	SNRK	-3.61	0.00950211
Intelligence2018	Vehicle	ENSG00000177697	CD151	-3.5783	0.0105453
Intelligence2018	Vehicle	ENSG00000100908	EMC9	-3.575	0.0105453
Intelligence2018	Vehicle	ENSG00000100335	MIEF1	-3.5733	0.0105453
Intelligence2018	Vehicle	ENSG00000213533	STIMATE	3.549	0.0114165
Intelligence2018	Vehicle	ENSG00000157851	DPYSL5	-3.538	0.0117417
Intelligence2018	Vehicle	ENSG00000138030	KHK	3.53	0.0119137
Intelligence2018	Vehicle	ENSG00000236682	MAP3K2-DT	3.528	0.0119137
Intelligence2018	Vehicle	ENSG00000118579	MED28	3.5215	0.0120529
Intelligence2018	Vehicle	ENSG00000134748	PRPF38A	3.494	0.013216
Intelligence2018	Vehicle	ENSG00000091536	MYO15A	3.47293	0.0141326
Intelligence2018	Vehicle	ENSG00000071894	CPSF1	3.454	0.0149738
Intelligence2018	Vehicle	ENSG00000175662	TOM1L2	3.43764	0.0157423
Intelligence2018	Vehicle	ENSG00000148719	DNAJB12	3.4286	0.0160957
Intelligence2018	Vehicle	ENSG00000119729	RHOQ	-3.42	0.0164151
Intelligence2018	Vehicle	ENSG00000168813	ZNF507	3.361	0.0201508
Intelligence2018	Vehicle	ENSG00000133739	LRRCC1	3.34853	0.0208296
Intelligence2018	Vehicle	ENSG00000159792	PSKH1	3.34249	0.0210624
Intelligence2018	Vehicle	ENSG00000225230	ENSG00000225230	-3.339	0.0211145
Intelligence2018	Vehicle	ENSG00000232300	FAM215B	-3.3318	0.0214387
Intelligence2018	Vehicle	ENSG00000171045	TSNARE1	3.32857	0.0214612
Intelligence2018	Vehicle	ENSG00000108384	RAD51C	3.31276	0.0224808
Intelligence2018	Vehicle	ENSG00000117407	ARTN	-3.3062	0.0226088
Intelligence2018	Vehicle	ENSG00000102904	TSNAXIP1	-3.30402	0.0226088
Intelligence2018	Vehicle	ENSG00000135541	AHI1	-3.3026	0.0226088
Intelligence2018	Vehicle	ENSG00000133706	LARS1	3.2962	0.022899
Intelligence2018	Vehicle	ENSG00000244041	LINC01011	3.2918	0.0230447
Intelligence2018	Vehicle	ENSG00000162620	LRRIQ3	-3.279	0.0238291
Intelligence2018	Vehicle	ENSG00000233061	TTLL7-IT1	3.265	0.0242679
Intelligence2018	Vehicle	ENSG00000117335	CD46	3.272	0.0242679
Intelligence2018	Vehicle	ENSG00000156253	RWDD2B	3.2659	0.0242679
Intelligence2018	Vehicle	ENSG00000186468	RPS23	3.2383	0.0264673
Intelligence2018	Vehicle	ENSG00000013364	MVP	-3.23488	0.0266593
Intelligence2018	Vehicle	ENSG00000248734	ENSG00000248734	-3.2219	0.0274972
Intelligence2018	Vehicle	ENSG00000256422	LINC02552	3.202	0.0291782
Intelligence2018	Vehicle	ENSG00000226688	ENTPD1-AS1	-3.197	0.0295532
Intelligence2018	Vehicle	ENSG00000152348	ATG10	-3.175	0.0316071
Intelligence2018	Vehicle	ENSG00000270157	ENSG00000270157	-3.167	0.0321628
Intelligence2018	Vehicle	ENSG00000260400	ENSG00000260400	-3.163	0.0322947
Intelligence2018	Vehicle	ENSG00000249158	PCDHA11	-3.158	0.0325517
Intelligence2018	Vehicle	ENSG00000147804	SLC39A4	3.15555	0.0325517
Intelligence2018	Vehicle	ENSG00000126246	IGFLR1	3.153	0.0326769
Intelligence2018	Vehicle	ENSG00000186448	ZNF197	3.13	0.035
Intelligence2018	Vehicle	ENSG00000183682	BMP8A	3.1162	0.0361867
Intelligence2018	Vehicle	ENSG00000270487	ENSG00000270487	-3.1155	0.0361867
Intelligence2018	Vehicle	ENSG00000128928	IVD	3.107	0.0368628
Intelligence2018	Vehicle	ENSG00000154080	CHST9	-3.085	0.0394623
Intelligence2018	Vehicle	ENSG00000181754	AMIGO1	3.0761	0.0399677
Intelligence2018	Vehicle	ENSG00000248275	TRIM52-AS1	-3.0762	0.0399677
Intelligence2018	Vehicle	ENSG00000113212	PCDHB7	-3.0732	0.0400256
Intelligence2018	Vehicle	ENSG00000239389	PCDHA13	3.0653	0.0406444
Intelligence2018	Vehicle	ENSG00000157578	LCA5L	3.0584	0.0414394
Intelligence2018	Vehicle	ENSG00000174059	CD34	-3.0411	0.0418767
Intelligence2018	Vehicle	ENSG00000150403	TMCO3	3.05	0.0418767
Intelligence2018	Vehicle	ENSG00000159202	UBE2Z	-3.05	0.0418767
Intelligence2018	Vehicle	ENSG00000159210	SNF8	-3.04239	0.0418767
Intelligence2018	Vehicle	ENSG00000243317	STMP1	-3.045	0.0418767
Intelligence2018	Vehicle	ENSG00000273219	ENSG00000273219	3.045	0.0418767
Intelligence2018	Vehicle	ENSG00000104884	ERCC2	3.0289	0.0425147
Intelligence2018	Vehicle	ENSG00000270083	ENSG00000270083	-3.031	0.0425147
Intelligence2018	Vehicle	ENSG00000168769	TET2	-3.0315	0.0425147
Intelligence2018	Vehicle	ENSG00000166503	HDGFL3	3.013	0.0446161
Intelligence2018	Vehicle	ENSG00000182612	TSPAN10	3.009	0.0448058
Intelligence2018	Vehicle	ENSG00000198169	ZNF251	-3.00139	0.0456719
Intelligence2018	Vehicle	ENSG00000120860	WASHC3	2.997	0.0456936
Intelligence2018	Vehicle	ENSG00000146243	IRAK1BP1	-2.9962	0.0456936
Intelligence2018	Vehicle	ENSG00000254206	NPIPB11	2.99287	0.0457147
Intelligence2018	Vehicle	ENSG00000184983	NDUFA6	-2.9923	0.0457147
Intelligence2018	Vehicle	ENSG00000184428	TOP1MT	-2.98826	0.0460528
Intelligence2018	Vehicle	ENSG00000269600	ENSG00000269600	2.979	0.0470372
Intelligence2018	Vehicle	ENSG00000245614	DDX11-AS1	-2.972	0.0472
Intelligence2018	Vehicle	ENSG00000108604	SMARCD2	2.97505	0.0472
Intelligence2018	Vehicle	ENSG00000107263	RAPGEF1	2.9724	0.0472
Intelligence2018	Vehicle	ENSG00000013573	DDX11	2.96404	0.0479867
Intelligence2018	Vehicle	ENSG00000281357	ARRDC3-AS1	-2.963	0.0479867
Intelligence2018	Vehicle	ENSG00000125388	GRK4	-2.919	0.0548583
Intelligence2018	Vehicle	ENSG00000175575	PAAF1	-2.9069	0.0566711
Intelligence2018	Vehicle	ENSG00000272674	PCDHB16	-2.895	0.0584601
Intelligence2018	Vehicle	ENSG00000114054	PCCB	2.8867	0.059613
Intelligence2018	Vehicle	ENSG00000021300	PLEKHB1	2.8843	0.0596852
Intelligence2018	Vehicle	ENSG00000093009	CDC45	2.876	0.0609667
Intelligence2018	Vehicle	ENSG00000149403	GRIK4	-2.87	0.0616306
Intelligence2018	Vehicle	ENSG00000184922	FMNL1	2.86643	0.0619873
Intelligence2018	Vehicle	ENSG00000271335	CCNY-AS1	-2.859	0.0626875
Intelligence2018	Vehicle	ENSG00000214652	ZNF727	2.8589	0.0626875
Intelligence2018	Vehicle	ENSG00000143315	PIGM	-2.8387	0.0661383
Intelligence2018	Vehicle	ENSG00000100568	VTI1B	-2.838	0.0661383
Intelligence2018	Vehicle	ENSG00000089847	ANKRD24	-2.8352	0.0663117
Intelligence2018	Vehicle	ENSG00000183291	SELENOF	2.82	0.068241
Intelligence2018	Vehicle	ENSG00000282851	BISPR	2.821	0.068241
Intelligence2018	Vehicle	ENSG00000100138	SNU13	2.8228	0.068241
Intelligence2018	Vehicle	ENSG00000187824	TMEM220	2.813	0.0692548
Intelligence2018	Vehicle	ENSG00000151014	NOCT	2.8115	0.0692548
Intelligence2018	Vehicle	ENSG00000250312	ZNF718	2.8071	0.0698225
Intelligence2018	Vehicle	ENSG00000143416	SELENBP1	-2.8006	0.070386
Intelligence2018	Vehicle	ENSG00000131470	PSMC3IP	2.80122	0.070386
Intelligence2018	Vehicle	ENSG00000171714	ANO5	2.7931	0.0703977
Intelligence2018	Vehicle	ENSG00000255227	ENSG00000255227	2.7919	0.0703977
Intelligence2018	Vehicle	ENSG00000236383	CCDC200	2.79136	0.0703977
Intelligence2018	Vehicle	ENSG00000162927	PUS10	-2.79156	0.0703977
Intelligence2018	Vehicle	ENSG00000130429	ARPC1B	2.7971	0.0703977
Intelligence2018	Vehicle	ENSG00000167671	UBXN6	2.7881	0.0705348
Intelligence2018	Vehicle	ENSG00000164707	SLC13A4	2.7871	0.0705348
Intelligence2018	Vehicle	ENSG00000070669	ASNS	-2.7744	0.0729095
Intelligence2018	Vehicle	ENSG00000167553	TUBA1C	2.7694	0.0736844
Intelligence2018	Vehicle	ENSG00000089505	CMTM1	-2.767	0.0737989
Intelligence2018	Vehicle	ENSG00000121989	ACVR2A	-2.75722	0.0755716
Intelligence2018	Vehicle	ENSG00000218537	MIF-AS1	-2.7554	0.0755716
Intelligence2018	Vehicle	ENSG00000225930	LINC02249	2.7461	0.0763529
Intelligence2018	Vehicle	ENSG00000255524	NPIPB8	2.74525	0.0763529
Intelligence2018	Vehicle	ENSG00000131849	ZNF132	-2.7455	0.0763529
Intelligence2018	Vehicle	ENSG00000273014	ENSG00000273014	-2.7454	0.0763529
Intelligence2018	Vehicle	ENSG00000184916	JAG2	-2.741	0.0769511
Intelligence2018	Vehicle	ENSG00000173517	PEAK1	-2.73483	0.0772251
Intelligence2018	Vehicle	ENSG00000182093	GET1	2.7352	0.0772251
Intelligence2018	Vehicle	ENSG00000145632	PLK2	2.7344	0.0772251
Intelligence2018	Vehicle	ENSG00000156050	FAM161B	-2.726	0.0787896
Intelligence2018	Vehicle	ENSG00000133731	IMPA1	-2.718	0.0803378
Intelligence2018	Vehicle	ENSG00000159958	TNFRSF13C	-2.7105	0.0817485
Intelligence2018	Vehicle	ENSG00000255158	ENSG00000255158	2.7009	0.0837497
Intelligence2018	Vehicle	ENSG00000165879	FRAT1	-2.6922	0.0850558
Intelligence2018	Vehicle	ENSG00000249307	LINC01088	2.6934	0.0850558
Intelligence2018	Vehicle	ENSG00000214530	STARD10	2.6868	0.0855055
Intelligence2018	Vehicle	ENSG00000103227	LMF1	-2.68762	0.0855055
Intelligence2018	Vehicle	ENSG00000251450	RASGRF2-AS1	2.68	0.0864159
Intelligence2018	Vehicle	ENSG00000085514	PILRA	-2.6807	0.0864159
Intelligence2018	Vehicle	ENSG00000273080	ENSG00000273080	2.67447	0.0864566
Intelligence2018	Vehicle	ENSG00000250934	ENSG00000250934	-2.6776	0.0864566
Intelligence2018	Vehicle	ENSG00000197894	ADH5	-2.674	0.0864566
Intelligence2018	Vehicle	ENSG00000272752	STAG3L5P-PVRIG2P-PILRB	-2.6735	0.0864566
Intelligence2018	Vehicle	ENSG00000164167	LSM6	-2.6672	0.0876408
Intelligence2018	Vehicle	ENSG00000213981	ENSG00000213981	2.6633	0.0882435
Intelligence2018	Vehicle	ENSG00000215251	FASTKD5	-2.65328	0.0904288
Intelligence2018	Vehicle	ENSG00000101639	CEP192	2.649	0.0910761
Intelligence2018	Vehicle	ENSG00000283458	ENSG00000283458	2.643	0.0910761
Intelligence2018	Vehicle	ENSG00000286559	ENSG00000286559	2.643	0.0910761
Intelligence2018	Vehicle	ENSG00000198961	PJA2	-2.6476	0.0910761
Intelligence2018	Vehicle	ENSG00000121716	PILRB	-2.6439	0.0910761
Intelligence2018	Vehicle	ENSG00000249853	HS3ST5	2.6404	0.0913121
Intelligence2018	Vehicle	ENSG00000250120	PCDHA10	-2.6321	0.0931926
Intelligence2018	Vehicle	ENSG00000123427	EEF1AKMT3	-2.625	0.0946185
Intelligence2018	Vehicle	ENSG00000173258	ZNF483	-2.623	0.094835
Intelligence2018	Vehicle	ENSG00000131669	NINJ1	2.6133	0.0971064
Intelligence2018	Vehicle	ENSG00000212978	ENSG00000212978	2.609	0.0978484
Intelligence2018	Vehicle	ENSG00000250493	ENSG00000250493	-2.607	0.09794
Intelligence2018	Vehicle	ENSG00000081014	AP4E1	-2.60427	0.0983511
Intelligence2018	Vehicle	ENSG00000111875	ASF1A	-2.6015	0.0986523
EA2022	Vehicle	ENSG00000173402	DAG1	14.6365	3.8704e-45
EA2022	Vehicle	ENSG00000004534	RBM6	13.8724	1.09858e-40
EA2022	Vehicle	ENSG00000111325	OGFOD2	-10.6951	8.41733e-24
EA2022	Vehicle	ENSG00000267198	ENSG00000267198	-9.267	1.1269e-17
EA2022	Vehicle	ENSG00000285668	ENSG00000285668	-9.209	1.55288e-17
EA2022	Vehicle	ENSG00000205609	EIF3CL	-9.004	7.34971e-17
EA2022	Vehicle	ENSG00000184110	EIF3C	-9.004	7.34971e-17
EA2022	Vehicle	ENSG00000214401	KANSL1-AS1	-8.732	7.375e-16
EA2022	Vehicle	ENSG00000125388	GRK4	-8.51	4.56267e-15
EA2022	Vehicle	ENSG00000120071	KANSL1	-8.4376	7.6464e-15
EA2022	Vehicle	ENSG00000176681	LRRC37A	-8.4196	8.10982e-15
EA2022	Vehicle	ENSG00000238083	LRRC37A2	-8.1304	8.41733e-14
EA2022	Vehicle	ENSG00000257285	ENSG00000257285	7.837	8.36892e-13
EA2022	Vehicle	ENSG00000272752	STAG3L5P-PVRIG2P-PILRB	-7.55622	6.99571e-12
EA2022	Vehicle	ENSG00000197728	RPS26	7.4562	1.40027e-11
EA2022	Vehicle	ENSG00000186792	HYAL3	7.3373	3.2155e-11
EA2022	Vehicle	ENSG00000117500	TMED5	7.32018	3.44282e-11
EA2022	Vehicle	ENSG00000121716	PILRB	-6.96135	4.41844e-10
EA2022	Vehicle	ENSG00000092036	HAUS4	-6.933	5.11747e-10
EA2022	Vehicle	ENSG00000237950	ENSG00000237950	6.91358	5.5814e-10
EA2022	Vehicle	ENSG00000085514	PILRA	-6.89867	5.9e-10
EA2022	Vehicle	ENSG00000162620	LRRIQ3	-6.848	8.03473e-10
EA2022	Vehicle	ENSG00000103479	RBL2	-6.542	6.22835e-09
EA2022	Vehicle	ENSG00000052795	FNIP2	6.322	2.537e-08
EA2022	Vehicle	ENSG00000117407	ARTN	-6.25311	3.79488e-08
EA2022	Vehicle	ENSG00000081665	ZNF506	6.19034	5.44615e-08
EA2022	Vehicle	ENSG00000166170	BAG5	-6.1527	6.66044e-08
EA2022	Vehicle	ENSG00000287373	ENSG00000287373	-5.952	2.15655e-07
EA2022	Vehicle	ENSG00000172500	FIBP	-5.95745	2.15655e-07
EA2022	Vehicle	ENSG00000258851	ENSG00000258851	-5.902	2.82413e-07
EA2022	Vehicle	ENSG00000203760	CENPW	-5.8754	3.21265e-07
EA2022	Vehicle	ENSG00000232300	FAM215B	-5.8221	4.28487e-07
EA2022	Vehicle	ENSG00000007541	PIGQ	-5.724	7.21882e-07
EA2022	Vehicle	ENSG00000164182	NDUFAF2	-5.7245	7.21882e-07
EA2022	Vehicle	ENSG00000249853	HS3ST5	5.6881	8.63086e-07
EA2022	Vehicle	ENSG00000258354	ENSG00000258354	5.65553	9.62632e-07
EA2022	Vehicle	ENSG00000136560	TANK	-5.6558	9.62632e-07
EA2022	Vehicle	ENSG00000285907	ENSG00000285907	5.6621	9.62632e-07
EA2022	Vehicle	ENSG00000237324	ENSG00000237324	-5.64098	1.02267e-06
EA2022	Vehicle	ENSG00000162927	PUS10	-5.5388	1.7995e-06
EA2022	Vehicle	ENSG00000123427	EEF1AKMT3	-5.497	2.22185e-06
EA2022	Vehicle	ENSG00000107854	TNKS2	-5.4044	3.65238e-06
EA2022	Vehicle	ENSG00000197978	GOLGA6L9	-5.3434	5.0054e-06
EA2022	Vehicle	ENSG00000225230	ENSG00000225230	-5.2923	6.49e-06
EA2022	Vehicle	ENSG00000131748	STARD3	-5.2762	6.92267e-06
EA2022	Vehicle	ENSG00000106780	MEGF9	5.2385	8.3113e-06
EA2022	Vehicle	ENSG00000212978	ENSG00000212978	5.148	1.3206e-05
EA2022	Vehicle	ENSG00000172803	SNX32	-5.14188	1.33733e-05
EA2022	Vehicle	ENSG00000214530	STARD10	5.1278	1.41118e-05
EA2022	Vehicle	ENSG00000255227	ENSG00000255227	5.04652	2.08235e-05
EA2022	Vehicle	ENSG00000257218	GATC	5.048	2.08235e-05
EA2022	Vehicle	ENSG00000116791	CRYZ	5.02844	2.242e-05
EA2022	Vehicle	ENSG00000277149	TYW1B	-4.985	2.76075e-05
EA2022	Vehicle	ENSG00000269514	ENSG00000269514	-4.945	3.32585e-05
EA2022	Vehicle	ENSG00000161395	PGAP3	-4.8828	4.50545e-05
EA2022	Vehicle	ENSG00000243317	STMP1	-4.849	5.13404e-05
EA2022	Vehicle	ENSG00000273219	ENSG00000273219	4.849	5.13404e-05
EA2022	Vehicle	ENSG00000175029	CTBP2	4.8439	5.16759e-05
EA2022	Vehicle	ENSG00000149403	GRIK4	-4.78626	6.8e-05
EA2022	Vehicle	ENSG00000205659	LIN52	-4.7378	8.39541e-05
EA2022	Vehicle	ENSG00000133706	LARS1	4.7371	8.39541e-05
EA2022	Vehicle	ENSG00000127578	WFIKKN1	4.72	8.98323e-05
EA2022	Vehicle	ENSG00000117601	SERPINC1	4.709	9.32762e-05
EA2022	Vehicle	ENSG00000250493	ENSG00000250493	-4.70523	9.36625e-05
EA2022	Vehicle	ENSG00000196932	TMEM26	-4.683	0.000102751
EA2022	Vehicle	ENSG00000144580	CNOT9	-4.658	0.000114067
EA2022	Vehicle	ENSG00000278505	C17orf78	-4.653	0.000115182
EA2022	Vehicle	ENSG00000287400	ENSG00000287400	-4.612	0.00013647
EA2022	Vehicle	ENSG00000054282	SDCCAG8	-4.61321	0.00013647
EA2022	Vehicle	ENSG00000132763	MMACHC	4.59627	0.000144592
EA2022	Vehicle	ENSG00000171103	TRMT61B	4.5939	0.000144592
EA2022	Vehicle	ENSG00000254635	WAC-AS1	-4.5884	0.000146517
EA2022	Vehicle	ENSG00000231421	ENSG00000231421	4.58	0.000150329
EA2022	Vehicle	ENSG00000135912	TTLL4	-4.566	0.000157019
EA2022	Vehicle	ENSG00000248184	LINC02283	4.56531	0.000157019
EA2022	Vehicle	ENSG00000152402	GUCY1A2	4.54195	0.000172963
EA2022	Vehicle	ENSG00000183066	WBP2NL	-4.5385	0.000173782
EA2022	Vehicle	ENSG00000275910	ENSG00000275910	4.52762	0.000180631
EA2022	Vehicle	ENSG00000235358	ENSG00000235358	-4.524	0.000181332
EA2022	Vehicle	ENSG00000198951	NAGA	-4.456	0.000246325
EA2022	Vehicle	ENSG00000176697	BDNF	4.44	0.000262222
EA2022	Vehicle	ENSG00000174417	TRHR	-4.435	0.000265068
EA2022	Vehicle	ENSG00000122692	SMU1	-4.4246	0.00027467
EA2022	Vehicle	ENSG00000113812	ACTR8	-4.4181	0.000279829
EA2022	Vehicle	ENSG00000278662	GOLGA6L10	-4.4015	0.000296372
EA2022	Vehicle	ENSG00000257391	ENSG00000257391	4.40257	0.000296372
EA2022	Vehicle	ENSG00000179562	GCC1	-4.38323	0.000317379
EA2022	Vehicle	ENSG00000256422	LINC02552	4.369	0.000335227
EA2022	Vehicle	ENSG00000126246	IGFLR1	4.361	0.000338267
EA2022	Vehicle	ENSG00000215251	FASTKD5	-4.3625	0.000338267
EA2022	Vehicle	ENSG00000108604	SMARCD2	4.3562	0.00034233
EA2022	Vehicle	ENSG00000085721	RRN3	-4.342	0.000361696
EA2022	Vehicle	ENSG00000144035	NAT8	-4.3387	0.000362882
EA2022	Vehicle	ENSG00000091536	MYO15A	4.3298	0.000374085
EA2022	Vehicle	ENSG00000184060	ADAP2	4.324	0.000380084
EA2022	Vehicle	ENSG00000267505	ENSG00000267505	-4.2982	0.000422833
EA2022	Vehicle	ENSG00000165392	WRN	-4.2837	0.00044767
EA2022	Vehicle	ENSG00000090975	PITPNM2	4.277	0.000455143
EA2022	Vehicle	ENSG00000159210	SNF8	-4.2077	0.000602851
EA2022	Vehicle	ENSG00000196268	ZNF493	4.20826	0.000602851
EA2022	Vehicle	ENSG00000244041	LINC01011	4.2111	0.000602851
EA2022	Vehicle	ENSG00000270487	ENSG00000270487	-4.1972	0.000624706
EA2022	Vehicle	ENSG00000263065	ENSG00000263065	-4.18223	0.000662175
EA2022	Vehicle	ENSG00000266173	STRADA	4.133	0.000812385
EA2022	Vehicle	ENSG00000227533	SLC2A1-AS1	-4.12308	0.00084061
EA2022	Vehicle	ENSG00000164944	VIRMA	-4.1175	0.000852717
EA2022	Vehicle	ENSG00000172031	EPHX4	-4.114	0.000856593
EA2022	Vehicle	ENSG00000049167	ERCC8	-4.112	0.000856593
EA2022	Vehicle	ENSG00000203875	SNHG5	4.097	0.000907193
EA2022	Vehicle	ENSG00000146701	MDH2	-4.07717	0.000978327
EA2022	Vehicle	ENSG00000130775	THEMIS2	-4.07286	0.000986523
EA2022	Vehicle	ENSG00000187164	SHTN1	-4.0495	0.00108096
EA2022	Vehicle	ENSG00000087191	PSMC5	4.047	0.00108393
EA2022	Vehicle	ENSG00000255561	FDXACB1	-4.02669	0.00116358
EA2022	Vehicle	ENSG00000123119	NECAB1	4.0262	0.00116358
EA2022	Vehicle	ENSG00000273611	ZNHIT3	-4.024	0.00116372
EA2022	Vehicle	ENSG00000164707	SLC13A4	4.0202	0.00117193
EA2022	Vehicle	ENSG00000140323	DISP2	-4.0055	0.001238
EA2022	Vehicle	ENSG00000273338	ENSG00000273338	3.98698	0.00130483
EA2022	Vehicle	ENSG00000179889	PDXDC1	3.98717	0.00130483
EA2022	Vehicle	ENSG00000073969	NSF	-3.987	0.00130483
EA2022	Vehicle	ENSG00000108592	FTSJ3	3.978	0.00134443
EA2022	Vehicle	ENSG00000181754	AMIGO1	3.95873	0.00144478
EA2022	Vehicle	ENSG00000100908	EMC9	-3.954	0.00144971
EA2022	Vehicle	ENSG00000145632	PLK2	3.9524	0.00144971
EA2022	Vehicle	ENSG00000197157	SND1	-3.956	0.00144971
EA2022	Vehicle	ENSG00000142798	HSPG2	3.9143	0.00168545
EA2022	Vehicle	ENSG00000048462	TNFRSF17	-3.885	0.00188062
EA2022	Vehicle	ENSG00000253250	C8orf88	3.877	0.00193922
EA2022	Vehicle	ENSG00000149262	INTS4	-3.87496	0.00194246
EA2022	Vehicle	ENSG00000270083	ENSG00000270083	-3.86	0.00203573
EA2022	Vehicle	ENSG00000178093	TSSK6	3.85917	0.00203818
EA2022	Vehicle	ENSG00000133739	LRRCC1	3.8566	0.0020406
EA2022	Vehicle	ENSG00000184227	ACOT1	-3.8533	0.0020606
EA2022	Vehicle	ENSG00000184983	NDUFA6	-3.8314	0.00222015
EA2022	Vehicle	ENSG00000286575	ENSG00000286575	3.816	0.00236
EA2022	Vehicle	ENSG00000069764	PLA2G10	3.81139	0.00237698
EA2022	Vehicle	ENSG00000213672	NCKIPSD	-3.8087	0.00237698
EA2022	Vehicle	ENSG00000288062	ENSG00000288062	-3.8101	0.00237698
EA2022	Vehicle	ENSG00000198169	ZNF251	-3.8013	0.00242743
EA2022	Vehicle	ENSG00000163933	RFT1	3.7894	0.00252738
EA2022	Vehicle	ENSG00000081014	AP4E1	-3.7836	0.00257606
EA2022	Vehicle	ENSG00000141258	SGSM2	-3.7794	0.00259105
EA2022	Vehicle	ENSG00000260238	PMF1-BGLAP	3.76661	0.00268552
EA2022	Vehicle	ENSG00000169371	SNUPN	-3.7675	0.00268552
EA2022	Vehicle	ENSG00000108395	TRIM37	3.7554	0.00279644
EA2022	Vehicle	ENSG00000233621	LINC01137	3.723	0.00314135
EA2022	Vehicle	ENSG00000228701	TNKS2-AS1	-3.7241	0.00314135
EA2022	Vehicle	ENSG00000177511	ST8SIA3	3.7075	0.003304
EA2022	Vehicle	ENSG00000023228	NDUFS1	-3.707	0.003304
EA2022	Vehicle	ENSG00000174652	ZNF266	3.703	0.00332901
EA2022	Vehicle	ENSG00000143315	PIGM	-3.68537	0.00351686
EA2022	Vehicle	ENSG00000197013	ZNF429	3.68582	0.00351686
EA2022	Vehicle	ENSG00000149292	TTC12	-3.68296	0.00351716
EA2022	Vehicle	ENSG00000124275	MTRR	-3.6834	0.00351716
EA2022	Vehicle	ENSG00000102781	KATNAL1	-3.6793	0.00351745
EA2022	Vehicle	ENSG00000166529	ZSCAN21	3.68003	0.00351745
EA2022	Vehicle	ENSG00000140386	SCAPER	3.6667	0.00367443
EA2022	Vehicle	ENSG00000120860	WASHC3	3.659	0.00375522
EA2022	Vehicle	ENSG00000144730	IL17RD	3.6494	0.00387925
EA2022	Vehicle	ENSG00000164949	GEM	-3.636	0.00406037
EA2022	Vehicle	ENSG00000111602	TIMELESS	3.6339	0.00406444
EA2022	Vehicle	ENSG00000237359	ENSG00000237359	-3.632	0.00406847
EA2022	Vehicle	ENSG00000135596	MICAL1	-3.6302	0.00407244
EA2022	Vehicle	ENSG00000198156	NPIPB6	3.62624	0.00411927
EA2022	Vehicle	ENSG00000136824	SMC2	3.6155	0.00426506
EA2022	Vehicle	ENSG00000117593	DARS2	-3.61335	0.00426778
EA2022	Vehicle	ENSG00000189362	NEMP2	3.5858	0.00470604
EA2022	Vehicle	ENSG00000146243	IRAK1BP1	-3.5847	0.00470604
EA2022	Vehicle	ENSG00000268081	ENSG00000268081	3.573	0.00490047
EA2022	Vehicle	ENSG00000103245	CIAO3	3.571	0.00491209
EA2022	Vehicle	ENSG00000265458	NARF-AS2	3.569	0.00491209
EA2022	Vehicle	ENSG00000137074	APTX	-3.554	0.00517017
EA2022	Vehicle	ENSG00000114650	SCAP	-3.552	0.00518115
EA2022	Vehicle	ENSG00000146007	ZMAT2	-3.5488	0.00521897
EA2022	Vehicle	ENSG00000224318	CHL1-AS2	-3.527	0.00563182
EA2022	Vehicle	ENSG00000175662	TOM1L2	3.5177	0.0058
EA2022	Vehicle	ENSG00000197748	CFAP43	-3.5136	0.00586022
EA2022	Vehicle	ENSG00000197815	ENSG00000197815	3.499	0.00615709
EA2022	Vehicle	ENSG00000100335	MIEF1	-3.4897	0.00634578
EA2022	Vehicle	ENSG00000175634	RPS6KB2	-3.46969	0.00676879
EA2022	Vehicle	ENSG00000232104	RFX3-AS1	-3.469	0.00676879
EA2022	Vehicle	ENSG00000181019	NQO1	-3.46532	0.00683497
EA2022	Vehicle	ENSG00000103227	LMF1	-3.45239	0.00713103
EA2022	Vehicle	ENSG00000198887	SMC5	-3.451	0.00713103
EA2022	Vehicle	ENSG00000250120	PCDHA10	-3.4452	0.00724495
EA2022	Vehicle	ENSG00000135913	USP37	-3.4295	0.00763529
EA2022	Vehicle	ENSG00000111875	ASF1A	-3.426	0.00769511
EA2022	Vehicle	ENSG00000185742	C11orf87	3.422	0.00776677
EA2022	Vehicle	ENSG00000250634	LINC01182	-3.4192	0.00780042
EA2022	Vehicle	ENSG00000272864	ENSG00000272864	3.40271	0.00819854
EA2022	Vehicle	ENSG00000204961	PCDHA9	-3.404	0.00819854
EA2022	Vehicle	ENSG00000141753	IGFBP4	3.383	0.00872227
EA2022	Vehicle	ENSG00000073050	XRCC1	-3.38328	0.00872227
EA2022	Vehicle	ENSG00000162616	DNAJB4	3.376	0.00885
EA2022	Vehicle	ENSG00000155542	SETD9	-3.376	0.00885
EA2022	Vehicle	ENSG00000105974	CAV1	3.37041	0.00899675
EA2022	Vehicle	ENSG00000187098	MITF	-3.363	0.0091897
EA2022	Vehicle	ENSG00000259030	FPGT-TNNI3K	-3.35842	0.009263
EA2022	Vehicle	ENSG00000103148	NPRL3	-3.35806	0.009263
EA2022	Vehicle	ENSG00000130429	ARPC1B	3.35427	0.00934607
EA2022	Vehicle	ENSG00000176986	SEC24C	3.3439	0.00964926
EA2022	Vehicle	ENSG00000147804	SLC39A4	3.3426	0.00964926
EA2022	Vehicle	ENSG00000205213	LGR4	3.34	0.00969451
EA2022	Vehicle	ENSG00000100197	CYP2D6	3.333	0.00985243
EA2022	Vehicle	ENSG00000112146	FBXO9	3.3328	0.00985243
EA2022	Vehicle	ENSG00000166503	HDGFL3	3.305	0.0108309
EA2022	Vehicle	ENSG00000196993	NPIPB9	3.29812	0.0110398
EA2022	Vehicle	ENSG00000163788	SNRK	-3.293	0.0111902
EA2022	Vehicle	ENSG00000137501	SYTL2	3.286	0.0114629
EA2022	Vehicle	ENSG00000164307	ERAP1	3.2633	0.0123033
EA2022	Vehicle	ENSG00000174080	CTSF	-3.24347	0.0130742
EA2022	Vehicle	ENSG00000130518	IQCN	-3.24341	0.0130742
EA2022	Vehicle	ENSG00000158865	SLC5A11	3.24147	0.0131234
EA2022	Vehicle	ENSG00000185619	PCGF3	-3.22687	0.0137209
EA2022	Vehicle	ENSG00000101019	UQCC1	-3.22	0.0139852
EA2022	Vehicle	ENSG00000081842	PCDHA6	3.218	0.0140295
EA2022	Vehicle	ENSG00000158710	TAGLN2	3.19412	0.015156
EA2022	Vehicle	ENSG00000286485	ENSG00000286485	-3.191	0.0153023
EA2022	Vehicle	ENSG00000113212	PCDHB7	-3.1757	0.0159836
EA2022	Vehicle	ENSG00000268670	ENSG00000268670	3.169	0.0163385
EA2022	Vehicle	ENSG00000172113	NME6	3.1672	0.0163712
EA2022	Vehicle	ENSG00000272674	PCDHB16	-3.163	0.0165094
EA2022	Vehicle	ENSG00000122483	CCDC18	3.15423	0.0168871
EA2022	Vehicle	ENSG00000123179	EBPL	3.155	0.0168871
EA2022	Vehicle	ENSG00000014824	SLC30A9	-3.151	0.0170212
EA2022	Vehicle	ENSG00000178301	AQP11	3.14411	0.0173621
EA2022	Vehicle	ENSG00000266490	ENSG00000266490	3.14	0.017493
EA2022	Vehicle	ENSG00000198468	FLVCR1-DT	3.139	0.0175197
EA2022	Vehicle	ENSG00000104884	ERCC2	3.11907	0.0185722
EA2022	Vehicle	ENSG00000108384	RAD51C	3.1101	0.0191048
EA2022	Vehicle	ENSG00000134809	TIMM10	3.10212	0.019531
EA2022	Vehicle	ENSG00000092094	OSGEP	3.1009	0.0195485
EA2022	Vehicle	ENSG00000228775	WEE2-AS1	-3.097	0.0196667
EA2022	Vehicle	ENSG00000122912	SLC25A16	-3.0917	0.0199847
EA2022	Vehicle	ENSG00000178028	DMAP1	-3.088	0.0201148
EA2022	Vehicle	ENSG00000263603	ENSG00000263603	-3.0879	0.0201148
EA2022	Vehicle	ENSG00000204138	PHACTR4	3.08168	0.0204269
EA2022	Vehicle	ENSG00000253420	ENSG00000253420	3.0793	0.0204402
EA2022	Vehicle	ENSG00000234171	RNASEH1-AS1	3.077	0.0205517
EA2022	Vehicle	ENSG00000133392	MYH11	-3.07565	0.0205643
EA2022	Vehicle	ENSG00000248734	ENSG00000248734	-3.0516	0.0222347
EA2022	Vehicle	ENSG00000259459	LINC02568	3.0373	0.0232115
EA2022	Vehicle	ENSG00000276170	ENSG00000276170	-3.0333	0.0234066
EA2022	Vehicle	ENSG00000103723	AP3B2	3.0303	0.0235037
EA2022	Vehicle	ENSG00000168813	ZNF507	3.028	0.0236
EA2022	Vehicle	ENSG00000103510	KAT8	-3.023	0.0238866
EA2022	Vehicle	ENSG00000162836	ACP6	3.02017	0.0240758
EA2022	Vehicle	ENSG00000140025	EFCAB11	3.0008	0.0253936
EA2022	Vehicle	ENSG00000152348	ATG10	-3.001	0.0253936
EA2022	Vehicle	ENSG00000182612	TSPAN10	2.981	0.0269849
EA2022	Vehicle	ENSG00000186635	ARAP1	2.97014	0.0276882
EA2022	Vehicle	ENSG00000144034	TPRKB	2.97	0.0276882
EA2022	Vehicle	ENSG00000101457	DNTTIP1	2.9703	0.0276882
EA2022	Vehicle	ENSG00000148719	DNAJB12	2.9634	0.028025
EA2022	Vehicle	ENSG00000126790	L3HYPDH	-2.964	0.028025
EA2022	Vehicle	ENSG00000181481	RNF135	2.9611	0.0281914
EA2022	Vehicle	ENSG00000254901	BORCS8	2.95716	0.0282471
EA2022	Vehicle	ENSG00000241258	CRCP	2.95902	0.0282471
EA2022	Vehicle	ENSG00000125686	MED1	-2.9558	0.0283019
EA2022	Vehicle	ENSG00000146085	MMUT	-2.955	0.0283019
EA2022	Vehicle	ENSG00000256771	ZNF253	2.947	0.0289145
EA2022	Vehicle	ENSG00000007341	ST7L	2.938	0.0296122
EA2022	Vehicle	ENSG00000113761	ZNF346	-2.9171	0.0315561
EA2022	Vehicle	ENSG00000162551	ALPL	2.90849	0.0323275
EA2022	Vehicle	ENSG00000141098	GFOD2	2.90504	0.0325609
EA2022	Vehicle	ENSG00000074410	CA12	-2.891	0.0338149
EA2022	Vehicle	ENSG00000270157	ENSG00000270157	-2.892	0.0338149
EA2022	Vehicle	ENSG00000102595	UGGT2	-2.8818	0.0346133
EA2022	Vehicle	ENSG00000174137	FAM53A	2.88154	0.0346133
EA2022	Vehicle	ENSG00000287275	ENSG00000287275	-2.878	0.0348339
EA2022	Vehicle	ENSG00000138175	ARL3	2.873	0.034887
EA2022	Vehicle	ENSG00000151332	MBIP	-2.872	0.034887
EA2022	Vehicle	ENSG00000233670	PIRT	-2.8741	0.034887
EA2022	Vehicle	ENSG00000264456	ENSG00000264456	2.8727	0.034887
EA2022	Vehicle	ENSG00000114735	HEMK1	2.875	0.034887
EA2022	Vehicle	ENSG00000236682	MAP3K2-DT	2.85	0.0370978
EA2022	Vehicle	ENSG00000244752	CRYBB2	-2.85	0.0370978
EA2022	Vehicle	ENSG00000278730	ENSG00000278730	-2.8433	0.0377262
EA2022	Vehicle	ENSG00000214435	AS3MT	2.8413	0.0378443
EA2022	Vehicle	ENSG00000086619	ERO1B	2.83901	0.0380456
EA2022	Vehicle	ENSG00000196666	FAM180B	2.83405	0.0384965
EA2022	Vehicle	ENSG00000259065	ENSG00000259065	2.8302	0.0386408
EA2022	Vehicle	ENSG00000287862	ENSG00000287862	2.8307	0.0386408
EA2022	Vehicle	ENSG00000123892	RAB38	2.82691	0.0388417
EA2022	Vehicle	ENSG00000073584	SMARCE1	2.8239	0.0388417
EA2022	Vehicle	ENSG00000198933	TBKBP1	-2.825	0.0388417
EA2022	Vehicle	ENSG00000164989	CCDC171	-2.825	0.0388417
EA2022	Vehicle	ENSG00000281344	HELLPAR	-2.822	0.0389522
EA2022	Vehicle	ENSG00000101104	PABPC1L	2.8198	0.0391434
EA2022	Vehicle	ENSG00000095261	PSMD5	2.814	0.0396577
EA2022	Vehicle	ENSG00000089723	OTUB2	-2.811	0.0397898
EA2022	Vehicle	ENSG00000267731	ENSG00000267731	-2.8108	0.0397898
EA2022	Vehicle	ENSG00000240207	ENSG00000240207	-2.8092	0.0398952
EA2022	Vehicle	ENSG00000271780	ENSG00000271780	2.8071	0.04
EA2022	Vehicle	ENSG00000266472	MRPS21	-2.80449	0.0401279
EA2022	Vehicle	ENSG00000272977	ENSG00000272977	2.804	0.0401279
EA2022	Vehicle	ENSG00000133026	MYH10	-2.7949	0.0406574
EA2022	Vehicle	ENSG00000268119	ENSG00000268119	2.793	0.0406574
EA2022	Vehicle	ENSG00000084090	STARD7	2.7941	0.0406574
EA2022	Vehicle	ENSG00000128285	MCHR1	-2.7958	0.0406574
EA2022	Vehicle	ENSG00000159958	TNFRSF13C	-2.794	0.0406574
EA2022	Vehicle	ENSG00000160867	FGFR4	-2.7969	0.0406574
EA2022	Vehicle	ENSG00000108256	NUFIP2	2.7895	0.0408551
EA2022	Vehicle	ENSG00000131470	PSMC3IP	2.7902	0.0408551
EA2022	Vehicle	ENSG00000249846	LINC02021	2.784	0.0414157
EA2022	Vehicle	ENSG00000002549	LAP3	-2.782	0.0415114
EA2022	Vehicle	ENSG00000227354	RBM26-AS1	-2.7801	0.0416246
EA2022	Vehicle	ENSG00000177707	NECTIN3	-2.7792	0.0416246
EA2022	Vehicle	ENSG00000144908	ALDH1L1	-2.7781	0.0416426
EA2022	Vehicle	ENSG00000268858	ENSG00000268858	2.7709	0.0424193
EA2022	Vehicle	ENSG00000263753	LINC00667	2.766	0.0429263
EA2022	Vehicle	ENSG00000270605	ENSG00000270605	2.76465	0.0429776
EA2022	Vehicle	ENSG00000144120	TMEM177	2.7615	0.0432166
EA2022	Vehicle	ENSG00000254852	NPIPA2	2.75913	0.043454
EA2022	Vehicle	ENSG00000254004	ZNF260	2.75656	0.0434776
EA2022	Vehicle	ENSG00000224032	EPB41L4A-AS1	-2.757	0.0434776
EA2022	Vehicle	ENSG00000131374	TBC1D5	2.744	0.0450478
EA2022	Vehicle	ENSG00000162779	AXDND1	2.73945	0.0454984
EA2022	Vehicle	ENSG00000163466	ARPC2	2.7253	0.0473475
EA2022	Vehicle	ENSG00000167394	ZNF668	2.71884	0.0480062
EA2022	Vehicle	ENSG00000138030	KHK	2.72	0.0480062
EA2022	Vehicle	ENSG00000111058	ACSS3	-2.716	0.0481469
EA2022	Vehicle	ENSG00000258026	ENSG00000258026	-2.716	0.0481469
EA2022	Vehicle	ENSG00000236920	ENSG00000236920	2.707	0.0493058
EA2022	Vehicle	ENSG00000131747	TOP2A	-2.7052	0.0494442
EA2022	Vehicle	ENSG00000288096	ENSG00000288096	2.7012	0.0498703
EA2022	Vehicle	ENSG00000160818	GPATCH4	-2.69867	0.050078
EA2022	Vehicle	ENSG00000159496	RGL4	2.694	0.0504897
EA2022	Vehicle	ENSG00000185261	KIAA0825	-2.694	0.0504897
EA2022	Vehicle	ENSG00000157851	DPYSL5	-2.691	0.0507542
EA2022	Vehicle	ENSG00000184428	TOP1MT	-2.6904	0.0507542
EA2022	Vehicle	ENSG00000204929	ENSG00000204929	-2.687	0.0510979
EA2022	Vehicle	ENSG00000135334	AKIRIN2	2.6783	0.0522874
EA2022	Vehicle	ENSG00000260032	NORAD	-2.674	0.0528358
EA2022	Vehicle	ENSG00000064703	DDX20	-2.66755	0.0536619
EA2022	Vehicle	ENSG00000250929	LINC01181	2.6643	0.0539929
EA2022	Vehicle	ENSG00000119723	COQ6	-2.66	0.0545314
EA2022	Vehicle	ENSG00000176623	RMDN1	-2.6562	0.0549971
EA2022	Vehicle	ENSG00000137814	HAUS2	-2.648	0.0560587
EA2022	Vehicle	ENSG00000272108	ENSG00000272108	2.6485	0.0560587
EA2022	Vehicle	ENSG00000151883	PARP8	2.6457	0.0562398
EA2022	Vehicle	ENSG00000274561	ENSG00000274561	-2.6356	0.0577959
EA2022	Vehicle	ENSG00000137700	SLC37A4	-2.633	0.0580395
EA2022	Vehicle	ENSG00000189350	TOGARAM2	2.6244	0.0593762
EA2022	Vehicle	ENSG00000101574	METTL4	-2.6196	0.0600368
EA2022	Vehicle	ENSG00000074696	HACD3	2.613	0.0610345
EA2022	Vehicle	ENSG00000163823	CCR1	2.612	0.0610345
EA2022	Vehicle	ENSG00000143416	SELENBP1	-2.60909	0.0614006
EA2022	Vehicle	ENSG00000230124	ACBD6	-2.607	0.0615623
EA2022	Vehicle	ENSG00000183696	UPP1	-2.60464	0.0618575
EA2022	Vehicle	ENSG00000273058	ENSG00000273058	2.5963	0.0628
EA2022	Vehicle	ENSG00000134874	DZIP1	2.5971	0.0628
EA2022	Vehicle	ENSG00000257366	ENSG00000257366	2.59707	0.0628
EA2022	Vehicle	ENSG00000177508	IRX3	-2.594	0.0630438
EA2022	Vehicle	ENSG00000188186	LAMTOR4	2.5931	0.0630438
EA2022	Vehicle	ENSG00000066084	DIP2B	-2.587	0.063991
EA2022	Vehicle	ENSG00000171291	ZNF439	-2.57831	0.0654603
EA2022	Vehicle	ENSG00000025156	HSF2	-2.5723	0.0663955
EA2022	Vehicle	ENSG00000165879	FRAT1	-2.5702	0.0668667
EA2022	Vehicle	ENSG00000224712	NPIPA3	2.56221	0.0679889
EA2022	Vehicle	ENSG00000278611	ZNF426-DT	-2.55812	0.068453
EA2022	Vehicle	ENSG00000260729	ENSG00000260729	2.5563	0.0687253
EA2022	Vehicle	ENSG00000109323	MANBA	2.55514	0.0687253
EA2022	Vehicle	ENSG00000103671	TRIP4	2.5539	0.0689945
EA2022	Vehicle	ENSG00000130332	LSM7	-2.55297	0.0689945
EA2022	Vehicle	ENSG00000166435	XRRA1	2.55059	0.0694496
EA2022	Vehicle	ENSG00000118997	DNAH7	2.545	0.0699022
EA2022	Vehicle	ENSG00000285184	ENSG00000285184	-2.54421	0.0703523
EA2022	Vehicle	ENSG00000114491	UMPS	2.536	0.0714378
EA2022	Vehicle	ENSG00000236383	CCDC200	2.5334	0.0718814
EA2022	Vehicle	ENSG00000280670	CCDC163	-2.531	0.0721287
EA2022	Vehicle	ENSG00000156603	MED19	-2.52879	0.0721287
EA2022	Vehicle	ENSG00000170515	PA2G4	2.5256	0.0725668
EA2022	Vehicle	ENSG00000169851	PCDH7	-2.52406	0.0730027
EA2022	Vehicle	ENSG00000257176	ENSG00000257176	2.521	0.0732414
EA2022	Vehicle	ENSG00000104691	UBXN8	2.5211	0.0732414
EA2022	Vehicle	ENSG00000137822	TUBGCP4	2.5194	0.073672
EA2022	Vehicle	ENSG00000156253	RWDD2B	2.515	0.0741003
EA2022	Vehicle	ENSG00000121578	B4GALT4	2.5112	0.0745263
EA2022	Vehicle	ENSG00000118579	MED28	2.50747	0.0751749
EA2022	Vehicle	ENSG00000215262	KCNU1	-2.5076	0.0751749
EA2022	Vehicle	ENSG00000071894	CPSF1	2.505	0.0751749
EA2022	Vehicle	ENSG00000005483	KMT2E	2.50215	0.0755938
EA2022	Vehicle	ENSG00000177697	CD151	-2.49851	0.0764249
EA2022	Vehicle	ENSG00000100243	CYB5R3	-2.497	0.0764249
EA2022	Vehicle	ENSG00000268658	LINC00664	2.487	0.0784639
EA2022	Vehicle	ENSG00000174780	SRP72	-2.48522	0.0784639
EA2022	Vehicle	ENSG00000134779	TPGS2	2.4854	0.078517
EA2022	Vehicle	ENSG00000243056	EIF4EBP3	-2.4785	0.0798769
EA2022	Vehicle	ENSG00000225767	FAF1-AS1	2.47639	0.080264
EA2022	Vehicle	ENSG00000144452	ABCA12	2.4734	0.080264
EA2022	Vehicle	ENSG00000135541	AHI1	-2.4726	0.080264
EA2022	Vehicle	ENSG00000159899	NPR2	2.4721	0.080264
EA2022	Vehicle	ENSG00000203877	RIPPLY2	-2.47	0.0806582
EA2022	Vehicle	ENSG00000213523	SRA1	2.468	0.0810505
EA2022	Vehicle	ENSG00000185674	LYG2	2.4542	0.0838186
EA2022	Vehicle	ENSG00000132906	CASP9	2.44769	0.0853869
EA2022	Vehicle	ENSG00000165322	ARHGAP12	-2.4424	0.0863559
EA2022	Vehicle	ENSG00000114023	FAM162A	2.4391	0.08673
EA2022	Vehicle	ENSG00000197599	CCDC154	2.4355	0.0870396
EA2022	Vehicle	ENSG00000186451	SPATA12	2.4383	0.0870396
EA2022	Vehicle	ENSG00000163281	GNPDA2	-2.436	0.0870396
EA2022	Vehicle	ENSG00000136274	NACAD	-2.43381	0.0870396
EA2022	Vehicle	ENSG00000078618	NRDC	2.43282	0.0874074
EA2022	Vehicle	ENSG00000277476	ENSG00000277476	-2.429	0.0875577
EA2022	Vehicle	ENSG00000164167	LSM6	-2.42901	0.0875577
EA2022	Vehicle	ENSG00000187630	DHRS4L2	2.4267	0.0879216
EA2022	Vehicle	ENSG00000272894	MIOS-DT	-2.42242	0.0888606
EA2022	Vehicle	ENSG00000115216	NRBP1	2.4205	0.0892195
EA2022	Vehicle	ENSG00000268575	ENSG00000268575	-2.417	0.0893592
EA2022	Vehicle	ENSG00000126005	MMP24OS	-2.4174	0.0893592
EA2022	Vehicle	ENSG00000186019	ENSG00000186019	2.4008	0.0937143
EA2022	Vehicle	ENSG00000267682	ENSG00000267682	2.39758	0.0938313
EA2022	Vehicle	ENSG00000251432	LINC02615	2.39782	0.0938313
EA2022	Vehicle	ENSG00000286943	ENSG00000286943	2.39547	0.0941731
EA2022	Vehicle	ENSG00000270074	ENSG00000270074	-2.3886	0.0956451
EA2022	Vehicle	ENSG00000041357	PSMA4	-2.387	0.0959809
EA2022	Vehicle	ENSG00000287720	ENSG00000287720	2.375	0.098568
EA2022	Vehicle	ENSG00000260400	ENSG00000260400	-2.3736	0.0988952
EA2022	Vehicle	ENSG00000139531	SUOX	-2.3688	0.0997815
SPARKASDEUR	Vehicle	ENSG00000267198	ENSG00000267198	5.302	0.0002714
SPARKASDEUR	Vehicle	ENSG00000214401	KANSL1-AS1	4.927	0.000656867
SPARKASDEUR	Vehicle	ENSG00000255310	ENSG00000255310	-4.95726	0.000656867
SPARKASDEUR	Vehicle	ENSG00000176681	LRRC37A	4.5959	0.0025429
SPARKASDEUR	Vehicle	ENSG00000238083	LRRC37A2	4.5232	0.00287448
SPARKASDEUR	Vehicle	ENSG00000285668	ENSG00000285668	4.472	0.00304833
SPARKASDEUR	Vehicle	ENSG00000227888	FAM66A	-4.25333	0.00711371
SPARKASDEUR	Vehicle	ENSG00000120071	KANSL1	4.1816	0.0085255
SPARKASDEUR	Vehicle	ENSG00000187098	MITF	-4.037	0.0141862
SPARKASDEUR	Vehicle	ENSG00000173402	DAG1	3.7791	0.037052
SPARKASDEUR	Vehicle	ENSG00000269918	ENSG00000269918	-3.72849	0.0414073
SPARKASDEUR	Vehicle	ENSG00000172113	NME6	3.6542	0.05074
SPARKASDEUR	Vehicle	ENSG00000197815	ENSG00000197815	3.506	0.0826
SPARKASDEUR	Vehicle	ENSG00000284606	ENSG00000284606	-3.45754	0.0918714
SA	Vehicle	ENSG00000267198	ENSG00000267198	-11.742	1.83136e-28
SA	Vehicle	ENSG00000285668	ENSG00000285668	-11.355	5.50667e-27
SA	Vehicle	ENSG00000214401	KANSL1-AS1	-11.386	5.50667e-27
SA	Vehicle	ENSG00000120071	KANSL1	-11.062	1.1328e-25
SA	Vehicle	ENSG00000176681	LRRC37A	-10.9049	5.1448e-25
SA	Vehicle	ENSG00000238083	LRRC37A2	-10.5891	1.31767e-23
SA	Vehicle	ENSG00000232300	FAM215B	-7.9024	9.23771e-13
SA	Vehicle	ENSG00000197728	RPS26	5.794	2.02665e-06
SA	Vehicle	ENSG00000212978	ENSG00000212978	5.049	0.000116427
SA	Vehicle	ENSG00000257285	ENSG00000257285	4.698	0.00062068
SA	Vehicle	ENSG00000203760	CENPW	-4.5442	0.00118215
SA	Vehicle	ENSG00000092036	HAUS4	-4.38812	0.002242
SA	Vehicle	ENSG00000073969	NSF	-3.8217	0.0241446
SA	Vehicle	ENSG00000100804	PSMB5	-3.658	0.0413787
SA	Vehicle	ENSG00000113318	MSH3	-3.64967	0.0413787
SA	Vehicle	ENSG00000165916	PSMC3	-3.513	0.0616376
SA	Vehicle	ENSG00000285907	ENSG00000285907	3.51264	0.0616376
SA	Vehicle	ENSG00000167394	ZNF668	3.38445	0.0934822
TH	Vehicle	ENSG00000267198	ENSG00000267198	5.443	0.00012154
TH	Vehicle	ENSG00000285668	ENSG00000285668	5.322	0.00012154
TH	Vehicle	ENSG00000157851	DPYSL5	-5.221	0.00012567
TH	Vehicle	ENSG00000138030	KHK	5.188	0.00012567
TH	Vehicle	ENSG00000214401	KANSL1-AS1	5.016	0.000249216
TH	Vehicle	ENSG00000120071	KANSL1	4.8272	0.0005428
TH	Vehicle	ENSG00000176681	LRRC37A	4.758	0.0006608
TH	Vehicle	ENSG00000238083	LRRC37A2	4.7263	0.00067555
TH	Vehicle	ENSG00000113716	HMGXB3	-4.2496	0.00561156
TH	Vehicle	ENSG00000183682	BMP8A	-4.11342	0.009204
TH	Vehicle	ENSG00000149485	FADS1	3.945	0.016697
TH	Vehicle	ENSG00000164296	TIGD6	3.93	0.016697
TH	Vehicle	ENSG00000232300	FAM215B	3.8035	0.02596
TH	Vehicle	ENSG00000237651	C2orf74	3.5225	0.07198
TH	Vehicle	ENSG00000221968	FADS3	-3.476	0.078765
TH	Vehicle	ENSG00000247934	ENSG00000247934	-3.463	0.078765
TH	Vehicle	ENSG00000288538	ENSG00000288538	3.3964	0.084016
TH	Vehicle	ENSG00000126246	IGFLR1	3.385	0.084016
TH	Vehicle	ENSG00000100106	TRIOBP	3.417	0.084016
TH	Vehicle	ENSG00000260947	ENSG00000260947	3.405	0.084016
TH	Vehicle	ENSG00000175166	PSMD2	-3.35666	0.0886686
BP2024	Vehicle	ENSG00000149485	FADS1	-6.985	6.7203e-09
BP2024	Vehicle	ENSG00000102882	MAPK3	5.51072	4.20903e-05
BP2024	Vehicle	ENSG00000128891	CCDC32	-5.33267	7.25085e-05
BP2024	Vehicle	ENSG00000161664	ASB16	-5.289	7.25085e-05
BP2024	Vehicle	ENSG00000104497	SNX16	5.221	8.39448e-05
BP2024	Vehicle	ENSG00000174080	CTSF	-5.1835	8.5674e-05
BP2024	Vehicle	ENSG00000138175	ARL3	4.814	0.000498549
BP2024	Vehicle	ENSG00000176697	BDNF	-4.729	0.00059212
BP2024	Vehicle	ENSG00000249158	PCDHA11	4.74	0.00059212
BP2024	Vehicle	ENSG00000286575	ENSG00000286575	4.678	0.000621655
BP2024	Vehicle	ENSG00000147419	CCDC25	-4.69675	0.000621655
BP2024	Vehicle	ENSG00000186448	ZNF197	-4.461	0.0014801
BP2024	Vehicle	ENSG00000114841	DNAH1	-4.47005	0.0014801
BP2024	Vehicle	ENSG00000055955	ITIH4	-4.419	0.0016506
BP2024	Vehicle	ENSG00000213563	C8orf82	-4.407	0.0016506
BP2024	Vehicle	ENSG00000113318	MSH3	4.36526	0.00187166
BP2024	Vehicle	ENSG00000285184	ENSG00000285184	4.2876	0.00232077
BP2024	Vehicle	ENSG00000266472	MRPS21	-4.2841	0.00232077
BP2024	Vehicle	ENSG00000166503	HDGFL3	-4.28	0.00232077
BP2024	Vehicle	ENSG00000175482	POLD4	4.258	0.00242874
BP2024	Vehicle	ENSG00000196653	ZNF502	-4.22137	0.00272854
BP2024	Vehicle	ENSG00000149403	GRIK4	-4.1765	0.00309487
BP2024	Vehicle	ENSG00000275120	ENSG00000275120	-4.162	0.00309487
BP2024	Vehicle	ENSG00000273611	ZNHIT3	-4.166	0.00309487
BP2024	Vehicle	ENSG00000214435	AS3MT	4.1105	0.00371385
BP2024	Vehicle	ENSG00000133794	ARNTL	4.085	0.00371385
BP2024	Vehicle	ENSG00000250493	ENSG00000250493	-4.0991	0.00371385
BP2024	Vehicle	ENSG00000120322	PCDHB8	-4.08875	0.00371385
BP2024	Vehicle	ENSG00000133706	LARS1	4.06168	0.00395981
BP2024	Vehicle	ENSG00000269600	ENSG00000269600	4.052	0.00399288
BP2024	Vehicle	ENSG00000044459	CNTLN	3.938	0.0062525
BP2024	Vehicle	ENSG00000117601	SERPINC1	3.926	0.0063666
BP2024	Vehicle	ENSG00000247934	ENSG00000247934	-3.867	0.00786
BP2024	Vehicle	ENSG00000013364	MVP	3.82909	0.00894653
BP2024	Vehicle	ENSG00000117407	ARTN	3.8147	0.00916251
BP2024	Vehicle	ENSG00000279472	ENSG00000279472	-3.776	0.0104145
BP2024	Vehicle	ENSG00000101000	PROCR	3.768	0.0104517
BP2024	Vehicle	ENSG00000244752	CRYBB2	-3.71	0.0128449
BP2024	Vehicle	ENSG00000188186	LAMTOR4	3.6893	0.0136038
BP2024	Vehicle	ENSG00000278662	GOLGA6L10	3.67202	0.0142069
BP2024	Vehicle	ENSG00000272977	ENSG00000272977	3.65	0.0150682
BP2024	Vehicle	ENSG00000136404	TM6SF1	-3.60639	0.0155528
BP2024	Vehicle	ENSG00000250616	ENSG00000250616	3.60797	0.0155528
BP2024	Vehicle	ENSG00000144908	ALDH1L1	3.60725	0.0155528
BP2024	Vehicle	ENSG00000243317	STMP1	3.629	0.0155528
BP2024	Vehicle	ENSG00000164707	SLC13A4	-3.6219	0.0155528
BP2024	Vehicle	ENSG00000273219	ENSG00000273219	-3.629	0.0155528
BP2024	Vehicle	ENSG00000167525	PROCA1	3.571	0.0174394
BP2024	Vehicle	ENSG00000259362	ENSG00000259362	-3.54968	0.0185753
BP2024	Vehicle	ENSG00000164306	PRIMPOL	-3.5358	0.0188178
BP2024	Vehicle	ENSG00000147724	FAM135B	-3.53874	0.0188178
BP2024	Vehicle	ENSG00000240230	COX19	3.4876	0.0220836
BP2024	Vehicle	ENSG00000184261	KCNK12	3.482	0.0221563
BP2024	Vehicle	ENSG00000113212	PCDHB7	3.47095	0.022663
BP2024	Vehicle	ENSG00000238045	ENSG00000238045	-3.46409	0.0228083
BP2024	Vehicle	ENSG00000158023	CFAP251	-3.4399	0.0245064
BP2024	Vehicle	ENSG00000228716	DHFR	3.419	0.0260207
BP2024	Vehicle	ENSG00000288096	ENSG00000288096	-3.3958	0.0278081
BP2024	Vehicle	ENSG00000165879	FRAT1	-3.3298	0.0318149
BP2024	Vehicle	ENSG00000157837	SPPL3	-3.3321	0.0318149
BP2024	Vehicle	ENSG00000108256	NUFIP2	-3.34	0.0318149
BP2024	Vehicle	ENSG00000161395	PGAP3	3.346	0.0318149
BP2024	Vehicle	ENSG00000100077	GRK3	3.3272	0.0318149
BP2024	Vehicle	ENSG00000168016	TRANK1	-3.337	0.0318149
BP2024	Vehicle	ENSG00000239389	PCDHA13	-3.33764	0.0318149
BP2024	Vehicle	ENSG00000221968	FADS3	3.318	0.0324046
BP2024	Vehicle	ENSG00000236529	ENSG00000236529	-3.2906	0.035194
BP2024	Vehicle	ENSG00000198064	NPIPB13	-3.25561	0.0391844
BP2024	Vehicle	ENSG00000136874	STX17	3.2271	0.0427174
BP2024	Vehicle	ENSG00000254206	NPIPB11	-3.19369	0.04716
BP2024	Vehicle	ENSG00000269473	ZNF132-DT	-3.15012	0.0541344
BP2024	Vehicle	ENSG00000168653	NDUFS5	3.1288	0.0564008
BP2024	Vehicle	ENSG00000119943	PYROXD2	3.1258	0.0564008
BP2024	Vehicle	ENSG00000258851	ENSG00000258851	-3.129	0.0564008
BP2024	Vehicle	ENSG00000230319	TTLL1-AS1	3.118	0.0572522
BP2024	Vehicle	ENSG00000110536	PTPMT1	-3.105	0.0581844
BP2024	Vehicle	ENSG00000198951	NAGA	3.109	0.0581844
BP2024	Vehicle	ENSG00000140807	NKD1	3.09472	0.0595546
BP2024	Vehicle	ENSG00000143416	SELENBP1	-3.0874	0.0602932
BP2024	Vehicle	ENSG00000118997	DNAH7	3.061	0.0650219
BP2024	Vehicle	ENSG00000136274	NACAD	-3.0532	0.0659076
BP2024	Vehicle	ENSG00000273014	ENSG00000273014	3.0439	0.0671455
BP2024	Vehicle	ENSG00000132603	NIP7	-3.02762	0.0698877
BP2024	Vehicle	ENSG00000173517	PEAK1	3.01476	0.0721436
BP2024	Vehicle	ENSG00000169203	NPIPB12	-2.99963	0.0749012
BP2024	Vehicle	ENSG00000176986	SEC24C	2.9886	0.0750273
BP2024	Vehicle	ENSG00000196345	ZKSCAN7	-2.98871	0.0750273
BP2024	Vehicle	ENSG00000161904	LEMD2	2.9919	0.0750273
BP2024	Vehicle	ENSG00000015568	RGPD5	-2.95968	0.0816027
BP2024	Vehicle	ENSG00000284606	ENSG00000284606	2.95305	0.08253
BP2024	Vehicle	ENSG00000104147	OIP5	-2.92639	0.0851362
BP2024	Vehicle	ENSG00000041357	PSMA4	2.931	0.0851362
BP2024	Vehicle	ENSG00000183250	LINC01547	2.9353	0.0851362
BP2024	Vehicle	ENSG00000287720	ENSG00000287720	-2.929	0.0851362
BP2024	Vehicle	ENSG00000146701	MDH2	2.937	0.0851362
BP2024	Vehicle	ENSG00000183172	SMDT1	2.915	0.0873688
BP2024	Vehicle	ENSG00000144035	NAT8	2.90757	0.0885587
BP2024	Vehicle	ENSG00000142675	CNKSR1	-2.8671	0.0996135

### Sheet: B.PathwayEnrichment
phenotype	condition	source	term_id	term_name	p_value	query_size	intersection_size	term_size	effective_domain_size	intersection	GeneRatio
BP2024	Vehicle	REAC	REAC:R-HSA-9768919	NPAS4 regulates expression of target genes	0.0328619	77	3	21	19630	ENSG00000133794,ENSG00000176697,ENSG00000102882	3/77
BP2024	Vehicle	REAC	REAC:R-HSA-9634815	Transcriptional Regulation by NPAS4	0.0651597	77	3	33	19630	ENSG00000133794,ENSG00000176697,ENSG00000102882	3/77
SA	Vehicle	KEGG	KEGG:03050	Proteasome	0.00506573	11	2	44	19630	ENSG00000165916,ENSG00000100804	2/11
SA	Vehicle	KEGG	KEGG:05017	Spinocerebellar ataxia	0.0256542	11	2	141	19630	ENSG00000165916,ENSG00000100804	2/11
SA	Vehicle	KEGG	KEGG:05020	Prion disease	0.0405854	11	2	263	19630	ENSG00000165916,ENSG00000100804	2/11
SA	Vehicle	KEGG	KEGG:05016	Huntington disease	0.0405854	11	2	301	19630	ENSG00000165916,ENSG00000100804	2/11
SA	Vehicle	KEGG	KEGG:05012	Parkinson disease	0.0405854	11	2	262	19630	ENSG00000165916,ENSG00000100804	2/11
SA	Vehicle	KEGG	KEGG:03430	Mismatch repair	0.0405854	11	1	23	19630	ENSG00000113318	1/11
SA	Vehicle	KEGG	KEGG:05014	Amyotrophic lateral sclerosis	0.0426359	11	2	356	19630	ENSG00000165916,ENSG00000100804	2/11
SA	Vehicle	KEGG	KEGG:05010	Alzheimer disease	0.0426359	11	2	376	19630	ENSG00000165916,ENSG00000100804	2/11
SA	Vehicle	KEGG	KEGG:04962	Vasopressin-regulated water reabsorption	0.0507933	11	1	44	19630	ENSG00000073969	1/11
SA	Vehicle	KEGG	KEGG:05022	Pathways of neurodegeneration - multiple diseases	0.0507933	11	2	465	19630	ENSG00000165916,ENSG00000100804	2/11
SA	Vehicle	KEGG	KEGG:01524	Platinum drug resistance	0.06546	11	1	70	19630	ENSG00000113318	1/11
SA	Vehicle	KEGG	KEGG:04721	Synaptic vesicle cycle	0.06546	11	1	77	19630	ENSG00000073969	1/11
SA	Vehicle	KEGG	KEGG:04727	GABAergic synapse	0.06546	11	1	88	19630	ENSG00000073969	1/11
SA	Vehicle	KEGG	KEGG:05210	Colorectal cancer	0.06546	11	1	85	19630	ENSG00000113318	1/11
SA	Vehicle	KEGG	KEGG:03010	Ribosome	0.0912917	11	1	133	19630	ENSG00000197728	1/11
SA	Vehicle	REAC	REAC:R-HSA-5678895	Defective CFTR causes cystic fibrosis	0.00300244	11	2	58	19630	ENSG00000165916,ENSG00000100804	2/11
SA	Vehicle	REAC	REAC:R-HSA-5676590	NIK-->noncanonical NF-kB signaling	0.00300244	11	2	57	19630	ENSG00000165916,ENSG00000100804	2/11
SA	Vehicle	REAC	REAC:R-HSA-453274	Mitotic G2-G2/M phases	0.00300244	11	3	193	19630	ENSG00000165916,ENSG00000092036,ENSG00000100804	3/11
SA	Vehicle	REAC	REAC:R-HSA-351202	Metabolism of polyamines	0.00300244	11	2	56	19630	ENSG00000165916,ENSG00000100804	2/11
SA	Vehicle	REAC	REAC:R-HSA-5610783	Degradation of GLI2 by the proteasome	0.00300244	11	2	58	19630	ENSG00000165916,ENSG00000100804	2/11
SA	Vehicle	REAC	REAC:R-HSA-5607761	Dectin-1 mediated noncanonical NF-kB signaling	0.00300244	11	2	58	19630	ENSG00000165916,ENSG00000100804	2/11
SA	Vehicle	REAC	REAC:R-HSA-4608870	Asymmetric localization of PCP proteins	0.00300244	11	2	62	19630	ENSG00000165916,ENSG00000100804	2/11
SA	Vehicle	REAC	REAC:R-HSA-174084	Autodegradation of Cdh1 by Cdh1:APC/C	0.00300244	11	2	62	19630	ENSG00000165916,ENSG00000100804	2/11
SA	Vehicle	REAC	REAC:R-HSA-349425	Autodegradation of the E3 ubiquitin ligase COP1	0.00300244	11	2	50	19630	ENSG00000165916,ENSG00000100804	2/11
SA	Vehicle	REAC	REAC:R-HSA-69541	Stabilization of p53	0.00300244	11	2	55	19630	ENSG00000165916,ENSG00000100804	2/11
SA	Vehicle	REAC	REAC:R-HSA-5362768	Hh mutants are degraded by ERAD	0.00300244	11	2	54	19630	ENSG00000165916,ENSG00000100804	2/11
SA	Vehicle	REAC	REAC:R-HSA-1236978	Cross-presentation of soluble exogenous antigens (endosomes)	0.00300244	11	2	47	19630	ENSG00000165916,ENSG00000100804	2/11
SA	Vehicle	REAC	REAC:R-HSA-5387390	Hh mutants abrogate ligand secretion	0.00300244	11	2	57	19630	ENSG00000165916,ENSG00000100804	2/11
SA	Vehicle	REAC	REAC:R-HSA-180585	Vif-mediated degradation of APOBEC3G	0.00300244	11	2	51	19630	ENSG00000165916,ENSG00000100804	2/11
SA	Vehicle	REAC	REAC:R-HSA-75815	Ubiquitin-dependent degradation of Cyclin D	0.00300244	11	2	50	19630	ENSG00000165916,ENSG00000100804	2/11
SA	Vehicle	REAC	REAC:R-HSA-69613	p53-Independent G1/S DNA damage checkpoint	0.00300244	11	2	50	19630	ENSG00000165916,ENSG00000100804	2/11
SA	Vehicle	REAC	REAC:R-HSA-69601	Ubiquitin Mediated Degradation of Phosphorylated Cdc25A	0.00300244	11	2	50	19630	ENSG00000165916,ENSG00000100804	2/11
SA	Vehicle	REAC	REAC:R-HSA-1640170	Cell Cycle	0.00300244	11	4	626	19630	ENSG00000165916,ENSG00000092036,ENSG00000100804,ENSG00000203760	4/11
SA	Vehicle	REAC	REAC:R-HSA-9762114	GSK3B and BTRC:CUL1-mediated-degradation of NFE2L2	0.00300244	11	2	50	19630	ENSG00000165916,ENSG00000100804	2/11
SA	Vehicle	REAC	REAC:R-HSA-5610785	GLI3 is processed to GLI3R by the proteasome	0.00300244	11	2	58	19630	ENSG00000165916,ENSG00000100804	2/11
SA	Vehicle	REAC	REAC:R-HSA-69275	G2/M Transition	0.00300244	11	3	191	19630	ENSG00000165916,ENSG00000092036,ENSG00000100804	3/11
SA	Vehicle	REAC	REAC:R-HSA-69615	G1/S DNA Damage Checkpoints	0.00300244	11	2	66	19630	ENSG00000165916,ENSG00000100804	2/11
SA	Vehicle	REAC	REAC:R-HSA-8854050	FBXL7 down-regulates AURKA during mitotic entry and in early mitosis	0.00300244	11	2	53	19630	ENSG00000165916,ENSG00000100804	2/11
SA	Vehicle	REAC	REAC:R-HSA-5358346	Hedgehog ligand biogenesis	0.00300244	11	2	63	19630	ENSG00000165916,ENSG00000100804	2/11
SA	Vehicle	REAC	REAC:R-HSA-9824272	Somitogenesis	0.00300244	11	2	53	19630	ENSG00000165916,ENSG00000100804	2/11
SA	Vehicle	REAC	REAC:R-HSA-9604323	Negative regulation of NOTCH4 signaling	0.00300244	11	2	50	19630	ENSG00000165916,ENSG00000100804	2/11
SA	Vehicle	REAC	REAC:R-HSA-8941858	Regulation of RUNX3 expression and activity	0.00300244	11	2	53	19630	ENSG00000165916,ENSG00000100804	2/11
SA	Vehicle	REAC	REAC:R-HSA-69580	p53-Dependent G1/S DNA damage checkpoint	0.00300244	11	2	64	19630	ENSG00000165916,ENSG00000100804	2/11
SA	Vehicle	REAC	REAC:R-HSA-350562	Regulation of ornithine decarboxylase (ODC)	0.00300244	11	2	49	19630	ENSG00000165916,ENSG00000100804	2/11
SA	Vehicle	REAC	REAC:R-HSA-4641258	Degradation of DVL	0.00300244	11	2	55	19630	ENSG00000165916,ENSG00000100804	2/11
SA	Vehicle	REAC	REAC:R-HSA-9010553	Regulation of expression of SLITs and ROBOs	0.00300244	11	3	168	19630	ENSG00000165916,ENSG00000197728,ENSG00000100804	3/11
SA	Vehicle	REAC	REAC:R-HSA-211733	Regulation of activated PAK-2p34 by proteasome mediated degradation	0.00300244	11	2	48	19630	ENSG00000165916,ENSG00000100804	2/11
SA	Vehicle	REAC	REAC:R-HSA-1169091	Activation of NF-kappaB in B cells	0.00300244	11	2	65	19630	ENSG00000165916,ENSG00000100804	2/11
SA	Vehicle	REAC	REAC:R-HSA-187577	SCF(Skp2)-mediated degradation of p27/p21	0.00300244	11	2	58	19630	ENSG00000165916,ENSG00000100804	2/11
SA	Vehicle	REAC	REAC:R-HSA-174113	SCF-beta-TrCP mediated degradation of Emi1	0.00300244	11	2	53	19630	ENSG00000165916,ENSG00000100804	2/11
SA	Vehicle	REAC	REAC:R-HSA-5658442	Regulation of RAS by GAPs	0.00300244	11	2	64	19630	ENSG00000165916,ENSG00000100804	2/11
SA	Vehicle	REAC	REAC:R-HSA-180534	Vpu mediated degradation of CD4	0.00300244	11	2	50	19630	ENSG00000165916,ENSG00000100804	2/11
SA	Vehicle	REAC	REAC:R-HSA-8948751	Regulation of PTEN stability and activity	0.00300244	11	2	65	19630	ENSG00000165916,ENSG00000100804	2/11
SA	Vehicle	REAC	REAC:R-HSA-169911	Regulation of Apoptosis	0.00300244	11	2	51	19630	ENSG00000165916,ENSG00000100804	2/11
SA	Vehicle	REAC	REAC:R-HSA-5610780	Degradation of GLI1 by the proteasome	0.00300244	11	2	58	19630	ENSG00000165916,ENSG00000100804	2/11
SA	Vehicle	REAC	REAC:R-HSA-174154	APC/C:Cdc20 mediated degradation of Securin	0.00300244	11	2	66	19630	ENSG00000165916,ENSG00000100804	2/11
SA	Vehicle	REAC	REAC:R-HSA-376176	Signaling by ROBO receptors	0.00300244	11	3	214	19630	ENSG00000165916,ENSG00000197728,ENSG00000100804	3/11
SA	Vehicle	REAC	REAC:R-HSA-69610	p53-Independent DNA Damage Response	0.00300244	11	2	50	19630	ENSG00000165916,ENSG00000100804	2/11
SA	Vehicle	REAC	REAC:R-HSA-450408	AUF1 (hnRNP D0) binds and destabilizes mRNA	0.00300244	11	2	51	19630	ENSG00000165916,ENSG00000100804	2/11
SA	Vehicle	REAC	REAC:R-HSA-1234176	Oxygen-dependent proline hydroxylation of Hypoxia-inducible Factor Alpha	0.00300244	11	2	64	19630	ENSG00000165916,ENSG00000100804	2/11
SA	Vehicle	REAC	REAC:R-HSA-4641257	Degradation of AXIN	0.00300244	11	2	53	19630	ENSG00000165916,ENSG00000100804	2/11
SA	Vehicle	REAC	REAC:R-HSA-69563	p53-Dependent G1 DNA Damage Response	0.00300244	11	2	64	19630	ENSG00000165916,ENSG00000100804	2/11
SA	Vehicle	REAC	REAC:R-HSA-9793380	Formation of paraxial mesoderm	0.00302942	11	2	67	19630	ENSG00000165916,ENSG00000100804	2/11
SA	Vehicle	REAC	REAC:R-HSA-68949	Orc1 removal from chromatin	0.00308393	11	2	69	19630	ENSG00000165916,ENSG00000100804	2/11
SA	Vehicle	REAC	REAC:R-HSA-8939902	Regulation of RUNX2 expression and activity	0.00308393	11	2	69	19630	ENSG00000165916,ENSG00000100804	2/11
SA	Vehicle	REAC	REAC:R-HSA-69017	CDK-mediated phosphorylation and removal of Cdc6	0.00310824	11	2	71	19630	ENSG00000165916,ENSG00000100804	2/11
SA	Vehicle	REAC	REAC:R-HSA-174178	APC/C:Cdh1 mediated degradation of Cdc20 and other APC/C:Cdh1 targeted proteins in late mitosis/early G1	0.00310824	11	2	72	19630	ENSG00000165916,ENSG00000100804	2/11
SA	Vehicle	REAC	REAC:R-HSA-179419	APC:Cdc20 mediated degradation of cell cycle proteins prior to satisfation of the cell cycle checkpoint	0.00310824	11	2	72	19630	ENSG00000165916,ENSG00000100804	2/11
SA	Vehicle	REAC	REAC:R-HSA-174184	Cdc20:Phospho-APC/C mediated degradation of Cyclin A	0.00310824	11	2	71	19630	ENSG00000165916,ENSG00000100804	2/11
SA	Vehicle	REAC	REAC:R-HSA-195253	Degradation of beta-catenin by the destruction complex	0.00312216	11	2	81	19630	ENSG00000165916,ENSG00000100804	2/11
SA	Vehicle	REAC	REAC:R-HSA-202424	Downstream TCR signaling	0.00312216	11	2	83	19630	ENSG00000165916,ENSG00000100804	2/11
SA	Vehicle	REAC	REAC:R-HSA-5632684	Hedgehog 'on' state	0.00312216	11	2	83	19630	ENSG00000165916,ENSG00000100804	2/11
SA	Vehicle	REAC	REAC:R-HSA-1236974	ER-Phagosome pathway	0.00312216	11	2	79	19630	ENSG00000165916,ENSG00000100804	2/11
SA	Vehicle	REAC	REAC:R-HSA-2871837	FCERI mediated NF-kB activation	0.00312216	11	2	79	19630	ENSG00000165916,ENSG00000100804	2/11
SA	Vehicle	REAC	REAC:R-HSA-71291	Metabolism of amino acids and derivatives	0.00312216	11	3	367	19630	ENSG00000165916,ENSG00000197728,ENSG00000100804	3/11
SA	Vehicle	REAC	REAC:R-HSA-176408	Regulation of APC/C activators between G1/S and early anaphase	0.00312216	11	2	79	19630	ENSG00000165916,ENSG00000100804	2/11
SA	Vehicle	REAC	REAC:R-HSA-450531	Regulation of mRNA stability by proteins that bind AU-rich elements	0.00312216	11	2	83	19630	ENSG00000165916,ENSG00000100804	2/11
SA	Vehicle	REAC	REAC:R-HSA-9013694	Signaling by NOTCH4	0.00312216	11	2	78	19630	ENSG00000165916,ENSG00000100804	2/11
SA	Vehicle	REAC	REAC:R-HSA-1168372	Downstream signaling events of B Cell Receptor (BCR)	0.00312216	11	2	78	19630	ENSG00000165916,ENSG00000100804	2/11
SA	Vehicle	REAC	REAC:R-HSA-68886	M Phase	0.00312216	11	3	359	19630	ENSG00000165916,ENSG00000092036,ENSG00000100804	3/11
SA	Vehicle	REAC	REAC:R-HSA-8852276	The role of GTSE1 in G2/M progression after G2 checkpoint	0.00312216	11	2	76	19630	ENSG00000165916,ENSG00000100804	2/11
SA	Vehicle	REAC	REAC:R-HSA-176409	APC/C:Cdc20 mediated degradation of mitotic proteins	0.00312216	11	2	74	19630	ENSG00000165916,ENSG00000100804	2/11
SA	Vehicle	REAC	REAC:R-HSA-176814	Activation of APC/C and APC/C:Cdc20 mediated degradation of mitotic proteins	0.00312216	11	2	75	19630	ENSG00000165916,ENSG00000100804	2/11
SA	Vehicle	REAC	REAC:R-HSA-5619084	ABC transporter disorders	0.00312216	11	2	75	19630	ENSG00000165916,ENSG00000100804	2/11
SA	Vehicle	REAC	REAC:R-HSA-69656	Cyclin A:Cdk2-associated events at S phase entry	0.00312216	11	2	82	19630	ENSG00000165916,ENSG00000100804	2/11
SA	Vehicle	REAC	REAC:R-HSA-1234174	Cellular response to hypoxia	0.00312216	11	2	73	19630	ENSG00000165916,ENSG00000100804	2/11
SA	Vehicle	REAC	REAC:R-HSA-69202	Cyclin E associated events during G1/S transition	0.00312216	11	2	80	19630	ENSG00000165916,ENSG00000100804	2/11
SA	Vehicle	REAC	REAC:R-HSA-8939236	RUNX1 regulates transcription of genes involved in differentiation of HSCs	0.00312434	11	2	84	19630	ENSG00000165916,ENSG00000100804	2/11
SA	Vehicle	REAC	REAC:R-HSA-453276	Regulation of mitotic cell cycle	0.00314458	11	2	86	19630	ENSG00000165916,ENSG00000100804	2/11
SA	Vehicle	REAC	REAC:R-HSA-5689603	UCH proteinases	0.00314458	11	2	86	19630	ENSG00000165916,ENSG00000100804	2/11
SA	Vehicle	REAC	REAC:R-HSA-174143	APC/C-mediated degradation of cell cycle proteins	0.00314458	11	2	86	19630	ENSG00000165916,ENSG00000100804	2/11
SA	Vehicle	REAC	REAC:R-HSA-5687128	MAPK6/MAPK4 signaling	0.0031758	11	2	87	19630	ENSG00000165916,ENSG00000100804	2/11
SA	Vehicle	REAC	REAC:R-HSA-69052	Switching of origins to a post-replicative state	0.00329132	11	2	90	19630	ENSG00000165916,ENSG00000100804	2/11
SA	Vehicle	REAC	REAC:R-HSA-4086400	PCP/CE pathway	0.00329132	11	2	90	19630	ENSG00000165916,ENSG00000100804	2/11
SA	Vehicle	REAC	REAC:R-HSA-5632927	Defective Mismatch Repair Associated With MSH3	0.00329132	11	1	2	19630	ENSG00000113318	1/11
SA	Vehicle	REAC	REAC:R-HSA-8878159	Transcriptional regulation by RUNX3	0.00337292	11	2	92	19630	ENSG00000165916,ENSG00000100804	2/11
SA	Vehicle	REAC	REAC:R-HSA-9759194	Nuclear events mediated by NFE2L2	0.00340397	11	2	93	19630	ENSG00000165916,ENSG00000100804	2/11
SA	Vehicle	REAC	REAC:R-HSA-5607764	CLEC7A (Dectin-1) signaling	0.00342528	11	2	95	19630	ENSG00000165916,ENSG00000100804	2/11
SA	Vehicle	REAC	REAC:R-HSA-5668541	TNFR2 non-canonical NF-kB pathway	0.00342528	11	2	95	19630	ENSG00000165916,ENSG00000100804	2/11
SA	Vehicle	REAC	REAC:R-HSA-1236975	Antigen processing-Cross presentation	0.00342528	11	2	94	19630	ENSG00000165916,ENSG00000100804	2/11
SA	Vehicle	REAC	REAC:R-HSA-68867	Assembly of the pre-replicative complex	0.00352812	11	2	97	19630	ENSG00000165916,ENSG00000100804	2/11
SA	Vehicle	REAC	REAC:R-HSA-382556	ABC-family proteins mediated transport	0.00363141	11	2	99	19630	ENSG00000165916,ENSG00000100804	2/11
SA	Vehicle	REAC	REAC:R-HSA-202403	TCR signaling	0.00403344	11	2	105	19630	ENSG00000165916,ENSG00000100804	2/11
SA	Vehicle	REAC	REAC:R-HSA-983705	Signaling by the B Cell Receptor (BCR)	0.00406358	11	2	106	19630	ENSG00000165916,ENSG00000100804	2/11
SA	Vehicle	REAC	REAC:R-HSA-9020702	Interleukin-1 signaling	0.00425963	11	2	110	19630	ENSG00000165916,ENSG00000100804	2/11
SA	Vehicle	REAC	REAC:R-HSA-9758941	Gastrulation	0.00425963	11	2	111	19630	ENSG00000165916,ENSG00000100804	2/11
SA	Vehicle	REAC	REAC:R-HSA-5610787	Hedgehog 'off' state	0.00425963	11	2	111	19630	ENSG00000165916,ENSG00000100804	2/11
SA	Vehicle	REAC	REAC:R-HSA-5632928	Defective Mismatch Repair Associated With MSH2	0.00425963	11	1	3	19630	ENSG00000113318	1/11
SA	Vehicle	REAC	REAC:R-HSA-69002	DNA Replication Pre-Initiation	0.00444218	11	2	114	19630	ENSG00000165916,ENSG00000100804	2/11
SA	Vehicle	REAC	REAC:R-HSA-8878166	Transcriptional regulation by RUNX2	0.00454892	11	2	116	19630	ENSG00000165916,ENSG00000100804	2/11
SA	Vehicle	REAC	REAC:R-HSA-69239	Synthesis of DNA	0.00473407	11	2	119	19630	ENSG00000165916,ENSG00000100804	2/11
SA	Vehicle	REAC	REAC:R-HSA-9755511	KEAP1-NFE2L2 pathway	0.0048418	11	2	121	19630	ENSG00000165916,ENSG00000100804	2/11
SA	Vehicle	REAC	REAC:R-HSA-162909	Host Interactions of HIV factors	0.00494977	11	2	123	19630	ENSG00000165916,ENSG00000100804	2/11
SA	Vehicle	REAC	REAC:R-HSA-2454202	Fc epsilon receptor (FCERI) signaling	0.00505798	11	2	125	19630	ENSG00000165916,ENSG00000100804	2/11
SA	Vehicle	REAC	REAC:R-HSA-69206	G1/S Transition	0.00524682	11	2	128	19630	ENSG00000165916,ENSG00000100804	2/11
SA	Vehicle	REAC	REAC:R-HSA-69278	Cell Cycle, Mitotic	0.00538313	11	3	499	19630	ENSG00000165916,ENSG00000092036,ENSG00000100804	3/11
SA	Vehicle	REAC	REAC:R-HSA-6807070	PTEN Regulation	0.00549297	11	2	133	19630	ENSG00000165916,ENSG00000100804	2/11
SA	Vehicle	REAC	REAC:R-HSA-5621481	C-type lectin receptors (CLRs)	0.00549297	11	2	133	19630	ENSG00000165916,ENSG00000100804	2/11
SA	Vehicle	REAC	REAC:R-HSA-69481	G2/M Checkpoints	0.00584953	11	2	138	19630	ENSG00000165916,ENSG00000100804	2/11
SA	Vehicle	REAC	REAC:R-HSA-3858494	Beta-catenin independent WNT signaling	0.00604386	11	2	141	19630	ENSG00000165916,ENSG00000100804	2/11
SA	Vehicle	REAC	REAC:R-HSA-69306	DNA Replication	0.00607051	11	2	142	19630	ENSG00000165916,ENSG00000100804	2/11
SA	Vehicle	REAC	REAC:R-HSA-5423599	Diseases of Mismatch Repair (MMR)	0.00614729	11	1	5	19630	ENSG00000113318	1/11
SA	Vehicle	REAC	REAC:R-HSA-453279	Mitotic G1 phase and G1/S transition	0.00620772	11	2	145	19630	ENSG00000165916,ENSG00000100804	2/11
SA	Vehicle	REAC	REAC:R-HSA-446652	Interleukin-1 family signaling	0.00629465	11	2	148	19630	ENSG00000165916,ENSG00000100804	2/11
SA	Vehicle	REAC	REAC:R-HSA-422475	Axon guidance	0.00629465	11	3	545	19630	ENSG00000165916,ENSG00000197728,ENSG00000100804	3/11
SA	Vehicle	REAC	REAC:R-HSA-5358351	Signaling by Hedgehog	0.00629465	11	2	147	19630	ENSG00000165916,ENSG00000100804	2/11
SA	Vehicle	REAC	REAC:R-HSA-9675108	Nervous system development	0.00708371	11	3	570	19630	ENSG00000165916,ENSG00000197728,ENSG00000100804	3/11
SA	Vehicle	REAC	REAC:R-HSA-69242	S Phase	0.00719569	11	2	160	19630	ENSG00000165916,ENSG00000100804	2/11
SA	Vehicle	REAC	REAC:R-HSA-109581	Apoptosis	0.0078468	11	2	168	19630	ENSG00000165916,ENSG00000100804	2/11
SA	Vehicle	REAC	REAC:R-HSA-5619115	Disorders of transmembrane transporters	0.00796056	11	2	170	19630	ENSG00000165916,ENSG00000100804	2/11
SA	Vehicle	REAC	REAC:R-HSA-157118	Signaling by NOTCH	0.00924665	11	2	186	19630	ENSG00000165916,ENSG00000100804	2/11
SA	Vehicle	REAC	REAC:R-HSA-2467813	Separation of Sister Chromatids	0.00924665	11	2	186	19630	ENSG00000165916,ENSG00000100804	2/11
SA	Vehicle	REAC	REAC:R-HSA-201681	TCF dependent signaling in response to WNT	0.00924665	11	2	185	19630	ENSG00000165916,ENSG00000100804	2/11
SA	Vehicle	REAC	REAC:R-HSA-8878171	Transcriptional regulation by RUNX1	0.00926524	11	2	187	19630	ENSG00000165916,ENSG00000100804	2/11
SA	Vehicle	REAC	REAC:R-HSA-5689880	Ub-specific processing proteases	0.00947731	11	2	190	19630	ENSG00000165916,ENSG00000100804	2/11
SA	Vehicle	REAC	REAC:R-HSA-5357801	Programmed Cell Death	0.0102846	11	2	199	19630	ENSG00000165916,ENSG00000100804	2/11
SA	Vehicle	REAC	REAC:R-HSA-9711123	Cellular response to chemical stress	0.0107043	11	2	204	19630	ENSG00000165916,ENSG00000100804	2/11
SA	Vehicle	REAC	REAC:R-HSA-9824446	Viral Infection Pathways	0.0110795	11	3	691	19630	ENSG00000165916,ENSG00000197728,ENSG00000100804	3/11
SA	Vehicle	REAC	REAC:R-HSA-8953854	Metabolism of RNA	0.0113487	11	3	699	19630	ENSG00000165916,ENSG00000197728,ENSG00000100804	3/11
SA	Vehicle	REAC	REAC:R-HSA-162906	HIV Infection	0.0120955	11	2	220	19630	ENSG00000165916,ENSG00000100804	2/11
SA	Vehicle	REAC	REAC:R-HSA-74160	Gene expression (Transcription)	0.0121196	11	4	1455	19630	ENSG00000165916,ENSG00000100804,ENSG00000167394,ENSG00000120071	4/11
SA	Vehicle	REAC	REAC:R-HSA-68882	Mitotic Anaphase	0.0124438	11	2	226	19630	ENSG00000165916,ENSG00000100804	2/11
SA	Vehicle	REAC	REAC:R-HSA-2262752	Cellular responses to stress	0.0124438	11	3	729	19630	ENSG00000165916,ENSG00000197728,ENSG00000100804	3/11
SA	Vehicle	REAC	REAC:R-HSA-2555396	Mitotic Metaphase and Anaphase	0.0124533	11	2	227	19630	ENSG00000165916,ENSG00000100804	2/11
SA	Vehicle	REAC	REAC:R-HSA-8953897	Cellular responses to stimuli	0.0128276	11	3	743	19630	ENSG00000165916,ENSG00000197728,ENSG00000100804	3/11
SA	Vehicle	REAC	REAC:R-HSA-416993	Trafficking of GluR2-containing AMPA receptors	0.0130282	11	1	13	19630	ENSG00000073969	1/11
SA	Vehicle	REAC	REAC:R-HSA-8951664	Neddylation	0.0136626	11	2	241	19630	ENSG00000165916,ENSG00000100804	2/11
SA	Vehicle	REAC	REAC:R-HSA-5358606	Mismatch repair (MMR) directed by MSH2:MSH3 (MutSbeta)	0.0138159	11	1	14	19630	ENSG00000113318	1/11
SA	Vehicle	REAC	REAC:R-HSA-1257604	PIP3 activates AKT signaling	0.0141127	11	2	247	19630	ENSG00000165916,ENSG00000100804	2/11
SA	Vehicle	REAC	REAC:R-HSA-5358508	Mismatch Repair	0.0145797	11	1	15	19630	ENSG00000113318	1/11
SA	Vehicle	REAC	REAC:R-HSA-69620	Cell Cycle Checkpoints	0.0152374	11	2	260	19630	ENSG00000165916,ENSG00000100804	2/11
SA	Vehicle	REAC	REAC:R-HSA-5673001	RAF/MAP kinase cascade	0.0152374	11	2	260	19630	ENSG00000165916,ENSG00000100804	2/11
SA	Vehicle	REAC	REAC:R-HSA-5684996	MAPK1/MAPK3 signaling	0.0156915	11	2	265	19630	ENSG00000165916,ENSG00000100804	2/11
SA	Vehicle	REAC	REAC:R-HSA-5688426	Deubiquitination	0.0158054	11	2	267	19630	ENSG00000165916,ENSG00000100804	2/11
SA	Vehicle	REAC	REAC:R-HSA-1643685	Disease	0.0165952	11	4	1638	19630	ENSG00000165916,ENSG00000197728,ENSG00000100804,ENSG00000113318	4/11
SA	Vehicle	REAC	REAC:R-HSA-195721	Signaling by WNT	0.0171876	11	2	281	19630	ENSG00000165916,ENSG00000100804	2/11
SA	Vehicle	REAC	REAC:R-HSA-9006925	Intracellular signaling by second messengers	0.0177719	11	2	287	19630	ENSG00000165916,ENSG00000100804	2/11
SA	Vehicle	REAC	REAC:R-HSA-5663205	Infectious disease	0.0184069	11	3	877	19630	ENSG00000165916,ENSG00000197728,ENSG00000100804	3/11
SA	Vehicle	REAC	REAC:R-HSA-983168	Antigen processing: Ubiquitination & Proteasome degradation	0.0195519	11	2	305	19630	ENSG00000165916,ENSG00000100804	2/11
SA	Vehicle	REAC	REAC:R-HSA-5683057	MAPK family signaling cascades	0.0195519	11	2	304	19630	ENSG00000165916,ENSG00000100804	2/11
SA	Vehicle	REAC	REAC:R-HSA-399721	Glutamate binding, activation of AMPA receptors and synaptic plasticity	0.0240277	11	1	27	19630	ENSG00000073969	1/11
SA	Vehicle	REAC	REAC:R-HSA-399719	Trafficking of AMPA receptors	0.0240277	11	1	27	19630	ENSG00000073969	1/11
SA	Vehicle	REAC	REAC:R-HSA-392499	Metabolism of proteins	0.0258537	11	4	1891	19630	ENSG00000165916,ENSG00000197728,ENSG00000100804,ENSG00000073969	4/11
SA	Vehicle	REAC	REAC:R-HSA-983169	Class I MHC mediated antigen processing & presentation	0.0271863	11	2	368	19630	ENSG00000165916,ENSG00000100804	2/11
SA	Vehicle	REAC	REAC:R-HSA-9735869	SARS-CoV-1 modulates host translation machinery	0.0313244	11	1	36	19630	ENSG00000197728	1/11
SA	Vehicle	REAC	REAC:R-HSA-5663202	Diseases of signal transduction by growth factor receptors and second messengers	0.0333505	11	2	416	19630	ENSG00000165916,ENSG00000100804	2/11
SA	Vehicle	REAC	REAC:R-HSA-774815	Nucleosome assembly	0.0333505	11	1	39	19630	ENSG00000203760	1/11
SA	Vehicle	REAC	REAC:R-HSA-606279	Deposition of new CENPA-containing nucleosomes at the centromere	0.0333505	11	1	39	19630	ENSG00000203760	1/11
SA	Vehicle	REAC	REAC:R-HSA-9772755	Formation of WDR5-containing histone-modifying complexes	0.0344803	11	1	41	19630	ENSG00000120071	1/11
SA	Vehicle	REAC	REAC:R-HSA-9917777	Epigenetic regulation by WDR5-containing histone modifying complexes	0.0344803	11	1	41	19630	ENSG00000120071	1/11
SA	Vehicle	REAC	REAC:R-HSA-6811438	Intra-Golgi traffic	0.0365433	11	1	44	19630	ENSG00000073969	1/11
SA	Vehicle	REAC	REAC:R-HSA-212436	Generic Transcription Pathway	0.0365433	11	3	1174	19630	ENSG00000165916,ENSG00000100804,ENSG00000167394	3/11
SA	Vehicle	REAC	REAC:R-HSA-1266738	Developmental Biology	0.0365433	11	3	1175	19630	ENSG00000165916,ENSG00000197728,ENSG00000100804	3/11
SA	Vehicle	REAC	REAC:R-HSA-449147	Signaling by Interleukins	0.0377891	11	2	454	19630	ENSG00000165916,ENSG00000100804	2/11
SA	Vehicle	REAC	REAC:R-HSA-6811440	Retrograde transport at the Trans-Golgi-Network	0.0390362	11	1	48	19630	ENSG00000073969	1/11
SA	Vehicle	REAC	REAC:R-HSA-9754678	SARS-CoV-2 modulates host translation machinery	0.0401403	11	1	50	19630	ENSG00000197728	1/11
SA	Vehicle	REAC	REAC:R-HSA-9675135	Diseases of DNA repair	0.0401403	11	1	50	19630	ENSG00000113318	1/11
SA	Vehicle	REAC	REAC:R-HSA-72695	Formation of the ternary complex, and subsequently, the 43S complex	0.0406816	11	1	51	19630	ENSG00000197728	1/11
SA	Vehicle	REAC	REAC:R-HSA-73857	RNA Polymerase II Transcription	0.0453152	11	3	1294	19630	ENSG00000165916,ENSG00000100804,ENSG00000167394	3/11
SA	Vehicle	REAC	REAC:R-HSA-72702	Ribosomal scanning and start codon recognition	0.0453485	11	1	58	19630	ENSG00000197728	1/11
SA	Vehicle	REAC	REAC:R-HSA-72649	Translation initiation complex formation	0.0453485	11	1	58	19630	ENSG00000197728	1/11
SA	Vehicle	REAC	REAC:R-HSA-72662	Activation of the mRNA upon binding of the cap-binding complex and eIFs, and subsequent binding to 43S	0.0458425	11	1	59	19630	ENSG00000197728	1/11
SA	Vehicle	REAC	REAC:R-HSA-380284	Loss of proteins required for interphase microtubule organization from the centrosome	0.0513379	11	1	67	19630	ENSG00000092036	1/11
SA	Vehicle	REAC	REAC:R-HSA-380259	Loss of Nlp from mitotic centrosomes	0.0513379	11	1	67	19630	ENSG00000092036	1/11
SA	Vehicle	REAC	REAC:R-HSA-204005	COPII-mediated vesicle transport	0.0517845	11	1	68	19630	ENSG00000073969	1/11
SA	Vehicle	REAC	REAC:R-HSA-597592	Post-translational protein modification	0.0518948	11	3	1386	19630	ENSG00000165916,ENSG00000100804,ENSG00000073969	3/11
SA	Vehicle	REAC	REAC:R-HSA-8854518	AURKA Activation by TPX2	0.052661	11	1	70	19630	ENSG00000092036	1/11
SA	Vehicle	REAC	REAC:R-HSA-380270	Recruitment of mitotic centrosome proteins and complexes	0.0586145	11	1	79	19630	ENSG00000092036	1/11
SA	Vehicle	REAC	REAC:R-HSA-380287	Centrosome maturation	0.0586145	11	1	79	19630	ENSG00000092036	1/11
SA	Vehicle	REAC	REAC:R-HSA-2565942	Regulation of PLK1 Activity at G2/M Transition	0.0618896	11	1	84	19630	ENSG00000092036	1/11
SA	Vehicle	REAC	REAC:R-HSA-156902	Peptide chain elongation	0.0647504	11	1	89	19630	ENSG00000197728	1/11
SA	Vehicle	REAC	REAC:R-HSA-192823	Viral mRNA Translation	0.0647504	11	1	89	19630	ENSG00000197728	1/11
SA	Vehicle	REAC	REAC:R-HSA-3214847	HATs acetylate histones	0.065735	11	1	91	19630	ENSG00000120071	1/11
SA	Vehicle	REAC	REAC:R-HSA-380320	Recruitment of NuMA to mitotic centrosomes	0.065735	11	1	93	19630	ENSG00000092036	1/11
SA	Vehicle	REAC	REAC:R-HSA-156842	Eukaryotic Translation Elongation	0.065735	11	1	93	19630	ENSG00000197728	1/11
SA	Vehicle	REAC	REAC:R-HSA-2408557	Selenocysteine synthesis	0.065735	11	1	93	19630	ENSG00000197728	1/11
SA	Vehicle	REAC	REAC:R-HSA-72764	Eukaryotic Translation Termination	0.065735	11	1	93	19630	ENSG00000197728	1/11
SA	Vehicle	REAC	REAC:R-HSA-9692914	SARS-CoV-1-host interactions	0.0660263	11	1	94	19630	ENSG00000197728	1/11
SA	Vehicle	REAC	REAC:R-HSA-5620912	Anchoring of the basal body to the plasma membrane	0.0660263	11	1	95	19630	ENSG00000092036	1/11
SA	Vehicle	REAC	REAC:R-HSA-975956	Nonsense Mediated Decay (NMD) independent of the Exon Junction Complex (EJC)	0.0660263	11	1	95	19630	ENSG00000197728	1/11
SA	Vehicle	REAC	REAC:R-HSA-6811434	COPI-dependent Golgi-to-ER retrograde traffic	0.0676936	11	1	98	19630	ENSG00000073969	1/11
SA	Vehicle	REAC	REAC:R-HSA-9633012	Response of EIF2AK4 (GCN2) to amino acid deficiency	0.0689712	11	1	101	19630	ENSG00000197728	1/11
SA	Vehicle	REAC	REAC:R-HSA-72689	Formation of a pool of free 40S subunits	0.0689712	11	1	101	19630	ENSG00000197728	1/11
SA	Vehicle	REAC	REAC:R-HSA-6807878	COPI-mediated anterograde transport	0.069268	11	1	102	19630	ENSG00000073969	1/11
SA	Vehicle	REAC	REAC:R-HSA-73886	Chromosome Maintenance	0.0702189	11	1	104	19630	ENSG00000203760	1/11
SA	Vehicle	REAC	REAC:R-HSA-382551	Transport of small molecules	0.0708502	11	2	708	19630	ENSG00000165916,ENSG00000100804	2/11
SA	Vehicle	REAC	REAC:R-HSA-1280218	Adaptive Immune System	0.0719083	11	2	716	19630	ENSG00000165916,ENSG00000100804	2/11
SA	Vehicle	REAC	REAC:0000000	REACTOME root term	0.0723006	11	9	10656	19630	ENSG00000165916,ENSG00000197728,ENSG00000092036,ENSG00000100804,ENSG00000167394,ENSG00000120071,ENSG00000073969,ENSG00000113318,ENSG00000203760	9/11
SA	Vehicle	REAC	REAC:R-HSA-156827	L13a-mediated translational silencing of Ceruloplasmin expression	0.073157	11	1	111	19630	ENSG00000197728	1/11
SA	Vehicle	REAC	REAC:R-HSA-1799339	SRP-dependent cotranslational protein targeting to membrane	0.073157	11	1	112	19630	ENSG00000197728	1/11
SA	Vehicle	REAC	REAC:R-HSA-72706	GTP hydrolysis and joining of the 60S ribosomal subunit	0.073157	11	1	112	19630	ENSG00000197728	1/11
SA	Vehicle	REAC	REAC:R-HSA-1280215	Cytokine Signaling in Immune system	0.0736053	11	2	736	19630	ENSG00000165916,ENSG00000100804	2/11
SA	Vehicle	REAC	REAC:R-HSA-975957	Nonsense Mediated Decay (NMD) enhanced by the Exon Junction Complex (EJC)	0.073928	11	1	115	19630	ENSG00000197728	1/11
SA	Vehicle	REAC	REAC:R-HSA-927802	Nonsense-Mediated Decay (NMD)	0.073928	11	1	115	19630	ENSG00000197728	1/11
SA	Vehicle	REAC	REAC:R-HSA-2408522	Selenoamino acid metabolism	0.0741792	11	1	116	19630	ENSG00000197728	1/11
SA	Vehicle	REAC	REAC:R-HSA-72737	Cap-dependent Translation Initiation	0.0752869	11	1	119	19630	ENSG00000197728	1/11
SA	Vehicle	REAC	REAC:R-HSA-72613	Eukaryotic Translation Initiation	0.0752869	11	1	119	19630	ENSG00000197728	1/11
SA	Vehicle	REAC	REAC:R-HSA-8856688	Golgi-to-ER retrograde transport	0.0824211	11	1	132	19630	ENSG00000073969	1/11
SA	Vehicle	REAC	REAC:R-HSA-168273	Influenza Viral RNA Transcription and Replication	0.0824211	11	1	132	19630	ENSG00000197728	1/11
SA	Vehicle	REAC	REAC:R-HSA-212165	Epigenetic regulation of gene expression	0.0856172	11	1	138	19630	ENSG00000120071	1/11
SA	Vehicle	REAC	REAC:R-HSA-9678108	SARS-CoV-1 Infection	0.0857972	11	1	139	19630	ENSG00000197728	1/11
SA	Vehicle	REAC	REAC:R-HSA-168255	Influenza Infection	0.0924729	11	1	151	19630	ENSG00000197728	1/11
SA	Vehicle	REAC	REAC:R-HSA-9711097	Cellular response to starvation	0.0939192	11	1	155	19630	ENSG00000197728	1/11
SA	Vehicle	REAC	REAC:R-HSA-199977	ER to Golgi Anterograde Transport	0.0939192	11	1	155	19630	ENSG00000073969	1/11
SPARKASDEUR	Vehicle	KEGG	KEGG:01232	Nucleotide metabolism	0.0503647	6	1	84	19630	ENSG00000172113	1/6
SPARKASDEUR	Vehicle	KEGG	KEGG:04137	Mitophagy - animal	0.0503647	6	1	102	19630	ENSG00000187098	1/6
SPARKASDEUR	Vehicle	KEGG	KEGG:04512	ECM-receptor interaction	0.0503647	6	1	88	19630	ENSG00000173402	1/6
SPARKASDEUR	Vehicle	KEGG	KEGG:05218	Melanoma	0.0503647	6	1	71	19630	ENSG00000187098	1/6
SPARKASDEUR	Vehicle	KEGG	KEGG:05410	Hypertrophic cardiomyopathy	0.0503647	6	1	96	19630	ENSG00000173402	1/6
SPARKASDEUR	Vehicle	KEGG	KEGG:05412	Arrhythmogenic right ventricular cardiomyopathy	0.0503647	6	1	84	19630	ENSG00000173402	1/6
SPARKASDEUR	Vehicle	KEGG	KEGG:05414	Dilated cardiomyopathy	0.0503647	6	1	101	19630	ENSG00000173402	1/6
SPARKASDEUR	Vehicle	KEGG	KEGG:05416	Viral myocarditis	0.0503647	6	1	46	19630	ENSG00000173402	1/6
SPARKASDEUR	Vehicle	KEGG	KEGG:00240	Pyrimidine metabolism	0.0503647	6	1	57	19630	ENSG00000172113	1/6
SPARKASDEUR	Vehicle	KEGG	KEGG:00983	Drug metabolism - other enzymes	0.0503647	6	1	78	19630	ENSG00000172113	1/6
SPARKASDEUR	Vehicle	KEGG	KEGG:04916	Melanogenesis	0.0503647	6	1	101	19630	ENSG00000187098	1/6
SPARKASDEUR	Vehicle	KEGG	KEGG:00230	Purine metabolism	0.0545311	6	1	126	19630	ENSG00000172113	1/6
SPARKASDEUR	Vehicle	KEGG	KEGG:04380	Osteoclast differentiation	0.0545311	6	1	131	19630	ENSG00000187098	1/6
SPARKASDEUR	Vehicle	KEGG	KEGG:01240	Biosynthesis of cofactors	0.0589745	6	1	153	19630	ENSG00000172113	1/6
SPARKASDEUR	Vehicle	KEGG	KEGG:05202	Transcriptional misregulation in cancer	0.0645343	6	1	180	19630	ENSG00000187098	1/6
SPARKASDEUR	Vehicle	REAC	REAC:R-HSA-5083633	Defective POMT1 causes MDDGA1, MDDGB1 and MDDGC1	0.0091673	6	1	3	19630	ENSG00000173402	1/6
SPARKASDEUR	Vehicle	REAC	REAC:R-HSA-5083629	Defective POMT2 causes MDDGA2, MDDGB2 and MDDGC2	0.0091673	6	1	3	19630	ENSG00000173402	1/6
SPARKASDEUR	Vehicle	REAC	REAC:R-HSA-5083628	Defective POMGNT1 causes MDDGA3, MDDGB3 and MDDGC3	0.0091673	6	1	2	19630	ENSG00000173402	1/6
SPARKASDEUR	Vehicle	REAC	REAC:R-HSA-3232118	SUMOylation of transcription factors	0.0411741	6	1	18	19630	ENSG00000187098	1/6
SPARKASDEUR	Vehicle	REAC	REAC:R-HSA-9619665	EGR2 and SOX10-mediated initiation of Schwann cell myelination	0.0511737	6	1	28	19630	ENSG00000173402	1/6
SPARKASDEUR	Vehicle	REAC	REAC:R-HSA-9772755	Formation of WDR5-containing histone-modifying complexes	0.053435	6	1	41	19630	ENSG00000120071	1/6
SPARKASDEUR	Vehicle	REAC	REAC:R-HSA-9917777	Epigenetic regulation by WDR5-containing histone modifying complexes	0.053435	6	1	41	19630	ENSG00000120071	1/6
SPARKASDEUR	Vehicle	REAC	REAC:R-HSA-3906995	Diseases associated with O-glycosylation of proteins	0.0636827	6	1	63	19630	ENSG00000173402	1/6
SPARKASDEUR	Vehicle	REAC	REAC:R-HSA-3000171	Non-integrin membrane-ECM interactions	0.0636827	6	1	57	19630	ENSG00000173402	1/6
SPARKASDEUR	Vehicle	REAC	REAC:R-HSA-3000178	ECM proteoglycans	0.0681273	6	1	75	19630	ENSG00000173402	1/6
SPARKASDEUR	Vehicle	REAC	REAC:R-HSA-3214847	HATs acetylate histones	0.0749936	6	1	91	19630	ENSG00000120071	1/6
SPARKASDEUR	Vehicle	REAC	REAC:R-HSA-5173105	O-linked glycosylation	0.0806666	6	1	107	19630	ENSG00000173402	1/6
SPARKASDEUR	Vehicle	REAC	REAC:R-HSA-3781865	Diseases of glycosylation	0.0887118	6	1	137	19630	ENSG00000173402	1/6
SPARKASDEUR	Vehicle	REAC	REAC:R-HSA-2990846	SUMOylation	0.0887118	6	1	162	19630	ENSG00000187098	1/6
SPARKASDEUR	Vehicle	REAC	REAC:R-HSA-212165	Epigenetic regulation of gene expression	0.0887118	6	1	138	19630	ENSG00000120071	1/6
SPARKASDEUR	Vehicle	REAC	REAC:R-HSA-3108232	SUMO E3 ligases SUMOylate target proteins	0.0887118	6	1	156	19630	ENSG00000187098	1/6
SPARKASDEUR	Vehicle	REAC	REAC:R-HSA-9010553	Regulation of expression of SLITs and ROBOs	0.0887118	6	1	168	19630	ENSG00000173402	1/6
SPARKASDEUR	Vehicle	REAC	REAC:R-HSA-3247509	Chromatin modifying enzymes	0.0934228	6	1	220	19630	ENSG00000120071	1/6
SPARKASDEUR	Vehicle	REAC	REAC:R-HSA-4839726	Chromatin organization	0.0934228	6	1	220	19630	ENSG00000120071	1/6
SPARKASDEUR	Vehicle	REAC	REAC:R-HSA-597592	Post-translational protein modification	0.0934228	6	2	1386	19630	ENSG00000173402,ENSG00000187098	2/6
SPARKASDEUR	Vehicle	REAC	REAC:R-HSA-376176	Signaling by ROBO receptors	0.0934228	6	1	214	19630	ENSG00000173402	1/6
SPARKASDEUR	Vehicle	REAC	REAC:R-HSA-5668914	Diseases of metabolism	0.0974282	6	1	241	19630	ENSG00000173402	1/6
EA2022	VPA	KEGG	KEGG:01100	Metabolic pathways	0.00066893	293	46	1523	19630	ENSG00000060642,ENSG00000254685,ENSG00000137944,ENSG00000065621,ENSG00000188690,ENSG00000084207,ENSG00000256269,ENSG00000139531,ENSG00000111058,ENSG00000139410,ENSG00000257218,ENSG00000187630,ENSG00000087299,ENSG00000100714,ENSG00000100554,ENSG00000119711,ENSG00000140263,ENSG00000074410,ENSG00000103707,ENSG00000074696,ENSG00000103202,ENSG00000167397,ENSG00000125166,ENSG00000181019,ENSG00000198650,ENSG00000178921,ENSG00000169738,ENSG00000105755,ENSG00000138030,ENSG00000144035,ENSG00000023228,ENSG00000198951,ENSG00000184983,ENSG00000100422,ENSG00000233276,ENSG00000173540,ENSG00000168291,ENSG00000178700,ENSG00000114491,ENSG00000002549,ENSG00000059691,ENSG00000146085,ENSG00000171408,ENSG00000183696,ENSG00000146701,ENSG00000159899	46/293
EA2022	VPA	KEGG	KEGG:00130	Ubiquinone and other terpenoid-quinone biosynthesis	0.0316715	293	3	11	19630	ENSG00000167397,ENSG00000181019,ENSG00000198650	3/293
EA2022	VPA	KEGG	KEGG:01240	Biosynthesis of cofactors	0.0316715	293	9	153	19630	ENSG00000188690,ENSG00000256269,ENSG00000100714,ENSG00000103202,ENSG00000167397,ENSG00000181019,ENSG00000173540,ENSG00000178700,ENSG00000114491	9/293
EA2022	VPA	KEGG	KEGG:00270	Cysteine and methionine metabolism	0.0418182	293	5	50	19630	ENSG00000137944,ENSG00000139410,ENSG00000125166,ENSG00000198650,ENSG00000146701	5/293
EA2022	VPA	KEGG	KEGG:00480	Glutathione metabolism	0.0436941	293	5	53	19630	ENSG00000065621,ENSG00000084207,ENSG00000144035,ENSG00000233276,ENSG00000002549	5/293
EA2022	VPA	KEGG	KEGG:00051	Fructose and mannose metabolism	0.0504459	293	4	34	19630	ENSG00000254685,ENSG00000140263,ENSG00000138030,ENSG00000173540	4/293
EA2022	VPA	KEGG	KEGG:00400	Phenylalanine, tyrosine and tryptophan biosynthesis	0.0739397	293	2	6	19630	ENSG00000125166,ENSG00000198650	2/293
EA2022	VPA	KEGG	KEGG:00670	One carbon pool by folate	0.0739397	293	3	20	19630	ENSG00000100714,ENSG00000103707,ENSG00000178700	3/293
EA2022	VPA	KEGG	KEGG:00970	Aminoacyl-tRNA biosynthesis	0.0739397	293	4	42	19630	ENSG00000257218,ENSG00000103707,ENSG00000059691,ENSG00000133706	4/293
EA2022	VPA	REAC	REAC:R-HSA-9759218	Cobalamin (Cbl) metabolism	0.076258	293	3	7	19630	ENSG00000132763,ENSG00000124275,ENSG00000146085	3/293
SA	VPA	KEGG	KEGG:00920	Sulfur metabolism	0.081545	12	1	10	19630	ENSG00000139531	1/12
SA	VPA	KEGG	KEGG:03060	Protein export	0.081545	12	1	30	19630	ENSG00000174780	1/12
SA	VPA	KEGG	KEGG:05010	Alzheimer disease	0.081545	12	2	376	19630	ENSG00000100804,ENSG00000172071	2/12
SA	VPA	KEGG	KEGG:05012	Parkinson disease	0.081545	12	2	262	19630	ENSG00000100804,ENSG00000172071	2/12
SA	VPA	KEGG	KEGG:05014	Amyotrophic lateral sclerosis	0.081545	12	2	356	19630	ENSG00000100804,ENSG00000172071	2/12
SA	VPA	KEGG	KEGG:05020	Prion disease	0.081545	12	2	263	19630	ENSG00000100804,ENSG00000172071	2/12
SA	VPA	KEGG	KEGG:03050	Proteasome	0.0873206	12	1	44	19630	ENSG00000100804	1/12
SA	VPA	KEGG	KEGG:05022	Pathways of neurodegeneration - multiple diseases	0.0908055	12	2	465	19630	ENSG00000100804,ENSG00000172071	2/12
SA	VPA	REAC	REAC:R-HSA-380320	Recruitment of NuMA to mitotic centrosomes	0.096077	12	1	93	19630	ENSG00000092036	1/12
SA	VPA	REAC	REAC:R-HSA-380270	Recruitment of mitotic centrosome proteins and complexes	0.096077	12	1	79	19630	ENSG00000092036	1/12
SA	VPA	REAC	REAC:R-HSA-176408	Regulation of APC/C activators between G1/S and early anaphase	0.096077	12	1	79	19630	ENSG00000100804	1/12
SA	VPA	REAC	REAC:R-HSA-169911	Regulation of Apoptosis	0.096077	12	1	51	19630	ENSG00000100804	1/12
SA	VPA	REAC	REAC:R-HSA-2565942	Regulation of PLK1 Activity at G2/M Transition	0.096077	12	1	84	19630	ENSG00000092036	1/12
SA	VPA	REAC	REAC:R-HSA-8948751	Regulation of PTEN stability and activity	0.096077	12	1	65	19630	ENSG00000100804	1/12
SA	VPA	REAC	REAC:R-HSA-211733	Regulation of activated PAK-2p34 by proteasome mediated degradation	0.096077	12	1	48	19630	ENSG00000100804	1/12
SA	VPA	REAC	REAC:R-HSA-8939902	Regulation of RUNX2 expression and activity	0.096077	12	1	69	19630	ENSG00000100804	1/12
SA	VPA	REAC	REAC:R-HSA-8941858	Regulation of RUNX3 expression and activity	0.096077	12	1	53	19630	ENSG00000100804	1/12
SA	VPA	REAC	REAC:R-HSA-8939236	RUNX1 regulates transcription of genes involved in differentiation of HSCs	0.096077	12	1	84	19630	ENSG00000100804	1/12
SA	VPA	REAC	REAC:R-HSA-9010553	Regulation of expression of SLITs and ROBOs	0.096077	12	2	168	19630	ENSG00000197728,ENSG00000100804	2/12
SA	VPA	REAC	REAC:R-HSA-450531	Regulation of mRNA stability by proteins that bind AU-rich elements	0.096077	12	1	83	19630	ENSG00000100804	1/12
SA	VPA	REAC	REAC:R-HSA-5658442	Regulation of RAS by GAPs	0.096077	12	1	64	19630	ENSG00000100804	1/12
SA	VPA	REAC	REAC:R-HSA-156902	Peptide chain elongation	0.096077	12	1	89	19630	ENSG00000197728	1/12
SA	VPA	REAC	REAC:R-HSA-68949	Orc1 removal from chromatin	0.096077	12	1	69	19630	ENSG00000100804	1/12
SA	VPA	REAC	REAC:R-HSA-4086400	PCP/CE pathway	0.096077	12	1	90	19630	ENSG00000100804	1/12
SA	VPA	REAC	REAC:R-HSA-1234176	Oxygen-dependent proline hydroxylation of Hypoxia-inducible Factor Alpha	0.096077	12	1	64	19630	ENSG00000100804	1/12
SA	VPA	REAC	REAC:R-HSA-453276	Regulation of mitotic cell cycle	0.096077	12	1	86	19630	ENSG00000100804	1/12
SA	VPA	REAC	REAC:R-HSA-9759194	Nuclear events mediated by NFE2L2	0.096077	12	1	93	19630	ENSG00000100804	1/12
SA	VPA	REAC	REAC:R-HSA-975956	Nonsense Mediated Decay (NMD) independent of the Exon Junction Complex (EJC)	0.096077	12	1	95	19630	ENSG00000197728	1/12
SA	VPA	REAC	REAC:R-HSA-9675108	Nervous system development	0.096077	12	2	570	19630	ENSG00000197728,ENSG00000100804	2/12
SA	VPA	REAC	REAC:R-HSA-9604323	Negative regulation of NOTCH4 signaling	0.096077	12	1	50	19630	ENSG00000100804	1/12
SA	VPA	REAC	REAC:R-HSA-5676590	NIK-->noncanonical NF-kB signaling	0.096077	12	1	57	19630	ENSG00000100804	1/12
SA	VPA	REAC	REAC:R-HSA-453274	Mitotic G2-G2/M phases	0.096077	12	2	193	19630	ENSG00000092036,ENSG00000100804	2/12
SA	VPA	REAC	REAC:R-HSA-351202	Metabolism of polyamines	0.096077	12	1	56	19630	ENSG00000100804	1/12
SA	VPA	REAC	REAC:R-HSA-71291	Metabolism of amino acids and derivatives	0.096077	12	3	367	19630	ENSG00000139531,ENSG00000197728,ENSG00000100804	3/12
SA	VPA	REAC	REAC:R-HSA-5687128	MAPK6/MAPK4 signaling	0.096077	12	1	87	19630	ENSG00000100804	1/12
SA	VPA	REAC	REAC:R-HSA-68886	M Phase	0.096077	12	2	359	19630	ENSG00000092036,ENSG00000100804	2/12
SA	VPA	REAC	REAC:R-HSA-381042	PERK regulates gene expression	0.096077	12	1	32	19630	ENSG00000172071	1/12
SA	VPA	REAC	REAC:R-HSA-350562	Regulation of ornithine decarboxylase (ODC)	0.096077	12	1	49	19630	ENSG00000100804	1/12
SA	VPA	REAC	REAC:R-HSA-9754678	SARS-CoV-2 modulates host translation machinery	0.096077	12	1	50	19630	ENSG00000197728	1/12
SA	VPA	REAC	REAC:R-HSA-9735869	SARS-CoV-1 modulates host translation machinery	0.096077	12	1	36	19630	ENSG00000197728	1/12
SA	VPA	REAC	REAC:R-HSA-69580	p53-Dependent G1/S DNA damage checkpoint	0.096077	12	1	64	19630	ENSG00000100804	1/12
SA	VPA	REAC	REAC:R-HSA-69563	p53-Dependent G1 DNA Damage Response	0.096077	12	1	64	19630	ENSG00000100804	1/12
SA	VPA	REAC	REAC:R-HSA-180534	Vpu mediated degradation of CD4	0.096077	12	1	50	19630	ENSG00000100804	1/12
SA	VPA	REAC	REAC:R-HSA-192823	Viral mRNA Translation	0.096077	12	1	89	19630	ENSG00000197728	1/12
SA	VPA	REAC	REAC:R-HSA-180585	Vif-mediated degradation of APOBEC3G	0.096077	12	1	51	19630	ENSG00000100804	1/12
SA	VPA	REAC	REAC:R-HSA-381119	Unfolded Protein Response (UPR)	0.096077	12	1	91	19630	ENSG00000172071	1/12
SA	VPA	REAC	REAC:R-HSA-75815	Ubiquitin-dependent degradation of Cyclin D	0.096077	12	1	50	19630	ENSG00000100804	1/12
SA	VPA	REAC	REAC:R-HSA-69601	Ubiquitin Mediated Degradation of Phosphorylated Cdc25A	0.096077	12	1	50	19630	ENSG00000100804	1/12
SA	VPA	REAC	REAC:R-HSA-5689603	UCH proteinases	0.096077	12	1	86	19630	ENSG00000100804	1/12
SA	VPA	REAC	REAC:R-HSA-72649	Translation initiation complex formation	0.096077	12	1	58	19630	ENSG00000197728	1/12
SA	VPA	REAC	REAC:R-HSA-72766	Translation	0.096077	12	2	288	19630	ENSG00000197728,ENSG00000174780	2/12
SA	VPA	REAC	REAC:R-HSA-8878159	Transcriptional regulation by RUNX3	0.096077	12	1	92	19630	ENSG00000100804	1/12
SA	VPA	REAC	REAC:R-HSA-8852276	The role of GTSE1 in G2/M progression after G2 checkpoint	0.096077	12	1	76	19630	ENSG00000100804	1/12
SA	VPA	REAC	REAC:R-HSA-5668541	TNFR2 non-canonical NF-kB pathway	0.096077	12	1	95	19630	ENSG00000100804	1/12
SA	VPA	REAC	REAC:R-HSA-69052	Switching of origins to a post-replicative state	0.096077	12	1	90	19630	ENSG00000100804	1/12
SA	VPA	REAC	REAC:R-HSA-1614635	Sulfur amino acid metabolism	0.096077	12	1	28	19630	ENSG00000139531	1/12
SA	VPA	REAC	REAC:R-HSA-1614517	Sulfide oxidation to sulfate	0.096077	12	1	6	19630	ENSG00000139531	1/12
SA	VPA	REAC	REAC:R-HSA-69541	Stabilization of p53	0.096077	12	1	55	19630	ENSG00000100804	1/12
SA	VPA	REAC	REAC:R-HSA-9824272	Somitogenesis	0.096077	12	1	53	19630	ENSG00000100804	1/12
SA	VPA	REAC	REAC:R-HSA-376176	Signaling by ROBO receptors	0.096077	12	2	214	19630	ENSG00000197728,ENSG00000100804	2/12
SA	VPA	REAC	REAC:R-HSA-9013694	Signaling by NOTCH4	0.096077	12	1	78	19630	ENSG00000100804	1/12
SA	VPA	REAC	REAC:R-HSA-9700206	Signaling by ALK in cancer	0.096077	12	1	53	19630	ENSG00000172071	1/12
SA	VPA	REAC	REAC:R-HSA-9725370	Signaling by ALK fusions and activated point mutants	0.096077	12	1	53	19630	ENSG00000172071	1/12
SA	VPA	REAC	REAC:R-HSA-2408557	Selenocysteine synthesis	0.096077	12	1	93	19630	ENSG00000197728	1/12
SA	VPA	REAC	REAC:R-HSA-1799339	SRP-dependent cotranslational protein targeting to membrane	0.096077	12	2	112	19630	ENSG00000197728,ENSG00000174780	2/12
SA	VPA	REAC	REAC:R-HSA-174113	SCF-beta-TrCP mediated degradation of Emi1	0.096077	12	1	53	19630	ENSG00000100804	1/12
SA	VPA	REAC	REAC:R-HSA-187577	SCF(Skp2)-mediated degradation of p27/p21	0.096077	12	1	58	19630	ENSG00000100804	1/12
SA	VPA	REAC	REAC:R-HSA-380284	Loss of proteins required for interphase microtubule organization from the centrosome	0.096077	12	1	67	19630	ENSG00000092036	1/12
SA	VPA	REAC	REAC:R-HSA-9692914	SARS-CoV-1-host interactions	0.096077	12	1	94	19630	ENSG00000197728	1/12
SA	VPA	REAC	REAC:R-HSA-72702	Ribosomal scanning and start codon recognition	0.096077	12	1	58	19630	ENSG00000197728	1/12
SA	VPA	REAC	REAC:R-HSA-380259	Loss of Nlp from mitotic centrosomes	0.096077	12	1	67	19630	ENSG00000092036	1/12
SA	VPA	REAC	REAC:R-HSA-5358346	Hedgehog ligand biogenesis	0.096077	12	1	63	19630	ENSG00000100804	1/12
SA	VPA	REAC	REAC:R-HSA-5362768	Hh mutants are degraded by ERAD	0.096077	12	1	54	19630	ENSG00000100804	1/12
SA	VPA	REAC	REAC:R-HSA-380287	Centrosome maturation	0.096077	12	1	79	19630	ENSG00000092036	1/12
SA	VPA	REAC	REAC:R-HSA-2262752	Cellular responses to stress	0.096077	12	3	729	19630	ENSG00000197728,ENSG00000100804,ENSG00000172071	3/12
SA	VPA	REAC	REAC:R-HSA-8953897	Cellular responses to stimuli	0.096077	12	3	743	19630	ENSG00000197728,ENSG00000100804,ENSG00000172071	3/12
SA	VPA	REAC	REAC:R-HSA-1234174	Cellular response to hypoxia	0.096077	12	1	73	19630	ENSG00000100804	1/12
SA	VPA	REAC	REAC:R-HSA-9711123	Cellular response to chemical stress	0.096077	12	2	204	19630	ENSG00000100804,ENSG00000172071	2/12
SA	VPA	REAC	REAC:R-HSA-69278	Cell Cycle, Mitotic	0.096077	12	2	499	19630	ENSG00000092036,ENSG00000100804	2/12
SA	VPA	REAC	REAC:R-HSA-1640170	Cell Cycle	0.096077	12	2	626	19630	ENSG00000092036,ENSG00000100804	2/12
SA	VPA	REAC	REAC:R-HSA-174184	Cdc20:Phospho-APC/C mediated degradation of Cyclin A	0.096077	12	1	71	19630	ENSG00000100804	1/12
SA	VPA	REAC	REAC:R-HSA-5607764	CLEC7A (Dectin-1) signaling	0.096077	12	1	95	19630	ENSG00000100804	1/12
SA	VPA	REAC	REAC:R-HSA-69017	CDK-mediated phosphorylation and removal of Cdc6	0.096077	12	1	71	19630	ENSG00000100804	1/12
SA	VPA	REAC	REAC:R-HSA-422475	Axon guidance	0.096077	12	2	545	19630	ENSG00000197728,ENSG00000100804	2/12
SA	VPA	REAC	REAC:R-HSA-349425	Autodegradation of the E3 ubiquitin ligase COP1	0.096077	12	1	50	19630	ENSG00000100804	1/12
SA	VPA	REAC	REAC:R-HSA-174084	Autodegradation of Cdh1 by Cdh1:APC/C	0.096077	12	1	62	19630	ENSG00000100804	1/12
SA	VPA	REAC	REAC:R-HSA-1236978	Cross-presentation of soluble exogenous antigens (endosomes)	0.096077	12	1	47	19630	ENSG00000100804	1/12
SA	VPA	REAC	REAC:R-HSA-4608870	Asymmetric localization of PCP proteins	0.096077	12	1	62	19630	ENSG00000100804	1/12
SA	VPA	REAC	REAC:R-HSA-5620912	Anchoring of the basal body to the plasma membrane	0.096077	12	1	95	19630	ENSG00000092036	1/12
SA	VPA	REAC	REAC:R-HSA-72662	Activation of the mRNA upon binding of the cap-binding complex and eIFs, and subsequent binding to 43S	0.096077	12	1	59	19630	ENSG00000197728	1/12
SA	VPA	REAC	REAC:R-HSA-1169091	Activation of NF-kappaB in B cells	0.096077	12	1	65	19630	ENSG00000100804	1/12
SA	VPA	REAC	REAC:R-HSA-176814	Activation of APC/C and APC/C:Cdc20 mediated degradation of mitotic proteins	0.096077	12	1	75	19630	ENSG00000100804	1/12
SA	VPA	REAC	REAC:R-HSA-8854518	AURKA Activation by TPX2	0.096077	12	1	70	19630	ENSG00000092036	1/12
SA	VPA	REAC	REAC:R-HSA-450408	AUF1 (hnRNP D0) binds and destabilizes mRNA	0.096077	12	1	51	19630	ENSG00000100804	1/12
SA	VPA	REAC	REAC:R-HSA-179419	APC:Cdc20 mediated degradation of cell cycle proteins prior to satisfation of the cell cycle checkpoint	0.096077	12	1	72	19630	ENSG00000100804	1/12
SA	VPA	REAC	REAC:R-HSA-174178	APC/C:Cdh1 mediated degradation of Cdc20 and other APC/C:Cdh1 targeted proteins in late mitosis/early G1	0.096077	12	1	72	19630	ENSG00000100804	1/12
SA	VPA	REAC	REAC:R-HSA-176409	APC/C:Cdc20 mediated degradation of mitotic proteins	0.096077	12	1	74	19630	ENSG00000100804	1/12
SA	VPA	REAC	REAC:R-HSA-174154	APC/C:Cdc20 mediated degradation of Securin	0.096077	12	1	66	19630	ENSG00000100804	1/12
SA	VPA	REAC	REAC:R-HSA-174143	APC/C-mediated degradation of cell cycle proteins	0.096077	12	1	86	19630	ENSG00000100804	1/12
SA	VPA	REAC	REAC:R-HSA-9700645	ALK mutants bind TKIs	0.096077	12	1	12	19630	ENSG00000172071	1/12
SA	VPA	REAC	REAC:R-HSA-5619084	ABC transporter disorders	0.096077	12	1	75	19630	ENSG00000100804	1/12
SA	VPA	REAC	REAC:R-HSA-1236975	Antigen processing-Cross presentation	0.096077	12	1	94	19630	ENSG00000100804	1/12
SA	VPA	REAC	REAC:R-HSA-9755511	KEAP1-NFE2L2 pathway	0.096077	12	2	121	19630	ENSG00000100804,ENSG00000172071	2/12
SA	VPA	REAC	REAC:R-HSA-69613	p53-Independent G1/S DNA damage checkpoint	0.096077	12	1	50	19630	ENSG00000100804	1/12
SA	VPA	REAC	REAC:R-HSA-69202	Cyclin E associated events during G1/S transition	0.096077	12	1	80	19630	ENSG00000100804	1/12
SA	VPA	REAC	REAC:R-HSA-3214847	HATs acetylate histones	0.096077	12	1	91	19630	ENSG00000120071	1/12
SA	VPA	REAC	REAC:R-HSA-9762114	GSK3B and BTRC:CUL1-mediated-degradation of NFE2L2	0.096077	12	1	50	19630	ENSG00000100804	1/12
SA	VPA	REAC	REAC:R-HSA-5610785	GLI3 is processed to GLI3R by the proteasome	0.096077	12	1	58	19630	ENSG00000100804	1/12
SA	VPA	REAC	REAC:R-HSA-69275	G2/M Transition	0.096077	12	2	191	19630	ENSG00000092036,ENSG00000100804	2/12
SA	VPA	REAC	REAC:R-HSA-69615	G1/S DNA Damage Checkpoints	0.096077	12	1	66	19630	ENSG00000100804	1/12
SA	VPA	REAC	REAC:R-HSA-72695	Formation of the ternary complex, and subsequently, the 43S complex	0.096077	12	1	51	19630	ENSG00000197728	1/12
SA	VPA	REAC	REAC:R-HSA-9793380	Formation of paraxial mesoderm	0.096077	12	1	67	19630	ENSG00000100804	1/12
SA	VPA	REAC	REAC:R-HSA-5387390	Hh mutants abrogate ligand secretion	0.096077	12	1	57	19630	ENSG00000100804	1/12
SA	VPA	REAC	REAC:R-HSA-9772755	Formation of WDR5-containing histone-modifying complexes	0.096077	12	1	41	19630	ENSG00000120071	1/12
SA	VPA	REAC	REAC:R-HSA-2871837	FCERI mediated NF-kB activation	0.096077	12	1	79	19630	ENSG00000100804	1/12
SA	VPA	REAC	REAC:R-HSA-8854050	FBXL7 down-regulates AURKA during mitotic entry and in early mitosis	0.096077	12	1	53	19630	ENSG00000100804	1/12
SA	VPA	REAC	REAC:R-HSA-69656	Cyclin A:Cdk2-associated events at S phase entry	0.096077	12	1	82	19630	ENSG00000100804	1/12
SA	VPA	REAC	REAC:R-HSA-72764	Eukaryotic Translation Termination	0.096077	12	1	93	19630	ENSG00000197728	1/12
SA	VPA	REAC	REAC:R-HSA-156842	Eukaryotic Translation Elongation	0.096077	12	1	93	19630	ENSG00000197728	1/12
SA	VPA	REAC	REAC:R-HSA-9917777	Epigenetic regulation by WDR5-containing histone modifying complexes	0.096077	12	1	41	19630	ENSG00000120071	1/12
SA	VPA	REAC	REAC:R-HSA-1236974	ER-Phagosome pathway	0.096077	12	1	79	19630	ENSG00000100804	1/12
SA	VPA	REAC	REAC:R-HSA-1168372	Downstream signaling events of B Cell Receptor (BCR)	0.096077	12	1	78	19630	ENSG00000100804	1/12
SA	VPA	REAC	REAC:R-HSA-202424	Downstream TCR signaling	0.096077	12	1	83	19630	ENSG00000100804	1/12
SA	VPA	REAC	REAC:R-HSA-5663202	Diseases of signal transduction by growth factor receptors and second messengers	0.096077	12	2	416	19630	ENSG00000100804,ENSG00000172071	2/12
SA	VPA	REAC	REAC:R-HSA-1614558	Degradation of cysteine and homocysteine	0.096077	12	1	15	19630	ENSG00000139531	1/12
SA	VPA	REAC	REAC:R-HSA-195253	Degradation of beta-catenin by the destruction complex	0.096077	12	1	81	19630	ENSG00000100804	1/12
SA	VPA	REAC	REAC:R-HSA-5610783	Degradation of GLI2 by the proteasome	0.096077	12	1	58	19630	ENSG00000100804	1/12
SA	VPA	REAC	REAC:R-HSA-5610780	Degradation of GLI1 by the proteasome	0.096077	12	1	58	19630	ENSG00000100804	1/12
SA	VPA	REAC	REAC:R-HSA-4641258	Degradation of DVL	0.096077	12	1	55	19630	ENSG00000100804	1/12
SA	VPA	REAC	REAC:R-HSA-4641257	Degradation of AXIN	0.096077	12	1	53	19630	ENSG00000100804	1/12
SA	VPA	REAC	REAC:R-HSA-5678895	Defective CFTR causes cystic fibrosis	0.096077	12	1	58	19630	ENSG00000100804	1/12
SA	VPA	REAC	REAC:R-HSA-5607761	Dectin-1 mediated noncanonical NF-kB signaling	0.096077	12	1	58	19630	ENSG00000100804	1/12
SA	VPA	REAC	REAC:R-HSA-5632684	Hedgehog 'on' state	0.096077	12	1	83	19630	ENSG00000100804	1/12
SA	VPA	REAC	REAC:R-HSA-69610	p53-Independent DNA Damage Response	0.096077	12	1	50	19630	ENSG00000100804	1/12
SA	VPA	REAC	REAC:R-HSA-68867	Assembly of the pre-replicative complex	0.097273	12	1	97	19630	ENSG00000100804	1/12
SA	VPA	REAC	REAC:R-HSA-382556	ABC-family proteins mediated transport	0.0984481	12	1	99	19630	ENSG00000100804	1/12
SA	VPA	REAC	REAC:R-HSA-72689	Formation of a pool of free 40S subunits	0.0988367	12	1	101	19630	ENSG00000197728	1/12
SA	VPA	REAC	REAC:R-HSA-9633012	Response of EIF2AK4 (GCN2) to amino acid deficiency	0.0988367	12	1	101	19630	ENSG00000197728	1/12
SPARKASDEUR	VPA	KEGG	KEGG:00513	Various types of N-glycan biosynthesis	0.0509761	8	1	42	19630	ENSG00000154080	1/8
SPARKASDEUR	VPA	REAC	REAC:R-HSA-9917777	Epigenetic regulation by WDR5-containing histone modifying complexes	0.0663617	8	1	41	19630	ENSG00000120071	1/8
SPARKASDEUR	VPA	REAC	REAC:R-HSA-9772755	Formation of WDR5-containing histone-modifying complexes	0.0663617	8	1	41	19630	ENSG00000120071	1/8
SPARKASDEUR	VPA	REAC	REAC:R-HSA-3214847	HATs acetylate histones	0.0973235	8	1	91	19630	ENSG00000120071	1/8
TH	VPA	REAC	REAC:R-HSA-5657562	Essential fructosuria	0.0611309	16	1	1	19630	ENSG00000138030	1/16
TH	VPA	REAC	REAC:R-HSA-9700645	ALK mutants bind TKIs	0.0688597	16	1	12	19630	ENSG00000172071	1/16
TH	VPA	REAC	REAC:R-HSA-9703465	Signaling by FLT3 fusion proteins	0.0688597	16	1	17	19630	ENSG00000033327	1/16
TH	VPA	REAC	REAC:R-HSA-9703648	Signaling by FLT3 ITD and TKD mutants	0.0688597	16	1	15	19630	ENSG00000033327	1/16
TH	VPA	REAC	REAC:R-HSA-9702518	STAT5 activation downstream of FLT3 ITD mutants	0.0688597	16	1	10	19630	ENSG00000033327	1/16
TH	VPA	REAC	REAC:R-HSA-9645135	STAT5 Activation	0.0688597	16	1	6	19630	ENSG00000033327	1/16
TH	VPA	REAC	REAC:R-HSA-2730905	Role of LAT2/NTAL/LAB on calcium mobilization	0.0688597	16	1	14	19630	ENSG00000033327	1/16
TH	VPA	REAC	REAC:R-HSA-3214847	HATs acetylate histones	0.0688597	16	2	91	19630	ENSG00000120071,ENSG00000119760	2/16
TH	VPA	REAC	REAC:R-HSA-5652084	Fructose metabolism	0.0688597	16	1	7	19630	ENSG00000138030	1/16
TH	VPA	REAC	REAC:R-HSA-70350	Fructose catabolism	0.0688597	16	1	5	19630	ENSG00000138030	1/16
TH	VPA	REAC	REAC:R-HSA-8983432	Interleukin-15 signaling	0.0688597	16	1	14	19630	ENSG00000033327	1/16
TH	VPA	REAC	REAC:R-HSA-1839117	Signaling by cytosolic FGFR1 fusion mutants	0.0688597	16	1	16	19630	ENSG00000033327	1/16
TH	VPA	REAC	REAC:R-HSA-399956	CRMPs in Sema3A signaling	0.0688597	16	1	16	19630	ENSG00000157851	1/16
TH	VPA	REAC	REAC:R-HSA-3247509	Chromatin modifying enzymes	0.0688597	16	2	220	19630	ENSG00000120071,ENSG00000119760	2/16
TH	VPA	REAC	REAC:R-HSA-4839726	Chromatin organization	0.0688597	16	2	220	19630	ENSG00000120071,ENSG00000119760	2/16
TH	VPA	REAC	REAC:R-HSA-1433557	Signaling by SCF-KIT	0.077289	16	1	39	19630	ENSG00000033327	1/16
TH	VPA	REAC	REAC:R-HSA-5655302	Signaling by FGFR1 in disease	0.077289	16	1	32	19630	ENSG00000033327	1/16
TH	VPA	REAC	REAC:R-HSA-9674555	Signaling by CSF3 (G-CSF)	0.077289	16	1	30	19630	ENSG00000033327	1/16
TH	VPA	REAC	REAC:R-HSA-9680350	Signaling by CSF1 (M-CSF) in myeloid cells	0.077289	16	1	30	19630	ENSG00000033327	1/16
TH	VPA	REAC	REAC:R-HSA-5663084	Diseases of carbohydrate metabolism	0.077289	16	1	33	19630	ENSG00000138030	1/16
TH	VPA	REAC	REAC:R-HSA-9607240	FLT3 Signaling	0.077289	16	1	36	19630	ENSG00000033327	1/16
TH	VPA	REAC	REAC:R-HSA-109704	PI3K Cascade	0.077289	16	1	36	19630	ENSG00000033327	1/16
TH	VPA	REAC	REAC:R-HSA-381042	PERK regulates gene expression	0.077289	16	1	32	19630	ENSG00000172071	1/16
TH	VPA	REAC	REAC:R-HSA-9682385	FLT3 signaling in disease	0.077289	16	1	27	19630	ENSG00000033327	1/16
TH	VPA	REAC	REAC:R-HSA-451927	Interleukin-2 family signaling	0.077289	16	1	44	19630	ENSG00000033327	1/16
TH	VPA	REAC	REAC:R-HSA-9772755	Formation of WDR5-containing histone-modifying complexes	0.077289	16	1	41	19630	ENSG00000120071	1/16
TH	VPA	REAC	REAC:R-HSA-1839124	FGFR1 mutant receptor activation	0.077289	16	1	26	19630	ENSG00000033327	1/16
TH	VPA	REAC	REAC:R-HSA-9917777	Epigenetic regulation by WDR5-containing histone modifying complexes	0.077289	16	1	41	19630	ENSG00000120071	1/16
TH	VPA	REAC	REAC:R-HSA-2428924	IGF1R signaling cascade	0.077289	16	1	43	19630	ENSG00000033327	1/16
TH	VPA	REAC	REAC:R-HSA-112399	IRS-mediated signalling	0.077289	16	1	39	19630	ENSG00000033327	1/16
TH	VPA	REAC	REAC:R-HSA-74751	Insulin receptor signalling cascade	0.077289	16	1	45	19630	ENSG00000033327	1/16
TH	VPA	REAC	REAC:R-HSA-912526	Interleukin receptor SHC signaling	0.077289	16	1	26	19630	ENSG00000033327	1/16
TH	VPA	REAC	REAC:R-HSA-2404192	Signaling by Type 1 Insulin-like Growth Factor 1 Receptor (IGF1R)	0.077289	16	1	44	19630	ENSG00000033327	1/16
TH	VPA	REAC	REAC:R-HSA-2428928	IRS-related events triggered by IGF1R	0.077289	16	1	43	19630	ENSG00000033327	1/16
TH	VPA	REAC	REAC:R-HSA-8853659	RET signaling	0.077289	16	1	38	19630	ENSG00000033327	1/16
TH	VPA	REAC	REAC:R-HSA-512988	Interleukin-3, Interleukin-5 and GM-CSF signaling	0.078422	16	1	47	19630	ENSG00000033327	1/16
TH	VPA	REAC	REAC:R-HSA-9725370	Signaling by ALK fusions and activated point mutants	0.0835879	16	1	53	19630	ENSG00000172071	1/16
TH	VPA	REAC	REAC:R-HSA-9700206	Signaling by ALK in cancer	0.0835879	16	1	53	19630	ENSG00000172071	1/16
TH	VPA	REAC	REAC:R-HSA-1226099	Signaling by FGFR in disease	0.0838077	16	1	56	19630	ENSG00000033327	1/16
TH	VPA	REAC	REAC:R-HSA-5663202	Diseases of signal transduction by growth factor receptors and second messengers	0.0838077	16	2	416	19630	ENSG00000033327,ENSG00000172071	2/16
TH	VPA	REAC	REAC:R-HSA-373755	Semaphorin interactions	0.0923282	16	1	64	19630	ENSG00000157851	1/16
TH	VPA	REAC	REAC:R-HSA-2219530	Constitutive Signaling by Aberrant PI3K in Cancer	0.0923282	16	1	65	19630	ENSG00000033327	1/16
TH	VPA	REAC	REAC:R-HSA-74752	Signaling by Insulin receptor	0.0996276	16	1	72	19630	ENSG00000033327	1/16
