## Supplementary Table 19 for "Assessing molecular gene by treatment interactions using a population of neural progenitors exposed to valproic acid and lithium" (part 1 of 2)

### Sheet: Description
Supplementary Table 19| eCAVIAR colocalization results (caQTL)
Column Name	Description
SNP_ID	caQTL SNP ID
Prob_in_pCausalSet	probability of causality
CLPP	colocalization posterior probability
SNP_Peak	peak ID
gwas.name	GWAS phenotype

### Sheet: A. Vehicle
SNP_ID	Prob_in_pCausalSet	CLPP	SNP_Peak	gwas.name
chr1:203065827	0.27908	0.0362646	chr1_203069131-203069860_chr1:203065827	IDP_T1_SIENAX_peripheral_grey_normalised_volume
chr1:203065827	0.276439	0.0348803	chr1_203069131-203069860_chr1:203065827	IDP_T1_SIENAX_peripheral_grey_unnormalised_volume
chr22:37719311	0.385045	0.0477143	chr22_37696301-37697710_chr22:37719311	IDP_T1_SIENAX_CSF_normalised_volume
chr4:168815597	0.867364	0.112144	chr4_168803281-168804370_chr4:168815597	IDP_T1_SIENAX_CSF_normalised_volume
chr22:37719311	0.385407	0.0477611	chr22_37696301-37697710_chr22:37719311	IDP_T1_SIENAX_CSF_unnormalised_volume
chr4:168815597	0.865628	0.111777	chr4_168803281-168804370_chr4:168815597	IDP_T1_SIENAX_CSF_unnormalised_volume
chr1:203065827	0.288414	0.0396061	chr1_203069131-203069860_chr1:203065827	IDP_T1_SIENAX_grey_normalised_volume
chr12:28313840	0.179445	0.0255565	chr12_28313461-28314160_chr12:28313840	IDP_T1_SIENAX_grey_normalised_volume
chr1:203065827	0.284424	0.0380657	chr1_203069131-203069860_chr1:203065827	IDP_T1_SIENAX_grey_unnormalised_volume
chr12:28313840	0.202901	0.0310504	chr12_28313461-28314160_chr12:28313840	IDP_T1_SIENAX_grey_unnormalised_volume
chr17:45495695	0.618391	0.0516227	chr17_45489961-45491610_chr17:45495695	IDP_T1_SIENAX_white_normalised_volume
chr17:45588443	0.425944	0.147649	chr17_45563311-45563620_chr17:45588443	IDP_T1_SIENAX_white_normalised_volume
chr17:45590651	0.137693	0.0160377	chr17_45592301-45592600_chr17:45590651	IDP_T1_SIENAX_white_normalised_volume
chr17:45636559	0.0326639	0.0354735	chr17_45619801-45621310_chr17:45636559	IDP_T1_SIENAX_white_normalised_volume
chr17:45949182	0.991403	0.662105	chr17_45948641-45949670_chr17:45949182	IDP_T1_SIENAX_white_normalised_volume
chr17:46086443	0.536281	0.142452	chr17_46106871-46107470_chr17:46086443	IDP_T1_SIENAX_white_normalised_volume
chr17:46273641	0.175973	0.0142421	chr17_46253961-46254070_chr17:46273641	IDP_T1_SIENAX_white_normalised_volume
chr17:46273641	0.320271	0.0230335	chr17_46259581-46260740_chr17:46273641	IDP_T1_SIENAX_white_normalised_volume
chr17:46267622	0.442861	0.173273	chr17_46266091-46268060_chr17:46267622	IDP_T1_SIENAX_white_normalised_volume
chr17:46711919	0.52325	0.237211	chr17_46696321-46696630_chr17:46711919	IDP_T1_SIENAX_white_normalised_volume
chr17:46722744	0.39251	0.0705869	chr17_46719541-46721000_chr17:46722744	IDP_T1_SIENAX_white_normalised_volume
chr20:25998213	0.972066	0.593801	chr20_26009251-26011750_chr20:25998213	IDP_T1_SIENAX_white_normalised_volume
chr7:54881563	0.482512	0.113665	chr7_54881071-54882380_chr7:54881563	IDP_T1_SIENAX_white_normalised_volume
chr17:45495695	0.610222	0.0518119	chr17_45489961-45491610_chr17:45495695	IDP_T1_SIENAX_white_unnormalised_volume
chr17:45588443	0.41944	0.145641	chr17_45563311-45563620_chr17:45588443	IDP_T1_SIENAX_white_unnormalised_volume
chr17:45590651	0.133845	0.0156667	chr17_45592301-45592600_chr17:45590651	IDP_T1_SIENAX_white_unnormalised_volume
chr17:45636559	0.0331	0.0359472	chr17_45619801-45621310_chr17:45636559	IDP_T1_SIENAX_white_unnormalised_volume
chr17:45949182	0.991399	0.662105	chr17_45948641-45949670_chr17:45949182	IDP_T1_SIENAX_white_unnormalised_volume
chr17:46086443	0.537598	0.141641	chr17_46106871-46107470_chr17:46086443	IDP_T1_SIENAX_white_unnormalised_volume
chr17:46273641	0.170603	0.0138181	chr17_46253961-46254070_chr17:46273641	IDP_T1_SIENAX_white_unnormalised_volume
chr17:46273641	0.311511	0.0222644	chr17_46259581-46260740_chr17:46273641	IDP_T1_SIENAX_white_unnormalised_volume
chr17:46267622	0.430731	0.16494	chr17_46266091-46268060_chr17:46267622	IDP_T1_SIENAX_white_unnormalised_volume
chr17:46711919	0.523169	0.237263	chr17_46696321-46696630_chr17:46711919	IDP_T1_SIENAX_white_unnormalised_volume
chr17:46722744	0.379134	0.0683943	chr17_46719541-46721000_chr17:46722744	IDP_T1_SIENAX_white_unnormalised_volume
chr20:25998213	0.971035	0.589208	chr20_26009251-26011750_chr20:25998213	IDP_T1_SIENAX_white_unnormalised_volume
chr7:54881563	0.470353	0.112291	chr7_54881071-54882380_chr7:54881563	IDP_T1_SIENAX_white_unnormalised_volume
chr1:203065827	0.234243	0.0344093	chr1_203069131-203069860_chr1:203065827	IDP_T1_SIENAX_brain-normalised_volume
chr17:45418294	0.201508	0.02325	chr17_45425531-45426200_chr17:45418294	IDP_T1_SIENAX_brain-normalised_volume
chr17:45475555	0.470951	0.05899	chr17_45489961-45491610_chr17:45475555	IDP_T1_SIENAX_brain-normalised_volume
chr17:45588443	0.394775	0.137511	chr17_45563311-45563620_chr17:45588443	IDP_T1_SIENAX_brain-normalised_volume
chr17:45590651	0.145973	0.0171507	chr17_45592301-45592600_chr17:45590651	IDP_T1_SIENAX_brain-normalised_volume
chr17:45636559	0.0347266	0.0377137	chr17_45619801-45621310_chr17:45636559	IDP_T1_SIENAX_brain-normalised_volume
chr17:45949182	0.991438	0.658471	chr17_45948641-45949670_chr17:45949182	IDP_T1_SIENAX_brain-normalised_volume
chr17:46111701	0.438803	0.211775	chr17_46106871-46107470_chr17:46111701	IDP_T1_SIENAX_brain-normalised_volume
chr17:46273641	0.140327	0.0110316	chr17_46253961-46254070_chr17:46273641	IDP_T1_SIENAX_brain-normalised_volume
chr17:46273641	0.260207	0.0173247	chr17_46259581-46260740_chr17:46273641	IDP_T1_SIENAX_brain-normalised_volume
chr17:46267622	0.543376	0.259336	chr17_46266091-46268060_chr17:46267622	IDP_T1_SIENAX_brain-normalised_volume
chr17:46711919	0.529137	0.24011	chr17_46696321-46696630_chr17:46711919	IDP_T1_SIENAX_brain-normalised_volume
chr17:46743059	0.438415	0.068408	chr17_46719541-46721000_chr17:46743059	IDP_T1_SIENAX_brain-normalised_volume
chr1:203065827	0.236985	0.0347686	chr1_203069131-203069860_chr1:203065827	IDP_T1_SIENAX_brain-unnormalised_volume
chr17:45418294	0.189962	0.0219079	chr17_45425531-45426200_chr17:45418294	IDP_T1_SIENAX_brain-unnormalised_volume
chr17:45475555	0.476106	0.0600252	chr17_45489961-45491610_chr17:45475555	IDP_T1_SIENAX_brain-unnormalised_volume
chr17:45588443	0.387874	0.135287	chr17_45563311-45563620_chr17:45588443	IDP_T1_SIENAX_brain-unnormalised_volume
chr17:45590651	0.142993	0.0168602	chr17_45592301-45592600_chr17:45590651	IDP_T1_SIENAX_brain-unnormalised_volume
chr17:45636559	0.0345136	0.0374823	chr17_45619801-45621310_chr17:45636559	IDP_T1_SIENAX_brain-unnormalised_volume
chr17:45949182	0.991433	0.658471	chr17_45948641-45949670_chr17:45949182	IDP_T1_SIENAX_brain-unnormalised_volume
chr17:46086443	0.381316	0.15304	chr17_46106871-46107470_chr17:46086443	IDP_T1_SIENAX_brain-unnormalised_volume
chr17:46273641	0.142499	0.0112646	chr17_46253961-46254070_chr17:46273641	IDP_T1_SIENAX_brain-unnormalised_volume
chr17:46273641	0.263203	0.0176307	chr17_46259581-46260740_chr17:46273641	IDP_T1_SIENAX_brain-unnormalised_volume
chr17:46267622	0.532848	0.248598	chr17_46266091-46268060_chr17:46267622	IDP_T1_SIENAX_brain-unnormalised_volume
chr17:46711919	0.527527	0.239527	chr17_46696321-46696630_chr17:46711919	IDP_T1_SIENAX_brain-unnormalised_volume
chr17:46743059	0.440994	0.0688645	chr17_46719541-46721000_chr17:46743059	IDP_T1_SIENAX_brain-unnormalised_volume
chr7:54873635	0.732278	0.210964	chr7_54881071-54882380_chr7:54873635	IDP_T1_FIRST_left_thalamus_volume
chr7:54873635	0.484176	0.114116	chr7_54881071-54882380_chr7:54873635	IDP_T1_FIRST_right_thalamus_volume
chr1:3221392	0.176068	0.0148557	chr1_3220611-3222060_chr1:3221392	IDP_T1_FIRST_right_caudate_volume
chr16:28368122	1	0.999117	chr16_28364781-28365230_chr16:28368122	IDP_T1_FIRST_right_caudate_volume
chr16:28406167	1	0.987156	chr16_28426061-28426390_chr16:28406167	IDP_T1_FIRST_right_caudate_volume
chr16:28826194	0.0535974	0.0471851	chr16_28802271-28803260_chr16:28826194	IDP_T1_FIRST_right_caudate_volume
chr10:116969480	0.588134	0.152829	chr10_116973721-116975130_chr10:116969480	IDP_T1_FIRST_right_putamen_volume
chr10:116977526	0.685556	0.176174	chr10_117000681-117000900_chr10:116977526	IDP_T1_FIRST_right_putamen_volume
chr20:25861014	0.945491	0.242065	chr20_25844141-25845460_chr20:25861014	IDP_T1_FIRST_left_pallidum_volume
chr14:91405328	0.966478	0.999988	chr14_91379711-91381520_chr14:91405328	IDP_T1_FIRST_left_accumbens_volume
chr3:184008194	0.285879	0.0112669	chr3_184006071-184006380_chr3:184008194	IDP_T1_FIRST_right_accumbens_volume
chr1:183547850	0.291529	0.0582564	chr1_183546451-183546740_chr1:183547850	IDP_T1_FIRST_brain_stem+4th_ventricle_volume
chr1:183576530	0.529715	0.213274	chr1_183580561-183580640_chr1:183576530	IDP_T1_FIRST_brain_stem+4th_ventricle_volume
chr10:103034147	0.174534	0.0156782	chr10_103053651-103054670_chr10:103034147	IDP_T1_FAST_ROIs_L_insular_cortex
chr7:134704849	0.427771	0.0312971	chr7_134703571-134704480_chr7:134704849	IDP_T1_FAST_ROIs_L_insular_cortex
chr10:116908800	0.999472	0.0257239	chr10_116890841-116892260_chr10:116908800	IDP_T1_FAST_ROIs_R_insular_cortex
chr10:116992739	0.725783	0.220876	chr10_116973721-116975130_chr10:116992739	IDP_T1_FAST_ROIs_R_insular_cortex
chr10:116980630	0.58479	0.133792	chr10_117000681-117000900_chr10:116980630	IDP_T1_FAST_ROIs_R_insular_cortex
chr7:134704849	0.580929	0.0555165	chr7_134703571-134704480_chr7:134704849	IDP_T1_FAST_ROIs_R_insular_cortex
chr12:65511346	0.965268	0.998767	chr12_65510101-65512530_chr12:65511346	IDP_T1_FAST_ROIs_L_temporal_pole
chr12:65511346	0.993763	0.998657	chr12_65510101-65512530_chr12:65511346	IDP_T1_FAST_ROIs_L_inf_temp_gyrus_ant
chr12:65511346	0.996405	0.995774	chr12_65510101-65512530_chr12:65511346	IDP_T1_FAST_ROIs_L_inf_temp_gyrus_post
chr12:65511346	0.999126	0.983408	chr12_65510101-65512530_chr12:65511346	IDP_T1_FAST_ROIs_R_inf_temp_gyrus_post
chr15:58260407	0.985266	0.055469	chr15_58260241-58261340_chr15:58260407	IDP_T1_FAST_ROIs_L_latocc_cortex_inf
chr14:59142564	0.414451	0.0230589	chr14_59130471-59130900_chr14:59142564	IDP_T1_FAST_ROIs_L_intracalc_cortex
chr7:107482604	0.30619	0.0401078	chr7_107464421-107465130_chr7:107482604	IDP_T1_FAST_ROIs_L_intracalc_cortex
chr6:126340712	0.234757	0.0181325	chr6_126339721-126340910_chr6:126340712	IDP_T1_FAST_ROIs_L_subcallosal_cortex
chr6:126340712	0.393476	0.032387	chr6_126339721-126340910_chr6:126340712	IDP_T1_FAST_ROIs_R_subcallosal_cortex
chr12:79383053	0.610107	0.0338042	chr12_79380861-79382480_chr12:79383053	IDP_T1_FAST_ROIs_L_paracing_gyrus
chr14:59142564	0.230901	0.0264917	chr14_59130471-59130900_chr14:59142564	IDP_T1_FAST_ROIs_L_precun_cortex
chr14:59130619	0.308203	0.0340121	chr14_59130471-59130900_chr14:59130619	IDP_T1_FAST_ROIs_R_precun_cortex
chr6:126340712	0.275651	0.0220959	chr6_126339721-126340910_chr6:126340712	IDP_T1_FAST_ROIs_L_front_orb_cortex
chr5:122856340	0.922398	0.95066	chr5_122859991-122860670_chr5:122856340	IDP_T1_FAST_ROIs_R_front_orb_cortex
chr6:126343187	0.164058	0.0112861	chr6_126339721-126340910_chr6:126343187	IDP_T1_FAST_ROIs_R_front_orb_cortex
chr7:19556832	1	1	chr7_19537501-19538720_chr7:19556832	IDP_T1_FAST_ROIs_R_front_orb_cortex
chr14:53498280	0.125378	0.0139021	chr14_53509241-53509980_chr14:53498280	IDP_T1_FAST_ROIs_L_parahipp_gyrus_post
chr17:45588540	0.359853	0.115739	chr17_45563311-45563620_chr17:45588540	IDP_T1_FAST_ROIs_L_lingual_gyrus
chr17:45590556	0.161833	0.0170433	chr17_45592301-45592600_chr17:45590556	IDP_T1_FAST_ROIs_L_lingual_gyrus
chr17:45949182	0.991474	0.66395	chr17_45948641-45949670_chr17:45949182	IDP_T1_FAST_ROIs_L_lingual_gyrus
chr17:46267622	0.919912	0.46724	chr17_46266091-46268060_chr17:46267622	IDP_T1_FAST_ROIs_L_lingual_gyrus
chr3:89382499	0.724809	0.0411801	chr3_89393071-89393370_chr3:89382499	IDP_T1_FAST_ROIs_R_lingual_gyrus
chr14:59142564	0.446142	0.0354933	chr14_59130471-59130900_chr14:59142564	IDP_T1_FAST_ROIs_R_parietal_operc_cortex
chr17:45588443	0.418466	0.141023	chr17_45563311-45563620_chr17:45588443	IDP_T1_FAST_ROIs_L_planum_polare
chr17:45588885	0.10741	0.0115938	chr17_45592301-45592600_chr17:45588885	IDP_T1_FAST_ROIs_L_planum_polare
chr17:45949182	0.9504	0.298592	chr17_45948641-45949670_chr17:45949182	IDP_T1_FAST_ROIs_L_planum_polare
chr17:46273641	0.226242	0.0174053	chr17_46253961-46254070_chr17:46273641	IDP_T1_FAST_ROIs_L_planum_polare
chr17:46273641	0.390324	0.0278752	chr17_46259581-46260740_chr17:46273641	IDP_T1_FAST_ROIs_L_planum_polare
chr17:46267622	0.817471	0.196823	chr17_46266091-46268060_chr17:46267622	IDP_T1_FAST_ROIs_L_planum_polare
chr17:46710944	0.525279	0.23764	chr17_46696321-46696630_chr17:46710944	IDP_T1_FAST_ROIs_L_planum_polare
chr17:46722744	0.33288	0.0501899	chr17_46719541-46721000_chr17:46722744	IDP_T1_FAST_ROIs_L_planum_polare
chr6:126355558	0.17101	0.0124171	chr6_126339721-126340910_chr6:126355558	IDP_T1_FAST_ROIs_L_planum_polare
chr17:45415050	0.178127	0.018327	chr17_45425531-45426200_chr17:45415050	IDP_T1_FAST_ROIs_R_planum_polare
chr17:45475555	0.336437	0.0348435	chr17_45489961-45491610_chr17:45475555	IDP_T1_FAST_ROIs_R_planum_polare
chr17:45588443	0.386275	0.131585	chr17_45563311-45563620_chr17:45588443	IDP_T1_FAST_ROIs_R_planum_polare
chr17:45608332	0.117543	0.0129412	chr17_45592301-45592600_chr17:45608332	IDP_T1_FAST_ROIs_R_planum_polare
chr17:45640049	0.151455	0.0254809	chr17_45619801-45621310_chr17:45640049	IDP_T1_FAST_ROIs_R_planum_polare
chr17:45949182	0.950556	0.298592	chr17_45948641-45949670_chr17:45949182	IDP_T1_FAST_ROIs_R_planum_polare
chr17:46267622	0.691532	0.101916	chr17_46266091-46268060_chr17:46267622	IDP_T1_FAST_ROIs_R_planum_polare
chr2:197615348	0.731408	0.0144601	chr2_197627631-197628910_chr2:197615348	IDP_T1_FAST_ROIs_R_heschl_gyrus
chr14:59142564	0.454365	0.031684	chr14_59130471-59130900_chr14:59142564	IDP_T1_FAST_ROIs_L_occ_pole
chr14:59142564	0.426836	0.0299008	chr14_59130471-59130900_chr14:59142564	IDP_T1_FAST_ROIs_R_occ_pole
chr4:52853212	0.785254	0.0112284	chr4_52861431-52862920_chr4:52853212	IDP_T1_FAST_ROIs_R_occ_pole
chr2:88602214	0.632109	0.315664	chr2_88599711-88602820_chr2:88602214	IDP_T1_FAST_ROIs_R_thalamus
chr3:195615702	0.19947	0.0381388	chr3_195624771-195625570_chr3:195615702	IDP_T1_FAST_ROIs_R_thalamus
chr17:45418294	0.910219	0.0874656	chr17_45425531-45426200_chr17:45418294	IDP_T1_FAST_ROIs_L_caudate
chr17:45475555	0.179927	0.0150731	chr17_45489961-45491610_chr17:45475555	IDP_T1_FAST_ROIs_L_caudate
chr17:45588443	0.361542	0.119334	chr17_45563311-45563620_chr17:45588443	IDP_T1_FAST_ROIs_L_caudate
chr17:45591449	0.126345	0.0134306	chr17_45592301-45592600_chr17:45591449	IDP_T1_FAST_ROIs_L_caudate
chr17:45949182	0.991409	0.658471	chr17_45948641-45949670_chr17:45949182	IDP_T1_FAST_ROIs_L_caudate
chr17:46267622	0.912644	0.434497	chr17_46266091-46268060_chr17:46267622	IDP_T1_FAST_ROIs_L_caudate
chr6:150698884	0.558903	0.0123015	chr6_150697341-150697840_chr6:150698884	IDP_T1_FAST_ROIs_L_caudate
chr10:18136489	0.851085	0.0772948	chr10_18135131-18137150_chr10:18136489	IDP_T1_FAST_ROIs_R_caudate
chr6:150698884	0.731202	0.0162728	chr6_150697341-150697840_chr6:150698884	IDP_T1_FAST_ROIs_R_caudate
chr10:17976964	0.939087	0.460019	chr10_17980901-17981160_chr10:17976964	IDP_T1_FAST_ROIs_L_putamen
chr6:26335996	0.286702	0.0303567	chr6_26327301-26328750_chr6:26335996	IDP_T1_FAST_ROIs_L_putamen
chr10:17976964	0.917883	0.345938	chr10_17980901-17981160_chr10:17976964	IDP_T1_FAST_ROIs_R_putamen
chr17:45415050	0.429203	0.0438222	chr17_45425531-45426200_chr17:45415050	IDP_T1_FAST_ROIs_L_pallidum
chr17:45495695	0.619414	0.0456638	chr17_45489961-45491610_chr17:45495695	IDP_T1_FAST_ROIs_L_pallidum
chr17:45588540	0.360907	0.122732	chr17_45563311-45563620_chr17:45588540	IDP_T1_FAST_ROIs_L_pallidum
chr17:45590651	0.119612	0.0130715	chr17_45592301-45592600_chr17:45590651	IDP_T1_FAST_ROIs_L_pallidum
chr17:45644091	0.026933	0.0292496	chr17_45619801-45621310_chr17:45644091	IDP_T1_FAST_ROIs_L_pallidum
chr17:45949182	0.94211	0.274238	chr17_45948641-45949670_chr17:45949182	IDP_T1_FAST_ROIs_L_pallidum
chr17:46273641	0.229672	0.0135515	chr17_46259581-46260740_chr17:46273641	IDP_T1_FAST_ROIs_L_pallidum
chr17:45423011	0.34458	0.0353012	chr17_45425531-45426200_chr17:45423011	IDP_T1_FAST_ROIs_R_pallidum
chr17:45495695	0.274286	0.0255934	chr17_45489961-45491610_chr17:45495695	IDP_T1_FAST_ROIs_R_pallidum
chr17:45588540	0.369682	0.126381	chr17_45563311-45563620_chr17:45588540	IDP_T1_FAST_ROIs_R_pallidum
chr17:45590651	0.118657	0.0131757	chr17_45592301-45592600_chr17:45590651	IDP_T1_FAST_ROIs_R_pallidum
chr17:45626189	0.0299711	0.0325491	chr17_45619801-45621310_chr17:45626189	IDP_T1_FAST_ROIs_R_pallidum
chr17:45949182	0.942175	0.271373	chr17_45948641-45949670_chr17:45949182	IDP_T1_FAST_ROIs_R_pallidum
chr17:46086443	0.514354	0.177896	chr17_46106871-46107470_chr17:46086443	IDP_T1_FAST_ROIs_R_pallidum
chr17:46267622	0.53874	0.255145	chr17_46266091-46268060_chr17:46267622	IDP_T1_FAST_ROIs_R_pallidum
chr6:150698884	0.731356	0.0161447	chr6_150697341-150697840_chr6:150698884	IDP_T1_FAST_ROIs_R_pallidum
chr6:149835068	0.600899	0.0292053	chr6_149830811-149831790_chr6:149835068	IDP_T1_FAST_ROIs_L_hippocampus
chr9:116481355	0.979482	0.842043	chr9_116482231-116483610_chr9:116481355	IDP_T1_FAST_ROIs_L_hippocampus
chr16:70646841	0.999845	0.0547251	chr16_70639111-70640000_chr16:70646841	IDP_T1_FAST_ROIs_R_hippocampus
chr6:149835068	0.588507	0.0327678	chr6_149830811-149831790_chr6:149835068	IDP_T1_FAST_ROIs_R_hippocampus
chr9:116481355	0.938642	0.99317	chr9_116482231-116483610_chr9:116481355	IDP_T1_FAST_ROIs_R_hippocampus
chr9:116481355	0.915612	0.999999	chr9_116482231-116483610_chr9:116481355	IDP_T1_FAST_ROIs_L_amygdala
chr8:22546692	0.536116	0.0259119	chr8_22547491-22548510_chr8:22546692	IDP_T1_FAST_ROIs_L_ventral_striatum
chr8:22546692	0.518475	0.018453	chr8_22547491-22548510_chr8:22546692	IDP_T1_FAST_ROIs_R_ventral_striatum
chr1:20917087	0.515518	0.0136869	chr1_20921351-20921720_chr1:20917087	IDP_T1_FAST_ROIs_R_cerebellum_I-IV
chr4:56945871	0.246489	0.0143824	chr4_56957851-56959080_chr4:56945871	IDP_T1_FAST_ROIs_R_cerebellum_crus_I
chr4:65944226	0.712854	0.356444	chr4_65943191-65943400_chr4:65944226	IDP_T1_FAST_ROIs_V_cerebellum_crus_II
chr17:45418294	0.570447	0.287453	chr17_45425531-45426200_chr17:45418294	IDP_T1_FAST_ROIs_R_cerebellum_crus_II
chr17:45495053	0.417634	0.0304445	chr17_45489961-45491610_chr17:45495053	IDP_T1_FAST_ROIs_R_cerebellum_crus_II
chr17:45588443	0.415345	0.141033	chr17_45563311-45563620_chr17:45588443	IDP_T1_FAST_ROIs_R_cerebellum_crus_II
chr17:45608332	0.116397	0.0126803	chr17_45592301-45592600_chr17:45608332	IDP_T1_FAST_ROIs_R_cerebellum_crus_II
chr17:45636559	0.0304393	0.0330576	chr17_45619801-45621310_chr17:45636559	IDP_T1_FAST_ROIs_R_cerebellum_crus_II
chr17:45949182	0.942157	0.277165	chr17_45948641-45949670_chr17:45949182	IDP_T1_FAST_ROIs_R_cerebellum_crus_II
chr17:46267622	0.994397	0.459492	chr17_46266091-46268060_chr17:46267622	IDP_T1_FAST_ROIs_R_cerebellum_crus_II
chr8:8234503	0.679591	0.34059	chr8_8209791-8210700_chr8:8234503	IDP_T1_FAST_ROIs_R_cerebellum_crus_II
chr8:8237348	0.179746	0.0121996	chr8_8218381-8218610_chr8:8237348	IDP_T1_FAST_ROIs_R_cerebellum_crus_II
chr8:8237348	0.332063	0.031765	chr8_8224261-8224800_chr8:8237348	IDP_T1_FAST_ROIs_R_cerebellum_crus_II
chr8:8237348	0.241938	0.0169128	chr8_8227131-8229660_chr8:8237348	IDP_T1_FAST_ROIs_R_cerebellum_crus_II
chr8:8310872	0.999354	0.988683	chr8_8309241-8312070_chr8:8310872	IDP_T1_FAST_ROIs_R_cerebellum_crus_II
chr17:46086443	0.440456	0.179246	chr17_46106871-46107470_chr17:46086443	IDP_T1_FAST_ROIs_V_cerebellum_VIIb
chr17:46171133	0.999998	0.888153	chr17_46190911-46195700_chr17:46171133	IDP_T1_FAST_ROIs_V_cerebellum_VIIb
chr17:46267622	0.993684	0.406355	chr17_46266091-46268060_chr17:46267622	IDP_T1_FAST_ROIs_V_cerebellum_VIIb
chr17:46722744	0.240154	0.0315347	chr17_46719541-46721000_chr17:46722744	IDP_T1_FAST_ROIs_V_cerebellum_VIIb
chr8:8234503	0.659252	0.330661	chr8_8209791-8210700_chr8:8234503	IDP_T1_FAST_ROIs_R_cerebellum_VIIb
chr8:8237348	0.211836	0.0137078	chr8_8218381-8218610_chr8:8237348	IDP_T1_FAST_ROIs_R_cerebellum_VIIb
chr8:8237348	0.346063	0.0345842	chr8_8224261-8224800_chr8:8237348	IDP_T1_FAST_ROIs_R_cerebellum_VIIb
chr8:8237348	0.265437	0.0184316	chr8_8227131-8229660_chr8:8237348	IDP_T1_FAST_ROIs_R_cerebellum_VIIb
chr17:46171133	0.857592	0.950217	chr17_46190911-46195700_chr17:46171133	IDP_T1_FAST_ROIs_V_cerebellum_VIIIa
chr1:20925224	0.960087	0.285016	chr1_20921351-20921720_chr1:20925224	IDP_T1_FAST_ROIs_R_cerebellum_VIIIa
chr1:22076864	0.0936415	0.012195	chr1_22095811-22096910_chr1:22076864	IDP_T1_FAST_ROIs_L_cerebellum_VIIIb
chr1:22076864	0.352656	0.0533928	chr1_22095811-22096910_chr1:22076864	IDP_T1_FAST_ROIs_R_cerebellum_VIIIb
chr3:48972439	0.170028	0.0119252	chr3_48997071-48998960_chr3:48972439	IDP_T1_FAST_ROIs_L_cerebellum_IX
chr3:49015352	0.326708	0.0488543	chr3_49006131-49008740_chr3:49015352	IDP_T1_FAST_ROIs_L_cerebellum_IX
chr1:53290847	0.400568	0.0621101	chr1_53293951-53297380_chr1:53290847	IDP_T1_FAST_ROIs_R_cerebellum_IX
chr17:45423011	0.25139	0.0258957	chr17_45425531-45426200_chr17:45423011	aseg_global_volume_BrainSegNotVentSurf
chr17:45475555	0.500399	0.0645298	chr17_45489961-45491610_chr17:45475555	aseg_global_volume_BrainSegNotVentSurf
chr17:45588443	0.379618	0.133799	chr17_45563311-45563620_chr17:45588443	aseg_global_volume_BrainSegNotVentSurf
chr17:45590651	0.157924	0.0190901	chr17_45592301-45592600_chr17:45590651	aseg_global_volume_BrainSegNotVentSurf
chr17:45636559	0.0367162	0.0398744	chr17_45619801-45621310_chr17:45636559	aseg_global_volume_BrainSegNotVentSurf
chr17:45949182	0.991256	0.658471	chr17_45948641-45949670_chr17:45949182	aseg_global_volume_BrainSegNotVentSurf
chr17:46086443	0.531789	0.16656	chr17_46106871-46107470_chr17:46086443	aseg_global_volume_BrainSegNotVentSurf
chr17:46267622	0.674592	0.450713	chr17_46266091-46268060_chr17:46267622	aseg_global_volume_BrainSegNotVentSurf
chr17:46711919	0.523112	0.23709	chr17_46696321-46696630_chr17:46711919	aseg_global_volume_BrainSegNotVentSurf
chr17:46743059	0.433558	0.0679518	chr17_46719541-46721000_chr17:46743059	aseg_global_volume_BrainSegNotVentSurf
chr20:25998213	0.969781	0.564331	chr20_26009251-26011750_chr20:25998213	aseg_global_volume_BrainSegNotVentSurf
chr6:149835068	0.564141	0.029735	chr6_149830811-149831790_chr6:149835068	aseg_global_volume_SubCortGray
chr17:45423011	0.164087	0.0177423	chr17_45425531-45426200_chr17:45423011	aseg_global_volume_SupraTentorial
chr17:45475555	0.431791	0.05055	chr17_45489961-45491610_chr17:45475555	aseg_global_volume_SupraTentorial
chr17:45588443	0.393324	0.136368	chr17_45563311-45563620_chr17:45588443	aseg_global_volume_SupraTentorial
chr17:45590651	0.131891	0.0153195	chr17_45592301-45592600_chr17:45590651	aseg_global_volume_SupraTentorial
chr17:45636559	0.0347799	0.0377715	chr17_45619801-45621310_chr17:45636559	aseg_global_volume_SupraTentorial
chr17:45949182	0.99116	0.653188	chr17_45948641-45949670_chr17:45949182	aseg_global_volume_SupraTentorial
chr17:46086443	0.490546	0.176974	chr17_46106871-46107470_chr17:46086443	aseg_global_volume_SupraTentorial
chr17:46236584	0.147689	0.0108143	chr17_46253961-46254070_chr17:46236584	aseg_global_volume_SupraTentorial
chr17:46273641	0.17545	0.010375	chr17_46259581-46260740_chr17:46273641	aseg_global_volume_SupraTentorial
chr17:46267622	0.305056	0.364184	chr17_46266091-46268060_chr17:46267622	aseg_global_volume_SupraTentorial
chr20:25998213	0.976515	0.600477	chr20_26009251-26011750_chr20:25998213	aseg_global_volume_SupraTentorial
chr4:168815597	0.858368	0.108209	chr4_168803281-168804370_chr4:168815597	aseg_global_volume_VentricleChoroid
chr16:4414616	0.346451	0.0118426	chr16_4435351-4436270_chr16:4414616	aseg_global_volume_4th-Ventricle
chr16:4453630	0.234275	0.0184936	chr16_4474001-4475050_chr16:4453630	aseg_global_volume_4th-Ventricle
chr2:199946234	0.195944	0.01187	chr2_199954571-199956860_chr2:199946234	aseg_global_volume_Brain-Stem
chr3:193821712	0.555495	0.0258786	chr3_193830871-193832030_chr3:193821712	aseg_global_volume_Brain-Stem
chr6:149835068	0.620704	0.0379563	chr6_149830811-149831790_chr6:149835068	aseg_global_volume_Brain-Stem
chr14:53508852	0.175085	0.0219189	chr14_53509241-53509980_chr14:53508852	aseg_global_volume_CSF
chr7:19556832	1	1	chr7_19537501-19538720_chr7:19556832	aseg_global_volume_CSF
chr2:187407092	0.451863	0.134758	chr2_187408651-187409750_chr2:187407092	aseg_global_volume_WM-hypointensities
chr6:150698884	0.753176	0.0166508	chr6_150697341-150697840_chr6:150698884	aseg_global_volume_WM-hypointensities
chr8:8240516	0.246476	0.020259	chr8_8224261-8224800_chr8:8240516	aseg_global_volume_Optic-Chiasm
chr8:8310872	1	1	chr8_8309241-8312070_chr8:8310872	aseg_global_volume_Optic-Chiasm
chr3:49922955	0.835499	0.0539948	chr3_49931071-49931160_chr3:49922955	aseg_global_volume_CC-Posterior
chr17:64972221	0.994086	0.980982	chr17_64974571-64976510_chr17:64972221	aseg_global_volume_CC-Mid-Posterior
chr7:54881563	0.431911	0.105492	chr7_54881071-54882380_chr7:54881563	aseg_global_volume_CC-Mid-Posterior
chr14:53508852	0.167477	0.0173196	chr14_53509241-53509980_chr14:53508852	aseg_global_volume_CC-Anterior
chr14:91405328	0.829831	0.998095	chr14_91379711-91381520_chr14:91405328	aseg_global_volume_CC-Anterior
chr7:127651950	0.352745	0.06091	chr7_127651031-127653130_chr7:127651950	aseg_global_volume_CC-Anterior
chr7:19556832	1	1	chr7_19537501-19538720_chr7:19556832	aseg_global_volume_CC-Anterior
chr1:22225320	0.618897	0.360553	chr1_22245451-22246260_chr1:22225320	aseg_global_volume-ratio_BrainSegVol-to-eTIV
chr6:126340712	0.159202	0.011237	chr6_126339721-126340910_chr6:126340712	aseg_global_volume-ratio_MaskVol-to-eTIV
chr17:45423011	0.28862	0.0297137	chr17_45425531-45426200_chr17:45423011	aseg_lh_volume_CerebralWhiteMatter
chr17:45480246	0.523498	0.0659479	chr17_45489961-45491610_chr17:45480246	aseg_lh_volume_CerebralWhiteMatter
chr17:45588443	0.426637	0.149515	chr17_45563311-45563620_chr17:45588443	aseg_lh_volume_CerebralWhiteMatter
chr17:45611213	0.113708	0.013719	chr17_45592301-45592600_chr17:45611213	aseg_lh_volume_CerebralWhiteMatter
chr17:45626189	0.0407552	0.0442608	chr17_45619801-45621310_chr17:45626189	aseg_lh_volume_CerebralWhiteMatter
chr17:45949182	0.99108	0.655211	chr17_45948641-45949670_chr17:45949182	aseg_lh_volume_CerebralWhiteMatter
chr17:46111701	0.680577	0.619612	chr17_46106871-46107470_chr17:46111701	aseg_lh_volume_CerebralWhiteMatter
chr17:46267622	0.452003	0.179534	chr17_46266091-46268060_chr17:46267622	aseg_lh_volume_CerebralWhiteMatter
chr17:46711919	0.528572	0.239403	chr17_46696321-46696630_chr17:46711919	aseg_lh_volume_CerebralWhiteMatter
chr17:46722744	0.294132	0.0445246	chr17_46719541-46721000_chr17:46722744	aseg_lh_volume_CerebralWhiteMatter
chr17:75853999	0.199297	0.0286352	chr17_75854021-75856640_chr17:75853999	aseg_lh_volume_CerebralWhiteMatter
chr20:25998213	0.973941	0.595087	chr20_26009251-26011750_chr20:25998213	aseg_lh_volume_CerebralWhiteMatter
chr7:54881563	0.458728	0.110988	chr7_54881071-54882380_chr7:54881563	aseg_lh_volume_CerebralWhiteMatter
chr22:37719311	0.34666	0.0383543	chr22_37696301-37697710_chr22:37719311	aseg_lh_volume_Lateral-Ventricle
chr4:168788147	0.775363	0.0111435	chr4_168787991-168788200_chr4:168788147	aseg_lh_volume_Lateral-Ventricle
chr4:168815597	0.84897	0.1062	chr4_168803281-168804370_chr4:168815597	aseg_lh_volume_Lateral-Ventricle
chr4:24070012	0.999994	0.578235	chr4_24067541-24068580_chr4:24070012	IDP_dMRI_TBSS_ISOVF_Superior_longitudinal_fasciculus_R
chr14:59142564	0.432483	0.0245971	chr14_59130471-59130900_chr14:59142564	IDP_dMRI_ProbtrackX_ISOVF_fma
chr17:44881990	0.998756	0.709439	chr17_44871691-44873140_chr17:44881990	IDP_dMRI_ProbtrackX_ISOVF_fmi
chr17:44881990	0.999252	0.713223	chr17_44871691-44873140_chr17:44881990	IDP_dMRI_ProbtrackX_ISOVF_ifo_l
chr7:134704849	0.505587	0.0427163	chr7_134703571-134704480_chr7:134704849	IDP_dMRI_ProbtrackX_ISOVF_ifo_l
chr17:19525674	0.243432	0.0209452	chr17_19533301-19534760_chr17:19525674	IDP_dMRI_ProbtrackX_ISOVF_ifo_r
chr17:44881990	0.999255	0.713266	chr17_44871691-44873140_chr17:44881990	IDP_dMRI_ProbtrackX_ISOVF_ifo_r
chr5:83526218	0.994323	0.999821	chr5_83529551-83532050_chr5:83526218	IDP_dMRI_ProbtrackX_ISOVF_ifo_r
chr7:134704849	0.394417	0.0306906	chr7_134703571-134704480_chr7:134704849	IDP_dMRI_ProbtrackX_ISOVF_ifo_r
chr17:19525674	0.273874	0.0243657	chr17_19533301-19534760_chr17:19525674	IDP_dMRI_ProbtrackX_ISOVF_ilf_l
chr17:44881990	0.999284	0.713382	chr17_44871691-44873140_chr17:44881990	IDP_dMRI_ProbtrackX_ISOVF_ilf_l
chr2:187407092	0.486119	0.141173	chr2_187408651-187409750_chr2:187407092	IDP_dMRI_ProbtrackX_ISOVF_ilf_l
chr22:37719685	0.276767	0.0390399	chr22_37696301-37697710_chr22:37719685	IDP_dMRI_ProbtrackX_ISOVF_ilf_l
chr6:32686937	0.441566	0.0240301	chr6_32664851-32665260_chr6:32686937	IDP_dMRI_ProbtrackX_ISOVF_ilf_l
chr7:134704849	0.58874	0.0536918	chr7_134703571-134704480_chr7:134704849	IDP_dMRI_ProbtrackX_ISOVF_ilf_l
chr2:187407092	0.518762	0.154039	chr2_187408651-187409750_chr2:187407092	IDP_dMRI_ProbtrackX_ISOVF_ptr_l
chr16:71958062	0.169889	0.0100078	chr16_71961191-71961950_chr16:71958062	IDP_dMRI_ProbtrackX_ISOVF_ptr_r
chr17:44881990	0.971425	0.478715	chr17_44871691-44873140_chr17:44881990	IDP_dMRI_ProbtrackX_ISOVF_ptr_r
chr20:46638181	0.865604	0.155752	chr20_46638071-46638830_chr20:46638181	IDP_dMRI_ProbtrackX_ISOVF_slf_l
chr22:37713108	0.382471	0.0553908	chr22_37696301-37697710_chr22:37713108	IDP_dMRI_ProbtrackX_ISOVF_slf_l
chr20:46638181	0.243494	0.0710906	chr20_46638071-46638830_chr20:46638181	IDP_dMRI_ProbtrackX_ISOVF_slf_r
chr22:37713108	0.275695	0.0390743	chr22_37696301-37697710_chr22:37713108	IDP_dMRI_ProbtrackX_ISOVF_slf_r
chr6:32681210	0.310843	0.0138878	chr6_32664851-32665260_chr6:32681210	IDP_dMRI_ProbtrackX_ISOVF_slf_r
chr22:37719685	0.321593	0.0453718	chr22_37696301-37697710_chr22:37719685	IDP_dMRI_ProbtrackX_ISOVF_str_r
chr17:45480246	0.516944	0.0659479	chr17_45489961-45491610_chr17:45480246	rfMRI amplitudes (ICA100 node 5)
chr17:45586969	0.46682	0.159047	chr17_45563311-45563620_chr17:45586969	rfMRI amplitudes (ICA100 node 5)
chr17:45590651	0.139729	0.0152888	chr17_45592301-45592600_chr17:45590651	rfMRI amplitudes (ICA100 node 5)
chr17:45640049	0.138185	0.0231853	chr17_45619801-45621310_chr17:45640049	rfMRI amplitudes (ICA100 node 5)
chr17:45949182	0.991452	0.66395	chr17_45948641-45949670_chr17:45949182	rfMRI amplitudes (ICA100 node 5)
chr17:46273641	0.406996	0.0401446	chr17_46253961-46254070_chr17:46273641	rfMRI amplitudes (ICA100 node 5)
chr17:46273641	0.607326	0.066483	chr17_46259581-46260740_chr17:46273641	rfMRI amplitudes (ICA100 node 5)
chr17:46267622	0.022172	0.0152755	chr17_46266091-46268060_chr17:46267622	rfMRI amplitudes (ICA100 node 5)
chr11:320394	0.999998	0.990334	chr11_318171-321360_chr11:320394	rfMRI amplitudes (ICA100 node 31)
chr8:8234503	0.581058	0.276093	chr8_8209791-8210700_chr8:8234503	rfMRI amplitudes (ICA100 node 46)
chr8:8237348	0.188477	0.0129135	chr8_8224261-8224800_chr8:8237348	rfMRI amplitudes (ICA100 node 46)
chr8:8254137	0.248642	0.0173761	chr8_8227131-8229660_chr8:8254137	rfMRI amplitudes (ICA100 node 46)
chr3:11485861	0.378933	0.048201	chr3_11482021-11482340_chr3:11485861	rfMRI connectivity (ICA25 edge 17)
chr3:11539517	0.364802	0.0146346	chr3_11548841-11549490_chr3:11539517	rfMRI connectivity (ICA25 edge 17)
chr17:45480246	0.525456	0.0695948	chr17_45489961-45491610_chr17:45480246	rfMRI connectivity (ICA25 edge 84)
chr17:45586969	0.394052	0.13365	chr17_45563311-45563620_chr17:45586969	rfMRI connectivity (ICA25 edge 84)
chr17:45586969	0.109799	0.0119051	chr17_45592301-45592600_chr17:45586969	rfMRI connectivity (ICA25 edge 84)
chr17:45949182	0.94213	0.274238	chr17_45948641-45949670_chr17:45949182	rfMRI connectivity (ICA25 edge 84)
chr17:46208317	0.524182	0.0121391	chr17_46224411-46226000_chr17:46208317	rfMRI connectivity (ICA25 edge 84)
chr17:46273641	0.589871	0.0756478	chr17_46253961-46254070_chr17:46273641	rfMRI connectivity (ICA25 edge 84)
chr17:46273641	0.758223	0.122543	chr17_46259581-46260740_chr17:46273641	rfMRI connectivity (ICA25 edge 84)
chr17:46267622	0.581497	0.310503	chr17_46266091-46268060_chr17:46267622	rfMRI connectivity (ICA25 edge 84)
chr3:89393155	0.505118	0.0115525	chr3_89393071-89393370_chr3:89393155	rfMRI connectivity (ICA100 edge 35)
chr3:89393155	0.803701	0.0311041	chr3_89393071-89393370_chr3:89393155	rfMRI connectivity (ICA100 edge 76)
chr17:45495695	0.354472	0.0263405	chr17_45489961-45491610_chr17:45495695	rfMRI connectivity (ICA100 edge 199)
chr17:45588540	0.340224	0.115357	chr17_45563311-45563620_chr17:45588540	rfMRI connectivity (ICA100 edge 199)
chr17:45591449	0.110709	0.0119982	chr17_45592301-45592600_chr17:45591449	rfMRI connectivity (ICA100 edge 199)
chr17:45949182	0.991109	0.655211	chr17_45948641-45949670_chr17:45949182	rfMRI connectivity (ICA100 edge 199)
chr17:46208317	0.495304	0.0104994	chr17_46224411-46226000_chr17:46208317	rfMRI connectivity (ICA100 edge 199)
chr17:46273641	0.211795	0.0121653	chr17_46259581-46260740_chr17:46273641	rfMRI connectivity (ICA100 edge 199)
chr3:89393155	0.678408	0.01553	chr3_89393071-89393370_chr3:89393155	rfMRI connectivity (ICA100 edge 281)
chr8:8234503	0.690345	0.158753	chr8_8209791-8210700_chr8:8234503	rfMRI connectivity (ICA100 edge 382)
chr8:8237348	0.177008	0.0100738	chr8_8218381-8218610_chr8:8237348	rfMRI connectivity (ICA100 edge 382)
chr8:8237348	0.328595	0.0247767	chr8_8224261-8224800_chr8:8237348	rfMRI connectivity (ICA100 edge 382)
chr8:8237348	0.367328	0.0337191	chr8_8227131-8229660_chr8:8237348	rfMRI connectivity (ICA100 edge 382)
chr3:89382499	0.58725	0.045885	chr3_89393071-89393370_chr3:89382499	rfMRI connectivity (ICA100 edge 383)
chr3:89031471	0.999991	0.975375	chr3_89024481-89025940_chr3:89031471	rfMRI connectivity (ICA100 edge 387)
chr3:89393155	0.515689	0.0185256	chr3_89393071-89393370_chr3:89393155	rfMRI connectivity (ICA100 edge 399)
chr6:30682249	0.499623	0.342444	chr6_30681691-30685170_chr6:30682249	rfMRI connectivity (ICA100 edge 399)
chr6:30750258	0.685717	0.0162287	chr6_30769021-30770220_chr6:30750258	rfMRI connectivity (ICA100 edge 399)
chr6:31494471	0.822521	0.654739	chr6_31493671-31495180_chr6:31494471	rfMRI connectivity (ICA100 edge 399)
chr14:59130619	0.309224	0.037241	chr14_59130471-59130900_chr14:59130619	rfMRI connectivity (ICA100 edge 614)
chr14:59142564	0.446037	0.0313602	chr14_59130471-59130900_chr14:59142564	rfMRI connectivity (ICA100 edge 619)
chr3:89393155	0.52876	0.0124395	chr3_89393071-89393370_chr3:89393155	rfMRI connectivity (ICA100 edge 637)
chr3:89382499	0.46367	0.0117838	chr3_89393071-89393370_chr3:89382499	rfMRI connectivity (ICA100 edge 732)
chr17:45480246	0.526324	0.0695957	chr17_45489961-45491610_chr17:45480246	rfMRI connectivity (ICA100 edge 762)
chr17:45586969	0.375299	0.127942	chr17_45563311-45563620_chr17:45586969	rfMRI connectivity (ICA100 edge 762)
chr17:45591449	0.137782	0.0151208	chr17_45592301-45592600_chr17:45591449	rfMRI connectivity (ICA100 edge 762)
chr17:45619554	0.137226	0.0230254	chr17_45619801-45621310_chr17:45619554	rfMRI connectivity (ICA100 edge 762)
chr17:45949182	0.942262	0.274238	chr17_45948641-45949670_chr17:45949182	rfMRI connectivity (ICA100 edge 762)
chr17:46086443	0.6849	0.188869	chr17_46106871-46107470_chr17:46086443	rfMRI connectivity (ICA100 edge 762)
chr17:46208317	0.673896	0.0229189	chr17_46224411-46226000_chr17:46208317	rfMRI connectivity (ICA100 edge 762)
chr17:46273641	0.264853	0.0142817	chr17_46259581-46260740_chr17:46273641	rfMRI connectivity (ICA100 edge 762)
chr17:46267622	0.0219944	0.0199801	chr17_46266091-46268060_chr17:46267622	rfMRI connectivity (ICA100 edge 762)
chr4:48476890	0.582253	0.0672185	chr4_48477541-48477830_chr4:48476890	rfMRI connectivity (ICA100 edge 848)
chr17:45420295	0.199061	0.0201936	chr17_45425531-45426200_chr17:45420295	rfMRI connectivity (ICA100 edge 974)
chr17:45495695	0.524948	0.0377793	chr17_45489961-45491610_chr17:45495695	rfMRI connectivity (ICA100 edge 974)
chr17:45588443	0.420242	0.142348	chr17_45563311-45563620_chr17:45588443	rfMRI connectivity (ICA100 edge 974)
chr17:45591449	0.142055	0.0154283	chr17_45592301-45592600_chr17:45591449	rfMRI connectivity (ICA100 edge 974)
chr17:45615569	0.14717	0.0244984	chr17_45619801-45621310_chr17:45615569	rfMRI connectivity (ICA100 edge 974)
chr17:45949182	0.991996	0.662105	chr17_45948641-45949670_chr17:45949182	rfMRI connectivity (ICA100 edge 974)
chr17:46208317	0.700494	0.0251588	chr17_46224411-46226000_chr17:46208317	rfMRI connectivity (ICA100 edge 974)
chr17:46273641	0.208447	0.0100637	chr17_46259581-46260740_chr17:46273641	rfMRI connectivity (ICA100 edge 974)
chr3:89393155	0.35954	0.0166524	chr3_89393071-89393370_chr3:89393155	rfMRI connectivity (ICA100 edge 1083)
chr3:89393155	0.799559	0.0367773	chr3_89393071-89393370_chr3:89393155	rfMRI connectivity (ICA100 edge 1091)
chr3:89382499	0.538515	0.0125876	chr3_89393071-89393370_chr3:89382499	rfMRI connectivity (ICA100 edge 1115)
chr14:55874971	0.721776	0.150661	chr14_55884491-55885180_chr14:55874971	rfMRI connectivity (ICA100 edge 1120)
chr17:45480246	0.527484	0.0695909	chr17_45489961-45491610_chr17:45480246	rfMRI connectivity (ICA100 edge 1149)
chr17:45588540	0.37019	0.126195	chr17_45563311-45563620_chr17:45588540	rfMRI connectivity (ICA100 edge 1149)
chr17:45588540	0.103323	0.0113666	chr17_45592301-45592600_chr17:45588540	rfMRI connectivity (ICA100 edge 1149)
chr17:45608332	0.141331	0.0237735	chr17_45619801-45621310_chr17:45608332	rfMRI connectivity (ICA100 edge 1149)
chr17:45949182	0.942191	0.274238	chr17_45948641-45949670_chr17:45949182	rfMRI connectivity (ICA100 edge 1149)
chr17:46267622	0.893166	0.454013	chr17_46266091-46268060_chr17:46267622	rfMRI connectivity (ICA100 edge 1149)
chr2:48025172	0.566513	0.171508	chr2_48015431-48015750_chr2:48025172	rfMRI connectivity (ICA100 edge 1172)
chr7:19556832	1	1	chr7_19537501-19538720_chr7:19556832	rfMRI connectivity (ICA100 edge 1187)
chr9:76228235	0.979874	0.0865817	chr9_76208821-76209280_chr9:76228235	rfMRI connectivity (ICA100 edge 1321)
chr17:45495053	0.414733	0.0291107	chr17_45489961-45491610_chr17:45495053	rfMRI connectivity ICA-features 2
chr17:45588443	0.406552	0.133512	chr17_45563311-45563620_chr17:45588443	rfMRI connectivity ICA-features 2
chr17:45590556	0.106388	0.0112927	chr17_45592301-45592600_chr17:45590556	rfMRI connectivity ICA-features 2
chr17:45949182	0.941199	0.280154	chr17_45948641-45949670_chr17:45949182	rfMRI connectivity ICA-features 2
chr17:46208317	0.679807	0.0214926	chr17_46224411-46226000_chr17:46208317	rfMRI connectivity ICA-features 2
chr17:46273641	0.249074	0.0160593	chr17_46253961-46254070_chr17:46273641	rfMRI connectivity ICA-features 2
chr17:46273641	0.328904	0.0234443	chr17_46259581-46260740_chr17:46273641	rfMRI connectivity ICA-features 2
chr5:171415354	0.348691	0.0357947	chr5_171414941-171416010_chr5:171415354	rfMRI connectivity ICA-features 2
chr17:68025637	0.889967	0.247872	chr17_68033801-68037160_chr17:68025637	rfMRI connectivity ICA-features 3
chr17:68103876	0.998377	0.0195623	chr17_68101111-68102840_chr17:68103876	rfMRI connectivity ICA-features 3
chr3:177612313	0.0504694	0.0136573	chr3_177610221-177612210_chr3:177612313	rfMRI connectivity ICA-features 3
chr3:89031471	0.999999	0.975702	chr3_89024481-89025940_chr3:89031471	rfMRI connectivity ICA-features 3
chr1:183548836	0.443416	0.0928771	chr1_183546451-183546740_chr1:183548836	aseg_lh_volume_Cerebellum-White-Matter
chr1:183576926	0.503782	0.20073	chr1_183580561-183580640_chr1:183576926	aseg_lh_volume_Cerebellum-White-Matter
chr3:48987668	0.178297	0.0185532	chr3_48997071-48998960_chr3:48987668	aseg_lh_volume_Cerebellum-White-Matter
chr3:49015352	0.320701	0.0684762	chr3_49006131-49008740_chr3:49015352	aseg_lh_volume_Cerebellum-White-Matter
chr6:126360922	0.283571	0.0203707	chr6_126339721-126340910_chr6:126360922	aseg_lh_volume_Cerebellum-Cortex
chr9:116492446	0.999867	0.0341584	chr9_116482231-116483610_chr9:116492446	aseg_lh_volume_Cerebellum-Cortex
chr15:63142564	0.998704	0.995928	chr15_63121301-63122990_chr15:63142564	aseg_lh_volume_Thalamus-Proper
chr15:63234040	0.985565	0.160662	chr15_63233831-63234820_chr15:63234040	aseg_lh_volume_Thalamus-Proper
chr7:54873635	0.555152	0.143386	chr7_54881071-54882380_chr7:54873635	aseg_lh_volume_Thalamus-Proper
chr1:3221392	0.199176	0.0278912	chr1_3220611-3222060_chr1:3221392	aseg_lh_volume_Caudate
chr10:116891485	0.678495	0.880283	chr10_116890841-116892260_chr10:116891485	aseg_lh_volume_Putamen
chr10:116969480	0.987207	0.33404	chr10_116973721-116975130_chr10:116969480	aseg_lh_volume_Putamen
chr10:116977526	0.68426	0.156643	chr10_117000681-117000900_chr10:116977526	aseg_lh_volume_Putamen
chr11:117559013	0.999999	0.999699	chr11_117534801-117536750_chr11:117559013	aseg_lh_volume_Putamen
chr11:1487419	0.303278	0.0104544	chr11_1502641-1504460_chr11:1487419	aseg_lh_volume_VentralDC
chr6:149835068	0.637743	0.0415675	chr6_149830811-149831790_chr6:149835068	aseg_lh_volume_VentralDC
chr7:54881563	0.542926	0.101605	chr7_54881071-54882380_chr7:54881563	aseg_lh_volume_VentralDC
chr16:70620825	0.260066	0.0115407	chr16_70621931-70622470_chr16:70620825	aseg_lh_volume_choroid-plexus
chr16:70646841	0.999803	0.033211	chr16_70639111-70640000_chr16:70646841	aseg_lh_volume_choroid-plexus
chr1:20925224	0.761846	0.0727301	chr1_20921351-20921720_chr1:20925224	aseg_lh_number_HolesBeforeFixing
chr4:168815597	0.853621	0.103458	chr4_168803281-168804370_chr4:168815597	aseg_rh_volume_Lateral-Ventricle
chr6:126360922	0.229363	0.0158749	chr6_126339721-126340910_chr6:126360922	aseg_rh_volume_Cerebellum-Cortex
chr15:63142564	0.985954	0.957437	chr15_63121301-63122990_chr15:63142564	aseg_rh_volume_Thalamus-Proper
chr15:63234040	0.978699	0.10928	chr15_63233831-63234820_chr15:63234040	aseg_rh_volume_Thalamus-Proper
chr4:23712826	0.996002	0.60085	chr4_23728071-23729260_chr4:23712826	aseg_rh_volume_Thalamus-Proper
chr7:54881563	0.637764	0.137861	chr7_54881071-54882380_chr7:54881563	aseg_rh_volume_Thalamus-Proper
chr10:116891485	0.678654	0.93385	chr10_116890841-116892260_chr10:116891485	aseg_rh_volume_Putamen
chr10:116969480	0.999414	0.337928	chr10_116973721-116975130_chr10:116969480	aseg_rh_volume_Putamen
chr10:116977526	0.768199	0.175756	chr10_117000681-117000900_chr10:116977526	aseg_rh_volume_Putamen
chr11:117518802	0.387872	0.0145412	chr11_117534801-117536750_chr11:117518802	aseg_rh_volume_Putamen
chr16:28368122	1	0.979232	chr16_28364781-28365230_chr16:28368122	aseg_rh_volume_Putamen
chr16:28406167	1	0.950862	chr16_28426061-28426390_chr16:28406167	aseg_rh_volume_Putamen
chr16:28806716	0.836292	0.182167	chr16_28802271-28803260_chr16:28806716	aseg_rh_volume_Putamen
chr14:91405328	0.996366	0.777085	chr14_91379711-91381520_chr14:91405328	aseg_rh_volume_Accumbens-area
chr17:45949182	0.991288	0.662105	chr17_45948641-45949670_chr17:45949182	aseg_rh_volume_VentralDC
chr17:46208317	0.71358	0.0264221	chr17_46224411-46226000_chr17:46208317	aseg_rh_volume_VentralDC
chr17:46273641	0.395978	0.0376728	chr17_46253961-46254070_chr17:46273641	aseg_rh_volume_VentralDC
chr17:46273641	0.596779	0.0619726	chr17_46259581-46260740_chr17:46273641	aseg_rh_volume_VentralDC
chr17:46267622	0.0539114	0.0487022	chr17_46266091-46268060_chr17:46267622	aseg_rh_volume_VentralDC
chr6:149835068	0.632286	0.0422519	chr6_149830811-149831790_chr6:149835068	aseg_rh_volume_VentralDC
chr7:54881563	0.501087	0.0856146	chr7_54881071-54882380_chr7:54881563	aseg_rh_volume_VentralDC
chr5:122182683	0.249428	0.0108495	chr5_122170541-122171000_chr5:122182683	aseg_rh_volume_vessel
chr5:122193658	0.412301	0.0211643	chr5_122199301-122199870_chr5:122193658	aseg_rh_volume_vessel
chr16:70646841	0.999272	0.0266729	chr16_70639111-70640000_chr16:70646841	aseg_rh_volume_choroid-plexus
chr9:116481355	0.898084	0.120028	chr9_116482231-116483610_chr9:116481355	AmygNuclei_lh_volume_Lateral-nucleus
chr6:149835068	0.481011	0.0219063	chr6_149830811-149831790_chr6:149835068	AmygNuclei_lh_volume_Basal-nucleus
chr9:116481355	0.914359	0.09289	chr9_116482231-116483610_chr9:116481355	AmygNuclei_lh_volume_Basal-nucleus
chr12:65511346	0.995181	0.999873	chr12_65510101-65512530_chr12:65511346	AmygNuclei_lh_volume_Anterior-amygdaloid-area-AAA
chr9:116481355	0.942887	0.245608	chr9_116482231-116483610_chr9:116481355	AmygNuclei_lh_volume_Anterior-amygdaloid-area-AAA
chr4:168788147	0.766876	0.0100929	chr4_168787991-168788200_chr4:168788147	AmygNuclei_lh_volume_Cortical-nucleus
chr6:149835068	0.626555	0.0386199	chr6_149830811-149831790_chr6:149835068	AmygNuclei_lh_volume_Corticoamygdaloid-transitio
chr12:116993398	0.729106	0.044613	chr12_116969631-116971130_chr12:116993398	AmygNuclei_lh_volume_Paralaminar-nucleus
chr6:149835068	0.563875	0.0283858	chr6_149830811-149831790_chr6:149835068	AmygNuclei_lh_volume_Whole-amygdala
chr9:116481355	0.912721	0.822887	chr9_116482231-116483610_chr9:116481355	AmygNuclei_lh_volume_Whole-amygdala
chr12:116993398	0.730375	0.0443816	chr12_116969631-116971130_chr12:116993398	AmygNuclei_rh_volume_Lateral-nucleus
chr12:116993398	0.603617	0.0316394	chr12_116969631-116971130_chr12:116993398	AmygNuclei_rh_volume_Basal-nucleus
chr12:116993398	0.728936	0.0442848	chr12_116969631-116971130_chr12:116993398	AmygNuclei_rh_volume_Anterior-amygdaloid-area-AAA
chr12:116993398	0.730245	0.0444639	chr12_116969631-116971130_chr12:116993398	AmygNuclei_rh_volume_Paralaminar-nucleus
chr6:149835068	0.593194	0.0332637	chr6_149830811-149831790_chr6:149835068	AmygNuclei_rh_volume_Paralaminar-nucleus
chr12:116993398	0.714343	0.0430736	chr12_116969631-116971130_chr12:116993398	AmygNuclei_rh_volume_Whole-amygdala
chr10:124874155	0.826949	0.040496	chr10_124875601-124876010_chr10:124874155	HippSubfield_lh_volume_Hippocampal-tail
chr11:118672854	0.587763	0.204613	chr11_118689171-118690880_chr11:118672854	HippSubfield_lh_volume_Hippocampal-tail
chr5:66640305	0.655519	0.321928	chr5_66655081-66656380_chr5:66640305	HippSubfield_lh_volume_Hippocampal-tail
chr14:59142564	0.422553	0.0302302	chr14_59130471-59130900_chr14:59142564	HippSubfield_lh_volume_CA1-body
chr12:65511346	0.994637	0.999783	chr12_65510101-65512530_chr12:65511346	HippSubfield_lh_volume_subiculum-head
chr6:149835068	0.539143	0.0291924	chr6_149830811-149831790_chr6:149835068	HippSubfield_lh_volume_subiculum-head
chr9:4235894	0.951117	0.525501	chr9_4235261-4236660_chr9:4235894	HippSubfield_lh_volume_subiculum-head
chr10:124874155	0.825863	0.0454262	chr10_124875601-124876010_chr10:124874155	HippSubfield_lh_volume_CA1-head
chr12:65511346	0.980029	0.999988	chr12_65510101-65512530_chr12:65511346	HippSubfield_lh_volume_CA1-head
chr6:149835068	0.455985	0.0244021	chr6_149830811-149831790_chr6:149835068	HippSubfield_lh_volume_CA1-head
chr9:116481355	0.964032	0.999999	chr9_116482231-116483610_chr9:116481355	HippSubfield_lh_volume_CA1-head
chr6:149835068	0.561713	0.0286849	chr6_149830811-149831790_chr6:149835068	HippSubfield_lh_volume_presubiculum-body
chr12:65511346	0.994864	0.999787	chr12_65510101-65512530_chr12:65511346	HippSubfield_lh_volume_molecular-layer-HP-head
chr10:124874155	0.782208	0.045208	chr10_124875601-124876010_chr10:124874155	HippSubfield_lh_volume_GC-ML-DG-head
chr12:65511346	0.990806	0.99997	chr12_65510101-65512530_chr12:65511346	HippSubfield_lh_volume_GC-ML-DG-head
chr9:116481355	0.961517	0.815445	chr9_116482231-116483610_chr9:116481355	HippSubfield_lh_volume_GC-ML-DG-head
chr10:124874155	0.826184	0.0453607	chr10_124875601-124876010_chr10:124874155	HippSubfield_lh_volume_GC-ML-DG-body
chr17:45415050	0.15378	0.0158596	chr17_45425531-45426200_chr17:45415050	HippSubfield_lh_volume_GC-ML-DG-body
chr17:45495695	0.276879	0.0212116	chr17_45489961-45491610_chr17:45495695	HippSubfield_lh_volume_GC-ML-DG-body
chr17:45588540	0.370937	0.125709	chr17_45563311-45563620_chr17:45588540	HippSubfield_lh_volume_GC-ML-DG-body
chr17:45590651	0.175519	0.0190536	chr17_45592301-45592600_chr17:45590651	HippSubfield_lh_volume_GC-ML-DG-body
chr17:45949182	0.99135	0.665772	chr17_45948641-45949670_chr17:45949182	HippSubfield_lh_volume_GC-ML-DG-body
chr17:46267622	0.342988	0.186734	chr17_46266091-46268060_chr17:46267622	HippSubfield_lh_volume_GC-ML-DG-body
chr6:149835068	0.4786	0.0223958	chr6_149830811-149831790_chr6:149835068	HippSubfield_lh_volume_GC-ML-DG-body
chr9:116481355	0.912844	0.997648	chr9_116482231-116483610_chr9:116481355	HippSubfield_lh_volume_GC-ML-DG-body
chr10:124874155	0.825891	0.0453582	chr10_124875601-124876010_chr10:124874155	HippSubfield_lh_volume_CA4-head
chr12:65511346	0.993913	0.999618	chr12_65510101-65512530_chr12:65511346	HippSubfield_lh_volume_CA4-head
chr10:124874155	0.833276	0.0459737	chr10_124875601-124876010_chr10:124874155	HippSubfield_lh_volume_CA4-body
chr16:70620825	0.32326	0.0105492	chr16_70621931-70622470_chr16:70620825	HippSubfield_lh_volume_CA4-body
chr16:70646841	0.999025	0.0344446	chr16_70639111-70640000_chr16:70646841	HippSubfield_lh_volume_CA4-body
chr6:149819770	0.472228	0.0218211	chr6_149830811-149831790_chr6:149819770	HippSubfield_lh_volume_CA4-body
chr9:116481355	0.961544	0.996405	chr9_116482231-116483610_chr9:116481355	HippSubfield_lh_volume_CA4-body
chr10:124874155	0.825889	0.0453549	chr10_124875601-124876010_chr10:124874155	HippSubfield_lh_volume_CA3-head
chr10:124874155	0.82614	0.0453488	chr10_124875601-124876010_chr10:124874155	HippSubfield_lh_volume_Whole-hippocampal-body
chr17:45423011	0.331307	0.0341834	chr17_45425531-45426200_chr17:45423011	HippSubfield_lh_volume_Whole-hippocampal-body
chr17:45475555	0.175013	0.0147248	chr17_45489961-45491610_chr17:45475555	HippSubfield_lh_volume_Whole-hippocampal-body
chr17:45588540	0.382524	0.129898	chr17_45563311-45563620_chr17:45588540	HippSubfield_lh_volume_Whole-hippocampal-body
chr17:45590651	0.155709	0.01697	chr17_45592301-45592600_chr17:45590651	HippSubfield_lh_volume_Whole-hippocampal-body
chr17:45949182	0.991341	0.665772	chr17_45948641-45949670_chr17:45949182	HippSubfield_lh_volume_Whole-hippocampal-body
chr17:46267622	0.497971	0.232037	chr17_46266091-46268060_chr17:46267622	HippSubfield_lh_volume_Whole-hippocampal-body
chr6:149835068	0.554729	0.0318754	chr6_149830811-149831790_chr6:149835068	HippSubfield_lh_volume_Whole-hippocampal-body
chr9:116481355	0.923422	0.998972	chr9_116482231-116483610_chr9:116481355	HippSubfield_lh_volume_Whole-hippocampal-body
chr10:124874155	0.825861	0.0454262	chr10_124875601-124876010_chr10:124874155	HippSubfield_lh_volume_Whole-hippocampal-head
chr12:65511346	0.979554	0.999988	chr12_65510101-65512530_chr12:65511346	HippSubfield_lh_volume_Whole-hippocampal-head
chr6:149835068	0.506118	0.0307347	chr6_149830811-149831790_chr6:149835068	HippSubfield_lh_volume_Whole-hippocampal-head
chr9:116481355	0.952784	0.966818	chr9_116482231-116483610_chr9:116481355	HippSubfield_lh_volume_Whole-hippocampal-head
chr10:124874155	0.826184	0.0453608	chr10_124875601-124876010_chr10:124874155	HippSubfield_lh_volume_Whole-hippocampus
chr12:65511346	0.97727	0.997131	chr12_65510101-65512530_chr12:65511346	HippSubfield_lh_volume_Whole-hippocampus
chr6:149835068	0.512004	0.0315523	chr6_149830811-149831790_chr6:149835068	HippSubfield_lh_volume_Whole-hippocampus
chr9:116481355	0.965288	0.999008	chr9_116482231-116483610_chr9:116481355	HippSubfield_lh_volume_Whole-hippocampus
chr10:124874155	0.796991	0.0414363	chr10_124875601-124876010_chr10:124874155	HippSubfield_rh_volume_Hippocampal-tail
chr6:149819770	0.534716	0.0258119	chr6_149830811-149831790_chr6:149819770	HippSubfield_rh_volume_Hippocampal-tail
chr9:116481355	0.921582	1	chr9_116482231-116483610_chr9:116481355	HippSubfield_rh_volume_Hippocampal-tail
chr16:70620825	0.469756	0.0161416	chr16_70621931-70622470_chr16:70620825	HippSubfield_rh_volume_subiculum-body
chr16:70646841	0.999703	0.045415	chr16_70639111-70640000_chr16:70646841	HippSubfield_rh_volume_subiculum-body
chr6:149835068	0.621718	0.0394666	chr6_149830811-149831790_chr6:149835068	HippSubfield_rh_volume_subiculum-body
chr9:116481355	0.940255	1	chr9_116482231-116483610_chr9:116481355	HippSubfield_rh_volume_subiculum-body
chr12:65511346	0.995951	0.999957	chr12_65510101-65512530_chr12:65511346	HippSubfield_rh_volume_CA1-body
chr2:133683475	0.425224	0.0281397	chr2_133690711-133691560_chr2:133683475	HippSubfield_rh_volume_CA1-body
chr2:133771383	0.99994	0.0403194	chr2_133773781-133775310_chr2:133771383	HippSubfield_rh_volume_CA1-body
chr12:65511346	0.995463	0.999805	chr12_65510101-65512530_chr12:65511346	HippSubfield_rh_volume_subiculum-head
chr6:149819770	0.515589	0.0272183	chr6_149830811-149831790_chr6:149819770	HippSubfield_rh_volume_subiculum-head
chr12:65511346	0.997956	0.999986	chr12_65510101-65512530_chr12:65511346	HippSubfield_rh_volume_CA1-head
chr6:149835068	0.498384	0.0312747	chr6_149830811-149831790_chr6:149835068	HippSubfield_rh_volume_CA1-head
chr9:116481355	0.872166	0.99998	chr9_116482231-116483610_chr9:116481355	HippSubfield_rh_volume_CA1-head
chr10:124874155	0.811369	0.045374	chr10_124875601-124876010_chr10:124874155	HippSubfield_rh_volume_GC-ML-DG-head
chr12:65511346	0.931711	0.914104	chr12_65510101-65512530_chr12:65511346	HippSubfield_rh_volume_GC-ML-DG-head
chr9:116481355	0.922969	0.16772	chr9_116482231-116483610_chr9:116481355	HippSubfield_rh_volume_GC-ML-DG-head
chr12:116970343	0.251734	0.0112508	chr12_116969631-116971130_chr12:116970343	HippSubfield_rh_volume_CA3-body
chr10:124874155	0.681388	0.0216095	chr10_124875601-124876010_chr10:124874155	HippSubfield_rh_volume_GC-ML-DG-body
chr12:116970343	0.643638	0.0486817	chr12_116969631-116971130_chr12:116970343	HippSubfield_rh_volume_GC-ML-DG-body
chr16:70619500	0.405306	0.0138712	chr16_70621931-70622470_chr16:70619500	HippSubfield_rh_volume_GC-ML-DG-body
chr16:70646841	0.999752	0.0270544	chr16_70639111-70640000_chr16:70646841	HippSubfield_rh_volume_GC-ML-DG-body
chr9:116481355	0.928882	0.999998	chr9_116482231-116483610_chr9:116481355	HippSubfield_rh_volume_GC-ML-DG-body
chr10:124874155	0.825855	0.0454261	chr10_124875601-124876010_chr10:124874155	HippSubfield_rh_volume_CA4-head
chr10:124874155	0.744713	0.0294237	chr10_124875601-124876010_chr10:124874155	HippSubfield_rh_volume_CA4-body
chr12:116970343	0.263379	0.0101411	chr12_116969631-116971130_chr12:116970343	HippSubfield_rh_volume_CA4-body
chr16:70619500	0.363985	0.0104293	chr16_70621931-70622470_chr16:70619500	HippSubfield_rh_volume_CA4-body
chr16:70646841	0.999718	0.0232357	chr16_70639111-70640000_chr16:70646841	HippSubfield_rh_volume_CA4-body
chr6:149835068	0.56194	0.0333125	chr6_149830811-149831790_chr6:149835068	HippSubfield_rh_volume_CA4-body
chr9:116481355	0.89678	0.999972	chr9_116482231-116483610_chr9:116481355	HippSubfield_rh_volume_CA4-body
chr10:124874155	0.803323	0.0423692	chr10_124875601-124876010_chr10:124874155	HippSubfield_rh_volume_Whole-hippocampal-body
chr6:149835068	0.57539	0.0323071	chr6_149830811-149831790_chr6:149835068	HippSubfield_rh_volume_Whole-hippocampal-body
chr9:116481355	0.901847	0.999999	chr9_116482231-116483610_chr9:116481355	HippSubfield_rh_volume_Whole-hippocampal-body
chr10:124874155	0.826144	0.0453626	chr10_124875601-124876010_chr10:124874155	HippSubfield_rh_volume_Whole-hippocampal-head
chr12:65511346	0.999152	0.999966	chr12_65510101-65512530_chr12:65511346	HippSubfield_rh_volume_Whole-hippocampal-head
chr6:149835068	0.541246	0.0332334	chr6_149830811-149831790_chr6:149835068	HippSubfield_rh_volume_Whole-hippocampal-head
chr9:116481355	0.883192	0.999996	chr9_116482231-116483610_chr9:116481355	HippSubfield_rh_volume_Whole-hippocampal-head
chr10:124874155	0.835696	0.0432708	chr10_124875601-124876010_chr10:124874155	HippSubfield_rh_volume_Whole-hippocampus
chr12:65511346	0.997009	0.998479	chr12_65510101-65512530_chr12:65511346	HippSubfield_rh_volume_Whole-hippocampus
chr6:149835068	0.522844	0.032264	chr6_149830811-149831790_chr6:149835068	HippSubfield_rh_volume_Whole-hippocampus
chr9:116481355	0.88897	1	chr9_116482231-116483610_chr9:116481355	HippSubfield_rh_volume_Whole-hippocampus
chr11:111080129	0.269058	0.0378558	chr11_111080741-111081680_chr11:111080129	ThalamNuclei_lh_volume_L-Sg
chr4:23746569	0.457443	0.0680448	chr4_23728071-23729260_chr4:23746569	ThalamNuclei_lh_volume_VPL
chr20:30303116	0.698188	0.0599633	chr20_30288981-30289690_chr20:30303116	ThalamNuclei_lh_volume_CM
chr4:23712873	0.617713	0.0475782	chr4_23728071-23729260_chr4:23712873	ThalamNuclei_lh_volume_CM
chr15:63116121	0.996374	0.126751	chr15_63121301-63122990_chr15:63116121	ThalamNuclei_lh_volume_MDm
chr15:63234040	0.97318	0.0879542	chr15_63233831-63234820_chr15:63234040	ThalamNuclei_lh_volume_MDm
chr7:54881563	0.683053	0.147786	chr7_54881071-54882380_chr7:54881563	ThalamNuclei_lh_volume_MDm
chr17:45418294	0.516907	0.257331	chr17_45425531-45426200_chr17:45418294	ThalamNuclei_lh_volume_Pf
chr17:45495695	0.512991	0.0366845	chr17_45489961-45491610_chr17:45495695	ThalamNuclei_lh_volume_Pf
chr17:45586969	0.379501	0.128846	chr17_45563311-45563620_chr17:45586969	ThalamNuclei_lh_volume_Pf
chr17:45592338	0.134365	0.0146424	chr17_45592301-45592600_chr17:45592338	ThalamNuclei_lh_volume_Pf
chr17:45636559	0.0358092	0.0388894	chr17_45619801-45621310_chr17:45636559	ThalamNuclei_lh_volume_Pf
chr17:45949182	0.466528	0.0136019	chr17_45936191-45937180_chr17:45949182	ThalamNuclei_lh_volume_Pf
chr17:45949182	0.950194	0.298592	chr17_45948641-45949670_chr17:45949182	ThalamNuclei_lh_volume_Pf
chr17:46208317	0.939536	0.149087	chr17_46224411-46226000_chr17:46208317	ThalamNuclei_lh_volume_Pf
chr17:46273641	0.714237	0.118594	chr17_46253961-46254070_chr17:46273641	ThalamNuclei_lh_volume_Pf
chr17:46273641	0.851814	0.193133	chr17_46259581-46260740_chr17:46273641	ThalamNuclei_lh_volume_Pf
chr17:46267622	0.0112678	0.0107022	chr17_46266091-46268060_chr17:46267622	ThalamNuclei_lh_volume_Pf
chr20:25998213	0.658989	0.128339	chr20_26009251-26011750_chr20:25998213	ThalamNuclei_lh_volume_Pf
chr21:46295862	0.568482	0.0824822	chr21_46294961-46295940_chr21:46295862	ThalamNuclei_lh_volume_Pf
chr4:23712826	0.369322	0.0186072	chr4_23728071-23729260_chr4:23712826	ThalamNuclei_lh_volume_Pf
chr17:45423011	0.282187	0.0294311	chr17_45425531-45426200_chr17:45423011	ThalamNuclei_lh_volume_VAmc
chr17:45495695	0.557799	0.0429764	chr17_45489961-45491610_chr17:45495695	ThalamNuclei_lh_volume_VAmc
chr17:45586969	0.417076	0.143021	chr17_45563311-45563620_chr17:45586969	ThalamNuclei_lh_volume_VAmc
chr17:45590556	0.114374	0.0128133	chr17_45592301-45592600_chr17:45590556	ThalamNuclei_lh_volume_VAmc
chr17:45615569	0.143147	0.0244133	chr17_45619801-45621310_chr17:45615569	ThalamNuclei_lh_volume_VAmc
chr17:45949182	0.941914	0.274238	chr17_45948641-45949670_chr17:45949182	ThalamNuclei_lh_volume_VAmc
chr17:46084864	0.505563	0.148006	chr17_46106871-46107470_chr17:46084864	ThalamNuclei_lh_volume_VAmc
chr17:46208317	0.738445	0.032691	chr17_46224411-46226000_chr17:46208317	ThalamNuclei_lh_volume_VAmc
chr17:46273641	0.2405	0.0132853	chr17_46259581-46260740_chr17:46273641	ThalamNuclei_lh_volume_VAmc
chr14:99252882	1	0.735024	chr14_99245341-99247140_chr14:99252882	ThalamNuclei_lh_volume_MDl
chr19:33074438	0.399228	0.0258474	chr19_33055481-33056470_chr19:33074438	ThalamNuclei_lh_volume_CeM
chr20:30303116	0.681407	0.058073	chr20_30288981-30289690_chr20:30303116	ThalamNuclei_lh_volume_VM
chr20:30371231	0.288642	0.053173	chr20_30376531-30377930_chr20:30371231	ThalamNuclei_lh_volume_VM
chr4:23746569	0.631363	0.146296	chr4_23728071-23729260_chr4:23746569	ThalamNuclei_lh_volume_VM
chr17:46084864	0.543881	0.175357	chr17_46106871-46107470_chr17:46084864	ThalamNuclei_lh_volume_CL
chr17:46171133	0.999935	0.977537	chr17_46190911-46195700_chr17:46171133	ThalamNuclei_lh_volume_CL
chr17:46267622	0.292765	0.127729	chr17_46266091-46268060_chr17:46267622	ThalamNuclei_lh_volume_CL
chr17:46722744	0.296587	0.0453075	chr17_46719541-46721000_chr17:46722744	ThalamNuclei_lh_volume_CL
chr10:34414150	0.997001	0.998104	chr10_34388471-34389630_chr10:34414150	ThalamNuclei_lh_volume_PuL
chr4:23712826	0.785742	0.644435	chr4_23728071-23729260_chr4:23712826	ThalamNuclei_lh_volume_Pt
chr6:26337828	0.305615	0.0506499	chr6_26327301-26328750_chr6:26337828	ThalamNuclei_lh_volume_AV
chr17:45949182	0.941993	0.274238	chr17_45948641-45949670_chr17:45949182	ThalamNuclei_lh_volume_Pc
chr7:54881563	0.512066	0.114695	chr7_54881071-54882380_chr7:54881563	ThalamNuclei_lh_volume_Pc
chr6:30682249	0.547842	0.413029	chr6_30681691-30685170_chr6:30682249	ThalamNuclei_rh_volume_PuM
chr6:31125579	0.344472	0.0451475	chr6_31113911-31115230_chr6:31125579	ThalamNuclei_rh_volume_PuM
chr6:31503370	1	0.0348038	chr6_31493671-31495180_chr6:31503370	ThalamNuclei_rh_volume_PuM
chr17:45949182	0.941929	0.271373	chr17_45948641-45949670_chr17:45949182	ThalamNuclei_rh_volume_CM
chr17:46208317	0.821136	0.0461788	chr17_46224411-46226000_chr17:46208317	ThalamNuclei_rh_volume_CM
chr17:46273641	0.471788	0.0490471	chr17_46253961-46254070_chr17:46273641	ThalamNuclei_rh_volume_CM
chr17:46273641	0.673321	0.0827413	chr17_46259581-46260740_chr17:46273641	ThalamNuclei_rh_volume_CM
chr17:46267622	0.615403	0.354807	chr17_46266091-46268060_chr17:46267622	ThalamNuclei_rh_volume_CM
chr4:23712873	0.617713	0.0475782	chr4_23728071-23729260_chr4:23712873	ThalamNuclei_rh_volume_CM
chr17:45495695	0.468496	0.0331589	chr17_45489961-45491610_chr17:45495695	ThalamNuclei_rh_volume_Pf
chr17:45586969	0.390117	0.131013	chr17_45563311-45563620_chr17:45586969	ThalamNuclei_rh_volume_Pf
chr17:45592338	0.120098	0.0129125	chr17_45592301-45592600_chr17:45592338	ThalamNuclei_rh_volume_Pf
chr17:45949182	0.467441	0.0137657	chr17_45936191-45937180_chr17:45949182	ThalamNuclei_rh_volume_Pf
chr17:45949182	0.94201	0.277165	chr17_45948641-45949670_chr17:45949182	ThalamNuclei_rh_volume_Pf
chr17:46208317	0.842636	0.0532556	chr17_46224411-46226000_chr17:46208317	ThalamNuclei_rh_volume_Pf
chr17:46274086	0.318835	0.0255812	chr17_46253961-46254070_chr17:46274086	ThalamNuclei_rh_volume_Pf
chr17:46274086	0.387141	0.0361753	chr17_46259581-46260740_chr17:46274086	ThalamNuclei_rh_volume_Pf
chr17:46267622	0.646773	0.402387	chr17_46266091-46268060_chr17:46267622	ThalamNuclei_rh_volume_Pf
chr20:25998213	0.47221	0.0621488	chr20_26009251-26011750_chr20:25998213	ThalamNuclei_rh_volume_Pf
chr19:33074438	0.620375	0.0454781	chr19_33055481-33056470_chr19:33074438	ThalamNuclei_rh_volume_CeM
chr6:26314005	0.616297	0.0734636	chr6_26327301-26328750_chr6:26314005	ThalamNuclei_rh_volume_CL
chr6:30458166	0.424107	0.109321	chr6_30444121-30444240_chr6:30458166	ThalamNuclei_rh_volume_CL
chr6:30457560	0.143525	0.0180029	chr6_30453301-30454120_chr6:30457560	ThalamNuclei_rh_volume_CL
chr6:30682249	0.511426	0.315967	chr6_30681691-30685170_chr6:30682249	ThalamNuclei_rh_volume_CL
chr6:30762562	0.99941	0.017047	chr6_30751731-30753090_chr6:30762562	ThalamNuclei_rh_volume_CL
chr6:30769709	0.94889	0.0558976	chr6_30769021-30770220_chr6:30769709	ThalamNuclei_rh_volume_CL
chr6:30795879	0.999874	0.0136723	chr6_30780981-30783100_chr6:30795879	ThalamNuclei_rh_volume_CL
chr6:30897052	0.330314	0.125428	chr6_30889951-30891180_chr6:30897052	ThalamNuclei_rh_volume_CL
chr6:31499083	0.135825	0.0110562	chr6_31493671-31495180_chr6:31499083	ThalamNuclei_rh_volume_CL
chr4:23746569	0.315749	0.0322203	chr4_23728071-23729260_chr4:23746569	ThalamNuclei_rh_volume_VLp
chr5:65559126	0.329443	0.0635709	chr5_65535191-65536420_chr5:65559126	ThalamNuclei_rh_volume_Pt
chr17:46095313	0.170211	0.0242171	chr17_46106871-46107470_chr17:46095313	ThalamNuclei_lh_volume_LD
chr17:46171133	0.994637	0.977543	chr17_46190911-46195700_chr17:46171133	ThalamNuclei_lh_volume_LD
chr17:46722744	0.2991	0.0445032	chr17_46719541-46721000_chr17:46722744	ThalamNuclei_lh_volume_LD
chr6:26314005	0.3328	0.0221194	chr6_26327301-26328750_chr6:26314005	ThalamNuclei_rh_volume_LD
chr6:30435725	0.964571	0.060298	chr6_30444121-30444240_chr6:30435725	ThalamNuclei_rh_volume_LD
chr6:30682249	0.498171	0.269496	chr6_30681691-30685170_chr6:30682249	ThalamNuclei_rh_volume_LD
chr6:30769709	0.965808	0.0681414	chr6_30769021-30770220_chr6:30769709	ThalamNuclei_rh_volume_LD
chr6:30897052	0.421819	0.13076	chr6_30889951-30891180_chr6:30897052	ThalamNuclei_rh_volume_LD
chr6:31360468	1	0.999936	chr6_31355861-31358040_chr6:31360468	ThalamNuclei_rh_volume_LD
chr15:63116121	0.998578	0.370012	chr15_63121301-63122990_chr15:63116121	ThalamNuclei_lh_volume_Whole-thalamus
chr15:63234040	0.942067	0.0350107	chr15_63233831-63234820_chr15:63234040	ThalamNuclei_lh_volume_Whole-thalamus
chr4:23712826	0.3351	0.01628	chr4_23728071-23729260_chr4:23712826	ThalamNuclei_lh_volume_Whole-thalamus
chr7:54873635	0.471763	0.116609	chr7_54881071-54882380_chr7:54873635	ThalamNuclei_lh_volume_Whole-thalamus
chr15:63116121	0.998655	0.405423	chr15_63121301-63122990_chr15:63116121	ThalamNuclei_rh_volume_Whole-thalamus
chr15:63234040	0.965936	0.0632078	chr15_63233831-63234820_chr15:63234040	ThalamNuclei_rh_volume_Whole-thalamus
chr4:23712826	0.785742	0.644435	chr4_23728071-23729260_chr4:23712826	ThalamNuclei_rh_volume_Whole-thalamus
chr6:149835068	0.686381	0.0433799	chr6_149830811-149831790_chr6:149835068	Brainstem_global_volume_Medulla
chr3:193821331	0.686315	0.0311986	chr3_193830871-193832030_chr3:193821331	Brainstem_global_volume_Pons
chr4:93808468	0.0181502	0.01016	chr4_93809901-93811160_chr4:93808468	Brainstem_global_volume_Pons
chr6:149835068	0.566523	0.0318706	chr6_149830811-149831790_chr6:149835068	Brainstem_global_volume_Pons
chr6:149835068	0.570072	0.0331648	chr6_149830811-149831790_chr6:149835068	Brainstem_global_volume_Midbrain
chr7:54881563	0.63663	0.0873388	chr7_54881071-54882380_chr7:54881563	Brainstem_global_volume_Midbrain
chr2:199946234	0.186046	0.0118731	chr2_199954571-199956860_chr2:199946234	Brainstem_global_volume_Whole-brainstem
chr3:193821331	0.716869	0.0369541	chr3_193830871-193832030_chr3:193821331	Brainstem_global_volume_Whole-brainstem
chr6:149835068	0.607962	0.0370658	chr6_149830811-149831790_chr6:149835068	Brainstem_global_volume_Whole-brainstem
chr14:59142564	0.430008	0.0277218	chr14_59130471-59130900_chr14:59142564	aparc-Desikan_lh_volume_cuneus
chr4:52853212	0.921386	0.0761325	chr4_52861431-52862920_chr4:52853212	aparc-Desikan_lh_volume_cuneus
chr17:45423012	0.259128	0.0266994	chr17_45425531-45426200_chr17:45423012	aparc-Desikan_lh_volume_fusiform
chr17:45475555	0.487058	0.0623218	chr17_45489961-45491610_chr17:45475555	aparc-Desikan_lh_volume_fusiform
chr17:45588540	0.35441	0.123245	chr17_45563311-45563620_chr17:45588540	aparc-Desikan_lh_volume_fusiform
chr17:45588540	0.109715	0.0128029	chr17_45592301-45592600_chr17:45588540	aparc-Desikan_lh_volume_fusiform
chr17:45615569	0.144691	0.025399	chr17_45619801-45621310_chr17:45615569	aparc-Desikan_lh_volume_fusiform
chr17:45942346	0.988849	1	chr17_45941781-45943430_chr17:45942346	aparc-Desikan_lh_volume_fusiform
chr17:45949182	0.9421	0.277165	chr17_45948641-45949670_chr17:45949182	aparc-Desikan_lh_volume_fusiform
chr17:46122657	0.144327	0.019662	chr17_46106871-46107470_chr17:46122657	aparc-Desikan_lh_volume_fusiform
chr17:46171133	0.976198	0.667083	chr17_46190911-46195700_chr17:46171133	aparc-Desikan_lh_volume_fusiform
chr17:46274021	0.128443	0.0101423	chr17_46253961-46254070_chr17:46274021	aparc-Desikan_lh_volume_fusiform
chr17:46273641	0.233634	0.0154328	chr17_46259581-46260740_chr17:46273641	aparc-Desikan_lh_volume_fusiform
chr17:46267622	0.857577	0.276616	chr17_46266091-46268060_chr17:46267622	aparc-Desikan_lh_volume_fusiform
chr17:46730976	0.409908	0.0532581	chr17_46719541-46721000_chr17:46730976	aparc-Desikan_lh_volume_fusiform
chr14:59142564	0.472984	0.0303328	chr14_59130471-59130900_chr14:59142564	aparc-Desikan_lh_volume_lateraloccipital
chr7:19556832	1	1	chr7_19537501-19538720_chr7:19556832	aparc-Desikan_lh_volume_lateralorbitofrontal
chr14:59142564	0.31507	0.023467	chr14_59130471-59130900_chr14:59142564	aparc-Desikan_lh_volume_lingual
chr14:59154362	0.206749	0.0110829	chr14_59130471-59130900_chr14:59154362	rfMRI connectivity ICA-features 4
chr2:48025172	0.588983	0.166509	chr2_48015431-48015750_chr2:48025172	rfMRI connectivity ICA-features 4
chr2:136057818	0.999502	0.883471	chr2_136060001-136061350_chr2:136057818	rfMRI connectivity ICA-features 6
chr1:43309806	0.319657	0.0174701	chr1_43295251-43296500_chr1:43309806
chr11:28301097	0.252812	0.0354947	chr11_28320761-28321310_chr11:28301097
chr3:43418831	0.394116	0.0703039	chr3_43418351-43419200_chr3:43418831
chr3:49931139	0.219118	0.0499802	chr3_49931071-49931160_chr3:49931139
chr5:104619660	0.600583	0.0425939	chr5_104610881-104612080_chr5:104619660
chr17:45438480	0.564698	0.0516833	chr17_45425531-45426200_chr17:45438480	AverageThickness
chr17:45474180	0.49314	0.0350155	chr17_45489961-45491610_chr17:45474180	AverageThickness
chr17:45763360	0.558844	0.031946	chr17_45740611-45741160_chr17:45763360	AverageThickness
chr1:73300748	0.757366	0.0419132	chr1_73310921-73311200_chr1:73300748
chr10:110016364	0.535267	0.0166251	chr10_110002471-110004320_chr10:110016364
chr11:61825533	0.649768	0.166595	chr11_61850511-61851800_chr11:61825533
chr11:66912267	0.332407	0.0830881	chr11_66914881-66916210_chr11:66912267
chr3:52234850	0.970695	0.316596	chr3_52245081-52247310_chr3:52234850
chr3:52533601	0.695881	0.217992	chr3_52532131-52535190_chr3:52533601
chr3:53069965	0.922695	0.0341686	chr3_53069371-53070390_chr3:53069965
chr5:104611504	0.452908	0.0289353	chr5_104610881-104612080_chr5:104611504
chr6:26288975	0.544683	0.0228874	chr6_26304891-26305610_chr6:26288975
chr6:26328875	0.146875	0.019775	chr6_26327301-26328750_chr6:26328875
chr6:30689051	0.509306	0.344774	chr6_30681691-30685170_chr6:30689051
chr6:30779439	0.672238	0.0290037	chr6_30769021-30770220_chr6:30779439
chr6:98143746	0.198897	0.0185805	chr6_98131281-98131780_chr6:98143746
chr7:105200029	0.240181	0.0415454	chr7_105198211-105198490_chr7:105200029
chr8:34028621	0.777911	0.0188178	chr8_34028181-34028790_chr8:34028621
chr3:193829085	0.487255	0.0112842	chr3_193830871-193832030_chr3:193829085	Brainstem
chr6:149819770	0.906835	0.0126303	chr6_149830811-149831790_chr6:149819770	Brainstem
chr1:110542342	0.65492	0.070777	chr1_110537571-110539400_chr1:110542342	EA2022
chr1:204607855	0.5	0.013396	chr1_204619941-204620130_chr1:204607855	EA2022
chr1:211236502	0.497472	0.0321592	chr1_211247951-211248390_chr1:211236502	EA2022
chr1:212287345	0.497653	0.0913937	chr1_212284431-212287550_chr1:212287345	EA2022
chr1:43306519	0.578706	0.0184862	chr1_43295251-43296500_chr1:43306519	EA2022
chr1:43306519	0.614179	0.0423308	chr1_43299211-43299580_chr1:43306519	EA2022
chr1:98062896	0.506094	0.415441	chr1_98086691-98087370_chr1:98062896	EA2022
chr10:102060796	0.928595	0.0441065	chr10_102081051-102081360_chr10:102060796	EA2022
chr10:103192868	0.47754	0.126948	chr10_103192011-103193980_chr10:103192868	EA2022
chr10:116891500	0.320819	0.0268154	chr10_116890841-116892260_chr10:116891500	EA2022
chr10:116969480	0.920766	0.468442	chr10_116973721-116975130_chr10:116969480	EA2022
chr10:124509318	0.629449	0.224879	chr10_124508081-124508430_chr10:124509318	EA2022
chr10:124542464	0.500289	0.499993	chr10_124539931-124541760_chr10:124542464	EA2022
chr10:125486707	0.297597	0.0503067	chr10_125489321-125492890_chr10:125486707	EA2022
chr10:133143932	0.165173	0.0135174	chr10_133124311-133125170_chr10:133143932	EA2022
chr10:91684586	0.256478	0.0350382	chr10_91683661-91684350_chr10:91684586	EA2022
chr11:11649324	1	1	chr11_11663501-11663810_chr11:11649324	EA2022
chr11:122137149	0.786159	0.189936	chr11_122131761-122132100_chr11:122137149	EA2022
chr11:17816569	0.690709	0.101289	chr11_17810821-17812940_chr11:17816569	EA2022
chr11:48078292	0.351351	0.142917	chr11_48080681-48082000_chr11:48078292	EA2022
chr11:57756617	0.2053	0.0375058	chr11_57777501-57780200_chr11:57756617	EA2022
chr11:66567837	0.522061	0.095561	chr11_66567801-66569020_chr11:66567837	EA2022
chr11:72751589	0.50983	0.49759	chr11_72751751-72752990_chr11:72751589	EA2022
chr11:76793688	0.819079	0.396989	chr11_76792731-76794630_chr11:76793688	EA2022
chr12:106328923	0.504642	0.289964	chr12_106301491-106303990_chr12:106328923	EA2022
chr12:110547637	0.863285	0.214824	chr12_110560841-110561580_chr12:110547637	EA2022
chr12:120551823	0.247518	0.0384542	chr12_120528171-120529890_chr12:120551823	EA2022
chr12:27225884	0.546652	0.158698	chr12_27226031-27227000_chr12:27225884	EA2022
chr12:54242999	0.509584	0.120598	chr12_54232891-54233070_chr12:54242999	EA2022
chr12:56086799	0.980674	0.234117	chr12_56075001-56075380_chr12:56086799	EA2022
chr13:20674292	0.446549	0.0363624	chr13_20681751-20682710_chr13:20674292	EA2022
chr13:98451750	0.78602	0.0453845	chr13_98450221-98452390_chr13:98451750	EA2022
chr14:23017877	0.50935	0.279371	chr14_23024711-23026290_chr14:23017877	EA2022
chr14:28983026	0.228968	0.0102398	chr14_28974911-28975650_chr14:28983026	EA2022
chr14:64351778	0.539206	0.0529247	chr14_64363201-64364400_chr14:64351778	EA2022
chr14:84612040	0.431271	0.0106475	chr14_84592001-84592410_chr14:84612040	EA2022
chr14:99268647	0.672683	0.275938	chr14_99245341-99247140_chr14:99268647	EA2022
chr15:27010874	0.749062	0.209484	chr15_27017131-27017980_chr15:27010874	EA2022
chr15:47284458	0.999977	0.021551	chr15_47273131-47274790_chr15:47284458	EA2022
chr15:55742680	0.415368	0.0299488	chr15_55741081-55744240_chr15:55742680	EA2022
chr15:57231585	0.333414	0.0773414	chr15_57235421-57238130_chr15:57231585	EA2022
chr15:77730077	0.999872	0.999706	chr15_77719971-77720930_chr15:77730077	EA2022
chr16:12141515	0.803893	0.162697	chr16_12152801-12153060_chr16:12141515	EA2022
chr16:15036083	0.213894	0.0101276	chr16_15029191-15029890_chr16:15036083	EA2022
chr16:15129796	0.98001	0.798331	chr16_15153411-15155680_chr16:15129796	EA2022
chr16:15205846	0.849223	0.0341822	chr16_15206521-15207310_chr16:15205846	EA2022
chr16:28368122	1	0.999609	chr16_28364781-28365230_chr16:28368122	EA2022
chr16:28814545	0.355287	0.0295967	chr16_28802271-28803260_chr16:28814545	EA2022
chr17:45299081	0.524574	0.0467741	chr17_45298751-45299910_chr17:45299081	EA2022
chr17:45468527	0.589677	0.0482252	chr17_45489961-45491610_chr17:45468527	EA2022
chr17:45615569	0.999035	0.902459	chr17_45592301-45592600_chr17:45615569	EA2022
chr17:45646239	0.246037	0.015954	chr17_45619801-45621310_chr17:45646239	EA2022
chr17:46202394	0.211045	0.0158291	chr17_46224411-46226000_chr17:46202394	EA2022
chr17:46240818	0.499999	0.257262	chr17_46253961-46254070_chr17:46240818	EA2022
chr17:46240818	0.499999	0.258967	chr17_46259581-46260740_chr17:46240818	EA2022
chr17:46274563	0.499731	0.0899301	chr17_46286621-46287300_chr17:46274563	EA2022
chr17:46710944	0.5	0.447765	chr17_46696321-46696630_chr17:46710944	EA2022
chr17:46711919	0.500015	0.075958	chr17_46719541-46721000_chr17:46711919	EA2022
chr18:47241653	0.238419	0.0133988	chr18_47260231-47260690_chr18:47241653	EA2022
chr18:52911774	0.624632	0.0198314	chr18_52897341-52899220_chr18:52911774	EA2022
chr2:100095884	0.387765	0.0798564	chr2_100103631-100105860_chr2:100095884	EA2022
chr2:172013647	0.461135	0.0459541	chr2_172031141-172032200_chr2:172013647	EA2022
chr2:173207353	0.999806	0.522056	chr2_173207221-173207390_chr2:173207353	EA2022
chr2:188629393	0.752884	0.246133	chr2_188629121-188630580_chr2:188629393	EA2022
chr2:188714318	0.660004	0.173805	chr2_188708691-188709110_chr2:188714318	EA2022
chr22:29481636	0.663531	0.198834	chr22_29477491-29481890_chr22:29481636	EA2022
chr22:29978632	0.999994	0.38461	chr22_29986791-29988170_chr22:29978632	EA2022
chr22:30017350	0.998733	0.0322271	chr22_30008291-30009100_chr22:30017350	EA2022
chr3:116810904	0.405629	0.0718663	chr3_116813811-116814020_chr3:116810904	EA2022
chr3:116810904	0.333666	0.0586722	chr3_116814531-116817930_chr3:116810904	EA2022
chr3:47888930	0.496965	0.121549	chr3_47902941-47903120_chr3:47888930	EA2022
chr3:49026677	0.5	0.233004	chr3_49006131-49008740_chr3:49026677	EA2022
chr3:49698313	0.655914	0.157694	chr3_49722851-49725140_chr3:49698313	EA2022
chr3:53069246	0.928435	0.0360158	chr3_53069371-53070390_chr3:53069246	EA2022
chr3:58283724	0.334617	0.0538223	chr3_58305651-58307930_chr3:58283724	EA2022
chr3:58399467	0.473445	0.040801	chr3_58388141-58389430_chr3:58399467	EA2022
chr4:151725396	0.502171	0.0727812	chr4_151714201-151715260_chr4:151725396	EA2022
chr4:3288676	0.621316	0.0822419	chr4_3303271-3306780_chr4:3288676	EA2022
chr4:66956156	0.718647	0.105005	chr4_66949491-66949550_chr4:66956156	EA2022
chr5:109684718	0.970263	0.110268	chr5_109688601-109692900_chr5:109684718	EA2022
chr5:114586939	0.662953	0.101964	chr5_114580801-114581690_chr5:114586939	EA2022
chr5:11473952	0.274734	0.030397	chr5_11491831-11491910_chr5:11473952	EA2022
chr5:137142403	0.3639	0.0138771	chr5_137155371-137156110_chr5:137142403	EA2022
chr5:152664885	0.414541	0.021485	chr5_152676141-152676430_chr5:152664885	EA2022
chr5:57299092	0.948494	0.966186	chr5_57298151-57299380_chr5:57299092	EA2022
chr5:88078544	0.463892	0.200741	chr5_88085521-88085980_chr5:88078544	EA2022
chr6:126357960	0.436674	0.0878012	chr6_126339721-126340910_chr6:126357960	EA2022
chr6:26159128	0.431163	0.151926	chr6_26171431-26173590_chr6:26159128	EA2022
chr6:26335996	0.92035	0.673324	chr6_26327301-26328750_chr6:26335996	EA2022
chr6:29938947	0.492646	0.139807	chr6_29926601-29927650_chr6:29938947	EA2022
chr6:29968530	0.218891	0.0718248	chr6_29967381-29967990_chr6:29968530	EA2022
chr6:32159700	0.5	0.128253	chr6_32175311-32179080_chr6:32159700	EA2022
chr6:32270503	0.617296	0.0303269	chr6_32254891-32255960_chr6:32270503	EA2022
chr6:33272922	0.248804	0.0335418	chr6_33247851-33250430_chr6:33272922	EA2022
chr6:98143746	0.5	0.0898097	chr6_98131281-98131780_chr6:98143746	EA2022
chr7:100080868	0.424388	0.106362	chr7_100099801-100102730_chr7:100080868	EA2022
chr7:132920139	0.242422	0.0142033	chr7_132932231-132932650_chr7:132920139	EA2022
chr7:2031733	0.524989	0.037395	chr7_2018561-2019300_chr7:2031733	EA2022
chr7:2180418	0.848956	0.0337272	chr7_2172401-2174040_chr7:2180418	EA2022
chr7:2180331	0.934843	0.0203144	chr7_2199631-2200040_chr7:2180331	EA2022
chr7:76125540	0.518363	0.0642192	chr7_76149971-76150750_chr7:76125540	EA2022
chr7:76160874	0.491375	0.0163379	chr7_76162641-76163490_chr7:76160874	EA2022
chr8:141682217	0.998942	0.547652	chr8_141680861-141682820_chr8:141682217	EA2022
chr8:142311377	0.500516	0.0497529	chr8_142295311-142295870_chr8:142311377	EA2022
chr8:142682272	0.373767	0.0426484	chr8_142699521-142700130_chr8:142682272	EA2022
chr8:85458166	0.999951	0.864833	chr8_85455941-85456120_chr8:85458166	EA2022
chr9:109138397	0.481706	0.193579	chr9_109117951-109120600_chr9:109138397	EA2022
chr9:120721390	0.673062	0.0336413	chr9_120729781-120731840_chr9:120721390	EA2022
chr9:131887329	0.257482	0.0357901	chr9_131892461-131893640_chr9:131887329	EA2022
chr9:131887407	0.930976	0.249475	chr9_131906791-131907050_chr9:131887407	EA2022
chr11:118672854	0.564016	0.0284585	chr11_118689171-118690880_chr11:118672854	Glioma
chr20:63778360	0.516723	0.0471388	chr20_63778171-63778490_chr20:63778360	Glioma
chr7:54881563	0.779733	0.155462	chr7_54881071-54882380_chr7:54881563	Glioma
chr9:22032153	0.509268	0.0697642	chr9_22051831-22053550_chr9:22032153	Glioma
chr1:59094665	0.999678	0.233269	chr1_59077551-59080580_chr1:59094665	Intelligence
chr11:47417893	0.983542	0.0273028	chr11_47425671-47427340_chr11:47417893	Intelligence
chr16:10107845	0.645246	0.0137157	chr16_10121091-10122750_chr16:10107845	Intelligence
chr16:24770051	0.369872	0.0467699	chr16_24769621-24770290_chr16:24770051	Intelligence
chr16:28368122	1	0.180345	chr16_28364781-28365230_chr16:28368122	Intelligence
chr16:28814284	0.47798	0.0375395	chr16_28802271-28803260_chr16:28814284	Intelligence
chr16:71954829	0.5	0.131483	chr16_71961191-71961950_chr16:71954829	Intelligence
chr17:46711919	0.496762	0.0682517	chr17_46719541-46721000_chr17:46711919	Intelligence
chr2:100095884	0.449233	0.0863027	chr2_100103631-100105860_chr2:100095884	Intelligence
chr2:231614528	0.999005	0.613381	chr2_231611341-231615060_chr2:231614528	Intelligence
chr20:35934138	0.35984	0.0273843	chr20_35948101-35948130_chr20:35934138	Intelligence
chr21:39192276	0.372605	0.0277556	chr21_39182311-39184620_chr21:39192276	Intelligence
chr22:37707538	0.481693	0.0557648	chr22_37696301-37697710_chr22:37707538	Intelligence
chr22:37748611	0.360757	0.146237	chr22_37767121-37767440_chr22:37748611	Intelligence
chr22:41208781	0.179882	0.0238048	chr22_41217051-41218400_chr22:41208781	Intelligence
chr22:42094288	0.975256	0.900026	chr22_42089521-42091590_chr22:42094288	Intelligence
chr3:136769147	0.559301	0.0120034	chr3_136786111-136788000_chr3:136769147	Intelligence
chr3:49007280	0.774105	0.433451	chr3_49006131-49008740_chr3:49007280	Intelligence
chr3:49698313	0.588529	0.0706518	chr3_49722851-49725140_chr3:49698313	Intelligence
chr3:49934668	0.856441	0.33966	chr3_49931071-49931160_chr3:49934668	Intelligence
chr3:52253277	0.558522	0.290614	chr3_52245081-52247310_chr3:52253277	Intelligence
chr4:151714651	0.505328	0.083169	chr4_151714201-151715260_chr4:151714651	Intelligence
chr4:97249447	0.93072	0.136463	chr4_97235151-97236180_chr4:97249447	Intelligence
chr5:108443541	0.233221	0.0391047	chr5_108459571-108460280_chr5:108443541	Intelligence
chr5:114603583	0.663016	0.354214	chr5_114580801-114581690_chr5:114603583	Intelligence
chr5:140332654	0.500015	0.0868072	chr5_140311861-140312590_chr5:140332654	Intelligence
chr5:171712853	0.980413	0.945569	chr5_171711021-171712400_chr5:171712853	Intelligence
chr5:60337132	0.500638	0.326788	chr5_60355891-60356600_chr5:60337132	Intelligence
chr6:30682249	0.523775	0.56226	chr6_30681691-30685170_chr6:30682249	Intelligence
chr6:98143746	0.5	0.0898099	chr6_98131281-98131780_chr6:98143746	Intelligence
chr7:127651950	0.477715	0.149066	chr7_127651031-127653130_chr7:127651950	Intelligence
chr7:70519994	0.308844	0.0203844	chr7_70539151-70539940_chr7:70519994	Intelligence
chr1:72299433	0.961676	0.387228	chr1_72281281-72285560_chr1:72299433
chr1:73573584	0.335156	0.0566149	chr1_73575771-73576700_chr1:73573584
chr10:104798186	0.0949784	0.0240195	chr10_104784861-104784920_chr10:104798186
chr10:104925556	0.16389	0.0108423	chr10_104907391-104908340_chr10:104925556
chr10:113182820	0.24619	0.0215282	chr10_113181901-113182620_chr10:113182820
chr10:113204730	0.985814	0.407729	chr10_113183541-113184080_chr10:113204730
chr10:133144089	0.51258	0.0991375	chr10_133124311-133125170_chr10:133144089
chr11:113533606	0.45957	0.136912	chr11_113538961-113539400_chr11:113533606
chr11:133836010	0.977243	0.48384	chr11_133834861-133835970_chr11:133836010
chr11:48072105	0.293662	0.0617381	chr11_48080681-48082000_chr11:48072105
chr11:57753377	0.391832	0.0253764	chr11_57777501-57780200_chr11:57753377
chr11:61825533	0.61011	0.0684206	chr11_61850511-61851800_chr11:61825533
chr12:118212149	0.125652	0.0251132	chr12_118220491-118221270_chr12:118212149
chr12:121482590	0.414715	0.0319567	chr12_121499821-121500830_chr12:121482590
chr14:102895399	0.223505	0.0285699	chr14_102892931-102894210_chr14:102895399
chr14:41607231	0.997364	0.121552	chr14_41600151-41600770_chr14:41607231
chr14:41607231	0.997371	0.0813104	chr14_41604261-41608910_chr14:41607231
chr14:74697438	0.705817	0.0683389	chr14_74705741-74706380_chr14:74697438
chr14:98225124	0.426367	0.01042	chr14_98229501-98230210_chr14:98225124
chr17:68022446	0.251821	0.0155019	chr17_68019381-68020850_chr17:68022446
chr17:68025637	0.551724	0.0175788	chr17_68033801-68037160_chr17:68025637
chr17:68089067	0.503168	0.0675822	chr17_68101111-68102840_chr17:68089067
chr18:37551481	0.473155	0.0167238	chr18_37570481-37570680_chr18:37551481
chr18:37596198	0.383122	0.158379	chr18_37611741-37613160_chr18:37596198
chr18:37615666	0.295941	0.018645	chr18_37619851-37620600_chr18:37615666
chr18:52897993	1	0.015604	chr18_52897341-52899220_chr18:52897993
chr18:53886869	0.417552	0.0438566	chr18_53894861-53895260_chr18:53886869
chr18:53910262	0.999675	0.974022	chr18_53906781-53906970_chr18:53910262
chr2:171838119	0.461067	0.0865981	chr2_171847621-171847870_chr2:171838119
chr2:171956692	0.511279	0.157221	chr2_171956491-171956740_chr2:171956692
chr2:51010629	0.346979	0.320147	chr2_51000881-51001270_chr2:51010629
chr20:47129016	0.0411249	0.010632	chr20_47127901-47128330_chr20:47129016
chr3:115157572	0.46349	0.26893	chr3_115156021-115156840_chr3:115157572
chr3:158321816	0.296072	0.0297707	chr3_158329521-158330250_chr3:158321816
chr3:44315854	0.916513	0.0329925	chr3_44337441-44339740_chr3:44315854
chr3:44525573	0.999882	0.999882	chr3_44509461-44511770_chr3:44525573
chr3:44855618	0.995183	0.975739	chr3_44861131-44862780_chr3:44855618
chr3:49731986	1	1	chr3_49722851-49725140_chr3:49731986
chr3:49955758	0.226585	0.0159092	chr3_49931071-49931160_chr3:49955758
chr3:52234850	0.58955	0.121435	chr3_52245081-52247310_chr3:52234850
chr3:52532998	0.522124	0.126988	chr3_52532131-52535190_chr3:52532998
chr3:77177549	0.900568	0.331431	chr3_77181921-77182850_chr3:77177549
chr5:104610781	0.53996	0.0153845	chr5_104610881-104612080_chr5:104610781
chr5:165152694	0.97466	0.0178332	chr5_165127951-165128290_chr5:165152694
chr5:62218784	0.857977	0.54558	chr5_62236331-62237520_chr5:62218784
chr6:164752555	0.666654	0.0615299	chr6_164749061-164749890_chr6:164752555
chr6:26314005	0.843905	0.13776	chr6_26327301-26328750_chr6:26314005
chr6:27380029	0.448019	0.0307862	chr6_27374681-27375980_chr6:27380029
chr6:27586005	0.937738	0.997588	chr6_27591781-27593340_chr6:27586005
chr6:28960390	0.186967	0.0210146	chr6_28977321-28977860_chr6:28960390
chr6:30689051	0.515827	0.389464	chr6_30681691-30685170_chr6:30689051
chr6:30775237	0.189566	0.0128889	chr6_30751731-30753090_chr6:30775237
chr7:110540097	0.256885	0.0364941	chr7_110534351-110534830_chr7:110540097
chr7:2047037	0.999884	0.325589	chr7_2063961-2064080_chr7:2047037
chr8:128696296	0.31796	0.0254251	chr8_128683591-128684150_chr8:128696296
chr8:128879808	0.413161	0.0602291	chr8_128854111-128855960_chr8:128879808
chr9:26714616	0.380752	0.0528521	chr9_26723031-26723950_chr9:26714616
chr9:93423123	0.505141	0.160403	chr9_93422781-93423590_chr9:93423123
chr11:113068061	0.359321	0.129692	chr11_113082241-113083150_chr11:113068061	Neuroticism
chr11:113541721	1	0.997253	chr11_113538961-113539400_chr11:113541721	Neuroticism
chr11:47111173	0.883971	0.36451	chr11_47099381-47099490_chr11:47111173	Neuroticism
chr11:47123521	0.545403	0.0181813	chr11_47143131-47143690_chr11:47123521	Neuroticism
chr11:47213167	0.500538	0.104929	chr11_47192101-47192720_chr11:47213167	Neuroticism
chr11:89150911	0.988744	0.33323	chr11_89175871-89176230_chr11:89150911	Neuroticism
chr12:109542711	0.210016	0.0280214	chr12_109522471-109523840_chr12:109542711	Neuroticism
chr12:118212149	0.568854	0.297209	chr12_118220491-118221270_chr12:118212149	Neuroticism
chr15:47254980	0.920027	0.393971	chr15_47273131-47274790_chr15:47254980	Neuroticism
chr15:77720931	1	0.0155629	chr15_77719971-77720930_chr15:77720931	Neuroticism
chr17:45492543	0.50945	0.0280931	chr17_45489961-45491610_chr17:45492543	Neuroticism
chr17:45615569	1	0.999646	chr17_45592301-45592600_chr17:45615569	Neuroticism
chr17:45936109	0.498723	0.0142099	chr17_45936191-45937180_chr17:45936109	Neuroticism
chr17:45936109	0.499476	0.0161817	chr17_45948641-45949670_chr17:45936109	Neuroticism
chr17:46111701	0.991004	0.0518762	chr17_46106871-46107470_chr17:46111701	Neuroticism
chr17:46214113	0.333232	0.0283764	chr17_46224411-46226000_chr17:46214113	Neuroticism
chr17:46240818	0.359486	0.161825	chr17_46253961-46254070_chr17:46240818	Neuroticism
chr17:46240818	0.359486	0.168223	chr17_46259581-46260740_chr17:46240818	Neuroticism
chr17:46275506	0.293933	0.0620649	chr17_46286621-46287300_chr17:46275506	Neuroticism
chr17:46722744	0.557184	0.0774807	chr17_46719541-46721000_chr17:46722744	Neuroticism
chr18:37615756	0.955197	0.470894	chr18_37619851-37620600_chr18:37615756	Neuroticism
chr2:214650933	0.513474	0.0278872	chr2_214671351-214671860_chr2:214650933	Neuroticism
chr2:58423220	0.508805	0.109633	chr2_58432131-58432870_chr2:58423220	Neuroticism
chr2:58459050	0.528494	0.0228346	chr2_58447971-58448310_chr2:58459050	Neuroticism
chr20:34725238	0.658292	0.170718	chr20_34708481-34711500_chr20:34725238	Neuroticism
chr3:50369913	0.498458	0.0442043	chr3_50350051-50351810_chr3:50369913	Neuroticism
chr5:87951251	0.523222	0.0191159	chr5_87949461-87951270_chr5:87951251	Neuroticism
chr6:126357960	0.744536	0.104691	chr6_126339721-126340910_chr6:126357960	Neuroticism
chr6:27605757	0.845459	0.453273	chr6_27591781-27593340_chr6:27605757	Neuroticism
chr6:27807046	0.394786	0.0385612	chr6_27823541-27825500_chr6:27807046	Neuroticism
chr6:32683864	0.499819	0.15452	chr6_32666511-32666820_chr6:32683864	Neuroticism
chr7:2039793	0.500209	0.17432	chr7_2019581-2020590_chr7:2039793	Neuroticism
chr9:4145372	0.988904	0.0134188	chr9_4147391-4148280_chr9:4145372	Neuroticism
chr1:73152493	0.261815	0.0156777	chr1_73161571-73161650_chr1:73152493
chr1:98087276	0.534113	0.100088	chr1_98086691-98087370_chr1:98087276
chr10:103034147	0.209539	0.0231709	chr10_103053651-103054670_chr10:103034147
chr14:103412687	0.410147	0.0200119	chr14_103426621-103428210_chr14:103412687
chr17:45415050	0.25454	0.0430223	chr17_45425531-45426200_chr17:45415050
chr17:45615569	0.993969	0.538442	chr17_45592301-45592600_chr17:45615569
chr17:45949182	0.991275	0.654642	chr17_45948641-45949670_chr17:45949182
chr17:46239083	0.260706	0.0695613	chr17_46253961-46254070_chr17:46239083
chr17:46239083	0.260706	0.0700224	chr17_46259581-46260740_chr17:46239083
chr17:46262887	0.145688	0.0143007	chr17_46286621-46287300_chr17:46262887
chr18:55901227	0.203576	0.0288695	chr18_55897851-55898130_chr18:55901227
chr19:19315800	0.196488	0.0118034	chr19_19319771-19322130_chr19:19315800
chr2:144406976	0.167644	0.0166998	chr2_144411581-144411790_chr2:144406976
chr2:199236869	0.996461	0.0957344	chr2_199261281-199262240_chr2:199236869
chr2:199946234	0.158424	0.0155594	chr2_199954571-199956860_chr2:199946234
chr2:224585444	0.173513	0.0150624	chr2_224574561-224575180_chr2:224585444
chr2:224582654	0.334235	0.0227703	chr2_224583701-224586390_chr2:224582654
chr2:232688802	0.254949	0.206892	chr2_232689291-232690190_chr2:232688802
chr2:232888571	0.494597	0.0306012	chr2_232871561-232873130_chr2:232888571
chr20:38856815	0.180204	0.0166421	chr20_38855191-38855830_chr20:38856815
chr3:2512413	0.435563	0.0751793	chr3_2513751-2514760_chr3:2512413
chr3:2519043	0.709322	0.026566	chr3_2517411-2518030_chr3:2519043
chr3:52234850	0.425585	0.0257297	chr3_52245081-52247310_chr3:52234850
chr3:52533601	0.48505	0.161662	chr3_52532131-52535190_chr3:52533601
chr3:53063092	0.334471	0.0216431	chr3_53069371-53070390_chr3:53063092
chr3:53229263	0.670956	0.211667	chr3_53237721-53238980_chr3:53229263
chr4:169407058	0.309754	0.020517	chr4_169405101-169405220_chr4:169407058
chr5:152585644	0.307917	0.0163947	chr5_152564391-152566690_chr5:152585644
chr5:152686229	0.128753	0.0108586	chr5_152676141-152676430_chr5:152686229
chr5:61325153	0.34174	0.0585217	chr5_61346331-61347300_chr5:61325153
chr6:26288975	0.512391	0.108115	chr6_26304891-26305610_chr6:26288975
chr6:26314005	0.453919	0.0364245	chr6_26327301-26328750_chr6:26314005
chr6:26938531	0.991307	0.193213	chr6_26955741-26957600_chr6:26938531
chr6:27605757	0.726881	0.157457	chr6_27591781-27593340_chr6:27605757
chr6:28894840	0.457755	0.0145583	chr6_28884701-28886010_chr6:28894840
chr6:28963900	0.312551	0.0129643	chr6_28943231-28944940_chr6:28963900
chr6:29002399	0.498955	0.231534	chr6_29014741-29016060_chr6:29002399
chr6:30424198	0.999578	0.691493	chr6_30444121-30444240_chr6:30424198
chr6:30689051	0.551545	0.332096	chr6_30681691-30685170_chr6:30689051
chr6:30795879	0.993718	0.0185033	chr6_30780981-30783100_chr6:30795879
chr6:32159700	0.337933	0.0629401	chr6_32175311-32179080_chr6:32159700
chr6:32256662	0.923461	0.0144648	chr6_32254891-32255960_chr6:32256662
chr6:32592663	0.0264445	0.0271624	chr6_32589661-32589960_chr6:32592663
chr7:2005716	0.851043	0.740709	chr7_2019581-2020590_chr7:2005716
chr7:2053527	0.607782	0.0152624	chr7_2063961-2064080_chr7:2053527
chr7:2173288	0.999772	1	chr7_2192671-2193460_chr7:2173288
chr10:116891500	0.701322	0.0301514	chr10_116890841-116892260_chr10:116891500	Putamen
chr10:116952944	0.784793	0.385565	chr10_116973721-116975130_chr10:116952944	Putamen
chr10:116980630	0.253705	0.10312	chr10_117000681-117000900_chr10:116980630	Putamen
chr14:55515546	0.500052	0.494098	chr14_55512471-55512990_chr14:55515546	Putamen
chr14:55515537	0.534502	0.534409	chr14_55514521-55515740_chr14:55515537	Putamen
chr14:55741352	0.966195	0.966195	chr14_55739671-55741450_chr14:55741352	Putamen
chr7:54881563	0.941413	0.36202	chr7_54881071-54882380_chr7:54881563	Thalamus
chr10:103344326	0.965739	0.0447503	chr10_103367451-103369330_chr10:103344326	TotalSurfaceArea
chr12:56080024	0.672388	0.396503	chr12_56078791-56080840_chr12:56080024	TotalSurfaceArea
chr12:65927564	0.309454	0.0601274	chr12_65935861-65937760_chr12:65927564	TotalSurfaceArea
chr17:45439036	0.316983	0.0132295	chr17_45425531-45426200_chr17:45439036	TotalSurfaceArea
chr17:45468527	0.560853	0.0358067	chr17_45489961-45491610_chr17:45468527	TotalSurfaceArea
chr17:45765128	0.306284	0.0121476	chr17_45740611-45741160_chr17:45765128	TotalSurfaceArea
chr17:46710944	0.5	0.482356	chr17_46696321-46696630_chr17:46710944	TotalSurfaceArea
chr17:46711919	0.485765	0.0670033	chr17_46719541-46721000_chr17:46711919	TotalSurfaceArea
chr5:171413500	0.618761	0.465443	chr5_171414941-171416010_chr5:171413500	TotalSurfaceArea
chr6:126343187	0.782815	0.179302	chr6_126339721-126340910_chr6:126343187	TotalSurfaceArea
chr4:7844513	0.675525	0.194735	chr4_7856761-7857870_chr4:7844513	aparc-Desikan_lh_volume_parsorbitalis
chr4:7858175	0.326151	0.0621973	chr4_7876121-7877590_chr4:7858175	aparc-Desikan_lh_volume_parsorbitalis
chr14:59142564	0.434652	0.0299013	chr14_59130471-59130900_chr14:59142564	aparc-Desikan_lh_volume_pericalcarine
chr5:61325153	0.296717	0.0264071	chr5_61346331-61347300_chr5:61325153	aparc-Desikan_lh_volume_pericalcarine
chr5:61455640	0.812939	0.128043	chr5_61431641-61432700_chr5:61455640	aparc-Desikan_lh_volume_pericalcarine
chr14:59142564	0.383431	0.0305196	chr14_59130471-59130900_chr14:59142564	aparc-Desikan_lh_volume_precuneus
chr6:91278152	0.374252	0.138571	chr6_91299101-91300250_chr6:91278152	aparc-Desikan_lh_volume_superiorparietal
chr2:48029842	0.706367	0.130391	chr2_48015431-48015750_chr2:48029842	aparc-Desikan_lh_volume_superiortemporal
chr10:116908800	0.999718	0.0271083	chr10_116890841-116892260_chr10:116908800	aparc-Desikan_rh_volume_bankssts
chr10:116969480	0.795607	0.304923	chr10_116973721-116975130_chr10:116969480	aparc-Desikan_rh_volume_bankssts
chr10:116980630	0.360221	0.153083	chr10_117000681-117000900_chr10:116980630	aparc-Desikan_rh_volume_bankssts
chr14:59142564	0.451954	0.0292964	chr14_59130471-59130900_chr14:59142564	aparc-Desikan_rh_volume_cuneus
chr4:52853212	0.933541	0.0984926	chr4_52861431-52862920_chr4:52853212	aparc-Desikan_rh_volume_cuneus
chr12:65511346	0.999205	0.993007	chr12_65510101-65512530_chr12:65511346	aparc-Desikan_rh_volume_entorhinal
chr17:45420295	0.218452	0.0224469	chr17_45425531-45426200_chr17:45420295	aparc-Desikan_rh_volume_fusiform
chr17:45495695	0.343839	0.0335512	chr17_45489961-45491610_chr17:45495695	aparc-Desikan_rh_volume_fusiform
chr17:45586969	0.443012	0.152077	chr17_45563311-45563620_chr17:45586969	aparc-Desikan_rh_volume_fusiform
chr17:45586969	0.130481	0.0146052	chr17_45592301-45592600_chr17:45586969	aparc-Desikan_rh_volume_fusiform
chr17:45626189	0.154117	0.0262582	chr17_45619801-45621310_chr17:45626189	aparc-Desikan_rh_volume_fusiform
chr17:45949182	0.942235	0.277165	chr17_45948641-45949670_chr17:45949182	aparc-Desikan_rh_volume_fusiform
chr17:46129299	0.147042	0.0190225	chr17_46106871-46107470_chr17:46129299	aparc-Desikan_rh_volume_fusiform
chr17:46171133	0.605535	0.742102	chr17_46190911-46195700_chr17:46171133	aparc-Desikan_rh_volume_fusiform
chr17:46273641	0.230551	0.0137884	chr17_46259581-46260740_chr17:46273641	aparc-Desikan_rh_volume_fusiform
chr17:46267622	0.709899	0.115723	chr17_46266091-46268060_chr17:46267622	aparc-Desikan_rh_volume_fusiform
chr14:59142564	0.45225	0.030622	chr14_59130471-59130900_chr14:59142564	aparc-Desikan_rh_volume_lateraloccipital
chr7:19556832	1	1	chr7_19537501-19538720_chr7:19556832	aparc-Desikan_rh_volume_lateralorbitofrontal
chr14:59142564	0.406688	0.0269003	chr14_59130471-59130900_chr14:59142564	aparc-Desikan_rh_volume_lingual
chr4:52853212	0.971234	0.156407	chr4_52861431-52862920_chr4:52853212	aparc-Desikan_rh_volume_lingual
chr14:59142564	0.420007	0.0271415	chr14_59130471-59130900_chr14:59142564	aparc-Desikan_rh_volume_pericalcarine
chr5:61347686	0.296193	0.0266264	chr5_61346331-61347300_chr5:61347686	aparc-Desikan_rh_volume_pericalcarine
chr5:61455640	0.598709	0.290902	chr5_61431641-61432700_chr5:61455640	aparc-Desikan_rh_volume_pericalcarine
chr14:59142564	0.249406	0.0306899	chr14_59130471-59130900_chr14:59142564	aparc-Desikan_rh_volume_precuneus
chr14:59622274	0.399913	0.0655097	chr14_59618451-59618610_chr14:59622274	aparc-Desikan_rh_volume_precuneus
chr14:59130619	0.248713	0.0297766	chr14_59130471-59130900_chr14:59130619	aparc-Desikan_rh_volume_superiorparietal
chr14:59142564	0.430206	0.0297952	chr14_59130471-59130900_chr14:59142564	aparc-Desikan_rh_volume_supramarginal
chr14:59142564	0.425182	0.0227449	chr14_59130471-59130900_chr14:59142564	BA-exvivo_lh_volume_V2
chr4:52853212	0.932929	0.066696	chr4_52861431-52862920_chr4:52853212	BA-exvivo_lh_volume_V2
chr10:116891485	0.678188	0.944285	chr10_116890841-116892260_chr10:116891485	BA-exvivo_rh_volume_BA4p
chr10:116969480	0.972534	0.338316	chr10_116973721-116975130_chr10:116969480	BA-exvivo_rh_volume_BA4p
chr10:116980630	0.402718	0.136705	chr10_117000681-117000900_chr10:116980630	BA-exvivo_rh_volume_BA4p
chr14:59142564	0.422353	0.0271414	chr14_59130471-59130900_chr14:59142564	BA-exvivo_rh_volume_V1
chr4:52853212	0.904611	0.0647692	chr4_52861431-52862920_chr4:52853212	BA-exvivo_rh_volume_V1
chr1:155974398	0.749411	0.104106	chr1_155974161-155979840_chr1:155974398	BA-exvivo_rh_volume_V2
chr14:59142564	0.422344	0.0253198	chr14_59130471-59130900_chr14:59142564	BA-exvivo_rh_volume_V2
chr4:52853212	0.972497	0.118479	chr4_52861431-52862920_chr4:52853212	BA-exvivo_rh_volume_V2
chr17:45495695	0.563012	0.0405013	chr17_45489961-45491610_chr17:45495695	BA-exvivo_rh_volume_MT
chr17:45588540	0.351675	0.119432	chr17_45563311-45563620_chr17:45588540	BA-exvivo_rh_volume_MT
chr17:45588540	0.110935	0.0120528	chr17_45592301-45592600_chr17:45588540	BA-exvivo_rh_volume_MT
chr17:45636559	0.137699	0.0229647	chr17_45619801-45621310_chr17:45636559	BA-exvivo_rh_volume_MT
chr17:45949182	0.941949	0.274238	chr17_45948641-45949670_chr17:45949182	BA-exvivo_rh_volume_MT
chr17:46273641	0.240643	0.0119646	chr17_46259581-46260740_chr17:46273641	BA-exvivo_rh_volume_MT
chr17:46267622	0.638923	0.383819	chr17_46266091-46268060_chr17:46267622	BA-exvivo_rh_volume_MT
chr17:46084864	0.572061	0.196208	chr17_46106871-46107470_chr17:46084864	BA-exvivo_rh_volume_entorhinal
chr17:46171133	0.999979	0.513877	chr17_46190911-46195700_chr17:46171133	BA-exvivo_rh_volume_entorhinal
chr14:99268647	0.514759	0.239096	chr14_99245341-99247140_chr14:99268647	aparc-DKTatlas_lh_volume_caudalanteriorcingulate
chr14:59142564	0.470816	0.0298049	chr14_59130471-59130900_chr14:59142564	aparc-DKTatlas_lh_volume_lateraloccipital
chr7:19556832	1	1	chr7_19537501-19538720_chr7:19556832	aparc-DKTatlas_lh_volume_lateralorbitofrontal
chr14:59142564	0.43317	0.0299013	chr14_59130471-59130900_chr14:59142564	aparc-DKTatlas_lh_volume_pericalcarine
chr14:59618461	0.299915	0.0597893	chr14_59618451-59618610_chr14:59618461	aparc-DKTatlas_lh_volume_pericalcarine
chr5:61325153	0.294959	0.0263917	chr5_61346331-61347300_chr5:61325153	aparc-DKTatlas_lh_volume_pericalcarine
chr5:61455640	0.829959	0.115609	chr5_61431641-61432700_chr5:61455640	aparc-DKTatlas_lh_volume_pericalcarine
chr1:19639545	0.9002	0.480655	chr1_19643511-19646130_chr1:19639545	aparc-DKTatlas_lh_volume_precuneus
chr14:59142564	0.408185	0.0305198	chr14_59130471-59130900_chr14:59142564	aparc-DKTatlas_lh_volume_precuneus
chr12:65511346	0.995211	0.999514	chr12_65510101-65512530_chr12:65511346	aparc-DKTatlas_lh_volume_rostralanteriorcingulate
chr6:91278152	0.394747	0.147924	chr6_91299101-91300250_chr6:91278152	aparc-DKTatlas_lh_volume_superiorparietal
chr7:134704849	0.429418	0.0355513	chr7_134703571-134704480_chr7:134704849	aparc-DKTatlas_lh_volume_insula
chr12:65511346	0.999223	0.992324	chr12_65510101-65512530_chr12:65511346	aparc-DKTatlas_rh_volume_entorhinal
chr17:45423012	0.229673	0.0236109	chr17_45425531-45426200_chr17:45423012	aparc-DKTatlas_rh_volume_fusiform
chr17:45475555	0.374746	0.0402803	chr17_45489961-45491610_chr17:45475555	aparc-DKTatlas_rh_volume_fusiform
chr17:45586969	0.432459	0.149245	chr17_45563311-45563620_chr17:45586969	aparc-DKTatlas_rh_volume_fusiform
chr17:45586969	0.1302	0.0148123	chr17_45592301-45592600_chr17:45586969	aparc-DKTatlas_rh_volume_fusiform
chr17:45626189	0.154485	0.02663	chr17_45619801-45621310_chr17:45626189	aparc-DKTatlas_rh_volume_fusiform
chr17:45949182	0.942236	0.277165	chr17_45948641-45949670_chr17:45949182	aparc-DKTatlas_rh_volume_fusiform
chr17:46129299	0.137326	0.0136609	chr17_46106871-46107470_chr17:46129299	aparc-DKTatlas_rh_volume_fusiform
chr17:46273641	0.219565	0.0131894	chr17_46259581-46260740_chr17:46273641	aparc-DKTatlas_rh_volume_fusiform
chr17:46267622	0.780718	0.16526	chr17_46266091-46268060_chr17:46267622	aparc-DKTatlas_rh_volume_fusiform
chr14:59142564	0.4505	0.0306858	chr14_59130471-59130900_chr14:59142564	aparc-DKTatlas_rh_volume_lateraloccipital
chr7:19556832	1	1	chr7_19537501-19538720_chr7:19556832	aparc-DKTatlas_rh_volume_lateralorbitofrontal
chr14:59142564	0.409641	0.0269002	chr14_59130471-59130900_chr14:59142564	aparc-DKTatlas_rh_volume_lingual
chr4:52853212	0.971932	0.161079	chr4_52861431-52862920_chr4:52853212	aparc-DKTatlas_rh_volume_lingual
chr14:59142564	0.41931	0.0271415	chr14_59130471-59130900_chr14:59142564	aparc-DKTatlas_rh_volume_pericalcarine
chr5:61347686	0.296897	0.0268988	chr5_61346331-61347300_chr5:61347686	aparc-DKTatlas_rh_volume_pericalcarine
chr5:61455640	0.636973	0.275036	chr5_61431641-61432700_chr5:61455640	aparc-DKTatlas_rh_volume_pericalcarine
chr10:116891485	0.677913	0.920029	chr10_116890841-116892260_chr10:116891485	aparc-DKTatlas_rh_volume_precentral
chr10:116969480	0.758006	0.33701	chr10_116973721-116975130_chr10:116969480	aparc-DKTatlas_rh_volume_precentral
chr10:116980630	0.427719	0.116766	chr10_117000681-117000900_chr10:116980630	aparc-DKTatlas_rh_volume_precentral
chr14:59142564	0.241995	0.0294077	chr14_59130471-59130900_chr14:59142564	aparc-DKTatlas_rh_volume_precuneus
chr14:59622274	0.424974	0.0699564	chr14_59618451-59618610_chr14:59622274	aparc-DKTatlas_rh_volume_precuneus
chr12:79384064	0.624552	0.0318569	chr12_79380861-79382480_chr12:79384064	aparc-DKTatlas_rh_volume_rostralmiddlefrontal
chr14:59130619	0.285051	0.0342397	chr14_59130471-59130900_chr14:59130619	aparc-DKTatlas_rh_volume_superiorparietal
chr14:59142564	0.43758	0.0308183	chr14_59130471-59130900_chr14:59142564	aparc-DKTatlas_rh_volume_supramarginal
chr10:116992739	0.755164	0.220663	chr10_116973721-116975130_chr10:116992739	aparc-DKTatlas_rh_volume_insula
chr10:116980630	0.749546	0.171514	chr10_117000681-117000900_chr10:116980630	aparc-DKTatlas_rh_volume_insula
chr7:134704849	0.455858	0.0389931	chr7_134703571-134704480_chr7:134704849	aparc-DKTatlas_rh_volume_insula
chr14:59142564	0.433	0.0277218	chr14_59130471-59130900_chr14:59142564	aparc-a2009s_lh_volume_G-cuneus
chr4:52853212	0.920843	0.0561361	chr4_52861431-52862920_chr4:52853212	aparc-a2009s_lh_volume_G-cuneus
chr14:59142564	0.272394	0.0240966	chr14_59130471-59130900_chr14:59142564	aparc-a2009s_lh_volume_G-oc-temp-med-Lingual
chr17:46084864	0.608471	0.214047	chr17_46106871-46107470_chr17:46084864	aparc-a2009s_lh_volume_G-oc-temp-med-Parahip
chr17:46171133	0.999985	0.809076	chr17_46190911-46195700_chr17:46171133	aparc-a2009s_lh_volume_G-oc-temp-med-Parahip
chr17:46268062	0.845946	0.497376	chr17_46266091-46268060_chr17:46268062	aparc-a2009s_lh_volume_G-oc-temp-med-Parahip
chr7:19556832	1	1	chr7_19537501-19538720_chr7:19556832	aparc-a2009s_lh_volume_G-orbital
chr6:91299846	0.223494	0.0174964	chr6_91299101-91300250_chr6:91299846	aparc-a2009s_lh_volume_G-parietal-sup
chr1:19635185	0.998767	0.542941	chr1_19643511-19646130_chr1:19635185	aparc-a2009s_lh_volume_G-precuneus
chr14:59142564	0.450047	0.0305979	chr14_59130471-59130900_chr14:59142564	aparc-a2009s_lh_volume_G-precuneus
chr14:59142564	0.3882	0.0230589	chr14_59130471-59130900_chr14:59142564	aparc-a2009s_lh_volume_S-calcarine
chr15:39686712	0.652675	0.0424954	chr15_39690581-39693760_chr15:39686712	aparc-a2009s_lh_volume_S-calcarine
chr17:45495053	0.203332	0.0150824	chr17_45489961-45491610_chr17:45495053	aparc-a2009s_lh_volume_S-collat-transv-post
chr17:45588540	0.36769	0.122402	chr17_45563311-45563620_chr17:45588540	aparc-a2009s_lh_volume_S-collat-transv-post
chr17:45588540	0.118768	0.0126391	chr17_45592301-45592600_chr17:45588540	aparc-a2009s_lh_volume_S-collat-transv-post
chr17:45626189	0.145122	0.0237432	chr17_45619801-45621310_chr17:45626189	aparc-a2009s_lh_volume_S-collat-transv-post
chr17:45949182	0.942181	0.277165	chr17_45948641-45949670_chr17:45949182	aparc-a2009s_lh_volume_S-collat-transv-post
chr17:46208317	0.496434	0.0102093	chr17_46224411-46226000_chr17:46208317	aparc-a2009s_lh_volume_S-collat-transv-post
chr17:46273641	0.306149	0.0254897	chr17_46253961-46254070_chr17:46273641	aparc-a2009s_lh_volume_S-collat-transv-post
chr17:46273641	0.479492	0.0402926	chr17_46259581-46260740_chr17:46273641	aparc-a2009s_lh_volume_S-collat-transv-post
chr17:46267622	0.752238	0.137743	chr17_46266091-46268060_chr17:46267622	aparc-a2009s_lh_volume_S-collat-transv-post
chr14:59142564	0.461134	0.0311568	chr14_59130471-59130900_chr14:59142564	aparc-a2009s_lh_volume_S-oc-middle+Lunatus
chr6:126357960	0.184157	0.011727	chr6_126339721-126340910_chr6:126357960	aparc-a2009s_lh_volume_S-orbital-med-olfact
chrX:140194645	0.736602	0.0834181	chrX_140194231-140194560_chrX:140194645	aparc-a2009s_lh_volume_S-orbital-med-olfact
chr7:19556832	1	1	chr7_19537501-19538720_chr7:19556832	aparc-a2009s_lh_volume_S-orbital-H-Shaped
chr17:32478777	0.99979	0.999151	chr17_32494061-32496100_chr17:32478777	aparc-a2009s_lh_volume_S-postcentral
chr14:59142564	0.402626	0.0304224	chr14_59130471-59130900_chr14:59142564	aparc-a2009s_lh_volume_S-subparietal
chr14:59142564	0.392995	0.0254997	chr14_59130471-59130900_chr14:59142564	aparc-a2009s_rh_volume_G-cingul-Post-ventral
chr4:52853212	0.957912	0.144512	chr4_52861431-52862920_chr4:52853212	aparc-a2009s_rh_volume_G-cingul-Post-ventral
chr14:59142564	0.431269	0.0257701	chr14_59130471-59130900_chr14:59142564	aparc-a2009s_rh_volume_G-cuneus
chr4:52853212	0.919768	0.0732192	chr4_52861431-52862920_chr4:52853212	aparc-a2009s_rh_volume_G-cuneus
chr16:69941728	0.473498	0.0626347	chr16_69950571-69951720_chr16:69941728	aparc-a2009s_rh_volume_G-front-middle
chr16:70197525	0.54266	0.481775	chr16_70173381-70174760_chr16:70197525	aparc-a2009s_rh_volume_G-front-middle
chr16:70193463	0.969927	0.408216	chr16_70187981-70188790_chr16:70193463	aparc-a2009s_rh_volume_G-front-middle
chr16:70482206	0.573324	0.232517	chr16_70482051-70482910_chr16:70482206	aparc-a2009s_rh_volume_G-front-middle
chr14:59142564	0.437417	0.0287887	chr14_59130471-59130900_chr14:59142564	aparc-a2009s_rh_volume_G-oc-temp-med-Lingual
chr4:52853212	0.970009	0.15791	chr4_52861431-52862920_chr4:52853212	aparc-a2009s_rh_volume_G-oc-temp-med-Lingual
chr17:46084864	0.611063	0.219549	chr17_46106871-46107470_chr17:46084864	aparc-a2009s_rh_volume_G-oc-temp-med-Parahip
chr17:46171133	0.994246	0.0820024	chr17_46190911-46195700_chr17:46171133	aparc-a2009s_rh_volume_G-oc-temp-med-Parahip
chr14:59138398	0.363007	0.0437273	chr14_59130471-59130900_chr14:59138398	aparc-a2009s_rh_volume_G-precuneus
chr14:59142564	0.463274	0.03624	chr14_59130471-59130900_chr14:59142564	aparc-a2009s_rh_volume_Pole-occipital
chr14:59142564	0.398701	0.0241907	chr14_59130471-59130900_chr14:59142564	aparc-a2009s_rh_volume_S-calcarine
chr3:194082695	0.554322	0.106069	chr3_194080351-194081160_chr3:194082695	aparc-a2009s_rh_volume_S-calcarine
chr3:89393155	0.827072	0.271666	chr3_89393071-89393370_chr3:89393155	aparc-a2009s_rh_volume_S-calcarine
chr4:52853212	0.955304	0.0978112	chr4_52861431-52862920_chr4:52853212	aparc-a2009s_rh_volume_S-calcarine
chr10:116908800	0.915699	0.02706	chr10_116890841-116892260_chr10:116908800	aparc-a2009s_rh_volume_S-central
chr10:116969480	0.973154	0.338316	chr10_116973721-116975130_chr10:116969480	aparc-a2009s_rh_volume_S-central
chr10:116980630	0.373636	0.162678	chr10_117000681-117000900_chr10:116980630	aparc-a2009s_rh_volume_S-central
chr15:39199269	1	0.970482	chr15_39198781-39199750_chr15:39199269	aparc-a2009s_rh_volume_S-central
chr7:19556832	1	1	chr7_19537501-19538720_chr7:19556832	aparc-a2009s_rh_volume_S-orbital-H-Shaped
chr14:59149379	0.200336	0.0193918	chr14_59130471-59130900_chr14:59149379	aparc-a2009s_rh_volume_S-postcentral
chr14:59142564	0.419294	0.0310963	chr14_59130471-59130900_chr14:59142564	aparc-a2009s_rh_volume_S-subparietal
chr14:59142564	0.434636	0.02948	chr14_59130471-59130900_chr14:59142564	aparc-Desikan_lh_area_cuneus
chr17:46084864	0.571391	0.20038	chr17_46106871-46107470_chr17:46084864	aparc-Desikan_lh_area_entorhinal
chr17:46171133	1	0.986869	chr17_46190911-46195700_chr17:46171133	aparc-Desikan_lh_area_entorhinal
chr17:46267622	0.741831	0.175518	chr17_46266091-46268060_chr17:46267622	aparc-Desikan_lh_area_entorhinal
chr17:45423012	0.268633	0.0276054	chr17_45425531-45426200_chr17:45423012	aparc-Desikan_lh_area_fusiform
chr17:45480246	0.52356	0.0659479	chr17_45489961-45491610_chr17:45480246	aparc-Desikan_lh_area_fusiform
chr17:45588540	0.421535	0.173339	chr17_45563311-45563620_chr17:45588540	aparc-Desikan_lh_area_fusiform
chr17:45588540	0.126385	0.0195248	chr17_45592301-45592600_chr17:45588540	aparc-Desikan_lh_area_fusiform
chr17:45626189	0.1479	0.0332203	chr17_45619801-45621310_chr17:45626189	aparc-Desikan_lh_area_fusiform
chr17:45949182	0.991735	0.656804	chr17_45948641-45949670_chr17:45949182	aparc-Desikan_lh_area_fusiform
chr17:46086443	0.542655	0.169678	chr17_46106871-46107470_chr17:46086443	aparc-Desikan_lh_area_fusiform
chr17:46267010	0.285506	0.0297655	chr17_46253961-46254070_chr17:46267010	aparc-Desikan_lh_area_fusiform
chr17:46267010	0.316335	0.025827	chr17_46259581-46260740_chr17:46267010	aparc-Desikan_lh_area_fusiform
chr17:46267622	0.984852	0.154289	chr17_46266091-46268060_chr17:46267622	aparc-Desikan_lh_area_fusiform
chr17:46710944	0.517641	0.240011	chr17_46696321-46696630_chr17:46710944	aparc-Desikan_lh_area_fusiform
chr17:46730976	0.484007	0.0756583	chr17_46719541-46721000_chr17:46730976	aparc-Desikan_lh_area_fusiform
chr17:45418294	0.65959	0.331914	chr17_45425531-45426200_chr17:45418294	aparc-Desikan_lh_area_inferiorparietal
chr17:45495695	0.388998	0.0362286	chr17_45489961-45491610_chr17:45495695	aparc-Desikan_lh_area_inferiorparietal
chr17:45588443	0.381117	0.131931	chr17_45563311-45563620_chr17:45588443	aparc-Desikan_lh_area_inferiorparietal
chr17:45592338	0.10821	0.012515	chr17_45592301-45592600_chr17:45592338	aparc-Desikan_lh_area_inferiorparietal
chr17:45636559	0.0254691	0.0276598	chr17_45619801-45621310_chr17:45636559	aparc-Desikan_lh_area_inferiorparietal
chr17:45949182	0.938516	0.277165	chr17_45948641-45949670_chr17:45949182	aparc-Desikan_lh_area_inferiorparietal
chr17:46086443	0.592205	0.194945	chr17_46106871-46107470_chr17:46086443	aparc-Desikan_lh_area_inferiorparietal
chr17:46267622	0.531037	0.246523	chr17_46266091-46268060_chr17:46267622	aparc-Desikan_lh_area_inferiorparietal
chr17:46710944	0.502611	0.227401	chr17_46696321-46696630_chr17:46710944	aparc-Desikan_lh_area_inferiorparietal
chr17:46743059	0.398623	0.0624378	chr17_46719541-46721000_chr17:46743059	aparc-Desikan_lh_area_inferiorparietal
chr14:59142564	0.492902	0.0304159	chr14_59130471-59130900_chr14:59142564	aparc-Desikan_lh_area_lateraloccipital
chr17:45424233	0.157129	0.0162336	chr17_45425531-45426200_chr17:45424233	aparc-Desikan_lh_area_lateraloccipital
chr17:45480246	0.523557	0.0659479	chr17_45489961-45491610_chr17:45480246	aparc-Desikan_lh_area_lateraloccipital
chr17:45588540	0.553976	0.201466	chr17_45563311-45563620_chr17:45588540	aparc-Desikan_lh_area_lateraloccipital
chr17:45588540	0.162198	0.0216468	chr17_45592301-45592600_chr17:45588540	aparc-Desikan_lh_area_lateraloccipital
chr17:45626189	0.0379931	0.0412611	chr17_45619801-45621310_chr17:45626189	aparc-Desikan_lh_area_lateraloccipital
chr17:45949182	0.991492	0.662105	chr17_45948641-45949670_chr17:45949182	aparc-Desikan_lh_area_lateraloccipital
chr17:46086443	0.527682	0.181812	chr17_46106871-46107470_chr17:46086443	aparc-Desikan_lh_area_lateraloccipital
chr17:46267622	0.403825	0.147457	chr17_46266091-46268060_chr17:46267622	aparc-Desikan_lh_area_lateraloccipital
chr17:46711919	0.529721	0.241539	chr17_46696321-46696630_chr17:46711919	aparc-Desikan_lh_area_lateraloccipital
chr17:46730976	0.38058	0.0594654	chr17_46719541-46721000_chr17:46730976	aparc-Desikan_lh_area_lateraloccipital
chr4:52853212	0.710308	0.0166618	chr4_52861431-52862920_chr4:52853212	aparc-Desikan_lh_area_lateraloccipital
chr7:19556832	1	1	chr7_19537501-19538720_chr7:19556832	aparc-Desikan_lh_area_lateralorbitofrontal
chr14:59142564	0.390946	0.023467	chr14_59130471-59130900_chr14:59142564	aparc-Desikan_lh_area_lingual
chr17:45415050	0.205307	0.0211268	chr17_45425531-45426200_chr17:45415050	aparc-Desikan_lh_area_lingual
chr17:45480246	0.523559	0.0659479	chr17_45489961-45491610_chr17:45480246	aparc-Desikan_lh_area_lingual
chr17:45588540	0.49432	0.1723	chr17_45563311-45563620_chr17:45588540	aparc-Desikan_lh_area_lingual
chr17:45588540	0.141774	0.0167635	chr17_45592301-45592600_chr17:45588540	aparc-Desikan_lh_area_lingual
chr17:45626189	0.180492	0.0320533	chr17_45619801-45621310_chr17:45626189	aparc-Desikan_lh_area_lingual
chr17:45924772	0.944887	0.0116265	chr17_45936191-45937180_chr17:45924772	aparc-Desikan_lh_area_lingual
chr17:45949182	0.991294	0.662105	chr17_45948641-45949670_chr17:45949182	aparc-Desikan_lh_area_lingual
chr17:46084864	0.543424	0.185622	chr17_46106871-46107470_chr17:46084864	aparc-Desikan_lh_area_lingual
chr17:46208317	0.493121	0.0129677	chr17_46224411-46226000_chr17:46208317	aparc-Desikan_lh_area_lingual
chr17:46267622	0.406906	0.568816	chr17_46266091-46268060_chr17:46267622	aparc-Desikan_lh_area_lingual
chr17:46711919	0.505632	0.2295	chr17_46696321-46696630_chr17:46711919	aparc-Desikan_lh_area_lingual
chr17:46743059	0.373338	0.0585243	chr17_46719541-46721000_chr17:46743059	aparc-Desikan_lh_area_lingual
chr4:52853212	0.787359	0.0195644	chr4_52861431-52862920_chr4:52853212	aparc-Desikan_lh_area_lingual
chr17:45423012	0.369677	0.0384841	chr17_45425531-45426200_chr17:45423012	aparc-Desikan_lh_area_postcentral
chr17:45475555	0.260803	0.0247828	chr17_45489961-45491610_chr17:45475555	aparc-Desikan_lh_area_postcentral
chr17:45588540	0.364159	0.123426	chr17_45563311-45563620_chr17:45588540	aparc-Desikan_lh_area_postcentral
chr17:45591449	0.128551	0.0139184	chr17_45592301-45592600_chr17:45591449	aparc-Desikan_lh_area_postcentral
chr17:45615569	0.146915	0.024411	chr17_45619801-45621310_chr17:45615569	aparc-Desikan_lh_area_postcentral
chr17:45949182	0.991101	0.658903	chr17_45948641-45949670_chr17:45949182	aparc-Desikan_lh_area_postcentral
chr17:46208317	0.710123	0.0259929	chr17_46224411-46226000_chr17:46208317	aparc-Desikan_lh_area_postcentral
chr17:46273641	0.192057	0.0143645	chr17_46253961-46254070_chr17:46273641	aparc-Desikan_lh_area_postcentral
chr17:46273641	0.331249	0.0224185	chr17_46259581-46260740_chr17:46273641	aparc-Desikan_lh_area_postcentral
chr14:59142564	0.4447	0.0306896	chr14_59130471-59130900_chr14:59142564	aparc-Desikan_lh_area_precuneus
chr17:45418294	0.981656	0.840676	chr17_45425531-45426200_chr17:45418294	aparc-Desikan_lh_area_precuneus
chr17:45480246	0.52095	0.0695877	chr17_45489961-45491610_chr17:45480246	aparc-Desikan_lh_area_precuneus
chr17:45588540	0.376223	0.126184	chr17_45563311-45563620_chr17:45588540	aparc-Desikan_lh_area_precuneus
chr17:45590651	0.159941	0.017166	chr17_45592301-45592600_chr17:45590651	aparc-Desikan_lh_area_precuneus
chr17:45626189	0.138294	0.0228145	chr17_45619801-45621310_chr17:45626189	aparc-Desikan_lh_area_precuneus
chr17:45949182	0.469396	0.0137657	chr17_45936191-45937180_chr17:45949182	aparc-Desikan_lh_area_precuneus
chr17:45949182	0.94191	0.274238	chr17_45948641-45949670_chr17:45949182	aparc-Desikan_lh_area_precuneus
chr17:46267010	0.204804	0.0136979	chr17_46253961-46254070_chr17:46267010	aparc-Desikan_lh_area_precuneus
chr17:46267010	0.220568	0.0123076	chr17_46259581-46260740_chr17:46267010	aparc-Desikan_lh_area_precuneus
chr17:46267622	0.427338	0.162628	chr17_46266091-46268060_chr17:46267622	aparc-Desikan_lh_area_precuneus
chr9:973695	0.529896	0.0191999	chr9_976151-977750_chr9:973695	aparc-Desikan_lh_area_rostralanteriorcingulate
chr6:91299454	0.352315	0.126136	chr6_91299101-91300250_chr6:91299454	aparc-Desikan_lh_area_superiorparietal
chr8:8234652	0.720098	0.370004	chr8_8209791-8210700_chr8:8234652	aparc-Desikan_lh_area_superiortemporal
chr8:8241055	0.133883	0.0100817	chr8_8218381-8218610_chr8:8241055	aparc-Desikan_lh_area_superiortemporal
chr8:8241055	0.184489	0.0125184	chr8_8227131-8229660_chr8:8241055	aparc-Desikan_lh_area_superiortemporal
chr8:8310872	0.999792	0.997902	chr8_8309241-8312070_chr8:8310872	aparc-Desikan_lh_area_superiortemporal
chr17:45423012	0.452557	0.0465251	chr17_45425531-45426200_chr17:45423012	aparc-Desikan_lh_area_supramarginal
chr17:45495695	0.32986	0.027279	chr17_45489961-45491610_chr17:45495695	aparc-Desikan_lh_area_supramarginal
chr17:45586969	0.443291	0.151211	chr17_45563311-45563620_chr17:45586969	aparc-Desikan_lh_area_supramarginal
chr17:45590651	0.186778	0.0205062	chr17_45592301-45592600_chr17:45590651	aparc-Desikan_lh_area_supramarginal
chr17:45644091	0.0388092	0.0421475	chr17_45619801-45621310_chr17:45644091	aparc-Desikan_lh_area_supramarginal
chr17:45949182	0.991152	0.657651	chr17_45948641-45949670_chr17:45949182	aparc-Desikan_lh_area_supramarginal
chr17:46086443	0.504013	0.160227	chr17_46106871-46107470_chr17:46086443	aparc-Desikan_lh_area_supramarginal
chr17:46208317	0.525527	0.0122797	chr17_46224411-46226000_chr17:46208317	aparc-Desikan_lh_area_supramarginal
chr17:46267622	0.292441	0.266835	chr17_46266091-46268060_chr17:46267622	aparc-Desikan_lh_area_supramarginal
chr2:187407092	0.62825	0.187347	chr2_187408651-187409750_chr2:187407092	aparc-Desikan_lh_area_frontalpole
chr17:45423012	0.231098	0.0242244	chr17_45425531-45426200_chr17:45423012	aparc-Desikan_lh_area_transversetemporal
chr17:45495695	0.263067	0.0223437	chr17_45489961-45491610_chr17:45495695	aparc-Desikan_lh_area_transversetemporal
chr17:45588540	0.428396	0.145663	chr17_45563311-45563620_chr17:45588540	aparc-Desikan_lh_area_transversetemporal
chr17:45590651	0.138904	0.0152048	chr17_45592301-45592600_chr17:45590651	aparc-Desikan_lh_area_transversetemporal
chr17:45640049	0.164146	0.0275222	chr17_45619801-45621310_chr17:45640049	aparc-Desikan_lh_area_transversetemporal
chr17:45949182	0.466847	0.0136019	chr17_45936191-45937180_chr17:45949182	aparc-Desikan_lh_area_transversetemporal
chr17:45949182	0.941932	0.260933	chr17_45948641-45949670_chr17:45949182	aparc-Desikan_lh_area_transversetemporal
chr17:46111701	0.717818	0.86677	chr17_46106871-46107470_chr17:46111701	aparc-Desikan_lh_area_transversetemporal
chr17:46208317	0.677591	0.0229657	chr17_46224411-46226000_chr17:46208317	aparc-Desikan_lh_area_transversetemporal
chr17:46267622	0.178743	0.047517	chr17_46266091-46268060_chr17:46267622	aparc-Desikan_lh_area_transversetemporal
chr17:46711919	0.513964	0.232118	chr17_46696321-46696630_chr17:46711919	aparc-Desikan_lh_area_transversetemporal
chr17:46730976	0.370674	0.0697214	chr17_46719541-46721000_chr17:46730976	aparc-Desikan_lh_area_transversetemporal
chr17:45418294	0.446575	0.050763	chr17_45425531-45426200_chr17:45418294	aparc-Desikan_rh_area_TotalSurface
chr17:45480246	0.52356	0.0659479	chr17_45489961-45491610_chr17:45480246	aparc-Desikan_rh_area_TotalSurface
chr17:45588540	0.457013	0.196223	chr17_45563311-45563620_chr17:45588540	aparc-Desikan_rh_area_TotalSurface
chr17:45590651	0.154416	0.0248333	chr17_45592301-45592600_chr17:45590651	aparc-Desikan_rh_area_TotalSurface
chr17:45626189	0.0437688	0.0475336	chr17_45619801-45621310_chr17:45626189	aparc-Desikan_rh_area_TotalSurface
chr17:45949182	0.991082	0.655211	chr17_45948641-45949670_chr17:45949182	aparc-Desikan_rh_area_TotalSurface
chr17:46086443	0.656381	0.183911	chr17_46106871-46107470_chr17:46086443	aparc-Desikan_rh_area_TotalSurface
chr17:46158639	0.857492	0.302552	chr17_46143961-46144590_chr17:46158639	aparc-Desikan_rh_area_TotalSurface
chr17:46254727	0.950015	0.936701	chr17_46243651-46243760_chr17:46254727	aparc-Desikan_rh_area_TotalSurface
chr17:46267010	0.23978	0.0257879	chr17_46253961-46254070_chr17:46267010	aparc-Desikan_rh_area_TotalSurface
chr17:46267010	0.254843	0.0217928	chr17_46259581-46260740_chr17:46267010	aparc-Desikan_rh_area_TotalSurface
chr17:46267622	0.217943	0.0606892	chr17_46266091-46268060_chr17:46267622	aparc-Desikan_rh_area_TotalSurface
chr17:46711919	0.522279	0.244638	chr17_46696321-46696630_chr17:46711919	aparc-Desikan_rh_area_TotalSurface
chr17:46743059	0.5445	0.0854701	chr17_46719541-46721000_chr17:46743059	aparc-Desikan_rh_area_TotalSurface
chr10:116908800	0.999728	0.0271083	chr10_116890841-116892260_chr10:116908800	aparc-Desikan_rh_area_bankssts
chr10:116992739	0.606574	0.178814	chr10_116973721-116975130_chr10:116992739	aparc-Desikan_rh_area_bankssts
chr10:116980630	0.626554	0.15341	chr10_117000681-117000900_chr10:116980630	aparc-Desikan_rh_area_bankssts
chr14:59142564	0.449974	0.0299013	chr14_59130471-59130900_chr14:59142564	aparc-Desikan_rh_area_cuneus
chr17:45423011	0.289598	0.0297657	chr17_45425531-45426200_chr17:45423011	aparc-Desikan_rh_area_cuneus
chr17:45495053	0.500286	0.0408579	chr17_45489961-45491610_chr17:45495053	aparc-Desikan_rh_area_cuneus
chr17:45586969	0.359053	0.12337	chr17_45563311-45563620_chr17:45586969	aparc-Desikan_rh_area_cuneus
chr17:45591449	0.114436	0.0128878	chr17_45592301-45592600_chr17:45591449	aparc-Desikan_rh_area_cuneus
chr17:45636559	0.0331903	0.0360452	chr17_45619801-45621310_chr17:45636559	aparc-Desikan_rh_area_cuneus
chr17:45949182	0.991402	0.66395	chr17_45948641-45949670_chr17:45949182	aparc-Desikan_rh_area_cuneus
chr17:46273641	0.235305	0.0126722	chr17_46259581-46260740_chr17:46273641	aparc-Desikan_rh_area_cuneus
chr17:46267622	0.882356	0.327758	chr17_46266091-46268060_chr17:46267622	aparc-Desikan_rh_area_cuneus
chr4:52853212	0.942865	0.130401	chr4_52861431-52862920_chr4:52853212	aparc-Desikan_rh_area_cuneus
chr17:46171133	0.984098	0.982307	chr17_46190911-46195700_chr17:46171133	aparc-Desikan_rh_area_entorhinal
chr17:46267622	0.801465	0.115821	chr17_46266091-46268060_chr17:46267622	aparc-Desikan_rh_area_entorhinal
chr17:45423011	0.494254	0.050789	chr17_45425531-45426200_chr17:45423011	aparc-Desikan_rh_area_fusiform
chr17:45480246	0.52356	0.0659479	chr17_45489961-45491610_chr17:45480246	aparc-Desikan_rh_area_fusiform
chr17:45588540	0.377959	0.166002	chr17_45563311-45563620_chr17:45588540	aparc-Desikan_rh_area_fusiform
chr17:45586969	0.134444	0.0219329	chr17_45592301-45592600_chr17:45586969	aparc-Desikan_rh_area_fusiform
chr17:45626189	0.0616633	0.0669673	chr17_45619801-45621310_chr17:45626189	aparc-Desikan_rh_area_fusiform
chr17:45949182	0.991156	0.660454	chr17_45948641-45949670_chr17:45949182	aparc-Desikan_rh_area_fusiform
chr17:46086443	0.534449	0.174066	chr17_46106871-46107470_chr17:46086443	aparc-Desikan_rh_area_fusiform
chr17:46267010	0.167744	0.0198446	chr17_46253961-46254070_chr17:46267010	aparc-Desikan_rh_area_fusiform
chr17:46273641	0.254902	0.0260294	chr17_46259581-46260740_chr17:46273641	aparc-Desikan_rh_area_fusiform
chr17:46267622	0.232875	0.0661077	chr17_46266091-46268060_chr17:46267622	aparc-Desikan_rh_area_fusiform
chr17:46710944	0.507165	0.236652	chr17_46696321-46696630_chr17:46710944	aparc-Desikan_rh_area_fusiform
chr17:46722744	0.251652	0.0393024	chr17_46719541-46721000_chr17:46722744	aparc-Desikan_rh_area_fusiform
chr17:45415050	0.359286	0.0367188	chr17_45425531-45426200_chr17:45415050	aparc-Desikan_rh_area_inferiorparietal
chr17:45495695	0.507495	0.0460808	chr17_45489961-45491610_chr17:45495695	aparc-Desikan_rh_area_inferiorparietal
chr17:45588443	0.443377	0.153431	chr17_45563311-45563620_chr17:45588443	aparc-Desikan_rh_area_inferiorparietal
chr17:45590651	0.144445	0.0167397	chr17_45592301-45592600_chr17:45590651	aparc-Desikan_rh_area_inferiorparietal
chr17:45636559	0.0310812	0.0337546	chr17_45619801-45621310_chr17:45636559	aparc-Desikan_rh_area_inferiorparietal
chr17:45949182	0.991171	0.657651	chr17_45948641-45949670_chr17:45949182	aparc-Desikan_rh_area_inferiorparietal
chr17:46086443	0.701231	0.176993	chr17_46106871-46107470_chr17:46086443	aparc-Desikan_rh_area_inferiorparietal
chr17:46267622	0.237452	0.0802368	chr17_46266091-46268060_chr17:46267622	aparc-Desikan_rh_area_inferiorparietal
chr17:46711919	0.504765	0.228189	chr17_46696321-46696630_chr17:46711919	aparc-Desikan_rh_area_inferiorparietal
chr17:46722744	0.450042	0.0662796	chr17_46719541-46721000_chr17:46722744	aparc-Desikan_rh_area_inferiorparietal
chr17:45418294	0.520309	0.0564958	chr17_45425531-45426200_chr17:45418294	aparc-Desikan_rh_area_inferiortemporal
chr17:45480246	0.523107	0.0659479	chr17_45489961-45491610_chr17:45480246	aparc-Desikan_rh_area_inferiortemporal
chr17:45588540	0.445394	0.152784	chr17_45563311-45563620_chr17:45588540	aparc-Desikan_rh_area_inferiortemporal
chr17:45588540	0.125998	0.0142244	chr17_45592301-45592600_chr17:45588540	aparc-Desikan_rh_area_inferiortemporal
chr17:45626189	0.142625	0.0244311	chr17_45619801-45621310_chr17:45626189	aparc-Desikan_rh_area_inferiortemporal
chr17:45949182	0.991443	0.658471	chr17_45948641-45949670_chr17:45949182	aparc-Desikan_rh_area_inferiortemporal
chr17:46111701	0.709796	0.8359	chr17_46106871-46107470_chr17:46111701	aparc-Desikan_rh_area_inferiortemporal
chr17:46267622	0.152731	0.149361	chr17_46266091-46268060_chr17:46267622	aparc-Desikan_rh_area_inferiortemporal
chr14:59142564	0.423416	0.0297316	chr14_59130471-59130900_chr14:59142564	aparc-Desikan_rh_area_isthmuscingulate
chr7:19556832	1	1	chr7_19537501-19538720_chr7:19556832	aparc-Desikan_rh_area_lateralorbitofrontal
chr14:59142564	0.389079	0.0229398	chr14_59130471-59130900_chr14:59142564	aparc-Desikan_rh_area_lingual
chr17:45415050	0.294401	0.0302171	chr17_45425531-45426200_chr17:45415050	aparc-Desikan_rh_area_lingual
chr17:45480246	0.523558	0.0659479	chr17_45489961-45491610_chr17:45480246	aparc-Desikan_rh_area_lingual
chr17:45588540	0.441638	0.156888	chr17_45563311-45563620_chr17:45588540	aparc-Desikan_rh_area_lingual
chr17:45590651	0.200073	0.0247112	chr17_45592301-45592600_chr17:45590651	aparc-Desikan_rh_area_lingual
chr17:45626189	0.0555162	0.0602915	chr17_45619801-45621310_chr17:45626189	aparc-Desikan_rh_area_lingual
chr17:45949182	0.991066	0.655211	chr17_45948641-45949670_chr17:45949182	aparc-Desikan_rh_area_lingual
chr17:46084864	0.529627	0.184062	chr17_46106871-46107470_chr17:46084864	aparc-Desikan_rh_area_lingual
chr17:46267622	0.741644	0.618915	chr17_46266091-46268060_chr17:46267622	aparc-Desikan_rh_area_lingual
chr17:46711919	0.528427	0.23966	chr17_46696321-46696630_chr17:46711919	aparc-Desikan_rh_area_lingual
chr17:46743059	0.340947	0.053426	chr17_46719541-46721000_chr17:46743059	aparc-Desikan_rh_area_lingual
chr4:52853212	0.964119	0.0676885	chr4_52861431-52862920_chr4:52853212	aparc-Desikan_rh_area_lingual
chr11:92662306	0.509922	0.0510818	chr11_92682951-92683390_chr11:92662306	aparc-Desikan_rh_area_middletemporal
chr17:45495695	0.354548	0.025217	chr17_45489961-45491610_chr17:45495695	aparc-Desikan_rh_area_middletemporal
chr17:45586969	0.379239	0.121869	chr17_45563311-45563620_chr17:45586969	aparc-Desikan_rh_area_middletemporal
chr17:45586969	0.107867	0.0113161	chr17_45592301-45592600_chr17:45586969	aparc-Desikan_rh_area_middletemporal
chr17:45949182	0.987662	0.658897	chr17_45948641-45949670_chr17:45949182	aparc-Desikan_rh_area_middletemporal
chr17:46208317	0.565738	0.0129645	chr17_46224411-46226000_chr17:46208317	aparc-Desikan_rh_area_middletemporal
chr14:59138398	0.32749	0.0397173	chr14_59130471-59130900_chr14:59138398	aparc-Desikan_rh_area_precuneus
chr14:59622274	0.634992	0.0888364	chr14_59618451-59618610_chr14:59622274	aparc-Desikan_rh_area_precuneus
chr17:45423012	0.341343	0.0350397	chr17_45425531-45426200_chr17:45423012	aparc-Desikan_rh_area_precuneus
chr17:45475555	0.362971	0.0398534	chr17_45489961-45491610_chr17:45475555	aparc-Desikan_rh_area_precuneus
chr17:45588540	0.380513	0.130104	chr17_45563311-45563620_chr17:45588540	aparc-Desikan_rh_area_precuneus
chr17:45590651	0.125876	0.0139869	chr17_45592301-45592600_chr17:45590651	aparc-Desikan_rh_area_precuneus
chr17:45626189	0.0449012	0.0487634	chr17_45619801-45621310_chr17:45626189	aparc-Desikan_rh_area_precuneus
chr17:45949182	0.940897	0.271373	chr17_45948641-45949670_chr17:45949182	aparc-Desikan_rh_area_precuneus
chr17:46084864	0.49717	0.158447	chr17_46106871-46107470_chr17:46084864	aparc-Desikan_rh_area_precuneus
chr17:46270855	0.197037	0.0135229	chr17_46253961-46254070_chr17:46270855	aparc-Desikan_rh_area_precuneus
chr17:46270855	0.202914	0.0111236	chr17_46259581-46260740_chr17:46270855	aparc-Desikan_rh_area_precuneus
chr17:46267622	0.509008	0.226199	chr17_46266091-46268060_chr17:46267622	aparc-Desikan_rh_area_precuneus
chr4:52853212	0.778271	0.024154	chr4_52861431-52862920_chr4:52853212	aparc-Desikan_rh_area_superiorparietal
chr8:8234652	0.693879	0.354019	chr8_8209791-8210700_chr8:8234652	aparc-Desikan_rh_area_superiortemporal
chr8:8310872	1	1	chr8_8309241-8312070_chr8:8310872	aparc-Desikan_rh_area_superiortemporal
chr17:45418294	0.377026	0.0415429	chr17_45425531-45426200_chr17:45418294	aparc-pial_lh_area_TotalSurface
chr17:45475555	0.441266	0.0533255	chr17_45489961-45491610_chr17:45475555	aparc-pial_lh_area_TotalSurface
chr17:45588540	0.417494	0.143896	chr17_45563311-45563620_chr17:45588540	aparc-pial_lh_area_TotalSurface
chr17:45590651	0.160687	0.0182861	chr17_45592301-45592600_chr17:45590651	aparc-pial_lh_area_TotalSurface
chr17:45611213	0.136396	0.0235413	chr17_45619801-45621310_chr17:45611213	aparc-pial_lh_area_TotalSurface
chr17:45949182	0.991047	0.651553	chr17_45948641-45949670_chr17:45949182	aparc-pial_lh_area_TotalSurface
chr17:46086443	0.54885	0.199746	chr17_46106871-46107470_chr17:46086443	aparc-pial_lh_area_TotalSurface
chr17:46275273	0.227888	0.0164436	chr17_46253961-46254070_chr17:46275273	aparc-pial_lh_area_TotalSurface
chr17:46275273	0.211636	0.0123927	chr17_46259581-46260740_chr17:46275273	aparc-pial_lh_area_TotalSurface
chr17:46267622	0.545809	0.261867	chr17_46266091-46268060_chr17:46267622	aparc-pial_lh_area_TotalSurface
chr17:45420295	0.267545	0.0274631	chr17_45425531-45426200_chr17:45420295	aparc-pial_lh_area_fusiform
chr17:45480246	0.523556	0.0659479	chr17_45489961-45491610_chr17:45480246	aparc-pial_lh_area_fusiform
chr17:45588540	0.361985	0.136858	chr17_45563311-45563620_chr17:45588540	aparc-pial_lh_area_fusiform
chr17:45586969	0.110886	0.0153912	chr17_45592301-45592600_chr17:45586969	aparc-pial_lh_area_fusiform
chr17:45615569	0.142842	0.02891	chr17_45619801-45621310_chr17:45615569	aparc-pial_lh_area_fusiform
chr17:45942346	0.988854	1	chr17_45941781-45943430_chr17:45942346	aparc-pial_lh_area_fusiform
chr17:45949182	0.942059	0.266482	chr17_45948641-45949670_chr17:45949182	aparc-pial_lh_area_fusiform
chr17:46122657	0.15478	0.0231167	chr17_46106871-46107470_chr17:46122657	aparc-pial_lh_area_fusiform
chr17:46171133	0.977569	0.681545	chr17_46190911-46195700_chr17:46171133	aparc-pial_lh_area_fusiform
chr17:46267010	0.144505	0.0137115	chr17_46253961-46254070_chr17:46267010	aparc-pial_lh_area_fusiform
chr17:46267010	0.156826	0.012026	chr17_46259581-46260740_chr17:46267010	aparc-pial_lh_area_fusiform
chr17:46267622	0.877607	0.324537	chr17_46266091-46268060_chr17:46267622	aparc-pial_lh_area_fusiform
chr17:46709764	0.984345	0.367463	chr17_46696321-46696630_chr17:46709764	aparc-pial_lh_area_fusiform
chr17:46730976	0.504751	0.0652731	chr17_46719541-46721000_chr17:46730976	aparc-pial_lh_area_fusiform
chr17:45495695	0.261919	0.0191241	chr17_45489961-45491610_chr17:45495695	aparc-pial_lh_area_inferiorparietal
chr17:45588443	0.376194	0.126213	chr17_45563311-45563620_chr17:45588443	aparc-pial_lh_area_inferiorparietal
chr17:45592338	0.108102	0.0116118	chr17_45592301-45592600_chr17:45592338	aparc-pial_lh_area_inferiorparietal
chr17:45949182	0.940033	0.277165	chr17_45948641-45949670_chr17:45949182	aparc-pial_lh_area_inferiorparietal
chr17:46267622	0.587881	0.299705	chr17_46266091-46268060_chr17:46267622	aparc-pial_lh_area_inferiorparietal
chr14:59142564	0.478008	0.0293779	chr14_59130471-59130900_chr14:59142564	aparc-pial_lh_area_lateraloccipital
chr17:45418294	0.177402	0.0186048	chr17_45425531-45426200_chr17:45418294	aparc-pial_lh_area_lateraloccipital
chr17:45480246	0.523456	0.0659479	chr17_45489961-45491610_chr17:45480246	aparc-pial_lh_area_lateraloccipital
chr17:45588540	0.484087	0.166635	chr17_45563311-45563620_chr17:45588540	aparc-pial_lh_area_lateraloccipital
chr17:45588540	0.138899	0.01589	chr17_45592301-45592600_chr17:45588540	aparc-pial_lh_area_lateraloccipital
chr17:45636559	0.0302359	0.0328367	chr17_45619801-45621310_chr17:45636559	aparc-pial_lh_area_lateraloccipital
chr17:45949182	0.99161	0.662105	chr17_45948641-45949670_chr17:45949182	aparc-pial_lh_area_lateraloccipital
chr17:46086443	0.525056	0.182554	chr17_46106871-46107470_chr17:46086443	aparc-pial_lh_area_lateraloccipital
chr17:46267622	0.203887	0.211887	chr17_46266091-46268060_chr17:46267622	aparc-pial_lh_area_lateraloccipital
chr6:126340712	0.224601	0.0165788	chr6_126339721-126340910_chr6:126340712	aparc-pial_lh_area_lateralorbitofrontal
chr7:19556832	1	1	chr7_19537501-19538720_chr7:19556832	aparc-pial_lh_area_lateralorbitofrontal
chr3:52532998	0.803416	0.267693	chr3_52532131-52535190_chr3:52532998	aparc-pial_lh_area_middletemporal
chr14:59142564	0.431903	0.0306104	chr14_59130471-59130900_chr14:59142564	aparc-pial_lh_area_precuneus
chr6:91299454	0.359236	0.133962	chr6_91299101-91300250_chr6:91299454	aparc-pial_lh_area_superiorparietal
chr8:8234652	0.677956	0.347442	chr8_8209791-8210700_chr8:8234652	aparc-pial_lh_area_superiortemporal
chr8:8240516	0.177222	0.012614	chr8_8224261-8224800_chr8:8240516	aparc-pial_lh_area_superiortemporal
chr8:8240557	0.152729	0.0100917	chr8_8227131-8229660_chr8:8240557	aparc-pial_lh_area_superiortemporal
chr8:8310872	0.999992	0.999832	chr8_8309241-8312070_chr8:8310872	aparc-pial_lh_area_superiortemporal
chr17:45418294	0.346381	0.039527	chr17_45425531-45426200_chr17:45418294	aparc-pial_rh_area_TotalSurface
chr17:45480246	0.52267	0.0659479	chr17_45489961-45491610_chr17:45480246	aparc-pial_rh_area_TotalSurface
chr17:45588540	0.402847	0.140763	chr17_45563311-45563620_chr17:45588540	aparc-pial_rh_area_TotalSurface
chr17:45590651	0.148662	0.0175254	chr17_45592301-45592600_chr17:45590651	aparc-pial_rh_area_TotalSurface
chr17:45615569	0.13532	0.0239713	chr17_45619801-45621310_chr17:45615569	aparc-pial_rh_area_TotalSurface
chr17:45949182	0.991038	0.651553	chr17_45948641-45949670_chr17:45949182	aparc-pial_rh_area_TotalSurface
chr17:46086443	0.540901	0.195125	chr17_46106871-46107470_chr17:46086443	aparc-pial_rh_area_TotalSurface
chr17:46275273	0.176677	0.0134452	chr17_46253961-46254070_chr17:46275273	aparc-pial_rh_area_TotalSurface
chr17:46273641	0.173326	0.0106979	chr17_46259581-46260740_chr17:46273641	aparc-pial_rh_area_TotalSurface
chr17:46267622	0.454931	0.181932	chr17_46266091-46268060_chr17:46267622	aparc-pial_rh_area_TotalSurface
chr17:46711919	0.505002	0.228602	chr17_46696321-46696630_chr17:46711919	aparc-pial_rh_area_TotalSurface
chr17:46743059	0.538097	0.0844586	chr17_46719541-46721000_chr17:46743059	aparc-pial_rh_area_TotalSurface
chr14:59142564	0.454585	0.0299013	chr14_59130471-59130900_chr14:59142564	aparc-pial_rh_area_cuneus
chr17:45423011	0.342259	0.0352514	chr17_45425531-45426200_chr17:45423011	aparc-pial_rh_area_cuneus
chr17:45495053	0.585798	0.0421912	chr17_45489961-45491610_chr17:45495053	aparc-pial_rh_area_cuneus
chr17:45586969	0.39752	0.13528	chr17_45563311-45563620_chr17:45586969	aparc-pial_rh_area_cuneus
chr17:45586969	0.115253	0.0125709	chr17_45592301-45592600_chr17:45586969	aparc-pial_rh_area_cuneus
chr17:45640049	0.145492	0.0243113	chr17_45619801-45621310_chr17:45640049	aparc-pial_rh_area_cuneus
chr17:45949182	0.94223	0.277165	chr17_45948641-45949670_chr17:45949182	aparc-pial_rh_area_cuneus
chr17:46273641	0.224454	0.0110561	chr17_46259581-46260740_chr17:46273641	aparc-pial_rh_area_cuneus
chr17:46267622	0.899539	0.380777	chr17_46266091-46268060_chr17:46267622	aparc-pial_rh_area_cuneus
chr4:52853212	0.938814	0.102005	chr4_52861431-52862920_chr4:52853212	aparc-pial_rh_area_cuneus
chr12:65511346	0.996838	0.991683	chr12_65510101-65512530_chr12:65511346	aparc-pial_rh_area_entorhinal
chr17:45423012	0.328748	0.0337523	chr17_45425531-45426200_chr17:45423012	aparc-pial_rh_area_fusiform
chr17:45475555	0.524145	0.0689069	chr17_45489961-45491610_chr17:45475555	aparc-pial_rh_area_fusiform
chr17:45586969	0.459613	0.170144	chr17_45563311-45563620_chr17:45586969	aparc-pial_rh_area_fusiform
chr17:45590651	0.145258	0.019407	chr17_45592301-45592600_chr17:45590651	aparc-pial_rh_area_fusiform
chr17:45626189	0.0473225	0.051393	chr17_45619801-45621310_chr17:45626189	aparc-pial_rh_area_fusiform
chr17:45942346	0.988941	1	chr17_45941781-45943430_chr17:45942346	aparc-pial_rh_area_fusiform
chr17:45949182	0.942287	0.277165	chr17_45948641-45949670_chr17:45949182	aparc-pial_rh_area_fusiform
chr17:46090000	0.15062	0.0211514	chr17_46106871-46107470_chr17:46090000	aparc-pial_rh_area_fusiform
chr17:46171133	0.691874	0.917912	chr17_46190911-46195700_chr17:46171133	aparc-pial_rh_area_fusiform
chr17:46273641	0.167097	0.0159559	chr17_46253961-46254070_chr17:46273641	aparc-pial_rh_area_fusiform
chr17:46273641	0.299543	0.0247774	chr17_46259581-46260740_chr17:46273641	aparc-pial_rh_area_fusiform
chr17:46267622	0.569454	0.0650071	chr17_46266091-46268060_chr17:46267622	aparc-pial_rh_area_fusiform
chr17:46710944	0.509996	0.232012	chr17_46696321-46696630_chr17:46710944	aparc-pial_rh_area_fusiform
chr17:46722744	0.505209	0.0783016	chr17_46719541-46721000_chr17:46722744	aparc-pial_rh_area_fusiform
chr14:59142564	0.452971	0.0296333	chr14_59130471-59130900_chr14:59142564	aparc-pial_rh_area_lateraloccipital
chr17:45480246	0.527505	0.0695956	chr17_45489961-45491610_chr17:45480246	aparc-pial_rh_area_lateraloccipital
chr17:45588540	0.548129	0.187327	chr17_45563311-45563620_chr17:45588540	aparc-pial_rh_area_lateraloccipital
chr17:45588540	0.193693	0.0215483	chr17_45592301-45592600_chr17:45588540	aparc-pial_rh_area_lateraloccipital
chr17:45640049	0.141425	0.0239807	chr17_45619801-45621310_chr17:45640049	aparc-pial_rh_area_lateraloccipital
chr17:45949182	0.9913	0.662105	chr17_45948641-45949670_chr17:45949182	aparc-pial_rh_area_lateraloccipital
chr17:46111701	0.454413	0.291242	chr17_46106871-46107470_chr17:46111701	aparc-pial_rh_area_lateraloccipital
chr17:46267622	0.606684	0.336084	chr17_46266091-46268060_chr17:46267622	aparc-pial_rh_area_lateraloccipital
chr4:52853212	0.776469	0.0198753	chr4_52861431-52862920_chr4:52853212	aparc-pial_rh_area_lateraloccipital
chr6:126340712	0.282117	0.0200983	chr6_126339721-126340910_chr6:126340712	aparc-pial_rh_area_lateralorbitofrontal
chr7:19556832	1	1	chr7_19537501-19538720_chr7:19556832	aparc-pial_rh_area_lateralorbitofrontal
chr14:59142564	0.39798	0.0242282	chr14_59130471-59130900_chr14:59142564	aparc-pial_rh_area_lingual
chr17:45415050	0.235933	0.0242655	chr17_45425531-45426200_chr17:45415050	aparc-pial_rh_area_lingual
chr17:45495053	0.494522	0.0438712	chr17_45489961-45491610_chr17:45495053	aparc-pial_rh_area_lingual
chr17:45588540	0.360385	0.125845	chr17_45563311-45563620_chr17:45588540	aparc-pial_rh_area_lingual
chr17:45590651	0.173623	0.0204729	chr17_45592301-45592600_chr17:45590651	aparc-pial_rh_area_lingual
chr17:45626189	0.149655	0.0264703	chr17_45619801-45621310_chr17:45626189	aparc-pial_rh_area_lingual
chr17:45949182	0.991428	0.66395	chr17_45948641-45949670_chr17:45949182	aparc-pial_rh_area_lingual
chr17:46084864	0.498525	0.170815	chr17_46106871-46107470_chr17:46084864	aparc-pial_rh_area_lingual
chr17:46208317	0.477199	0.0119952	chr17_46224411-46226000_chr17:46208317	aparc-pial_rh_area_lingual
chr17:46267622	0.833251	0.563858	chr17_46266091-46268060_chr17:46267622	aparc-pial_rh_area_lingual
chr17:46743059	0.344697	0.0540144	chr17_46719541-46721000_chr17:46743059	aparc-pial_rh_area_lingual
chr4:52853212	0.949414	0.0770027	chr4_52861431-52862920_chr4:52853212	aparc-pial_rh_area_lingual
chr14:59142564	0.444715	0.0309954	chr14_59130471-59130900_chr14:59142564	aparc-pial_rh_area_pericalcarine
chr4:52853212	0.922926	0.0765606	chr4_52861431-52862920_chr4:52853212	aparc-pial_rh_area_pericalcarine
chr5:61347686	0.322995	0.0334838	chr5_61346331-61347300_chr5:61347686	aparc-pial_rh_area_pericalcarine
chr5:61424855	0.562838	0.168391	chr5_61431641-61432700_chr5:61424855	aparc-pial_rh_area_pericalcarine
chr10:116891485	0.678243	0.945162	chr10_116890841-116892260_chr10:116891485	aparc-pial_rh_area_precentral
chr10:116969480	0.986431	0.334966	chr10_116973721-116975130_chr10:116969480	aparc-pial_rh_area_precentral
chr10:116980630	0.270435	0.15122	chr10_117000681-117000900_chr10:116980630	aparc-pial_rh_area_precentral
chr14:59121605	0.264368	0.0328112	chr14_59130471-59130900_chr14:59121605	aparc-pial_rh_area_precuneus
chr14:59142564	0.47653	0.0352905	chr14_59130471-59130900_chr14:59142564	aparc-pial_rh_area_supramarginal
chr16:79019147	0.876347	0.0183795	chr16_79022411-79023540_chr16:79019147	BA-exvivo_lh_area_BA4p
chr6:126340712	0.246818	0.0193248	chr6_126339721-126340910_chr6:126340712	BA-exvivo_lh_area_BA6
chr8:8234652	0.844373	0.432762	chr8_8209791-8210700_chr8:8234652	BA-exvivo_lh_area_BA6
chr8:8310872	0.999992	0.999832	chr8_8309241-8312070_chr8:8310872	BA-exvivo_lh_area_BA6
chr8:9085920	0.715438	0.294548	chr8_9087831-9089330_chr8:9085920	BA-exvivo_lh_area_BA6
chr14:59142564	0.420101	0.0230589	chr14_59130471-59130900_chr14:59142564	BA-exvivo_lh_area_V2
chr17:45415050	0.259911	0.0266521	chr17_45425531-45426200_chr17:45415050	BA-exvivo_lh_area_V2
chr17:45480246	0.523553	0.0659479	chr17_45489961-45491610_chr17:45480246	BA-exvivo_lh_area_V2
chr17:45588540	0.580546	0.20601	chr17_45563311-45563620_chr17:45588540	BA-exvivo_lh_area_V2
chr17:45588540	0.169818	0.0212589	chr17_45592301-45592600_chr17:45588540	BA-exvivo_lh_area_V2
chr17:45626189	0.156932	0.0291912	chr17_45619801-45621310_chr17:45626189	BA-exvivo_lh_area_V2
chr17:45949182	0.991272	0.662105	chr17_45948641-45949670_chr17:45949182	BA-exvivo_lh_area_V2
chr17:46084864	0.518319	0.179697	chr17_46106871-46107470_chr17:46084864	BA-exvivo_lh_area_V2
chr17:46267622	0.252421	0.280071	chr17_46266091-46268060_chr17:46267622	BA-exvivo_lh_area_V2
chr17:46710944	0.500163	0.227431	chr17_46696321-46696630_chr17:46710944	BA-exvivo_lh_area_V2
chr17:46730976	0.283114	0.0442663	chr17_46719541-46721000_chr17:46730976	BA-exvivo_lh_area_V2
chr4:52853212	0.931083	0.0642599	chr4_52861431-52862920_chr4:52853212	BA-exvivo_lh_area_V2
chr17:45423816	0.627425	0.627409	chr17_45425531-45426200_chr17:45423816	BA-exvivo_lh_area_perirhinal
chr17:45480246	0.523565	0.0695941	chr17_45489961-45491610_chr17:45480246	BA-exvivo_lh_area_perirhinal
chr17:45588443	0.386638	0.130303	chr17_45563311-45563620_chr17:45588443	BA-exvivo_lh_area_perirhinal
chr17:45589145	0.104245	0.0112265	chr17_45592301-45592600_chr17:45589145	BA-exvivo_lh_area_perirhinal
chr17:45949182	0.941763	0.277165	chr17_45948641-45949670_chr17:45949182	BA-exvivo_lh_area_perirhinal
chr17:46122657	0.175097	0.0317237	chr17_46106871-46107470_chr17:46122657	BA-exvivo_lh_area_perirhinal
chr17:46171133	0.776672	0.9984	chr17_46190911-46195700_chr17:46171133	BA-exvivo_lh_area_perirhinal
chr17:46274086	0.191479	0.0107889	chr17_46253961-46254070_chr17:46274086	BA-exvivo_lh_area_perirhinal
chr17:46274086	0.277961	0.0159532	chr17_46259581-46260740_chr17:46274086	BA-exvivo_lh_area_perirhinal
chr17:46267622	0.764459	0.102827	chr17_46266091-46268060_chr17:46267622	BA-exvivo_lh_area_perirhinal
chr17:45423816	0.627425	0.627409	chr17_45425531-45426200_chr17:45423816	BA-exvivo_lh_area_entorhinal
chr17:45480246	0.517279	0.0695956	chr17_45489961-45491610_chr17:45480246	BA-exvivo_lh_area_entorhinal
chr17:45588443	0.390927	0.132158	chr17_45563311-45563620_chr17:45588443	BA-exvivo_lh_area_entorhinal
chr17:45589145	0.109612	0.0118441	chr17_45592301-45592600_chr17:45589145	BA-exvivo_lh_area_entorhinal
chr17:45615569	0.140747	0.0233621	chr17_45619801-45621310_chr17:45615569	BA-exvivo_lh_area_entorhinal
chr17:45949182	0.941867	0.280154	chr17_45948641-45949670_chr17:45949182	BA-exvivo_lh_area_entorhinal
chr17:46084864	0.622962	0.227643	chr17_46106871-46107470_chr17:46084864	BA-exvivo_lh_area_entorhinal
chr17:46171133	1	0.986204	chr17_46190911-46195700_chr17:46171133	BA-exvivo_lh_area_entorhinal
chr17:46273641	0.209545	0.0159798	chr17_46253961-46254070_chr17:46273641	BA-exvivo_lh_area_entorhinal
chr17:46273641	0.362867	0.0253508	chr17_46259581-46260740_chr17:46273641	BA-exvivo_lh_area_entorhinal
chr17:46267622	0.962443	0.0585653	chr17_46266091-46268060_chr17:46267622	BA-exvivo_lh_area_entorhinal
chr17:46730976	0.329663	0.0419503	chr17_46719541-46721000_chr17:46730976	BA-exvivo_lh_area_entorhinal
chr17:45480246	0.523911	0.0695954	chr17_45489961-45491610_chr17:45480246	BA-exvivo_rh_area_BA1
chr17:45586969	0.411748	0.13997	chr17_45563311-45563620_chr17:45586969	BA-exvivo_rh_area_BA1
chr17:45590651	0.183027	0.0198861	chr17_45592301-45592600_chr17:45590651	BA-exvivo_rh_area_BA1
chr17:45949182	0.942027	0.271373	chr17_45948641-45949670_chr17:45949182	BA-exvivo_rh_area_BA1
chr17:46208317	0.664285	0.0211151	chr17_46224411-46226000_chr17:46208317	BA-exvivo_rh_area_BA1
chr17:46267622	0.615709	0.350929	chr17_46266091-46268060_chr17:46267622	BA-exvivo_rh_area_BA1
chr10:116891485	0.67745	0.891651	chr10_116890841-116892260_chr10:116891485	BA-exvivo_rh_area_BA3a
chr10:116969480	0.826948	0.332935	chr10_116973721-116975130_chr10:116969480	BA-exvivo_rh_area_BA3a
chr10:116980630	0.265046	0.173908	chr10_117000681-117000900_chr10:116980630	BA-exvivo_rh_area_BA3a
chr10:116891485	0.52938	0.0611721	chr10_116890841-116892260_chr10:116891485	BA-exvivo_rh_area_BA4p
chr10:116969480	0.965404	0.336612	chr10_116973721-116975130_chr10:116969480	BA-exvivo_rh_area_BA4p
chr10:116980630	0.262487	0.17126	chr10_117000681-117000900_chr10:116980630	BA-exvivo_rh_area_BA4p
chr15:38805372	0.437033	0.0344034	chr15_38819131-38819920_chr15:38805372	BA-exvivo_rh_area_BA4p
chr14:59142564	0.412484	0.0262809	chr14_59130471-59130900_chr14:59142564	BA-exvivo_rh_area_V1
chr17:46743059	0.291604	0.0453669	chr17_46719541-46721000_chr17:46743059	BA-exvivo_rh_area_V1
chr4:52853212	0.959238	0.0932821	chr4_52861431-52862920_chr4:52853212	BA-exvivo_rh_area_V1
chr5:61347686	0.355505	0.0402133	chr5_61346331-61347300_chr5:61347686	BA-exvivo_rh_area_V1
chr5:61424855	0.620859	0.152093	chr5_61431641-61432700_chr5:61424855	BA-exvivo_rh_area_V1
chr14:59142564	0.394674	0.0221041	chr14_59130471-59130900_chr14:59142564	BA-exvivo_rh_area_V2
chr14:59446909	0.661028	0.0338129	chr14_59464231-59465880_chr14:59446909	BA-exvivo_rh_area_V2
chr17:45423011	0.26341	0.0270463	chr17_45425531-45426200_chr17:45423011	BA-exvivo_rh_area_V2
chr17:45480246	0.523559	0.0659479	chr17_45489961-45491610_chr17:45480246	BA-exvivo_rh_area_V2
chr17:45588540	0.567863	0.203133	chr17_45563311-45563620_chr17:45588540	BA-exvivo_rh_area_V2
chr17:45588540	0.168291	0.0213876	chr17_45592301-45592600_chr17:45588540	BA-exvivo_rh_area_V2
chr17:45626189	0.0424763	0.04613	chr17_45619801-45621310_chr17:45626189	BA-exvivo_rh_area_V2
chr17:45949182	0.991057	0.655211	chr17_45948641-45949670_chr17:45949182	BA-exvivo_rh_area_V2
chr17:46084864	0.548335	0.192815	chr17_46106871-46107470_chr17:46084864	BA-exvivo_rh_area_V2
chr17:46267622	0.370729	0.472659	chr17_46266091-46268060_chr17:46267622	BA-exvivo_rh_area_V2
chr17:46711919	0.513423	0.233735	chr17_46696321-46696630_chr17:46711919	BA-exvivo_rh_area_V2
chr17:46730976	0.377482	0.0590617	chr17_46719541-46721000_chr17:46730976	BA-exvivo_rh_area_V2
chr4:52853212	0.936993	0.07231	chr4_52861431-52862920_chr4:52853212	BA-exvivo_rh_area_V2
chr17:45418294	0.390369	0.0303986	chr17_45425531-45426200_chr17:45418294	BA-exvivo_rh_area_MT
chr17:45480246	0.52356	0.0659479	chr17_45489961-45491610_chr17:45480246	BA-exvivo_rh_area_MT
chr17:45588540	0.450156	0.163641	chr17_45563311-45563620_chr17:45588540	BA-exvivo_rh_area_MT
chr17:45588540	0.138671	0.0181267	chr17_45592301-45592600_chr17:45588540	BA-exvivo_rh_area_MT
chr17:45611213	0.1381	0.0265999	chr17_45619801-45621310_chr17:45611213	BA-exvivo_rh_area_MT
chr17:45949182	0.991063	0.655211	chr17_45948641-45949670_chr17:45949182	BA-exvivo_rh_area_MT
chr17:46086443	0.575402	0.185419	chr17_46106871-46107470_chr17:46086443	BA-exvivo_rh_area_MT
chr17:46158639	0.562614	0.209859	chr17_46143961-46144590_chr17:46158639	BA-exvivo_rh_area_MT
chr17:46254727	0.950016	0.936701	chr17_46243651-46243760_chr17:46254727	BA-exvivo_rh_area_MT
chr17:46273641	0.261126	0.0268727	chr17_46253961-46254070_chr17:46273641	BA-exvivo_rh_area_MT
chr17:46273641	0.439388	0.0439964	chr17_46259581-46260740_chr17:46273641	BA-exvivo_rh_area_MT
chr17:46267622	0.476989	0.267235	chr17_46266091-46268060_chr17:46267622	BA-exvivo_rh_area_MT
chr17:46711919	0.534262	0.242745	chr17_46696321-46696630_chr17:46711919	BA-exvivo_rh_area_MT
chr17:46722744	0.313998	0.0485154	chr17_46719541-46721000_chr17:46722744	BA-exvivo_rh_area_MT
chr17:46122657	0.196134	0.0337348	chr17_46106871-46107470_chr17:46122657	BA-exvivo_rh_area_perirhinal
chr17:46171133	0.907397	0.998299	chr17_46190911-46195700_chr17:46171133	BA-exvivo_rh_area_perirhinal
chr17:46267622	0.715679	0.0787015	chr17_46266091-46268060_chr17:46267622	BA-exvivo_rh_area_perirhinal
chr17:46122657	0.191132	0.0346842	chr17_46106871-46107470_chr17:46122657	BA-exvivo_rh_area_entorhinal
chr17:46171133	0.819637	0.998409	chr17_46190911-46195700_chr17:46171133	BA-exvivo_rh_area_entorhinal
chr17:46267622	0.703149	0.109507	chr17_46266091-46268060_chr17:46267622	BA-exvivo_rh_area_entorhinal
chr14:59142564	0.440045	0.0306899	chr14_59130471-59130900_chr14:59142564	aparc-DKTatlas_lh_area_cuneus
chr17:45423012	0.231011	0.0237476	chr17_45425531-45426200_chr17:45423012	aparc-DKTatlas_lh_area_fusiform
chr17:45480246	0.52356	0.0659479	chr17_45489961-45491610_chr17:45480246	aparc-DKTatlas_lh_area_fusiform
chr17:45588540	0.394931	0.165039	chr17_45563311-45563620_chr17:45588540	aparc-DKTatlas_lh_area_fusiform
chr17:45586969	0.134863	0.0211261	chr17_45592301-45592600_chr17:45586969	aparc-DKTatlas_lh_area_fusiform
chr17:45626189	0.144915	0.0329721	chr17_45619801-45621310_chr17:45626189	aparc-DKTatlas_lh_area_fusiform
chr17:45949182	0.991884	0.656804	chr17_45948641-45949670_chr17:45949182	aparc-DKTatlas_lh_area_fusiform
chr17:46086443	0.530939	0.16549	chr17_46106871-46107470_chr17:46086443	aparc-DKTatlas_lh_area_fusiform
chr17:46267010	0.301637	0.0317346	chr17_46253961-46254070_chr17:46267010	aparc-DKTatlas_lh_area_fusiform
chr17:46267010	0.33103	0.0273356	chr17_46259581-46260740_chr17:46267010	aparc-DKTatlas_lh_area_fusiform
chr17:46267622	0.989769	0.221472	chr17_46266091-46268060_chr17:46267622	aparc-DKTatlas_lh_area_fusiform
chr17:46684605	0.993644	0.963387	chr17_46696321-46696630_chr17:46684605	aparc-DKTatlas_lh_area_fusiform
chr17:46730976	0.49048	0.07659	chr17_46719541-46721000_chr17:46730976	aparc-DKTatlas_lh_area_fusiform
chr17:45418294	0.645565	0.218072	chr17_45425531-45426200_chr17:45418294	aparc-DKTatlas_lh_area_inferiorparietal
chr17:45495695	0.368433	0.0340163	chr17_45489961-45491610_chr17:45495695	aparc-DKTatlas_lh_area_inferiorparietal
chr17:45588443	0.385451	0.133343	chr17_45563311-45563620_chr17:45588443	aparc-DKTatlas_lh_area_inferiorparietal
chr17:45592338	0.107061	0.0123543	chr17_45592301-45592600_chr17:45592338	aparc-DKTatlas_lh_area_inferiorparietal
chr17:45636559	0.0270353	0.0293608	chr17_45619801-45621310_chr17:45636559	aparc-DKTatlas_lh_area_inferiorparietal
chr17:45949182	0.939797	0.277165	chr17_45948641-45949670_chr17:45949182	aparc-DKTatlas_lh_area_inferiorparietal
chr17:46086443	0.575422	0.188801	chr17_46106871-46107470_chr17:46086443	aparc-DKTatlas_lh_area_inferiorparietal
chr17:46267622	0.510575	0.227058	chr17_46266091-46268060_chr17:46267622	aparc-DKTatlas_lh_area_inferiorparietal
chr17:46710944	0.50665	0.229253	chr17_46696321-46696630_chr17:46710944	aparc-DKTatlas_lh_area_inferiorparietal
chr17:46743059	0.416789	0.0652719	chr17_46719541-46721000_chr17:46743059	aparc-DKTatlas_lh_area_inferiorparietal
chr14:59142564	0.486764	0.0296333	chr14_59130471-59130900_chr14:59142564	aparc-DKTatlas_lh_area_lateraloccipital
chr17:45424233	0.175478	0.0179759	chr17_45425531-45426200_chr17:45424233	aparc-DKTatlas_lh_area_lateraloccipital
chr17:45480246	0.523556	0.0659479	chr17_45489961-45491610_chr17:45480246	aparc-DKTatlas_lh_area_lateraloccipital
chr17:45588540	0.548093	0.19844	chr17_45563311-45563620_chr17:45588540	aparc-DKTatlas_lh_area_lateraloccipital
chr17:45588540	0.155143	0.0205196	chr17_45592301-45592600_chr17:45588540	aparc-DKTatlas_lh_area_lateraloccipital
chr17:45626189	0.0399082	0.043341	chr17_45619801-45621310_chr17:45626189	aparc-DKTatlas_lh_area_lateraloccipital
chr17:45949182	0.991506	0.662105	chr17_45948641-45949670_chr17:45949182	aparc-DKTatlas_lh_area_lateraloccipital
chr17:46086443	0.52804	0.182319	chr17_46106871-46107470_chr17:46086443	aparc-DKTatlas_lh_area_lateraloccipital
chr17:46267622	0.393292	0.14112	chr17_46266091-46268060_chr17:46267622	aparc-DKTatlas_lh_area_lateraloccipital
chr17:46711919	0.521013	0.237358	chr17_46696321-46696630_chr17:46711919	aparc-DKTatlas_lh_area_lateraloccipital
chr17:46730976	0.379834	0.0593095	chr17_46719541-46721000_chr17:46730976	aparc-DKTatlas_lh_area_lateraloccipital
chr4:52853212	0.765643	0.0167771	chr4_52861431-52862920_chr4:52853212	aparc-DKTatlas_lh_area_lateraloccipital
chr7:19556832	1	1	chr7_19537501-19538720_chr7:19556832	aparc-DKTatlas_lh_area_lateralorbitofrontal
chr14:59142564	0.394057	0.023467	chr14_59130471-59130900_chr14:59142564	aparc-DKTatlas_lh_area_lingual
chr17:45415050	0.196595	0.0202796	chr17_45425531-45426200_chr17:45415050	aparc-DKTatlas_lh_area_lingual
chr17:45480246	0.523559	0.0659479	chr17_45489961-45491610_chr17:45480246	aparc-DKTatlas_lh_area_lingual
chr17:45588540	0.498952	0.173773	chr17_45563311-45563620_chr17:45588540	aparc-DKTatlas_lh_area_lingual
chr17:45588540	0.145358	0.0171429	chr17_45592301-45592600_chr17:45588540	aparc-DKTatlas_lh_area_lingual
chr17:45626189	0.17964	0.0318392	chr17_45619801-45621310_chr17:45626189	aparc-DKTatlas_lh_area_lingual
chr17:45924772	0.946109	0.0116265	chr17_45936191-45937180_chr17:45924772	aparc-DKTatlas_lh_area_lingual
chr17:45949182	0.991293	0.662105	chr17_45948641-45949670_chr17:45949182	aparc-DKTatlas_lh_area_lingual
chr17:46084864	0.549529	0.188555	chr17_46106871-46107470_chr17:46084864	aparc-DKTatlas_lh_area_lingual
chr17:46208317	0.496531	0.0131034	chr17_46224411-46226000_chr17:46208317	aparc-DKTatlas_lh_area_lingual
chr17:46267622	0.399449	0.551528	chr17_46266091-46268060_chr17:46267622	aparc-DKTatlas_lh_area_lingual
chr17:46711919	0.504305	0.228892	chr17_46696321-46696630_chr17:46711919	aparc-DKTatlas_lh_area_lingual
chr17:46743059	0.382532	0.0599685	chr17_46719541-46721000_chr17:46743059	aparc-DKTatlas_lh_area_lingual
chr4:52853212	0.805056	0.0207045	chr4_52861431-52862920_chr4:52853212	aparc-DKTatlas_lh_area_lingual
chr3:52532998	0.954969	0.318079	chr3_52532131-52535190_chr3:52532998	aparc-DKTatlas_lh_area_middletemporal
chr17:45495695	0.528245	0.0373985	chr17_45489961-45491610_chr17:45495695	aparc-DKTatlas_lh_area_parahippocampal
chr17:45586969	0.34348	0.115663	chr17_45563311-45563620_chr17:45586969	aparc-DKTatlas_lh_area_parahippocampal
chr17:45592338	0.112178	0.0120621	chr17_45592301-45592600_chr17:45592338	aparc-DKTatlas_lh_area_parahippocampal
chr17:45949182	0.991354	0.662105	chr17_45948641-45949670_chr17:45949182	aparc-DKTatlas_lh_area_parahippocampal
chr17:46208317	0.572409	0.0139391	chr17_46224411-46226000_chr17:46208317	aparc-DKTatlas_lh_area_parahippocampal
chr17:46273641	0.332591	0.0283395	chr17_46253961-46254070_chr17:46273641	aparc-DKTatlas_lh_area_parahippocampal
chr17:46273641	0.399393	0.0405875	chr17_46259581-46260740_chr17:46273641	aparc-DKTatlas_lh_area_parahippocampal
chr17:46711919	0.516108	0.233303	chr17_46696321-46696630_chr17:46711919	aparc-DKTatlas_lh_area_parahippocampal
chr17:46730976	0.265631	0.0413162	chr17_46719541-46721000_chr17:46730976	aparc-DKTatlas_lh_area_parahippocampal
chr17:7455542	0.510324	0.121899	chr17_7439431-7441880_chr17:7455542	aparc-DKTatlas_lh_area_paracentral
chr11:92662306	0.510815	0.0124479	chr11_92682951-92683390_chr11:92662306	aparc-DKTatlas_lh_area_pericalcarine
chr14:59142564	0.439928	0.0312791	chr14_59130471-59130900_chr14:59142564	aparc-DKTatlas_lh_area_pericalcarine
chr5:61325153	0.281323	0.0293492	chr5_61346331-61347300_chr5:61325153	aparc-DKTatlas_lh_area_pericalcarine
chr5:61455640	0.673593	0.0230455	chr5_61431641-61432700_chr5:61455640	aparc-DKTatlas_lh_area_pericalcarine
chr17:45423012	0.178795	0.019419	chr17_45425531-45426200_chr17:45423012	aparc-DKTatlas_lh_area_postcentral
chr17:45475555	0.235674	0.0216586	chr17_45489961-45491610_chr17:45475555	aparc-DKTatlas_lh_area_postcentral
chr17:45588540	0.364902	0.123265	chr17_45563311-45563620_chr17:45588540	aparc-DKTatlas_lh_area_postcentral
chr17:45591449	0.129871	0.0139931	chr17_45592301-45592600_chr17:45591449	aparc-DKTatlas_lh_area_postcentral
chr17:45615569	0.143559	0.0237553	chr17_45619801-45621310_chr17:45615569	aparc-DKTatlas_lh_area_postcentral
chr17:45949182	0.991083	0.655211	chr17_45948641-45949670_chr17:45949182	aparc-DKTatlas_lh_area_postcentral
chr17:46208317	0.743995	0.0303348	chr17_46224411-46226000_chr17:46208317	aparc-DKTatlas_lh_area_postcentral
chr17:46273641	0.194786	0.0144884	chr17_46253961-46254070_chr17:46273641	aparc-DKTatlas_lh_area_postcentral
chr17:46273641	0.333761	0.0225938	chr17_46259581-46260740_chr17:46273641	aparc-DKTatlas_lh_area_postcentral
chr8:8234503	0.779526	0.378537	chr8_8209791-8210700_chr8:8234503	aparc-DKTatlas_lh_area_posteriorcingulate
chr8:8240516	0.185973	0.0115451	chr8_8218381-8218610_chr8:8240516	aparc-DKTatlas_lh_area_posteriorcingulate
chr8:8240516	0.406571	0.0372966	chr8_8224261-8224800_chr8:8240516	aparc-DKTatlas_lh_area_posteriorcingulate
chr8:8237348	0.204443	0.0116896	chr8_8227131-8229660_chr8:8237348	aparc-DKTatlas_lh_area_posteriorcingulate
chr14:59142564	0.458139	0.0306899	chr14_59130471-59130900_chr14:59142564	aparc-DKTatlas_lh_area_precuneus
chr12:65511346	0.995885	0.999217	chr12_65510101-65512530_chr12:65511346	aparc-DKTatlas_lh_area_rostralanteriorcingulate
chr6:91299454	0.356161	0.125859	chr6_91299101-91300250_chr6:91299454	aparc-DKTatlas_lh_area_superiorparietal
chr8:8234652	0.701809	0.359831	chr8_8209791-8210700_chr8:8234652	aparc-DKTatlas_lh_area_superiortemporal
chr8:8241055	0.13625	0.0101034	chr8_8218381-8218610_chr8:8241055	aparc-DKTatlas_lh_area_superiortemporal
chr8:8241055	0.182624	0.0115068	chr8_8227131-8229660_chr8:8241055	aparc-DKTatlas_lh_area_superiortemporal
chr8:8310872	0.999997	0.999996	chr8_8309241-8312070_chr8:8310872	aparc-DKTatlas_lh_area_superiortemporal
chr17:45423012	0.447068	0.0459555	chr17_45425531-45426200_chr17:45423012	aparc-DKTatlas_lh_area_supramarginal
chr17:45495695	0.347193	0.0279523	chr17_45489961-45491610_chr17:45495695	aparc-DKTatlas_lh_area_supramarginal
chr17:45586969	0.424226	0.144583	chr17_45563311-45563620_chr17:45586969	aparc-DKTatlas_lh_area_supramarginal
chr17:45590651	0.173216	0.0189746	chr17_45592301-45592600_chr17:45590651	aparc-DKTatlas_lh_area_supramarginal
chr17:45644091	0.0377243	0.0409692	chr17_45619801-45621310_chr17:45644091	aparc-DKTatlas_lh_area_supramarginal
chr17:45949182	0.991152	0.657651	chr17_45948641-45949670_chr17:45949182	aparc-DKTatlas_lh_area_supramarginal
chr17:46208317	0.555452	0.0137602	chr17_46224411-46226000_chr17:46208317	aparc-DKTatlas_lh_area_supramarginal
chr17:46273641	0.185415	0.0103984	chr17_46259581-46260740_chr17:46273641	aparc-DKTatlas_lh_area_supramarginal
chr17:46267622	0.36328	0.263935	chr17_46266091-46268060_chr17:46267622	aparc-DKTatlas_lh_area_supramarginal
chr10:103065908	0.183485	0.0139915	chr10_103053651-103054670_chr10:103065908	aparc-DKTatlas_lh_area_transversetemporal
chr17:45423012	0.213743	0.0221616	chr17_45425531-45426200_chr17:45423012	aparc-DKTatlas_lh_area_transversetemporal
chr17:45495695	0.299883	0.0254209	chr17_45489961-45491610_chr17:45495695	aparc-DKTatlas_lh_area_transversetemporal
chr17:45588540	0.442814	0.150614	chr17_45563311-45563620_chr17:45588540	aparc-DKTatlas_lh_area_transversetemporal
chr17:45590651	0.135533	0.0148456	chr17_45592301-45592600_chr17:45590651	aparc-DKTatlas_lh_area_transversetemporal
chr17:45640049	0.153921	0.0258199	chr17_45619801-45621310_chr17:45640049	aparc-DKTatlas_lh_area_transversetemporal
chr17:45949182	0.467254	0.0136019	chr17_45936191-45937180_chr17:45949182	aparc-DKTatlas_lh_area_transversetemporal
chr17:45949182	0.941953	0.260933	chr17_45948641-45949670_chr17:45949182	aparc-DKTatlas_lh_area_transversetemporal
chr17:46111701	0.717215	0.874826	chr17_46106871-46107470_chr17:46111701	aparc-DKTatlas_lh_area_transversetemporal
chr17:46208317	0.658605	0.0212359	chr17_46224411-46226000_chr17:46208317	aparc-DKTatlas_lh_area_transversetemporal
chr17:46267622	0.149502	0.0384137	chr17_46266091-46268060_chr17:46267622	aparc-DKTatlas_lh_area_transversetemporal
chr10:116908800	0.999735	0.0271083	chr10_116890841-116892260_chr10:116908800	aparc-DKTatlas_lh_area_insula
chr10:116992739	0.764058	0.220859	chr10_116973721-116975130_chr10:116992739	aparc-DKTatlas_lh_area_insula
chr10:116980630	0.526252	0.1204	chr10_117000681-117000900_chr10:116980630	aparc-DKTatlas_lh_area_insula
chr14:59142564	0.45171	0.0305914	chr14_59130471-59130900_chr14:59142564	aparc-DKTatlas_rh_area_cuneus
chr17:45423011	0.331361	0.0340954	chr17_45425531-45426200_chr17:45423011	aparc-DKTatlas_rh_area_cuneus
chr17:45495053	0.462948	0.0403263	chr17_45489961-45491610_chr17:45495053	aparc-DKTatlas_rh_area_cuneus
chr17:45586969	0.358379	0.123689	chr17_45563311-45563620_chr17:45586969	aparc-DKTatlas_rh_area_cuneus
chr17:45591449	0.107339	0.0122607	chr17_45592301-45592600_chr17:45591449	aparc-DKTatlas_rh_area_cuneus
chr17:45640049	0.147601	0.0254958	chr17_45619801-45621310_chr17:45640049	aparc-DKTatlas_rh_area_cuneus
chr17:45949182	0.991398	0.66395	chr17_45948641-45949670_chr17:45949182	aparc-DKTatlas_rh_area_cuneus
chr17:46084864	0.537792	0.187234	chr17_46106871-46107470_chr17:46084864	aparc-DKTatlas_rh_area_cuneus
chr17:46273641	0.252546	0.0217151	chr17_46253961-46254070_chr17:46273641	aparc-DKTatlas_rh_area_cuneus
chr17:46273641	0.412142	0.0334742	chr17_46259581-46260740_chr17:46273641	aparc-DKTatlas_rh_area_cuneus
chr17:46267622	0.847162	0.295001	chr17_46266091-46268060_chr17:46267622	aparc-DKTatlas_rh_area_cuneus
chr4:52853212	0.926152	0.118165	chr4_52861431-52862920_chr4:52853212	aparc-DKTatlas_rh_area_cuneus
chr17:46084864	0.553821	0.189482	chr17_46106871-46107470_chr17:46084864	aparc-DKTatlas_rh_area_entorhinal
chr17:46171133	0.998053	0.974008	chr17_46190911-46195700_chr17:46171133	aparc-DKTatlas_rh_area_entorhinal
chr17:46267622	0.792086	0.109116	chr17_46266091-46268060_chr17:46267622	aparc-DKTatlas_rh_area_entorhinal
chr17:45423011	0.477956	0.0491289	chr17_45425531-45426200_chr17:45423011	aparc-DKTatlas_rh_area_fusiform
chr17:45480246	0.52356	0.0659479	chr17_45489961-45491610_chr17:45480246	aparc-DKTatlas_rh_area_fusiform
chr17:45588540	0.385211	0.162623	chr17_45563311-45563620_chr17:45588540	aparc-DKTatlas_rh_area_fusiform
chr17:45586969	0.132413	0.020868	chr17_45592301-45592600_chr17:45586969	aparc-DKTatlas_rh_area_fusiform
chr17:45626189	0.0609157	0.0661554	chr17_45619801-45621310_chr17:45626189	aparc-DKTatlas_rh_area_fusiform
chr17:45949182	0.991021	0.658903	chr17_45948641-45949670_chr17:45949182	aparc-DKTatlas_rh_area_fusiform
chr17:46086443	0.532733	0.175985	chr17_46106871-46107470_chr17:46086443	aparc-DKTatlas_rh_area_fusiform
chr17:46158639	0.838237	0.315379	chr17_46143961-46144590_chr17:46158639	aparc-DKTatlas_rh_area_fusiform
chr17:46254727	0.950016	0.936701	chr17_46243651-46243760_chr17:46254727	aparc-DKTatlas_rh_area_fusiform
chr17:46273641	0.168619	0.0199491	chr17_46253961-46254070_chr17:46273641	aparc-DKTatlas_rh_area_fusiform
chr17:46273641	0.29478	0.0307831	chr17_46259581-46260740_chr17:46273641	aparc-DKTatlas_rh_area_fusiform
chr17:46267622	0.3012	0.093853	chr17_46266091-46268060_chr17:46267622	aparc-DKTatlas_rh_area_fusiform
chr17:46710944	0.519826	0.241664	chr17_46696321-46696630_chr17:46710944	aparc-DKTatlas_rh_area_fusiform
chr17:46722744	0.262686	0.0410218	chr17_46719541-46721000_chr17:46722744	aparc-DKTatlas_rh_area_fusiform
chr17:45415050	0.41458	0.0423134	chr17_45425531-45426200_chr17:45415050	aparc-DKTatlas_rh_area_inferiorparietal
chr17:45495695	0.510678	0.0461289	chr17_45489961-45491610_chr17:45495695	aparc-DKTatlas_rh_area_inferiorparietal
chr17:45588443	0.437619	0.151088	chr17_45563311-45563620_chr17:45588443	aparc-DKTatlas_rh_area_inferiorparietal
chr17:45590651	0.156359	0.0179768	chr17_45592301-45592600_chr17:45590651	aparc-DKTatlas_rh_area_inferiorparietal
chr17:45636559	0.0309657	0.0336292	chr17_45619801-45621310_chr17:45636559	aparc-DKTatlas_rh_area_inferiorparietal
chr17:45949182	0.991163	0.654003	chr17_45948641-45949670_chr17:45949182	aparc-DKTatlas_rh_area_inferiorparietal
chr17:46086443	0.720463	0.183249	chr17_46106871-46107470_chr17:46086443	aparc-DKTatlas_rh_area_inferiorparietal
chr17:46267622	0.294758	0.0957226	chr17_46266091-46268060_chr17:46267622	aparc-DKTatlas_rh_area_inferiorparietal
chr14:59142564	0.429588	0.029992	chr14_59130471-59130900_chr14:59142564	aparc-DKTatlas_rh_area_isthmuscingulate
chr6:126340712	0.270475	0.0198222	chr6_126339721-126340910_chr6:126340712	aparc-DKTatlas_rh_area_lateralorbitofrontal
chr7:19556832	1	1	chr7_19537501-19538720_chr7:19556832	aparc-DKTatlas_rh_area_lateralorbitofrontal
chr14:59142564	0.388872	0.0229398	chr14_59130471-59130900_chr14:59142564	aparc-DKTatlas_rh_area_lingual
chr17:45415050	0.291009	0.0298705	chr17_45425531-45426200_chr17:45415050	aparc-DKTatlas_rh_area_lingual
chr17:45480246	0.523559	0.0659479	chr17_45489961-45491610_chr17:45480246	aparc-DKTatlas_rh_area_lingual
chr17:45588540	0.435419	0.155133	chr17_45563311-45563620_chr17:45588540	aparc-DKTatlas_rh_area_lingual
chr17:45590651	0.2044	0.0253818	chr17_45592301-45592600_chr17:45590651	aparc-DKTatlas_rh_area_lingual
chr17:45626189	0.0576942	0.0626568	chr17_45619801-45621310_chr17:45626189	aparc-DKTatlas_rh_area_lingual
chr17:45949182	0.991212	0.659616	chr17_45948641-45949670_chr17:45949182	aparc-DKTatlas_rh_area_lingual
chr17:46084864	0.528472	0.183725	chr17_46106871-46107470_chr17:46084864	aparc-DKTatlas_rh_area_lingual
chr17:46267622	0.750673	0.63423	chr17_46266091-46268060_chr17:46267622	aparc-DKTatlas_rh_area_lingual
chr17:46711919	0.531417	0.241069	chr17_46696321-46696630_chr17:46711919	aparc-DKTatlas_rh_area_lingual
chr17:46743059	0.375452	0.0588502	chr17_46719541-46721000_chr17:46743059	aparc-DKTatlas_rh_area_lingual
chr4:52853212	0.961923	0.0655361	chr4_52861431-52862920_chr4:52853212	aparc-DKTatlas_rh_area_lingual
chr14:59142564	0.443156	0.0305914	chr14_59130471-59130900_chr14:59142564	aparc-DKTatlas_rh_area_pericalcarine
chr17:46743059	0.259179	0.0400017	chr17_46719541-46721000_chr17:46743059	aparc-DKTatlas_rh_area_pericalcarine
chr4:52853212	0.915801	0.0665656	chr4_52861431-52862920_chr4:52853212	aparc-DKTatlas_rh_area_pericalcarine
chr5:61347686	0.357611	0.0399898	chr5_61346331-61347300_chr5:61347686	aparc-DKTatlas_rh_area_pericalcarine
chr5:61424855	0.649313	0.12985	chr5_61431641-61432700_chr5:61424855	aparc-DKTatlas_rh_area_pericalcarine
chr17:45480246	0.526788	0.0695585	chr17_45489961-45491610_chr17:45480246	aparc-DKTatlas_rh_area_posteriorcingulate
chr17:45586969	0.42799	0.144848	chr17_45563311-45563620_chr17:45586969	aparc-DKTatlas_rh_area_posteriorcingulate
chr17:45586969	0.137407	0.014802	chr17_45592301-45592600_chr17:45586969	aparc-DKTatlas_rh_area_posteriorcingulate
chr17:45949182	0.991334	0.662103	chr17_45948641-45949670_chr17:45949182	aparc-DKTatlas_rh_area_posteriorcingulate
chr17:46208317	0.619154	0.0172239	chr17_46224411-46226000_chr17:46208317	aparc-DKTatlas_rh_area_posteriorcingulate
chr17:46273641	0.721009	0.120366	chr17_46253961-46254070_chr17:46273641	aparc-DKTatlas_rh_area_posteriorcingulate
chr17:46273641	0.84497	0.188862	chr17_46259581-46260740_chr17:46273641	aparc-DKTatlas_rh_area_posteriorcingulate
chr14:59138398	0.321483	0.0393881	chr14_59130471-59130900_chr14:59138398	aparc-DKTatlas_rh_area_precuneus
chr14:59622274	0.634094	0.0938833	chr14_59618451-59618610_chr14:59622274	aparc-DKTatlas_rh_area_precuneus
chr17:45423012	0.270701	0.0277636	chr17_45425531-45426200_chr17:45423012	aparc-DKTatlas_rh_area_precuneus
chr17:45475555	0.390251	0.0444371	chr17_45489961-45491610_chr17:45475555	aparc-DKTatlas_rh_area_precuneus
chr17:45588540	0.389697	0.133614	chr17_45563311-45563620_chr17:45588540	aparc-DKTatlas_rh_area_precuneus
chr17:45590651	0.126453	0.0141971	chr17_45592301-45592600_chr17:45590651	aparc-DKTatlas_rh_area_precuneus
chr17:45626189	0.0478897	0.052009	chr17_45619801-45621310_chr17:45626189	aparc-DKTatlas_rh_area_precuneus
chr17:45949182	0.99144	0.659339	chr17_45948641-45949670_chr17:45949182	aparc-DKTatlas_rh_area_precuneus
chr17:46084864	0.50221	0.159605	chr17_46106871-46107470_chr17:46084864	aparc-DKTatlas_rh_area_precuneus
chr17:46270855	0.22443	0.0155329	chr17_46253961-46254070_chr17:46270855	aparc-DKTatlas_rh_area_precuneus
chr17:46270855	0.232523	0.0127558	chr17_46259581-46260740_chr17:46270855	aparc-DKTatlas_rh_area_precuneus
chr17:46267622	0.508197	0.225803	chr17_46266091-46268060_chr17:46267622	aparc-DKTatlas_rh_area_precuneus
chr17:46711919	0.52612	0.237956	chr17_46696321-46696630_chr17:46711919	aparc-DKTatlas_rh_area_precuneus
chr17:46743059	0.300549	0.047051	chr17_46719541-46721000_chr17:46743059	aparc-DKTatlas_rh_area_precuneus
chr17:45423816	0.567613	0.473701	chr17_45425531-45426200_chr17:45423816	aparc-DKTatlas_rh_area_rostralanteriorcingulate
chr17:45480246	0.51947	0.0693222	chr17_45489961-45491610_chr17:45480246	aparc-DKTatlas_rh_area_rostralanteriorcingulate
chr17:45588540	0.479741	0.151636	chr17_45563311-45563620_chr17:45588540	aparc-DKTatlas_rh_area_rostralanteriorcingulate
chr17:45588540	0.160974	0.0167259	chr17_45592301-45592600_chr17:45588540	aparc-DKTatlas_rh_area_rostralanteriorcingulate
chr17:45949182	0.983472	0.571293	chr17_45948641-45949670_chr17:45949182	aparc-DKTatlas_rh_area_rostralanteriorcingulate
chr17:46084864	0.575599	0.20564	chr17_46106871-46107470_chr17:46084864	aparc-DKTatlas_rh_area_rostralanteriorcingulate
chr17:46158639	0.534072	0.227745	chr17_46143961-46144590_chr17:46158639	aparc-DKTatlas_rh_area_rostralanteriorcingulate
chr17:46208317	0.544164	0.011758	chr17_46224411-46226000_chr17:46208317	aparc-DKTatlas_rh_area_rostralanteriorcingulate
chr17:46265012	0.967747	0.882059	chr17_46243651-46243760_chr17:46265012	aparc-DKTatlas_rh_area_rostralanteriorcingulate
chr17:46273641	0.242617	0.0123227	chr17_46259581-46260740_chr17:46273641	aparc-DKTatlas_rh_area_rostralanteriorcingulate
chr8:128861924	0.271496	0.024895	chr8_128854111-128855960_chr8:128861924	aparc-DKTatlas_rh_area_rostralmiddlefrontal
chr8:128861924	0.323035	0.0643188	chr8_128860791-128863930_chr8:128861924	aparc-DKTatlas_rh_area_rostralmiddlefrontal
chr8:128972301	0.952147	0.248668	chr8_128971921-128973550_chr8:128972301	aparc-DKTatlas_rh_area_rostralmiddlefrontal
chr14:59142564	0.244404	0.0284057	chr14_59130471-59130900_chr14:59142564	aparc-DKTatlas_rh_area_superiorparietal
chr4:52853212	0.799726	0.0230249	chr4_52861431-52862920_chr4:52853212	aparc-DKTatlas_rh_area_superiorparietal
chr8:8234652	0.779566	0.399307	chr8_8209791-8210700_chr8:8234652	aparc-DKTatlas_rh_area_superiortemporal
chr8:8310872	1	1	chr8_8309241-8312070_chr8:8310872	aparc-DKTatlas_rh_area_superiortemporal
chr17:45480246	0.527313	0.0695957	chr17_45489961-45491610_chr17:45480246	aparc-a2009s_lh_area_G+S-occipital-inf
chr17:45588540	0.394409	0.135251	chr17_45563311-45563620_chr17:45588540	aparc-a2009s_lh_area_G+S-occipital-inf
chr17:45590651	0.135864	0.0152212	chr17_45592301-45592600_chr17:45590651	aparc-a2009s_lh_area_G+S-occipital-inf
chr17:45611213	0.146719	0.0250321	chr17_45619801-45621310_chr17:45611213	aparc-a2009s_lh_area_G+S-occipital-inf
chr17:45949182	0.991301	0.662105	chr17_45948641-45949670_chr17:45949182	aparc-a2009s_lh_area_G+S-occipital-inf
chr17:46086443	0.524355	0.178447	chr17_46106871-46107470_chr17:46086443	aparc-a2009s_lh_area_G+S-occipital-inf
chr17:46208317	0.524714	0.0135734	chr17_46224411-46226000_chr17:46208317	aparc-a2009s_lh_area_G+S-occipital-inf
chr17:46267010	0.211297	0.0144889	chr17_46253961-46254070_chr17:46267010	aparc-a2009s_lh_area_G+S-occipital-inf
chr17:46267010	0.22807	0.0126384	chr17_46259581-46260740_chr17:46267010	aparc-a2009s_lh_area_G+S-occipital-inf
chr17:46267622	0.490169	0.219115	chr17_46266091-46268060_chr17:46267622	aparc-a2009s_lh_area_G+S-occipital-inf
chr8:11770620	0.575911	0.096854	chr8_11769041-11770990_chr8:11770620	aparc-a2009s_lh_area_G+S-cingul-Mid-Post
chr14:59142564	0.44863	0.0282341	chr14_59130471-59130900_chr14:59142564	aparc-a2009s_lh_area_G-cingul-Post-ventral
chr14:59142564	0.438772	0.0299013	chr14_59130471-59130900_chr14:59142564	aparc-a2009s_lh_area_G-cuneus
chr4:52853212	0.940736	0.0952057	chr4_52861431-52862920_chr4:52853212	aparc-a2009s_lh_area_G-cuneus
chr8:8234652	0.85235	0.360409	chr8_8209791-8210700_chr8:8234652	aparc-a2009s_lh_area_G-front-sup
chr17:45418294	0.581245	0.0632605	chr17_45425531-45426200_chr17:45418294	aparc-a2009s_lh_area_G-occipital-middle
chr17:45480246	0.52355	0.0659479	chr17_45489961-45491610_chr17:45480246	aparc-a2009s_lh_area_G-occipital-middle
chr17:45588540	0.430696	0.149129	chr17_45563311-45563620_chr17:45588540	aparc-a2009s_lh_area_G-occipital-middle
chr17:45591449	0.11679	0.0136233	chr17_45592301-45592600_chr17:45591449	aparc-a2009s_lh_area_G-occipital-middle
chr17:45611213	0.138224	0.0242472	chr17_45619801-45621310_chr17:45611213	aparc-a2009s_lh_area_G-occipital-middle
chr17:45949182	0.991483	0.665772	chr17_45948641-45949670_chr17:45949182	aparc-a2009s_lh_area_G-occipital-middle
chr17:46086443	0.603441	0.208391	chr17_46106871-46107470_chr17:46086443	aparc-a2009s_lh_area_G-occipital-middle
chr17:46267622	0.57922	0.299441	chr17_46266091-46268060_chr17:46267622	aparc-a2009s_lh_area_G-occipital-middle
chr17:46711919	0.51459	0.232731	chr17_46696321-46696630_chr17:46711919	aparc-a2009s_lh_area_G-occipital-middle
chr17:46730976	0.276531	0.043102	chr17_46719541-46721000_chr17:46730976	aparc-a2009s_lh_area_G-occipital-middle
chr14:59142564	0.360175	0.023467	chr14_59130471-59130900_chr14:59142564	aparc-a2009s_lh_area_G-oc-temp-med-Lingual
chr17:45418852	0.232796	0.0258854	chr17_45425531-45426200_chr17:45418852	aparc-a2009s_lh_area_G-oc-temp-med-Lingual
chr17:45480246	0.523553	0.0659479	chr17_45489961-45491610_chr17:45480246	aparc-a2009s_lh_area_G-oc-temp-med-Lingual
chr17:45588540	0.448232	0.154499	chr17_45563311-45563620_chr17:45588540	aparc-a2009s_lh_area_G-oc-temp-med-Lingual
chr17:45588540	0.12772	0.0145874	chr17_45592301-45592600_chr17:45588540	aparc-a2009s_lh_area_G-oc-temp-med-Lingual
chr17:45626189	0.172884	0.0298585	chr17_45619801-45621310_chr17:45626189	aparc-a2009s_lh_area_G-oc-temp-med-Lingual
chr17:45949182	0.991297	0.662105	chr17_45948641-45949670_chr17:45949182	aparc-a2009s_lh_area_G-oc-temp-med-Lingual
chr17:46084864	0.528865	0.179149	chr17_46106871-46107470_chr17:46084864	aparc-a2009s_lh_area_G-oc-temp-med-Lingual
chr17:46208317	0.609362	0.0196325	chr17_46224411-46226000_chr17:46208317	aparc-a2009s_lh_area_G-oc-temp-med-Lingual
chr17:46274086	0.242644	0.0139659	chr17_46259581-46260740_chr17:46274086	aparc-a2009s_lh_area_G-oc-temp-med-Lingual
chr17:46267622	0.574927	0.475052	chr17_46266091-46268060_chr17:46267622	aparc-a2009s_lh_area_G-oc-temp-med-Lingual
chr17:46710944	0.500378	0.226559	chr17_46696321-46696630_chr17:46710944	aparc-a2009s_lh_area_G-oc-temp-med-Lingual
chr17:46743059	0.370475	0.0580686	chr17_46719541-46721000_chr17:46743059	aparc-a2009s_lh_area_G-oc-temp-med-Lingual
chr17:45423816	0.627264	0.619241	chr17_45425531-45426200_chr17:45423816	aparc-a2009s_lh_area_G-oc-temp-med-Parahip
chr17:45480246	0.524202	0.0695956	chr17_45489961-45491610_chr17:45480246	aparc-a2009s_lh_area_G-oc-temp-med-Parahip
chr17:45586969	0.443648	0.15067	chr17_45563311-45563620_chr17:45586969	aparc-a2009s_lh_area_G-oc-temp-med-Parahip
chr17:45586969	0.124135	0.0134918	chr17_45592301-45592600_chr17:45586969	aparc-a2009s_lh_area_G-oc-temp-med-Parahip
chr17:45615569	0.14797	0.024682	chr17_45619801-45621310_chr17:45615569	aparc-a2009s_lh_area_G-oc-temp-med-Parahip
chr17:45949182	0.941916	0.277165	chr17_45948641-45949670_chr17:45949182	aparc-a2009s_lh_area_G-oc-temp-med-Parahip
chr17:46084864	0.596414	0.215706	chr17_46106871-46107470_chr17:46084864	aparc-a2009s_lh_area_G-oc-temp-med-Parahip
chr17:46171133	0.746103	0.999983	chr17_46190911-46195700_chr17:46171133	aparc-a2009s_lh_area_G-oc-temp-med-Parahip
chr17:46273641	0.441104	0.0453466	chr17_46253961-46254070_chr17:46273641	aparc-a2009s_lh_area_G-oc-temp-med-Parahip
chr17:46273641	0.631275	0.0720567	chr17_46259581-46260740_chr17:46273641	aparc-a2009s_lh_area_G-oc-temp-med-Parahip
chr17:46267622	0.720567	0.121388	chr17_46266091-46268060_chr17:46267622	aparc-a2009s_lh_area_G-oc-temp-med-Parahip
chr17:46730976	0.344383	0.0534996	chr17_46719541-46721000_chr17:46730976	aparc-a2009s_lh_area_G-oc-temp-med-Parahip
chr7:19556832	1	1	chr7_19537501-19538720_chr7:19556832	aparc-a2009s_lh_area_G-orbital
chr17:45418294	0.447284	0.112039	chr17_45425531-45426200_chr17:45418294	aparc-a2009s_lh_area_G-pariet-inf-Angular
chr17:45495695	0.469735	0.0329173	chr17_45489961-45491610_chr17:45495695	aparc-a2009s_lh_area_G-pariet-inf-Angular
chr17:45588443	0.413227	0.138335	chr17_45563311-45563620_chr17:45588443	aparc-a2009s_lh_area_G-pariet-inf-Angular
chr17:45588443	0.113655	0.0121702	chr17_45592301-45592600_chr17:45588443	aparc-a2009s_lh_area_G-pariet-inf-Angular
chr17:45949182	0.467993	0.0137657	chr17_45936191-45937180_chr17:45949182	aparc-a2009s_lh_area_G-pariet-inf-Angular
chr17:45949182	0.941608	0.280154	chr17_45948641-45949670_chr17:45949182	aparc-a2009s_lh_area_G-pariet-inf-Angular
chr17:46267622	0.453795	0.167804	chr17_46266091-46268060_chr17:46267622	aparc-a2009s_lh_area_G-pariet-inf-Angular
chr17:45423012	0.598088	0.0615966	chr17_45425531-45426200_chr17:45423012	aparc-a2009s_lh_area_G-pariet-inf-Supramar
chr17:45495695	0.396036	0.0347384	chr17_45489961-45491610_chr17:45495695	aparc-a2009s_lh_area_G-pariet-inf-Supramar
chr17:45586969	0.498773	0.171286	chr17_45563311-45563620_chr17:45586969	aparc-a2009s_lh_area_G-pariet-inf-Supramar
chr17:45590651	0.154173	0.0172964	chr17_45592301-45592600_chr17:45590651	aparc-a2009s_lh_area_G-pariet-inf-Supramar
chr17:45644091	0.0358831	0.0389696	chr17_45619801-45621310_chr17:45644091	aparc-a2009s_lh_area_G-pariet-inf-Supramar
chr17:45949182	0.99102	0.655211	chr17_45948641-45949670_chr17:45949182	aparc-a2009s_lh_area_G-pariet-inf-Supramar
chr17:46111701	0.522826	0.34429	chr17_46106871-46107470_chr17:46111701	aparc-a2009s_lh_area_G-pariet-inf-Supramar
chr17:46208317	0.818121	0.0508895	chr17_46224411-46226000_chr17:46208317	aparc-a2009s_lh_area_G-pariet-inf-Supramar
chr17:46273641	0.200207	0.0158278	chr17_46253961-46254070_chr17:46273641	aparc-a2009s_lh_area_G-pariet-inf-Supramar
chr17:46273641	0.348913	0.0248297	chr17_46259581-46260740_chr17:46273641	aparc-a2009s_lh_area_G-pariet-inf-Supramar
chr17:46267622	0.664369	0.378656	chr17_46266091-46268060_chr17:46267622	aparc-a2009s_lh_area_G-pariet-inf-Supramar
chr14:59142564	0.452896	0.0303426	chr14_59130471-59130900_chr14:59142564	aparc-a2009s_lh_area_G-precuneus
chr17:45480246	0.526385	0.0695955	chr17_45489961-45491610_chr17:45480246	aparc-a2009s_lh_area_G-temp-sup-G-T-transv
chr17:45588540	0.483189	0.164157	chr17_45563311-45563620_chr17:45588540	aparc-a2009s_lh_area_G-temp-sup-G-T-transv
chr17:45590651	0.132661	0.0144956	chr17_45592301-45592600_chr17:45590651	aparc-a2009s_lh_area_G-temp-sup-G-T-transv
chr17:45640049	0.152749	0.02558	chr17_45619801-45621310_chr17:45640049	aparc-a2009s_lh_area_G-temp-sup-G-T-transv
chr17:45949182	0.941976	0.260933	chr17_45948641-45949670_chr17:45949182	aparc-a2009s_lh_area_G-temp-sup-G-T-transv
chr17:46267622	0.0602972	0.0531045	chr17_46266091-46268060_chr17:46267622	aparc-a2009s_lh_area_G-temp-sup-G-T-transv
chr3:52532998	0.916417	0.305265	chr3_52532131-52535190_chr3:52532998	aparc-a2009s_lh_area_G-temporal-middle
chr5:131045264	0.972344	0.123589	chr5_131068931-131069970_chr5:131045264	aparc-a2009s_lh_area_G-temporal-middle
chr17:45423012	0.196583	0.020215	chr17_45425531-45426200_chr17:45423012	aparc-a2009s_lh_area_Pole-occipital
chr17:45475555	0.247028	0.0227707	chr17_45489961-45491610_chr17:45475555	aparc-a2009s_lh_area_Pole-occipital
chr17:45588540	0.430339	0.146584	chr17_45563311-45563620_chr17:45588540	aparc-a2009s_lh_area_Pole-occipital
chr17:45588540	0.121005	0.0133337	chr17_45592301-45592600_chr17:45588540	aparc-a2009s_lh_area_Pole-occipital
chr17:45640049	0.138803	0.0233673	chr17_45619801-45621310_chr17:45640049	aparc-a2009s_lh_area_Pole-occipital
chr17:45949182	0.939456	0.274238	chr17_45948641-45949670_chr17:45949182	aparc-a2009s_lh_area_Pole-occipital
chr17:46267622	0.823355	0.212976	chr17_46266091-46268060_chr17:46267622	aparc-a2009s_lh_area_Pole-occipital
chr4:52853212	0.804778	0.0308292	chr4_52861431-52862920_chr4:52853212	aparc-a2009s_lh_area_Pole-occipital
chr11:92662306	0.515786	0.0111638	chr11_92682951-92683390_chr11:92662306	aparc-a2009s_lh_area_S-calcarine
chr14:59142564	0.38622	0.0230589	chr14_59130471-59130900_chr14:59142564	aparc-a2009s_lh_area_S-calcarine
chr3:194082695	0.495679	0.0953419	chr3_194080351-194081160_chr3:194082695	aparc-a2009s_lh_area_S-calcarine
chr4:52853212	0.934023	0.0722626	chr4_52861431-52862920_chr4:52853212	aparc-a2009s_lh_area_S-calcarine
chr5:61325153	0.314572	0.0345975	chr5_61346331-61347300_chr5:61325153	aparc-a2009s_lh_area_S-calcarine
chr5:61455640	0.520208	0.193687	chr5_61431641-61432700_chr5:61455640	aparc-a2009s_lh_area_S-calcarine
chr17:45480246	0.508424	0.0659479	chr17_45489961-45491610_chr17:45480246	aparc-a2009s_lh_area_S-collat-transv-ant
chr17:45588443	0.415314	0.141952	chr17_45563311-45563620_chr17:45588443	aparc-a2009s_lh_area_S-collat-transv-ant
chr17:45588885	0.109335	0.0121989	chr17_45592301-45592600_chr17:45588885	aparc-a2009s_lh_area_S-collat-transv-ant
chr17:45626189	0.146501	0.0249223	chr17_45619801-45621310_chr17:45626189	aparc-a2009s_lh_area_S-collat-transv-ant
chr17:45942346	0.989313	1	chr17_45941781-45943430_chr17:45942346	aparc-a2009s_lh_area_S-collat-transv-ant
chr17:45949182	0.941942	0.280154	chr17_45948641-45949670_chr17:45949182	aparc-a2009s_lh_area_S-collat-transv-ant
chr17:46171133	0.855137	0.983747	chr17_46190911-46195700_chr17:46171133	aparc-a2009s_lh_area_S-collat-transv-ant
chr17:46267622	0.500117	0.0318377	chr17_46266091-46268060_chr17:46267622	aparc-a2009s_lh_area_S-collat-transv-ant
chr17:46730976	0.24707	0.0307048	chr17_46719541-46721000_chr17:46730976	aparc-a2009s_lh_area_S-collat-transv-ant
chr17:45423012	0.184286	0.0190107	chr17_45425531-45426200_chr17:45423012	aparc-a2009s_lh_area_S-collat-transv-post
chr17:45480246	0.523393	0.0659479	chr17_45489961-45491610_chr17:45480246	aparc-a2009s_lh_area_S-collat-transv-post
chr17:45588540	0.474977	0.164176	chr17_45563311-45563620_chr17:45588540	aparc-a2009s_lh_area_S-collat-transv-post
chr17:45588540	0.158976	0.0182786	chr17_45592301-45592600_chr17:45588540	aparc-a2009s_lh_area_S-collat-transv-post
chr17:45626189	0.0645999	0.0701565	chr17_45619801-45621310_chr17:45626189	aparc-a2009s_lh_area_S-collat-transv-post
chr17:45949182	0.942255	0.277165	chr17_45948641-45949670_chr17:45949182	aparc-a2009s_lh_area_S-collat-transv-post
chr17:46086443	0.581562	0.188706	chr17_46106871-46107470_chr17:46086443	aparc-a2009s_lh_area_S-collat-transv-post
chr17:46208317	0.456143	0.0104951	chr17_46224411-46226000_chr17:46208317	aparc-a2009s_lh_area_S-collat-transv-post
chr17:46267010	0.221135	0.0183504	chr17_46253961-46254070_chr17:46267010	aparc-a2009s_lh_area_S-collat-transv-post
chr17:46273641	0.336252	0.0258138	chr17_46259581-46260740_chr17:46273641	aparc-a2009s_lh_area_S-collat-transv-post
chr17:46267622	0.107471	0.0993616	chr17_46266091-46268060_chr17:46267622	aparc-a2009s_lh_area_S-collat-transv-post
chr17:46711919	0.503796	0.227898	chr17_46696321-46696630_chr17:46711919	aparc-a2009s_lh_area_S-collat-transv-post
chr17:46722744	0.512362	0.0776981	chr17_46719541-46721000_chr17:46722744	aparc-a2009s_lh_area_S-collat-transv-post
chr14:59142564	0.467811	0.0311582	chr14_59130471-59130900_chr14:59142564	aparc-a2009s_lh_area_S-oc-middle+Lunatus
chr17:45480246	0.525815	0.0695937	chr17_45489961-45491610_chr17:45480246	aparc-a2009s_lh_area_S-oc-middle+Lunatus
chr17:45588540	0.485193	0.16372	chr17_45563311-45563620_chr17:45588540	aparc-a2009s_lh_area_S-oc-middle+Lunatus
chr17:45588540	0.129221	0.0139648	chr17_45592301-45592600_chr17:45588540	aparc-a2009s_lh_area_S-oc-middle+Lunatus
chr17:45949182	0.991551	0.660358	chr17_45948641-45949670_chr17:45949182	aparc-a2009s_lh_area_S-oc-middle+Lunatus
chr17:46267622	0.177949	0.16479	chr17_46266091-46268060_chr17:46267622	aparc-a2009s_lh_area_S-oc-middle+Lunatus
chr17:45423012	0.191552	0.0197359	chr17_45425531-45426200_chr17:45423012	aparc-a2009s_lh_area_S-oc-temp-med+Lingual
chr17:45495695	0.62091	0.0440396	chr17_45489961-45491610_chr17:45495695	aparc-a2009s_lh_area_S-oc-temp-med+Lingual
chr17:45588540	0.459299	0.156536	chr17_45563311-45563620_chr17:45588540	aparc-a2009s_lh_area_S-oc-temp-med+Lingual
chr17:45588540	0.139556	0.0153688	chr17_45592301-45592600_chr17:45588540	aparc-a2009s_lh_area_S-oc-temp-med+Lingual
chr17:45626189	0.0439319	0.0477107	chr17_45619801-45621310_chr17:45626189	aparc-a2009s_lh_area_S-oc-temp-med+Lingual
chr17:45949182	0.991617	0.662105	chr17_45948641-45949670_chr17:45949182	aparc-a2009s_lh_area_S-oc-temp-med+Lingual
chr17:46086443	0.519021	0.154424	chr17_46106871-46107470_chr17:46086443	aparc-a2009s_lh_area_S-oc-temp-med+Lingual
chr17:46273641	0.18847	0.014304	chr17_46253961-46254070_chr17:46273641	aparc-a2009s_lh_area_S-oc-temp-med+Lingual
chr17:46273641	0.330443	0.0226182	chr17_46259581-46260740_chr17:46273641	aparc-a2009s_lh_area_S-oc-temp-med+Lingual
chr6:126360922	0.219324	0.0161156	chr6_126339721-126340910_chr6:126360922	aparc-a2009s_lh_area_S-orbital-med-olfact
chrX:140194645	0.656696	0.0747445	chrX_140194231-140194560_chrX:140194645	aparc-a2009s_lh_area_S-orbital-med-olfact
chr17:45418852	0.49656	0.211002	chr17_45425531-45426200_chr17:45418852	aparc-a2009s_lh_area_S-orbital-H-Shaped
chr17:45480246	0.513886	0.0695957	chr17_45489961-45491610_chr17:45480246	aparc-a2009s_lh_area_S-orbital-H-Shaped
chr17:45588540	0.390241	0.133431	chr17_45563311-45563620_chr17:45588540	aparc-a2009s_lh_area_S-orbital-H-Shaped
chr17:45591449	0.11233	0.0125023	chr17_45592301-45592600_chr17:45591449	aparc-a2009s_lh_area_S-orbital-H-Shaped
chr17:45640049	0.13886	0.0235737	chr17_45619801-45621310_chr17:45640049	aparc-a2009s_lh_area_S-orbital-H-Shaped
chr17:45949182	0.941857	0.260933	chr17_45948641-45949670_chr17:45949182	aparc-a2009s_lh_area_S-orbital-H-Shaped
chr17:46086443	0.565614	0.188605	chr17_46106871-46107470_chr17:46086443	aparc-a2009s_lh_area_S-orbital-H-Shaped
chr17:46267622	0.620252	0.353888	chr17_46266091-46268060_chr17:46267622	aparc-a2009s_lh_area_S-orbital-H-Shaped
chr7:19556832	1	1	chr7_19537501-19538720_chr7:19556832	aparc-a2009s_lh_area_S-orbital-H-Shaped
chr15:38797052	0.955279	0.0228242	chr15_38819131-38819920_chr15:38797052	aparc-a2009s_lh_area_S-postcentral
chr14:59142564	0.438973	0.0305198	chr14_59130471-59130900_chr14:59142564	aparc-a2009s_lh_area_S-subparietal
chr14:59142564	0.414596	0.0246086	chr14_59130471-59130900_chr14:59142564	aparc-a2009s_rh_area_G-cingul-Post-ventral
chr8:8234652	0.596965	0.207318	chr8_8209791-8210700_chr8:8234652	aparc-a2009s_rh_area_G-front-middle
chr8:8240516	0.229704	0.0167408	chr8_8224261-8224800_chr8:8240516	aparc-a2009s_rh_area_G-front-middle
chr8:8240516	0.307884	0.0258423	chr8_8227131-8229660_chr8:8240516	aparc-a2009s_rh_area_G-front-middle
chr17:45415050	0.308599	0.0316145	chr17_45425531-45426200_chr17:45415050	aparc-a2009s_rh_area_G-occipital-middle
chr17:45475555	0.430986	0.0491627	chr17_45489961-45491610_chr17:45475555	aparc-a2009s_rh_area_G-occipital-middle
chr17:45588540	0.531791	0.187115	chr17_45563311-45563620_chr17:45588540	aparc-a2009s_rh_area_G-occipital-middle
chr17:45588540	0.142208	0.0173981	chr17_45592301-45592600_chr17:45588540	aparc-a2009s_rh_area_G-occipital-middle
chr17:45626189	0.0415003	0.04507	chr17_45619801-45621310_chr17:45626189	aparc-a2009s_rh_area_G-occipital-middle
chr17:45949182	0.991283	0.662105	chr17_45948641-45949670_chr17:45949182	aparc-a2009s_rh_area_G-occipital-middle
chr17:46084864	0.538041	0.18721	chr17_46106871-46107470_chr17:46084864	aparc-a2009s_rh_area_G-occipital-middle
chr17:46232490	0.179824	0.0151088	chr17_46253961-46254070_chr17:46232490	aparc-a2009s_rh_area_G-occipital-middle
chr17:46273641	0.276853	0.0203773	chr17_46259581-46260740_chr17:46273641	aparc-a2009s_rh_area_G-occipital-middle
chr17:46267622	0.544951	0.262099	chr17_46266091-46268060_chr17:46267622	aparc-a2009s_rh_area_G-occipital-middle
chr17:46711919	0.54924	0.249403	chr17_46696321-46696630_chr17:46711919	aparc-a2009s_rh_area_G-occipital-middle
chr17:46722744	0.250043	0.0384003	chr17_46719541-46721000_chr17:46722744	aparc-a2009s_rh_area_G-occipital-middle
chr17:45424233	0.181854	0.0187202	chr17_45425531-45426200_chr17:45424233	aparc-a2009s_rh_area_G-occipital-sup
chr17:45495695	0.311941	0.0266613	chr17_45489961-45491610_chr17:45495695	aparc-a2009s_rh_area_G-occipital-sup
chr17:45588540	0.479738	0.164093	chr17_45563311-45563620_chr17:45588540	aparc-a2009s_rh_area_G-occipital-sup
chr17:45588540	0.13624	0.0152081	chr17_45592301-45592600_chr17:45588540	aparc-a2009s_rh_area_G-occipital-sup
chr17:45644091	0.140637	0.0239265	chr17_45619801-45621310_chr17:45644091	aparc-a2009s_rh_area_G-occipital-sup
chr17:45949182	0.991281	0.658471	chr17_45948641-45949670_chr17:45949182	aparc-a2009s_rh_area_G-occipital-sup
chr17:46111701	0.399842	0.243357	chr17_46106871-46107470_chr17:46111701	aparc-a2009s_rh_area_G-occipital-sup
chr17:46265916	0.210343	0.015517	chr17_46253961-46254070_chr17:46265916	aparc-a2009s_rh_area_G-occipital-sup
chr17:46273641	0.2552	0.0165229	chr17_46259581-46260740_chr17:46273641	aparc-a2009s_rh_area_G-occipital-sup
chr17:46267622	0.233115	0.0662913	chr17_46266091-46268060_chr17:46267622	aparc-a2009s_rh_area_G-occipital-sup
chr17:45423011	0.259407	0.0264466	chr17_45425531-45426200_chr17:45423011	aparc-a2009s_rh_area_G-oc-temp-lat-fusifor
chr17:45495695	0.491558	0.038758	chr17_45489961-45491610_chr17:45495695	aparc-a2009s_rh_area_G-oc-temp-lat-fusifor
chr17:45586969	0.44205	0.152952	chr17_45563311-45563620_chr17:45586969	aparc-a2009s_rh_area_G-oc-temp-lat-fusifor
chr17:45590651	0.196887	0.0225551	chr17_45592301-45592600_chr17:45590651	aparc-a2009s_rh_area_G-oc-temp-lat-fusifor
chr17:45626189	0.152738	0.0264891	chr17_45619801-45621310_chr17:45626189	aparc-a2009s_rh_area_G-oc-temp-lat-fusifor
chr17:45949182	0.991397	0.66395	chr17_45948641-45949670_chr17:45949182	aparc-a2009s_rh_area_G-oc-temp-lat-fusifor
chr17:46084864	0.493477	0.170184	chr17_46106871-46107470_chr17:46084864	aparc-a2009s_rh_area_G-oc-temp-lat-fusifor
chr17:46208317	0.671436	0.0263537	chr17_46224411-46226000_chr17:46208317	aparc-a2009s_rh_area_G-oc-temp-lat-fusifor
chr17:46267622	0.339704	0.154526	chr17_46266091-46268060_chr17:46267622	aparc-a2009s_rh_area_G-oc-temp-lat-fusifor
chr14:59142564	0.424964	0.0264183	chr14_59130471-59130900_chr14:59142564	aparc-a2009s_rh_area_G-oc-temp-med-Lingual
chr14:59446909	0.592132	0.0258653	chr14_59464231-59465880_chr14:59446909	aparc-a2009s_rh_area_G-oc-temp-med-Lingual
chr17:45415050	0.233597	0.0239994	chr17_45425531-45426200_chr17:45415050	aparc-a2009s_rh_area_G-oc-temp-med-Lingual
chr17:45480246	0.523551	0.0659479	chr17_45489961-45491610_chr17:45480246	aparc-a2009s_rh_area_G-oc-temp-med-Lingual
chr17:45588540	0.396168	0.139849	chr17_45563311-45563620_chr17:45588540	aparc-a2009s_rh_area_G-oc-temp-med-Lingual
chr17:45590651	0.170672	0.0207723	chr17_45592301-45592600_chr17:45590651	aparc-a2009s_rh_area_G-oc-temp-med-Lingual
chr17:45611213	0.145746	0.0264372	chr17_45619801-45621310_chr17:45611213	aparc-a2009s_rh_area_G-oc-temp-med-Lingual
chr17:45949182	0.991286	0.662105	chr17_45948641-45949670_chr17:45949182	aparc-a2009s_rh_area_G-oc-temp-med-Lingual
chr17:46084864	0.532078	0.182815	chr17_46106871-46107470_chr17:46084864	aparc-a2009s_rh_area_G-oc-temp-med-Lingual
chr17:46267622	0.984154	0.557671	chr17_46266091-46268060_chr17:46267622	aparc-a2009s_rh_area_G-oc-temp-med-Lingual
chr17:46711919	0.529206	0.23984	chr17_46696321-46696630_chr17:46711919	aparc-a2009s_rh_area_G-oc-temp-med-Lingual
chr17:46743059	0.356312	0.0558405	chr17_46719541-46721000_chr17:46743059	aparc-a2009s_rh_area_G-oc-temp-med-Lingual
chr4:52853212	0.908994	0.0542463	chr4_52861431-52862920_chr4:52853212	aparc-a2009s_rh_area_G-oc-temp-med-Lingual
chr7:19556832	1	1	chr7_19537501-19538720_chr7:19556832	aparc-a2009s_rh_area_G-orbital
chr4:52853212	0.639983	0.0196803	chr4_52861431-52862920_chr4:52853212	aparc-a2009s_rh_area_G-parietal-sup
chr15:38805372	0.599437	0.0519002	chr15_38819131-38819920_chr15:38805372	aparc-a2009s_rh_area_G-precentral
chr14:59138398	0.491703	0.054244	chr14_59130471-59130900_chr14:59138398	aparc-a2009s_rh_area_G-precuneus
chr17:68025637	0.865126	0.220549	chr17_68033801-68037160_chr17:68025637	aparc-a2009s_rh_area_Lat-Fis-post
chr17:68100388	0.55802	0.0480375	chr17_68101111-68102840_chr17:68100388	aparc-a2009s_rh_area_Lat-Fis-post
chr14:59142564	0.400406	0.0241907	chr14_59130471-59130900_chr14:59142564	aparc-a2009s_rh_area_S-calcarine
chr17:45423011	0.19361	0.0199251	chr17_45425531-45426200_chr17:45423011	aparc-a2009s_rh_area_S-calcarine
chr17:45495053	0.42029	0.0329156	chr17_45489961-45491610_chr17:45495053	aparc-a2009s_rh_area_S-calcarine
chr17:45588540	0.425534	0.144976	chr17_45563311-45563620_chr17:45588540	aparc-a2009s_rh_area_S-calcarine
chr17:45590651	0.145362	0.0159698	chr17_45592301-45592600_chr17:45590651	aparc-a2009s_rh_area_S-calcarine
chr17:45640049	0.148369	0.0249156	chr17_45619801-45621310_chr17:45640049	aparc-a2009s_rh_area_S-calcarine
chr17:45949182	0.942333	0.277165	chr17_45948641-45949670_chr17:45949182	aparc-a2009s_rh_area_S-calcarine
chr17:46267622	0.907443	0.401354	chr17_46266091-46268060_chr17:46267622	aparc-a2009s_rh_area_S-calcarine
chr17:46743059	0.338825	0.0530524	chr17_46719541-46721000_chr17:46743059	aparc-a2009s_rh_area_S-calcarine
chr3:194082695	0.571056	0.126234	chr3_194080351-194081160_chr3:194082695	aparc-a2009s_rh_area_S-calcarine
chr4:52853212	0.964374	0.111266	chr4_52861431-52862920_chr4:52853212	aparc-a2009s_rh_area_S-calcarine
chr5:61347686	0.355901	0.0417094	chr5_61346331-61347300_chr5:61347686	aparc-a2009s_rh_area_S-calcarine
chr5:61424855	0.615814	0.61262	chr5_61431641-61432700_chr5:61424855	aparc-a2009s_rh_area_S-calcarine
chr10:116891485	0.672566	0.661158	chr10_116890841-116892260_chr10:116891485	aparc-a2009s_rh_area_S-central
chr10:116969480	0.854032	0.334467	chr10_116973721-116975130_chr10:116969480	aparc-a2009s_rh_area_S-central
chr10:116980630	0.288297	0.187694	chr10_117000681-117000900_chr10:116980630	aparc-a2009s_rh_area_S-central
chr15:39199269	0.99814	0.752192	chr15_39198781-39199750_chr15:39199269	aparc-a2009s_rh_area_S-central
chr17:45423012	0.725243	0.0747718	chr17_45425531-45426200_chr17:45423012	aparc-a2009s_rh_area_S-collat-transv-ant
chr17:45480246	0.523384	0.0659479	chr17_45489961-45491610_chr17:45480246	aparc-a2009s_rh_area_S-collat-transv-ant
chr17:45588443	0.386383	0.134429	chr17_45563311-45563620_chr17:45588443	aparc-a2009s_rh_area_S-collat-transv-ant
chr17:45591449	0.119366	0.0140714	chr17_45592301-45592600_chr17:45591449	aparc-a2009s_rh_area_S-collat-transv-ant
chr17:45615569	0.157631	0.027949	chr17_45619801-45621310_chr17:45615569	aparc-a2009s_rh_area_S-collat-transv-ant
chr17:45942346	0.988582	1	chr17_45941781-45943430_chr17:45942346	aparc-a2009s_rh_area_S-collat-transv-ant
chr17:45949182	0.950643	0.301813	chr17_45948641-45949670_chr17:45949182	aparc-a2009s_rh_area_S-collat-transv-ant
chr17:46084864	0.565408	0.194074	chr17_46106871-46107470_chr17:46084864	aparc-a2009s_rh_area_S-collat-transv-ant
chr17:46171133	1	0.986025	chr17_46190911-46195700_chr17:46171133	aparc-a2009s_rh_area_S-collat-transv-ant
chr17:46274320	0.187089	0.0144936	chr17_46253961-46254070_chr17:46274320	aparc-a2009s_rh_area_S-collat-transv-ant
chr17:46273641	0.22526	0.0145374	chr17_46259581-46260740_chr17:46273641	aparc-a2009s_rh_area_S-collat-transv-ant
chr17:46267622	0.983757	0.133426	chr17_46266091-46268060_chr17:46267622	aparc-a2009s_rh_area_S-collat-transv-ant
chr17:46730976	0.225021	0.029048	chr17_46719541-46721000_chr17:46730976	aparc-a2009s_rh_area_S-collat-transv-ant
chr17:45418294	0.532656	0.272661	chr17_45425531-45426200_chr17:45418294	aparc-a2009s_rh_area_S-collat-transv-post
chr17:45480246	0.52747	0.0695953	chr17_45489961-45491610_chr17:45480246	aparc-a2009s_rh_area_S-collat-transv-post
chr17:45588443	0.344812	0.118008	chr17_45563311-45563620_chr17:45588443	aparc-a2009s_rh_area_S-collat-transv-post
chr17:45590651	0.113364	0.0126345	chr17_45592301-45592600_chr17:45590651	aparc-a2009s_rh_area_S-collat-transv-post
chr17:45626189	0.039278	0.0426566	chr17_45619801-45621310_chr17:45626189	aparc-a2009s_rh_area_S-collat-transv-post
chr17:45949182	0.937068	0.271373	chr17_45948641-45949670_chr17:45949182	aparc-a2009s_rh_area_S-collat-transv-post
chr17:46086443	0.618812	0.167247	chr17_46106871-46107470_chr17:46086443	aparc-a2009s_rh_area_S-collat-transv-post
chr17:46208317	0.892382	0.0912132	chr17_46224411-46226000_chr17:46208317	aparc-a2009s_rh_area_S-collat-transv-post
chr17:46273641	0.429945	0.0448456	chr17_46253961-46254070_chr17:46273641	aparc-a2009s_rh_area_S-collat-transv-post
chr17:46273641	0.6239	0.0728091	chr17_46259581-46260740_chr17:46273641	aparc-a2009s_rh_area_S-collat-transv-post
chr17:46267622	0.707375	0.526215	chr17_46266091-46268060_chr17:46267622	aparc-a2009s_rh_area_S-collat-transv-post
chr17:46711919	0.514111	0.232686	chr17_46696321-46696630_chr17:46711919	aparc-a2009s_rh_area_S-collat-transv-post
chr17:46722744	0.396259	0.0609016	chr17_46719541-46721000_chr17:46722744	aparc-a2009s_rh_area_S-collat-transv-post
chr14:59142564	0.454718	0.0306896	chr14_59130471-59130900_chr14:59142564	aparc-a2009s_rh_area_S-oc-middle+Lunatus
chr17:45423816	0.848355	0.0650066	chr17_45425531-45426200_chr17:45423816	aparc-a2009s_rh_area_S-oc-temp-med+Lingual
chr17:45588540	0.364094	0.0709534	chr17_45563311-45563620_chr17:45588540	aparc-a2009s_rh_area_S-oc-temp-med+Lingual
chr17:45590651	0.121617	0.0105173	chr17_45592301-45592600_chr17:45590651	aparc-a2009s_rh_area_S-oc-temp-med+Lingual
chr17:45949182	0.0136761	0.0108592	chr17_45948641-45949670_chr17:45949182	aparc-a2009s_rh_area_S-oc-temp-med+Lingual
chr17:46084864	0.535518	0.179194	chr17_46106871-46107470_chr17:46084864	aparc-a2009s_rh_area_S-oc-temp-med+Lingual
chr17:46095849	0.839207	0.037917	chr17_46118121-46118720_chr17:46095849	aparc-a2009s_rh_area_S-oc-temp-med+Lingual
chr17:46158639	0.537993	0.23865	chr17_46143961-46144590_chr17:46158639	aparc-a2009s_rh_area_S-oc-temp-med+Lingual
chr17:46208317	0.57986	0.0128254	chr17_46224411-46226000_chr17:46208317	aparc-a2009s_rh_area_S-oc-temp-med+Lingual
chr17:46265012	0.964364	0.882059	chr17_46243651-46243760_chr17:46265012	aparc-a2009s_rh_area_S-oc-temp-med+Lingual
chr17:46273641	0.216151	0.0110924	chr17_46253961-46254070_chr17:46273641	aparc-a2009s_rh_area_S-oc-temp-med+Lingual
chr17:46273641	0.295547	0.0158964	chr17_46259581-46260740_chr17:46273641	aparc-a2009s_rh_area_S-oc-temp-med+Lingual
chr7:19556832	1	1	chr7_19537501-19538720_chr7:19556832	aparc-a2009s_rh_area_S-orbital-H-Shaped
chr14:59138398	0.199483	0.0133205	chr14_59130471-59130900_chr14:59138398	aparc-a2009s_rh_area_S-postcentral
chr14:59142564	0.397019	0.0348053	chr14_59130471-59130900_chr14:59142564	aparc-a2009s_rh_area_S-subparietal
chr17:45418294	0.567059	0.178816	chr17_45425531-45426200_chr17:45418294	aparc-a2009s_rh_area_S-temporal-inf
chr17:45475555	0.199183	0.0171314	chr17_45489961-45491610_chr17:45475555	aparc-a2009s_rh_area_S-temporal-inf
chr17:45588540	0.353797	0.119764	chr17_45563311-45563620_chr17:45588540	aparc-a2009s_rh_area_S-temporal-inf
chr17:45592338	0.110902	0.0119932	chr17_45592301-45592600_chr17:45592338	aparc-a2009s_rh_area_S-temporal-inf
chr17:45949182	0.991337	0.655211	chr17_45948641-45949670_chr17:45949182	aparc-a2009s_rh_area_S-temporal-inf
chr17:46208317	0.572891	0.0142996	chr17_46224411-46226000_chr17:46208317	aparc-a2009s_rh_area_S-temporal-inf
chr17:46273641	0.255002	0.0152637	chr17_46259581-46260740_chr17:46273641	aparc-a2009s_rh_area_S-temporal-inf
chr17:46267622	0.514862	0.263637	chr17_46266091-46268060_chr17:46267622	aparc-a2009s_rh_area_S-temporal-inf
chr17:45418852	0.980524	0.770703	chr17_45425531-45426200_chr17:45418852	aparc-Desikan_lh_thickness_GlobalMeanThickness
chr17:45480246	0.527409	0.0695741	chr17_45489961-45491610_chr17:45480246	aparc-Desikan_lh_thickness_GlobalMeanThickness
chr17:45588540	0.348717	0.118553	chr17_45563311-45563620_chr17:45588540	aparc-Desikan_lh_thickness_GlobalMeanThickness
chr17:45588885	0.111723	0.0122135	chr17_45592301-45592600_chr17:45588885	aparc-Desikan_lh_thickness_GlobalMeanThickness
chr17:45640049	0.153452	0.0256794	chr17_45619801-45621310_chr17:45640049	aparc-Desikan_lh_thickness_GlobalMeanThickness
chr17:45949182	0.991134	0.655211	chr17_45948641-45949670_chr17:45949182	aparc-Desikan_lh_thickness_GlobalMeanThickness
chr17:46208317	0.807551	0.0476549	chr17_46224411-46226000_chr17:46208317	aparc-Desikan_lh_thickness_GlobalMeanThickness
chr17:46267010	0.262682	0.0184177	chr17_46253961-46254070_chr17:46267010	aparc-Desikan_lh_thickness_GlobalMeanThickness
chr17:46267010	0.282404	0.0172068	chr17_46259581-46260740_chr17:46267010	aparc-Desikan_lh_thickness_GlobalMeanThickness
chr17:46267622	0.287618	0.0958811	chr17_46266091-46268060_chr17:46267622	aparc-Desikan_lh_thickness_GlobalMeanThickness
chr14:59142564	0.444465	0.0283266	chr14_59130471-59130900_chr14:59142564	aparc-Desikan_lh_thickness_cuneus
chr17:45418852	0.391969	0.0384265	chr17_45425531-45426200_chr17:45418852	aparc-Desikan_lh_thickness_inferiorparietal
chr17:45480246	0.52356	0.0659479	chr17_45489961-45491610_chr17:45480246	aparc-Desikan_lh_thickness_inferiorparietal
chr17:45588443	0.371841	0.129519	chr17_45563311-45563620_chr17:45588443	aparc-Desikan_lh_thickness_inferiorparietal
chr17:45588885	0.112806	0.0132636	chr17_45592301-45592600_chr17:45588885	aparc-Desikan_lh_thickness_inferiorparietal
chr17:45626189	0.0539319	0.0585709	chr17_45619801-45621310_chr17:45626189	aparc-Desikan_lh_thickness_inferiorparietal
chr17:45955766	0.523407	0.0108724	chr17_45936191-45937180_chr17:45955766	aparc-Desikan_lh_thickness_inferiorparietal
chr17:45949182	0.991123	0.655211	chr17_45948641-45949670_chr17:45949182	aparc-Desikan_lh_thickness_inferiorparietal
chr17:46084864	0.434959	0.175955	chr17_46106871-46107470_chr17:46084864	aparc-Desikan_lh_thickness_inferiorparietal
chr17:46208317	0.561029	0.0183221	chr17_46224411-46226000_chr17:46208317	aparc-Desikan_lh_thickness_inferiorparietal
chr17:46267622	0.408679	0.147476	chr17_46266091-46268060_chr17:46267622	aparc-Desikan_lh_thickness_inferiorparietal
chr17:46710944	0.528779	0.239828	chr17_46696321-46696630_chr17:46710944	aparc-Desikan_lh_thickness_inferiorparietal
chr17:46722744	0.528933	0.0992999	chr17_46719541-46721000_chr17:46722744	aparc-Desikan_lh_thickness_inferiorparietal
chr17:45418294	0.474983	0.0462247	chr17_45425531-45426200_chr17:45418294	aparc-Desikan_lh_thickness_inferiortemporal
chr17:45480246	0.523558	0.0659479	chr17_45489961-45491610_chr17:45480246	aparc-Desikan_lh_thickness_inferiortemporal
chr17:45588540	0.359745	0.127289	chr17_45563311-45563620_chr17:45588540	aparc-Desikan_lh_thickness_inferiortemporal
chr17:45590556	0.131653	0.016122	chr17_45592301-45592600_chr17:45590556	aparc-Desikan_lh_thickness_inferiortemporal
chr17:45626189	0.0357786	0.0388562	chr17_45619801-45621310_chr17:45626189	aparc-Desikan_lh_thickness_inferiortemporal
chr17:45949182	0.941949	0.263678	chr17_45948641-45949670_chr17:45949182	aparc-Desikan_lh_thickness_inferiortemporal
chr17:46111701	0.487241	0.305293	chr17_46106871-46107470_chr17:46111701	aparc-Desikan_lh_thickness_inferiortemporal
chr17:46208317	0.709821	0.0365452	chr17_46224411-46226000_chr17:46208317	aparc-Desikan_lh_thickness_inferiortemporal
chr17:46232490	0.151184	0.0117065	chr17_46253961-46254070_chr17:46232490	aparc-Desikan_lh_thickness_inferiortemporal
chr17:46273641	0.162593	0.0100568	chr17_46259581-46260740_chr17:46273641	aparc-Desikan_lh_thickness_inferiortemporal
chr17:46267622	0.6488	0.40173	chr17_46266091-46268060_chr17:46267622	aparc-Desikan_lh_thickness_inferiortemporal
chr17:46710944	0.510927	0.23257	chr17_46696321-46696630_chr17:46710944	aparc-Desikan_lh_thickness_inferiortemporal
chr17:46722744	0.55856	0.0873671	chr17_46719541-46721000_chr17:46722744	aparc-Desikan_lh_thickness_inferiortemporal
chr17:45418852	0.97328	0.524012	chr17_45425531-45426200_chr17:45418852	aparc-Desikan_lh_thickness_middletemporal
chr17:45480246	0.527442	0.0695956	chr17_45489961-45491610_chr17:45480246	aparc-Desikan_lh_thickness_middletemporal
chr17:45588540	0.38677	0.132157	chr17_45563311-45563620_chr17:45588540	aparc-Desikan_lh_thickness_middletemporal
chr17:45590651	0.115242	0.0128003	chr17_45592301-45592600_chr17:45590651	aparc-Desikan_lh_thickness_middletemporal
chr17:45640049	0.161452	0.027324	chr17_45619801-45621310_chr17:45640049	aparc-Desikan_lh_thickness_middletemporal
chr17:45949182	0.991096	0.651553	chr17_45948641-45949670_chr17:45949182	aparc-Desikan_lh_thickness_middletemporal
chr17:46086443	0.430203	0.180311	chr17_46106871-46107470_chr17:46086443	aparc-Desikan_lh_thickness_middletemporal
chr17:46208317	0.564082	0.0154689	chr17_46224411-46226000_chr17:46208317	aparc-Desikan_lh_thickness_middletemporal
chr17:46273641	0.196807	0.0112398	chr17_46259581-46260740_chr17:46273641	aparc-Desikan_lh_thickness_middletemporal
chr17:46267622	0.632622	0.367859	chr17_46266091-46268060_chr17:46267622	aparc-Desikan_lh_thickness_middletemporal
chr17:46710944	0.524877	0.237664	chr17_46696321-46696630_chr17:46710944	aparc-Desikan_lh_thickness_middletemporal
chr17:46722744	0.380538	0.0712947	chr17_46719541-46721000_chr17:46722744	aparc-Desikan_lh_thickness_middletemporal
chr17:45480246	0.518068	0.0673228	chr17_45489961-45491610_chr17:45480246	aparc-Desikan_lh_thickness_precuneus
chr17:45588443	0.373227	0.125329	chr17_45563311-45563620_chr17:45588443	aparc-Desikan_lh_thickness_precuneus
chr17:45590651	0.106119	0.0114055	chr17_45592301-45592600_chr17:45590651	aparc-Desikan_lh_thickness_precuneus
chr17:45640049	0.156111	0.0257754	chr17_45619801-45621310_chr17:45640049	aparc-Desikan_lh_thickness_precuneus
chr17:45949182	0.991281	0.651553	chr17_45948641-45949670_chr17:45949182	aparc-Desikan_lh_thickness_precuneus
chr17:46208317	0.968076	0.258653	chr17_46224411-46226000_chr17:46208317	aparc-Desikan_lh_thickness_precuneus
chr17:46267010	0.209749	0.0151599	chr17_46253961-46254070_chr17:46267010	aparc-Desikan_lh_thickness_precuneus
chr17:46273641	0.317114	0.0209624	chr17_46259581-46260740_chr17:46273641	aparc-Desikan_lh_thickness_precuneus
chr17:46267622	0.0743504	0.067091	chr17_46266091-46268060_chr17:46267622	aparc-Desikan_lh_thickness_precuneus
chr16:69925918	0.321052	0.0467491	chr16_69950571-69951720_chr16:69925918	aparc-Desikan_lh_thickness_superiorfrontal
chr16:70194022	0.474513	0.539485	chr16_70173381-70174760_chr16:70194022	aparc-Desikan_lh_thickness_superiorfrontal
chr16:70209782	0.740579	0.734236	chr16_70187981-70188790_chr16:70209782	aparc-Desikan_lh_thickness_superiorfrontal
chr16:70462778	0.576448	0.068875	chr16_70482051-70482910_chr16:70462778	aparc-Desikan_lh_thickness_superiorfrontal
chr16:69941728	0.282391	0.0405218	chr16_69950571-69951720_chr16:69941728	aparc-Desikan_lh_thickness_superiorparietal
chr16:70197525	0.510934	0.626456	chr16_70173381-70174760_chr16:70197525	aparc-Desikan_lh_thickness_superiorparietal
chr16:70209782	0.851501	0.839697	chr16_70187981-70188790_chr16:70209782	aparc-Desikan_lh_thickness_superiorparietal
chr16:70470064	0.527627	0.0557495	chr16_70482051-70482910_chr16:70470064	aparc-Desikan_lh_thickness_superiorparietal
chr17:45415050	0.221208	0.0229898	chr17_45425531-45426200_chr17:45415050	aparc-Desikan_rh_thickness_inferiorparietal
chr17:45495695	0.305041	0.0282835	chr17_45489961-45491610_chr17:45495695	aparc-Desikan_rh_thickness_inferiorparietal
chr17:45588540	0.435665	0.149229	chr17_45563311-45563620_chr17:45588540	aparc-Desikan_rh_thickness_inferiorparietal
chr17:45588540	0.114482	0.0128521	chr17_45592301-45592600_chr17:45588540	aparc-Desikan_rh_thickness_inferiorparietal
chr17:45611213	0.143701	0.0245429	chr17_45619801-45621310_chr17:45611213	aparc-Desikan_rh_thickness_inferiorparietal
chr17:45949182	0.991183	0.655211	chr17_45948641-45949670_chr17:45949182	aparc-Desikan_rh_thickness_inferiorparietal
chr17:46111701	0.712909	0.779872	chr17_46106871-46107470_chr17:46111701	aparc-Desikan_rh_thickness_inferiorparietal
chr17:46208317	0.807832	0.049762	chr17_46224411-46226000_chr17:46208317	aparc-Desikan_rh_thickness_inferiorparietal
chr17:46273641	0.21669	0.0108252	chr17_46259581-46260740_chr17:46273641	aparc-Desikan_rh_thickness_inferiorparietal
chr17:46267622	0.209412	0.0577662	chr17_46266091-46268060_chr17:46267622	aparc-Desikan_rh_thickness_inferiorparietal
chr17:45480246	0.52575	0.0695064	chr17_45489961-45491610_chr17:45480246	aparc-Desikan_rh_thickness_inferiortemporal
chr17:45588540	0.421295	0.141124	chr17_45563311-45563620_chr17:45588540	aparc-Desikan_rh_thickness_inferiortemporal
chr17:45590651	0.12538	0.0134574	chr17_45592301-45592600_chr17:45590651	aparc-Desikan_rh_thickness_inferiortemporal
chr17:45949182	0.468463	0.0136019	chr17_45936191-45937180_chr17:45949182	aparc-Desikan_rh_thickness_inferiortemporal
chr17:45949182	0.940867	0.260933	chr17_45948641-45949670_chr17:45949182	aparc-Desikan_rh_thickness_inferiortemporal
chr17:46208317	0.817454	0.0460731	chr17_46224411-46226000_chr17:46208317	aparc-Desikan_rh_thickness_inferiortemporal
chr17:46267622	0.233765	0.111558	chr17_46266091-46268060_chr17:46267622	aparc-Desikan_rh_thickness_inferiortemporal
chr17:45480246	0.526479	0.069542	chr17_45489961-45491610_chr17:45480246	aparc-Desikan_rh_thickness_lateraloccipital
chr17:45588443	0.404968	0.136164	chr17_45563311-45563620_chr17:45588443	aparc-Desikan_rh_thickness_lateraloccipital
chr17:45590556	0.109439	0.0118143	chr17_45592301-45592600_chr17:45590556	aparc-Desikan_rh_thickness_lateraloccipital
chr17:45949182	0.991771	0.651553	chr17_45948641-45949670_chr17:45949182	aparc-Desikan_rh_thickness_lateraloccipital
chr17:46208317	0.748053	0.031393	chr17_46224411-46226000_chr17:46208317	aparc-Desikan_rh_thickness_lateraloccipital
chr17:46267622	0.106239	0.0992993	chr17_46266091-46268060_chr17:46267622	aparc-Desikan_rh_thickness_lateraloccipital
chr4:75965244	0.124621	0.014296	chr4_75939731-75941550_chr4:75965244	aparc-Desikan_rh_thickness_lateralorbitofrontal
chr17:45480246	0.526865	0.0695952	chr17_45489961-45491610_chr17:45480246	aparc-Desikan_rh_thickness_middletemporal
chr17:45588540	0.55035	0.186655	chr17_45563311-45563620_chr17:45588540	aparc-Desikan_rh_thickness_middletemporal
chr17:45588540	0.131987	0.0144436	chr17_45592301-45592600_chr17:45588540	aparc-Desikan_rh_thickness_middletemporal
chr17:45611213	0.152285	0.0255159	chr17_45619801-45621310_chr17:45611213	aparc-Desikan_rh_thickness_middletemporal
chr17:45949182	0.94991	0.295437	chr17_45948641-45949670_chr17:45949182	aparc-Desikan_rh_thickness_middletemporal
chr17:46208317	0.765877	0.036107	chr17_46224411-46226000_chr17:46208317	aparc-Desikan_rh_thickness_middletemporal
chr17:46273641	0.245123	0.0130588	chr17_46259581-46260740_chr17:46273641	aparc-Desikan_rh_thickness_middletemporal
chr17:46267622	0.179222	0.0729022	chr17_46266091-46268060_chr17:46267622	aparc-Desikan_rh_thickness_middletemporal
chr2:187407092	0.424985	0.122196	chr2_187408651-187409750_chr2:187407092	aparc-Desikan_rh_thickness_paracentral
chr2:26932981	0.613406	0.246028	chr2_26929151-26930520_chr2:26932981	aparc-Desikan_rh_thickness_posteriorcingulate
chr17:46086443	0.749447	0.177669	chr17_46106871-46107470_chr17:46086443	aparc-Desikan_rh_thickness_rostralanteriorcingulate
chr17:46144477	0.695072	0.306028	chr17_46143961-46144590_chr17:46144477	aparc-Desikan_rh_thickness_rostralanteriorcingulate
chr17:46265012	0.98437	0.882059	chr17_46243651-46243760_chr17:46265012	aparc-Desikan_rh_thickness_rostralanteriorcingulate
chr17:46084864	0.577084	0.20272	chr17_46106871-46107470_chr17:46084864	aparc-Desikan_rh_thickness_rostralmiddlefrontal
chr17:46144477	0.627425	0.263106	chr17_46143961-46144590_chr17:46144477	aparc-Desikan_rh_thickness_rostralmiddlefrontal
chr17:46265012	0.971751	0.882059	chr17_46243651-46243760_chr17:46265012	aparc-Desikan_rh_thickness_rostralmiddlefrontal
chr16:69939224	0.306532	0.0470924	chr16_69950571-69951720_chr16:69939224	aparc-Desikan_rh_thickness_superiorfrontal
chr16:70197525	0.539863	0.667112	chr16_70173381-70174760_chr16:70197525	aparc-Desikan_rh_thickness_superiorfrontal
chr16:70209782	0.509865	0.18081	chr16_70187981-70188790_chr16:70209782	aparc-Desikan_rh_thickness_superiorfrontal
chr16:70462778	0.515826	0.0616883	chr16_70482051-70482910_chr16:70462778	aparc-Desikan_rh_thickness_superiorfrontal
chr11:44599407	0.981311	0.081142	chr11_44595801-44596870_chr11:44599407	BA-exvivo_rh_thickness_V2
chr14:59142564	0.433514	0.0281364	chr14_59130471-59130900_chr14:59142564	aparc-DKTatlas_lh_thickness_cuneus
chr17:45418852	0.49094	0.0505183	chr17_45425531-45426200_chr17:45418852	aparc-DKTatlas_lh_thickness_inferiorparietal
chr17:45480246	0.52356	0.0659479	chr17_45489961-45491610_chr17:45480246	aparc-DKTatlas_lh_thickness_inferiorparietal
chr17:45588443	0.367887	0.127708	chr17_45563311-45563620_chr17:45588443	aparc-DKTatlas_lh_thickness_inferiorparietal
chr17:45588885	0.110774	0.0128994	chr17_45592301-45592600_chr17:45588885	aparc-DKTatlas_lh_thickness_inferiorparietal
chr17:45626189	0.049242	0.0534776	chr17_45619801-45621310_chr17:45626189	aparc-DKTatlas_lh_thickness_inferiorparietal
chr17:45949182	0.991145	0.655211	chr17_45948641-45949670_chr17:45949182	aparc-DKTatlas_lh_thickness_inferiorparietal
chr17:46111701	0.638101	0.564106	chr17_46106871-46107470_chr17:46111701	aparc-DKTatlas_lh_thickness_inferiorparietal
chr17:46208317	0.605491	0.0221631	chr17_46224411-46226000_chr17:46208317	aparc-DKTatlas_lh_thickness_inferiorparietal
chr17:46267010	0.187821	0.0144075	chr17_46253961-46254070_chr17:46267010	aparc-DKTatlas_lh_thickness_inferiorparietal
chr17:46273641	0.215382	0.0139721	chr17_46259581-46260740_chr17:46273641	aparc-DKTatlas_lh_thickness_inferiorparietal
chr17:46267622	0.372924	0.126941	chr17_46266091-46268060_chr17:46267622	aparc-DKTatlas_lh_thickness_inferiorparietal
chr17:46710944	0.522631	0.236852	chr17_46696321-46696630_chr17:46710944	aparc-DKTatlas_lh_thickness_inferiorparietal
chr17:46722744	0.529831	0.099382	chr17_46719541-46721000_chr17:46722744	aparc-DKTatlas_lh_thickness_inferiorparietal
chr17:45418294	0.469163	0.0506733	chr17_45425531-45426200_chr17:45418294	aparc-DKTatlas_lh_thickness_inferiortemporal
chr17:45480246	0.527506	0.0695957	chr17_45489961-45491610_chr17:45480246	aparc-DKTatlas_lh_thickness_inferiortemporal
chr17:45588540	0.367935	0.128624	chr17_45563311-45563620_chr17:45588540	aparc-DKTatlas_lh_thickness_inferiortemporal
chr17:45590556	0.12702	0.0150943	chr17_45592301-45592600_chr17:45590556	aparc-DKTatlas_lh_thickness_inferiortemporal
chr17:45626189	0.0405298	0.044016	chr17_45619801-45621310_chr17:45626189	aparc-DKTatlas_lh_thickness_inferiortemporal
chr17:45949182	0.991274	0.656804	chr17_45948641-45949670_chr17:45949182	aparc-DKTatlas_lh_thickness_inferiortemporal
chr17:46084864	0.384516	0.176524	chr17_46106871-46107470_chr17:46084864	aparc-DKTatlas_lh_thickness_inferiortemporal
chr17:46208317	0.623351	0.0237693	chr17_46224411-46226000_chr17:46208317	aparc-DKTatlas_lh_thickness_inferiortemporal
chr17:46232490	0.172317	0.0129469	chr17_46253961-46254070_chr17:46232490	aparc-DKTatlas_lh_thickness_inferiortemporal
chr17:46236584	0.185622	0.0112806	chr17_46259581-46260740_chr17:46236584	aparc-DKTatlas_lh_thickness_inferiortemporal
chr17:46267622	0.642197	0.390307	chr17_46266091-46268060_chr17:46267622	aparc-DKTatlas_lh_thickness_inferiortemporal
chr17:46710944	0.502208	0.227941	chr17_46696321-46696630_chr17:46710944	aparc-DKTatlas_lh_thickness_inferiortemporal
chr17:46722744	0.557857	0.0872326	chr17_46719541-46721000_chr17:46722744	aparc-DKTatlas_lh_thickness_inferiortemporal
chr17:45418852	0.552509	0.283864	chr17_45425531-45426200_chr17:45418852	aparc-DKTatlas_lh_thickness_middletemporal
chr17:45480246	0.527498	0.0695957	chr17_45489961-45491610_chr17:45480246	aparc-DKTatlas_lh_thickness_middletemporal
chr17:45588540	0.380461	0.131232	chr17_45563311-45563620_chr17:45588540	aparc-DKTatlas_lh_thickness_middletemporal
chr17:45590651	0.118504	0.0135741	chr17_45592301-45592600_chr17:45590651	aparc-DKTatlas_lh_thickness_middletemporal
chr17:45640049	0.170639	0.029552	chr17_45619801-45621310_chr17:45640049	aparc-DKTatlas_lh_thickness_middletemporal
chr17:45949182	0.991114	0.655211	chr17_45948641-45949670_chr17:45949182	aparc-DKTatlas_lh_thickness_middletemporal
chr17:46086443	0.571917	0.17673	chr17_46106871-46107470_chr17:46086443	aparc-DKTatlas_lh_thickness_middletemporal
chr17:46208317	0.52973	0.0147978	chr17_46224411-46226000_chr17:46208317	aparc-DKTatlas_lh_thickness_middletemporal
chr17:46267622	0.618464	0.353911	chr17_46266091-46268060_chr17:46267622	aparc-DKTatlas_lh_thickness_middletemporal
chr17:46710944	0.529152	0.240292	chr17_46696321-46696630_chr17:46710944	aparc-DKTatlas_lh_thickness_middletemporal
chr17:46722744	0.489199	0.0916801	chr17_46719541-46721000_chr17:46722744	aparc-DKTatlas_lh_thickness_middletemporal
chr17:45480246	0.527365	0.0695677	chr17_45489961-45491610_chr17:45480246	aparc-DKTatlas_lh_thickness_parstriangularis
chr17:45588540	0.389652	0.132364	chr17_45563311-45563620_chr17:45588540	aparc-DKTatlas_lh_thickness_parstriangularis
chr17:45611213	0.116169	0.0126625	chr17_45592301-45592600_chr17:45611213	aparc-DKTatlas_lh_thickness_parstriangularis
chr17:45611213	0.149848	0.0250366	chr17_45619801-45621310_chr17:45611213	aparc-DKTatlas_lh_thickness_parstriangularis
chr17:45949182	0.991616	0.657651	chr17_45948641-45949670_chr17:45949182	aparc-DKTatlas_lh_thickness_parstriangularis
chr17:46208317	0.702398	0.0258077	chr17_46224411-46226000_chr17:46208317	aparc-DKTatlas_lh_thickness_parstriangularis
chr17:46267622	0.303987	0.0955212	chr17_46266091-46268060_chr17:46267622	aparc-DKTatlas_lh_thickness_parstriangularis
chr17:45480246	0.521411	0.0681068	chr17_45489961-45491610_chr17:45480246	aparc-DKTatlas_lh_thickness_precuneus
chr17:45588443	0.367065	0.123459	chr17_45563311-45563620_chr17:45588443	aparc-DKTatlas_lh_thickness_precuneus
chr17:45590651	0.116065	0.0124891	chr17_45592301-45592600_chr17:45590651	aparc-DKTatlas_lh_thickness_precuneus
chr17:45640049	0.157927	0.026099	chr17_45619801-45621310_chr17:45640049	aparc-DKTatlas_lh_thickness_precuneus
chr17:45949182	0.991257	0.651553	chr17_45948641-45949670_chr17:45949182	aparc-DKTatlas_lh_thickness_precuneus
chr17:46208317	0.968006	0.259022	chr17_46224411-46226000_chr17:46208317	aparc-DKTatlas_lh_thickness_precuneus
chr17:46267010	0.21029	0.015094	chr17_46253961-46254070_chr17:46267010	aparc-DKTatlas_lh_thickness_precuneus
chr17:46273641	0.306521	0.0199822	chr17_46259581-46260740_chr17:46273641	aparc-DKTatlas_lh_thickness_precuneus
chr17:46267622	0.0868948	0.0794871	chr17_46266091-46268060_chr17:46267622	aparc-DKTatlas_lh_thickness_precuneus
chr17:45418294	0.337693	0.0413982	chr17_45425531-45426200_chr17:45418294	aparc-DKTatlas_lh_thickness_rostralanteriorcingulate
chr17:45480246	0.523499	0.0659479	chr17_45489961-45491610_chr17:45480246	aparc-DKTatlas_lh_thickness_rostralanteriorcingulate
chr17:45588540	0.38521	0.132	chr17_45563311-45563620_chr17:45588540	aparc-DKTatlas_lh_thickness_rostralanteriorcingulate
chr17:45608332	0.123178	0.0138054	chr17_45592301-45592600_chr17:45608332	aparc-DKTatlas_lh_thickness_rostralanteriorcingulate
chr17:45626189	0.134943	0.0230658	chr17_45619801-45621310_chr17:45626189	aparc-DKTatlas_lh_thickness_rostralanteriorcingulate
chr17:45955766	0.550274	0.0114429	chr17_45936191-45937180_chr17:45955766	aparc-DKTatlas_lh_thickness_rostralanteriorcingulate
chr17:45949182	0.991448	0.658471	chr17_45948641-45949670_chr17:45949182	aparc-DKTatlas_lh_thickness_rostralanteriorcingulate
chr17:46086443	0.555148	0.15012	chr17_46106871-46107470_chr17:46086443	aparc-DKTatlas_lh_thickness_rostralanteriorcingulate
chr17:46270855	0.145722	0.0103591	chr17_46253961-46254070_chr17:46270855	aparc-DKTatlas_lh_thickness_rostralanteriorcingulate
chr17:46267622	0.59046	0.315401	chr17_46266091-46268060_chr17:46267622	aparc-DKTatlas_lh_thickness_rostralanteriorcingulate
chr16:69925918	0.28937	0.0427755	chr16_69950571-69951720_chr16:69925918	aparc-DKTatlas_lh_thickness_superiorfrontal
chr16:69940756	0.342247	0.0152118	chr16_69965171-69965670_chr16:69940756	aparc-DKTatlas_lh_thickness_superiorfrontal
chr16:70194022	0.486297	0.539463	chr16_70173381-70174760_chr16:70194022	aparc-DKTatlas_lh_thickness_superiorfrontal
chr16:70209782	0.698872	0.686211	chr16_70187981-70188790_chr16:70209782	aparc-DKTatlas_lh_thickness_superiorfrontal
chr16:70462778	0.559184	0.0681891	chr16_70482051-70482910_chr16:70462778	aparc-DKTatlas_lh_thickness_superiorfrontal
chr16:69941728	0.306551	0.0441141	chr16_69950571-69951720_chr16:69941728	aparc-DKTatlas_lh_thickness_superiorparietal
chr16:70197525	0.533146	0.65392	chr16_70173381-70174760_chr16:70197525	aparc-DKTatlas_lh_thickness_superiorparietal
chr16:70209782	0.888214	0.908134	chr16_70187981-70188790_chr16:70209782	aparc-DKTatlas_lh_thickness_superiorparietal
chr16:70470064	0.536209	0.0594962	chr16_70482051-70482910_chr16:70470064	aparc-DKTatlas_lh_thickness_superiorparietal
chr6:30682249	0.455531	0.280283	chr6_30681691-30685170_chr6:30682249	aparc-DKTatlas_lh_thickness_insula
chr6:30750258	0.833072	0.036884	chr6_30769021-30770220_chr6:30750258	aparc-DKTatlas_lh_thickness_insula
chr6:31125579	0.389021	0.0380535	chr6_31113911-31115230_chr6:31125579	aparc-DKTatlas_lh_thickness_insula
chr6:31123081	0.212633	0.0273399	chr6_31122721-31123700_chr6:31123081	aparc-DKTatlas_lh_thickness_insula
chr6:31360468	1	0.667949	chr6_31355861-31358040_chr6:31360468	aparc-DKTatlas_lh_thickness_insula
chr17:45418852	0.200291	0.021255	chr17_45425531-45426200_chr17:45418852	aparc-DKTatlas_rh_thickness_inferiorparietal
chr17:45495695	0.296576	0.0264669	chr17_45489961-45491610_chr17:45495695	aparc-DKTatlas_rh_thickness_inferiorparietal
chr17:45588540	0.443664	0.151601	chr17_45563311-45563620_chr17:45588540	aparc-DKTatlas_rh_thickness_inferiorparietal
chr17:45588540	0.11588	0.0129124	chr17_45592301-45592600_chr17:45588540	aparc-DKTatlas_rh_thickness_inferiorparietal
chr17:45611213	0.143518	0.024374	chr17_45619801-45621310_chr17:45611213	aparc-DKTatlas_rh_thickness_inferiorparietal
chr17:45949182	0.991193	0.655211	chr17_45948641-45949670_chr17:45949182	aparc-DKTatlas_rh_thickness_inferiorparietal
chr17:46111701	0.700618	0.736074	chr17_46106871-46107470_chr17:46111701	aparc-DKTatlas_rh_thickness_inferiorparietal
chr17:46208317	0.818342	0.0518172	chr17_46224411-46226000_chr17:46208317	aparc-DKTatlas_rh_thickness_inferiorparietal
chr17:46273641	0.22353	0.0112215	chr17_46259581-46260740_chr17:46273641	aparc-DKTatlas_rh_thickness_inferiorparietal
chr17:46267622	0.223574	0.0628022	chr17_46266091-46268060_chr17:46267622	aparc-DKTatlas_rh_thickness_inferiorparietal
chr17:45480246	0.526386	0.0695789	chr17_45489961-45491610_chr17:45480246	aparc-DKTatlas_rh_thickness_inferiortemporal
chr17:45588540	0.438389	0.148114	chr17_45563311-45563620_chr17:45588540	aparc-DKTatlas_rh_thickness_inferiortemporal
chr17:45590651	0.127349	0.0137787	chr17_45592301-45592600_chr17:45590651	aparc-DKTatlas_rh_thickness_inferiortemporal
chr17:45949182	0.468828	0.0136019	chr17_45936191-45937180_chr17:45949182	aparc-DKTatlas_rh_thickness_inferiortemporal
chr17:45949182	0.940948	0.260933	chr17_45948641-45949670_chr17:45949182	aparc-DKTatlas_rh_thickness_inferiortemporal
chr17:46208317	0.763048	0.0343741	chr17_46224411-46226000_chr17:46208317	aparc-DKTatlas_rh_thickness_inferiortemporal
chr17:46267622	0.429761	0.167135	chr17_46266091-46268060_chr17:46267622	aparc-DKTatlas_rh_thickness_inferiortemporal
chr17:45480246	0.526575	0.0695681	chr17_45489961-45491610_chr17:45480246	aparc-DKTatlas_rh_thickness_lateraloccipital
chr17:45588540	0.40778	0.137403	chr17_45563311-45563620_chr17:45588540	aparc-DKTatlas_rh_thickness_lateraloccipital
chr17:45611213	0.109918	0.0118905	chr17_45592301-45592600_chr17:45611213	aparc-DKTatlas_rh_thickness_lateraloccipital
chr17:45949182	0.991768	0.651553	chr17_45948641-45949670_chr17:45949182	aparc-DKTatlas_rh_thickness_lateraloccipital
chr17:46208317	0.732195	0.0292125	chr17_46224411-46226000_chr17:46208317	aparc-DKTatlas_rh_thickness_lateraloccipital
chr17:46267622	0.108454	0.101624	chr17_46266091-46268060_chr17:46267622	aparc-DKTatlas_rh_thickness_lateraloccipital
chr4:75965244	0.12125	0.0140511	chr4_75939731-75941550_chr4:75965244	aparc-DKTatlas_rh_thickness_lateralorbitofrontal
chr17:45480246	0.52674	0.0695956	chr17_45489961-45491610_chr17:45480246	aparc-DKTatlas_rh_thickness_middletemporal
chr17:45588540	0.542289	0.184312	chr17_45563311-45563620_chr17:45588540	aparc-DKTatlas_rh_thickness_middletemporal
chr17:45588540	0.129494	0.01426	chr17_45592301-45592600_chr17:45588540	aparc-DKTatlas_rh_thickness_middletemporal
chr17:45611213	0.150266	0.0252985	chr17_45619801-45621310_chr17:45611213	aparc-DKTatlas_rh_thickness_middletemporal
chr17:45949182	0.941569	0.271373	chr17_45948641-45949670_chr17:45949182	aparc-DKTatlas_rh_thickness_middletemporal
chr17:46208317	0.698664	0.0263423	chr17_46224411-46226000_chr17:46208317	aparc-DKTatlas_rh_thickness_middletemporal
chr17:46273641	0.240434	0.0127742	chr17_46259581-46260740_chr17:46273641	aparc-DKTatlas_rh_thickness_middletemporal
chr17:46267622	0.213815	0.0734529	chr17_46266091-46268060_chr17:46267622	aparc-DKTatlas_rh_thickness_middletemporal
chr2:187407092	0.409493	0.11651	chr2_187408651-187409750_chr2:187407092	aparc-DKTatlas_rh_thickness_paracentral
chr17:46086443	0.736326	0.166005	chr17_46106871-46107470_chr17:46086443	aparc-DKTatlas_rh_thickness_rostralanteriorcingulate
chr17:46144477	0.56341	0.250289	chr17_46143961-46144590_chr17:46144477	aparc-DKTatlas_rh_thickness_rostralanteriorcingulate
chr17:46265012	0.988136	0.882059	chr17_46243651-46243760_chr17:46265012	aparc-DKTatlas_rh_thickness_rostralanteriorcingulate
chr16:69925918	0.31871	0.0510531	chr16_69950571-69951720_chr16:69925918	aparc-DKTatlas_rh_thickness_superiorfrontal
chr16:70197525	0.545138	0.690564	chr16_70173381-70174760_chr16:70197525	aparc-DKTatlas_rh_thickness_superiorfrontal
chr16:70193463	0.50506	0.146406	chr16_70187981-70188790_chr16:70193463	aparc-DKTatlas_rh_thickness_superiorfrontal
chr16:70462778	0.524078	0.0614733	chr16_70482051-70482910_chr16:70462778	aparc-DKTatlas_rh_thickness_superiorfrontal
chr17:45418852	0.339935	0.0340469	chr17_45425531-45426200_chr17:45418852	aparc-a2009s_lh_thickness_G+S-frontomargin
chr17:45495695	0.275245	0.0213805	chr17_45489961-45491610_chr17:45495695	aparc-a2009s_lh_thickness_G+S-frontomargin
chr17:45588443	0.345841	0.117397	chr17_45563311-45563620_chr17:45588443	aparc-a2009s_lh_thickness_G+S-frontomargin
chr17:45590556	0.125873	0.0137289	chr17_45592301-45592600_chr17:45590556	aparc-a2009s_lh_thickness_G+S-frontomargin
chr17:45644091	0.0384393	0.0417457	chr17_45619801-45621310_chr17:45644091	aparc-a2009s_lh_thickness_G+S-frontomargin
chr17:45949182	0.991123	0.655211	chr17_45948641-45949670_chr17:45949182	aparc-a2009s_lh_thickness_G+S-frontomargin
chr17:46208317	0.638438	0.0193873	chr17_46224411-46226000_chr17:46208317	aparc-a2009s_lh_thickness_G+S-frontomargin
chr17:45480246	0.527508	0.0695957	chr17_45489961-45491610_chr17:45480246	aparc-a2009s_lh_thickness_G+S-cingul-Ant
chr17:45588540	0.471544	0.162561	chr17_45563311-45563620_chr17:45588540	aparc-a2009s_lh_thickness_G+S-cingul-Ant
chr17:45608332	0.140555	0.0161318	chr17_45592301-45592600_chr17:45608332	aparc-a2009s_lh_thickness_G+S-cingul-Ant
chr17:45608332	0.0355427	0.0385999	chr17_45619801-45621310_chr17:45608332	aparc-a2009s_lh_thickness_G+S-cingul-Ant
chr17:45949182	0.991725	0.655211	chr17_45948641-45949670_chr17:45949182	aparc-a2009s_lh_thickness_G+S-cingul-Ant
chr17:46086443	0.639349	0.156675	chr17_46106871-46107470_chr17:46086443	aparc-a2009s_lh_thickness_G+S-cingul-Ant
chr17:46158639	0.678452	0.222315	chr17_46143961-46144590_chr17:46158639	aparc-a2009s_lh_thickness_G+S-cingul-Ant
chr17:46265012	0.987265	0.882059	chr17_46243651-46243760_chr17:46265012	aparc-a2009s_lh_thickness_G+S-cingul-Ant
chr14:59142564	0.402433	0.0283977	chr14_59130471-59130900_chr14:59142564	aparc-a2009s_lh_thickness_G-cingul-Post-ventral
chr1:38328054	1	0.987814	chr1_38327511-38328160_chr1:38328054	aparc-a2009s_lh_thickness_G-front-middle
chr16:69925918	0.31577	0.04508	chr16_69950571-69951720_chr16:69925918	aparc-a2009s_lh_thickness_G-front-sup
chr16:70194022	0.515146	0.541994	chr16_70173381-70174760_chr16:70194022	aparc-a2009s_lh_thickness_G-front-sup
chr16:70209782	0.621371	0.670607	chr16_70187981-70188790_chr16:70209782	aparc-a2009s_lh_thickness_G-front-sup
chr16:70462778	0.563534	0.0658601	chr16_70482051-70482910_chr16:70462778	aparc-a2009s_lh_thickness_G-front-sup
chr1:39205820	0.515539	0.0519142	chr1_39196341-39197150_chr1:39205820	aparc-a2009s_lh_thickness_G-occipital-middle
chr1:39474551	0.999423	0.132448	chr1_39490501-39492770_chr1:39474551	aparc-a2009s_lh_thickness_G-occipital-middle
chr17:45418852	0.653718	0.329301	chr17_45425531-45426200_chr17:45418852	aparc-a2009s_lh_thickness_G-occipital-middle
chr17:45480246	0.527461	0.0695957	chr17_45489961-45491610_chr17:45480246	aparc-a2009s_lh_thickness_G-occipital-middle
chr17:45588443	0.375139	0.128642	chr17_45563311-45563620_chr17:45588443	aparc-a2009s_lh_thickness_G-occipital-middle
chr17:45592338	0.11223	0.0126219	chr17_45592301-45592600_chr17:45592338	aparc-a2009s_lh_thickness_G-occipital-middle
chr17:45626189	0.141979	0.024261	chr17_45619801-45621310_chr17:45626189	aparc-a2009s_lh_thickness_G-occipital-middle
chr17:45949182	0.991189	0.655211	chr17_45948641-45949670_chr17:45949182	aparc-a2009s_lh_thickness_G-occipital-middle
chr17:46084864	0.509556	0.166295	chr17_46106871-46107470_chr17:46084864	aparc-a2009s_lh_thickness_G-occipital-middle
chr17:46267622	0.534932	0.250796	chr17_46266091-46268060_chr17:46267622	aparc-a2009s_lh_thickness_G-occipital-middle
chr17:45418852	0.589284	0.295269	chr17_45425531-45426200_chr17:45418852	aparc-a2009s_lh_thickness_G-pariet-inf-Angular
chr17:45480246	0.527503	0.0695956	chr17_45489961-45491610_chr17:45480246	aparc-a2009s_lh_thickness_G-pariet-inf-Angular
chr17:45586969	0.43333	0.148423	chr17_45563311-45563620_chr17:45586969	aparc-a2009s_lh_thickness_G-pariet-inf-Angular
chr17:45586969	0.123435	0.0137432	chr17_45592301-45592600_chr17:45586969	aparc-a2009s_lh_thickness_G-pariet-inf-Angular
chr17:45611213	0.138197	0.0234616	chr17_45619801-45621310_chr17:45611213	aparc-a2009s_lh_thickness_G-pariet-inf-Angular
chr17:45955766	0.503221	0.0104581	chr17_45936191-45937180_chr17:45955766	aparc-a2009s_lh_thickness_G-pariet-inf-Angular
chr17:45949182	0.991131	0.655211	chr17_45948641-45949670_chr17:45949182	aparc-a2009s_lh_thickness_G-pariet-inf-Angular
chr17:46111701	0.746092	0.974914	chr17_46106871-46107470_chr17:46111701	aparc-a2009s_lh_thickness_G-pariet-inf-Angular
chr17:46208317	0.591526	0.0169688	chr17_46224411-46226000_chr17:46208317	aparc-a2009s_lh_thickness_G-pariet-inf-Angular
chr17:46267622	0.249708	0.0819284	chr17_46266091-46268060_chr17:46267622	aparc-a2009s_lh_thickness_G-pariet-inf-Angular
chr16:69941728	0.314131	0.0468928	chr16_69950571-69951720_chr16:69941728	aparc-a2009s_lh_thickness_G-parietal-sup
chr16:70197525	0.575954	0.605405	chr16_70173381-70174760_chr16:70197525	aparc-a2009s_lh_thickness_G-parietal-sup
chr16:70209782	0.789415	0.682363	chr16_70187981-70188790_chr16:70209782	aparc-a2009s_lh_thickness_G-parietal-sup
chr17:45418294	0.510431	0.217313	chr17_45425531-45426200_chr17:45418294	aparc-a2009s_lh_thickness_G-temporal-inf
chr17:45480246	0.527396	0.0695949	chr17_45489961-45491610_chr17:45480246	aparc-a2009s_lh_thickness_G-temporal-inf
chr17:45588540	0.386558	0.131719	chr17_45563311-45563620_chr17:45588540	aparc-a2009s_lh_thickness_G-temporal-inf
chr17:45590651	0.113417	0.0124557	chr17_45592301-45592600_chr17:45590651	aparc-a2009s_lh_thickness_G-temporal-inf
chr17:45626189	0.0331735	0.036027	chr17_45619801-45621310_chr17:45626189	aparc-a2009s_lh_thickness_G-temporal-inf
chr17:45949182	0.469756	0.0136019	chr17_45936191-45937180_chr17:45949182	aparc-a2009s_lh_thickness_G-temporal-inf
chr17:45949182	0.949495	0.284186	chr17_45948641-45949670_chr17:45949182	aparc-a2009s_lh_thickness_G-temporal-inf
chr17:46208317	0.816303	0.0504534	chr17_46224411-46226000_chr17:46208317	aparc-a2009s_lh_thickness_G-temporal-inf
chr17:46273641	0.244494	0.0147052	chr17_46259581-46260740_chr17:46273641	aparc-a2009s_lh_thickness_G-temporal-inf
chr17:46267622	0.589501	0.313027	chr17_46266091-46268060_chr17:46267622	aparc-a2009s_lh_thickness_G-temporal-inf
chr17:45480246	0.527499	0.0695956	chr17_45489961-45491610_chr17:45480246	aparc-a2009s_lh_thickness_G-temporal-middle
chr17:45588540	0.403062	0.138061	chr17_45563311-45563620_chr17:45588540	aparc-a2009s_lh_thickness_G-temporal-middle
chr17:45588885	0.11196	0.0125474	chr17_45592301-45592600_chr17:45588885	aparc-a2009s_lh_thickness_G-temporal-middle
chr17:45640049	0.168259	0.0286943	chr17_45619801-45621310_chr17:45640049	aparc-a2009s_lh_thickness_G-temporal-middle
chr17:45955766	0.48328	0.0100403	chr17_45936191-45937180_chr17:45955766	aparc-a2009s_lh_thickness_G-temporal-middle
chr17:45949182	0.991115	0.655211	chr17_45948641-45949670_chr17:45949182	aparc-a2009s_lh_thickness_G-temporal-middle
chr17:46086443	0.62029	0.200898	chr17_46106871-46107470_chr17:46086443	aparc-a2009s_lh_thickness_G-temporal-middle
chr17:46208317	0.637988	0.0226634	chr17_46224411-46226000_chr17:46208317	aparc-a2009s_lh_thickness_G-temporal-middle
chr17:46273641	0.225223	0.0136476	chr17_46259581-46260740_chr17:46273641	aparc-a2009s_lh_thickness_G-temporal-middle
chr17:46267622	0.140618	0.0912895	chr17_46266091-46268060_chr17:46267622	aparc-a2009s_lh_thickness_G-temporal-middle
chr17:46710944	0.505812	0.229119	chr17_46696321-46696630_chr17:46710944	aparc-a2009s_lh_thickness_G-temporal-middle
chr17:46722744	0.451023	0.0842283	chr17_46719541-46721000_chr17:46722744	aparc-a2009s_lh_thickness_G-temporal-middle
chr4:54332888	0.508441	0.108655	chr4_54332241-54333110_chr4:54332888	aparc-a2009s_lh_thickness_Pole-occipital
chr4:54332888	0.879856	0.195779	chr4_54333401-54334080_chr4:54332888	aparc-a2009s_lh_thickness_Pole-occipital
chr17:45480246	0.527508	0.0695957	chr17_45489961-45491610_chr17:45480246	aparc-a2009s_lh_thickness_S-oc-temp-lat
chr17:45588443	0.418023	0.143861	chr17_45563311-45563620_chr17:45588443	aparc-a2009s_lh_thickness_S-oc-temp-lat
chr17:45588885	0.117824	0.0134212	chr17_45592301-45592600_chr17:45588885	aparc-a2009s_lh_thickness_S-oc-temp-lat
chr17:45626189	0.0336965	0.0365949	chr17_45619801-45621310_chr17:45626189	aparc-a2009s_lh_thickness_S-oc-temp-lat
chr17:45949182	0.942664	0.272663	chr17_45948641-45949670_chr17:45949182	aparc-a2009s_lh_thickness_S-oc-temp-lat
chr17:46084864	0.53363	0.19124	chr17_46106871-46107470_chr17:46084864	aparc-a2009s_lh_thickness_S-oc-temp-lat
chr17:46267622	0.532551	0.247601	chr17_46266091-46268060_chr17:46267622	aparc-a2009s_lh_thickness_S-oc-temp-lat
chr17:45415050	0.222225	0.0227196	chr17_45425531-45426200_chr17:45415050	aparc-a2009s_lh_thickness_S-orbital-H-Shaped
chr17:45495695	0.233319	0.019039	chr17_45489961-45491610_chr17:45495695	aparc-a2009s_lh_thickness_S-orbital-H-Shaped
chr17:45588443	0.365624	0.124321	chr17_45563311-45563620_chr17:45588443	aparc-a2009s_lh_thickness_S-orbital-H-Shaped
chr17:45590556	0.13438	0.014693	chr17_45592301-45592600_chr17:45590556	aparc-a2009s_lh_thickness_S-orbital-H-Shaped
chr17:45640049	0.149821	0.0251268	chr17_45619801-45621310_chr17:45640049	aparc-a2009s_lh_thickness_S-orbital-H-Shaped
chr17:45949182	0.468887	0.0137657	chr17_45936191-45937180_chr17:45949182	aparc-a2009s_lh_thickness_S-orbital-H-Shaped
chr17:45949182	0.941691	0.263678	chr17_45948641-45949670_chr17:45949182	aparc-a2009s_lh_thickness_S-orbital-H-Shaped
chr17:46273641	0.27217	0.0226624	chr17_46253961-46254070_chr17:46273641	aparc-a2009s_lh_thickness_S-orbital-H-Shaped
chr17:46273641	0.447249	0.0358629	chr17_46259581-46260740_chr17:46273641	aparc-a2009s_lh_thickness_S-orbital-H-Shaped
chr17:46267622	0.0410713	0.035388	chr17_46266091-46268060_chr17:46267622	aparc-a2009s_lh_thickness_S-orbital-H-Shaped
chr17:45418852	0.55877	0.286408	chr17_45425531-45426200_chr17:45418852	aparc-a2009s_lh_thickness_S-temporal-sup
chr17:45480246	0.527476	0.0695956	chr17_45489961-45491610_chr17:45480246	aparc-a2009s_lh_thickness_S-temporal-sup
chr17:45588540	0.397971	0.135617	chr17_45563311-45563620_chr17:45588540	aparc-a2009s_lh_thickness_S-temporal-sup
chr17:45590651	0.114121	0.012589	chr17_45592301-45592600_chr17:45590651	aparc-a2009s_lh_thickness_S-temporal-sup
chr17:45644091	0.0291689	0.0316779	chr17_45619801-45621310_chr17:45644091	aparc-a2009s_lh_thickness_S-temporal-sup
chr17:45949182	0.991117	0.655211	chr17_45948641-45949670_chr17:45949182	aparc-a2009s_lh_thickness_S-temporal-sup
chr17:46086443	0.494851	0.14951	chr17_46106871-46107470_chr17:46086443	aparc-a2009s_lh_thickness_S-temporal-sup
chr17:46208317	0.541858	0.0142574	chr17_46224411-46226000_chr17:46208317	aparc-a2009s_lh_thickness_S-temporal-sup
chr17:46267622	0.319173	0.135247	chr17_46266091-46268060_chr17:46267622	aparc-a2009s_lh_thickness_S-temporal-sup
chr17:45480246	0.521018	0.0695954	chr17_45489961-45491610_chr17:45480246	aparc-a2009s_rh_thickness_G+S-frontomargin
chr17:45586969	0.435742	0.14777	chr17_45563311-45563620_chr17:45586969	aparc-a2009s_rh_thickness_G+S-frontomargin
chr17:45586969	0.12312	0.0133356	chr17_45592301-45592600_chr17:45586969	aparc-a2009s_rh_thickness_G+S-frontomargin
chr17:45608332	0.172452	0.028652	chr17_45619801-45621310_chr17:45608332	aparc-a2009s_rh_thickness_G+S-frontomargin
chr17:45949182	0.991312	0.658471	chr17_45948641-45949670_chr17:45949182	aparc-a2009s_rh_thickness_G+S-frontomargin
chr17:46208317	0.900352	0.0915541	chr17_46224411-46226000_chr17:46208317	aparc-a2009s_rh_thickness_G+S-frontomargin
chr17:46274086	0.235247	0.0150851	chr17_46253961-46254070_chr17:46274086	aparc-a2009s_rh_thickness_G+S-frontomargin
chr17:46274086	0.31515	0.0217885	chr17_46259581-46260740_chr17:46274086	aparc-a2009s_rh_thickness_G+S-frontomargin
chr17:46267622	0.278815	0.0846264	chr17_46266091-46268060_chr17:46267622	aparc-a2009s_rh_thickness_G+S-frontomargin
chr17:46710944	0.507257	0.229476	chr17_46696321-46696630_chr17:46710944	aparc-a2009s_rh_thickness_G+S-frontomargin
chr17:46722744	0.387236	0.0667837	chr17_46719541-46721000_chr17:46722744	aparc-a2009s_rh_thickness_G+S-frontomargin
chr17:45418852	0.533795	0.134789	chr17_45425531-45426200_chr17:45418852	aparc-a2009s_rh_thickness_G+S-cingul-Ant
chr17:45480246	0.51783	0.0695957	chr17_45489961-45491610_chr17:45480246	aparc-a2009s_rh_thickness_G+S-cingul-Ant
chr17:45588540	0.438661	0.148826	chr17_45563311-45563620_chr17:45588540	aparc-a2009s_rh_thickness_G+S-cingul-Ant
chr17:45588540	0.130893	0.0142172	chr17_45592301-45592600_chr17:45588540	aparc-a2009s_rh_thickness_G+S-cingul-Ant
chr17:45611213	0.146982	0.0245083	chr17_45619801-45621310_chr17:45611213	aparc-a2009s_rh_thickness_G+S-cingul-Ant
chr17:45949182	0.991186	0.658903	chr17_45948641-45949670_chr17:45949182	aparc-a2009s_rh_thickness_G+S-cingul-Ant
chr17:46086443	0.680537	0.191966	chr17_46106871-46107470_chr17:46086443	aparc-a2009s_rh_thickness_G+S-cingul-Ant
chr17:46144477	0.574335	0.249828	chr17_46143961-46144590_chr17:46144477	aparc-a2009s_rh_thickness_G+S-cingul-Ant
chr17:46265012	0.989424	0.882059	chr17_46243651-46243760_chr17:46265012	aparc-a2009s_rh_thickness_G+S-cingul-Ant
chr16:69941728	0.358287	0.0521369	chr16_69950571-69951720_chr16:69941728	aparc-a2009s_rh_thickness_G-front-sup
chr16:70197525	0.485865	0.562688	chr16_70173381-70174760_chr16:70197525	aparc-a2009s_rh_thickness_G-front-sup
chr16:70193463	0.873083	0.306065	chr16_70187981-70188790_chr16:70193463	aparc-a2009s_rh_thickness_G-front-sup
chr16:70470064	0.489053	0.0542363	chr16_70482051-70482910_chr16:70470064	aparc-a2009s_rh_thickness_G-front-sup
chr17:45480246	0.527358	0.0695942	chr17_45489961-45491610_chr17:45480246	aparc-a2009s_rh_thickness_G-occipital-middle
chr17:45588540	0.450979	0.153317	chr17_45563311-45563620_chr17:45588540	aparc-a2009s_rh_thickness_G-occipital-middle
chr17:45591449	0.120755	0.0132884	chr17_45592301-45592600_chr17:45591449	aparc-a2009s_rh_thickness_G-occipital-middle
chr17:45626189	0.146752	0.0246681	chr17_45619801-45621310_chr17:45626189	aparc-a2009s_rh_thickness_G-occipital-middle
chr17:45949182	0.991284	0.651553	chr17_45948641-45949670_chr17:45949182	aparc-a2009s_rh_thickness_G-occipital-middle
chr17:46208317	0.815897	0.0499339	chr17_46224411-46226000_chr17:46208317	aparc-a2009s_rh_thickness_G-occipital-middle
chr17:46267622	0.250757	0.073436	chr17_46266091-46268060_chr17:46267622	aparc-a2009s_rh_thickness_G-occipital-middle
chr17:45418852	0.603945	0.306187	chr17_45425531-45426200_chr17:45418852	aparc-a2009s_rh_thickness_G-pariet-inf-Angular
chr17:45475555	0.174069	0.0146229	chr17_45489961-45491610_chr17:45475555	aparc-a2009s_rh_thickness_G-pariet-inf-Angular
chr17:45588443	0.39613	0.134357	chr17_45563311-45563620_chr17:45588443	aparc-a2009s_rh_thickness_G-pariet-inf-Angular
chr17:45611213	0.114291	0.0124547	chr17_45592301-45592600_chr17:45611213	aparc-a2009s_rh_thickness_G-pariet-inf-Angular
chr17:45949182	0.991117	0.651553	chr17_45948641-45949670_chr17:45949182	aparc-a2009s_rh_thickness_G-pariet-inf-Angular
chr17:46208317	0.754658	0.0330784	chr17_46224411-46226000_chr17:46208317	aparc-a2009s_rh_thickness_G-pariet-inf-Angular
chr17:46267622	0.250462	0.0728786	chr17_46266091-46268060_chr17:46267622	aparc-a2009s_rh_thickness_G-pariet-inf-Angular
chr3:154142863	0.517187	0.0103287	chr3_154143681-154145750_chr3:154142863	aparc-a2009s_rh_thickness_G-pariet-inf-Supramar
chr3:154246707	0.721565	0.144706	chr3_154250151-154250980_chr3:154246707	aparc-a2009s_rh_thickness_G-pariet-inf-Supramar
chr17:45480246	0.527425	0.0695928	chr17_45489961-45491610_chr17:45480246	aparc-a2009s_rh_thickness_G-temporal-middle
chr17:45588540	0.524615	0.17795	chr17_45563311-45563620_chr17:45588540	aparc-a2009s_rh_thickness_G-temporal-middle
chr17:45590651	0.118203	0.0129422	chr17_45592301-45592600_chr17:45590651	aparc-a2009s_rh_thickness_G-temporal-middle
chr17:45640049	0.146703	0.0245996	chr17_45619801-45621310_chr17:45640049	aparc-a2009s_rh_thickness_G-temporal-middle
chr17:45949182	0.991251	0.654003	chr17_45948641-45949670_chr17:45949182	aparc-a2009s_rh_thickness_G-temporal-middle
chr17:46084864	0.620557	0.196613	chr17_46106871-46107470_chr17:46084864	aparc-a2009s_rh_thickness_G-temporal-middle
chr17:46144477	0.655524	0.268317	chr17_46143961-46144590_chr17:46144477	aparc-a2009s_rh_thickness_G-temporal-middle
chr17:46208317	0.817468	0.0498452	chr17_46224411-46226000_chr17:46208317	aparc-a2009s_rh_thickness_G-temporal-middle
chr17:46265012	0.98842	0.882059	chr17_46243651-46243760_chr17:46265012	aparc-a2009s_rh_thickness_G-temporal-middle
chr17:46273641	0.2123	0.0129637	chr17_46253961-46254070_chr17:46273641	aparc-a2009s_rh_thickness_G-temporal-middle
chr17:46273641	0.288793	0.0183328	chr17_46259581-46260740_chr17:46273641	aparc-a2009s_rh_thickness_G-temporal-middle
chr17:45418852	0.381086	0.0346032	chr17_45425531-45426200_chr17:45418852	aparc-a2009s_rh_thickness_S-collat-transv-ant
chr17:45480246	0.523464	0.0659479	chr17_45489961-45491610_chr17:45480246	aparc-a2009s_rh_thickness_S-collat-transv-ant
chr17:45588443	0.444804	0.153092	chr17_45563311-45563620_chr17:45588443	aparc-a2009s_rh_thickness_S-collat-transv-ant
chr17:45592338	0.13813	0.0157683	chr17_45592301-45592600_chr17:45592338	aparc-a2009s_rh_thickness_S-collat-transv-ant
chr17:45615569	0.153182	0.0265008	chr17_45619801-45621310_chr17:45615569	aparc-a2009s_rh_thickness_S-collat-transv-ant
chr17:45949182	0.942342	0.277165	chr17_45948641-45949670_chr17:45949182	aparc-a2009s_rh_thickness_S-collat-transv-ant
chr17:46122657	0.156495	0.0265966	chr17_46106871-46107470_chr17:46122657	aparc-a2009s_rh_thickness_S-collat-transv-ant
chr17:46171133	0.951592	0.949824	chr17_46190911-46195700_chr17:46171133	aparc-a2009s_rh_thickness_S-collat-transv-ant
chr17:46208317	0.593815	0.0183878	chr17_46224411-46226000_chr17:46208317	aparc-a2009s_rh_thickness_S-collat-transv-ant
chr17:46274086	0.202424	0.0101638	chr17_46259581-46260740_chr17:46274086	aparc-a2009s_rh_thickness_S-collat-transv-ant
chr17:46267622	0.834355	0.230832	chr17_46266091-46268060_chr17:46267622	aparc-a2009s_rh_thickness_S-collat-transv-ant
chr17:46711919	0.516037	0.233683	chr17_46696321-46696630_chr17:46711919	aparc-a2009s_rh_thickness_S-collat-transv-ant
chr17:46722744	0.541442	0.0829745	chr17_46719541-46721000_chr17:46722744	aparc-a2009s_rh_thickness_S-collat-transv-ant
chr17:45495695	0.540994	0.0389381	chr17_45489961-45491610_chr17:45495695	aparc-a2009s_rh_thickness_S-orbital-med-olfact
chr17:45588443	0.392962	0.132827	chr17_45563311-45563620_chr17:45588443	aparc-a2009s_rh_thickness_S-orbital-med-olfact
chr17:45608332	0.123781	0.0133991	chr17_45592301-45592600_chr17:45608332	aparc-a2009s_rh_thickness_S-orbital-med-olfact
chr17:45608332	0.170238	0.0282582	chr17_45619801-45621310_chr17:45608332	aparc-a2009s_rh_thickness_S-orbital-med-olfact
chr17:45949182	0.941679	0.274238	chr17_45948641-45949670_chr17:45949182	aparc-a2009s_rh_thickness_S-orbital-med-olfact
chr17:46267622	0.796717	0.159977	chr17_46266091-46268060_chr17:46267622	aparc-a2009s_rh_thickness_S-orbital-med-olfact
chr17:45415050	0.218335	0.0223936	chr17_45425531-45426200_chr17:45415050	aparc-a2009s_rh_thickness_S-temporal-sup
chr17:45475555	0.181582	0.0154042	chr17_45489961-45491610_chr17:45475555	aparc-a2009s_rh_thickness_S-temporal-sup
chr17:45588540	0.452048	0.15313	chr17_45563311-45563620_chr17:45588540	aparc-a2009s_rh_thickness_S-temporal-sup
chr17:45588540	0.116256	0.0126311	chr17_45592301-45592600_chr17:45588540	aparc-a2009s_rh_thickness_S-temporal-sup
chr17:45924772	0.509908	0.0154363	chr17_45936191-45937180_chr17:45924772	aparc-a2009s_rh_thickness_S-temporal-sup
chr17:45949182	0.940032	0.271373	chr17_45948641-45949670_chr17:45949182	aparc-a2009s_rh_thickness_S-temporal-sup
chr17:46208317	0.706563	0.0260234	chr17_46224411-46226000_chr17:46208317	aparc-a2009s_rh_thickness_S-temporal-sup
chr17:46273641	0.228204	0.0112029	chr17_46259581-46260740_chr17:46273641	aparc-a2009s_rh_thickness_S-temporal-sup
chr17:46267622	0.105529	0.0911014	chr17_46266091-46268060_chr17:46267622	aparc-a2009s_rh_thickness_S-temporal-sup
chr17:75853999	0.978748	0.501007	chr17_75875121-75879140_chr17:75853999	aseg_global_intensity_WM-hypointensities
chr1:205678380	0.336744	0.0696996	chr1_205693451-205694270_chr1:205678380	aseg_lh_intensity_Cerebellum-Cortex
chr10:18136489	0.466997	0.137883	chr10_18135131-18137150_chr10:18136489	aseg_lh_intensity_Caudate
chr3:171602437	0.135223	0.0129091	chr3_171614501-171615110_chr3:171602437	aseg_lh_intensity_Accumbens-area
chr3:171780825	0.464001	0.0572328	chr3_171758491-171758730_chr3:171780825	aseg_lh_intensity_Accumbens-area
chr8:22546692	0.633359	0.0262106	chr8_22547491-22548510_chr8:22546692	aseg_lh_intensity_Accumbens-area
chr1:205678027	0.292609	0.0101134	chr1_205693451-205694270_chr1:205678027	aseg_rh_intensity_Cerebellum-Cortex
chr10:18136489	0.667618	0.28684	chr10_18135131-18137150_chr10:18136489	aseg_rh_intensity_Caudate
chr20:25227295	0.43296	0.0101129	chr20_25226481-25227850_chr20:25227295	aseg_rh_intensity_Caudate
chr3:171602437	0.0677105	0.0112103	chr3_171614501-171615110_chr3:171602437	aseg_rh_intensity_Caudate
chr3:171780825	0.690671	0.0858223	chr3_171758491-171758730_chr3:171780825	aseg_rh_intensity_Caudate
chr10:17976964	0.925086	0.23995	chr10_17980901-17981160_chr10:17976964	aseg_rh_intensity_Pallidum
chr6:26328875	0.342835	0.0569974	chr6_26327301-26328750_chr6:26328875	aseg_rh_intensity_Pallidum
chr6:31494471	0.522243	0.0625913	chr6_31493671-31495180_chr6:31494471	aseg_rh_intensity_Pallidum
chr20:25235477	0.215361	0.0689448	chr20_25251501-25252250_chr20:25235477	aseg_rh_intensity_Accumbens-area
chr20:25998213	0.958503	0.514561	chr20_26009251-26011750_chr20:25998213	aseg_rh_intensity_Accumbens-area
chr3:171602437	0.101561	0.0121606	chr3_171614501-171615110_chr3:171602437	aseg_rh_intensity_Accumbens-area
chr3:171780825	0.648878	0.0683607	chr3_171758491-171758730_chr3:171780825	aseg_rh_intensity_Accumbens-area
chr8:22546692	0.596652	0.0204506	chr8_22547491-22548510_chr8:22546692	aseg_rh_intensity_Accumbens-area
chr16:69941728	0.472551	0.0776312	chr16_69950571-69951720_chr16:69941728	wg_lh_intensity-contrast_bankssts
chr16:70194022	0.549924	0.430405	chr16_70173381-70174760_chr16:70194022	wg_lh_intensity-contrast_bankssts
chr16:70209782	0.72051	0.879256	chr16_70187981-70188790_chr16:70209782	wg_lh_intensity-contrast_bankssts
chr16:70470064	0.676547	0.048117	chr16_70482051-70482910_chr16:70470064	wg_lh_intensity-contrast_bankssts
chr5:82482677	0.967959	0.154509	chr5_82470261-82471100_chr5:82482677	wg_lh_intensity-contrast_bankssts
chr1:205674237	0.519854	0.0957287	chr1_205693451-205694270_chr1:205674237	wg_lh_intensity-contrast_caudalmiddlefrontal
chr16:69941728	0.516072	0.0912804	chr16_69950571-69951720_chr16:69941728	wg_lh_intensity-contrast_caudalmiddlefrontal
chr16:70194022	0.537442	0.354332	chr16_70173381-70174760_chr16:70194022	wg_lh_intensity-contrast_caudalmiddlefrontal
chr16:70193463	0.998217	0.799549	chr16_70187981-70188790_chr16:70193463	wg_lh_intensity-contrast_caudalmiddlefrontal
chr16:70482206	0.474821	0.0643511	chr16_70482051-70482910_chr16:70482206	wg_lh_intensity-contrast_caudalmiddlefrontal
chr11:44599407	0.524628	0.626818	chr11_44595801-44596870_chr11:44599407	wg_lh_intensity-contrast_cuneus
chr17:45423012	0.305427	0.0313043	chr17_45425531-45426200_chr17:45423012	wg_lh_intensity-contrast_cuneus
chr17:45495053	0.312768	0.0235364	chr17_45489961-45491610_chr17:45495053	wg_lh_intensity-contrast_cuneus
chr17:45588443	0.366895	0.123816	chr17_45563311-45563620_chr17:45588443	wg_lh_intensity-contrast_cuneus
chr17:45588885	0.112878	0.0121772	chr17_45592301-45592600_chr17:45588885	wg_lh_intensity-contrast_cuneus
chr17:45949182	0.991666	0.662105	chr17_45948641-45949670_chr17:45949182	wg_lh_intensity-contrast_cuneus
chr17:46267622	0.336314	0.415811	chr17_46266091-46268060_chr17:46267622	wg_lh_intensity-contrast_cuneus
chr3:171780926	0.989596	0.217081	chr3_171758491-171758730_chr3:171780926	wg_lh_intensity-contrast_cuneus
chr8:8234652	0.68828	0.351097	chr8_8209791-8210700_chr8:8234652	wg_lh_intensity-contrast_cuneus
chr8:8240516	0.265668	0.0163193	chr8_8218381-8218610_chr8:8240516	wg_lh_intensity-contrast_cuneus
chr8:8240516	0.510697	0.0518088	chr8_8224261-8224800_chr8:8240516	wg_lh_intensity-contrast_cuneus
chr8:8240516	0.178223	0.0110252	chr8_8227131-8229660_chr8:8240516	wg_lh_intensity-contrast_cuneus
chr8:8310872	0.999999	0.999996	chr8_8309241-8312070_chr8:8310872	wg_lh_intensity-contrast_cuneus
chr8:8506387	1	0.914996	chr8_8507901-8508820_chr8:8506387	wg_lh_intensity-contrast_cuneus
chr9:92058164	0.614302	0.0678121	chr9_92037501-92038150_chr9:92058164	wg_lh_intensity-contrast_cuneus
chr9:92103758	0.137275	0.0147799	chr9_92098021-92098470_chr9:92103758	wg_lh_intensity-contrast_cuneus
chr1:205674237	0.706041	0.183549	chr1_205693451-205694270_chr1:205674237	wg_lh_intensity-contrast_fusiform
chr1:43309207	0.587243	0.0579931	chr1_43299211-43299580_chr1:43309207	wg_lh_intensity-contrast_fusiform
chr16:69941728	0.39727	0.074808	chr16_69950571-69951720_chr16:69941728	wg_lh_intensity-contrast_fusiform
chr16:70194022	0.632864	0.368612	chr16_70173381-70174760_chr16:70194022	wg_lh_intensity-contrast_fusiform
chr16:70209782	0.707545	0.908844	chr16_70187981-70188790_chr16:70209782	wg_lh_intensity-contrast_fusiform
chr16:70470064	0.51187	0.0565278	chr16_70482051-70482910_chr16:70470064	wg_lh_intensity-contrast_fusiform
chr19:4983737	0.842593	0.0673701	chr19_4987931-4989620_chr19:4983737	wg_lh_intensity-contrast_fusiform
chr20:33667228	0.566137	0.0861737	chr20_33666181-33668360_chr20:33667228	wg_lh_intensity-contrast_fusiform
chr3:171602437	0.21096	0.0145055	chr3_171614501-171615110_chr3:171602437	wg_lh_intensity-contrast_fusiform
chr3:171780926	0.816701	0.125141	chr3_171758491-171758730_chr3:171780926	wg_lh_intensity-contrast_fusiform
chr5:82482677	0.863643	0.0148828	chr5_82470261-82471100_chr5:82482677	wg_lh_intensity-contrast_fusiform
chr5:83526218	0.999672	0.994332	chr5_83529551-83532050_chr5:83526218	wg_lh_intensity-contrast_fusiform
chr9:92103758	0.124601	0.0129641	chr9_92098021-92098470_chr9:92103758	wg_lh_intensity-contrast_fusiform
chr1:205674237	0.526551	0.108363	chr1_205693451-205694270_chr1:205674237	wg_lh_intensity-contrast_inferiorparietal
chr16:69941728	0.506353	0.0924066	chr16_69950571-69951720_chr16:69941728	wg_lh_intensity-contrast_inferiorparietal
chr16:70194022	0.771972	0.708652	chr16_70173381-70174760_chr16:70194022	wg_lh_intensity-contrast_inferiorparietal
chr16:70193463	0.999125	0.955273	chr16_70187981-70188790_chr16:70193463	wg_lh_intensity-contrast_inferiorparietal
chr16:70470064	0.549769	0.0422027	chr16_70482051-70482910_chr16:70470064	wg_lh_intensity-contrast_inferiorparietal
chr19:4983737	0.831601	0.0504418	chr19_4987931-4989620_chr19:4983737	wg_lh_intensity-contrast_inferiorparietal
chr19:5054334	0.5164	0.0100357	chr19_5035431-5039200_chr19:5054334	wg_lh_intensity-contrast_inferiorparietal
chr2:24403970	0.408627	0.0895435	chr2_24402751-24403040_chr2:24403970	wg_lh_intensity-contrast_inferiorparietal
chr3:171602437	0.147038	0.0141413	chr3_171614501-171615110_chr3:171602437	wg_lh_intensity-contrast_inferiorparietal
chr9:92058164	0.520755	0.0580904	chr9_92037501-92038150_chr9:92058164	wg_lh_intensity-contrast_inferiorparietal
chr9:92103758	0.14344	0.0149599	chr9_92098021-92098470_chr9:92103758	wg_lh_intensity-contrast_inferiorparietal
chr1:43309207	0.585426	0.0580377	chr1_43299211-43299580_chr1:43309207	wg_lh_intensity-contrast_inferiortemporal
chr16:69941728	0.50435	0.0914663	chr16_69950571-69951720_chr16:69941728	wg_lh_intensity-contrast_inferiortemporal
chr16:70193463	0.564489	0.178262	chr16_70173381-70174760_chr16:70193463	wg_lh_intensity-contrast_inferiortemporal
chr16:70193463	0.607035	0.733916	chr16_70187981-70188790_chr16:70193463	wg_lh_intensity-contrast_inferiortemporal
chr16:70470064	0.526047	0.0519891	chr16_70482051-70482910_chr16:70470064	wg_lh_intensity-contrast_inferiortemporal
chr19:4983737	0.874712	0.0919747	chr19_4987931-4989620_chr19:4983737	wg_lh_intensity-contrast_inferiortemporal
chr19:5054334	0.528315	0.010056	chr19_5035431-5039200_chr19:5054334	wg_lh_intensity-contrast_inferiortemporal
chr3:171602437	0.230141	0.0154065	chr3_171614501-171615110_chr3:171602437	wg_lh_intensity-contrast_inferiortemporal
chr3:171780926	0.995956	0.217039	chr3_171758491-171758730_chr3:171780926	wg_lh_intensity-contrast_inferiortemporal
chr5:83526218	0.933096	0.0262268	chr5_83529551-83532050_chr5:83526218	wg_lh_intensity-contrast_inferiortemporal
chr16:69941728	0.286152	0.0472155	chr16_69950571-69951720_chr16:69941728	wg_lh_intensity-contrast_lateraloccipital
chr16:70194022	0.704364	0.588016	chr16_70173381-70174760_chr16:70194022	wg_lh_intensity-contrast_lateraloccipital
chr16:70193463	0.617643	0.838964	chr16_70187981-70188790_chr16:70193463	wg_lh_intensity-contrast_lateraloccipital
chr16:70482206	0.779056	0.0823528	chr16_70482051-70482910_chr16:70482206	wg_lh_intensity-contrast_lateraloccipital
chr3:171602437	0.0701201	0.011833	chr3_171614501-171615110_chr3:171602437	wg_lh_intensity-contrast_lateraloccipital
chr3:171758715	0.399083	0.0110754	chr3_171758491-171758730_chr3:171758715	wg_lh_intensity-contrast_lateraloccipital
chr3:171786483	0.104987	0.123377	chr3_171791411-171792390_chr3:171786483	wg_lh_intensity-contrast_lateraloccipital
chr9:92058164	0.599862	0.0393784	chr9_92037501-92038150_chr9:92058164	wg_lh_intensity-contrast_lateraloccipital
chr9:92103758	0.130981	0.0136374	chr9_92098021-92098470_chr9:92103758	wg_lh_intensity-contrast_lateraloccipital
chr11:118705754	0.989952	0.111918	chr11_118727211-118728000_chr11:118705754	wg_lh_intensity-contrast_lateralorbitofrontal
chr11:44601183	0.825778	0.477088	chr11_44595801-44596870_chr11:44601183	wg_lh_intensity-contrast_lateralorbitofrontal
chr16:69941728	0.479135	0.0834429	chr16_69950571-69951720_chr16:69941728	wg_lh_intensity-contrast_lateralorbitofrontal
chr16:70194022	0.627265	0.580417	chr16_70173381-70174760_chr16:70194022	wg_lh_intensity-contrast_lateralorbitofrontal
chr16:70209782	0.500276	0.626902	chr16_70187981-70188790_chr16:70209782	wg_lh_intensity-contrast_lateralorbitofrontal
chr16:70470064	0.661178	0.0703328	chr16_70482051-70482910_chr16:70470064	wg_lh_intensity-contrast_lateralorbitofrontal
chr19:4983737	0.856882	0.0754753	chr19_4987931-4989620_chr19:4983737	wg_lh_intensity-contrast_lateralorbitofrontal
chr2:63841654	0.232054	0.0281629	chr2_63840131-63843180_chr2:63841654	wg_lh_intensity-contrast_lateralorbitofrontal
chr20:25251968	0.538414	0.311797	chr20_25251501-25252250_chr20:25251968	wg_lh_intensity-contrast_lateralorbitofrontal
chr20:25861014	0.806883	0.111526	chr20_25844141-25845460_chr20:25861014	wg_lh_intensity-contrast_lateralorbitofrontal
chr20:25998213	0.938743	0.170467	chr20_26009251-26011750_chr20:25998213	wg_lh_intensity-contrast_lateralorbitofrontal
chr3:171602437	0.190726	0.0125424	chr3_171614501-171615110_chr3:171602437	wg_lh_intensity-contrast_lateralorbitofrontal
chr3:171780926	0.97037	0.216462	chr3_171758491-171758730_chr3:171780926	wg_lh_intensity-contrast_lateralorbitofrontal
chr5:82482677	0.833525	0.0193855	chr5_82470261-82471100_chr5:82482677	wg_lh_intensity-contrast_lateralorbitofrontal
chr5:83526218	1	0.999883	chr5_83529551-83532050_chr5:83526218	wg_lh_intensity-contrast_lateralorbitofrontal
chr16:69941728	0.382956	0.0481514	chr16_69950571-69951720_chr16:69941728	wg_lh_intensity-contrast_medialorbitofrontal
chr16:70194022	0.488946	0.438081	chr16_70173381-70174760_chr16:70194022	wg_lh_intensity-contrast_medialorbitofrontal
chr16:70209782	0.700282	0.842848	chr16_70187981-70188790_chr16:70209782	wg_lh_intensity-contrast_medialorbitofrontal
chr16:70462778	0.469253	0.0589087	chr16_70482051-70482910_chr16:70462778	wg_lh_intensity-contrast_medialorbitofrontal
chr20:25251968	0.984403	0.324149	chr20_25251501-25252250_chr20:25251968	wg_lh_intensity-contrast_medialorbitofrontal
chr20:25998213	0.978715	0.627861	chr20_26009251-26011750_chr20:25998213	wg_lh_intensity-contrast_medialorbitofrontal
chr20:33667228	0.77915	0.025286	chr20_33666181-33668360_chr20:33667228	wg_lh_intensity-contrast_medialorbitofrontal
chr3:171602437	0.185465	0.0141876	chr3_171614501-171615110_chr3:171602437	wg_lh_intensity-contrast_medialorbitofrontal
chr1:205674237	0.70641	0.183024	chr1_205693451-205694270_chr1:205674237	wg_lh_intensity-contrast_middletemporal
chr16:69941728	0.555117	0.0998209	chr16_69950571-69951720_chr16:69941728	wg_lh_intensity-contrast_middletemporal
chr16:70193463	0.671052	0.17339	chr16_70173381-70174760_chr16:70193463	wg_lh_intensity-contrast_middletemporal
chr16:70209782	0.62134	0.687641	chr16_70187981-70188790_chr16:70209782	wg_lh_intensity-contrast_middletemporal
chr16:70470064	0.712192	0.0788361	chr16_70482051-70482910_chr16:70470064	wg_lh_intensity-contrast_middletemporal
chr3:171602437	0.229662	0.015383	chr3_171614501-171615110_chr3:171602437	wg_lh_intensity-contrast_middletemporal
chr5:82482677	0.220682	0.0188338	chr5_82470261-82471100_chr5:82482677	wg_lh_intensity-contrast_middletemporal
chr9:92058164	0.56616	0.0484704	chr9_92037501-92038150_chr9:92058164	wg_lh_intensity-contrast_middletemporal
chr9:92107405	0.126227	0.0126415	chr9_92098021-92098470_chr9:92107405	wg_lh_intensity-contrast_middletemporal
chr1:43309207	0.564679	0.0452052	chr1_43299211-43299580_chr1:43309207	wg_lh_intensity-contrast_parahippocampal
chr19:4973836	0.974264	0.136062	chr19_4987931-4989620_chr19:4973836	wg_lh_intensity-contrast_parahippocampal
chr19:5054334	0.53828	0.0100357	chr19_5035431-5039200_chr19:5054334	wg_lh_intensity-contrast_parahippocampal
chr3:171602437	0.0534084	0.0115418	chr3_171614501-171615110_chr3:171602437	wg_lh_intensity-contrast_parahippocampal
chr3:171780926	0.981952	0.216977	chr3_171758491-171758730_chr3:171780926	wg_lh_intensity-contrast_parahippocampal
chr1:7701386	0.860694	0.217437	chr1_7687731-7688090_chr1:7701386	wg_lh_intensity-contrast_paracentral
chr1:7885460	1	0.671048	chr1_7886161-7886990_chr1:7885460	wg_lh_intensity-contrast_paracentral
chr1:9236420	0.949142	0.0882285	chr1_9233231-9235750_chr1:9236420	wg_lh_intensity-contrast_paracentral
chr1:181002191	0.272002	0.0167763	chr1_181010921-181011390_chr1:181002191	wg_lh_intensity-contrast_parsopercularis
chr1:205674237	0.541258	0.1072	chr1_205693451-205694270_chr1:205674237	wg_lh_intensity-contrast_parsopercularis
chr11:119056008	0.782822	0.172693	chr11_119029351-119031570_chr11:119056008	wg_lh_intensity-contrast_parsopercularis
chr16:69941728	0.565713	0.102203	chr16_69950571-69951720_chr16:69941728	wg_lh_intensity-contrast_parsopercularis
chr16:70194022	0.510231	0.374344	chr16_70173381-70174760_chr16:70194022	wg_lh_intensity-contrast_parsopercularis
chr16:70193463	0.996578	0.718987	chr16_70187981-70188790_chr16:70193463	wg_lh_intensity-contrast_parsopercularis
chr16:70482206	0.463868	0.0664271	chr16_70482051-70482910_chr16:70482206	wg_lh_intensity-contrast_parsopercularis
chr3:171602437	0.190329	0.0137608	chr3_171614501-171615110_chr3:171602437	wg_lh_intensity-contrast_parsopercularis
chr3:171758715	0.357386	0.0108629	chr3_171758491-171758730_chr3:171758715	wg_lh_intensity-contrast_parsopercularis
chr5:83526218	0.999999	0.999883	chr5_83529551-83532050_chr5:83526218	wg_lh_intensity-contrast_parsopercularis
chr1:181007755	0.108431	0.0109261	chr1_181010921-181011390_chr1:181007755	wg_lh_intensity-contrast_parsorbitalis
chr11:44599407	0.978907	0.258244	chr11_44595801-44596870_chr11:44599407	wg_lh_intensity-contrast_parsorbitalis
chr16:69941728	0.534274	0.206403	chr16_69950571-69951720_chr16:69941728	wg_lh_intensity-contrast_parsorbitalis
chr16:70194022	0.536309	0.31434	chr16_70173381-70174760_chr16:70194022	wg_lh_intensity-contrast_parsorbitalis
chr16:70193463	0.998125	0.851872	chr16_70187981-70188790_chr16:70193463	wg_lh_intensity-contrast_parsorbitalis
chr16:70482206	0.552671	0.062624	chr16_70482051-70482910_chr16:70482206	wg_lh_intensity-contrast_parsorbitalis
chr3:171602437	0.191555	0.0128028	chr3_171614501-171615110_chr3:171602437	wg_lh_intensity-contrast_parsorbitalis
chr5:83526218	0.999999	0.999883	chr5_83529551-83532050_chr5:83526218	wg_lh_intensity-contrast_parsorbitalis
chr11:119056008	0.86241	0.228669	chr11_119029351-119031570_chr11:119056008	wg_lh_intensity-contrast_parstriangularis
chr16:69941728	0.586162	0.105143	chr16_69950571-69951720_chr16:69941728	wg_lh_intensity-contrast_parstriangularis
chr16:70197525	0.369581	0.172965	chr16_70173381-70174760_chr16:70197525	wg_lh_intensity-contrast_parstriangularis
chr16:70193463	0.989746	0.779672	chr16_70187981-70188790_chr16:70193463	wg_lh_intensity-contrast_parstriangularis
chr16:70470064	0.546354	0.0325139	chr16_70482051-70482910_chr16:70470064	wg_lh_intensity-contrast_parstriangularis
chr3:171602437	0.191462	0.0130256	chr3_171614501-171615110_chr3:171602437	wg_lh_intensity-contrast_parstriangularis
chr3:171780926	0.680775	0.095668	chr3_171758491-171758730_chr3:171780926	wg_lh_intensity-contrast_parstriangularis
chr5:82482677	0.983831	0.252819	chr5_82470261-82471100_chr5:82482677	wg_lh_intensity-contrast_parstriangularis
chr5:83526218	0.999998	0.97589	chr5_83529551-83532050_chr5:83526218	wg_lh_intensity-contrast_parstriangularis
chr1:7687949	0.787348	0.203664	chr1_7687731-7688090_chr1:7687949	wg_lh_intensity-contrast_postcentral
chr16:69941728	0.447535	0.0618045	chr16_69950571-69951720_chr16:69941728	wg_lh_intensity-contrast_postcentral
chr16:70194022	0.447482	0.303769	chr16_70173381-70174760_chr16:70194022	wg_lh_intensity-contrast_postcentral
chr16:70193463	0.609189	0.590995	chr16_70187981-70188790_chr16:70193463	wg_lh_intensity-contrast_postcentral
chr3:171602437	0.133425	0.010076	chr3_171614501-171615110_chr3:171602437	wg_lh_intensity-contrast_postcentral
chr3:171780926	0.984685	0.217087	chr3_171758491-171758730_chr3:171780926	wg_lh_intensity-contrast_postcentral
chr5:82482677	0.44177	0.0136905	chr5_82470261-82471100_chr5:82482677	wg_lh_intensity-contrast_postcentral
chr8:8234503	0.51467	0.258043	chr8_8209791-8210700_chr8:8234503	wg_lh_intensity-contrast_postcentral
chr8:8240516	0.312086	0.0182321	chr8_8218381-8218610_chr8:8240516	wg_lh_intensity-contrast_postcentral
chr8:8240516	0.51915	0.0633571	chr8_8224261-8224800_chr8:8240516	wg_lh_intensity-contrast_postcentral
chr8:8237348	0.333186	0.0199205	chr8_8227131-8229660_chr8:8237348	wg_lh_intensity-contrast_postcentral
chr1:181026895	0.84722	0.111602	chr1_181010921-181011390_chr1:181026895	wg_lh_intensity-contrast_posteriorcingulate
chr16:69941728	0.444428	0.0696257	chr16_69950571-69951720_chr16:69941728	wg_lh_intensity-contrast_posteriorcingulate
chr16:70194022	0.582732	0.497695	chr16_70173381-70174760_chr16:70194022	wg_lh_intensity-contrast_posteriorcingulate
chr16:70193463	0.74332	0.702047	chr16_70187981-70188790_chr16:70193463	wg_lh_intensity-contrast_posteriorcingulate
chr16:70462778	0.507941	0.0451304	chr16_70482051-70482910_chr16:70462778	wg_lh_intensity-contrast_posteriorcingulate
chr3:171602437	0.161561	0.012953	chr3_171614501-171615110_chr3:171602437	wg_lh_intensity-contrast_posteriorcingulate
chr1:205674237	0.569843	0.107258	chr1_205693451-205694270_chr1:205674237	wg_lh_intensity-contrast_precentral
chr1:7701386	0.61432	0.156265	chr1_7687731-7688090_chr1:7701386	wg_lh_intensity-contrast_precentral
chr1:7885460	1	0.772642	chr1_7886161-7886990_chr1:7885460	wg_lh_intensity-contrast_precentral
chr11:44601183	0.825477	0.476717	chr11_44595801-44596870_chr11:44601183	wg_lh_intensity-contrast_precentral
chr16:69941728	0.464413	0.0873629	chr16_69950571-69951720_chr16:69941728	wg_lh_intensity-contrast_precuneus
chr16:70194022	0.688266	0.525633	chr16_70173381-70174760_chr16:70194022	wg_lh_intensity-contrast_precuneus
chr16:70193463	0.998828	0.910088	chr16_70187981-70188790_chr16:70193463	wg_lh_intensity-contrast_precuneus
chr16:70482206	0.561616	0.0575518	chr16_70482051-70482910_chr16:70482206	wg_lh_intensity-contrast_precuneus
chr19:4983737	0.766861	0.0347116	chr19_4987931-4989620_chr19:4983737	wg_lh_intensity-contrast_precuneus
chr19:5054334	0.522946	0.0341501	chr19_5035431-5039200_chr19:5054334	wg_lh_intensity-contrast_precuneus
chr3:171602437	0.187173	0.0134452	chr3_171614501-171615110_chr3:171602437	wg_lh_intensity-contrast_precuneus
chr3:171780825	0.458585	0.0661749	chr3_171758491-171758730_chr3:171780825	wg_lh_intensity-contrast_precuneus
chr5:83526218	0.988042	0.968757	chr5_83529551-83532050_chr5:83526218	wg_lh_intensity-contrast_precuneus
chr9:92058164	0.551414	0.0543657	chr9_92037501-92038150_chr9:92058164	wg_lh_intensity-contrast_precuneus
chr9:92103758	0.136681	0.0138063	chr9_92098021-92098470_chr9:92103758	wg_lh_intensity-contrast_precuneus
chr1:181007755	0.381061	0.0256296	chr1_181010921-181011390_chr1:181007755	wg_lh_intensity-contrast_rostralanteriorcingulate
chr16:69939224	0.509056	0.0933629	chr16_69950571-69951720_chr16:69939224	wg_lh_intensity-contrast_rostralanteriorcingulate
chr16:70194022	0.540685	0.456311	chr16_70173381-70174760_chr16:70194022	wg_lh_intensity-contrast_rostralanteriorcingulate
chr16:70193463	0.998085	0.674935	chr16_70187981-70188790_chr16:70193463	wg_lh_intensity-contrast_rostralanteriorcingulate
chr16:70470064	0.518684	0.0614537	chr16_70482051-70482910_chr16:70470064	wg_lh_intensity-contrast_rostralanteriorcingulate
chr20:25235477	0.605799	0.232139	chr20_25251501-25252250_chr20:25235477	wg_lh_intensity-contrast_rostralanteriorcingulate
chr20:25998213	0.935805	0.168159	chr20_26009251-26011750_chr20:25998213	wg_lh_intensity-contrast_rostralanteriorcingulate
chr3:171602437	0.131156	0.0133939	chr3_171614501-171615110_chr3:171602437	wg_lh_intensity-contrast_rostralanteriorcingulate
chr3:171780926	0.988655	0.21647	chr3_171758491-171758730_chr3:171780926	wg_lh_intensity-contrast_rostralanteriorcingulate
chr5:82482677	0.777677	0.0718484	chr5_82470261-82471100_chr5:82482677	wg_lh_intensity-contrast_rostralanteriorcingulate
chr9:92118176	0.293956	0.0337122	chr9_92098021-92098470_chr9:92118176	wg_lh_intensity-contrast_rostralanteriorcingulate
chr1:43295980	0.786217	0.124751	chr1_43295251-43296500_chr1:43295980	wg_lh_intensity-contrast_rostralmiddlefrontal
chr1:43294399	0.808992	0.120137	chr1_43299211-43299580_chr1:43294399	wg_lh_intensity-contrast_rostralmiddlefrontal
chr11:118705754	0.944498	0.193112	chr11_118727211-118728000_chr11:118705754	wg_lh_intensity-contrast_rostralmiddlefrontal
chr16:69941728	0.516462	0.0934989	chr16_69950571-69951720_chr16:69941728	wg_lh_intensity-contrast_rostralmiddlefrontal
chr16:70194022	0.474651	0.253036	chr16_70173381-70174760_chr16:70194022	wg_lh_intensity-contrast_rostralmiddlefrontal
chr16:70193463	0.996702	0.842402	chr16_70187981-70188790_chr16:70193463	wg_lh_intensity-contrast_rostralmiddlefrontal
chr16:70482206	0.792397	0.154994	chr16_70482051-70482910_chr16:70482206	wg_lh_intensity-contrast_rostralmiddlefrontal
chr20:25251968	0.585285	0.317687	chr20_25251501-25252250_chr20:25251968	wg_lh_intensity-contrast_rostralmiddlefrontal
chr20:25998213	0.981081	0.628116	chr20_26009251-26011750_chr20:25998213	wg_lh_intensity-contrast_rostralmiddlefrontal
chr3:171602437	0.22883	0.0146421	chr3_171614501-171615110_chr3:171602437	wg_lh_intensity-contrast_rostralmiddlefrontal
chr5:82482677	0.901047	0.0354527	chr5_82470261-82471100_chr5:82482677	wg_lh_intensity-contrast_rostralmiddlefrontal
chr5:83526218	1	0.999883	chr5_83529551-83532050_chr5:83526218	wg_lh_intensity-contrast_rostralmiddlefrontal
chr9:92058164	0.653211	0.0605612	chr9_92037501-92038150_chr9:92058164	wg_lh_intensity-contrast_rostralmiddlefrontal
chr9:92103758	0.127072	0.0126109	chr9_92098021-92098470_chr9:92103758	wg_lh_intensity-contrast_rostralmiddlefrontal
chr1:205674237	0.704926	0.183286	chr1_205693451-205694270_chr1:205674237	wg_lh_intensity-contrast_superiorfrontal
chr16:69941728	0.516017	0.0919954	chr16_69950571-69951720_chr16:69941728	wg_lh_intensity-contrast_superiorfrontal
chr16:70194022	0.543487	0.400431	chr16_70173381-70174760_chr16:70194022	wg_lh_intensity-contrast_superiorfrontal
chr16:70193463	0.996299	0.754388	chr16_70187981-70188790_chr16:70193463	wg_lh_intensity-contrast_superiorfrontal
chr16:70470064	0.607728	0.0602265	chr16_70482051-70482910_chr16:70470064	wg_lh_intensity-contrast_superiorfrontal
chr3:171602437	0.203114	0.0147203	chr3_171614501-171615110_chr3:171602437	wg_lh_intensity-contrast_superiorfrontal
chr5:83526218	0.999999	0.999554	chr5_83529551-83532050_chr5:83526218	wg_lh_intensity-contrast_superiorfrontal
chr1:205674237	0.521369	0.0452757	chr1_205693451-205694270_chr1:205674237	wg_lh_intensity-contrast_superiorparietal
chr16:69941728	0.50754	0.0888072	chr16_69950571-69951720_chr16:69941728	wg_lh_intensity-contrast_superiorparietal
chr16:70194022	0.700065	0.53513	chr16_70173381-70174760_chr16:70194022	wg_lh_intensity-contrast_superiorparietal
chr16:70193463	0.897981	0.914401	chr16_70187981-70188790_chr16:70193463	wg_lh_intensity-contrast_superiorparietal
chr16:70482206	0.604838	0.0469829	chr16_70482051-70482910_chr16:70482206	wg_lh_intensity-contrast_superiorparietal
chr3:171602437	0.157376	0.013942	chr3_171614501-171615110_chr3:171602437	wg_lh_intensity-contrast_superiorparietal
chr3:171780926	0.481742	0.0832741	chr3_171758491-171758730_chr3:171780926	wg_lh_intensity-contrast_superiorparietal
chr9:92058164	0.658283	0.0973957	chr9_92037501-92038150_chr9:92058164	wg_lh_intensity-contrast_superiorparietal
chr9:92103758	0.14897	0.015536	chr9_92098021-92098470_chr9:92103758	wg_lh_intensity-contrast_superiorparietal
chr1:181026895	0.402298	0.0135191	chr1_181010921-181011390_chr1:181026895	wg_lh_intensity-contrast_superiortemporal
chr11:118715117	0.392143	0.0118018	chr11_118689171-118690880_chr11:118715117	wg_lh_intensity-contrast_superiortemporal
chr11:118715117	0.428296	0.0150995	chr11_118712441-118712990_chr11:118715117	wg_lh_intensity-contrast_superiortemporal
chr11:118705754	0.796433	0.107914	chr11_118727211-118728000_chr11:118705754	wg_lh_intensity-contrast_superiortemporal
chr11:119056008	0.803935	0.177797	chr11_119029351-119031570_chr11:119056008	wg_lh_intensity-contrast_superiortemporal
chr16:69941728	0.534222	0.0941872	chr16_69950571-69951720_chr16:69941728	wg_lh_intensity-contrast_superiortemporal
chr16:70194022	0.543125	0.362653	chr16_70173381-70174760_chr16:70194022	wg_lh_intensity-contrast_superiortemporal
chr16:70193463	0.959018	0.795309	chr16_70187981-70188790_chr16:70193463	wg_lh_intensity-contrast_superiortemporal
chr16:70470064	0.718078	0.0665578	chr16_70482051-70482910_chr16:70470064	wg_lh_intensity-contrast_superiortemporal
chr3:171602437	0.223151	0.0145685	chr3_171614501-171615110_chr3:171602437	wg_lh_intensity-contrast_superiortemporal
chr5:82482677	0.84564	0.0130746	chr5_82470261-82471100_chr5:82482677	wg_lh_intensity-contrast_superiortemporal
chr5:83526218	0.999999	0.999612	chr5_83529551-83532050_chr5:83526218	wg_lh_intensity-contrast_superiortemporal
chr16:69941728	0.448864	0.0668743	chr16_69950571-69951720_chr16:69941728	wg_lh_intensity-contrast_frontalpole
chr16:69940756	0.607893	0.01288	chr16_69965171-69965670_chr16:69940756	wg_lh_intensity-contrast_frontalpole
chr16:70197525	0.55447	0.365617	chr16_70173381-70174760_chr16:70197525	wg_lh_intensity-contrast_frontalpole
chr16:70193463	0.973435	0.537204	chr16_70187981-70188790_chr16:70193463	wg_lh_intensity-contrast_frontalpole
chr16:70482206	0.441486	0.0528257	chr16_70482051-70482910_chr16:70482206	wg_lh_intensity-contrast_frontalpole
chr3:171602437	0.216855	0.013356	chr3_171614501-171615110_chr3:171602437	wg_lh_intensity-contrast_frontalpole
chr8:8234652	0.827462	0.426319	chr8_8209791-8210700_chr8:8234652	wg_lh_intensity-contrast_transversetemporal
chr8:8240516	0.23628	0.0150299	chr8_8218381-8218610_chr8:8240516	wg_lh_intensity-contrast_transversetemporal
chr8:8240516	0.453381	0.046636	chr8_8224261-8224800_chr8:8240516	wg_lh_intensity-contrast_transversetemporal
chr8:8237348	0.204073	0.0127689	chr8_8227131-8229660_chr8:8237348	wg_lh_intensity-contrast_transversetemporal
chr8:8310872	0.962681	0.8156	chr8_8288311-8289740_chr8:8310872	wg_lh_intensity-contrast_transversetemporal
chr8:8310872	0.999992	0.999832	chr8_8309241-8312070_chr8:8310872	wg_lh_intensity-contrast_transversetemporal
chr8:8506387	1	0.914996	chr8_8507901-8508820_chr8:8506387	wg_lh_intensity-contrast_transversetemporal
chr1:181026895	0.711233	0.0792122	chr1_181010921-181011390_chr1:181026895	wg_lh_intensity-contrast_insula
chr1:205674237	0.448523	0.0351747	chr1_205693451-205694270_chr1:205674237	wg_lh_intensity-contrast_insula
chr11:119056008	0.759118	0.0719715	chr11_119029351-119031570_chr11:119056008	wg_lh_intensity-contrast_insula
chr16:69941728	0.472946	0.0852083	chr16_69950571-69951720_chr16:69941728	wg_lh_intensity-contrast_insula
chr16:70197525	0.384142	0.190181	chr16_70173381-70174760_chr16:70197525	wg_lh_intensity-contrast_insula
chr16:70209782	0.525577	0.70992	chr16_70187981-70188790_chr16:70209782	wg_lh_intensity-contrast_insula
chr16:70462778	0.511004	0.0580279	chr16_70482051-70482910_chr16:70462778	wg_lh_intensity-contrast_insula
chr19:4985757	0.94403	0.0355206	chr19_4987931-4989620_chr19:4985757	wg_lh_intensity-contrast_insula
chr19:5054334	0.524723	0.0100357	chr19_5035431-5039200_chr19:5054334	wg_lh_intensity-contrast_insula
chr3:171602437	0.185236	0.0126553	chr3_171614501-171615110_chr3:171602437	wg_lh_intensity-contrast_insula
chr5:83526218	1	0.999883	chr5_83529551-83532050_chr5:83526218	wg_lh_intensity-contrast_insula
chr1:205674237	0.567778	0.108195	chr1_205693451-205694270_chr1:205674237	wg_rh_intensity-contrast_bankssts
chr16:69941728	0.488767	0.165569	chr16_69950571-69951720_chr16:69941728	wg_rh_intensity-contrast_bankssts
chr16:70194022	0.571648	0.648455	chr16_70173381-70174760_chr16:70194022	wg_rh_intensity-contrast_bankssts
chr16:70193463	0.969159	0.512841	chr16_70187981-70188790_chr16:70193463	wg_rh_intensity-contrast_bankssts
chr16:70470064	0.62107	0.0330114	chr16_70482051-70482910_chr16:70470064	wg_rh_intensity-contrast_bankssts
chr3:171602437	0.0650196	0.0106682	chr3_171614501-171615110_chr3:171602437	wg_rh_intensity-contrast_bankssts
chr3:171758715	0.50576	0.0215994	chr3_171758491-171758730_chr3:171758715	wg_rh_intensity-contrast_bankssts
chr3:171602437	0.0830255	0.01006	chr3_171614501-171615110_chr3:171602437	wg_rh_intensity-contrast_cuneus
chr3:171743882	0.174229	0.0149438	chr3_171758491-171758730_chr3:171743882	wg_rh_intensity-contrast_cuneus
chr7:100101813	0.986085	0.999933	chr7_100099801-100102730_chr7:100101813	wg_rh_intensity-contrast_cuneus
chr8:8234652	0.77733	0.397377	chr8_8209791-8210700_chr8:8234652	wg_rh_intensity-contrast_cuneus
chr8:8240516	0.347781	0.0288749	chr8_8224261-8224800_chr8:8240516	wg_rh_intensity-contrast_cuneus
chr8:8254137	0.255569	0.0207724	chr8_8227131-8229660_chr8:8254137	wg_rh_intensity-contrast_cuneus
chr8:8310872	0.999999	0.999996	chr8_8309241-8312070_chr8:8310872	wg_rh_intensity-contrast_cuneus
chr8:8506387	1	0.914996	chr8_8507901-8508820_chr8:8506387	wg_rh_intensity-contrast_cuneus
chr1:205674237	0.67109	0.16566	chr1_205693451-205694270_chr1:205674237	wg_rh_intensity-contrast_fusiform
chr16:69939224	0.493821	0.0897553	chr16_69950571-69951720_chr16:69939224	wg_rh_intensity-contrast_fusiform
chr16:70194022	0.598258	0.48085	chr16_70173381-70174760_chr16:70194022	wg_rh_intensity-contrast_fusiform
chr16:70193463	0.983135	0.774428	chr16_70187981-70188790_chr16:70193463	wg_rh_intensity-contrast_fusiform
chr16:70470064	0.602014	0.0505366	chr16_70482051-70482910_chr16:70470064	wg_rh_intensity-contrast_fusiform
chr19:5054334	0.522173	0.18186	chr19_5035431-5039200_chr19:5054334	wg_rh_intensity-contrast_fusiform
chr3:171602437	0.166008	0.0143513	chr3_171614501-171615110_chr3:171602437	wg_rh_intensity-contrast_fusiform
chr3:171780926	0.528687	0.0727775	chr3_171758491-171758730_chr3:171780926	wg_rh_intensity-contrast_fusiform
chr9:92058164	0.685818	0.0302752	chr9_92037501-92038150_chr9:92058164	wg_rh_intensity-contrast_fusiform
chr9:92107405	0.117452	0.0122947	chr9_92098021-92098470_chr9:92107405	wg_rh_intensity-contrast_fusiform
chr16:69941728	0.494455	0.0867512	chr16_69950571-69951720_chr16:69941728	wg_rh_intensity-contrast_inferiorparietal
chr16:70194022	0.607873	0.495877	chr16_70173381-70174760_chr16:70194022	wg_rh_intensity-contrast_inferiorparietal
chr16:70193463	0.848861	0.756875	chr16_70187981-70188790_chr16:70193463	wg_rh_intensity-contrast_inferiorparietal
chr16:70470064	0.601767	0.0392078	chr16_70482051-70482910_chr16:70470064	wg_rh_intensity-contrast_inferiorparietal
chr19:4977049	0.974851	0.128855	chr19_4987931-4989620_chr19:4977049	wg_rh_intensity-contrast_inferiorparietal
chr19:5054334	0.526551	0.202767	chr19_5035431-5039200_chr19:5054334	wg_rh_intensity-contrast_inferiorparietal
chr3:171602437	0.185965	0.0151915	chr3_171614501-171615110_chr3:171602437	wg_rh_intensity-contrast_inferiorparietal
chr3:171758715	0.405328	0.011364	chr3_171758491-171758730_chr3:171758715	wg_rh_intensity-contrast_inferiorparietal
chr9:92058164	0.559602	0.0648041	chr9_92037501-92038150_chr9:92058164	wg_rh_intensity-contrast_inferiorparietal
chr9:92107405	0.13466	0.0138604	chr9_92098021-92098470_chr9:92107405	wg_rh_intensity-contrast_inferiorparietal
chr11:44599407	0.981348	0.0901427	chr11_44595801-44596870_chr11:44599407	wg_rh_intensity-contrast_inferiortemporal
chr16:69941728	0.490806	0.0911198	chr16_69950571-69951720_chr16:69941728	wg_rh_intensity-contrast_inferiortemporal
chr16:70197525	0.386154	0.168417	chr16_70173381-70174760_chr16:70197525	wg_rh_intensity-contrast_inferiortemporal
chr16:70193463	0.786974	0.732222	chr16_70187981-70188790_chr16:70193463	wg_rh_intensity-contrast_inferiortemporal
chr16:70470064	0.622106	0.0631541	chr16_70482051-70482910_chr16:70470064	wg_rh_intensity-contrast_inferiortemporal
chr19:4983737	0.85332	0.0784481	chr19_4987931-4989620_chr19:4983737	wg_rh_intensity-contrast_inferiortemporal
chr20:25251968	0.716625	0.301542	chr20_25251501-25252250_chr20:25251968	wg_rh_intensity-contrast_inferiortemporal
chr20:25861014	0.858401	0.0809803	chr20_25844141-25845460_chr20:25861014	wg_rh_intensity-contrast_inferiortemporal
chr20:25998213	0.931903	0.170203	chr20_26009251-26011750_chr20:25998213	wg_rh_intensity-contrast_inferiortemporal
chr3:171602437	0.184957	0.0128598	chr3_171614501-171615110_chr3:171602437	wg_rh_intensity-contrast_inferiortemporal
chr5:83526218	0.996337	0.970586	chr5_83529551-83532050_chr5:83526218	wg_rh_intensity-contrast_inferiortemporal
chr9:92058164	0.591254	0.0645793	chr9_92037501-92038150_chr9:92058164	wg_rh_intensity-contrast_inferiortemporal
chr9:92112369	0.127148	0.0133409	chr9_92098021-92098470_chr9:92112369	wg_rh_intensity-contrast_inferiortemporal
chr16:69941728	0.452144	0.131085	chr16_69950571-69951720_chr16:69941728	wg_rh_intensity-contrast_isthmuscingulate
chr16:70194022	0.530783	0.39185	chr16_70173381-70174760_chr16:70194022	wg_rh_intensity-contrast_isthmuscingulate
chr16:70193463	0.838812	0.732866	chr16_70187981-70188790_chr16:70193463	wg_rh_intensity-contrast_isthmuscingulate
chr3:171602437	0.107151	0.0142056	chr3_171614501-171615110_chr3:171602437	wg_rh_intensity-contrast_isthmuscingulate
chr3:171780926	0.530713	0.0883567	chr3_171758491-171758730_chr3:171780926	wg_rh_intensity-contrast_isthmuscingulate
chr9:92058164	0.671724	0.096064	chr9_92037501-92038150_chr9:92058164	wg_rh_intensity-contrast_isthmuscingulate
chr9:92103758	0.123082	0.0125715	chr9_92098021-92098470_chr9:92103758	wg_rh_intensity-contrast_isthmuscingulate
chr16:69941728	0.363516	0.0934475	chr16_69950571-69951720_chr16:69941728	wg_rh_intensity-contrast_lateraloccipital
chr16:70194022	0.577745	0.47388	chr16_70173381-70174760_chr16:70194022	wg_rh_intensity-contrast_lateraloccipital
chr16:70193463	0.513593	0.658448	chr16_70187981-70188790_chr16:70193463	wg_rh_intensity-contrast_lateraloccipital
chr3:171602437	0.0593569	0.0108758	chr3_171614501-171615110_chr3:171602437	wg_rh_intensity-contrast_lateraloccipital
chr3:171758715	0.419478	0.0136311	chr3_171758491-171758730_chr3:171758715	wg_rh_intensity-contrast_lateraloccipital
chr9:92058164	0.655429	0.0545735	chr9_92037501-92038150_chr9:92058164	wg_rh_intensity-contrast_lateraloccipital
chr9:92103758	0.132665	0.0138335	chr9_92098021-92098470_chr9:92103758	wg_rh_intensity-contrast_lateraloccipital
chr11:44599407	0.927158	0.633457	chr11_44595801-44596870_chr11:44599407	wg_rh_intensity-contrast_lateralorbitofrontal
chr16:69941728	0.316719	0.0421465	chr16_69950571-69951720_chr16:69941728	wg_rh_intensity-contrast_lateralorbitofrontal
chr16:70197525	0.566864	0.574459	chr16_70173381-70174760_chr16:70197525	wg_rh_intensity-contrast_lateralorbitofrontal
chr16:70193463	0.642181	0.284318	chr16_70187981-70188790_chr16:70193463	wg_rh_intensity-contrast_lateralorbitofrontal
chr16:70470064	0.62198	0.0528049	chr16_70482051-70482910_chr16:70470064	wg_rh_intensity-contrast_lateralorbitofrontal
chr19:4983737	0.735025	0.0290997	chr19_4987931-4989620_chr19:4983737	wg_rh_intensity-contrast_lateralorbitofrontal
chr20:25251968	0.994492	0.325742	chr20_25251501-25252250_chr20:25251968	wg_rh_intensity-contrast_lateralorbitofrontal
chr20:25998213	0.957692	0.170471	chr20_26009251-26011750_chr20:25998213	wg_rh_intensity-contrast_lateralorbitofrontal
chr3:171602437	0.220417	0.0150016	chr3_171614501-171615110_chr3:171602437	wg_rh_intensity-contrast_lateralorbitofrontal
chr1:203068346	0.177115	0.0223568	chr1_203069131-203069860_chr1:203068346	wg_rh_intensity-contrast_lingual
chr10:124875780	0.816834	0.199975	chr10_124875601-124876010_chr10:124875780	wg_rh_intensity-contrast_lingual
chr3:171770431	0.401109	0.0112618	chr3_171758491-171758730_chr3:171770431	wg_rh_intensity-contrast_lingual
chr3:171787860	0.601797	0.0293553	chr3_171791411-171792390_chr3:171787860	wg_rh_intensity-contrast_lingual
chr9:92103758	0.122572	0.0134913	chr9_92098021-92098470_chr9:92103758	wg_rh_intensity-contrast_lingual
chr11:44599407	0.981367	0.0901422	chr11_44595801-44596870_chr11:44599407	wg_rh_intensity-contrast_medialorbitofrontal
chr16:69941728	0.368552	0.0659713	chr16_69950571-69951720_chr16:69941728	wg_rh_intensity-contrast_medialorbitofrontal
chr16:70194022	0.668239	0.705114	chr16_70173381-70174760_chr16:70194022	wg_rh_intensity-contrast_medialorbitofrontal
chr16:70193463	0.656963	0.68137	chr16_70187981-70188790_chr16:70193463	wg_rh_intensity-contrast_medialorbitofrontal
chr16:70470064	0.572213	0.0569649	chr16_70482051-70482910_chr16:70470064	wg_rh_intensity-contrast_medialorbitofrontal
chr19:4983737	0.779321	0.0538451	chr19_4987931-4989620_chr19:4983737	wg_rh_intensity-contrast_medialorbitofrontal
chr20:25251968	0.986085	0.324621	chr20_25251501-25252250_chr20:25251968	wg_rh_intensity-contrast_medialorbitofrontal
chr3:171602437	0.13444	0.0154155	chr3_171614501-171615110_chr3:171602437	wg_rh_intensity-contrast_medialorbitofrontal
chr3:171780926	0.70106	0.10223	chr3_171758491-171758730_chr3:171780926	wg_rh_intensity-contrast_medialorbitofrontal
chr1:205674237	0.705255	0.183201	chr1_205693451-205694270_chr1:205674237	wg_rh_intensity-contrast_middletemporal
chr16:69939224	0.487833	0.0886466	chr16_69950571-69951720_chr16:69939224	wg_rh_intensity-contrast_middletemporal
chr16:70194022	0.499648	0.347313	chr16_70173381-70174760_chr16:70194022	wg_rh_intensity-contrast_middletemporal
chr16:70193463	0.947526	0.719425	chr16_70187981-70188790_chr16:70193463	wg_rh_intensity-contrast_middletemporal
chr16:70470064	0.571406	0.0522581	chr16_70482051-70482910_chr16:70470064	wg_rh_intensity-contrast_middletemporal
chr19:4973836	0.982548	0.175238	chr19_4987931-4989620_chr19:4973836	wg_rh_intensity-contrast_middletemporal
chr19:5054334	0.523695	0.0100404	chr19_5035431-5039200_chr19:5054334	wg_rh_intensity-contrast_middletemporal
chr3:171602437	0.195923	0.0143515	chr3_171614501-171615110_chr3:171602437	wg_rh_intensity-contrast_middletemporal
chr9:92058164	0.629558	0.0740592	chr9_92037501-92038150_chr9:92058164	wg_rh_intensity-contrast_middletemporal
chr9:92105526	0.119669	0.012226	chr9_92098021-92098470_chr9:92105526	wg_rh_intensity-contrast_middletemporal
chr1:181007755	0.206025	0.0107955	chr1_181010921-181011390_chr1:181007755	wg_rh_intensity-contrast_parsorbitalis
chr11:44599407	0.98135	0.0901018	chr11_44595801-44596870_chr11:44599407	wg_rh_intensity-contrast_parsorbitalis
chr16:69941728	0.509017	0.0917038	chr16_69950571-69951720_chr16:69941728	wg_rh_intensity-contrast_parsorbitalis
chr16:70194022	0.612713	0.395584	chr16_70173381-70174760_chr16:70194022	wg_rh_intensity-contrast_parsorbitalis
chr16:70193463	0.997422	0.884938	chr16_70187981-70188790_chr16:70193463	wg_rh_intensity-contrast_parsorbitalis
chr16:70470064	0.458951	0.034215	chr16_70482051-70482910_chr16:70470064	wg_rh_intensity-contrast_parsorbitalis
chr3:171602437	0.229643	0.0138702	chr3_171614501-171615110_chr3:171602437	wg_rh_intensity-contrast_parsorbitalis
chr3:171780926	0.575267	0.0784296	chr3_171758491-171758730_chr3:171780926	wg_rh_intensity-contrast_parsorbitalis
chr10:124874155	0.826184	0.0453608	chr10_124875601-124876010_chr10:124874155	wg_rh_intensity-contrast_pericalcarine
chr3:171602437	0.11797	0.0114041	chr3_171614501-171615110_chr3:171602437	wg_rh_intensity-contrast_postcentral
chr5:82482677	0.979213	0.196466	chr5_82470261-82471100_chr5:82482677	wg_rh_intensity-contrast_postcentral
chr1:181026895	0.578446	0.0154902	chr1_181010921-181011390_chr1:181026895	wg_rh_intensity-contrast_posteriorcingulate
chr1:205674237	0.703195	0.182949	chr1_205693451-205694270_chr1:205674237	wg_rh_intensity-contrast_posteriorcingulate
chr11:44599407	0.981348	0.0901427	chr11_44595801-44596870_chr11:44599407	wg_rh_intensity-contrast_posteriorcingulate
chr16:69941728	0.284718	0.0463086	chr16_69950571-69951720_chr16:69941728	wg_rh_intensity-contrast_posteriorcingulate
chr16:70194022	0.63401	0.477586	chr16_70173381-70174760_chr16:70194022	wg_rh_intensity-contrast_posteriorcingulate
chr16:70193463	0.681494	0.819182	chr16_70187981-70188790_chr16:70193463	wg_rh_intensity-contrast_posteriorcingulate
chr16:70482206	0.599207	0.0780345	chr16_70482051-70482910_chr16:70482206	wg_rh_intensity-contrast_posteriorcingulate
chr3:171602437	0.173919	0.0131831	chr3_171614501-171615110_chr3:171602437	wg_rh_intensity-contrast_posteriorcingulate
chr3:171780926	0.382375	0.0752186	chr3_171758491-171758730_chr3:171780926	wg_rh_intensity-contrast_posteriorcingulate
chr1:205674237	0.540864	0.10029	chr1_205693451-205694270_chr1:205674237	wg_rh_intensity-contrast_precentral
chr11:44599407	0.960605	0.277445	chr11_44595801-44596870_chr11:44599407	wg_rh_intensity-contrast_precentral
chr10:103184244	0.141083	0.011311	chr10_103192011-103193980_chr10:103184244	wg_rh_intensity-contrast_precuneus
chr16:69941728	0.491475	0.0894074	chr16_69950571-69951720_chr16:69941728	wg_rh_intensity-contrast_precuneus
chr16:70194022	0.52265	0.341066	chr16_70173381-70174760_chr16:70194022	wg_rh_intensity-contrast_precuneus
chr16:70193463	0.998042	0.79439	chr16_70187981-70188790_chr16:70193463	wg_rh_intensity-contrast_precuneus
chr16:70482206	0.614757	0.0715576	chr16_70482051-70482910_chr16:70482206	wg_rh_intensity-contrast_precuneus
chr19:4983737	0.755426	0.0315987	chr19_4987931-4989620_chr19:4983737	wg_rh_intensity-contrast_precuneus
chr19:5054334	0.535242	0.0105686	chr19_5035431-5039200_chr19:5054334	wg_rh_intensity-contrast_precuneus
chr20:25251968	0.878065	0.305151	chr20_25251501-25252250_chr20:25251968	wg_rh_intensity-contrast_precuneus
chr3:171602437	0.191435	0.0138076	chr3_171614501-171615110_chr3:171602437	wg_rh_intensity-contrast_precuneus
chr3:171780926	0.494725	0.0740863	chr3_171758491-171758730_chr3:171780926	wg_rh_intensity-contrast_precuneus
chr5:83526218	0.989217	0.968296	chr5_83529551-83532050_chr5:83526218	wg_rh_intensity-contrast_precuneus
chr9:92058164	0.67241	0.0854536	chr9_92037501-92038150_chr9:92058164	wg_rh_intensity-contrast_precuneus
chr9:92103758	0.148802	0.0153037	chr9_92098021-92098470_chr9:92103758	wg_rh_intensity-contrast_precuneus
chr1:205674237	0.703384	0.182855	chr1_205693451-205694270_chr1:205674237	wg_rh_intensity-contrast_superiorfrontal
chr16:69941728	0.551382	0.0987469	chr16_69950571-69951720_chr16:69941728	wg_rh_intensity-contrast_superiorfrontal
chr16:70194022	0.535612	0.476304	chr16_70173381-70174760_chr16:70194022	wg_rh_intensity-contrast_superiorfrontal
chr16:70193463	0.997652	0.635035	chr16_70187981-70188790_chr16:70193463	wg_rh_intensity-contrast_superiorfrontal
chr16:70470064	0.597098	0.0536219	chr16_70482051-70482910_chr16:70470064	wg_rh_intensity-contrast_superiorfrontal
chr3:171602437	0.186426	0.0146988	chr3_171614501-171615110_chr3:171602437	wg_rh_intensity-contrast_superiorfrontal
chr5:83526218	1	0.999554	chr5_83529551-83532050_chr5:83526218	wg_rh_intensity-contrast_superiorfrontal
chr9:92058164	0.618563	0.066139	chr9_92037501-92038150_chr9:92058164	wg_rh_intensity-contrast_superiorfrontal
chr9:92112369	0.115854	0.0126586	chr9_92098021-92098470_chr9:92112369	wg_rh_intensity-contrast_superiorfrontal
chr10:103184244	0.139056	0.0128337	chr10_103192011-103193980_chr10:103184244	wg_rh_intensity-contrast_superiorparietal
chr16:69941728	0.480178	0.0809544	chr16_69950571-69951720_chr16:69941728	wg_rh_intensity-contrast_superiorparietal
chr16:70194022	0.507223	0.310161	chr16_70173381-70174760_chr16:70194022	wg_rh_intensity-contrast_superiorparietal
chr16:70193463	0.886114	0.795258	chr16_70187981-70188790_chr16:70193463	wg_rh_intensity-contrast_superiorparietal
chr16:70482206	0.717845	0.0993767	chr16_70482051-70482910_chr16:70482206	wg_rh_intensity-contrast_superiorparietal
chr3:171602437	0.140813	0.0134558	chr3_171614501-171615110_chr3:171602437	wg_rh_intensity-contrast_superiorparietal
chr3:171780926	0.458729	0.0800909	chr3_171758491-171758730_chr3:171780926	wg_rh_intensity-contrast_superiorparietal
chr8:8234503	0.591778	0.265685	chr8_8209791-8210700_chr8:8234503	wg_rh_intensity-contrast_superiorparietal
chr8:8240516	0.200501	0.0122333	chr8_8218381-8218610_chr8:8240516	wg_rh_intensity-contrast_superiorparietal
chr8:8240516	0.411984	0.0421346	chr8_8224261-8224800_chr8:8240516	wg_rh_intensity-contrast_superiorparietal
chr8:8237348	0.262132	0.0160751	chr8_8227131-8229660_chr8:8237348	wg_rh_intensity-contrast_superiorparietal
chr9:92058164	0.657548	0.0948762	chr9_92037501-92038150_chr9:92058164	wg_rh_intensity-contrast_superiorparietal
chr9:92103758	0.136267	0.0138884	chr9_92098021-92098470_chr9:92103758	wg_rh_intensity-contrast_superiorparietal
chr1:181026895	0.367541	0.0112512	chr1_181010921-181011390_chr1:181026895	wg_rh_intensity-contrast_superiortemporal
chr11:118705754	0.787211	0.139758	chr11_118727211-118728000_chr11:118705754	wg_rh_intensity-contrast_superiortemporal
chr16:69941728	0.534431	0.0965858	chr16_69950571-69951720_chr16:69941728	wg_rh_intensity-contrast_superiortemporal
chr16:70194022	0.550255	0.695469	chr16_70173381-70174760_chr16:70194022	wg_rh_intensity-contrast_superiortemporal
chr16:70193463	0.99151	0.390635	chr16_70187981-70188790_chr16:70193463	wg_rh_intensity-contrast_superiortemporal
chr16:70470064	0.664545	0.0584781	chr16_70482051-70482910_chr16:70470064	wg_rh_intensity-contrast_superiortemporal
chr3:171602437	0.167908	0.0133681	chr3_171614501-171615110_chr3:171602437	wg_rh_intensity-contrast_superiortemporal
chr9:22115027	0.358155	0.11678	chr9_22114971-22115240_chr9:22115027	wg_rh_intensity-contrast_superiortemporal
chr9:92058164	0.664924	0.0786766	chr9_92037501-92038150_chr9:92058164	wg_rh_intensity-contrast_superiortemporal
chr9:92107405	0.127733	0.0132751	chr9_92098021-92098470_chr9:92107405	wg_rh_intensity-contrast_superiortemporal
chr11:44599407	0.960602	0.277441	chr11_44595801-44596870_chr11:44599407	wg_rh_intensity-contrast_supramarginal
chr16:69941728	0.52228	0.0947509	chr16_69950571-69951720_chr16:69941728	wg_rh_intensity-contrast_supramarginal
chr16:70194022	0.578716	0.467395	chr16_70173381-70174760_chr16:70194022	wg_rh_intensity-contrast_supramarginal
chr16:70193463	0.997696	0.74938	chr16_70187981-70188790_chr16:70193463	wg_rh_intensity-contrast_supramarginal
chr16:70470064	0.58436	0.0402915	chr16_70482051-70482910_chr16:70470064	wg_rh_intensity-contrast_supramarginal
chr3:171602437	0.183063	0.0144861	chr3_171614501-171615110_chr3:171602437	wg_rh_intensity-contrast_supramarginal
chr3:171780926	0.460736	0.0710879	chr3_171758491-171758730_chr3:171780926	wg_rh_intensity-contrast_supramarginal
chr5:83526218	1	0.999553	chr5_83529551-83532050_chr5:83526218	wg_rh_intensity-contrast_supramarginal
chr9:22115027	0.371243	0.123107	chr9_22114971-22115240_chr9:22115027	wg_rh_intensity-contrast_supramarginal
chr11:44601183	0.747932	0.354536	chr11_44595801-44596870_chr11:44601183	wg_rh_intensity-contrast_frontalpole
chr16:69941728	0.49291	0.0879094	chr16_69950571-69951720_chr16:69941728	wg_rh_intensity-contrast_frontalpole
chr16:70197525	0.721693	0.521279	chr16_70173381-70174760_chr16:70197525	wg_rh_intensity-contrast_frontalpole
chr16:70193463	0.993591	0.358422	chr16_70187981-70188790_chr16:70193463	wg_rh_intensity-contrast_frontalpole
chr16:70470064	0.403402	0.0370987	chr16_70482051-70482910_chr16:70470064	wg_rh_intensity-contrast_frontalpole
chr3:171602437	0.148749	0.0132249	chr3_171614501-171615110_chr3:171602437	wg_rh_intensity-contrast_frontalpole
chr16:69925918	0.385741	0.0637262	chr16_69950571-69951720_chr16:69925918	wg_rh_intensity-contrast_temporalpole
chr16:70194022	0.518971	0.550707	chr16_70173381-70174760_chr16:70194022	wg_rh_intensity-contrast_temporalpole
chr16:70193463	0.843044	0.469629	chr16_70187981-70188790_chr16:70193463	wg_rh_intensity-contrast_temporalpole
chr16:70470064	0.54382	0.0588918	chr16_70482051-70482910_chr16:70470064	wg_rh_intensity-contrast_temporalpole
chr1:181026895	0.772522	0.0601619	chr1_181010921-181011390_chr1:181026895	wg_rh_intensity-contrast_insula
chr1:205860732	0.244271	0.0103477	chr1_205849931-205850340_chr1:205860732	wg_rh_intensity-contrast_insula
chr16:69939224	0.475431	0.169187	chr16_69950571-69951720_chr16:69939224	wg_rh_intensity-contrast_insula
chr16:70197525	0.680084	0.44605	chr16_70173381-70174760_chr16:70197525	wg_rh_intensity-contrast_insula
chr16:70193463	0.804756	0.438552	chr16_70187981-70188790_chr16:70193463	wg_rh_intensity-contrast_insula
chr19:5054334	0.531787	0.200957	chr19_5035431-5039200_chr19:5054334	wg_rh_intensity-contrast_insula
chr20:25251968	0.66119	0.260899	chr20_25251501-25252250_chr20:25251968	wg_rh_intensity-contrast_insula
chr20:25861014	0.705012	0.070512	chr20_25844141-25845460_chr20:25861014	wg_rh_intensity-contrast_insula
chr20:25998213	0.983395	0.628095	chr20_26009251-26011750_chr20:25998213	wg_rh_intensity-contrast_insula
chr3:171602437	0.160547	0.0114183	chr3_171614501-171615110_chr3:171602437	wg_rh_intensity-contrast_insula
chr5:83526218	1	0.999883	chr5_83529551-83532050_chr5:83526218	wg_rh_intensity-contrast_insula
chr6:150698884	0.748751	0.0165741	chr6_150697341-150697840_chr6:150698884	IDP_T2_FLAIR_BIANCA_WMH_volume
chr8:9361228	0.913924	0.287729	chr8_9363351-9363810_chr8:9361228	IDP_T2_FLAIR_BIANCA_WMH_volume
chr6:26939444	0.340039	0.0106672	chr6_26955741-26957600_chr6:26939444	IDP_SWI_T2star_right_thalamus
chr10:18136489	0.923043	0.550526	chr10_18135131-18137150_chr10:18136489	IDP_SWI_T2star_left_caudate
chr3:133822071	1	0.999986	chr3_133821741-133822440_chr3:133822071	IDP_SWI_T2star_left_caudate
chr6:26957793	0.984126	0.997118	chr6_26955741-26957600_chr6:26957793	IDP_SWI_T2star_left_caudate
chr6:31202450	0.957979	0.0202622	chr6_31196791-31198530_chr6:31202450	IDP_SWI_T2star_left_caudate
chr7:1547026	0.418755	0.0136838	chr7_1566741-1568690_chr7:1547026	IDP_SWI_T2star_left_caudate
chr10:18136489	0.885191	0.473371	chr10_18135131-18137150_chr10:18136489	IDP_SWI_T2star_right_caudate
chr3:133822071	0.999942	0.987236	chr3_133821741-133822440_chr3:133822071	IDP_SWI_T2star_right_caudate
chr6:26957793	0.99968	0.996922	chr6_26955741-26957600_chr6:26957793	IDP_SWI_T2star_right_caudate
chr7:1547026	0.42934	0.0205855	chr7_1566741-1568690_chr7:1547026	IDP_SWI_T2star_right_caudate
chr10:17976964	0.999387	0.993919	chr10_17980901-17981160_chr10:17976964	IDP_SWI_T2star_left_putamen
chr12:50970890	0.824035	0.142755	chr12_50984211-50985580_chr12:50970890	IDP_SWI_T2star_left_putamen
chr17:45423011	0.359668	0.0371477	chr17_45425531-45426200_chr17:45423011	IDP_SWI_T2star_left_putamen
chr17:45480246	0.523556	0.0659479	chr17_45489961-45491610_chr17:45480246	IDP_SWI_T2star_left_putamen
chr17:45586969	0.552321	0.197511	chr17_45563311-45563620_chr17:45586969	IDP_SWI_T2star_left_putamen
chr17:45586969	0.176602	0.0221495	chr17_45592301-45592600_chr17:45586969	IDP_SWI_T2star_left_putamen
chr17:45636559	0.0370575	0.040245	chr17_45619801-45621310_chr17:45636559	IDP_SWI_T2star_left_putamen
chr17:45949182	0.991114	0.655211	chr17_45948641-45949670_chr17:45949182	IDP_SWI_T2star_left_putamen
chr17:46111701	0.577284	0.455676	chr17_46106871-46107470_chr17:46111701	IDP_SWI_T2star_left_putamen
chr17:46273641	0.280954	0.0279108	chr17_46253961-46254070_chr17:46273641	IDP_SWI_T2star_left_putamen
chr17:46273641	0.482867	0.0485799	chr17_46259581-46260740_chr17:46273641	IDP_SWI_T2star_left_putamen
chr17:46267622	0.619691	0.347432	chr17_46266091-46268060_chr17:46267622	IDP_SWI_T2star_left_putamen
chr17:46711919	0.509271	0.231782	chr17_46696321-46696630_chr17:46711919	IDP_SWI_T2star_left_putamen
chr17:46722744	0.534229	0.10012	chr17_46719541-46721000_chr17:46722744	IDP_SWI_T2star_left_putamen
chr3:133822071	1	0.999986	chr3_133821741-133822440_chr3:133822071	IDP_SWI_T2star_left_putamen
chr6:26327725	0.164349	0.0174831	chr6_26304891-26305610_chr6:26327725	IDP_SWI_T2star_left_putamen
chr6:26331741	0.253159	0.0194613	chr6_26327301-26328750_chr6:26331741	IDP_SWI_T2star_left_putamen
chr6:26957793	0.990584	0.998753	chr6_26955741-26957600_chr6:26957793	IDP_SWI_T2star_left_putamen
chr6:31080848	0.772817	0.0273657	chr6_31056971-31058970_chr6:31080848	IDP_SWI_T2star_left_putamen
chr6:31195317	0.984475	0.209155	chr6_31196791-31198530_chr6:31195317	IDP_SWI_T2star_left_putamen
chr7:1545607	0.239678	0.013292	chr7_1566741-1568690_chr7:1545607	IDP_SWI_T2star_left_putamen
chr10:17976964	0.999745	0.99708	chr10_17980901-17981160_chr10:17976964	IDP_SWI_T2star_right_putamen
chr11:44599407	0.981418	0.0642031	chr11_44595801-44596870_chr11:44599407	IDP_SWI_T2star_right_putamen
chr12:50970890	0.789629	0.18319	chr12_50984211-50985580_chr12:50970890	IDP_SWI_T2star_right_putamen
chr15:56950535	0.472474	0.0646954	chr15_56962241-56962910_chr15:56950535	IDP_SWI_T2star_right_putamen
chr17:45423011	0.429874	0.0444382	chr17_45425531-45426200_chr17:45423011	IDP_SWI_T2star_right_putamen
chr17:45480246	0.523558	0.0659479	chr17_45489961-45491610_chr17:45480246	IDP_SWI_T2star_right_putamen
chr17:45586969	0.501108	0.176596	chr17_45563311-45563620_chr17:45586969	IDP_SWI_T2star_right_putamen
chr17:45586969	0.136635	0.0165726	chr17_45592301-45592600_chr17:45586969	IDP_SWI_T2star_right_putamen
chr17:45636559	0.0357392	0.0388133	chr17_45619801-45621310_chr17:45636559	IDP_SWI_T2star_right_putamen
chr17:45949182	0.991333	0.662105	chr17_45948641-45949670_chr17:45949182	IDP_SWI_T2star_right_putamen
chr17:46086443	0.587233	0.1692	chr17_46106871-46107470_chr17:46086443	IDP_SWI_T2star_right_putamen
chr17:46158639	0.740289	0.296105	chr17_46143961-46144590_chr17:46158639	IDP_SWI_T2star_right_putamen
chr17:46254727	0.950061	0.936701	chr17_46243651-46243760_chr17:46254727	IDP_SWI_T2star_right_putamen
chr17:46273641	0.373205	0.0403046	chr17_46253961-46254070_chr17:46273641	IDP_SWI_T2star_right_putamen
chr17:46273641	0.582528	0.0687469	chr17_46259581-46260740_chr17:46273641	IDP_SWI_T2star_right_putamen
chr17:46711919	0.512195	0.233076	chr17_46696321-46696630_chr17:46711919	IDP_SWI_T2star_right_putamen
chr17:46722744	0.531464	0.0993826	chr17_46719541-46721000_chr17:46722744	IDP_SWI_T2star_right_putamen
chr3:133822071	1	0.999986	chr3_133821741-133822440_chr3:133822071	IDP_SWI_T2star_right_putamen
chr6:26327725	0.196861	0.0212605	chr6_26304891-26305610_chr6:26327725	IDP_SWI_T2star_right_putamen
chr6:26331741	0.250668	0.0194005	chr6_26327301-26328750_chr6:26331741	IDP_SWI_T2star_right_putamen
chr6:26957793	0.930166	0.111608	chr6_26955741-26957600_chr6:26957793	IDP_SWI_T2star_right_putamen
chr6:31080848	0.862643	0.0291125	chr6_31056971-31058970_chr6:31080848	IDP_SWI_T2star_right_putamen
chr7:1545607	0.487144	0.0238657	chr7_1566741-1568690_chr7:1545607	IDP_SWI_T2star_right_putamen
chr10:17976964	0.999988	0.993326	chr10_17980901-17981160_chr10:17976964	IDP_SWI_T2star_left_pallidum
chr3:133838120	0.519464	0.0784746	chr3_133821741-133822440_chr3:133838120	IDP_SWI_T2star_left_pallidum
chr6:31384214	1	0.0111453	chr6_31401371-31401710_chr6:31384214	IDP_SWI_T2star_left_pallidum
chr9:127349418	0.998727	0.0472096	chr9_127348181-127348350_chr9:127349418	IDP_SWI_T2star_left_pallidum
chr10:103065908	0.179035	0.0153993	chr10_103053651-103054670_chr10:103065908	IDP_SWI_T2star_right_pallidum
chr10:17976964	0.999983	0.99978	chr10_17980901-17981160_chr10:17976964	IDP_SWI_T2star_right_pallidum
chr3:133822071	0.998497	0.964058	chr3_133821741-133822440_chr3:133822071	IDP_SWI_T2star_right_pallidum
chr6:39568846	0.788556	0.144194	chr6_39563661-39564190_chr6:39568846	IDP_SWI_T2star_right_accumbens
chr22:38181508	0.983819	0.851463	chr22_38204541-38206180_chr22:38181508	IDP_dMRI_TBSS_FA_Middle_cerebellar_peduncle
chr17:45418294	0.809665	0.0792614	chr17_45425531-45426200_chr17:45418294	IDP_dMRI_TBSS_FA_Genu_of_corpus_callosum
chr17:45475555	0.469618	0.0569848	chr17_45489961-45491610_chr17:45475555	IDP_dMRI_TBSS_FA_Genu_of_corpus_callosum
chr17:45586969	0.419533	0.147031	chr17_45563311-45563620_chr17:45586969	IDP_dMRI_TBSS_FA_Genu_of_corpus_callosum
chr17:45608332	0.1307	0.0156145	chr17_45592301-45592600_chr17:45608332	IDP_dMRI_TBSS_FA_Genu_of_corpus_callosum
chr17:45608332	0.184948	0.0330174	chr17_45619801-45621310_chr17:45608332	IDP_dMRI_TBSS_FA_Genu_of_corpus_callosum
chr17:45949182	0.991352	0.662105	chr17_45948641-45949670_chr17:45949182	IDP_dMRI_TBSS_FA_Genu_of_corpus_callosum
chr17:46086443	0.504574	0.154901	chr17_46106871-46107470_chr17:46086443	IDP_dMRI_TBSS_FA_Genu_of_corpus_callosum
chr17:46273641	0.185834	0.0158981	chr17_46253961-46254070_chr17:46273641	IDP_dMRI_TBSS_FA_Genu_of_corpus_callosum
chr17:46273641	0.324387	0.0244609	chr17_46259581-46260740_chr17:46273641	IDP_dMRI_TBSS_FA_Genu_of_corpus_callosum
chr17:46267622	0.754389	0.668231	chr17_46266091-46268060_chr17:46267622	IDP_dMRI_TBSS_FA_Genu_of_corpus_callosum
chr17:46711919	0.518548	0.23783	chr17_46696321-46696630_chr17:46711919	IDP_dMRI_TBSS_FA_Genu_of_corpus_callosum
chr17:46743059	0.311217	0.0487743	chr17_46719541-46721000_chr17:46743059	IDP_dMRI_TBSS_FA_Genu_of_corpus_callosum
chr17:45418294	0.699119	0.0675666	chr17_45425531-45426200_chr17:45418294	IDP_dMRI_TBSS_FA_Body_of_corpus_callosum
chr17:45495695	0.21711	0.0187032	chr17_45489961-45491610_chr17:45495695	IDP_dMRI_TBSS_FA_Body_of_corpus_callosum
chr17:45588443	0.343282	0.116791	chr17_45563311-45563620_chr17:45588443	IDP_dMRI_TBSS_FA_Body_of_corpus_callosum
chr17:45608332	0.12198	0.0133476	chr17_45592301-45592600_chr17:45608332	IDP_dMRI_TBSS_FA_Body_of_corpus_callosum
chr17:45608332	0.181407	0.0303609	chr17_45619801-45621310_chr17:45608332	IDP_dMRI_TBSS_FA_Body_of_corpus_callosum
chr17:45949182	0.991358	0.662105	chr17_45948641-45949670_chr17:45949182	IDP_dMRI_TBSS_FA_Body_of_corpus_callosum
chr17:46273641	0.189268	0.0143303	chr17_46253961-46254070_chr17:46273641	IDP_dMRI_TBSS_FA_Body_of_corpus_callosum
chr17:46273641	0.339951	0.0230322	chr17_46259581-46260740_chr17:46273641	IDP_dMRI_TBSS_FA_Body_of_corpus_callosum
chr17:46267622	0.750367	0.653502	chr17_46266091-46268060_chr17:46267622	IDP_dMRI_TBSS_FA_Body_of_corpus_callosum
chr17:46711919	0.519437	0.235217	chr17_46696321-46696630_chr17:46711919	IDP_dMRI_TBSS_FA_Body_of_corpus_callosum
chr17:46722744	0.298046	0.0465091	chr17_46719541-46721000_chr17:46722744	IDP_dMRI_TBSS_FA_Body_of_corpus_callosum
chr17:44807170	0.0596494	0.0690409	chr17_44794421-44795300_chr17:44807170	IDP_dMRI_TBSS_FA_Splenium_of_corpus_callosum
chr17:45418294	0.452134	0.0766209	chr17_45425531-45426200_chr17:45418294	IDP_dMRI_TBSS_FA_Splenium_of_corpus_callosum
chr17:45475555	0.19085	0.0159343	chr17_45489961-45491610_chr17:45475555	IDP_dMRI_TBSS_FA_Splenium_of_corpus_callosum
chr17:45586969	0.357562	0.120838	chr17_45563311-45563620_chr17:45586969	IDP_dMRI_TBSS_FA_Splenium_of_corpus_callosum
chr17:45608332	0.117764	0.0127134	chr17_45592301-45592600_chr17:45608332	IDP_dMRI_TBSS_FA_Splenium_of_corpus_callosum
chr17:45608332	0.035761	0.038837	chr17_45619801-45621310_chr17:45608332	IDP_dMRI_TBSS_FA_Splenium_of_corpus_callosum
chr17:45949182	0.991326	0.662105	chr17_45948641-45949670_chr17:45949182	IDP_dMRI_TBSS_FA_Splenium_of_corpus_callosum
chr17:46273641	0.186602	0.013738	chr17_46253961-46254070_chr17:46273641	IDP_dMRI_TBSS_FA_Splenium_of_corpus_callosum
chr17:46273641	0.329576	0.0215005	chr17_46259581-46260740_chr17:46273641	IDP_dMRI_TBSS_FA_Splenium_of_corpus_callosum
chr17:46267622	0.34142	0.4304	chr17_46266091-46268060_chr17:46267622	IDP_dMRI_TBSS_FA_Splenium_of_corpus_callosum
chr17:46710944	0.523294	0.236881	chr17_46696321-46696630_chr17:46710944	IDP_dMRI_TBSS_FA_Splenium_of_corpus_callosum
chr17:46722744	0.289905	0.0453328	chr17_46719541-46721000_chr17:46722744	IDP_dMRI_TBSS_FA_Splenium_of_corpus_callosum
chr5:140715601	0.162533	0.0155132	chr5_140710351-140711720_chr5:140715601	IDP_dMRI_TBSS_FA_Splenium_of_corpus_callosum
chr5:83526218	0.503553	0.96724	chr5_83529551-83532050_chr5:83526218	IDP_dMRI_TBSS_FA_Splenium_of_corpus_callosum
chr6:27605757	0.743736	0.146962	chr6_27591781-27593340_chr6:27605757	IDP_dMRI_TBSS_FA_Splenium_of_corpus_callosum
chr6:27818104	0.278301	0.014379	chr6_27823541-27825500_chr6:27818104	IDP_dMRI_TBSS_FA_Splenium_of_corpus_callosum
chr7:54873635	0.437994	0.139204	chr7_54881071-54882380_chr7:54873635	IDP_dMRI_TBSS_FA_Splenium_of_corpus_callosum
chr4:23712873	0.975646	0.0285387	chr4_23728071-23729260_chr4:23712873	IDP_dMRI_TBSS_FA_Superior_cerebellar_peduncle_R
chr4:23712873	0.699696	0.0121253	chr4_23728071-23729260_chr4:23712873	IDP_dMRI_TBSS_FA_Superior_cerebellar_peduncle_L
chr4:24869686	0.45467	0.0946653	chr4_24884971-24885770_chr4:24869686	IDP_dMRI_TBSS_FA_Superior_cerebellar_peduncle_L
chr5:140347675	0.746377	0.101215	chr5_140341241-140342320_chr5:140347675	IDP_dMRI_TBSS_FA_Cerebral_peduncle_L
chr17:45418294	0.567606	0.276554	chr17_45425531-45426200_chr17:45418294	IDP_dMRI_TBSS_FA_Anterior_limb_of_internal_capsule_R
chr17:45475555	0.193747	0.0166648	chr17_45489961-45491610_chr17:45475555	IDP_dMRI_TBSS_FA_Anterior_limb_of_internal_capsule_R
chr17:45588443	0.355142	0.120394	chr17_45563311-45563620_chr17:45588443	IDP_dMRI_TBSS_FA_Anterior_limb_of_internal_capsule_R
chr17:45608332	0.112827	0.0122447	chr17_45592301-45592600_chr17:45608332	IDP_dMRI_TBSS_FA_Anterior_limb_of_internal_capsule_R
chr17:45608332	0.140368	0.0233854	chr17_45619801-45621310_chr17:45608332	IDP_dMRI_TBSS_FA_Anterior_limb_of_internal_capsule_R
chr17:45949182	0.940744	0.274238	chr17_45948641-45949670_chr17:45949182	IDP_dMRI_TBSS_FA_Anterior_limb_of_internal_capsule_R
chr17:46273641	0.235626	0.0185754	chr17_46253961-46254070_chr17:46273641	IDP_dMRI_TBSS_FA_Anterior_limb_of_internal_capsule_R
chr17:46273641	0.387399	0.0286881	chr17_46259581-46260740_chr17:46273641	IDP_dMRI_TBSS_FA_Anterior_limb_of_internal_capsule_R
chr17:46267622	0.950287	0.710396	chr17_46266091-46268060_chr17:46267622	IDP_dMRI_TBSS_FA_Anterior_limb_of_internal_capsule_R
chr17:45418294	0.631929	0.0682765	chr17_45425531-45426200_chr17:45418294	IDP_dMRI_TBSS_FA_Anterior_limb_of_internal_capsule_L
chr17:45480246	0.523556	0.0659479	chr17_45489961-45491610_chr17:45480246	IDP_dMRI_TBSS_FA_Anterior_limb_of_internal_capsule_L
chr17:45588443	0.39941	0.142726	chr17_45563311-45563620_chr17:45588443	IDP_dMRI_TBSS_FA_Anterior_limb_of_internal_capsule_L
chr17:45608332	0.133857	0.0168494	chr17_45592301-45592600_chr17:45608332	IDP_dMRI_TBSS_FA_Anterior_limb_of_internal_capsule_L
chr17:45636559	0.0327308	0.0355462	chr17_45619801-45621310_chr17:45636559	IDP_dMRI_TBSS_FA_Anterior_limb_of_internal_capsule_L
chr17:45949182	0.937725	0.277165	chr17_45948641-45949670_chr17:45949182	IDP_dMRI_TBSS_FA_Anterior_limb_of_internal_capsule_L
chr17:46086443	0.550794	0.18374	chr17_46106871-46107470_chr17:46086443	IDP_dMRI_TBSS_FA_Anterior_limb_of_internal_capsule_L
chr17:46265916	0.180649	0.016491	chr17_46253961-46254070_chr17:46265916	IDP_dMRI_TBSS_FA_Anterior_limb_of_internal_capsule_L
chr17:46273641	0.306546	0.0248086	chr17_46259581-46260740_chr17:46273641	IDP_dMRI_TBSS_FA_Anterior_limb_of_internal_capsule_L
chr17:46267622	0.800282	0.869679	chr17_46266091-46268060_chr17:46267622	IDP_dMRI_TBSS_FA_Anterior_limb_of_internal_capsule_L
chr17:46711919	0.51097	0.235068	chr17_46696321-46696630_chr17:46711919	IDP_dMRI_TBSS_FA_Anterior_limb_of_internal_capsule_L
chr17:46722744	0.428206	0.0670513	chr17_46719541-46721000_chr17:46722744	IDP_dMRI_TBSS_FA_Anterior_limb_of_internal_capsule_L
chr6:126340712	0.18001	0.0111988	chr6_126339721-126340910_chr6:126340712	IDP_dMRI_TBSS_FA_Retrolenticular_part_of_internal_capsule_R
chr12:112339629	0.289871	0.0223168	chr12_112322591-112322920_chr12:112339629	IDP_dMRI_TBSS_FA_Anterior_corona_radiata_R
chr17:45418294	0.577976	0.0614956	chr17_45425531-45426200_chr17:45418294	IDP_dMRI_TBSS_FA_Anterior_corona_radiata_R
chr17:45475555	0.290176	0.0278273	chr17_45489961-45491610_chr17:45475555	IDP_dMRI_TBSS_FA_Anterior_corona_radiata_R
chr17:45586969	0.352653	0.119457	chr17_45563311-45563620_chr17:45586969	IDP_dMRI_TBSS_FA_Anterior_corona_radiata_R
chr17:45608332	0.106306	0.0115178	chr17_45592301-45592600_chr17:45608332	IDP_dMRI_TBSS_FA_Anterior_corona_radiata_R
chr17:45608332	0.150471	0.0250146	chr17_45619801-45621310_chr17:45608332	IDP_dMRI_TBSS_FA_Anterior_corona_radiata_R
chr17:45949182	0.467807	0.0136019	chr17_45936191-45937180_chr17:45949182	IDP_dMRI_TBSS_FA_Anterior_corona_radiata_R
chr17:45949182	0.949145	0.298592	chr17_45948641-45949670_chr17:45949182	IDP_dMRI_TBSS_FA_Anterior_corona_radiata_R
chr17:46273641	0.179299	0.0132861	chr17_46253961-46254070_chr17:46273641	IDP_dMRI_TBSS_FA_Anterior_corona_radiata_R
chr17:46273641	0.320908	0.020956	chr17_46259581-46260740_chr17:46273641	IDP_dMRI_TBSS_FA_Anterior_corona_radiata_R
chr17:46267622	0.697132	0.525875	chr17_46266091-46268060_chr17:46267622	IDP_dMRI_TBSS_FA_Anterior_corona_radiata_R
chr17:46711919	0.522426	0.23574	chr17_46696321-46696630_chr17:46711919	IDP_dMRI_TBSS_FA_Anterior_corona_radiata_R
chr17:46722744	0.350154	0.0536113	chr17_46719541-46721000_chr17:46722744	IDP_dMRI_TBSS_FA_Anterior_corona_radiata_R
chr17:45418294	0.635978	0.327236	chr17_45425531-45426200_chr17:45418294	IDP_dMRI_TBSS_FA_Anterior_corona_radiata_L
chr17:45475555	0.213842	0.0186303	chr17_45489961-45491610_chr17:45475555	IDP_dMRI_TBSS_FA_Anterior_corona_radiata_L
chr17:45586969	0.345175	0.117131	chr17_45563311-45563620_chr17:45586969	IDP_dMRI_TBSS_FA_Anterior_corona_radiata_L
chr17:45608332	0.108048	0.0117519	chr17_45592301-45592600_chr17:45608332	IDP_dMRI_TBSS_FA_Anterior_corona_radiata_L
chr17:45608332	0.153996	0.025667	chr17_45619801-45621310_chr17:45608332	IDP_dMRI_TBSS_FA_Anterior_corona_radiata_L
chr17:45949182	0.991484	0.662105	chr17_45948641-45949670_chr17:45949182	IDP_dMRI_TBSS_FA_Anterior_corona_radiata_L
chr17:46086443	0.495549	0.155609	chr17_46106871-46107470_chr17:46086443	IDP_dMRI_TBSS_FA_Anterior_corona_radiata_L
chr17:46273641	0.240326	0.0191079	chr17_46253961-46254070_chr17:46273641	IDP_dMRI_TBSS_FA_Anterior_corona_radiata_L
chr17:46273641	0.407689	0.0304414	chr17_46259581-46260740_chr17:46273641	IDP_dMRI_TBSS_FA_Anterior_corona_radiata_L
chr17:46267622	0.72047	0.56118	chr17_46266091-46268060_chr17:46267622	IDP_dMRI_TBSS_FA_Anterior_corona_radiata_L
chr17:46711919	0.515604	0.232846	chr17_46696321-46696630_chr17:46711919	IDP_dMRI_TBSS_FA_Anterior_corona_radiata_L
chr17:46722744	0.260629	0.040227	chr17_46719541-46721000_chr17:46722744	IDP_dMRI_TBSS_FA_Anterior_corona_radiata_L
chr17:44628558	0.985494	0.0686752	chr17_44627411-44629210_chr17:44628558	IDP_dMRI_TBSS_FA_Sagittal_stratum_R
chr5:83526218	0.99841	0.9689	chr5_83529551-83532050_chr5:83526218	IDP_dMRI_TBSS_FA_Sagittal_stratum_R
chr5:83526218	0.999999	0.999883	chr5_83529551-83532050_chr5:83526218	IDP_dMRI_TBSS_FA_External_capsule_R
chr3:49007280	0.281247	0.0928878	chr3_49006131-49008740_chr3:49007280	IDP_dMRI_TBSS_FA_External_capsule_L
chr5:83526218	0.999999	0.999883	chr5_83529551-83532050_chr5:83526218	IDP_dMRI_TBSS_FA_External_capsule_L
chr10:116891485	0.678724	0.945177	chr10_116890841-116892260_chr10:116891485	IDP_dMRI_TBSS_FA_Cingulum_cingulate_gyrus_R
chr10:116992739	0.380182	0.102299	chr10_116973721-116975130_chr10:116992739	IDP_dMRI_TBSS_FA_Cingulum_cingulate_gyrus_R
chr10:116977526	0.450702	0.103705	chr10_117000681-117000900_chr10:116977526	IDP_dMRI_TBSS_FA_Cingulum_cingulate_gyrus_R
chr3:49483525	0.317224	0.0410459	chr3_49484311-49486150_chr3:49483525	IDP_dMRI_TBSS_FA_Cingulum_cingulate_gyrus_R
chr3:49733256	0.300772	0.0363902	chr3_49722851-49725140_chr3:49733256	IDP_dMRI_TBSS_FA_Cingulum_cingulate_gyrus_R
chr3:49483525	0.217298	0.0232415	chr3_49484311-49486150_chr3:49483525	IDP_dMRI_TBSS_FA_Cingulum_cingulate_gyrus_L
chr3:49733256	0.226374	0.0267098	chr3_49722851-49725140_chr3:49733256	IDP_dMRI_TBSS_FA_Cingulum_cingulate_gyrus_L
chr17:45424233	0.170423	0.0175887	chr17_45425531-45426200_chr17:45424233	IDP_dMRI_TBSS_FA_Fornix_cres+Stria_terminalis_L
chr17:45495695	0.305775	0.0242919	chr17_45489961-45491610_chr17:45495695	IDP_dMRI_TBSS_FA_Fornix_cres+Stria_terminalis_L
chr17:45586969	0.355159	0.120841	chr17_45563311-45563620_chr17:45586969	IDP_dMRI_TBSS_FA_Fornix_cres+Stria_terminalis_L
chr17:45590651	0.115722	0.012652	chr17_45592301-45592600_chr17:45590651	IDP_dMRI_TBSS_FA_Fornix_cres+Stria_terminalis_L
chr17:45608332	0.145744	0.0243794	chr17_45619801-45621310_chr17:45608332	IDP_dMRI_TBSS_FA_Fornix_cres+Stria_terminalis_L
chr17:45949182	0.991643	0.662105	chr17_45948641-45949670_chr17:45949182	IDP_dMRI_TBSS_FA_Fornix_cres+Stria_terminalis_L
chr17:46267622	0.0587278	0.0488594	chr17_46266091-46268060_chr17:46267622	IDP_dMRI_TBSS_FA_Fornix_cres+Stria_terminalis_L
chr5:83526218	0.999999	0.999883	chr5_83529551-83532050_chr5:83526218	IDP_dMRI_TBSS_FA_Superior_longitudinal_fasciculus_L
chr15:38805372	0.353232	0.0485176	chr15_38819131-38819920_chr15:38805372	IDP_dMRI_TBSS_FA_Tapetum_R
chr14:59142564	0.344501	0.021608	chr14_59130471-59130900_chr14:59142564	IDP_dMRI_TBSS_FA_Tapetum_L
chr1:43295980	0.788415	0.14789	chr1_43295251-43296500_chr1:43295980	IDP_dMRI_ProbtrackX_FA_ar_r
chr1:43294399	0.880146	0.142554	chr1_43299211-43299580_chr1:43294399	IDP_dMRI_ProbtrackX_FA_ar_r
chr17:45418294	0.566636	0.0623755	chr17_45425531-45426200_chr17:45418294	IDP_dMRI_ProbtrackX_FA_atr_l
chr17:45495695	0.375957	0.0363911	chr17_45489961-45491610_chr17:45495695	IDP_dMRI_ProbtrackX_FA_atr_l
chr17:45588540	0.345366	0.118634	chr17_45563311-45563620_chr17:45588540	IDP_dMRI_ProbtrackX_FA_atr_l
chr17:45590556	0.118909	0.0134288	chr17_45592301-45592600_chr17:45590556	IDP_dMRI_ProbtrackX_FA_atr_l
chr17:45626189	0.0372169	0.0404182	chr17_45619801-45621310_chr17:45626189	IDP_dMRI_ProbtrackX_FA_atr_l
chr17:45949182	0.992017	0.662105	chr17_45948641-45949670_chr17:45949182	IDP_dMRI_ProbtrackX_FA_atr_l
chr17:46086443	0.521428	0.169554	chr17_46106871-46107470_chr17:46086443	IDP_dMRI_ProbtrackX_FA_atr_l
chr17:46273641	0.172931	0.0134606	chr17_46253961-46254070_chr17:46273641	IDP_dMRI_ProbtrackX_FA_atr_l
chr17:46273641	0.304767	0.0208086	chr17_46259581-46260740_chr17:46273641	IDP_dMRI_ProbtrackX_FA_atr_l
chr17:46267622	0.779262	0.766605	chr17_46266091-46268060_chr17:46267622	IDP_dMRI_ProbtrackX_FA_atr_l
chr17:46711919	0.532196	0.24131	chr17_46696321-46696630_chr17:46711919	IDP_dMRI_ProbtrackX_FA_atr_l
chr17:46730976	0.252725	0.0394918	chr17_46719541-46721000_chr17:46730976	IDP_dMRI_ProbtrackX_FA_atr_l
chr5:83526218	0.999992	0.999821	chr5_83529551-83532050_chr5:83526218	IDP_dMRI_ProbtrackX_FA_atr_l
chr5:83526218	0.99994	0.99983	chr5_83529551-83532050_chr5:83526218	IDP_dMRI_ProbtrackX_FA_atr_r
chr14:59142564	0.410958	0.0252358	chr14_59130471-59130900_chr14:59142564	IDP_dMRI_ProbtrackX_FA_fma
chr17:45418294	0.600667	0.0637184	chr17_45425531-45426200_chr17:45418294	IDP_dMRI_ProbtrackX_FA_fmi
chr17:45475555	0.429891	0.0504765	chr17_45489961-45491610_chr17:45475555	IDP_dMRI_ProbtrackX_FA_fmi
chr17:45588443	0.352093	0.12076	chr17_45563311-45563620_chr17:45588443	IDP_dMRI_ProbtrackX_FA_fmi
chr17:45591449	0.118294	0.0132859	chr17_45592301-45592600_chr17:45591449	IDP_dMRI_ProbtrackX_FA_fmi
chr17:45608332	0.147018	0.0251129	chr17_45619801-45621310_chr17:45608332	IDP_dMRI_ProbtrackX_FA_fmi
chr17:45949182	0.991402	0.658471	chr17_45948641-45949670_chr17:45949182	IDP_dMRI_ProbtrackX_FA_fmi
chr17:46111701	0.426246	0.231138	chr17_46106871-46107470_chr17:46111701	IDP_dMRI_ProbtrackX_FA_fmi
chr17:46242003	0.150332	0.0108021	chr17_46253961-46254070_chr17:46242003	IDP_dMRI_ProbtrackX_FA_fmi
chr17:46273641	0.19502	0.0113537	chr17_46259581-46260740_chr17:46273641	IDP_dMRI_ProbtrackX_FA_fmi
chr17:46267622	0.418498	0.570725	chr17_46266091-46268060_chr17:46267622	IDP_dMRI_ProbtrackX_FA_fmi
chr17:46710944	0.503084	0.228123	chr17_46696321-46696630_chr17:46710944	IDP_dMRI_ProbtrackX_FA_fmi
chr17:46743059	0.37413	0.0586437	chr17_46719541-46721000_chr17:46743059	IDP_dMRI_ProbtrackX_FA_fmi
chr17:68025637	0.973855	0.29274	chr17_68033801-68037160_chr17:68025637	IDP_dMRI_ProbtrackX_FA_fmi
chr17:68103876	1	0.318257	chr17_68101111-68102840_chr17:68103876	IDP_dMRI_ProbtrackX_FA_fmi
chr5:140715601	0.15004	0.0142427	chr5_140710351-140711720_chr5:140715601	IDP_dMRI_ProbtrackX_FA_fmi
chr5:83526218	0.999999	0.999883	chr5_83529551-83532050_chr5:83526218	IDP_dMRI_ProbtrackX_FA_fmi
chr5:83526218	0.999998	0.99866	chr5_83529551-83532050_chr5:83526218	IDP_dMRI_ProbtrackX_FA_ifo_l
chr5:83526218	0.999994	0.998629	chr5_83529551-83532050_chr5:83526218	IDP_dMRI_ProbtrackX_FA_ifo_r
chr17:68025637	0.964814	0.162453	chr17_68033801-68037160_chr17:68025637	IDP_dMRI_ProbtrackX_FA_ilf_l
chr17:68103876	1	0.145692	chr17_68101111-68102840_chr17:68103876	IDP_dMRI_ProbtrackX_FA_ilf_l
chr5:83526218	0.993343	0.968906	chr5_83529551-83532050_chr5:83526218	IDP_dMRI_ProbtrackX_FA_ilf_l
chr5:83526218	0.999994	0.998681	chr5_83529551-83532050_chr5:83526218	IDP_dMRI_ProbtrackX_FA_ilf_r
chr1:41628354	0.373035	0.0120984	chr1_41633811-41634010_chr1:41628354	IDP_dMRI_ProbtrackX_FA_ml_l
chr5:83526218	0.99966	0.314463	chr5_83529551-83532050_chr5:83526218	IDP_dMRI_ProbtrackX_FA_ptr_r
chr17:68025637	0.929801	0.166854	chr17_68033801-68037160_chr17:68025637	IDP_dMRI_ProbtrackX_FA_slf_r
chr17:68103876	1	0.76558	chr17_68101111-68102840_chr17:68103876	IDP_dMRI_ProbtrackX_FA_slf_r
chr5:83526218	0.989799	0.968883	chr5_83529551-83532050_chr5:83526218	IDP_dMRI_ProbtrackX_FA_slf_r
chr5:83526218	0.999999	0.999883	chr5_83529551-83532050_chr5:83526218	IDP_dMRI_ProbtrackX_FA_unc_l
chr5:83526218	0.999999	0.999883	chr5_83529551-83532050_chr5:83526218	IDP_dMRI_ProbtrackX_FA_unc_r
chr20:41416978	0.341994	0.0273049	chr20_41392851-41393840_chr20:41416978	IDP_dMRI_TBSS_MO_Middle_cerebellar_peduncle
chr7:19556832	1	1	chr7_19537501-19538720_chr7:19556832	IDP_dMRI_TBSS_MO_Middle_cerebellar_peduncle
chr11:125117819	0.518311	0.176655	chr11_125117341-125117990_chr11:125117819	IDP_dMRI_TBSS_MO_Pontine_crossing_tract
chr11:47433030	0.88718	0.521086	chr11_47434071-47435170_chr11:47433030	IDP_dMRI_TBSS_MO_Pontine_crossing_tract
chr17:45423012	0.229605	0.0235889	chr17_45425531-45426200_chr17:45423012	IDP_dMRI_TBSS_MO_Anterior_limb_of_internal_capsule_L
chr17:45495695	0.474301	0.0411211	chr17_45489961-45491610_chr17:45495695	IDP_dMRI_TBSS_MO_Anterior_limb_of_internal_capsule_L
chr17:45586969	0.397351	0.136474	chr17_45563311-45563620_chr17:45586969	IDP_dMRI_TBSS_MO_Anterior_limb_of_internal_capsule_L
chr17:45590651	0.133794	0.0150797	chr17_45592301-45592600_chr17:45590651	IDP_dMRI_TBSS_MO_Anterior_limb_of_internal_capsule_L
chr17:45636559	0.0296702	0.0322223	chr17_45619801-45621310_chr17:45636559	IDP_dMRI_TBSS_MO_Anterior_limb_of_internal_capsule_L
chr17:45949182	0.991656	0.66395	chr17_45948641-45949670_chr17:45949182	IDP_dMRI_TBSS_MO_Anterior_limb_of_internal_capsule_L
chr17:46084864	0.54705	0.185445	chr17_46106871-46107470_chr17:46084864	IDP_dMRI_TBSS_MO_Anterior_limb_of_internal_capsule_L
chr17:46267622	0.350548	0.107295	chr17_46266091-46268060_chr17:46267622	IDP_dMRI_TBSS_MO_Anterior_limb_of_internal_capsule_L
chr5:77139521	0.444813	0.29425	chr5_77138641-77139580_chr5:77139521	IDP_dMRI_TBSS_MO_Posterior_limb_of_internal_capsule_L
chr16:89931749	0.646557	0.092503	chr16_89947631-89950130_chr16:89931749	IDP_dMRI_TBSS_MO_Retrolenticular_part_of_internal_capsule_L
chr6:126360922	0.16036	0.0104702	chr6_126339721-126340910_chr6:126360922	IDP_dMRI_TBSS_MO_Retrolenticular_part_of_internal_capsule_L
chr7:2730433	0.449638	0.110801	chr7_2735561-2736270_chr7:2730433	IDP_dMRI_TBSS_MO_Anterior_corona_radiata_L
chr17:46267622	0.737616	0.361	chr17_46266091-46268060_chr17:46267622	IDP_dMRI_TBSS_MO_Posterior_thalamic_radiation_R
chr17:45423012	0.197382	0.0202554	chr17_45425531-45426200_chr17:45423012	IDP_dMRI_TBSS_MO_Posterior_thalamic_radiation_L
chr17:45495695	0.448441	0.0318517	chr17_45489961-45491610_chr17:45495695	IDP_dMRI_TBSS_MO_Posterior_thalamic_radiation_L
chr17:45588443	0.433365	0.146053	chr17_45563311-45563620_chr17:45588443	IDP_dMRI_TBSS_MO_Posterior_thalamic_radiation_L
chr17:45588885	0.115963	0.012508	chr17_45592301-45592600_chr17:45588885	IDP_dMRI_TBSS_MO_Posterior_thalamic_radiation_L
chr17:45949182	0.941885	0.263678	chr17_45948641-45949670_chr17:45949182	IDP_dMRI_TBSS_MO_Posterior_thalamic_radiation_L
chr17:46267622	0.845646	0.239758	chr17_46266091-46268060_chr17:46267622	IDP_dMRI_TBSS_MO_Posterior_thalamic_radiation_L
chr17:46084864	0.75322	0.296194	chr17_46106871-46107470_chr17:46084864	IDP_dMRI_TBSS_MO_External_capsule_L
chr17:46095849	0.850151	0.0348326	chr17_46118121-46118720_chr17:46095849	IDP_dMRI_TBSS_MO_External_capsule_L
chr17:46158639	0.541682	0.222019	chr17_46143961-46144590_chr17:46158639	IDP_dMRI_TBSS_MO_External_capsule_L
chr17:46254727	0.817754	0.107659	chr17_46243651-46243760_chr17:46254727	IDP_dMRI_TBSS_MO_External_capsule_L
chr10:116891485	0.678651	0.945161	chr10_116890841-116892260_chr10:116891485	IDP_dMRI_TBSS_MO_Cingulum_cingulate_gyrus_R
chr10:116969480	0.831039	0.335503	chr10_116973721-116975130_chr10:116969480	IDP_dMRI_TBSS_MO_Cingulum_cingulate_gyrus_R
chr10:116980630	0.684618	0.157876	chr10_117000681-117000900_chr10:116980630	IDP_dMRI_TBSS_MO_Cingulum_cingulate_gyrus_R
chr17:68025637	0.797276	0.175227	chr17_68033801-68037160_chr17:68025637	IDP_dMRI_TBSS_MO_Uncinate_fasciculus_R
chr17:68102013	0.767455	0.130669	chr17_68101111-68102840_chr17:68102013	IDP_dMRI_TBSS_MO_Uncinate_fasciculus_R
chr17:68025637	0.944866	0.126869	chr17_68033801-68037160_chr17:68025637	IDP_dMRI_TBSS_MO_Tapetum_R
chr17:68103876	1	0.0237611	chr17_68101111-68102840_chr17:68103876	IDP_dMRI_TBSS_MO_Tapetum_R
chr14:59130619	0.345383	0.041834	chr14_59130471-59130900_chr14:59130619	IDP_dMRI_TBSS_MO_Tapetum_L
chr6:98115785	0.512052	0.100021	chr6_98131281-98131780_chr6:98115785	IDP_dMRI_TBSS_MO_Tapetum_L
chr14:59138398	0.604888	0.0696847	chr14_59130471-59130900_chr14:59138398	IDP_dMRI_ProbtrackX_MO_fma
chr12:112339629	0.264087	0.0192916	chr12_112322591-112322920_chr12:112339629	IDP_dMRI_ProbtrackX_MO_ifo_l
chr4:23738113	0.559227	0.93579	chr4_23728071-23729260_chr4:23738113	IDP_dMRI_ProbtrackX_MO_ml_l
chr12:99111661	0.996407	0.0461501	chr12_99120891-99122780_chr12:99111661	IDP_dMRI_ProbtrackX_MO_slf_l
chr7:102991800	0.787387	0.416581	chr7_102991591-102992200_chr7:102991800	IDP_dMRI_ProbtrackX_MO_str_l
chr17:45480246	0.52736	0.0695957	chr17_45489961-45491610_chr17:45480246	IDP_dMRI_ProbtrackX_MO_str_r
chr17:45586969	0.401338	0.137015	chr17_45563311-45563620_chr17:45586969	IDP_dMRI_ProbtrackX_MO_str_r
chr17:45586969	0.120886	0.0133128	chr17_45592301-45592600_chr17:45586969	IDP_dMRI_ProbtrackX_MO_str_r
chr17:45615569	0.1475	0.0248189	chr17_45619801-45621310_chr17:45615569	IDP_dMRI_ProbtrackX_MO_str_r
chr17:45949182	0.991176	0.655211	chr17_45948641-45949670_chr17:45949182	IDP_dMRI_ProbtrackX_MO_str_r
chr17:46111701	0.704126	0.805323	chr17_46106871-46107470_chr17:46111701	IDP_dMRI_ProbtrackX_MO_str_r
chr17:46273641	0.410009	0.0412548	chr17_46253961-46254070_chr17:46273641	IDP_dMRI_ProbtrackX_MO_str_r
chr17:46273641	0.606867	0.0668156	chr17_46259581-46260740_chr17:46273641	IDP_dMRI_ProbtrackX_MO_str_r
chr17:46267622	0.499646	0.21771	chr17_46266091-46268060_chr17:46267622	IDP_dMRI_ProbtrackX_MO_str_r
chr17:45423011	0.244906	0.0252183	chr17_45425531-45426200_chr17:45423011	IDP_dMRI_ProbtrackX_MO_unc_l
chr17:45495053	0.143418	0.0101701	chr17_45489961-45491610_chr17:45495053	IDP_dMRI_ProbtrackX_MO_unc_l
chr17:45588540	0.382378	0.121158	chr17_45563311-45563620_chr17:45588540	IDP_dMRI_ProbtrackX_MO_unc_l
chr17:45611213	0.100647	0.010553	chr17_45592301-45592600_chr17:45611213	IDP_dMRI_ProbtrackX_MO_unc_l
chr17:45949182	0.467365	0.0136019	chr17_45936191-45937180_chr17:45949182	IDP_dMRI_ProbtrackX_MO_unc_l
chr17:45949182	0.94127	0.271373	chr17_45948641-45949670_chr17:45949182	IDP_dMRI_ProbtrackX_MO_unc_l
chr17:46208317	0.686157	0.0221762	chr17_46224411-46226000_chr17:46208317	IDP_dMRI_ProbtrackX_MO_unc_l
chr17:46267622	0.216988	0.23032	chr17_46266091-46268060_chr17:46267622	IDP_dMRI_ProbtrackX_MO_unc_l
chr6:39568846	0.920903	0.324388	chr6_39563661-39564190_chr6:39568846	IDP_dMRI_TBSS_MD_Pontine_crossing_tract
chr17:45415050	0.200673	0.0202922	chr17_45425531-45426200_chr17:45415050	IDP_dMRI_TBSS_MD_Genu_of_corpus_callosum
chr17:45480246	0.523559	0.0659479	chr17_45489961-45491610_chr17:45480246	IDP_dMRI_TBSS_MD_Genu_of_corpus_callosum
chr17:45588443	0.371006	0.134675	chr17_45563311-45563620_chr17:45588443	IDP_dMRI_TBSS_MD_Genu_of_corpus_callosum
chr17:45608332	0.118969	0.0154663	chr17_45592301-45592600_chr17:45608332	IDP_dMRI_TBSS_MD_Genu_of_corpus_callosum
chr17:45626189	0.0408001	0.0443095	chr17_45619801-45621310_chr17:45626189	IDP_dMRI_TBSS_MD_Genu_of_corpus_callosum
chr17:45949182	0.991316	0.662105	chr17_45948641-45949670_chr17:45949182	IDP_dMRI_TBSS_MD_Genu_of_corpus_callosum
chr17:46086443	0.622512	0.1704	chr17_46106871-46107470_chr17:46086443	IDP_dMRI_TBSS_MD_Genu_of_corpus_callosum
chr17:46144477	0.555784	0.234423	chr17_46143961-46144590_chr17:46144477	IDP_dMRI_TBSS_MD_Genu_of_corpus_callosum
chr17:46254727	0.950015	0.936701	chr17_46243651-46243760_chr17:46254727	IDP_dMRI_TBSS_MD_Genu_of_corpus_callosum
chr17:46273641	0.264395	0.0272255	chr17_46253961-46254070_chr17:46273641	IDP_dMRI_TBSS_MD_Genu_of_corpus_callosum
chr17:46273641	0.437468	0.0429682	chr17_46259581-46260740_chr17:46273641	IDP_dMRI_TBSS_MD_Genu_of_corpus_callosum
chr17:46267622	0.785301	0.79637	chr17_46266091-46268060_chr17:46267622	IDP_dMRI_TBSS_MD_Genu_of_corpus_callosum
chr17:46711919	0.522786	0.242002	chr17_46696321-46696630_chr17:46711919	IDP_dMRI_TBSS_MD_Genu_of_corpus_callosum
chr17:46743059	0.331228	0.0519226	chr17_46719541-46721000_chr17:46743059	IDP_dMRI_TBSS_MD_Genu_of_corpus_callosum
chr6:26288975	0.695915	0.0510707	chr6_26304891-26305610_chr6:26288975	IDP_dMRI_TBSS_MD_Genu_of_corpus_callosum
chr6:26338469	0.283601	0.046629	chr6_26327301-26328750_chr6:26338469	IDP_dMRI_TBSS_MD_Genu_of_corpus_callosum
chr17:45418294	0.599562	0.0589857	chr17_45425531-45426200_chr17:45418294	IDP_dMRI_TBSS_MD_Body_of_corpus_callosum
chr17:45495695	0.323917	0.0267456	chr17_45489961-45491610_chr17:45495695	IDP_dMRI_TBSS_MD_Body_of_corpus_callosum
chr17:45588540	0.384651	0.131096	chr17_45563311-45563620_chr17:45588540	IDP_dMRI_TBSS_MD_Body_of_corpus_callosum
chr17:45608332	0.118322	0.0130432	chr17_45592301-45592600_chr17:45608332	IDP_dMRI_TBSS_MD_Body_of_corpus_callosum
chr17:45608332	0.0307625	0.0334086	chr17_45619801-45621310_chr17:45608332	IDP_dMRI_TBSS_MD_Body_of_corpus_callosum
chr17:45949182	0.991124	0.655211	chr17_45948641-45949670_chr17:45949182	IDP_dMRI_TBSS_MD_Body_of_corpus_callosum
chr17:46111701	0.753017	0.985885	chr17_46106871-46107470_chr17:46111701	IDP_dMRI_TBSS_MD_Body_of_corpus_callosum
chr17:46267622	0.651333	0.58661	chr17_46266091-46268060_chr17:46267622	IDP_dMRI_TBSS_MD_Body_of_corpus_callosum
chr17:46711919	0.526829	0.238734	chr17_46696321-46696630_chr17:46711919	IDP_dMRI_TBSS_MD_Body_of_corpus_callosum
chr17:46722744	0.297712	0.0558327	chr17_46719541-46721000_chr17:46722744	IDP_dMRI_TBSS_MD_Body_of_corpus_callosum
chr17:44807479	0.0664865	0.0612209	chr17_44794421-44795300_chr17:44807479	IDP_dMRI_TBSS_MD_Splenium_of_corpus_callosum
chr5:83526218	0.999985	0.998663	chr5_83529551-83532050_chr5:83526218	IDP_dMRI_TBSS_MD_Splenium_of_corpus_callosum
chr7:54899045	0.402626	0.121431	chr7_54881071-54882380_chr7:54899045	IDP_dMRI_TBSS_MD_Splenium_of_corpus_callosum
chr14:91405328	0.901549	0.999417	chr14_91379711-91381520_chr14:91405328	IDP_dMRI_TBSS_MD_Fornix
chr6:39568846	0.874311	0.34089	chr6_39563661-39564190_chr6:39568846	IDP_dMRI_TBSS_MD_Corticospinal_tract_L
chr6:44707123	0.429909	0.0175008	chr6_44712611-44713060_chr6:44707123	IDP_dMRI_TBSS_MD_Corticospinal_tract_L
chr4:23712826	0.995966	0.233456	chr4_23728071-23729260_chr4:23712826	IDP_dMRI_TBSS_MD_Superior_cerebellar_peduncle_R
chr11:44599407	0.632827	0.149577	chr11_44595801-44596870_chr11:44599407	IDP_dMRI_TBSS_MD_Anterior_limb_of_internal_capsule_R
chr17:45418294	0.679708	0.0659864	chr17_45425531-45426200_chr17:45418294	IDP_dMRI_TBSS_MD_Anterior_limb_of_internal_capsule_R
chr17:45475555	0.436799	0.0502725	chr17_45489961-45491610_chr17:45475555	IDP_dMRI_TBSS_MD_Anterior_limb_of_internal_capsule_R
chr17:45588540	0.446036	0.156842	chr17_45563311-45563620_chr17:45588540	IDP_dMRI_TBSS_MD_Anterior_limb_of_internal_capsule_R
chr17:45591449	0.118576	0.0143915	chr17_45592301-45592600_chr17:45591449	IDP_dMRI_TBSS_MD_Anterior_limb_of_internal_capsule_R
chr17:45626189	0.0338528	0.0367647	chr17_45619801-45621310_chr17:45626189	IDP_dMRI_TBSS_MD_Anterior_limb_of_internal_capsule_R
chr17:45949182	0.991314	0.662105	chr17_45948641-45949670_chr17:45949182	IDP_dMRI_TBSS_MD_Anterior_limb_of_internal_capsule_R
chr17:46086443	0.577814	0.189227	chr17_46106871-46107470_chr17:46086443	IDP_dMRI_TBSS_MD_Anterior_limb_of_internal_capsule_R
chr17:46273641	0.394461	0.0460744	chr17_46253961-46254070_chr17:46273641	IDP_dMRI_TBSS_MD_Anterior_limb_of_internal_capsule_R
chr17:46273641	0.576196	0.0708031	chr17_46259581-46260740_chr17:46273641	IDP_dMRI_TBSS_MD_Anterior_limb_of_internal_capsule_R
chr17:46267622	0.788461	0.807982	chr17_46266091-46268060_chr17:46267622	IDP_dMRI_TBSS_MD_Anterior_limb_of_internal_capsule_R
chr17:46711919	0.513889	0.23444	chr17_46696321-46696630_chr17:46711919	IDP_dMRI_TBSS_MD_Anterior_limb_of_internal_capsule_R
chr17:46743059	0.366973	0.0575171	chr17_46719541-46721000_chr17:46743059	IDP_dMRI_TBSS_MD_Anterior_limb_of_internal_capsule_R
chr6:150698884	0.709986	0.0157679	chr6_150697341-150697840_chr6:150698884	IDP_dMRI_TBSS_MD_Anterior_limb_of_internal_capsule_R
chr11:44599407	0.981541	0.0901422	chr11_44595801-44596870_chr11:44599407	IDP_dMRI_TBSS_MD_Anterior_limb_of_internal_capsule_L
chr17:45420295	0.441307	0.0452699	chr17_45425531-45426200_chr17:45420295	IDP_dMRI_TBSS_MD_Anterior_limb_of_internal_capsule_L
chr17:45475555	0.525488	0.0691829	chr17_45489961-45491610_chr17:45475555	IDP_dMRI_TBSS_MD_Anterior_limb_of_internal_capsule_L
chr17:45588443	0.40852	0.150882	chr17_45563311-45563620_chr17:45588443	IDP_dMRI_TBSS_MD_Anterior_limb_of_internal_capsule_L
chr17:45591449	0.131008	0.017851	chr17_45592301-45592600_chr17:45591449	IDP_dMRI_TBSS_MD_Anterior_limb_of_internal_capsule_L
chr17:45636559	0.0395175	0.0429166	chr17_45619801-45621310_chr17:45636559	IDP_dMRI_TBSS_MD_Anterior_limb_of_internal_capsule_L
chr17:45949182	0.991342	0.665772	chr17_45948641-45949670_chr17:45949182	IDP_dMRI_TBSS_MD_Anterior_limb_of_internal_capsule_L
chr17:46086443	0.60604	0.199883	chr17_46106871-46107470_chr17:46086443	IDP_dMRI_TBSS_MD_Anterior_limb_of_internal_capsule_L
chr17:46273641	0.203598	0.020862	chr17_46253961-46254070_chr17:46273641	IDP_dMRI_TBSS_MD_Anterior_limb_of_internal_capsule_L
chr17:46273641	0.346805	0.0316565	chr17_46259581-46260740_chr17:46273641	IDP_dMRI_TBSS_MD_Anterior_limb_of_internal_capsule_L
chr17:46267622	0.78683	0.801265	chr17_46266091-46268060_chr17:46267622	IDP_dMRI_TBSS_MD_Anterior_limb_of_internal_capsule_L
chr17:46710944	0.515306	0.237286	chr17_46696321-46696630_chr17:46710944	IDP_dMRI_TBSS_MD_Anterior_limb_of_internal_capsule_L
chr17:46722744	0.342027	0.0535645	chr17_46719541-46721000_chr17:46722744	IDP_dMRI_TBSS_MD_Anterior_limb_of_internal_capsule_L
chr5:83526218	0.999872	0.982423	chr5_83529551-83532050_chr5:83526218	IDP_dMRI_TBSS_MD_Anterior_limb_of_internal_capsule_L
chr11:44599407	0.996383	0.794469	chr11_44595801-44596870_chr11:44599407	IDP_dMRI_TBSS_MD_Posterior_limb_of_internal_capsule_L
chr17:45418294	0.787052	0.0757803	chr17_45425531-45426200_chr17:45418294	IDP_dMRI_TBSS_MD_Posterior_limb_of_internal_capsule_L
chr17:45475555	0.446626	0.0539021	chr17_45489961-45491610_chr17:45475555	IDP_dMRI_TBSS_MD_Posterior_limb_of_internal_capsule_L
chr17:45586969	0.407359	0.140374	chr17_45563311-45563620_chr17:45586969	IDP_dMRI_TBSS_MD_Posterior_limb_of_internal_capsule_L
chr17:45592338	0.129793	0.0147726	chr17_45592301-45592600_chr17:45592338	IDP_dMRI_TBSS_MD_Posterior_limb_of_internal_capsule_L
chr17:45608332	0.0332242	0.036082	chr17_45619801-45621310_chr17:45608332	IDP_dMRI_TBSS_MD_Posterior_limb_of_internal_capsule_L
chr17:45949182	0.991304	0.662105	chr17_45948641-45949670_chr17:45949182	IDP_dMRI_TBSS_MD_Posterior_limb_of_internal_capsule_L
chr17:46111701	0.488715	0.271805	chr17_46106871-46107470_chr17:46111701	IDP_dMRI_TBSS_MD_Posterior_limb_of_internal_capsule_L
chr17:46267622	0.760907	0.692312	chr17_46266091-46268060_chr17:46267622	IDP_dMRI_TBSS_MD_Posterior_limb_of_internal_capsule_L
chr17:46710944	0.506666	0.229965	chr17_46696321-46696630_chr17:46710944	IDP_dMRI_TBSS_MD_Posterior_limb_of_internal_capsule_L
chr17:46722744	0.558455	0.0860075	chr17_46719541-46721000_chr17:46722744	IDP_dMRI_TBSS_MD_Posterior_limb_of_internal_capsule_L
chr5:83526218	0.999998	0.976584	chr5_83529551-83532050_chr5:83526218	IDP_dMRI_TBSS_MD_Posterior_limb_of_internal_capsule_L
chr17:44881990	0.998811	0.707488	chr17_44871691-44873140_chr17:44881990	IDP_dMRI_TBSS_MD_Retrolenticular_part_of_internal_capsule_R
chr5:83526218	0.999999	0.998553	chr5_83529551-83532050_chr5:83526218	IDP_dMRI_TBSS_MD_Retrolenticular_part_of_internal_capsule_R
chr6:31272403	1	0.402698	chr6_31270841-31273090_chr6:31272403	IDP_dMRI_TBSS_MD_Retrolenticular_part_of_internal_capsule_R
chr17:44793298	0.173678	0.0432213	chr17_44794421-44795300_chr17:44793298	IDP_dMRI_TBSS_MD_Retrolenticular_part_of_internal_capsule_L
chr17:45418294	0.802783	0.0774469	chr17_45425531-45426200_chr17:45418294	IDP_dMRI_TBSS_MD_Retrolenticular_part_of_internal_capsule_L
chr17:45475555	0.281061	0.0265659	chr17_45489961-45491610_chr17:45475555	IDP_dMRI_TBSS_MD_Retrolenticular_part_of_internal_capsule_L
chr17:45586969	0.467229	0.159522	chr17_45563311-45563620_chr17:45586969	IDP_dMRI_TBSS_MD_Retrolenticular_part_of_internal_capsule_L
chr17:45586969	0.129795	0.0143029	chr17_45592301-45592600_chr17:45586969	IDP_dMRI_TBSS_MD_Retrolenticular_part_of_internal_capsule_L
chr17:45608332	0.176605	0.0297029	chr17_45619801-45621310_chr17:45608332	IDP_dMRI_TBSS_MD_Retrolenticular_part_of_internal_capsule_L
chr17:45955766	0.537645	0.0111496	chr17_45936191-45937180_chr17:45955766	IDP_dMRI_TBSS_MD_Retrolenticular_part_of_internal_capsule_L
chr17:45949182	0.991347	0.662105	chr17_45948641-45949670_chr17:45949182	IDP_dMRI_TBSS_MD_Retrolenticular_part_of_internal_capsule_L
chr17:46086443	0.551106	0.181644	chr17_46106871-46107470_chr17:46086443	IDP_dMRI_TBSS_MD_Retrolenticular_part_of_internal_capsule_L
chr17:46267622	0.489526	0.792975	chr17_46266091-46268060_chr17:46267622	IDP_dMRI_TBSS_MD_Retrolenticular_part_of_internal_capsule_L
chr17:46710944	0.516991	0.233949	chr17_46696321-46696630_chr17:46710944	IDP_dMRI_TBSS_MD_Retrolenticular_part_of_internal_capsule_L
chr17:46743059	0.25539	0.0399534	chr17_46719541-46721000_chr17:46743059	IDP_dMRI_TBSS_MD_Retrolenticular_part_of_internal_capsule_L
chr5:83526218	0.999999	0.975381	chr5_83529551-83532050_chr5:83526218	IDP_dMRI_TBSS_MD_Retrolenticular_part_of_internal_capsule_L
chr6:31272403	1	0.955107	chr6_31270841-31273090_chr6:31272403	IDP_dMRI_TBSS_MD_Retrolenticular_part_of_internal_capsule_L
chr17:44628558	0.918212	0.0228956	chr17_44627411-44629210_chr17:44628558	IDP_dMRI_TBSS_MD_Anterior_corona_radiata_R
chr17:44807479	0.0546083	0.0621022	chr17_44794421-44795300_chr17:44807479	IDP_dMRI_TBSS_MD_Anterior_corona_radiata_R
chr17:44881990	0.97259	0.704374	chr17_44871691-44873140_chr17:44881990	IDP_dMRI_TBSS_MD_Anterior_corona_radiata_R
chr17:45418294	0.639145	0.0615812	chr17_45425531-45426200_chr17:45418294	IDP_dMRI_TBSS_MD_Anterior_corona_radiata_R
chr17:45475555	0.498066	0.0630276	chr17_45489961-45491610_chr17:45475555	IDP_dMRI_TBSS_MD_Anterior_corona_radiata_R
chr17:45588443	0.371345	0.130948	chr17_45563311-45563620_chr17:45588443	IDP_dMRI_TBSS_MD_Anterior_corona_radiata_R
chr17:45591449	0.134538	0.0163986	chr17_45592301-45592600_chr17:45591449	IDP_dMRI_TBSS_MD_Anterior_corona_radiata_R
chr17:45608332	0.0336322	0.0365251	chr17_45619801-45621310_chr17:45608332	IDP_dMRI_TBSS_MD_Anterior_corona_radiata_R
chr17:45949182	0.991355	0.662105	chr17_45948641-45949670_chr17:45949182	IDP_dMRI_TBSS_MD_Anterior_corona_radiata_R
chr17:46086443	0.601167	0.181125	chr17_46106871-46107470_chr17:46086443	IDP_dMRI_TBSS_MD_Anterior_corona_radiata_R
chr17:46273641	0.180281	0.0155488	chr17_46253961-46254070_chr17:46273641	IDP_dMRI_TBSS_MD_Anterior_corona_radiata_R
chr17:46273641	0.320219	0.0241516	chr17_46259581-46260740_chr17:46273641	IDP_dMRI_TBSS_MD_Anterior_corona_radiata_R
chr17:46267622	0.774847	0.747364	chr17_46266091-46268060_chr17:46267622	IDP_dMRI_TBSS_MD_Anterior_corona_radiata_R
chr17:46710944	0.501915	0.230885	chr17_46696321-46696630_chr17:46710944	IDP_dMRI_TBSS_MD_Anterior_corona_radiata_R
chr17:46722744	0.446016	0.0698551	chr17_46719541-46721000_chr17:46722744	IDP_dMRI_TBSS_MD_Anterior_corona_radiata_R
chr5:83526218	0.999961	0.845147	chr5_83529551-83532050_chr5:83526218	IDP_dMRI_TBSS_MD_Anterior_corona_radiata_R
chr17:44815427	0.0375644	0.0414983	chr17_44794421-44795300_chr17:44815427	IDP_dMRI_TBSS_MD_Anterior_corona_radiata_L
chr17:44881990	0.970891	0.707379	chr17_44871691-44873140_chr17:44881990	IDP_dMRI_TBSS_MD_Anterior_corona_radiata_L
chr17:45418294	0.670775	0.0645271	chr17_45425531-45426200_chr17:45418294	IDP_dMRI_TBSS_MD_Anterior_corona_radiata_L
chr17:45475555	0.51609	0.0669756	chr17_45489961-45491610_chr17:45475555	IDP_dMRI_TBSS_MD_Anterior_corona_radiata_L
chr17:45588443	0.366817	0.13302	chr17_45563311-45563620_chr17:45588443	IDP_dMRI_TBSS_MD_Anterior_corona_radiata_L
chr17:45591449	0.147659	0.0191595	chr17_45592301-45592600_chr17:45591449	IDP_dMRI_TBSS_MD_Anterior_corona_radiata_L
chr17:45626189	0.0351398	0.0381624	chr17_45619801-45621310_chr17:45626189	IDP_dMRI_TBSS_MD_Anterior_corona_radiata_L
chr17:45949182	0.991362	0.665772	chr17_45948641-45949670_chr17:45949182	IDP_dMRI_TBSS_MD_Anterior_corona_radiata_L
chr17:46086443	0.61125	0.182685	chr17_46106871-46107470_chr17:46086443	IDP_dMRI_TBSS_MD_Anterior_corona_radiata_L
chr17:46267622	0.780953	0.774168	chr17_46266091-46268060_chr17:46267622	IDP_dMRI_TBSS_MD_Anterior_corona_radiata_L
chr17:46711919	0.501507	0.231834	chr17_46696321-46696630_chr17:46711919	IDP_dMRI_TBSS_MD_Anterior_corona_radiata_L
chr17:46722744	0.514277	0.080544	chr17_46719541-46721000_chr17:46722744	IDP_dMRI_TBSS_MD_Anterior_corona_radiata_L
chr5:83526218	0.999994	0.99867	chr5_83529551-83532050_chr5:83526218	IDP_dMRI_TBSS_MD_Anterior_corona_radiata_L
chr17:44807170	0.0493991	0.0566763	chr17_44794421-44795300_chr17:44807170	IDP_dMRI_TBSS_MD_Superior_corona_radiata_R
chr17:44881990	0.975832	0.70625	chr17_44871691-44873140_chr17:44881990	IDP_dMRI_TBSS_MD_Superior_corona_radiata_R
chr17:45420295	0.263156	0.0268917	chr17_45425531-45426200_chr17:45420295	IDP_dMRI_TBSS_MD_Superior_corona_radiata_R
chr17:45475555	0.48989	0.0615052	chr17_45489961-45491610_chr17:45475555	IDP_dMRI_TBSS_MD_Superior_corona_radiata_R
chr17:45588540	0.3947	0.13764	chr17_45563311-45563620_chr17:45588540	IDP_dMRI_TBSS_MD_Superior_corona_radiata_R
chr17:45608332	0.135011	0.0159479	chr17_45592301-45592600_chr17:45608332	IDP_dMRI_TBSS_MD_Superior_corona_radiata_R
chr17:45608332	0.055147	0.0598905	chr17_45619801-45621310_chr17:45608332	IDP_dMRI_TBSS_MD_Superior_corona_radiata_R
chr17:45955766	0.555872	0.011544	chr17_45936191-45937180_chr17:45955766	IDP_dMRI_TBSS_MD_Superior_corona_radiata_R
chr17:45949182	0.991344	0.662105	chr17_45948641-45949670_chr17:45949182	IDP_dMRI_TBSS_MD_Superior_corona_radiata_R
chr17:46111701	0.719839	0.857704	chr17_46106871-46107470_chr17:46111701	IDP_dMRI_TBSS_MD_Superior_corona_radiata_R
chr17:46267622	0.757673	0.679189	chr17_46266091-46268060_chr17:46267622	IDP_dMRI_TBSS_MD_Superior_corona_radiata_R
chr17:46711919	0.504486	0.230162	chr17_46696321-46696630_chr17:46711919	IDP_dMRI_TBSS_MD_Superior_corona_radiata_R
chr17:46722744	0.480756	0.075252	chr17_46719541-46721000_chr17:46722744	IDP_dMRI_TBSS_MD_Superior_corona_radiata_R
chr5:83526218	0.999998	0.998567	chr5_83529551-83532050_chr5:83526218	IDP_dMRI_TBSS_MD_Superior_corona_radiata_R
chr17:44628558	0.92977	0.055871	chr17_44627411-44629210_chr17:44628558	IDP_dMRI_TBSS_MD_Superior_corona_radiata_L
chr17:44793298	0.0602485	0.0278342	chr17_44794421-44795300_chr17:44793298	IDP_dMRI_TBSS_MD_Superior_corona_radiata_L
chr17:44881990	0.967823	0.70788	chr17_44871691-44873140_chr17:44881990	IDP_dMRI_TBSS_MD_Superior_corona_radiata_L
chr17:45420295	0.254545	0.0258992	chr17_45425531-45426200_chr17:45420295	IDP_dMRI_TBSS_MD_Superior_corona_radiata_L
chr17:45475555	0.490393	0.0618237	chr17_45489961-45491610_chr17:45475555	IDP_dMRI_TBSS_MD_Superior_corona_radiata_L
chr17:45586969	0.35558	0.123633	chr17_45563311-45563620_chr17:45586969	IDP_dMRI_TBSS_MD_Superior_corona_radiata_L
chr17:45591449	0.130041	0.0152014	chr17_45592301-45592600_chr17:45591449	IDP_dMRI_TBSS_MD_Superior_corona_radiata_L
chr17:45608332	0.0338306	0.0367406	chr17_45619801-45621310_chr17:45608332	IDP_dMRI_TBSS_MD_Superior_corona_radiata_L
chr17:45955766	0.547729	0.0113769	chr17_45936191-45937180_chr17:45955766	IDP_dMRI_TBSS_MD_Superior_corona_radiata_L
chr17:45949182	0.991345	0.662105	chr17_45948641-45949670_chr17:45949182	IDP_dMRI_TBSS_MD_Superior_corona_radiata_L
chr17:46084864	0.496978	0.176246	chr17_46106871-46107470_chr17:46084864	IDP_dMRI_TBSS_MD_Superior_corona_radiata_L
chr17:46267622	0.769575	0.725363	chr17_46266091-46268060_chr17:46267622	IDP_dMRI_TBSS_MD_Superior_corona_radiata_L
chr17:46710944	0.501269	0.22807	chr17_46696321-46696630_chr17:46710944	IDP_dMRI_TBSS_MD_Superior_corona_radiata_L
chr17:46722744	0.477249	0.0745759	chr17_46719541-46721000_chr17:46722744	IDP_dMRI_TBSS_MD_Superior_corona_radiata_L
chr5:83526218	0.999981	0.900599	chr5_83529551-83532050_chr5:83526218	IDP_dMRI_TBSS_MD_Superior_corona_radiata_L
chr17:45418294	0.758413	0.0730608	chr17_45425531-45426200_chr17:45418294	IDP_dMRI_TBSS_MD_Posterior_corona_radiata_R
chr17:45495053	0.322428	0.0251228	chr17_45489961-45491610_chr17:45495053	IDP_dMRI_TBSS_MD_Posterior_corona_radiata_R
chr17:45588540	0.340785	0.115674	chr17_45563311-45563620_chr17:45588540	IDP_dMRI_TBSS_MD_Posterior_corona_radiata_R
chr17:45608332	0.116885	0.0127139	chr17_45592301-45592600_chr17:45608332	IDP_dMRI_TBSS_MD_Posterior_corona_radiata_R
chr17:45949182	0.991498	0.660358	chr17_45948641-45949670_chr17:45949182	IDP_dMRI_TBSS_MD_Posterior_corona_radiata_R
chr17:46267622	0.396272	0.547186	chr17_46266091-46268060_chr17:46267622	IDP_dMRI_TBSS_MD_Posterior_corona_radiata_R
chr17:44807170	0.0522706	0.0539693	chr17_44794421-44795300_chr17:44807170	IDP_dMRI_TBSS_MD_Posterior_corona_radiata_L
chr17:44881990	0.874692	0.642762	chr17_44871691-44873140_chr17:44881990	IDP_dMRI_TBSS_MD_Posterior_corona_radiata_L
chr5:83526218	0.999999	0.998598	chr5_83529551-83532050_chr5:83526218	IDP_dMRI_TBSS_MD_Posterior_corona_radiata_L
chr6:32261795	0.217924	0.0203453	chr6_32254891-32255960_chr6:32261795	IDP_dMRI_TBSS_MD_Posterior_corona_radiata_L
chr5:83526218	0.999999	0.998713	chr5_83529551-83532050_chr5:83526218	IDP_dMRI_TBSS_MD_Posterior_thalamic_radiation_R
chr6:30682249	0.505873	0.334656	chr6_30681691-30685170_chr6:30682249	IDP_dMRI_TBSS_MD_Posterior_thalamic_radiation_R
chr6:31075034	0.720689	0.0193129	chr6_31056971-31058970_chr6:31075034	IDP_dMRI_TBSS_MD_Posterior_thalamic_radiation_R
chr6:31065732	0.291137	0.0150352	chr6_31065301-31066320_chr6:31065732	IDP_dMRI_TBSS_MD_Posterior_thalamic_radiation_R
chr6:31347724	0.999998	0.59744	chr6_31343821-31344100_chr6:31347724	IDP_dMRI_TBSS_MD_Posterior_thalamic_radiation_R
chr8:25371158	0.952467	0.336381	chr8_25382361-25382940_chr8:25371158	IDP_dMRI_TBSS_MD_Posterior_thalamic_radiation_R
chr17:45418294	0.674442	0.06504	chr17_45425531-45426200_chr17:45418294	IDP_dMRI_TBSS_MD_Posterior_thalamic_radiation_L
chr17:45588443	0.347946	0.11169	chr17_45563311-45563620_chr17:45588443	IDP_dMRI_TBSS_MD_Posterior_thalamic_radiation_L
chr17:45608332	0.134688	0.0141688	chr17_45592301-45592600_chr17:45608332	IDP_dMRI_TBSS_MD_Posterior_thalamic_radiation_L
chr17:45949182	0.467892	0.0136964	chr17_45936191-45937180_chr17:45949182	IDP_dMRI_TBSS_MD_Posterior_thalamic_radiation_L
chr17:45949182	0.941865	0.274238	chr17_45948641-45949670_chr17:45949182	IDP_dMRI_TBSS_MD_Posterior_thalamic_radiation_L
chr17:46267622	0.908057	0.403777	chr17_46266091-46268060_chr17:46267622	IDP_dMRI_TBSS_MD_Posterior_thalamic_radiation_L
chr5:83526218	0.999549	0.968905	chr5_83529551-83532050_chr5:83526218	IDP_dMRI_TBSS_MD_Posterior_thalamic_radiation_L
chr6:30682249	0.515589	0.344576	chr6_30681691-30685170_chr6:30682249	IDP_dMRI_TBSS_MD_Posterior_thalamic_radiation_L
chr6:31125579	0.304736	0.051352	chr6_31113911-31115230_chr6:31125579	IDP_dMRI_TBSS_MD_Posterior_thalamic_radiation_L
chr6:32652509	0.995691	0.101537	chr6_32666511-32666820_chr6:32652509	IDP_dMRI_TBSS_MD_Posterior_thalamic_radiation_L
chr8:25371158	0.983564	0.349694	chr8_25382361-25382940_chr8:25371158	IDP_dMRI_TBSS_MD_Posterior_thalamic_radiation_L
chr11:44604911	0.365732	0.0108425	chr11_44595801-44596870_chr11:44604911	IDP_dMRI_TBSS_MD_Sagittal_stratum_R
chr17:44881990	0.992425	0.698727	chr17_44871691-44873140_chr17:44881990	IDP_dMRI_TBSS_MD_Sagittal_stratum_R
chr5:83526218	0.99902	0.968905	chr5_83529551-83532050_chr5:83526218	IDP_dMRI_TBSS_MD_Sagittal_stratum_R
chr6:31071755	0.946166	0.0333826	chr6_31056971-31058970_chr6:31071755	IDP_dMRI_TBSS_MD_Sagittal_stratum_R
chr6:32261795	0.210174	0.0333133	chr6_32254891-32255960_chr6:32261795	IDP_dMRI_TBSS_MD_Sagittal_stratum_R
chr17:44807479	0.0514709	0.0429368	chr17_44794421-44795300_chr17:44807479	IDP_dMRI_TBSS_MD_Sagittal_stratum_L
chr5:83526218	0.999998	0.988967	chr5_83529551-83532050_chr5:83526218	IDP_dMRI_TBSS_MD_Sagittal_stratum_L
chr6:31494471	0.7899	0.404073	chr6_31493671-31495180_chr6:31494471	IDP_dMRI_TBSS_MD_Sagittal_stratum_L
chr6:32279525	0.202609	0.0147224	chr6_32254891-32255960_chr6:32279525	IDP_dMRI_TBSS_MD_Sagittal_stratum_L
chr17:45418294	0.904521	0.0869075	chr17_45425531-45426200_chr17:45418294	IDP_dMRI_TBSS_MD_External_capsule_R
chr17:45495695	0.629841	0.0473855	chr17_45489961-45491610_chr17:45495695	IDP_dMRI_TBSS_MD_External_capsule_R
chr17:45588540	0.461149	0.159049	chr17_45563311-45563620_chr17:45588540	IDP_dMRI_TBSS_MD_External_capsule_R
chr17:45608332	0.124523	0.0143382	chr17_45592301-45592600_chr17:45608332	IDP_dMRI_TBSS_MD_External_capsule_R
chr17:45644091	0.0282785	0.0307109	chr17_45619801-45621310_chr17:45644091	IDP_dMRI_TBSS_MD_External_capsule_R
chr17:45949182	0.941959	0.263678	chr17_45948641-45949670_chr17:45949182	IDP_dMRI_TBSS_MD_External_capsule_R
chr17:46086443	0.563264	0.182628	chr17_46106871-46107470_chr17:46086443	IDP_dMRI_TBSS_MD_External_capsule_R
chr17:46267622	0.928275	0.529802	chr17_46266091-46268060_chr17:46267622	IDP_dMRI_TBSS_MD_External_capsule_R
chr17:46710944	0.511496	0.23161	chr17_46696321-46696630_chr17:46710944	IDP_dMRI_TBSS_MD_External_capsule_R
chr17:46743059	0.306411	0.0479814	chr17_46719541-46721000_chr17:46743059	IDP_dMRI_TBSS_MD_External_capsule_R
chr5:83526218	1	0.999554	chr5_83529551-83532050_chr5:83526218	IDP_dMRI_TBSS_MD_External_capsule_R
chr17:45418294	0.962246	0.0924502	chr17_45425531-45426200_chr17:45418294	IDP_dMRI_TBSS_MD_External_capsule_L
chr17:45475555	0.457756	0.0543094	chr17_45489961-45491610_chr17:45475555	IDP_dMRI_TBSS_MD_External_capsule_L
chr17:45588443	0.408151	0.14484	chr17_45563311-45563620_chr17:45588443	IDP_dMRI_TBSS_MD_External_capsule_L
chr17:45591449	0.129203	0.0160719	chr17_45592301-45592600_chr17:45591449	IDP_dMRI_TBSS_MD_External_capsule_L
chr17:45644091	0.029993	0.0325729	chr17_45619801-45621310_chr17:45644091	IDP_dMRI_TBSS_MD_External_capsule_L
chr17:45949182	0.991477	0.66395	chr17_45948641-45949670_chr17:45949182	IDP_dMRI_TBSS_MD_External_capsule_L
chr17:46086443	0.536307	0.174729	chr17_46106871-46107470_chr17:46086443	IDP_dMRI_TBSS_MD_External_capsule_L
chr17:46267622	0.991445	0.74755	chr17_46266091-46268060_chr17:46267622	IDP_dMRI_TBSS_MD_External_capsule_L
chr17:46710944	0.523051	0.238199	chr17_46696321-46696630_chr17:46710944	IDP_dMRI_TBSS_MD_External_capsule_L
chr17:46743059	0.344269	0.0539548	chr17_46719541-46721000_chr17:46743059	IDP_dMRI_TBSS_MD_External_capsule_L
chr5:83526218	0.999999	0.999883	chr5_83529551-83532050_chr5:83526218	IDP_dMRI_TBSS_MD_External_capsule_L
chr11:44599407	0.708793	0.0905995	chr11_44595801-44596870_chr11:44599407	IDP_dMRI_TBSS_MD_Cingulum_cingulate_gyrus_R
chr17:45420295	0.301121	0.0309031	chr17_45425531-45426200_chr17:45420295	IDP_dMRI_TBSS_MD_Cingulum_cingulate_gyrus_R
chr17:45475555	0.367778	0.0388951	chr17_45489961-45491610_chr17:45475555	IDP_dMRI_TBSS_MD_Cingulum_cingulate_gyrus_R
chr17:45588540	0.395669	0.136611	chr17_45563311-45563620_chr17:45588540	IDP_dMRI_TBSS_MD_Cingulum_cingulate_gyrus_R
chr17:45608332	0.135952	0.0155905	chr17_45592301-45592600_chr17:45608332	IDP_dMRI_TBSS_MD_Cingulum_cingulate_gyrus_R
chr17:45608332	0.0596063	0.0647334	chr17_45619801-45621310_chr17:45608332	IDP_dMRI_TBSS_MD_Cingulum_cingulate_gyrus_R
chr17:45949182	0.94208	0.274238	chr17_45948641-45949670_chr17:45949182	IDP_dMRI_TBSS_MD_Cingulum_cingulate_gyrus_R
chr17:46086443	0.543823	0.178613	chr17_46106871-46107470_chr17:46086443	IDP_dMRI_TBSS_MD_Cingulum_cingulate_gyrus_R
chr17:46267622	0.453615	0.686249	chr17_46266091-46268060_chr17:46267622	IDP_dMRI_TBSS_MD_Cingulum_cingulate_gyrus_R
chr17:46743059	0.424239	0.0665537	chr17_46719541-46721000_chr17:46743059	IDP_dMRI_TBSS_MD_Cingulum_cingulate_gyrus_R
chr5:83526218	1	0.999554	chr5_83529551-83532050_chr5:83526218	IDP_dMRI_TBSS_MD_Cingulum_cingulate_gyrus_R
chr7:54899045	0.397221	0.127937	chr7_54881071-54882380_chr7:54899045	IDP_dMRI_TBSS_MD_Cingulum_cingulate_gyrus_R
chr17:45420295	0.378001	0.038759	chr17_45425531-45426200_chr17:45420295	IDP_dMRI_TBSS_MD_Cingulum_cingulate_gyrus_L
chr17:45475555	0.308054	0.0303045	chr17_45489961-45491610_chr17:45475555	IDP_dMRI_TBSS_MD_Cingulum_cingulate_gyrus_L
chr17:45588540	0.379795	0.130115	chr17_45563311-45563620_chr17:45588540	IDP_dMRI_TBSS_MD_Cingulum_cingulate_gyrus_L
chr17:45608332	0.13622	0.0152574	chr17_45592301-45592600_chr17:45608332	IDP_dMRI_TBSS_MD_Cingulum_cingulate_gyrus_L
chr17:45608332	0.0364085	0.0395402	chr17_45619801-45621310_chr17:45608332	IDP_dMRI_TBSS_MD_Cingulum_cingulate_gyrus_L
chr17:45949182	0.94229	0.274238	chr17_45948641-45949670_chr17:45949182	IDP_dMRI_TBSS_MD_Cingulum_cingulate_gyrus_L
chr17:46086443	0.56164	0.181698	chr17_46106871-46107470_chr17:46086443	IDP_dMRI_TBSS_MD_Cingulum_cingulate_gyrus_L
chr17:46267622	0.522227	0.905319	chr17_46266091-46268060_chr17:46267622	IDP_dMRI_TBSS_MD_Cingulum_cingulate_gyrus_L
chr17:46710944	0.522712	0.236781	chr17_46696321-46696630_chr17:46710944	IDP_dMRI_TBSS_MD_Cingulum_cingulate_gyrus_L
chr17:46722744	0.255254	0.0399786	chr17_46719541-46721000_chr17:46722744	IDP_dMRI_TBSS_MD_Cingulum_cingulate_gyrus_L
chr5:83526218	1	0.999554	chr5_83529551-83532050_chr5:83526218	IDP_dMRI_TBSS_MD_Cingulum_cingulate_gyrus_L
chr7:54899045	0.398438	0.10134	chr7_54881071-54882380_chr7:54899045	IDP_dMRI_TBSS_MD_Cingulum_cingulate_gyrus_L
chr5:83526218	1	0.999554	chr5_83529551-83532050_chr5:83526218	IDP_dMRI_TBSS_MD_Cingulum_hippocampus_R
chr5:82482677	0.835525	0.120812	chr5_82470261-82471100_chr5:82482677	IDP_dMRI_TBSS_MD_Cingulum_hippocampus_L
chr5:83526218	1	0.999554	chr5_83529551-83532050_chr5:83526218	IDP_dMRI_TBSS_MD_Cingulum_hippocampus_L
chr17:45420295	0.338229	0.0347161	chr17_45425531-45426200_chr17:45420295	IDP_dMRI_TBSS_MD_Fornix_cres+Stria_terminalis_L
chr17:45495695	0.244822	0.0215424	chr17_45489961-45491610_chr17:45495695	IDP_dMRI_TBSS_MD_Fornix_cres+Stria_terminalis_L
chr17:45586969	0.520121	0.177381	chr17_45563311-45563620_chr17:45586969	IDP_dMRI_TBSS_MD_Fornix_cres+Stria_terminalis_L
chr17:45586969	0.147918	0.0162323	chr17_45592301-45592600_chr17:45586969	IDP_dMRI_TBSS_MD_Fornix_cres+Stria_terminalis_L
chr17:45626189	0.0262475	0.0285052	chr17_45619801-45621310_chr17:45626189	IDP_dMRI_TBSS_MD_Fornix_cres+Stria_terminalis_L
chr17:45949182	0.468646	0.0136702	chr17_45936191-45937180_chr17:45949182	IDP_dMRI_TBSS_MD_Fornix_cres+Stria_terminalis_L
chr17:45949182	0.941329	0.277165	chr17_45948641-45949670_chr17:45949182	IDP_dMRI_TBSS_MD_Fornix_cres+Stria_terminalis_L
chr17:46273641	0.232305	0.0150199	chr17_46253961-46254070_chr17:46273641	IDP_dMRI_TBSS_MD_Fornix_cres+Stria_terminalis_L
chr17:46273641	0.318604	0.0220741	chr17_46259581-46260740_chr17:46273641	IDP_dMRI_TBSS_MD_Fornix_cres+Stria_terminalis_L
chr17:46267622	0.901023	0.390591	chr17_46266091-46268060_chr17:46267622	IDP_dMRI_TBSS_MD_Fornix_cres+Stria_terminalis_L
chr17:44815427	0.0527171	0.060398	chr17_44794421-44795300_chr17:44815427	IDP_dMRI_TBSS_MD_Superior_longitudinal_fasciculus_R
chr17:45418294	0.772483	0.0742228	chr17_45425531-45426200_chr17:45418294	IDP_dMRI_TBSS_MD_Superior_longitudinal_fasciculus_R
chr17:45480246	0.52355	0.0659479	chr17_45489961-45491610_chr17:45480246	IDP_dMRI_TBSS_MD_Superior_longitudinal_fasciculus_R
chr17:45588540	0.422462	0.149319	chr17_45563311-45563620_chr17:45588540	IDP_dMRI_TBSS_MD_Superior_longitudinal_fasciculus_R
chr17:45588540	0.126249	0.0154106	chr17_45592301-45592600_chr17:45588540	IDP_dMRI_TBSS_MD_Superior_longitudinal_fasciculus_R
chr17:45608332	0.0463485	0.0503352	chr17_45619801-45621310_chr17:45608332	IDP_dMRI_TBSS_MD_Superior_longitudinal_fasciculus_R
chr17:45949182	0.941492	0.264648	chr17_45948641-45949670_chr17:45949182	IDP_dMRI_TBSS_MD_Superior_longitudinal_fasciculus_R
chr17:46086443	0.573333	0.174775	chr17_46106871-46107470_chr17:46086443	IDP_dMRI_TBSS_MD_Superior_longitudinal_fasciculus_R
chr17:46267622	0.487593	0.785614	chr17_46266091-46268060_chr17:46267622	IDP_dMRI_TBSS_MD_Superior_longitudinal_fasciculus_R
chr17:46710944	0.503294	0.229794	chr17_46696321-46696630_chr17:46710944	IDP_dMRI_TBSS_MD_Superior_longitudinal_fasciculus_R
chr17:46722744	0.393938	0.0617069	chr17_46719541-46721000_chr17:46722744	IDP_dMRI_TBSS_MD_Superior_longitudinal_fasciculus_R
chr17:68025637	0.807185	0.0176371	chr17_68033801-68037160_chr17:68025637	IDP_dMRI_TBSS_MD_Superior_longitudinal_fasciculus_R
chr17:68103876	1	0.579982	chr17_68101111-68102840_chr17:68103876	IDP_dMRI_TBSS_MD_Superior_longitudinal_fasciculus_R
chr5:83526218	0.999998	0.998616	chr5_83529551-83532050_chr5:83526218	IDP_dMRI_TBSS_MD_Superior_longitudinal_fasciculus_R
chr17:44807170	0.0519998	0.0598332	chr17_44794421-44795300_chr17:44807170	IDP_dMRI_TBSS_MD_Superior_longitudinal_fasciculus_L
chr17:45418294	0.766485	0.0738478	chr17_45425531-45426200_chr17:45418294	IDP_dMRI_TBSS_MD_Superior_longitudinal_fasciculus_L
chr17:45475555	0.450433	0.0536007	chr17_45489961-45491610_chr17:45475555	IDP_dMRI_TBSS_MD_Superior_longitudinal_fasciculus_L
chr17:45588540	0.379675	0.13164	chr17_45563311-45563620_chr17:45588540	IDP_dMRI_TBSS_MD_Superior_longitudinal_fasciculus_L
chr17:45608332	0.127042	0.0147488	chr17_45592301-45592600_chr17:45608332	IDP_dMRI_TBSS_MD_Superior_longitudinal_fasciculus_L
chr17:45608332	0.190572	0.033293	chr17_45619801-45621310_chr17:45608332	IDP_dMRI_TBSS_MD_Superior_longitudinal_fasciculus_L
chr17:45949182	0.942281	0.274238	chr17_45948641-45949670_chr17:45949182	IDP_dMRI_TBSS_MD_Superior_longitudinal_fasciculus_L
chr17:46086443	0.574078	0.179232	chr17_46106871-46107470_chr17:46086443	IDP_dMRI_TBSS_MD_Superior_longitudinal_fasciculus_L
chr17:46267622	0.521416	0.667367	chr17_46266091-46268060_chr17:46267622	IDP_dMRI_TBSS_MD_Superior_longitudinal_fasciculus_L
chr17:46710944	0.52093	0.236372	chr17_46696321-46696630_chr17:46710944	IDP_dMRI_TBSS_MD_Superior_longitudinal_fasciculus_L
chr17:46722744	0.27504	0.04308	chr17_46719541-46721000_chr17:46722744	IDP_dMRI_TBSS_MD_Superior_longitudinal_fasciculus_L
chr22:38181508	0.999999	0.938205	chr22_38204541-38206180_chr22:38181508	IDP_dMRI_TBSS_MD_Superior_longitudinal_fasciculus_L
chr5:83526218	0.999998	0.998714	chr5_83529551-83532050_chr5:83526218	IDP_dMRI_TBSS_MD_Superior_longitudinal_fasciculus_L
chr17:45415050	0.267826	0.027542	chr17_45425531-45426200_chr17:45415050	IDP_dMRI_TBSS_MD_Superior_fronto-occipital_fasciculus_L
chr17:45475555	0.498843	0.0654907	chr17_45489961-45491610_chr17:45475555	IDP_dMRI_TBSS_MD_Superior_fronto-occipital_fasciculus_L
chr17:45588540	0.370887	0.128755	chr17_45563311-45563620_chr17:45588540	IDP_dMRI_TBSS_MD_Superior_fronto-occipital_fasciculus_L
chr17:45591449	0.125839	0.0147057	chr17_45592301-45592600_chr17:45591449	IDP_dMRI_TBSS_MD_Superior_fronto-occipital_fasciculus_L
chr17:45608332	0.0506403	0.0549962	chr17_45619801-45621310_chr17:45608332	IDP_dMRI_TBSS_MD_Superior_fronto-occipital_fasciculus_L
chr17:45949182	0.992068	0.662105	chr17_45948641-45949670_chr17:45949182	IDP_dMRI_TBSS_MD_Superior_fronto-occipital_fasciculus_L
chr17:46086443	0.424827	0.174016	chr17_46106871-46107470_chr17:46086443	IDP_dMRI_TBSS_MD_Superior_fronto-occipital_fasciculus_L
chr17:46273641	0.169236	0.0138815	chr17_46253961-46254070_chr17:46273641	IDP_dMRI_TBSS_MD_Superior_fronto-occipital_fasciculus_L
chr17:46273641	0.308196	0.0221713	chr17_46259581-46260740_chr17:46273641	IDP_dMRI_TBSS_MD_Superior_fronto-occipital_fasciculus_L
chr17:46267622	0.766193	0.711579	chr17_46266091-46268060_chr17:46267622	IDP_dMRI_TBSS_MD_Superior_fronto-occipital_fasciculus_L
chr17:46710944	0.515101	0.234182	chr17_46696321-46696630_chr17:46710944	IDP_dMRI_TBSS_MD_Superior_fronto-occipital_fasciculus_L
chr17:46722744	0.420429	0.0658604	chr17_46719541-46721000_chr17:46722744	IDP_dMRI_TBSS_MD_Superior_fronto-occipital_fasciculus_L
chr6:150698884	0.652612	0.0143731	chr6_150697341-150697840_chr6:150698884	IDP_dMRI_TBSS_MD_Superior_fronto-occipital_fasciculus_L
chr5:83526218	1	0.999883	chr5_83529551-83532050_chr5:83526218	IDP_dMRI_TBSS_MD_Uncinate_fasciculus_R
chr7:55083844	0.287528	0.0123407	chr7_55091411-55092730_chr7:55083844	IDP_dMRI_TBSS_MD_Uncinate_fasciculus_R
chr5:83526218	1	0.99962	chr5_83529551-83532050_chr5:83526218	IDP_dMRI_TBSS_MD_Uncinate_fasciculus_L
chr1:201504260	0.286296	0.019348	chr1_201502891-201504410_chr1:201504260	IDP_dMRI_TBSS_L1_Middle_cerebellar_peduncle
chr6:39568846	0.965535	0.420945	chr6_39563661-39564190_chr6:39568846	IDP_dMRI_TBSS_L1_Pontine_crossing_tract
chr14:91405328	0.915565	0.999363	chr14_91379711-91381520_chr14:91405328	IDP_dMRI_TBSS_L1_Fornix
chr11:44599407	0.953378	0.639919	chr11_44595801-44596870_chr11:44599407	IDP_dMRI_TBSS_L1_Anterior_limb_of_internal_capsule_R
chr17:45418294	0.289974	0.028901	chr17_45425531-45426200_chr17:45418294	IDP_dMRI_TBSS_L1_Anterior_limb_of_internal_capsule_R
chr17:45495695	0.600346	0.0422152	chr17_45489961-45491610_chr17:45495695	IDP_dMRI_TBSS_L1_Anterior_limb_of_internal_capsule_R
chr17:45588540	0.448351	0.152261	chr17_45563311-45563620_chr17:45588540	IDP_dMRI_TBSS_L1_Anterior_limb_of_internal_capsule_R
chr17:45588540	0.123968	0.0135418	chr17_45592301-45592600_chr17:45588540	IDP_dMRI_TBSS_L1_Anterior_limb_of_internal_capsule_R
chr17:45626189	0.0377614	0.0410095	chr17_45619801-45621310_chr17:45626189	IDP_dMRI_TBSS_L1_Anterior_limb_of_internal_capsule_R
chr17:45949182	0.991465	0.66395	chr17_45948641-45949670_chr17:45949182	IDP_dMRI_TBSS_L1_Anterior_limb_of_internal_capsule_R
chr17:46208317	0.543548	0.0129522	chr17_46224411-46226000_chr17:46208317	IDP_dMRI_TBSS_L1_Anterior_limb_of_internal_capsule_R
chr17:46273641	0.184369	0.0104426	chr17_46253961-46254070_chr17:46273641	IDP_dMRI_TBSS_L1_Anterior_limb_of_internal_capsule_R
chr17:46273641	0.269434	0.0154462	chr17_46259581-46260740_chr17:46273641	IDP_dMRI_TBSS_L1_Anterior_limb_of_internal_capsule_R
chr17:46267622	0.586139	0.307596	chr17_46266091-46268060_chr17:46267622	IDP_dMRI_TBSS_L1_Anterior_limb_of_internal_capsule_R
chr17:45475555	0.255174	0.0238357	chr17_45489961-45491610_chr17:45475555	IDP_dMRI_TBSS_L1_Retrolenticular_part_of_internal_capsule_L
chr17:45586969	0.493273	0.167288	chr17_45563311-45563620_chr17:45586969	IDP_dMRI_TBSS_L1_Retrolenticular_part_of_internal_capsule_L
chr17:45586969	0.138074	0.014937	chr17_45592301-45592600_chr17:45586969	IDP_dMRI_TBSS_L1_Retrolenticular_part_of_internal_capsule_L
chr17:45949182	0.991361	0.662105	chr17_45948641-45949670_chr17:45949182	IDP_dMRI_TBSS_L1_Retrolenticular_part_of_internal_capsule_L
chr17:46274086	0.266424	0.0145247	chr17_46259581-46260740_chr17:46274086	IDP_dMRI_TBSS_L1_Retrolenticular_part_of_internal_capsule_L
chr17:46267622	0.938008	0.589476	chr17_46266091-46268060_chr17:46267622	IDP_dMRI_TBSS_L1_Retrolenticular_part_of_internal_capsule_L
chr17:45418852	0.698917	0.0673902	chr17_45425531-45426200_chr17:45418852	IDP_dMRI_TBSS_L1_Anterior_corona_radiata_R
chr17:45495053	0.505856	0.0363721	chr17_45489961-45491610_chr17:45495053	IDP_dMRI_TBSS_L1_Anterior_corona_radiata_R
chr17:45588540	0.39149	0.133377	chr17_45563311-45563620_chr17:45588540	IDP_dMRI_TBSS_L1_Anterior_corona_radiata_R
chr17:45591449	0.123157	0.013576	chr17_45592301-45592600_chr17:45591449	IDP_dMRI_TBSS_L1_Anterior_corona_radiata_R
chr17:45608332	0.0261839	0.0284361	chr17_45619801-45621310_chr17:45608332	IDP_dMRI_TBSS_L1_Anterior_corona_radiata_R
chr17:45949182	0.991448	0.660358	chr17_45948641-45949670_chr17:45949182	IDP_dMRI_TBSS_L1_Anterior_corona_radiata_R
chr17:46267622	0.353278	0.451484	chr17_46266091-46268060_chr17:46267622	IDP_dMRI_TBSS_L1_Anterior_corona_radiata_R
chr17:46710944	0.521123	0.235832	chr17_46696321-46696630_chr17:46710944	IDP_dMRI_TBSS_L1_Anterior_corona_radiata_R
chr17:46722744	0.266464	0.0416415	chr17_46719541-46721000_chr17:46722744	IDP_dMRI_TBSS_L1_Anterior_corona_radiata_R
chr17:75878575	0.901001	0.0449268	chr17_75875121-75879140_chr17:75878575	IDP_dMRI_TBSS_L1_Anterior_corona_radiata_R
chr6:31071755	0.89875	0.0321613	chr6_31056971-31058970_chr6:31071755	IDP_dMRI_TBSS_L1_Anterior_corona_radiata_R
chr6:31114508	0.568621	0.0135528	chr6_31122721-31123700_chr6:31114508	IDP_dMRI_TBSS_L1_Anterior_corona_radiata_R
chr17:44881990	0.845775	0.53222	chr17_44871691-44873140_chr17:44881990	IDP_dMRI_TBSS_L1_Anterior_corona_radiata_L
chr17:45420295	0.276311	0.0282552	chr17_45425531-45426200_chr17:45420295	IDP_dMRI_TBSS_L1_Anterior_corona_radiata_L
chr17:45495053	0.439134	0.0451919	chr17_45489961-45491610_chr17:45495053	IDP_dMRI_TBSS_L1_Anterior_corona_radiata_L
chr17:45588540	0.377707	0.131989	chr17_45563311-45563620_chr17:45588540	IDP_dMRI_TBSS_L1_Anterior_corona_radiata_L
chr17:45591449	0.153808	0.0183383	chr17_45592301-45592600_chr17:45591449	IDP_dMRI_TBSS_L1_Anterior_corona_radiata_L
chr17:45626189	0.0284165	0.0308608	chr17_45619801-45621310_chr17:45626189	IDP_dMRI_TBSS_L1_Anterior_corona_radiata_L
chr17:45949182	0.942356	0.277165	chr17_45948641-45949670_chr17:45949182	IDP_dMRI_TBSS_L1_Anterior_corona_radiata_L
chr17:46086443	0.56382	0.179948	chr17_46106871-46107470_chr17:46086443	IDP_dMRI_TBSS_L1_Anterior_corona_radiata_L
chr17:46267622	0.392899	0.535012	chr17_46266091-46268060_chr17:46267622	IDP_dMRI_TBSS_L1_Anterior_corona_radiata_L
chr17:46710944	0.515162	0.234479	chr17_46696321-46696630_chr17:46710944	IDP_dMRI_TBSS_L1_Anterior_corona_radiata_L
chr17:46722744	0.53379	0.0830501	chr17_46719541-46721000_chr17:46722744	IDP_dMRI_TBSS_L1_Anterior_corona_radiata_L
chr17:45418294	0.486202	0.0483567	chr17_45425531-45426200_chr17:45418294	IDP_dMRI_TBSS_L1_Superior_corona_radiata_R
chr17:45475555	0.333593	0.0337021	chr17_45489961-45491610_chr17:45475555	IDP_dMRI_TBSS_L1_Superior_corona_radiata_R
chr17:45588540	0.435317	0.148389	chr17_45563311-45563620_chr17:45588540	IDP_dMRI_TBSS_L1_Superior_corona_radiata_R
chr17:45592338	0.1273	0.0140564	chr17_45592301-45592600_chr17:45592338	IDP_dMRI_TBSS_L1_Superior_corona_radiata_R
chr17:45608332	0.029329	0.0318517	chr17_45619801-45621310_chr17:45608332	IDP_dMRI_TBSS_L1_Superior_corona_radiata_R
chr17:45955766	0.516519	0.0107357	chr17_45936191-45937180_chr17:45955766	IDP_dMRI_TBSS_L1_Superior_corona_radiata_R
chr17:45949182	0.991344	0.662105	chr17_45948641-45949670_chr17:45949182	IDP_dMRI_TBSS_L1_Superior_corona_radiata_R
chr17:46111701	0.717857	0.943083	chr17_46106871-46107470_chr17:46111701	IDP_dMRI_TBSS_L1_Superior_corona_radiata_R
chr17:46273641	0.223677	0.0145495	chr17_46253961-46254070_chr17:46273641	IDP_dMRI_TBSS_L1_Superior_corona_radiata_R
chr17:46273641	0.305582	0.0212408	chr17_46259581-46260740_chr17:46273641	IDP_dMRI_TBSS_L1_Superior_corona_radiata_R
chr17:46267622	0.522761	0.238809	chr17_46266091-46268060_chr17:46267622	IDP_dMRI_TBSS_L1_Superior_corona_radiata_R
chr17:45418294	0.217452	0.0219895	chr17_45425531-45426200_chr17:45418294	IDP_dMRI_TBSS_L1_Posterior_corona_radiata_R
chr17:45475555	0.430766	0.0499288	chr17_45489961-45491610_chr17:45475555	IDP_dMRI_TBSS_L1_Posterior_corona_radiata_R
chr17:45588443	0.363922	0.125504	chr17_45563311-45563620_chr17:45588443	IDP_dMRI_TBSS_L1_Posterior_corona_radiata_R
chr17:45608332	0.107468	0.0122847	chr17_45592301-45592600_chr17:45608332	IDP_dMRI_TBSS_L1_Posterior_corona_radiata_R
chr17:45608332	0.15735	0.0271926	chr17_45619801-45621310_chr17:45608332	IDP_dMRI_TBSS_L1_Posterior_corona_radiata_R
chr17:45949182	0.991733	0.667575	chr17_45948641-45949670_chr17:45949182	IDP_dMRI_TBSS_L1_Posterior_corona_radiata_R
chr17:46086443	0.499611	0.164884	chr17_46106871-46107470_chr17:46086443	IDP_dMRI_TBSS_L1_Posterior_corona_radiata_R
chr17:46267622	0.318671	0.304937	chr17_46266091-46268060_chr17:46267622	IDP_dMRI_TBSS_L1_Posterior_corona_radiata_R
chr17:45418294	0.881221	0.0850598	chr17_45425531-45426200_chr17:45418294	IDP_dMRI_TBSS_L1_Posterior_corona_radiata_L
chr17:45495053	0.291237	0.0259457	chr17_45489961-45491610_chr17:45495053	IDP_dMRI_TBSS_L1_Posterior_corona_radiata_L
chr17:45588540	0.40672	0.138501	chr17_45563311-45563620_chr17:45588540	IDP_dMRI_TBSS_L1_Posterior_corona_radiata_L
chr17:45608332	0.130224	0.0143275	chr17_45592301-45592600_chr17:45608332	IDP_dMRI_TBSS_L1_Posterior_corona_radiata_L
chr17:45608332	0.182861	0.0307313	chr17_45619801-45621310_chr17:45608332	IDP_dMRI_TBSS_L1_Posterior_corona_radiata_L
chr17:45955766	0.510452	0.0106123	chr17_45936191-45937180_chr17:45955766	IDP_dMRI_TBSS_L1_Posterior_corona_radiata_L
chr17:45949182	0.991349	0.662105	chr17_45948641-45949670_chr17:45949182	IDP_dMRI_TBSS_L1_Posterior_corona_radiata_L
chr17:46267622	0.177681	0.131868	chr17_46266091-46268060_chr17:46267622	IDP_dMRI_TBSS_L1_Posterior_corona_radiata_L
chr18:45466578	0.472353	0.0230447	chr18_45464421-45465460_chr18:45466578	IDP_dMRI_TBSS_L1_Posterior_corona_radiata_L
chr6:31494202	0.588342	0.304568	chr6_31493671-31495180_chr6:31494202	IDP_dMRI_TBSS_L1_Posterior_corona_radiata_L
chr6:32261795	0.209902	0.0306483	chr6_32254891-32255960_chr6:32261795	IDP_dMRI_TBSS_L1_Posterior_corona_radiata_L
chr17:45418852	0.520269	0.0501131	chr17_45425531-45426200_chr17:45418852	IDP_dMRI_TBSS_L1_Posterior_thalamic_radiation_L
chr17:45495695	0.289944	0.0225764	chr17_45489961-45491610_chr17:45495695	IDP_dMRI_TBSS_L1_Posterior_thalamic_radiation_L
chr17:45588443	0.406683	0.13825	chr17_45563311-45563620_chr17:45588443	IDP_dMRI_TBSS_L1_Posterior_thalamic_radiation_L
chr17:45608332	0.126579	0.0138403	chr17_45592301-45592600_chr17:45608332	IDP_dMRI_TBSS_L1_Posterior_thalamic_radiation_L
chr17:45608332	0.151203	0.0253321	chr17_45619801-45621310_chr17:45608332	IDP_dMRI_TBSS_L1_Posterior_thalamic_radiation_L
chr17:45949182	0.941997	0.277165	chr17_45948641-45949670_chr17:45949182	IDP_dMRI_TBSS_L1_Posterior_thalamic_radiation_L
chr17:46267622	0.871517	0.295745	chr17_46266091-46268060_chr17:46267622	IDP_dMRI_TBSS_L1_Posterior_thalamic_radiation_L
chr5:83526218	1	0.999883	chr5_83529551-83532050_chr5:83526218	IDP_dMRI_TBSS_L1_Posterior_thalamic_radiation_L
chr6:31125579	0.265316	0.0641335	chr6_31113911-31115230_chr6:31125579	IDP_dMRI_TBSS_L1_Posterior_thalamic_radiation_L
chr6:31077265	0.760328	0.10777	chr6_31056971-31058970_chr6:31077265	IDP_dMRI_TBSS_L1_Sagittal_stratum_R
chr6:31125579	0.280881	0.065453	chr6_31113911-31115230_chr6:31125579	IDP_dMRI_TBSS_L1_Sagittal_stratum_R
chr6:30689051	0.481479	0.29413	chr6_30681691-30685170_chr6:30689051	IDP_dMRI_TBSS_L1_Sagittal_stratum_L
chr6:31125579	0.309317	0.0759375	chr6_31113911-31115230_chr6:31125579	IDP_dMRI_TBSS_L1_Sagittal_stratum_L
chr6:32668587	0.985004	0.586476	chr6_32666511-32666820_chr6:32668587	IDP_dMRI_TBSS_L1_Sagittal_stratum_L
chr17:45418294	0.778944	0.0751693	chr17_45425531-45426200_chr17:45418294	IDP_dMRI_TBSS_L1_External_capsule_R
chr17:45475555	0.462003	0.0553346	chr17_45489961-45491610_chr17:45475555	IDP_dMRI_TBSS_L1_External_capsule_R
chr17:45588540	0.456825	0.161737	chr17_45563311-45563620_chr17:45588540	IDP_dMRI_TBSS_L1_External_capsule_R
chr17:45608332	0.129411	0.0160417	chr17_45592301-45592600_chr17:45608332	IDP_dMRI_TBSS_L1_External_capsule_R
chr17:45644091	0.0312206	0.0339061	chr17_45619801-45621310_chr17:45644091	IDP_dMRI_TBSS_L1_External_capsule_R
chr17:45949182	0.991235	0.656804	chr17_45948641-45949670_chr17:45949182	IDP_dMRI_TBSS_L1_External_capsule_R
chr17:46086443	0.593903	0.194654	chr17_46106871-46107470_chr17:46086443	IDP_dMRI_TBSS_L1_External_capsule_R
chr17:46267622	0.306395	0.355928	chr17_46266091-46268060_chr17:46267622	IDP_dMRI_TBSS_L1_External_capsule_R
chr17:46710944	0.528326	0.241039	chr17_46696321-46696630_chr17:46710944	IDP_dMRI_TBSS_L1_External_capsule_R
chr17:46743059	0.39399	0.0617664	chr17_46719541-46721000_chr17:46743059	IDP_dMRI_TBSS_L1_External_capsule_R
chr17:45420295	0.531091	0.0536477	chr17_45425531-45426200_chr17:45420295	IDP_dMRI_TBSS_L1_External_capsule_L
chr17:45475555	0.503524	0.0642402	chr17_45489961-45491610_chr17:45475555	IDP_dMRI_TBSS_L1_External_capsule_L
chr17:45588443	0.445143	0.159187	chr17_45563311-45563620_chr17:45588443	IDP_dMRI_TBSS_L1_External_capsule_L
chr17:45591449	0.15716	0.0199293	chr17_45592301-45592600_chr17:45591449	IDP_dMRI_TBSS_L1_External_capsule_L
chr17:45626189	0.0287718	0.0312466	chr17_45619801-45621310_chr17:45626189	IDP_dMRI_TBSS_L1_External_capsule_L
chr17:45949182	0.942368	0.277165	chr17_45948641-45949670_chr17:45949182	IDP_dMRI_TBSS_L1_External_capsule_L
chr17:46095313	0.152412	0.0267407	chr17_46106871-46107470_chr17:46095313	IDP_dMRI_TBSS_L1_External_capsule_L
chr17:46171133	0.91245	0.981992	chr17_46190911-46195700_chr17:46171133	IDP_dMRI_TBSS_L1_External_capsule_L
chr17:46267622	0.911525	0.437389	chr17_46266091-46268060_chr17:46267622	IDP_dMRI_TBSS_L1_External_capsule_L
chr17:46710944	0.541544	0.246778	chr17_46696321-46696630_chr17:46710944	IDP_dMRI_TBSS_L1_External_capsule_L
chr17:46743059	0.51087	0.0801686	chr17_46719541-46721000_chr17:46743059	IDP_dMRI_TBSS_L1_External_capsule_L
chr5:83526218	0.999999	0.994638	chr5_83529551-83532050_chr5:83526218	IDP_dMRI_TBSS_L1_External_capsule_L
chr17:45418852	0.538101	0.0521886	chr17_45425531-45426200_chr17:45418852	IDP_dMRI_TBSS_L1_Cingulum_cingulate_gyrus_R
chr17:45495053	0.26873	0.0198181	chr17_45489961-45491610_chr17:45495053	IDP_dMRI_TBSS_L1_Cingulum_cingulate_gyrus_R
chr17:45588540	0.403209	0.135914	chr17_45563311-45563620_chr17:45588540	IDP_dMRI_TBSS_L1_Cingulum_cingulate_gyrus_R
chr17:45588540	0.121719	0.0130896	chr17_45592301-45592600_chr17:45588540	IDP_dMRI_TBSS_L1_Cingulum_cingulate_gyrus_R
chr17:45949182	0.942083	0.271373	chr17_45948641-45949670_chr17:45949182	IDP_dMRI_TBSS_L1_Cingulum_cingulate_gyrus_R
chr17:46208317	0.509704	0.010802	chr17_46224411-46226000_chr17:46208317	IDP_dMRI_TBSS_L1_Cingulum_cingulate_gyrus_R
chr17:46273641	0.256867	0.0134595	chr17_46259581-46260740_chr17:46273641	IDP_dMRI_TBSS_L1_Cingulum_cingulate_gyrus_R
chr17:46267622	0.53847	0.256559	chr17_46266091-46268060_chr17:46267622	IDP_dMRI_TBSS_L1_Cingulum_cingulate_gyrus_R
chr11:16980159	0.518497	0.151315	chr11_16979871-16980560_chr11:16980159	IDP_dMRI_TBSS_L1_Cingulum_hippocampus_R
chr5:83526218	0.999913	0.999819	chr5_83529551-83532050_chr5:83526218	IDP_dMRI_TBSS_L1_Cingulum_hippocampus_R
chr5:83526218	0.529126	0.995022	chr5_83529551-83532050_chr5:83526218	IDP_dMRI_TBSS_L1_Cingulum_hippocampus_L
chr6:31077265	0.663087	0.0902033	chr6_31056971-31058970_chr6:31077265	IDP_dMRI_TBSS_L1_Cingulum_hippocampus_L
chr6:31086090	0.999747	0.0698147	chr6_31065301-31066320_chr6:31086090	IDP_dMRI_TBSS_L1_Cingulum_hippocampus_L
chr17:45420295	0.254727	0.0261934	chr17_45425531-45426200_chr17:45420295	IDP_dMRI_TBSS_L1_Superior_longitudinal_fasciculus_R
chr17:45475555	0.518923	0.0684273	chr17_45489961-45491610_chr17:45475555	IDP_dMRI_TBSS_L1_Superior_longitudinal_fasciculus_R
chr17:45588540	0.51761	0.183403	chr17_45563311-45563620_chr17:45588540	IDP_dMRI_TBSS_L1_Superior_longitudinal_fasciculus_R
chr17:45588540	0.153912	0.0190583	chr17_45592301-45592600_chr17:45588540	IDP_dMRI_TBSS_L1_Superior_longitudinal_fasciculus_R
chr17:45608332	0.0329965	0.0358348	chr17_45619801-45621310_chr17:45608332	IDP_dMRI_TBSS_L1_Superior_longitudinal_fasciculus_R
chr17:45949182	0.991333	0.665772	chr17_45948641-45949670_chr17:45949182	IDP_dMRI_TBSS_L1_Superior_longitudinal_fasciculus_R
chr17:46086443	0.38747	0.168192	chr17_46106871-46107470_chr17:46086443	IDP_dMRI_TBSS_L1_Superior_longitudinal_fasciculus_R
chr17:46267622	0.714252	0.543253	chr17_46266091-46268060_chr17:46267622	IDP_dMRI_TBSS_L1_Superior_longitudinal_fasciculus_R
chr17:46710944	0.507663	0.231141	chr17_46696321-46696630_chr17:46710944	IDP_dMRI_TBSS_L1_Superior_longitudinal_fasciculus_R
chr17:46722744	0.427164	0.0668812	chr17_46719541-46721000_chr17:46722744	IDP_dMRI_TBSS_L1_Superior_longitudinal_fasciculus_R
chr6:31512495	0.757113	0.0103205	chr6_31493671-31495180_chr6:31512495	IDP_dMRI_TBSS_L1_Superior_longitudinal_fasciculus_R
chr17:45420295	0.373704	0.03836	chr17_45425531-45426200_chr17:45420295	IDP_dMRI_TBSS_L1_Superior_longitudinal_fasciculus_L
chr17:45475555	0.495116	0.0626193	chr17_45489961-45491610_chr17:45475555	IDP_dMRI_TBSS_L1_Superior_longitudinal_fasciculus_L
chr17:45588540	0.44728	0.157156	chr17_45563311-45563620_chr17:45588540	IDP_dMRI_TBSS_L1_Superior_longitudinal_fasciculus_L
chr17:45588540	0.124551	0.0150364	chr17_45592301-45592600_chr17:45588540	IDP_dMRI_TBSS_L1_Superior_longitudinal_fasciculus_L
chr17:45626189	0.032356	0.0351391	chr17_45619801-45621310_chr17:45626189	IDP_dMRI_TBSS_L1_Superior_longitudinal_fasciculus_L
chr17:45949182	0.991336	0.662105	chr17_45948641-45949670_chr17:45949182	IDP_dMRI_TBSS_L1_Superior_longitudinal_fasciculus_L
chr17:46111701	0.593229	0.459069	chr17_46106871-46107470_chr17:46111701	IDP_dMRI_TBSS_L1_Superior_longitudinal_fasciculus_L
chr17:46267622	0.742751	0.627312	chr17_46266091-46268060_chr17:46267622	IDP_dMRI_TBSS_L1_Superior_longitudinal_fasciculus_L
chr17:46710944	0.51314	0.233621	chr17_46696321-46696630_chr17:46710944	IDP_dMRI_TBSS_L1_Superior_longitudinal_fasciculus_L
chr17:46743059	0.326474	0.0511736	chr17_46719541-46721000_chr17:46743059	IDP_dMRI_TBSS_L1_Superior_longitudinal_fasciculus_L
chr6:26337828	0.258501	0.0397858	chr6_26327301-26328750_chr6:26337828	IDP_dMRI_TBSS_L1_Superior_longitudinal_fasciculus_L
chr6:30689051	0.499939	0.304904	chr6_30681691-30685170_chr6:30689051	IDP_dMRI_TBSS_L1_Superior_longitudinal_fasciculus_L
chr6:30795227	0.0851679	0.0103161	chr6_30814381-30814460_chr6:30795227	IDP_dMRI_TBSS_L1_Superior_longitudinal_fasciculus_L
chr6:31056091	0.235642	0.0215021	chr6_31056971-31058970_chr6:31056091	IDP_dMRI_TBSS_L1_Superior_longitudinal_fasciculus_L
chr6:32668587	0.597893	0.733373	chr6_32666511-32666820_chr6:32668587	IDP_dMRI_TBSS_L1_Superior_longitudinal_fasciculus_L
chr6:150702668	0.696291	0.0149731	chr6_150697341-150697840_chr6:150702668	IDP_dMRI_TBSS_L1_Superior_fronto-occipital_fasciculus_L
chr6:39568846	0.617508	0.104378	chr6_39563661-39564190_chr6:39568846	IDP_dMRI_TBSS_L2_Pontine_crossing_tract
chr17:45418294	0.822931	0.0797956	chr17_45425531-45426200_chr17:45418294	IDP_dMRI_TBSS_L2_Genu_of_corpus_callosum
chr17:45475555	0.501958	0.0638181	chr17_45489961-45491610_chr17:45475555	IDP_dMRI_TBSS_L2_Genu_of_corpus_callosum
chr17:45586969	0.433607	0.154448	chr17_45563311-45563620_chr17:45586969	IDP_dMRI_TBSS_L2_Genu_of_corpus_callosum
chr17:45608332	0.138455	0.0172084	chr17_45592301-45592600_chr17:45608332	IDP_dMRI_TBSS_L2_Genu_of_corpus_callosum
chr17:45608332	0.0535425	0.058148	chr17_45619801-45621310_chr17:45608332	IDP_dMRI_TBSS_L2_Genu_of_corpus_callosum
chr17:45949182	0.991358	0.662105	chr17_45948641-45949670_chr17:45949182	IDP_dMRI_TBSS_L2_Genu_of_corpus_callosum
chr17:46086443	0.528361	0.160417	chr17_46106871-46107470_chr17:46086443	IDP_dMRI_TBSS_L2_Genu_of_corpus_callosum
chr17:46158639	0.502667	0.190187	chr17_46143961-46144590_chr17:46158639	IDP_dMRI_TBSS_L2_Genu_of_corpus_callosum
chr17:46254727	0.950015	0.936701	chr17_46243651-46243760_chr17:46254727	IDP_dMRI_TBSS_L2_Genu_of_corpus_callosum
chr17:46273641	0.241184	0.0230861	chr17_46253961-46254070_chr17:46273641	IDP_dMRI_TBSS_L2_Genu_of_corpus_callosum
chr17:46273641	0.400802	0.0355406	chr17_46259581-46260740_chr17:46273641	IDP_dMRI_TBSS_L2_Genu_of_corpus_callosum
chr17:46267622	0.772429	0.738243	chr17_46266091-46268060_chr17:46267622	IDP_dMRI_TBSS_L2_Genu_of_corpus_callosum
chr17:46711919	0.510856	0.23614	chr17_46696321-46696630_chr17:46711919	IDP_dMRI_TBSS_L2_Genu_of_corpus_callosum
chr17:46743059	0.357832	0.0561027	chr17_46719541-46721000_chr17:46743059	IDP_dMRI_TBSS_L2_Genu_of_corpus_callosum
chr6:26288975	0.604106	0.0398425	chr6_26304891-26305610_chr6:26288975	IDP_dMRI_TBSS_L2_Genu_of_corpus_callosum
chr6:26338469	0.307475	0.0503416	chr6_26327301-26328750_chr6:26338469	IDP_dMRI_TBSS_L2_Genu_of_corpus_callosum
chr17:45418294	0.74207	0.0713549	chr17_45425531-45426200_chr17:45418294	IDP_dMRI_TBSS_L2_Body_of_corpus_callosum
chr17:45495695	0.336997	0.0298305	chr17_45489961-45491610_chr17:45495695	IDP_dMRI_TBSS_L2_Body_of_corpus_callosum
chr17:45586969	0.34869	0.119225	chr17_45563311-45563620_chr17:45586969	IDP_dMRI_TBSS_L2_Body_of_corpus_callosum
chr17:45608332	0.132653	0.0147363	chr17_45592301-45592600_chr17:45608332	IDP_dMRI_TBSS_L2_Body_of_corpus_callosum
chr17:45608332	0.0586591	0.0637047	chr17_45619801-45621310_chr17:45608332	IDP_dMRI_TBSS_L2_Body_of_corpus_callosum
chr17:45949182	0.991362	0.662105	chr17_45948641-45949670_chr17:45949182	IDP_dMRI_TBSS_L2_Body_of_corpus_callosum
chr17:46111701	0.586854	0.445166	chr17_46106871-46107470_chr17:46111701	IDP_dMRI_TBSS_L2_Body_of_corpus_callosum
chr17:46267622	0.775495	0.752233	chr17_46266091-46268060_chr17:46267622	IDP_dMRI_TBSS_L2_Body_of_corpus_callosum
chr17:46711919	0.528054	0.239822	chr17_46696321-46696630_chr17:46711919	IDP_dMRI_TBSS_L2_Body_of_corpus_callosum
chr17:46722744	0.289368	0.0452643	chr17_46719541-46721000_chr17:46722744	IDP_dMRI_TBSS_L2_Body_of_corpus_callosum
chr17:44807170	0.0620174	0.0718977	chr17_44794421-44795300_chr17:44807170	IDP_dMRI_TBSS_L2_Splenium_of_corpus_callosum
chr17:45949182	0.99131	0.658471	chr17_45948641-45949670_chr17:45949182	IDP_dMRI_TBSS_L2_Splenium_of_corpus_callosum
chr17:46273641	0.246754	0.0192718	chr17_46253961-46254070_chr17:46273641	IDP_dMRI_TBSS_L2_Splenium_of_corpus_callosum
chr17:46273641	0.412475	0.0302585	chr17_46259581-46260740_chr17:46273641	IDP_dMRI_TBSS_L2_Splenium_of_corpus_callosum
chr17:46267622	0.395368	0.488076	chr17_46266091-46268060_chr17:46267622	IDP_dMRI_TBSS_L2_Splenium_of_corpus_callosum
chr17:46710944	0.525553	0.237726	chr17_46696321-46696630_chr17:46710944	IDP_dMRI_TBSS_L2_Splenium_of_corpus_callosum
chr17:46722744	0.322755	0.0503837	chr17_46719541-46721000_chr17:46722744	IDP_dMRI_TBSS_L2_Splenium_of_corpus_callosum
chr5:140715601	0.176085	0.0155076	chr5_140710351-140711720_chr5:140715601	IDP_dMRI_TBSS_L2_Splenium_of_corpus_callosum
chr5:83526218	0.884659	0.932433	chr5_83529551-83532050_chr5:83526218	IDP_dMRI_TBSS_L2_Splenium_of_corpus_callosum
chr7:54873635	0.610519	0.199737	chr7_54881071-54882380_chr7:54873635	IDP_dMRI_TBSS_L2_Splenium_of_corpus_callosum
chr6:44707123	0.4413	0.0186081	chr6_44712611-44713060_chr6:44707123	IDP_dMRI_TBSS_L2_Corticospinal_tract_L
chr4:24869686	0.429743	0.0894266	chr4_24884971-24885770_chr4:24869686	IDP_dMRI_TBSS_L2_Superior_cerebellar_peduncle_R
chr4:24869686	0.477421	0.0999528	chr4_24884971-24885770_chr4:24869686	IDP_dMRI_TBSS_L2_Superior_cerebellar_peduncle_L
chr9:22033367	0.347591	0.040519	chr9_22051831-22053550_chr9:22033367	IDP_dMRI_TBSS_L2_Cerebral_peduncle_R
chr5:77134811	0.580013	0.0373469	chr5_77138641-77139580_chr5:77134811	IDP_dMRI_TBSS_L2_Cerebral_peduncle_L
chr5:140347675	0.709985	0.0956641	chr5_140341241-140342320_chr5:140347675	IDP_dMRI_TBSS_L2_Posterior_limb_of_internal_capsule_R
chr7:54873635	0.468746	0.133996	chr7_54881071-54882380_chr7:54873635	IDP_dMRI_TBSS_L2_Posterior_limb_of_internal_capsule_R
chr9:22033367	0.264055	0.0255418	chr9_22051831-22053550_chr9:22033367	IDP_dMRI_TBSS_L2_Posterior_limb_of_internal_capsule_R
chr5:77139521	0.512181	0.347905	chr5_77138641-77139580_chr5:77139521	IDP_dMRI_TBSS_L2_Posterior_limb_of_internal_capsule_L
chr6:126340712	0.198627	0.0133418	chr6_126339721-126340910_chr6:126340712	IDP_dMRI_TBSS_L2_Retrolenticular_part_of_internal_capsule_R
chr5:83526218	0.999999	0.998191	chr5_83529551-83532050_chr5:83526218	IDP_dMRI_TBSS_L2_Retrolenticular_part_of_internal_capsule_L
chr17:44807170	0.0567232	0.0654909	chr17_44794421-44795300_chr17:44807170	IDP_dMRI_TBSS_L2_Anterior_corona_radiata_L
chr17:44881990	0.987354	0.694262	chr17_44871691-44873140_chr17:44881990	IDP_dMRI_TBSS_L2_Anterior_corona_radiata_L
chr17:45418294	0.850507	0.0817284	chr17_45425531-45426200_chr17:45418294	IDP_dMRI_TBSS_L2_Anterior_corona_radiata_L
chr17:45475555	0.462857	0.0558261	chr17_45489961-45491610_chr17:45475555	IDP_dMRI_TBSS_L2_Anterior_corona_radiata_L
chr17:45588443	0.369751	0.128634	chr17_45563311-45563620_chr17:45588443	IDP_dMRI_TBSS_L2_Anterior_corona_radiata_L
chr17:45608332	0.135947	0.0159632	chr17_45592301-45592600_chr17:45608332	IDP_dMRI_TBSS_L2_Anterior_corona_radiata_L
chr17:45608332	0.0541714	0.058831	chr17_45619801-45621310_chr17:45608332	IDP_dMRI_TBSS_L2_Anterior_corona_radiata_L
chr17:45949182	0.991343	0.658471	chr17_45948641-45949670_chr17:45949182	IDP_dMRI_TBSS_L2_Anterior_corona_radiata_L
chr17:46086443	0.403811	0.169716	chr17_46106871-46107470_chr17:46086443	IDP_dMRI_TBSS_L2_Anterior_corona_radiata_L
chr17:46267622	0.421941	0.603751	chr17_46266091-46268060_chr17:46267622	IDP_dMRI_TBSS_L2_Anterior_corona_radiata_L
chr17:46711919	0.502567	0.229415	chr17_46696321-46696630_chr17:46711919	IDP_dMRI_TBSS_L2_Anterior_corona_radiata_L
chr17:46722744	0.436384	0.0682773	chr17_46719541-46721000_chr17:46722744	IDP_dMRI_TBSS_L2_Anterior_corona_radiata_L
chr5:83526218	0.999999	0.999883	chr5_83529551-83532050_chr5:83526218	IDP_dMRI_TBSS_L2_Anterior_corona_radiata_L
chr6:26338469	0.264589	0.0437398	chr6_26327301-26328750_chr6:26338469	IDP_dMRI_TBSS_L2_Anterior_corona_radiata_L
chr6:30682249	0.49469	0.293862	chr6_30681691-30685170_chr6:30682249	IDP_dMRI_TBSS_L2_Anterior_corona_radiata_L
chr6:31272403	1	0.485179	chr6_31270841-31273090_chr6:31272403	IDP_dMRI_TBSS_L2_Anterior_corona_radiata_L
chr5:83526218	0.999987	0.99826	chr5_83529551-83532050_chr5:83526218	IDP_dMRI_TBSS_L2_Superior_corona_radiata_R
chr17:45949182	0.991501	0.658471	chr17_45948641-45949670_chr17:45949182	IDP_dMRI_TBSS_L2_Superior_corona_radiata_L
chr17:46267622	0.944437	0.622599	chr17_46266091-46268060_chr17:46267622	IDP_dMRI_TBSS_L2_Superior_corona_radiata_L
chr17:68025637	0.880233	0.0515553	chr17_68033801-68037160_chr17:68025637	IDP_dMRI_TBSS_L2_Superior_corona_radiata_L
chr17:68103876	1	0.185242	chr17_68101111-68102840_chr17:68103876	IDP_dMRI_TBSS_L2_Superior_corona_radiata_L
chr5:83526218	0.501301	0.999667	chr5_83529551-83532050_chr5:83526218	IDP_dMRI_TBSS_L2_Superior_corona_radiata_L
chr5:83526218	0.998534	0.968657	chr5_83529551-83532050_chr5:83526218	IDP_dMRI_TBSS_L2_Posterior_corona_radiata_R
chr17:75878575	0.751712	0.0212909	chr17_75875121-75879140_chr17:75878575	IDP_dMRI_TBSS_L2_Posterior_corona_radiata_L
chr5:83526218	1	0.999553	chr5_83529551-83532050_chr5:83526218	IDP_dMRI_TBSS_L2_Posterior_corona_radiata_L
chr6:31494202	0.420464	0.118377	chr6_31493671-31495180_chr6:31494202	IDP_dMRI_TBSS_L2_Posterior_thalamic_radiation_L
chr5:83526218	0.999996	0.998185	chr5_83529551-83532050_chr5:83526218	IDP_dMRI_TBSS_L2_Sagittal_stratum_R
chr17:45418294	0.672644	0.344594	chr17_45425531-45426200_chr17:45418294	IDP_dMRI_TBSS_L2_External_capsule_R
chr17:45495695	0.609278	0.0449853	chr17_45489961-45491610_chr17:45495695	IDP_dMRI_TBSS_L2_External_capsule_R
chr17:45588540	0.450648	0.153466	chr17_45563311-45563620_chr17:45588540	IDP_dMRI_TBSS_L2_External_capsule_R
chr17:45588540	0.123575	0.0136196	chr17_45592301-45592600_chr17:45588540	IDP_dMRI_TBSS_L2_External_capsule_R
chr17:45615569	0.144447	0.0243229	chr17_45619801-45621310_chr17:45615569	IDP_dMRI_TBSS_L2_External_capsule_R
chr17:45949182	0.941759	0.260933	chr17_45948641-45949670_chr17:45949182	IDP_dMRI_TBSS_L2_External_capsule_R
chr17:46086443	0.47678	0.171618	chr17_46106871-46107470_chr17:46086443	IDP_dMRI_TBSS_L2_External_capsule_R
chr17:46273641	0.232658	0.014068	chr17_46259581-46260740_chr17:46273641	IDP_dMRI_TBSS_L2_External_capsule_R
chr17:46267622	0.941961	0.628215	chr17_46266091-46268060_chr17:46267622	IDP_dMRI_TBSS_L2_External_capsule_R
chr5:83526218	1	0.999883	chr5_83529551-83532050_chr5:83526218	IDP_dMRI_TBSS_L2_External_capsule_R
chr17:45418294	0.697237	0.348253	chr17_45425531-45426200_chr17:45418294	IDP_dMRI_TBSS_L2_External_capsule_L
chr17:45480246	0.523555	0.0659479	chr17_45489961-45491610_chr17:45480246	IDP_dMRI_TBSS_L2_External_capsule_L
chr17:45588540	0.419347	0.14434	chr17_45563311-45563620_chr17:45588540	IDP_dMRI_TBSS_L2_External_capsule_L
chr17:45588885	0.11206	0.0127881	chr17_45592301-45592600_chr17:45588885	IDP_dMRI_TBSS_L2_External_capsule_L
chr17:45615569	0.138989	0.0240276	chr17_45619801-45621310_chr17:45615569	IDP_dMRI_TBSS_L2_External_capsule_L
chr17:45949182	0.991343	0.662105	chr17_45948641-45949670_chr17:45949182	IDP_dMRI_TBSS_L2_External_capsule_L
chr17:46086443	0.362451	0.171104	chr17_46106871-46107470_chr17:46086443	IDP_dMRI_TBSS_L2_External_capsule_L
chr17:46273641	0.23479	0.014825	chr17_46259581-46260740_chr17:46273641	IDP_dMRI_TBSS_L2_External_capsule_L
chr17:46267622	0.790474	0.820277	chr17_46266091-46268060_chr17:46267622	IDP_dMRI_TBSS_L2_External_capsule_L
chr17:46710944	0.500265	0.226439	chr17_46696321-46696630_chr17:46710944	IDP_dMRI_TBSS_L2_External_capsule_L
chr17:46722744	0.417955	0.0646935	chr17_46719541-46721000_chr17:46722744	IDP_dMRI_TBSS_L2_External_capsule_L
chr3:49007280	0.293351	0.0987642	chr3_49006131-49008740_chr3:49007280	IDP_dMRI_TBSS_L2_External_capsule_L
chr5:83526218	0.999999	0.999883	chr5_83529551-83532050_chr5:83526218	IDP_dMRI_TBSS_L2_External_capsule_L
chr3:49483525	0.239078	0.0258291	chr3_49484311-49486150_chr3:49483525	IDP_dMRI_TBSS_L2_Cingulum_cingulate_gyrus_R
chr5:83526218	0.999999	0.999883	chr5_83529551-83532050_chr5:83526218	IDP_dMRI_TBSS_L2_Cingulum_cingulate_gyrus_R
chr3:49483525	0.193209	0.0211554	chr3_49484311-49486150_chr3:49483525	IDP_dMRI_TBSS_L2_Cingulum_cingulate_gyrus_L
chr3:49733256	0.219974	0.0252513	chr3_49722851-49725140_chr3:49733256	IDP_dMRI_TBSS_L2_Cingulum_cingulate_gyrus_L
chr5:83526218	1	0.999553	chr5_83529551-83532050_chr5:83526218	IDP_dMRI_TBSS_L2_Cingulum_hippocampus_R
chr5:83526218	1	0.999554	chr5_83529551-83532050_chr5:83526218	IDP_dMRI_TBSS_L2_Cingulum_hippocampus_L
chr17:45420295	0.27516	0.0283331	chr17_45425531-45426200_chr17:45420295	IDP_dMRI_TBSS_L2_Fornix_cres+Stria_terminalis_L
chr17:45495695	0.339658	0.0289376	chr17_45489961-45491610_chr17:45495695	IDP_dMRI_TBSS_L2_Fornix_cres+Stria_terminalis_L
chr17:45586969	0.459277	0.156848	chr17_45563311-45563620_chr17:45586969	IDP_dMRI_TBSS_L2_Fornix_cres+Stria_terminalis_L
chr17:45586969	0.126294	0.013938	chr17_45592301-45592600_chr17:45586969	IDP_dMRI_TBSS_L2_Fornix_cres+Stria_terminalis_L
chr17:45608332	0.147272	0.0247988	chr17_45619801-45621310_chr17:45608332	IDP_dMRI_TBSS_L2_Fornix_cres+Stria_terminalis_L
chr17:45949182	0.940972	0.271373	chr17_45948641-45949670_chr17:45949182	IDP_dMRI_TBSS_L2_Fornix_cres+Stria_terminalis_L
chr17:46274086	0.223474	0.0144568	chr17_46253961-46254070_chr17:46274086	IDP_dMRI_TBSS_L2_Fornix_cres+Stria_terminalis_L
chr17:46274086	0.307343	0.0211533	chr17_46259581-46260740_chr17:46274086	IDP_dMRI_TBSS_L2_Fornix_cres+Stria_terminalis_L
chr17:46267622	0.196377	0.201326	chr17_46266091-46268060_chr17:46267622	IDP_dMRI_TBSS_L2_Fornix_cres+Stria_terminalis_L
chr17:46710944	0.505937	0.229037	chr17_46696321-46696630_chr17:46710944	IDP_dMRI_TBSS_L2_Fornix_cres+Stria_terminalis_L
chr17:46722744	0.417763	0.0645003	chr17_46719541-46721000_chr17:46722744	IDP_dMRI_TBSS_L2_Fornix_cres+Stria_terminalis_L
chr17:45418294	0.899521	0.0889519	chr17_45425531-45426200_chr17:45418294	IDP_dMRI_TBSS_L2_Superior_fronto-occipital_fasciculus_R
chr17:45475555	0.339305	0.0348902	chr17_45489961-45491610_chr17:45475555	IDP_dMRI_TBSS_L2_Superior_fronto-occipital_fasciculus_R
chr17:45586969	0.38018	0.129167	chr17_45563311-45563620_chr17:45586969	IDP_dMRI_TBSS_L2_Superior_fronto-occipital_fasciculus_R
chr17:45590556	0.107725	0.0117436	chr17_45592301-45592600_chr17:45590556	IDP_dMRI_TBSS_L2_Superior_fronto-occipital_fasciculus_R
chr17:45626189	0.0306353	0.0332704	chr17_45619801-45621310_chr17:45626189	IDP_dMRI_TBSS_L2_Superior_fronto-occipital_fasciculus_R
chr17:45949182	0.991915	0.662105	chr17_45948641-45949670_chr17:45949182	IDP_dMRI_TBSS_L2_Superior_fronto-occipital_fasciculus_R
chr17:46273641	0.236426	0.012047	chr17_46259581-46260740_chr17:46273641	IDP_dMRI_TBSS_L2_Superior_fronto-occipital_fasciculus_R
chr17:46267622	0.74455	0.634389	chr17_46266091-46268060_chr17:46267622	IDP_dMRI_TBSS_L2_Superior_fronto-occipital_fasciculus_R
chr17:46711919	0.508975	0.23044	chr17_46696321-46696630_chr17:46711919	IDP_dMRI_TBSS_L2_Superior_fronto-occipital_fasciculus_R
chr17:46743059	0.379272	0.0594206	chr17_46719541-46721000_chr17:46743059	IDP_dMRI_TBSS_L2_Superior_fronto-occipital_fasciculus_R
chr6:150698884	0.851245	0.0143285	chr6_150697341-150697840_chr6:150698884	IDP_dMRI_TBSS_L2_Superior_fronto-occipital_fasciculus_R
chr8:122837781	0.988539	0.999973	chr8_122837411-122838650_chr8:122837781	IDP_dMRI_TBSS_L2_Uncinate_fasciculus_R
chr5:83526218	0.999999	0.999882	chr5_83529551-83532050_chr5:83526218	IDP_dMRI_TBSS_L2_Uncinate_fasciculus_L
chr8:122837781	0.978587	0.999973	chr8_122837411-122838650_chr8:122837781	IDP_dMRI_TBSS_L2_Uncinate_fasciculus_L
chr11:1525297	0.987491	0.0307254	chr11_1502641-1504460_chr11:1525297	IDP_dMRI_TBSS_L3_Genu_of_corpus_callosum
chr11:1540254	0.597425	0.289051	chr11_1564121-1565530_chr11:1540254	IDP_dMRI_TBSS_L3_Genu_of_corpus_callosum
chr17:45418294	0.410254	0.0406869	chr17_45425531-45426200_chr17:45418294	IDP_dMRI_TBSS_L3_Genu_of_corpus_callosum
chr17:45480246	0.523556	0.0659479	chr17_45489961-45491610_chr17:45480246	IDP_dMRI_TBSS_L3_Genu_of_corpus_callosum
chr17:45588443	0.364949	0.129949	chr17_45563311-45563620_chr17:45588443	IDP_dMRI_TBSS_L3_Genu_of_corpus_callosum
chr17:45608332	0.117315	0.0146232	chr17_45592301-45592600_chr17:45608332	IDP_dMRI_TBSS_L3_Genu_of_corpus_callosum
chr17:45626189	0.0384457	0.0417527	chr17_45619801-45621310_chr17:45626189	IDP_dMRI_TBSS_L3_Genu_of_corpus_callosum
chr17:45949182	0.991325	0.662105	chr17_45948641-45949670_chr17:45949182	IDP_dMRI_TBSS_L3_Genu_of_corpus_callosum
chr17:46086443	0.556007	0.158538	chr17_46106871-46107470_chr17:46086443	IDP_dMRI_TBSS_L3_Genu_of_corpus_callosum
chr17:46144477	0.500067	0.20235	chr17_46143961-46144590_chr17:46144477	IDP_dMRI_TBSS_L3_Genu_of_corpus_callosum
chr17:46254727	0.950015	0.936701	chr17_46243651-46243760_chr17:46254727	IDP_dMRI_TBSS_L3_Genu_of_corpus_callosum
chr17:46273641	0.202103	0.0184809	chr17_46253961-46254070_chr17:46273641	IDP_dMRI_TBSS_L3_Genu_of_corpus_callosum
chr17:46273641	0.352615	0.0289729	chr17_46259581-46260740_chr17:46273641	IDP_dMRI_TBSS_L3_Genu_of_corpus_callosum
chr17:46267622	0.781508	0.77784	chr17_46266091-46268060_chr17:46267622	IDP_dMRI_TBSS_L3_Genu_of_corpus_callosum
chr17:46711919	0.53179	0.24451	chr17_46696321-46696630_chr17:46711919	IDP_dMRI_TBSS_L3_Genu_of_corpus_callosum
chr17:46743059	0.318763	0.0499584	chr17_46719541-46721000_chr17:46743059	IDP_dMRI_TBSS_L3_Genu_of_corpus_callosum
chr6:26288975	0.618915	0.0380171	chr6_26304891-26305610_chr6:26288975	IDP_dMRI_TBSS_L3_Genu_of_corpus_callosum
chr6:26338469	0.330071	0.0539709	chr6_26327301-26328750_chr6:26338469	IDP_dMRI_TBSS_L3_Genu_of_corpus_callosum
chr17:45418294	0.565355	0.0561203	chr17_45425531-45426200_chr17:45418294	IDP_dMRI_TBSS_L3_Body_of_corpus_callosum
chr17:45495695	0.288911	0.0239427	chr17_45489961-45491610_chr17:45495695	IDP_dMRI_TBSS_L3_Body_of_corpus_callosum
chr17:45588540	0.367032	0.124921	chr17_45563311-45563620_chr17:45588540	IDP_dMRI_TBSS_L3_Body_of_corpus_callosum
chr17:45608332	0.12106	0.0132835	chr17_45592301-45592600_chr17:45608332	IDP_dMRI_TBSS_L3_Body_of_corpus_callosum
chr17:45608332	0.165396	0.0277462	chr17_45619801-45621310_chr17:45608332	IDP_dMRI_TBSS_L3_Body_of_corpus_callosum
chr17:45949182	0.991277	0.659689	chr17_45948641-45949670_chr17:45949182	IDP_dMRI_TBSS_L3_Body_of_corpus_callosum
chr17:46111701	0.747714	0.938404	chr17_46106871-46107470_chr17:46111701	IDP_dMRI_TBSS_L3_Body_of_corpus_callosum
chr17:46273641	0.170599	0.0126706	chr17_46253961-46254070_chr17:46273641	IDP_dMRI_TBSS_L3_Body_of_corpus_callosum
chr17:46273641	0.314067	0.0205665	chr17_46259581-46260740_chr17:46273641	IDP_dMRI_TBSS_L3_Body_of_corpus_callosum
chr17:46267622	0.767853	0.721791	chr17_46266091-46268060_chr17:46267622	IDP_dMRI_TBSS_L3_Body_of_corpus_callosum
chr17:46711919	0.524092	0.237379	chr17_46696321-46696630_chr17:46711919	IDP_dMRI_TBSS_L3_Body_of_corpus_callosum
chr17:46743059	0.256249	0.0400005	chr17_46719541-46721000_chr17:46743059	IDP_dMRI_TBSS_L3_Body_of_corpus_callosum
chr17:44807479	0.0526546	0.0602175	chr17_44794421-44795300_chr17:44807479	IDP_dMRI_TBSS_L3_Splenium_of_corpus_callosum
chr5:140715601	0.138682	0.0119219	chr5_140710351-140711720_chr5:140715601	IDP_dMRI_TBSS_L3_Splenium_of_corpus_callosum
chr7:54899045	0.496496	0.146664	chr7_54881071-54882380_chr7:54899045	IDP_dMRI_TBSS_L3_Splenium_of_corpus_callosum
chr14:91405328	0.884216	0.9994	chr14_91379711-91381520_chr14:91405328	IDP_dMRI_TBSS_L3_Fornix
chr6:39568846	0.80004	0.126911	chr6_39563661-39564190_chr6:39568846	IDP_dMRI_TBSS_L3_Corticospinal_tract_R
chr6:39568846	0.751765	0.177685	chr6_39563661-39564190_chr6:39568846	IDP_dMRI_TBSS_L3_Corticospinal_tract_L
chr4:23712873	0.881873	0.0177572	chr4_23728071-23729260_chr4:23712873	IDP_dMRI_TBSS_L3_Superior_cerebellar_peduncle_R
chr4:24869686	0.438218	0.0912106	chr4_24884971-24885770_chr4:24869686	IDP_dMRI_TBSS_L3_Superior_cerebellar_peduncle_R
chr4:23712873	0.699696	0.0121253	chr4_23728071-23729260_chr4:23712873	IDP_dMRI_TBSS_L3_Superior_cerebellar_peduncle_L
chr4:24869686	0.474394	0.0992733	chr4_24884971-24885770_chr4:24869686	IDP_dMRI_TBSS_L3_Superior_cerebellar_peduncle_L
chr17:45418852	0.596457	0.0637739	chr17_45425531-45426200_chr17:45418852	IDP_dMRI_TBSS_L3_Posterior_limb_of_internal_capsule_L
chr17:45480246	0.523245	0.0659479	chr17_45489961-45491610_chr17:45480246	IDP_dMRI_TBSS_L3_Posterior_limb_of_internal_capsule_L
chr17:45586969	0.429229	0.147338	chr17_45563311-45563620_chr17:45586969	IDP_dMRI_TBSS_L3_Posterior_limb_of_internal_capsule_L
chr17:45608332	0.130694	0.014706	chr17_45592301-45592600_chr17:45608332	IDP_dMRI_TBSS_L3_Posterior_limb_of_internal_capsule_L
chr17:45608332	0.155591	0.0266312	chr17_45619801-45621310_chr17:45608332	IDP_dMRI_TBSS_L3_Posterior_limb_of_internal_capsule_L
chr17:45949182	0.938271	0.271373	chr17_45948641-45949670_chr17:45949182	IDP_dMRI_TBSS_L3_Posterior_limb_of_internal_capsule_L
chr17:46086443	0.550661	0.156012	chr17_46106871-46107470_chr17:46086443	IDP_dMRI_TBSS_L3_Posterior_limb_of_internal_capsule_L
chr17:46267622	0.76676	0.715076	chr17_46266091-46268060_chr17:46267622	IDP_dMRI_TBSS_L3_Posterior_limb_of_internal_capsule_L
chr17:46710944	0.515499	0.234221	chr17_46696321-46696630_chr17:46710944	IDP_dMRI_TBSS_L3_Posterior_limb_of_internal_capsule_L
chr17:46722744	0.549635	0.0854919	chr17_46719541-46721000_chr17:46722744	IDP_dMRI_TBSS_L3_Posterior_limb_of_internal_capsule_L
chr5:65555910	0.335906	0.108773	chr5_65535191-65536420_chr5:65555910	IDP_dMRI_TBSS_L3_Posterior_limb_of_internal_capsule_L
chr5:83526218	0.999991	0.976389	chr5_83529551-83532050_chr5:83526218	IDP_dMRI_TBSS_L3_Posterior_limb_of_internal_capsule_L
chr17:44628558	0.873284	0.0890224	chr17_44627411-44629210_chr17:44628558	IDP_dMRI_TBSS_L3_Retrolenticular_part_of_internal_capsule_R
chr17:44633761	0.180235	0.0131792	chr17_44656031-44656950_chr17:44633761	IDP_dMRI_TBSS_L3_Retrolenticular_part_of_internal_capsule_R
chr17:44881990	0.999111	0.711653	chr17_44871691-44873140_chr17:44881990	IDP_dMRI_TBSS_L3_Retrolenticular_part_of_internal_capsule_R
chr5:83526218	0.999999	0.998649	chr5_83529551-83532050_chr5:83526218	IDP_dMRI_TBSS_L3_Retrolenticular_part_of_internal_capsule_R
chr5:83526218	0.999999	0.998629	chr5_83529551-83532050_chr5:83526218	IDP_dMRI_TBSS_L3_Retrolenticular_part_of_internal_capsule_L
chr17:44807479	0.0463402	0.046028	chr17_44794421-44795300_chr17:44807479	IDP_dMRI_TBSS_L3_Anterior_corona_radiata_R
chr17:45418294	0.635622	0.0613591	chr17_45425531-45426200_chr17:45418294	IDP_dMRI_TBSS_L3_Anterior_corona_radiata_R
chr17:45475555	0.468022	0.0571179	chr17_45489961-45491610_chr17:45475555	IDP_dMRI_TBSS_L3_Anterior_corona_radiata_R
chr17:45588443	0.353206	0.122216	chr17_45563311-45563620_chr17:45588443	IDP_dMRI_TBSS_L3_Anterior_corona_radiata_R
chr17:45608332	0.123295	0.0142383	chr17_45592301-45592600_chr17:45608332	IDP_dMRI_TBSS_L3_Anterior_corona_radiata_R
chr17:45608332	0.163843	0.0285552	chr17_45619801-45621310_chr17:45608332	IDP_dMRI_TBSS_L3_Anterior_corona_radiata_R
chr17:45949182	0.991355	0.662105	chr17_45948641-45949670_chr17:45949182	IDP_dMRI_TBSS_L3_Anterior_corona_radiata_R
chr17:46086443	0.575391	0.168282	chr17_46106871-46107470_chr17:46086443	IDP_dMRI_TBSS_L3_Anterior_corona_radiata_R
chr17:46273641	0.177692	0.0143437	chr17_46253961-46254070_chr17:46273641	IDP_dMRI_TBSS_L3_Anterior_corona_radiata_R
chr17:46273641	0.31907	0.0225611	chr17_46259581-46260740_chr17:46273641	IDP_dMRI_TBSS_L3_Anterior_corona_radiata_R
chr17:46267622	0.780396	0.772942	chr17_46266091-46268060_chr17:46267622	IDP_dMRI_TBSS_L3_Anterior_corona_radiata_R
chr17:46711919	0.510606	0.232896	chr17_46696321-46696630_chr17:46711919	IDP_dMRI_TBSS_L3_Anterior_corona_radiata_R
chr17:46722744	0.399582	0.0624863	chr17_46719541-46721000_chr17:46722744	IDP_dMRI_TBSS_L3_Anterior_corona_radiata_R
chr5:83526218	0.999913	0.998677	chr5_83529551-83532050_chr5:83526218	IDP_dMRI_TBSS_L3_Anterior_corona_radiata_R
chr17:45418294	0.245375	0.0247452	chr17_45425531-45426200_chr17:45418294	IDP_dMRI_TBSS_L3_Superior_corona_radiata_L
chr17:45475555	0.273577	0.025659	chr17_45489961-45491610_chr17:45475555	IDP_dMRI_TBSS_L3_Superior_corona_radiata_L
chr17:45586969	0.349052	0.118989	chr17_45563311-45563620_chr17:45586969	IDP_dMRI_TBSS_L3_Superior_corona_radiata_L
chr17:45591449	0.115183	0.0126661	chr17_45592301-45592600_chr17:45591449	IDP_dMRI_TBSS_L3_Superior_corona_radiata_L
chr17:45626189	0.0299678	0.0325455	chr17_45619801-45621310_chr17:45626189	IDP_dMRI_TBSS_L3_Superior_corona_radiata_L
chr17:45949182	0.991407	0.662105	chr17_45948641-45949670_chr17:45949182	IDP_dMRI_TBSS_L3_Superior_corona_radiata_L
chr17:46084864	0.598662	0.196442	chr17_46106871-46107470_chr17:46084864	IDP_dMRI_TBSS_L3_Superior_corona_radiata_L
chr17:46273641	0.176758	0.0133676	chr17_46253961-46254070_chr17:46273641	IDP_dMRI_TBSS_L3_Superior_corona_radiata_L
chr17:46273641	0.318266	0.021247	chr17_46259581-46260740_chr17:46273641	IDP_dMRI_TBSS_L3_Superior_corona_radiata_L
chr17:46710944	0.506679	0.228987	chr17_46696321-46696630_chr17:46710944	IDP_dMRI_TBSS_L3_Superior_corona_radiata_L
chr17:46722744	0.379555	0.0703395	chr17_46719541-46721000_chr17:46722744	IDP_dMRI_TBSS_L3_Superior_corona_radiata_L
chr5:83526218	0.994092	0.9689	chr5_83529551-83532050_chr5:83526218	IDP_dMRI_TBSS_L3_Posterior_corona_radiata_L
chr17:44881990	0.990741	0.7076	chr17_44871691-44873140_chr17:44881990	IDP_dMRI_TBSS_L3_Posterior_thalamic_radiation_R
chr5:83526218	0.999979	0.88595	chr5_83529551-83532050_chr5:83526218	IDP_dMRI_TBSS_L3_Posterior_thalamic_radiation_R
chr6:31494202	0.423616	0.0343607	chr6_31493671-31495180_chr6:31494202	IDP_dMRI_TBSS_L3_Posterior_thalamic_radiation_R
chr6:32261795	0.235375	0.0321257	chr6_32254891-32255960_chr6:32261795	IDP_dMRI_TBSS_L3_Posterior_thalamic_radiation_R
chr5:83526218	0.999995	0.980373	chr5_83529551-83532050_chr5:83526218	IDP_dMRI_TBSS_L3_Posterior_thalamic_radiation_L
chr6:32261795	0.222488	0.0189559	chr6_32254891-32255960_chr6:32261795	IDP_dMRI_TBSS_L3_Posterior_thalamic_radiation_L
chr8:25370506	0.924984	0.323935	chr8_25382361-25382940_chr8:25370506	IDP_dMRI_TBSS_L3_Posterior_thalamic_radiation_L
chr17:44628558	0.979195	0.0912735	chr17_44627411-44629210_chr17:44628558	IDP_dMRI_TBSS_L3_Sagittal_stratum_R
chr17:44881990	0.999029	0.712602	chr17_44871691-44873140_chr17:44881990	IDP_dMRI_TBSS_L3_Sagittal_stratum_R
chr5:83526218	1	0.999554	chr5_83529551-83532050_chr5:83526218	IDP_dMRI_TBSS_L3_Sagittal_stratum_R
chr17:44628558	0.91997	0.0828493	chr17_44627411-44629210_chr17:44628558	IDP_dMRI_TBSS_L3_Sagittal_stratum_L
chr17:44881990	0.998517	0.708506	chr17_44871691-44873140_chr17:44881990	IDP_dMRI_TBSS_L3_Sagittal_stratum_L
chr5:83526218	0.999997	0.980996	chr5_83529551-83532050_chr5:83526218	IDP_dMRI_TBSS_L3_Sagittal_stratum_L
chr5:83526218	1	0.999883	chr5_83529551-83532050_chr5:83526218	IDP_dMRI_TBSS_L3_External_capsule_R
chr5:83526218	0.999999	0.999751	chr5_83529551-83532050_chr5:83526218	IDP_dMRI_TBSS_L3_Cingulum_cingulate_gyrus_R
chr17:45415050	0.238711	0.0245327	chr17_45425531-45426200_chr17:45415050	IDP_dMRI_TBSS_L3_Cingulum_cingulate_gyrus_L
chr17:45495695	0.196201	0.0157975	chr17_45489961-45491610_chr17:45495695	IDP_dMRI_TBSS_L3_Cingulum_cingulate_gyrus_L
chr17:45588540	0.357328	0.121086	chr17_45563311-45563620_chr17:45588540	IDP_dMRI_TBSS_L3_Cingulum_cingulate_gyrus_L
chr17:45608332	0.147162	0.0159945	chr17_45592301-45592600_chr17:45608332	IDP_dMRI_TBSS_L3_Cingulum_cingulate_gyrus_L
chr17:45949182	0.467041	0.0134935	chr17_45936191-45937180_chr17:45949182	IDP_dMRI_TBSS_L3_Cingulum_cingulate_gyrus_L
chr17:45949182	0.942148	0.274238	chr17_45948641-45949670_chr17:45949182	IDP_dMRI_TBSS_L3_Cingulum_cingulate_gyrus_L
chr17:46256686	0.180407	0.0121762	chr17_46253961-46254070_chr17:46256686	IDP_dMRI_TBSS_L3_Cingulum_cingulate_gyrus_L
chr17:46267622	0.775317	0.7539	chr17_46266091-46268060_chr17:46267622	IDP_dMRI_TBSS_L3_Cingulum_cingulate_gyrus_L
chr5:83526218	0.999999	0.999883	chr5_83529551-83532050_chr5:83526218	IDP_dMRI_TBSS_L3_Cingulum_cingulate_gyrus_L
chr5:83526218	1	0.999554	chr5_83529551-83532050_chr5:83526218	IDP_dMRI_TBSS_L3_Cingulum_hippocampus_L
chr17:45415050	0.237169	0.0243628	chr17_45425531-45426200_chr17:45415050	IDP_dMRI_TBSS_L3_Fornix_cres+Stria_terminalis_L
chr17:45475555	0.35353	0.0375219	chr17_45489961-45491610_chr17:45475555	IDP_dMRI_TBSS_L3_Fornix_cres+Stria_terminalis_L
chr17:45586969	0.482781	0.165674	chr17_45563311-45563620_chr17:45586969	IDP_dMRI_TBSS_L3_Fornix_cres+Stria_terminalis_L
chr17:45586969	0.133183	0.0149166	chr17_45592301-45592600_chr17:45586969	IDP_dMRI_TBSS_L3_Fornix_cres+Stria_terminalis_L
chr17:45626189	0.0307117	0.0333534	chr17_45619801-45621310_chr17:45626189	IDP_dMRI_TBSS_L3_Fornix_cres+Stria_terminalis_L
chr17:45949182	0.991531	0.662105	chr17_45948641-45949670_chr17:45949182	IDP_dMRI_TBSS_L3_Fornix_cres+Stria_terminalis_L
chr17:46084864	0.487581	0.157932	chr17_46106871-46107470_chr17:46084864	IDP_dMRI_TBSS_L3_Fornix_cres+Stria_terminalis_L
chr17:46267622	0.658908	0.420819	chr17_46266091-46268060_chr17:46267622	IDP_dMRI_TBSS_L3_Fornix_cres+Stria_terminalis_L
chr17:46710944	0.521405	0.236104	chr17_46696321-46696630_chr17:46710944	IDP_dMRI_TBSS_L3_Fornix_cres+Stria_terminalis_L
chr17:46722744	0.491475	0.09093	chr17_46719541-46721000_chr17:46722744	IDP_dMRI_TBSS_L3_Fornix_cres+Stria_terminalis_L
chr17:44815427	0.0560522	0.0478018	chr17_44794421-44795300_chr17:44815427	IDP_dMRI_TBSS_L3_Superior_longitudinal_fasciculus_R
chr17:45418294	0.546803	0.280208	chr17_45425531-45426200_chr17:45418294	IDP_dMRI_TBSS_L3_Superior_longitudinal_fasciculus_R
chr17:45480246	0.523562	0.0659479	chr17_45489961-45491610_chr17:45480246	IDP_dMRI_TBSS_L3_Superior_longitudinal_fasciculus_R
chr17:45586969	0.359376	0.122885	chr17_45563311-45563620_chr17:45586969	IDP_dMRI_TBSS_L3_Superior_longitudinal_fasciculus_R
chr17:45591449	0.119221	0.0132241	chr17_45592301-45592600_chr17:45591449	IDP_dMRI_TBSS_L3_Superior_longitudinal_fasciculus_R
chr17:45608332	0.160959	0.0272251	chr17_45619801-45621310_chr17:45608332	IDP_dMRI_TBSS_L3_Superior_longitudinal_fasciculus_R
chr17:45949182	0.942272	0.274238	chr17_45948641-45949670_chr17:45949182	IDP_dMRI_TBSS_L3_Superior_longitudinal_fasciculus_R
chr17:46086443	0.553996	0.173283	chr17_46106871-46107470_chr17:46086443	IDP_dMRI_TBSS_L3_Superior_longitudinal_fasciculus_R
chr17:46267622	0.490681	0.684453	chr17_46266091-46268060_chr17:46267622	IDP_dMRI_TBSS_L3_Superior_longitudinal_fasciculus_R
chr17:46710944	0.510199	0.231043	chr17_46696321-46696630_chr17:46710944	IDP_dMRI_TBSS_L3_Superior_longitudinal_fasciculus_R
chr17:46722744	0.2441	0.0382068	chr17_46719541-46721000_chr17:46722744	IDP_dMRI_TBSS_L3_Superior_longitudinal_fasciculus_R
chr17:68025637	0.911089	0.0760849	chr17_68033801-68037160_chr17:68025637	IDP_dMRI_TBSS_L3_Superior_longitudinal_fasciculus_R
chr17:68103876	1	0.577069	chr17_68101111-68102840_chr17:68103876	IDP_dMRI_TBSS_L3_Superior_longitudinal_fasciculus_R
chr5:83526218	0.999998	0.998646	chr5_83529551-83532050_chr5:83526218	IDP_dMRI_TBSS_L3_Superior_longitudinal_fasciculus_R
chr17:44807170	0.0601572	0.0647945	chr17_44794421-44795300_chr17:44807170	IDP_dMRI_TBSS_L3_Superior_longitudinal_fasciculus_L
chr17:45418294	0.730746	0.0703237	chr17_45425531-45426200_chr17:45418294	IDP_dMRI_TBSS_L3_Superior_longitudinal_fasciculus_L
chr17:45495695	0.274752	0.0256432	chr17_45489961-45491610_chr17:45495695	IDP_dMRI_TBSS_L3_Superior_longitudinal_fasciculus_L
chr17:45586969	0.342471	0.116911	chr17_45563311-45563620_chr17:45586969	IDP_dMRI_TBSS_L3_Superior_longitudinal_fasciculus_L
chr17:45591449	0.12285	0.0135901	chr17_45592301-45592600_chr17:45591449	IDP_dMRI_TBSS_L3_Superior_longitudinal_fasciculus_L
chr17:45608332	0.16879	0.0284719	chr17_45619801-45621310_chr17:45608332	IDP_dMRI_TBSS_L3_Superior_longitudinal_fasciculus_L
chr17:45949182	0.941913	0.274238	chr17_45948641-45949670_chr17:45949182	IDP_dMRI_TBSS_L3_Superior_longitudinal_fasciculus_L
chr17:46086443	0.553606	0.175643	chr17_46106871-46107470_chr17:46086443	IDP_dMRI_TBSS_L3_Superior_longitudinal_fasciculus_L
chr17:46267622	0.492148	0.556005	chr17_46266091-46268060_chr17:46267622	IDP_dMRI_TBSS_L3_Superior_longitudinal_fasciculus_L
chr22:38181508	1	0.938207	chr22_38204541-38206180_chr22:38181508	IDP_dMRI_TBSS_L3_Superior_longitudinal_fasciculus_L
chr5:83526218	0.986657	0.968907	chr5_83529551-83532050_chr5:83526218	IDP_dMRI_TBSS_L3_Superior_longitudinal_fasciculus_L
chr17:45424233	0.220517	0.0226743	chr17_45425531-45426200_chr17:45424233	IDP_dMRI_TBSS_L3_Superior_fronto-occipital_fasciculus_L
chr17:45475555	0.433517	0.0511959	chr17_45489961-45491610_chr17:45475555	IDP_dMRI_TBSS_L3_Superior_fronto-occipital_fasciculus_L
chr17:45588540	0.380931	0.130822	chr17_45563311-45563620_chr17:45588540	IDP_dMRI_TBSS_L3_Superior_fronto-occipital_fasciculus_L
chr17:45608332	0.115872	0.0131284	chr17_45592301-45592600_chr17:45608332	IDP_dMRI_TBSS_L3_Superior_fronto-occipital_fasciculus_L
chr17:45608332	0.0382232	0.041511	chr17_45619801-45621310_chr17:45608332	IDP_dMRI_TBSS_L3_Superior_fronto-occipital_fasciculus_L
chr17:45949182	0.992426	0.665772	chr17_45948641-45949670_chr17:45949182	IDP_dMRI_TBSS_L3_Superior_fronto-occipital_fasciculus_L
chr17:46086443	0.565681	0.184339	chr17_46106871-46107470_chr17:46086443	IDP_dMRI_TBSS_L3_Superior_fronto-occipital_fasciculus_L
chr17:46273641	0.201928	0.0164292	chr17_46253961-46254070_chr17:46273641	IDP_dMRI_TBSS_L3_Superior_fronto-occipital_fasciculus_L
chr17:46273641	0.360732	0.0265936	chr17_46259581-46260740_chr17:46273641	IDP_dMRI_TBSS_L3_Superior_fronto-occipital_fasciculus_L
chr17:46267622	0.795995	0.844572	chr17_46266091-46268060_chr17:46267622	IDP_dMRI_TBSS_L3_Superior_fronto-occipital_fasciculus_L
chr17:46710944	0.507334	0.229922	chr17_46696321-46696630_chr17:46710944	IDP_dMRI_TBSS_L3_Superior_fronto-occipital_fasciculus_L
chr17:46743059	0.246766	0.0386318	chr17_46719541-46721000_chr17:46743059	IDP_dMRI_TBSS_L3_Superior_fronto-occipital_fasciculus_L
chr6:150698884	0.726388	0.016134	chr6_150697341-150697840_chr6:150698884	IDP_dMRI_TBSS_L3_Superior_fronto-occipital_fasciculus_L
chr5:83526218	0.999999	0.999883	chr5_83529551-83532050_chr5:83526218	IDP_dMRI_TBSS_L3_Uncinate_fasciculus_R
chr11:44611404	0.330121	0.0257974	chr11_44595801-44596870_chr11:44611404	IDP_dMRI_TBSS_L3_Uncinate_fasciculus_L
chr5:83526218	0.999999	0.999883	chr5_83529551-83532050_chr5:83526218	IDP_dMRI_TBSS_L3_Uncinate_fasciculus_L
chr5:83526218	0.999999	0.973109	chr5_83529551-83532050_chr5:83526218	IDP_dMRI_ProbtrackX_MD_ar_l
chr17:44807170	0.0543434	0.0626491	chr17_44794421-44795300_chr17:44807170	IDP_dMRI_ProbtrackX_MD_atr_l
chr17:45418294	0.870726	0.0838279	chr17_45425531-45426200_chr17:45418294	IDP_dMRI_ProbtrackX_MD_atr_l
chr17:45475555	0.520967	0.0683264	chr17_45489961-45491610_chr17:45475555	IDP_dMRI_ProbtrackX_MD_atr_l
chr17:45588443	0.378844	0.135953	chr17_45563311-45563620_chr17:45588443	IDP_dMRI_ProbtrackX_MD_atr_l
chr17:45591449	0.12859	0.0163637	chr17_45592301-45592600_chr17:45591449	IDP_dMRI_ProbtrackX_MD_atr_l
chr17:45626189	0.0371929	0.0403921	chr17_45619801-45621310_chr17:45626189	IDP_dMRI_ProbtrackX_MD_atr_l
chr17:45949182	0.991354	0.665772	chr17_45948641-45949670_chr17:45949182	IDP_dMRI_ProbtrackX_MD_atr_l
chr17:46086443	0.5708	0.183625	chr17_46106871-46107470_chr17:46086443	IDP_dMRI_ProbtrackX_MD_atr_l
chr17:46242003	0.180288	0.0149274	chr17_46253961-46254070_chr17:46242003	IDP_dMRI_ProbtrackX_MD_atr_l
chr17:46273641	0.210029	0.014125	chr17_46259581-46260740_chr17:46273641	IDP_dMRI_ProbtrackX_MD_atr_l
chr17:46267622	0.785347	0.776822	chr17_46266091-46268060_chr17:46267622	IDP_dMRI_ProbtrackX_MD_atr_l
chr17:46711919	0.521831	0.240206	chr17_46696321-46696630_chr17:46711919	IDP_dMRI_ProbtrackX_MD_atr_l
chr17:46722744	0.469251	0.0734285	chr17_46719541-46721000_chr17:46722744	IDP_dMRI_ProbtrackX_MD_atr_l
chr5:83526218	0.999997	0.999797	chr5_83529551-83532050_chr5:83526218	IDP_dMRI_ProbtrackX_MD_atr_l
chr17:45418294	0.899958	0.0864696	chr17_45425531-45426200_chr17:45418294	IDP_dMRI_ProbtrackX_MD_atr_r
chr17:45475555	0.472863	0.0580567	chr17_45489961-45491610_chr17:45475555	IDP_dMRI_ProbtrackX_MD_atr_r
chr17:45588540	0.412993	0.143567	chr17_45563311-45563620_chr17:45588540	IDP_dMRI_ProbtrackX_MD_atr_r
chr17:45591449	0.132261	0.0155561	chr17_45592301-45592600_chr17:45591449	IDP_dMRI_ProbtrackX_MD_atr_r
chr17:45644091	0.0317255	0.0344545	chr17_45619801-45621310_chr17:45644091	IDP_dMRI_ProbtrackX_MD_atr_r
chr17:45949182	0.991467	0.66395	chr17_45948641-45949670_chr17:45949182	IDP_dMRI_ProbtrackX_MD_atr_r
chr17:46086443	0.524077	0.170704	chr17_46106871-46107470_chr17:46086443	IDP_dMRI_ProbtrackX_MD_atr_r
chr17:46267622	0.941548	0.632107	chr17_46266091-46268060_chr17:46267622	IDP_dMRI_ProbtrackX_MD_atr_r
chr17:46711919	0.522531	0.237646	chr17_46696321-46696630_chr17:46711919	IDP_dMRI_ProbtrackX_MD_atr_r
chr17:46722744	0.357127	0.0557339	chr17_46719541-46721000_chr17:46722744	IDP_dMRI_ProbtrackX_MD_atr_r
chr5:83526218	0.999947	0.998209	chr5_83529551-83532050_chr5:83526218	IDP_dMRI_ProbtrackX_MD_atr_r
chr17:45415050	0.223306	0.0227055	chr17_45425531-45426200_chr17:45415050	IDP_dMRI_ProbtrackX_MD_cgc_l
chr17:45495695	0.377151	0.0320873	chr17_45489961-45491610_chr17:45495695	IDP_dMRI_ProbtrackX_MD_cgc_l
chr17:45588540	0.429295	0.146624	chr17_45563311-45563620_chr17:45588540	IDP_dMRI_ProbtrackX_MD_cgc_l
chr17:45608332	0.140859	0.0156888	chr17_45592301-45592600_chr17:45608332	IDP_dMRI_ProbtrackX_MD_cgc_l
chr17:45608332	0.0395933	0.042999	chr17_45619801-45621310_chr17:45608332	IDP_dMRI_ProbtrackX_MD_cgc_l
chr17:45949182	0.942048	0.274238	chr17_45948641-45949670_chr17:45949182	IDP_dMRI_ProbtrackX_MD_cgc_l
chr17:46086443	0.542364	0.178177	chr17_46106871-46107470_chr17:46086443	IDP_dMRI_ProbtrackX_MD_cgc_l
chr17:46267622	0.500989	0.823282	chr17_46266091-46268060_chr17:46267622	IDP_dMRI_ProbtrackX_MD_cgc_l
chr17:46710944	0.532374	0.241157	chr17_46696321-46696630_chr17:46710944	IDP_dMRI_ProbtrackX_MD_cgc_l
chr17:46722744	0.413538	0.0647419	chr17_46719541-46721000_chr17:46722744	IDP_dMRI_ProbtrackX_MD_cgc_l
chr5:83526218	0.999999	0.999554	chr5_83529551-83532050_chr5:83526218	IDP_dMRI_ProbtrackX_MD_cgc_l
chr7:54873635	0.408458	0.126743	chr7_54881071-54882380_chr7:54873635	IDP_dMRI_ProbtrackX_MD_cgc_l
chr17:45420295	0.234397	0.0236408	chr17_45425531-45426200_chr17:45420295	IDP_dMRI_ProbtrackX_MD_cgc_r
chr17:45475555	0.300183	0.0292424	chr17_45489961-45491610_chr17:45475555	IDP_dMRI_ProbtrackX_MD_cgc_r
chr17:45588540	0.425694	0.145717	chr17_45563311-45563620_chr17:45588540	IDP_dMRI_ProbtrackX_MD_cgc_r
chr17:45608332	0.133268	0.0148913	chr17_45592301-45592600_chr17:45608332	IDP_dMRI_ProbtrackX_MD_cgc_r
chr17:45608332	0.0555332	0.06031	chr17_45619801-45621310_chr17:45608332	IDP_dMRI_ProbtrackX_MD_cgc_r
chr17:45949182	0.942065	0.277165	chr17_45948641-45949670_chr17:45949182	IDP_dMRI_ProbtrackX_MD_cgc_r
chr17:46086443	0.56789	0.183876	chr17_46106871-46107470_chr17:46086443	IDP_dMRI_ProbtrackX_MD_cgc_r
chr17:46267622	0.792295	0.598378	chr17_46266091-46268060_chr17:46267622	IDP_dMRI_ProbtrackX_MD_cgc_r
chr17:46710944	0.536982	0.243535	chr17_46696321-46696630_chr17:46710944	IDP_dMRI_ProbtrackX_MD_cgc_r
chr17:46743059	0.326047	0.0511022	chr17_46719541-46721000_chr17:46743059	IDP_dMRI_ProbtrackX_MD_cgc_r
chr5:83526218	1	0.999554	chr5_83529551-83532050_chr5:83526218	IDP_dMRI_ProbtrackX_MD_cgc_r
chr7:54899045	0.479133	0.144488	chr7_54881071-54882380_chr7:54899045	IDP_dMRI_ProbtrackX_MD_cgc_r
chr2:199946234	0.332581	0.0149872	chr2_199954571-199956860_chr2:199946234	IDP_dMRI_ProbtrackX_MD_cst_r
chr14:59142564	0.383937	0.0224848	chr14_59130471-59130900_chr14:59142564	IDP_dMRI_ProbtrackX_MD_fma
chr17:44807170	0.059024	0.0609201	chr17_44794421-44795300_chr17:44807170	IDP_dMRI_ProbtrackX_MD_ifo_l
chr17:45418294	0.84307	0.0810315	chr17_45425531-45426200_chr17:45418294	IDP_dMRI_ProbtrackX_MD_ifo_l
chr17:45495695	0.381174	0.0293984	chr17_45489961-45491610_chr17:45495695	IDP_dMRI_ProbtrackX_MD_ifo_l
chr17:45588540	0.336309	0.1146	chr17_45563311-45563620_chr17:45588540	IDP_dMRI_ProbtrackX_MD_ifo_l
chr17:45608332	0.162538	0.0178492	chr17_45592301-45592600_chr17:45608332	IDP_dMRI_ProbtrackX_MD_ifo_l
chr17:45608332	0.22666	0.0380619	chr17_45619801-45621310_chr17:45608332	IDP_dMRI_ProbtrackX_MD_ifo_l
chr17:45949182	0.942122	0.274238	chr17_45948641-45949670_chr17:45949182	IDP_dMRI_ProbtrackX_MD_ifo_l
chr17:46267622	0.954317	0.76744	chr17_46266091-46268060_chr17:46267622	IDP_dMRI_ProbtrackX_MD_ifo_l
chr5:83526218	0.999999	0.999554	chr5_83529551-83532050_chr5:83526218	IDP_dMRI_ProbtrackX_MD_ifo_l
chr6:31494471	0.531051	0.0556687	chr6_31493671-31495180_chr6:31494471	IDP_dMRI_ProbtrackX_MD_ifo_l
chr6:32279525	0.198166	0.016974	chr6_32254891-32255960_chr6:32279525	IDP_dMRI_ProbtrackX_MD_ifo_l
chr17:45418852	0.419411	0.0407467	chr17_45425531-45426200_chr17:45418852	IDP_dMRI_ProbtrackX_MD_ifo_r
chr17:45495695	0.37644	0.0279814	chr17_45489961-45491610_chr17:45495695	IDP_dMRI_ProbtrackX_MD_ifo_r
chr17:45588540	0.364873	0.123692	chr17_45563311-45563620_chr17:45588540	IDP_dMRI_ProbtrackX_MD_ifo_r
chr17:45608332	0.123079	0.0133552	chr17_45592301-45592600_chr17:45608332	IDP_dMRI_ProbtrackX_MD_ifo_r
chr17:45608332	0.176435	0.0293625	chr17_45619801-45621310_chr17:45608332	IDP_dMRI_ProbtrackX_MD_ifo_r
chr17:45949182	0.455678	0.0115514	chr17_45936191-45937180_chr17:45949182	IDP_dMRI_ProbtrackX_MD_ifo_r
chr17:45949182	0.941455	0.260933	chr17_45948641-45949670_chr17:45949182	IDP_dMRI_ProbtrackX_MD_ifo_r
chr17:46267622	0.938353	0.597807	chr17_46266091-46268060_chr17:46267622	IDP_dMRI_ProbtrackX_MD_ifo_r
chr5:83526218	0.999999	0.999554	chr5_83529551-83532050_chr5:83526218	IDP_dMRI_ProbtrackX_MD_ifo_r
chr6:32261795	0.210832	0.0303841	chr6_32254891-32255960_chr6:32261795	IDP_dMRI_ProbtrackX_MD_ifo_r
chr5:83526218	0.999999	0.999554	chr5_83529551-83532050_chr5:83526218	IDP_dMRI_ProbtrackX_MD_ilf_l
chr6:32261795	0.212233	0.0266831	chr6_32254891-32255960_chr6:32261795	IDP_dMRI_ProbtrackX_MD_ilf_l
chr5:83526218	0.996567	0.968906	chr5_83529551-83532050_chr5:83526218	IDP_dMRI_ProbtrackX_MD_ilf_r
chr6:31071755	0.850693	0.0275988	chr6_31056971-31058970_chr6:31071755	IDP_dMRI_ProbtrackX_MD_ilf_r
chr17:44807170	0.0679793	0.0693667	chr17_44794421-44795300_chr17:44807170	IDP_dMRI_ProbtrackX_MD_slf_l
chr17:45418294	0.906301	0.0870854	chr17_45425531-45426200_chr17:45418294	IDP_dMRI_ProbtrackX_MD_slf_l
chr17:45475555	0.357953	0.0375664	chr17_45489961-45491610_chr17:45475555	IDP_dMRI_ProbtrackX_MD_slf_l
chr17:45588540	0.410291	0.141036	chr17_45563311-45563620_chr17:45588540	IDP_dMRI_ProbtrackX_MD_slf_l
chr17:45608332	0.132809	0.015015	chr17_45592301-45592600_chr17:45608332	IDP_dMRI_ProbtrackX_MD_slf_l
chr17:45608332	0.0592551	0.064352	chr17_45619801-45621310_chr17:45608332	IDP_dMRI_ProbtrackX_MD_slf_l
chr17:45949182	0.94227	0.274238	chr17_45948641-45949670_chr17:45949182	IDP_dMRI_ProbtrackX_MD_slf_l
chr17:46086443	0.549788	0.175072	chr17_46106871-46107470_chr17:46086443	IDP_dMRI_ProbtrackX_MD_slf_l
chr17:46267622	0.81503	0.628158	chr17_46266091-46268060_chr17:46267622	IDP_dMRI_ProbtrackX_MD_slf_l
chr17:46710944	0.519945	0.235358	chr17_46696321-46696630_chr17:46710944	IDP_dMRI_ProbtrackX_MD_slf_l
chr17:46743059	0.278327	0.0435642	chr17_46719541-46721000_chr17:46743059	IDP_dMRI_ProbtrackX_MD_slf_l
chr3:124824179	0.530248	0.0902989	chr3_124826511-124827870_chr3:124824179	IDP_dMRI_ProbtrackX_MD_slf_l
chr5:83526218	0.999998	0.99867	chr5_83529551-83532050_chr5:83526218	IDP_dMRI_ProbtrackX_MD_slf_l
chr17:44807170	0.0507954	0.0576961	chr17_44794421-44795300_chr17:44807170	IDP_dMRI_ProbtrackX_MD_slf_r
chr17:45418294	0.781241	0.0750713	chr17_45425531-45426200_chr17:45418294	IDP_dMRI_ProbtrackX_MD_slf_r
chr17:45480246	0.523529	0.0659479	chr17_45489961-45491610_chr17:45480246	IDP_dMRI_ProbtrackX_MD_slf_r
chr17:45588540	0.426537	0.149963	chr17_45563311-45563620_chr17:45588540	IDP_dMRI_ProbtrackX_MD_slf_r
chr17:45591449	0.127292	0.0153597	chr17_45592301-45592600_chr17:45591449	IDP_dMRI_ProbtrackX_MD_slf_r
chr17:45644091	0.0331922	0.0360473	chr17_45619801-45621310_chr17:45644091	IDP_dMRI_ProbtrackX_MD_slf_r
chr17:45949182	0.942291	0.274238	chr17_45948641-45949670_chr17:45949182	IDP_dMRI_ProbtrackX_MD_slf_r
chr17:46086443	0.569294	0.174963	chr17_46106871-46107470_chr17:46086443	IDP_dMRI_ProbtrackX_MD_slf_r
chr17:46267622	0.579081	0.576295	chr17_46266091-46268060_chr17:46267622	IDP_dMRI_ProbtrackX_MD_slf_r
chr17:46710944	0.519995	0.237022	chr17_46696321-46696630_chr17:46710944	IDP_dMRI_ProbtrackX_MD_slf_r
chr17:46722744	0.407927	0.0638857	chr17_46719541-46721000_chr17:46722744	IDP_dMRI_ProbtrackX_MD_slf_r
chr17:68025637	0.842515	0.0312558	chr17_68033801-68037160_chr17:68025637	IDP_dMRI_ProbtrackX_MD_slf_r
chr17:68103876	1	0.530708	chr17_68101111-68102840_chr17:68103876	IDP_dMRI_ProbtrackX_MD_slf_r
chr3:124824179	0.54465	0.122199	chr3_124826511-124827870_chr3:124824179	IDP_dMRI_ProbtrackX_MD_slf_r
chr5:83526218	0.999998	0.998678	chr5_83529551-83532050_chr5:83526218	IDP_dMRI_ProbtrackX_MD_slf_r
chr17:45418294	0.397621	0.039682	chr17_45425531-45426200_chr17:45418294	IDP_dMRI_ProbtrackX_MD_str_l
chr17:45475555	0.512733	0.0667421	chr17_45489961-45491610_chr17:45475555	IDP_dMRI_ProbtrackX_MD_str_l
chr17:45588540	0.397008	0.139761	chr17_45563311-45563620_chr17:45588540	IDP_dMRI_ProbtrackX_MD_str_l
chr17:45608332	0.111196	0.0134855	chr17_45592301-45592600_chr17:45608332	IDP_dMRI_ProbtrackX_MD_str_l
chr17:45644091	0.0292857	0.0318047	chr17_45619801-45621310_chr17:45644091	IDP_dMRI_ProbtrackX_MD_str_l
chr17:45949182	0.99148	0.66395	chr17_45948641-45949670_chr17:45949182	IDP_dMRI_ProbtrackX_MD_str_l
chr17:46086443	0.519238	0.168284	chr17_46106871-46107470_chr17:46086443	IDP_dMRI_ProbtrackX_MD_str_l
chr17:46273641	0.167202	0.0141533	chr17_46253961-46254070_chr17:46273641	IDP_dMRI_ProbtrackX_MD_str_l
chr17:46273641	0.298483	0.0217398	chr17_46259581-46260740_chr17:46273641	IDP_dMRI_ProbtrackX_MD_str_l
chr17:46267622	0.699958	0.869344	chr17_46266091-46268060_chr17:46267622	IDP_dMRI_ProbtrackX_MD_str_l
chr17:46709764	0.993302	0.997203	chr17_46696321-46696630_chr17:46709764	IDP_dMRI_ProbtrackX_MD_str_l
chr17:46722744	0.418417	0.057632	chr17_46719541-46721000_chr17:46722744	IDP_dMRI_ProbtrackX_MD_str_l
chr5:83526218	1	0.999554	chr5_83529551-83532050_chr5:83526218	IDP_dMRI_ProbtrackX_MD_unc_l
chr5:83526218	1	0.999554	chr5_83529551-83532050_chr5:83526218	IDP_dMRI_ProbtrackX_MD_unc_r
chr6:31272403	1	0.954934	chr6_31270841-31273090_chr6:31272403	IDP_dMRI_ProbtrackX_L1_ar_r
chr17:45415050	0.263931	0.0267781	chr17_45425531-45426200_chr17:45415050	IDP_dMRI_ProbtrackX_L1_atr_l
chr17:45475555	0.480515	0.0599314	chr17_45489961-45491610_chr17:45475555	IDP_dMRI_ProbtrackX_L1_atr_l
chr17:45588443	0.40097	0.139648	chr17_45563311-45563620_chr17:45588443	IDP_dMRI_ProbtrackX_L1_atr_l
chr17:45591449	0.129687	0.0153369	chr17_45592301-45592600_chr17:45591449	IDP_dMRI_ProbtrackX_L1_atr_l
chr17:45644091	0.0308525	0.0335063	chr17_45619801-45621310_chr17:45644091	IDP_dMRI_ProbtrackX_L1_atr_l
chr17:45949182	0.991471	0.66395	chr17_45948641-45949670_chr17:45949182	IDP_dMRI_ProbtrackX_L1_atr_l
chr17:46086443	0.574686	0.184927	chr17_46106871-46107470_chr17:46086443	IDP_dMRI_ProbtrackX_L1_atr_l
chr17:46267622	0.912451	0.420689	chr17_46266091-46268060_chr17:46267622	IDP_dMRI_ProbtrackX_L1_atr_l
chr17:46710944	0.501784	0.228711	chr17_46696321-46696630_chr17:46710944	IDP_dMRI_ProbtrackX_L1_atr_l
chr17:46722744	0.531782	0.0829417	chr17_46719541-46721000_chr17:46722744	IDP_dMRI_ProbtrackX_L1_atr_l
chr5:83526218	0.999966	0.986934	chr5_83529551-83532050_chr5:83526218	IDP_dMRI_ProbtrackX_L1_atr_l
chr17:45418294	0.704403	0.0676929	chr17_45425531-45426200_chr17:45418294	IDP_dMRI_ProbtrackX_L1_atr_r
chr17:45475555	0.451816	0.0538019	chr17_45489961-45491610_chr17:45475555	IDP_dMRI_ProbtrackX_L1_atr_r
chr17:45588540	0.431367	0.14984	chr17_45563311-45563620_chr17:45588540	IDP_dMRI_ProbtrackX_L1_atr_r
chr17:45591449	0.124759	0.0146469	chr17_45592301-45592600_chr17:45591449	IDP_dMRI_ProbtrackX_L1_atr_r
chr17:45644091	0.0314748	0.0341822	chr17_45619801-45621310_chr17:45644091	IDP_dMRI_ProbtrackX_L1_atr_r
chr17:45949182	0.991477	0.66395	chr17_45948641-45949670_chr17:45949182	IDP_dMRI_ProbtrackX_L1_atr_r
chr17:46086443	0.535011	0.176498	chr17_46106871-46107470_chr17:46086443	IDP_dMRI_ProbtrackX_L1_atr_r
chr17:46267622	0.979053	0.381454	chr17_46266091-46268060_chr17:46267622	IDP_dMRI_ProbtrackX_L1_atr_r
chr17:46711919	0.507797	0.230971	chr17_46696321-46696630_chr17:46711919	IDP_dMRI_ProbtrackX_L1_atr_r
chr17:46722744	0.411194	0.0636869	chr17_46719541-46721000_chr17:46722744	IDP_dMRI_ProbtrackX_L1_atr_r
chr2:199946234	0.21795	0.0149872	chr2_199954571-199956860_chr2:199946234	IDP_dMRI_ProbtrackX_L1_atr_r
chr2:200170370	0.405718	0.0189585	chr2_200148301-200148840_chr2:200170370	IDP_dMRI_ProbtrackX_L1_atr_r
chr17:45415050	0.288921	0.0294877	chr17_45425531-45426200_chr17:45415050	IDP_dMRI_ProbtrackX_L1_cst_l
chr17:45475555	0.212307	0.0188679	chr17_45489961-45491610_chr17:45475555	IDP_dMRI_ProbtrackX_L1_cst_l
chr17:45588443	0.343807	0.117163	chr17_45563311-45563620_chr17:45588443	IDP_dMRI_ProbtrackX_L1_cst_l
chr17:45590651	0.153354	0.0168572	chr17_45592301-45592600_chr17:45590651	IDP_dMRI_ProbtrackX_L1_cst_l
chr17:45608332	0.141153	0.0236967	chr17_45619801-45621310_chr17:45608332	IDP_dMRI_ProbtrackX_L1_cst_l
chr17:45949182	0.991548	0.665772	chr17_45948641-45949670_chr17:45949182	IDP_dMRI_ProbtrackX_L1_cst_l
chr17:46208317	0.482203	0.010412	chr17_46224411-46226000_chr17:46208317	IDP_dMRI_ProbtrackX_L1_cst_l
chr17:46267622	0.390202	0.355436	chr17_46266091-46268060_chr17:46267622	IDP_dMRI_ProbtrackX_L1_cst_l
chr12:41337695	0.38898	0.0138112	chr12_41335691-41336940_chr12:41337695	IDP_dMRI_ProbtrackX_L1_fma
chr17:44807170	0.060737	0.0691801	chr17_44794421-44795300_chr17:44807170	IDP_dMRI_ProbtrackX_L1_ifo_l
chr17:45418294	0.786661	0.0757112	chr17_45425531-45426200_chr17:45418294	IDP_dMRI_ProbtrackX_L1_ifo_l
chr17:45495695	0.366077	0.0351324	chr17_45489961-45491610_chr17:45495695	IDP_dMRI_ProbtrackX_L1_ifo_l
chr17:45588443	0.40492	0.139624	chr17_45563311-45563620_chr17:45588443	IDP_dMRI_ProbtrackX_L1_ifo_l
chr17:45608332	0.167843	0.0191586	chr17_45592301-45592600_chr17:45608332	IDP_dMRI_ProbtrackX_L1_ifo_l
chr17:45608332	0.0967856	0.105111	chr17_45619801-45621310_chr17:45608332	IDP_dMRI_ProbtrackX_L1_ifo_l
chr17:45949182	0.941381	0.274238	chr17_45948641-45949670_chr17:45949182	IDP_dMRI_ProbtrackX_L1_ifo_l
chr17:46084075	0.141792	0.0181652	chr17_46106871-46107470_chr17:46084075	IDP_dMRI_ProbtrackX_L1_ifo_l
chr17:46267622	0.940191	0.619143	chr17_46266091-46268060_chr17:46267622	IDP_dMRI_ProbtrackX_L1_ifo_l
chr17:46711919	0.503284	0.227711	chr17_46696321-46696630_chr17:46711919	IDP_dMRI_ProbtrackX_L1_ifo_l
chr17:46722744	0.309053	0.048107	chr17_46719541-46721000_chr17:46722744	IDP_dMRI_ProbtrackX_L1_ifo_l
chr5:83526218	0.999999	0.999554	chr5_83529551-83532050_chr5:83526218	IDP_dMRI_ProbtrackX_L1_ifo_l
chr17:45418852	0.681873	0.0660858	chr17_45425531-45426200_chr17:45418852	IDP_dMRI_ProbtrackX_L1_ifo_r
chr17:45495695	0.318499	0.0291845	chr17_45489961-45491610_chr17:45495695	IDP_dMRI_ProbtrackX_L1_ifo_r
chr17:45588443	0.43577	0.14959	chr17_45563311-45563620_chr17:45588443	IDP_dMRI_ProbtrackX_L1_ifo_r
chr17:45591449	0.132819	0.0150014	chr17_45592301-45592600_chr17:45591449	IDP_dMRI_ProbtrackX_L1_ifo_r
chr17:45608332	0.178849	0.0306593	chr17_45619801-45621310_chr17:45608332	IDP_dMRI_ProbtrackX_L1_ifo_r
chr17:45949182	0.941929	0.266482	chr17_45948641-45949670_chr17:45949182	IDP_dMRI_ProbtrackX_L1_ifo_r
chr17:46122657	0.132787	0.0122576	chr17_46106871-46107470_chr17:46122657	IDP_dMRI_ProbtrackX_L1_ifo_r
chr17:46267622	0.911978	0.434504	chr17_46266091-46268060_chr17:46267622	IDP_dMRI_ProbtrackX_L1_ifo_r
chr17:46711919	0.520864	0.235507	chr17_46696321-46696630_chr17:46711919	IDP_dMRI_ProbtrackX_L1_ifo_r
chr17:46743059	0.30652	0.0479144	chr17_46719541-46721000_chr17:46743059	IDP_dMRI_ProbtrackX_L1_ifo_r
chr5:83526218	0.999999	0.99955	chr5_83529551-83532050_chr5:83526218	IDP_dMRI_ProbtrackX_L1_ifo_r
chr2:218276735	0.991885	0.47094	chr2_218269221-218271350_chr2:218276735	IDP_dMRI_ProbtrackX_L1_ilf_l
chr5:83526218	0.999999	0.999552	chr5_83529551-83532050_chr5:83526218	IDP_dMRI_ProbtrackX_L1_ilf_l
chr6:31272403	0.99998	0.0381483	chr6_31270841-31273090_chr6:31272403	IDP_dMRI_ProbtrackX_L1_ilf_l
chr6:31351208	1	0.198066	chr6_31343821-31344100_chr6:31351208	IDP_dMRI_ProbtrackX_L1_ilf_l
chr5:83526218	1	0.999553	chr5_83529551-83532050_chr5:83526218	IDP_dMRI_ProbtrackX_L1_ilf_r
chr6:31071755	0.712168	0.0218514	chr6_31056971-31058970_chr6:31071755	IDP_dMRI_ProbtrackX_L1_ilf_r
chr6:31125579	0.300546	0.079055	chr6_31122721-31123700_chr6:31125579	IDP_dMRI_ProbtrackX_L1_ilf_r
chr6:31272403	0.99998	0.0381479	chr6_31270841-31273090_chr6:31272403	IDP_dMRI_ProbtrackX_L1_ilf_r
chr17:45418294	0.675424	0.0661365	chr17_45425531-45426200_chr17:45418294	IDP_dMRI_ProbtrackX_L1_slf_l
chr17:45475555	0.272059	0.0255236	chr17_45489961-45491610_chr17:45475555	IDP_dMRI_ProbtrackX_L1_slf_l
chr17:45588540	0.395447	0.134854	chr17_45563311-45563620_chr17:45588540	IDP_dMRI_ProbtrackX_L1_slf_l
chr17:45608332	0.123323	0.0135935	chr17_45592301-45592600_chr17:45608332	IDP_dMRI_ProbtrackX_L1_slf_l
chr17:45608332	0.190099	0.0319805	chr17_45619801-45621310_chr17:45608332	IDP_dMRI_ProbtrackX_L1_slf_l
chr17:45949182	0.942091	0.277165	chr17_45948641-45949670_chr17:45949182	IDP_dMRI_ProbtrackX_L1_slf_l
chr17:46267622	0.915747	0.447319	chr17_46266091-46268060_chr17:46267622	IDP_dMRI_ProbtrackX_L1_slf_l
chr6:31125579	0.322073	0.0636295	chr6_31113911-31115230_chr6:31125579	IDP_dMRI_ProbtrackX_L1_slf_l
chr6:32667486	0.999986	0.146789	chr6_32666511-32666820_chr6:32667486	IDP_dMRI_ProbtrackX_L1_slf_l
chr17:45418294	0.900604	0.0867795	chr17_45425531-45426200_chr17:45418294	IDP_dMRI_ProbtrackX_L1_str_l
chr17:45475555	0.434352	0.0511249	chr17_45489961-45491610_chr17:45475555	IDP_dMRI_ProbtrackX_L1_str_l
chr17:45588540	0.424716	0.146373	chr17_45563311-45563620_chr17:45588540	IDP_dMRI_ProbtrackX_L1_str_l
chr17:45590651	0.123627	0.0141123	chr17_45592301-45592600_chr17:45590651	IDP_dMRI_ProbtrackX_L1_str_l
chr17:45619554	0.145896	0.0251295	chr17_45619801-45621310_chr17:45619554	IDP_dMRI_ProbtrackX_L1_str_l
chr17:45955766	0.0447317	0.0117351	chr17_45936191-45937180_chr17:45955766	IDP_dMRI_ProbtrackX_L1_str_l
chr17:45949182	0.942296	0.274238	chr17_45948641-45949670_chr17:45949182	IDP_dMRI_ProbtrackX_L1_str_l
chr17:46084864	0.517065	0.172357	chr17_46106871-46107470_chr17:46084864	IDP_dMRI_ProbtrackX_L1_str_l
chr17:46273641	0.199443	0.012802	chr17_46253961-46254070_chr17:46273641	IDP_dMRI_ProbtrackX_L1_str_l
chr17:46273641	0.285719	0.0189089	chr17_46259581-46260740_chr17:46273641	IDP_dMRI_ProbtrackX_L1_str_l
chr17:46267622	0.944441	0.542607	chr17_46266091-46268060_chr17:46267622	IDP_dMRI_ProbtrackX_L1_str_l
chr17:46709764	0.984345	0.367463	chr17_46696321-46696630_chr17:46709764	IDP_dMRI_ProbtrackX_L1_str_l
chr17:46722744	0.452024	0.0580874	chr17_46719541-46721000_chr17:46722744	IDP_dMRI_ProbtrackX_L1_str_l
chr17:45418294	0.968151	0.0930168	chr17_45425531-45426200_chr17:45418294	IDP_dMRI_ProbtrackX_L1_str_r
chr17:45475555	0.498427	0.0637095	chr17_45489961-45491610_chr17:45475555	IDP_dMRI_ProbtrackX_L1_str_r
chr17:45588540	0.49754	0.172978	chr17_45563311-45563620_chr17:45588540	IDP_dMRI_ProbtrackX_L1_str_r
chr17:45588540	0.144608	0.0169898	chr17_45592301-45592600_chr17:45588540	IDP_dMRI_ProbtrackX_L1_str_r
chr17:45636559	0.0284762	0.0309256	chr17_45619801-45621310_chr17:45636559	IDP_dMRI_ProbtrackX_L1_str_r
chr17:45949182	0.991342	0.662105	chr17_45948641-45949670_chr17:45949182	IDP_dMRI_ProbtrackX_L1_str_r
chr17:46111701	0.712535	0.874405	chr17_46106871-46107470_chr17:46111701	IDP_dMRI_ProbtrackX_L1_str_r
chr17:46273641	0.226556	0.0126679	chr17_46259581-46260740_chr17:46273641	IDP_dMRI_ProbtrackX_L1_str_r
chr17:46267622	0.65379	0.410623	chr17_46266091-46268060_chr17:46267622	IDP_dMRI_ProbtrackX_L1_str_r
chr17:46711919	0.505625	0.229577	chr17_46696321-46696630_chr17:46711919	IDP_dMRI_ProbtrackX_L1_str_r
chr17:46722744	0.477886	0.0740389	chr17_46719541-46721000_chr17:46722744	IDP_dMRI_ProbtrackX_L1_str_r
chr17:44807170	0.0536049	0.0617414	chr17_44794421-44795300_chr17:44807170	IDP_dMRI_ProbtrackX_L2_atr_l
chr17:44881990	0.971668	0.705006	chr17_44871691-44873140_chr17:44881990	IDP_dMRI_ProbtrackX_L2_atr_l
chr17:45418294	0.880872	0.0846775	chr17_45425531-45426200_chr17:45418294	IDP_dMRI_ProbtrackX_L2_atr_l
chr17:45475555	0.515531	0.0672704	chr17_45489961-45491610_chr17:45475555	IDP_dMRI_ProbtrackX_L2_atr_l
chr17:45588443	0.35047	0.124237	chr17_45563311-45563620_chr17:45588443	IDP_dMRI_ProbtrackX_L2_atr_l
chr17:45591449	0.124729	0.0154019	chr17_45592301-45592600_chr17:45591449	IDP_dMRI_ProbtrackX_L2_atr_l
chr17:45626189	0.0394775	0.0428732	chr17_45619801-45621310_chr17:45626189	IDP_dMRI_ProbtrackX_L2_atr_l
chr17:45949182	0.991349	0.658471	chr17_45948641-45949670_chr17:45949182	IDP_dMRI_ProbtrackX_L2_atr_l
chr17:46086443	0.566851	0.188006	chr17_46106871-46107470_chr17:46086443	IDP_dMRI_ProbtrackX_L2_atr_l
chr17:46242003	0.156992	0.0129442	chr17_46253961-46254070_chr17:46242003	IDP_dMRI_ProbtrackX_L2_atr_l
chr17:46273641	0.237642	0.0162327	chr17_46259581-46260740_chr17:46273641	IDP_dMRI_ProbtrackX_L2_atr_l
chr17:46267622	0.7882	0.807431	chr17_46266091-46268060_chr17:46267622	IDP_dMRI_ProbtrackX_L2_atr_l
chr17:46711919	0.525993	0.240973	chr17_46696321-46696630_chr17:46711919	IDP_dMRI_ProbtrackX_L2_atr_l
chr17:46722744	0.26095	0.0408317	chr17_46719541-46721000_chr17:46722744	IDP_dMRI_ProbtrackX_L2_atr_l
chr5:83526218	0.999996	0.999581	chr5_83529551-83532050_chr5:83526218	IDP_dMRI_ProbtrackX_L2_atr_l
chr17:45418294	0.941319	0.0904549	chr17_45425531-45426200_chr17:45418294	IDP_dMRI_ProbtrackX_L2_atr_r
chr17:45475555	0.442378	0.0525475	chr17_45489961-45491610_chr17:45475555	IDP_dMRI_ProbtrackX_L2_atr_r
chr17:45588540	0.405177	0.13957	chr17_45563311-45563620_chr17:45588540	IDP_dMRI_ProbtrackX_L2_atr_r
chr17:45591449	0.129853	0.0148484	chr17_45592301-45592600_chr17:45591449	IDP_dMRI_ProbtrackX_L2_atr_r
chr17:45626189	0.0301235	0.0327146	chr17_45619801-45621310_chr17:45626189	IDP_dMRI_ProbtrackX_L2_atr_r
chr17:45949182	0.991463	0.660358	chr17_45948641-45949670_chr17:45949182	IDP_dMRI_ProbtrackX_L2_atr_r
chr17:46086443	0.511685	0.167348	chr17_46106871-46107470_chr17:46086443	IDP_dMRI_ProbtrackX_L2_atr_r
chr17:46267622	0.875088	0.682314	chr17_46266091-46268060_chr17:46267622	IDP_dMRI_ProbtrackX_L2_atr_r
chr17:46711919	0.52266	0.236732	chr17_46696321-46696630_chr17:46711919	IDP_dMRI_ProbtrackX_L2_atr_r
chr17:46722744	0.248127	0.03872	chr17_46719541-46721000_chr17:46722744	IDP_dMRI_ProbtrackX_L2_atr_r
chr19:1835974	0.360774	0.0147315	chr19_1847431-1849200_chr19:1835974	IDP_dMRI_ProbtrackX_L2_atr_r
chr5:83526218	0.999974	0.998675	chr5_83529551-83532050_chr5:83526218	IDP_dMRI_ProbtrackX_L2_atr_r
chr17:45423012	0.182134	0.0185648	chr17_45425531-45426200_chr17:45423012	IDP_dMRI_ProbtrackX_L2_cgc_l
chr17:45495695	0.416366	0.0317041	chr17_45489961-45491610_chr17:45495695	IDP_dMRI_ProbtrackX_L2_cgc_l
chr17:45588540	0.422743	0.14327	chr17_45563311-45563620_chr17:45588540	IDP_dMRI_ProbtrackX_L2_cgc_l
chr17:45608332	0.124931	0.0135996	chr17_45592301-45592600_chr17:45608332	IDP_dMRI_ProbtrackX_L2_cgc_l
chr17:45949182	0.466895	0.0134935	chr17_45936191-45937180_chr17:45949182	IDP_dMRI_ProbtrackX_L2_cgc_l
chr17:45949182	0.950574	0.296266	chr17_45948641-45949670_chr17:45949182	IDP_dMRI_ProbtrackX_L2_cgc_l
chr17:46267622	0.712232	0.56982	chr17_46266091-46268060_chr17:46267622	IDP_dMRI_ProbtrackX_L2_cgc_l
chr17:46711919	0.501113	0.224067	chr17_46696321-46696630_chr17:46711919	IDP_dMRI_ProbtrackX_L2_cgc_l
chr17:46722744	0.309728	0.048111	chr17_46719541-46721000_chr17:46722744	IDP_dMRI_ProbtrackX_L2_cgc_l
chr3:49015352	0.296285	0.0706902	chr3_49006131-49008740_chr3:49015352	IDP_dMRI_ProbtrackX_L2_cgc_l
chr3:49483525	0.208058	0.0228615	chr3_49484311-49486150_chr3:49483525	IDP_dMRI_ProbtrackX_L2_cgc_l
chr3:49733256	0.233723	0.0266354	chr3_49722851-49725140_chr3:49733256	IDP_dMRI_ProbtrackX_L2_cgc_l
chr5:83526218	1	0.999883	chr5_83529551-83532050_chr5:83526218	IDP_dMRI_ProbtrackX_L2_cgc_r
chr14:59142564	0.415579	0.0241397	chr14_59130471-59130900_chr14:59142564	IDP_dMRI_ProbtrackX_L2_fma
chr4:52853212	0.552124	0.0114692	chr4_52861431-52862920_chr4:52853212	IDP_dMRI_ProbtrackX_L2_fma
chr11:44601183	0.818268	0.468701	chr11_44595801-44596870_chr11:44601183	IDP_dMRI_ProbtrackX_L2_fmi
chr17:44807170	0.0605203	0.0699691	chr17_44794421-44795300_chr17:44807170	IDP_dMRI_ProbtrackX_L2_fmi
chr17:45418294	0.742929	0.07216	chr17_45425531-45426200_chr17:45418294	IDP_dMRI_ProbtrackX_L2_fmi
chr17:45475555	0.376576	0.0406287	chr17_45489961-45491610_chr17:45475555	IDP_dMRI_ProbtrackX_L2_fmi
chr17:45588443	0.359792	0.123104	chr17_45563311-45563620_chr17:45588443	IDP_dMRI_ProbtrackX_L2_fmi
chr17:45608332	0.118564	0.0132202	chr17_45592301-45592600_chr17:45608332	IDP_dMRI_ProbtrackX_L2_fmi
chr17:45608332	0.164869	0.0279889	chr17_45619801-45621310_chr17:45608332	IDP_dMRI_ProbtrackX_L2_fmi
chr17:45949182	0.991628	0.660358	chr17_45948641-45949670_chr17:45949182	IDP_dMRI_ProbtrackX_L2_fmi
chr17:46111701	0.692326	0.694458	chr17_46106871-46107470_chr17:46111701	IDP_dMRI_ProbtrackX_L2_fmi
chr17:46236391	0.151695	0.0104797	chr17_46253961-46254070_chr17:46236391	IDP_dMRI_ProbtrackX_L2_fmi
chr17:46267622	0.422276	0.603593	chr17_46266091-46268060_chr17:46267622	IDP_dMRI_ProbtrackX_L2_fmi
chr17:46710944	0.503995	0.228288	chr17_46696321-46696630_chr17:46710944	IDP_dMRI_ProbtrackX_L2_fmi
chr17:46743059	0.393656	0.0617075	chr17_46719541-46721000_chr17:46743059	IDP_dMRI_ProbtrackX_L2_fmi
chr5:140715601	0.141917	0.0124139	chr5_140710351-140711720_chr5:140715601	IDP_dMRI_ProbtrackX_L2_fmi
chr5:83526218	0.999983	0.999788	chr5_83529551-83532050_chr5:83526218	IDP_dMRI_ProbtrackX_L2_fmi
chr6:31075034	0.36958	0.0185935	chr6_31056971-31058970_chr6:31075034	IDP_dMRI_ProbtrackX_L2_fmi
chr6:31070816	0.681537	0.013242	chr6_31065301-31066320_chr6:31070816	IDP_dMRI_ProbtrackX_L2_fmi
chr6:31125579	0.352237	0.107976	chr6_31122721-31123700_chr6:31125579	IDP_dMRI_ProbtrackX_L2_fmi
chr6:31272403	0.999668	0.0298777	chr6_31270841-31273090_chr6:31272403	IDP_dMRI_ProbtrackX_L2_fmi
chr5:83526218	0.999999	0.999554	chr5_83529551-83532050_chr5:83526218	IDP_dMRI_ProbtrackX_L2_ifo_l
chr6:32280213	0.900589	0.0579621	chr6_32254891-32255960_chr6:32280213	IDP_dMRI_ProbtrackX_L2_ifo_l
chr5:83526218	0.999999	0.999554	chr5_83529551-83532050_chr5:83526218	IDP_dMRI_ProbtrackX_L2_ilf_l
chr5:83526218	0.999999	0.998709	chr5_83529551-83532050_chr5:83526218	IDP_dMRI_ProbtrackX_L2_ilf_r
chr17:45418294	0.818837	0.0786824	chr17_45425531-45426200_chr17:45418294	IDP_dMRI_ProbtrackX_L2_slf_l
chr17:45495695	0.312079	0.0261741	chr17_45489961-45491610_chr17:45495695	IDP_dMRI_ProbtrackX_L2_slf_l
chr17:45588540	0.398892	0.135974	chr17_45563311-45563620_chr17:45588540	IDP_dMRI_ProbtrackX_L2_slf_l
chr17:45608332	0.129811	0.0142687	chr17_45592301-45592600_chr17:45608332	IDP_dMRI_ProbtrackX_L2_slf_l
chr17:45608332	0.053733	0.0583549	chr17_45619801-45621310_chr17:45608332	IDP_dMRI_ProbtrackX_L2_slf_l
chr17:45949182	0.942264	0.274238	chr17_45948641-45949670_chr17:45949182	IDP_dMRI_ProbtrackX_L2_slf_l
chr17:46267622	0.593265	0.64714	chr17_46266091-46268060_chr17:46267622	IDP_dMRI_ProbtrackX_L2_slf_l
chr5:83526218	1	0.999553	chr5_83529551-83532050_chr5:83526218	IDP_dMRI_ProbtrackX_L2_slf_l
chr17:44807170	0.0603176	0.0679659	chr17_44794421-44795300_chr17:44807170	IDP_dMRI_ProbtrackX_L2_slf_r
chr17:45418294	0.864417	0.0830569	chr17_45425531-45426200_chr17:45418294	IDP_dMRI_ProbtrackX_L2_slf_r
chr17:45480246	0.523537	0.0659479	chr17_45489961-45491610_chr17:45480246	IDP_dMRI_ProbtrackX_L2_slf_r
chr17:45588540	0.399659	0.137896	chr17_45563311-45563620_chr17:45588540	IDP_dMRI_ProbtrackX_L2_slf_r
chr17:45591449	0.130303	0.0148726	chr17_45592301-45592600_chr17:45591449	IDP_dMRI_ProbtrackX_L2_slf_r
chr17:45644091	0.032082	0.0348416	chr17_45619801-45621310_chr17:45644091	IDP_dMRI_ProbtrackX_L2_slf_r
chr17:45949182	0.942371	0.277165	chr17_45948641-45949670_chr17:45949182	IDP_dMRI_ProbtrackX_L2_slf_r
chr17:46086443	0.568804	0.174894	chr17_46106871-46107470_chr17:46086443	IDP_dMRI_ProbtrackX_L2_slf_r
chr17:46267622	0.883062	0.583275	chr17_46266091-46268060_chr17:46267622	IDP_dMRI_ProbtrackX_L2_slf_r
chr17:46710944	0.513571	0.232908	chr17_46696321-46696630_chr17:46710944	IDP_dMRI_ProbtrackX_L2_slf_r
chr17:46722744	0.427267	0.0668453	chr17_46719541-46721000_chr17:46722744	IDP_dMRI_ProbtrackX_L2_slf_r
chr17:68025637	0.855738	0.0449439	chr17_68033801-68037160_chr17:68025637	IDP_dMRI_ProbtrackX_L2_slf_r
chr17:68103876	1	0.451135	chr17_68101111-68102840_chr17:68103876	IDP_dMRI_ProbtrackX_L2_slf_r
chr20:35974607	0.119579	0.0173714	chr20_35967941-35968600_chr20:35974607	IDP_dMRI_ProbtrackX_L2_slf_r
chr3:124824179	0.531111	0.114907	chr3_124826511-124827870_chr3:124824179	IDP_dMRI_ProbtrackX_L2_slf_r
chr5:83526218	0.999993	0.99859	chr5_83529551-83532050_chr5:83526218	IDP_dMRI_ProbtrackX_L2_slf_r
chr17:45420295	0.47837	0.0491739	chr17_45425531-45426200_chr17:45420295	IDP_dMRI_ProbtrackX_L2_str_l
chr17:45475555	0.37922	0.0412943	chr17_45489961-45491610_chr17:45475555	IDP_dMRI_ProbtrackX_L2_str_l
chr17:45588540	0.365259	0.125213	chr17_45563311-45563620_chr17:45588540	IDP_dMRI_ProbtrackX_L2_str_l
chr17:45608332	0.146173	0.0163926	chr17_45592301-45592600_chr17:45608332	IDP_dMRI_ProbtrackX_L2_str_l
chr17:45608332	0.0406173	0.044111	chr17_45619801-45621310_chr17:45608332	IDP_dMRI_ProbtrackX_L2_str_l
chr17:45949182	0.942003	0.271373	chr17_45948641-45949670_chr17:45949182	IDP_dMRI_ProbtrackX_L2_str_l
chr17:46086443	0.550154	0.177639	chr17_46106871-46107470_chr17:46086443	IDP_dMRI_ProbtrackX_L2_str_l
chr17:46267622	0.956687	0.794752	chr17_46266091-46268060_chr17:46267622	IDP_dMRI_ProbtrackX_L2_str_l
chr5:83526218	0.731638	0.995562	chr5_83529551-83532050_chr5:83526218	IDP_dMRI_ProbtrackX_L2_str_r
chr5:83526218	0.999999	0.999554	chr5_83529551-83532050_chr5:83526218	IDP_dMRI_ProbtrackX_L2_unc_l
chr5:83526218	1	0.999685	chr5_83529551-83532050_chr5:83526218	IDP_dMRI_ProbtrackX_L2_unc_r
chr17:45418294	0.920963	0.0885684	chr17_45425531-45426200_chr17:45418294	IDP_dMRI_ProbtrackX_L3_atr_l
chr17:45475555	0.516933	0.0673428	chr17_45489961-45491610_chr17:45475555	IDP_dMRI_ProbtrackX_L3_atr_l
chr17:45588443	0.373235	0.133422	chr17_45563311-45563620_chr17:45588443	IDP_dMRI_ProbtrackX_L3_atr_l
chr17:45591449	0.117613	0.0148211	chr17_45592301-45592600_chr17:45591449	IDP_dMRI_ProbtrackX_L3_atr_l
chr17:45626189	0.04356	0.0473068	chr17_45619801-45621310_chr17:45626189	IDP_dMRI_ProbtrackX_L3_atr_l
chr17:45949182	0.991356	0.665772	chr17_45948641-45949670_chr17:45949182	IDP_dMRI_ProbtrackX_L3_atr_l
chr17:46086443	0.580728	0.184318	chr17_46106871-46107470_chr17:46086443	IDP_dMRI_ProbtrackX_L3_atr_l
chr17:46242003	0.16673	0.0138843	chr17_46253961-46254070_chr17:46242003	IDP_dMRI_ProbtrackX_L3_atr_l
chr17:46273641	0.223233	0.0152758	chr17_46259581-46260740_chr17:46273641	IDP_dMRI_ProbtrackX_L3_atr_l
chr17:46267622	0.795747	0.844431	chr17_46266091-46268060_chr17:46267622	IDP_dMRI_ProbtrackX_L3_atr_l
chr17:46711919	0.538789	0.247584	chr17_46696321-46696630_chr17:46711919	IDP_dMRI_ProbtrackX_L3_atr_l
chr17:46722744	0.444166	0.0694838	chr17_46719541-46721000_chr17:46722744	IDP_dMRI_ProbtrackX_L3_atr_l
chr5:83526218	0.999993	0.999814	chr5_83529551-83532050_chr5:83526218	IDP_dMRI_ProbtrackX_L3_atr_l
chr17:45418294	0.88944	0.0854609	chr17_45425531-45426200_chr17:45418294	IDP_dMRI_ProbtrackX_L3_atr_r
chr17:45495695	0.424444	0.0421132	chr17_45489961-45491610_chr17:45495695	IDP_dMRI_ProbtrackX_L3_atr_r
chr17:45588540	0.380194	0.130351	chr17_45563311-45563620_chr17:45588540	IDP_dMRI_ProbtrackX_L3_atr_r
chr17:45591449	0.126016	0.014173	chr17_45592301-45592600_chr17:45591449	IDP_dMRI_ProbtrackX_L3_atr_r
chr17:45619554	0.140482	0.0240079	chr17_45619801-45621310_chr17:45619554	IDP_dMRI_ProbtrackX_L3_atr_r
chr17:45949182	0.991449	0.660358	chr17_45948641-45949670_chr17:45949182	IDP_dMRI_ProbtrackX_L3_atr_r
chr17:46086443	0.51124	0.166143	chr17_46106871-46107470_chr17:46086443	IDP_dMRI_ProbtrackX_L3_atr_r
chr17:46267622	0.79652	0.722478	chr17_46266091-46268060_chr17:46267622	IDP_dMRI_ProbtrackX_L3_atr_r
chr17:46711919	0.524547	0.237638	chr17_46696321-46696630_chr17:46711919	IDP_dMRI_ProbtrackX_L3_atr_r
chr17:46722744	0.352471	0.0548913	chr17_46719541-46721000_chr17:46722744	IDP_dMRI_ProbtrackX_L3_atr_r
chr5:83526218	0.999891	0.998596	chr5_83529551-83532050_chr5:83526218	IDP_dMRI_ProbtrackX_L3_atr_r
chr5:83526218	1	0.999883	chr5_83529551-83532050_chr5:83526218	IDP_dMRI_ProbtrackX_L3_cgc_l
chr5:83526218	1	0.999883	chr5_83529551-83532050_chr5:83526218	IDP_dMRI_ProbtrackX_L3_cgc_r
chr2:199946234	0.320198	0.0149872	chr2_199954571-199956860_chr2:199946234	IDP_dMRI_ProbtrackX_L3_cst_r
chr5:83526218	0.999998	0.998936	chr5_83529551-83532050_chr5:83526218	IDP_dMRI_ProbtrackX_L3_cst_r
chr14:59142564	0.396697	0.0238162	chr14_59130471-59130900_chr14:59142564	IDP_dMRI_ProbtrackX_L3_fma
chr5:178585175	0.745527	0.0684663	chr5_178585571-178585730_chr5:178585175	IDP_dMRI_ProbtrackX_L3_fma
chr5:83526218	0.999999	0.999554	chr5_83529551-83532050_chr5:83526218	IDP_dMRI_ProbtrackX_L3_ifo_l
chr6:32279525	0.201832	0.0188391	chr6_32254891-32255960_chr6:32279525	IDP_dMRI_ProbtrackX_L3_ifo_l
chr5:83526218	0.999999	0.999554	chr5_83529551-83532050_chr5:83526218	IDP_dMRI_ProbtrackX_L3_ifo_r
chr5:83526218	1	0.999554	chr5_83529551-83532050_chr5:83526218	IDP_dMRI_ProbtrackX_L3_ilf_l
chr6:31494471	0.349709	0.0388126	chr6_31493671-31495180_chr6:31494471	IDP_dMRI_ProbtrackX_L3_ilf_l
chr5:83526218	0.994665	0.968906	chr5_83529551-83532050_chr5:83526218	IDP_dMRI_ProbtrackX_L3_ilf_r
chr5:83526218	0.999359	0.201714	chr5_83529551-83532050_chr5:83526218	IDP_dMRI_ProbtrackX_L3_ptr_r
chr17:45418294	0.878651	0.0845048	chr17_45425531-45426200_chr17:45418294	IDP_dMRI_ProbtrackX_L3_slf_l
chr17:45495695	0.352587	0.0340176	chr17_45489961-45491610_chr17:45495695	IDP_dMRI_ProbtrackX_L3_slf_l
chr17:45588540	0.394157	0.135236	chr17_45563311-45563620_chr17:45588540	IDP_dMRI_ProbtrackX_L3_slf_l
chr17:45608332	0.115335	0.0129639	chr17_45592301-45592600_chr17:45608332	IDP_dMRI_ProbtrackX_L3_slf_l
chr17:45608332	0.0294097	0.0319394	chr17_45619801-45621310_chr17:45608332	IDP_dMRI_ProbtrackX_L3_slf_l
chr17:45949182	0.94208	0.271373	chr17_45948641-45949670_chr17:45949182	IDP_dMRI_ProbtrackX_L3_slf_l
chr17:46086443	0.453967	0.179032	chr17_46106871-46107470_chr17:46086443	IDP_dMRI_ProbtrackX_L3_slf_l
chr17:46267622	0.460438	0.70707	chr17_46266091-46268060_chr17:46267622	IDP_dMRI_ProbtrackX_L3_slf_l
chr17:46710944	0.523448	0.236935	chr17_46696321-46696630_chr17:46710944	IDP_dMRI_ProbtrackX_L3_slf_l
chr17:46722744	0.264304	0.0413265	chr17_46719541-46721000_chr17:46722744	IDP_dMRI_ProbtrackX_L3_slf_l
chr17:68025637	0.89025	0.0402262	chr17_68033801-68037160_chr17:68025637	IDP_dMRI_ProbtrackX_L3_slf_l
chr17:68103876	1	0.441475	chr17_68101111-68102840_chr17:68103876	IDP_dMRI_ProbtrackX_L3_slf_l
chr5:83526218	1	0.999554	chr5_83529551-83532050_chr5:83526218	IDP_dMRI_ProbtrackX_L3_slf_l
chr17:45418294	0.713003	0.0686101	chr17_45425531-45426200_chr17:45418294	IDP_dMRI_ProbtrackX_L3_slf_r
chr17:45480246	0.523543	0.0659479	chr17_45489961-45491610_chr17:45480246	IDP_dMRI_ProbtrackX_L3_slf_r
chr17:45588540	0.374657	0.130286	chr17_45563311-45563620_chr17:45588540	IDP_dMRI_ProbtrackX_L3_slf_r
chr17:45591449	0.119413	0.0139556	chr17_45592301-45592600_chr17:45591449	IDP_dMRI_ProbtrackX_L3_slf_r
chr17:45644091	0.032661	0.0354704	chr17_45619801-45621310_chr17:45644091	IDP_dMRI_ProbtrackX_L3_slf_r
chr17:45949182	0.942284	0.274238	chr17_45948641-45949670_chr17:45949182	IDP_dMRI_ProbtrackX_L3_slf_r
chr17:46086443	0.576187	0.176035	chr17_46106871-46107470_chr17:46086443	IDP_dMRI_ProbtrackX_L3_slf_r
chr17:46267622	0.431293	0.621443	chr17_46266091-46268060_chr17:46267622	IDP_dMRI_ProbtrackX_L3_slf_r
chr17:46710944	0.524499	0.238611	chr17_46696321-46696630_chr17:46710944	IDP_dMRI_ProbtrackX_L3_slf_r
chr17:46722744	0.278871	0.0436665	chr17_46719541-46721000_chr17:46722744	IDP_dMRI_ProbtrackX_L3_slf_r
chr17:68025637	0.901998	0.0745784	chr17_68033801-68037160_chr17:68025637	IDP_dMRI_ProbtrackX_L3_slf_r
chr17:68103876	1	0.806547	chr17_68101111-68102840_chr17:68103876	IDP_dMRI_ProbtrackX_L3_slf_r
chr17:45420295	0.224097	0.0225481	chr17_45425531-45426200_chr17:45420295	IDP_dMRI_ProbtrackX_L3_str_l
chr17:45495695	0.400167	0.0423211	chr17_45489961-45491610_chr17:45495695	IDP_dMRI_ProbtrackX_L3_str_l
chr17:45588443	0.352794	0.121508	chr17_45563311-45563620_chr17:45588443	IDP_dMRI_ProbtrackX_L3_str_l
chr17:45608332	0.113962	0.0129768	chr17_45592301-45592600_chr17:45608332	IDP_dMRI_ProbtrackX_L3_str_l
chr17:45644091	0.0295208	0.0320601	chr17_45619801-45621310_chr17:45644091	IDP_dMRI_ProbtrackX_L3_str_l
chr17:45949182	0.991518	0.66395	chr17_45948641-45949670_chr17:45949182	IDP_dMRI_ProbtrackX_L3_str_l
chr17:46086443	0.478162	0.169534	chr17_46106871-46107470_chr17:46086443	IDP_dMRI_ProbtrackX_L3_str_l
chr17:46242003	0.167473	0.0121595	chr17_46253961-46254070_chr17:46242003	IDP_dMRI_ProbtrackX_L3_str_l
chr17:46273641	0.186414	0.0108886	chr17_46259581-46260740_chr17:46273641	IDP_dMRI_ProbtrackX_L3_str_l
chr17:46267622	0.522673	0.899355	chr17_46266091-46268060_chr17:46267622	IDP_dMRI_ProbtrackX_L3_str_l
chr17:46710944	0.51056	0.231013	chr17_46696321-46696630_chr17:46710944	IDP_dMRI_ProbtrackX_L3_str_l
chr17:46722744	0.327266	0.0501667	chr17_46719541-46721000_chr17:46722744	IDP_dMRI_ProbtrackX_L3_str_l
chr17:45418294	0.769206	0.0739301	chr17_45425531-45426200_chr17:45418294	IDP_dMRI_ProbtrackX_L3_str_r
chr17:45495695	0.549559	0.0469125	chr17_45489961-45491610_chr17:45495695	IDP_dMRI_ProbtrackX_L3_str_r
chr17:45588540	0.358591	0.123874	chr17_45563311-45563620_chr17:45588540	IDP_dMRI_ProbtrackX_L3_str_r
chr17:45588540	0.111984	0.0128105	chr17_45592301-45592600_chr17:45588540	IDP_dMRI_ProbtrackX_L3_str_r
chr17:45644091	0.0275923	0.0299657	chr17_45619801-45621310_chr17:45644091	IDP_dMRI_ProbtrackX_L3_str_r
chr17:45949182	0.991487	0.66395	chr17_45948641-45949670_chr17:45949182	IDP_dMRI_ProbtrackX_L3_str_r
chr17:46086443	0.50307	0.167092	chr17_46106871-46107470_chr17:46086443	IDP_dMRI_ProbtrackX_L3_str_r
chr17:46273641	0.145856	0.011148	chr17_46253961-46254070_chr17:46273641	IDP_dMRI_ProbtrackX_L3_str_r
chr17:46273641	0.267545	0.0172767	chr17_46259581-46260740_chr17:46273641	IDP_dMRI_ProbtrackX_L3_str_r
chr17:46267622	0.51359	0.86862	chr17_46266091-46268060_chr17:46267622	IDP_dMRI_ProbtrackX_L3_str_r
chr17:46710944	0.523054	0.237802	chr17_46696321-46696630_chr17:46710944	IDP_dMRI_ProbtrackX_L3_str_r
chr17:46722744	0.420357	0.0656495	chr17_46719541-46721000_chr17:46722744	IDP_dMRI_ProbtrackX_L3_str_r
chr5:83526218	0.997649	0.99841	chr5_83529551-83532050_chr5:83526218	IDP_dMRI_ProbtrackX_L3_str_r
chr5:83526218	0.999999	0.999554	chr5_83529551-83532050_chr5:83526218	IDP_dMRI_ProbtrackX_L3_unc_l
chr5:83526218	1	0.999883	chr5_83529551-83532050_chr5:83526218	IDP_dMRI_ProbtrackX_L3_unc_r
chr10:102614896	0.488899	0.0174845	chr10_102611531-102613080_chr10:102614896	IDP_dMRI_TBSS_ICVF_Middle_cerebellar_peduncle
chr17:43083782	0.354264	0.0147332	chr17_43079081-43080060_chr17:43083782	IDP_dMRI_TBSS_ICVF_Middle_cerebellar_peduncle
chr17:43218318	0.459467	0.0370979	chr17_43231831-43232600_chr17:43218318	IDP_dMRI_TBSS_ICVF_Middle_cerebellar_peduncle
chr17:43218318	0.476607	0.0384735	chr17_43233401-43233520_chr17:43218318	IDP_dMRI_TBSS_ICVF_Middle_cerebellar_peduncle
chr17:43307043	0.231281	0.048944	chr17_43283631-43284030_chr17:43307043	IDP_dMRI_TBSS_ICVF_Middle_cerebellar_peduncle
chr17:43321215	0.495018	0.0100361	chr17_43341711-43342560_chr17:43321215	IDP_dMRI_TBSS_ICVF_Middle_cerebellar_peduncle
chr5:65555910	0.335075	0.0802086	chr5_65535191-65536420_chr5:65555910	IDP_dMRI_TBSS_ICVF_Middle_cerebellar_peduncle
chr5:83526218	1	0.999883	chr5_83529551-83532050_chr5:83526218	IDP_dMRI_TBSS_ICVF_Middle_cerebellar_peduncle
chr9:22033367	0.45743	0.0541006	chr9_22051831-22053550_chr9:22033367	IDP_dMRI_TBSS_ICVF_Middle_cerebellar_peduncle
chr17:45480246	0.524913	0.0695956	chr17_45489961-45491610_chr17:45480246	IDP_dMRI_TBSS_ICVF_Pontine_crossing_tract
chr17:45588443	0.366802	0.124292	chr17_45563311-45563620_chr17:45588443	IDP_dMRI_TBSS_ICVF_Pontine_crossing_tract
chr17:45590556	0.124492	0.0135241	chr17_45592301-45592600_chr17:45590556	IDP_dMRI_TBSS_ICVF_Pontine_crossing_tract
chr17:45949182	0.941817	0.271373	chr17_45948641-45949670_chr17:45949182	IDP_dMRI_TBSS_ICVF_Pontine_crossing_tract
chr17:46267622	0.985241	0.538811	chr17_46266091-46268060_chr17:46267622	IDP_dMRI_TBSS_ICVF_Pontine_crossing_tract
chr6:30682249	0.522978	0.352372	chr6_30681691-30685170_chr6:30682249	IDP_dMRI_TBSS_ICVF_Pontine_crossing_tract
chr6:31125579	0.26361	0.0296574	chr6_31113911-31115230_chr6:31125579	IDP_dMRI_TBSS_ICVF_Pontine_crossing_tract
chr17:44807479	0.0426455	0.0443353	chr17_44794421-44795300_chr17:44807479	IDP_dMRI_TBSS_ICVF_Genu_of_corpus_callosum
chr17:45418294	0.682521	0.0656141	chr17_45425531-45426200_chr17:45418294	IDP_dMRI_TBSS_ICVF_Genu_of_corpus_callosum
chr17:45480246	0.52356	0.0659479	chr17_45489961-45491610_chr17:45480246	IDP_dMRI_TBSS_ICVF_Genu_of_corpus_callosum
chr17:45588443	0.385685	0.145935	chr17_45563311-45563620_chr17:45588443	IDP_dMRI_TBSS_ICVF_Genu_of_corpus_callosum
chr17:45608332	0.136434	0.0190929	chr17_45592301-45592600_chr17:45608332	IDP_dMRI_TBSS_ICVF_Genu_of_corpus_callosum
chr17:45608332	0.044229	0.0480334	chr17_45619801-45621310_chr17:45608332	IDP_dMRI_TBSS_ICVF_Genu_of_corpus_callosum
chr17:45949182	0.991093	0.658903	chr17_45948641-45949670_chr17:45949182	IDP_dMRI_TBSS_ICVF_Genu_of_corpus_callosum
chr17:46086443	0.502104	0.162093	chr17_46106871-46107470_chr17:46086443	IDP_dMRI_TBSS_ICVF_Genu_of_corpus_callosum
chr17:46273641	0.177095	0.0177589	chr17_46253961-46254070_chr17:46273641	IDP_dMRI_TBSS_ICVF_Genu_of_corpus_callosum
chr17:46273641	0.313702	0.0274128	chr17_46259581-46260740_chr17:46273641	IDP_dMRI_TBSS_ICVF_Genu_of_corpus_callosum
chr17:46267622	0.803948	0.890031	chr17_46266091-46268060_chr17:46267622	IDP_dMRI_TBSS_ICVF_Genu_of_corpus_callosum
chr17:46711919	0.511343	0.240418	chr17_46696321-46696630_chr17:46711919	IDP_dMRI_TBSS_ICVF_Genu_of_corpus_callosum
chr17:46743059	0.487483	0.0764904	chr17_46719541-46721000_chr17:46743059	IDP_dMRI_TBSS_ICVF_Genu_of_corpus_callosum
chr22:38181508	1	0.938208	chr22_38204541-38206180_chr22:38181508	IDP_dMRI_TBSS_ICVF_Genu_of_corpus_callosum
chr5:83526218	1	0.999554	chr5_83529551-83532050_chr5:83526218	IDP_dMRI_TBSS_ICVF_Genu_of_corpus_callosum
chr6:26288975	0.701195	0.114101	chr6_26304891-26305610_chr6:26288975	IDP_dMRI_TBSS_ICVF_Genu_of_corpus_callosum
chr6:26338469	0.363422	0.0567106	chr6_26327301-26328750_chr6:26338469	IDP_dMRI_TBSS_ICVF_Genu_of_corpus_callosum
chr7:54899045	0.428811	0.122028	chr7_54881071-54882380_chr7:54899045	IDP_dMRI_TBSS_ICVF_Genu_of_corpus_callosum
chr17:44815427	0.0491546	0.0561408	chr17_44794421-44795300_chr17:44815427	IDP_dMRI_TBSS_ICVF_Body_of_corpus_callosum
chr17:44881990	0.977506	0.73848	chr17_44871691-44873140_chr17:44881990	IDP_dMRI_TBSS_ICVF_Body_of_corpus_callosum
chr17:45418294	0.66731	0.0644173	chr17_45425531-45426200_chr17:45418294	IDP_dMRI_TBSS_ICVF_Body_of_corpus_callosum
chr17:45480246	0.523558	0.0659479	chr17_45489961-45491610_chr17:45480246	IDP_dMRI_TBSS_ICVF_Body_of_corpus_callosum
chr17:45588443	0.3761	0.134711	chr17_45563311-45563620_chr17:45588443	IDP_dMRI_TBSS_ICVF_Body_of_corpus_callosum
chr17:45608332	0.149813	0.0189205	chr17_45592301-45592600_chr17:45608332	IDP_dMRI_TBSS_ICVF_Body_of_corpus_callosum
chr17:45608332	0.0766731	0.0832682	chr17_45619801-45621310_chr17:45608332	IDP_dMRI_TBSS_ICVF_Body_of_corpus_callosum
chr17:45949182	0.991261	0.660454	chr17_45948641-45949670_chr17:45949182	IDP_dMRI_TBSS_ICVF_Body_of_corpus_callosum
chr17:46086443	0.35014	0.155388	chr17_46106871-46107470_chr17:46086443	IDP_dMRI_TBSS_ICVF_Body_of_corpus_callosum
chr17:46273641	0.159978	0.0137618	chr17_46253961-46254070_chr17:46273641	IDP_dMRI_TBSS_ICVF_Body_of_corpus_callosum
chr17:46273641	0.285307	0.0209293	chr17_46259581-46260740_chr17:46273641	IDP_dMRI_TBSS_ICVF_Body_of_corpus_callosum
chr17:46267622	0.497203	0.819204	chr17_46266091-46268060_chr17:46267622	IDP_dMRI_TBSS_ICVF_Body_of_corpus_callosum
chr17:46710944	0.514463	0.237755	chr17_46696321-46696630_chr17:46710944	IDP_dMRI_TBSS_ICVF_Body_of_corpus_callosum
chr17:46743059	0.376486	0.0590517	chr17_46719541-46721000_chr17:46743059	IDP_dMRI_TBSS_ICVF_Body_of_corpus_callosum
chr22:38181508	1	0.938208	chr22_38204541-38206180_chr22:38181508	IDP_dMRI_TBSS_ICVF_Body_of_corpus_callosum
chr5:83526218	1	0.999554	chr5_83529551-83532050_chr5:83526218	IDP_dMRI_TBSS_ICVF_Body_of_corpus_callosum
chr6:27605757	0.899869	0.277662	chr6_27591781-27593340_chr6:27605757	IDP_dMRI_TBSS_ICVF_Body_of_corpus_callosum
chr6:29002399	0.496725	0.211898	chr6_29014741-29016060_chr6:29002399	IDP_dMRI_TBSS_ICVF_Body_of_corpus_callosum
chr7:54899045	0.543793	0.183828	chr7_54881071-54882380_chr7:54899045	IDP_dMRI_TBSS_ICVF_Body_of_corpus_callosum
chr9:22033367	0.487441	0.0452942	chr9_22051831-22053550_chr9:22033367	IDP_dMRI_TBSS_ICVF_Body_of_corpus_callosum
chr17:44807479	0.0708388	0.0177241	chr17_44794421-44795300_chr17:44807479	IDP_dMRI_TBSS_ICVF_Splenium_of_corpus_callosum
chr17:44881990	0.846825	0.233136	chr17_44871691-44873140_chr17:44881990	IDP_dMRI_TBSS_ICVF_Splenium_of_corpus_callosum
chr17:45418852	0.378182	0.0378629	chr17_45425531-45426200_chr17:45418852	IDP_dMRI_TBSS_ICVF_Splenium_of_corpus_callosum
chr17:45475555	0.34886	0.0361195	chr17_45489961-45491610_chr17:45475555	IDP_dMRI_TBSS_ICVF_Splenium_of_corpus_callosum
chr17:45588540	0.34677	0.118972	chr17_45563311-45563620_chr17:45588540	IDP_dMRI_TBSS_ICVF_Splenium_of_corpus_callosum
chr17:45608332	0.136708	0.0153849	chr17_45592301-45592600_chr17:45608332	IDP_dMRI_TBSS_ICVF_Splenium_of_corpus_callosum
chr17:45608332	0.208577	0.0355791	chr17_45619801-45621310_chr17:45608332	IDP_dMRI_TBSS_ICVF_Splenium_of_corpus_callosum
chr17:45949182	0.466589	0.0134935	chr17_45936191-45937180_chr17:45949182	IDP_dMRI_TBSS_ICVF_Splenium_of_corpus_callosum
chr17:45949182	0.941915	0.260933	chr17_45948641-45949670_chr17:45949182	IDP_dMRI_TBSS_ICVF_Splenium_of_corpus_callosum
chr17:46111701	0.528167	0.351877	chr17_46106871-46107470_chr17:46111701	IDP_dMRI_TBSS_ICVF_Splenium_of_corpus_callosum
chr17:46267622	0.335837	0.41862	chr17_46266091-46268060_chr17:46267622	IDP_dMRI_TBSS_ICVF_Splenium_of_corpus_callosum
chr17:46710944	0.507958	0.230757	chr17_46696321-46696630_chr17:46710944	IDP_dMRI_TBSS_ICVF_Splenium_of_corpus_callosum
chr17:46743059	0.421595	0.0661154	chr17_46719541-46721000_chr17:46743059	IDP_dMRI_TBSS_ICVF_Splenium_of_corpus_callosum
chr5:83526218	0.999999	0.999554	chr5_83529551-83532050_chr5:83526218	IDP_dMRI_TBSS_ICVF_Splenium_of_corpus_callosum
chr6:29002399	0.496794	0.192025	chr6_29014741-29016060_chr6:29002399	IDP_dMRI_TBSS_ICVF_Splenium_of_corpus_callosum
chr6:32620075	0.902776	0.406423	chr6_32622591-32622720_chr6:32620075	IDP_dMRI_TBSS_ICVF_Splenium_of_corpus_callosum
chr7:54899045	0.603926	0.19706	chr7_54881071-54882380_chr7:54899045	IDP_dMRI_TBSS_ICVF_Splenium_of_corpus_callosum
chr9:22033367	0.489663	0.0535177	chr9_22051831-22053550_chr9:22033367	IDP_dMRI_TBSS_ICVF_Splenium_of_corpus_callosum
chr1:7701386	0.66604	0.168773	chr1_7687731-7688090_chr1:7701386	IDP_dMRI_TBSS_ICVF_Medial_lemniscus_R
chr5:83526218	1	0.999883	chr5_83529551-83532050_chr5:83526218	IDP_dMRI_TBSS_ICVF_Medial_lemniscus_R
chr6:30682249	0.496089	0.295374	chr6_30681691-30685170_chr6:30682249	IDP_dMRI_TBSS_ICVF_Medial_lemniscus_R
chr6:31125579	0.283278	0.07074	chr6_31113911-31115230_chr6:31125579	IDP_dMRI_TBSS_ICVF_Medial_lemniscus_R
chr6:31474954	0.899671	0.0461608	chr6_31493671-31495180_chr6:31474954	IDP_dMRI_TBSS_ICVF_Medial_lemniscus_R
chr1:64734882	0.449057	0.394929	chr1_64755521-64756020_chr1:64734882	IDP_dMRI_TBSS_ICVF_Medial_lemniscus_L
chr17:45480246	0.527199	0.0695956	chr17_45489961-45491610_chr17:45480246	IDP_dMRI_TBSS_ICVF_Medial_lemniscus_L
chr17:45586969	0.384066	0.130662	chr17_45563311-45563620_chr17:45586969	IDP_dMRI_TBSS_ICVF_Medial_lemniscus_L
chr17:45592338	0.121411	0.0132805	chr17_45592301-45592600_chr17:45592338	IDP_dMRI_TBSS_ICVF_Medial_lemniscus_L
chr17:45608332	0.155064	0.0259518	chr17_45619801-45621310_chr17:45608332	IDP_dMRI_TBSS_ICVF_Medial_lemniscus_L
chr17:45949182	0.942017	0.277165	chr17_45948641-45949670_chr17:45949182	IDP_dMRI_TBSS_ICVF_Medial_lemniscus_L
chr17:46267622	0.943824	0.563663	chr17_46266091-46268060_chr17:46267622	IDP_dMRI_TBSS_ICVF_Medial_lemniscus_L
chr17:46710944	0.520782	0.235422	chr17_46696321-46696630_chr17:46710944	IDP_dMRI_TBSS_ICVF_Medial_lemniscus_L
chr17:46722744	0.47064	0.0707799	chr17_46719541-46721000_chr17:46722744	IDP_dMRI_TBSS_ICVF_Medial_lemniscus_L
chr5:83526218	1	0.999554	chr5_83529551-83532050_chr5:83526218	IDP_dMRI_TBSS_ICVF_Medial_lemniscus_L
chr1:10411969	0.463767	0.0897586	chr1_10429791-10431560_chr1:10411969	IDP_dMRI_TBSS_ICVF_Inferior_cerebellar_peduncle_R
chr1:8002328	0.414849	0.0233409	chr1_8023861-8024300_chr1:8002328	IDP_dMRI_TBSS_ICVF_Inferior_cerebellar_peduncle_R
chr12:118059219	0.257107	0.0178373	chr12_118051951-118053320_chr12:118059219	IDP_dMRI_TBSS_ICVF_Inferior_cerebellar_peduncle_R
chr5:77139521	0.575192	0.372693	chr5_77138641-77139580_chr5:77139521	IDP_dMRI_TBSS_ICVF_Inferior_cerebellar_peduncle_R
chr5:83526218	1	0.999554	chr5_83529551-83532050_chr5:83526218	IDP_dMRI_TBSS_ICVF_Inferior_cerebellar_peduncle_R
chr1:8002328	0.356341	0.0217252	chr1_8023861-8024300_chr1:8002328	IDP_dMRI_TBSS_ICVF_Inferior_cerebellar_peduncle_L
chr10:102632823	0.550145	0.0481391	chr10_102632301-102633680_chr10:102632823	IDP_dMRI_TBSS_ICVF_Inferior_cerebellar_peduncle_L
chr5:77134811	0.514126	0.252761	chr5_77138641-77139580_chr5:77134811	IDP_dMRI_TBSS_ICVF_Inferior_cerebellar_peduncle_L
chr5:83526218	0.999999	0.999554	chr5_83529551-83532050_chr5:83526218	IDP_dMRI_TBSS_ICVF_Inferior_cerebellar_peduncle_L
chr16:69880093	0.935832	0.0344253	chr16_69894421-69895310_chr16:69880093	IDP_dMRI_TBSS_ICVF_Superior_cerebellar_peduncle_R
chr19:5900460	0.261967	0.0101761	chr19_5891521-5893240_chr19:5900460	IDP_dMRI_TBSS_ICVF_Superior_cerebellar_peduncle_R
chr4:23712873	0.975646	0.0285387	chr4_23728071-23729260_chr4:23712873	IDP_dMRI_TBSS_ICVF_Superior_cerebellar_peduncle_R
chr5:83526218	1	0.999883	chr5_83529551-83532050_chr5:83526218	IDP_dMRI_TBSS_ICVF_Superior_cerebellar_peduncle_R
chr16:69880093	0.81063	0.014801	chr16_69894421-69895310_chr16:69880093	IDP_dMRI_TBSS_ICVF_Superior_cerebellar_peduncle_L
chr4:23712873	0.975646	0.0285387	chr4_23728071-23729260_chr4:23712873	IDP_dMRI_TBSS_ICVF_Superior_cerebellar_peduncle_L
chr5:65559126	0.330554	0.0162472	chr5_65535191-65536420_chr5:65559126	IDP_dMRI_TBSS_ICVF_Superior_cerebellar_peduncle_L
chr5:83526218	0.999998	0.989308	chr5_83529551-83532050_chr5:83526218	IDP_dMRI_TBSS_ICVF_Superior_cerebellar_peduncle_L
chr17:44807479	0.0740026	0.0189649	chr17_44794421-44795300_chr17:44807479	IDP_dMRI_TBSS_ICVF_Cerebral_peduncle_L
chr5:77139521	0.575516	0.141742	chr5_77138641-77139580_chr5:77139521	IDP_dMRI_TBSS_ICVF_Cerebral_peduncle_L
chr5:83526218	0.999985	0.999592	chr5_83529551-83532050_chr5:83526218	IDP_dMRI_TBSS_ICVF_Cerebral_peduncle_L
chr6:25605284	0.512004	0.0260547	chr6_25602201-25602650_chr6:25605284	IDP_dMRI_TBSS_ICVF_Cerebral_peduncle_L
chr7:54881563	0.4972	0.113399	chr7_54881071-54882380_chr7:54881563	IDP_dMRI_TBSS_ICVF_Cerebral_peduncle_L
chr11:44601183	0.822452	0.473045	chr11_44595801-44596870_chr11:44601183	IDP_dMRI_TBSS_ICVF_Anterior_limb_of_internal_capsule_R
chr17:44793298	0.543086	0.127585	chr17_44794421-44795300_chr17:44793298	IDP_dMRI_TBSS_ICVF_Anterior_limb_of_internal_capsule_R
chr17:45418294	0.532113	0.0511486	chr17_45425531-45426200_chr17:45418294	IDP_dMRI_TBSS_ICVF_Anterior_limb_of_internal_capsule_R
chr17:45475555	0.511352	0.0671251	chr17_45489961-45491610_chr17:45475555	IDP_dMRI_TBSS_ICVF_Anterior_limb_of_internal_capsule_R
chr17:45588540	0.399059	0.139985	chr17_45563311-45563620_chr17:45588540	IDP_dMRI_TBSS_ICVF_Anterior_limb_of_internal_capsule_R
chr17:45591449	0.123687	0.0148479	chr17_45592301-45592600_chr17:45591449	IDP_dMRI_TBSS_ICVF_Anterior_limb_of_internal_capsule_R
chr17:45608332	0.154606	0.0277434	chr17_45619801-45621310_chr17:45608332	IDP_dMRI_TBSS_ICVF_Anterior_limb_of_internal_capsule_R
chr17:45949182	0.991311	0.662978	chr17_45948641-45949670_chr17:45949182	IDP_dMRI_TBSS_ICVF_Anterior_limb_of_internal_capsule_R
chr17:46111701	0.700618	0.715262	chr17_46106871-46107470_chr17:46111701	IDP_dMRI_TBSS_ICVF_Anterior_limb_of_internal_capsule_R
chr17:46267622	0.773939	0.742917	chr17_46266091-46268060_chr17:46267622	IDP_dMRI_TBSS_ICVF_Anterior_limb_of_internal_capsule_R
chr17:46710944	0.217954	0.246679	chr17_46696321-46696630_chr17:46710944	IDP_dMRI_TBSS_ICVF_Anterior_limb_of_internal_capsule_R
chr17:46743059	0.248401	0.0389057	chr17_46719541-46721000_chr17:46743059	IDP_dMRI_TBSS_ICVF_Anterior_limb_of_internal_capsule_R
chr5:83526218	0.994839	0.971112	chr5_83529551-83532050_chr5:83526218	IDP_dMRI_TBSS_ICVF_Anterior_limb_of_internal_capsule_R
chr11:44599407	0.981365	0.0901427	chr11_44595801-44596870_chr11:44599407	IDP_dMRI_TBSS_ICVF_Anterior_limb_of_internal_capsule_L
chr17:44793298	0.134318	0.0343411	chr17_44794421-44795300_chr17:44793298	IDP_dMRI_TBSS_ICVF_Anterior_limb_of_internal_capsule_L
chr17:45418294	0.748589	0.0719819	chr17_45425531-45426200_chr17:45418294	IDP_dMRI_TBSS_ICVF_Anterior_limb_of_internal_capsule_L
chr17:45480246	0.523547	0.0659479	chr17_45489961-45491610_chr17:45480246	IDP_dMRI_TBSS_ICVF_Anterior_limb_of_internal_capsule_L
chr17:45588540	0.416118	0.152171	chr17_45563311-45563620_chr17:45588540	IDP_dMRI_TBSS_ICVF_Anterior_limb_of_internal_capsule_L
chr17:45608332	0.11433	0.0151023	chr17_45592301-45592600_chr17:45608332	IDP_dMRI_TBSS_ICVF_Anterior_limb_of_internal_capsule_L
chr17:45608332	0.153819	0.0298299	chr17_45619801-45621310_chr17:45608332	IDP_dMRI_TBSS_ICVF_Anterior_limb_of_internal_capsule_L
chr17:45949182	0.942058	0.263678	chr17_45948641-45949670_chr17:45949182	IDP_dMRI_TBSS_ICVF_Anterior_limb_of_internal_capsule_L
chr17:46086443	0.509828	0.165933	chr17_46106871-46107470_chr17:46086443	IDP_dMRI_TBSS_ICVF_Anterior_limb_of_internal_capsule_L
chr17:46273641	0.195317	0.0184848	chr17_46253961-46254070_chr17:46273641	IDP_dMRI_TBSS_ICVF_Anterior_limb_of_internal_capsule_L
chr17:46273641	0.340202	0.0283523	chr17_46259581-46260740_chr17:46273641	IDP_dMRI_TBSS_ICVF_Anterior_limb_of_internal_capsule_L
chr17:46267622	0.570051	0.763845	chr17_46266091-46268060_chr17:46267622	IDP_dMRI_TBSS_ICVF_Anterior_limb_of_internal_capsule_L
chr17:46710944	0.507797	0.233251	chr17_46696321-46696630_chr17:46710944	IDP_dMRI_TBSS_ICVF_Anterior_limb_of_internal_capsule_L
chr17:46743059	0.279794	0.043834	chr17_46719541-46721000_chr17:46743059	IDP_dMRI_TBSS_ICVF_Anterior_limb_of_internal_capsule_L
chr3:133822071	1	0.999985	chr3_133821741-133822440_chr3:133822071	IDP_dMRI_TBSS_ICVF_Anterior_limb_of_internal_capsule_L
chr5:83526218	0.999999	0.999883	chr5_83529551-83532050_chr5:83526218	IDP_dMRI_TBSS_ICVF_Anterior_limb_of_internal_capsule_L
chr6:26159128	0.0308457	0.0142458	chr6_26171431-26173590_chr6:26159128	IDP_dMRI_TBSS_ICVF_Anterior_limb_of_internal_capsule_L
chr17:44815427	0.0641922	0.0159434	chr17_44794421-44795300_chr17:44815427	IDP_dMRI_TBSS_ICVF_Posterior_limb_of_internal_capsule_L
chr17:44881990	0.797377	0.529544	chr17_44871691-44873140_chr17:44881990	IDP_dMRI_TBSS_ICVF_Posterior_limb_of_internal_capsule_L
chr17:45418294	0.686997	0.0664976	chr17_45425531-45426200_chr17:45418294	IDP_dMRI_TBSS_ICVF_Posterior_limb_of_internal_capsule_L
chr17:45475555	0.526205	0.0694035	chr17_45489961-45491610_chr17:45475555	IDP_dMRI_TBSS_ICVF_Posterior_limb_of_internal_capsule_L
chr17:45586969	0.485238	0.179637	chr17_45563311-45563620_chr17:45586969	IDP_dMRI_TBSS_ICVF_Posterior_limb_of_internal_capsule_L
chr17:45586969	0.12626	0.0170683	chr17_45592301-45592600_chr17:45586969	IDP_dMRI_TBSS_ICVF_Posterior_limb_of_internal_capsule_L
chr17:45636559	0.0292215	0.031735	chr17_45619801-45621310_chr17:45636559	IDP_dMRI_TBSS_ICVF_Posterior_limb_of_internal_capsule_L
chr17:45949182	0.99113	0.658903	chr17_45948641-45949670_chr17:45949182	IDP_dMRI_TBSS_ICVF_Posterior_limb_of_internal_capsule_L
chr17:46111701	0.63516	0.53757	chr17_46106871-46107470_chr17:46111701	IDP_dMRI_TBSS_ICVF_Posterior_limb_of_internal_capsule_L
chr17:46273641	0.17341	0.0163122	chr17_46253961-46254070_chr17:46273641	IDP_dMRI_TBSS_ICVF_Posterior_limb_of_internal_capsule_L
chr17:46273641	0.313008	0.0255398	chr17_46259581-46260740_chr17:46273641	IDP_dMRI_TBSS_ICVF_Posterior_limb_of_internal_capsule_L
chr17:46267622	0.812675	0.941409	chr17_46266091-46268060_chr17:46267622	IDP_dMRI_TBSS_ICVF_Posterior_limb_of_internal_capsule_L
chr17:46710944	0.512995	0.23714	chr17_46696321-46696630_chr17:46710944	IDP_dMRI_TBSS_ICVF_Posterior_limb_of_internal_capsule_L
chr17:46722744	0.20532	0.0321478	chr17_46719541-46721000_chr17:46722744	IDP_dMRI_TBSS_ICVF_Posterior_limb_of_internal_capsule_L
chr5:83526218	0.984133	0.970817	chr5_83529551-83532050_chr5:83526218	IDP_dMRI_TBSS_ICVF_Posterior_limb_of_internal_capsule_L
chr7:54881563	0.401795	0.121644	chr7_54881071-54882380_chr7:54881563	IDP_dMRI_TBSS_ICVF_Posterior_limb_of_internal_capsule_L
chr9:22033367	0.481261	0.0136685	chr9_22051831-22053550_chr9:22033367	IDP_dMRI_TBSS_ICVF_Posterior_limb_of_internal_capsule_L
chr17:44628558	0.864401	0.016499	chr17_44627411-44629210_chr17:44628558	IDP_dMRI_TBSS_ICVF_Retrolenticular_part_of_internal_capsule_R
chr17:44881990	0.999209	0.713386	chr17_44871691-44873140_chr17:44881990	IDP_dMRI_TBSS_ICVF_Retrolenticular_part_of_internal_capsule_R
chr17:45418852	0.445745	0.0433132	chr17_45425531-45426200_chr17:45418852	IDP_dMRI_TBSS_ICVF_Retrolenticular_part_of_internal_capsule_R
chr17:45475555	0.489893	0.0616496	chr17_45489961-45491610_chr17:45475555	IDP_dMRI_TBSS_ICVF_Retrolenticular_part_of_internal_capsule_R
chr17:45586969	0.453574	0.158375	chr17_45563311-45563620_chr17:45586969	IDP_dMRI_TBSS_ICVF_Retrolenticular_part_of_internal_capsule_R
chr17:45592338	0.122907	0.014554	chr17_45592301-45592600_chr17:45592338	IDP_dMRI_TBSS_ICVF_Retrolenticular_part_of_internal_capsule_R
chr17:45608332	0.210656	0.0372231	chr17_45619801-45621310_chr17:45608332	IDP_dMRI_TBSS_ICVF_Retrolenticular_part_of_internal_capsule_R
chr17:45949182	0.949832	0.287217	chr17_45948641-45949670_chr17:45949182	IDP_dMRI_TBSS_ICVF_Retrolenticular_part_of_internal_capsule_R
chr17:46111701	0.773398	0.914432	chr17_46106871-46107470_chr17:46111701	IDP_dMRI_TBSS_ICVF_Retrolenticular_part_of_internal_capsule_R
chr17:46267622	0.794494	0.840504	chr17_46266091-46268060_chr17:46267622	IDP_dMRI_TBSS_ICVF_Retrolenticular_part_of_internal_capsule_R
chr17:46710944	0.533806	0.243512	chr17_46696321-46696630_chr17:46710944	IDP_dMRI_TBSS_ICVF_Retrolenticular_part_of_internal_capsule_R
chr17:46722744	0.529246	0.0829039	chr17_46719541-46721000_chr17:46722744	IDP_dMRI_TBSS_ICVF_Retrolenticular_part_of_internal_capsule_R
chr5:83526218	0.999999	0.998708	chr5_83529551-83532050_chr5:83526218	IDP_dMRI_TBSS_ICVF_Retrolenticular_part_of_internal_capsule_R
chr17:44628558	0.8361	0.0124085	chr17_44627411-44629210_chr17:44628558	IDP_dMRI_TBSS_ICVF_Retrolenticular_part_of_internal_capsule_L
chr17:44881990	0.999112	0.713386	chr17_44871691-44873140_chr17:44881990	IDP_dMRI_TBSS_ICVF_Retrolenticular_part_of_internal_capsule_L
chr17:45420295	0.231428	0.0233631	chr17_45425531-45426200_chr17:45420295	IDP_dMRI_TBSS_ICVF_Retrolenticular_part_of_internal_capsule_L
chr17:45475555	0.518061	0.068232	chr17_45489961-45491610_chr17:45475555	IDP_dMRI_TBSS_ICVF_Retrolenticular_part_of_internal_capsule_L
chr17:45586969	0.472561	0.166926	chr17_45563311-45563620_chr17:45586969	IDP_dMRI_TBSS_ICVF_Retrolenticular_part_of_internal_capsule_L
chr17:45591449	0.131075	0.0159754	chr17_45592301-45592600_chr17:45591449	IDP_dMRI_TBSS_ICVF_Retrolenticular_part_of_internal_capsule_L
chr17:45608332	0.0460948	0.0500597	chr17_45619801-45621310_chr17:45608332	IDP_dMRI_TBSS_ICVF_Retrolenticular_part_of_internal_capsule_L
chr17:45949182	0.991113	0.655211	chr17_45948641-45949670_chr17:45949182	IDP_dMRI_TBSS_ICVF_Retrolenticular_part_of_internal_capsule_L
chr17:46086443	0.594667	0.160472	chr17_46106871-46107470_chr17:46086443	IDP_dMRI_TBSS_ICVF_Retrolenticular_part_of_internal_capsule_L
chr17:46267622	0.801062	0.87531	chr17_46266091-46268060_chr17:46267622	IDP_dMRI_TBSS_ICVF_Retrolenticular_part_of_internal_capsule_L
chr17:46710944	0.514286	0.235741	chr17_46696321-46696630_chr17:46710944	IDP_dMRI_TBSS_ICVF_Retrolenticular_part_of_internal_capsule_L
chr17:46722744	0.466892	0.0731373	chr17_46719541-46721000_chr17:46722744	IDP_dMRI_TBSS_ICVF_Retrolenticular_part_of_internal_capsule_L
chr5:83526218	0.999995	0.998629	chr5_83529551-83532050_chr5:83526218	IDP_dMRI_TBSS_ICVF_Retrolenticular_part_of_internal_capsule_L
chr17:44807479	0.0457283	0.0500257	chr17_44794421-44795300_chr17:44807479	IDP_dMRI_TBSS_ICVF_Anterior_corona_radiata_R
chr17:44881990	0.979512	0.70707	chr17_44871691-44873140_chr17:44881990	IDP_dMRI_TBSS_ICVF_Anterior_corona_radiata_R
chr17:45418852	0.648226	0.0623751	chr17_45425531-45426200_chr17:45418852	IDP_dMRI_TBSS_ICVF_Anterior_corona_radiata_R
chr17:45480246	0.523553	0.0659479	chr17_45489961-45491610_chr17:45480246	IDP_dMRI_TBSS_ICVF_Anterior_corona_radiata_R
chr17:45588443	0.368883	0.138436	chr17_45563311-45563620_chr17:45588443	IDP_dMRI_TBSS_ICVF_Anterior_corona_radiata_R
chr17:45591449	0.140336	0.0193841	chr17_45592301-45592600_chr17:45591449	IDP_dMRI_TBSS_ICVF_Anterior_corona_radiata_R
chr17:45626189	0.0470717	0.0511206	chr17_45619801-45621310_chr17:45626189	IDP_dMRI_TBSS_ICVF_Anterior_corona_radiata_R
chr17:45949182	0.99111	0.655211	chr17_45948641-45949670_chr17:45949182	IDP_dMRI_TBSS_ICVF_Anterior_corona_radiata_R
chr17:46111701	0.359337	0.159293	chr17_46106871-46107470_chr17:46111701	IDP_dMRI_TBSS_ICVF_Anterior_corona_radiata_R
chr17:46273641	0.169131	0.0160878	chr17_46253961-46254070_chr17:46273641	IDP_dMRI_TBSS_ICVF_Anterior_corona_radiata_R
chr17:46273641	0.304407	0.0249352	chr17_46259581-46260740_chr17:46273641	IDP_dMRI_TBSS_ICVF_Anterior_corona_radiata_R
chr17:46267622	0.795181	0.842805	chr17_46266091-46268060_chr17:46267622	IDP_dMRI_TBSS_ICVF_Anterior_corona_radiata_R
chr17:46711919	0.518155	0.242382	chr17_46696321-46696630_chr17:46711919	IDP_dMRI_TBSS_ICVF_Anterior_corona_radiata_R
chr17:46722744	0.519378	0.081355	chr17_46719541-46721000_chr17:46722744	IDP_dMRI_TBSS_ICVF_Anterior_corona_radiata_R
chr19:7473231	0.768854	0.768803	chr19_7494201-7495260_chr19:7473231	IDP_dMRI_TBSS_ICVF_Anterior_corona_radiata_R
chr5:83526218	0.999999	0.998672	chr5_83529551-83532050_chr5:83526218	IDP_dMRI_TBSS_ICVF_Anterior_corona_radiata_R
chr17:44807479	0.0384533	0.0420761	chr17_44794421-44795300_chr17:44807479	IDP_dMRI_TBSS_ICVF_Anterior_corona_radiata_L
chr17:44881990	0.976519	0.7076	chr17_44871691-44873140_chr17:44881990	IDP_dMRI_TBSS_ICVF_Anterior_corona_radiata_L
chr17:45418852	0.532044	0.0511389	chr17_45425531-45426200_chr17:45418852	IDP_dMRI_TBSS_ICVF_Anterior_corona_radiata_L
chr17:45480246	0.52356	0.0659479	chr17_45489961-45491610_chr17:45480246	IDP_dMRI_TBSS_ICVF_Anterior_corona_radiata_L
chr17:45588443	0.368119	0.143737	chr17_45563311-45563620_chr17:45588443	IDP_dMRI_TBSS_ICVF_Anterior_corona_radiata_L
chr17:45591449	0.138331	0.0202506	chr17_45592301-45592600_chr17:45591449	IDP_dMRI_TBSS_ICVF_Anterior_corona_radiata_L
chr17:45626189	0.0468913	0.0509247	chr17_45619801-45621310_chr17:45626189	IDP_dMRI_TBSS_ICVF_Anterior_corona_radiata_L
chr17:45949182	0.991108	0.655211	chr17_45948641-45949670_chr17:45949182	IDP_dMRI_TBSS_ICVF_Anterior_corona_radiata_L
chr17:46111701	0.540228	0.320978	chr17_46106871-46107470_chr17:46111701	IDP_dMRI_TBSS_ICVF_Anterior_corona_radiata_L
chr17:46158639	0.588286	0.235792	chr17_46143961-46144590_chr17:46158639	IDP_dMRI_TBSS_ICVF_Anterior_corona_radiata_L
chr17:46254727	0.950015	0.936701	chr17_46243651-46243760_chr17:46254727	IDP_dMRI_TBSS_ICVF_Anterior_corona_radiata_L
chr17:46273641	0.204381	0.021406	chr17_46253961-46254070_chr17:46273641	IDP_dMRI_TBSS_ICVF_Anterior_corona_radiata_L
chr17:46273641	0.355464	0.0332657	chr17_46259581-46260740_chr17:46273641	IDP_dMRI_TBSS_ICVF_Anterior_corona_radiata_L
chr17:46267622	0.79922	0.86405	chr17_46266091-46268060_chr17:46267622	IDP_dMRI_TBSS_ICVF_Anterior_corona_radiata_L
chr17:46711919	0.520305	0.24613	chr17_46696321-46696630_chr17:46711919	IDP_dMRI_TBSS_ICVF_Anterior_corona_radiata_L
chr17:46722744	0.504935	0.0790926	chr17_46719541-46721000_chr17:46722744	IDP_dMRI_TBSS_ICVF_Anterior_corona_radiata_L
chr5:83526218	0.999999	0.998672	chr5_83529551-83532050_chr5:83526218	IDP_dMRI_TBSS_ICVF_Anterior_corona_radiata_L
chr17:44815427	0.0305202	0.0330343	chr17_44794421-44795300_chr17:44815427	IDP_dMRI_TBSS_ICVF_Superior_corona_radiata_R
chr17:44881990	0.969228	0.707719	chr17_44871691-44873140_chr17:44881990	IDP_dMRI_TBSS_ICVF_Superior_corona_radiata_R
chr17:45418294	0.23089	0.0232484	chr17_45425531-45426200_chr17:45418294	IDP_dMRI_TBSS_ICVF_Superior_corona_radiata_R
chr17:45475555	0.526007	0.0692902	chr17_45489961-45491610_chr17:45475555	IDP_dMRI_TBSS_ICVF_Superior_corona_radiata_R
chr17:45586969	0.405907	0.15073	chr17_45563311-45563620_chr17:45586969	IDP_dMRI_TBSS_ICVF_Superior_corona_radiata_R
chr17:45591449	0.117421	0.0158895	chr17_45592301-45592600_chr17:45591449	IDP_dMRI_TBSS_ICVF_Superior_corona_radiata_R
chr17:45608332	0.028428	0.0308733	chr17_45619801-45621310_chr17:45608332	IDP_dMRI_TBSS_ICVF_Superior_corona_radiata_R
chr17:45949182	0.991113	0.655211	chr17_45948641-45949670_chr17:45949182	IDP_dMRI_TBSS_ICVF_Superior_corona_radiata_R
chr17:46111701	0.775533	0.98872	chr17_46106871-46107470_chr17:46111701	IDP_dMRI_TBSS_ICVF_Superior_corona_radiata_R
chr17:46273641	0.226382	0.0230955	chr17_46253961-46254070_chr17:46273641	IDP_dMRI_TBSS_ICVF_Superior_corona_radiata_R
chr17:46273641	0.383617	0.0356999	chr17_46259581-46260740_chr17:46273641	IDP_dMRI_TBSS_ICVF_Superior_corona_radiata_R
chr17:46267622	0.78444	0.790158	chr17_46266091-46268060_chr17:46267622	IDP_dMRI_TBSS_ICVF_Superior_corona_radiata_R
chr17:46710944	0.502021	0.234243	chr17_46696321-46696630_chr17:46710944	IDP_dMRI_TBSS_ICVF_Superior_corona_radiata_R
chr17:46722744	0.506077	0.0792693	chr17_46719541-46721000_chr17:46722744	IDP_dMRI_TBSS_ICVF_Superior_corona_radiata_R
chr5:83526218	1	0.999554	chr5_83529551-83532050_chr5:83526218	IDP_dMRI_TBSS_ICVF_Superior_corona_radiata_R
chr17:44807479	0.0105939	0.0107667	chr17_44794421-44795300_chr17:44807479	IDP_dMRI_TBSS_ICVF_Superior_corona_radiata_L
chr17:44881990	0.960622	0.707962	chr17_44871691-44873140_chr17:44881990	IDP_dMRI_TBSS_ICVF_Superior_corona_radiata_L
chr17:45420295	0.234806	0.0237218	chr17_45425531-45426200_chr17:45420295	IDP_dMRI_TBSS_ICVF_Superior_corona_radiata_L
chr17:45475555	0.524825	0.0690412	chr17_45489961-45491610_chr17:45475555	IDP_dMRI_TBSS_ICVF_Superior_corona_radiata_L
chr17:45586969	0.369255	0.13528	chr17_45563311-45563620_chr17:45586969	IDP_dMRI_TBSS_ICVF_Superior_corona_radiata_L
chr17:45591449	0.131633	0.0173949	chr17_45592301-45592600_chr17:45591449	IDP_dMRI_TBSS_ICVF_Superior_corona_radiata_L
chr17:45626189	0.0326811	0.0354922	chr17_45619801-45621310_chr17:45626189	IDP_dMRI_TBSS_ICVF_Superior_corona_radiata_L
chr17:45949182	0.991113	0.655211	chr17_45948641-45949670_chr17:45949182	IDP_dMRI_TBSS_ICVF_Superior_corona_radiata_L
chr17:46111701	0.768062	0.982135	chr17_46106871-46107470_chr17:46111701	IDP_dMRI_TBSS_ICVF_Superior_corona_radiata_L
chr17:46273641	0.180184	0.0165027	chr17_46253961-46254070_chr17:46273641	IDP_dMRI_TBSS_ICVF_Superior_corona_radiata_L
chr17:46273641	0.319216	0.025393	chr17_46259581-46260740_chr17:46273641	IDP_dMRI_TBSS_ICVF_Superior_corona_radiata_L
chr17:46267622	0.792411	0.8287	chr17_46266091-46268060_chr17:46267622	IDP_dMRI_TBSS_ICVF_Superior_corona_radiata_L
chr17:46710944	0.510586	0.236137	chr17_46696321-46696630_chr17:46710944	IDP_dMRI_TBSS_ICVF_Superior_corona_radiata_L
chr17:46722744	0.437747	0.0685341	chr17_46719541-46721000_chr17:46722744	IDP_dMRI_TBSS_ICVF_Superior_corona_radiata_L
chr5:83526218	0.999999	0.998715	chr5_83529551-83532050_chr5:83526218	IDP_dMRI_TBSS_ICVF_Superior_corona_radiata_L
chr6:29002399	0.497273	0.231489	chr6_29014741-29016060_chr6:29002399	IDP_dMRI_TBSS_ICVF_Superior_corona_radiata_L
chr17:44807479	0.00995652	0.0101413	chr17_44794421-44795300_chr17:44807479	IDP_dMRI_TBSS_ICVF_Posterior_corona_radiata_L
chr17:44881990	0.973734	0.707786	chr17_44871691-44873140_chr17:44881990	IDP_dMRI_TBSS_ICVF_Posterior_corona_radiata_L
chr17:45418294	0.468604	0.0458299	chr17_45425531-45426200_chr17:45418294	IDP_dMRI_TBSS_ICVF_Posterior_corona_radiata_L
chr17:45475555	0.412929	0.0461092	chr17_45489961-45491610_chr17:45475555	IDP_dMRI_TBSS_ICVF_Posterior_corona_radiata_L
chr17:45588443	0.408568	0.141895	chr17_45563311-45563620_chr17:45588443	IDP_dMRI_TBSS_ICVF_Posterior_corona_radiata_L
chr17:45608332	0.134333	0.0157636	chr17_45592301-45592600_chr17:45608332	IDP_dMRI_TBSS_ICVF_Posterior_corona_radiata_L
chr17:45608332	0.188858	0.0332831	chr17_45619801-45621310_chr17:45608332	IDP_dMRI_TBSS_ICVF_Posterior_corona_radiata_L
chr17:45949182	0.991107	0.655211	chr17_45948641-45949670_chr17:45949182	IDP_dMRI_TBSS_ICVF_Posterior_corona_radiata_L
chr17:46111701	0.773966	0.976524	chr17_46106871-46107470_chr17:46111701	IDP_dMRI_TBSS_ICVF_Posterior_corona_radiata_L
chr17:46242003	0.14544	0.0109661	chr17_46253961-46254070_chr17:46242003	IDP_dMRI_TBSS_ICVF_Posterior_corona_radiata_L
chr17:46273641	0.220364	0.0136171	chr17_46259581-46260740_chr17:46273641	IDP_dMRI_TBSS_ICVF_Posterior_corona_radiata_L
chr17:46267622	0.750291	0.653706	chr17_46266091-46268060_chr17:46267622	IDP_dMRI_TBSS_ICVF_Posterior_corona_radiata_L
chr17:46711919	0.507438	0.230969	chr17_46696321-46696630_chr17:46711919	IDP_dMRI_TBSS_ICVF_Posterior_corona_radiata_L
chr17:46722744	0.474095	0.0740371	chr17_46719541-46721000_chr17:46722744	IDP_dMRI_TBSS_ICVF_Posterior_corona_radiata_L
chr19:7494700	0.999856	0.99991	chr19_7494201-7495260_chr19:7494700	IDP_dMRI_TBSS_ICVF_Posterior_corona_radiata_L
chr5:83526218	0.99265	0.968907	chr5_83529551-83532050_chr5:83526218	IDP_dMRI_TBSS_ICVF_Posterior_corona_radiata_L
chr6:26338469	0.229172	0.036926	chr6_26327301-26328750_chr6:26338469	IDP_dMRI_TBSS_ICVF_Posterior_corona_radiata_L
chr6:32620075	0.989447	0.411136	chr6_32622591-32622720_chr6:32620075	IDP_dMRI_TBSS_ICVF_Posterior_corona_radiata_L
chr17:44881990	0.988693	0.70779	chr17_44871691-44873140_chr17:44881990	IDP_dMRI_TBSS_ICVF_Posterior_thalamic_radiation_R
chr17:45418852	0.497752	0.0484258	chr17_45425531-45426200_chr17:45418852	IDP_dMRI_TBSS_ICVF_Posterior_thalamic_radiation_R
chr17:45495695	0.403518	0.0335714	chr17_45489961-45491610_chr17:45495695	IDP_dMRI_TBSS_ICVF_Posterior_thalamic_radiation_R
chr17:45586969	0.402646	0.137741	chr17_45563311-45563620_chr17:45586969	IDP_dMRI_TBSS_ICVF_Posterior_thalamic_radiation_R
chr17:45608332	0.129474	0.0143965	chr17_45592301-45592600_chr17:45608332	IDP_dMRI_TBSS_ICVF_Posterior_thalamic_radiation_R
chr17:45608332	0.19984	0.0338256	chr17_45619801-45621310_chr17:45608332	IDP_dMRI_TBSS_ICVF_Posterior_thalamic_radiation_R
chr17:45949182	0.467606	0.0134935	chr17_45936191-45937180_chr17:45949182	IDP_dMRI_TBSS_ICVF_Posterior_thalamic_radiation_R
chr17:45949182	0.942713	0.269808	chr17_45948641-45949670_chr17:45949182	IDP_dMRI_TBSS_ICVF_Posterior_thalamic_radiation_R
chr17:46086443	0.487597	0.158006	chr17_46106871-46107470_chr17:46086443	IDP_dMRI_TBSS_ICVF_Posterior_thalamic_radiation_R
chr17:46274021	0.141966	0.0100034	chr17_46253961-46254070_chr17:46274021	IDP_dMRI_TBSS_ICVF_Posterior_thalamic_radiation_R
chr17:46273641	0.201545	0.0116358	chr17_46259581-46260740_chr17:46273641	IDP_dMRI_TBSS_ICVF_Posterior_thalamic_radiation_R
chr17:46267622	0.506152	0.681963	chr17_46266091-46268060_chr17:46267622	IDP_dMRI_TBSS_ICVF_Posterior_thalamic_radiation_R
chr17:46710944	0.502442	0.227807	chr17_46696321-46696630_chr17:46710944	IDP_dMRI_TBSS_ICVF_Posterior_thalamic_radiation_R
chr17:46722744	0.530969	0.0829039	chr17_46719541-46721000_chr17:46722744	IDP_dMRI_TBSS_ICVF_Posterior_thalamic_radiation_R
chr19:7473231	0.999439	0.999337	chr19_7494201-7495260_chr19:7473231	IDP_dMRI_TBSS_ICVF_Posterior_thalamic_radiation_R
chr5:83526218	0.999999	0.998583	chr5_83529551-83532050_chr5:83526218	IDP_dMRI_TBSS_ICVF_Posterior_thalamic_radiation_R
chr6:26314005	0.232159	0.0192072	chr6_26327301-26328750_chr6:26314005	IDP_dMRI_TBSS_ICVF_Posterior_thalamic_radiation_R
chr6:27605757	0.846014	0.235322	chr6_27591781-27593340_chr6:27605757	IDP_dMRI_TBSS_ICVF_Posterior_thalamic_radiation_R
chr6:29002399	0.497017	0.231489	chr6_29014741-29016060_chr6:29002399	IDP_dMRI_TBSS_ICVF_Posterior_thalamic_radiation_R
chr17:44881990	0.977439	0.707785	chr17_44871691-44873140_chr17:44881990	IDP_dMRI_TBSS_ICVF_Posterior_thalamic_radiation_L
chr17:45418852	0.465993	0.0446985	chr17_45425531-45426200_chr17:45418852	IDP_dMRI_TBSS_ICVF_Posterior_thalamic_radiation_L
chr17:45495695	0.241512	0.0210126	chr17_45489961-45491610_chr17:45495695	IDP_dMRI_TBSS_ICVF_Posterior_thalamic_radiation_L
chr17:45586969	0.368833	0.125622	chr17_45563311-45563620_chr17:45586969	IDP_dMRI_TBSS_ICVF_Posterior_thalamic_radiation_L
chr17:45608332	0.155194	0.0170305	chr17_45592301-45592600_chr17:45608332	IDP_dMRI_TBSS_ICVF_Posterior_thalamic_radiation_L
chr17:45608332	0.214352	0.0359661	chr17_45619801-45621310_chr17:45608332	IDP_dMRI_TBSS_ICVF_Posterior_thalamic_radiation_L
chr17:45949182	0.467884	0.0134935	chr17_45936191-45937180_chr17:45949182	IDP_dMRI_TBSS_ICVF_Posterior_thalamic_radiation_L
chr17:45949182	0.941982	0.271373	chr17_45948641-45949670_chr17:45949182	IDP_dMRI_TBSS_ICVF_Posterior_thalamic_radiation_L
chr17:46086443	0.504481	0.157544	chr17_46106871-46107470_chr17:46086443	IDP_dMRI_TBSS_ICVF_Posterior_thalamic_radiation_L
chr17:46267622	0.632398	0.611859	chr17_46266091-46268060_chr17:46267622	IDP_dMRI_TBSS_ICVF_Posterior_thalamic_radiation_L
chr17:46711919	0.505243	0.228792	chr17_46696321-46696630_chr17:46711919	IDP_dMRI_TBSS_ICVF_Posterior_thalamic_radiation_L
chr17:46722744	0.494254	0.0769993	chr17_46719541-46721000_chr17:46722744	IDP_dMRI_TBSS_ICVF_Posterior_thalamic_radiation_L
chr19:7473231	0.999954	0.981431	chr19_7494201-7495260_chr19:7473231	IDP_dMRI_TBSS_ICVF_Posterior_thalamic_radiation_L
chr5:83526218	1	0.999554	chr5_83529551-83532050_chr5:83526218	IDP_dMRI_TBSS_ICVF_Posterior_thalamic_radiation_L
chr6:26338469	0.176474	0.0217709	chr6_26327301-26328750_chr6:26338469	IDP_dMRI_TBSS_ICVF_Posterior_thalamic_radiation_L
chr6:29002399	0.496996	0.231383	chr6_29014741-29016060_chr6:29002399	IDP_dMRI_TBSS_ICVF_Posterior_thalamic_radiation_L
chr11:215364	0.998049	0.969833	chr11_206541-209790_chr11:215364	IDP_dMRI_TBSS_ICVF_Sagittal_stratum_R
chr11:82715951	0.190645	0.0168544	chr11_82720461-82720980_chr11:82715951	IDP_dMRI_TBSS_ICVF_Sagittal_stratum_R
chr17:44881990	0.982819	0.707791	chr17_44871691-44873140_chr17:44881990	IDP_dMRI_TBSS_ICVF_Sagittal_stratum_R
chr17:45418852	0.6153	0.312915	chr17_45425531-45426200_chr17:45418852	IDP_dMRI_TBSS_ICVF_Sagittal_stratum_R
chr17:45495695	0.322503	0.0260374	chr17_45489961-45491610_chr17:45495695	IDP_dMRI_TBSS_ICVF_Sagittal_stratum_R
chr17:45586969	0.40595	0.138263	chr17_45563311-45563620_chr17:45586969	IDP_dMRI_TBSS_ICVF_Sagittal_stratum_R
chr17:45608332	0.123126	0.013505	chr17_45592301-45592600_chr17:45608332	IDP_dMRI_TBSS_ICVF_Sagittal_stratum_R
chr17:45608332	0.18675	0.0313027	chr17_45619801-45621310_chr17:45608332	IDP_dMRI_TBSS_ICVF_Sagittal_stratum_R
chr17:45949182	0.942015	0.260933	chr17_45948641-45949670_chr17:45949182	IDP_dMRI_TBSS_ICVF_Sagittal_stratum_R
chr17:46111701	0.587486	0.448959	chr17_46106871-46107470_chr17:46111701	IDP_dMRI_TBSS_ICVF_Sagittal_stratum_R
chr17:46267622	0.46309	0.653931	chr17_46266091-46268060_chr17:46267622	IDP_dMRI_TBSS_ICVF_Sagittal_stratum_R
chr17:46710944	0.507306	0.229706	chr17_46696321-46696630_chr17:46710944	IDP_dMRI_TBSS_ICVF_Sagittal_stratum_R
chr17:46722744	0.541723	0.0844893	chr17_46719541-46721000_chr17:46722744	IDP_dMRI_TBSS_ICVF_Sagittal_stratum_R
chr19:7473231	0.99908	0.980591	chr19_7494201-7495260_chr19:7473231	IDP_dMRI_TBSS_ICVF_Sagittal_stratum_R
chr5:83526218	0.999391	0.968905	chr5_83529551-83532050_chr5:83526218	IDP_dMRI_TBSS_ICVF_Sagittal_stratum_R
chr11:82715951	0.162005	0.0143861	chr11_82720461-82720980_chr11:82715951	IDP_dMRI_TBSS_ICVF_Sagittal_stratum_L
chr17:44881990	0.998931	0.713375	chr17_44871691-44873140_chr17:44881990	IDP_dMRI_TBSS_ICVF_Sagittal_stratum_L
chr17:45418852	0.639742	0.0768525	chr17_45425531-45426200_chr17:45418852	IDP_dMRI_TBSS_ICVF_Sagittal_stratum_L
chr17:45495695	0.315645	0.0241031	chr17_45489961-45491610_chr17:45495695	IDP_dMRI_TBSS_ICVF_Sagittal_stratum_L
chr17:45586969	0.366074	0.124261	chr17_45563311-45563620_chr17:45586969	IDP_dMRI_TBSS_ICVF_Sagittal_stratum_L
chr17:45608332	0.147735	0.0160778	chr17_45592301-45592600_chr17:45608332	IDP_dMRI_TBSS_ICVF_Sagittal_stratum_L
chr17:45949182	0.942005	0.260933	chr17_45948641-45949670_chr17:45949182	IDP_dMRI_TBSS_ICVF_Sagittal_stratum_L
chr17:46267622	0.462293	0.70625	chr17_46266091-46268060_chr17:46267622	IDP_dMRI_TBSS_ICVF_Sagittal_stratum_L
chr19:7473231	0.999953	0.98143	chr19_7494201-7495260_chr19:7473231	IDP_dMRI_TBSS_ICVF_Sagittal_stratum_L
chr5:83526218	1	0.999554	chr5_83529551-83532050_chr5:83526218	IDP_dMRI_TBSS_ICVF_Sagittal_stratum_L
chr11:44599407	0.981348	0.0901422	chr11_44595801-44596870_chr11:44599407	IDP_dMRI_TBSS_ICVF_External_capsule_L
chr17:44807479	0.0576104	0.0653788	chr17_44794421-44795300_chr17:44807479	IDP_dMRI_TBSS_ICVF_External_capsule_L
chr17:45418294	0.578928	0.0605935	chr17_45425531-45426200_chr17:45418294	IDP_dMRI_TBSS_ICVF_External_capsule_L
chr17:45480246	0.523533	0.0659479	chr17_45489961-45491610_chr17:45480246	IDP_dMRI_TBSS_ICVF_External_capsule_L
chr17:45588443	0.337327	0.117714	chr17_45563311-45563620_chr17:45588443	IDP_dMRI_TBSS_ICVF_External_capsule_L
chr17:45608332	0.119778	0.0141702	chr17_45592301-45592600_chr17:45608332	IDP_dMRI_TBSS_ICVF_External_capsule_L
chr17:45608332	0.168718	0.0299038	chr17_45619801-45621310_chr17:45608332	IDP_dMRI_TBSS_ICVF_External_capsule_L
chr17:45949182	0.941969	0.263678	chr17_45948641-45949670_chr17:45949182	IDP_dMRI_TBSS_ICVF_External_capsule_L
chr17:46086443	0.508939	0.16392	chr17_46106871-46107470_chr17:46086443	IDP_dMRI_TBSS_ICVF_External_capsule_L
chr17:46267622	0.958339	0.823582	chr17_46266091-46268060_chr17:46267622	IDP_dMRI_TBSS_ICVF_External_capsule_L
chr17:46710944	0.509342	0.231548	chr17_46696321-46696630_chr17:46710944	IDP_dMRI_TBSS_ICVF_External_capsule_L
chr17:46722744	0.458838	0.071838	chr17_46719541-46721000_chr17:46722744	IDP_dMRI_TBSS_ICVF_External_capsule_L
chr3:49007280	0.333839	0.118432	chr3_49006131-49008740_chr3:49007280	IDP_dMRI_TBSS_ICVF_External_capsule_L
chr5:83526218	0.999999	0.999883	chr5_83529551-83532050_chr5:83526218	IDP_dMRI_TBSS_ICVF_External_capsule_L
chr17:44807170	0.0444351	0.0506937	chr17_44794421-44795300_chr17:44807170	IDP_dMRI_TBSS_ICVF_Cingulum_cingulate_gyrus_R
chr17:44881990	0.973846	0.703785	chr17_44871691-44873140_chr17:44881990	IDP_dMRI_TBSS_ICVF_Cingulum_cingulate_gyrus_R
chr17:45415050	0.28005	0.0286234	chr17_45425531-45426200_chr17:45415050	IDP_dMRI_TBSS_ICVF_Cingulum_cingulate_gyrus_R
chr17:45475555	0.52691	0.069501	chr17_45489961-45491610_chr17:45475555	IDP_dMRI_TBSS_ICVF_Cingulum_cingulate_gyrus_R
chr17:45586969	0.365924	0.141694	chr17_45563311-45563620_chr17:45586969	IDP_dMRI_TBSS_ICVF_Cingulum_cingulate_gyrus_R
chr17:45591449	0.127711	0.0184281	chr17_45592301-45592600_chr17:45591449	IDP_dMRI_TBSS_ICVF_Cingulum_cingulate_gyrus_R
chr17:45626189	0.0352411	0.0382724	chr17_45619801-45621310_chr17:45626189	IDP_dMRI_TBSS_ICVF_Cingulum_cingulate_gyrus_R
chr17:45949182	0.991105	0.658903	chr17_45948641-45949670_chr17:45949182	IDP_dMRI_TBSS_ICVF_Cingulum_cingulate_gyrus_R
chr17:46086443	0.510823	0.158103	chr17_46106871-46107470_chr17:46086443	IDP_dMRI_TBSS_ICVF_Cingulum_cingulate_gyrus_R
chr17:46256686	0.188286	0.0168391	chr17_46253961-46254070_chr17:46256686	IDP_dMRI_TBSS_ICVF_Cingulum_cingulate_gyrus_R
chr17:46273641	0.209661	0.0151578	chr17_46259581-46260740_chr17:46273641	IDP_dMRI_TBSS_ICVF_Cingulum_cingulate_gyrus_R
chr17:46267622	0.804742	0.894501	chr17_46266091-46268060_chr17:46267622	IDP_dMRI_TBSS_ICVF_Cingulum_cingulate_gyrus_R
chr17:46710944	0.533139	0.24896	chr17_46696321-46696630_chr17:46710944	IDP_dMRI_TBSS_ICVF_Cingulum_cingulate_gyrus_R
chr17:46722744	0.520148	0.0815308	chr17_46719541-46721000_chr17:46722744	IDP_dMRI_TBSS_ICVF_Cingulum_cingulate_gyrus_R
chr22:38181508	0.999993	0.938171	chr22_38204541-38206180_chr22:38181508	IDP_dMRI_TBSS_ICVF_Cingulum_cingulate_gyrus_R
chr5:83526218	1	0.999554	chr5_83529551-83532050_chr5:83526218	IDP_dMRI_TBSS_ICVF_Cingulum_cingulate_gyrus_R
chr6:29002399	0.497061	0.231489	chr6_29014741-29016060_chr6:29002399	IDP_dMRI_TBSS_ICVF_Cingulum_cingulate_gyrus_R
chr7:54881563	0.457853	0.137097	chr7_54881071-54882380_chr7:54881563	IDP_dMRI_TBSS_ICVF_Cingulum_cingulate_gyrus_R
chr17:44807170	0.0460626	0.0520097	chr17_44794421-44795300_chr17:44807170	IDP_dMRI_TBSS_ICVF_Cingulum_cingulate_gyrus_L
chr17:44881990	0.970368	0.697637	chr17_44871691-44873140_chr17:44881990	IDP_dMRI_TBSS_ICVF_Cingulum_cingulate_gyrus_L
chr17:45415050	0.233349	0.0238255	chr17_45425531-45426200_chr17:45415050	IDP_dMRI_TBSS_ICVF_Cingulum_cingulate_gyrus_L
chr17:45480246	0.523551	0.0659479	chr17_45489961-45491610_chr17:45480246	IDP_dMRI_TBSS_ICVF_Cingulum_cingulate_gyrus_L
chr17:45586969	0.399779	0.153119	chr17_45563311-45563620_chr17:45586969	IDP_dMRI_TBSS_ICVF_Cingulum_cingulate_gyrus_L
chr17:45591449	0.124112	0.0176246	chr17_45592301-45592600_chr17:45591449	IDP_dMRI_TBSS_ICVF_Cingulum_cingulate_gyrus_L
chr17:45608332	0.0389077	0.0422544	chr17_45619801-45621310_chr17:45608332	IDP_dMRI_TBSS_ICVF_Cingulum_cingulate_gyrus_L
chr17:45949182	0.991086	0.658903	chr17_45948641-45949670_chr17:45949182	IDP_dMRI_TBSS_ICVF_Cingulum_cingulate_gyrus_L
chr17:46111701	0.404937	0.180319	chr17_46106871-46107470_chr17:46111701	IDP_dMRI_TBSS_ICVF_Cingulum_cingulate_gyrus_L
chr17:46158639	0.623301	0.235558	chr17_46143961-46144590_chr17:46158639	IDP_dMRI_TBSS_ICVF_Cingulum_cingulate_gyrus_L
chr17:46254727	0.950015	0.936701	chr17_46243651-46243760_chr17:46254727	IDP_dMRI_TBSS_ICVF_Cingulum_cingulate_gyrus_L
chr17:46256686	0.22814	0.0189012	chr17_46253961-46254070_chr17:46256686	IDP_dMRI_TBSS_ICVF_Cingulum_cingulate_gyrus_L
chr17:46256686	0.209554	0.013721	chr17_46259581-46260740_chr17:46256686	IDP_dMRI_TBSS_ICVF_Cingulum_cingulate_gyrus_L
chr17:46267622	0.794456	0.839079	chr17_46266091-46268060_chr17:46267622	IDP_dMRI_TBSS_ICVF_Cingulum_cingulate_gyrus_L
chr17:46710944	0.522079	0.24337	chr17_46696321-46696630_chr17:46710944	IDP_dMRI_TBSS_ICVF_Cingulum_cingulate_gyrus_L
chr17:46722744	0.458966	0.0719293	chr17_46719541-46721000_chr17:46722744	IDP_dMRI_TBSS_ICVF_Cingulum_cingulate_gyrus_L
chr22:38181508	0.99996	0.938009	chr22_38204541-38206180_chr22:38181508	IDP_dMRI_TBSS_ICVF_Cingulum_cingulate_gyrus_L
chr5:83526218	0.999999	0.999883	chr5_83529551-83532050_chr5:83526218	IDP_dMRI_TBSS_ICVF_Cingulum_cingulate_gyrus_L
chr7:54899045	0.388657	0.109629	chr7_54881071-54882380_chr7:54899045	IDP_dMRI_TBSS_ICVF_Cingulum_cingulate_gyrus_L
chr16:11048280	0.287116	0.0395838	chr16_11032911-11033230_chr16:11048280	IDP_dMRI_TBSS_ICVF_Cingulum_hippocampus_R
chr16:11104119	0.669615	0.0199045	chr16_11104591-11105710_chr16:11104119	IDP_dMRI_TBSS_ICVF_Cingulum_hippocampus_R
chr17:44628558	0.886342	0.0334184	chr17_44627411-44629210_chr17:44628558	IDP_dMRI_TBSS_ICVF_Cingulum_hippocampus_R
chr17:44656117	0.219879	0.0176254	chr17_44656031-44656950_chr17:44656117	IDP_dMRI_TBSS_ICVF_Cingulum_hippocampus_R
chr17:44793298	0.540346	0.042477	chr17_44794421-44795300_chr17:44793298	IDP_dMRI_TBSS_ICVF_Cingulum_hippocampus_R
chr17:45415050	0.195495	0.0201155	chr17_45425531-45426200_chr17:45415050	IDP_dMRI_TBSS_ICVF_Cingulum_hippocampus_R
chr17:45495695	0.454291	0.0381888	chr17_45489961-45491610_chr17:45495695	IDP_dMRI_TBSS_ICVF_Cingulum_hippocampus_R
chr17:45588443	0.341193	0.117411	chr17_45563311-45563620_chr17:45588443	IDP_dMRI_TBSS_ICVF_Cingulum_hippocampus_R
chr17:45608332	0.126224	0.0143503	chr17_45592301-45592600_chr17:45608332	IDP_dMRI_TBSS_ICVF_Cingulum_hippocampus_R
chr17:45608332	0.193246	0.0332046	chr17_45619801-45621310_chr17:45608332	IDP_dMRI_TBSS_ICVF_Cingulum_hippocampus_R
chr17:45949182	0.941486	0.260933	chr17_45948641-45949670_chr17:45949182	IDP_dMRI_TBSS_ICVF_Cingulum_hippocampus_R
chr17:46086443	0.386512	0.160682	chr17_46106871-46107470_chr17:46086443	IDP_dMRI_TBSS_ICVF_Cingulum_hippocampus_R
chr17:46267622	0.460532	0.694174	chr17_46266091-46268060_chr17:46267622	IDP_dMRI_TBSS_ICVF_Cingulum_hippocampus_R
chr17:46710944	0.510377	0.231925	chr17_46696321-46696630_chr17:46710944	IDP_dMRI_TBSS_ICVF_Cingulum_hippocampus_R
chr17:46743059	0.239191	0.0374775	chr17_46719541-46721000_chr17:46743059	IDP_dMRI_TBSS_ICVF_Cingulum_hippocampus_R
chr5:83526218	1	0.999554	chr5_83529551-83532050_chr5:83526218	IDP_dMRI_TBSS_ICVF_Cingulum_hippocampus_R
chr6:26288975	0.626131	0.156978	chr6_26304891-26305610_chr6:26288975	IDP_dMRI_TBSS_ICVF_Cingulum_hippocampus_R
chr7:54873635	0.573036	0.134922	chr7_54881071-54882380_chr7:54873635	IDP_dMRI_TBSS_ICVF_Cingulum_hippocampus_R
chr16:11048280	0.512232	0.0629109	chr16_11032911-11033230_chr16:11048280	IDP_dMRI_TBSS_ICVF_Fornix_cres+Stria_terminalis_R
chr16:11104119	0.849726	0.181778	chr16_11104591-11105710_chr16:11104119	IDP_dMRI_TBSS_ICVF_Fornix_cres+Stria_terminalis_R
chr17:44807479	0.057456	0.0654379	chr17_44794421-44795300_chr17:44807479	IDP_dMRI_TBSS_ICVF_Fornix_cres+Stria_terminalis_R
chr17:44881990	0.914621	0.642858	chr17_44871691-44873140_chr17:44881990	IDP_dMRI_TBSS_ICVF_Fornix_cres+Stria_terminalis_R
chr17:45420295	0.234452	0.0241132	chr17_45425531-45426200_chr17:45420295	IDP_dMRI_TBSS_ICVF_Fornix_cres+Stria_terminalis_R
chr17:45475555	0.448459	0.0539971	chr17_45489961-45491610_chr17:45475555	IDP_dMRI_TBSS_ICVF_Fornix_cres+Stria_terminalis_R
chr17:45586969	0.419403	0.144207	chr17_45563311-45563620_chr17:45586969	IDP_dMRI_TBSS_ICVF_Fornix_cres+Stria_terminalis_R
chr17:45592338	0.121772	0.013781	chr17_45592301-45592600_chr17:45592338	IDP_dMRI_TBSS_ICVF_Fornix_cres+Stria_terminalis_R
chr17:45608332	0.161601	0.0276975	chr17_45619801-45621310_chr17:45608332	IDP_dMRI_TBSS_ICVF_Fornix_cres+Stria_terminalis_R
chr17:45949182	0.942102	0.263678	chr17_45948641-45949670_chr17:45949182	IDP_dMRI_TBSS_ICVF_Fornix_cres+Stria_terminalis_R
chr17:46086443	0.379362	0.167591	chr17_46106871-46107470_chr17:46086443	IDP_dMRI_TBSS_ICVF_Fornix_cres+Stria_terminalis_R
chr17:46267622	0.627439	0.612212	chr17_46266091-46268060_chr17:46267622	IDP_dMRI_TBSS_ICVF_Fornix_cres+Stria_terminalis_R
chr17:46710944	0.521318	0.236281	chr17_46696321-46696630_chr17:46710944	IDP_dMRI_TBSS_ICVF_Fornix_cres+Stria_terminalis_R
chr17:46722744	0.293636	0.045879	chr17_46719541-46721000_chr17:46722744	IDP_dMRI_TBSS_ICVF_Fornix_cres+Stria_terminalis_R
chr5:83526218	0.999911	0.9894	chr5_83529551-83532050_chr5:83526218	IDP_dMRI_TBSS_ICVF_Fornix_cres+Stria_terminalis_R
chr7:54873635	0.465799	0.128965	chr7_54881071-54882380_chr7:54873635	IDP_dMRI_TBSS_ICVF_Fornix_cres+Stria_terminalis_R
chr16:11048280	0.360646	0.0517958	chr16_11032911-11033230_chr16:11048280	IDP_dMRI_TBSS_ICVF_Fornix_cres+Stria_terminalis_L
chr16:11104119	0.878895	0.0861744	chr16_11104591-11105710_chr16:11104119	IDP_dMRI_TBSS_ICVF_Fornix_cres+Stria_terminalis_L
chr17:44807479	0.0149145	0.0152741	chr17_44794421-44795300_chr17:44807479	IDP_dMRI_TBSS_ICVF_Fornix_cres+Stria_terminalis_L
chr17:44881990	0.757916	0.598091	chr17_44871691-44873140_chr17:44881990	IDP_dMRI_TBSS_ICVF_Fornix_cres+Stria_terminalis_L
chr17:45420295	0.236162	0.0242477	chr17_45425531-45426200_chr17:45420295	IDP_dMRI_TBSS_ICVF_Fornix_cres+Stria_terminalis_L
chr17:45475555	0.436094	0.0520176	chr17_45489961-45491610_chr17:45475555	IDP_dMRI_TBSS_ICVF_Fornix_cres+Stria_terminalis_L
chr17:45588443	0.343308	0.118029	chr17_45563311-45563620_chr17:45588443	IDP_dMRI_TBSS_ICVF_Fornix_cres+Stria_terminalis_L
chr17:45608332	0.129344	0.0146321	chr17_45592301-45592600_chr17:45608332	IDP_dMRI_TBSS_ICVF_Fornix_cres+Stria_terminalis_L
chr17:45608332	0.0432588	0.0469797	chr17_45619801-45621310_chr17:45608332	IDP_dMRI_TBSS_ICVF_Fornix_cres+Stria_terminalis_L
chr17:45949182	0.94192	0.260933	chr17_45948641-45949670_chr17:45949182	IDP_dMRI_TBSS_ICVF_Fornix_cres+Stria_terminalis_L
chr17:46267622	0.959031	0.610377	chr17_46266091-46268060_chr17:46267622	IDP_dMRI_TBSS_ICVF_Fornix_cres+Stria_terminalis_L
chr17:46710944	0.515949	0.233657	chr17_46696321-46696630_chr17:46710944	IDP_dMRI_TBSS_ICVF_Fornix_cres+Stria_terminalis_L
chr17:46722744	0.344295	0.0537656	chr17_46719541-46721000_chr17:46722744	IDP_dMRI_TBSS_ICVF_Fornix_cres+Stria_terminalis_L
chr5:77139521	0.517875	0.0790787	chr5_77138641-77139580_chr5:77139521	IDP_dMRI_TBSS_ICVF_Fornix_cres+Stria_terminalis_L
chr5:83526218	0.985079	0.968282	chr5_83529551-83532050_chr5:83526218	IDP_dMRI_TBSS_ICVF_Fornix_cres+Stria_terminalis_L
chr7:54899045	0.381433	0.094387	chr7_54881071-54882380_chr7:54899045	IDP_dMRI_TBSS_ICVF_Fornix_cres+Stria_terminalis_L
chr17:44815427	0.0714738	0.0187453	chr17_44794421-44795300_chr17:44815427	IDP_dMRI_TBSS_ICVF_Superior_longitudinal_fasciculus_R
chr17:44881990	0.930748	0.501956	chr17_44871691-44873140_chr17:44881990	IDP_dMRI_TBSS_ICVF_Superior_longitudinal_fasciculus_R
chr17:45418852	0.577383	0.0610234	chr17_45425531-45426200_chr17:45418852	IDP_dMRI_TBSS_ICVF_Superior_longitudinal_fasciculus_R
chr17:45480246	0.523559	0.0659479	chr17_45489961-45491610_chr17:45480246	IDP_dMRI_TBSS_ICVF_Superior_longitudinal_fasciculus_R
chr17:45586969	0.411798	0.151345	chr17_45563311-45563620_chr17:45586969	IDP_dMRI_TBSS_ICVF_Superior_longitudinal_fasciculus_R
chr17:45586969	0.129196	0.0171107	chr17_45592301-45592600_chr17:45586969	IDP_dMRI_TBSS_ICVF_Superior_longitudinal_fasciculus_R
chr17:45608332	0.189443	0.0365273	chr17_45619801-45621310_chr17:45608332	IDP_dMRI_TBSS_ICVF_Superior_longitudinal_fasciculus_R
chr17:45949182	0.942036	0.263678	chr17_45948641-45949670_chr17:45949182	IDP_dMRI_TBSS_ICVF_Superior_longitudinal_fasciculus_R
chr17:46086443	0.569394	0.166881	chr17_46106871-46107470_chr17:46086443	IDP_dMRI_TBSS_ICVF_Superior_longitudinal_fasciculus_R
chr17:46273641	0.1856	0.0167628	chr17_46253961-46254070_chr17:46273641	IDP_dMRI_TBSS_ICVF_Superior_longitudinal_fasciculus_R
chr17:46273641	0.323729	0.0255042	chr17_46259581-46260740_chr17:46273641	IDP_dMRI_TBSS_ICVF_Superior_longitudinal_fasciculus_R
chr17:46267622	0.551486	0.897765	chr17_46266091-46268060_chr17:46267622	IDP_dMRI_TBSS_ICVF_Superior_longitudinal_fasciculus_R
chr17:46710944	0.50444	0.232874	chr17_46696321-46696630_chr17:46710944	IDP_dMRI_TBSS_ICVF_Superior_longitudinal_fasciculus_R
chr17:46722744	0.481615	0.0754596	chr17_46719541-46721000_chr17:46722744	IDP_dMRI_TBSS_ICVF_Superior_longitudinal_fasciculus_R
chr22:38181508	0.999981	0.938102	chr22_38204541-38206180_chr22:38181508	IDP_dMRI_TBSS_ICVF_Superior_longitudinal_fasciculus_R
chr5:83526218	0.992979	0.968906	chr5_83529551-83532050_chr5:83526218	IDP_dMRI_TBSS_ICVF_Superior_longitudinal_fasciculus_R
chr7:54881563	0.466823	0.128686	chr7_54881071-54882380_chr7:54881563	IDP_dMRI_TBSS_ICVF_Superior_longitudinal_fasciculus_R
chr17:44815427	0.0472426	0.053729	chr17_44794421-44795300_chr17:44815427	IDP_dMRI_TBSS_ICVF_Superior_longitudinal_fasciculus_L
chr17:44881990	0.814656	0.356275	chr17_44871691-44873140_chr17:44881990	IDP_dMRI_TBSS_ICVF_Superior_longitudinal_fasciculus_L
chr17:45418294	0.561804	0.0541837	chr17_45425531-45426200_chr17:45418294	IDP_dMRI_TBSS_ICVF_Superior_longitudinal_fasciculus_L
chr17:45480246	0.523552	0.0659479	chr17_45489961-45491610_chr17:45480246	IDP_dMRI_TBSS_ICVF_Superior_longitudinal_fasciculus_L
chr17:45586969	0.354305	0.127164	chr17_45563311-45563620_chr17:45586969	IDP_dMRI_TBSS_ICVF_Superior_longitudinal_fasciculus_L
chr17:45591449	0.132948	0.0168282	chr17_45592301-45592600_chr17:45591449	IDP_dMRI_TBSS_ICVF_Superior_longitudinal_fasciculus_L
chr17:45608332	0.194606	0.0362483	chr17_45619801-45621310_chr17:45608332	IDP_dMRI_TBSS_ICVF_Superior_longitudinal_fasciculus_L
chr17:45949182	0.942076	0.263678	chr17_45948641-45949670_chr17:45949182	IDP_dMRI_TBSS_ICVF_Superior_longitudinal_fasciculus_L
chr17:46086443	0.555779	0.167973	chr17_46106871-46107470_chr17:46086443	IDP_dMRI_TBSS_ICVF_Superior_longitudinal_fasciculus_L
chr17:46267622	0.674335	0.667638	chr17_46266091-46268060_chr17:46267622	IDP_dMRI_TBSS_ICVF_Superior_longitudinal_fasciculus_L
chr17:46710944	0.513744	0.235816	chr17_46696321-46696630_chr17:46710944	IDP_dMRI_TBSS_ICVF_Superior_longitudinal_fasciculus_L
chr17:46722744	0.369401	0.0578914	chr17_46719541-46721000_chr17:46722744	IDP_dMRI_TBSS_ICVF_Superior_longitudinal_fasciculus_L
chr22:38181508	0.999998	0.938199	chr22_38204541-38206180_chr22:38181508	IDP_dMRI_TBSS_ICVF_Superior_longitudinal_fasciculus_L
chr5:83526218	0.999994	0.998629	chr5_83529551-83532050_chr5:83526218	IDP_dMRI_TBSS_ICVF_Superior_longitudinal_fasciculus_L
chr7:54899045	0.419717	0.118766	chr7_54881071-54882380_chr7:54899045	IDP_dMRI_TBSS_ICVF_Superior_longitudinal_fasciculus_L
chr17:44807170	0.0453411	0.0512319	chr17_44794421-44795300_chr17:44807170	IDP_dMRI_TBSS_ICVF_Superior_fronto-occipital_fasciculus_R
chr17:45418294	0.966994	0.0929158	chr17_45425531-45426200_chr17:45418294	IDP_dMRI_TBSS_ICVF_Superior_fronto-occipital_fasciculus_R
chr17:45480246	0.523549	0.0659479	chr17_45489961-45491610_chr17:45480246	IDP_dMRI_TBSS_ICVF_Superior_fronto-occipital_fasciculus_R
chr17:45586969	0.453535	0.21056	chr17_45563311-45563620_chr17:45586969	IDP_dMRI_TBSS_ICVF_Superior_fronto-occipital_fasciculus_R
chr17:45586969	0.147567	0.0252899	chr17_45592301-45592600_chr17:45586969	IDP_dMRI_TBSS_ICVF_Superior_fronto-occipital_fasciculus_R
chr17:45626189	0.0713729	0.0775121	chr17_45619801-45621310_chr17:45626189	IDP_dMRI_TBSS_ICVF_Superior_fronto-occipital_fasciculus_R
chr17:45949182	0.991121	0.655211	chr17_45948641-45949670_chr17:45949182	IDP_dMRI_TBSS_ICVF_Superior_fronto-occipital_fasciculus_R
chr17:46111701	0.763778	0.990603	chr17_46106871-46107470_chr17:46111701	IDP_dMRI_TBSS_ICVF_Superior_fronto-occipital_fasciculus_R
chr17:46158639	0.681429	0.287814	chr17_46143961-46144590_chr17:46158639	IDP_dMRI_TBSS_ICVF_Superior_fronto-occipital_fasciculus_R
chr17:46254727	0.950015	0.936701	chr17_46243651-46243760_chr17:46254727	IDP_dMRI_TBSS_ICVF_Superior_fronto-occipital_fasciculus_R
chr17:46273641	0.49239	0.088291	chr17_46253961-46254070_chr17:46273641	IDP_dMRI_TBSS_ICVF_Superior_fronto-occipital_fasciculus_R
chr17:46273641	0.675604	0.137767	chr17_46259581-46260740_chr17:46273641	IDP_dMRI_TBSS_ICVF_Superior_fronto-occipital_fasciculus_R
chr17:46267622	0.719	0.556105	chr17_46266091-46268060_chr17:46267622	IDP_dMRI_TBSS_ICVF_Superior_fronto-occipital_fasciculus_R
chr17:46710944	0.507132	0.261153	chr17_46696321-46696630_chr17:46710944	IDP_dMRI_TBSS_ICVF_Superior_fronto-occipital_fasciculus_R
chr17:46722744	0.557374	0.0873362	chr17_46719541-46721000_chr17:46722744	IDP_dMRI_TBSS_ICVF_Superior_fronto-occipital_fasciculus_R
chr17:44793298	0.418944	0.0430484	chr17_44794421-44795300_chr17:44793298	IDP_dMRI_TBSS_ICVF_Superior_fronto-occipital_fasciculus_L
chr17:44881990	0.902527	0.642864	chr17_44871691-44873140_chr17:44881990	IDP_dMRI_TBSS_ICVF_Superior_fronto-occipital_fasciculus_L
chr17:45415050	0.243625	0.0249891	chr17_45425531-45426200_chr17:45415050	IDP_dMRI_TBSS_ICVF_Superior_fronto-occipital_fasciculus_L
chr17:45475555	0.520896	0.0695903	chr17_45489961-45491610_chr17:45475555	IDP_dMRI_TBSS_ICVF_Superior_fronto-occipital_fasciculus_L
chr17:45588443	0.368671	0.146056	chr17_45563311-45563620_chr17:45588443	IDP_dMRI_TBSS_ICVF_Superior_fronto-occipital_fasciculus_L
chr17:45591449	0.134885	0.0200973	chr17_45592301-45592600_chr17:45591449	IDP_dMRI_TBSS_ICVF_Superior_fronto-occipital_fasciculus_L
chr17:45626189	0.0404432	0.0439219	chr17_45619801-45621310_chr17:45626189	IDP_dMRI_TBSS_ICVF_Superior_fronto-occipital_fasciculus_L
chr17:45949182	0.991448	0.665772	chr17_45948641-45949670_chr17:45949182	IDP_dMRI_TBSS_ICVF_Superior_fronto-occipital_fasciculus_L
chr17:46084864	0.482552	0.159589	chr17_46106871-46107470_chr17:46084864	IDP_dMRI_TBSS_ICVF_Superior_fronto-occipital_fasciculus_L
chr17:46273641	0.268502	0.0307264	chr17_46253961-46254070_chr17:46273641	IDP_dMRI_TBSS_ICVF_Superior_fronto-occipital_fasciculus_L
chr17:46273641	0.439121	0.0473948	chr17_46259581-46260740_chr17:46273641	IDP_dMRI_TBSS_ICVF_Superior_fronto-occipital_fasciculus_L
chr17:46267622	0.809078	0.919663	chr17_46266091-46268060_chr17:46267622	IDP_dMRI_TBSS_ICVF_Superior_fronto-occipital_fasciculus_L
chr17:46710944	0.50849	0.239323	chr17_46696321-46696630_chr17:46710944	IDP_dMRI_TBSS_ICVF_Superior_fronto-occipital_fasciculus_L
chr17:46722744	0.384629	0.0602784	chr17_46719541-46721000_chr17:46722744	IDP_dMRI_TBSS_ICVF_Superior_fronto-occipital_fasciculus_L
chr11:44599407	0.880297	0.0173749	chr11_44595801-44596870_chr11:44599407	IDP_dMRI_TBSS_ICVF_Uncinate_fasciculus_R
chr5:83526218	0.999999	0.999883	chr5_83529551-83532050_chr5:83526218	IDP_dMRI_TBSS_ICVF_Uncinate_fasciculus_R
chr8:122837781	0.514906	0.999973	chr8_122837411-122838650_chr8:122837781	IDP_dMRI_TBSS_ICVF_Uncinate_fasciculus_R
chr5:83526218	1	0.999883	chr5_83529551-83532050_chr5:83526218	IDP_dMRI_TBSS_ICVF_Uncinate_fasciculus_L
chr8:122837781	0.719763	0.999972	chr8_122837411-122838650_chr8:122837781	IDP_dMRI_TBSS_ICVF_Uncinate_fasciculus_L
chr17:45495695	0.598307	0.042993	chr17_45489961-45491610_chr17:45495695	IDP_dMRI_TBSS_ICVF_Tapetum_R
chr17:45588443	0.412539	0.140292	chr17_45563311-45563620_chr17:45588443	IDP_dMRI_TBSS_ICVF_Tapetum_R
chr17:45608332	0.106324	0.0116478	chr17_45592301-45592600_chr17:45608332	IDP_dMRI_TBSS_ICVF_Tapetum_R
chr17:45608332	0.151212	0.0253325	chr17_45619801-45621310_chr17:45608332	IDP_dMRI_TBSS_ICVF_Tapetum_R
chr17:45949182	0.991495	0.66395	chr17_45948641-45949670_chr17:45949182	IDP_dMRI_TBSS_ICVF_Tapetum_R
chr17:46084864	0.493754	0.160551	chr17_46106871-46107470_chr17:46084864	IDP_dMRI_TBSS_ICVF_Tapetum_R
chr17:46273641	0.230009	0.0134675	chr17_46259581-46260740_chr17:46273641	IDP_dMRI_TBSS_ICVF_Tapetum_R
chr17:46267622	0.388149	0.376459	chr17_46266091-46268060_chr17:46267622	IDP_dMRI_TBSS_ICVF_Tapetum_R
chr5:83526218	1	0.999547	chr5_83529551-83532050_chr5:83526218	IDP_dMRI_TBSS_ICVF_Tapetum_R
chr6:29002399	0.496728	0.180582	chr6_29014741-29016060_chr6:29002399	IDP_dMRI_TBSS_ICVF_Tapetum_R
chr17:44881990	0.985635	0.223159	chr17_44871691-44873140_chr17:44881990	IDP_dMRI_TBSS_ICVF_Tapetum_L
chr5:83526218	1	0.999534	chr5_83529551-83532050_chr5:83526218	IDP_dMRI_TBSS_ICVF_Tapetum_L
chr6:29002399	0.49699	0.20077	chr6_29014741-29016060_chr6:29002399	IDP_dMRI_TBSS_ICVF_Tapetum_L
chr11:82721715	0.167131	0.0148203	chr11_82720461-82720980_chr11:82721715	IDP_dMRI_ProbtrackX_ICVF_ar_l
chr16:11048280	0.370953	0.0479816	chr16_11032911-11033230_chr16:11048280	IDP_dMRI_ProbtrackX_ICVF_ar_l
chr17:44807479	0.060809	0.068293	chr17_44794421-44795300_chr17:44807479	IDP_dMRI_ProbtrackX_ICVF_ar_l
chr17:44881990	0.985593	0.70561	chr17_44871691-44873140_chr17:44881990	IDP_dMRI_ProbtrackX_ICVF_ar_l
chr17:45418852	0.467907	0.0606467	chr17_45425531-45426200_chr17:45418852	IDP_dMRI_ProbtrackX_ICVF_ar_l
chr17:45480246	0.523346	0.0659479	chr17_45489961-45491610_chr17:45480246	IDP_dMRI_ProbtrackX_ICVF_ar_l
chr17:45586969	0.37517	0.128426	chr17_45563311-45563620_chr17:45586969	IDP_dMRI_ProbtrackX_ICVF_ar_l
chr17:45608332	0.14214	0.015833	chr17_45592301-45592600_chr17:45608332	IDP_dMRI_ProbtrackX_ICVF_ar_l
chr17:45608332	0.229562	0.038867	chr17_45619801-45621310_chr17:45608332	IDP_dMRI_ProbtrackX_ICVF_ar_l
chr17:45949182	0.466867	0.0134935	chr17_45936191-45937180_chr17:45949182	IDP_dMRI_ProbtrackX_ICVF_ar_l
chr17:45949182	0.941813	0.271373	chr17_45948641-45949670_chr17:45949182	IDP_dMRI_ProbtrackX_ICVF_ar_l
chr17:46086443	0.501648	0.167984	chr17_46106871-46107470_chr17:46086443	IDP_dMRI_ProbtrackX_ICVF_ar_l
chr17:46267622	0.459194	0.703075	chr17_46266091-46268060_chr17:46267622	IDP_dMRI_ProbtrackX_ICVF_ar_l
chr17:46710944	0.511557	0.231675	chr17_46696321-46696630_chr17:46710944	IDP_dMRI_ProbtrackX_ICVF_ar_l
chr17:46722744	0.325131	0.0507646	chr17_46719541-46721000_chr17:46722744	IDP_dMRI_ProbtrackX_ICVF_ar_l
chr5:83526218	1	0.999554	chr5_83529551-83532050_chr5:83526218	IDP_dMRI_ProbtrackX_ICVF_ar_l
chr6:28884587	0.851878	0.0139705	chr6_28884701-28886010_chr6:28884587	IDP_dMRI_ProbtrackX_ICVF_ar_l
chr7:54899045	0.435336	0.117847	chr7_54881071-54882380_chr7:54899045	IDP_dMRI_ProbtrackX_ICVF_ar_l
chr17:44807479	0.0417598	0.046604	chr17_44794421-44795300_chr17:44807479	IDP_dMRI_ProbtrackX_ICVF_ar_r
chr17:44881990	0.997468	0.707067	chr17_44871691-44873140_chr17:44881990	IDP_dMRI_ProbtrackX_ICVF_ar_r
chr5:83526218	0.995011	0.968905	chr5_83529551-83532050_chr5:83526218	IDP_dMRI_ProbtrackX_ICVF_ar_r
chr6:32279525	0.186932	0.0217166	chr6_32254891-32255960_chr6:32279525	IDP_dMRI_ProbtrackX_ICVF_ar_r
chr7:54899045	0.449008	0.12253	chr7_54881071-54882380_chr7:54899045	IDP_dMRI_ProbtrackX_ICVF_ar_r
chr17:44628558	0.91706	0.0308232	chr17_44627411-44629210_chr17:44628558	IDP_dMRI_ProbtrackX_ICVF_atr_l
chr17:44815427	0.0545954	0.0615798	chr17_44794421-44795300_chr17:44815427	IDP_dMRI_ProbtrackX_ICVF_atr_l
chr17:44881990	0.810149	0.595533	chr17_44871691-44873140_chr17:44881990	IDP_dMRI_ProbtrackX_ICVF_atr_l
chr17:45418852	0.719382	0.0691458	chr17_45425531-45426200_chr17:45418852	IDP_dMRI_ProbtrackX_ICVF_atr_l
chr17:45480246	0.523555	0.0659479	chr17_45489961-45491610_chr17:45480246	IDP_dMRI_ProbtrackX_ICVF_atr_l
chr17:45588443	0.356947	0.135208	chr17_45563311-45563620_chr17:45588443	IDP_dMRI_ProbtrackX_ICVF_atr_l
chr17:45591449	0.145883	0.0204442	chr17_45592301-45592600_chr17:45591449	IDP_dMRI_ProbtrackX_ICVF_atr_l
chr17:45626189	0.0434327	0.0471686	chr17_45619801-45621310_chr17:45626189	IDP_dMRI_ProbtrackX_ICVF_atr_l
chr17:45949182	0.991315	0.662105	chr17_45948641-45949670_chr17:45949182	IDP_dMRI_ProbtrackX_ICVF_atr_l
chr17:46086443	0.541345	0.167739	chr17_46106871-46107470_chr17:46086443	IDP_dMRI_ProbtrackX_ICVF_atr_l
chr17:46274021	0.150677	0.0138612	chr17_46253961-46254070_chr17:46274021	IDP_dMRI_ProbtrackX_ICVF_atr_l
chr17:46273641	0.224719	0.0170464	chr17_46259581-46260740_chr17:46273641	IDP_dMRI_ProbtrackX_ICVF_atr_l
chr17:46267622	0.703777	0.515663	chr17_46266091-46268060_chr17:46267622	IDP_dMRI_ProbtrackX_ICVF_atr_l
chr17:46711919	0.514341	0.239193	chr17_46696321-46696630_chr17:46711919	IDP_dMRI_ProbtrackX_ICVF_atr_l
chr17:46722744	0.500459	0.0783854	chr17_46719541-46721000_chr17:46722744	IDP_dMRI_ProbtrackX_ICVF_atr_l
chr5:83526218	0.994892	0.968627	chr5_83529551-83532050_chr5:83526218	IDP_dMRI_ProbtrackX_ICVF_atr_l
chr6:26159128	0.0256223	0.0118141	chr6_26171431-26173590_chr6:26159128	IDP_dMRI_ProbtrackX_ICVF_atr_l
chr6:31077265	0.639145	0.0713522	chr6_31056971-31058970_chr6:31077265	IDP_dMRI_ProbtrackX_ICVF_atr_l
chr6:31272403	0.99998	0.0371375	chr6_31270841-31273090_chr6:31272403	IDP_dMRI_ProbtrackX_ICVF_atr_l
chr17:44807479	0.0555025	0.0425226	chr17_44794421-44795300_chr17:44807479	IDP_dMRI_ProbtrackX_ICVF_atr_r
chr17:44881990	0.687271	0.519288	chr17_44871691-44873140_chr17:44881990	IDP_dMRI_ProbtrackX_ICVF_atr_r
chr17:45418852	0.502616	0.0483004	chr17_45425531-45426200_chr17:45418852	IDP_dMRI_ProbtrackX_ICVF_atr_r
chr17:45475555	0.521433	0.0686349	chr17_45489961-45491610_chr17:45475555	IDP_dMRI_ProbtrackX_ICVF_atr_r
chr17:45588540	0.353468	0.126074	chr17_45563311-45563620_chr17:45588540	IDP_dMRI_ProbtrackX_ICVF_atr_r
chr17:45591449	0.15016	0.0188011	chr17_45592301-45592600_chr17:45591449	IDP_dMRI_ProbtrackX_ICVF_atr_r
chr17:45608332	0.16544	0.0306524	chr17_45619801-45621310_chr17:45608332	IDP_dMRI_ProbtrackX_ICVF_atr_r
chr17:45949182	0.991444	0.66395	chr17_45948641-45949670_chr17:45949182	IDP_dMRI_ProbtrackX_ICVF_atr_r
chr17:46086443	0.34342	0.162944	chr17_46106871-46107470_chr17:46086443	IDP_dMRI_ProbtrackX_ICVF_atr_r
chr17:46267622	0.737819	0.611073	chr17_46266091-46268060_chr17:46267622	IDP_dMRI_ProbtrackX_ICVF_atr_r
chr17:46711919	0.508552	0.233127	chr17_46696321-46696630_chr17:46711919	IDP_dMRI_ProbtrackX_ICVF_atr_r
chr17:46722744	0.450695	0.0705844	chr17_46719541-46721000_chr17:46722744	IDP_dMRI_ProbtrackX_ICVF_atr_r
chr5:83526218	0.999995	0.998629	chr5_83529551-83532050_chr5:83526218	IDP_dMRI_ProbtrackX_ICVF_atr_r
chr6:28883270	0.477951	0.0626674	chr6_28884701-28886010_chr6:28883270	IDP_dMRI_ProbtrackX_ICVF_atr_r
chr6:31071755	0.72467	0.0241648	chr6_31056971-31058970_chr6:31071755	IDP_dMRI_ProbtrackX_ICVF_atr_r
chr17:45415050	0.223157	0.0225495	chr17_45425531-45426200_chr17:45415050	IDP_dMRI_ProbtrackX_ICVF_cgc_l
chr17:45480246	0.523553	0.0659479	chr17_45489961-45491610_chr17:45480246	IDP_dMRI_ProbtrackX_ICVF_cgc_l
chr17:45586969	0.364389	0.134374	chr17_45563311-45563620_chr17:45586969	IDP_dMRI_ProbtrackX_ICVF_cgc_l
chr17:45591449	0.139135	0.018625	chr17_45592301-45592600_chr17:45591449	IDP_dMRI_ProbtrackX_ICVF_cgc_l
chr17:45626189	0.0345575	0.03753	chr17_45619801-45621310_chr17:45626189	IDP_dMRI_ProbtrackX_ICVF_cgc_l
chr17:45949182	0.991092	0.655211	chr17_45948641-45949670_chr17:45949182	IDP_dMRI_ProbtrackX_ICVF_cgc_l
chr17:46086443	0.642387	0.172158	chr17_46106871-46107470_chr17:46086443	IDP_dMRI_ProbtrackX_ICVF_cgc_l
chr17:46158639	0.681197	0.255591	chr17_46143961-46144590_chr17:46158639	IDP_dMRI_ProbtrackX_ICVF_cgc_l
chr17:46254727	0.950015	0.936701	chr17_46243651-46243760_chr17:46254727	IDP_dMRI_ProbtrackX_ICVF_cgc_l
chr17:46256686	0.26127	0.0198525	chr17_46253961-46254070_chr17:46256686	IDP_dMRI_ProbtrackX_ICVF_cgc_l
chr17:46256686	0.247154	0.0143912	chr17_46259581-46260740_chr17:46256686	IDP_dMRI_ProbtrackX_ICVF_cgc_l
chr17:46267622	0.733685	0.598648	chr17_46266091-46268060_chr17:46267622	IDP_dMRI_ProbtrackX_ICVF_cgc_l
chr17:46710944	0.520411	0.238662	chr17_46696321-46696630_chr17:46710944	IDP_dMRI_ProbtrackX_ICVF_cgc_l
chr17:46722744	0.480107	0.0752278	chr17_46719541-46721000_chr17:46722744	IDP_dMRI_ProbtrackX_ICVF_cgc_l
chr22:38181508	0.997891	0.927104	chr22_38204541-38206180_chr22:38181508	IDP_dMRI_ProbtrackX_ICVF_cgc_l
chr5:83526218	1	0.999883	chr5_83529551-83532050_chr5:83526218	IDP_dMRI_ProbtrackX_ICVF_cgc_l
chr11:82715951	0.122257	0.0108492	chr11_82720461-82720980_chr11:82715951	IDP_dMRI_ProbtrackX_ICVF_cgc_r
chr17:45418852	0.526804	0.0517518	chr17_45425531-45426200_chr17:45418852	IDP_dMRI_ProbtrackX_ICVF_cgc_r
chr17:45480246	0.523528	0.0659479	chr17_45489961-45491610_chr17:45480246	IDP_dMRI_ProbtrackX_ICVF_cgc_r
chr17:45588443	0.362583	0.127015	chr17_45563311-45563620_chr17:45588443	IDP_dMRI_ProbtrackX_ICVF_cgc_r
chr17:45591449	0.135234	0.0161521	chr17_45592301-45592600_chr17:45591449	IDP_dMRI_ProbtrackX_ICVF_cgc_r
chr17:45608332	0.151667	0.0270739	chr17_45619801-45621310_chr17:45608332	IDP_dMRI_ProbtrackX_ICVF_cgc_r
chr17:45949182	0.991434	0.66395	chr17_45948641-45949670_chr17:45949182	IDP_dMRI_ProbtrackX_ICVF_cgc_r
chr17:46086443	0.522093	0.167057	chr17_46106871-46107470_chr17:46086443	IDP_dMRI_ProbtrackX_ICVF_cgc_r
chr17:46256686	0.186262	0.0136079	chr17_46253961-46254070_chr17:46256686	IDP_dMRI_ProbtrackX_ICVF_cgc_r
chr17:46256686	0.181186	0.0103921	chr17_46259581-46260740_chr17:46256686	IDP_dMRI_ProbtrackX_ICVF_cgc_r
chr17:46267622	0.751869	0.694075	chr17_46266091-46268060_chr17:46267622	IDP_dMRI_ProbtrackX_ICVF_cgc_r
chr17:46710944	0.521421	0.237671	chr17_46696321-46696630_chr17:46710944	IDP_dMRI_ProbtrackX_ICVF_cgc_r
chr17:46722744	0.439522	0.0688597	chr17_46719541-46721000_chr17:46722744	IDP_dMRI_ProbtrackX_ICVF_cgc_r
chr22:38181508	0.999421	0.935067	chr22_38204541-38206180_chr22:38181508	IDP_dMRI_ProbtrackX_ICVF_cgc_r
chr5:83526218	1	0.999883	chr5_83529551-83532050_chr5:83526218	IDP_dMRI_ProbtrackX_ICVF_cgc_r
chr7:54881563	0.471138	0.123869	chr7_54881071-54882380_chr7:54881563	IDP_dMRI_ProbtrackX_ICVF_cgc_r
chr11:44599407	0.708752	0.0905904	chr11_44595801-44596870_chr11:44599407	IDP_dMRI_ProbtrackX_ICVF_cgh_l
chr5:77139521	0.588204	0.397881	chr5_77138641-77139580_chr5:77139521	IDP_dMRI_ProbtrackX_ICVF_cgh_l
chr5:83526218	1	0.999554	chr5_83529551-83532050_chr5:83526218	IDP_dMRI_ProbtrackX_ICVF_cgh_l
chr7:54881563	0.429549	0.0950782	chr7_54881071-54882380_chr7:54881563	IDP_dMRI_ProbtrackX_ICVF_cgh_l
chr11:44604911	0.987879	0.044067	chr11_44595801-44596870_chr11:44604911	IDP_dMRI_ProbtrackX_ICVF_cgh_r
chr16:11048280	0.29127	0.0270245	chr16_11032911-11033230_chr16:11048280	IDP_dMRI_ProbtrackX_ICVF_cgh_r
chr16:11084213	0.477171	0.0413492	chr16_11104591-11105710_chr16:11084213	IDP_dMRI_ProbtrackX_ICVF_cgh_r
chr5:83526218	1	0.999554	chr5_83529551-83532050_chr5:83526218	IDP_dMRI_ProbtrackX_ICVF_cgh_r
chr7:54881563	0.456928	0.115999	chr7_54881071-54882380_chr7:54881563	IDP_dMRI_ProbtrackX_ICVF_cgh_r
chr17:44815427	0.0543715	0.0558806	chr17_44794421-44795300_chr17:44815427	IDP_dMRI_ProbtrackX_ICVF_cst_l
chr17:45415050	0.218321	0.0222143	chr17_45425531-45426200_chr17:45415050	IDP_dMRI_ProbtrackX_ICVF_cst_l
chr17:45475555	0.449722	0.0532774	chr17_45489961-45491610_chr17:45475555	IDP_dMRI_ProbtrackX_ICVF_cst_l
chr17:45588443	0.374912	0.129947	chr17_45563311-45563620_chr17:45588443	IDP_dMRI_ProbtrackX_ICVF_cst_l
chr17:45608332	0.139437	0.01618	chr17_45592301-45592600_chr17:45608332	IDP_dMRI_ProbtrackX_ICVF_cst_l
chr17:45608332	0.0640513	0.0695607	chr17_45619801-45621310_chr17:45608332	IDP_dMRI_ProbtrackX_ICVF_cst_l
chr17:45949182	0.467813	0.0134935	chr17_45936191-45937180_chr17:45949182	IDP_dMRI_ProbtrackX_ICVF_cst_l
chr17:45949182	0.941549	0.260933	chr17_45948641-45949670_chr17:45949182	IDP_dMRI_ProbtrackX_ICVF_cst_l
chr17:46086443	0.540008	0.166455	chr17_46106871-46107470_chr17:46086443	IDP_dMRI_ProbtrackX_ICVF_cst_l
chr17:46273641	0.222169	0.0138136	chr17_46259581-46260740_chr17:46273641	IDP_dMRI_ProbtrackX_ICVF_cst_l
chr17:46267622	0.461465	0.703753	chr17_46266091-46268060_chr17:46267622	IDP_dMRI_ProbtrackX_ICVF_cst_l
chr17:46710944	0.508006	0.230605	chr17_46696321-46696630_chr17:46710944	IDP_dMRI_ProbtrackX_ICVF_cst_l
chr17:46722744	0.498188	0.0775781	chr17_46719541-46721000_chr17:46722744	IDP_dMRI_ProbtrackX_ICVF_cst_l
chr5:77139521	0.513728	0.0515421	chr5_77138641-77139580_chr5:77139521	IDP_dMRI_ProbtrackX_ICVF_cst_l
chr5:83526218	0.988369	0.97011	chr5_83529551-83532050_chr5:83526218	IDP_dMRI_ProbtrackX_ICVF_cst_l
chr7:54899045	0.566351	0.163558	chr7_54881071-54882380_chr7:54899045	IDP_dMRI_ProbtrackX_ICVF_cst_l
chr9:22033367	0.485154	0.022835	chr9_22051831-22053550_chr9:22033367	IDP_dMRI_ProbtrackX_ICVF_cst_l
chr17:44815427	0.0585256	0.0369422	chr17_44794421-44795300_chr17:44815427	IDP_dMRI_ProbtrackX_ICVF_cst_r
chr17:45418294	0.739431	0.0714907	chr17_45425531-45426200_chr17:45418294	IDP_dMRI_ProbtrackX_ICVF_cst_r
chr17:45475555	0.422036	0.0477493	chr17_45489961-45491610_chr17:45475555	IDP_dMRI_ProbtrackX_ICVF_cst_r
chr17:45588443	0.383806	0.133128	chr17_45563311-45563620_chr17:45588443	IDP_dMRI_ProbtrackX_ICVF_cst_r
chr17:45591449	0.135678	0.0158384	chr17_45592301-45592600_chr17:45591449	IDP_dMRI_ProbtrackX_ICVF_cst_r
chr17:45608332	0.035814	0.0388946	chr17_45619801-45621310_chr17:45608332	IDP_dMRI_ProbtrackX_ICVF_cst_r
chr17:45949182	0.941275	0.264648	chr17_45948641-45949670_chr17:45949182	IDP_dMRI_ProbtrackX_ICVF_cst_r
chr17:46111701	0.77513	0.969938	chr17_46106871-46107470_chr17:46111701	IDP_dMRI_ProbtrackX_ICVF_cst_r
chr17:46274021	0.14289	0.0110375	chr17_46253961-46254070_chr17:46274021	IDP_dMRI_ProbtrackX_ICVF_cst_r
chr17:46273641	0.24269	0.0157225	chr17_46259581-46260740_chr17:46273641	IDP_dMRI_ProbtrackX_ICVF_cst_r
chr17:46267622	0.383361	0.518618	chr17_46266091-46268060_chr17:46267622	IDP_dMRI_ProbtrackX_ICVF_cst_r
chr17:46710944	0.524689	0.238401	chr17_46696321-46696630_chr17:46710944	IDP_dMRI_ProbtrackX_ICVF_cst_r
chr17:46722744	0.445386	0.0696056	chr17_46719541-46721000_chr17:46722744	IDP_dMRI_ProbtrackX_ICVF_cst_r
chr5:83526218	0.991041	0.970568	chr5_83529551-83532050_chr5:83526218	IDP_dMRI_ProbtrackX_ICVF_cst_r
chr6:28884587	0.717234	0.0199086	chr6_28884701-28886010_chr6:28884587	IDP_dMRI_ProbtrackX_ICVF_cst_r
chr7:54899045	0.558471	0.147813	chr7_54881071-54882380_chr7:54899045	IDP_dMRI_ProbtrackX_ICVF_cst_r
chr17:44807479	0.058662	0.0662523	chr17_44794421-44795300_chr17:44807479	IDP_dMRI_ProbtrackX_ICVF_fma
chr17:44881990	0.94151	0.705273	chr17_44871691-44873140_chr17:44881990	IDP_dMRI_ProbtrackX_ICVF_fma
chr17:45418852	0.566643	0.0599052	chr17_45425531-45426200_chr17:45418852	IDP_dMRI_ProbtrackX_ICVF_fma
chr17:45495695	0.331887	0.0328779	chr17_45489961-45491610_chr17:45495695	IDP_dMRI_ProbtrackX_ICVF_fma
chr17:45586969	0.388824	0.133722	chr17_45563311-45563620_chr17:45586969	IDP_dMRI_ProbtrackX_ICVF_fma
chr17:45591449	0.140107	0.0158424	chr17_45592301-45592600_chr17:45591449	IDP_dMRI_ProbtrackX_ICVF_fma
chr17:45608332	0.201052	0.0344128	chr17_45619801-45621310_chr17:45608332	IDP_dMRI_ProbtrackX_ICVF_fma
chr17:45949182	0.468134	0.0134935	chr17_45936191-45937180_chr17:45949182	IDP_dMRI_ProbtrackX_ICVF_fma
chr17:45949182	0.941952	0.260933	chr17_45948641-45949670_chr17:45949182	IDP_dMRI_ProbtrackX_ICVF_fma
chr17:46086443	0.487195	0.160104	chr17_46106871-46107470_chr17:46086443	IDP_dMRI_ProbtrackX_ICVF_fma
chr17:46267622	0.353228	0.436202	chr17_46266091-46268060_chr17:46267622	IDP_dMRI_ProbtrackX_ICVF_fma
chr17:46710944	0.50626	0.230402	chr17_46696321-46696630_chr17:46710944	IDP_dMRI_ProbtrackX_ICVF_fma
chr17:46743059	0.261193	0.0409258	chr17_46719541-46721000_chr17:46743059	IDP_dMRI_ProbtrackX_ICVF_fma
chr5:140707570	0.12936	0.0107965	chr5_140710351-140711720_chr5:140707570	IDP_dMRI_ProbtrackX_ICVF_fma
chr5:83526218	0.992811	0.968906	chr5_83529551-83532050_chr5:83526218	IDP_dMRI_ProbtrackX_ICVF_fma
chr6:27605757	0.824969	0.205895	chr6_27591781-27593340_chr6:27605757	IDP_dMRI_ProbtrackX_ICVF_fma
chr6:29002399	0.496854	0.219236	chr6_29014741-29016060_chr6:29002399	IDP_dMRI_ProbtrackX_ICVF_fma
chr6:32620836	0.273699	0.0242072	chr6_32622591-32622720_chr6:32620836	IDP_dMRI_ProbtrackX_ICVF_fma
chr7:54881563	0.511909	0.15405	chr7_54881071-54882380_chr7:54881563	IDP_dMRI_ProbtrackX_ICVF_fma
chr17:44815427	0.0500061	0.0570541	chr17_44794421-44795300_chr17:44815427	IDP_dMRI_ProbtrackX_ICVF_fmi
chr17:44881990	0.956246	0.685151	chr17_44871691-44873140_chr17:44881990	IDP_dMRI_ProbtrackX_ICVF_fmi
chr17:45418852	0.608762	0.0612257	chr17_45425531-45426200_chr17:45418852	IDP_dMRI_ProbtrackX_ICVF_fmi
chr17:45480246	0.52356	0.0659479	chr17_45489961-45491610_chr17:45480246	IDP_dMRI_ProbtrackX_ICVF_fmi
chr17:45588443	0.380834	0.145998	chr17_45563311-45563620_chr17:45588443	IDP_dMRI_ProbtrackX_ICVF_fmi
chr17:45591449	0.141109	0.0201391	chr17_45592301-45592600_chr17:45591449	IDP_dMRI_ProbtrackX_ICVF_fmi
chr17:45626189	0.0333748	0.0362456	chr17_45619801-45621310_chr17:45626189	IDP_dMRI_ProbtrackX_ICVF_fmi
chr17:45949182	0.991088	0.655211	chr17_45948641-45949670_chr17:45949182	IDP_dMRI_ProbtrackX_ICVF_fmi
chr17:46086443	0.52942	0.161397	chr17_46106871-46107470_chr17:46086443	IDP_dMRI_ProbtrackX_ICVF_fmi
chr17:46273641	0.147448	0.0144143	chr17_46253961-46254070_chr17:46273641	IDP_dMRI_ProbtrackX_ICVF_fmi
chr17:46273641	0.269063	0.0223097	chr17_46259581-46260740_chr17:46273641	IDP_dMRI_ProbtrackX_ICVF_fmi
chr17:46267622	0.781226	0.77541	chr17_46266091-46268060_chr17:46267622	IDP_dMRI_ProbtrackX_ICVF_fmi
chr17:46711919	0.505951	0.238393	chr17_46696321-46696630_chr17:46711919	IDP_dMRI_ProbtrackX_ICVF_fmi
chr17:46722744	0.531834	0.0833212	chr17_46719541-46721000_chr17:46722744	IDP_dMRI_ProbtrackX_ICVF_fmi
chr22:38181508	0.999991	0.938159	chr22_38204541-38206180_chr22:38181508	IDP_dMRI_ProbtrackX_ICVF_fmi
chr5:83526218	1	0.999554	chr5_83529551-83532050_chr5:83526218	IDP_dMRI_ProbtrackX_ICVF_fmi
chr7:54899045	0.444905	0.117364	chr7_54881071-54882380_chr7:54899045	IDP_dMRI_ProbtrackX_ICVF_fmi
chr11:44599407	0.524811	0.626818	chr11_44595801-44596870_chr11:44599407	IDP_dMRI_ProbtrackX_ICVF_ifo_l
chr17:44628558	0.913525	0.0110447	chr17_44627411-44629210_chr17:44628558	IDP_dMRI_ProbtrackX_ICVF_ifo_l
chr17:44807479	0.0437779	0.0496889	chr17_44794421-44795300_chr17:44807479	IDP_dMRI_ProbtrackX_ICVF_ifo_l
chr17:44881990	0.975241	0.707592	chr17_44871691-44873140_chr17:44881990	IDP_dMRI_ProbtrackX_ICVF_ifo_l
chr17:45418852	0.51478	0.0510947	chr17_45425531-45426200_chr17:45418852	IDP_dMRI_ProbtrackX_ICVF_ifo_l
chr17:45475555	0.436583	0.0504771	chr17_45489961-45491610_chr17:45475555	IDP_dMRI_ProbtrackX_ICVF_ifo_l
chr17:45586969	0.366809	0.127814	chr17_45563311-45563620_chr17:45586969	IDP_dMRI_ProbtrackX_ICVF_ifo_l
chr17:45608332	0.156177	0.0183524	chr17_45592301-45592600_chr17:45608332	IDP_dMRI_ProbtrackX_ICVF_ifo_l
chr17:45608332	0.224302	0.0395551	chr17_45619801-45621310_chr17:45608332	IDP_dMRI_ProbtrackX_ICVF_ifo_l
chr17:45949182	0.941491	0.264648	chr17_45948641-45949670_chr17:45949182	IDP_dMRI_ProbtrackX_ICVF_ifo_l
chr17:46086443	0.527414	0.164543	chr17_46106871-46107470_chr17:46086443	IDP_dMRI_ProbtrackX_ICVF_ifo_l
chr17:46267622	0.497519	0.772811	chr17_46266091-46268060_chr17:46267622	IDP_dMRI_ProbtrackX_ICVF_ifo_l
chr17:46711919	0.511484	0.233353	chr17_46696321-46696630_chr17:46711919	IDP_dMRI_ProbtrackX_ICVF_ifo_l
chr17:46722744	0.553733	0.0866849	chr17_46719541-46721000_chr17:46722744	IDP_dMRI_ProbtrackX_ICVF_ifo_l
chr19:7473231	0.999947	0.999845	chr19_7494201-7495260_chr19:7473231	IDP_dMRI_ProbtrackX_ICVF_ifo_l
chr5:83526218	1	0.999554	chr5_83529551-83532050_chr5:83526218	IDP_dMRI_ProbtrackX_ICVF_ifo_l
chr6:28884587	0.636615	0.0105921	chr6_28884701-28886010_chr6:28884587	IDP_dMRI_ProbtrackX_ICVF_ifo_l
chr17:44807479	0.0245717	0.0262862	chr17_44794421-44795300_chr17:44807479	IDP_dMRI_ProbtrackX_ICVF_ifo_r
chr17:44881990	0.98316	0.707355	chr17_44871691-44873140_chr17:44881990	IDP_dMRI_ProbtrackX_ICVF_ifo_r
chr17:45418852	0.534697	0.0559704	chr17_45425531-45426200_chr17:45418852	IDP_dMRI_ProbtrackX_ICVF_ifo_r
chr17:45480246	0.523568	0.0659479	chr17_45489961-45491610_chr17:45480246	IDP_dMRI_ProbtrackX_ICVF_ifo_r
chr17:45586969	0.426694	0.148183	chr17_45563311-45563620_chr17:45586969	IDP_dMRI_ProbtrackX_ICVF_ifo_r
chr17:45608332	0.136898	0.015926	chr17_45592301-45592600_chr17:45608332	IDP_dMRI_ProbtrackX_ICVF_ifo_r
chr17:45608332	0.211762	0.0370292	chr17_45619801-45621310_chr17:45608332	IDP_dMRI_ProbtrackX_ICVF_ifo_r
chr17:45949182	0.941956	0.260933	chr17_45948641-45949670_chr17:45949182	IDP_dMRI_ProbtrackX_ICVF_ifo_r
chr17:46086443	0.473741	0.162283	chr17_46106871-46107470_chr17:46086443	IDP_dMRI_ProbtrackX_ICVF_ifo_r
chr17:46267622	0.486575	0.732855	chr17_46266091-46268060_chr17:46267622	IDP_dMRI_ProbtrackX_ICVF_ifo_r
chr17:46711919	0.515721	0.234827	chr17_46696321-46696630_chr17:46711919	IDP_dMRI_ProbtrackX_ICVF_ifo_r
chr17:46722744	0.538579	0.084306	chr17_46719541-46721000_chr17:46722744	IDP_dMRI_ProbtrackX_ICVF_ifo_r
chr19:7473231	0.999946	0.999844	chr19_7494201-7495260_chr19:7473231	IDP_dMRI_ProbtrackX_ICVF_ifo_r
chr5:83526218	1	0.999554	chr5_83529551-83532050_chr5:83526218	IDP_dMRI_ProbtrackX_ICVF_ifo_r
chr6:28884587	0.734812	0.0142087	chr6_28884701-28886010_chr6:28884587	IDP_dMRI_ProbtrackX_ICVF_ifo_r
chr17:44628558	0.904121	0.0300446	chr17_44627411-44629210_chr17:44628558	IDP_dMRI_ProbtrackX_ICVF_ilf_l
chr17:44807479	0.0308928	0.0334021	chr17_44794421-44795300_chr17:44807479	IDP_dMRI_ProbtrackX_ICVF_ilf_l
chr17:44881990	0.979085	0.707768	chr17_44871691-44873140_chr17:44881990	IDP_dMRI_ProbtrackX_ICVF_ilf_l
chr17:45418852	0.524284	0.0668622	chr17_45425531-45426200_chr17:45418852	IDP_dMRI_ProbtrackX_ICVF_ilf_l
chr17:45475555	0.238878	0.0212375	chr17_45489961-45491610_chr17:45475555	IDP_dMRI_ProbtrackX_ICVF_ilf_l
chr17:45586969	0.355973	0.121285	chr17_45563311-45563620_chr17:45586969	IDP_dMRI_ProbtrackX_ICVF_ilf_l
chr17:45608332	0.153699	0.0168789	chr17_45592301-45592600_chr17:45608332	IDP_dMRI_ProbtrackX_ICVF_ilf_l
chr17:45608332	0.227243	0.0381229	chr17_45619801-45621310_chr17:45608332	IDP_dMRI_ProbtrackX_ICVF_ilf_l
chr17:45955766	0.480495	0.013814	chr17_45936191-45937180_chr17:45955766	IDP_dMRI_ProbtrackX_ICVF_ilf_l
chr17:45949182	0.942024	0.260933	chr17_45948641-45949670_chr17:45949182	IDP_dMRI_ProbtrackX_ICVF_ilf_l
chr17:46086443	0.497248	0.166985	chr17_46106871-46107470_chr17:46086443	IDP_dMRI_ProbtrackX_ICVF_ilf_l
chr17:46267622	0.50614	0.651906	chr17_46266091-46268060_chr17:46267622	IDP_dMRI_ProbtrackX_ICVF_ilf_l
chr17:46711919	0.50103	0.226532	chr17_46696321-46696630_chr17:46711919	IDP_dMRI_ProbtrackX_ICVF_ilf_l
chr17:46722744	0.40428	0.062938	chr17_46719541-46721000_chr17:46722744	IDP_dMRI_ProbtrackX_ICVF_ilf_l
chr19:7473231	0.999945	0.981423	chr19_7494201-7495260_chr19:7473231	IDP_dMRI_ProbtrackX_ICVF_ilf_l
chr5:83526218	1	0.999554	chr5_83529551-83532050_chr5:83526218	IDP_dMRI_ProbtrackX_ICVF_ilf_l
chr17:44628558	0.912381	0.0107987	chr17_44627411-44629210_chr17:44628558	IDP_dMRI_ProbtrackX_ICVF_ilf_r
chr17:44807479	0.0126234	0.0129629	chr17_44794421-44795300_chr17:44807479	IDP_dMRI_ProbtrackX_ICVF_ilf_r
chr17:44881990	0.978917	0.707776	chr17_44871691-44873140_chr17:44881990	IDP_dMRI_ProbtrackX_ICVF_ilf_r
chr17:45418852	0.576229	0.293103	chr17_45425531-45426200_chr17:45418852	IDP_dMRI_ProbtrackX_ICVF_ilf_r
chr17:45495695	0.309453	0.0256309	chr17_45489961-45491610_chr17:45495695	IDP_dMRI_ProbtrackX_ICVF_ilf_r
chr17:45586969	0.407334	0.138831	chr17_45563311-45563620_chr17:45586969	IDP_dMRI_ProbtrackX_ICVF_ilf_r
chr17:45608332	0.134445	0.0147654	chr17_45592301-45592600_chr17:45608332	IDP_dMRI_ProbtrackX_ICVF_ilf_r
chr17:45608332	0.210247	0.0352655	chr17_45619801-45621310_chr17:45608332	IDP_dMRI_ProbtrackX_ICVF_ilf_r
chr17:45949182	0.467605	0.0134935	chr17_45936191-45937180_chr17:45949182	IDP_dMRI_ProbtrackX_ICVF_ilf_r
chr17:45949182	0.941735	0.260933	chr17_45948641-45949670_chr17:45949182	IDP_dMRI_ProbtrackX_ICVF_ilf_r
chr17:46086443	0.400513	0.161179	chr17_46106871-46107470_chr17:46086443	IDP_dMRI_ProbtrackX_ICVF_ilf_r
chr17:46267622	0.463261	0.574379	chr17_46266091-46268060_chr17:46267622	IDP_dMRI_ProbtrackX_ICVF_ilf_r
chr17:46710944	0.510375	0.230867	chr17_46696321-46696630_chr17:46710944	IDP_dMRI_ProbtrackX_ICVF_ilf_r
chr17:46722744	0.474849	0.0740848	chr17_46719541-46721000_chr17:46722744	IDP_dMRI_ProbtrackX_ICVF_ilf_r
chr19:7473231	0.999951	0.999849	chr19_7494201-7495260_chr19:7473231	IDP_dMRI_ProbtrackX_ICVF_ilf_r
chr5:83526218	1	0.999554	chr5_83529551-83532050_chr5:83526218	IDP_dMRI_ProbtrackX_ICVF_ilf_r
chr10:102614896	0.405499	0.0149283	chr10_102611531-102613080_chr10:102614896	IDP_dMRI_ProbtrackX_ICVF_mcp
chr12:118059219	0.261498	0.0128159	chr12_118051951-118053320_chr12:118059219	IDP_dMRI_ProbtrackX_ICVF_mcp
chr5:83526218	0.999999	0.999791	chr5_83529551-83532050_chr5:83526218	IDP_dMRI_ProbtrackX_ICVF_mcp
chr1:7701386	0.830397	0.210977	chr1_7687731-7688090_chr1:7701386	IDP_dMRI_ProbtrackX_ICVF_ml_l
chr17:44807479	0.0473845	0.0539101	chr17_44794421-44795300_chr17:44807479	IDP_dMRI_ProbtrackX_ICVF_ml_l
chr17:44881990	0.998048	0.706806	chr17_44871691-44873140_chr17:44881990	IDP_dMRI_ProbtrackX_ICVF_ml_l
chr5:83526218	1	0.999883	chr5_83529551-83532050_chr5:83526218	IDP_dMRI_ProbtrackX_ICVF_ml_l
chr6:31077265	0.530316	0.0660907	chr6_31056971-31058970_chr6:31077265	IDP_dMRI_ProbtrackX_ICVF_ml_l
chr6:31204147	0.968743	0.197223	chr6_31203701-31204350_chr6:31204147	IDP_dMRI_ProbtrackX_ICVF_ml_l
chr6:31513129	0.98275	0.108682	chr6_31493671-31495180_chr6:31513129	IDP_dMRI_ProbtrackX_ICVF_ml_l
chr11:1564802	0.7193	0.114736	chr11_1564121-1565530_chr11:1564802	IDP_dMRI_ProbtrackX_ICVF_ml_r
chr17:44628558	0.889863	0.056614	chr17_44627411-44629210_chr17:44628558	IDP_dMRI_ProbtrackX_ICVF_ml_r
chr17:44881990	0.998707	0.712065	chr17_44871691-44873140_chr17:44881990	IDP_dMRI_ProbtrackX_ICVF_ml_r
chr4:23746569	0.615422	0.172381	chr4_23728071-23729260_chr4:23746569	IDP_dMRI_ProbtrackX_ICVF_ml_r
chr5:83526218	0.999999	0.999817	chr5_83529551-83532050_chr5:83526218	IDP_dMRI_ProbtrackX_ICVF_ml_r
chr6:31080848	0.590327	0.0219358	chr6_31056971-31058970_chr6:31080848	IDP_dMRI_ProbtrackX_ICVF_ml_r
chr6:31124272	0.930293	0.0280607	chr6_31122721-31123700_chr6:31124272	IDP_dMRI_ProbtrackX_ICVF_ml_r
chr6:31272403	0.99998	0.0366392	chr6_31270841-31273090_chr6:31272403	IDP_dMRI_ProbtrackX_ICVF_ml_r
chr17:44628558	0.915835	0.0200613	chr17_44627411-44629210_chr17:44628558	IDP_dMRI_ProbtrackX_ICVF_ptr_l
chr17:44881990	0.987253	0.707778	chr17_44871691-44873140_chr17:44881990	IDP_dMRI_ProbtrackX_ICVF_ptr_l
chr17:45418294	0.707707	0.0690702	chr17_45425531-45426200_chr17:45418294	IDP_dMRI_ProbtrackX_ICVF_ptr_l
chr17:45475555	0.478363	0.0594392	chr17_45489961-45491610_chr17:45475555	IDP_dMRI_ProbtrackX_ICVF_ptr_l
chr17:45586969	0.37319	0.129364	chr17_45563311-45563620_chr17:45586969	IDP_dMRI_ProbtrackX_ICVF_ptr_l
chr17:45608332	0.148249	0.0171711	chr17_45592301-45592600_chr17:45608332	IDP_dMRI_ProbtrackX_ICVF_ptr_l
chr17:45608332	0.221125	0.038563	chr17_45619801-45621310_chr17:45608332	IDP_dMRI_ProbtrackX_ICVF_ptr_l
chr17:45955766	0.518932	0.0107655	chr17_45936191-45937180_chr17:45955766	IDP_dMRI_ProbtrackX_ICVF_ptr_l
chr17:45949182	0.991112	0.655211	chr17_45948641-45949670_chr17:45949182	IDP_dMRI_ProbtrackX_ICVF_ptr_l
chr17:46111701	0.504326	0.314603	chr17_46106871-46107470_chr17:46111701	IDP_dMRI_ProbtrackX_ICVF_ptr_l
chr17:46267622	0.442919	0.659047	chr17_46266091-46268060_chr17:46267622	IDP_dMRI_ProbtrackX_ICVF_ptr_l
chr17:46711919	0.504282	0.230254	chr17_46696321-46696630_chr17:46711919	IDP_dMRI_ProbtrackX_ICVF_ptr_l
chr17:46722744	0.477996	0.0747053	chr17_46719541-46721000_chr17:46722744	IDP_dMRI_ProbtrackX_ICVF_ptr_l
chr19:7473231	0.999953	0.981431	chr19_7494201-7495260_chr19:7473231	IDP_dMRI_ProbtrackX_ICVF_ptr_l
chr5:83526218	0.99951	0.968825	chr5_83529551-83532050_chr5:83526218	IDP_dMRI_ProbtrackX_ICVF_ptr_l
chr11:82715951	0.177667	0.0157055	chr11_82720461-82720980_chr11:82715951	IDP_dMRI_ProbtrackX_ICVF_ptr_r
chr17:44628558	0.915827	0.0222694	chr17_44627411-44629210_chr17:44628558	IDP_dMRI_ProbtrackX_ICVF_ptr_r
chr17:44881990	0.987588	0.707785	chr17_44871691-44873140_chr17:44881990	IDP_dMRI_ProbtrackX_ICVF_ptr_r
chr17:45418294	0.584981	0.0661713	chr17_45425531-45426200_chr17:45418294	IDP_dMRI_ProbtrackX_ICVF_ptr_r
chr17:45495695	0.327371	0.0306163	chr17_45489961-45491610_chr17:45495695	IDP_dMRI_ProbtrackX_ICVF_ptr_r
chr17:45586969	0.391333	0.133914	chr17_45563311-45563620_chr17:45586969	IDP_dMRI_ProbtrackX_ICVF_ptr_r
chr17:45591449	0.1333	0.014823	chr17_45592301-45592600_chr17:45591449	IDP_dMRI_ProbtrackX_ICVF_ptr_r
chr17:45608332	0.197991	0.0335247	chr17_45619801-45621310_chr17:45608332	IDP_dMRI_ProbtrackX_ICVF_ptr_r
chr17:45949182	0.467884	0.0134935	chr17_45936191-45937180_chr17:45949182	IDP_dMRI_ProbtrackX_ICVF_ptr_r
chr17:45949182	0.942021	0.263678	chr17_45948641-45949670_chr17:45949182	IDP_dMRI_ProbtrackX_ICVF_ptr_r
chr17:46111701	0.748895	0.890487	chr17_46106871-46107470_chr17:46111701	IDP_dMRI_ProbtrackX_ICVF_ptr_r
chr17:46267622	0.409715	0.575518	chr17_46266091-46268060_chr17:46267622	IDP_dMRI_ProbtrackX_ICVF_ptr_r
chr17:46710944	0.515285	0.233687	chr17_46696321-46696630_chr17:46710944	IDP_dMRI_ProbtrackX_ICVF_ptr_r
chr17:46722744	0.527663	0.0823642	chr17_46719541-46721000_chr17:46722744	IDP_dMRI_ProbtrackX_ICVF_ptr_r
chr19:7473231	0.987125	0.987026	chr19_7494201-7495260_chr19:7473231	IDP_dMRI_ProbtrackX_ICVF_ptr_r
chr5:83526218	0.999999	0.998715	chr5_83529551-83532050_chr5:83526218	IDP_dMRI_ProbtrackX_ICVF_ptr_r
chr6:31125579	0.309437	0.0828655	chr6_31113911-31115230_chr6:31125579	IDP_dMRI_ProbtrackX_ICVF_ptr_r
chr6:31272935	0.975542	0.981167	chr6_31270841-31273090_chr6:31272935	IDP_dMRI_ProbtrackX_ICVF_ptr_r
chr6:32255245	0.145961	0.0201808	chr6_32254891-32255960_chr6:32255245	IDP_dMRI_ProbtrackX_ICVF_ptr_r
chr17:44815427	0.0625774	0.0165079	chr17_44794421-44795300_chr17:44815427	IDP_dMRI_ProbtrackX_ICVF_slf_l
chr17:45418294	0.554684	0.0534475	chr17_45425531-45426200_chr17:45418294	IDP_dMRI_ProbtrackX_ICVF_slf_l
chr17:45480246	0.523558	0.0659479	chr17_45489961-45491610_chr17:45480246	IDP_dMRI_ProbtrackX_ICVF_slf_l
chr17:45588540	0.376484	0.13956	chr17_45563311-45563620_chr17:45588540	IDP_dMRI_ProbtrackX_ICVF_slf_l
chr17:45608332	0.123924	0.0167109	chr17_45592301-45592600_chr17:45608332	IDP_dMRI_ProbtrackX_ICVF_slf_l
chr17:45608332	0.0598668	0.0650163	chr17_45619801-45621310_chr17:45608332	IDP_dMRI_ProbtrackX_ICVF_slf_l
chr17:45949182	0.991238	0.656804	chr17_45948641-45949670_chr17:45949182	IDP_dMRI_ProbtrackX_ICVF_slf_l
chr17:46086443	0.56166	0.166847	chr17_46106871-46107470_chr17:46086443	IDP_dMRI_ProbtrackX_ICVF_slf_l
chr17:46273641	0.229564	0.0224267	chr17_46253961-46254070_chr17:46273641	IDP_dMRI_ProbtrackX_ICVF_slf_l
chr17:46273641	0.386231	0.0342429	chr17_46259581-46260740_chr17:46273641	IDP_dMRI_ProbtrackX_ICVF_slf_l
chr17:46267622	0.533224	0.801005	chr17_46266091-46268060_chr17:46267622	IDP_dMRI_ProbtrackX_ICVF_slf_l
chr17:46710944	0.513313	0.236959	chr17_46696321-46696630_chr17:46710944	IDP_dMRI_ProbtrackX_ICVF_slf_l
chr17:46722744	0.383337	0.0600749	chr17_46719541-46721000_chr17:46722744	IDP_dMRI_ProbtrackX_ICVF_slf_l
chr5:83526218	0.995252	0.968906	chr5_83529551-83532050_chr5:83526218	IDP_dMRI_ProbtrackX_ICVF_slf_l
chr6:111747874	0.200869	0.0303573	chr6_111764081-111765480_chr6:111747874	IDP_dMRI_ProbtrackX_ICVF_slf_l
chr7:54881563	0.403165	0.113518	chr7_54881071-54882380_chr7:54881563	IDP_dMRI_ProbtrackX_ICVF_slf_l
chr17:44815427	0.0506415	0.0427196	chr17_44794421-44795300_chr17:44815427	IDP_dMRI_ProbtrackX_ICVF_slf_r
chr17:44881990	0.846088	0.37455	chr17_44871691-44873140_chr17:44881990	IDP_dMRI_ProbtrackX_ICVF_slf_r
chr17:45418852	0.739096	0.0715095	chr17_45425531-45426200_chr17:45418852	IDP_dMRI_ProbtrackX_ICVF_slf_r
chr17:45480246	0.523559	0.0659479	chr17_45489961-45491610_chr17:45480246	IDP_dMRI_ProbtrackX_ICVF_slf_r
chr17:45586969	0.3541	0.133859	chr17_45563311-45563620_chr17:45586969	IDP_dMRI_ProbtrackX_ICVF_slf_r
chr17:45591449	0.128576	0.0179038	chr17_45592301-45592600_chr17:45591449	IDP_dMRI_ProbtrackX_ICVF_slf_r
chr17:45626189	0.0402726	0.0437367	chr17_45619801-45621310_chr17:45626189	IDP_dMRI_ProbtrackX_ICVF_slf_r
chr17:45949182	0.991228	0.656804	chr17_45948641-45949670_chr17:45949182	IDP_dMRI_ProbtrackX_ICVF_slf_r
chr17:46086443	0.561347	0.16427	chr17_46106871-46107470_chr17:46086443	IDP_dMRI_ProbtrackX_ICVF_slf_r
chr17:46273641	0.163303	0.0151077	chr17_46253961-46254070_chr17:46273641	IDP_dMRI_ProbtrackX_ICVF_slf_r
chr17:46273641	0.291858	0.0230773	chr17_46259581-46260740_chr17:46273641	IDP_dMRI_ProbtrackX_ICVF_slf_r
chr17:46267622	0.566696	0.817863	chr17_46266091-46268060_chr17:46267622	IDP_dMRI_ProbtrackX_ICVF_slf_r
chr17:46710944	0.517165	0.240102	chr17_46696321-46696630_chr17:46710944	IDP_dMRI_ProbtrackX_ICVF_slf_r
chr17:46722744	0.481423	0.0754422	chr17_46719541-46721000_chr17:46722744	IDP_dMRI_ProbtrackX_ICVF_slf_r
chr17:68025637	0.903564	0.0435375	chr17_68033801-68037160_chr17:68025637	IDP_dMRI_ProbtrackX_ICVF_slf_r
chr17:68103876	1	0.367712	chr17_68101111-68102840_chr17:68103876	IDP_dMRI_ProbtrackX_ICVF_slf_r
chr22:38181508	0.999977	0.938082	chr22_38204541-38206180_chr22:38181508	IDP_dMRI_ProbtrackX_ICVF_slf_r
chr5:83526218	0.990377	0.968906	chr5_83529551-83532050_chr5:83526218	IDP_dMRI_ProbtrackX_ICVF_slf_r
chr7:54881563	0.482567	0.131003	chr7_54881071-54882380_chr7:54881563	IDP_dMRI_ProbtrackX_ICVF_slf_r
chr17:44815427	0.0486295	0.0554526	chr17_44794421-44795300_chr17:44815427	IDP_dMRI_ProbtrackX_ICVF_str_l
chr17:44881990	0.928858	0.728802	chr17_44871691-44873140_chr17:44881990	IDP_dMRI_ProbtrackX_ICVF_str_l
chr17:45418294	0.844175	0.0811517	chr17_45425531-45426200_chr17:45418294	IDP_dMRI_ProbtrackX_ICVF_str_l
chr17:45475555	0.524751	0.0690029	chr17_45489961-45491610_chr17:45475555	IDP_dMRI_ProbtrackX_ICVF_str_l
chr17:45588443	0.340823	0.125804	chr17_45563311-45563620_chr17:45588443	IDP_dMRI_ProbtrackX_ICVF_str_l
chr17:45591449	0.112287	0.0150377	chr17_45592301-45592600_chr17:45591449	IDP_dMRI_ProbtrackX_ICVF_str_l
chr17:45608332	0.0285041	0.0309559	chr17_45619801-45621310_chr17:45608332	IDP_dMRI_ProbtrackX_ICVF_str_l
chr17:45949182	0.942106	0.263678	chr17_45948641-45949670_chr17:45949182	IDP_dMRI_ProbtrackX_ICVF_str_l
chr17:46086443	0.524435	0.161817	chr17_46106871-46107470_chr17:46086443	IDP_dMRI_ProbtrackX_ICVF_str_l
chr17:46273641	0.166835	0.0151035	chr17_46253961-46254070_chr17:46273641	IDP_dMRI_ProbtrackX_ICVF_str_l
chr17:46273641	0.298836	0.0231515	chr17_46259581-46260740_chr17:46273641	IDP_dMRI_ProbtrackX_ICVF_str_l
chr17:46267622	0.712703	0.881142	chr17_46266091-46268060_chr17:46267622	IDP_dMRI_ProbtrackX_ICVF_str_l
chr17:46710944	0.517955	0.23796	chr17_46696321-46696630_chr17:46710944	IDP_dMRI_ProbtrackX_ICVF_str_l
chr17:46722744	0.412303	0.0645437	chr17_46719541-46721000_chr17:46722744	IDP_dMRI_ProbtrackX_ICVF_str_l
chr22:30360918	0.958261	0.204206	chr22_30340431-30342100_chr22:30360918	IDP_dMRI_ProbtrackX_ICVF_str_l
chr5:83526218	0.996505	0.968905	chr5_83529551-83532050_chr5:83526218	IDP_dMRI_ProbtrackX_ICVF_str_l
chr17:44628558	0.91155	0.0185909	chr17_44627411-44629210_chr17:44628558	IDP_dMRI_ProbtrackX_ICVF_str_r
chr17:44815427	0.0486737	0.0552263	chr17_44794421-44795300_chr17:44815427	IDP_dMRI_ProbtrackX_ICVF_str_r
chr17:44881990	0.917512	0.616239	chr17_44871691-44873140_chr17:44881990	IDP_dMRI_ProbtrackX_ICVF_str_r
chr17:45418294	0.88574	0.0852233	chr17_45425531-45426200_chr17:45418294	IDP_dMRI_ProbtrackX_ICVF_str_r
chr17:45475555	0.524114	0.0688252	chr17_45489961-45491610_chr17:45475555	IDP_dMRI_ProbtrackX_ICVF_str_r
chr17:45588540	0.340987	0.127865	chr17_45563311-45563620_chr17:45588540	IDP_dMRI_ProbtrackX_ICVF_str_r
chr17:45591449	0.117027	0.016112	chr17_45592301-45592600_chr17:45591449	IDP_dMRI_ProbtrackX_ICVF_str_r
chr17:45608332	0.0333403	0.0362081	chr17_45619801-45621310_chr17:45608332	IDP_dMRI_ProbtrackX_ICVF_str_r
chr17:45949182	0.991268	0.660454	chr17_45948641-45949670_chr17:45949182	IDP_dMRI_ProbtrackX_ICVF_str_r
chr17:46086443	0.483935	0.156683	chr17_46106871-46107470_chr17:46086443	IDP_dMRI_ProbtrackX_ICVF_str_r
chr17:46273641	0.224945	0.0229973	chr17_46253961-46254070_chr17:46273641	IDP_dMRI_ProbtrackX_ICVF_str_r
chr17:46273641	0.382114	0.0354728	chr17_46259581-46260740_chr17:46273641	IDP_dMRI_ProbtrackX_ICVF_str_r
chr17:46267622	0.788721	0.810486	chr17_46266091-46268060_chr17:46267622	IDP_dMRI_ProbtrackX_ICVF_str_r
chr17:46710944	0.517649	0.240127	chr17_46696321-46696630_chr17:46710944	IDP_dMRI_ProbtrackX_ICVF_str_r
chr17:46722744	0.545971	0.0855535	chr17_46719541-46721000_chr17:46722744	IDP_dMRI_ProbtrackX_ICVF_str_r
chr22:30360918	0.952604	0.0845511	chr22_30340431-30342100_chr22:30360918	IDP_dMRI_ProbtrackX_ICVF_str_r
chr5:83526218	0.999994	0.998629	chr5_83529551-83532050_chr5:83526218	IDP_dMRI_ProbtrackX_ICVF_str_r
chr6:28884587	0.797628	0.0173516	chr6_28884701-28886010_chr6:28884587	IDP_dMRI_ProbtrackX_ICVF_str_r
chr7:54899045	0.529796	0.132972	chr7_54881071-54882380_chr7:54899045	IDP_dMRI_ProbtrackX_ICVF_str_r
chr11:44601183	0.825577	0.476859	chr11_44595801-44596870_chr11:44601183	IDP_dMRI_ProbtrackX_ICVF_unc_l
chr5:83526218	0.999999	0.999883	chr5_83529551-83532050_chr5:83526218	IDP_dMRI_ProbtrackX_ICVF_unc_l
chr6:28884587	0.866851	0.0218357	chr6_28884701-28886010_chr6:28884587	IDP_dMRI_ProbtrackX_ICVF_unc_l
chr10:116891485	0.505111	0.0506772	chr10_116890841-116892260_chr10:116891485	IDP_dMRI_TBSS_OD_Splenium_of_corpus_callosum
chr10:116992739	0.760739	0.220834	chr10_116973721-116975130_chr10:116992739	IDP_dMRI_TBSS_OD_Splenium_of_corpus_callosum
chr10:116980630	0.678328	0.155204	chr10_117000681-117000900_chr10:116980630	IDP_dMRI_TBSS_OD_Splenium_of_corpus_callosum
chr14:91405328	0.872144	0.999219	chr14_91379711-91381520_chr14:91405328	IDP_dMRI_TBSS_OD_Fornix
chr17:64972221	0.990709	0.801961	chr17_64974571-64976510_chr17:64972221	IDP_dMRI_TBSS_OD_Fornix
chr14:68811152	0.496365	0.137917	chr14_68806671-68807800_chr14:68811152	IDP_dMRI_TBSS_OD_Inferior_cerebellar_peduncle_L
chr17:46899674	0.999697	0.054983	chr17_46915711-46915860_chr17:46899674	IDP_dMRI_TBSS_OD_Cerebral_peduncle_R
chr11:44599407	0.979464	0.254653	chr11_44595801-44596870_chr11:44599407	IDP_dMRI_TBSS_OD_Anterior_limb_of_internal_capsule_R
chr9:12738402	0.157773	0.0118834	chr9_12739021-12739570_chr9:12738402	IDP_dMRI_TBSS_OD_Anterior_limb_of_internal_capsule_R
chr11:44599407	0.981335	0.0901808	chr11_44595801-44596870_chr11:44599407	IDP_dMRI_TBSS_OD_Anterior_limb_of_internal_capsule_L
chr10:116908800	0.999734	0.0271082	chr10_116890841-116892260_chr10:116908800	IDP_dMRI_TBSS_OD_Anterior_corona_radiata_R
chr10:116969480	0.940918	0.337558	chr10_116973721-116975130_chr10:116969480	IDP_dMRI_TBSS_OD_Anterior_corona_radiata_R
chr10:116980630	0.731146	0.170259	chr10_117000681-117000900_chr10:116980630	IDP_dMRI_TBSS_OD_Anterior_corona_radiata_R
chr10:116969480	0.947641	0.32622	chr10_116973721-116975130_chr10:116969480	IDP_dMRI_TBSS_OD_Anterior_corona_radiata_L
chr10:116980630	0.530169	0.121298	chr10_117000681-117000900_chr10:116980630	IDP_dMRI_TBSS_OD_Anterior_corona_radiata_L
chr11:111080129	0.323975	0.0380793	chr11_111080741-111081680_chr11:111080129	IDP_dMRI_TBSS_OD_Anterior_corona_radiata_L
chr17:45423012	0.336902	0.0346009	chr17_45425531-45426200_chr17:45423012	IDP_dMRI_TBSS_OD_Posterior_corona_radiata_R
chr17:45475555	0.524116	0.0691967	chr17_45489961-45491610_chr17:45475555	IDP_dMRI_TBSS_OD_Posterior_corona_radiata_R
chr17:45588443	0.395515	0.142738	chr17_45563311-45563620_chr17:45588443	IDP_dMRI_TBSS_OD_Posterior_corona_radiata_R
chr17:45590651	0.129034	0.0165909	chr17_45592301-45592600_chr17:45590651	IDP_dMRI_TBSS_OD_Posterior_corona_radiata_R
chr17:45615569	0.141591	0.0268194	chr17_45619801-45621310_chr17:45615569	IDP_dMRI_TBSS_OD_Posterior_corona_radiata_R
chr17:45949182	0.991384	0.665772	chr17_45948641-45949670_chr17:45949182	IDP_dMRI_TBSS_OD_Posterior_corona_radiata_R
chr17:46086443	0.496743	0.165368	chr17_46106871-46107470_chr17:46086443	IDP_dMRI_TBSS_OD_Posterior_corona_radiata_R
chr17:46267622	0.97772	0.100181	chr17_46266091-46268060_chr17:46267622	IDP_dMRI_TBSS_OD_Posterior_corona_radiata_R
chr17:46709764	0.984345	0.367463	chr17_46696321-46696630_chr17:46709764	IDP_dMRI_TBSS_OD_Posterior_corona_radiata_R
chr17:46722744	0.547349	0.0707675	chr17_46719541-46721000_chr17:46722744	IDP_dMRI_TBSS_OD_Posterior_corona_radiata_R
chr17:45423011	0.359323	0.0370558	chr17_45425531-45426200_chr17:45423011	IDP_dMRI_TBSS_OD_Posterior_corona_radiata_L
chr17:45475555	0.35844	0.0388059	chr17_45489961-45491610_chr17:45475555	IDP_dMRI_TBSS_OD_Posterior_corona_radiata_L
chr17:45588540	0.402217	0.137329	chr17_45563311-45563620_chr17:45588540	IDP_dMRI_TBSS_OD_Posterior_corona_radiata_L
chr17:45592338	0.114144	0.0126786	chr17_45592301-45592600_chr17:45592338	IDP_dMRI_TBSS_OD_Posterior_corona_radiata_L
chr17:45608332	0.149809	0.0253301	chr17_45619801-45621310_chr17:45608332	IDP_dMRI_TBSS_OD_Posterior_corona_radiata_L
chr17:45949182	0.991352	0.662105	chr17_45948641-45949670_chr17:45949182	IDP_dMRI_TBSS_OD_Posterior_corona_radiata_L
chr17:46086443	0.518959	0.171435	chr17_46106871-46107470_chr17:46086443	IDP_dMRI_TBSS_OD_Posterior_corona_radiata_L
chr17:45418852	0.805921	0.0783481	chr17_45425531-45426200_chr17:45418852	IDP_dMRI_TBSS_OD_Posterior_thalamic_radiation_L
chr17:45495695	0.312365	0.0243997	chr17_45489961-45491610_chr17:45495695	IDP_dMRI_TBSS_OD_Posterior_thalamic_radiation_L
chr17:45588443	0.437356	0.148778	chr17_45563311-45563620_chr17:45588443	IDP_dMRI_TBSS_OD_Posterior_thalamic_radiation_L
chr17:45608332	0.117895	0.0129126	chr17_45592301-45592600_chr17:45608332	IDP_dMRI_TBSS_OD_Posterior_thalamic_radiation_L
chr17:45640049	0.149697	0.0251449	chr17_45619801-45621310_chr17:45640049	IDP_dMRI_TBSS_OD_Posterior_thalamic_radiation_L
chr17:45949182	0.941888	0.263678	chr17_45948641-45949670_chr17:45949182	IDP_dMRI_TBSS_OD_Posterior_thalamic_radiation_L
chr17:46267622	0.784975	0.164188	chr17_46266091-46268060_chr17:46267622	IDP_dMRI_TBSS_OD_Posterior_thalamic_radiation_L
chr1:208535295	0.5	0.999995	chr1_208533931-208535050_chr1:208535295	IDP_dMRI_TBSS_OD_External_capsule_R
chr17:45420295	0.210408	0.0216817	chr17_45425531-45426200_chr17:45420295	IDP_dMRI_TBSS_OD_External_capsule_R
chr17:45475555	0.269311	0.0259045	chr17_45489961-45491610_chr17:45475555	IDP_dMRI_TBSS_OD_External_capsule_R
chr17:45588443	0.358606	0.121664	chr17_45563311-45563620_chr17:45588443	IDP_dMRI_TBSS_OD_External_capsule_R
chr17:45608332	0.122855	0.0133737	chr17_45592301-45592600_chr17:45608332	IDP_dMRI_TBSS_OD_External_capsule_R
chr17:45608332	0.0343039	0.0372546	chr17_45619801-45621310_chr17:45608332	IDP_dMRI_TBSS_OD_External_capsule_R
chr17:45949182	0.468216	0.0137657	chr17_45936191-45937180_chr17:45949182	IDP_dMRI_TBSS_OD_External_capsule_R
chr17:45949182	0.942307	0.277165	chr17_45948641-45949670_chr17:45949182	IDP_dMRI_TBSS_OD_External_capsule_R
chr17:46208317	0.577274	0.0152169	chr17_46224411-46226000_chr17:46208317	IDP_dMRI_TBSS_OD_External_capsule_R
chr17:46274086	0.198242	0.0113361	chr17_46253961-46254070_chr17:46274086	IDP_dMRI_TBSS_OD_External_capsule_R
chr17:46274086	0.285728	0.0166741	chr17_46259581-46260740_chr17:46274086	IDP_dMRI_TBSS_OD_External_capsule_R
chr17:46267622	0.843949	0.223187	chr17_46266091-46268060_chr17:46267622	IDP_dMRI_TBSS_OD_External_capsule_R
chr6:27547847	0.226023	0.0335544	chr6_27547721-27547870_chr6:27547847	IDP_dMRI_TBSS_OD_External_capsule_R
chr17:45423012	0.259985	0.0268017	chr17_45425531-45426200_chr17:45423012	IDP_dMRI_TBSS_OD_External_capsule_L
chr17:45495695	0.25192	0.0196542	chr17_45489961-45491610_chr17:45495695	IDP_dMRI_TBSS_OD_External_capsule_L
chr17:45586969	0.368855	0.124829	chr17_45563311-45563620_chr17:45586969	IDP_dMRI_TBSS_OD_External_capsule_L
chr17:45590651	0.13411	0.0145279	chr17_45592301-45592600_chr17:45590651	IDP_dMRI_TBSS_OD_External_capsule_L
chr17:45626189	0.0393097	0.0426909	chr17_45619801-45621310_chr17:45626189	IDP_dMRI_TBSS_OD_External_capsule_L
chr17:45949182	0.950616	0.301813	chr17_45948641-45949670_chr17:45949182	IDP_dMRI_TBSS_OD_External_capsule_L
chr17:46084864	0.545167	0.185642	chr17_46106871-46107470_chr17:46084864	IDP_dMRI_TBSS_OD_External_capsule_L
chr17:46171133	0.999997	0.99901	chr17_46190911-46195700_chr17:46171133	IDP_dMRI_TBSS_OD_External_capsule_L
chr17:46208317	0.534293	0.0123292	chr17_46224411-46226000_chr17:46208317	IDP_dMRI_TBSS_OD_External_capsule_L
chr17:46274086	0.244067	0.0154475	chr17_46253961-46254070_chr17:46274086	IDP_dMRI_TBSS_OD_External_capsule_L
chr17:46274086	0.331369	0.0225068	chr17_46259581-46260740_chr17:46274086	IDP_dMRI_TBSS_OD_External_capsule_L
chr17:46267622	0.992085	0.276542	chr17_46266091-46268060_chr17:46267622	IDP_dMRI_TBSS_OD_External_capsule_L
chr10:116891485	0.67856	0.945178	chr10_116890841-116892260_chr10:116891485	IDP_dMRI_TBSS_OD_Cingulum_cingulate_gyrus_R
chr10:116969480	0.903523	0.336374	chr10_116973721-116975130_chr10:116969480	IDP_dMRI_TBSS_OD_Cingulum_cingulate_gyrus_R
chr10:116977526	0.596559	0.136536	chr10_117000681-117000900_chr10:116977526	IDP_dMRI_TBSS_OD_Cingulum_cingulate_gyrus_R
chr10:116891485	0.678576	0.945178	chr10_116890841-116892260_chr10:116891485	IDP_dMRI_TBSS_OD_Cingulum_cingulate_gyrus_L
chr10:116969480	0.890138	0.331851	chr10_116973721-116975130_chr10:116969480	IDP_dMRI_TBSS_OD_Cingulum_cingulate_gyrus_L
chr10:116977526	0.778283	0.178053	chr10_117000681-117000900_chr10:116977526	IDP_dMRI_TBSS_OD_Cingulum_cingulate_gyrus_L
chr11:17006258	0.487427	0.022528	chr11_17013121-17015580_chr11:17006258	IDP_dMRI_TBSS_OD_Cingulum_hippocampus_R
chr14:59142564	0.446136	0.0339574	chr14_59130471-59130900_chr14:59142564	IDP_dMRI_TBSS_OD_Cingulum_hippocampus_R
chr12:99140725	0.419166	0.0167333	chr12_99120891-99122780_chr12:99140725	IDP_dMRI_TBSS_OD_Superior_longitudinal_fasciculus_R
chr17:45415050	0.394781	0.0404076	chr17_45425531-45426200_chr17:45415050	IDP_dMRI_TBSS_OD_Superior_longitudinal_fasciculus_R
chr17:45475555	0.358731	0.0385374	chr17_45489961-45491610_chr17:45475555	IDP_dMRI_TBSS_OD_Superior_longitudinal_fasciculus_R
chr17:45588540	0.499687	0.171185	chr17_45563311-45563620_chr17:45588540	IDP_dMRI_TBSS_OD_Superior_longitudinal_fasciculus_R
chr17:45588540	0.136044	0.015302	chr17_45592301-45592600_chr17:45588540	IDP_dMRI_TBSS_OD_Superior_longitudinal_fasciculus_R
chr17:45608332	0.148977	0.0254537	chr17_45619801-45621310_chr17:45608332	IDP_dMRI_TBSS_OD_Superior_longitudinal_fasciculus_R
chr17:45949182	0.991325	0.662105	chr17_45948641-45949670_chr17:45949182	IDP_dMRI_TBSS_OD_Superior_longitudinal_fasciculus_R
chr17:46111701	0.666733	0.687403	chr17_46106871-46107470_chr17:46111701	IDP_dMRI_TBSS_OD_Superior_longitudinal_fasciculus_R
chr17:46208317	0.799745	0.0484295	chr17_46224411-46226000_chr17:46208317	IDP_dMRI_TBSS_OD_Superior_longitudinal_fasciculus_R
chr17:46267622	0.553035	0.268443	chr17_46266091-46268060_chr17:46267622	IDP_dMRI_TBSS_OD_Superior_longitudinal_fasciculus_R
chr3:115355568	0.999354	0.815784	chr3_115337171-115337520_chr3:115355568	IDP_dMRI_TBSS_OD_Superior_longitudinal_fasciculus_R
chr7:151125678	0.627949	0.0141207	chr7_151125031-151126600_chr7:151125678	IDP_dMRI_TBSS_OD_Superior_longitudinal_fasciculus_R
chr17:45415050	0.256796	0.0263392	chr17_45425531-45426200_chr17:45415050	IDP_dMRI_TBSS_OD_Superior_longitudinal_fasciculus_L
chr17:45475555	0.460502	0.0552135	chr17_45489961-45491610_chr17:45475555	IDP_dMRI_TBSS_OD_Superior_longitudinal_fasciculus_L
chr17:45588540	0.442941	0.155317	chr17_45563311-45563620_chr17:45588540	IDP_dMRI_TBSS_OD_Superior_longitudinal_fasciculus_L
chr17:45588540	0.125486	0.015041	chr17_45592301-45592600_chr17:45588540	IDP_dMRI_TBSS_OD_Superior_longitudinal_fasciculus_L
chr17:45626189	0.0586168	0.0636587	chr17_45619801-45621310_chr17:45626189	IDP_dMRI_TBSS_OD_Superior_longitudinal_fasciculus_L
chr17:45949182	0.991338	0.662105	chr17_45948641-45949670_chr17:45949182	IDP_dMRI_TBSS_OD_Superior_longitudinal_fasciculus_L
chr17:46084864	0.499265	0.157957	chr17_46106871-46107470_chr17:46084864	IDP_dMRI_TBSS_OD_Superior_longitudinal_fasciculus_L
chr17:46208317	0.730825	0.0361337	chr17_46224411-46226000_chr17:46208317	IDP_dMRI_TBSS_OD_Superior_longitudinal_fasciculus_L
chr17:46273641	0.232946	0.0135858	chr17_46259581-46260740_chr17:46273641	IDP_dMRI_TBSS_OD_Superior_longitudinal_fasciculus_L
chr17:46267622	0.0121024	0.0114314	chr17_46266091-46268060_chr17:46267622	IDP_dMRI_TBSS_OD_Superior_longitudinal_fasciculus_L
chr17:46711919	0.506826	0.230635	chr17_46696321-46696630_chr17:46711919	IDP_dMRI_TBSS_OD_Superior_longitudinal_fasciculus_L
chr17:46743059	0.224638	0.0422981	chr17_46719541-46721000_chr17:46743059	IDP_dMRI_TBSS_OD_Superior_longitudinal_fasciculus_L
chr6:30689051	0.504197	0.336459	chr6_30681691-30685170_chr6:30689051	IDP_dMRI_TBSS_OD_Superior_longitudinal_fasciculus_L
chr7:151125678	0.606822	0.011813	chr7_151125031-151126600_chr7:151125678	IDP_dMRI_TBSS_OD_Superior_longitudinal_fasciculus_L
chr10:97139357	0.846944	1	chr10_97130961-97132310_chr10:97139357	IDP_dMRI_TBSS_OD_Superior_fronto-occipital_fasciculus_R
chr10:97139357	0.733823	1	chr10_97130961-97132310_chr10:97139357	IDP_dMRI_TBSS_OD_Superior_fronto-occipital_fasciculus_L
chr17:45423011	0.328585	0.0337356	chr17_45425531-45426200_chr17:45423011	IDP_dMRI_TBSS_OD_Uncinate_fasciculus_R
chr17:45495053	0.456087	0.0337259	chr17_45489961-45491610_chr17:45495053	IDP_dMRI_TBSS_OD_Uncinate_fasciculus_R
chr17:45588540	0.564627	0.191956	chr17_45563311-45563620_chr17:45588540	IDP_dMRI_TBSS_OD_Uncinate_fasciculus_R
chr17:45588540	0.177877	0.0194611	chr17_45592301-45592600_chr17:45588540	IDP_dMRI_TBSS_OD_Uncinate_fasciculus_R
chr17:45626189	0.0539462	0.0585864	chr17_45619801-45621310_chr17:45626189	IDP_dMRI_TBSS_OD_Uncinate_fasciculus_R
chr17:45949182	0.99141	0.660358	chr17_45948641-45949670_chr17:45949182	IDP_dMRI_TBSS_OD_Uncinate_fasciculus_R
chr17:46208317	0.91589	0.113944	chr17_46224411-46226000_chr17:46208317	IDP_dMRI_TBSS_OD_Uncinate_fasciculus_R
chr17:46274086	0.352267	0.0331304	chr17_46253961-46254070_chr17:46274086	IDP_dMRI_TBSS_OD_Uncinate_fasciculus_R
chr17:46274086	0.419846	0.0500802	chr17_46259581-46260740_chr17:46274086	IDP_dMRI_TBSS_OD_Uncinate_fasciculus_R
chr17:46267622	0.287563	0.336645	chr17_46266091-46268060_chr17:46267622	IDP_dMRI_TBSS_OD_Uncinate_fasciculus_R
chr1:208534738	0.500002	0.761411	chr1_208533931-208535050_chr1:208534738	IDP_dMRI_TBSS_OD_Uncinate_fasciculus_L
chr15:38800284	0.633645	0.113606	chr15_38819131-38819920_chr15:38800284	IDP_dMRI_TBSS_OD_Tapetum_R
chr14:59142564	0.279668	0.0200702	chr14_59130471-59130900_chr14:59142564	IDP_dMRI_TBSS_OD_Tapetum_L
chr6:30682249	0.520537	0.372447	chr6_30681691-30685170_chr6:30682249	IDP_dMRI_ProbtrackX_OD_ar_r
chr6:31125550	0.272697	0.0690155	chr6_31113911-31115230_chr6:31125550	IDP_dMRI_ProbtrackX_OD_ar_r
chr6:31503780	1	0.0965777	chr6_31493671-31495180_chr6:31503780	IDP_dMRI_ProbtrackX_OD_ar_r
chr10:116969480	0.766859	0.252612	chr10_116973721-116975130_chr10:116969480	IDP_dMRI_ProbtrackX_OD_atr_l
chr10:116977526	0.575773	0.132498	chr10_117000681-117000900_chr10:116977526	IDP_dMRI_ProbtrackX_OD_atr_l
chr14:59142564	0.349675	0.0309082	chr14_59130471-59130900_chr14:59142564	IDP_dMRI_ProbtrackX_OD_fma
chr17:45418852	0.693335	0.0668476	chr17_45425531-45426200_chr17:45418852	IDP_dMRI_ProbtrackX_OD_ifo_r
chr17:45480246	0.52242	0.0659478	chr17_45489961-45491610_chr17:45480246	IDP_dMRI_ProbtrackX_OD_ifo_r
chr17:45588443	0.511872	0.174388	chr17_45563311-45563620_chr17:45588443	IDP_dMRI_ProbtrackX_OD_ifo_r
chr17:45591449	0.164097	0.0181052	chr17_45592301-45592600_chr17:45591449	IDP_dMRI_ProbtrackX_OD_ifo_r
chr17:45608332	0.174576	0.0294374	chr17_45619801-45621310_chr17:45608332	IDP_dMRI_ProbtrackX_OD_ifo_r
chr17:45949182	0.942037	0.263678	chr17_45948641-45949670_chr17:45949182	IDP_dMRI_ProbtrackX_OD_ifo_r
chr17:46267622	0.799602	0.126594	chr17_46266091-46268060_chr17:46267622	IDP_dMRI_ProbtrackX_OD_ifo_r
chr12:28300507	0.691902	0.0256034	chr12_28313461-28314160_chr12:28300507	IDP_dMRI_ProbtrackX_OD_ilf_r
chr17:45480246	0.519016	0.0659479	chr17_45489961-45491610_chr17:45480246	IDP_dMRI_ProbtrackX_OD_ilf_r
chr17:45588443	0.405642	0.138052	chr17_45563311-45563620_chr17:45588443	IDP_dMRI_ProbtrackX_OD_ilf_r
chr17:45591449	0.150946	0.0165569	chr17_45592301-45592600_chr17:45591449	IDP_dMRI_ProbtrackX_OD_ilf_r
chr17:45640049	0.147825	0.0248288	chr17_45619801-45621310_chr17:45640049	IDP_dMRI_ProbtrackX_OD_ilf_r
chr17:45949182	0.941969	0.266482	chr17_45948641-45949670_chr17:45949182	IDP_dMRI_ProbtrackX_OD_ilf_r
chr17:46267622	0.879112	0.320179	chr17_46266091-46268060_chr17:46267622	IDP_dMRI_ProbtrackX_OD_ilf_r
chr6:30689051	0.502126	0.361365	chr6_30681691-30685170_chr6:30689051	IDP_dMRI_ProbtrackX_OD_slf_l
chr6:31125579	0.294616	0.070327	chr6_31113911-31115230_chr6:31125579	IDP_dMRI_ProbtrackX_OD_slf_l
chr6:31503780	1	0.0677499	chr6_31493671-31495180_chr6:31503780	IDP_dMRI_ProbtrackX_OD_slf_l
chr7:151125678	0.645059	0.0139538	chr7_151125031-151126600_chr7:151125678	IDP_dMRI_ProbtrackX_OD_slf_r
chr17:45423012	0.453709	0.04676	chr17_45425531-45426200_chr17:45423012	IDP_dMRI_ProbtrackX_OD_unc_r
chr17:45495695	0.182093	0.0145383	chr17_45489961-45491610_chr17:45495695	IDP_dMRI_ProbtrackX_OD_unc_r
chr17:45588443	0.387147	0.13111	chr17_45563311-45563620_chr17:45588443	IDP_dMRI_ProbtrackX_OD_unc_r
chr17:45590651	0.123585	0.0134135	chr17_45592301-45592600_chr17:45590651	IDP_dMRI_ProbtrackX_OD_unc_r
chr17:45644091	0.136782	0.0227811	chr17_45619801-45621310_chr17:45644091	IDP_dMRI_ProbtrackX_OD_unc_r
chr17:45949182	0.942206	0.277165	chr17_45948641-45949670_chr17:45949182	IDP_dMRI_ProbtrackX_OD_unc_r
chr17:46208317	0.581802	0.015047	chr17_46224411-46226000_chr17:46208317	IDP_dMRI_ProbtrackX_OD_unc_r
chr17:46273641	0.231587	0.0113926	chr17_46259581-46260740_chr17:46273641	IDP_dMRI_ProbtrackX_OD_unc_r
chr17:46267622	0.928873	0.518396	chr17_46266091-46268060_chr17:46267622	IDP_dMRI_ProbtrackX_OD_unc_r
chr6:39568846	0.947338	0.406927	chr6_39563661-39564190_chr6:39568846	IDP_dMRI_TBSS_ISOVF_Pontine_crossing_tract
chr14:91405328	0.974512	0.999363	chr14_91379711-91381520_chr14:91405328	IDP_dMRI_TBSS_ISOVF_Fornix
chr6:32684159	0.290629	0.0165727	chr6_32664851-32665260_chr6:32684159	IDP_dMRI_TBSS_ISOVF_Anterior_corona_radiata_R
chr2:187407092	0.428307	0.126655	chr2_187408651-187409750_chr2:187407092	IDP_dMRI_TBSS_ISOVF_Superior_corona_radiata_L
chr6:32681210	0.370472	0.0408361	chr6_32664851-32665260_chr6:32681210	IDP_dMRI_TBSS_ISOVF_Superior_corona_radiata_L
chr2:187407092	0.540451	0.161851	chr2_187408651-187409750_chr2:187407092	IDP_dMRI_TBSS_ISOVF_Posterior_corona_radiata_R
chr2:187407092	0.371163	0.109709	chr2_187408651-187409750_chr2:187407092	IDP_dMRI_TBSS_ISOVF_Posterior_corona_radiata_L
chr6:32681210	0.419531	0.0316403	chr6_32664851-32665260_chr6:32681210	IDP_dMRI_TBSS_ISOVF_Posterior_corona_radiata_L
chr17:44881990	0.924329	0.6239	chr17_44871691-44873140_chr17:44881990	IDP_dMRI_TBSS_ISOVF_Posterior_thalamic_radiation_R
chr2:187407092	0.454144	0.13439	chr2_187408651-187409750_chr2:187407092	IDP_dMRI_TBSS_ISOVF_Posterior_thalamic_radiation_R
chr2:187407092	0.367161	0.108017	chr2_187408651-187409750_chr2:187407092	IDP_dMRI_TBSS_ISOVF_Posterior_thalamic_radiation_L
chr3:48987668	0.189147	0.0198014	chr3_48997071-48998960_chr3:48987668	IDP_dMRI_TBSS_ISOVF_Posterior_thalamic_radiation_L
chr3:49015352	0.312057	0.0786459	chr3_49006131-49008740_chr3:49015352	IDP_dMRI_TBSS_ISOVF_Posterior_thalamic_radiation_L
chr6:150702668	0.469721	0.0102421	chr6_150697341-150697840_chr6:150702668	IDP_dMRI_TBSS_ISOVF_Posterior_thalamic_radiation_L
chr17:44881990	0.983432	0.261054	chr17_44871691-44873140_chr17:44881990	IDP_dMRI_TBSS_ISOVF_Sagittal_stratum_R
chr17:45949182	0.991215	0.657651	chr17_45948641-45949670_chr17:45949182	IDP_dMRI_TBSS_ISOVF_Sagittal_stratum_R
chr17:46273641	0.192864	0.0142771	chr17_46253961-46254070_chr17:46273641	IDP_dMRI_TBSS_ISOVF_Sagittal_stratum_R
chr17:46273641	0.34394	0.0230824	chr17_46259581-46260740_chr17:46273641	IDP_dMRI_TBSS_ISOVF_Sagittal_stratum_R
chr17:46267622	0.515909	0.23397	chr17_46266091-46268060_chr17:46267622	IDP_dMRI_TBSS_ISOVF_Sagittal_stratum_R
chr17:44881990	0.998816	0.707163	chr17_44871691-44873140_chr17:44881990	IDP_dMRI_TBSS_ISOVF_Sagittal_stratum_L
chr6:32681210	0.126665	0.0202612	chr6_32664851-32665260_chr6:32681210	IDP_dMRI_TBSS_ISOVF_Sagittal_stratum_L

### Sheet: B. VPA
SNP_ID	Prob_in_pCausalSet	CLPP	SNP_Peak	gwas.name
chr4:168806225	0.377885	0.0183017	chr4_168815461-168818060_chr4:168806225	IDP_T1_SIENAX_CSF_normalised_volume
chr7:2721543	0.907334	0.112721	chr7_2718871-2719430_chr7:2721543	IDP_T1_SIENAX_CSF_normalised_volume
chr4:168806225	0.378963	0.0182613	chr4_168815461-168818060_chr4:168806225	IDP_T1_SIENAX_CSF_unnormalised_volume
chr7:2721543	0.906238	0.11252	chr7_2718871-2719430_chr7:2721543	IDP_T1_SIENAX_CSF_unnormalised_volume
chr1:180989810	0.746418	0.0333861	chr1_180981271-180983000_chr1:180989810	IDP_T1_SIENAX_white_normalised_volume
chr17:45495695	0.773264	0.071148	chr17_45489961-45491610_chr17:45495695	IDP_T1_SIENAX_white_normalised_volume
chr17:45588443	0.429435	0.151557	chr17_45563311-45563620_chr17:45588443	IDP_T1_SIENAX_white_normalised_volume
chr17:45590651	0.137802	0.0159217	chr17_45592301-45592600_chr17:45590651	IDP_T1_SIENAX_white_normalised_volume
chr17:45636559	0.0717213	0.0386356	chr17_45619801-45621310_chr17:45636559	IDP_T1_SIENAX_white_normalised_volume
chr17:45949182	0.942954	0.193251	chr17_45948641-45949670_chr17:45949182	IDP_T1_SIENAX_white_normalised_volume
chr17:46086443	0.516964	0.138842	chr17_46106871-46107470_chr17:46086443	IDP_T1_SIENAX_white_normalised_volume
chr17:46207234	0.757435	0.0151453	chr17_46190911-46195700_chr17:46207234	IDP_T1_SIENAX_white_normalised_volume
chr17:46273641	0.274668	0.0208849	chr17_46259581-46260740_chr17:46273641	IDP_T1_SIENAX_white_normalised_volume
chr17:46711919	0.52325	0.268352	chr17_46696321-46696630_chr17:46711919	IDP_T1_SIENAX_white_normalised_volume
chr17:46722744	0.281191	0.0470722	chr17_46719541-46721000_chr17:46722744	IDP_T1_SIENAX_white_normalised_volume
chr7:54881563	0.485905	0.111214	chr7_54881071-54882380_chr7:54881563	IDP_T1_SIENAX_white_normalised_volume
chr1:180989810	0.747679	0.033496	chr1_180981271-180983000_chr1:180989810	IDP_T1_SIENAX_white_unnormalised_volume
chr17:45495695	0.77593	0.0714607	chr17_45489961-45491610_chr17:45495695	IDP_T1_SIENAX_white_unnormalised_volume
chr17:45588443	0.422854	0.149495	chr17_45563311-45563620_chr17:45588443	IDP_T1_SIENAX_white_unnormalised_volume
chr17:45590651	0.133954	0.0155533	chr17_45592301-45592600_chr17:45590651	IDP_T1_SIENAX_white_unnormalised_volume
chr17:45636559	0.0726789	0.0391515	chr17_45619801-45621310_chr17:45636559	IDP_T1_SIENAX_white_unnormalised_volume
chr17:45949182	0.942941	0.193251	chr17_45948641-45949670_chr17:45949182	IDP_T1_SIENAX_white_unnormalised_volume
chr17:46086443	0.51791	0.138051	chr17_46106871-46107470_chr17:46086443	IDP_T1_SIENAX_white_unnormalised_volume
chr17:46207234	0.750438	0.0148778	chr17_46190911-46195700_chr17:46207234	IDP_T1_SIENAX_white_unnormalised_volume
chr17:46273641	0.266496	0.0201876	chr17_46259581-46260740_chr17:46273641	IDP_T1_SIENAX_white_unnormalised_volume
chr17:46711919	0.523169	0.268411	chr17_46696321-46696630_chr17:46711919	IDP_T1_SIENAX_white_unnormalised_volume
chr17:46722744	0.271194	0.04561	chr17_46719541-46721000_chr17:46722744	IDP_T1_SIENAX_white_unnormalised_volume
chr7:54881563	0.473649	0.10987	chr7_54881071-54882380_chr7:54881563	IDP_T1_SIENAX_white_unnormalised_volume
chr17:45418294	0.207989	0.0223924	chr17_45425531-45426200_chr17:45418294	IDP_T1_SIENAX_brain-normalised_volume
chr17:45495695	0.343812	0.0334999	chr17_45489961-45491610_chr17:45495695	IDP_T1_SIENAX_brain-normalised_volume
chr17:45588443	0.399191	0.14115	chr17_45563311-45563620_chr17:45588443	IDP_T1_SIENAX_brain-normalised_volume
chr17:45590651	0.146175	0.0170266	chr17_45592301-45592600_chr17:45590651	IDP_T1_SIENAX_brain-normalised_volume
chr17:45636559	0.0762505	0.0410754	chr17_45619801-45621310_chr17:45636559	IDP_T1_SIENAX_brain-normalised_volume
chr17:45949182	0.943494	0.194008	chr17_45948641-45949670_chr17:45949182	IDP_T1_SIENAX_brain-normalised_volume
chr17:46111701	0.435451	0.210648	chr17_46106871-46107470_chr17:46111701	IDP_T1_SIENAX_brain-normalised_volume
chr17:46207234	0.799675	0.0130347	chr17_46190911-46195700_chr17:46207234	IDP_T1_SIENAX_brain-normalised_volume
chr17:46273641	0.219083	0.0157087	chr17_46259581-46260740_chr17:46273641	IDP_T1_SIENAX_brain-normalised_volume
chr17:46711919	0.529137	0.271632	chr17_46696321-46696630_chr17:46711919	IDP_T1_SIENAX_brain-normalised_volume
chr17:46740910	0.256732	0.0399055	chr17_46719541-46721000_chr17:46740910	IDP_T1_SIENAX_brain-normalised_volume
chr17:45418294	0.195981	0.021107	chr17_45425531-45426200_chr17:45418294	IDP_T1_SIENAX_brain-unnormalised_volume
chr17:45495695	0.351407	0.034227	chr17_45489961-45491610_chr17:45495695	IDP_T1_SIENAX_brain-unnormalised_volume
chr17:45588443	0.392228	0.138867	chr17_45563311-45563620_chr17:45588443	IDP_T1_SIENAX_brain-unnormalised_volume
chr17:45590651	0.143195	0.0167382	chr17_45592301-45592600_chr17:45590651	IDP_T1_SIENAX_brain-unnormalised_volume
chr17:45636559	0.0757827	0.0408234	chr17_45619801-45621310_chr17:45636559	IDP_T1_SIENAX_brain-unnormalised_volume
chr17:45949182	0.943242	0.193251	chr17_45948641-45949670_chr17:45949182	IDP_T1_SIENAX_brain-unnormalised_volume
chr17:46086443	0.369866	0.149163	chr17_46106871-46107470_chr17:46086443	IDP_T1_SIENAX_brain-unnormalised_volume
chr17:46207234	0.779257	0.0116017	chr17_46190911-46195700_chr17:46207234	IDP_T1_SIENAX_brain-unnormalised_volume
chr17:46273641	0.221569	0.0159861	chr17_46259581-46260740_chr17:46273641	IDP_T1_SIENAX_brain-unnormalised_volume
chr17:46711919	0.527527	0.270972	chr17_46696321-46696630_chr17:46711919	IDP_T1_SIENAX_brain-unnormalised_volume
chr17:46740910	0.263851	0.0410616	chr17_46719541-46721000_chr17:46740910	IDP_T1_SIENAX_brain-unnormalised_volume
chr6:26288975	0.525154	0.0505998	chr6_26304891-26305610_chr6:26288975	IDP_T1_FIRST_left_thalamus_volume
chr7:54873635	0.716772	0.211079	chr7_54881071-54882380_chr7:54873635	IDP_T1_FIRST_left_thalamus_volume
chr6:26288975	0.532962	0.0521404	chr6_26304891-26305610_chr6:26288975	IDP_T1_FIRST_right_thalamus_volume
chr7:54873635	0.476489	0.114661	chr7_54881071-54882380_chr7:54873635	IDP_T1_FIRST_right_thalamus_volume
chr1:3202925	0.226505	0.0158141	chr1_3220611-3222060_chr1:3202925	IDP_T1_FIRST_right_caudate_volume
chr16:28368122	1	0.999497	chr16_28364781-28365230_chr16:28368122	IDP_T1_FIRST_right_caudate_volume
chr16:28406167	1	0.992304	chr16_28426061-28426390_chr16:28406167	IDP_T1_FIRST_right_caudate_volume
chr16:28826194	0.0499853	0.0238045	chr16_28802271-28803260_chr16:28826194	IDP_T1_FIRST_right_caudate_volume
chr10:116969480	0.649868	0.150072	chr10_116973721-116975130_chr10:116969480	IDP_T1_FIRST_right_putamen_volume
chr20:25861014	0.836538	0.150393	chr20_25844141-25845460_chr20:25861014	IDP_T1_FIRST_left_pallidum_volume
chr1:180989810	0.745352	0.0414897	chr1_180981271-180983000_chr1:180989810	IDP_T1_FIRST_right_accumbens_volume
chr10:103034147	0.248841	0.0215816	chr10_103053651-103054670_chr10:103034147	IDP_T1_FAST_ROIs_L_insular_cortex
chr7:134698032	0.386469	0.0692882	chr7_134703571-134704480_chr7:134698032	IDP_T1_FAST_ROIs_L_insular_cortex
chr10:116908800	0.999335	0.0395028	chr10_116890841-116892260_chr10:116908800	IDP_T1_FAST_ROIs_R_insular_cortex
chr10:116992739	0.661327	0.104542	chr10_116973721-116975130_chr10:116992739	IDP_T1_FAST_ROIs_R_insular_cortex
chr7:134698032	0.263244	0.0494152	chr7_134703571-134704480_chr7:134698032	IDP_T1_FAST_ROIs_R_insular_cortex
chr7:2721543	0.89653	0.112115	chr7_2718871-2719430_chr7:2721543	IDP_T1_FAST_ROIs_R_insular_cortex
chr12:79384064	0.606176	0.0422155	chr12_79380861-79382480_chr12:79384064	IDP_T1_FAST_ROIs_L_mid_front_gyrus
chr15:58260407	0.961415	0.0683115	chr15_58260241-58261340_chr15:58260407	IDP_T1_FAST_ROIs_L_latocc_cortex_inf
chr12:48018204	0.607135	0.0174632	chr12_48026821-48028050_chr12:48018204	IDP_T1_FAST_ROIs_L_intracalc_cortex
chr7:107455170	0.502903	0.0655627	chr7_107464421-107465130_chr7:107455170	IDP_T1_FAST_ROIs_L_intracalc_cortex
chr6:125754167	0.0784284	0.010202	chr6_125746561-125750560_chr6:125754167	IDP_T1_FAST_ROIs_L_subcallosal_cortex
chr6:126340712	0.37757	0.0254959	chr6_126339721-126340910_chr6:126340712	IDP_T1_FAST_ROIs_L_subcallosal_cortex
chr6:126340712	0.564766	0.0439264	chr6_126339721-126340910_chr6:126340712	IDP_T1_FAST_ROIs_R_subcallosal_cortex
chr12:79383053	0.530156	0.0302384	chr12_79380861-79382480_chr12:79383053	IDP_T1_FAST_ROIs_L_paracing_gyrus
chr6:126340712	0.438459	0.0332236	chr6_126339721-126340910_chr6:126340712	IDP_T1_FAST_ROIs_L_front_orb_cortex
chr7:19556832	1	1	chr7_19537501-19538720_chr7:19556832	IDP_T1_FAST_ROIs_R_front_orb_cortex
chr14:53498280	0.141974	0.0183792	chr14_53509241-53509980_chr14:53498280	IDP_T1_FAST_ROIs_L_parahipp_gyrus_post
chr17:45588540	0.363747	0.118802	chr17_45563311-45563620_chr17:45588540	IDP_T1_FAST_ROIs_L_lingual_gyrus
chr17:45590556	0.162009	0.0169199	chr17_45592301-45592600_chr17:45590556	IDP_T1_FAST_ROIs_L_lingual_gyrus
chr17:45626189	0.147161	0.0221696	chr17_45619801-45621310_chr17:45626189	IDP_T1_FAST_ROIs_L_lingual_gyrus
chr17:46171133	0.788399	0.387982	chr17_46190911-46195700_chr17:46171133	IDP_T1_FAST_ROIs_L_lingual_gyrus
chr17:46256686	0.130863	0.0134437	chr17_46266091-46268060_chr17:46256686	IDP_T1_FAST_ROIs_L_lingual_gyrus
chr6:31272935	0.569298	0.267581	chr6_31270841-31273090_chr6:31272935	IDP_T1_FAST_ROIs_L_temp_fusif_cortex_post
chr17:45588443	0.422842	0.144755	chr17_45563311-45563620_chr17:45588443	IDP_T1_FAST_ROIs_L_planum_polare
chr17:45588885	0.107495	0.0115099	chr17_45592301-45592600_chr17:45588885	IDP_T1_FAST_ROIs_L_planum_polare
chr17:45615569	0.153766	0.0236984	chr17_45619801-45621310_chr17:45615569	IDP_T1_FAST_ROIs_L_planum_polare
chr17:46171133	0.869175	0.482387	chr17_46190911-46195700_chr17:46171133	IDP_T1_FAST_ROIs_L_planum_polare
chr17:46273641	0.338234	0.0252749	chr17_46259581-46260740_chr17:46273641	IDP_T1_FAST_ROIs_L_planum_polare
chr17:46278236	0.176321	0.01925	chr17_46266091-46268060_chr17:46278236	IDP_T1_FAST_ROIs_L_planum_polare
chr17:46710944	0.525279	0.268837	chr17_46696321-46696630_chr17:46710944	IDP_T1_FAST_ROIs_L_planum_polare
chr17:46722744	0.189043	0.0283126	chr17_46719541-46721000_chr17:46722744	IDP_T1_FAST_ROIs_L_planum_polare
chr6:126340008	0.211143	0.0125094	chr6_126339721-126340910_chr6:126340008	IDP_T1_FAST_ROIs_L_planum_polare
chr17:45415050	0.171589	0.0181774	chr17_45425531-45426200_chr17:45415050	IDP_T1_FAST_ROIs_R_planum_polare
chr17:45492543	0.133817	0.0106881	chr17_45489961-45491610_chr17:45492543	IDP_T1_FAST_ROIs_R_planum_polare
chr17:45588443	0.390891	0.135067	chr17_45563311-45563620_chr17:45588443	IDP_T1_FAST_ROIs_R_planum_polare
chr17:45608332	0.117646	0.0128476	chr17_45592301-45592600_chr17:45608332	IDP_T1_FAST_ROIs_R_planum_polare
chr17:45640049	0.151455	0.0236599	chr17_45619801-45621310_chr17:45640049	IDP_T1_FAST_ROIs_R_planum_polare
chr17:46171133	0.780589	0.293173	chr17_46190911-46195700_chr17:46171133	IDP_T1_FAST_ROIs_R_planum_polare
chr17:46278236	0.241632	0.0268147	chr17_46266091-46268060_chr17:46278236	IDP_T1_FAST_ROIs_R_planum_polare
chr17:46740910	0.256813	0.0397119	chr17_46719541-46721000_chr17:46740910	IDP_T1_FAST_ROIs_R_planum_polare
chr2:197615348	0.925667	0.0214163	chr2_197627631-197628910_chr2:197615348	IDP_T1_FAST_ROIs_R_heschl_gyrus
chr1:205817807	0.460834	0.188303	chr1_205826041-205827920_chr1:205817807	IDP_T1_FAST_ROIs_R_thalamus
chr3:195600212	0.19787	0.0215057	chr3_195624771-195625570_chr3:195600212	IDP_T1_FAST_ROIs_R_thalamus
chr16:87550447	0.998892	0.319696	chr16_87540191-87542070_chr16:87550447	IDP_T1_FAST_ROIs_L_caudate
chr17:45418294	0.884455	0.0840755	chr17_45425531-45426200_chr17:45418294	IDP_T1_FAST_ROIs_L_caudate
chr17:45588443	0.365866	0.122492	chr17_45563311-45563620_chr17:45588443	IDP_T1_FAST_ROIs_L_caudate
chr17:45591449	0.126514	0.0133334	chr17_45592301-45592600_chr17:45591449	IDP_T1_FAST_ROIs_L_caudate
chr17:45608332	0.156536	0.0237351	chr17_45619801-45621310_chr17:45608332	IDP_T1_FAST_ROIs_L_caudate
chr17:46172742	0.540426	0.18415	chr17_46190911-46195700_chr17:46172742	IDP_T1_FAST_ROIs_L_caudate
chr17:75873531	0.34191	0.0367049	chr17_75868991-75871400_chr17:75873531	IDP_T1_FAST_ROIs_L_caudate
chr17:75873531	0.325017	0.0408421	chr17_75868991-75871400_chr17:75873531	IDP_T1_FAST_ROIs_R_caudate
chr6:26335996	0.615452	0.107803	chr6_26327301-26328750_chr6:26335996	IDP_T1_FAST_ROIs_L_putamen
chr17:45415050	0.414849	0.0434646	chr17_45425531-45426200_chr17:45415050	IDP_T1_FAST_ROIs_L_pallidum
chr17:45495695	0.696555	0.0628756	chr17_45489961-45491610_chr17:45495695	IDP_T1_FAST_ROIs_L_pallidum
chr17:45588540	0.364746	0.125981	chr17_45563311-45563620_chr17:45588540	IDP_T1_FAST_ROIs_L_pallidum
chr17:45590651	0.119763	0.0129769	chr17_45592301-45592600_chr17:45590651	IDP_T1_FAST_ROIs_L_pallidum
chr17:45644091	0.0591377	0.0318569	chr17_45619801-45621310_chr17:45644091	IDP_T1_FAST_ROIs_L_pallidum
chr17:46207234	0.950369	0.139203	chr17_46190911-46195700_chr17:46207234	IDP_T1_FAST_ROIs_L_pallidum
chr17:46273641	0.193627	0.0122874	chr17_46259581-46260740_chr17:46273641	IDP_T1_FAST_ROIs_L_pallidum
chr17:46722744	0.237624	0.0410346	chr17_46719541-46721000_chr17:46722744	IDP_T1_FAST_ROIs_L_pallidum
chr17:45423011	0.33778	0.0355842	chr17_45425531-45426200_chr17:45423011	IDP_T1_FAST_ROIs_R_pallidum
chr17:45495695	0.378156	0.033551	chr17_45489961-45491610_chr17:45495695	IDP_T1_FAST_ROIs_R_pallidum
chr17:45588540	0.373516	0.129725	chr17_45563311-45563620_chr17:45588540	IDP_T1_FAST_ROIs_R_pallidum
chr17:45590651	0.118816	0.0130803	chr17_45592301-45592600_chr17:45590651	IDP_T1_FAST_ROIs_R_pallidum
chr17:45626189	0.0658087	0.0354505	chr17_45619801-45621310_chr17:45626189	IDP_T1_FAST_ROIs_R_pallidum
chr17:46086443	0.504437	0.173385	chr17_46106871-46107470_chr17:46086443	IDP_T1_FAST_ROIs_R_pallidum
chr17:46207234	0.964006	0.219785	chr17_46190911-46195700_chr17:46207234	IDP_T1_FAST_ROIs_R_pallidum
chr17:46256686	0.0921468	0.0233367	chr17_46266091-46268060_chr17:46256686	IDP_T1_FAST_ROIs_R_pallidum
chr17:46722744	0.252302	0.0384291	chr17_46719541-46721000_chr17:46722744	IDP_T1_FAST_ROIs_R_pallidum
chr6:149835068	0.487124	0.0301975	chr6_149830811-149831790_chr6:149835068	IDP_T1_FAST_ROIs_L_hippocampus
chr9:116481355	0.979482	0.842043	chr9_116482231-116483610_chr9:116481355	IDP_T1_FAST_ROIs_L_hippocampus
chr16:70646841	0.99892	0.0519129	chr16_70639111-70640000_chr16:70646841	IDP_T1_FAST_ROIs_R_hippocampus
chr6:149835068	0.460535	0.0325807	chr6_149830811-149831790_chr6:149835068	IDP_T1_FAST_ROIs_R_hippocampus
chr9:116481355	0.938642	0.99317	chr9_116482231-116483610_chr9:116481355	IDP_T1_FAST_ROIs_R_hippocampus
chr9:116481355	0.915612	0.999999	chr9_116482231-116483610_chr9:116481355	IDP_T1_FAST_ROIs_L_amygdala
chr1:180989810	0.750794	0.0347293	chr1_180981271-180983000_chr1:180989810	IDP_T1_FAST_ROIs_L_ventral_striatum
chr22:37910764	0.152066	0.0106724	chr22_37910701-37911090_chr22:37910764	IDP_T1_FAST_ROIs_L_ventral_striatum
chr8:22533424	0.748351	0.0751974	chr8_22547491-22548510_chr8:22533424	IDP_T1_FAST_ROIs_L_ventral_striatum
chr1:180989810	0.641173	0.0170937	chr1_180981271-180983000_chr1:180989810	IDP_T1_FAST_ROIs_R_ventral_striatum
chr20:25323871	0.299125	0.0104301	chr20_25309721-25311200_chr20:25323871	IDP_T1_FAST_ROIs_R_ventral_striatum
chr8:22533424	0.717454	0.0626531	chr8_22547491-22548510_chr8:22533424	IDP_T1_FAST_ROIs_R_ventral_striatum
chr4:56945871	0.246068	0.0143852	chr4_56957851-56959080_chr4:56945871	IDP_T1_FAST_ROIs_R_cerebellum_crus_I
chr17:45418294	0.571774	0.287398	chr17_45425531-45426200_chr17:45418294	IDP_T1_FAST_ROIs_R_cerebellum_crus_II
chr17:45495053	0.467678	0.041953	chr17_45489961-45491610_chr17:45495053	IDP_T1_FAST_ROIs_R_cerebellum_crus_II
chr17:45588443	0.421344	0.144765	chr17_45563311-45563620_chr17:45588443	IDP_T1_FAST_ROIs_R_cerebellum_crus_II
chr17:45608332	0.116561	0.0125886	chr17_45592301-45592600_chr17:45608332	IDP_T1_FAST_ROIs_R_cerebellum_crus_II
chr17:45636559	0.0668367	0.0360043	chr17_45619801-45621310_chr17:45636559	IDP_T1_FAST_ROIs_R_cerebellum_crus_II
chr17:46172742	0.864439	0.180777	chr17_46190911-46195700_chr17:46172742	IDP_T1_FAST_ROIs_R_cerebellum_crus_II
chr17:46256686	0.159692	0.0169259	chr17_46266091-46268060_chr17:46256686	IDP_T1_FAST_ROIs_R_cerebellum_crus_II
chr17:46722744	0.147763	0.0223598	chr17_46719541-46721000_chr17:46722744	IDP_T1_FAST_ROIs_R_cerebellum_crus_II
chr8:11202708	0.495645	0.0368222	chr8_11197111-11197760_chr8:11202708	IDP_T1_FAST_ROIs_R_cerebellum_crus_II
chr8:8234503	0.711446	0.321066	chr8_8209791-8210700_chr8:8234503	IDP_T1_FAST_ROIs_R_cerebellum_crus_II
chr8:8237348	0.256953	0.0199469	chr8_8224261-8224800_chr8:8237348	IDP_T1_FAST_ROIs_R_cerebellum_crus_II
chr8:8237348	0.166997	0.0105114	chr8_8227131-8229660_chr8:8237348	IDP_T1_FAST_ROIs_R_cerebellum_crus_II
chr17:46086443	0.294809	0.114247	chr17_46106871-46107470_chr17:46086443	IDP_T1_FAST_ROIs_V_cerebellum_VIIb
chr17:46171133	0.896998	0.15346	chr17_46190911-46195700_chr17:46171133	IDP_T1_FAST_ROIs_V_cerebellum_VIIb
chr8:11202802	0.488914	0.0363212	chr8_11197111-11197760_chr8:11202802	IDP_T1_FAST_ROIs_R_cerebellum_VIIb
chr8:8234503	0.692214	0.311706	chr8_8209791-8210700_chr8:8234503	IDP_T1_FAST_ROIs_R_cerebellum_VIIb
chr8:8237348	0.282819	0.0217172	chr8_8224261-8224800_chr8:8237348	IDP_T1_FAST_ROIs_R_cerebellum_VIIb
chr8:8237348	0.188287	0.0114553	chr8_8227131-8229660_chr8:8237348	IDP_T1_FAST_ROIs_R_cerebellum_VIIb
chr17:46171133	0.863714	0.92085	chr17_46190911-46195700_chr17:46171133	IDP_T1_FAST_ROIs_V_cerebellum_VIIIa
chr3:49199901	0.0898978	0.0222633	chr3_49198961-49199880_chr3:49199901	IDP_T1_FAST_ROIs_V_cerebellum_VIIIa
chr8:132425374	0.320618	0.0243037	chr8_132417601-132418730_chr8:132425374	IDP_T1_FAST_ROIs_V_cerebellum_VIIIa
chr3:49015352	0.184046	0.0131997	chr3_48997071-48998960_chr3:49015352	IDP_T1_FAST_ROIs_L_cerebellum_IX
chr3:49015352	0.247912	0.023245	chr3_49006131-49008740_chr3:49015352	IDP_T1_FAST_ROIs_L_cerebellum_IX
chr3:49224161	0.100301	0.0251711	chr3_49198961-49199880_chr3:49224161	IDP_T1_FAST_ROIs_L_cerebellum_IX
chr17:45423011	0.245748	0.0261033	chr17_45425531-45426200_chr17:45423011	aseg_global_volume_BrainSegNotVentSurf
chr17:45495695	0.482725	0.0481971	chr17_45489961-45491610_chr17:45495695	aseg_global_volume_BrainSegNotVentSurf
chr17:45588443	0.383949	0.137341	chr17_45563311-45563620_chr17:45588443	aseg_global_volume_BrainSegNotVentSurf
chr17:45590651	0.158184	0.018952	chr17_45592301-45592600_chr17:45590651	aseg_global_volume_BrainSegNotVentSurf
chr17:45636559	0.080619	0.0434287	chr17_45619801-45621310_chr17:45636559	aseg_global_volume_BrainSegNotVentSurf
chr17:46086443	0.526528	0.15552	chr17_46106871-46107470_chr17:46086443	aseg_global_volume_BrainSegNotVentSurf
chr17:46280046	0.0624224	0.016017	chr17_46266091-46268060_chr17:46280046	aseg_global_volume_BrainSegNotVentSurf
chr17:46711919	0.523112	0.268216	chr17_46696321-46696630_chr17:46711919	aseg_global_volume_BrainSegNotVentSurf
chr17:46731536	0.259753	0.0402967	chr17_46719541-46721000_chr17:46731536	aseg_global_volume_BrainSegNotVentSurf
chr6:149835068	0.463541	0.0300661	chr6_149830811-149831790_chr6:149835068	aseg_global_volume_SubCortGray
chr17:45423011	0.16627	0.0178863	chr17_45425531-45426200_chr17:45423011	aseg_global_volume_SupraTentorial
chr17:45495695	0.558652	0.0531434	chr17_45489961-45491610_chr17:45495695	aseg_global_volume_SupraTentorial
chr17:45588443	0.396709	0.139977	chr17_45563311-45563620_chr17:45588443	aseg_global_volume_SupraTentorial
chr17:45590651	0.132049	0.0152086	chr17_45592301-45592600_chr17:45590651	aseg_global_volume_SupraTentorial
chr17:45636559	0.0763674	0.0411384	chr17_45619801-45621310_chr17:45636559	aseg_global_volume_SupraTentorial
chr17:45949182	0.942434	0.193859	chr17_45948641-45949670_chr17:45949182	aseg_global_volume_SupraTentorial
chr17:46086443	0.522682	0.165134	chr17_46106871-46107470_chr17:46086443	aseg_global_volume_SupraTentorial
chr17:46236584	0.164535	0.0106558	chr17_46259581-46260740_chr17:46236584	aseg_global_volume_SupraTentorial
chr17:46280046	0.0782844	0.0198386	chr17_46266091-46268060_chr17:46280046	aseg_global_volume_SupraTentorial
chr17:46731536	0.276861	0.0428856	chr17_46719541-46721000_chr17:46731536	aseg_global_volume_SupraTentorial
chr7:2721543	0.9131	0.113779	chr7_2718871-2719430_chr7:2721543	aseg_global_volume_VentricleChoroid
chr16:4414616	0.361246	0.0170124	chr16_4410321-4412730_chr16:4414616	aseg_global_volume_4th-Ventricle
chr16:4419283	0.422941	0.0227581	chr16_4435351-4436270_chr16:4419283	aseg_global_volume_4th-Ventricle
chr16:4458605	0.337443	0.0237016	chr16_4474001-4475050_chr16:4458605	aseg_global_volume_4th-Ventricle
chr14:74691010	0.902838	0.0147327	chr14_74705741-74706380_chr14:74691010	aseg_global_volume_Brain-Stem
chr3:193821331	0.227727	0.0106386	chr3_193825811-193827340_chr3:193821331	aseg_global_volume_Brain-Stem
chr3:193831660	0.702373	0.0179021	chr3_193830871-193832030_chr3:193831660	aseg_global_volume_Brain-Stem
chr5:65510968	0.210515	0.0361846	chr5_65535191-65536420_chr5:65510968	aseg_global_volume_Brain-Stem
chr6:149835068	0.441401	0.0374977	chr6_149830811-149831790_chr6:149835068	aseg_global_volume_Brain-Stem
chr14:53508852	0.19175	0.0282695	chr14_53509241-53509980_chr14:53508852	aseg_global_volume_CSF
chr17:39661229	0.724166	0.084179	chr17_39661051-39661490_chr17:39661229	aseg_global_volume_CSF
chr7:19556832	1	1	chr7_19537501-19538720_chr7:19556832	aseg_global_volume_CSF
chr17:75875386	0.573823	0.0733776	chr17_75868991-75871400_chr17:75875386	aseg_global_volume_WM-hypointensities
chr2:187414095	0.218354	0.0417249	chr2_187408651-187409750_chr2:187414095	aseg_global_volume_WM-hypointensities
chr2:202800206	0.496558	0.0199311	chr2_202807221-202808040_chr2:202800206	aseg_global_volume_WM-hypointensities
chr8:8234503	0.596437	0.25141	chr8_8209791-8210700_chr8:8234503	aseg_global_volume_Optic-Chiasm
chr8:8237348	0.168522	0.0119238	chr8_8224261-8224800_chr8:8237348	aseg_global_volume_Optic-Chiasm
chr8:8310872	1	0.978285	chr8_8309241-8312070_chr8:8310872	aseg_global_volume_Optic-Chiasm
chr5:78473987	0.502732	0.0157066	chr5_78472051-78472910_chr5:78473987	aseg_global_volume_CC-Posterior
chr7:54881563	0.43169	0.104939	chr7_54881071-54882380_chr7:54881563	aseg_global_volume_CC-Mid-Posterior
chr14:53508852	0.173224	0.0223327	chr14_53509241-53509980_chr14:53508852	aseg_global_volume_CC-Anterior
chr7:127651950	0.425296	0.0722308	chr7_127651031-127653130_chr7:127651950	aseg_global_volume_CC-Anterior
chr7:19556832	1	1	chr7_19537501-19538720_chr7:19556832	aseg_global_volume_CC-Anterior
chr6:126340712	0.263604	0.0177216	chr6_126339721-126340910_chr6:126340712	aseg_global_volume-ratio_MaskVol-to-eTIV
chr7:121136043	0.309999	0.0145086	chr7_121151691-121152290_chr7:121136043	aseg_global_volume-ratio_MaskVol-to-eTIV
chr1:180989810	0.770519	0.0448417	chr1_180981271-180983000_chr1:180989810	aseg_lh_volume_CerebralWhiteMatter
chr17:45423011	0.2824	0.029952	chr17_45425531-45426200_chr17:45423011	aseg_lh_volume_CerebralWhiteMatter
chr17:45495695	0.674273	0.08565	chr17_45489961-45491610_chr17:45495695	aseg_lh_volume_CerebralWhiteMatter
chr17:45588443	0.429506	0.153472	chr17_45563311-45563620_chr17:45588443	aseg_lh_volume_CerebralWhiteMatter
chr17:45611213	0.113775	0.0136197	chr17_45592301-45592600_chr17:45611213	aseg_lh_volume_CerebralWhiteMatter
chr17:45626189	0.0894876	0.0482061	chr17_45619801-45621310_chr17:45626189	aseg_lh_volume_CerebralWhiteMatter
chr17:45949182	0.942781	0.193859	chr17_45948641-45949670_chr17:45949182	aseg_lh_volume_CerebralWhiteMatter
chr17:46111701	0.606501	0.452442	chr17_46106871-46107470_chr17:46111701	aseg_lh_volume_CerebralWhiteMatter
chr17:46244161	0.0749532	0.0180662	chr17_46266091-46268060_chr17:46244161	aseg_lh_volume_CerebralWhiteMatter
chr17:46711919	0.528572	0.270832	chr17_46696321-46696630_chr17:46711919	aseg_lh_volume_CerebralWhiteMatter
chr17:46731536	0.250745	0.0370001	chr17_46719541-46721000_chr17:46731536	aseg_lh_volume_CerebralWhiteMatter
chr17:75838299	0.261704	0.0332331	chr17_75854021-75856640_chr17:75838299	aseg_lh_volume_CerebralWhiteMatter
chr7:54881563	0.45834	0.111501	chr7_54881071-54882380_chr7:54881563	aseg_lh_volume_CerebralWhiteMatter
chr7:2721543	0.914544	0.114046	chr7_2718871-2719430_chr7:2721543	aseg_lh_volume_Lateral-Ventricle
chr3:49015352	0.205872	0.0216251	chr3_48997071-48998960_chr3:49015352	aseg_lh_volume_Cerebellum-White-Matter
chr3:49015352	0.260383	0.0306855	chr3_49006131-49008740_chr3:49015352	aseg_lh_volume_Cerebellum-White-Matter
chr3:49195295	0.0878581	0.0218078	chr3_49198961-49199880_chr3:49195295	aseg_lh_volume_Cerebellum-White-Matter
chr3:49484116	0.172935	0.0140927	chr3_49484311-49486150_chr3:49484116	aseg_lh_volume_Cerebellum-White-Matter
chr11:61837342	0.997221	0.965031	chr11_61850511-61851800_chr11:61837342	aseg_lh_volume_Cerebellum-Cortex
chr9:116492446	0.999999	0.0341586	chr9_116482231-116483610_chr9:116492446	aseg_lh_volume_Cerebellum-Cortex
chr15:63116121	0.879663	0.122357	chr15_63121301-63122990_chr15:63116121	aseg_lh_volume_Thalamus-Proper
chr15:63234040	0.999616	0.161509	chr15_63233831-63234820_chr15:63234040	aseg_lh_volume_Thalamus-Proper
chr7:54873635	0.542901	0.143684	chr7_54881071-54882380_chr7:54873635	aseg_lh_volume_Thalamus-Proper
chr1:3202925	0.395541	0.0657122	chr1_3220611-3222060_chr1:3202925	aseg_lh_volume_Caudate
chr1:995982	0.979809	0.664514	chr1_975641-976730_chr1:995982	aseg_lh_volume_Putamen
chr10:116891485	0.674639	0.8922	chr10_116890841-116892260_chr10:116891485	aseg_lh_volume_Putamen
chr10:116969480	0.985627	0.328014	chr10_116973721-116975130_chr10:116969480	aseg_lh_volume_Putamen
chr11:1562987	0.938113	0.0479816	chr11_1564121-1565530_chr11:1562987	aseg_lh_volume_VentralDC
chr6:149835068	0.475061	0.0411624	chr6_149830811-149831790_chr6:149835068	aseg_lh_volume_VentralDC
chr7:54881563	0.538013	0.101629	chr7_54881071-54882380_chr7:54881563	aseg_lh_volume_VentralDC
chr16:70646841	0.999769	0.0315044	chr16_70639111-70640000_chr16:70646841	aseg_lh_volume_choroid-plexus
chr16:70643517	0.447602	0.0149676	chr16_70649211-70649490_chr16:70643517	aseg_lh_volume_choroid-plexus
chr7:2712518	0.999521	0.204046	chr7_2718871-2719430_chr7:2712518	aseg_lh_volume_choroid-plexus
chr1:180989810	0.648816	0.0155684	chr1_180981271-180983000_chr1:180989810	aseg_lh_number_HolesBeforeFixing
chr7:2721543	0.902876	0.111909	chr7_2718871-2719430_chr7:2721543	aseg_rh_volume_Lateral-Ventricle
chr11:61837342	0.995487	0.960332	chr11_61850511-61851800_chr11:61837342	aseg_rh_volume_Cerebellum-Cortex
chr15:63116121	0.845765	0.127517	chr15_63121301-63122990_chr15:63116121	aseg_rh_volume_Thalamus-Proper
chr15:63234040	0.999228	0.109862	chr15_63233831-63234820_chr15:63234040	aseg_rh_volume_Thalamus-Proper
chr7:54881563	0.748626	0.141882	chr7_54881071-54882380_chr7:54881563	aseg_rh_volume_Thalamus-Proper
chr10:116891485	0.675723	0.946493	chr10_116890841-116892260_chr10:116891485	aseg_rh_volume_Putamen
chr10:116969480	0.999668	0.331832	chr10_116973721-116975130_chr10:116969480	aseg_rh_volume_Putamen
chr16:28368122	1	0.979604	chr16_28364781-28365230_chr16:28368122	aseg_rh_volume_Putamen
chr16:28406167	1	0.95582	chr16_28426061-28426390_chr16:28406167	aseg_rh_volume_Putamen
chr16:28806716	0.30719	0.0115371	chr16_28802271-28803260_chr16:28806716	aseg_rh_volume_Putamen
chr11:1562987	0.99962	0.0513663	chr11_1564121-1565530_chr11:1562987	aseg_rh_volume_VentralDC
chr17:45949182	0.942311	0.194008	chr17_45948641-45949670_chr17:45949182	aseg_rh_volume_VentralDC
chr17:46207234	0.966004	0.177829	chr17_46190911-46195700_chr17:46207234	aseg_rh_volume_VentralDC
chr17:46208317	0.744344	0.0270657	chr17_46224411-46226000_chr17:46208317	aseg_rh_volume_VentralDC
chr17:46273641	0.542296	0.0561917	chr17_46259581-46260740_chr17:46273641	aseg_rh_volume_VentralDC
chr17:46722744	0.290857	0.0454131	chr17_46719541-46721000_chr17:46722744	aseg_rh_volume_VentralDC
chr6:149835068	0.455462	0.0417337	chr6_149830811-149831790_chr6:149835068	aseg_rh_volume_VentralDC
chr7:54881563	0.49494	0.0860169	chr7_54881071-54882380_chr7:54881563	aseg_rh_volume_VentralDC
chr16:70646841	0.999388	0.0253022	chr16_70639111-70640000_chr16:70646841	aseg_rh_volume_choroid-plexus
chr16:70643517	0.461	0.0146271	chr16_70649211-70649490_chr16:70643517	aseg_rh_volume_choroid-plexus
chr9:116481355	0.898084	0.120028	chr9_116482231-116483610_chr9:116481355	AmygNuclei_lh_volume_Lateral-nucleus
chr4:52872244	0.900758	0.0408039	chr4_52861431-52862920_chr4:52872244	AmygNuclei_lh_volume_Basal-nucleus
chr6:149835068	0.447205	0.021664	chr6_149830811-149831790_chr6:149835068	AmygNuclei_lh_volume_Basal-nucleus
chr9:116481355	0.914359	0.09289	chr9_116482231-116483610_chr9:116481355	AmygNuclei_lh_volume_Basal-nucleus
chr9:116481355	0.942887	0.245608	chr9_116482231-116483610_chr9:116481355	AmygNuclei_lh_volume_Anterior-amygdaloid-area-AAA
chr6:149835068	0.541934	0.038723	chr6_149830811-149831790_chr6:149835068	AmygNuclei_lh_volume_Corticoamygdaloid-transitio
chr7:116210408	0.151282	0.0319394	chr7_116210231-116211620_chr7:116210408	AmygNuclei_lh_volume_Corticoamygdaloid-transitio
chr4:52872244	0.922299	0.0587646	chr4_52861431-52862920_chr4:52872244	AmygNuclei_lh_volume_Whole-amygdala
chr6:149835068	0.458846	0.0281389	chr6_149830811-149831790_chr6:149835068	AmygNuclei_lh_volume_Whole-amygdala
chr9:116481355	0.912721	0.822887	chr9_116482231-116483610_chr9:116481355	AmygNuclei_lh_volume_Whole-amygdala
chr9:76228235	0.869762	0.427832	chr9_76208821-76209280_chr9:76228235	rfMRI connectivity (ICA100 edge 1321)
chr17:45588443	0.411469	0.137045	chr17_45563311-45563620_chr17:45588443	rfMRI connectivity ICA-features 2
chr17:45590556	0.106518	0.011211	chr17_45592301-45592600_chr17:45590556	rfMRI connectivity ICA-features 2
chr17:45626189	0.0814657	0.0438849	chr17_45619801-45621310_chr17:45626189	rfMRI connectivity ICA-features 2
chr17:46207234	0.977034	0.181869	chr17_46190911-46195700_chr17:46207234	rfMRI connectivity ICA-features 2
chr17:46208317	0.71988	0.0225361	chr17_46224411-46226000_chr17:46208317	rfMRI connectivity ICA-features 2
chr17:46273641	0.30894	0.0211351	chr17_46259581-46260740_chr17:46273641	rfMRI connectivity ICA-features 2
chr5:171421120	0.200313	0.0299437	chr5_171414941-171416010_chr5:171421120	rfMRI connectivity ICA-features 2
chr5:171704696	0.997511	0.0163014	chr5_171711021-171712400_chr5:171704696	rfMRI connectivity ICA-features 2
chr17:68025870	0.603908	0.0418718	chr17_68033801-68037160_chr17:68025870	rfMRI connectivity ICA-features 3
chr17:68103876	0.998396	0.0195623	chr17_68101111-68102840_chr17:68103876	rfMRI connectivity ICA-features 3
chr11:28301097	0.38234	0.0464741	chr11_28320761-28321310_chr11:28301097
chr3:43418831	0.433534	0.0875047	chr3_43418351-43419200_chr3:43418831
chr5:104619660	0.681176	0.054279	chr5_104610881-104612080_chr5:104619660
chr7:68245545	0.173298	0.0103037	chr7_68240321-68240840_chr7:68245545
chr17:45438480	0.506036	0.0532993	chr17_45425531-45426200_chr17:45438480	AverageThickness
chr17:45474180	0.731168	0.0462294	chr17_45489961-45491610_chr17:45474180	AverageThickness
chr17:45763360	0.495082	0.0300037	chr17_45740611-45741160_chr17:45763360	AverageThickness
chr11:61837342	0.549924	0.140764	chr11_61850511-61851800_chr11:61837342
chr11:66912267	0.332067	0.0832633	chr11_66914881-66916210_chr11:66912267
chr14:99244506	0.585531	0.181683	chr14_99220131-99220340_chr14:99244506
chr20:61942269	0.508766	0.043471	chr20_61925021-61926090_chr20:61942269
chr3:52299655	0.3768	0.1248	chr3_52315421-52316830_chr3:52299655
chr3:52538040	0.045716	0.012968	chr3_52518651-52519140_chr3:52538040
chr3:52533601	0.696218	0.218338	chr3_52532131-52535190_chr3:52533601
chr5:104619660	0.485625	0.0643448	chr5_104610881-104612080_chr5:104619660
chr5:169874590	0.995893	0.91414	chr5_169862031-169862290_chr5:169874590
chr6:26288975	0.544683	0.0228874	chr6_26304891-26305610_chr6:26288975
chr6:26336468	0.536757	0.135568	chr6_26327301-26328750_chr6:26336468
chr6:30689051	0.513712	0.329436	chr6_30681691-30685170_chr6:30689051
chr6:30954311	0.0858662	0.0297595	chr6_30954831-30956440_chr6:30954311
chr6:31658236	0.197367	0.0216184	chr6_31651391-31653820_chr6:31658236
chr6:98048076	0.0967716	0.0167952	chr6_98046201-98048600_chr6:98048076
chr3:193828805	0.461501	0.140709	chr3_193825811-193827340_chr3:193828805	Brainstem
chr3:193829085	0.461141	0.0519864	chr3_193830871-193832030_chr3:193829085	Brainstem
chr1:211236502	0.496546	0.0439451	chr1_211247951-211248390_chr1:211236502	EA2022
chr1:98062896	0.505383	0.0931416	chr1_98086691-98087370_chr1:98062896	EA2022
chr10:103199730	0.568813	0.124568	chr10_103192011-103193980_chr10:103199730	EA2022
chr10:109998033	0.285145	0.0144441	chr10_110002471-110004320_chr10:109998033	EA2022
chr10:116891500	0.274199	0.0198861	chr10_116890841-116892260_chr10:116891500	EA2022
chr10:116969480	0.916917	0.456674	chr10_116973721-116975130_chr10:116969480	EA2022
chr10:124542464	0.500015	0.499849	chr10_124539931-124541760_chr10:124542464	EA2022
chr10:125486707	0.292517	0.0528335	chr10_125489321-125492890_chr10:125486707	EA2022
chr10:85322232	0.144669	0.0109575	chr10_85318941-85320150_chr10:85322232	EA2022
chr11:11649324	0.998676	0.997418	chr11_11663501-11663810_chr11:11649324	EA2022
chr11:57756617	0.198194	0.0375027	chr11_57777501-57780200_chr11:57756617	EA2022
chr11:72751589	0.50625	0.496333	chr11_72751751-72752990_chr11:72751589	EA2022
chr11:76793688	0.810679	0.338189	chr11_76792731-76794630_chr11:76793688	EA2022
chr12:106328923	0.512992	0.0814836	chr12_106301491-106303990_chr12:106328923	EA2022
chr12:120486835	0.657219	0.0707979	chr12_120495181-120498000_chr12:120486835	EA2022
chr12:48344997	0.376114	0.0179572	chr12_48349641-48351540_chr12:48344997	EA2022
chr12:54242999	0.712763	0.0893776	chr12_54232891-54233070_chr12:54242999	EA2022
chr12:56088396	0.810714	0.0400242	chr12_56075001-56075380_chr12:56088396	EA2022
chr12:97260682	0.542212	0.541939	chr12_97260681-97260820_chr12:97260682	EA2022
chr13:98454725	0.539414	0.0471898	chr13_98450221-98452390_chr13:98454725	EA2022
chr14:103679194	0.984774	0.0504424	chr14_103695471-103697340_chr14:103679194	EA2022
chr14:23017877	0.496443	0.269359	chr14_23024711-23026290_chr14:23017877	EA2022
chr14:99268896	0.617187	0.20436	chr14_99245341-99247140_chr14:99268896	EA2022
chr15:27010874	0.778371	0.157096	chr15_27017131-27017980_chr15:27010874	EA2022
chr15:47274136	0.761844	0.535202	chr15_47273131-47274790_chr15:47274136	EA2022
chr15:47395638	0.61858	0.0181498	chr15_47394041-47394990_chr15:47395638	EA2022
chr15:57231585	0.333414	0.0744674	chr15_57235421-57238130_chr15:57231585	EA2022
chr15:77713753	0.999957	0.976119	chr15_77719971-77720930_chr15:77713753	EA2022
chr16:12141515	0.712827	0.13101	chr16_12152801-12153060_chr16:12141515	EA2022
chr16:15129796	0.958725	0.500764	chr16_15153411-15155680_chr16:15129796	EA2022
chr16:15205846	0.865746	0.0343327	chr16_15206521-15207310_chr16:15205846	EA2022
chr16:28368122	1	0.999989	chr16_28364781-28365230_chr16:28368122	EA2022
chr16:28814545	0.355418	0.0543225	chr16_28802271-28803260_chr16:28814545	EA2022
chr17:2374374	0.500716	0.0449035	chr17_2358281-2361480_chr17:2374374	EA2022
chr17:45467013	0.764977	0.074888	chr17_45489961-45491610_chr17:45467013	EA2022
chr17:45615569	0.999185	0.901582	chr17_45592301-45592600_chr17:45615569	EA2022
chr17:45646239	0.274722	0.0210827	chr17_45619801-45621310_chr17:45646239	EA2022
chr17:45936117	0.490935	0.0138333	chr17_45948641-45949670_chr17:45936117	EA2022
chr17:46202394	0.211045	0.016143	chr17_46224411-46226000_chr17:46202394	EA2022
chr17:46240818	0.499999	0.258408	chr17_46259581-46260740_chr17:46240818	EA2022
chr17:46256686	0.5	0.500166	chr17_46266091-46268060_chr17:46256686	EA2022
chr17:46274563	0.499123	0.0873485	chr17_46286621-46287300_chr17:46274563	EA2022
chr17:46710944	0.5	0.506548	chr17_46696321-46696630_chr17:46710944	EA2022
chr18:52911774	0.629416	0.0223186	chr18_52897341-52899220_chr18:52911774	EA2022
chr2:100080365	0.351352	0.0834192	chr2_100103631-100105860_chr2:100080365	EA2022
chr2:188629393	0.674879	0.143118	chr2_188629121-188630580_chr2:188629393	EA2022
chr2:188714318	0.76966	0.477398	chr2_188708691-188709110_chr2:188714318	EA2022
chr2:224908487	0.583494	0.179822	chr2_224908751-224910780_chr2:224908487	EA2022
chr2:28951528	0.246564	0.0378667	chr2_28951201-28951470_chr2:28951528	EA2022
chr22:29481636	0.382987	0.0708932	chr22_29477491-29481890_chr22:29481636	EA2022
chr22:29978632	1	0.384668	chr22_29986791-29988170_chr22:29978632	EA2022
chr22:29992717	0.612131	0.168768	chr22_30008291-30009100_chr22:29992717	EA2022
chr3:116799452	0.31061	0.0376132	chr3_116814531-116817930_chr3:116799452	EA2022
chr3:124142211	0.18263	0.0106409	chr3_124157711-124159310_chr3:124142211	EA2022
chr3:47888930	0.497302	0.17967	chr3_47902941-47903120_chr3:47888930	EA2022
chr3:49484541	0.552188	0.0624885	chr3_49484311-49486150_chr3:49484541	EA2022
chr3:49698313	0.636306	0.150684	chr3_49722851-49725140_chr3:49698313	EA2022
chr3:53069246	0.940857	0.0184271	chr3_53069371-53070390_chr3:53069246	EA2022
chr3:58399467	0.259018	0.0216665	chr3_58388141-58389430_chr3:58399467	EA2022
chr4:139927669	0.998664	0.573911	chr4_139919581-139919750_chr4:139927669	EA2022
chr4:151714651	0.468159	0.0654223	chr4_151714201-151715260_chr4:151714651	EA2022
chr4:66956156	0.673747	0.0884568	chr4_66949491-66949550_chr4:66956156	EA2022
chr5:114562884	0.806694	0.101117	chr5_114580801-114581690_chr5:114562884	EA2022
chr5:11473952	0.252719	0.146431	chr5_11491831-11491910_chr5:11473952	EA2022
chr5:152664885	0.53085	0.11076	chr5_152676141-152676430_chr5:152664885	EA2022
chr5:57276603	0.499581	0.0140783	chr5_57298151-57299380_chr5:57276603	EA2022
chr5:88078544	0.505099	0.210595	chr5_88085521-88085980_chr5:88078544	EA2022
chr6:126357960	0.42206	0.0348894	chr6_126339721-126340910_chr6:126357960	EA2022
chr6:26173539	0.401732	0.151598	chr6_26171431-26173590_chr6:26173539	EA2022
chr6:26335996	0.942569	0.706858	chr6_26327301-26328750_chr6:26335996	EA2022
chr6:29938947	0.492657	0.133655	chr6_29926601-29927650_chr6:29938947	EA2022
chr6:29967813	0.218249	0.0717761	chr6_29967381-29967990_chr6:29967813	EA2022
chr6:98048635	0.546331	0.198763	chr6_98046201-98048600_chr6:98048635	EA2022
chr6:98143746	0.5	0.015047	chr6_98131281-98131780_chr6:98143746	EA2022
chr7:100076663	0.767784	0.261172	chr7_100099801-100102730_chr7:100076663	EA2022
chr7:132917129	0.2868	0.0411753	chr7_132932231-132932650_chr7:132917129	EA2022
chr7:2031733	0.441837	0.0339136	chr7_2018561-2019300_chr7:2031733	EA2022
chr7:2158786	0.516829	0.0551787	chr7_2156801-2158930_chr7:2158786	EA2022
chr7:50687817	0.414053	0.314557	chr7_50690011-50691890_chr7:50687817	EA2022
chr7:76125540	0.438141	0.047612	chr7_76149971-76150750_chr7:76125540	EA2022
chr7:76140479	0.892892	0.104883	chr7_76162641-76163490_chr7:76140479	EA2022
chr8:141682217	0.980463	0.534855	chr8_141680861-141682820_chr8:141682217	EA2022
chr8:142682272	0.737009	0.208623	chr8_142699521-142700130_chr8:142682272	EA2022
chr8:144499590	0.984842	0.986369	chr8_144521751-144524230_chr8:144499590	EA2022
chr9:120721390	0.652149	0.0479306	chr9_120733131-120733750_chr9:120721390	EA2022
chr9:131887407	0.930449	0.249431	chr9_131906791-131907050_chr9:131887407	EA2022
chr11:118672854	0.566629	0.0283751	chr11_118689171-118690880_chr11:118672854	Glioma
chr11:118705754	0.448107	0.0405466	chr11_118712441-118712990_chr11:118705754	Glioma
chr20:63644139	0.143499	0.0247477	chr20_63636981-63637690_chr20:63644139	Glioma
chr9:22032153	0.509579	0.0762768	chr9_22051831-22053550_chr9:22032153	Glioma
chr1:103125909	0.612395	0.124543	chr1_103125681-103126150_chr1:103125909	Intelligence
chr1:22062895	0.504808	0.206445	chr1_22048641-22048890_chr1:22062895	Intelligence
chr1:59094665	0.999682	0.299188	chr1_59077551-59080580_chr1:59094665	Intelligence
chr1:72285502	0.503107	0.500062	chr1_72281281-72285560_chr1:72285502	Intelligence
chr11:47417893	0.866685	0.0267973	chr11_47425671-47427340_chr11:47417893	Intelligence
chr14:103679194	0.457594	0.0484699	chr14_103695471-103697340_chr14:103679194	Intelligence
chr15:82630452	0.657012	0.0779708	chr15_82613601-82614000_chr15:82630452	Intelligence
chr16:12130082	0.86064	0.558496	chr16_12147291-12148430_chr16:12130082	Intelligence
chr16:24770051	0.384279	0.0492986	chr16_24769621-24770290_chr16:24770051	Intelligence
chr16:28368122	1	0.180414	chr16_28364781-28365230_chr16:28368122	Intelligence
chr16:28814284	0.478752	0.0683314	chr16_28802271-28803260_chr16:28814284	Intelligence
chr16:71746696	0.199241	0.0175667	chr16_71767581-71767860_chr16:71746696	Intelligence
chr17:58649857	0.244224	0.0237034	chr17_58657871-58659960_chr17:58649857	Intelligence
chr2:100080365	0.47399	0.120651	chr2_100103631-100105860_chr2:100080365	Intelligence
chr2:163083590	0.233675	0.019692	chr2_163077051-163078390_chr2:163083590	Intelligence
chr2:231614584	0.52318	0.0270609	chr2_231611341-231615060_chr2:231614584	Intelligence
chr20:35934138	0.35984	0.0259731	chr20_35948101-35948130_chr20:35934138	Intelligence
chr20:49032317	0.256735	0.0437776	chr20_49045561-49047830_chr20:49032317	Intelligence
chr21:39192276	0.373542	0.0325457	chr21_39182311-39184620_chr21:39192276	Intelligence
chr22:39439582	0.928741	0.265426	chr22_39464091-39464260_chr22:39439582	Intelligence
chr22:41218109	0.222688	0.0116724	chr22_41217051-41218400_chr22:41218109	Intelligence
chr22:42094288	0.975256	0.900026	chr22_42089521-42091590_chr22:42094288	Intelligence
chr3:136134690	0.844186	0.496239	chr3_136142101-136143260_chr3:136134690	Intelligence
chr3:49477567	0.219612	0.0159099	chr3_49484311-49486150_chr3:49477567	Intelligence
chr3:49698313	0.55698	0.0675111	chr3_49722851-49725140_chr3:49698313	Intelligence
chr3:49938221	0.956257	0.284762	chr3_49931071-49931160_chr3:49938221	Intelligence
chr3:52538431	0.999996	0.422828	chr3_52518651-52519140_chr3:52538431	Intelligence
chr3:93851128	0.517649	0.0553319	chr3_93843721-93844750_chr3:93851128	Intelligence
chr4:105186875	0.711754	0.0174545	chr4_105186511-105187160_chr4:105186875	Intelligence
chr4:151714651	0.518638	0.113643	chr4_151714201-151715260_chr4:151714651	Intelligence
chr4:97249447	0.925047	0.171953	chr4_97235151-97236180_chr4:97249447	Intelligence
chr5:114572126	0.999984	0.499992	chr5_114580801-114581690_chr5:114572126	Intelligence
chr5:171712853	0.996189	0.989094	chr5_171711021-171712400_chr5:171712853	Intelligence
chr6:13765304	0.260967	0.027276	chr6_13767361-13767930_chr6:13765304	Intelligence
chr6:30682249	0.517583	0.636206	chr6_30681691-30685170_chr6:30682249	Intelligence
chr6:98048635	0.618609	0.329731	chr6_98046201-98048600_chr6:98048635	Intelligence
chr6:98143746	0.5	0.0154644	chr6_98131281-98131780_chr6:98143746	Intelligence
chr7:127651950	0.594586	0.177381	chr7_127651031-127653130_chr7:127651950	Intelligence
chr7:133911918	0.499938	0.0319984	chr7_133904571-133905520_chr7:133911918	Intelligence
chr7:70519994	0.310394	0.0235597	chr7_70539151-70539940_chr7:70519994	Intelligence
chr1:198148723	0.409418	0.0235425	chr1_198156091-198160420_chr1:198148723
chr1:72299433	0.490851	0.887572	chr1_72281281-72285560_chr1:72299433
chr1:73565104	0.613394	0.0484651	chr1_73575771-73576700_chr1:73565104
chr11:113533606	0.477308	0.158274	chr11_113538961-113539400_chr11:113533606
chr11:57772986	0.193837	0.016828	chr11_57777501-57780200_chr11:57772986
chr11:61836038	0.49853	0.062208	chr11_61850511-61851800_chr11:61836038
chr11:64092279	0.260128	0.0618404	chr11_64091671-64093410_chr11:64092279
chr12:103089316	0.907074	0.271684	chr12_103099951-103100920_chr12:103089316
chr12:118221066	0.0610838	0.01943	chr12_118220491-118221270_chr12:118221066
chr12:121482590	0.437131	0.0347536	chr12_121499821-121500830_chr12:121482590
chr13:79285321	0.772708	0.0241303	chr13_79296041-79296490_chr13:79285321
chr14:103679194	0.536831	0.0335414	chr14_103695471-103697340_chr14:103679194
chr14:41607231	0.997371	0.0813104	chr14_41604261-41608910_chr14:41607231
chr14:41607231	0.997371	0.081321	chr14_41609261-41610550_chr14:41607231
chr14:74706296	0.479882	0.0327333	chr14_74705741-74706380_chr14:74706296
chr17:68043552	0.25213	0.0213602	chr17_68019381-68020850_chr17:68043552
chr17:68025870	0.335326	0.0142964	chr17_68033801-68037160_chr17:68025870
chr17:68089067	0.503853	0.0676802	chr17_68101111-68102840_chr17:68089067
chr18:37599845	0.538674	0.0421936	chr18_37619851-37620600_chr18:37599845
chr18:52897993	1	0.015604	chr18_52897341-52899220_chr18:52897993
chr18:53910262	0.973439	0.687461	chr18_53906781-53906970_chr18:53910262
chr2:171838119	0.69422	0.158125	chr2_171847621-171847870_chr2:171838119
chr2:172972173	0.483056	0.121453	chr2_172972091-172972380_chr2:172972173
chr2:50999696	0.016967	0.0106547	chr2_51000881-51001270_chr2:50999696
chr20:46055887	0.176648	0.0402489	chr20_46057111-46059330_chr20:46055887
chr20:47129016	0.0358189	0.0111096	chr20_47127901-47128330_chr20:47129016
chr3:115157572	0.535603	0.264719	chr3_115156021-115156840_chr3:115157572
chr3:118070003	0.295979	0.0389492	chr3_118076001-118076460_chr3:118070003
chr3:158329654	0.114859	0.0371294	chr3_158329521-158330250_chr3:158329654
chr3:44188718	0.332606	0.0149521	chr3_44184071-44185140_chr3:44188718
chr3:44315854	0.929362	0.0334814	chr3_44337441-44339740_chr3:44315854
chr3:44855618	0.995128	0.975739	chr3_44861131-44862780_chr3:44855618
chr3:49486803	0.240317	0.0212836	chr3_49484311-49486150_chr3:49486803
chr3:49731986	1	1	chr3_49722851-49725140_chr3:49731986
chr3:49938221	0.353689	0.0528837	chr3_49931071-49931160_chr3:49938221
chr3:52304836	0.697976	0.483503	chr3_52315421-52316830_chr3:52304836
chr3:52532998	0.52179	0.126805	chr3_52532131-52535190_chr3:52532998
chr5:104611504	0.460899	0.0280103	chr5_104610881-104612080_chr5:104611504
chr5:62218784	0.857839	0.54558	chr5_62236331-62237520_chr5:62218784
chr6:164757844	0.672175	0.0145172	chr6_164749061-164749890_chr6:164757844
chr6:26314005	0.388216	0.0218387	chr6_26327301-26328750_chr6:26314005
chr6:27818104	0.353111	0.0150657	chr6_27823541-27825500_chr6:27818104
chr6:28100270	0.594879	0.0918197	chr6_28080131-28081780_chr6:28100270
chr6:30689051	0.511339	0.332413	chr6_30681691-30685170_chr6:30689051
chr6:30770692	0.197817	0.0239812	chr6_30751731-30753090_chr6:30770692
chr7:110548986	0.701579	0.443227	chr7_110534351-110534830_chr7:110548986
chr7:2257061	0.788778	0.318562	chr7_2247101-2248040_chr7:2257061
chr7:3549246	0.905882	0.0552083	chr7_3559331-3559620_chr7:3549246
chr8:128696296	0.406518	0.0523136	chr8_128683591-128684150_chr8:128696296
chr8:128879808	0.457624	0.0838004	chr8_128854111-128855960_chr8:128879808
chr9:26722560	0.904545	0.714522	chr9_26723031-26723950_chr9:26722560
chr9:26722560	0.936037	0.971607	chr9_26742571-26743600_chr9:26722560
chr9:37491033	0.760141	0.139277	chr9_37464051-37467120_chr9:37491033
chr10:105866289	0.176618	0.0257893	chr10_105843351-105846020_chr10:105866289	Neuroticism
chr11:113541721	1	0.998474	chr11_113538961-113539400_chr11:113541721	Neuroticism
chr11:46204338	0.568018	0.155416	chr11_46202081-46203000_chr11:46204338	Neuroticism
chr11:47079245	0.662305	0.354998	chr11_47099381-47099490_chr11:47079245	Neuroticism
chr11:47143555	0.5733	0.020771	chr11_47143131-47143690_chr11:47143555	Neuroticism
chr11:47213167	0.502261	0.0144544	chr11_47192101-47192720_chr11:47213167	Neuroticism
chr11:57792980	0.525825	0.0766206	chr11_57777501-57780200_chr11:57792980	Neuroticism
chr11:89150911	0.992294	0.332136	chr11_89175871-89176230_chr11:89150911	Neuroticism
chr12:109542711	0.210501	0.0274849	chr12_109522471-109523840_chr12:109542711	Neuroticism
chr12:118212149	0.545298	0.218128	chr12_118220491-118221270_chr12:118212149	Neuroticism
chr16:30936251	0.999655	0.999851	chr16_30956601-30959010_chr16:30936251	Neuroticism
chr17:45492543	0.520635	0.0913755	chr17_45489961-45491610_chr17:45492543	Neuroticism
chr17:45615569	1	0.99874	chr17_45592301-45592600_chr17:45615569	Neuroticism
chr17:45936109	0.498695	0.0130941	chr17_45936191-45937180_chr17:45936109	Neuroticism
chr17:45936109	0.499544	0.0152609	chr17_45948641-45949670_chr17:45936109	Neuroticism
chr17:46111701	0.985967	0.75284	chr17_46106871-46107470_chr17:46111701	Neuroticism
chr17:46172742	0.999994	0.999757	chr17_46190911-46195700_chr17:46172742	Neuroticism
chr17:46214113	0.33775	0.0289567	chr17_46224411-46226000_chr17:46214113	Neuroticism
chr17:46240818	0.359486	0.170471	chr17_46259581-46260740_chr17:46240818	Neuroticism
chr17:46256686	0.5	0.503039	chr17_46266091-46268060_chr17:46256686	Neuroticism
chr17:46275506	0.279266	0.0563376	chr17_46286621-46287300_chr17:46275506	Neuroticism
chr17:46710944	0.5	0.114968	chr17_46696321-46696630_chr17:46710944	Neuroticism
chr18:37615756	0.956424	0.0413837	chr18_37619851-37620600_chr18:37615756	Neuroticism
chr2:58459050	0.919209	0.0625059	chr2_58447971-58448310_chr2:58459050	Neuroticism
chr20:34725238	0.65546	0.177054	chr20_34708481-34711500_chr20:34725238	Neuroticism
chr3:107668047	0.813131	0.0493627	chr3_107674101-107675390_chr3:107668047	Neuroticism
chr6:126357960	0.564724	0.0415732	chr6_126339721-126340910_chr6:126357960	Neuroticism
chr6:27605757	0.991743	0.512225	chr6_27591781-27593340_chr6:27605757	Neuroticism
chr6:27807896	0.46468	0.0110502	chr6_27823541-27825500_chr6:27807896	Neuroticism
chr6:31658236	0.493428	0.186517	chr6_31651391-31653820_chr6:31658236	Neuroticism
chr6:98149912	0.378791	0.0170321	chr6_98131281-98131780_chr6:98149912	Neuroticism
chr9:124216803	0.83231	0.349091	chr9_124223161-124223770_chr9:124216803	Neuroticism
chr1:230117553	0.0487736	0.0114894	chr1_230112221-230113250_chr1:230117553
chr1:73596226	0.964692	0.0359214	chr1_73575771-73576700_chr1:73596226
chr1:98087276	0.967403	0.651504	chr1_98086691-98087370_chr1:98087276
chr10:102856743	0.238096	0.0192919	chr10_102868761-102870380_chr10:102856743
chr10:103034147	0.262062	0.0302958	chr10_103053651-103054670_chr10:103034147
chr12:94801517	0.971329	0.604056	chr12_94795501-94795930_chr12:94801517
chr13:79281413	0.194804	0.0230964	chr13_79296041-79296490_chr13:79281413
chr17:45415050	0.24875	0.0425808	chr17_45425531-45426200_chr17:45415050
chr17:45495053	0.463468	0.0320323	chr17_45489961-45491610_chr17:45495053
chr17:45615569	0.994904	0.537919	chr17_45592301-45592600_chr17:45615569
chr17:45949182	0.944454	0.19129	chr17_45948641-45949670_chr17:45949182
chr17:46207234	0.991206	0.493506	chr17_46190911-46195700_chr17:46207234
chr17:46239083	0.260706	0.0698712	chr17_46259581-46260740_chr17:46239083
chr17:46256686	0.569686	0.331629	chr17_46266091-46268060_chr17:46256686
chr17:46262887	0.219998	0.0234552	chr17_46286621-46287300_chr17:46262887
chr17:46722744	0.309665	0.0534529	chr17_46719541-46721000_chr17:46722744
chr18:55901227	0.187744	0.0196955	chr18_55897851-55898130_chr18:55901227
chr2:232688802	0.197162	0.176029	chr2_232689291-232690190_chr2:232688802
chr2:232878399	0.902959	0.370883	chr2_232871561-232873130_chr2:232878399
chr20:38846873	0.206997	0.0160662	chr20_38855191-38855830_chr20:38846873
chr22:42279876	0.289874	0.0476725	chr22_42282221-42284260_chr22:42279876
chr3:2512413	0.356	0.0167155	chr3_2513751-2514760_chr3:2512413
chr3:2519043	0.646089	0.0181564	chr3_2517411-2518030_chr3:2519043
chr3:52304836	0.58677	0.195596	chr3_52315421-52316830_chr3:52304836
chr3:52533601	0.485644	0.161918	chr3_52532131-52535190_chr3:52533601
chr3:53229263	0.672005	0.211667	chr3_53237721-53238980_chr3:53229263
chr3:53229263	0.672002	0.211078	chr3_53251011-53251760_chr3:53229263
chr5:102536149	0.486142	0.0496048	chr5_102554061-102554980_chr5:102536149
chr5:138596189	1	0.696335	chr5_138610021-138612080_chr5:138596189
chr5:152652090	0.181415	0.0136655	chr5_152676141-152676430_chr5:152652090
chr5:152716955	0.0606135	0.0109362	chr5_152711911-152712380_chr5:152716955
chr6:26288975	0.512391	0.108115	chr6_26304891-26305610_chr6:26288975
chr6:26938531	0.99041	0.192836	chr6_26955741-26957600_chr6:26938531
chr6:27605757	0.912376	0.194636	chr6_27591781-27593340_chr6:27605757
chr6:29002399	0.501518	0.239292	chr6_29014741-29016060_chr6:29002399
chr6:30689051	0.562209	0.370553	chr6_30681691-30685170_chr6:30689051
chr6:31494471	1	0.0194283	chr6_31493671-31495180_chr6:31494471
chr6:31494471	1	0.0261358	chr6_31496951-31499160_chr6:31494471
chr6:31628361	0.246636	0.0493317	chr6_31651391-31653820_chr6:31628361
chr6:32978545	0.150568	0.0130027	chr6_32952901-32953640_chr6:32978545
chr6:33565627	0.988266	0.346496	chr6_33567681-33568330_chr6:33565627
chr7:2005716	0.78014	0.639532	chr7_2019581-2020590_chr7:2005716
chr7:2044029	0.658548	0.0197524	chr7_2063961-2064080_chr7:2044029
chr7:2164765	0.999998	0.601657	chr7_2172401-2174040_chr7:2164765
chr10:116891500	0.536494	0.02236	chr10_116890841-116892260_chr10:116891500	Putamen
chr10:116952944	0.978135	0.630465	chr10_116973721-116975130_chr10:116952944	Putamen
chr14:55515546	0.506209	0.506114	chr14_55514521-55515740_chr14:55515546	Putamen
chr14:55740866	0.963703	0.963703	chr14_55739671-55741450_chr14:55740866	Putamen
chr7:54881563	0.941518	0.362617	chr7_54881071-54882380_chr7:54881563	Thalamus
chr10:102797533	0.366762	0.24194	chr10_102780921-102781560_chr10:102797533	TotalSurfaceArea
chr10:103344326	0.959731	0.0383195	chr10_103367451-103369330_chr10:103344326	TotalSurfaceArea
chr17:45439036	0.441481	0.0440187	chr17_45425531-45426200_chr17:45439036	TotalSurfaceArea
chr17:45467013	0.767181	0.0562259	chr17_45489961-45491610_chr17:45467013	TotalSurfaceArea
chr17:45765128	0.394429	0.0202816	chr17_45740611-45741160_chr17:45765128	TotalSurfaceArea
chr17:46710944	0.5	0.506548	chr17_46696321-46696630_chr17:46710944	TotalSurfaceArea
chr5:171413500	0.616578	0.359767	chr5_171414941-171416010_chr5:171413500	TotalSurfaceArea
chr6:126343187	0.798225	0.0655071	chr6_126339721-126340910_chr6:126343187	TotalSurfaceArea
chr6:149835068	0.415143	0.0330387	chr6_149830811-149831790_chr6:149835068	AmygNuclei_rh_volume_Paralaminar-nucleus
chr11:118672854	0.531967	0.204612	chr11_118689171-118690880_chr11:118672854	HippSubfield_lh_volume_Hippocampal-tail
chr16:30183519	1	0.251001	chr16_30207191-30207400_chr16:30183519	HippSubfield_lh_volume_Hippocampal-tail
chr6:149835068	0.412586	0.0288072	chr6_149830811-149831790_chr6:149835068	HippSubfield_lh_volume_subiculum-head
chr9:4235894	0.908762	0.523304	chr9_4235261-4236660_chr9:4235894	HippSubfield_lh_volume_subiculum-head
chr6:149835068	0.485372	0.0241276	chr6_149830811-149831790_chr6:149835068	HippSubfield_lh_volume_CA1-head
chr9:116481355	0.964032	0.999999	chr9_116482231-116483610_chr9:116481355	HippSubfield_lh_volume_CA1-head
chr6:149835068	0.537238	0.0284796	chr6_149830811-149831790_chr6:149835068	HippSubfield_lh_volume_presubiculum-body
chr9:116481355	0.961517	0.815445	chr9_116482231-116483610_chr9:116481355	HippSubfield_lh_volume_GC-ML-DG-head
chr17:45415050	0.148033	0.0157301	chr17_45425531-45426200_chr17:45415050	HippSubfield_lh_volume_GC-ML-DG-body
chr17:45588540	0.374562	0.129036	chr17_45563311-45563620_chr17:45588540	HippSubfield_lh_volume_GC-ML-DG-body
chr17:45590651	0.175681	0.0189158	chr17_45592301-45592600_chr17:45590651	HippSubfield_lh_volume_GC-ML-DG-body
chr17:45626189	0.0658707	0.035484	chr17_45619801-45621310_chr17:45626189	HippSubfield_lh_volume_GC-ML-DG-body
chr17:45949182	0.942603	0.193734	chr17_45948641-45949670_chr17:45949182	HippSubfield_lh_volume_GC-ML-DG-body
chr17:46207234	0.950524	0.114922	chr17_46190911-46195700_chr17:46207234	HippSubfield_lh_volume_GC-ML-DG-body
chr17:46722744	0.244549	0.0417324	chr17_46719541-46721000_chr17:46722744	HippSubfield_lh_volume_GC-ML-DG-body
chr6:149835068	0.451372	0.0224774	chr6_149830811-149831790_chr6:149835068	HippSubfield_lh_volume_GC-ML-DG-body
chr9:116481355	0.912844	0.997648	chr9_116482231-116483610_chr9:116481355	HippSubfield_lh_volume_GC-ML-DG-body
chr16:70646841	0.996609	0.0326746	chr16_70639111-70640000_chr16:70646841	HippSubfield_lh_volume_CA4-body
chr6:149835068	0.463982	0.0197022	chr6_149830811-149831790_chr6:149835068	HippSubfield_lh_volume_CA4-body
chr9:116481355	0.961544	0.996405	chr9_116482231-116483610_chr9:116481355	HippSubfield_lh_volume_CA4-body
chr17:45423011	0.323745	0.0344575	chr17_45425531-45426200_chr17:45423011	HippSubfield_lh_volume_Whole-hippocampal-body
chr17:45588540	0.386066	0.133336	chr17_45563311-45563620_chr17:45588540	HippSubfield_lh_volume_Whole-hippocampal-body
chr17:45590651	0.15586	0.0168472	chr17_45592301-45592600_chr17:45590651	HippSubfield_lh_volume_Whole-hippocampal-body
chr17:45619554	0.156848	0.0243274	chr17_45619801-45621310_chr17:45619554	HippSubfield_lh_volume_Whole-hippocampal-body
chr17:45949182	0.942824	0.194008	chr17_45948641-45949670_chr17:45949182	HippSubfield_lh_volume_Whole-hippocampal-body
chr17:46207234	0.950871	0.142531	chr17_46190911-46195700_chr17:46207234	HippSubfield_lh_volume_Whole-hippocampal-body
chr17:46256686	0.109058	0.0300941	chr17_46266091-46268060_chr17:46256686	HippSubfield_lh_volume_Whole-hippocampal-body
chr17:46740910	0.196351	0.0347903	chr17_46719541-46721000_chr17:46740910	HippSubfield_lh_volume_Whole-hippocampal-body
chr6:149835068	0.524805	0.0317916	chr6_149830811-149831790_chr6:149835068	HippSubfield_lh_volume_Whole-hippocampal-body
chr9:116481355	0.923422	0.998972	chr9_116482231-116483610_chr9:116481355	HippSubfield_lh_volume_Whole-hippocampal-body
chr6:149835068	0.484403	0.0303627	chr6_149830811-149831790_chr6:149835068	HippSubfield_lh_volume_Whole-hippocampal-head
chr9:116481355	0.952784	0.966818	chr9_116482231-116483610_chr9:116481355	HippSubfield_lh_volume_Whole-hippocampal-head
chr6:149835068	0.507863	0.0312246	chr6_149830811-149831790_chr6:149835068	HippSubfield_lh_volume_Whole-hippocampus
chr9:116481355	0.965288	0.999008	chr9_116482231-116483610_chr9:116481355	HippSubfield_lh_volume_Whole-hippocampus
chr6:149835068	0.468028	0.0169182	chr6_149830811-149831790_chr6:149835068	HippSubfield_rh_volume_Hippocampal-tail
chr9:116481355	0.921582	1	chr9_116482231-116483610_chr9:116481355	HippSubfield_rh_volume_Hippocampal-tail
chr16:70646841	0.997559	0.0430813	chr16_70639111-70640000_chr16:70646841	HippSubfield_rh_volume_subiculum-body
chr6:149835068	0.454684	0.0392768	chr6_149830811-149831790_chr6:149835068	HippSubfield_rh_volume_subiculum-body
chr9:116481355	0.940255	1	chr9_116482231-116483610_chr9:116481355	HippSubfield_rh_volume_subiculum-body
chr2:133682368	0.462597	0.0333211	chr2_133690711-133691560_chr2:133682368	HippSubfield_rh_volume_CA1-body
chr2:133771383	0.99994	0.012879	chr2_133773781-133775310_chr2:133771383	HippSubfield_rh_volume_CA1-body
chr6:149835068	0.367754	0.0201369	chr6_149830811-149831790_chr6:149835068	HippSubfield_rh_volume_subiculum-head
chr6:149835068	0.517027	0.0309012	chr6_149830811-149831790_chr6:149835068	HippSubfield_rh_volume_CA1-head
chr9:116481355	0.872166	0.99998	chr9_116482231-116483610_chr9:116481355	HippSubfield_rh_volume_CA1-head
chr9:116481355	0.922969	0.16772	chr9_116482231-116483610_chr9:116481355	HippSubfield_rh_volume_GC-ML-DG-head
chr12:116970343	0.393262	0.0258404	chr12_116969631-116971130_chr12:116970343	HippSubfield_rh_volume_GC-ML-DG-body
chr16:70646841	0.998401	0.0256641	chr16_70639111-70640000_chr16:70646841	HippSubfield_rh_volume_GC-ML-DG-body
chr9:116481355	0.928882	0.999998	chr9_116482231-116483610_chr9:116481355	HippSubfield_rh_volume_GC-ML-DG-body
chr16:70646841	0.997181	0.0220417	chr16_70639111-70640000_chr16:70646841	HippSubfield_rh_volume_CA4-body
chr6:149835068	0.523413	0.0330596	chr6_149830811-149831790_chr6:149835068	HippSubfield_rh_volume_CA4-body
chr9:116481355	0.89678	0.999972	chr9_116482231-116483610_chr9:116481355	HippSubfield_rh_volume_CA4-body
chr6:149835068	0.50294	0.0321525	chr6_149830811-149831790_chr6:149835068	HippSubfield_rh_volume_Whole-hippocampal-body
chr9:116481355	0.901847	0.999999	chr9_116482231-116483610_chr9:116481355	HippSubfield_rh_volume_Whole-hippocampal-body
chr6:111490719	0.233551	0.0521987	chr6_111513241-111513930_chr6:111490719	HippSubfield_rh_volume_Whole-hippocampal-head
chr6:149835068	0.453061	0.0329064	chr6_149830811-149831790_chr6:149835068	HippSubfield_rh_volume_Whole-hippocampal-head
chr9:116481355	0.883192	0.999996	chr9_116482231-116483610_chr9:116481355	HippSubfield_rh_volume_Whole-hippocampal-head
chr6:149835068	0.474244	0.0319718	chr6_149830811-149831790_chr6:149835068	HippSubfield_rh_volume_Whole-hippocampus
chr9:116481355	0.88897	1	chr9_116482231-116483610_chr9:116481355	HippSubfield_rh_volume_Whole-hippocampus
chr1:205820154	0.517754	0.174561	chr1_205826041-205827920_chr1:205820154	ThalamNuclei_lh_volume_PuI
chr1:205820154	0.463851	0.157347	chr1_205826041-205827920_chr1:205820154	ThalamNuclei_lh_volume_PuM
chr11:111080129	0.709705	0.079165	chr11_111080741-111081680_chr11:111080129	ThalamNuclei_lh_volume_L-Sg
chr15:63116121	0.78285	0.053794	chr15_63121301-63122990_chr15:63116121	ThalamNuclei_lh_volume_MDm
chr15:63234040	0.998847	0.0884488	chr15_63233831-63234820_chr15:63234040	ThalamNuclei_lh_volume_MDm
chr7:54881563	0.644047	0.149302	chr7_54881071-54882380_chr7:54881563	ThalamNuclei_lh_volume_MDm
chr17:45418294	0.51828	0.257283	chr17_45425531-45426200_chr17:45418294	ThalamNuclei_lh_volume_Pf
chr17:45495695	0.534378	0.0480062	chr17_45489961-45491610_chr17:45495695	ThalamNuclei_lh_volume_Pf
chr17:45586969	0.371047	0.127572	chr17_45563311-45563620_chr17:45586969	ThalamNuclei_lh_volume_Pf
chr17:45592338	0.135503	0.0146428	chr17_45592301-45592600_chr17:45592338	ThalamNuclei_lh_volume_Pf
chr17:45636559	0.0786275	0.0423559	chr17_45619801-45621310_chr17:45636559	ThalamNuclei_lh_volume_Pf
chr17:45949182	0.768223	0.0713521	chr17_45948641-45949670_chr17:45949182	ThalamNuclei_lh_volume_Pf
chr17:46208317	0.424642	0.0101533	chr17_46184261-46184970_chr17:46208317	ThalamNuclei_lh_volume_Pf
chr17:46207234	0.76621	0.0183793	chr17_46190911-46195700_chr17:46207234	ThalamNuclei_lh_volume_Pf
chr17:46208317	0.946262	0.150011	chr17_46224411-46226000_chr17:46208317	ThalamNuclei_lh_volume_Pf
chr17:46273641	0.330025	0.0308241	chr17_46253961-46254070_chr17:46273641	ThalamNuclei_lh_volume_Pf
chr17:46273641	0.820374	0.175117	chr17_46259581-46260740_chr17:46273641	ThalamNuclei_lh_volume_Pf
chr17:46722744	0.36535	0.0614114	chr17_46719541-46721000_chr17:46722744	ThalamNuclei_lh_volume_Pf
chr17:45423011	0.278648	0.0296671	chr17_45425531-45426200_chr17:45423011	ThalamNuclei_lh_volume_VAmc
chr17:45495695	0.639809	0.0590092	chr17_45489961-45491610_chr17:45495695	ThalamNuclei_lh_volume_VAmc
chr17:45586969	0.408336	0.141606	chr17_45563311-45563620_chr17:45586969	ThalamNuclei_lh_volume_VAmc
chr17:45590556	0.114573	0.0127206	chr17_45592301-45592600_chr17:45590556	ThalamNuclei_lh_volume_VAmc
chr17:45615569	0.143147	0.0226686	chr17_45619801-45621310_chr17:45615569	ThalamNuclei_lh_volume_VAmc
chr17:45949182	0.769146	0.0713521	chr17_45948641-45949670_chr17:45949182	ThalamNuclei_lh_volume_VAmc
chr17:46084864	0.490624	0.144255	chr17_46106871-46107470_chr17:46084864	ThalamNuclei_lh_volume_VAmc
chr17:46208317	0.767312	0.0335621	chr17_46224411-46226000_chr17:46208317	ThalamNuclei_lh_volume_VAmc
chr17:46273641	0.215729	0.0119768	chr17_46259581-46260740_chr17:46273641	ThalamNuclei_lh_volume_VAmc
chr17:46722744	0.285584	0.0487524	chr17_46719541-46721000_chr17:46722744	ThalamNuclei_lh_volume_VAmc
chr14:99252882	0.999967	0.739159	chr14_99245341-99247140_chr14:99252882	ThalamNuclei_lh_volume_MDl
chr17:46084864	0.502978	0.163764	chr17_46106871-46107470_chr17:46084864	ThalamNuclei_lh_volume_CL
chr17:46171133	0.992666	0.170926	chr17_46190911-46195700_chr17:46171133	ThalamNuclei_lh_volume_CL
chr10:34414150	0.996979	0.998173	chr10_34388471-34389630_chr10:34414150	ThalamNuclei_lh_volume_PuL
chr6:26335996	0.468679	0.146562	chr6_26327301-26328750_chr6:26335996	ThalamNuclei_lh_volume_AV
chr17:45949182	0.769864	0.0713521	chr17_45948641-45949670_chr17:45949182	ThalamNuclei_lh_volume_Pc
chr17:46273641	0.343739	0.0269599	chr17_46259581-46260740_chr17:46273641	ThalamNuclei_lh_volume_Pc
chr17:46722744	0.126855	0.0186481	chr17_46719541-46721000_chr17:46722744	ThalamNuclei_lh_volume_Pc
chr7:54881563	0.500737	0.115055	chr7_54881071-54882380_chr7:54881563	ThalamNuclei_lh_volume_Pc
chr1:205820154	0.440959	0.151952	chr1_205826041-205827920_chr1:205820154	ThalamNuclei_rh_volume_PuM
chr6:30682249	0.554407	0.35517	chr6_30681691-30685170_chr6:30682249	ThalamNuclei_rh_volume_PuM
chr17:45949182	0.770427	0.0713521	chr17_45948641-45949670_chr17:45949182	ThalamNuclei_rh_volume_CM
chr17:46207234	0.91068	0.0481539	chr17_46190911-46195700_chr17:46207234	ThalamNuclei_rh_volume_CM
chr17:46208317	0.833915	0.0456148	chr17_46224411-46226000_chr17:46208317	ThalamNuclei_rh_volume_CM
chr17:46273641	0.14956	0.012748	chr17_46253961-46254070_chr17:46273641	ThalamNuclei_rh_volume_CM
chr17:46273641	0.625215	0.0750231	chr17_46259581-46260740_chr17:46273641	ThalamNuclei_rh_volume_CM
chr17:46722744	0.309641	0.04351	chr17_46719541-46721000_chr17:46722744	ThalamNuclei_rh_volume_CM
chr5:65510968	0.182086	0.034222	chr5_65535191-65536420_chr5:65510968	ThalamNuclei_rh_volume_CM
chr17:45477429	0.377879	0.0708972	chr17_45501261-45501810_chr17:45477429	ThalamNuclei_rh_volume_Pf
chr17:45586969	0.381572	0.129717	chr17_45563311-45563620_chr17:45586969	ThalamNuclei_rh_volume_Pf
chr17:45592338	0.121131	0.0129129	chr17_45592301-45592600_chr17:45592338	ThalamNuclei_rh_volume_Pf
chr17:45636559	0.0664797	0.035812	chr17_45619801-45621310_chr17:45636559	ThalamNuclei_rh_volume_Pf
chr17:45949182	0.768987	0.0721141	chr17_45948641-45949670_chr17:45949182	ThalamNuclei_rh_volume_Pf
chr17:46207234	0.955662	0.118653	chr17_46190911-46195700_chr17:46207234	ThalamNuclei_rh_volume_Pf
chr17:46208317	0.861335	0.054607	chr17_46224411-46226000_chr17:46208317	ThalamNuclei_rh_volume_Pf
chr17:46274086	0.366969	0.0326656	chr17_46259581-46260740_chr17:46274086	ThalamNuclei_rh_volume_Pf
chr17:46722744	0.348376	0.0573471	chr17_46719541-46721000_chr17:46722744	ThalamNuclei_rh_volume_Pf
chr7:2721543	0.809952	0.0963786	chr7_2718871-2719430_chr7:2721543	ThalamNuclei_rh_volume_MV(Re)
chr6:26335996	0.4701	0.173319	chr6_26327301-26328750_chr6:26335996	ThalamNuclei_rh_volume_CL
chr6:30457560	0.143365	0.0179104	chr6_30453301-30454120_chr6:30457560	ThalamNuclei_rh_volume_CL
chr6:30682249	0.527129	0.333452	chr6_30681691-30685170_chr6:30682249	ThalamNuclei_rh_volume_CL
chr6:30762562	0.999251	0.0170775	chr6_30751731-30753090_chr6:30762562	ThalamNuclei_rh_volume_CL
chr6:30769709	0.710428	0.0554666	chr6_30769021-30770220_chr6:30769709	ThalamNuclei_rh_volume_CL
chr6:31652743	0.230457	0.029958	chr6_31651391-31653820_chr6:31652743	ThalamNuclei_rh_volume_CL
chr5:65559126	0.3295	0.0635709	chr5_65535191-65536420_chr5:65559126	ThalamNuclei_rh_volume_Pt
chr17:46095313	0.172822	0.0309027	chr17_46106871-46107470_chr17:46095313	ThalamNuclei_lh_volume_LD
chr17:46171133	0.98489	0.972635	chr17_46190911-46195700_chr17:46171133	ThalamNuclei_lh_volume_LD
chr6:26335996	0.62885	0.232643	chr6_26327301-26328750_chr6:26335996	ThalamNuclei_rh_volume_LD
chr6:30682249	0.501465	0.3073	chr6_30681691-30685170_chr6:30682249	ThalamNuclei_rh_volume_LD
chr6:30776361	0.975183	0.309173	chr6_30751731-30753090_chr6:30776361	ThalamNuclei_rh_volume_LD
chr6:30776361	0.994348	0.129397	chr6_30769021-30770220_chr6:30776361	ThalamNuclei_rh_volume_LD
chr6:30954311	0.460755	0.119408	chr6_30954831-30956440_chr6:30954311	ThalamNuclei_rh_volume_LD
chr6:31652743	0.212355	0.0274732	chr6_31651391-31653820_chr6:31652743	ThalamNuclei_rh_volume_LD
chr15:63116121	0.899148	0.157041	chr15_63121301-63122990_chr15:63116121	ThalamNuclei_lh_volume_Whole-thalamus
chr15:63234040	0.997962	0.0352103	chr15_63233831-63234820_chr15:63234040	ThalamNuclei_lh_volume_Whole-thalamus
chr7:54873635	0.463962	0.116981	chr7_54881071-54882380_chr7:54873635	ThalamNuclei_lh_volume_Whole-thalamus
chr15:63116121	0.904368	0.17207	chr15_63121301-63122990_chr15:63116121	ThalamNuclei_rh_volume_Whole-thalamus
chr15:63234040	0.998918	0.0635512	chr15_63233831-63234820_chr15:63234040	ThalamNuclei_rh_volume_Whole-thalamus
chr6:149835068	0.375992	0.0428416	chr6_149830811-149831790_chr6:149835068	Brainstem_global_volume_Medulla
chr14:74691010	0.852987	0.0167387	chr14_74705741-74706380_chr14:74691010	Brainstem_global_volume_Pons
chr17:47997512	0.204131	0.0128739	chr17_47986301-47988380_chr17:47997512	Brainstem_global_volume_Pons
chr3:193821331	0.263551	0.0127857	chr3_193825811-193827340_chr3:193821331	Brainstem_global_volume_Pons
chr3:193831660	0.717394	0.0248036	chr3_193830871-193832030_chr3:193831660	Brainstem_global_volume_Pons
chr5:65510968	0.166232	0.0192294	chr5_65535191-65536420_chr5:65510968	Brainstem_global_volume_Pons
chr6:149835068	0.440906	0.0314812	chr6_149830811-149831790_chr6:149835068	Brainstem_global_volume_Pons
chr5:65549600	0.998723	0.0465446	chr5_65535191-65536420_chr5:65549600	Brainstem_global_volume_Midbrain
chr6:149835068	0.48046	0.0328383	chr6_149830811-149831790_chr6:149835068	Brainstem_global_volume_Midbrain
chr7:54881563	0.602173	0.0952951	chr7_54881071-54882380_chr7:54881563	Brainstem_global_volume_Midbrain
chr14:74691010	0.850226	0.0157466	chr14_74705741-74706380_chr14:74691010	Brainstem_global_volume_Whole-brainstem
chr3:193821331	0.288611	0.0143766	chr3_193825811-193827340_chr3:193821331	Brainstem_global_volume_Whole-brainstem
chr3:193831660	0.65923	0.0214537	chr3_193830871-193832030_chr3:193831660	Brainstem_global_volume_Whole-brainstem
chr5:65510968	0.214009	0.0390301	chr5_65535191-65536420_chr5:65510968	Brainstem_global_volume_Whole-brainstem
chr6:149835068	0.432018	0.0366017	chr6_149830811-149831790_chr6:149835068	Brainstem_global_volume_Whole-brainstem
chr12:48018204	0.556527	0.0161517	chr12_48026821-48028050_chr12:48018204	aparc-Desikan_lh_volume_cuneus
chr17:45423012	0.253305	0.0269135	chr17_45425531-45426200_chr17:45423012	aparc-Desikan_lh_volume_fusiform
chr17:45495053	0.210389	0.0194064	chr17_45489961-45491610_chr17:45495053	aparc-Desikan_lh_volume_fusiform
chr17:45588540	0.358554	0.126506	chr17_45563311-45563620_chr17:45588540	aparc-Desikan_lh_volume_fusiform
chr17:45588540	0.109919	0.0127102	chr17_45592301-45592600_chr17:45588540	aparc-Desikan_lh_volume_fusiform
chr17:45615569	0.144691	0.0235838	chr17_45619801-45621310_chr17:45615569	aparc-Desikan_lh_volume_fusiform
chr17:45942346	0.989181	1	chr17_45941781-45943430_chr17:45942346	aparc-Desikan_lh_volume_fusiform
chr17:46122657	0.153871	0.0295515	chr17_46106871-46107470_chr17:46122657	aparc-Desikan_lh_volume_fusiform
chr17:46171133	0.993517	0.634157	chr17_46190911-46195700_chr17:46171133	aparc-Desikan_lh_volume_fusiform
chr17:46273641	0.196868	0.0139932	chr17_46259581-46260740_chr17:46273641	aparc-Desikan_lh_volume_fusiform
chr17:46278236	0.156719	0.0186637	chr17_46266091-46268060_chr17:46278236	aparc-Desikan_lh_volume_fusiform
chr17:46740910	0.269529	0.0415219	chr17_46719541-46721000_chr17:46740910	aparc-Desikan_lh_volume_fusiform
chr7:19556832	1	1	chr7_19537501-19538720_chr7:19556832	aparc-Desikan_lh_volume_lateralorbitofrontal
chr4:7844513	0.428504	0.111941	chr4_7845731-7846210_chr4:7844513	aparc-Desikan_lh_volume_parsorbitalis
chr4:7859418	0.365789	0.0751318	chr4_7876121-7877590_chr4:7859418	aparc-Desikan_lh_volume_parsorbitalis
chr6:91300228	0.0713015	0.0290318	chr6_91299101-91300250_chr6:91300228	aparc-Desikan_lh_volume_superiorparietal
chr10:116908800	0.999992	0.0416287	chr10_116890841-116892260_chr10:116908800	aparc-Desikan_rh_volume_bankssts
chr10:116969480	0.81674	0.299422	chr10_116973721-116975130_chr10:116969480	aparc-Desikan_rh_volume_bankssts
chr17:45420295	0.213572	0.022607	chr17_45425531-45426200_chr17:45420295	aparc-Desikan_rh_volume_fusiform
chr17:45495695	0.496799	0.0454982	chr17_45489961-45491610_chr17:45495695	aparc-Desikan_rh_volume_fusiform
chr17:45586969	0.434133	0.150573	chr17_45563311-45563620_chr17:45586969	aparc-Desikan_rh_volume_fusiform
chr17:45586969	0.127772	0.0141636	chr17_45592301-45592600_chr17:45586969	aparc-Desikan_rh_volume_fusiform
chr17:45626189	0.154117	0.0243817	chr17_45619801-45621310_chr17:45626189	aparc-Desikan_rh_volume_fusiform
chr17:46129299	0.159228	0.0307333	chr17_46106871-46107470_chr17:46129299	aparc-Desikan_rh_volume_fusiform
chr17:46171133	0.845453	0.724915	chr17_46190911-46195700_chr17:46171133	aparc-Desikan_rh_volume_fusiform
chr17:46273641	0.191817	0.0125022	chr17_46259581-46260740_chr17:46273641	aparc-Desikan_rh_volume_fusiform
chr17:46256686	0.228923	0.0258195	chr17_46266091-46268060_chr17:46256686	aparc-Desikan_rh_volume_fusiform
chr17:46742756	0.154958	0.0235346	chr17_46719541-46721000_chr17:46742756	aparc-Desikan_rh_volume_fusiform
chr7:19556832	1	1	chr7_19537501-19538720_chr7:19556832	aparc-Desikan_rh_volume_lateralorbitofrontal
chr4:52871917	0.928197	0.120164	chr4_52861431-52862920_chr4:52871917	aparc-Desikan_rh_volume_lingual
chr13:79612577	0.454819	0.0352303	chr13_79631031-79631790_chr13:79612577	aparc-Desikan_rh_volume_pericalcarine
chr12:48018204	0.659055	0.0184014	chr12_48026821-48028050_chr12:48018204	BA-exvivo_lh_volume_V2
chr4:52871917	0.885809	0.120164	chr4_52861431-52862920_chr4:52871917	BA-exvivo_lh_volume_V2
chr10:116891485	0.675718	0.957069	chr10_116890841-116892260_chr10:116891485	BA-exvivo_rh_volume_BA4p
chr10:116969480	0.972435	0.332213	chr10_116973721-116975130_chr10:116969480	BA-exvivo_rh_volume_BA4p
chr13:79612577	0.543527	0.0554374	chr13_79631031-79631790_chr13:79612577	BA-exvivo_rh_volume_V1
chr4:52871917	0.951013	0.0975596	chr4_52861431-52862920_chr4:52871917	BA-exvivo_rh_volume_V1
chr1:155194689	0.513903	0.123633	chr1_155192831-155210020_chr1:155194689	BA-exvivo_rh_volume_V2
chr1:155989512	0.477807	0.16558	chr1_155974161-155979840_chr1:155989512	BA-exvivo_rh_volume_V2
chr17:45495695	0.577686	0.0530009	chr17_45489961-45491610_chr17:45495695	BA-exvivo_rh_volume_MT
chr17:45588540	0.355777	0.122593	chr17_45563311-45563620_chr17:45588540	BA-exvivo_rh_volume_MT
chr17:45588540	0.111128	0.0119655	chr17_45592301-45592600_chr17:45588540	BA-exvivo_rh_volume_MT
chr17:45636559	0.137699	0.0213236	chr17_45619801-45621310_chr17:45636559	BA-exvivo_rh_volume_MT
chr17:46208478	0.574089	0.121616	chr17_46190911-46195700_chr17:46208478	BA-exvivo_rh_volume_MT
chr17:46273641	0.21399	0.0107861	chr17_46259581-46260740_chr17:46273641	BA-exvivo_rh_volume_MT
chr17:46244161	0.0142432	0.0130033	chr17_46266091-46268060_chr17:46244161	BA-exvivo_rh_volume_MT
chr17:46740910	0.134612	0.0189937	chr17_46719541-46721000_chr17:46740910	BA-exvivo_rh_volume_MT
chr17:46084864	0.544869	0.184018	chr17_46106871-46107470_chr17:46084864	BA-exvivo_rh_volume_entorhinal
chr17:46207234	0.571822	0.12328	chr17_46190911-46195700_chr17:46207234	BA-exvivo_rh_volume_entorhinal
chr14:99268896	0.700339	0.283423	chr14_99245341-99247140_chr14:99268896	aparc-DKTatlas_lh_volume_caudalanteriorcingulate
chr7:19556832	1	1	chr7_19537501-19538720_chr7:19556832	aparc-DKTatlas_lh_volume_lateralorbitofrontal
chr1:19639545	0.545437	0.296551	chr1_19643511-19646130_chr1:19639545	aparc-DKTatlas_lh_volume_precuneus
chr12:79383053	0.378841	0.0258547	chr12_79380861-79382480_chr12:79383053	aparc-DKTatlas_lh_volume_rostralmiddlefrontal
chr6:91300228	0.079591	0.0325138	chr6_91299101-91300250_chr6:91300228	aparc-DKTatlas_lh_volume_superiorparietal
chr7:134698032	0.265707	0.0504618	chr7_134703571-134704480_chr7:134698032	aparc-DKTatlas_lh_volume_insula
chr17:45423012	0.224672	0.0238003	chr17_45425531-45426200_chr17:45423012	aparc-DKTatlas_rh_volume_fusiform
chr17:45495695	0.484505	0.0452218	chr17_45489961-45491610_chr17:45495695	aparc-DKTatlas_rh_volume_fusiform
chr17:45586969	0.42363	0.147769	chr17_45563311-45563620_chr17:45586969	aparc-DKTatlas_rh_volume_fusiform
chr17:45586969	0.127497	0.0143645	chr17_45592301-45592600_chr17:45586969	aparc-DKTatlas_rh_volume_fusiform
chr17:45626189	0.154485	0.0247269	chr17_45619801-45621310_chr17:45626189	aparc-DKTatlas_rh_volume_fusiform
chr17:46129299	0.144216	0.0172217	chr17_46106871-46107470_chr17:46129299	aparc-DKTatlas_rh_volume_fusiform
chr17:46171133	0.50008	0.151436	chr17_46190911-46195700_chr17:46171133	aparc-DKTatlas_rh_volume_fusiform
chr17:46273641	0.182119	0.0119591	chr17_46259581-46260740_chr17:46273641	aparc-DKTatlas_rh_volume_fusiform
chr17:46256686	0.232273	0.0262273	chr17_46266091-46268060_chr17:46256686	aparc-DKTatlas_rh_volume_fusiform
chr17:46742756	0.181635	0.0277883	chr17_46719541-46721000_chr17:46742756	aparc-DKTatlas_rh_volume_fusiform
chr7:19556832	1	1	chr7_19537501-19538720_chr7:19556832	aparc-DKTatlas_rh_volume_lateralorbitofrontal
chr4:52871917	0.930198	0.120164	chr4_52861431-52862920_chr4:52871917	aparc-DKTatlas_rh_volume_lingual
chr13:79612577	0.45398	0.0327682	chr13_79631031-79631790_chr13:79612577	aparc-DKTatlas_rh_volume_pericalcarine
chr10:116891485	0.675216	0.932484	chr10_116890841-116892260_chr10:116891485	aparc-DKTatlas_rh_volume_precentral
chr10:116969480	0.757709	0.330931	chr10_116973721-116975130_chr10:116969480	aparc-DKTatlas_rh_volume_precentral
chr12:79384064	0.427308	0.0289765	chr12_79380861-79382480_chr12:79384064	aparc-DKTatlas_rh_volume_rostralmiddlefrontal
chr10:116992739	0.828526	0.104441	chr10_116973721-116975130_chr10:116992739	aparc-DKTatlas_rh_volume_insula
chr7:134698032	0.315385	0.0487667	chr7_134703571-134704480_chr7:134698032	aparc-DKTatlas_rh_volume_insula
chr12:48018204	0.522532	0.0151187	chr12_48026821-48028050_chr12:48018204	aparc-a2009s_lh_volume_G-cuneus
chr8:20403249	0.645536	0.015962	chr8_20423111-20423690_chr8:20403249	aparc-a2009s_lh_volume_G-front-middle
chr17:46084864	0.576588	0.200869	chr17_46106871-46107470_chr17:46084864	aparc-a2009s_lh_volume_G-oc-temp-med-Parahip
chr17:46171133	0.950137	0.813977	chr17_46190911-46195700_chr17:46171133	aparc-a2009s_lh_volume_G-oc-temp-med-Parahip
chr7:19556832	1	1	chr7_19537501-19538720_chr7:19556832	aparc-a2009s_lh_volume_G-orbital
chr6:91300292	0.0532533	0.0231832	chr6_91299101-91300250_chr6:91300292	aparc-a2009s_lh_volume_G-parietal-sup
chr1:19635185	0.844372	0.577339	chr1_19643511-19646130_chr1:19635185	aparc-a2009s_lh_volume_G-precuneus
chr12:48021015	0.579252	0.0118762	chr12_48026821-48028050_chr12:48021015	aparc-a2009s_lh_volume_S-calcarine
chr15:39700492	0.184448	0.0119828	chr15_39690581-39693760_chr15:39700492	aparc-a2009s_lh_volume_S-calcarine
chr6:96455377	0.279803	0.0169996	chr6_96449901-96450990_chr6:96455377	aparc-a2009s_lh_volume_S-calcarine
chr17:45495053	0.259124	0.0197372	chr17_45489961-45491610_chr17:45495053	aparc-a2009s_lh_volume_S-collat-transv-post
chr17:45588540	0.372106	0.125641	chr17_45563311-45563620_chr17:45588540	aparc-a2009s_lh_volume_S-collat-transv-post
chr17:45588540	0.118981	0.0125477	chr17_45592301-45592600_chr17:45588540	aparc-a2009s_lh_volume_S-collat-transv-post
chr17:45626189	0.145122	0.0220464	chr17_45619801-45621310_chr17:45626189	aparc-a2009s_lh_volume_S-collat-transv-post
chr17:46172742	0.678561	0.113051	chr17_46190911-46195700_chr17:46172742	aparc-a2009s_lh_volume_S-collat-transv-post
chr17:46208317	0.543567	0.0106644	chr17_46224411-46226000_chr17:46208317	aparc-a2009s_lh_volume_S-collat-transv-post
chr17:46273641	0.433749	0.0365341	chr17_46259581-46260740_chr17:46273641	aparc-a2009s_lh_volume_S-collat-transv-post
chr17:46280046	0.0969578	0.0111331	chr17_46266091-46268060_chr17:46280046	aparc-a2009s_lh_volume_S-collat-transv-post
chr17:46710944	0.13645	0.0188015	chr17_46719541-46721000_chr17:46710944	aparc-a2009s_lh_volume_S-collat-transv-post
chrX:140194645	0.701395	0.082382	chrX_140194231-140194560_chrX:140194645	aparc-a2009s_lh_volume_S-orbital-med-olfact
chr7:19556832	1	1	chr7_19537501-19538720_chr7:19556832	aparc-a2009s_lh_volume_S-orbital-H-Shaped
chr4:52871917	0.922398	0.120164	chr4_52861431-52862920_chr4:52871917	aparc-a2009s_rh_volume_G-cingul-Post-ventral
chr16:69941728	0.36154	0.199889	chr16_69950571-69951720_chr16:69941728	aparc-a2009s_rh_volume_G-front-middle
chr16:70197525	0.606533	0.551296	chr16_70173381-70174760_chr16:70197525	aparc-a2009s_rh_volume_G-front-middle
chr16:70197525	0.573665	0.288261	chr16_70187981-70188790_chr16:70197525	aparc-a2009s_rh_volume_G-front-middle
chr16:70482206	0.233455	0.181683	chr16_70482051-70482910_chr16:70482206	aparc-a2009s_rh_volume_G-front-middle
chr13:79612577	0.651647	0.0943895	chr13_79631031-79631790_chr13:79612577	aparc-a2009s_rh_volume_G-oc-temp-med-Lingual
chr4:52871917	0.91719	0.120164	chr4_52861431-52862920_chr4:52871917	aparc-a2009s_rh_volume_G-oc-temp-med-Lingual
chr17:46084864	0.59641	0.205936	chr17_46106871-46107470_chr17:46084864	aparc-a2009s_rh_volume_G-oc-temp-med-Parahip
chr17:46207234	0.642907	0.153486	chr17_46190911-46195700_chr17:46207234	aparc-a2009s_rh_volume_G-oc-temp-med-Parahip
chr3:194082695	0.550648	0.0460362	chr3_194080351-194081160_chr3:194082695	aparc-a2009s_rh_volume_S-calcarine
chr3:89393978	0.319014	0.468484	chr3_89393071-89393370_chr3:89393978	aparc-a2009s_rh_volume_S-calcarine
chr10:116908800	0.942679	0.0415545	chr10_116890841-116892260_chr10:116908800	aparc-a2009s_rh_volume_S-central
chr10:116969480	0.973058	0.332213	chr10_116973721-116975130_chr10:116969480	aparc-a2009s_rh_volume_S-central
chr7:19556832	1	1	chr7_19537501-19538720_chr7:19556832	aparc-a2009s_rh_volume_S-orbital-H-Shaped
chr17:46084864	0.533033	0.187124	chr17_46106871-46107470_chr17:46084864	aparc-Desikan_lh_area_entorhinal
chr17:46171133	0.999307	0.172548	chr17_46190911-46195700_chr17:46171133	aparc-Desikan_lh_area_entorhinal
chr17:45423012	0.262843	0.0278267	chr17_45425531-45426200_chr17:45423012	aparc-Desikan_lh_area_fusiform
chr17:45495053	0.468917	0.059555	chr17_45489961-45491610_chr17:45495053	aparc-Desikan_lh_area_fusiform
chr17:45588540	0.426154	0.177926	chr17_45563311-45563620_chr17:45588540	aparc-Desikan_lh_area_fusiform
chr17:45588540	0.126675	0.0193835	chr17_45592301-45592600_chr17:45588540	aparc-Desikan_lh_area_fusiform
chr17:45626189	0.1479	0.0308463	chr17_45619801-45621310_chr17:45626189	aparc-Desikan_lh_area_fusiform
chr17:46086443	0.532493	0.158434	chr17_46106871-46107470_chr17:46086443	aparc-Desikan_lh_area_fusiform
chr17:46172742	0.998424	0.076878	chr17_46190911-46195700_chr17:46172742	aparc-Desikan_lh_area_fusiform
chr17:46267010	0.292679	0.0258302	chr17_46259581-46260740_chr17:46267010	aparc-Desikan_lh_area_fusiform
chr17:46244161	0.0467982	0.0105182	chr17_46266091-46268060_chr17:46244161	aparc-Desikan_lh_area_fusiform
chr17:46710944	0.517641	0.27152	chr17_46696321-46696630_chr17:46710944	aparc-Desikan_lh_area_fusiform
chr17:46740910	0.280037	0.043463	chr17_46719541-46721000_chr17:46740910	aparc-Desikan_lh_area_fusiform
chr17:45418294	0.660502	0.335419	chr17_45425531-45426200_chr17:45418294	aparc-Desikan_lh_area_inferiorparietal
chr17:45495695	0.534176	0.0496691	chr17_45489961-45491610_chr17:45495695	aparc-Desikan_lh_area_inferiorparietal
chr17:45588443	0.38556	0.135423	chr17_45563311-45563620_chr17:45588443	aparc-Desikan_lh_area_inferiorparietal
chr17:45592338	0.109135	0.0125154	chr17_45592301-45592600_chr17:45592338	aparc-Desikan_lh_area_inferiorparietal
chr17:45636559	0.0559233	0.0301254	chr17_45619801-45621310_chr17:45636559	aparc-Desikan_lh_area_inferiorparietal
chr17:46086443	0.578092	0.182021	chr17_46106871-46107470_chr17:46086443	aparc-Desikan_lh_area_inferiorparietal
chr17:46207234	0.866479	0.0163372	chr17_46190911-46195700_chr17:46207234	aparc-Desikan_lh_area_inferiorparietal
chr17:46280087	0.0437252	0.0109078	chr17_46266091-46268060_chr17:46280087	aparc-Desikan_lh_area_inferiorparietal
chr17:46710944	0.502611	0.257255	chr17_46696321-46696630_chr17:46710944	aparc-Desikan_lh_area_inferiorparietal
chr17:46743059	0.227244	0.0352218	chr17_46719541-46721000_chr17:46743059	aparc-Desikan_lh_area_inferiorparietal
chr17:45424233	0.155685	0.0163551	chr17_45425531-45426200_chr17:45424233	aparc-Desikan_lh_area_lateraloccipital
chr17:45495695	0.376721	0.0478465	chr17_45489961-45491610_chr17:45495695	aparc-Desikan_lh_area_lateraloccipital
chr17:45588540	0.556514	0.206798	chr17_45563311-45563620_chr17:45588540	aparc-Desikan_lh_area_lateraloccipital
chr17:45588540	0.162297	0.0214902	chr17_45592301-45592600_chr17:45588540	aparc-Desikan_lh_area_lateraloccipital
chr17:45626189	0.0834228	0.0449391	chr17_45619801-45621310_chr17:45626189	aparc-Desikan_lh_area_lateraloccipital
chr17:46086443	0.520339	0.169762	chr17_46106871-46107470_chr17:46086443	aparc-Desikan_lh_area_lateraloccipital
chr17:46711919	0.529721	0.273249	chr17_46696321-46696630_chr17:46711919	aparc-Desikan_lh_area_lateraloccipital
chr17:46740910	0.278086	0.0431073	chr17_46719541-46721000_chr17:46740910	aparc-Desikan_lh_area_lateraloccipital
chr7:19556832	1	1	chr7_19537501-19538720_chr7:19556832	aparc-Desikan_lh_area_lateralorbitofrontal
chr17:45415050	0.197877	0.0209544	chr17_45425531-45426200_chr17:45415050	aparc-Desikan_lh_area_lingual
chr17:45495053	0.559283	0.0642073	chr17_45489961-45491610_chr17:45495053	aparc-Desikan_lh_area_lingual
chr17:45588540	0.498054	0.17686	chr17_45563311-45563620_chr17:45588540	aparc-Desikan_lh_area_lingual
chr17:45588540	0.141933	0.0166422	chr17_45592301-45592600_chr17:45588540	aparc-Desikan_lh_area_lingual
chr17:45626189	0.180492	0.0297626	chr17_45619801-45621310_chr17:45626189	aparc-Desikan_lh_area_lingual
chr17:46084864	0.52223	0.167215	chr17_46106871-46107470_chr17:46084864	aparc-Desikan_lh_area_lingual
chr17:46207234	0.866059	0.0447796	chr17_46190911-46195700_chr17:46207234	aparc-Desikan_lh_area_lingual
chr17:46208317	0.547087	0.0137206	chr17_46224411-46226000_chr17:46208317	aparc-Desikan_lh_area_lingual
chr17:46280411	0.0505903	0.0128436	chr17_46266091-46268060_chr17:46280411	aparc-Desikan_lh_area_lingual
chr17:46711919	0.505632	0.259629	chr17_46696321-46696630_chr17:46711919	aparc-Desikan_lh_area_lingual
chr17:46740910	0.235634	0.036578	chr17_46719541-46721000_chr17:46740910	aparc-Desikan_lh_area_lingual
chr17:45423012	0.364513	0.0387931	chr17_45425531-45426200_chr17:45423012	aparc-Desikan_lh_area_postcentral
chr17:45474180	0.155134	0.0115172	chr17_45489961-45491610_chr17:45474180	aparc-Desikan_lh_area_postcentral
chr17:45588540	0.368403	0.126692	chr17_45563311-45563620_chr17:45588540	aparc-Desikan_lh_area_postcentral
chr17:45591449	0.128761	0.0138177	chr17_45592301-45592600_chr17:45591449	aparc-Desikan_lh_area_postcentral
chr17:45615569	0.146915	0.0226665	chr17_45619801-45621310_chr17:45615569	aparc-Desikan_lh_area_postcentral
chr17:45949182	0.942732	0.193859	chr17_45948641-45949670_chr17:45949182	aparc-Desikan_lh_area_postcentral
chr17:46207234	0.914648	0.0305883	chr17_46190911-46195700_chr17:46207234	aparc-Desikan_lh_area_postcentral
chr17:46208317	0.743722	0.0267766	chr17_46224411-46226000_chr17:46208317	aparc-Desikan_lh_area_postcentral
chr17:46273641	0.28853	0.0203273	chr17_46259581-46260740_chr17:46273641	aparc-Desikan_lh_area_postcentral
chr17:46731536	0.181068	0.0300925	chr17_46719541-46721000_chr17:46731536	aparc-Desikan_lh_area_postcentral
chr16:79019147	0.559013	0.0105349	chr16_79022411-79023540_chr16:79019147	aparc-Desikan_lh_area_precentral
chr17:45418294	0.984368	0.921165	chr17_45425531-45426200_chr17:45418294	aparc-Desikan_lh_area_precuneus
chr17:45480246	0.268275	0.0330525	chr17_45489961-45491610_chr17:45480246	aparc-Desikan_lh_area_precuneus
chr17:45480439	0.67057	0.156262	chr17_45501261-45501810_chr17:45480439	aparc-Desikan_lh_area_precuneus
chr17:45588540	0.379324	0.12945	chr17_45563311-45563620_chr17:45588540	aparc-Desikan_lh_area_precuneus
chr17:45590651	0.160083	0.0170418	chr17_45592301-45592600_chr17:45590651	aparc-Desikan_lh_area_precuneus
chr17:45626189	0.138294	0.021184	chr17_45619801-45621310_chr17:45626189	aparc-Desikan_lh_area_precuneus
chr17:45949182	0.767901	0.0723693	chr17_45948641-45949670_chr17:45949182	aparc-Desikan_lh_area_precuneus
chr17:46207234	0.952536	0.0936785	chr17_46190911-46195700_chr17:46207234	aparc-Desikan_lh_area_precuneus
chr17:46267010	0.207484	0.0123091	chr17_46259581-46260740_chr17:46267010	aparc-Desikan_lh_area_precuneus
chr9:973695	0.543178	0.0258442	chr9_976151-977750_chr9:973695	aparc-Desikan_lh_area_rostralanteriorcingulate
chr1:85445607	0.965371	0.965492	chr1_85447021-85447870_chr1:85445607	aparc-Desikan_lh_area_superiorfrontal
chr6:91300228	0.0720878	0.0298753	chr6_91299101-91300250_chr6:91300228	aparc-Desikan_lh_area_superiorparietal
chr8:11202802	0.499094	0.0383461	chr8_11197111-11197760_chr8:11202802	aparc-Desikan_lh_area_superiortemporal
chr8:12342321	1	0.169121	chr8_12361931-12362680_chr8:12342321	aparc-Desikan_lh_area_superiortemporal
chr8:8234652	0.688781	0.300052	chr8_8209791-8210700_chr8:8234652	aparc-Desikan_lh_area_superiortemporal
chr8:8241055	0.189074	0.0133562	chr8_8227131-8229660_chr8:8241055	aparc-Desikan_lh_area_superiortemporal
chr8:8310872	1	0.999993	chr8_8309241-8312070_chr8:8310872	aparc-Desikan_lh_area_superiortemporal
chr8:8941549	0.714674	0.0747831	chr8_8963161-8964090_chr8:8941549	aparc-Desikan_lh_area_superiortemporal
chr17:45423012	0.442555	0.0468982	chr17_45425531-45426200_chr17:45423012	aparc-Desikan_lh_area_supramarginal
chr17:45495695	0.416947	0.037336	chr17_45489961-45491610_chr17:45495695	aparc-Desikan_lh_area_supramarginal
chr17:45586969	0.434411	0.149716	chr17_45563311-45563620_chr17:45586969	aparc-Desikan_lh_area_supramarginal
chr17:45590651	0.187164	0.0203578	chr17_45592301-45592600_chr17:45590651	aparc-Desikan_lh_area_supramarginal
chr17:45644091	0.0852148	0.0459044	chr17_45619801-45621310_chr17:45644091	aparc-Desikan_lh_area_supramarginal
chr17:45949182	0.942129	0.193882	chr17_45948641-45949670_chr17:45949182	aparc-Desikan_lh_area_supramarginal
chr17:46086443	0.501891	0.157824	chr17_46106871-46107470_chr17:46086443	aparc-Desikan_lh_area_supramarginal
chr17:46214614	0.25194	0.05904	chr17_46190911-46195700_chr17:46214614	aparc-Desikan_lh_area_supramarginal
chr17:46208317	0.570945	0.0128386	chr17_46224411-46226000_chr17:46208317	aparc-Desikan_lh_area_supramarginal
chr17:46256686	0.024762	0.0229333	chr17_46266091-46268060_chr17:46256686	aparc-Desikan_lh_area_supramarginal
chr17:46740910	0.197571	0.0283324	chr17_46719541-46721000_chr17:46740910	aparc-Desikan_lh_area_supramarginal
chr2:187407092	0.234949	0.0429412	chr2_187408651-187409750_chr2:187407092	aparc-Desikan_lh_area_frontalpole
chr17:45423012	0.22832	0.0244187	chr17_45425531-45426200_chr17:45423012	aparc-Desikan_lh_area_transversetemporal
chr17:45495695	0.345077	0.0301627	chr17_45489961-45491610_chr17:45495695	aparc-Desikan_lh_area_transversetemporal
chr17:45588540	0.432051	0.149518	chr17_45563311-45563620_chr17:45588540	aparc-Desikan_lh_area_transversetemporal
chr17:45590651	0.139026	0.0150948	chr17_45592301-45592600_chr17:45590651	aparc-Desikan_lh_area_transversetemporal
chr17:45640049	0.164146	0.0255554	chr17_45619801-45621310_chr17:45640049	aparc-Desikan_lh_area_transversetemporal
chr17:45949182	0.764504	0.0656619	chr17_45948641-45949670_chr17:45949182	aparc-Desikan_lh_area_transversetemporal
chr17:46111701	0.718299	0.862224	chr17_46106871-46107470_chr17:46111701	aparc-Desikan_lh_area_transversetemporal
chr17:46208317	0.718889	0.0242123	chr17_46224411-46226000_chr17:46208317	aparc-Desikan_lh_area_transversetemporal
chr17:46711919	0.513964	0.262591	chr17_46696321-46696630_chr17:46711919	aparc-Desikan_lh_area_transversetemporal
chr17:46740910	0.320375	0.0573784	chr17_46719541-46721000_chr17:46740910	aparc-Desikan_lh_area_transversetemporal
chr17:45418294	0.47121	0.048795	chr17_45425531-45426200_chr17:45418294	aparc-Desikan_rh_area_TotalSurface
chr17:45495695	0.690427	0.0876881	chr17_45489961-45491610_chr17:45495695	aparc-Desikan_rh_area_TotalSurface
chr17:45588540	0.461497	0.201416	chr17_45563311-45563620_chr17:45588540	aparc-Desikan_rh_area_TotalSurface
chr17:45590651	0.154758	0.0246535	chr17_45592301-45592600_chr17:45590651	aparc-Desikan_rh_area_TotalSurface
chr17:45626189	0.0961048	0.0517708	chr17_45619801-45621310_chr17:45626189	aparc-Desikan_rh_area_TotalSurface
chr17:46086443	0.634541	0.17925	chr17_46106871-46107470_chr17:46086443	aparc-Desikan_rh_area_TotalSurface
chr17:46144477	0.28334	0.214537	chr17_46130121-46131010_chr17:46144477	aparc-Desikan_rh_area_TotalSurface
chr17:46158639	0.671078	0.181525	chr17_46143961-46144590_chr17:46158639	aparc-Desikan_rh_area_TotalSurface
chr17:46267010	0.235235	0.0217955	chr17_46259581-46260740_chr17:46267010	aparc-Desikan_rh_area_TotalSurface
chr17:46711919	0.522279	0.276755	chr17_46696321-46696630_chr17:46711919	aparc-Desikan_rh_area_TotalSurface
chr17:46743059	0.310504	0.0482145	chr17_46719541-46721000_chr17:46743059	aparc-Desikan_rh_area_TotalSurface
chr10:116908800	0.999996	0.0416287	chr10_116890841-116892260_chr10:116908800	aparc-Desikan_rh_area_bankssts
chr10:116992739	0.559027	0.0846338	chr10_116973721-116975130_chr10:116992739	aparc-Desikan_rh_area_bankssts
chr6:126340712	0.245478	0.0139914	chr6_126339721-126340910_chr6:126340712	aparc-Desikan_rh_area_caudalmiddlefrontal
chr17:45423011	0.283335	0.0300044	chr17_45425531-45426200_chr17:45423011	aparc-Desikan_rh_area_cuneus
chr17:45495053	0.622076	0.0566077	chr17_45489961-45491610_chr17:45495053	aparc-Desikan_rh_area_cuneus
chr17:45588540	0.356055	0.12398	chr17_45563311-45563620_chr17:45588540	aparc-Desikan_rh_area_cuneus
chr17:45591449	0.114642	0.0127945	chr17_45592301-45592600_chr17:45591449	aparc-Desikan_rh_area_cuneus
chr17:45636559	0.072877	0.0392582	chr17_45619801-45621310_chr17:45636559	aparc-Desikan_rh_area_cuneus
chr17:46172742	0.904766	0.110684	chr17_46190911-46195700_chr17:46172742	aparc-Desikan_rh_area_cuneus
chr17:46273641	0.210761	0.0114241	chr17_46259581-46260740_chr17:46273641	aparc-Desikan_rh_area_cuneus
chr17:46280411	0.171908	0.0194591	chr17_46266091-46268060_chr17:46280411	aparc-Desikan_rh_area_cuneus
chr17:46722744	0.161563	0.0243075	chr17_46719541-46721000_chr17:46722744	aparc-Desikan_rh_area_cuneus
chr17:46171133	0.970853	0.958328	chr17_46190911-46195700_chr17:46171133	aparc-Desikan_rh_area_entorhinal
chr17:45423011	0.483439	0.0511962	chr17_45425531-45426200_chr17:45423011	aparc-Desikan_rh_area_fusiform
chr17:45495695	0.587994	0.0746785	chr17_45489961-45491610_chr17:45495695	aparc-Desikan_rh_area_fusiform
chr17:45588540	0.382669	0.170395	chr17_45563311-45563620_chr17:45588540	aparc-Desikan_rh_area_fusiform
chr17:45586969	0.131669	0.0212697	chr17_45592301-45592600_chr17:45586969	aparc-Desikan_rh_area_fusiform
chr17:45626189	0.135396	0.0729368	chr17_45619801-45621310_chr17:45626189	aparc-Desikan_rh_area_fusiform
chr17:46086443	0.528658	0.16229	chr17_46106871-46107470_chr17:46086443	aparc-Desikan_rh_area_fusiform
chr17:46172742	0.950347	0.0539399	chr17_46190911-46195700_chr17:46172742	aparc-Desikan_rh_area_fusiform
chr17:46273641	0.218015	0.0236014	chr17_46259581-46260740_chr17:46273641	aparc-Desikan_rh_area_fusiform
chr17:46244161	0.219891	0.0538174	chr17_46266091-46268060_chr17:46244161	aparc-Desikan_rh_area_fusiform
chr17:46710944	0.507165	0.26772	chr17_46696321-46696630_chr17:46710944	aparc-Desikan_rh_area_fusiform
chr17:46722744	0.143592	0.0221709	chr17_46719541-46721000_chr17:46722744	aparc-Desikan_rh_area_fusiform
chr13:110229499	0.913911	0.047367	chr13_110229131-110229870_chr13:110229499	aparc-Desikan_rh_area_inferiorparietal
chr17:45415050	0.346986	0.0364191	chr17_45425531-45426200_chr17:45415050	aparc-Desikan_rh_area_inferiorparietal
chr17:45495695	0.687227	0.0637413	chr17_45489961-45491610_chr17:45495695	aparc-Desikan_rh_area_inferiorparietal
chr17:45588443	0.447528	0.157492	chr17_45563311-45563620_chr17:45588443	aparc-Desikan_rh_area_inferiorparietal
chr17:45590651	0.144561	0.0166185	chr17_45592301-45592600_chr17:45590651	aparc-Desikan_rh_area_inferiorparietal
chr17:45636559	0.068246	0.0367635	chr17_45619801-45621310_chr17:45636559	aparc-Desikan_rh_area_inferiorparietal
chr17:46086443	0.673526	0.172507	chr17_46106871-46107470_chr17:46086443	aparc-Desikan_rh_area_inferiorparietal
chr17:46711919	0.504765	0.258145	chr17_46696321-46696630_chr17:46711919	aparc-Desikan_rh_area_inferiorparietal
chr17:46722744	0.26463	0.0373889	chr17_46719541-46721000_chr17:46722744	aparc-Desikan_rh_area_inferiorparietal
chr17:45418294	0.524761	0.0544263	chr17_45425531-45426200_chr17:45418294	aparc-Desikan_rh_area_inferiortemporal
chr17:45495695	0.606088	0.0693954	chr17_45489961-45491610_chr17:45495695	aparc-Desikan_rh_area_inferiortemporal
chr17:45588540	0.448772	0.156828	chr17_45563311-45563620_chr17:45588540	aparc-Desikan_rh_area_inferiortemporal
chr17:45588540	0.126091	0.0141214	chr17_45592301-45592600_chr17:45588540	aparc-Desikan_rh_area_inferiortemporal
chr17:45626189	0.142625	0.0226851	chr17_45619801-45621310_chr17:45626189	aparc-Desikan_rh_area_inferiortemporal
chr17:45949182	0.943482	0.194008	chr17_45948641-45949670_chr17:45949182	aparc-Desikan_rh_area_inferiortemporal
chr17:46111701	0.697752	0.782118	chr17_46106871-46107470_chr17:46111701	aparc-Desikan_rh_area_inferiortemporal
chr17:46244161	0.0479995	0.013101	chr17_46266091-46268060_chr17:46244161	aparc-Desikan_rh_area_inferiortemporal
chr17:46742756	0.26655	0.0475376	chr17_46719541-46721000_chr17:46742756	aparc-Desikan_rh_area_inferiortemporal
chr7:19556832	1	1	chr7_19537501-19538720_chr7:19556832	aparc-Desikan_rh_area_lateralorbitofrontal
chr17:45415050	0.283998	0.0299706	chr17_45425531-45426200_chr17:45415050	aparc-Desikan_rh_area_lingual
chr17:45495053	0.588573	0.0675695	chr17_45489961-45491610_chr17:45495053	aparc-Desikan_rh_area_lingual
chr17:45588540	0.444747	0.160593	chr17_45563311-45563620_chr17:45588540	aparc-Desikan_rh_area_lingual
chr17:45590651	0.200321	0.0245324	chr17_45592301-45592600_chr17:45590651	aparc-Desikan_rh_area_lingual
chr17:45626189	0.121899	0.0656659	chr17_45619801-45621310_chr17:45626189	aparc-Desikan_rh_area_lingual
chr17:46084864	0.522555	0.171903	chr17_46106871-46107470_chr17:46084864	aparc-Desikan_rh_area_lingual
chr17:46275273	0.0667231	0.0171581	chr17_46266091-46268060_chr17:46275273	aparc-Desikan_rh_area_lingual
chr17:46711919	0.528427	0.271123	chr17_46696321-46696630_chr17:46711919	aparc-Desikan_rh_area_lingual
chr17:46740910	0.347333	0.0539278	chr17_46719541-46721000_chr17:46740910	aparc-Desikan_rh_area_lingual
chr11:92662306	0.51023	0.0243871	chr11_92642201-92643340_chr11:92662306	aparc-Desikan_rh_area_middletemporal
chr11:92662306	0.509871	0.0510688	chr11_92682951-92683390_chr11:92662306	aparc-Desikan_rh_area_middletemporal
chr17:45586969	0.370787	0.120664	chr17_45563311-45563620_chr17:45586969	aparc-Desikan_rh_area_middletemporal
chr17:45586969	0.105555	0.0109739	chr17_45592301-45592600_chr17:45586969	aparc-Desikan_rh_area_middletemporal
chr17:45611213	0.158153	0.026336	chr17_45619801-45621310_chr17:45611213	aparc-Desikan_rh_area_middletemporal
chr17:46208317	0.609317	0.0135373	chr17_46224411-46226000_chr17:46208317	aparc-Desikan_rh_area_middletemporal
chr17:46743059	0.286761	0.0505905	chr17_46719541-46721000_chr17:46743059	aparc-Desikan_rh_area_middletemporal
chr12:112515227	0.256351	0.0291711	chr12_112497051-112497970_chr12:112515227	aparc-Desikan_rh_area_paracentral
chr6:125754167	0.0810285	0.0109023	chr6_125746561-125750560_chr6:125754167	aparc-Desikan_rh_area_paracentral
chr17:45423012	0.334186	0.0353207	chr17_45425531-45426200_chr17:45423012	aparc-Desikan_rh_area_precuneus
chr17:45493314	0.191209	0.0180577	chr17_45489961-45491610_chr17:45493314	aparc-Desikan_rh_area_precuneus
chr17:45588540	0.384032	0.133453	chr17_45563311-45563620_chr17:45588540	aparc-Desikan_rh_area_precuneus
chr17:45590651	0.126038	0.0138856	chr17_45592301-45592600_chr17:45590651	aparc-Desikan_rh_area_precuneus
chr17:45626189	0.0985911	0.0531101	chr17_45619801-45621310_chr17:45626189	aparc-Desikan_rh_area_precuneus
chr17:45949182	0.756517	0.0713521	chr17_45948641-45949670_chr17:45949182	aparc-Desikan_rh_area_precuneus
chr17:46084864	0.485038	0.154431	chr17_46106871-46107470_chr17:46084864	aparc-Desikan_rh_area_precuneus
chr17:46207234	0.908532	0.0448937	chr17_46190911-46195700_chr17:46207234	aparc-Desikan_rh_area_precuneus
chr17:46270855	0.206336	0.0123536	chr17_46259581-46260740_chr17:46270855	aparc-Desikan_rh_area_precuneus
chr17:46731536	0.233385	0.0361312	chr17_46719541-46721000_chr17:46731536	aparc-Desikan_rh_area_precuneus
chr12:79383053	0.42061	0.0441513	chr12_79380861-79382480_chr12:79383053	aparc-Desikan_rh_area_rostralmiddlefrontal
chr8:12342321	1	0.0480764	chr8_12361931-12362680_chr8:12342321	aparc-Desikan_rh_area_superiortemporal
chr8:8234652	0.661009	0.287089	chr8_8209791-8210700_chr8:8234652	aparc-Desikan_rh_area_superiortemporal
chr8:8310872	1	0.978285	chr8_8309241-8312070_chr8:8310872	aparc-Desikan_rh_area_superiortemporal
chr8:8944182	0.712483	0.0909654	chr8_8963161-8964090_chr8:8944182	aparc-Desikan_rh_area_superiortemporal
chr17:45418294	0.378666	0.0399452	chr17_45425531-45426200_chr17:45418294	aparc-pial_lh_area_TotalSurface
chr17:45495695	0.170414	0.0153653	chr17_45489961-45491610_chr17:45495695	aparc-pial_lh_area_TotalSurface
chr17:45588540	0.421594	0.147704	chr17_45563311-45563620_chr17:45588540	aparc-pial_lh_area_TotalSurface
chr17:45590651	0.16092	0.0181538	chr17_45592301-45592600_chr17:45590651	aparc-pial_lh_area_TotalSurface
chr17:45611213	0.136396	0.021859	chr17_45619801-45621310_chr17:45611213	aparc-pial_lh_area_TotalSurface
chr17:45949182	0.942465	0.193859	chr17_45948641-45949670_chr17:45949182	aparc-pial_lh_area_TotalSurface
chr17:46086443	0.534994	0.194674	chr17_46106871-46107470_chr17:46086443	aparc-pial_lh_area_TotalSurface
chr17:46207234	0.876484	0.0218663	chr17_46190911-46195700_chr17:46207234	aparc-pial_lh_area_TotalSurface
chr17:46275273	0.230905	0.0146779	chr17_46259581-46260740_chr17:46275273	aparc-pial_lh_area_TotalSurface
chr17:46275273	0.0767503	0.019267	chr17_46266091-46268060_chr17:46275273	aparc-pial_lh_area_TotalSurface
chr17:46740910	0.315434	0.0489748	chr17_46719541-46721000_chr17:46740910	aparc-pial_lh_area_TotalSurface
chr8:6462126	0.27689	0.0108023	chr8_6460671-6461200_chr8:6462126	aparc-pial_lh_area_TotalSurface
chr17:45420295	0.261714	0.0276591	chr17_45425531-45426200_chr17:45420295	aparc-pial_lh_area_fusiform
chr17:45495053	0.524093	0.0665632	chr17_45489961-45491610_chr17:45495053	aparc-pial_lh_area_fusiform
chr17:45588540	0.366082	0.14048	chr17_45563311-45563620_chr17:45588540	aparc-pial_lh_area_fusiform
chr17:45590651	0.110645	0.0152151	chr17_45592301-45592600_chr17:45590651	aparc-pial_lh_area_fusiform
chr17:45615569	0.142842	0.0268439	chr17_45619801-45621310_chr17:45615569	aparc-pial_lh_area_fusiform
chr17:45942346	0.989179	1	chr17_45941781-45943430_chr17:45942346	aparc-pial_lh_area_fusiform
chr17:46122657	0.161342	0.0308793	chr17_46106871-46107470_chr17:46122657	aparc-pial_lh_area_fusiform
chr17:46171133	0.99471	0.61675	chr17_46190911-46195700_chr17:46171133	aparc-pial_lh_area_fusiform
chr17:46267010	0.14483	0.0120275	chr17_46259581-46260740_chr17:46267010	aparc-pial_lh_area_fusiform
chr17:46278236	0.17434	0.0248143	chr17_46266091-46268060_chr17:46278236	aparc-pial_lh_area_fusiform
chr17:46709764	0.76096	0.313969	chr17_46696321-46696630_chr17:46709764	aparc-pial_lh_area_fusiform
chr17:46730976	0.289368	0.044545	chr17_46719541-46721000_chr17:46730976	aparc-pial_lh_area_fusiform
chr17:45588443	0.380655	0.129553	chr17_45563311-45563620_chr17:45588443	aparc-pial_lh_area_inferiorparietal
chr17:45592338	0.109013	0.0116121	chr17_45592301-45592600_chr17:45592338	aparc-pial_lh_area_inferiorparietal
chr17:45608332	0.149611	0.0229064	chr17_45619801-45621310_chr17:45608332	aparc-pial_lh_area_inferiorparietal
chr17:46207234	0.606844	0.030208	chr17_46190911-46195700_chr17:46207234	aparc-pial_lh_area_inferiorparietal
chr17:45418294	0.169484	0.0178839	chr17_45425531-45426200_chr17:45418294	aparc-pial_lh_area_lateraloccipital
chr17:45495053	0.376288	0.0431876	chr17_45489961-45491610_chr17:45495053	aparc-pial_lh_area_lateraloccipital
chr17:45588540	0.487246	0.171045	chr17_45563311-45563620_chr17:45588540	aparc-pial_lh_area_lateraloccipital
chr17:45588540	0.138998	0.015775	chr17_45592301-45592600_chr17:45588540	aparc-pial_lh_area_lateraloccipital
chr17:45636559	0.0663901	0.0357637	chr17_45619801-45621310_chr17:45636559	aparc-pial_lh_area_lateraloccipital
chr17:46086443	0.517932	0.170441	chr17_46106871-46107470_chr17:46086443	aparc-pial_lh_area_lateraloccipital
chr17:46172742	0.982057	0.0294985	chr17_46190911-46195700_chr17:46172742	aparc-pial_lh_area_lateraloccipital
chr17:46280411	0.0437582	0.0102757	chr17_46266091-46268060_chr17:46280411	aparc-pial_lh_area_lateraloccipital
chr17:46740910	0.300926	0.0465508	chr17_46719541-46721000_chr17:46740910	aparc-pial_lh_area_lateraloccipital
chr6:126340712	0.357023	0.018666	chr6_126339721-126340910_chr6:126340712	aparc-pial_lh_area_lateralorbitofrontal
chr7:19556832	1	1	chr7_19537501-19538720_chr7:19556832	aparc-pial_lh_area_lateralorbitofrontal
chr3:52532998	0.803211	0.267251	chr3_52532131-52535190_chr3:52532998	aparc-pial_lh_area_middletemporal
chr1:85445607	0.965496	0.730233	chr1_85447021-85447870_chr1:85445607	aparc-pial_lh_area_superiorfrontal
chr6:91300228	0.0775583	0.0325611	chr6_91299101-91300250_chr6:91300228	aparc-pial_lh_area_superiorparietal
chr8:11202802	0.499222	0.0379484	chr8_11197111-11197760_chr8:11202802	aparc-pial_lh_area_superiortemporal
chr8:12342321	1	0.131266	chr8_12361931-12362680_chr8:12342321	aparc-pial_lh_area_superiortemporal
chr8:8234652	0.644253	0.281756	chr8_8209791-8210700_chr8:8234652	aparc-pial_lh_area_superiortemporal
chr8:8240557	0.159941	0.010768	chr8_8227131-8229660_chr8:8240557	aparc-pial_lh_area_superiortemporal
chr8:8310872	1	0.999993	chr8_8309241-8312070_chr8:8310872	aparc-pial_lh_area_superiortemporal
chr8:8941549	0.716835	0.110568	chr8_8963161-8964090_chr8:8941549	aparc-pial_lh_area_superiortemporal
chr17:45418294	0.351337	0.0380431	chr17_45425531-45426200_chr17:45418294	aparc-pial_rh_area_TotalSurface
chr17:45495695	0.533601	0.0680802	chr17_45489961-45491610_chr17:45495695	aparc-pial_rh_area_TotalSurface
chr17:45588540	0.407509	0.144488	chr17_45563311-45563620_chr17:45588540	aparc-pial_rh_area_TotalSurface
chr17:45590651	0.148972	0.0173986	chr17_45592301-45592600_chr17:45590651	aparc-pial_rh_area_TotalSurface
chr17:45615569	0.13532	0.0222582	chr17_45619801-45621310_chr17:45615569	aparc-pial_rh_area_TotalSurface
chr17:45949182	0.942398	0.193859	chr17_45948641-45949670_chr17:45949182	aparc-pial_rh_area_TotalSurface
chr17:46086443	0.52722	0.190179	chr17_46106871-46107470_chr17:46086443	aparc-pial_rh_area_TotalSurface
chr17:46207234	0.854825	0.018817	chr17_46190911-46195700_chr17:46207234	aparc-pial_rh_area_TotalSurface
chr17:46275273	0.181558	0.0121375	chr17_46259581-46260740_chr17:46275273	aparc-pial_rh_area_TotalSurface
chr17:46275273	0.0668788	0.0167584	chr17_46266091-46268060_chr17:46275273	aparc-pial_rh_area_TotalSurface
chr17:46711919	0.505002	0.258613	chr17_46696321-46696630_chr17:46711919	aparc-pial_rh_area_TotalSurface
chr17:46743059	0.30684	0.0476439	chr17_46719541-46721000_chr17:46743059	aparc-pial_rh_area_TotalSurface
chr8:6462126	0.453183	0.0129137	chr8_6460671-6461200_chr8:6462126	aparc-pial_rh_area_TotalSurface
chr17:45423011	0.334523	0.0355341	chr17_45425531-45426200_chr17:45423011	aparc-pial_rh_area_cuneus
chr17:45495053	0.648132	0.0580455	chr17_45489961-45491610_chr17:45495053	aparc-pial_rh_area_cuneus
chr17:45586969	0.388673	0.1339	chr17_45563311-45563620_chr17:45586969	aparc-pial_rh_area_cuneus
chr17:45586969	0.112822	0.0121908	chr17_45592301-45592600_chr17:45586969	aparc-pial_rh_area_cuneus
chr17:45640049	0.145492	0.0225739	chr17_45619801-45621310_chr17:45640049	aparc-pial_rh_area_cuneus
chr17:46172742	0.935082	0.120112	chr17_46190911-46195700_chr17:46172742	aparc-pial_rh_area_cuneus
chr17:46280411	0.14503	0.0157148	chr17_46266091-46268060_chr17:46280411	aparc-pial_rh_area_cuneus
chr17:46740910	0.152548	0.0226835	chr17_46719541-46721000_chr17:46740910	aparc-pial_rh_area_cuneus
chr17:45423012	0.321714	0.034023	chr17_45425531-45426200_chr17:45423012	aparc-pial_rh_area_fusiform
chr17:45495695	0.536176	0.0548914	chr17_45489961-45491610_chr17:45495695	aparc-pial_rh_area_fusiform
chr17:45586969	0.450671	0.168461	chr17_45563311-45563620_chr17:45586969	aparc-pial_rh_area_fusiform
chr17:45590651	0.145652	0.0192666	chr17_45592301-45592600_chr17:45590651	aparc-pial_rh_area_fusiform
chr17:45626189	0.103908	0.0559742	chr17_45619801-45621310_chr17:45626189	aparc-pial_rh_area_fusiform
chr17:45942346	0.989205	1	chr17_45941781-45943430_chr17:45942346	aparc-pial_rh_area_fusiform
chr17:46090000	0.160827	0.0321684	chr17_46106871-46107470_chr17:46090000	aparc-pial_rh_area_fusiform
chr17:46171133	0.853249	0.902723	chr17_46190911-46195700_chr17:46171133	aparc-pial_rh_area_fusiform
chr17:46273641	0.254379	0.0224662	chr17_46259581-46260740_chr17:46273641	aparc-pial_rh_area_fusiform
chr17:46256686	0.213887	0.0290578	chr17_46266091-46268060_chr17:46256686	aparc-pial_rh_area_fusiform
chr17:46710944	0.509996	0.26247	chr17_46696321-46696630_chr17:46710944	aparc-pial_rh_area_fusiform
chr17:46722744	0.28864	0.0441707	chr17_46719541-46721000_chr17:46722744	aparc-pial_rh_area_fusiform
chr17:45495695	0.529927	0.0673012	chr17_45489961-45491610_chr17:45495695	aparc-pial_rh_area_lateraloccipital
chr17:45480439	0.643784	0.142126	chr17_45501261-45501810_chr17:45480439	aparc-pial_rh_area_lateraloccipital
chr17:45588540	0.551997	0.192285	chr17_45563311-45563620_chr17:45588540	aparc-pial_rh_area_lateraloccipital
chr17:45588540	0.193917	0.0213924	chr17_45592301-45592600_chr17:45588540	aparc-pial_rh_area_lateraloccipital
chr17:45640049	0.141425	0.022267	chr17_45619801-45621310_chr17:45640049	aparc-pial_rh_area_lateraloccipital
chr17:46111701	0.455114	0.28976	chr17_46106871-46107470_chr17:46111701	aparc-pial_rh_area_lateraloccipital
chr17:46207234	0.963851	0.16452	chr17_46190911-46195700_chr17:46207234	aparc-pial_rh_area_lateraloccipital
chr17:46740910	0.296542	0.0458899	chr17_46719541-46721000_chr17:46740910	aparc-pial_rh_area_lateraloccipital
chr4:52872244	0.837472	0.0208209	chr4_52861431-52862920_chr4:52872244	aparc-pial_rh_area_lateraloccipital
chr6:126340712	0.452871	0.0304816	chr6_126339721-126340910_chr6:126340712	aparc-pial_rh_area_lateralorbitofrontal
chr7:19556832	1	1	chr7_19537501-19538720_chr7:19556832	aparc-pial_rh_area_lateralorbitofrontal
chr17:45415050	0.227395	0.0240674	chr17_45425531-45426200_chr17:45415050	aparc-pial_rh_area_lingual
chr17:45495053	0.661038	0.0612073	chr17_45489961-45491610_chr17:45495053	aparc-pial_rh_area_lingual
chr17:45588540	0.36404	0.129012	chr17_45563311-45563620_chr17:45588540	aparc-pial_rh_area_lingual
chr17:45590651	0.173902	0.0203248	chr17_45592301-45592600_chr17:45590651	aparc-pial_rh_area_lingual
chr17:45626189	0.149655	0.0245786	chr17_45619801-45621310_chr17:45626189	aparc-pial_rh_area_lingual
chr17:46084864	0.491392	0.16816	chr17_46106871-46107470_chr17:46084864	aparc-pial_rh_area_lingual
chr17:46197108	0.44615	0.0869517	chr17_46190911-46195700_chr17:46197108	aparc-pial_rh_area_lingual
chr17:46208317	0.530384	0.0126848	chr17_46224411-46226000_chr17:46208317	aparc-pial_rh_area_lingual
chr17:46275273	0.037196	0.0158738	chr17_46266091-46268060_chr17:46275273	aparc-pial_rh_area_lingual
chr17:46711919	0.526481	0.268897	chr17_46696321-46696630_chr17:46711919	aparc-pial_rh_area_lingual
chr17:46740910	0.331897	0.0515303	chr17_46719541-46721000_chr17:46740910	aparc-pial_rh_area_lingual
chr4:52871917	0.95978	0.11912	chr4_52861431-52862920_chr4:52871917	aparc-pial_rh_area_lingual
chr11:92662306	0.513782	0.0245163	chr11_92642201-92643340_chr11:92662306	aparc-pial_rh_area_middletemporal
chr6:125754167	0.0809209	0.0102526	chr6_125746561-125750560_chr6:125754167	aparc-pial_rh_area_paracentral
chr13:79612577	0.313681	0.0121359	chr13_79631031-79631790_chr13:79612577	aparc-pial_rh_area_pericalcarine
chr10:116891485	0.675749	0.957958	chr10_116890841-116892260_chr10:116891485	aparc-pial_rh_area_precentral
chr10:116969480	0.98821	0.328924	chr10_116973721-116975130_chr10:116969480	aparc-pial_rh_area_precentral
chr16:79019147	0.929605	0.160361	chr16_79022411-79023540_chr16:79019147	BA-exvivo_lh_area_BA4p
chr6:126340712	0.34037	0.0258269	chr6_126339721-126340910_chr6:126340712	BA-exvivo_lh_area_BA6
chr8:11202802	0.497738	0.0373727	chr8_11197111-11197760_chr8:11202802	BA-exvivo_lh_area_BA6
chr8:8234652	0.823553	0.350945	chr8_8209791-8210700_chr8:8234652	BA-exvivo_lh_area_BA6
chr8:8310872	1	0.999993	chr8_8309241-8312070_chr8:8310872	BA-exvivo_lh_area_BA6
chr17:45415050	0.250579	0.0264346	chr17_45425531-45426200_chr17:45415050	BA-exvivo_lh_area_V2
chr17:45495053	0.603682	0.0693023	chr17_45489961-45491610_chr17:45495053	BA-exvivo_lh_area_V2
chr17:45588540	0.583862	0.211261	chr17_45563311-45563620_chr17:45588540	BA-exvivo_lh_area_V2
chr17:45588540	0.169965	0.0211051	chr17_45592301-45592600_chr17:45588540	BA-exvivo_lh_area_V2
chr17:45626189	0.156932	0.0271051	chr17_45619801-45621310_chr17:45626189	BA-exvivo_lh_area_V2
chr17:46084864	0.511609	0.167808	chr17_46106871-46107470_chr17:46084864	BA-exvivo_lh_area_V2
chr17:46280411	0.0463994	0.0112337	chr17_46266091-46268060_chr17:46280411	BA-exvivo_lh_area_V2
chr17:46710944	0.500163	0.257288	chr17_46696321-46696630_chr17:46710944	BA-exvivo_lh_area_V2
chr17:46731536	0.213932	0.0331705	chr17_46719541-46721000_chr17:46731536	BA-exvivo_lh_area_V2
chr17:45423816	0.750507	0.750479	chr17_45425531-45426200_chr17:45423816	BA-exvivo_lh_area_perirhinal
chr17:45480439	0.741865	0.225979	chr17_45501261-45501810_chr17:45480439	BA-exvivo_lh_area_perirhinal
chr17:45588443	0.391834	0.133751	chr17_45563311-45563620_chr17:45588443	BA-exvivo_lh_area_perirhinal
chr17:45589145	0.104398	0.0111452	chr17_45592301-45592600_chr17:45589145	BA-exvivo_lh_area_perirhinal
chr17:45615569	0.151311	0.0232516	chr17_45619801-45621310_chr17:45615569	BA-exvivo_lh_area_perirhinal
chr17:46122657	0.172777	0.0347241	chr17_46106871-46107470_chr17:46122657	BA-exvivo_lh_area_perirhinal
chr17:46171133	0.893974	0.999983	chr17_46190911-46195700_chr17:46171133	BA-exvivo_lh_area_perirhinal
chr17:46274086	0.250787	0.0144055	chr17_46259581-46260740_chr17:46274086	BA-exvivo_lh_area_perirhinal
chr17:46278236	0.378657	0.0413242	chr17_46266091-46268060_chr17:46278236	BA-exvivo_lh_area_perirhinal
chr17:46740910	0.291595	0.0452223	chr17_46719541-46721000_chr17:46740910	BA-exvivo_lh_area_perirhinal
chr17:45423816	0.750507	0.750479	chr17_45425531-45426200_chr17:45423816	BA-exvivo_lh_area_entorhinal
chr17:45480246	0.289881	0.0330562	chr17_45489961-45491610_chr17:45480246	BA-exvivo_lh_area_entorhinal
chr17:45480439	0.763496	0.254997	chr17_45501261-45501810_chr17:45480439	BA-exvivo_lh_area_entorhinal
chr17:45588443	0.396232	0.135656	chr17_45563311-45563620_chr17:45588443	BA-exvivo_lh_area_entorhinal
chr17:45589145	0.109775	0.0117584	chr17_45592301-45592600_chr17:45589145	BA-exvivo_lh_area_entorhinal
chr17:45615569	0.140747	0.0216926	chr17_45619801-45621310_chr17:45615569	BA-exvivo_lh_area_entorhinal
chr17:46084864	0.585387	0.196613	chr17_46106871-46107470_chr17:46084864	BA-exvivo_lh_area_entorhinal
chr17:46171133	0.999327	0.172515	chr17_46190911-46195700_chr17:46171133	BA-exvivo_lh_area_entorhinal
chr17:46273641	0.314634	0.0229861	chr17_46259581-46260740_chr17:46273641	BA-exvivo_lh_area_entorhinal
chr17:46278236	0.236675	0.0563059	chr17_46266091-46268060_chr17:46278236	BA-exvivo_lh_area_entorhinal
chr17:46731536	0.204475	0.0299774	chr17_46719541-46721000_chr17:46731536	BA-exvivo_lh_area_entorhinal
chr17:45480439	0.690277	0.175934	chr17_45501261-45501810_chr17:45480439	BA-exvivo_rh_area_BA1
chr17:45586969	0.403042	0.138585	chr17_45563311-45563620_chr17:45586969	BA-exvivo_rh_area_BA1
chr17:45590651	0.183416	0.0197422	chr17_45592301-45592600_chr17:45590651	BA-exvivo_rh_area_BA1
chr17:45640049	0.148666	0.0230336	chr17_45619801-45621310_chr17:45640049	BA-exvivo_rh_area_BA1
chr17:45949182	0.770969	0.0716031	chr17_45948641-45949670_chr17:45949182	BA-exvivo_rh_area_BA1
chr17:46207234	0.915047	0.0415011	chr17_46190911-46195700_chr17:46207234	BA-exvivo_rh_area_BA1
chr17:46208317	0.708862	0.022317	chr17_46224411-46226000_chr17:46208317	BA-exvivo_rh_area_BA1
chr17:46244161	0.0438078	0.0115483	chr17_46266091-46268060_chr17:46244161	BA-exvivo_rh_area_BA1
chr17:46742756	0.224509	0.033634	chr17_46719541-46721000_chr17:46742756	BA-exvivo_rh_area_BA1
chr10:116891485	0.674559	0.903722	chr10_116890841-116892260_chr10:116891485	BA-exvivo_rh_area_BA3a
chr10:116969480	0.828016	0.326929	chr10_116973721-116975130_chr10:116969480	BA-exvivo_rh_area_BA3a
chr8:11202802	0.487069	0.0103128	chr8_11197111-11197760_chr8:11202802	BA-exvivo_rh_area_BA4a
chr10:116891485	0.474424	0.0620003	chr10_116890841-116892260_chr10:116891485	BA-exvivo_rh_area_BA4p
chr10:116969480	0.965958	0.33054	chr10_116973721-116975130_chr10:116969480	BA-exvivo_rh_area_BA4p
chr15:38793285	0.923586	0.179377	chr15_38817711-38818710_chr15:38793285	BA-exvivo_rh_area_BA4p
chr15:38812106	0.474408	0.0367114	chr15_38819131-38819920_chr15:38812106	BA-exvivo_rh_area_BA4p
chr6:126340712	0.232366	0.0118374	chr6_126339721-126340910_chr6:126340712	BA-exvivo_rh_area_BA6
chr13:79612577	0.388976	0.0224775	chr13_79631031-79631790_chr13:79612577	BA-exvivo_rh_area_V1
chr17:45423011	0.257928	0.0272631	chr17_45425531-45426200_chr17:45423011	BA-exvivo_rh_area_V2
chr17:45495053	0.502637	0.0638374	chr17_45489961-45491610_chr17:45495053	BA-exvivo_rh_area_V2
chr17:45588540	0.571607	0.208005	chr17_45563311-45563620_chr17:45588540	BA-exvivo_rh_area_V2
chr17:45588540	0.168464	0.0212328	chr17_45592301-45592600_chr17:45588540	BA-exvivo_rh_area_V2
chr17:45626189	0.0932668	0.050242	chr17_45619801-45621310_chr17:45626189	BA-exvivo_rh_area_V2
chr17:46084864	0.541258	0.180082	chr17_46106871-46107470_chr17:46084864	BA-exvivo_rh_area_V2
chr17:46275273	0.0452908	0.0157787	chr17_46266091-46268060_chr17:46275273	BA-exvivo_rh_area_V2
chr17:46711919	0.513423	0.26442	chr17_46696321-46696630_chr17:46711919	BA-exvivo_rh_area_V2
chr17:46740910	0.334115	0.0518659	chr17_46719541-46721000_chr17:46740910	BA-exvivo_rh_area_V2
chr17:45418294	0.421959	0.0471201	chr17_45425531-45426200_chr17:45418294	BA-exvivo_rh_area_MT
chr17:45495695	0.483028	0.0613472	chr17_45489961-45491610_chr17:45495695	BA-exvivo_rh_area_MT
chr17:45480439	0.249065	0.0633476	chr17_45501261-45501810_chr17:45480439	BA-exvivo_rh_area_MT
chr17:45588540	0.453455	0.167972	chr17_45563311-45563620_chr17:45588540	BA-exvivo_rh_area_MT
chr17:45588540	0.138847	0.0179955	chr17_45592301-45592600_chr17:45588540	BA-exvivo_rh_area_MT
chr17:45611213	0.1381	0.024699	chr17_45619801-45621310_chr17:45611213	BA-exvivo_rh_area_MT
chr17:46086443	0.561708	0.18072	chr17_46106871-46107470_chr17:46086443	BA-exvivo_rh_area_MT
chr17:46144477	0.610982	0.387758	chr17_46130121-46131010_chr17:46144477	BA-exvivo_rh_area_MT
chr17:46144477	0.487816	0.155876	chr17_46143961-46144590_chr17:46144477	BA-exvivo_rh_area_MT
chr17:46273641	0.387757	0.0398923	chr17_46259581-46260740_chr17:46273641	BA-exvivo_rh_area_MT
chr17:46711919	0.534262	0.274612	chr17_46696321-46696630_chr17:46711919	BA-exvivo_rh_area_MT
chr17:46722744	0.180235	0.0274988	chr17_46719541-46721000_chr17:46722744	BA-exvivo_rh_area_MT
chr17:46122657	0.195139	0.0378839	chr17_46106871-46107470_chr17:46122657	BA-exvivo_rh_area_perirhinal
chr17:46171133	0.937611	0.999721	chr17_46190911-46195700_chr17:46171133	BA-exvivo_rh_area_perirhinal
chr17:46122657	0.188963	0.0378388	chr17_46106871-46107470_chr17:46122657	BA-exvivo_rh_area_entorhinal
chr17:46171133	0.916183	0.999996	chr17_46190911-46195700_chr17:46171133	BA-exvivo_rh_area_entorhinal
chr8:11202802	0.487457	0.036256	chr8_11197111-11197760_chr8:11202802	aparc-DKTatlas_lh_area_caudalanteriorcingulate
chr17:45423012	0.226273	0.0239381	chr17_45425531-45426200_chr17:45423012	aparc-DKTatlas_lh_area_fusiform
chr17:45495053	0.522982	0.0664216	chr17_45489961-45491610_chr17:45495053	aparc-DKTatlas_lh_area_fusiform
chr17:45588540	0.399724	0.169407	chr17_45563311-45563620_chr17:45588540	aparc-DKTatlas_lh_area_fusiform
chr17:45586969	0.132086	0.0204874	chr17_45592301-45592600_chr17:45586969	aparc-DKTatlas_lh_area_fusiform
chr17:45626189	0.144915	0.0306158	chr17_45619801-45621310_chr17:45626189	aparc-DKTatlas_lh_area_fusiform
chr17:46086443	0.520907	0.154521	chr17_46106871-46107470_chr17:46086443	aparc-DKTatlas_lh_area_fusiform
chr17:46172742	0.997259	0.0431829	chr17_46190911-46195700_chr17:46172742	aparc-DKTatlas_lh_area_fusiform
chr17:46267010	0.306663	0.027339	chr17_46259581-46260740_chr17:46267010	aparc-DKTatlas_lh_area_fusiform
chr17:46244161	0.0527563	0.0115479	chr17_46266091-46268060_chr17:46244161	aparc-DKTatlas_lh_area_fusiform
chr17:46684605	0.728058	0.594984	chr17_46696321-46696630_chr17:46684605	aparc-DKTatlas_lh_area_fusiform
chr17:46730976	0.280981	0.0435431	chr17_46719541-46721000_chr17:46730976	aparc-DKTatlas_lh_area_fusiform
chr17:45418294	0.645299	0.214723	chr17_45425531-45426200_chr17:45418294	aparc-DKTatlas_lh_area_inferiorparietal
chr17:45495695	0.500011	0.0464637	chr17_45489961-45491610_chr17:45495695	aparc-DKTatlas_lh_area_inferiorparietal
chr17:45588443	0.390099	0.136871	chr17_45563311-45563620_chr17:45588443	aparc-DKTatlas_lh_area_inferiorparietal
chr17:45592338	0.10798	0.0123547	chr17_45592301-45592600_chr17:45592338	aparc-DKTatlas_lh_area_inferiorparietal
chr17:45636559	0.0593623	0.031978	chr17_45619801-45621310_chr17:45636559	aparc-DKTatlas_lh_area_inferiorparietal
chr17:46086443	0.560743	0.176276	chr17_46106871-46107470_chr17:46086443	aparc-DKTatlas_lh_area_inferiorparietal
chr17:46207234	0.925868	0.0417665	chr17_46190911-46195700_chr17:46207234	aparc-DKTatlas_lh_area_inferiorparietal
chr17:46244161	0.0465846	0.0116588	chr17_46266091-46268060_chr17:46244161	aparc-DKTatlas_lh_area_inferiorparietal
chr17:46710944	0.50665	0.259349	chr17_46696321-46696630_chr17:46710944	aparc-DKTatlas_lh_area_inferiorparietal
chr17:46743059	0.237676	0.0368205	chr17_46719541-46721000_chr17:46743059	aparc-DKTatlas_lh_area_inferiorparietal
chr17:45424233	0.172175	0.0181104	chr17_45425531-45426200_chr17:45424233	aparc-DKTatlas_lh_area_lateraloccipital
chr17:45495695	0.37614	0.0477728	chr17_45489961-45491610_chr17:45495695	aparc-DKTatlas_lh_area_lateraloccipital
chr17:45588540	0.550613	0.203692	chr17_45563311-45563620_chr17:45588540	aparc-DKTatlas_lh_area_lateraloccipital
chr17:45588540	0.155229	0.0203711	chr17_45592301-45592600_chr17:45588540	aparc-DKTatlas_lh_area_lateraloccipital
chr17:45626189	0.0876278	0.0472043	chr17_45619801-45621310_chr17:45626189	aparc-DKTatlas_lh_area_lateraloccipital
chr17:46086443	0.520715	0.170242	chr17_46106871-46107470_chr17:46086443	aparc-DKTatlas_lh_area_lateraloccipital
chr17:46711919	0.521013	0.268518	chr17_46696321-46696630_chr17:46711919	aparc-DKTatlas_lh_area_lateraloccipital
chr17:46740910	0.269827	0.0418027	chr17_46719541-46721000_chr17:46740910	aparc-DKTatlas_lh_area_lateraloccipital
chr7:19556832	1	1	chr7_19537501-19538720_chr7:19556832	aparc-DKTatlas_lh_area_lateralorbitofrontal
chr17:45415050	0.189678	0.0201142	chr17_45425531-45426200_chr17:45415050	aparc-DKTatlas_lh_area_lingual
chr17:45495053	0.580476	0.0666404	chr17_45489961-45491610_chr17:45495053	aparc-DKTatlas_lh_area_lingual
chr17:45588540	0.502741	0.178372	chr17_45563311-45563620_chr17:45588540	aparc-DKTatlas_lh_area_lingual
chr17:45588540	0.145525	0.0170189	chr17_45592301-45592600_chr17:45588540	aparc-DKTatlas_lh_area_lingual
chr17:45626189	0.17964	0.0295638	chr17_45619801-45621310_chr17:45626189	aparc-DKTatlas_lh_area_lingual
chr17:46084864	0.516645	0.169702	chr17_46106871-46107470_chr17:46084864	aparc-DKTatlas_lh_area_lingual
chr17:46207234	0.921072	0.0777847	chr17_46190911-46195700_chr17:46207234	aparc-DKTatlas_lh_area_lingual
chr17:46208317	0.550466	0.0138618	chr17_46224411-46226000_chr17:46208317	aparc-DKTatlas_lh_area_lingual
chr17:46280411	0.0515614	0.0131288	chr17_46266091-46268060_chr17:46280411	aparc-DKTatlas_lh_area_lingual
chr17:46711919	0.504305	0.258941	chr17_46696321-46696630_chr17:46711919	aparc-DKTatlas_lh_area_lingual
chr17:46740910	0.242065	0.0375776	chr17_46719541-46721000_chr17:46740910	aparc-DKTatlas_lh_area_lingual
chr4:52871917	0.884639	0.0550736	chr4_52861431-52862920_chr4:52871917	aparc-DKTatlas_lh_area_lingual
chr3:52532998	0.954913	0.317553	chr3_52532131-52535190_chr3:52532998	aparc-DKTatlas_lh_area_middletemporal
chr17:45586969	0.335395	0.114519	chr17_45563311-45563620_chr17:45586969	aparc-DKTatlas_lh_area_parahippocampal
chr17:45592338	0.113168	0.0120624	chr17_45592301-45592600_chr17:45592338	aparc-DKTatlas_lh_area_parahippocampal
chr17:45626189	0.0736893	0.0396958	chr17_45619801-45621310_chr17:45626189	aparc-DKTatlas_lh_area_parahippocampal
chr17:45949182	0.942988	0.194008	chr17_45948641-45949670_chr17:45949182	aparc-DKTatlas_lh_area_parahippocampal
chr17:46207234	0.689093	0.0128472	chr17_46190911-46195700_chr17:46207234	aparc-DKTatlas_lh_area_parahippocampal
chr17:46208317	0.618188	0.0146498	chr17_46224411-46226000_chr17:46208317	aparc-DKTatlas_lh_area_parahippocampal
chr17:46273641	0.379372	0.0365897	chr17_46259581-46260740_chr17:46273641	aparc-DKTatlas_lh_area_parahippocampal
chr17:46711919	0.516108	0.263931	chr17_46696321-46696630_chr17:46711919	aparc-DKTatlas_lh_area_parahippocampal
chr17:46731536	0.22493	0.0345766	chr17_46719541-46721000_chr17:46731536	aparc-DKTatlas_lh_area_parahippocampal
chr11:92662306	0.508029	0.0108603	chr11_92642201-92643340_chr11:92662306	aparc-DKTatlas_lh_area_pericalcarine
chr11:92662306	0.510558	0.0124448	chr11_92682951-92683390_chr11:92662306	aparc-DKTatlas_lh_area_pericalcarine
chr17:45423012	0.182539	0.0195828	chr17_45425531-45426200_chr17:45423012	aparc-DKTatlas_lh_area_postcentral
chr17:45492404	0.160362	0.0120537	chr17_45489961-45491610_chr17:45492404	aparc-DKTatlas_lh_area_postcentral
chr17:45588540	0.36913	0.126528	chr17_45563311-45563620_chr17:45588540	aparc-DKTatlas_lh_area_postcentral
chr17:45591449	0.13008	0.0138918	chr17_45592301-45592600_chr17:45591449	aparc-DKTatlas_lh_area_postcentral
chr17:45615569	0.143559	0.0220576	chr17_45619801-45621310_chr17:45615569	aparc-DKTatlas_lh_area_postcentral
chr17:45949182	0.942707	0.193859	chr17_45948641-45949670_chr17:45949182	aparc-DKTatlas_lh_area_postcentral
chr17:46207234	0.930187	0.0386617	chr17_46190911-46195700_chr17:46207234	aparc-DKTatlas_lh_area_postcentral
chr17:46208317	0.774138	0.0311716	chr17_46224411-46226000_chr17:46208317	aparc-DKTatlas_lh_area_postcentral
chr17:46273641	0.291995	0.0204863	chr17_46259581-46260740_chr17:46273641	aparc-DKTatlas_lh_area_postcentral
chr8:12342321	1	0.0166169	chr8_12361931-12362680_chr8:12342321	aparc-DKTatlas_lh_area_posteriorcingulate
chr8:8234503	0.804307	0.356837	chr8_8209791-8210700_chr8:8234503	aparc-DKTatlas_lh_area_posteriorcingulate
chr8:8240516	0.273941	0.0193131	chr8_8224261-8224800_chr8:8240516	aparc-DKTatlas_lh_area_posteriorcingulate
chr16:79020123	0.592174	0.0125878	chr16_79022411-79023540_chr16:79020123	aparc-DKTatlas_lh_area_precentral
chr12:79383053	0.554167	0.0610752	chr12_79380861-79382480_chr12:79383053	aparc-DKTatlas_lh_area_rostralmiddlefrontal
chr6:91300228	0.0751126	0.0314193	chr6_91299101-91300250_chr6:91300228	aparc-DKTatlas_lh_area_superiorparietal
chr8:11202802	0.49873	0.0383158	chr8_11197111-11197760_chr8:11202802	aparc-DKTatlas_lh_area_superiortemporal
chr8:12342321	1	0.0790923	chr8_12361931-12362680_chr8:12342321	aparc-DKTatlas_lh_area_superiortemporal
chr8:8234652	0.669385	0.291802	chr8_8209791-8210700_chr8:8234652	aparc-DKTatlas_lh_area_superiortemporal
chr8:8241055	0.185202	0.0122769	chr8_8227131-8229660_chr8:8241055	aparc-DKTatlas_lh_area_superiortemporal
chr8:8310872	1	1	chr8_8309241-8312070_chr8:8310872	aparc-DKTatlas_lh_area_superiortemporal
chr8:8576074	0.907658	0.472188	chr8_8581701-8584200_chr8:8576074	aparc-DKTatlas_lh_area_superiortemporal
chr8:8941549	0.76852	0.120517	chr8_8963161-8964090_chr8:8941549	aparc-DKTatlas_lh_area_superiortemporal
chr17:45423012	0.437226	0.046324	chr17_45425531-45426200_chr17:45423012	aparc-DKTatlas_lh_area_supramarginal
chr17:45495695	0.430153	0.038378	chr17_45489961-45491610_chr17:45495695	aparc-DKTatlas_lh_area_supramarginal
chr17:45586969	0.415442	0.143153	chr17_45563311-45563620_chr17:45586969	aparc-DKTatlas_lh_area_supramarginal
chr17:45590651	0.173563	0.0188373	chr17_45592301-45592600_chr17:45590651	aparc-DKTatlas_lh_area_supramarginal
chr17:45644091	0.0828326	0.0446212	chr17_45619801-45621310_chr17:45644091	aparc-DKTatlas_lh_area_supramarginal
chr17:45949182	0.942147	0.193882	chr17_45948641-45949670_chr17:45949182	aparc-DKTatlas_lh_area_supramarginal
chr17:46214614	0.243313	0.05514	chr17_46190911-46195700_chr17:46214614	aparc-DKTatlas_lh_area_supramarginal
chr17:46208317	0.598823	0.0143356	chr17_46224411-46226000_chr17:46208317	aparc-DKTatlas_lh_area_supramarginal
chr17:46256686	0.0214558	0.0196083	chr17_46266091-46268060_chr17:46256686	aparc-DKTatlas_lh_area_supramarginal
chr17:46740910	0.182484	0.0260589	chr17_46719541-46721000_chr17:46740910	aparc-DKTatlas_lh_area_supramarginal
chr10:103065908	0.254254	0.0188431	chr10_103053651-103054670_chr10:103065908	aparc-DKTatlas_lh_area_transversetemporal
chr17:45423012	0.209731	0.0223394	chr17_45425531-45426200_chr17:45423012	aparc-DKTatlas_lh_area_transversetemporal
chr17:45495695	0.389893	0.0345139	chr17_45489961-45491610_chr17:45495695	aparc-DKTatlas_lh_area_transversetemporal
chr17:45588540	0.446551	0.1546	chr17_45563311-45563620_chr17:45588540	aparc-DKTatlas_lh_area_transversetemporal
chr17:45590651	0.135661	0.0147381	chr17_45592301-45592600_chr17:45590651	aparc-DKTatlas_lh_area_transversetemporal
chr17:45640049	0.153921	0.0239747	chr17_45619801-45621310_chr17:45640049	aparc-DKTatlas_lh_area_transversetemporal
chr17:45949182	0.764673	0.0656619	chr17_45948641-45949670_chr17:45949182	aparc-DKTatlas_lh_area_transversetemporal
chr17:46111701	0.71786	0.870271	chr17_46106871-46107470_chr17:46111701	aparc-DKTatlas_lh_area_transversetemporal
chr17:46208317	0.701378	0.0223813	chr17_46224411-46226000_chr17:46208317	aparc-DKTatlas_lh_area_transversetemporal
chr17:46740910	0.310961	0.0556543	chr17_46719541-46721000_chr17:46740910	aparc-DKTatlas_lh_area_transversetemporal
chr10:116908800	1	0.0416287	chr10_116890841-116892260_chr10:116908800	aparc-DKTatlas_lh_area_insula
chr10:116992739	0.890871	0.104534	chr10_116973721-116975130_chr10:116992739	aparc-DKTatlas_lh_area_insula
chr6:126340712	0.250666	0.0139776	chr6_126339721-126340910_chr6:126340712	aparc-DKTatlas_rh_area_caudalmiddlefrontal
chr17:45423011	0.323966	0.0343688	chr17_45425531-45426200_chr17:45423011	aparc-DKTatlas_rh_area_cuneus
chr17:45495053	0.611354	0.0561392	chr17_45489961-45491610_chr17:45495053	aparc-DKTatlas_rh_area_cuneus
chr17:45586969	0.35013	0.122466	chr17_45563311-45563620_chr17:45586969	aparc-DKTatlas_rh_area_cuneus
chr17:45591449	0.107527	0.012172	chr17_45592301-45592600_chr17:45591449	aparc-DKTatlas_rh_area_cuneus
chr17:45640049	0.147601	0.0236738	chr17_45619801-45621310_chr17:45640049	aparc-DKTatlas_rh_area_cuneus
chr17:46084864	0.531349	0.18437	chr17_46106871-46107470_chr17:46084864	aparc-DKTatlas_rh_area_cuneus
chr17:46197108	0.546032	0.106332	chr17_46190911-46195700_chr17:46197108	aparc-DKTatlas_rh_area_cuneus
chr17:46273641	0.363339	0.0303517	chr17_46259581-46260740_chr17:46273641	aparc-DKTatlas_rh_area_cuneus
chr17:46280411	0.0451299	0.0249034	chr17_46266091-46268060_chr17:46280411	aparc-DKTatlas_rh_area_cuneus
chr17:46722744	0.185606	0.0281511	chr17_46719541-46721000_chr17:46722744	aparc-DKTatlas_rh_area_cuneus
chr17:46084864	0.527072	0.18577	chr17_46106871-46107470_chr17:46084864	aparc-DKTatlas_rh_area_entorhinal
chr17:46171133	0.999232	0.172519	chr17_46190911-46195700_chr17:46171133	aparc-DKTatlas_rh_area_entorhinal
chr17:45423011	0.467424	0.0495229	chr17_45425531-45426200_chr17:45423011	aparc-DKTatlas_rh_area_fusiform
chr17:45495695	0.579092	0.0735479	chr17_45489961-45491610_chr17:45495695	aparc-DKTatlas_rh_area_fusiform
chr17:45588540	0.389967	0.166927	chr17_45563311-45563620_chr17:45588540	aparc-DKTatlas_rh_area_fusiform
chr17:45586969	0.129675	0.0202371	chr17_45592301-45592600_chr17:45586969	aparc-DKTatlas_rh_area_fusiform
chr17:45626189	0.133755	0.0720524	chr17_45619801-45621310_chr17:45626189	aparc-DKTatlas_rh_area_fusiform
chr17:46086443	0.519613	0.171525	chr17_46106871-46107470_chr17:46086443	aparc-DKTatlas_rh_area_fusiform
chr17:46144477	0.285302	0.110177	chr17_46130121-46131010_chr17:46144477	aparc-DKTatlas_rh_area_fusiform
chr17:46158639	0.67335	0.189216	chr17_46143961-46144590_chr17:46158639	aparc-DKTatlas_rh_area_fusiform
chr17:46273641	0.253667	0.0279117	chr17_46259581-46260740_chr17:46273641	aparc-DKTatlas_rh_area_fusiform
chr17:46244161	0.221733	0.0547126	chr17_46266091-46268060_chr17:46244161	aparc-DKTatlas_rh_area_fusiform
chr17:46710944	0.519826	0.27339	chr17_46696321-46696630_chr17:46710944	aparc-DKTatlas_rh_area_fusiform
chr17:46722744	0.149963	0.0231408	chr17_46719541-46721000_chr17:46722744	aparc-DKTatlas_rh_area_fusiform
chr13:110229499	0.928009	0.0573506	chr13_110229131-110229870_chr13:110229499	aparc-DKTatlas_rh_area_inferiorparietal
chr17:45415050	0.40068	0.0419681	chr17_45425531-45426200_chr17:45415050	aparc-DKTatlas_rh_area_inferiorparietal
chr17:45495695	0.688107	0.0638274	chr17_45489961-45491610_chr17:45495695	aparc-DKTatlas_rh_area_inferiorparietal
chr17:45588443	0.442007	0.155086	chr17_45563311-45563620_chr17:45588443	aparc-DKTatlas_rh_area_inferiorparietal
chr17:45590651	0.15649	0.0178467	chr17_45592301-45592600_chr17:45590651	aparc-DKTatlas_rh_area_inferiorparietal
chr17:45636559	0.0679924	0.0366269	chr17_45619801-45621310_chr17:45636559	aparc-DKTatlas_rh_area_inferiorparietal
chr17:46086443	0.692393	0.178605	chr17_46106871-46107470_chr17:46086443	aparc-DKTatlas_rh_area_inferiorparietal
chr17:46722744	0.239011	0.0337557	chr17_46719541-46721000_chr17:46722744	aparc-DKTatlas_rh_area_inferiorparietal
chr6:126340712	0.424077	0.0296248	chr6_126339721-126340910_chr6:126340712	aparc-DKTatlas_rh_area_lateralorbitofrontal
chr7:19556832	1	1	chr7_19537501-19538720_chr7:19556832	aparc-DKTatlas_rh_area_lateralorbitofrontal
chr17:45415050	0.280706	0.0296268	chr17_45425531-45426200_chr17:45415050	aparc-DKTatlas_rh_area_lingual
chr17:45495053	0.592607	0.0680327	chr17_45489961-45491610_chr17:45495053	aparc-DKTatlas_rh_area_lingual
chr17:45588540	0.438607	0.158717	chr17_45563311-45563620_chr17:45588540	aparc-DKTatlas_rh_area_lingual
chr17:45590651	0.204669	0.0251981	chr17_45592301-45592600_chr17:45590651	aparc-DKTatlas_rh_area_lingual
chr17:45626189	0.126681	0.068242	chr17_45619801-45621310_chr17:45626189	aparc-DKTatlas_rh_area_lingual
chr17:46084864	0.521334	0.171586	chr17_46106871-46107470_chr17:46084864	aparc-DKTatlas_rh_area_lingual
chr17:46275273	0.0684721	0.0176235	chr17_46266091-46268060_chr17:46275273	aparc-DKTatlas_rh_area_lingual
chr17:46711919	0.531417	0.272717	chr17_46696321-46696630_chr17:46711919	aparc-DKTatlas_rh_area_lingual
chr17:46740910	0.353255	0.0548484	chr17_46719541-46721000_chr17:46740910	aparc-DKTatlas_rh_area_lingual
chr12:112515227	0.250285	0.0286868	chr12_112497051-112497970_chr12:112515227	aparc-DKTatlas_rh_area_paracentral
chr6:125754167	0.0902736	0.0117146	chr6_125746561-125750560_chr6:125754167	aparc-DKTatlas_rh_area_paracentral
chr13:79612577	0.331067	0.0161343	chr13_79631031-79631790_chr13:79612577	aparc-DKTatlas_rh_area_pericalcarine
chr17:45480439	0.721049	0.209283	chr17_45501261-45501810_chr17:45480439	aparc-DKTatlas_rh_area_posteriorcingulate
chr17:45586969	0.419185	0.143416	chr17_45563311-45563620_chr17:45586969	aparc-DKTatlas_rh_area_posteriorcingulate
chr17:45586969	0.134566	0.0143545	chr17_45592301-45592600_chr17:45586969	aparc-DKTatlas_rh_area_posteriorcingulate
chr17:45644091	0.134676	0.020732	chr17_45619801-45621310_chr17:45644091	aparc-DKTatlas_rh_area_posteriorcingulate
chr17:45949182	0.942941	0.194008	chr17_45948641-45949670_chr17:45949182	aparc-DKTatlas_rh_area_posteriorcingulate
chr17:46208317	0.65428	0.0176398	chr17_46224411-46226000_chr17:46208317	aparc-DKTatlas_rh_area_posteriorcingulate
chr17:46273641	0.336943	0.0312845	chr17_46253961-46254070_chr17:46273641	aparc-DKTatlas_rh_area_posteriorcingulate
chr17:46273641	0.818389	0.171244	chr17_46259581-46260740_chr17:46273641	aparc-DKTatlas_rh_area_posteriorcingulate
chr17:46743059	0.327741	0.0586813	chr17_46719541-46721000_chr17:46743059	aparc-DKTatlas_rh_area_posteriorcingulate
chr8:12342321	1	0.495255	chr8_12361931-12362680_chr8:12342321	aparc-DKTatlas_rh_area_posteriorcingulate
chr17:45423012	0.265173	0.0279863	chr17_45425531-45426200_chr17:45423012	aparc-DKTatlas_rh_area_precuneus
chr17:45493314	0.177234	0.0171575	chr17_45489961-45491610_chr17:45493314	aparc-DKTatlas_rh_area_precuneus
chr17:45588540	0.392986	0.137029	chr17_45563311-45563620_chr17:45588540	aparc-DKTatlas_rh_area_precuneus
chr17:45590651	0.126594	0.0140943	chr17_45592301-45592600_chr17:45590651	aparc-DKTatlas_rh_area_precuneus
chr17:45626189	0.105153	0.056645	chr17_45619801-45621310_chr17:45626189	aparc-DKTatlas_rh_area_precuneus
chr17:45949182	0.943681	0.193882	chr17_45948641-45949670_chr17:45949182	aparc-DKTatlas_rh_area_precuneus
chr17:46084864	0.489873	0.155561	chr17_46106871-46107470_chr17:46084864	aparc-DKTatlas_rh_area_precuneus
chr17:46207234	0.903459	0.0408684	chr17_46190911-46195700_chr17:46207234	aparc-DKTatlas_rh_area_precuneus
chr17:46270855	0.236076	0.0141663	chr17_46259581-46260740_chr17:46270855	aparc-DKTatlas_rh_area_precuneus
chr17:46711919	0.52612	0.269195	chr17_46696321-46696630_chr17:46711919	aparc-DKTatlas_rh_area_precuneus
chr17:46731536	0.253397	0.039286	chr17_46719541-46721000_chr17:46731536	aparc-DKTatlas_rh_area_precuneus
chr17:45423816	0.701044	0.5739	chr17_45425531-45426200_chr17:45423816	aparc-DKTatlas_rh_area_rostralanteriorcingulate
chr17:45480439	0.752047	0.232625	chr17_45501261-45501810_chr17:45480439	aparc-DKTatlas_rh_area_rostralanteriorcingulate
chr17:45588540	0.484195	0.155649	chr17_45563311-45563620_chr17:45588540	aparc-DKTatlas_rh_area_rostralanteriorcingulate
chr17:45588540	0.161193	0.0166048	chr17_45592301-45592600_chr17:45588540	aparc-DKTatlas_rh_area_rostralanteriorcingulate
chr17:45619554	0.135574	0.0200533	chr17_45619801-45621310_chr17:45619554	aparc-DKTatlas_rh_area_rostralanteriorcingulate
chr17:45949182	0.938027	0.193852	chr17_45948641-45949670_chr17:45949182	aparc-DKTatlas_rh_area_rostralanteriorcingulate
chr17:46084864	0.565045	0.192009	chr17_46106871-46107470_chr17:46084864	aparc-DKTatlas_rh_area_rostralanteriorcingulate
chr17:46144477	0.621175	0.396202	chr17_46130121-46131010_chr17:46144477	aparc-DKTatlas_rh_area_rostralanteriorcingulate
chr17:46144477	0.556008	0.193509	chr17_46143961-46144590_chr17:46144477	aparc-DKTatlas_rh_area_rostralanteriorcingulate
chr17:46208317	0.586103	0.0121707	chr17_46224411-46226000_chr17:46208317	aparc-DKTatlas_rh_area_rostralanteriorcingulate
chr17:46273641	0.22212	0.011109	chr17_46259581-46260740_chr17:46273641	aparc-DKTatlas_rh_area_rostralanteriorcingulate
chr17:46743059	0.299448	0.0521532	chr17_46719541-46721000_chr17:46743059	aparc-DKTatlas_rh_area_rostralanteriorcingulate
chr12:79384064	0.361625	0.0330172	chr12_79380861-79382480_chr12:79384064	aparc-DKTatlas_rh_area_rostralmiddlefrontal
chr8:128861924	0.28677	0.032695	chr8_128854111-128855960_chr8:128861924	aparc-DKTatlas_rh_area_rostralmiddlefrontal
chr8:8234652	0.752616	0.323815	chr8_8209791-8210700_chr8:8234652	aparc-DKTatlas_rh_area_superiortemporal
chr8:8310872	1	0.978285	chr8_8309241-8312070_chr8:8310872	aparc-DKTatlas_rh_area_superiortemporal
chr8:8944182	0.655078	0.0850863	chr8_8963161-8964090_chr8:8944182	aparc-DKTatlas_rh_area_superiortemporal
chr17:45495695	0.524271	0.0664923	chr17_45489961-45491610_chr17:45495695	aparc-a2009s_lh_area_G+S-occipital-inf
chr17:45480439	0.732481	0.203368	chr17_45501261-45501810_chr17:45480439	aparc-a2009s_lh_area_G+S-occipital-inf
chr17:45588540	0.398367	0.13883	chr17_45563311-45563620_chr17:45588540	aparc-a2009s_lh_area_G+S-occipital-inf
chr17:45590651	0.136056	0.0151111	chr17_45592301-45592600_chr17:45590651	aparc-a2009s_lh_area_G+S-occipital-inf
chr17:45611213	0.146719	0.0232432	chr17_45619801-45621310_chr17:45611213	aparc-a2009s_lh_area_G+S-occipital-inf
chr17:46086443	0.513558	0.173925	chr17_46106871-46107470_chr17:46086443	aparc-a2009s_lh_area_G+S-occipital-inf
chr17:46207234	0.880283	0.0451793	chr17_46190911-46195700_chr17:46207234	aparc-a2009s_lh_area_G+S-occipital-inf
chr17:46208317	0.571981	0.0141307	chr17_46224411-46226000_chr17:46208317	aparc-a2009s_lh_area_G+S-occipital-inf
chr17:46267010	0.213769	0.01264	chr17_46259581-46260740_chr17:46267010	aparc-a2009s_lh_area_G+S-occipital-inf
chr17:46742756	0.19879	0.0335235	chr17_46719541-46721000_chr17:46742756	aparc-a2009s_lh_area_G+S-occipital-inf
chr6:126340712	0.220252	0.011579	chr6_126339721-126340910_chr6:126340712	aparc-a2009s_lh_area_G+S-cingul-Mid-Ant
chr8:8234652	0.832385	0.292271	chr8_8209791-8210700_chr8:8234652	aparc-a2009s_lh_area_G-front-sup
chr8:8939092	0.641897	0.0846967	chr8_8963161-8964090_chr8:8939092	aparc-a2009s_lh_area_G-front-sup
chr17:45418294	0.586902	0.060917	chr17_45425531-45426200_chr17:45418294	aparc-a2009s_lh_area_G-occipital-middle
chr17:45495695	0.37938	0.0435551	chr17_45489961-45491610_chr17:45495695	aparc-a2009s_lh_area_G-occipital-middle
chr17:45588540	0.433711	0.153076	chr17_45563311-45563620_chr17:45588540	aparc-a2009s_lh_area_G-occipital-middle
chr17:45591449	0.116851	0.0135247	chr17_45592301-45592600_chr17:45591449	aparc-a2009s_lh_area_G-occipital-middle
chr17:45611213	0.138224	0.0225144	chr17_45619801-45621310_chr17:45611213	aparc-a2009s_lh_area_G-occipital-middle
chr17:46086443	0.586175	0.193473	chr17_46106871-46107470_chr17:46086443	aparc-a2009s_lh_area_G-occipital-middle
chr17:46207234	0.958661	0.085741	chr17_46190911-46195700_chr17:46207234	aparc-a2009s_lh_area_G-occipital-middle
chr17:46244161	0.0740145	0.0179713	chr17_46266091-46268060_chr17:46244161	aparc-a2009s_lh_area_G-occipital-middle
chr17:46711919	0.51459	0.263284	chr17_46696321-46696630_chr17:46711919	aparc-a2009s_lh_area_G-occipital-middle
chr17:46740910	0.318599	0.0494238	chr17_46719541-46721000_chr17:46740910	aparc-a2009s_lh_area_G-occipital-middle
chr17:45418852	0.228741	0.0249246	chr17_45425531-45426200_chr17:45418852	aparc-a2009s_lh_area_G-oc-temp-med-Lingual
chr17:45495053	0.616793	0.0708056	chr17_45489961-45491610_chr17:45495053	aparc-a2009s_lh_area_G-oc-temp-med-Lingual
chr17:45588540	0.452149	0.158588	chr17_45563311-45563620_chr17:45588540	aparc-a2009s_lh_area_G-oc-temp-med-Lingual
chr17:45588540	0.127868	0.0144819	chr17_45592301-45592600_chr17:45588540	aparc-a2009s_lh_area_G-oc-temp-med-Lingual
chr17:45626189	0.172884	0.0277247	chr17_45619801-45621310_chr17:45626189	aparc-a2009s_lh_area_G-oc-temp-med-Lingual
chr17:46084864	0.521045	0.164121	chr17_46106871-46107470_chr17:46084864	aparc-a2009s_lh_area_G-oc-temp-med-Lingual
chr17:46172742	0.991855	0.0233625	chr17_46190911-46195700_chr17:46172742	aparc-a2009s_lh_area_G-oc-temp-med-Lingual
chr17:46208317	0.659068	0.0207729	chr17_46224411-46226000_chr17:46208317	aparc-a2009s_lh_area_G-oc-temp-med-Lingual
chr17:46274086	0.217455	0.012611	chr17_46259581-46260740_chr17:46274086	aparc-a2009s_lh_area_G-oc-temp-med-Lingual
chr17:46280087	0.0185594	0.0102907	chr17_46266091-46268060_chr17:46280087	aparc-a2009s_lh_area_G-oc-temp-med-Lingual
chr17:46710944	0.500378	0.256302	chr17_46696321-46696630_chr17:46710944	aparc-a2009s_lh_area_G-oc-temp-med-Lingual
chr17:46742756	0.223203	0.0346393	chr17_46719541-46721000_chr17:46742756	aparc-a2009s_lh_area_G-oc-temp-med-Lingual
chr17:45423816	0.750387	0.745279	chr17_45425531-45426200_chr17:45423816	aparc-a2009s_lh_area_G-oc-temp-med-Parahip
chr17:45495695	0.43402	0.0530354	chr17_45489961-45491610_chr17:45495695	aparc-a2009s_lh_area_G-oc-temp-med-Parahip
chr17:45480439	0.737458	0.222236	chr17_45501261-45501810_chr17:45480439	aparc-a2009s_lh_area_G-oc-temp-med-Parahip
chr17:45586969	0.434766	0.149179	chr17_45563311-45563620_chr17:45586969	aparc-a2009s_lh_area_G-oc-temp-med-Parahip
chr17:45586969	0.121511	0.0130839	chr17_45592301-45592600_chr17:45586969	aparc-a2009s_lh_area_G-oc-temp-med-Parahip
chr17:45615569	0.14797	0.0229181	chr17_45619801-45621310_chr17:45615569	aparc-a2009s_lh_area_G-oc-temp-med-Parahip
chr17:46084864	0.455921	0.214441	chr17_46106871-46107470_chr17:46084864	aparc-a2009s_lh_area_G-oc-temp-med-Parahip
chr17:46171133	0.746448	0.99988	chr17_46190911-46195700_chr17:46171133	aparc-a2009s_lh_area_G-oc-temp-med-Parahip
chr17:46273641	0.134481	0.0117862	chr17_46253961-46254070_chr17:46273641	aparc-a2009s_lh_area_G-oc-temp-med-Parahip
chr17:46273641	0.578977	0.0653352	chr17_46259581-46260740_chr17:46273641	aparc-a2009s_lh_area_G-oc-temp-med-Parahip
chr17:46278236	0.236282	0.0265154	chr17_46266091-46268060_chr17:46278236	aparc-a2009s_lh_area_G-oc-temp-med-Parahip
chr17:46731536	0.291759	0.04497	chr17_46719541-46721000_chr17:46731536	aparc-a2009s_lh_area_G-oc-temp-med-Parahip
chr7:19556832	1	1	chr7_19537501-19538720_chr7:19556832	aparc-a2009s_lh_area_G-orbital
chr17:45418294	0.430761	0.108997	chr17_45425531-45426200_chr17:45418294	aparc-a2009s_lh_area_G-pariet-inf-Angular
chr17:45588443	0.417966	0.141996	chr17_45563311-45563620_chr17:45588443	aparc-a2009s_lh_area_G-pariet-inf-Angular
chr17:45588443	0.113803	0.0120821	chr17_45592301-45592600_chr17:45588443	aparc-a2009s_lh_area_G-pariet-inf-Angular
chr17:45611213	0.151608	0.0231532	chr17_45619801-45621310_chr17:45611213	aparc-a2009s_lh_area_G-pariet-inf-Angular
chr17:45949182	0.761916	0.0721141	chr17_45948641-45949670_chr17:45949182	aparc-a2009s_lh_area_G-pariet-inf-Angular
chr17:46207234	0.941187	0.122885	chr17_46190911-46195700_chr17:46207234	aparc-a2009s_lh_area_G-pariet-inf-Angular
chr17:46278236	0.0164142	0.0146512	chr17_46266091-46268060_chr17:46278236	aparc-a2009s_lh_area_G-pariet-inf-Angular
chr17:46743059	0.19148	0.0290088	chr17_46719541-46721000_chr17:46743059	aparc-a2009s_lh_area_G-pariet-inf-Angular
chr17:45423012	0.584279	0.0620905	chr17_45425531-45426200_chr17:45423012	aparc-a2009s_lh_area_G-pariet-inf-Supramar
chr17:45495695	0.520775	0.0476541	chr17_45489961-45491610_chr17:45495695	aparc-a2009s_lh_area_G-pariet-inf-Supramar
chr17:45586969	0.489759	0.169591	chr17_45563311-45563620_chr17:45586969	aparc-a2009s_lh_area_G-pariet-inf-Supramar
chr17:45590651	0.154565	0.0171712	chr17_45592301-45592600_chr17:45590651	aparc-a2009s_lh_area_G-pariet-inf-Supramar
chr17:45644091	0.0787897	0.0424433	chr17_45619801-45621310_chr17:45644091	aparc-a2009s_lh_area_G-pariet-inf-Supramar
chr17:45949182	0.941607	0.193859	chr17_45948641-45949670_chr17:45949182	aparc-a2009s_lh_area_G-pariet-inf-Supramar
chr17:46111701	0.368282	0.184495	chr17_46106871-46107470_chr17:46111701	aparc-a2009s_lh_area_G-pariet-inf-Supramar
chr17:46208478	0.27941	0.0571355	chr17_46190911-46195700_chr17:46208478	aparc-a2009s_lh_area_G-pariet-inf-Supramar
chr17:46208317	0.843001	0.0527442	chr17_46224411-46226000_chr17:46208317	aparc-a2009s_lh_area_G-pariet-inf-Supramar
chr17:46273641	0.300187	0.0225136	chr17_46259581-46260740_chr17:46273641	aparc-a2009s_lh_area_G-pariet-inf-Supramar
chr17:46722744	0.243091	0.0331949	chr17_46719541-46721000_chr17:46722744	aparc-a2009s_lh_area_G-pariet-inf-Supramar
chr16:79020123	0.782459	0.0299073	chr16_79022411-79023540_chr16:79020123	aparc-a2009s_lh_area_G-precentral
chr17:45495695	0.501039	0.0632465	chr17_45489961-45491610_chr17:45495695	aparc-a2009s_lh_area_G-temp-sup-G-T-transv
chr17:45480439	0.673791	0.161405	chr17_45501261-45501810_chr17:45480439	aparc-a2009s_lh_area_G-temp-sup-G-T-transv
chr17:45588540	0.486769	0.168501	chr17_45563311-45563620_chr17:45588540	aparc-a2009s_lh_area_G-temp-sup-G-T-transv
chr17:45590651	0.13277	0.0143907	chr17_45592301-45592600_chr17:45590651	aparc-a2009s_lh_area_G-temp-sup-G-T-transv
chr17:45640049	0.152749	0.023752	chr17_45619801-45621310_chr17:45640049	aparc-a2009s_lh_area_G-temp-sup-G-T-transv
chr17:46212466	0.570621	0.257067	chr17_46190911-46195700_chr17:46212466	aparc-a2009s_lh_area_G-temp-sup-G-T-transv
chr17:46256686	0.0530132	0.0211092	chr17_46266091-46268060_chr17:46256686	aparc-a2009s_lh_area_G-temp-sup-G-T-transv
chr17:46740910	0.277006	0.0425323	chr17_46719541-46721000_chr17:46740910	aparc-a2009s_lh_area_G-temp-sup-G-T-transv
chr3:52532998	0.916317	0.304761	chr3_52532131-52535190_chr3:52532998	aparc-a2009s_lh_area_G-temporal-middle
chr17:45423012	0.192423	0.0203771	chr17_45425531-45426200_chr17:45423012	aparc-a2009s_lh_area_Pole-occipital
chr17:45495053	0.251486	0.020807	chr17_45489961-45491610_chr17:45495053	aparc-a2009s_lh_area_Pole-occipital
chr17:45588540	0.433454	0.150464	chr17_45563311-45563620_chr17:45588540	aparc-a2009s_lh_area_Pole-occipital
chr17:45588540	0.121102	0.0132372	chr17_45592301-45592600_chr17:45588540	aparc-a2009s_lh_area_Pole-occipital
chr17:45640049	0.138803	0.0216974	chr17_45619801-45621310_chr17:45640049	aparc-a2009s_lh_area_Pole-occipital
chr17:46172742	0.611046	0.0968501	chr17_46190911-46195700_chr17:46172742	aparc-a2009s_lh_area_Pole-occipital
chr17:46722744	0.16728	0.0239835	chr17_46719541-46721000_chr17:46722744	aparc-a2009s_lh_area_Pole-occipital
chr4:52871917	0.921882	0.116276	chr4_52861431-52862920_chr4:52871917	aparc-a2009s_lh_area_Pole-occipital
chr11:92662306	0.516505	0.0131704	chr11_92642201-92643340_chr11:92662306	aparc-a2009s_lh_area_S-calcarine
chr11:92662306	0.515571	0.0111609	chr11_92682951-92683390_chr11:92662306	aparc-a2009s_lh_area_S-calcarine
chr4:52871917	0.909002	0.120164	chr4_52861431-52862920_chr4:52871917	aparc-a2009s_lh_area_S-calcarine
chr6:96455377	0.475655	0.0268412	chr6_96449901-96450990_chr6:96455377	aparc-a2009s_lh_area_S-calcarine
chr17:45480246	0.322862	0.030697	chr17_45489961-45491610_chr17:45480246	aparc-a2009s_lh_area_S-collat-transv-ant
chr17:45588443	0.419056	0.145709	chr17_45563311-45563620_chr17:45588443	aparc-a2009s_lh_area_S-collat-transv-ant
chr17:45588885	0.109397	0.0121106	chr17_45592301-45592600_chr17:45588885	aparc-a2009s_lh_area_S-collat-transv-ant
chr17:45626189	0.146501	0.0231413	chr17_45619801-45621310_chr17:45626189	aparc-a2009s_lh_area_S-collat-transv-ant
chr17:45942346	0.98978	1	chr17_45941781-45943430_chr17:45942346	aparc-a2009s_lh_area_S-collat-transv-ant
chr17:46171133	0.837705	0.959599	chr17_46190911-46195700_chr17:46171133	aparc-a2009s_lh_area_S-collat-transv-ant
chr17:46278236	0.0490449	0.0438618	chr17_46266091-46268060_chr17:46278236	aparc-a2009s_lh_area_S-collat-transv-ant
chr17:46740910	0.173348	0.0222668	chr17_46719541-46721000_chr17:46740910	aparc-a2009s_lh_area_S-collat-transv-ant
chr17:45423012	0.180287	0.0191632	chr17_45425531-45426200_chr17:45423012	aparc-a2009s_lh_area_S-collat-transv-post
chr17:45495053	0.473622	0.0600297	chr17_45489961-45491610_chr17:45495053	aparc-a2009s_lh_area_S-collat-transv-post
chr17:45588540	0.479658	0.168521	chr17_45563311-45563620_chr17:45588540	aparc-a2009s_lh_area_S-collat-transv-post
chr17:45588540	0.159229	0.0181463	chr17_45592301-45592600_chr17:45588540	aparc-a2009s_lh_area_S-collat-transv-post
chr17:45626189	0.141844	0.0764102	chr17_45619801-45621310_chr17:45626189	aparc-a2009s_lh_area_S-collat-transv-post
chr17:46086443	0.56804	0.175309	chr17_46106871-46107470_chr17:46086443	aparc-a2009s_lh_area_S-collat-transv-post
chr17:46172742	0.97179	0.0728379	chr17_46190911-46195700_chr17:46172742	aparc-a2009s_lh_area_S-collat-transv-post
chr17:46208317	0.506737	0.0110083	chr17_46224411-46226000_chr17:46208317	aparc-a2009s_lh_area_S-collat-transv-post
chr17:46273641	0.30166	0.0234058	chr17_46259581-46260740_chr17:46273641	aparc-a2009s_lh_area_S-collat-transv-post
chr17:46280046	0.0458911	0.0107496	chr17_46266091-46268060_chr17:46280046	aparc-a2009s_lh_area_S-collat-transv-post
chr17:46711919	0.503796	0.257816	chr17_46696321-46696630_chr17:46711919	aparc-a2009s_lh_area_S-collat-transv-post
chr17:46722744	0.291838	0.0438302	chr17_46719541-46721000_chr17:46722744	aparc-a2009s_lh_area_S-collat-transv-post
chr17:45480439	0.656374	0.132534	chr17_45501261-45501810_chr17:45480439	aparc-a2009s_lh_area_S-oc-middle+Lunatus
chr17:45588540	0.487772	0.168053	chr17_45563311-45563620_chr17:45588540	aparc-a2009s_lh_area_S-oc-middle+Lunatus
chr17:45588540	0.129267	0.0138637	chr17_45592301-45592600_chr17:45588540	aparc-a2009s_lh_area_S-oc-middle+Lunatus
chr17:45626189	0.142054	0.021881	chr17_45619801-45621310_chr17:45626189	aparc-a2009s_lh_area_S-oc-middle+Lunatus
chr17:46208478	0.299142	0.0735739	chr17_46190911-46195700_chr17:46208478	aparc-a2009s_lh_area_S-oc-middle+Lunatus
chr17:46256686	0.0128246	0.011609	chr17_46266091-46268060_chr17:46256686	aparc-a2009s_lh_area_S-oc-middle+Lunatus
chr17:46740910	0.139343	0.0189032	chr17_46719541-46721000_chr17:46740910	aparc-a2009s_lh_area_S-oc-middle+Lunatus
chr17:45423012	0.187421	0.0198941	chr17_45425531-45426200_chr17:45423012	aparc-a2009s_lh_area_S-oc-temp-med+Lingual
chr17:45495695	0.660719	0.0602587	chr17_45489961-45491610_chr17:45495695	aparc-a2009s_lh_area_S-oc-temp-med+Lingual
chr17:45588540	0.463196	0.160679	chr17_45563311-45563620_chr17:45588540	aparc-a2009s_lh_area_S-oc-temp-med+Lingual
chr17:45588540	0.139712	0.0152575	chr17_45592301-45592600_chr17:45588540	aparc-a2009s_lh_area_S-oc-temp-med+Lingual
chr17:45626189	0.0964627	0.0519636	chr17_45619801-45621310_chr17:45626189	aparc-a2009s_lh_area_S-oc-temp-med+Lingual
chr17:45949182	0.944854	0.194008	chr17_45948641-45949670_chr17:45949182	aparc-a2009s_lh_area_S-oc-temp-med+Lingual
chr17:46086443	0.504211	0.150511	chr17_46106871-46107470_chr17:46086443	aparc-a2009s_lh_area_S-oc-temp-med+Lingual
chr17:46273641	0.286883	0.0205084	chr17_46259581-46260740_chr17:46273641	aparc-a2009s_lh_area_S-oc-temp-med+Lingual
chr17:46722744	0.242163	0.0417875	chr17_46719541-46721000_chr17:46722744	aparc-a2009s_lh_area_S-oc-temp-med+Lingual
chrX:140194645	0.625249	0.0738162	chrX_140194231-140194560_chrX:140194645	aparc-a2009s_lh_area_S-orbital-med-olfact
chr17:45418852	0.497934	0.222156	chr17_45425531-45426200_chr17:45418852	aparc-a2009s_lh_area_S-orbital-H-Shaped
chr17:45480246	0.310747	0.0330562	chr17_45489961-45491610_chr17:45480246	aparc-a2009s_lh_area_S-orbital-H-Shaped
chr17:45480439	0.814129	0.316574	chr17_45501261-45501810_chr17:45480439	aparc-a2009s_lh_area_S-orbital-H-Shaped
chr17:45588540	0.393804	0.136963	chr17_45563311-45563620_chr17:45588540	aparc-a2009s_lh_area_S-orbital-H-Shaped
chr17:45591449	0.112453	0.0124118	chr17_45592301-45592600_chr17:45591449	aparc-a2009s_lh_area_S-orbital-H-Shaped
chr17:45640049	0.13886	0.0218891	chr17_45619801-45621310_chr17:45640049	aparc-a2009s_lh_area_S-orbital-H-Shaped
chr17:45949182	0.762664	0.0658242	chr17_45948641-45949670_chr17:45949182	aparc-a2009s_lh_area_S-orbital-H-Shaped
chr17:46086443	0.549047	0.181393	chr17_46106871-46107470_chr17:46086443	aparc-a2009s_lh_area_S-orbital-H-Shaped
chr17:46172742	0.762018	0.0816806	chr17_46190911-46195700_chr17:46172742	aparc-a2009s_lh_area_S-orbital-H-Shaped
chr17:46280046	0.101391	0.0253878	chr17_46266091-46268060_chr17:46280046	aparc-a2009s_lh_area_S-orbital-H-Shaped
chr17:46742756	0.31448	0.0488182	chr17_46719541-46721000_chr17:46742756	aparc-a2009s_lh_area_S-orbital-H-Shaped
chr7:19556832	1	1	chr7_19537501-19538720_chr7:19556832	aparc-a2009s_lh_area_S-orbital-H-Shaped
chr8:8234652	0.560283	0.168123	chr8_8209791-8210700_chr8:8234652	aparc-a2009s_rh_area_G-front-middle
chr8:8237348	0.192282	0.0134867	chr8_8227131-8229660_chr8:8237348	aparc-a2009s_rh_area_G-front-middle
chr17:45415050	0.297781	0.0313565	chr17_45425531-45426200_chr17:45415050	aparc-a2009s_rh_area_G-occipital-middle
chr17:45495695	0.694442	0.0653558	chr17_45489961-45491610_chr17:45495695	aparc-a2009s_rh_area_G-occipital-middle
chr17:45588540	0.535134	0.192067	chr17_45563311-45563620_chr17:45588540	aparc-a2009s_rh_area_G-occipital-middle
chr17:45588540	0.142297	0.0172722	chr17_45592301-45592600_chr17:45588540	aparc-a2009s_rh_area_G-occipital-middle
chr17:45626189	0.0911236	0.0490875	chr17_45619801-45621310_chr17:45626189	aparc-a2009s_rh_area_G-occipital-middle
chr17:46084864	0.527598	0.182466	chr17_46106871-46107470_chr17:46084864	aparc-a2009s_rh_area_G-occipital-middle
chr17:46273641	0.237344	0.0184764	chr17_46259581-46260740_chr17:46273641	aparc-a2009s_rh_area_G-occipital-middle
chr17:46711919	0.54924	0.282145	chr17_46696321-46696630_chr17:46711919	aparc-a2009s_rh_area_G-occipital-middle
chr17:46740910	0.143958	0.0217904	chr17_46719541-46721000_chr17:46740910	aparc-a2009s_rh_area_G-occipital-middle
chr17:45424233	0.177712	0.0188601	chr17_45425531-45426200_chr17:45424233	aparc-a2009s_rh_area_G-occipital-sup
chr17:45495695	0.403899	0.0362273	chr17_45489961-45491610_chr17:45495695	aparc-a2009s_rh_area_G-occipital-sup
chr17:45588540	0.483925	0.168436	chr17_45563311-45563620_chr17:45588540	aparc-a2009s_rh_area_G-occipital-sup
chr17:45588540	0.13637	0.0150981	chr17_45592301-45592600_chr17:45588540	aparc-a2009s_rh_area_G-occipital-sup
chr17:45644091	0.140637	0.0222166	chr17_45619801-45621310_chr17:45644091	aparc-a2009s_rh_area_G-occipital-sup
chr17:45949182	0.94244	0.194008	chr17_45948641-45949670_chr17:45949182	aparc-a2009s_rh_area_G-occipital-sup
chr17:46111701	0.400866	0.24212	chr17_46106871-46107470_chr17:46111701	aparc-a2009s_rh_area_G-occipital-sup
chr17:46207234	0.945181	0.0438543	chr17_46190911-46195700_chr17:46207234	aparc-a2009s_rh_area_G-occipital-sup
chr17:46273641	0.224006	0.0149817	chr17_46259581-46260740_chr17:46273641	aparc-a2009s_rh_area_G-occipital-sup
chr17:46722744	0.200781	0.0285852	chr17_46719541-46721000_chr17:46722744	aparc-a2009s_rh_area_G-occipital-sup
chr7:21540290	0.0539218	0.0257378	chr7_21544471-21544960_chr7:21540290	aparc-a2009s_rh_area_G-occipital-sup
chr17:45423011	0.254976	0.0266587	chr17_45425531-45426200_chr17:45423011	aparc-a2009s_rh_area_G-oc-temp-lat-fusifor
chr17:45495695	0.575422	0.0530247	chr17_45489961-45491610_chr17:45495695	aparc-a2009s_rh_area_G-oc-temp-lat-fusifor
chr17:45586969	0.433176	0.151439	chr17_45563311-45563620_chr17:45586969	aparc-a2009s_rh_area_G-oc-temp-lat-fusifor
chr17:45590651	0.197329	0.0223919	chr17_45592301-45592600_chr17:45590651	aparc-a2009s_rh_area_G-oc-temp-lat-fusifor
chr17:45626189	0.152738	0.0245961	chr17_45619801-45621310_chr17:45626189	aparc-a2009s_rh_area_G-oc-temp-lat-fusifor
chr17:46084864	0.483638	0.165872	chr17_46106871-46107470_chr17:46084864	aparc-a2009s_rh_area_G-oc-temp-lat-fusifor
chr17:46207234	0.794147	0.0245918	chr17_46190911-46195700_chr17:46207234	aparc-a2009s_rh_area_G-oc-temp-lat-fusifor
chr17:46208317	0.713558	0.0276206	chr17_46224411-46226000_chr17:46208317	aparc-a2009s_rh_area_G-oc-temp-lat-fusifor
chr17:46722744	0.222688	0.0335326	chr17_46719541-46721000_chr17:46722744	aparc-a2009s_rh_area_G-oc-temp-lat-fusifor
chr14:59469726	0.729574	0.0217068	chr14_59474121-59474730_chr14:59469726	aparc-a2009s_rh_area_G-oc-temp-med-Lingual
chr17:45415050	0.22512	0.0238036	chr17_45425531-45426200_chr17:45415050	aparc-a2009s_rh_area_G-oc-temp-med-Lingual
chr17:45495053	0.568329	0.0652414	chr17_45489961-45491610_chr17:45495053	aparc-a2009s_rh_area_G-oc-temp-med-Lingual
chr17:45588540	0.399335	0.143251	chr17_45563311-45563620_chr17:45588540	aparc-a2009s_rh_area_G-oc-temp-med-Lingual
chr17:45590651	0.170896	0.020622	chr17_45592301-45592600_chr17:45590651	aparc-a2009s_rh_area_G-oc-temp-med-Lingual
chr17:45611213	0.145746	0.0245479	chr17_45619801-45621310_chr17:45611213	aparc-a2009s_rh_area_G-oc-temp-med-Lingual
chr17:46084864	0.524575	0.179987	chr17_46106871-46107470_chr17:46084864	aparc-a2009s_rh_area_G-oc-temp-med-Lingual
chr17:46275273	0.0363703	0.0203686	chr17_46266091-46268060_chr17:46275273	aparc-a2009s_rh_area_G-oc-temp-med-Lingual
chr17:46711919	0.529206	0.271326	chr17_46696321-46696630_chr17:46711919	aparc-a2009s_rh_area_G-oc-temp-med-Lingual
chr17:46740910	0.322252	0.050033	chr17_46719541-46721000_chr17:46740910	aparc-a2009s_rh_area_G-oc-temp-med-Lingual
chr4:52871917	0.904353	0.120164	chr4_52861431-52862920_chr4:52871917	aparc-a2009s_rh_area_G-oc-temp-med-Lingual
chr7:19556832	1	1	chr7_19537501-19538720_chr7:19556832	aparc-a2009s_rh_area_G-orbital
chr4:52871917	0.929904	0.0782775	chr4_52861431-52862920_chr4:52871917	aparc-a2009s_rh_area_G-parietal-sup
chr15:38793285	0.882365	0.129522	chr15_38817711-38818710_chr15:38793285	aparc-a2009s_rh_area_G-precentral
chr15:38812106	0.447163	0.036248	chr15_38819131-38819920_chr15:38812106	aparc-a2009s_rh_area_G-precentral
chr17:68025870	0.598891	0.0350852	chr17_68033801-68037160_chr17:68025870	aparc-a2009s_rh_area_Lat-Fis-post
chr17:68100388	0.992408	0.0478846	chr17_68101111-68102840_chr17:68100388	aparc-a2009s_rh_area_Lat-Fis-post
chr13:79612577	0.453978	0.0397635	chr13_79631031-79631790_chr13:79612577	aparc-a2009s_rh_area_S-calcarine
chr17:45423011	0.189515	0.0200849	chr17_45425531-45426200_chr17:45423011	aparc-a2009s_rh_area_S-calcarine
chr17:45495053	0.524522	0.0456143	chr17_45489961-45491610_chr17:45495053	aparc-a2009s_rh_area_S-calcarine
chr17:45588540	0.429734	0.148813	chr17_45563311-45563620_chr17:45588540	aparc-a2009s_rh_area_S-calcarine
chr17:45590651	0.145535	0.0158543	chr17_45592301-45592600_chr17:45590651	aparc-a2009s_rh_area_S-calcarine
chr17:45640049	0.148369	0.023135	chr17_45619801-45621310_chr17:45640049	aparc-a2009s_rh_area_S-calcarine
chr17:46171133	0.765174	0.318546	chr17_46190911-46195700_chr17:46171133	aparc-a2009s_rh_area_S-calcarine
chr17:46277796	0.120419	0.0130644	chr17_46266091-46268060_chr17:46277796	aparc-a2009s_rh_area_S-calcarine
chr17:46740910	0.278939	0.0432704	chr17_46719541-46721000_chr17:46740910	aparc-a2009s_rh_area_S-calcarine
chr3:194082695	0.564881	0.0442357	chr3_194080351-194081160_chr3:194082695	aparc-a2009s_rh_area_S-calcarine
chr10:116891485	0.667315	0.670109	chr10_116890841-116892260_chr10:116891485	aparc-a2009s_rh_area_S-central
chr10:116969480	0.854681	0.328434	chr10_116973721-116975130_chr10:116969480	aparc-a2009s_rh_area_S-central
chr17:45423012	0.708069	0.0753714	chr17_45425531-45426200_chr17:45423012	aparc-a2009s_rh_area_S-collat-transv-ant
chr17:45495695	0.496507	0.062956	chr17_45489961-45491610_chr17:45495695	aparc-a2009s_rh_area_S-collat-transv-ant
chr17:45588443	0.389772	0.137987	chr17_45563311-45563620_chr17:45588443	aparc-a2009s_rh_area_S-collat-transv-ant
chr17:45591449	0.119464	0.0139696	chr17_45592301-45592600_chr17:45591449	aparc-a2009s_rh_area_S-collat-transv-ant
chr17:45615569	0.157631	0.0259517	chr17_45619801-45621310_chr17:45615569	aparc-a2009s_rh_area_S-collat-transv-ant
chr17:45942346	0.989058	1	chr17_45941781-45943430_chr17:45942346	aparc-a2009s_rh_area_S-collat-transv-ant
chr17:46084864	0.528165	0.167612	chr17_46106871-46107470_chr17:46084864	aparc-a2009s_rh_area_S-collat-transv-ant
chr17:46171133	0.999345	0.172512	chr17_46190911-46195700_chr17:46171133	aparc-a2009s_rh_area_S-collat-transv-ant
chr17:46274320	0.191062	0.0132668	chr17_46259581-46260740_chr17:46274320	aparc-a2009s_rh_area_S-collat-transv-ant
chr17:46278236	0.179929	0.0463228	chr17_46266091-46268060_chr17:46278236	aparc-a2009s_rh_area_S-collat-transv-ant
chr17:46731536	0.173986	0.02666	chr17_46719541-46721000_chr17:46731536	aparc-a2009s_rh_area_S-collat-transv-ant
chr17:45418294	0.534295	0.272614	chr17_45425531-45426200_chr17:45418294	aparc-a2009s_rh_area_S-collat-transv-post
chr17:45495695	0.590991	0.0750463	chr17_45489961-45491610_chr17:45495695	aparc-a2009s_rh_area_S-collat-transv-post
chr17:45480439	0.622599	0.125703	chr17_45501261-45501810_chr17:45480439	aparc-a2009s_rh_area_S-collat-transv-post
chr17:45588443	0.348914	0.121131	chr17_45563311-45563620_chr17:45588443	aparc-a2009s_rh_area_S-collat-transv-post
chr17:45590651	0.113514	0.0125431	chr17_45592301-45592600_chr17:45590651	aparc-a2009s_rh_area_S-collat-transv-post
chr17:45626189	0.0862441	0.0464589	chr17_45619801-45621310_chr17:45626189	aparc-a2009s_rh_area_S-collat-transv-post
chr17:46086443	0.597372	0.163008	chr17_46106871-46107470_chr17:46086443	aparc-a2009s_rh_area_S-collat-transv-post
chr17:46207234	0.938724	0.0887705	chr17_46190911-46195700_chr17:46207234	aparc-a2009s_rh_area_S-collat-transv-post
chr17:46208317	0.907245	0.0934406	chr17_46224411-46226000_chr17:46208317	aparc-a2009s_rh_area_S-collat-transv-post
chr17:46273641	0.129254	0.0116559	chr17_46253961-46254070_chr17:46273641	aparc-a2009s_rh_area_S-collat-transv-post
chr17:46273641	0.574947	0.0660174	chr17_46259581-46260740_chr17:46273641	aparc-a2009s_rh_area_S-collat-transv-post
chr17:46711919	0.514111	0.263233	chr17_46696321-46696630_chr17:46711919	aparc-a2009s_rh_area_S-collat-transv-post
chr17:46722744	0.225601	0.0343552	chr17_46719541-46721000_chr17:46722744	aparc-a2009s_rh_area_S-collat-transv-post
chr17:45423816	0.845205	0.0650061	chr17_45425531-45426200_chr17:45423816	aparc-a2009s_rh_area_S-oc-temp-med+Lingual
chr17:45588540	0.368469	0.0728312	chr17_45563311-45563620_chr17:45588540	aparc-a2009s_rh_area_S-oc-temp-med+Lingual
chr17:45590651	0.121825	0.0104412	chr17_45592301-45592600_chr17:45590651	aparc-a2009s_rh_area_S-oc-temp-med+Lingual
chr17:45626189	0.0834981	0.0449797	chr17_45619801-45621310_chr17:45626189	aparc-a2009s_rh_area_S-oc-temp-med+Lingual
chr17:46084864	0.523891	0.167316	chr17_46106871-46107470_chr17:46084864	aparc-a2009s_rh_area_S-oc-temp-med+Lingual
chr17:46144477	0.524544	0.273979	chr17_46130121-46131010_chr17:46144477	aparc-a2009s_rh_area_S-oc-temp-med+Lingual
chr17:46144477	0.564145	0.200336	chr17_46143961-46144590_chr17:46144477	aparc-a2009s_rh_area_S-oc-temp-med+Lingual
chr17:46208317	0.625531	0.0134887	chr17_46224411-46226000_chr17:46208317	aparc-a2009s_rh_area_S-oc-temp-med+Lingual
chr17:46273641	0.272046	0.0143307	chr17_46259581-46260740_chr17:46273641	aparc-a2009s_rh_area_S-oc-temp-med+Lingual
chr17:46722744	0.177719	0.0239339	chr17_46719541-46721000_chr17:46722744	aparc-a2009s_rh_area_S-oc-temp-med+Lingual
chr7:19556832	1	1	chr7_19537501-19538720_chr7:19556832	aparc-a2009s_rh_area_S-orbital-H-Shaped
chr17:45418294	0.572754	0.213862	chr17_45425531-45426200_chr17:45418294	aparc-a2009s_rh_area_S-temporal-inf
chr17:45588540	0.358207	0.122933	chr17_45563311-45563620_chr17:45588540	aparc-a2009s_rh_area_S-temporal-inf
chr17:45592338	0.111893	0.0119935	chr17_45592301-45592600_chr17:45592338	aparc-a2009s_rh_area_S-temporal-inf
chr17:45611213	0.147258	0.0226764	chr17_45619801-45621310_chr17:45611213	aparc-a2009s_rh_area_S-temporal-inf
chr17:45949182	0.944242	0.193859	chr17_45948641-45949670_chr17:45949182	aparc-a2009s_rh_area_S-temporal-inf
chr17:46207234	0.909415	0.0111479	chr17_46190911-46195700_chr17:46207234	aparc-a2009s_rh_area_S-temporal-inf
chr17:46208317	0.609953	0.0147099	chr17_46224411-46226000_chr17:46208317	aparc-a2009s_rh_area_S-temporal-inf
chr17:46273641	0.215143	0.0138399	chr17_46259581-46260740_chr17:46273641	aparc-a2009s_rh_area_S-temporal-inf
chr17:46743059	0.337287	0.0604056	chr17_46719541-46721000_chr17:46743059	aparc-a2009s_rh_area_S-temporal-inf
chr17:45418852	0.978785	0.770703	chr17_45425531-45426200_chr17:45418852	aparc-Desikan_lh_thickness_GlobalMeanThickness
chr17:45495695	0.506874	0.0643551	chr17_45489961-45491610_chr17:45495695	aparc-Desikan_lh_thickness_GlobalMeanThickness
chr17:45480439	0.715006	0.178182	chr17_45501261-45501810_chr17:45480439	aparc-Desikan_lh_thickness_GlobalMeanThickness
chr17:45588540	0.352543	0.121691	chr17_45563311-45563620_chr17:45588540	aparc-Desikan_lh_thickness_GlobalMeanThickness
chr17:45588885	0.111842	0.0121251	chr17_45592301-45592600_chr17:45588885	aparc-Desikan_lh_thickness_GlobalMeanThickness
chr17:45640049	0.153452	0.0238442	chr17_45619801-45621310_chr17:45640049	aparc-Desikan_lh_thickness_GlobalMeanThickness
chr17:45949182	0.943223	0.193859	chr17_45948641-45949670_chr17:45949182	aparc-Desikan_lh_thickness_GlobalMeanThickness
chr17:46207234	0.878884	0.0373254	chr17_46190911-46195700_chr17:46207234	aparc-Desikan_lh_thickness_GlobalMeanThickness
chr17:46208317	0.832352	0.0488375	chr17_46224411-46226000_chr17:46208317	aparc-Desikan_lh_thickness_GlobalMeanThickness
chr17:46267010	0.270433	0.0172089	chr17_46259581-46260740_chr17:46267010	aparc-Desikan_lh_thickness_GlobalMeanThickness
chr17:46722744	0.35443	0.0618998	chr17_46719541-46721000_chr17:46722744	aparc-Desikan_lh_thickness_GlobalMeanThickness
chr17:45418852	0.376614	0.0369501	chr17_45425531-45426200_chr17:45418852	aparc-Desikan_lh_thickness_inferiorparietal
chr17:45495695	0.532133	0.0675838	chr17_45489961-45491610_chr17:45495695	aparc-Desikan_lh_thickness_inferiorparietal
chr17:45588443	0.37616	0.132947	chr17_45563311-45563620_chr17:45588443	aparc-Desikan_lh_thickness_inferiorparietal
chr17:45588885	0.112959	0.0131676	chr17_45592301-45592600_chr17:45588885	aparc-Desikan_lh_thickness_inferiorparietal
chr17:45626189	0.11842	0.0637918	chr17_45619801-45621310_chr17:45626189	aparc-Desikan_lh_thickness_inferiorparietal
chr17:45949182	0.94317	0.193859	chr17_45948641-45949670_chr17:45949182	aparc-Desikan_lh_thickness_inferiorparietal
chr17:46084864	0.424759	0.171496	chr17_46106871-46107470_chr17:46084864	aparc-Desikan_lh_thickness_inferiorparietal
chr17:46207234	0.92186	0.0794619	chr17_46190911-46195700_chr17:46207234	aparc-Desikan_lh_thickness_inferiorparietal
chr17:46208317	0.61378	0.0192309	chr17_46224411-46226000_chr17:46208317	aparc-Desikan_lh_thickness_inferiorparietal
chr17:46710944	0.528779	0.271313	chr17_46696321-46696630_chr17:46710944	aparc-Desikan_lh_thickness_inferiorparietal
chr17:46722744	0.371063	0.06622	chr17_46719541-46721000_chr17:46722744	aparc-Desikan_lh_thickness_inferiorparietal
chr17:45418294	0.457961	0.0444326	chr17_45425531-45426200_chr17:45418294	aparc-Desikan_lh_thickness_inferiortemporal
chr17:45495695	0.526699	0.0668933	chr17_45489961-45491610_chr17:45495695	aparc-Desikan_lh_thickness_inferiortemporal
chr17:45588540	0.36362	0.130657	chr17_45563311-45563620_chr17:45588540	aparc-Desikan_lh_thickness_inferiortemporal
chr17:45590556	0.131829	0.0160053	chr17_45592301-45592600_chr17:45590556	aparc-Desikan_lh_thickness_inferiortemporal
chr17:45626189	0.0785604	0.0423198	chr17_45619801-45621310_chr17:45626189	aparc-Desikan_lh_thickness_inferiortemporal
chr17:46111701	0.34571	0.169106	chr17_46106871-46107470_chr17:46111701	aparc-Desikan_lh_thickness_inferiortemporal
chr17:46172742	0.484728	0.047248	chr17_46190911-46195700_chr17:46172742	aparc-Desikan_lh_thickness_inferiortemporal
chr17:46208317	0.750995	0.0379291	chr17_46224411-46226000_chr17:46208317	aparc-Desikan_lh_thickness_inferiortemporal
chr17:46236584	0.16512	0.0112502	chr17_46259581-46260740_chr17:46236584	aparc-Desikan_lh_thickness_inferiortemporal
chr17:46244161	0.105953	0.0264161	chr17_46266091-46268060_chr17:46244161	aparc-Desikan_lh_thickness_inferiortemporal
chr17:46710944	0.510927	0.263103	chr17_46696321-46696630_chr17:46710944	aparc-Desikan_lh_thickness_inferiortemporal
chr17:46722744	0.318503	0.0492846	chr17_46719541-46721000_chr17:46722744	aparc-Desikan_lh_thickness_inferiortemporal
chr17:45418852	0.976642	0.642905	chr17_45425531-45426200_chr17:45418852	aparc-Desikan_lh_thickness_middletemporal
chr17:45495695	0.467705	0.0593566	chr17_45489961-45491610_chr17:45495695	aparc-Desikan_lh_thickness_middletemporal
chr17:45480439	0.750933	0.236767	chr17_45501261-45501810_chr17:45480439	aparc-Desikan_lh_thickness_middletemporal
chr17:45588540	0.390637	0.135655	chr17_45563311-45563620_chr17:45588540	aparc-Desikan_lh_thickness_middletemporal
chr17:45590651	0.115359	0.0127077	chr17_45592301-45592600_chr17:45590651	aparc-Desikan_lh_thickness_middletemporal
chr17:45640049	0.161452	0.0253713	chr17_45619801-45621310_chr17:45640049	aparc-Desikan_lh_thickness_middletemporal
chr17:46086443	0.419981	0.17574	chr17_46106871-46107470_chr17:46086443	aparc-Desikan_lh_thickness_middletemporal
chr17:46207234	0.894426	0.0226802	chr17_46190911-46195700_chr17:46207234	aparc-Desikan_lh_thickness_middletemporal
chr17:46208317	0.60833	0.0160463	chr17_46224411-46226000_chr17:46208317	aparc-Desikan_lh_thickness_middletemporal
chr17:46273641	0.162847	0.0101914	chr17_46259581-46260740_chr17:46273641	aparc-Desikan_lh_thickness_middletemporal
chr17:46710944	0.524877	0.268865	chr17_46696321-46696630_chr17:46710944	aparc-Desikan_lh_thickness_middletemporal
chr17:46722744	0.266916	0.0475442	chr17_46719541-46721000_chr17:46722744	aparc-Desikan_lh_thickness_middletemporal
chr17:45495695	0.424085	0.0535186	chr17_45489961-45491610_chr17:45495695	aparc-Desikan_lh_thickness_precuneus
chr17:45480439	0.702514	0.146639	chr17_45501261-45501810_chr17:45480439	aparc-Desikan_lh_thickness_precuneus
chr17:45588443	0.377076	0.128646	chr17_45563311-45563620_chr17:45588443	aparc-Desikan_lh_thickness_precuneus
chr17:45590651	0.106221	0.011323	chr17_45592301-45592600_chr17:45590651	aparc-Desikan_lh_thickness_precuneus
chr17:45640049	0.156111	0.0239334	chr17_45619801-45621310_chr17:45640049	aparc-Desikan_lh_thickness_precuneus
chr17:45949182	0.944237	0.193859	chr17_45948641-45949670_chr17:45949182	aparc-Desikan_lh_thickness_precuneus
chr17:46208317	0.674522	0.0249708	chr17_46184261-46184970_chr17:46208317	aparc-Desikan_lh_thickness_precuneus
chr17:46208317	0.972938	0.267693	chr17_46224411-46226000_chr17:46208317	aparc-Desikan_lh_thickness_precuneus
chr17:46273641	0.27851	0.019007	chr17_46259581-46260740_chr17:46273641	aparc-Desikan_lh_thickness_precuneus
chr17:46722744	0.214802	0.0361009	chr17_46719541-46721000_chr17:46722744	aparc-Desikan_lh_thickness_precuneus
chr16:69941728	0.482432	0.128706	chr16_69950571-69951720_chr16:69941728	aparc-Desikan_lh_thickness_superiorfrontal
chr16:70197525	0.520964	0.61117	chr16_70173381-70174760_chr16:70197525	aparc-Desikan_lh_thickness_superiorfrontal
chr16:70197525	0.392779	0.314855	chr16_70187981-70188790_chr16:70197525	aparc-Desikan_lh_thickness_superiorfrontal
chr16:69941728	0.454501	0.108949	chr16_69950571-69951720_chr16:69941728	aparc-Desikan_lh_thickness_superiorparietal
chr16:70197525	0.55614	0.716854	chr16_70173381-70174760_chr16:70197525	aparc-Desikan_lh_thickness_superiorparietal
chr16:70209782	0.398952	0.338631	chr16_70187981-70188790_chr16:70209782	aparc-Desikan_lh_thickness_superiorparietal
chr17:45415050	0.214689	0.0228024	chr17_45425531-45426200_chr17:45415050	aparc-Desikan_rh_thickness_inferiorparietal
chr17:45495695	0.426603	0.0381032	chr17_45489961-45491610_chr17:45495695	aparc-Desikan_rh_thickness_inferiorparietal
chr17:45588540	0.439135	0.153178	chr17_45563311-45563620_chr17:45588540	aparc-Desikan_rh_thickness_inferiorparietal
chr17:45588540	0.114574	0.0127591	chr17_45592301-45592600_chr17:45588540	aparc-Desikan_rh_thickness_inferiorparietal
chr17:45611213	0.143701	0.0227889	chr17_45619801-45621310_chr17:45611213	aparc-Desikan_rh_thickness_inferiorparietal
chr17:45949182	0.943325	0.193859	chr17_45948641-45949670_chr17:45949182	aparc-Desikan_rh_thickness_inferiorparietal
chr17:46111701	0.712175	0.775908	chr17_46106871-46107470_chr17:46111701	aparc-Desikan_rh_thickness_inferiorparietal
chr17:46208317	0.835007	0.0518734	chr17_46224411-46226000_chr17:46208317	aparc-Desikan_rh_thickness_inferiorparietal
chr17:46722744	0.338083	0.0576368	chr17_46719541-46721000_chr17:46722744	aparc-Desikan_rh_thickness_inferiorparietal
chr17:45480439	0.752056	0.228665	chr17_45501261-45501810_chr17:45480439	aparc-Desikan_rh_thickness_inferiortemporal
chr17:45588540	0.425076	0.144859	chr17_45563311-45563620_chr17:45588540	aparc-Desikan_rh_thickness_inferiortemporal
chr17:45590651	0.125474	0.01336	chr17_45592301-45592600_chr17:45590651	aparc-Desikan_rh_thickness_inferiortemporal
chr17:45611213	0.161975	0.0247873	chr17_45619801-45621310_chr17:45611213	aparc-Desikan_rh_thickness_inferiortemporal
chr17:45949182	0.745937	0.0656619	chr17_45948641-45949670_chr17:45949182	aparc-Desikan_rh_thickness_inferiortemporal
chr17:46207234	0.927451	0.0810463	chr17_46190911-46195700_chr17:46207234	aparc-Desikan_rh_thickness_inferiortemporal
chr17:46208317	0.845863	0.0486529	chr17_46224411-46226000_chr17:46208317	aparc-Desikan_rh_thickness_inferiortemporal
chr17:46722744	0.340617	0.0592984	chr17_46719541-46721000_chr17:46722744	aparc-Desikan_rh_thickness_inferiortemporal
chr6:31652743	0.231895	0.0446432	chr6_31651391-31653820_chr6:31652743	aparc-Desikan_rh_thickness_isthmuscingulate
chr17:45480439	0.773147	0.263712	chr17_45501261-45501810_chr17:45480439	aparc-Desikan_rh_thickness_lateraloccipital
chr17:45588443	0.407727	0.139768	chr17_45563311-45563620_chr17:45588443	aparc-Desikan_rh_thickness_lateraloccipital
chr17:45590556	0.109459	0.0117288	chr17_45592301-45592600_chr17:45590556	aparc-Desikan_rh_thickness_lateraloccipital
chr17:45626189	0.140582	0.0216326	chr17_45619801-45621310_chr17:45626189	aparc-Desikan_rh_thickness_lateraloccipital
chr17:45949182	0.947565	0.193859	chr17_45948641-45949670_chr17:45949182	aparc-Desikan_rh_thickness_lateraloccipital
chr17:46207234	0.907128	0.0273687	chr17_46190911-46195700_chr17:46207234	aparc-Desikan_rh_thickness_lateraloccipital
chr17:46208317	0.778809	0.0325413	chr17_46224411-46226000_chr17:46208317	aparc-Desikan_rh_thickness_lateraloccipital
chr4:75965244	0.141769	0.0394338	chr4_75939731-75941550_chr4:75965244	aparc-Desikan_rh_thickness_lateralorbitofrontal
chr17:45495053	0.400293	0.0504061	chr17_45489961-45491610_chr17:45495053	aparc-Desikan_rh_thickness_middletemporal
chr17:45480439	0.795375	0.308423	chr17_45501261-45501810_chr17:45480439	aparc-Desikan_rh_thickness_middletemporal
chr17:45588540	0.552929	0.191595	chr17_45563311-45563620_chr17:45588540	aparc-Desikan_rh_thickness_middletemporal
chr17:45588540	0.132001	0.0143391	chr17_45592301-45592600_chr17:45588540	aparc-Desikan_rh_thickness_middletemporal
chr17:45611213	0.152285	0.0236924	chr17_45619801-45621310_chr17:45611213	aparc-Desikan_rh_thickness_middletemporal
chr17:45949182	0.764921	0.0713521	chr17_45948641-45949670_chr17:45949182	aparc-Desikan_rh_thickness_middletemporal
chr17:46207234	0.886618	0.0448197	chr17_46190911-46195700_chr17:46207234	aparc-Desikan_rh_thickness_middletemporal
chr17:46208317	0.798742	0.0379033	chr17_46224411-46226000_chr17:46208317	aparc-Desikan_rh_thickness_middletemporal
chr17:46273641	0.222858	0.0117726	chr17_46259581-46260740_chr17:46273641	aparc-Desikan_rh_thickness_middletemporal
chr17:46722744	0.251027	0.0435199	chr17_46719541-46721000_chr17:46722744	aparc-Desikan_rh_thickness_middletemporal
chr2:187405610	0.22328	0.037999	chr2_187408651-187409750_chr2:187405610	aparc-Desikan_rh_thickness_paracentral
chr2:26932981	0.610027	0.246028	chr2_26929151-26930520_chr2:26932981	aparc-Desikan_rh_thickness_posteriorcingulate
chr2:26932981	0.642864	0.246039	chr2_26932281-26934470_chr2:26932981	aparc-Desikan_rh_thickness_posteriorcingulate
chr17:46086443	0.717162	0.165892	chr17_46106871-46107470_chr17:46086443	aparc-Desikan_rh_thickness_rostralanteriorcingulate
chr17:46144477	0.663422	0.442018	chr17_46130121-46131010_chr17:46144477	aparc-Desikan_rh_thickness_rostralanteriorcingulate
chr17:46144477	0.771771	0.304463	chr17_46143961-46144590_chr17:46144477	aparc-Desikan_rh_thickness_rostralanteriorcingulate
chr17:46207234	0.776427	0.0157222	chr17_46190911-46195700_chr17:46207234	aparc-Desikan_rh_thickness_rostralanteriorcingulate
chr17:46084864	0.5655	0.189282	chr17_46106871-46107470_chr17:46084864	aparc-Desikan_rh_thickness_rostralmiddlefrontal
chr17:46144477	0.527092	0.270923	chr17_46130121-46131010_chr17:46144477	aparc-Desikan_rh_thickness_rostralmiddlefrontal
chr17:46144477	0.702726	0.261761	chr17_46143961-46144590_chr17:46144477	aparc-Desikan_rh_thickness_rostralmiddlefrontal
chr17:46207234	0.913618	0.0541593	chr17_46190911-46195700_chr17:46207234	aparc-Desikan_rh_thickness_rostralmiddlefrontal
chr16:69939224	0.479895	0.150071	chr16_69950571-69951720_chr16:69939224	aparc-Desikan_rh_thickness_superiorfrontal
chr16:70197525	0.582588	0.763378	chr16_70173381-70174760_chr16:70197525	aparc-Desikan_rh_thickness_superiorfrontal
chr16:70197525	0.711013	0.402585	chr16_70187981-70188790_chr16:70197525	aparc-Desikan_rh_thickness_superiorfrontal
chr16:70482206	0.0623547	0.010267	chr16_70482051-70482910_chr16:70482206	aparc-Desikan_rh_thickness_superiorfrontal
chr3:154253976	0.0779924	0.0298185	chr3_154250151-154250980_chr3:154253976	aparc-Desikan_rh_thickness_supramarginal
chr8:8405290	0.604226	0.0155129	chr8_8402461-8402990_chr8:8405290	aparc-Desikan_rh_thickness_transversetemporal
chr8:11202708	0.496209	0.0368627	chr8_11197111-11197760_chr8:11202708	BA-exvivo_lh_thickness_BA6
chr17:45418852	0.46716	0.0485774	chr17_45425531-45426200_chr17:45418852	aparc-DKTatlas_lh_thickness_inferiorparietal
chr17:45495695	0.540774	0.0686812	chr17_45489961-45491610_chr17:45495695	aparc-DKTatlas_lh_thickness_inferiorparietal
chr17:45480439	0.0613375	0.0291079	chr17_45501261-45501810_chr17:45480439	aparc-DKTatlas_lh_thickness_inferiorparietal
chr17:45588443	0.372244	0.131087	chr17_45563311-45563620_chr17:45588443	aparc-DKTatlas_lh_thickness_inferiorparietal
chr17:45588885	0.110927	0.012806	chr17_45592301-45592600_chr17:45588885	aparc-DKTatlas_lh_thickness_inferiorparietal
chr17:45626189	0.108122	0.0582445	chr17_45619801-45621310_chr17:45626189	aparc-DKTatlas_lh_thickness_inferiorparietal
chr17:45949182	0.943309	0.193859	chr17_45948641-45949670_chr17:45949182	aparc-DKTatlas_lh_thickness_inferiorparietal
chr17:46111701	0.637827	0.561239	chr17_46106871-46107470_chr17:46111701	aparc-DKTatlas_lh_thickness_inferiorparietal
chr17:46207234	0.917718	0.061414	chr17_46190911-46195700_chr17:46207234	aparc-DKTatlas_lh_thickness_inferiorparietal
chr17:46208317	0.650785	0.0228146	chr17_46224411-46226000_chr17:46208317	aparc-DKTatlas_lh_thickness_inferiorparietal
chr17:46267010	0.196557	0.0134985	chr17_46259581-46260740_chr17:46267010	aparc-DKTatlas_lh_thickness_inferiorparietal
chr17:46710944	0.522631	0.267947	chr17_46696321-46696630_chr17:46710944	aparc-DKTatlas_lh_thickness_inferiorparietal
chr17:46722744	0.371831	0.0662747	chr17_46719541-46721000_chr17:46722744	aparc-DKTatlas_lh_thickness_inferiorparietal
chr17:45418294	0.449955	0.0487105	chr17_45425531-45426200_chr17:45418294	aparc-DKTatlas_lh_thickness_inferiortemporal
chr17:45495695	0.555739	0.0705797	chr17_45489961-45491610_chr17:45495695	aparc-DKTatlas_lh_thickness_inferiortemporal
chr17:45480439	0.748293	0.228166	chr17_45501261-45501810_chr17:45480439	aparc-DKTatlas_lh_thickness_inferiortemporal
chr17:45588540	0.371959	0.132028	chr17_45563311-45563620_chr17:45588540	aparc-DKTatlas_lh_thickness_inferiortemporal
chr17:45590556	0.127171	0.014985	chr17_45592301-45592600_chr17:45590556	aparc-DKTatlas_lh_thickness_inferiortemporal
chr17:45626189	0.0889927	0.0479396	chr17_45619801-45621310_chr17:45626189	aparc-DKTatlas_lh_thickness_inferiortemporal
chr17:46084864	0.442892	0.171558	chr17_46106871-46107470_chr17:46084864	aparc-DKTatlas_lh_thickness_inferiortemporal
chr17:46172742	0.888923	0.0950381	chr17_46190911-46195700_chr17:46172742	aparc-DKTatlas_lh_thickness_inferiortemporal
chr17:46208317	0.670335	0.024685	chr17_46224411-46226000_chr17:46208317	aparc-DKTatlas_lh_thickness_inferiortemporal
chr17:46236584	0.200339	0.0133607	chr17_46259581-46260740_chr17:46236584	aparc-DKTatlas_lh_thickness_inferiortemporal
chr17:46244161	0.112531	0.0274012	chr17_46266091-46268060_chr17:46244161	aparc-DKTatlas_lh_thickness_inferiortemporal
chr17:46710944	0.502208	0.257866	chr17_46696321-46696630_chr17:46710944	aparc-DKTatlas_lh_thickness_inferiortemporal
chr17:46722744	0.318092	0.0492088	chr17_46719541-46721000_chr17:46722744	aparc-DKTatlas_lh_thickness_inferiortemporal
chr17:45418852	0.55112	0.284213	chr17_45425531-45426200_chr17:45418852	aparc-DKTatlas_lh_thickness_middletemporal
chr17:45495695	0.431874	0.0548442	chr17_45489961-45491610_chr17:45495695	aparc-DKTatlas_lh_thickness_middletemporal
chr17:45480439	0.755258	0.245185	chr17_45501261-45501810_chr17:45480439	aparc-DKTatlas_lh_thickness_middletemporal
chr17:45588540	0.384076	0.134705	chr17_45563311-45563620_chr17:45588540	aparc-DKTatlas_lh_thickness_middletemporal
chr17:45590651	0.118622	0.0134759	chr17_45592301-45592600_chr17:45590651	aparc-DKTatlas_lh_thickness_middletemporal
chr17:45640049	0.170639	0.0274401	chr17_45619801-45621310_chr17:45640049	aparc-DKTatlas_lh_thickness_middletemporal
chr17:45955766	0.699384	0.0102258	chr17_45948641-45949670_chr17:45955766	aparc-DKTatlas_lh_thickness_middletemporal
chr17:46086443	0.556592	0.172252	chr17_46106871-46107470_chr17:46086443	aparc-DKTatlas_lh_thickness_middletemporal
chr17:46207234	0.904006	0.0366693	chr17_46190911-46195700_chr17:46207234	aparc-DKTatlas_lh_thickness_middletemporal
chr17:46208317	0.583482	0.0156514	chr17_46224411-46226000_chr17:46208317	aparc-DKTatlas_lh_thickness_middletemporal
chr17:46710944	0.529152	0.271838	chr17_46696321-46696630_chr17:46710944	aparc-DKTatlas_lh_thickness_middletemporal
chr17:46722744	0.34308	0.0611386	chr17_46719541-46721000_chr17:46722744	aparc-DKTatlas_lh_thickness_middletemporal
chr17:45495695	0.62944	0.0799052	chr17_45489961-45491610_chr17:45495695	aparc-DKTatlas_lh_thickness_parstriangularis
chr17:45480439	0.70536	0.162855	chr17_45501261-45501810_chr17:45480439	aparc-DKTatlas_lh_thickness_parstriangularis
chr17:45588540	0.393926	0.135867	chr17_45563311-45563620_chr17:45588540	aparc-DKTatlas_lh_thickness_parstriangularis
chr17:45611213	0.116315	0.0125709	chr17_45592301-45592600_chr17:45611213	aparc-DKTatlas_lh_thickness_parstriangularis
chr17:45611213	0.149848	0.0232474	chr17_45619801-45621310_chr17:45611213	aparc-DKTatlas_lh_thickness_parstriangularis
chr17:45949182	0.945891	0.193882	chr17_45948641-45949670_chr17:45949182	aparc-DKTatlas_lh_thickness_parstriangularis
chr17:46207234	0.863225	0.0343931	chr17_46190911-46195700_chr17:46207234	aparc-DKTatlas_lh_thickness_parstriangularis
chr17:46208317	0.738266	0.0267796	chr17_46224411-46226000_chr17:46208317	aparc-DKTatlas_lh_thickness_parstriangularis
chr17:46722744	0.279105	0.0470201	chr17_46719541-46721000_chr17:46722744	aparc-DKTatlas_lh_thickness_parstriangularis
chr17:45495695	0.426476	0.053921	chr17_45489961-45491610_chr17:45495695	aparc-DKTatlas_lh_thickness_precuneus
chr17:45480439	0.710955	0.161242	chr17_45501261-45501810_chr17:45480439	aparc-DKTatlas_lh_thickness_precuneus
chr17:45588443	0.370918	0.126726	chr17_45563311-45563620_chr17:45588443	aparc-DKTatlas_lh_thickness_precuneus
chr17:45590651	0.11618	0.0123987	chr17_45592301-45592600_chr17:45590651	aparc-DKTatlas_lh_thickness_precuneus
chr17:45640049	0.157927	0.0242338	chr17_45619801-45621310_chr17:45640049	aparc-DKTatlas_lh_thickness_precuneus
chr17:45949182	0.944089	0.193859	chr17_45948641-45949670_chr17:45949182	aparc-DKTatlas_lh_thickness_precuneus
chr17:46208317	0.681134	0.0256155	chr17_46184261-46184970_chr17:46208317	aparc-DKTatlas_lh_thickness_precuneus
chr17:46208317	0.972916	0.268187	chr17_46224411-46226000_chr17:46208317	aparc-DKTatlas_lh_thickness_precuneus
chr17:46273641	0.268523	0.0181182	chr17_46259581-46260740_chr17:46273641	aparc-DKTatlas_lh_thickness_precuneus
chr17:46722744	0.228045	0.038154	chr17_46719541-46721000_chr17:46722744	aparc-DKTatlas_lh_thickness_precuneus
chr17:45418294	0.331016	0.0398703	chr17_45425531-45426200_chr17:45418294	aparc-DKTatlas_lh_thickness_rostralanteriorcingulate
chr17:45495695	0.382742	0.0485802	chr17_45489961-45491610_chr17:45495695	aparc-DKTatlas_lh_thickness_rostralanteriorcingulate
chr17:45480439	0.0404956	0.0139061	chr17_45501261-45501810_chr17:45480439	aparc-DKTatlas_lh_thickness_rostralanteriorcingulate
chr17:45588540	0.388906	0.135493	chr17_45563311-45563620_chr17:45588540	aparc-DKTatlas_lh_thickness_rostralanteriorcingulate
chr17:45608332	0.123299	0.0137055	chr17_45592301-45592600_chr17:45608332	aparc-DKTatlas_lh_thickness_rostralanteriorcingulate
chr17:45626189	0.134943	0.0214174	chr17_45619801-45621310_chr17:45626189	aparc-DKTatlas_lh_thickness_rostralanteriorcingulate
chr17:45949182	0.944003	0.194008	chr17_45948641-45949670_chr17:45949182	aparc-DKTatlas_lh_thickness_rostralanteriorcingulate
chr17:46086443	0.535388	0.140169	chr17_46106871-46107470_chr17:46086443	aparc-DKTatlas_lh_thickness_rostralanteriorcingulate
chr17:46207234	0.896194	0.0283905	chr17_46190911-46195700_chr17:46207234	aparc-DKTatlas_lh_thickness_rostralanteriorcingulate
chr17:46722744	0.282304	0.0411916	chr17_46719541-46721000_chr17:46722744	aparc-DKTatlas_lh_thickness_rostralanteriorcingulate
chr16:69941728	0.487111	0.144178	chr16_69950571-69951720_chr16:69941728	aparc-DKTatlas_lh_thickness_superiorfrontal
chr16:70197525	0.502526	0.57052	chr16_70173381-70174760_chr16:70197525	aparc-DKTatlas_lh_thickness_superiorfrontal
chr16:70197525	0.382483	0.299239	chr16_70187981-70188790_chr16:70197525	aparc-DKTatlas_lh_thickness_superiorfrontal
chr16:69941728	0.459925	0.11879	chr16_69950571-69951720_chr16:69941728	aparc-DKTatlas_lh_thickness_superiorparietal
chr16:70197525	0.576781	0.748281	chr16_70173381-70174760_chr16:70197525	aparc-DKTatlas_lh_thickness_superiorparietal
chr16:70209782	0.416835	0.36623	chr16_70187981-70188790_chr16:70209782	aparc-DKTatlas_lh_thickness_superiorparietal
chr6:30682249	0.503463	0.324345	chr6_30681691-30685170_chr6:30682249	aparc-DKTatlas_lh_thickness_insula
chr6:30759162	0.963686	0.153549	chr6_30780981-30783100_chr6:30759162	aparc-DKTatlas_lh_thickness_insula
chr6:31125579	0.461776	0.0831525	chr6_31113911-31115230_chr6:31125579	aparc-DKTatlas_lh_thickness_insula
chr6:31123081	0.183657	0.0216882	chr6_31122721-31123700_chr6:31123081	aparc-DKTatlas_lh_thickness_insula
chr6:31628361	0.188435	0.0151879	chr6_31651391-31653820_chr6:31628361	aparc-DKTatlas_lh_thickness_insula
chr17:45418852	0.190582	0.0204472	chr17_45425531-45426200_chr17:45418852	aparc-DKTatlas_rh_thickness_inferiorparietal
chr17:45495695	0.405388	0.0357496	chr17_45489961-45491610_chr17:45495695	aparc-DKTatlas_rh_thickness_inferiorparietal
chr17:45588540	0.447047	0.155613	chr17_45563311-45563620_chr17:45588540	aparc-DKTatlas_rh_thickness_inferiorparietal
chr17:45588540	0.115964	0.012819	chr17_45592301-45592600_chr17:45588540	aparc-DKTatlas_rh_thickness_inferiorparietal
chr17:45611213	0.143518	0.0226322	chr17_45619801-45621310_chr17:45611213	aparc-DKTatlas_rh_thickness_inferiorparietal
chr17:45949182	0.943372	0.193859	chr17_45948641-45949670_chr17:45949182	aparc-DKTatlas_rh_thickness_inferiorparietal
chr17:46111701	0.699777	0.732333	chr17_46106871-46107470_chr17:46111701	aparc-DKTatlas_rh_thickness_inferiorparietal
chr17:46208317	0.843752	0.0539479	chr17_46224411-46226000_chr17:46208317	aparc-DKTatlas_rh_thickness_inferiorparietal
chr17:46273641	0.202791	0.0101162	chr17_46259581-46260740_chr17:46273641	aparc-DKTatlas_rh_thickness_inferiorparietal
chr17:46722744	0.324713	0.0554581	chr17_46719541-46721000_chr17:46722744	aparc-DKTatlas_rh_thickness_inferiorparietal
chr17:45480439	0.757782	0.235257	chr17_45501261-45501810_chr17:45480439	aparc-DKTatlas_rh_thickness_inferiortemporal
chr17:45588540	0.44213	0.152034	chr17_45563311-45563620_chr17:45588540	aparc-DKTatlas_rh_thickness_inferiortemporal
chr17:45590651	0.127437	0.013679	chr17_45592301-45592600_chr17:45590651	aparc-DKTatlas_rh_thickness_inferiortemporal
chr17:45611213	0.16576	0.0255443	chr17_45619801-45621310_chr17:45611213	aparc-DKTatlas_rh_thickness_inferiortemporal
chr17:45949182	0.747221	0.0656619	chr17_45948641-45949670_chr17:45949182	aparc-DKTatlas_rh_thickness_inferiortemporal
chr17:46207234	0.932081	0.0803029	chr17_46190911-46195700_chr17:46207234	aparc-DKTatlas_rh_thickness_inferiortemporal
chr17:46208317	0.79772	0.0362672	chr17_46224411-46226000_chr17:46208317	aparc-DKTatlas_rh_thickness_inferiortemporal
chr17:46722744	0.344876	0.0596708	chr17_46719541-46721000_chr17:46722744	aparc-DKTatlas_rh_thickness_inferiortemporal
chr6:31652743	0.228528	0.0432487	chr6_31651391-31653820_chr6:31652743	aparc-DKTatlas_rh_thickness_isthmuscingulate
chr17:45480439	0.77562	0.267776	chr17_45501261-45501810_chr17:45480439	aparc-DKTatlas_rh_thickness_lateraloccipital
chr17:45588540	0.410537	0.141039	chr17_45563311-45563620_chr17:45588540	aparc-DKTatlas_rh_thickness_lateraloccipital
chr17:45611213	0.109937	0.0118045	chr17_45592301-45592600_chr17:45611213	aparc-DKTatlas_rh_thickness_lateraloccipital
chr17:45626189	0.140496	0.0216559	chr17_45619801-45621310_chr17:45626189	aparc-DKTatlas_rh_thickness_lateraloccipital
chr17:45949182	0.947552	0.193859	chr17_45948641-45949670_chr17:45949182	aparc-DKTatlas_rh_thickness_lateraloccipital
chr17:46207234	0.918512	0.0383247	chr17_46190911-46195700_chr17:46207234	aparc-DKTatlas_rh_thickness_lateraloccipital
chr17:46208317	0.764922	0.0303342	chr17_46224411-46226000_chr17:46208317	aparc-DKTatlas_rh_thickness_lateraloccipital
chr17:46722744	0.344284	0.058579	chr17_46719541-46721000_chr17:46722744	aparc-DKTatlas_rh_thickness_lateraloccipital
chr4:75965244	0.123124	0.0342524	chr4_75939731-75941550_chr4:75965244	aparc-DKTatlas_rh_thickness_lateralorbitofrontal
chr17:45495053	0.411288	0.0516449	chr17_45489961-45491610_chr17:45495053	aparc-DKTatlas_rh_thickness_middletemporal
chr17:45480439	0.802286	0.318673	chr17_45501261-45501810_chr17:45480439	aparc-DKTatlas_rh_thickness_middletemporal
chr17:45588540	0.544967	0.18919	chr17_45563311-45563620_chr17:45588540	aparc-DKTatlas_rh_thickness_middletemporal
chr17:45588540	0.129514	0.0141568	chr17_45592301-45592600_chr17:45588540	aparc-DKTatlas_rh_thickness_middletemporal
chr17:45611213	0.150266	0.0234906	chr17_45619801-45621310_chr17:45611213	aparc-DKTatlas_rh_thickness_middletemporal
chr17:45949182	0.764712	0.0713521	chr17_45948641-45949670_chr17:45949182	aparc-DKTatlas_rh_thickness_middletemporal
chr17:46207234	0.889554	0.0476163	chr17_46190911-46195700_chr17:46207234	aparc-DKTatlas_rh_thickness_middletemporal
chr17:46208317	0.738245	0.027697	chr17_46224411-46226000_chr17:46208317	aparc-DKTatlas_rh_thickness_middletemporal
chr17:46273641	0.218384	0.011516	chr17_46259581-46260740_chr17:46273641	aparc-DKTatlas_rh_thickness_middletemporal
chr17:46722744	0.24821	0.043651	chr17_46719541-46721000_chr17:46722744	aparc-DKTatlas_rh_thickness_middletemporal
chr2:187405610	0.240808	0.0400194	chr2_187408651-187409750_chr2:187405610	aparc-DKTatlas_rh_thickness_paracentral
chr17:46086443	0.701898	0.155001	chr17_46106871-46107470_chr17:46086443	aparc-DKTatlas_rh_thickness_rostralanteriorcingulate
chr17:46144477	0.658753	0.445965	chr17_46130121-46131010_chr17:46144477	aparc-DKTatlas_rh_thickness_rostralanteriorcingulate
chr17:46144477	0.66559	0.249009	chr17_46143961-46144590_chr17:46144477	aparc-DKTatlas_rh_thickness_rostralanteriorcingulate
chr17:46742756	0.176541	0.0283396	chr17_46719541-46721000_chr17:46742756	aparc-DKTatlas_rh_thickness_rostralanteriorcingulate
chr16:69939224	0.477782	0.144924	chr16_69950571-69951720_chr16:69939224	aparc-DKTatlas_rh_thickness_superiorfrontal
chr16:70197525	0.586144	0.790214	chr16_70173381-70174760_chr16:70197525	aparc-DKTatlas_rh_thickness_superiorfrontal
chr16:70197525	0.757845	0.416233	chr16_70187981-70188790_chr16:70197525	aparc-DKTatlas_rh_thickness_superiorfrontal
chr3:154253976	0.0780594	0.0306272	chr3_154250151-154250980_chr3:154253976	aparc-DKTatlas_rh_thickness_supramarginal
chr8:8405290	0.63179	0.0197115	chr8_8402461-8402990_chr8:8405290	aparc-DKTatlas_rh_thickness_transversetemporal
chr17:45418852	0.32224	0.0327388	chr17_45425531-45426200_chr17:45418852	aparc-a2009s_lh_thickness_G+S-frontomargin
chr17:45495695	0.344486	0.0294993	chr17_45489961-45491610_chr17:45495695	aparc-a2009s_lh_thickness_G+S-frontomargin
chr17:45588443	0.349863	0.120504	chr17_45563311-45563620_chr17:45588443	aparc-a2009s_lh_thickness_G+S-frontomargin
chr17:45590556	0.125983	0.0136295	chr17_45592301-45592600_chr17:45590556	aparc-a2009s_lh_thickness_G+S-frontomargin
chr17:45644091	0.0844025	0.0454669	chr17_45619801-45621310_chr17:45644091	aparc-a2009s_lh_thickness_G+S-frontomargin
chr17:45949182	0.942861	0.193859	chr17_45948641-45949670_chr17:45949182	aparc-a2009s_lh_thickness_G+S-frontomargin
chr17:46207234	0.962696	0.160417	chr17_46190911-46195700_chr17:46207234	aparc-a2009s_lh_thickness_G+S-frontomargin
chr17:46208317	0.683657	0.0204077	chr17_46224411-46226000_chr17:46208317	aparc-a2009s_lh_thickness_G+S-frontomargin
chr17:46722744	0.337884	0.0550725	chr17_46719541-46721000_chr17:46722744	aparc-a2009s_lh_thickness_G+S-frontomargin
chr17:45495695	0.502745	0.06385	chr17_45489961-45491610_chr17:45495695	aparc-a2009s_lh_thickness_G+S-cingul-Ant
chr17:45480439	0.75874	0.247851	chr17_45501261-45501810_chr17:45480439	aparc-a2009s_lh_thickness_G+S-cingul-Ant
chr17:45588540	0.474868	0.166863	chr17_45563311-45563620_chr17:45588540	aparc-a2009s_lh_thickness_G+S-cingul-Ant
chr17:45608332	0.140657	0.0160151	chr17_45592301-45592600_chr17:45608332	aparc-a2009s_lh_thickness_G+S-cingul-Ant
chr17:45608332	0.0780422	0.0420407	chr17_45619801-45621310_chr17:45608332	aparc-a2009s_lh_thickness_G+S-cingul-Ant
chr17:45949182	0.947137	0.193859	chr17_45948641-45949670_chr17:45949182	aparc-a2009s_lh_thickness_G+S-cingul-Ant
chr17:46086443	0.612723	0.152704	chr17_46106871-46107470_chr17:46086443	aparc-a2009s_lh_thickness_G+S-cingul-Ant
chr17:46144477	0.619427	0.407522	chr17_46130121-46131010_chr17:46144477	aparc-a2009s_lh_thickness_G+S-cingul-Ant
chr17:46158639	0.468336	0.133384	chr17_46143961-46144590_chr17:46158639	aparc-a2009s_lh_thickness_G+S-cingul-Ant
chr17:46207234	0.807796	0.0202855	chr17_46190911-46195700_chr17:46207234	aparc-a2009s_lh_thickness_G+S-cingul-Ant
chr17:46722744	0.335317	0.0559081	chr17_46719541-46721000_chr17:46722744	aparc-a2009s_lh_thickness_G+S-cingul-Ant
chr1:38328054	0.987225	0.915125	chr1_38327511-38328160_chr1:38328054	aparc-a2009s_lh_thickness_G-front-middle
chr16:69941728	0.477126	0.119096	chr16_69950571-69951720_chr16:69941728	aparc-a2009s_lh_thickness_G-front-sup
chr16:70194022	0.513309	0.541994	chr16_70173381-70174760_chr16:70194022	aparc-a2009s_lh_thickness_G-front-sup
chr16:70197525	0.350036	0.270448	chr16_70187981-70188790_chr16:70197525	aparc-a2009s_lh_thickness_G-front-sup
chr1:39474551	0.999425	0.132448	chr1_39490501-39492770_chr1:39474551	aparc-a2009s_lh_thickness_G-occipital-middle
chr17:45418852	0.648477	0.332462	chr17_45425531-45426200_chr17:45418852	aparc-a2009s_lh_thickness_G-occipital-middle
chr17:45495695	0.497801	0.0631903	chr17_45489961-45491610_chr17:45495695	aparc-a2009s_lh_thickness_G-occipital-middle
chr17:45480439	0.739049	0.218888	chr17_45501261-45501810_chr17:45480439	aparc-a2009s_lh_thickness_G-occipital-middle
chr17:45588443	0.379343	0.132047	chr17_45563311-45563620_chr17:45588443	aparc-a2009s_lh_thickness_G-occipital-middle
chr17:45592338	0.113154	0.0126223	chr17_45592301-45592600_chr17:45592338	aparc-a2009s_lh_thickness_G-occipital-middle
chr17:45626189	0.141979	0.0225272	chr17_45619801-45621310_chr17:45626189	aparc-a2009s_lh_thickness_G-occipital-middle
chr17:45949182	0.943473	0.193859	chr17_45948641-45949670_chr17:45949182	aparc-a2009s_lh_thickness_G-occipital-middle
chr17:46084864	0.496226	0.162081	chr17_46106871-46107470_chr17:46084864	aparc-a2009s_lh_thickness_G-occipital-middle
chr17:46207234	0.950769	0.133111	chr17_46190911-46195700_chr17:46207234	aparc-a2009s_lh_thickness_G-occipital-middle
chr17:46722744	0.36138	0.0641475	chr17_46719541-46721000_chr17:46722744	aparc-a2009s_lh_thickness_G-occipital-middle
chr17:45418852	0.587085	0.29532	chr17_45425531-45426200_chr17:45418852	aparc-a2009s_lh_thickness_G-pariet-inf-Angular
chr17:45495695	0.500817	0.0635959	chr17_45489961-45491610_chr17:45495695	aparc-a2009s_lh_thickness_G-pariet-inf-Angular
chr17:45480439	0.712912	0.175593	chr17_45501261-45501810_chr17:45480439	aparc-a2009s_lh_thickness_G-pariet-inf-Angular
chr17:45586969	0.424497	0.146955	chr17_45563311-45563620_chr17:45586969	aparc-a2009s_lh_thickness_G-pariet-inf-Angular
chr17:45586969	0.120837	0.0133277	chr17_45592301-45592600_chr17:45586969	aparc-a2009s_lh_thickness_G-pariet-inf-Angular
chr17:45611213	0.138197	0.021785	chr17_45619801-45621310_chr17:45611213	aparc-a2009s_lh_thickness_G-pariet-inf-Angular
chr17:45949182	0.943214	0.193859	chr17_45948641-45949670_chr17:45949182	aparc-a2009s_lh_thickness_G-pariet-inf-Angular
chr17:46111701	0.746639	0.969959	chr17_46106871-46107470_chr17:46111701	aparc-a2009s_lh_thickness_G-pariet-inf-Angular
chr17:46208317	0.639198	0.0178598	chr17_46224411-46226000_chr17:46208317	aparc-a2009s_lh_thickness_G-pariet-inf-Angular
chr17:46722744	0.369868	0.0657029	chr17_46719541-46721000_chr17:46722744	aparc-a2009s_lh_thickness_G-pariet-inf-Angular
chr16:69941728	0.495049	0.147302	chr16_69950571-69951720_chr16:69941728	aparc-a2009s_lh_thickness_G-parietal-sup
chr16:70197525	0.625272	0.692766	chr16_70173381-70174760_chr16:70197525	aparc-a2009s_lh_thickness_G-parietal-sup
chr16:70197525	0.404957	0.318468	chr16_70187981-70188790_chr16:70197525	aparc-a2009s_lh_thickness_G-parietal-sup
chr17:45418294	0.50845	0.225803	chr17_45425531-45426200_chr17:45418294	aparc-a2009s_lh_thickness_G-temporal-inf
chr17:45495695	0.509038	0.0645801	chr17_45489961-45491610_chr17:45495695	aparc-a2009s_lh_thickness_G-temporal-inf
chr17:45480439	0.748789	0.224794	chr17_45501261-45501810_chr17:45480439	aparc-a2009s_lh_thickness_G-temporal-inf
chr17:45588540	0.390862	0.135205	chr17_45563311-45563620_chr17:45588540	aparc-a2009s_lh_thickness_G-temporal-inf
chr17:45590651	0.113579	0.0123656	chr17_45592301-45592600_chr17:45590651	aparc-a2009s_lh_thickness_G-temporal-inf
chr17:45626189	0.0728402	0.0392384	chr17_45619801-45621310_chr17:45626189	aparc-a2009s_lh_thickness_G-temporal-inf
chr17:45949182	0.760559	0.0656619	chr17_45948641-45949670_chr17:45949182	aparc-a2009s_lh_thickness_G-temporal-inf
chr17:46207234	0.913163	0.058842	chr17_46190911-46195700_chr17:46207234	aparc-a2009s_lh_thickness_G-temporal-inf
chr17:46208317	0.843993	0.0525647	chr17_46224411-46226000_chr17:46208317	aparc-a2009s_lh_thickness_G-temporal-inf
chr17:46273641	0.205844	0.0133335	chr17_46259581-46260740_chr17:46273641	aparc-a2009s_lh_thickness_G-temporal-inf
chr17:46722744	0.338322	0.0601808	chr17_46719541-46721000_chr17:46722744	aparc-a2009s_lh_thickness_G-temporal-inf
chr17:45495695	0.369465	0.0469178	chr17_45489961-45491610_chr17:45495695	aparc-a2009s_lh_thickness_G-temporal-middle
chr17:45480439	0.750544	0.241092	chr17_45501261-45501810_chr17:45480439	aparc-a2009s_lh_thickness_G-temporal-middle
chr17:45588540	0.406916	0.141715	chr17_45563311-45563620_chr17:45588540	aparc-a2009s_lh_thickness_G-temporal-middle
chr17:45588885	0.112057	0.0124566	chr17_45592301-45592600_chr17:45588885	aparc-a2009s_lh_thickness_G-temporal-middle
chr17:45640049	0.168259	0.0266437	chr17_45619801-45621310_chr17:45640049	aparc-a2009s_lh_thickness_G-temporal-middle
chr17:45949182	0.943107	0.193859	chr17_45948641-45949670_chr17:45949182	aparc-a2009s_lh_thickness_G-temporal-middle
chr17:46086443	0.604893	0.195807	chr17_46106871-46107470_chr17:46086443	aparc-a2009s_lh_thickness_G-temporal-middle
chr17:46207234	0.873491	0.0293217	chr17_46190911-46195700_chr17:46207234	aparc-a2009s_lh_thickness_G-temporal-middle
chr17:46208317	0.679132	0.0234044	chr17_46224411-46226000_chr17:46208317	aparc-a2009s_lh_thickness_G-temporal-middle
chr17:46273641	0.188543	0.0123746	chr17_46259581-46260740_chr17:46273641	aparc-a2009s_lh_thickness_G-temporal-middle
chr17:46710944	0.505812	0.259198	chr17_46696321-46696630_chr17:46710944	aparc-a2009s_lh_thickness_G-temporal-middle
chr17:46722744	0.316614	0.0561692	chr17_46719541-46721000_chr17:46722744	aparc-a2009s_lh_thickness_G-temporal-middle
chr4:54332888	0.924587	0.202312	chr4_54332241-54333110_chr4:54332888	aparc-a2009s_lh_thickness_Pole-occipital
chr4:54332888	0.858383	0.219412	chr4_54333401-54334080_chr4:54332888	aparc-a2009s_lh_thickness_Pole-occipital
chr17:45495053	0.464977	0.059053	chr17_45489961-45491610_chr17:45495053	aparc-a2009s_lh_thickness_S-oc-temp-lat
chr17:45480439	0.731093	0.231147	chr17_45501261-45501810_chr17:45480439	aparc-a2009s_lh_thickness_S-oc-temp-lat
chr17:45588443	0.422033	0.147668	chr17_45563311-45563620_chr17:45588443	aparc-a2009s_lh_thickness_S-oc-temp-lat
chr17:45588885	0.117921	0.013324	chr17_45592301-45592600_chr17:45588885	aparc-a2009s_lh_thickness_S-oc-temp-lat
chr17:45626189	0.0739886	0.039857	chr17_45619801-45621310_chr17:45626189	aparc-a2009s_lh_thickness_S-oc-temp-lat
chr17:46084864	0.538999	0.186624	chr17_46106871-46107470_chr17:46084864	aparc-a2009s_lh_thickness_S-oc-temp-lat
chr17:46172742	0.99862	0.0874744	chr17_46190911-46195700_chr17:46172742	aparc-a2009s_lh_thickness_S-oc-temp-lat
chr17:46244161	0.0713962	0.0168707	chr17_46266091-46268060_chr17:46244161	aparc-a2009s_lh_thickness_S-oc-temp-lat
chr17:46722744	0.265924	0.0401773	chr17_46719541-46721000_chr17:46722744	aparc-a2009s_lh_thickness_S-oc-temp-lat
chr17:45415050	0.215111	0.0225341	chr17_45425531-45426200_chr17:45415050	aparc-a2009s_lh_thickness_S-orbital-H-Shaped
chr17:45495695	0.289314	0.0258657	chr17_45489961-45491610_chr17:45495695	aparc-a2009s_lh_thickness_S-orbital-H-Shaped
chr17:45588443	0.368923	0.127547	chr17_45563311-45563620_chr17:45588443	aparc-a2009s_lh_thickness_S-orbital-H-Shaped
chr17:45590556	0.134514	0.0145867	chr17_45592301-45592600_chr17:45590556	aparc-a2009s_lh_thickness_S-orbital-H-Shaped
chr17:45640049	0.149821	0.0233312	chr17_45619801-45621310_chr17:45640049	aparc-a2009s_lh_thickness_S-orbital-H-Shaped
chr17:45949182	0.757931	0.0663267	chr17_45948641-45949670_chr17:45949182	aparc-a2009s_lh_thickness_S-orbital-H-Shaped
chr17:46207234	0.935128	0.0628938	chr17_46190911-46195700_chr17:46207234	aparc-a2009s_lh_thickness_S-orbital-H-Shaped
chr17:46273641	0.392739	0.0325175	chr17_46259581-46260740_chr17:46273641	aparc-a2009s_lh_thickness_S-orbital-H-Shaped
chr17:46722744	0.371615	0.0650719	chr17_46719541-46721000_chr17:46722744	aparc-a2009s_lh_thickness_S-orbital-H-Shaped
chr17:45418852	0.55556	0.286458	chr17_45425531-45426200_chr17:45418852	aparc-a2009s_lh_thickness_S-temporal-sup
chr17:45495695	0.454031	0.0576414	chr17_45489961-45491610_chr17:45495695	aparc-a2009s_lh_thickness_S-temporal-sup
chr17:45480439	0.735127	0.214565	chr17_45501261-45501810_chr17:45480439	aparc-a2009s_lh_thickness_S-temporal-sup
chr17:45588540	0.401263	0.139206	chr17_45563311-45563620_chr17:45588540	aparc-a2009s_lh_thickness_S-temporal-sup
chr17:45590651	0.114206	0.0124979	chr17_45592301-45592600_chr17:45590651	aparc-a2009s_lh_thickness_S-temporal-sup
chr17:45644091	0.0640473	0.0345017	chr17_45619801-45621310_chr17:45644091	aparc-a2009s_lh_thickness_S-temporal-sup
chr17:45949182	0.943114	0.193859	chr17_45948641-45949670_chr17:45949182	aparc-a2009s_lh_thickness_S-temporal-sup
chr17:46086443	0.4812	0.145721	chr17_46106871-46107470_chr17:46086443	aparc-a2009s_lh_thickness_S-temporal-sup
chr17:46207234	0.943153	0.0843038	chr17_46190911-46195700_chr17:46207234	aparc-a2009s_lh_thickness_S-temporal-sup
chr17:46208317	0.59602	0.015125	chr17_46224411-46226000_chr17:46208317	aparc-a2009s_lh_thickness_S-temporal-sup
chr17:46722744	0.328818	0.0562419	chr17_46719541-46721000_chr17:46722744	aparc-a2009s_lh_thickness_S-temporal-sup
chr17:45495053	0.332769	0.0390743	chr17_45489961-45491610_chr17:45495053	aparc-a2009s_rh_thickness_G+S-frontomargin
chr17:45480439	0.739363	0.221148	chr17_45501261-45501810_chr17:45480439	aparc-a2009s_rh_thickness_G+S-frontomargin
chr17:45586969	0.426897	0.146308	chr17_45563311-45563620_chr17:45586969	aparc-a2009s_rh_thickness_G+S-frontomargin
chr17:45586969	0.120523	0.0129324	chr17_45592301-45592600_chr17:45586969	aparc-a2009s_rh_thickness_G+S-frontomargin
chr17:45608332	0.172452	0.0266044	chr17_45619801-45621310_chr17:45608332	aparc-a2009s_rh_thickness_G+S-frontomargin
chr17:45949182	0.94281	0.194008	chr17_45948641-45949670_chr17:45949182	aparc-a2009s_rh_thickness_G+S-frontomargin
chr17:46207234	0.916607	0.0630214	chr17_46190911-46195700_chr17:46207234	aparc-a2009s_rh_thickness_G+S-frontomargin
chr17:46208317	0.915698	0.095581	chr17_46224411-46226000_chr17:46208317	aparc-a2009s_rh_thickness_G+S-frontomargin
chr17:46274086	0.292612	0.0196746	chr17_46259581-46260740_chr17:46274086	aparc-a2009s_rh_thickness_G+S-frontomargin
chr17:46710944	0.507257	0.259602	chr17_46696321-46696630_chr17:46710944	aparc-a2009s_rh_thickness_G+S-frontomargin
chr17:46722744	0.280418	0.044536	chr17_46719541-46721000_chr17:46722744	aparc-a2009s_rh_thickness_G+S-frontomargin
chr17:45418852	0.538055	0.182596	chr17_45425531-45426200_chr17:45418852	aparc-a2009s_rh_thickness_G+S-cingul-Ant
chr17:45480246	0.282596	0.0330562	chr17_45489961-45491610_chr17:45480246	aparc-a2009s_rh_thickness_G+S-cingul-Ant
chr17:45480439	0.728586	0.218301	chr17_45501261-45501810_chr17:45480439	aparc-a2009s_rh_thickness_G+S-cingul-Ant
chr17:45588540	0.443092	0.152765	chr17_45563311-45563620_chr17:45588540	aparc-a2009s_rh_thickness_G+S-cingul-Ant
chr17:45588540	0.131067	0.0141143	chr17_45592301-45592600_chr17:45588540	aparc-a2009s_rh_thickness_G+S-cingul-Ant
chr17:45611213	0.146982	0.0227568	chr17_45619801-45621310_chr17:45611213	aparc-a2009s_rh_thickness_G+S-cingul-Ant
chr17:45949182	0.943052	0.193859	chr17_45948641-45949670_chr17:45949182	aparc-a2009s_rh_thickness_G+S-cingul-Ant
chr17:46086443	0.658805	0.187101	chr17_46106871-46107470_chr17:46086443	aparc-a2009s_rh_thickness_G+S-cingul-Ant
chr17:46144477	0.656114	0.411307	chr17_46130121-46131010_chr17:46144477	aparc-a2009s_rh_thickness_G+S-cingul-Ant
chr17:46144477	0.668534	0.248334	chr17_46143961-46144590_chr17:46144477	aparc-a2009s_rh_thickness_G+S-cingul-Ant
chr17:46742756	0.174778	0.027664	chr17_46719541-46721000_chr17:46742756	aparc-a2009s_rh_thickness_G+S-cingul-Ant
chr16:69941728	0.488336	0.1658	chr16_69950571-69951720_chr16:69941728	aparc-a2009s_rh_thickness_G-front-sup
chr16:70197525	0.535412	0.643885	chr16_70173381-70174760_chr16:70197525	aparc-a2009s_rh_thickness_G-front-sup
chr16:70197525	0.656247	0.336841	chr16_70187981-70188790_chr16:70197525	aparc-a2009s_rh_thickness_G-front-sup
chr16:70482206	0.173759	0.0240928	chr16_70482051-70482910_chr16:70482206	aparc-a2009s_rh_thickness_G-front-sup
chr17:45495695	0.432549	0.0548317	chr17_45489961-45491610_chr17:45495695	aparc-a2009s_rh_thickness_G-occipital-middle
chr17:45480439	0.740162	0.222151	chr17_45501261-45501810_chr17:45480439	aparc-a2009s_rh_thickness_G-occipital-middle
chr17:45588540	0.45381	0.157375	chr17_45563311-45563620_chr17:45588540	aparc-a2009s_rh_thickness_G-occipital-middle
chr17:45591449	0.120781	0.0131923	chr17_45592301-45592600_chr17:45591449	aparc-a2009s_rh_thickness_G-occipital-middle
chr17:45626189	0.146752	0.0229053	chr17_45619801-45621310_chr17:45626189	aparc-a2009s_rh_thickness_G-occipital-middle
chr17:45949182	0.944256	0.193859	chr17_45948641-45949670_chr17:45949182	aparc-a2009s_rh_thickness_G-occipital-middle
chr17:46207234	0.873471	0.0235976	chr17_46190911-46195700_chr17:46207234	aparc-a2009s_rh_thickness_G-occipital-middle
chr17:46208317	0.838238	0.0513981	chr17_46224411-46226000_chr17:46208317	aparc-a2009s_rh_thickness_G-occipital-middle
chr17:46740910	0.192939	0.0340536	chr17_46719541-46721000_chr17:46740910	aparc-a2009s_rh_thickness_G-occipital-middle
chr17:45418852	0.603591	0.307274	chr17_45425531-45426200_chr17:45418852	aparc-a2009s_rh_thickness_G-pariet-inf-Angular
chr17:45588443	0.399466	0.137913	chr17_45563311-45563620_chr17:45588443	aparc-a2009s_rh_thickness_G-pariet-inf-Angular
chr17:45611213	0.114362	0.0123646	chr17_45592301-45592600_chr17:45611213	aparc-a2009s_rh_thickness_G-pariet-inf-Angular
chr17:45611213	0.144078	0.0223407	chr17_45619801-45621310_chr17:45611213	aparc-a2009s_rh_thickness_G-pariet-inf-Angular
chr17:45949182	0.942911	0.193859	chr17_45948641-45949670_chr17:45949182	aparc-a2009s_rh_thickness_G-pariet-inf-Angular
chr17:46208317	0.787219	0.0345927	chr17_46224411-46226000_chr17:46208317	aparc-a2009s_rh_thickness_G-pariet-inf-Angular
chr17:46722744	0.30426	0.0501969	chr17_46719541-46721000_chr17:46722744	aparc-a2009s_rh_thickness_G-pariet-inf-Angular
chr3:154142863	0.525467	0.0118205	chr3_154143681-154145750_chr3:154142863	aparc-a2009s_rh_thickness_G-pariet-inf-Supramar
chr3:154253976	0.175865	0.0497073	chr3_154250151-154250980_chr3:154253976	aparc-a2009s_rh_thickness_G-pariet-inf-Supramar
chr8:8405290	0.384456	0.0185516	chr8_8402461-8402990_chr8:8405290	aparc-a2009s_rh_thickness_G-temp-sup-G-T-transv
chr17:45495053	0.386756	0.0490547	chr17_45489961-45491610_chr17:45495053	aparc-a2009s_rh_thickness_G-temporal-middle
chr17:45480439	0.80167	0.314183	chr17_45501261-45501810_chr17:45480439	aparc-a2009s_rh_thickness_G-temporal-middle
chr17:45588540	0.527087	0.18266	chr17_45563311-45563620_chr17:45588540	aparc-a2009s_rh_thickness_G-temporal-middle
chr17:45590651	0.118214	0.0128486	chr17_45592301-45592600_chr17:45590651	aparc-a2009s_rh_thickness_G-temporal-middle
chr17:45640049	0.146703	0.0228416	chr17_45619801-45621310_chr17:45640049	aparc-a2009s_rh_thickness_G-temporal-middle
chr17:45949182	0.94335	0.193882	chr17_45948641-45949670_chr17:45949182	aparc-a2009s_rh_thickness_G-temporal-middle
chr17:46084864	0.604939	0.18358	chr17_46106871-46107470_chr17:46084864	aparc-a2009s_rh_thickness_G-temporal-middle
chr17:46144477	0.64259	0.42383	chr17_46130121-46131010_chr17:46144477	aparc-a2009s_rh_thickness_G-temporal-middle
chr17:46144477	0.717797	0.266945	chr17_46143961-46144590_chr17:46144477	aparc-a2009s_rh_thickness_G-temporal-middle
chr17:46207234	0.877738	0.0390347	chr17_46190911-46195700_chr17:46207234	aparc-a2009s_rh_thickness_G-temporal-middle
chr17:46208317	0.845348	0.0523511	chr17_46224411-46226000_chr17:46208317	aparc-a2009s_rh_thickness_G-temporal-middle
chr17:46273641	0.267868	0.0165271	chr17_46259581-46260740_chr17:46273641	aparc-a2009s_rh_thickness_G-temporal-middle
chr17:46722744	0.225346	0.0393227	chr17_46719541-46721000_chr17:46722744	aparc-a2009s_rh_thickness_G-temporal-middle
chr17:45418852	0.369081	0.0332782	chr17_45425531-45426200_chr17:45418852	aparc-a2009s_rh_thickness_S-collat-transv-ant
chr17:45495053	0.566877	0.0718705	chr17_45489961-45491610_chr17:45495053	aparc-a2009s_rh_thickness_S-collat-transv-ant
chr17:45588443	0.450008	0.157144	chr17_45563311-45563620_chr17:45588443	aparc-a2009s_rh_thickness_S-collat-transv-ant
chr17:45592338	0.139209	0.0157687	chr17_45592301-45592600_chr17:45592338	aparc-a2009s_rh_thickness_S-collat-transv-ant
chr17:45615569	0.153182	0.0246069	chr17_45619801-45621310_chr17:45615569	aparc-a2009s_rh_thickness_S-collat-transv-ant
chr17:45945068	0.0173038	0.0127195	chr17_45948641-45949670_chr17:45945068	aparc-a2009s_rh_thickness_S-collat-transv-ant
chr17:46122657	0.160666	0.0326462	chr17_46106871-46107470_chr17:46122657	aparc-a2009s_rh_thickness_S-collat-transv-ant
chr17:46171133	0.843828	0.997892	chr17_46190911-46195700_chr17:46171133	aparc-a2009s_rh_thickness_S-collat-transv-ant
chr17:46208317	0.643325	0.0194762	chr17_46224411-46226000_chr17:46208317	aparc-a2009s_rh_thickness_S-collat-transv-ant
chr17:46256686	0.139018	0.016633	chr17_46266091-46268060_chr17:46256686	aparc-a2009s_rh_thickness_S-collat-transv-ant
chr17:46711919	0.516037	0.264361	chr17_46696321-46696630_chr17:46711919	aparc-a2009s_rh_thickness_S-collat-transv-ant
chr17:46722744	0.311946	0.0468067	chr17_46719541-46721000_chr17:46722744	aparc-a2009s_rh_thickness_S-collat-transv-ant
chr17:45495695	0.566519	0.0509553	chr17_45489961-45491610_chr17:45495695	aparc-a2009s_rh_thickness_S-orbital-med-olfact
chr17:45588443	0.396798	0.136343	chr17_45563311-45563620_chr17:45588443	aparc-a2009s_rh_thickness_S-orbital-med-olfact
chr17:45608332	0.123881	0.0133021	chr17_45592301-45592600_chr17:45608332	aparc-a2009s_rh_thickness_S-orbital-med-olfact
chr17:45608332	0.170238	0.0262388	chr17_45619801-45621310_chr17:45608332	aparc-a2009s_rh_thickness_S-orbital-med-olfact
chr17:46197108	0.462691	0.0854242	chr17_46190911-46195700_chr17:46197108	aparc-a2009s_rh_thickness_S-orbital-med-olfact
chr17:46722744	0.307778	0.0452428	chr17_46719541-46721000_chr17:46722744	aparc-a2009s_rh_thickness_S-orbital-med-olfact
chr17:45415050	0.210769	0.0222109	chr17_45425531-45426200_chr17:45415050	aparc-a2009s_rh_thickness_S-temporal-sup
chr17:45588540	0.455336	0.157183	chr17_45563311-45563620_chr17:45588540	aparc-a2009s_rh_thickness_S-temporal-sup
chr17:45588540	0.116331	0.0125396	chr17_45592301-45592600_chr17:45588540	aparc-a2009s_rh_thickness_S-temporal-sup
chr17:45640049	0.145112	0.0224637	chr17_45619801-45621310_chr17:45640049	aparc-a2009s_rh_thickness_S-temporal-sup
chr17:46207234	0.931543	0.0943785	chr17_46190911-46195700_chr17:46207234	aparc-a2009s_rh_thickness_S-temporal-sup
chr17:46208317	0.745065	0.0273307	chr17_46224411-46226000_chr17:46208317	aparc-a2009s_rh_thickness_S-temporal-sup
chr17:46273641	0.205911	0.0100995	chr17_46259581-46260740_chr17:46273641	aparc-a2009s_rh_thickness_S-temporal-sup
chr17:46280411	0.0556665	0.0134176	chr17_46266091-46268060_chr17:46280411	aparc-a2009s_rh_thickness_S-temporal-sup
chr17:46722744	0.214951	0.03255	chr17_46719541-46721000_chr17:46722744	aparc-a2009s_rh_thickness_S-temporal-sup
chr1:205817807	0.421143	0.144872	chr1_205826041-205827920_chr1:205817807	aseg_lh_intensity_Cerebellum-Cortex
chr1:205817807	0.405391	0.138861	chr1_205826041-205827920_chr1:205817807	aseg_lh_intensity_Thalamus-Proper
chr20:25330908	0.456651	0.0465478	chr20_25309721-25311200_chr20:25330908	aseg_lh_intensity_Thalamus-Proper
chr10:18136489	0.459736	0.137882	chr10_18135131-18137150_chr10:18136489	aseg_lh_intensity_Caudate
chr8:22533424	0.683353	0.0402666	chr8_22547491-22548510_chr8:22533424	aseg_lh_intensity_Caudate
chr1:180989810	0.789671	0.035827	chr1_180981271-180983000_chr1:180989810	aseg_lh_intensity_Accumbens-area
chr3:171599469	0.062109	0.0138947	chr3_171614501-171615110_chr3:171599469	aseg_lh_intensity_Accumbens-area
chr3:171783060	0.576858	0.39812	chr3_171758491-171758730_chr3:171783060	aseg_lh_intensity_Accumbens-area
chr8:22533424	0.587194	0.043297	chr8_22547491-22548510_chr8:22533424	aseg_lh_intensity_Accumbens-area
chr1:180989810	0.727054	0.0195847	chr1_180981271-180983000_chr1:180989810	aseg_rh_intensity_Cerebellum-Cortex
chr1:205817807	0.463047	0.146498	chr1_205826041-205827920_chr1:205817807	aseg_rh_intensity_Cerebellum-Cortex
chr1:205817807	0.38841	0.141927	chr1_205826041-205827920_chr1:205817807	aseg_rh_intensity_Thalamus-Proper
chr20:25330908	0.367451	0.0152515	chr20_25309721-25311200_chr20:25330908	aseg_rh_intensity_Thalamus-Proper
chr20:25563378	0.920028	0.380948	chr20_25539811-25540800_chr20:25563378	aseg_rh_intensity_Thalamus-Proper
chr10:17997710	0.627877	0.0743037	chr10_18004921-18007410_chr10:17997710	aseg_rh_intensity_Caudate
chr10:18136489	0.655913	0.286837	chr10_18135131-18137150_chr10:18136489	aseg_rh_intensity_Caudate
chr3:171783060	0.610603	0.432392	chr3_171758491-171758730_chr3:171783060	aseg_rh_intensity_Caudate
chr6:26335996	0.601054	0.198459	chr6_26327301-26328750_chr6:26335996	aseg_rh_intensity_Pallidum
chr1:180989810	0.783276	0.0204347	chr1_180981271-180983000_chr1:180989810	aseg_rh_intensity_Accumbens-area
chr20:25251968	0.241102	0.0701665	chr20_25251501-25252250_chr20:25251968	aseg_rh_intensity_Accumbens-area
chr3:171783060	0.627141	0.448906	chr3_171758491-171758730_chr3:171783060	aseg_rh_intensity_Accumbens-area
chr8:22533424	0.576409	0.0358647	chr8_22547491-22548510_chr8:22533424	aseg_rh_intensity_Accumbens-area
chr1:180989810	0.858217	0.0387788	chr1_180981271-180983000_chr1:180989810	wg_lh_intensity-contrast_bankssts
chr11:44611404	0.420703	0.212413	chr11_44595801-44596870_chr11:44611404	wg_lh_intensity-contrast_bankssts
chr16:69941728	0.518013	0.207147	chr16_69950571-69951720_chr16:69941728	wg_lh_intensity-contrast_bankssts
chr16:70194022	0.591435	0.430405	chr16_70173381-70174760_chr16:70194022	wg_lh_intensity-contrast_bankssts
chr16:70209782	0.392551	0.354584	chr16_70187981-70188790_chr16:70209782	wg_lh_intensity-contrast_bankssts
chr5:82482677	0.907489	0.241194	chr5_82470261-82471100_chr5:82482677	wg_lh_intensity-contrast_bankssts
chr1:180989810	0.787056	0.0231234	chr1_180981271-180983000_chr1:180989810	wg_lh_intensity-contrast_caudalmiddlefrontal
chr1:205817807	0.493907	0.16102	chr1_205826041-205827920_chr1:205817807	wg_lh_intensity-contrast_caudalmiddlefrontal
chr16:69941728	0.529958	0.244316	chr16_69950571-69951720_chr16:69941728	wg_lh_intensity-contrast_caudalmiddlefrontal
chr16:70194022	0.603862	0.354332	chr16_70173381-70174760_chr16:70194022	wg_lh_intensity-contrast_caudalmiddlefrontal
chr16:70193463	0.807211	0.40984	chr16_70187981-70188790_chr16:70193463	wg_lh_intensity-contrast_caudalmiddlefrontal
chr16:70482206	0.558212	0.130077	chr16_70482051-70482910_chr16:70482206	wg_lh_intensity-contrast_caudalmiddlefrontal
chr17:45423012	0.299358	0.0315554	chr17_45425531-45426200_chr17:45423012	wg_lh_intensity-contrast_cuneus
chr17:45588443	0.371213	0.127093	chr17_45563311-45563620_chr17:45588443	wg_lh_intensity-contrast_cuneus
chr17:45588885	0.113016	0.0120891	chr17_45592301-45592600_chr17:45588885	wg_lh_intensity-contrast_cuneus
chr17:45626189	0.155065	0.0238785	chr17_45619801-45621310_chr17:45626189	wg_lh_intensity-contrast_cuneus
chr17:45949182	0.945279	0.194008	chr17_45948641-45949670_chr17:45949182	wg_lh_intensity-contrast_cuneus
chr17:46256686	0.0563901	0.0187904	chr17_46266091-46268060_chr17:46256686	wg_lh_intensity-contrast_cuneus
chr17:46731536	0.181823	0.0321623	chr17_46719541-46721000_chr17:46731536	wg_lh_intensity-contrast_cuneus
chr3:171780926	0.843642	0.0106155	chr3_171758491-171758730_chr3:171780926	wg_lh_intensity-contrast_cuneus
chr8:11202802	0.499731	0.0371028	chr8_11197111-11197760_chr8:11202802	wg_lh_intensity-contrast_cuneus
chr8:12342321	1	0.503844	chr8_12361931-12362680_chr8:12342321	wg_lh_intensity-contrast_cuneus
chr8:8234652	0.655107	0.28472	chr8_8209791-8210700_chr8:8234652	wg_lh_intensity-contrast_cuneus
chr8:8240516	0.367672	0.0268279	chr8_8224261-8224800_chr8:8240516	wg_lh_intensity-contrast_cuneus
chr8:8310872	1	1	chr8_8309241-8312070_chr8:8310872	wg_lh_intensity-contrast_cuneus
chr9:92058164	0.813497	0.0889369	chr9_92037501-92038150_chr9:92058164	wg_lh_intensity-contrast_cuneus
chr1:180989810	0.823784	0.0498143	chr1_180981271-180983000_chr1:180989810	wg_lh_intensity-contrast_entorhinal
chr1:180989810	0.830336	0.0285676	chr1_180981271-180983000_chr1:180989810	wg_lh_intensity-contrast_fusiform
chr1:205813590	0.404639	0.127676	chr1_205826041-205827920_chr1:205813590	wg_lh_intensity-contrast_fusiform
chr13:30134241	0.984002	0.193033	chr13_30134051-30135440_chr13:30134241	wg_lh_intensity-contrast_fusiform
chr16:69941728	0.480784	0.20088	chr16_69950571-69951720_chr16:69941728	wg_lh_intensity-contrast_fusiform
chr16:70194022	0.774309	0.368612	chr16_70173381-70174760_chr16:70194022	wg_lh_intensity-contrast_fusiform
chr16:70209782	0.394619	0.366517	chr16_70187981-70188790_chr16:70209782	wg_lh_intensity-contrast_fusiform
chr20:33667228	0.570587	0.0857645	chr20_33666181-33668360_chr20:33667228	wg_lh_intensity-contrast_fusiform
chr3:171780926	0.612537	0.343278	chr3_171758491-171758730_chr3:171780926	wg_lh_intensity-contrast_fusiform
chr3:171788908	0.836317	0.0201363	chr3_171791411-171792390_chr3:171788908	wg_lh_intensity-contrast_fusiform
chr5:82482677	0.652808	0.0226268	chr5_82470261-82471100_chr5:82482677	wg_lh_intensity-contrast_fusiform
chr1:180989810	0.85969	0.0376918	chr1_180981271-180983000_chr1:180989810	wg_lh_intensity-contrast_inferiorparietal
chr1:205832744	0.440321	0.149217	chr1_205826041-205827920_chr1:205832744	wg_lh_intensity-contrast_inferiorparietal
chr11:44599407	0.99989	0.489877	chr11_44595801-44596870_chr11:44599407	wg_lh_intensity-contrast_inferiorparietal
chr16:69941728	0.511617	0.245489	chr16_69950571-69951720_chr16:69941728	wg_lh_intensity-contrast_inferiorparietal
chr16:70194022	0.874987	0.708652	chr16_70173381-70174760_chr16:70194022	wg_lh_intensity-contrast_inferiorparietal
chr16:70193463	0.95939	0.489662	chr16_70187981-70188790_chr16:70193463	wg_lh_intensity-contrast_inferiorparietal
chr16:70482206	0.200559	0.0298599	chr16_70482051-70482910_chr16:70482206	wg_lh_intensity-contrast_inferiorparietal
chr20:33667025	0.497202	0.090679	chr20_33666181-33668360_chr20:33667025	wg_lh_intensity-contrast_inferiorparietal
chr9:92058164	0.717019	0.0764992	chr9_92037501-92038150_chr9:92058164	wg_lh_intensity-contrast_inferiorparietal
chr1:180989810	0.884483	0.0641663	chr1_180981271-180983000_chr1:180989810	wg_lh_intensity-contrast_inferiortemporal
chr13:30134241	0.984003	0.193039	chr13_30134051-30135440_chr13:30134241	wg_lh_intensity-contrast_inferiortemporal
chr16:69941728	0.545757	0.244867	chr16_69950571-69951720_chr16:69941728	wg_lh_intensity-contrast_inferiortemporal
chr16:70194022	0.573863	0.116962	chr16_70173381-70174760_chr16:70194022	wg_lh_intensity-contrast_inferiortemporal
chr16:70193463	0.520574	0.376197	chr16_70187981-70188790_chr16:70193463	wg_lh_intensity-contrast_inferiortemporal
chr3:171780926	0.951234	0.0106134	chr3_171758491-171758730_chr3:171780926	wg_lh_intensity-contrast_inferiortemporal
chr1:180989810	0.910661	0.0887497	chr1_180981271-180983000_chr1:180989810	wg_lh_intensity-contrast_lateraloccipital
chr16:69941728	0.469308	0.125956	chr16_69950571-69951720_chr16:69941728	wg_lh_intensity-contrast_lateraloccipital
chr16:70194022	0.793891	0.588016	chr16_70173381-70174760_chr16:70194022	wg_lh_intensity-contrast_lateraloccipital
chr16:70193463	0.595036	0.430043	chr16_70187981-70188790_chr16:70193463	wg_lh_intensity-contrast_lateraloccipital
chr16:70482206	0.810946	0.269995	chr16_70482051-70482910_chr16:70482206	wg_lh_intensity-contrast_lateraloccipital
chr20:33667025	0.499385	0.092478	chr20_33666181-33668360_chr20:33667025	wg_lh_intensity-contrast_lateraloccipital
chr3:171788908	0.517309	0.0895191	chr3_171791411-171792390_chr3:171788908	wg_lh_intensity-contrast_lateraloccipital
chr9:92058164	0.799732	0.0518574	chr9_92037501-92038150_chr9:92058164	wg_lh_intensity-contrast_lateraloccipital
chr1:180989810	0.566682	0.0172046	chr1_180981271-180983000_chr1:180989810	wg_lh_intensity-contrast_lateralorbitofrontal
chr11:118704617	0.27311	0.0166842	chr11_118712441-118712990_chr11:118704617	wg_lh_intensity-contrast_lateralorbitofrontal
chr11:118705754	0.818322	0.034359	chr11_118727211-118728000_chr11:118705754	wg_lh_intensity-contrast_lateralorbitofrontal
chr16:69941728	0.511351	0.22363	chr16_69950571-69951720_chr16:69941728	wg_lh_intensity-contrast_lateralorbitofrontal
chr16:70194022	0.668956	0.580417	chr16_70173381-70174760_chr16:70194022	wg_lh_intensity-contrast_lateralorbitofrontal
chr16:70193463	0.418945	0.320447	chr16_70187981-70188790_chr16:70193463	wg_lh_intensity-contrast_lateralorbitofrontal
chr2:63842598	0.23706	0.0194172	chr2_63840131-63843180_chr2:63842598	wg_lh_intensity-contrast_lateralorbitofrontal
chr20:25251968	0.606013	0.401778	chr20_25251501-25252250_chr20:25251968	wg_lh_intensity-contrast_lateralorbitofrontal
chr20:25861014	0.638317	0.0692903	chr20_25844141-25845460_chr20:25861014	wg_lh_intensity-contrast_lateralorbitofrontal
chr3:171780926	0.83133	0.0105853	chr3_171758491-171758730_chr3:171780926	wg_lh_intensity-contrast_lateralorbitofrontal
chr5:82482677	0.474754	0.0304855	chr5_82470261-82471100_chr5:82482677	wg_lh_intensity-contrast_lateralorbitofrontal
chr1:180989810	0.702876	0.0406224	chr1_180981271-180983000_chr1:180989810	wg_lh_intensity-contrast_medialorbitofrontal
chr16:69941728	0.527551	0.131235	chr16_69950571-69951720_chr16:69941728	wg_lh_intensity-contrast_medialorbitofrontal
chr16:70194022	0.497643	0.438081	chr16_70173381-70174760_chr16:70194022	wg_lh_intensity-contrast_medialorbitofrontal
chr16:70209782	0.395974	0.339902	chr16_70187981-70188790_chr16:70209782	wg_lh_intensity-contrast_medialorbitofrontal
chr16:70482206	0.115308	0.0172849	chr16_70482051-70482910_chr16:70482206	wg_lh_intensity-contrast_medialorbitofrontal
chr20:25251968	0.989142	0.417776	chr20_25251501-25252250_chr20:25251968	wg_lh_intensity-contrast_medialorbitofrontal
chr1:180989810	0.871947	0.0451386	chr1_180981271-180983000_chr1:180989810	wg_lh_intensity-contrast_middletemporal
chr1:205813590	0.437346	0.14415	chr1_205826041-205827920_chr1:205813590	wg_lh_intensity-contrast_middletemporal
chr16:69941728	0.569637	0.266973	chr16_69950571-69951720_chr16:69941728	wg_lh_intensity-contrast_middletemporal
chr16:70193463	0.403335	0.0615854	chr16_70173381-70174760_chr16:70193463	wg_lh_intensity-contrast_middletemporal
chr16:70207663	0.391753	0.327096	chr16_70187981-70188790_chr16:70207663	wg_lh_intensity-contrast_middletemporal
chr3:171599469	0.307638	0.0101489	chr3_171614501-171615110_chr3:171599469	wg_lh_intensity-contrast_middletemporal
chr5:82482677	0.44336	0.028512	chr5_82470261-82471100_chr5:82482677	wg_lh_intensity-contrast_middletemporal
chr9:92058164	0.774871	0.0638178	chr9_92037501-92038150_chr9:92058164	wg_lh_intensity-contrast_middletemporal
chr1:180989810	0.813466	0.0318382	chr1_180981271-180983000_chr1:180989810	wg_lh_intensity-contrast_parahippocampal
chr3:171780926	0.811037	0.0106104	chr3_171758491-171758730_chr3:171780926	wg_lh_intensity-contrast_parahippocampal
chr1:7701386	0.893839	0.302871	chr1_7687731-7688090_chr1:7701386	wg_lh_intensity-contrast_paracentral
chr1:9230977	0.890847	0.125703	chr1_9233231-9235750_chr1:9230977	wg_lh_intensity-contrast_paracentral
chr1:180989810	0.712372	0.0187239	chr1_180981271-180983000_chr1:180989810	wg_lh_intensity-contrast_parsopercularis
chr1:205817807	0.461952	0.140547	chr1_205826041-205827920_chr1:205817807	wg_lh_intensity-contrast_parsopercularis
chr11:119047102	0.97496	0.849763	chr11_119029351-119031570_chr11:119047102	wg_lh_intensity-contrast_parsopercularis
chr16:69941728	0.570133	0.273363	chr16_69950571-69951720_chr16:69941728	wg_lh_intensity-contrast_parsopercularis
chr16:70194022	0.549397	0.374344	chr16_70173381-70174760_chr16:70194022	wg_lh_intensity-contrast_parsopercularis
chr16:70193463	0.728933	0.368544	chr16_70187981-70188790_chr16:70193463	wg_lh_intensity-contrast_parsopercularis
chr16:70482206	0.512345	0.128956	chr16_70482051-70482910_chr16:70482206	wg_lh_intensity-contrast_parsopercularis
chr3:171599469	0.178684	0.0103968	chr3_171614501-171615110_chr3:171599469	wg_lh_intensity-contrast_parsopercularis
chr1:180989810	0.727888	0.0219174	chr1_180981271-180983000_chr1:180989810	wg_lh_intensity-contrast_parsorbitalis
chr16:69941728	0.544518	0.252841	chr16_69950571-69951720_chr16:69941728	wg_lh_intensity-contrast_parsorbitalis
chr16:70194022	0.627097	0.31434	chr16_70173381-70174760_chr16:70194022	wg_lh_intensity-contrast_parsorbitalis
chr16:70193463	0.857966	0.436659	chr16_70187981-70188790_chr16:70193463	wg_lh_intensity-contrast_parsorbitalis
chr16:70482206	0.600491	0.14924	chr16_70482051-70482910_chr16:70482206	wg_lh_intensity-contrast_parsorbitalis
chr20:33667025	0.588349	0.120425	chr20_33666181-33668360_chr20:33667025	wg_lh_intensity-contrast_parsorbitalis
chr3:171599469	0.265452	0.0110625	chr3_171614501-171615110_chr3:171599469	wg_lh_intensity-contrast_parsorbitalis
chr1:180989810	0.850245	0.0361853	chr1_180981271-180983000_chr1:180989810	wg_lh_intensity-contrast_parstriangularis
chr11:119047102	0.993535	0.980206	chr11_119029351-119031570_chr11:119047102	wg_lh_intensity-contrast_parstriangularis
chr16:69941728	0.59483	0.281243	chr16_69950571-69951720_chr16:69941728	wg_lh_intensity-contrast_parstriangularis
chr16:70197525	0.494802	0.197925	chr16_70173381-70174760_chr16:70197525	wg_lh_intensity-contrast_parstriangularis
chr16:70193463	0.783608	0.39965	chr16_70187981-70188790_chr16:70193463	wg_lh_intensity-contrast_parstriangularis
chr16:70482206	0.128579	0.020792	chr16_70482051-70482910_chr16:70482206	wg_lh_intensity-contrast_parstriangularis
chr3:171780926	0.438421	0.262429	chr3_171758491-171758730_chr3:171780926	wg_lh_intensity-contrast_parstriangularis
chr5:82482677	0.957147	0.397787	chr5_82470261-82471100_chr5:82482677	wg_lh_intensity-contrast_parstriangularis
chr1:7687949	0.821597	0.281398	chr1_7687731-7688090_chr1:7687949	wg_lh_intensity-contrast_postcentral
chr16:69941728	0.401983	0.197182	chr16_69950571-69951720_chr16:69941728	wg_lh_intensity-contrast_postcentral
chr16:70194022	0.480351	0.303769	chr16_70173381-70174760_chr16:70194022	wg_lh_intensity-contrast_postcentral
chr16:70193463	0.452937	0.302937	chr16_70187981-70188790_chr16:70193463	wg_lh_intensity-contrast_postcentral
chr3:171780926	0.778991	0.0106158	chr3_171758491-171758730_chr3:171780926	wg_lh_intensity-contrast_postcentral
chr5:82482677	0.528896	0.0208159	chr5_82470261-82471100_chr5:82482677	wg_lh_intensity-contrast_postcentral
chr8:11202802	0.489235	0.036337	chr8_11197111-11197760_chr8:11202802	wg_lh_intensity-contrast_postcentral
chr8:8234503	0.552115	0.243251	chr8_8209791-8210700_chr8:8234503	wg_lh_intensity-contrast_postcentral
chr8:8240516	0.408038	0.0328079	chr8_8224261-8224800_chr8:8240516	wg_lh_intensity-contrast_postcentral
chr8:8237348	0.271294	0.0123807	chr8_8227131-8229660_chr8:8237348	wg_lh_intensity-contrast_postcentral
chr1:180989810	0.841892	0.0409169	chr1_180981271-180983000_chr1:180989810	wg_lh_intensity-contrast_posteriorcingulate
chr16:69941728	0.507606	0.18717	chr16_69950571-69951720_chr16:69941728	wg_lh_intensity-contrast_posteriorcingulate
chr16:70194022	0.621597	0.497695	chr16_70173381-70174760_chr16:70194022	wg_lh_intensity-contrast_posteriorcingulate
chr16:70193463	0.597392	0.359861	chr16_70187981-70188790_chr16:70193463	wg_lh_intensity-contrast_posteriorcingulate
chr1:205820154	0.349549	0.109197	chr1_205826041-205827920_chr1:205820154	wg_lh_intensity-contrast_precentral
chr1:7701386	0.640328	0.217663	chr1_7687731-7688090_chr1:7701386	wg_lh_intensity-contrast_precentral
chr11:44599407	0.47603	0.443434	chr11_44595801-44596870_chr11:44599407	wg_lh_intensity-contrast_precentral
chr1:180989810	0.802143	0.0266911	chr1_180981271-180983000_chr1:180989810	wg_lh_intensity-contrast_precuneus
chr1:205813590	0.479563	0.156914	chr1_205826041-205827920_chr1:205813590	wg_lh_intensity-contrast_precuneus
chr11:44599407	0.999241	0.0320181	chr11_44595801-44596870_chr11:44599407	wg_lh_intensity-contrast_precuneus
chr13:30134241	0.983978	0.193007	chr13_30134051-30135440_chr13:30134241	wg_lh_intensity-contrast_precuneus
chr16:69941728	0.49901	0.232299	chr16_69950571-69951720_chr16:69941728	wg_lh_intensity-contrast_precuneus
chr16:70194022	0.78886	0.525633	chr16_70173381-70174760_chr16:70194022	wg_lh_intensity-contrast_precuneus
chr16:70193463	0.915736	0.4665	chr16_70187981-70188790_chr16:70193463	wg_lh_intensity-contrast_precuneus
chr16:70482206	0.640562	0.120026	chr16_70482051-70482910_chr16:70482206	wg_lh_intensity-contrast_precuneus
chr3:171783060	0.440854	0.277717	chr3_171758491-171758730_chr3:171783060	wg_lh_intensity-contrast_precuneus
chr9:92058164	0.750997	0.071594	chr9_92037501-92038150_chr9:92058164	wg_lh_intensity-contrast_precuneus
chr1:180989810	0.761268	0.0195567	chr1_180981271-180983000_chr1:180989810	wg_lh_intensity-contrast_rostralanteriorcingulate
chr16:69939224	0.527503	0.249725	chr16_69950571-69951720_chr16:69939224	wg_lh_intensity-contrast_rostralanteriorcingulate
chr16:70194022	0.568844	0.456311	chr16_70173381-70174760_chr16:70194022	wg_lh_intensity-contrast_rostralanteriorcingulate
chr16:70193463	0.68638	0.345964	chr16_70187981-70188790_chr16:70193463	wg_lh_intensity-contrast_rostralanteriorcingulate
chr16:70482206	0.306175	0.0491348	chr16_70482051-70482910_chr16:70482206	wg_lh_intensity-contrast_rostralanteriorcingulate
chr20:25251968	0.538936	0.18517	chr20_25251501-25252250_chr20:25251968	wg_lh_intensity-contrast_rostralanteriorcingulate
chr3:171599469	0.0623383	0.0156654	chr3_171614501-171615110_chr3:171599469	wg_lh_intensity-contrast_rostralanteriorcingulate
chr3:171780926	0.952428	0.0105857	chr3_171758491-171758730_chr3:171780926	wg_lh_intensity-contrast_rostralanteriorcingulate
chr5:82482677	0.834391	0.120789	chr5_82470261-82471100_chr5:82482677	wg_lh_intensity-contrast_rostralanteriorcingulate
chr1:180989810	0.70122	0.0140469	chr1_180981271-180983000_chr1:180989810	wg_lh_intensity-contrast_rostralmiddlefrontal
chr11:118704617	0.28854	0.0147173	chr11_118712441-118712990_chr11:118704617	wg_lh_intensity-contrast_rostralmiddlefrontal
chr11:118705754	0.646721	0.0309997	chr11_118727211-118728000_chr11:118705754	wg_lh_intensity-contrast_rostralmiddlefrontal
chr16:69941728	0.524083	0.250052	chr16_69950571-69951720_chr16:69941728	wg_lh_intensity-contrast_rostralmiddlefrontal
chr16:70194022	0.560652	0.253036	chr16_70173381-70174760_chr16:70194022	wg_lh_intensity-contrast_rostralmiddlefrontal
chr16:70193463	0.848771	0.431805	chr16_70187981-70188790_chr16:70193463	wg_lh_intensity-contrast_rostralmiddlefrontal
chr16:70482206	0.841943	0.320913	chr16_70482051-70482910_chr16:70482206	wg_lh_intensity-contrast_rostralmiddlefrontal
chr20:25251968	0.648549	0.40437	chr20_25251501-25252250_chr20:25251968	wg_lh_intensity-contrast_rostralmiddlefrontal
chr20:33667228	0.40546	0.0597956	chr20_33666181-33668360_chr20:33667228	wg_lh_intensity-contrast_rostralmiddlefrontal
chr5:82482677	0.630505	0.0557526	chr5_82470261-82471100_chr5:82482677	wg_lh_intensity-contrast_rostralmiddlefrontal
chr9:92058164	0.833908	0.0802574	chr9_92037501-92038150_chr9:92058164	wg_lh_intensity-contrast_rostralmiddlefrontal
chr1:180989810	0.713403	0.013754	chr1_180981271-180983000_chr1:180989810	wg_lh_intensity-contrast_superiorfrontal
chr1:205817807	0.469895	0.166468	chr1_205826041-205827920_chr1:205817807	wg_lh_intensity-contrast_superiorfrontal
chr16:69941728	0.531557	0.246218	chr16_69950571-69951720_chr16:69941728	wg_lh_intensity-contrast_superiorfrontal
chr16:70194022	0.592411	0.400431	chr16_70173381-70174760_chr16:70194022	wg_lh_intensity-contrast_superiorfrontal
chr16:70193463	0.763227	0.38669	chr16_70187981-70188790_chr16:70193463	wg_lh_intensity-contrast_superiorfrontal
chr16:70482206	0.104593	0.0149632	chr16_70482051-70482910_chr16:70482206	wg_lh_intensity-contrast_superiorfrontal
chr1:180989810	0.868245	0.0484073	chr1_180981271-180983000_chr1:180989810	wg_lh_intensity-contrast_superiorparietal
chr1:205832744	0.399481	0.130668	chr1_205826041-205827920_chr1:205832744	wg_lh_intensity-contrast_superiorparietal
chr16:69941728	0.527737	0.237614	chr16_69950571-69951720_chr16:69941728	wg_lh_intensity-contrast_superiorparietal
chr16:70194022	0.806234	0.53513	chr16_70173381-70174760_chr16:70194022	wg_lh_intensity-contrast_superiorparietal
chr16:70193463	0.849479	0.468711	chr16_70187981-70188790_chr16:70193463	wg_lh_intensity-contrast_superiorparietal
chr16:70482206	0.650346	0.154019	chr16_70482051-70482910_chr16:70482206	wg_lh_intensity-contrast_superiorparietal
chr3:171780926	0.381996	0.22843	chr3_171758491-171758730_chr3:171780926	wg_lh_intensity-contrast_superiorparietal
chr9:92058164	0.847264	0.128384	chr9_92037501-92038150_chr9:92058164	wg_lh_intensity-contrast_superiorparietal
chr1:180989810	0.831279	0.0352181	chr1_180981271-180983000_chr1:180989810	wg_lh_intensity-contrast_superiortemporal
chr1:205817807	0.457639	0.150292	chr1_205826041-205827920_chr1:205817807	wg_lh_intensity-contrast_superiortemporal
chr11:118715117	0.345134	0.0100226	chr11_118689171-118690880_chr11:118715117	wg_lh_intensity-contrast_superiortemporal
chr11:118705754	0.434025	0.0173229	chr11_118727211-118728000_chr11:118705754	wg_lh_intensity-contrast_superiortemporal
chr11:119047102	0.995121	0.998523	chr11_119029351-119031570_chr11:119047102	wg_lh_intensity-contrast_superiortemporal
chr16:69941728	0.555749	0.252015	chr16_69950571-69951720_chr16:69941728	wg_lh_intensity-contrast_superiortemporal
chr16:70194022	0.60926	0.362653	chr16_70173381-70174760_chr16:70194022	wg_lh_intensity-contrast_superiortemporal
chr16:70193463	0.782354	0.407666	chr16_70187981-70188790_chr16:70193463	wg_lh_intensity-contrast_superiortemporal
chr5:82482677	0.587981	0.020825	chr5_82470261-82471100_chr5:82482677	wg_lh_intensity-contrast_superiortemporal
chr1:180989810	0.503617	0.0266115	chr1_180981271-180983000_chr1:180989810	wg_lh_intensity-contrast_frontalpole
chr16:69941728	0.580589	0.214422	chr16_69950571-69951720_chr16:69941728	wg_lh_intensity-contrast_frontalpole
chr16:70197525	0.646637	0.418376	chr16_70173381-70174760_chr16:70197525	wg_lh_intensity-contrast_frontalpole
chr16:70193463	0.541262	0.275365	chr16_70187981-70188790_chr16:70193463	wg_lh_intensity-contrast_frontalpole
chr16:70482206	0.491511	0.0971055	chr16_70482051-70482910_chr16:70482206	wg_lh_intensity-contrast_frontalpole
chr3:171599469	0.39317	0.0134421	chr3_171614501-171615110_chr3:171599469	wg_lh_intensity-contrast_frontalpole
chr8:12342321	1	0.271658	chr8_12361931-12362680_chr8:12342321	wg_lh_intensity-contrast_transversetemporal
chr8:8234652	0.804902	0.34572	chr8_8209791-8210700_chr8:8234652	wg_lh_intensity-contrast_transversetemporal
chr8:8240516	0.319592	0.0241493	chr8_8224261-8224800_chr8:8240516	wg_lh_intensity-contrast_transversetemporal
chr8:8310872	1	0.999993	chr8_8309241-8312070_chr8:8310872	wg_lh_intensity-contrast_transversetemporal
chr1:180989810	0.852786	0.0520917	chr1_180981271-180983000_chr1:180989810	wg_lh_intensity-contrast_insula
chr1:205832744	0.35128	0.10526	chr1_205826041-205827920_chr1:205832744	wg_lh_intensity-contrast_insula
chr11:119047102	0.98893	0.921718	chr11_119029351-119031570_chr11:119047102	wg_lh_intensity-contrast_insula
chr16:69941728	0.505648	0.227989	chr16_69950571-69951720_chr16:69941728	wg_lh_intensity-contrast_insula
chr16:70197525	0.503699	0.217624	chr16_70173381-70174760_chr16:70197525	wg_lh_intensity-contrast_insula
chr16:70193463	0.40915	0.327976	chr16_70187981-70188790_chr16:70193463	wg_lh_intensity-contrast_insula
chr20:25563378	0.95569	0.405838	chr20_25539811-25540800_chr20:25563378	wg_lh_intensity-contrast_insula
chr3:171599469	0.192152	0.0123528	chr3_171614501-171615110_chr3:171599469	wg_lh_intensity-contrast_insula
chr1:180989810	0.821904	0.0313312	chr1_180981271-180983000_chr1:180989810	wg_rh_intensity-contrast_bankssts
chr1:205813590	0.323944	0.104854	chr1_205826041-205827920_chr1:205813590	wg_rh_intensity-contrast_bankssts
chr16:69941728	0.489586	0.233677	chr16_69950571-69951720_chr16:69941728	wg_rh_intensity-contrast_bankssts
chr16:70194022	0.574301	0.648455	chr16_70173381-70174760_chr16:70194022	wg_rh_intensity-contrast_bankssts
chr16:70193463	0.517737	0.262876	chr16_70187981-70188790_chr16:70193463	wg_rh_intensity-contrast_bankssts
chr3:171758553	0.45774	0.0184111	chr3_171758491-171758730_chr3:171758553	wg_rh_intensity-contrast_bankssts
chr11:44599407	0.518649	0.0280672	chr11_44595801-44596870_chr11:44599407	wg_rh_intensity-contrast_caudalanteriorcingulate
chr7:100101813	0.987296	0.855317	chr7_100099801-100102730_chr7:100101813	wg_rh_intensity-contrast_cuneus
chr8:11202802	0.499548	0.0697766	chr8_11197111-11197760_chr8:11202802	wg_rh_intensity-contrast_cuneus
chr8:12342321	1	0.115408	chr8_12361931-12362680_chr8:12342321	wg_rh_intensity-contrast_cuneus
chr8:8234652	0.750194	0.32225	chr8_8209791-8210700_chr8:8234652	wg_rh_intensity-contrast_cuneus
chr8:8240516	0.21191	0.0149522	chr8_8224261-8224800_chr8:8240516	wg_rh_intensity-contrast_cuneus
chr8:8254137	0.262574	0.0207486	chr8_8227131-8229660_chr8:8254137	wg_rh_intensity-contrast_cuneus
chr8:8310872	1	1	chr8_8309241-8312070_chr8:8310872	wg_rh_intensity-contrast_cuneus
chr1:180989810	0.860617	0.037997	chr1_180981271-180983000_chr1:180989810	wg_rh_intensity-contrast_fusiform
chr1:205817807	0.358902	0.107032	chr1_205826041-205827920_chr1:205817807	wg_rh_intensity-contrast_fusiform
chr16:69939224	0.498548	0.240027	chr16_69950571-69951720_chr16:69939224	wg_rh_intensity-contrast_fusiform
chr16:70194022	0.651645	0.48085	chr16_70173381-70174760_chr16:70194022	wg_rh_intensity-contrast_fusiform
chr16:70193463	0.776423	0.396962	chr16_70187981-70188790_chr16:70193463	wg_rh_intensity-contrast_fusiform
chr3:171783060	0.432796	0.27106	chr3_171758491-171758730_chr3:171783060	wg_rh_intensity-contrast_fusiform
chr9:92058164	0.843055	0.0398693	chr9_92037501-92038150_chr9:92058164	wg_rh_intensity-contrast_fusiform
chr1:180989810	0.860767	0.0372261	chr1_180981271-180983000_chr1:180989810	wg_rh_intensity-contrast_inferiorparietal
chr1:205817807	0.371146	0.132131	chr1_205826041-205827920_chr1:205817807	wg_rh_intensity-contrast_inferiorparietal
chr16:69941728	0.519313	0.230137	chr16_69950571-69951720_chr16:69941728	wg_rh_intensity-contrast_inferiorparietal
chr16:70194022	0.662241	0.495877	chr16_70173381-70174760_chr16:70194022	wg_rh_intensity-contrast_inferiorparietal
chr16:70193463	0.692096	0.387965	chr16_70187981-70188790_chr16:70193463	wg_rh_intensity-contrast_inferiorparietal
chr16:70482206	0.136064	0.0163618	chr16_70482051-70482910_chr16:70482206	wg_rh_intensity-contrast_inferiorparietal
chr9:92058164	0.730033	0.0853405	chr9_92037501-92038150_chr9:92058164	wg_rh_intensity-contrast_inferiorparietal
chr1:180989810	0.884946	0.0492457	chr1_180981271-180983000_chr1:180989810	wg_rh_intensity-contrast_inferiortemporal
chr16:69941728	0.513522	0.243889	chr16_69950571-69951720_chr16:69941728	wg_rh_intensity-contrast_inferiortemporal
chr16:70197525	0.525363	0.19272	chr16_70173381-70174760_chr16:70197525	wg_rh_intensity-contrast_inferiortemporal
chr16:70193463	0.636374	0.375328	chr16_70187981-70188790_chr16:70193463	wg_rh_intensity-contrast_inferiortemporal
chr20:25251968	0.778453	0.38515	chr20_25251501-25252250_chr20:25251968	wg_rh_intensity-contrast_inferiortemporal
chr20:25861014	0.705289	0.0503125	chr20_25844141-25845460_chr20:25861014	wg_rh_intensity-contrast_inferiortemporal
chr9:92058164	0.771231	0.0850445	chr9_92037501-92038150_chr9:92058164	wg_rh_intensity-contrast_inferiortemporal
chr1:180989810	0.91268	0.100673	chr1_180981271-180983000_chr1:180989810	wg_rh_intensity-contrast_isthmuscingulate
chr1:205832744	0.358812	0.110654	chr1_205826041-205827920_chr1:205832744	wg_rh_intensity-contrast_isthmuscingulate
chr11:44611404	0.392668	0.230944	chr11_44595801-44596870_chr11:44611404	wg_rh_intensity-contrast_isthmuscingulate
chr16:69941728	0.503552	0.185137	chr16_69950571-69951720_chr16:69941728	wg_rh_intensity-contrast_isthmuscingulate
chr16:70194022	0.575286	0.39185	chr16_70173381-70174760_chr16:70194022	wg_rh_intensity-contrast_isthmuscingulate
chr16:70193463	0.66848	0.375659	chr16_70187981-70188790_chr16:70193463	wg_rh_intensity-contrast_isthmuscingulate
chr3:171780926	0.396683	0.242373	chr3_171758491-171758730_chr3:171780926	wg_rh_intensity-contrast_isthmuscingulate
chr9:92058164	0.856053	0.126773	chr9_92037501-92038150_chr9:92058164	wg_rh_intensity-contrast_isthmuscingulate
chr1:180989810	0.902008	0.0865239	chr1_180981271-180983000_chr1:180989810	wg_rh_intensity-contrast_lateraloccipital
chr16:69941728	0.460376	0.131609	chr16_69950571-69951720_chr16:69941728	wg_rh_intensity-contrast_lateraloccipital
chr16:70194022	0.620999	0.47388	chr16_70173381-70174760_chr16:70194022	wg_rh_intensity-contrast_lateraloccipital
chr16:70193463	0.442994	0.337513	chr16_70187981-70188790_chr16:70193463	wg_rh_intensity-contrast_lateraloccipital
chr20:33667025	0.448395	0.066598	chr20_33666181-33668360_chr20:33667025	wg_rh_intensity-contrast_lateraloccipital
chr3:171758553	0.407433	0.0110695	chr3_171758491-171758730_chr3:171758553	wg_rh_intensity-contrast_lateraloccipital
chr9:92058164	0.830039	0.0718678	chr9_92037501-92038150_chr9:92058164	wg_rh_intensity-contrast_lateraloccipital
chr1:180989810	0.856394	0.0766607	chr1_180981271-180983000_chr1:180989810	wg_rh_intensity-contrast_lateralorbitofrontal
chr16:69941728	0.493344	0.112845	chr16_69950571-69951720_chr16:69941728	wg_rh_intensity-contrast_lateralorbitofrontal
chr16:70197525	0.619401	0.657354	chr16_70173381-70174760_chr16:70197525	wg_rh_intensity-contrast_lateralorbitofrontal
chr16:70197525	0.62303	0.348028	chr16_70187981-70188790_chr16:70197525	wg_rh_intensity-contrast_lateralorbitofrontal
chr20:25251968	0.995647	0.419884	chr20_25251501-25252250_chr20:25251968	wg_rh_intensity-contrast_lateralorbitofrontal
chr3:171599469	0.341422	0.0102188	chr3_171614501-171615110_chr3:171599469	wg_rh_intensity-contrast_lateralorbitofrontal
chr1:180989810	0.850251	0.0920539	chr1_180981271-180983000_chr1:180989810	wg_rh_intensity-contrast_lingual
chr10:124875780	0.983014	0.89196	chr10_124875601-124876010_chr10:124875780	wg_rh_intensity-contrast_lingual
chr11:44599407	0.421036	0.0951279	chr11_44595801-44596870_chr11:44599407	wg_rh_intensity-contrast_lingual
chr3:171770431	0.507029	0.0121121	chr3_171758491-171758730_chr3:171770431	wg_rh_intensity-contrast_lingual
chr3:171788908	0.781049	0.0524048	chr3_171791411-171792390_chr3:171788908	wg_rh_intensity-contrast_lingual
chr1:180989810	0.66031	0.0181269	chr1_180981271-180983000_chr1:180989810	wg_rh_intensity-contrast_medialorbitofrontal
chr16:69941728	0.530028	0.17733	chr16_69950571-69951720_chr16:69941728	wg_rh_intensity-contrast_medialorbitofrontal
chr16:70194022	0.705512	0.705114	chr16_70173381-70174760_chr16:70194022	wg_rh_intensity-contrast_medialorbitofrontal
chr16:70193463	0.537239	0.349262	chr16_70187981-70188790_chr16:70193463	wg_rh_intensity-contrast_medialorbitofrontal
chr16:70482206	0.0857772	0.013239	chr16_70482051-70482910_chr16:70482206	wg_rh_intensity-contrast_medialorbitofrontal
chr20:25251968	0.990257	0.419992	chr20_25251501-25252250_chr20:25251968	wg_rh_intensity-contrast_medialorbitofrontal
chr3:171780926	0.47721	0.28043	chr3_171758491-171758730_chr3:171780926	wg_rh_intensity-contrast_medialorbitofrontal
chr1:180989810	0.753877	0.0173515	chr1_180981271-180983000_chr1:180989810	wg_rh_intensity-contrast_middletemporal
chr1:205817807	0.463263	0.155692	chr1_205826041-205827920_chr1:205817807	wg_rh_intensity-contrast_middletemporal
chr16:69939224	0.49074	0.237041	chr16_69950571-69951720_chr16:69939224	wg_rh_intensity-contrast_middletemporal
chr16:70194022	0.543929	0.347313	chr16_70173381-70174760_chr16:70194022	wg_rh_intensity-contrast_middletemporal
chr16:70193463	0.705387	0.368768	chr16_70187981-70188790_chr16:70193463	wg_rh_intensity-contrast_middletemporal
chr9:92058164	0.802121	0.0975286	chr9_92037501-92038150_chr9:92058164	wg_rh_intensity-contrast_middletemporal
chr1:180989810	0.713711	0.0202667	chr1_180981271-180983000_chr1:180989810	wg_rh_intensity-contrast_parsorbitalis
chr16:69941728	0.515439	0.245239	chr16_69950571-69951720_chr16:69941728	wg_rh_intensity-contrast_parsorbitalis
chr16:70194022	0.715744	0.395584	chr16_70173381-70174760_chr16:70194022	wg_rh_intensity-contrast_parsorbitalis
chr16:70193463	0.889247	0.453609	chr16_70187981-70188790_chr16:70193463	wg_rh_intensity-contrast_parsorbitalis
chr16:70482206	0.241561	0.0369705	chr16_70482051-70482910_chr16:70482206	wg_rh_intensity-contrast_parsorbitalis
chr3:171783060	0.410866	0.253654	chr3_171758491-171758730_chr3:171783060	wg_rh_intensity-contrast_parsorbitalis
chr5:82482677	0.957743	0.29745	chr5_82470261-82471100_chr5:82482677	wg_rh_intensity-contrast_postcentral
chr8:12342321	1	0.0323182	chr8_12361931-12362680_chr8:12342321	wg_rh_intensity-contrast_postcentral
chr1:180989810	0.833914	0.0480291	chr1_180981271-180983000_chr1:180989810	wg_rh_intensity-contrast_posteriorcingulate
chr1:205817807	0.392978	0.13003	chr1_205826041-205827920_chr1:205817807	wg_rh_intensity-contrast_posteriorcingulate
chr11:44599407	0.999997	0.740244	chr11_44595801-44596870_chr11:44599407	wg_rh_intensity-contrast_posteriorcingulate
chr16:69941728	0.449115	0.125156	chr16_69950571-69951720_chr16:69941728	wg_rh_intensity-contrast_posteriorcingulate
chr16:70194022	0.712944	0.477586	chr16_70173381-70174760_chr16:70194022	wg_rh_intensity-contrast_posteriorcingulate
chr16:70193463	0.632861	0.419903	chr16_70187981-70188790_chr16:70193463	wg_rh_intensity-contrast_posteriorcingulate
chr16:70482206	0.646603	0.16866	chr16_70482051-70482910_chr16:70482206	wg_rh_intensity-contrast_posteriorcingulate
chr3:171783060	0.387991	0.23673	chr3_171758491-171758730_chr3:171783060	wg_rh_intensity-contrast_posteriorcingulate
chr1:205817807	0.484848	0.152874	chr1_205826041-205827920_chr1:205817807	wg_rh_intensity-contrast_precentral
chr1:180989810	0.883002	0.063083	chr1_180981271-180983000_chr1:180989810	wg_rh_intensity-contrast_precuneus
chr1:205832744	0.410212	0.142075	chr1_205826041-205827920_chr1:205832744	wg_rh_intensity-contrast_precuneus
chr10:103184244	0.149285	0.0121569	chr10_103192011-103193980_chr10:103184244	wg_rh_intensity-contrast_precuneus
chr11:44599407	0.999621	0.086386	chr11_44595801-44596870_chr11:44599407	wg_rh_intensity-contrast_precuneus
chr13:30134241	0.983977	0.193007	chr13_30134051-30135440_chr13:30134241	wg_rh_intensity-contrast_precuneus
chr16:69941728	0.510682	0.239184	chr16_69950571-69951720_chr16:69941728	wg_rh_intensity-contrast_precuneus
chr16:70194022	0.585534	0.341066	chr16_70173381-70174760_chr16:70194022	wg_rh_intensity-contrast_precuneus
chr16:70193463	0.803214	0.407195	chr16_70187981-70188790_chr16:70193463	wg_rh_intensity-contrast_precuneus
chr16:70482206	0.689711	0.167677	chr16_70482051-70482910_chr16:70482206	wg_rh_intensity-contrast_precuneus
chr20:25251968	0.921073	0.38405	chr20_25251501-25252250_chr20:25251968	wg_rh_intensity-contrast_precuneus
chr3:171783060	0.441247	0.277969	chr3_171758491-171758730_chr3:171783060	wg_rh_intensity-contrast_precuneus
chr5:83434831	0.183389	0.11502	chr5_83448491-83448700_chr5:83434831	wg_rh_intensity-contrast_precuneus
chr9:92058164	0.853751	0.113283	chr9_92037501-92038150_chr9:92058164	wg_rh_intensity-contrast_precuneus
chr1:180989810	0.771575	0.0223837	chr1_180981271-180983000_chr1:180989810	wg_rh_intensity-contrast_superiorfrontal
chr1:205817807	0.427594	0.148883	chr1_205826041-205827920_chr1:205817807	wg_rh_intensity-contrast_superiorfrontal
chr16:69941728	0.567848	0.264241	chr16_69950571-69951720_chr16:69941728	wg_rh_intensity-contrast_superiorfrontal
chr16:70194022	0.555838	0.476304	chr16_70173381-70174760_chr16:70194022	wg_rh_intensity-contrast_superiorfrontal
chr16:70193463	0.646877	0.325511	chr16_70187981-70188790_chr16:70193463	wg_rh_intensity-contrast_superiorfrontal
chr16:70482206	0.142163	0.0181869	chr16_70482051-70482910_chr16:70482206	wg_rh_intensity-contrast_superiorfrontal
chr9:92058164	0.817478	0.0874323	chr9_92037501-92038150_chr9:92058164	wg_rh_intensity-contrast_superiorfrontal
chr1:180989810	0.837152	0.0328652	chr1_180981271-180983000_chr1:180989810	wg_rh_intensity-contrast_superiorparietal
chr1:205832744	0.410698	0.141939	chr1_205826041-205827920_chr1:205832744	wg_rh_intensity-contrast_superiorparietal
chr10:103184244	0.150089	0.0137474	chr10_103192011-103193980_chr10:103184244	wg_rh_intensity-contrast_superiorparietal
chr11:44599407	0.477465	0.437416	chr11_44595801-44596870_chr11:44599407	wg_rh_intensity-contrast_superiorparietal
chr16:69941728	0.532744	0.216634	chr16_69950571-69951720_chr16:69941728	wg_rh_intensity-contrast_superiorparietal
chr16:70194022	0.576915	0.310161	chr16_70173381-70174760_chr16:70194022	wg_rh_intensity-contrast_superiorparietal
chr16:70193463	0.742967	0.40764	chr16_70187981-70188790_chr16:70193463	wg_rh_intensity-contrast_superiorparietal
chr16:70482206	0.780132	0.230241	chr16_70482051-70482910_chr16:70482206	wg_rh_intensity-contrast_superiorparietal
chr3:171783060	0.414959	0.257242	chr3_171758491-171758730_chr3:171783060	wg_rh_intensity-contrast_superiorparietal
chr8:8234503	0.627579	0.250454	chr8_8209791-8210700_chr8:8234503	wg_rh_intensity-contrast_superiorparietal
chr8:8240516	0.291655	0.0218183	chr8_8224261-8224800_chr8:8240516	wg_rh_intensity-contrast_superiorparietal
chr9:92058164	0.848705	0.12516	chr9_92037501-92038150_chr9:92058164	wg_rh_intensity-contrast_superiorparietal
chr1:180989810	0.802555	0.0255274	chr1_180981271-180983000_chr1:180989810	wg_rh_intensity-contrast_superiortemporal
chr11:118705754	0.402474	0.0163554	chr11_118727211-118728000_chr11:118705754	wg_rh_intensity-contrast_superiortemporal
chr16:69941728	0.541076	0.258333	chr16_69950571-69951720_chr16:69941728	wg_rh_intensity-contrast_superiortemporal
chr16:70194022	0.539397	0.695469	chr16_70173381-70174760_chr16:70194022	wg_rh_intensity-contrast_superiortemporal
chr16:70197525	0.596829	0.297352	chr16_70187981-70188790_chr16:70197525	wg_rh_intensity-contrast_superiortemporal
chr9:92058164	0.847102	0.103609	chr9_92037501-92038150_chr9:92058164	wg_rh_intensity-contrast_superiortemporal
chr1:180989810	0.762465	0.0186201	chr1_180981271-180983000_chr1:180989810	wg_rh_intensity-contrast_supramarginal
chr1:205832744	0.392959	0.142366	chr1_205826041-205827920_chr1:205832744	wg_rh_intensity-contrast_supramarginal
chr16:69941728	0.531433	0.251682	chr16_69950571-69951720_chr16:69941728	wg_rh_intensity-contrast_supramarginal
chr16:70194022	0.624656	0.467395	chr16_70173381-70174760_chr16:70194022	wg_rh_intensity-contrast_supramarginal
chr16:70193463	0.759215	0.384123	chr16_70187981-70188790_chr16:70193463	wg_rh_intensity-contrast_supramarginal
chr3:171783060	0.341751	0.202368	chr3_171758491-171758730_chr3:171783060	wg_rh_intensity-contrast_supramarginal
chr1:180989810	0.766096	0.0187285	chr1_180981271-180983000_chr1:180989810	wg_rh_intensity-contrast_frontalpole
chr11:44599407	0.414813	0.306946	chr11_44595801-44596870_chr11:44599407	wg_rh_intensity-contrast_frontalpole
chr16:69941728	0.497125	0.236475	chr16_69950571-69951720_chr16:69941728	wg_rh_intensity-contrast_frontalpole
chr16:70197525	0.790246	0.5965	chr16_70173381-70174760_chr16:70197525	wg_rh_intensity-contrast_frontalpole
chr16:70197525	0.622319	0.309791	chr16_70187981-70188790_chr16:70197525	wg_rh_intensity-contrast_frontalpole
chr16:70482206	0.540477	0.0911763	chr16_70482051-70482910_chr16:70482206	wg_rh_intensity-contrast_frontalpole
chr1:180989810	0.715537	0.012172	chr1_180981271-180983000_chr1:180989810	wg_rh_intensity-contrast_temporalpole
chr16:69939224	0.429612	0.0818876	chr16_69950571-69951720_chr16:69939224	wg_rh_intensity-contrast_temporalpole
chr16:70194022	0.517078	0.550707	chr16_70173381-70174760_chr16:70194022	wg_rh_intensity-contrast_temporalpole
chr16:70197525	0.469706	0.25155	chr16_70187981-70188790_chr16:70197525	wg_rh_intensity-contrast_temporalpole
chr1:180989810	0.794757	0.0401907	chr1_180981271-180983000_chr1:180989810	wg_rh_intensity-contrast_insula
chr1:205817807	0.348308	0.113594	chr1_205826041-205827920_chr1:205817807	wg_rh_intensity-contrast_insula
chr16:69939224	0.508765	0.228217	chr16_69950571-69951720_chr16:69939224	wg_rh_intensity-contrast_insula
chr16:70197525	0.765594	0.510416	chr16_70173381-70174760_chr16:70197525	wg_rh_intensity-contrast_insula
chr16:70197525	0.500239	0.270907	chr16_70187981-70188790_chr16:70197525	wg_rh_intensity-contrast_insula
chr20:25251968	0.758516	0.335633	chr20_25251501-25252250_chr20:25251968	wg_rh_intensity-contrast_insula
chr20:25861014	0.523007	0.0438086	chr20_25844141-25845460_chr20:25861014	wg_rh_intensity-contrast_insula
chr3:183822697	0.900896	0.357437	chr3_183812881-183813300_chr3:183822697	IDP_T2_FLAIR_BIANCA_WMH_volume
chr8:9343181	0.97795	0.735822	chr8_9363351-9363810_chr8:9343181	IDP_T2_FLAIR_BIANCA_WMH_volume
chr4:15638954	0.275831	0.0224724	chr4_15653551-15656570_chr4:15638954	IDP_SWI_T2star_left_thalamus
chr10:17997710	0.734554	0.106118	chr10_18004921-18007410_chr10:17997710	IDP_SWI_T2star_left_caudate
chr10:18136489	0.918878	0.550526	chr10_18135131-18137150_chr10:18136489	IDP_SWI_T2star_left_caudate
chr6:26957793	0.988303	0.993142	chr6_26955741-26957600_chr6:26957793	IDP_SWI_T2star_left_caudate
chr6:28832504	0.500248	0.233332	chr6_28837421-28839520_chr6:28832504	IDP_SWI_T2star_left_caudate
chr6:31218757	0.968457	0.0491374	chr6_31196791-31198530_chr6:31218757	IDP_SWI_T2star_left_caudate
chr6:31272944	1	1	chr6_31270841-31273090_chr6:31272944	IDP_SWI_T2star_left_caudate
chr10:17997710	0.612575	0.0606414	chr10_18004921-18007410_chr10:17997710	IDP_SWI_T2star_right_caudate
chr10:18136489	0.879207	0.473371	chr10_18135131-18137150_chr10:18136489	IDP_SWI_T2star_right_caudate
chr6:26957793	0.998711	0.991937	chr6_26955741-26957600_chr6:26957793	IDP_SWI_T2star_right_caudate
chr6:28862414	0.534102	0.262683	chr6_28837421-28839520_chr6:28862414	IDP_SWI_T2star_right_caudate
chr10:17997710	0.712643	0.12428	chr10_18004921-18007410_chr10:17997710	IDP_SWI_T2star_left_putamen
chr12:50970890	0.301203	0.0244272	chr12_50984211-50985580_chr12:50970890	IDP_SWI_T2star_left_putamen
chr12:51017570	0.210752	0.0103988	chr12_51008861-51010140_chr12:51017570	IDP_SWI_T2star_left_putamen
chr17:45423011	0.351211	0.0374456	chr17_45425531-45426200_chr17:45423011	IDP_SWI_T2star_left_putamen
chr17:45495053	0.595193	0.0755945	chr17_45489961-45491610_chr17:45495053	IDP_SWI_T2star_left_putamen
chr17:45586969	0.543388	0.195558	chr17_45563311-45563620_chr17:45586969	IDP_SWI_T2star_left_putamen
chr17:45586969	0.1731	0.0214799	chr17_45592301-45592600_chr17:45586969	IDP_SWI_T2star_left_putamen
chr17:45636559	0.0813685	0.0438325	chr17_45619801-45621310_chr17:45636559	IDP_SWI_T2star_left_putamen
chr17:46111701	0.575918	0.453359	chr17_46106871-46107470_chr17:46111701	IDP_SWI_T2star_left_putamen
chr17:46273641	0.427215	0.0440483	chr17_46259581-46260740_chr17:46273641	IDP_SWI_T2star_left_putamen
chr17:46711919	0.509271	0.262211	chr17_46696321-46696630_chr17:46711919	IDP_SWI_T2star_left_putamen
chr17:46722744	0.375237	0.0667668	chr17_46719541-46721000_chr17:46722744	IDP_SWI_T2star_left_putamen
chr6:26327725	0.165439	0.0176443	chr6_26304891-26305610_chr6:26327725	IDP_SWI_T2star_left_putamen
chr6:26331741	0.211427	0.0205713	chr6_26327301-26328750_chr6:26331741	IDP_SWI_T2star_left_putamen
chr6:26957793	0.993501	0.994355	chr6_26955741-26957600_chr6:26957793	IDP_SWI_T2star_left_putamen
chr6:28862414	0.548687	0.27052	chr6_28837421-28839520_chr6:28862414	IDP_SWI_T2star_left_putamen
chr6:31195317	0.975643	0.208956	chr6_31196791-31198530_chr6:31195317	IDP_SWI_T2star_left_putamen
chr6:31272944	1	1	chr6_31270841-31273090_chr6:31272944	IDP_SWI_T2star_left_putamen
chr6:31369534	0.657528	0.157955	chr6_31366661-31367470_chr6:31369534	IDP_SWI_T2star_left_putamen
chr10:17997710	0.794518	0.135414	chr10_18004921-18007410_chr10:17997710	IDP_SWI_T2star_right_putamen
chr11:85959342	0.0409699	0.0165875	chr11_85967501-85968250_chr11:85959342	IDP_SWI_T2star_right_putamen
chr12:50972309	0.28598	0.0322958	chr12_50984211-50985580_chr12:50972309	IDP_SWI_T2star_right_putamen
chr12:51017570	0.222769	0.0125123	chr12_51008861-51010140_chr12:51017570	IDP_SWI_T2star_right_putamen
chr16:57280223	0.797733	0.768853	chr16_57273511-57273740_chr16:57280223	IDP_SWI_T2star_right_putamen
chr17:45423011	0.419782	0.0447945	chr17_45425531-45426200_chr17:45423011	IDP_SWI_T2star_right_putamen
chr17:45495053	0.619395	0.0786668	chr17_45489961-45491610_chr17:45495053	IDP_SWI_T2star_right_putamen
chr17:45586969	0.492093	0.174849	chr17_45563311-45563620_chr17:45586969	IDP_SWI_T2star_right_putamen
chr17:45586969	0.133787	0.0160715	chr17_45592301-45592600_chr17:45586969	IDP_SWI_T2star_right_putamen
chr17:45636559	0.0784738	0.0422731	chr17_45619801-45621310_chr17:45636559	IDP_SWI_T2star_right_putamen
chr17:45949182	0.942909	0.194008	chr17_45948641-45949670_chr17:45949182	IDP_SWI_T2star_right_putamen
chr17:46086443	0.569303	0.164912	chr17_46106871-46107470_chr17:46086443	IDP_SWI_T2star_right_putamen
chr17:46144477	0.495636	0.229945	chr17_46130121-46131010_chr17:46144477	IDP_SWI_T2star_right_putamen
chr17:46158639	0.583619	0.177656	chr17_46143961-46144590_chr17:46158639	IDP_SWI_T2star_right_putamen
chr17:46207234	0.687719	0.0133285	chr17_46190911-46195700_chr17:46207234	IDP_SWI_T2star_right_putamen
chr17:46273641	0.104998	0.0104757	chr17_46253961-46254070_chr17:46273641	IDP_SWI_T2star_right_putamen
chr17:46273641	0.528915	0.0623341	chr17_46259581-46260740_chr17:46273641	IDP_SWI_T2star_right_putamen
chr17:46711919	0.512195	0.263674	chr17_46696321-46696630_chr17:46711919	IDP_SWI_T2star_right_putamen
chr17:46722744	0.37367	0.0662751	chr17_46719541-46721000_chr17:46722744	IDP_SWI_T2star_right_putamen
chr6:26327725	0.198182	0.0214564	chr6_26304891-26305610_chr6:26327725	IDP_SWI_T2star_right_putamen
chr6:26331741	0.198142	0.0160793	chr6_26327301-26328750_chr6:26331741	IDP_SWI_T2star_right_putamen
chr6:26957793	0.68488	0.0264156	chr6_26955741-26957600_chr6:26957793	IDP_SWI_T2star_right_putamen
chr6:28862414	0.531483	0.26027	chr6_28837421-28839520_chr6:28862414	IDP_SWI_T2star_right_putamen
chr6:31253376	0.999999	0.917803	chr6_31270841-31273090_chr6:31253376	IDP_SWI_T2star_right_putamen
chr6:31378659	0.994189	0.0105522	chr6_31399321-31401180_chr6:31378659	IDP_SWI_T2star_right_putamen
chr4:15639020	0.257039	0.0209463	chr4_15653551-15656570_chr4:15639020	IDP_SWI_T2star_left_pallidum
chr10:103065908	0.252415	0.0212295	chr10_103053651-103054670_chr10:103065908	IDP_SWI_T2star_right_pallidum
chr4:15638954	0.269941	0.0133921	chr4_15653551-15656570_chr4:15638954	IDP_SWI_T2star_right_pallidum
chr6:28862414	0.511618	0.244378	chr6_28837421-28839520_chr6:28862414	IDP_SWI_T2star_right_pallidum
chr6:39575318	0.46643	0.0378498	chr6_39563661-39564190_chr6:39575318	IDP_SWI_T2star_right_accumbens
chr17:45418294	0.785458	0.0761886	chr17_45425531-45426200_chr17:45418294	IDP_dMRI_TBSS_FA_Genu_of_corpus_callosum
chr17:45495695	0.462878	0.0491853	chr17_45489961-45491610_chr17:45495695	IDP_dMRI_TBSS_FA_Genu_of_corpus_callosum
chr17:45586969	0.410778	0.145577	chr17_45563311-45563620_chr17:45586969	IDP_dMRI_TBSS_FA_Genu_of_corpus_callosum
chr17:45608332	0.130934	0.0155015	chr17_45592301-45592600_chr17:45608332	IDP_dMRI_TBSS_FA_Genu_of_corpus_callosum
chr17:45608332	0.184948	0.0306578	chr17_45619801-45621310_chr17:45608332	IDP_dMRI_TBSS_FA_Genu_of_corpus_callosum
chr17:45949182	0.943117	0.194008	chr17_45948641-45949670_chr17:45949182	IDP_dMRI_TBSS_FA_Genu_of_corpus_callosum
chr17:46086443	0.491139	0.150975	chr17_46106871-46107470_chr17:46086443	IDP_dMRI_TBSS_FA_Genu_of_corpus_callosum
chr17:46207234	0.961536	0.193204	chr17_46190911-46195700_chr17:46207234	IDP_dMRI_TBSS_FA_Genu_of_corpus_callosum
chr17:46273641	0.277759	0.0221791	chr17_46259581-46260740_chr17:46273641	IDP_dMRI_TBSS_FA_Genu_of_corpus_callosum
chr17:46278236	0.0443724	0.0119195	chr17_46266091-46268060_chr17:46278236	IDP_dMRI_TBSS_FA_Genu_of_corpus_callosum
chr17:46711919	0.518548	0.269052	chr17_46696321-46696630_chr17:46711919	IDP_dMRI_TBSS_FA_Genu_of_corpus_callosum
chr17:46740910	0.215226	0.0334054	chr17_46719541-46721000_chr17:46740910	IDP_dMRI_TBSS_FA_Genu_of_corpus_callosum
chr5:140715601	0.117258	0.0108407	chr5_140710351-140711720_chr5:140715601	IDP_dMRI_TBSS_FA_Genu_of_corpus_callosum
chr6:26288975	0.554751	0.036878	chr6_26304891-26305610_chr6:26288975	IDP_dMRI_TBSS_FA_Genu_of_corpus_callosum
chr17:45418294	0.677112	0.0649478	chr17_45425531-45426200_chr17:45418294	IDP_dMRI_TBSS_FA_Body_of_corpus_callosum
chr17:45495695	0.297769	0.0250404	chr17_45489961-45491610_chr17:45495695	IDP_dMRI_TBSS_FA_Body_of_corpus_callosum
chr17:45588443	0.347469	0.119882	chr17_45563311-45563620_chr17:45588443	IDP_dMRI_TBSS_FA_Body_of_corpus_callosum
chr17:45608332	0.122138	0.013251	chr17_45592301-45592600_chr17:45608332	IDP_dMRI_TBSS_FA_Body_of_corpus_callosum
chr17:45608332	0.181407	0.0281912	chr17_45619801-45621310_chr17:45608332	IDP_dMRI_TBSS_FA_Body_of_corpus_callosum
chr17:45949182	0.943054	0.194008	chr17_45948641-45949670_chr17:45949182	IDP_dMRI_TBSS_FA_Body_of_corpus_callosum
chr17:46207234	0.968972	0.21617	chr17_46190911-46195700_chr17:46207234	IDP_dMRI_TBSS_FA_Body_of_corpus_callosum
chr17:46273641	0.290658	0.0208837	chr17_46259581-46260740_chr17:46273641	IDP_dMRI_TBSS_FA_Body_of_corpus_callosum
chr17:46256686	0.0446502	0.0109561	chr17_46266091-46268060_chr17:46256686	IDP_dMRI_TBSS_FA_Body_of_corpus_callosum
chr17:46711919	0.519437	0.266096	chr17_46696321-46696630_chr17:46711919	IDP_dMRI_TBSS_FA_Body_of_corpus_callosum
chr17:46722744	0.169889	0.0262362	chr17_46719541-46721000_chr17:46722744	IDP_dMRI_TBSS_FA_Body_of_corpus_callosum
chr17:44803385	0.503668	0.0590695	chr17_44794421-44795300_chr17:44803385	IDP_dMRI_TBSS_FA_Splenium_of_corpus_callosum
chr17:45418294	0.444821	0.073942	chr17_45425531-45426200_chr17:45418294	IDP_dMRI_TBSS_FA_Splenium_of_corpus_callosum
chr17:45492543	0.16616	0.0139765	chr17_45489961-45491610_chr17:45492543	IDP_dMRI_TBSS_FA_Splenium_of_corpus_callosum
chr17:45586969	0.349322	0.119643	chr17_45563311-45563620_chr17:45586969	IDP_dMRI_TBSS_FA_Splenium_of_corpus_callosum
chr17:45608332	0.11794	0.0126214	chr17_45592301-45592600_chr17:45608332	IDP_dMRI_TBSS_FA_Splenium_of_corpus_callosum
chr17:45608332	0.0785216	0.0422989	chr17_45619801-45621310_chr17:45608332	IDP_dMRI_TBSS_FA_Splenium_of_corpus_callosum
chr17:45949182	0.942794	0.194008	chr17_45948641-45949670_chr17:45949182	IDP_dMRI_TBSS_FA_Splenium_of_corpus_callosum
chr17:46207234	0.960001	0.0560089	chr17_46190911-46195700_chr17:46207234	IDP_dMRI_TBSS_FA_Splenium_of_corpus_callosum
chr17:46273641	0.281117	0.0194949	chr17_46259581-46260740_chr17:46273641	IDP_dMRI_TBSS_FA_Splenium_of_corpus_callosum
chr17:46278236	0.0959117	0.0253875	chr17_46266091-46268060_chr17:46278236	IDP_dMRI_TBSS_FA_Splenium_of_corpus_callosum
chr17:46710944	0.523294	0.267979	chr17_46696321-46696630_chr17:46710944	IDP_dMRI_TBSS_FA_Splenium_of_corpus_callosum
chr17:46722744	0.165242	0.0255726	chr17_46719541-46721000_chr17:46722744	IDP_dMRI_TBSS_FA_Splenium_of_corpus_callosum
chr5:140715601	0.159564	0.0186443	chr5_140710351-140711720_chr5:140715601	IDP_dMRI_TBSS_FA_Splenium_of_corpus_callosum
chr5:140806853	0.35819	0.034929	chr5_140806761-140807780_chr5:140806853	IDP_dMRI_TBSS_FA_Splenium_of_corpus_callosum
chr5:83530737	0.568727	0.653895	chr5_83529551-83532050_chr5:83530737	IDP_dMRI_TBSS_FA_Splenium_of_corpus_callosum
chr6:27605757	0.978242	0.181668	chr6_27591781-27593340_chr6:27605757	IDP_dMRI_TBSS_FA_Splenium_of_corpus_callosum
chr6:27818104	0.474541	0.038233	chr6_27823541-27825500_chr6:27818104	IDP_dMRI_TBSS_FA_Splenium_of_corpus_callosum
chr7:54873635	0.436241	0.137394	chr7_54881071-54882380_chr7:54873635	IDP_dMRI_TBSS_FA_Splenium_of_corpus_callosum
chr7:2721543	0.846352	0.102465	chr7_2718871-2719430_chr7:2721543	IDP_dMRI_TBSS_FA_Fornix
chr4:24869686	0.443776	0.0909521	chr4_24884971-24885770_chr4:24869686	IDP_dMRI_TBSS_FA_Superior_cerebellar_peduncle_L
chr5:140347675	0.798088	0.318599	chr5_140341241-140342320_chr5:140347675	IDP_dMRI_TBSS_FA_Cerebral_peduncle_L
chr17:45418294	0.568054	0.283399	chr17_45425531-45426200_chr17:45418294	IDP_dMRI_TBSS_FA_Anterior_limb_of_internal_capsule_R
chr17:45495695	0.1835	0.0154558	chr17_45489961-45491610_chr17:45495695	IDP_dMRI_TBSS_FA_Anterior_limb_of_internal_capsule_R
chr17:45588443	0.359409	0.12358	chr17_45563311-45563620_chr17:45588443	IDP_dMRI_TBSS_FA_Anterior_limb_of_internal_capsule_R
chr17:45608332	0.112975	0.0121561	chr17_45592301-45592600_chr17:45608332	IDP_dMRI_TBSS_FA_Anterior_limb_of_internal_capsule_R
chr17:45608332	0.140368	0.0217142	chr17_45619801-45621310_chr17:45608332	IDP_dMRI_TBSS_FA_Anterior_limb_of_internal_capsule_R
chr17:46197108	0.827164	0.366767	chr17_46190911-46195700_chr17:46197108	IDP_dMRI_TBSS_FA_Anterior_limb_of_internal_capsule_R
chr17:46273641	0.342832	0.0260121	chr17_46259581-46260740_chr17:46273641	IDP_dMRI_TBSS_FA_Anterior_limb_of_internal_capsule_R
chr17:46722744	0.176491	0.0271383	chr17_46719541-46721000_chr17:46722744	IDP_dMRI_TBSS_FA_Anterior_limb_of_internal_capsule_R
chr2:202800206	0.9051	0.0368766	chr2_202807221-202808040_chr2:202800206	IDP_dMRI_TBSS_FA_Anterior_limb_of_internal_capsule_R
chr17:45418294	0.648764	0.0656296	chr17_45425531-45426200_chr17:45418294	IDP_dMRI_TBSS_FA_Anterior_limb_of_internal_capsule_L
chr17:45495695	0.400728	0.0508955	chr17_45489961-45491610_chr17:45495695	IDP_dMRI_TBSS_FA_Anterior_limb_of_internal_capsule_L
chr17:45588443	0.403909	0.146503	chr17_45563311-45563620_chr17:45588443	IDP_dMRI_TBSS_FA_Anterior_limb_of_internal_capsule_L
chr17:45608332	0.133984	0.0167275	chr17_45592301-45592600_chr17:45608332	IDP_dMRI_TBSS_FA_Anterior_limb_of_internal_capsule_L
chr17:45636559	0.0718681	0.0387147	chr17_45619801-45621310_chr17:45636559	IDP_dMRI_TBSS_FA_Anterior_limb_of_internal_capsule_L
chr17:46086443	0.542275	0.171565	chr17_46106871-46107470_chr17:46086443	IDP_dMRI_TBSS_FA_Anterior_limb_of_internal_capsule_L
chr17:46172742	0.988799	0.041679	chr17_46190911-46195700_chr17:46172742	IDP_dMRI_TBSS_FA_Anterior_limb_of_internal_capsule_L
chr17:46273641	0.267177	0.0224944	chr17_46259581-46260740_chr17:46273641	IDP_dMRI_TBSS_FA_Anterior_limb_of_internal_capsule_L
chr17:46711919	0.51097	0.265928	chr17_46696321-46696630_chr17:46711919	IDP_dMRI_TBSS_FA_Anterior_limb_of_internal_capsule_L
chr17:46722744	0.243796	0.0378243	chr17_46719541-46721000_chr17:46722744	IDP_dMRI_TBSS_FA_Anterior_limb_of_internal_capsule_L
chr2:202800206	0.829905	0.0338104	chr2_202807221-202808040_chr2:202800206	IDP_dMRI_TBSS_FA_Anterior_limb_of_internal_capsule_L
chr6:126340712	0.314033	0.0152485	chr6_126339721-126340910_chr6:126340712	IDP_dMRI_TBSS_FA_Retrolenticular_part_of_internal_capsule_R
chr6:126340008	0.21374	0.0120195	chr6_126339721-126340910_chr6:126340008	IDP_dMRI_TBSS_FA_Retrolenticular_part_of_internal_capsule_L
chr12:112515227	0.284519	0.0199251	chr12_112497051-112497970_chr12:112515227	IDP_dMRI_TBSS_FA_Anterior_corona_radiata_R
chr17:45418294	0.578489	0.0591297	chr17_45425531-45426200_chr17:45418294	IDP_dMRI_TBSS_FA_Anterior_corona_radiata_R
chr17:45492543	0.157982	0.0126249	chr17_45489961-45491610_chr17:45492543	IDP_dMRI_TBSS_FA_Anterior_corona_radiata_R
chr17:45588443	0.355239	0.121975	chr17_45563311-45563620_chr17:45588443	IDP_dMRI_TBSS_FA_Anterior_corona_radiata_R
chr17:45608332	0.106459	0.0114344	chr17_45592301-45592600_chr17:45608332	IDP_dMRI_TBSS_FA_Anterior_corona_radiata_R
chr17:45608332	0.150471	0.023227	chr17_45619801-45621310_chr17:45608332	IDP_dMRI_TBSS_FA_Anterior_corona_radiata_R
chr17:45949182	0.752742	0.0713521	chr17_45948641-45949670_chr17:45949182	IDP_dMRI_TBSS_FA_Anterior_corona_radiata_R
chr17:46207234	0.974919	0.331797	chr17_46190911-46195700_chr17:46207234	IDP_dMRI_TBSS_FA_Anterior_corona_radiata_R
chr17:46273641	0.273049	0.0190012	chr17_46259581-46260740_chr17:46273641	IDP_dMRI_TBSS_FA_Anterior_corona_radiata_R
chr17:46711919	0.522426	0.266688	chr17_46696321-46696630_chr17:46711919	IDP_dMRI_TBSS_FA_Anterior_corona_radiata_R
chr17:46722744	0.19916	0.0302426	chr17_46719541-46721000_chr17:46722744	IDP_dMRI_TBSS_FA_Anterior_corona_radiata_R
chr2:202800206	0.92227	0.0375789	chr2_202807221-202808040_chr2:202800206	IDP_dMRI_TBSS_FA_Anterior_corona_radiata_R
chr17:45418294	0.637047	0.327305	chr17_45425531-45426200_chr17:45418294	IDP_dMRI_TBSS_FA_Anterior_corona_radiata_L
chr17:45495695	0.281584	0.0235823	chr17_45489961-45491610_chr17:45495695	IDP_dMRI_TBSS_FA_Anterior_corona_radiata_L
chr17:45588443	0.346955	0.119373	chr17_45563311-45563620_chr17:45588443	IDP_dMRI_TBSS_FA_Anterior_corona_radiata_L
chr17:45608332	0.108188	0.0116668	chr17_45592301-45592600_chr17:45608332	IDP_dMRI_TBSS_FA_Anterior_corona_radiata_L
chr17:45608332	0.153996	0.0238327	chr17_45619801-45621310_chr17:45608332	IDP_dMRI_TBSS_FA_Anterior_corona_radiata_L
chr17:45949182	0.943987	0.194008	chr17_45948641-45949670_chr17:45949182	IDP_dMRI_TBSS_FA_Anterior_corona_radiata_L
chr17:46086443	0.456873	0.141068	chr17_46106871-46107470_chr17:46086443	IDP_dMRI_TBSS_FA_Anterior_corona_radiata_L
chr17:46207234	0.968253	0.272923	chr17_46190911-46195700_chr17:46207234	IDP_dMRI_TBSS_FA_Anterior_corona_radiata_L
chr17:46273641	0.355128	0.0276018	chr17_46259581-46260740_chr17:46273641	IDP_dMRI_TBSS_FA_Anterior_corona_radiata_L
chr17:46711919	0.515604	0.263415	chr17_46696321-46696630_chr17:46711919	IDP_dMRI_TBSS_FA_Anterior_corona_radiata_L
chr17:46722744	0.148157	0.0226925	chr17_46719541-46721000_chr17:46722744	IDP_dMRI_TBSS_FA_Anterior_corona_radiata_L
chr2:202800206	0.891661	0.0363321	chr2_202807221-202808040_chr2:202800206	IDP_dMRI_TBSS_FA_Anterior_corona_radiata_L
chr17:44628558	0.984727	0.0688541	chr17_44627411-44629210_chr17:44628558	IDP_dMRI_TBSS_FA_Sagittal_stratum_R
chr10:116891485	0.675887	0.957973	chr10_116890841-116892260_chr10:116891485	IDP_dMRI_TBSS_FA_Cingulum_cingulate_gyrus_R
chr10:116952944	0.289075	0.0590163	chr10_116973721-116975130_chr10:116952944	IDP_dMRI_TBSS_FA_Cingulum_cingulate_gyrus_R
chr3:49199901	0.087019	0.025341	chr3_49198961-49199880_chr3:49199901	IDP_dMRI_TBSS_FA_Cingulum_cingulate_gyrus_R
chr3:49486736	0.226528	0.021877	chr3_49484311-49486150_chr3:49486736	IDP_dMRI_TBSS_FA_Cingulum_cingulate_gyrus_R
chr3:49733256	0.164249	0.0220242	chr3_49722851-49725140_chr3:49733256	IDP_dMRI_TBSS_FA_Cingulum_cingulate_gyrus_R
chr3:49199901	0.0746344	0.0210346	chr3_49198961-49199880_chr3:49199901	IDP_dMRI_TBSS_FA_Cingulum_cingulate_gyrus_L
chr3:49501366	0.274645	0.0210698	chr3_49484311-49486150_chr3:49501366	IDP_dMRI_TBSS_FA_Cingulum_cingulate_gyrus_L
chr3:49698313	0.13918	0.0189602	chr3_49722851-49725140_chr3:49698313	IDP_dMRI_TBSS_FA_Cingulum_cingulate_gyrus_L
chr5:83530737	0.444443	0.765238	chr5_83529551-83532050_chr5:83530737	IDP_dMRI_TBSS_FA_Cingulum_cingulate_gyrus_L
chr17:45424233	0.166663	0.0177201	chr17_45425531-45426200_chr17:45424233	IDP_dMRI_TBSS_FA_Fornix_cres+Stria_terminalis_L
chr17:45495695	0.390663	0.0334762	chr17_45489961-45491610_chr17:45495695	IDP_dMRI_TBSS_FA_Fornix_cres+Stria_terminalis_L
chr17:45586969	0.346944	0.119646	chr17_45563311-45563620_chr17:45586969	IDP_dMRI_TBSS_FA_Fornix_cres+Stria_terminalis_L
chr17:45590651	0.115899	0.0125605	chr17_45592301-45592600_chr17:45590651	IDP_dMRI_TBSS_FA_Fornix_cres+Stria_terminalis_L
chr17:45608332	0.145744	0.0226371	chr17_45619801-45621310_chr17:45608332	IDP_dMRI_TBSS_FA_Fornix_cres+Stria_terminalis_L
chr17:45949182	0.944962	0.194008	chr17_45948641-45949670_chr17:45949182	IDP_dMRI_TBSS_FA_Fornix_cres+Stria_terminalis_L
chr17:46207234	0.948327	0.17558	chr17_46190911-46195700_chr17:46207234	IDP_dMRI_TBSS_FA_Fornix_cres+Stria_terminalis_L
chr17:46731536	0.218705	0.0382071	chr17_46719541-46721000_chr17:46731536	IDP_dMRI_TBSS_FA_Fornix_cres+Stria_terminalis_L
chr7:84013614	0.590975	0.294866	chr7_84017591-84018170_chr7:84013614	IDP_dMRI_TBSS_FA_Uncinate_fasciculus_L
chr8:11202708	0.467551	0.0351119	chr8_11197111-11197760_chr8:11202708	IDP_dMRI_TBSS_FA_Uncinate_fasciculus_L
chr15:38793285	0.953455	0.247956	chr15_38817711-38818710_chr15:38793285	IDP_dMRI_TBSS_FA_Tapetum_R
chr15:38805372	0.299577	0.0270396	chr15_38819131-38819920_chr15:38805372	IDP_dMRI_TBSS_FA_Tapetum_R
chr17:45418294	0.574905	0.0599637	chr17_45425531-45426200_chr17:45418294	IDP_dMRI_ProbtrackX_FA_atr_l
chr17:45495695	0.532553	0.0498053	chr17_45489961-45491610_chr17:45495695	IDP_dMRI_ProbtrackX_FA_atr_l
chr17:45588540	0.34935	0.121774	chr17_45563311-45563620_chr17:45588540	IDP_dMRI_ProbtrackX_FA_atr_l
chr17:45590556	0.11904	0.0133316	chr17_45592301-45592600_chr17:45590556	IDP_dMRI_ProbtrackX_FA_atr_l
chr17:45626189	0.0817185	0.044021	chr17_45619801-45621310_chr17:45626189	IDP_dMRI_ProbtrackX_FA_atr_l
chr17:45949182	0.94762	0.194008	chr17_45948641-45949670_chr17:45949182	IDP_dMRI_ProbtrackX_FA_atr_l
chr17:46086443	0.509162	0.165258	chr17_46106871-46107470_chr17:46086443	IDP_dMRI_ProbtrackX_FA_atr_l
chr17:46207234	0.972389	0.281917	chr17_46190911-46195700_chr17:46207234	IDP_dMRI_ProbtrackX_FA_atr_l
chr17:46273641	0.261203	0.0188676	chr17_46259581-46260740_chr17:46273641	IDP_dMRI_ProbtrackX_FA_atr_l
chr17:46711919	0.532196	0.272989	chr17_46696321-46696630_chr17:46711919	IDP_dMRI_ProbtrackX_FA_atr_l
chr17:46740910	0.190146	0.0294498	chr17_46719541-46721000_chr17:46740910	IDP_dMRI_ProbtrackX_FA_atr_l
chr2:202800206	0.906549	0.0369285	chr2_202807221-202808040_chr2:202800206	IDP_dMRI_ProbtrackX_FA_atr_l
chr2:202800206	0.900432	0.0366857	chr2_202807221-202808040_chr2:202800206	IDP_dMRI_ProbtrackX_FA_atr_r
chr5:83530737	0.468069	0.788342	chr5_83529551-83532050_chr5:83530737	IDP_dMRI_ProbtrackX_FA_cgc_l
chr17:45418294	0.58069	0.0612593	chr17_45425531-45426200_chr17:45418294	IDP_dMRI_ProbtrackX_FA_fmi
chr17:45495695	0.173158	0.0162237	chr17_45489961-45491610_chr17:45495695	IDP_dMRI_ProbtrackX_FA_fmi
chr17:45588443	0.355913	0.123955	chr17_45563311-45563620_chr17:45588443	IDP_dMRI_ProbtrackX_FA_fmi
chr17:45591449	0.118434	0.0131898	chr17_45592301-45592600_chr17:45591449	IDP_dMRI_ProbtrackX_FA_fmi
chr17:45608332	0.147018	0.0233182	chr17_45619801-45621310_chr17:45608332	IDP_dMRI_ProbtrackX_FA_fmi
chr17:45949182	0.943537	0.194008	chr17_45948641-45949670_chr17:45949182	IDP_dMRI_ProbtrackX_FA_fmi
chr17:46086443	0.342834	0.160742	chr17_46106871-46107470_chr17:46086443	IDP_dMRI_ProbtrackX_FA_fmi
chr17:46207234	0.692338	0.0981903	chr17_46190911-46195700_chr17:46207234	IDP_dMRI_ProbtrackX_FA_fmi
chr17:46273641	0.161194	0.0102947	chr17_46259581-46260740_chr17:46273641	IDP_dMRI_ProbtrackX_FA_fmi
chr17:46256686	0.103122	0.0249993	chr17_46266091-46268060_chr17:46256686	IDP_dMRI_ProbtrackX_FA_fmi
chr17:46710944	0.503084	0.258071	chr17_46696321-46696630_chr17:46710944	IDP_dMRI_ProbtrackX_FA_fmi
chr17:46740910	0.256672	0.0398364	chr17_46719541-46721000_chr17:46740910	IDP_dMRI_ProbtrackX_FA_fmi
chr17:68025870	0.648627	0.0464486	chr17_68033801-68037160_chr17:68025870	IDP_dMRI_ProbtrackX_FA_fmi
chr17:68103876	1	0.318257	chr17_68101111-68102840_chr17:68103876	IDP_dMRI_ProbtrackX_FA_fmi
chr5:140715601	0.147119	0.0171166	chr5_140710351-140711720_chr5:140715601	IDP_dMRI_ProbtrackX_FA_fmi
chr5:83434831	0.278528	0.113127	chr5_83448491-83448700_chr5:83434831	IDP_dMRI_ProbtrackX_FA_fmi
chr6:31373131	0.99999	0.295117	chr6_31366661-31367470_chr6:31373131	IDP_dMRI_ProbtrackX_FA_fmi
chr2:202800206	0.548197	0.0223235	chr2_202807221-202808040_chr2:202800206	IDP_dMRI_ProbtrackX_FA_ifo_l
chr5:83434109	0.263323	0.123987	chr5_83448491-83448700_chr5:83434109	IDP_dMRI_ProbtrackX_FA_ifo_l
chr5:83434831	0.348845	0.110327	chr5_83448491-83448700_chr5:83434831	IDP_dMRI_ProbtrackX_FA_ifo_r
chr17:68025870	0.762526	0.0720657	chr17_68033801-68037160_chr17:68025870	IDP_dMRI_ProbtrackX_FA_ilf_l
chr17:68103876	1	0.145692	chr17_68101111-68102840_chr17:68103876	IDP_dMRI_ProbtrackX_FA_ilf_l
chr5:83434109	0.393468	0.144648	chr5_83448491-83448700_chr5:83434109	IDP_dMRI_ProbtrackX_FA_ilf_l
chr5:83434109	0.393856	0.144786	chr5_83448491-83448700_chr5:83434109	IDP_dMRI_ProbtrackX_FA_ilf_r
chr17:68025870	0.695884	0.052008	chr17_68033801-68037160_chr17:68025870	IDP_dMRI_ProbtrackX_FA_slf_r
chr17:68103876	1	0.76558	chr17_68101111-68102840_chr17:68103876	IDP_dMRI_ProbtrackX_FA_slf_r
chr6:28877976	0.88347	0.112451	chr6_28884701-28886010_chr6:28877976	IDP_dMRI_ProbtrackX_FA_slf_r
chr7:19556832	1	1	chr7_19537501-19538720_chr7:19556832	IDP_dMRI_TBSS_MO_Middle_cerebellar_peduncle
chr11:47433030	0.669178	0.237678	chr11_47434071-47435170_chr11:47433030	IDP_dMRI_TBSS_MO_Pontine_crossing_tract
chr17:39661229	0.844515	0.400305	chr17_39661051-39661490_chr17:39661229	IDP_dMRI_TBSS_MO_Pontine_crossing_tract
chr7:2721543	0.902989	0.111872	chr7_2718871-2719430_chr7:2721543	IDP_dMRI_TBSS_MO_Body_of_corpus_callosum
chr17:45423012	0.224807	0.023778	chr17_45425531-45426200_chr17:45423012	IDP_dMRI_TBSS_MO_Anterior_limb_of_internal_capsule_L
chr17:45495695	0.623925	0.0567472	chr17_45489961-45491610_chr17:45495695	IDP_dMRI_TBSS_MO_Anterior_limb_of_internal_capsule_L
chr17:45586969	0.388748	0.135124	chr17_45563311-45563620_chr17:45586969	IDP_dMRI_TBSS_MO_Anterior_limb_of_internal_capsule_L
chr17:45590651	0.133989	0.0149705	chr17_45592301-45592600_chr17:45590651	IDP_dMRI_TBSS_MO_Anterior_limb_of_internal_capsule_L
chr17:45636559	0.0651478	0.0350945	chr17_45619801-45621310_chr17:45636559	IDP_dMRI_TBSS_MO_Anterior_limb_of_internal_capsule_L
chr17:46084864	0.538397	0.172979	chr17_46106871-46107470_chr17:46084864	IDP_dMRI_TBSS_MO_Anterior_limb_of_internal_capsule_L
chr17:46172742	0.998647	0.181612	chr17_46190911-46195700_chr17:46172742	IDP_dMRI_TBSS_MO_Anterior_limb_of_internal_capsule_L
chr17:46722744	0.308323	0.0529819	chr17_46719541-46721000_chr17:46722744	IDP_dMRI_TBSS_MO_Anterior_limb_of_internal_capsule_L
chr14:74691010	0.617877	0.0134528	chr14_74705741-74706380_chr14:74691010	IDP_dMRI_TBSS_MO_Posterior_limb_of_internal_capsule_R
chr5:77134811	0.990365	0.554652	chr5_77138641-77139580_chr5:77134811	IDP_dMRI_TBSS_MO_Posterior_limb_of_internal_capsule_L
chr7:2721543	0.898064	0.110771	chr7_2718871-2719430_chr7:2721543	IDP_dMRI_TBSS_MO_Anterior_corona_radiata_R
chr7:2721543	0.912939	0.113694	chr7_2718871-2719430_chr7:2721543	IDP_dMRI_TBSS_MO_Anterior_corona_radiata_L
chr7:2721543	0.926971	0.116356	chr7_2718871-2719430_chr7:2721543	IDP_dMRI_TBSS_MO_Posterior_corona_radiata_R
chr7:2721543	0.87937	0.0950459	chr7_2718871-2719430_chr7:2721543	IDP_dMRI_TBSS_MO_Posterior_corona_radiata_L
chr17:45423012	0.193652	0.0204178	chr17_45425531-45426200_chr17:45423012	IDP_dMRI_TBSS_MO_Posterior_thalamic_radiation_L
chr17:45588443	0.438275	0.149918	chr17_45563311-45563620_chr17:45588443	IDP_dMRI_TBSS_MO_Posterior_thalamic_radiation_L
chr17:45588885	0.116072	0.0124175	chr17_45592301-45592600_chr17:45588885	IDP_dMRI_TBSS_MO_Posterior_thalamic_radiation_L
chr17:45615569	0.155803	0.0239939	chr17_45619801-45621310_chr17:45615569	IDP_dMRI_TBSS_MO_Posterior_thalamic_radiation_L
chr17:46172742	0.790403	0.137339	chr17_46190911-46195700_chr17:46172742	IDP_dMRI_TBSS_MO_Posterior_thalamic_radiation_L
chr17:46277796	0.0984485	0.0108784	chr17_46266091-46268060_chr17:46277796	IDP_dMRI_TBSS_MO_Posterior_thalamic_radiation_L
chr17:46742756	0.171472	0.0256623	chr17_46719541-46721000_chr17:46742756	IDP_dMRI_TBSS_MO_Posterior_thalamic_radiation_L
chr17:46084864	0.739048	0.255805	chr17_46106871-46107470_chr17:46084864	IDP_dMRI_TBSS_MO_External_capsule_L
chr17:46144477	0.629147	0.437149	chr17_46130121-46131010_chr17:46144477	IDP_dMRI_TBSS_MO_External_capsule_L
chr17:46144477	0.498895	0.159871	chr17_46143961-46144590_chr17:46144477	IDP_dMRI_TBSS_MO_External_capsule_L
chr10:116866143	0.666667	1	chr10_116890841-116892260_chr10:116866143	IDP_dMRI_TBSS_MO_Cingulum_cingulate_gyrus_R
chr10:116969480	0.832018	0.329451	chr10_116973721-116975130_chr10:116969480	IDP_dMRI_TBSS_MO_Cingulum_cingulate_gyrus_R
chr17:68100388	0.990476	0.0395662	chr17_68101111-68102840_chr17:68100388	IDP_dMRI_TBSS_MO_Uncinate_fasciculus_R
chr15:38793285	0.996412	0.170043	chr15_38817711-38818710_chr15:38793285	IDP_dMRI_TBSS_MO_Tapetum_R
chr17:68025870	0.748712	0.0612646	chr17_68033801-68037160_chr17:68025870	IDP_dMRI_TBSS_MO_Tapetum_R
chr17:68103876	0.999999	0.0237611	chr17_68101111-68102840_chr17:68103876	IDP_dMRI_TBSS_MO_Tapetum_R
chr6:98115785	0.702738	0.0245774	chr6_98131281-98131780_chr6:98115785	IDP_dMRI_TBSS_MO_Tapetum_L
chr12:112515227	0.289944	0.0237359	chr12_112497051-112497970_chr12:112515227	IDP_dMRI_ProbtrackX_MO_ifo_l
chr12:99111661	0.997222	0.0454642	chr12_99120891-99122780_chr12:99111661	IDP_dMRI_ProbtrackX_MO_slf_l
chr17:45495053	0.502977	0.0636989	chr17_45489961-45491610_chr17:45495053	IDP_dMRI_ProbtrackX_MO_str_r
chr17:45480439	0.731518	0.216028	chr17_45501261-45501810_chr17:45480439	IDP_dMRI_ProbtrackX_MO_str_r
chr17:45586969	0.392705	0.13566	chr17_45563311-45563620_chr17:45586969	IDP_dMRI_ProbtrackX_MO_str_r
chr17:45586969	0.118335	0.0129103	chr17_45592301-45592600_chr17:45586969	IDP_dMRI_ProbtrackX_MO_str_r
chr17:45615569	0.1475	0.0230452	chr17_45619801-45621310_chr17:45615569	IDP_dMRI_ProbtrackX_MO_str_r
chr17:46111701	0.704343	0.801228	chr17_46106871-46107470_chr17:46111701	IDP_dMRI_ProbtrackX_MO_str_r
chr17:46273641	0.120439	0.0107226	chr17_46253961-46254070_chr17:46273641	IDP_dMRI_ProbtrackX_MO_str_r
chr17:46273641	0.553264	0.060583	chr17_46259581-46260740_chr17:46273641	IDP_dMRI_ProbtrackX_MO_str_r
chr17:46278236	0.0517665	0.0133392	chr17_46266091-46268060_chr17:46278236	IDP_dMRI_ProbtrackX_MO_str_r
chr17:46722744	0.345383	0.057625	chr17_46719541-46721000_chr17:46722744	IDP_dMRI_ProbtrackX_MO_str_r
chr17:45423011	0.239735	0.0254205	chr17_45425531-45426200_chr17:45423011	IDP_dMRI_ProbtrackX_MO_unc_l
chr17:45588540	0.385998	0.124364	chr17_45563311-45563620_chr17:45588540	IDP_dMRI_ProbtrackX_MO_unc_l
chr17:45611213	0.100732	0.0104766	chr17_45592301-45592600_chr17:45611213	IDP_dMRI_ProbtrackX_MO_unc_l
chr17:45626189	0.111693	0.0601678	chr17_45619801-45621310_chr17:45626189	IDP_dMRI_ProbtrackX_MO_unc_l
chr17:45949182	0.761171	0.0713521	chr17_45948641-45949670_chr17:45949182	IDP_dMRI_ProbtrackX_MO_unc_l
chr17:46207234	0.953198	0.127266	chr17_46190911-46195700_chr17:46207234	IDP_dMRI_ProbtrackX_MO_unc_l
chr17:46208317	0.724573	0.0231324	chr17_46224411-46226000_chr17:46208317	IDP_dMRI_ProbtrackX_MO_unc_l
chr17:46740910	0.271557	0.0484045	chr17_46719541-46721000_chr17:46740910	IDP_dMRI_ProbtrackX_MO_unc_l
chr6:39582603	0.465869	0.0242439	chr6_39563661-39564190_chr6:39582603	IDP_dMRI_TBSS_MD_Pontine_crossing_tract
chr17:45415050	0.195129	0.0201266	chr17_45425531-45426200_chr17:45415050	IDP_dMRI_TBSS_MD_Genu_of_corpus_callosum
chr17:45495695	0.387944	0.0492711	chr17_45489961-45491610_chr17:45495695	IDP_dMRI_TBSS_MD_Genu_of_corpus_callosum
chr17:45588443	0.375409	0.138239	chr17_45563311-45563620_chr17:45588443	IDP_dMRI_TBSS_MD_Genu_of_corpus_callosum
chr17:45608332	0.119126	0.0153544	chr17_45592301-45592600_chr17:45608332	IDP_dMRI_TBSS_MD_Genu_of_corpus_callosum
chr17:45626189	0.0895861	0.0482592	chr17_45619801-45621310_chr17:45626189	IDP_dMRI_TBSS_MD_Genu_of_corpus_callosum
chr17:46086443	0.601444	0.166082	chr17_46106871-46107470_chr17:46086443	IDP_dMRI_TBSS_MD_Genu_of_corpus_callosum
chr17:46144477	0.628268	0.449943	chr17_46130121-46131010_chr17:46144477	IDP_dMRI_TBSS_MD_Genu_of_corpus_callosum
chr17:46144477	0.643833	0.233022	chr17_46143961-46144590_chr17:46144477	IDP_dMRI_TBSS_MD_Genu_of_corpus_callosum
chr17:46207234	0.888498	0.0638151	chr17_46190911-46195700_chr17:46207234	IDP_dMRI_TBSS_MD_Genu_of_corpus_callosum
chr17:46273641	0.383567	0.0389601	chr17_46259581-46260740_chr17:46273641	IDP_dMRI_TBSS_MD_Genu_of_corpus_callosum
chr17:46711919	0.522786	0.273772	chr17_46696321-46696630_chr17:46711919	IDP_dMRI_TBSS_MD_Genu_of_corpus_callosum
chr17:46740910	0.228696	0.0355015	chr17_46719541-46721000_chr17:46740910	IDP_dMRI_TBSS_MD_Genu_of_corpus_callosum
chr5:83530737	0.523193	0.991185	chr5_83529551-83532050_chr5:83530737	IDP_dMRI_TBSS_MD_Genu_of_corpus_callosum
chr6:26288975	0.695915	0.0510707	chr6_26304891-26305610_chr6:26288975	IDP_dMRI_TBSS_MD_Genu_of_corpus_callosum
chr6:26336468	0.567572	0.0236457	chr6_26327301-26328750_chr6:26336468	IDP_dMRI_TBSS_MD_Genu_of_corpus_callosum
chr17:45418294	0.585267	0.0566996	chr17_45425531-45426200_chr17:45418294	IDP_dMRI_TBSS_MD_Body_of_corpus_callosum
chr17:45495695	0.42433	0.0412541	chr17_45489961-45491610_chr17:45495695	IDP_dMRI_TBSS_MD_Body_of_corpus_callosum
chr17:45588540	0.38853	0.134565	chr17_45563311-45563620_chr17:45588540	IDP_dMRI_TBSS_MD_Body_of_corpus_callosum
chr17:45608332	0.11843	0.0129488	chr17_45592301-45592600_chr17:45608332	IDP_dMRI_TBSS_MD_Body_of_corpus_callosum
chr17:45608332	0.0675463	0.0363866	chr17_45619801-45621310_chr17:45608332	IDP_dMRI_TBSS_MD_Body_of_corpus_callosum
chr17:45949182	0.943015	0.193859	chr17_45948641-45949670_chr17:45949182	IDP_dMRI_TBSS_MD_Body_of_corpus_callosum
chr17:46111701	0.75333	0.980874	chr17_46106871-46107470_chr17:46111701	IDP_dMRI_TBSS_MD_Body_of_corpus_callosum
chr17:46207234	0.927675	0.0125889	chr17_46190911-46195700_chr17:46207234	IDP_dMRI_TBSS_MD_Body_of_corpus_callosum
chr17:46711919	0.526829	0.270075	chr17_46696321-46696630_chr17:46711919	IDP_dMRI_TBSS_MD_Body_of_corpus_callosum
chr17:46722744	0.209005	0.0372331	chr17_46719541-46721000_chr17:46722744	IDP_dMRI_TBSS_MD_Body_of_corpus_callosum
chr17:44793298	0.106072	0.0122353	chr17_44794421-44795300_chr17:44793298	IDP_dMRI_TBSS_MD_Splenium_of_corpus_callosum
chr7:54899045	0.0773724	0.0152976	chr7_54881071-54882380_chr7:54899045	IDP_dMRI_TBSS_MD_Splenium_of_corpus_callosum
chr6:39582603	0.462078	0.0296235	chr6_39563661-39564190_chr6:39582603	IDP_dMRI_TBSS_MD_Corticospinal_tract_R
chr17:45418294	0.65631	0.0634288	chr17_45425531-45426200_chr17:45418294	IDP_dMRI_TBSS_MD_Anterior_limb_of_internal_capsule_R
chr17:45495695	0.736455	0.0693284	chr17_45489961-45491610_chr17:45495695	IDP_dMRI_TBSS_MD_Anterior_limb_of_internal_capsule_R
chr17:45588540	0.449898	0.160837	chr17_45563311-45563620_chr17:45588540	IDP_dMRI_TBSS_MD_Anterior_limb_of_internal_capsule_R
chr17:45591449	0.118679	0.0142874	chr17_45592301-45592600_chr17:45591449	IDP_dMRI_TBSS_MD_Anterior_limb_of_internal_capsule_R
chr17:45626189	0.0743318	0.0400418	chr17_45619801-45621310_chr17:45626189	IDP_dMRI_TBSS_MD_Anterior_limb_of_internal_capsule_R
chr17:46086443	0.57384	0.176618	chr17_46106871-46107470_chr17:46086443	IDP_dMRI_TBSS_MD_Anterior_limb_of_internal_capsule_R
chr17:46172742	0.964569	0.102356	chr17_46190911-46195700_chr17:46172742	IDP_dMRI_TBSS_MD_Anterior_limb_of_internal_capsule_R
chr17:46273641	0.113712	0.0119753	chr17_46253961-46254070_chr17:46273641	IDP_dMRI_TBSS_MD_Anterior_limb_of_internal_capsule_R
chr17:46273641	0.523676	0.0641985	chr17_46259581-46260740_chr17:46273641	IDP_dMRI_TBSS_MD_Anterior_limb_of_internal_capsule_R
chr17:46711919	0.513889	0.265217	chr17_46696321-46696630_chr17:46711919	IDP_dMRI_TBSS_MD_Anterior_limb_of_internal_capsule_R
chr17:46742756	0.256655	0.0398397	chr17_46719541-46721000_chr17:46742756	IDP_dMRI_TBSS_MD_Anterior_limb_of_internal_capsule_R
chr17:45420295	0.431834	0.0455926	chr17_45425531-45426200_chr17:45420295	IDP_dMRI_TBSS_MD_Anterior_limb_of_internal_capsule_L
chr17:45495695	0.614803	0.0636468	chr17_45489961-45491610_chr17:45495695	IDP_dMRI_TBSS_MD_Anterior_limb_of_internal_capsule_L
chr17:45588443	0.411883	0.154034	chr17_45563311-45563620_chr17:45588443	IDP_dMRI_TBSS_MD_Anterior_limb_of_internal_capsule_L
chr17:45591449	0.131068	0.0177218	chr17_45592301-45592600_chr17:45591449	IDP_dMRI_TBSS_MD_Anterior_limb_of_internal_capsule_L
chr17:45636559	0.0867699	0.0467422	chr17_45619801-45621310_chr17:45636559	IDP_dMRI_TBSS_MD_Anterior_limb_of_internal_capsule_L
chr17:46086443	0.596223	0.186628	chr17_46106871-46107470_chr17:46086443	IDP_dMRI_TBSS_MD_Anterior_limb_of_internal_capsule_L
chr17:46172742	0.951326	0.132789	chr17_46190911-46195700_chr17:46172742	IDP_dMRI_TBSS_MD_Anterior_limb_of_internal_capsule_L
chr17:46273641	0.297907	0.0287036	chr17_46259581-46260740_chr17:46273641	IDP_dMRI_TBSS_MD_Anterior_limb_of_internal_capsule_L
chr17:46256686	0.160574	0.0383605	chr17_46266091-46268060_chr17:46256686	IDP_dMRI_TBSS_MD_Anterior_limb_of_internal_capsule_L
chr17:46710944	0.515306	0.268437	chr17_46696321-46696630_chr17:46710944	IDP_dMRI_TBSS_MD_Anterior_limb_of_internal_capsule_L
chr17:46722744	0.194749	0.0302162	chr17_46719541-46721000_chr17:46722744	IDP_dMRI_TBSS_MD_Anterior_limb_of_internal_capsule_L
chr17:45418294	0.763855	0.0728432	chr17_45425531-45426200_chr17:45418294	IDP_dMRI_TBSS_MD_Posterior_limb_of_internal_capsule_L
chr17:45495695	0.275479	0.0235039	chr17_45489961-45491610_chr17:45495695	IDP_dMRI_TBSS_MD_Posterior_limb_of_internal_capsule_L
chr17:45586969	0.398119	0.13879	chr17_45563311-45563620_chr17:45586969	IDP_dMRI_TBSS_MD_Posterior_limb_of_internal_capsule_L
chr17:45592338	0.130955	0.014773	chr17_45592301-45592600_chr17:45592338	IDP_dMRI_TBSS_MD_Posterior_limb_of_internal_capsule_L
chr17:45608332	0.0729516	0.0392984	chr17_45619801-45621310_chr17:45608332	IDP_dMRI_TBSS_MD_Posterior_limb_of_internal_capsule_L
chr17:45949182	0.942661	0.194008	chr17_45948641-45949670_chr17:45949182	IDP_dMRI_TBSS_MD_Posterior_limb_of_internal_capsule_L
chr17:46111701	0.486289	0.270423	chr17_46106871-46107470_chr17:46111701	IDP_dMRI_TBSS_MD_Posterior_limb_of_internal_capsule_L
chr17:46207234	0.953987	0.143576	chr17_46190911-46195700_chr17:46207234	IDP_dMRI_TBSS_MD_Posterior_limb_of_internal_capsule_L
chr17:46710944	0.506666	0.260155	chr17_46696321-46696630_chr17:46710944	IDP_dMRI_TBSS_MD_Posterior_limb_of_internal_capsule_L
chr17:46722744	0.320473	0.0485177	chr17_46719541-46721000_chr17:46722744	IDP_dMRI_TBSS_MD_Posterior_limb_of_internal_capsule_L
chr17:45418294	0.778174	0.0744451	chr17_45425531-45426200_chr17:45418294	IDP_dMRI_TBSS_MD_Retrolenticular_part_of_internal_capsule_L
chr17:45495695	0.295624	0.024886	chr17_45489961-45491610_chr17:45495695	IDP_dMRI_TBSS_MD_Retrolenticular_part_of_internal_capsule_L
chr17:45586969	0.457489	0.157742	chr17_45563311-45563620_chr17:45586969	IDP_dMRI_TBSS_MD_Retrolenticular_part_of_internal_capsule_L
chr17:45586969	0.127081	0.0138704	chr17_45592301-45592600_chr17:45586969	IDP_dMRI_TBSS_MD_Retrolenticular_part_of_internal_capsule_L
chr17:45608332	0.176605	0.0275802	chr17_45619801-45621310_chr17:45608332	IDP_dMRI_TBSS_MD_Retrolenticular_part_of_internal_capsule_L
chr17:45949182	0.943171	0.194008	chr17_45948641-45949670_chr17:45949182	IDP_dMRI_TBSS_MD_Retrolenticular_part_of_internal_capsule_L
chr17:46086443	0.537693	0.176904	chr17_46106871-46107470_chr17:46086443	IDP_dMRI_TBSS_MD_Retrolenticular_part_of_internal_capsule_L
chr17:46207234	0.96133	0.197501	chr17_46190911-46195700_chr17:46207234	IDP_dMRI_TBSS_MD_Retrolenticular_part_of_internal_capsule_L
chr17:46710944	0.516991	0.264662	chr17_46696321-46696630_chr17:46710944	IDP_dMRI_TBSS_MD_Retrolenticular_part_of_internal_capsule_L
chr17:46740910	0.236504	0.0366377	chr17_46719541-46721000_chr17:46740910	IDP_dMRI_TBSS_MD_Retrolenticular_part_of_internal_capsule_L
chr17:44793298	0.939732	0.314761	chr17_44794421-44795300_chr17:44793298	IDP_dMRI_TBSS_MD_Anterior_corona_radiata_R
chr17:45418294	0.620067	0.0591943	chr17_45425531-45426200_chr17:45418294	IDP_dMRI_TBSS_MD_Anterior_corona_radiata_R
chr17:45495053	0.453979	0.0438906	chr17_45489961-45491610_chr17:45495053	IDP_dMRI_TBSS_MD_Anterior_corona_radiata_R
chr17:45588443	0.375237	0.134413	chr17_45563311-45563620_chr17:45588443	IDP_dMRI_TBSS_MD_Anterior_corona_radiata_R
chr17:45591449	0.134669	0.0162799	chr17_45592301-45592600_chr17:45591449	IDP_dMRI_TBSS_MD_Anterior_corona_radiata_R
chr17:45608332	0.0738474	0.0397809	chr17_45619801-45621310_chr17:45608332	IDP_dMRI_TBSS_MD_Anterior_corona_radiata_R
chr17:46086443	0.58056	0.169118	chr17_46106871-46107470_chr17:46086443	IDP_dMRI_TBSS_MD_Anterior_corona_radiata_R
chr17:46207234	0.952635	0.149696	chr17_46190911-46195700_chr17:46207234	IDP_dMRI_TBSS_MD_Anterior_corona_radiata_R
chr17:46273641	0.272461	0.0218987	chr17_46259581-46260740_chr17:46273641	IDP_dMRI_TBSS_MD_Anterior_corona_radiata_R
chr17:46256686	0.121009	0.0290149	chr17_46266091-46268060_chr17:46256686	IDP_dMRI_TBSS_MD_Anterior_corona_radiata_R
chr17:46710944	0.501915	0.261195	chr17_46696321-46696630_chr17:46710944	IDP_dMRI_TBSS_MD_Anterior_corona_radiata_R
chr17:46722744	0.254028	0.0394059	chr17_46719541-46721000_chr17:46722744	IDP_dMRI_TBSS_MD_Anterior_corona_radiata_R
chr3:183697713	0.999218	0.869594	chr3_183697181-183699920_chr3:183697713	IDP_dMRI_TBSS_MD_Anterior_corona_radiata_R
chr5:83434831	0.288768	0.117028	chr5_83448491-83448700_chr5:83434831	IDP_dMRI_TBSS_MD_Anterior_corona_radiata_R
chr6:26288975	0.692659	0.0313846	chr6_26304891-26305610_chr6:26288975	IDP_dMRI_TBSS_MD_Anterior_corona_radiata_R
chr17:44793298	0.370263	0.210585	chr17_44794421-44795300_chr17:44793298	IDP_dMRI_TBSS_MD_Anterior_corona_radiata_L
chr17:45418294	0.651384	0.0620261	chr17_45425531-45426200_chr17:45418294	IDP_dMRI_TBSS_MD_Anterior_corona_radiata_L
chr17:45495053	0.515068	0.0501418	chr17_45489961-45491610_chr17:45495053	IDP_dMRI_TBSS_MD_Anterior_corona_radiata_L
chr17:45588443	0.370768	0.13654	chr17_45563311-45563620_chr17:45588443	IDP_dMRI_TBSS_MD_Anterior_corona_radiata_L
chr17:45591449	0.147824	0.0190209	chr17_45592301-45592600_chr17:45591449	IDP_dMRI_TBSS_MD_Anterior_corona_radiata_L
chr17:45626189	0.0771577	0.0415642	chr17_45619801-45621310_chr17:45626189	IDP_dMRI_TBSS_MD_Anterior_corona_radiata_L
chr17:46086443	0.58843	0.170338	chr17_46106871-46107470_chr17:46086443	IDP_dMRI_TBSS_MD_Anterior_corona_radiata_L
chr17:46207234	0.954183	0.138311	chr17_46190911-46195700_chr17:46207234	IDP_dMRI_TBSS_MD_Anterior_corona_radiata_L
chr17:46256686	0.139671	0.0331223	chr17_46266091-46268060_chr17:46256686	IDP_dMRI_TBSS_MD_Anterior_corona_radiata_L
chr17:46711919	0.501507	0.262269	chr17_46696321-46696630_chr17:46711919	IDP_dMRI_TBSS_MD_Anterior_corona_radiata_L
chr17:46722744	0.29297	0.0454356	chr17_46719541-46721000_chr17:46722744	IDP_dMRI_TBSS_MD_Anterior_corona_radiata_L
chr3:183697713	0.998565	0.870157	chr3_183697181-183699920_chr3:183697713	IDP_dMRI_TBSS_MD_Anterior_corona_radiata_L
chr5:83433107	0.304141	0.116135	chr5_83448491-83448700_chr5:83433107	IDP_dMRI_TBSS_MD_Anterior_corona_radiata_L
chr6:31658236	0.203799	0.0229303	chr6_31651391-31653820_chr6:31658236	IDP_dMRI_TBSS_MD_Anterior_corona_radiata_L
chr17:44793298	0.73762	0.263598	chr17_44794421-44795300_chr17:44793298	IDP_dMRI_TBSS_MD_Superior_corona_radiata_R
chr17:45420295	0.258316	0.0270834	chr17_45425531-45426200_chr17:45420295	IDP_dMRI_TBSS_MD_Superior_corona_radiata_R
chr17:45495053	0.464452	0.0446703	chr17_45489961-45491610_chr17:45495053	IDP_dMRI_TBSS_MD_Superior_corona_radiata_R
chr17:45588540	0.399033	0.141283	chr17_45563311-45563620_chr17:45588540	IDP_dMRI_TBSS_MD_Superior_corona_radiata_R
chr17:45608332	0.135169	0.0158324	chr17_45592301-45592600_chr17:45608332	IDP_dMRI_TBSS_MD_Superior_corona_radiata_R
chr17:45608332	0.121088	0.0652291	chr17_45619801-45621310_chr17:45608332	IDP_dMRI_TBSS_MD_Superior_corona_radiata_R
chr17:45949182	0.943158	0.194008	chr17_45948641-45949670_chr17:45949182	IDP_dMRI_TBSS_MD_Superior_corona_radiata_R
chr17:46111701	0.720383	0.853288	chr17_46106871-46107470_chr17:46111701	IDP_dMRI_TBSS_MD_Superior_corona_radiata_R
chr17:46207234	0.971613	0.173905	chr17_46190911-46195700_chr17:46207234	IDP_dMRI_TBSS_MD_Superior_corona_radiata_R
chr17:46256686	0.109526	0.0262436	chr17_46266091-46268060_chr17:46256686	IDP_dMRI_TBSS_MD_Superior_corona_radiata_R
chr17:46711919	0.504486	0.260378	chr17_46696321-46696630_chr17:46711919	IDP_dMRI_TBSS_MD_Superior_corona_radiata_R
chr17:46722744	0.273861	0.0424503	chr17_46719541-46721000_chr17:46722744	IDP_dMRI_TBSS_MD_Superior_corona_radiata_R
chr6:28877976	0.582121	0.0146154	chr6_28884701-28886010_chr6:28877976	IDP_dMRI_TBSS_MD_Superior_corona_radiata_R
chr17:44793298	0.842349	0.296336	chr17_44794421-44795300_chr17:44793298	IDP_dMRI_TBSS_MD_Superior_corona_radiata_L
chr17:45420295	0.250563	0.0260839	chr17_45425531-45426200_chr17:45420295	IDP_dMRI_TBSS_MD_Superior_corona_radiata_L
chr17:45495053	0.405476	0.0384752	chr17_45489961-45491610_chr17:45495053	IDP_dMRI_TBSS_MD_Superior_corona_radiata_L
chr17:45586969	0.347361	0.12241	chr17_45563311-45563620_chr17:45586969	IDP_dMRI_TBSS_MD_Superior_corona_radiata_L
chr17:45591449	0.130239	0.0150914	chr17_45592301-45592600_chr17:45591449	IDP_dMRI_TBSS_MD_Superior_corona_radiata_L
chr17:45608332	0.074283	0.0400156	chr17_45619801-45621310_chr17:45608332	IDP_dMRI_TBSS_MD_Superior_corona_radiata_L
chr17:45949182	0.943162	0.194008	chr17_45948641-45949670_chr17:45949182	IDP_dMRI_TBSS_MD_Superior_corona_radiata_L
chr17:46084864	0.485756	0.171779	chr17_46106871-46107470_chr17:46084864	IDP_dMRI_TBSS_MD_Superior_corona_radiata_L
chr17:46207234	0.966104	0.230024	chr17_46190911-46195700_chr17:46207234	IDP_dMRI_TBSS_MD_Superior_corona_radiata_L
chr17:46256686	0.0797048	0.0183939	chr17_46266091-46268060_chr17:46256686	IDP_dMRI_TBSS_MD_Superior_corona_radiata_L
chr17:46710944	0.501269	0.258011	chr17_46696321-46696630_chr17:46710944	IDP_dMRI_TBSS_MD_Superior_corona_radiata_L
chr17:46722744	0.272116	0.042069	chr17_46719541-46721000_chr17:46722744	IDP_dMRI_TBSS_MD_Superior_corona_radiata_L
chr5:83434109	0.328801	0.122426	chr5_83448491-83448700_chr5:83434109	IDP_dMRI_TBSS_MD_Superior_corona_radiata_L
chr6:28877976	0.660132	0.023696	chr6_28884701-28886010_chr6:28877976	IDP_dMRI_TBSS_MD_Superior_corona_radiata_L
chr17:45418294	0.736023	0.070229	chr17_45425531-45426200_chr17:45418294	IDP_dMRI_TBSS_MD_Posterior_corona_radiata_R
chr17:45588540	0.344707	0.118736	chr17_45563311-45563620_chr17:45588540	IDP_dMRI_TBSS_MD_Posterior_corona_radiata_R
chr17:45608332	0.11704	0.0126219	chr17_45592301-45592600_chr17:45608332	IDP_dMRI_TBSS_MD_Posterior_corona_radiata_R
chr17:45608332	0.167511	0.0259333	chr17_45619801-45621310_chr17:45608332	IDP_dMRI_TBSS_MD_Posterior_corona_radiata_R
chr17:45949182	0.94331	0.194021	chr17_45948641-45949670_chr17:45949182	IDP_dMRI_TBSS_MD_Posterior_corona_radiata_R
chr17:46207234	0.958444	0.0810312	chr17_46190911-46195700_chr17:46207234	IDP_dMRI_TBSS_MD_Posterior_corona_radiata_R
chr17:46722744	0.308164	0.0468671	chr17_46719541-46721000_chr17:46722744	IDP_dMRI_TBSS_MD_Posterior_corona_radiata_R
chr17:75873531	0.582147	0.0667135	chr17_75868991-75871400_chr17:75873531	IDP_dMRI_TBSS_MD_Posterior_corona_radiata_R
chr17:44793298	0.774211	0.177108	chr17_44794421-44795300_chr17:44793298	IDP_dMRI_TBSS_MD_Posterior_corona_radiata_L
chr17:75873531	0.601986	0.0715984	chr17_75868991-75871400_chr17:75873531	IDP_dMRI_TBSS_MD_Posterior_corona_radiata_L
chr3:183697713	0.997295	0.758953	chr3_183697181-183699920_chr3:183697713	IDP_dMRI_TBSS_MD_Posterior_corona_radiata_L
chr6:31658236	0.190797	0.013787	chr6_31651391-31653820_chr6:31658236	IDP_dMRI_TBSS_MD_Posterior_corona_radiata_L
chr6:30682249	0.510496	0.327918	chr6_30681691-30685170_chr6:30682249	IDP_dMRI_TBSS_MD_Posterior_thalamic_radiation_R
chr6:31065732	0.30442	0.0107807	chr6_31065301-31066320_chr6:31065732	IDP_dMRI_TBSS_MD_Posterior_thalamic_radiation_R
chr6:31658236	0.195422	0.0253228	chr6_31651391-31653820_chr6:31658236	IDP_dMRI_TBSS_MD_Posterior_thalamic_radiation_R
chr17:45418294	0.653696	0.0625193	chr17_45425531-45426200_chr17:45418294	IDP_dMRI_TBSS_MD_Posterior_thalamic_radiation_L
chr17:45588443	0.35202	0.114646	chr17_45563311-45563620_chr17:45588443	IDP_dMRI_TBSS_MD_Posterior_thalamic_radiation_L
chr17:45608332	0.134854	0.0140663	chr17_45592301-45592600_chr17:45608332	IDP_dMRI_TBSS_MD_Posterior_thalamic_radiation_L
chr17:45608332	0.180361	0.0270541	chr17_45619801-45621310_chr17:45608332	IDP_dMRI_TBSS_MD_Posterior_thalamic_radiation_L
chr17:45949182	0.767316	0.0723693	chr17_45948641-45949670_chr17:45949182	IDP_dMRI_TBSS_MD_Posterior_thalamic_radiation_L
chr17:46172742	0.877098	0.144046	chr17_46190911-46195700_chr17:46172742	IDP_dMRI_TBSS_MD_Posterior_thalamic_radiation_L
chr17:46280411	0.0956472	0.0100192	chr17_46266091-46268060_chr17:46280411	IDP_dMRI_TBSS_MD_Posterior_thalamic_radiation_L
chr17:46722744	0.245194	0.0361555	chr17_46719541-46721000_chr17:46722744	IDP_dMRI_TBSS_MD_Posterior_thalamic_radiation_L
chr17:75873531	0.579938	0.0805644	chr17_75868991-75871400_chr17:75873531	IDP_dMRI_TBSS_MD_Posterior_thalamic_radiation_L
chr6:30682249	0.522694	0.333784	chr6_30681691-30685170_chr6:30682249	IDP_dMRI_TBSS_MD_Posterior_thalamic_radiation_L
chr6:31658236	0.200861	0.0312077	chr6_31651391-31653820_chr6:31658236	IDP_dMRI_TBSS_MD_Posterior_thalamic_radiation_L
chr11:44604911	0.42312	0.0117085	chr11_44595801-44596870_chr11:44604911	IDP_dMRI_TBSS_MD_Sagittal_stratum_R
chr5:83434109	0.366854	0.0465819	chr5_83448491-83448700_chr5:83434109	IDP_dMRI_TBSS_MD_Sagittal_stratum_R
chr6:31658236	0.232064	0.040767	chr6_31651391-31653820_chr6:31658236	IDP_dMRI_TBSS_MD_Sagittal_stratum_R
chr17:44793298	0.652655	0.211348	chr17_44794421-44795300_chr17:44793298	IDP_dMRI_TBSS_MD_Sagittal_stratum_L
chr3:183697713	1	0.873906	chr3_183697181-183699920_chr3:183697713	IDP_dMRI_TBSS_MD_Sagittal_stratum_L
chr5:83434109	0.353488	0.12599	chr5_83448491-83448700_chr5:83434109	IDP_dMRI_TBSS_MD_Sagittal_stratum_L
chr6:31658236	0.211151	0.0284604	chr6_31651391-31653820_chr6:31658236	IDP_dMRI_TBSS_MD_Sagittal_stratum_L
chr17:45418294	0.878982	0.0835391	chr17_45425531-45426200_chr17:45418294	IDP_dMRI_TBSS_MD_External_capsule_R
chr17:45495695	0.702931	0.064851	chr17_45489961-45491610_chr17:45495695	IDP_dMRI_TBSS_MD_External_capsule_R
chr17:45588540	0.464061	0.163181	chr17_45563311-45563620_chr17:45588540	IDP_dMRI_TBSS_MD_External_capsule_R
chr17:45608332	0.124594	0.0142345	chr17_45592301-45592600_chr17:45608332	IDP_dMRI_TBSS_MD_External_capsule_R
chr17:45644091	0.0620921	0.0334484	chr17_45619801-45621310_chr17:45644091	IDP_dMRI_TBSS_MD_External_capsule_R
chr17:46086443	0.554121	0.179804	chr17_46106871-46107470_chr17:46086443	IDP_dMRI_TBSS_MD_External_capsule_R
chr17:46197108	0.612424	0.12364	chr17_46190911-46195700_chr17:46197108	IDP_dMRI_TBSS_MD_External_capsule_R
chr17:46278236	0.141261	0.0109866	chr17_46266091-46268060_chr17:46278236	IDP_dMRI_TBSS_MD_External_capsule_R
chr17:46710944	0.511496	0.262017	chr17_46696321-46696630_chr17:46710944	IDP_dMRI_TBSS_MD_External_capsule_R
chr17:46740910	0.268769	0.0417001	chr17_46719541-46721000_chr17:46740910	IDP_dMRI_TBSS_MD_External_capsule_R
chr17:45418294	0.935084	0.0888669	chr17_45425531-45426200_chr17:45418294	IDP_dMRI_TBSS_MD_External_capsule_L
chr17:45495695	0.680544	0.0713126	chr17_45489961-45491610_chr17:45495695	IDP_dMRI_TBSS_MD_External_capsule_L
chr17:45588443	0.411133	0.148276	chr17_45563311-45563620_chr17:45588443	IDP_dMRI_TBSS_MD_External_capsule_L
chr17:45591449	0.129296	0.0159556	chr17_45592301-45592600_chr17:45591449	IDP_dMRI_TBSS_MD_External_capsule_L
chr17:45644091	0.0658567	0.0354764	chr17_45619801-45621310_chr17:45644091	IDP_dMRI_TBSS_MD_External_capsule_L
chr17:45955766	0.346636	0.0123678	chr17_45948641-45949670_chr17:45955766	IDP_dMRI_TBSS_MD_External_capsule_L
chr17:46086443	0.527399	0.172013	chr17_46106871-46107470_chr17:46086443	IDP_dMRI_TBSS_MD_External_capsule_L
chr17:46172742	0.999164	0.180467	chr17_46190911-46195700_chr17:46172742	IDP_dMRI_TBSS_MD_External_capsule_L
chr17:46256686	0.036376	0.0199781	chr17_46266091-46268060_chr17:46256686	IDP_dMRI_TBSS_MD_External_capsule_L
chr17:46710944	0.523051	0.26947	chr17_46696321-46696630_chr17:46710944	IDP_dMRI_TBSS_MD_External_capsule_L
chr17:46740910	0.240892	0.0373903	chr17_46719541-46721000_chr17:46740910	IDP_dMRI_TBSS_MD_External_capsule_L
chr17:45420295	0.294798	0.0311235	chr17_45425531-45426200_chr17:45420295	IDP_dMRI_TBSS_MD_Cingulum_cingulate_gyrus_R
chr17:45495695	0.412251	0.0384442	chr17_45489961-45491610_chr17:45495695	IDP_dMRI_TBSS_MD_Cingulum_cingulate_gyrus_R
chr17:45588540	0.399817	0.14013	chr17_45563311-45563620_chr17:45588540	IDP_dMRI_TBSS_MD_Cingulum_cingulate_gyrus_R
chr17:45608332	0.136114	0.0154777	chr17_45592301-45592600_chr17:45608332	IDP_dMRI_TBSS_MD_Cingulum_cingulate_gyrus_R
chr17:45608332	0.13088	0.0705037	chr17_45619801-45621310_chr17:45608332	IDP_dMRI_TBSS_MD_Cingulum_cingulate_gyrus_R
chr17:46086443	0.534902	0.166758	chr17_46106871-46107470_chr17:46086443	IDP_dMRI_TBSS_MD_Cingulum_cingulate_gyrus_R
chr17:46172742	0.976653	0.0858969	chr17_46190911-46195700_chr17:46172742	IDP_dMRI_TBSS_MD_Cingulum_cingulate_gyrus_R
chr17:46256686	0.0681514	0.0279751	chr17_46266091-46268060_chr17:46256686	IDP_dMRI_TBSS_MD_Cingulum_cingulate_gyrus_R
chr17:46710944	0.536697	0.122483	chr17_46696321-46696630_chr17:46710944	IDP_dMRI_TBSS_MD_Cingulum_cingulate_gyrus_R
chr17:46743059	0.241844	0.0375436	chr17_46719541-46721000_chr17:46743059	IDP_dMRI_TBSS_MD_Cingulum_cingulate_gyrus_R
chr5:83434831	0.298177	0.116931	chr5_83448491-83448700_chr5:83434831	IDP_dMRI_TBSS_MD_Cingulum_cingulate_gyrus_R
chr7:54899045	0.396673	0.124656	chr7_54881071-54882380_chr7:54899045	IDP_dMRI_TBSS_MD_Cingulum_cingulate_gyrus_R
chr17:45420295	0.370176	0.0390354	chr17_45425531-45426200_chr17:45420295	IDP_dMRI_TBSS_MD_Cingulum_cingulate_gyrus_L
chr17:45495053	0.302067	0.0274159	chr17_45489961-45491610_chr17:45495053	IDP_dMRI_TBSS_MD_Cingulum_cingulate_gyrus_L
chr17:45588540	0.383371	0.13347	chr17_45563311-45563620_chr17:45588540	IDP_dMRI_TBSS_MD_Cingulum_cingulate_gyrus_L
chr17:45608332	0.136348	0.015147	chr17_45592301-45592600_chr17:45608332	IDP_dMRI_TBSS_MD_Cingulum_cingulate_gyrus_L
chr17:45608332	0.0799433	0.0430648	chr17_45619801-45621310_chr17:45608332	IDP_dMRI_TBSS_MD_Cingulum_cingulate_gyrus_L
chr17:45955766	0.549676	0.0110343	chr17_45936191-45937180_chr17:45955766	IDP_dMRI_TBSS_MD_Cingulum_cingulate_gyrus_L
chr17:45955766	0.0182511	0.0133892	chr17_45948641-45949670_chr17:45955766	IDP_dMRI_TBSS_MD_Cingulum_cingulate_gyrus_L
chr17:46086443	0.547902	0.177033	chr17_46106871-46107470_chr17:46086443	IDP_dMRI_TBSS_MD_Cingulum_cingulate_gyrus_L
chr17:46207234	0.976022	0.341891	chr17_46190911-46195700_chr17:46207234	IDP_dMRI_TBSS_MD_Cingulum_cingulate_gyrus_L
chr17:46256686	0.0942575	0.0213786	chr17_46266091-46268060_chr17:46256686	IDP_dMRI_TBSS_MD_Cingulum_cingulate_gyrus_L
chr17:46710944	0.522712	0.267866	chr17_46696321-46696630_chr17:46710944	IDP_dMRI_TBSS_MD_Cingulum_cingulate_gyrus_L
chr17:46722744	0.14542	0.0225523	chr17_46719541-46721000_chr17:46722744	IDP_dMRI_TBSS_MD_Cingulum_cingulate_gyrus_L
chr5:83434109	0.326329	0.0604404	chr5_83448491-83448700_chr5:83434109	IDP_dMRI_TBSS_MD_Cingulum_cingulate_gyrus_L
chr7:54899045	0.39792	0.101653	chr7_54881071-54882380_chr7:54899045	IDP_dMRI_TBSS_MD_Cingulum_cingulate_gyrus_L
chr5:83434831	0.285227	0.0951552	chr5_83448491-83448700_chr5:83434831	IDP_dMRI_TBSS_MD_Cingulum_hippocampus_R
chr5:82482677	0.892619	0.201844	chr5_82470261-82471100_chr5:82482677	IDP_dMRI_TBSS_MD_Cingulum_hippocampus_L
chr17:45420295	0.330999	0.0349637	chr17_45425531-45426200_chr17:45420295	IDP_dMRI_TBSS_MD_Fornix_cres+Stria_terminalis_L
chr17:45495695	0.332148	0.0285677	chr17_45489961-45491610_chr17:45495695	IDP_dMRI_TBSS_MD_Fornix_cres+Stria_terminalis_L
chr17:45586969	0.511115	0.175626	chr17_45563311-45563620_chr17:45586969	IDP_dMRI_TBSS_MD_Fornix_cres+Stria_terminalis_L
chr17:45586969	0.144883	0.0157415	chr17_45592301-45592600_chr17:45586969	IDP_dMRI_TBSS_MD_Fornix_cres+Stria_terminalis_L
chr17:45626189	0.0576326	0.0310462	chr17_45619801-45621310_chr17:45626189	IDP_dMRI_TBSS_MD_Fornix_cres+Stria_terminalis_L
chr17:45949182	0.759509	0.0713521	chr17_45948641-45949670_chr17:45949182	IDP_dMRI_TBSS_MD_Fornix_cres+Stria_terminalis_L
chr17:46172742	0.994497	0.126554	chr17_46190911-46195700_chr17:46172742	IDP_dMRI_TBSS_MD_Fornix_cres+Stria_terminalis_L
chr17:46273641	0.291034	0.0198998	chr17_46259581-46260740_chr17:46273641	IDP_dMRI_TBSS_MD_Fornix_cres+Stria_terminalis_L
chr17:46278236	0.158359	0.0172321	chr17_46266091-46268060_chr17:46278236	IDP_dMRI_TBSS_MD_Fornix_cres+Stria_terminalis_L
chr17:46722744	0.30693	0.0465712	chr17_46719541-46721000_chr17:46722744	IDP_dMRI_TBSS_MD_Fornix_cres+Stria_terminalis_L
chr17:44803385	0.341764	0.045352	chr17_44794421-44795300_chr17:44803385	IDP_dMRI_TBSS_MD_Superior_longitudinal_fasciculus_R
chr17:45418294	0.750623	0.0713452	chr17_45425531-45426200_chr17:45418294	IDP_dMRI_TBSS_MD_Superior_longitudinal_fasciculus_R
chr17:45495695	0.414399	0.0526288	chr17_45489961-45491610_chr17:45495695	IDP_dMRI_TBSS_MD_Superior_longitudinal_fasciculus_R
chr17:45588540	0.42705	0.153271	chr17_45563311-45563620_chr17:45588540	IDP_dMRI_TBSS_MD_Superior_longitudinal_fasciculus_R
chr17:45588540	0.126458	0.015299	chr17_45592301-45592600_chr17:45588540	IDP_dMRI_TBSS_MD_Superior_longitudinal_fasciculus_R
chr17:45608332	0.101769	0.054822	chr17_45619801-45621310_chr17:45608332	IDP_dMRI_TBSS_MD_Superior_longitudinal_fasciculus_R
chr17:45955766	0.0162889	0.0116306	chr17_45948641-45949670_chr17:45955766	IDP_dMRI_TBSS_MD_Superior_longitudinal_fasciculus_R
chr17:46086443	0.562262	0.163192	chr17_46106871-46107470_chr17:46086443	IDP_dMRI_TBSS_MD_Superior_longitudinal_fasciculus_R
chr17:46172742	0.997037	0.0751791	chr17_46190911-46195700_chr17:46172742	IDP_dMRI_TBSS_MD_Superior_longitudinal_fasciculus_R
chr17:46256686	0.145774	0.0365998	chr17_46266091-46268060_chr17:46256686	IDP_dMRI_TBSS_MD_Superior_longitudinal_fasciculus_R
chr17:46710944	0.503294	0.259962	chr17_46696321-46696630_chr17:46710944	IDP_dMRI_TBSS_MD_Superior_longitudinal_fasciculus_R
chr17:46722744	0.224383	0.0348095	chr17_46719541-46721000_chr17:46722744	IDP_dMRI_TBSS_MD_Superior_longitudinal_fasciculus_R
chr17:68025870	0.500532	0.0256452	chr17_68033801-68037160_chr17:68025870	IDP_dMRI_TBSS_MD_Superior_longitudinal_fasciculus_R
chr17:68103876	1	0.579982	chr17_68101111-68102840_chr17:68103876	IDP_dMRI_TBSS_MD_Superior_longitudinal_fasciculus_R
chr17:44793298	0.683362	0.135095	chr17_44794421-44795300_chr17:44793298	IDP_dMRI_TBSS_MD_Superior_longitudinal_fasciculus_L
chr17:45418294	0.743586	0.0709856	chr17_45425531-45426200_chr17:45418294	IDP_dMRI_TBSS_MD_Superior_longitudinal_fasciculus_L
chr17:45495695	0.41028	0.0385436	chr17_45489961-45491610_chr17:45495695	IDP_dMRI_TBSS_MD_Superior_longitudinal_fasciculus_L
chr17:45588540	0.383735	0.135046	chr17_45563311-45563620_chr17:45588540	IDP_dMRI_TBSS_MD_Superior_longitudinal_fasciculus_L
chr17:45608332	0.127207	0.0146421	chr17_45592301-45592600_chr17:45608332	IDP_dMRI_TBSS_MD_Superior_longitudinal_fasciculus_L
chr17:45608332	0.190572	0.0309137	chr17_45619801-45621310_chr17:45608332	IDP_dMRI_TBSS_MD_Superior_longitudinal_fasciculus_L
chr17:45955766	0.541605	0.0108723	chr17_45936191-45937180_chr17:45955766	IDP_dMRI_TBSS_MD_Superior_longitudinal_fasciculus_L
chr17:45955766	0.016953	0.0124355	chr17_45948641-45949670_chr17:45955766	IDP_dMRI_TBSS_MD_Superior_longitudinal_fasciculus_L
chr17:46086443	0.563633	0.167356	chr17_46106871-46107470_chr17:46086443	IDP_dMRI_TBSS_MD_Superior_longitudinal_fasciculus_L
chr17:46172742	0.997586	0.0696661	chr17_46190911-46195700_chr17:46172742	IDP_dMRI_TBSS_MD_Superior_longitudinal_fasciculus_L
chr17:46256686	0.0385615	0.0358702	chr17_46266091-46268060_chr17:46256686	IDP_dMRI_TBSS_MD_Superior_longitudinal_fasciculus_L
chr17:46710944	0.52093	0.267404	chr17_46696321-46696630_chr17:46710944	IDP_dMRI_TBSS_MD_Superior_longitudinal_fasciculus_L
chr17:46722744	0.156764	0.0243018	chr17_46719541-46721000_chr17:46722744	IDP_dMRI_TBSS_MD_Superior_longitudinal_fasciculus_L
chr5:83434109	0.306173	0.128509	chr5_83448491-83448700_chr5:83434109	IDP_dMRI_TBSS_MD_Superior_longitudinal_fasciculus_L
chr6:28877976	0.592244	0.0177197	chr6_28884701-28886010_chr6:28877976	IDP_dMRI_TBSS_MD_Superior_longitudinal_fasciculus_L
chr6:31658236	0.211978	0.033198	chr6_31651391-31653820_chr6:31658236	IDP_dMRI_TBSS_MD_Superior_longitudinal_fasciculus_L
chr17:45415050	0.258277	0.0273172	chr17_45425531-45426200_chr17:45415050	IDP_dMRI_TBSS_MD_Superior_fronto-occipital_fasciculus_L
chr17:45472242	0.141132	0.0111848	chr17_45489961-45491610_chr17:45472242	IDP_dMRI_TBSS_MD_Superior_fronto-occipital_fasciculus_L
chr17:45588540	0.374595	0.132163	chr17_45563311-45563620_chr17:45588540	IDP_dMRI_TBSS_MD_Superior_fronto-occipital_fasciculus_L
chr17:45591449	0.125963	0.0145993	chr17_45592301-45592600_chr17:45591449	IDP_dMRI_TBSS_MD_Superior_fronto-occipital_fasciculus_L
chr17:45608332	0.111193	0.0598985	chr17_45619801-45621310_chr17:45608332	IDP_dMRI_TBSS_MD_Superior_fronto-occipital_fasciculus_L
chr17:46086443	0.440604	0.168686	chr17_46106871-46107470_chr17:46086443	IDP_dMRI_TBSS_MD_Superior_fronto-occipital_fasciculus_L
chr17:46207234	0.943579	0.206296	chr17_46190911-46195700_chr17:46207234	IDP_dMRI_TBSS_MD_Superior_fronto-occipital_fasciculus_L
chr17:46273641	0.262901	0.0201031	chr17_46259581-46260740_chr17:46273641	IDP_dMRI_TBSS_MD_Superior_fronto-occipital_fasciculus_L
chr17:46256686	0.0894146	0.0209235	chr17_46266091-46268060_chr17:46256686	IDP_dMRI_TBSS_MD_Superior_fronto-occipital_fasciculus_L
chr17:46710944	0.515101	0.264925	chr17_46696321-46696630_chr17:46710944	IDP_dMRI_TBSS_MD_Superior_fronto-occipital_fasciculus_L
chr17:46722744	0.239603	0.0371525	chr17_46719541-46721000_chr17:46722744	IDP_dMRI_TBSS_MD_Superior_fronto-occipital_fasciculus_L
chr7:55083844	0.642348	0.0429695	chr7_55091411-55092730_chr7:55083844	IDP_dMRI_TBSS_MD_Uncinate_fasciculus_R
chr1:221747516	0.188726	0.0122606	chr1_221740291-221743890_chr1:221747516	IDP_dMRI_TBSS_MD_Tapetum_L
chr1:201504260	0.264738	0.0186744	chr1_201499991-201501590_chr1:201504260	IDP_dMRI_TBSS_L1_Middle_cerebellar_peduncle
chr1:201503630	0.914369	0.377047	chr1_201502891-201504410_chr1:201503630	IDP_dMRI_TBSS_L1_Middle_cerebellar_peduncle
chr6:39582603	0.49372	0.0524365	chr6_39563661-39564190_chr6:39582603	IDP_dMRI_TBSS_L1_Pontine_crossing_tract
chr14:74691010	0.89155	0.0140978	chr14_74705741-74706380_chr14:74691010	IDP_dMRI_TBSS_L1_Cerebral_peduncle_R
chr14:74691010	0.9037	0.0175003	chr14_74705741-74706380_chr14:74691010	IDP_dMRI_TBSS_L1_Cerebral_peduncle_L
chr17:45418294	0.275662	0.0277808	chr17_45425531-45426200_chr17:45418294	IDP_dMRI_TBSS_L1_Anterior_limb_of_internal_capsule_R
chr17:45495695	0.637018	0.0578184	chr17_45489961-45491610_chr17:45495695	IDP_dMRI_TBSS_L1_Anterior_limb_of_internal_capsule_R
chr17:45588540	0.452292	0.156227	chr17_45563311-45563620_chr17:45588540	IDP_dMRI_TBSS_L1_Anterior_limb_of_internal_capsule_R
chr17:45588540	0.124068	0.0134438	chr17_45592301-45592600_chr17:45588540	IDP_dMRI_TBSS_L1_Anterior_limb_of_internal_capsule_R
chr17:45626189	0.0829141	0.0446651	chr17_45619801-45621310_chr17:45626189	IDP_dMRI_TBSS_L1_Anterior_limb_of_internal_capsule_R
chr17:46207234	0.951326	0.202112	chr17_46190911-46195700_chr17:46207234	IDP_dMRI_TBSS_L1_Anterior_limb_of_internal_capsule_R
chr17:46208317	0.593374	0.0137452	chr17_46224411-46226000_chr17:46208317	IDP_dMRI_TBSS_L1_Anterior_limb_of_internal_capsule_R
chr17:46273641	0.242069	0.0139248	chr17_46259581-46260740_chr17:46273641	IDP_dMRI_TBSS_L1_Anterior_limb_of_internal_capsule_R
chr17:46256686	0.0763329	0.0261145	chr17_46266091-46268060_chr17:46256686	IDP_dMRI_TBSS_L1_Anterior_limb_of_internal_capsule_R
chr17:46742756	0.195689	0.0345054	chr17_46719541-46721000_chr17:46742756	IDP_dMRI_TBSS_L1_Anterior_limb_of_internal_capsule_R
chr14:74691010	0.755779	0.0131064	chr14_74705741-74706380_chr14:74691010	IDP_dMRI_TBSS_L1_Posterior_limb_of_internal_capsule_R
chr14:74691010	0.949164	0.0160587	chr14_74705741-74706380_chr14:74691010	IDP_dMRI_TBSS_L1_Posterior_limb_of_internal_capsule_L
chr17:45586969	0.483785	0.165512	chr17_45563311-45563620_chr17:45586969	IDP_dMRI_TBSS_L1_Retrolenticular_part_of_internal_capsule_L
chr17:45586969	0.135223	0.0144854	chr17_45592301-45592600_chr17:45586969	IDP_dMRI_TBSS_L1_Retrolenticular_part_of_internal_capsule_L
chr17:45608332	0.152236	0.0234827	chr17_45619801-45621310_chr17:45608332	IDP_dMRI_TBSS_L1_Retrolenticular_part_of_internal_capsule_L
chr17:45949182	0.94324	0.194021	chr17_45948641-45949670_chr17:45949182	IDP_dMRI_TBSS_L1_Retrolenticular_part_of_internal_capsule_L
chr17:46172742	0.803205	0.174462	chr17_46190911-46195700_chr17:46172742	IDP_dMRI_TBSS_L1_Retrolenticular_part_of_internal_capsule_L
chr17:46274086	0.241084	0.0131155	chr17_46259581-46260740_chr17:46274086	IDP_dMRI_TBSS_L1_Retrolenticular_part_of_internal_capsule_L
chr17:46275267	0.101049	0.0101304	chr17_46266091-46268060_chr17:46275267	IDP_dMRI_TBSS_L1_Retrolenticular_part_of_internal_capsule_L
chr17:46740910	0.253066	0.0392167	chr17_46719541-46721000_chr17:46740910	IDP_dMRI_TBSS_L1_Retrolenticular_part_of_internal_capsule_L
chr6:31658236	0.241458	0.0413754	chr6_31651391-31653820_chr6:31658236	IDP_dMRI_TBSS_L1_Retrolenticular_part_of_internal_capsule_L
chr17:45418852	0.678066	0.064801	chr17_45425531-45426200_chr17:45418852	IDP_dMRI_TBSS_L1_Anterior_corona_radiata_R
chr17:45495053	0.549104	0.0498929	chr17_45489961-45491610_chr17:45495053	IDP_dMRI_TBSS_L1_Anterior_corona_radiata_R
chr17:45588540	0.395199	0.136907	chr17_45563311-45563620_chr17:45588540	IDP_dMRI_TBSS_L1_Anterior_corona_radiata_R
chr17:45591449	0.123247	0.0134778	chr17_45592301-45592600_chr17:45591449	IDP_dMRI_TBSS_L1_Anterior_corona_radiata_R
chr17:45608332	0.0574929	0.0309709	chr17_45619801-45621310_chr17:45608332	IDP_dMRI_TBSS_L1_Anterior_corona_radiata_R
chr17:46207234	0.890247	0.068154	chr17_46190911-46195700_chr17:46207234	IDP_dMRI_TBSS_L1_Anterior_corona_radiata_R
chr17:46710944	0.521123	0.266792	chr17_46696321-46696630_chr17:46710944	IDP_dMRI_TBSS_L1_Anterior_corona_radiata_R
chr17:46722744	0.15188	0.0234904	chr17_46719541-46721000_chr17:46722744	IDP_dMRI_TBSS_L1_Anterior_corona_radiata_R
chr3:183697713	0.997593	0.843033	chr3_183697181-183699920_chr3:183697713	IDP_dMRI_TBSS_L1_Anterior_corona_radiata_R
chr6:31114508	0.568621	0.0135528	chr6_31122721-31123700_chr6:31114508	IDP_dMRI_TBSS_L1_Anterior_corona_radiata_R
chr17:45420295	0.271144	0.0284566	chr17_45425531-45426200_chr17:45420295	IDP_dMRI_TBSS_L1_Anterior_corona_radiata_L
chr17:45495053	0.69116	0.0642588	chr17_45489961-45491610_chr17:45495053	IDP_dMRI_TBSS_L1_Anterior_corona_radiata_L
chr17:45588540	0.381077	0.135482	chr17_45563311-45563620_chr17:45588540	IDP_dMRI_TBSS_L1_Anterior_corona_radiata_L
chr17:45591449	0.15393	0.0182056	chr17_45592301-45592600_chr17:45591449	IDP_dMRI_TBSS_L1_Anterior_corona_radiata_L
chr17:45626189	0.0623952	0.0336117	chr17_45619801-45621310_chr17:45626189	IDP_dMRI_TBSS_L1_Anterior_corona_radiata_L
chr17:46086443	0.550469	0.167434	chr17_46106871-46107470_chr17:46086443	IDP_dMRI_TBSS_L1_Anterior_corona_radiata_L
chr17:46172742	0.597621	0.0314863	chr17_46190911-46195700_chr17:46172742	IDP_dMRI_TBSS_L1_Anterior_corona_radiata_L
chr17:46256686	0.0723223	0.0169589	chr17_46266091-46268060_chr17:46256686	IDP_dMRI_TBSS_L1_Anterior_corona_radiata_L
chr17:46710944	0.515162	0.265261	chr17_46696321-46696630_chr17:46710944	IDP_dMRI_TBSS_L1_Anterior_corona_radiata_L
chr17:46722744	0.305326	0.0468494	chr17_46719541-46721000_chr17:46722744	IDP_dMRI_TBSS_L1_Anterior_corona_radiata_L
chr3:183697713	0.996774	0.867814	chr3_183697181-183699920_chr3:183697713	IDP_dMRI_TBSS_L1_Anterior_corona_radiata_L
chr5:83434109	0.224599	0.117323	chr5_83448491-83448700_chr5:83434109	IDP_dMRI_TBSS_L1_Anterior_corona_radiata_L
chr17:45418294	0.462848	0.0464824	chr17_45425531-45426200_chr17:45418294	IDP_dMRI_TBSS_L1_Superior_corona_radiata_R
chr17:45495053	0.279391	0.0215436	chr17_45489961-45491610_chr17:45495053	IDP_dMRI_TBSS_L1_Superior_corona_radiata_R
chr17:45588540	0.439752	0.152317	chr17_45563311-45563620_chr17:45588540	IDP_dMRI_TBSS_L1_Superior_corona_radiata_R
chr17:45592338	0.128335	0.0140568	chr17_45592301-45592600_chr17:45592338	IDP_dMRI_TBSS_L1_Superior_corona_radiata_R
chr17:45608332	0.0643986	0.034691	chr17_45619801-45621310_chr17:45608332	IDP_dMRI_TBSS_L1_Superior_corona_radiata_R
chr17:45949182	0.943155	0.194008	chr17_45948641-45949670_chr17:45949182	IDP_dMRI_TBSS_L1_Superior_corona_radiata_R
chr17:46111701	0.71948	0.938289	chr17_46106871-46107470_chr17:46111701	IDP_dMRI_TBSS_L1_Superior_corona_radiata_R
chr17:46273641	0.280342	0.0191486	chr17_46259581-46260740_chr17:46273641	IDP_dMRI_TBSS_L1_Superior_corona_radiata_R
chr17:46256686	0.0488843	0.011976	chr17_46266091-46268060_chr17:46256686	IDP_dMRI_TBSS_L1_Superior_corona_radiata_R
chr17:46722744	0.326255	0.0581949	chr17_46719541-46721000_chr17:46722744	IDP_dMRI_TBSS_L1_Superior_corona_radiata_R
chr17:45418294	0.205043	0.0211372	chr17_45425531-45426200_chr17:45418294	IDP_dMRI_TBSS_L1_Posterior_corona_radiata_R
chr17:45495053	0.535656	0.0483236	chr17_45489961-45491610_chr17:45495053	IDP_dMRI_TBSS_L1_Posterior_corona_radiata_R
chr17:45588443	0.368035	0.128825	chr17_45563311-45563620_chr17:45588443	IDP_dMRI_TBSS_L1_Posterior_corona_radiata_R
chr17:45608332	0.107601	0.0121958	chr17_45592301-45592600_chr17:45608332	IDP_dMRI_TBSS_L1_Posterior_corona_radiata_R
chr17:45608332	0.15735	0.0252493	chr17_45619801-45621310_chr17:45608332	IDP_dMRI_TBSS_L1_Posterior_corona_radiata_R
chr17:46086443	0.491566	0.162303	chr17_46106871-46107470_chr17:46086443	IDP_dMRI_TBSS_L1_Posterior_corona_radiata_R
chr17:46172742	0.954958	0.1405	chr17_46190911-46195700_chr17:46172742	IDP_dMRI_TBSS_L1_Posterior_corona_radiata_R
chr17:46244161	0.0328979	0.0188881	chr17_46266091-46268060_chr17:46244161	IDP_dMRI_TBSS_L1_Posterior_corona_radiata_R
chr17:46722744	0.316362	0.0485001	chr17_46719541-46721000_chr17:46722744	IDP_dMRI_TBSS_L1_Posterior_corona_radiata_R
chr17:45418294	0.853936	0.081763	chr17_45425531-45426200_chr17:45418294	IDP_dMRI_TBSS_L1_Posterior_corona_radiata_L
chr17:45495053	0.420578	0.035172	chr17_45489961-45491610_chr17:45495053	IDP_dMRI_TBSS_L1_Posterior_corona_radiata_L
chr17:45588540	0.410444	0.142167	chr17_45563311-45563620_chr17:45588540	IDP_dMRI_TBSS_L1_Posterior_corona_radiata_L
chr17:45608332	0.130332	0.0142239	chr17_45592301-45592600_chr17:45608332	IDP_dMRI_TBSS_L1_Posterior_corona_radiata_L
chr17:45608332	0.182861	0.0285351	chr17_45619801-45621310_chr17:45608332	IDP_dMRI_TBSS_L1_Posterior_corona_radiata_L
chr17:45949182	0.943186	0.194008	chr17_45948641-45949670_chr17:45949182	IDP_dMRI_TBSS_L1_Posterior_corona_radiata_L
chr17:46207234	0.956724	0.225958	chr17_46190911-46195700_chr17:46207234	IDP_dMRI_TBSS_L1_Posterior_corona_radiata_L
chr17:46722744	0.296536	0.0522687	chr17_46719541-46721000_chr17:46722744	IDP_dMRI_TBSS_L1_Posterior_corona_radiata_L
chr6:31658236	0.199805	0.0197151	chr6_31651391-31653820_chr6:31658236	IDP_dMRI_TBSS_L1_Posterior_corona_radiata_L
chr17:45418852	0.504944	0.0481877	chr17_45425531-45426200_chr17:45418852	IDP_dMRI_TBSS_L1_Posterior_thalamic_radiation_L
chr17:45495695	0.343245	0.0309133	chr17_45489961-45491610_chr17:45495695	IDP_dMRI_TBSS_L1_Posterior_thalamic_radiation_L
chr17:45588443	0.410906	0.141909	chr17_45563311-45563620_chr17:45588443	IDP_dMRI_TBSS_L1_Posterior_thalamic_radiation_L
chr17:45608332	0.126698	0.0137402	chr17_45592301-45592600_chr17:45608332	IDP_dMRI_TBSS_L1_Posterior_thalamic_radiation_L
chr17:45608332	0.151203	0.0235218	chr17_45619801-45621310_chr17:45608332	IDP_dMRI_TBSS_L1_Posterior_thalamic_radiation_L
chr17:46171133	0.77189	0.392509	chr17_46190911-46195700_chr17:46171133	IDP_dMRI_TBSS_L1_Posterior_thalamic_radiation_L
chr17:46722744	0.226598	0.0329199	chr17_46719541-46721000_chr17:46722744	IDP_dMRI_TBSS_L1_Posterior_thalamic_radiation_L
chr17:75873531	0.613605	0.0836502	chr17_75868991-75871400_chr17:75873531	IDP_dMRI_TBSS_L1_Posterior_thalamic_radiation_L
chr6:31652743	0.176443	0.0142406	chr6_31651391-31653820_chr6:31652743	IDP_dMRI_TBSS_L1_Posterior_thalamic_radiation_L
chr6:31658236	0.217143	0.0419615	chr6_31651391-31653820_chr6:31658236	IDP_dMRI_TBSS_L1_Sagittal_stratum_R
chr6:30689051	0.502231	0.289064	chr6_30681691-30685170_chr6:30689051	IDP_dMRI_TBSS_L1_Sagittal_stratum_L
chr6:31658236	0.206835	0.0336273	chr6_31651391-31653820_chr6:31658236	IDP_dMRI_TBSS_L1_Sagittal_stratum_L
chr17:45418294	0.754878	0.0722558	chr17_45425531-45426200_chr17:45418294	IDP_dMRI_TBSS_L1_External_capsule_R
chr17:45495695	0.668573	0.0637796	chr17_45489961-45491610_chr17:45495695	IDP_dMRI_TBSS_L1_External_capsule_R
chr17:45588540	0.460061	0.166017	chr17_45563311-45563620_chr17:45588540	IDP_dMRI_TBSS_L1_External_capsule_R
chr17:45608332	0.129508	0.0159256	chr17_45592301-45592600_chr17:45608332	IDP_dMRI_TBSS_L1_External_capsule_R
chr17:45644091	0.0685521	0.0369284	chr17_45619801-45621310_chr17:45644091	IDP_dMRI_TBSS_L1_External_capsule_R
chr17:46086443	0.584731	0.181784	chr17_46106871-46107470_chr17:46086443	IDP_dMRI_TBSS_L1_External_capsule_R
chr17:46172742	0.998594	0.10392	chr17_46190911-46195700_chr17:46172742	IDP_dMRI_TBSS_L1_External_capsule_R
chr17:46256686	0.0870327	0.0204555	chr17_46266091-46268060_chr17:46256686	IDP_dMRI_TBSS_L1_External_capsule_R
chr17:46710944	0.528326	0.272683	chr17_46696321-46696630_chr17:46710944	IDP_dMRI_TBSS_L1_External_capsule_R
chr17:46740910	0.360773	0.0560166	chr17_46719541-46721000_chr17:46740910	IDP_dMRI_TBSS_L1_External_capsule_R
chr17:76709794	0.310407	0.0355544	chr17_76707731-76711720_chr17:76709794	IDP_dMRI_TBSS_L1_External_capsule_R
chr17:45420295	0.524336	0.0540302	chr17_45425531-45426200_chr17:45420295	IDP_dMRI_TBSS_L1_External_capsule_L
chr17:45495695	0.70095	0.0680626	chr17_45489961-45491610_chr17:45495695	IDP_dMRI_TBSS_L1_External_capsule_L
chr17:45588443	0.449056	0.163109	chr17_45563311-45563620_chr17:45588443	IDP_dMRI_TBSS_L1_External_capsule_L
chr17:45591449	0.15727	0.0197851	chr17_45592301-45592600_chr17:45591449	IDP_dMRI_TBSS_L1_External_capsule_L
chr17:45626189	0.0631752	0.0340319	chr17_45619801-45621310_chr17:45626189	IDP_dMRI_TBSS_L1_External_capsule_L
chr17:46095313	0.155774	0.0315546	chr17_46106871-46107470_chr17:46095313	IDP_dMRI_TBSS_L1_External_capsule_L
chr17:46171133	0.795677	0.97957	chr17_46190911-46195700_chr17:46171133	IDP_dMRI_TBSS_L1_External_capsule_L
chr17:46256686	0.169168	0.021017	chr17_46266091-46268060_chr17:46256686	IDP_dMRI_TBSS_L1_External_capsule_L
chr17:46710944	0.541544	0.279175	chr17_46696321-46696630_chr17:46710944	IDP_dMRI_TBSS_L1_External_capsule_L
chr17:46742756	0.329304	0.0511331	chr17_46719541-46721000_chr17:46742756	IDP_dMRI_TBSS_L1_External_capsule_L
chr17:45418852	0.520138	0.0501836	chr17_45425531-45426200_chr17:45418852	IDP_dMRI_TBSS_L1_Cingulum_cingulate_gyrus_R
chr17:45588540	0.407796	0.139511	chr17_45563311-45563620_chr17:45588540	IDP_dMRI_TBSS_L1_Cingulum_cingulate_gyrus_R
chr17:45588540	0.121907	0.0129949	chr17_45592301-45592600_chr17:45588540	IDP_dMRI_TBSS_L1_Cingulum_cingulate_gyrus_R
chr17:45608332	0.0878628	0.0473309	chr17_45619801-45621310_chr17:45608332	IDP_dMRI_TBSS_L1_Cingulum_cingulate_gyrus_R
chr17:45949182	0.771705	0.0716031	chr17_45948641-45949670_chr17:45949182	IDP_dMRI_TBSS_L1_Cingulum_cingulate_gyrus_R
chr17:46207234	0.884327	0.0466613	chr17_46190911-46195700_chr17:46207234	IDP_dMRI_TBSS_L1_Cingulum_cingulate_gyrus_R
chr17:46208317	0.55738	0.0113739	chr17_46224411-46226000_chr17:46208317	IDP_dMRI_TBSS_L1_Cingulum_cingulate_gyrus_R
chr17:46273641	0.231093	0.0121338	chr17_46259581-46260740_chr17:46273641	IDP_dMRI_TBSS_L1_Cingulum_cingulate_gyrus_R
chr17:46280411	0.0783715	0.0183763	chr17_46266091-46268060_chr17:46280411	IDP_dMRI_TBSS_L1_Cingulum_cingulate_gyrus_R
chr17:46743059	0.277049	0.0493791	chr17_46719541-46721000_chr17:46743059	IDP_dMRI_TBSS_L1_Cingulum_cingulate_gyrus_R
chr11:16980037	0.634314	0.191326	chr11_16979871-16980560_chr11:16980037	IDP_dMRI_TBSS_L1_Cingulum_hippocampus_R
chr5:83530737	0.420052	0.707441	chr5_83529551-83532050_chr5:83530737	IDP_dMRI_TBSS_L1_Cingulum_hippocampus_L
chr6:31086090	0.999698	0.0553347	chr6_31065301-31066320_chr6:31086090	IDP_dMRI_TBSS_L1_Cingulum_hippocampus_L
chr6:156944618	0.842169	0.165321	chr6_156944301-156944880_chr6:156944618	IDP_dMRI_TBSS_L1_Fornix_cres+Stria_terminalis_R
chr17:45420295	0.24915	0.0263802	chr17_45425531-45426200_chr17:45420295	IDP_dMRI_TBSS_L1_Superior_longitudinal_fasciculus_R
chr17:45495053	0.340501	0.0352747	chr17_45489961-45491610_chr17:45495053	IDP_dMRI_TBSS_L1_Superior_longitudinal_fasciculus_R
chr17:45588540	0.521695	0.188257	chr17_45563311-45563620_chr17:45588540	IDP_dMRI_TBSS_L1_Superior_longitudinal_fasciculus_R
chr17:45588540	0.154091	0.0189204	chr17_45592301-45592600_chr17:45588540	IDP_dMRI_TBSS_L1_Superior_longitudinal_fasciculus_R
chr17:45608332	0.0724516	0.039029	chr17_45619801-45621310_chr17:45608332	IDP_dMRI_TBSS_L1_Superior_longitudinal_fasciculus_R
chr17:46086443	0.43442	0.156968	chr17_46106871-46107470_chr17:46086443	IDP_dMRI_TBSS_L1_Superior_longitudinal_fasciculus_R
chr17:46172742	0.598894	0.0399051	chr17_46190911-46195700_chr17:46172742	IDP_dMRI_TBSS_L1_Superior_longitudinal_fasciculus_R
chr17:46244161	0.115658	0.0283147	chr17_46266091-46268060_chr17:46244161	IDP_dMRI_TBSS_L1_Superior_longitudinal_fasciculus_R
chr17:46710944	0.507663	0.261485	chr17_46696321-46696630_chr17:46710944	IDP_dMRI_TBSS_L1_Superior_longitudinal_fasciculus_R
chr17:46722744	0.243331	0.0377283	chr17_46719541-46721000_chr17:46722744	IDP_dMRI_TBSS_L1_Superior_longitudinal_fasciculus_R
chr17:45420295	0.365674	0.0386335	chr17_45425531-45426200_chr17:45420295	IDP_dMRI_TBSS_L1_Superior_longitudinal_fasciculus_L
chr17:45495053	0.580498	0.0563233	chr17_45489961-45491610_chr17:45495053	IDP_dMRI_TBSS_L1_Superior_longitudinal_fasciculus_L
chr17:45588540	0.4516	0.161315	chr17_45563311-45563620_chr17:45588540	IDP_dMRI_TBSS_L1_Superior_longitudinal_fasciculus_L
chr17:45588540	0.124719	0.0149276	chr17_45592301-45592600_chr17:45588540	IDP_dMRI_TBSS_L1_Superior_longitudinal_fasciculus_L
chr17:45626189	0.0710451	0.0382714	chr17_45619801-45621310_chr17:45626189	IDP_dMRI_TBSS_L1_Superior_longitudinal_fasciculus_L
chr17:45949182	0.943033	0.194008	chr17_45948641-45949670_chr17:45949182	IDP_dMRI_TBSS_L1_Superior_longitudinal_fasciculus_L
chr17:46111701	0.56458	0.407591	chr17_46106871-46107470_chr17:46111701	IDP_dMRI_TBSS_L1_Superior_longitudinal_fasciculus_L
chr17:46207234	0.836428	0.0387082	chr17_46190911-46195700_chr17:46207234	IDP_dMRI_TBSS_L1_Superior_longitudinal_fasciculus_L
chr17:46244161	0.0932246	0.0230774	chr17_46266091-46268060_chr17:46244161	IDP_dMRI_TBSS_L1_Superior_longitudinal_fasciculus_L
chr17:46710944	0.51314	0.264291	chr17_46696321-46696630_chr17:46710944	IDP_dMRI_TBSS_L1_Superior_longitudinal_fasciculus_L
chr17:46740910	0.230368	0.035744	chr17_46719541-46721000_chr17:46740910	IDP_dMRI_TBSS_L1_Superior_longitudinal_fasciculus_L
chr6:26335996	0.459424	0.147264	chr6_26327301-26328750_chr6:26335996	IDP_dMRI_TBSS_L1_Superior_longitudinal_fasciculus_L
chr6:30689051	0.526818	0.339442	chr6_30681691-30685170_chr6:30689051	IDP_dMRI_TBSS_L1_Superior_longitudinal_fasciculus_L
chr6:30782067	0.973749	0.0295403	chr6_30780981-30783100_chr6:30782067	IDP_dMRI_TBSS_L1_Superior_longitudinal_fasciculus_L
chr6:31658236	0.198599	0.0379842	chr6_31651391-31653820_chr6:31658236	IDP_dMRI_TBSS_L1_Superior_longitudinal_fasciculus_L
chr17:45418294	0.79512	0.076702	chr17_45425531-45426200_chr17:45418294	IDP_dMRI_TBSS_L2_Genu_of_corpus_callosum
chr17:45495053	0.47278	0.0506563	chr17_45489961-45491610_chr17:45495053	IDP_dMRI_TBSS_L2_Genu_of_corpus_callosum
chr17:45586969	0.424773	0.15292	chr17_45563311-45563620_chr17:45586969	IDP_dMRI_TBSS_L2_Genu_of_corpus_callosum
chr17:45608332	0.138734	0.0170839	chr17_45592301-45592600_chr17:45608332	IDP_dMRI_TBSS_L2_Genu_of_corpus_callosum
chr17:45608332	0.117565	0.0633313	chr17_45619801-45621310_chr17:45608332	IDP_dMRI_TBSS_L2_Genu_of_corpus_callosum
chr17:45949182	0.943161	0.194008	chr17_45948641-45949670_chr17:45949182	IDP_dMRI_TBSS_L2_Genu_of_corpus_callosum
chr17:46086443	0.513889	0.156352	chr17_46106871-46107470_chr17:46086443	IDP_dMRI_TBSS_L2_Genu_of_corpus_callosum
chr17:46144477	0.614344	0.423937	chr17_46130121-46131010_chr17:46144477	IDP_dMRI_TBSS_L2_Genu_of_corpus_callosum
chr17:46144477	0.546762	0.180655	chr17_46143961-46144590_chr17:46144477	IDP_dMRI_TBSS_L2_Genu_of_corpus_callosum
chr17:46207234	0.956137	0.172417	chr17_46190911-46195700_chr17:46207234	IDP_dMRI_TBSS_L2_Genu_of_corpus_callosum
chr17:46273641	0.349127	0.0322253	chr17_46259581-46260740_chr17:46273641	IDP_dMRI_TBSS_L2_Genu_of_corpus_callosum
chr17:46711919	0.510856	0.267141	chr17_46696321-46696630_chr17:46711919	IDP_dMRI_TBSS_L2_Genu_of_corpus_callosum
chr17:46740910	0.232392	0.0360731	chr17_46719541-46721000_chr17:46740910	IDP_dMRI_TBSS_L2_Genu_of_corpus_callosum
chr6:26288975	0.604106	0.0398425	chr6_26304891-26305610_chr6:26288975	IDP_dMRI_TBSS_L2_Genu_of_corpus_callosum
chr6:26336468	0.55987	0.10292	chr6_26327301-26328750_chr6:26336468	IDP_dMRI_TBSS_L2_Genu_of_corpus_callosum
chr17:45418294	0.720855	0.0685892	chr17_45425531-45426200_chr17:45418294	IDP_dMRI_TBSS_L2_Body_of_corpus_callosum
chr17:45495695	0.45542	0.0407686	chr17_45489961-45491610_chr17:45495695	IDP_dMRI_TBSS_L2_Body_of_corpus_callosum
chr17:45588443	0.341657	0.118431	chr17_45563311-45563620_chr17:45588443	IDP_dMRI_TBSS_L2_Body_of_corpus_callosum
chr17:45608332	0.132831	0.0146297	chr17_45592301-45592600_chr17:45608332	IDP_dMRI_TBSS_L2_Body_of_corpus_callosum
chr17:45608332	0.1288	0.0693833	chr17_45619801-45621310_chr17:45608332	IDP_dMRI_TBSS_L2_Body_of_corpus_callosum
chr17:45949182	0.94314	0.194008	chr17_45948641-45949670_chr17:45949182	IDP_dMRI_TBSS_L2_Body_of_corpus_callosum
chr17:46111701	0.586173	0.442851	chr17_46106871-46107470_chr17:46111701	IDP_dMRI_TBSS_L2_Body_of_corpus_callosum
chr17:46207234	0.967913	0.198062	chr17_46190911-46195700_chr17:46207234	IDP_dMRI_TBSS_L2_Body_of_corpus_callosum
chr17:46711919	0.528054	0.271306	chr17_46696321-46696630_chr17:46711919	IDP_dMRI_TBSS_L2_Body_of_corpus_callosum
chr17:46722744	0.164972	0.025534	chr17_46719541-46721000_chr17:46722744	IDP_dMRI_TBSS_L2_Body_of_corpus_callosum
chr17:44803385	0.491955	0.0550794	chr17_44794421-44795300_chr17:44803385	IDP_dMRI_TBSS_L2_Splenium_of_corpus_callosum
chr17:45949182	0.942817	0.194008	chr17_45948641-45949670_chr17:45949182	IDP_dMRI_TBSS_L2_Splenium_of_corpus_callosum
chr17:46207234	0.906515	0.0141787	chr17_46190911-46195700_chr17:46207234	IDP_dMRI_TBSS_L2_Splenium_of_corpus_callosum
chr17:46273641	0.359322	0.027436	chr17_46259581-46260740_chr17:46273641	IDP_dMRI_TBSS_L2_Splenium_of_corpus_callosum
chr17:46278236	0.0622219	0.0222021	chr17_46266091-46268060_chr17:46278236	IDP_dMRI_TBSS_L2_Splenium_of_corpus_callosum
chr17:46710944	0.525553	0.268935	chr17_46696321-46696630_chr17:46710944	IDP_dMRI_TBSS_L2_Splenium_of_corpus_callosum
chr17:46722744	0.184109	0.0284219	chr17_46719541-46721000_chr17:46722744	IDP_dMRI_TBSS_L2_Splenium_of_corpus_callosum
chr5:140715601	0.172946	0.0186384	chr5_140710351-140711720_chr5:140715601	IDP_dMRI_TBSS_L2_Splenium_of_corpus_callosum
chr7:54873635	0.60741	0.197371	chr7_54881071-54882380_chr7:54873635	IDP_dMRI_TBSS_L2_Splenium_of_corpus_callosum
chr7:2712518	0.999363	0.203513	chr7_2718871-2719430_chr7:2712518	IDP_dMRI_TBSS_L2_Fornix
chr13:46578520	0.154014	0.0185999	chr13_46577941-46579070_chr13:46578520	IDP_dMRI_TBSS_L2_Corticospinal_tract_R
chr6:39582603	0.400625	0.056875	chr6_39563661-39564190_chr6:39582603	IDP_dMRI_TBSS_L2_Corticospinal_tract_R
chr6:39582603	0.459412	0.0383356	chr6_39563661-39564190_chr6:39582603	IDP_dMRI_TBSS_L2_Corticospinal_tract_L
chr5:65510968	0.234354	0.0652772	chr5_65535191-65536420_chr5:65510968	IDP_dMRI_TBSS_L2_Inferior_cerebellar_peduncle_R
chr4:24869686	0.419502	0.0859189	chr4_24884971-24885770_chr4:24869686	IDP_dMRI_TBSS_L2_Superior_cerebellar_peduncle_R
chr4:24869686	0.46614	0.0960322	chr4_24884971-24885770_chr4:24869686	IDP_dMRI_TBSS_L2_Superior_cerebellar_peduncle_L
chr9:22033367	0.347481	0.0446497	chr9_22051831-22053550_chr9:22033367	IDP_dMRI_TBSS_L2_Cerebral_peduncle_R
chr16:34170	0.999978	0.743968	chr16_52691-54470_chr16:34170	IDP_dMRI_TBSS_L2_Posterior_limb_of_internal_capsule_R
chr5:140347675	0.752678	0.326521	chr5_140341241-140342320_chr5:140347675	IDP_dMRI_TBSS_L2_Posterior_limb_of_internal_capsule_R
chr7:54873635	0.465771	0.134388	chr7_54881071-54882380_chr7:54873635	IDP_dMRI_TBSS_L2_Posterior_limb_of_internal_capsule_R
chr9:22033367	0.264327	0.0281491	chr9_22051831-22053550_chr9:22033367	IDP_dMRI_TBSS_L2_Posterior_limb_of_internal_capsule_R
chr5:77134811	0.455242	0.343817	chr5_77138641-77139580_chr5:77134811	IDP_dMRI_TBSS_L2_Posterior_limb_of_internal_capsule_L
chr5:83434109	0.297024	0.121486	chr5_83448491-83448700_chr5:83434109	IDP_dMRI_TBSS_L2_Retrolenticular_part_of_internal_capsule_R
chr6:126340712	0.367969	0.023757	chr6_126339721-126340910_chr6:126340712	IDP_dMRI_TBSS_L2_Retrolenticular_part_of_internal_capsule_R
chr6:126340712	0.209586	0.0106998	chr6_126339721-126340910_chr6:126340712	IDP_dMRI_TBSS_L2_Retrolenticular_part_of_internal_capsule_L
chr17:44793298	0.719393	0.217675	chr17_44794421-44795300_chr17:44793298	IDP_dMRI_TBSS_L2_Anterior_corona_radiata_L
chr17:45418294	0.826442	0.0785606	chr17_45425531-45426200_chr17:45418294	IDP_dMRI_TBSS_L2_Anterior_corona_radiata_L
chr17:45495695	0.49292	0.0470845	chr17_45489961-45491610_chr17:45495695	IDP_dMRI_TBSS_L2_Anterior_corona_radiata_L
chr17:45588443	0.374205	0.132039	chr17_45563311-45563620_chr17:45588443	IDP_dMRI_TBSS_L2_Anterior_corona_radiata_L
chr17:45608332	0.136094	0.0158476	chr17_45592301-45592600_chr17:45608332	IDP_dMRI_TBSS_L2_Anterior_corona_radiata_L
chr17:45608332	0.118946	0.0640752	chr17_45619801-45621310_chr17:45608332	IDP_dMRI_TBSS_L2_Anterior_corona_radiata_L
chr17:46086443	0.444134	0.165216	chr17_46106871-46107470_chr17:46086443	IDP_dMRI_TBSS_L2_Anterior_corona_radiata_L
chr17:46207234	0.64029	0.0819671	chr17_46190911-46195700_chr17:46207234	IDP_dMRI_TBSS_L2_Anterior_corona_radiata_L
chr17:46256686	0.138629	0.0337976	chr17_46266091-46268060_chr17:46256686	IDP_dMRI_TBSS_L2_Anterior_corona_radiata_L
chr17:46711919	0.502567	0.259532	chr17_46696321-46696630_chr17:46711919	IDP_dMRI_TBSS_L2_Anterior_corona_radiata_L
chr17:46722744	0.248523	0.0385158	chr17_46719541-46721000_chr17:46722744	IDP_dMRI_TBSS_L2_Anterior_corona_radiata_L
chr3:183697713	0.999716	0.86802	chr3_183697181-183699920_chr3:183697713	IDP_dMRI_TBSS_L2_Anterior_corona_radiata_L
chr6:26335996	0.491307	0.142263	chr6_26327301-26328750_chr6:26335996	IDP_dMRI_TBSS_L2_Anterior_corona_radiata_L
chr6:28877976	0.845706	0.0491608	chr6_28884701-28886010_chr6:28877976	IDP_dMRI_TBSS_L2_Anterior_corona_radiata_L
chr6:30682249	0.508214	0.32357	chr6_30681691-30685170_chr6:30682249	IDP_dMRI_TBSS_L2_Anterior_corona_radiata_L
chr6:31658236	0.205448	0.0273974	chr6_31651391-31653820_chr6:31658236	IDP_dMRI_TBSS_L2_Anterior_corona_radiata_L
chr17:45109773	0.910514	0.231359	chr17_45110501-45111940_chr17:45109773	IDP_dMRI_TBSS_L2_Superior_corona_radiata_R
chr17:45949182	0.944187	0.194008	chr17_45948641-45949670_chr17:45949182	IDP_dMRI_TBSS_L2_Superior_corona_radiata_L
chr17:46172742	0.939444	0.0881615	chr17_46190911-46195700_chr17:46172742	IDP_dMRI_TBSS_L2_Superior_corona_radiata_L
chr17:46256686	0.178939	0.0177768	chr17_46266091-46268060_chr17:46256686	IDP_dMRI_TBSS_L2_Superior_corona_radiata_L
chr17:46722744	0.283654	0.041646	chr17_46719541-46721000_chr17:46722744	IDP_dMRI_TBSS_L2_Superior_corona_radiata_L
chr17:68025870	0.544972	0.0256153	chr17_68033801-68037160_chr17:68025870	IDP_dMRI_TBSS_L2_Superior_corona_radiata_L
chr17:68103876	1	0.185242	chr17_68101111-68102840_chr17:68103876	IDP_dMRI_TBSS_L2_Superior_corona_radiata_L
chr5:83530737	0.439224	0.768407	chr5_83529551-83532050_chr5:83530737	IDP_dMRI_TBSS_L2_Superior_corona_radiata_L
chr3:183697713	0.995468	0.748886	chr3_183697181-183699920_chr3:183697713	IDP_dMRI_TBSS_L2_Posterior_corona_radiata_L
chr6:31628361	0.200385	0.0267689	chr6_31651391-31653820_chr6:31628361	IDP_dMRI_TBSS_L2_Posterior_thalamic_radiation_L
chr3:183697713	1	0.847799	chr3_183697181-183699920_chr3:183697713	IDP_dMRI_TBSS_L2_Sagittal_stratum_L
chr17:45418294	0.672413	0.344534	chr17_45425531-45426200_chr17:45418294	IDP_dMRI_TBSS_L2_External_capsule_R
chr17:45495695	0.624512	0.0588688	chr17_45489961-45491610_chr17:45495695	IDP_dMRI_TBSS_L2_External_capsule_R
chr17:45588540	0.453994	0.157527	chr17_45563311-45563620_chr17:45588540	IDP_dMRI_TBSS_L2_External_capsule_R
chr17:45588540	0.123656	0.013521	chr17_45592301-45592600_chr17:45588540	IDP_dMRI_TBSS_L2_External_capsule_R
chr17:45615569	0.144447	0.0225847	chr17_45619801-45621310_chr17:45615569	IDP_dMRI_TBSS_L2_External_capsule_R
chr17:46086443	0.493435	0.168622	chr17_46106871-46107470_chr17:46086443	IDP_dMRI_TBSS_L2_External_capsule_R
chr17:46197108	0.318596	0.0799787	chr17_46190911-46195700_chr17:46197108	IDP_dMRI_TBSS_L2_External_capsule_R
chr17:46273641	0.198435	0.0127557	chr17_46259581-46260740_chr17:46273641	IDP_dMRI_TBSS_L2_External_capsule_R
chr17:46278236	0.150807	0.0117495	chr17_46266091-46268060_chr17:46278236	IDP_dMRI_TBSS_L2_External_capsule_R
chr17:46731536	0.170414	0.0261521	chr17_46719541-46721000_chr17:46731536	IDP_dMRI_TBSS_L2_External_capsule_R
chr17:45418294	0.693829	0.353711	chr17_45425531-45426200_chr17:45418294	IDP_dMRI_TBSS_L2_External_capsule_L
chr17:45495695	0.494532	0.062807	chr17_45489961-45491610_chr17:45495695	IDP_dMRI_TBSS_L2_External_capsule_L
chr17:45588540	0.422418	0.148061	chr17_45563311-45563620_chr17:45588540	IDP_dMRI_TBSS_L2_External_capsule_L
chr17:45588885	0.112139	0.0126956	chr17_45592301-45592600_chr17:45588885	IDP_dMRI_TBSS_L2_External_capsule_L
chr17:45615569	0.138989	0.0223105	chr17_45619801-45621310_chr17:45615569	IDP_dMRI_TBSS_L2_External_capsule_L
chr17:46086443	0.354601	0.166768	chr17_46106871-46107470_chr17:46086443	IDP_dMRI_TBSS_L2_External_capsule_L
chr17:46207234	0.946969	0.120848	chr17_46190911-46195700_chr17:46207234	IDP_dMRI_TBSS_L2_External_capsule_L
chr17:46273641	0.198471	0.0134421	chr17_46259581-46260740_chr17:46273641	IDP_dMRI_TBSS_L2_External_capsule_L
chr17:46710944	0.500265	0.256166	chr17_46696321-46696630_chr17:46710944	IDP_dMRI_TBSS_L2_External_capsule_L
chr17:46722744	0.238677	0.0364942	chr17_46719541-46721000_chr17:46722744	IDP_dMRI_TBSS_L2_External_capsule_L
chr3:49195295	0.0872855	0.0221926	chr3_49198961-49199880_chr3:49195295	IDP_dMRI_TBSS_L2_Cingulum_cingulate_gyrus_R
chr3:49486736	0.211724	0.0160647	chr3_49484311-49486150_chr3:49486736	IDP_dMRI_TBSS_L2_Cingulum_cingulate_gyrus_R
chr3:49195295	0.0768392	0.0187214	chr3_49198961-49199880_chr3:49195295	IDP_dMRI_TBSS_L2_Cingulum_cingulate_gyrus_L
chr3:49501366	0.238502	0.0188279	chr3_49484311-49486150_chr3:49501366	IDP_dMRI_TBSS_L2_Cingulum_cingulate_gyrus_L
chr3:49698313	0.13606	0.0183687	chr3_49722851-49725140_chr3:49698313	IDP_dMRI_TBSS_L2_Cingulum_cingulate_gyrus_L
chr17:45420295	0.269034	0.0285351	chr17_45425531-45426200_chr17:45420295	IDP_dMRI_TBSS_L2_Fornix_cres+Stria_terminalis_L
chr17:45495695	0.454852	0.0396037	chr17_45489961-45491610_chr17:45495695	IDP_dMRI_TBSS_L2_Fornix_cres+Stria_terminalis_L
chr17:45586969	0.450336	0.155297	chr17_45563311-45563620_chr17:45586969	IDP_dMRI_TBSS_L2_Fornix_cres+Stria_terminalis_L
chr17:45586969	0.123636	0.0135166	chr17_45592301-45592600_chr17:45586969	IDP_dMRI_TBSS_L2_Fornix_cres+Stria_terminalis_L
chr17:45608332	0.147272	0.0230266	chr17_45619801-45621310_chr17:45608332	IDP_dMRI_TBSS_L2_Fornix_cres+Stria_terminalis_L
chr17:46207234	0.948643	0.204564	chr17_46190911-46195700_chr17:46207234	IDP_dMRI_TBSS_L2_Fornix_cres+Stria_terminalis_L
chr17:46274086	0.280869	0.019101	chr17_46259581-46260740_chr17:46274086	IDP_dMRI_TBSS_L2_Fornix_cres+Stria_terminalis_L
chr17:46278236	0.145762	0.0374563	chr17_46266091-46268060_chr17:46278236	IDP_dMRI_TBSS_L2_Fornix_cres+Stria_terminalis_L
chr17:46710944	0.505937	0.259105	chr17_46696321-46696630_chr17:46710944	IDP_dMRI_TBSS_L2_Fornix_cres+Stria_terminalis_L
chr17:46722744	0.239728	0.0363853	chr17_46719541-46721000_chr17:46722744	IDP_dMRI_TBSS_L2_Fornix_cres+Stria_terminalis_L
chr17:45418294	0.881376	0.0855036	chr17_45425531-45426200_chr17:45418294	IDP_dMRI_TBSS_L2_Superior_fronto-occipital_fasciculus_R
chr17:45492543	0.159922	0.0113086	chr17_45489961-45491610_chr17:45492543	IDP_dMRI_TBSS_L2_Superior_fronto-occipital_fasciculus_R
chr17:45586969	0.37172	0.12789	chr17_45563311-45563620_chr17:45586969	IDP_dMRI_TBSS_L2_Superior_fronto-occipital_fasciculus_R
chr17:45590556	0.10788	0.0116586	chr17_45592301-45592600_chr17:45590556	IDP_dMRI_TBSS_L2_Superior_fronto-occipital_fasciculus_R
chr17:45626189	0.067267	0.0362361	chr17_45619801-45621310_chr17:45626189	IDP_dMRI_TBSS_L2_Superior_fronto-occipital_fasciculus_R
chr17:45949182	0.94704	0.194008	chr17_45948641-45949670_chr17:45949182	IDP_dMRI_TBSS_L2_Superior_fronto-occipital_fasciculus_R
chr17:46207234	0.980611	0.349783	chr17_46190911-46195700_chr17:46207234	IDP_dMRI_TBSS_L2_Superior_fronto-occipital_fasciculus_R
chr17:46273641	0.209544	0.0108604	chr17_46259581-46260740_chr17:46273641	IDP_dMRI_TBSS_L2_Superior_fronto-occipital_fasciculus_R
chr17:46256686	0.0536655	0.0180909	chr17_46266091-46268060_chr17:46256686	IDP_dMRI_TBSS_L2_Superior_fronto-occipital_fasciculus_R
chr17:46711919	0.508975	0.260692	chr17_46696321-46696630_chr17:46711919	IDP_dMRI_TBSS_L2_Superior_fronto-occipital_fasciculus_R
chr17:46740910	0.23393	0.036285	chr17_46719541-46721000_chr17:46740910	IDP_dMRI_TBSS_L2_Superior_fronto-occipital_fasciculus_R
chr8:122837781	0.988555	1	chr8_122837411-122838650_chr8:122837781	IDP_dMRI_TBSS_L2_Uncinate_fasciculus_R
chr8:122837781	0.983438	1	chr8_122837411-122838650_chr8:122837781	IDP_dMRI_TBSS_L2_Uncinate_fasciculus_L
chr11:1540254	0.867787	0.549553	chr11_1564121-1565530_chr11:1540254	IDP_dMRI_TBSS_L3_Genu_of_corpus_callosum
chr17:45418294	0.39108	0.0391099	chr17_45425531-45426200_chr17:45418294	IDP_dMRI_TBSS_L3_Genu_of_corpus_callosum
chr17:45495695	0.399572	0.0507489	chr17_45489961-45491610_chr17:45495695	IDP_dMRI_TBSS_L3_Genu_of_corpus_callosum
chr17:45588443	0.369559	0.133388	chr17_45563311-45563620_chr17:45588443	IDP_dMRI_TBSS_L3_Genu_of_corpus_callosum
chr17:45608332	0.117467	0.0145174	chr17_45592301-45592600_chr17:45608332	IDP_dMRI_TBSS_L3_Genu_of_corpus_callosum
chr17:45626189	0.0844166	0.0454744	chr17_45619801-45621310_chr17:45626189	IDP_dMRI_TBSS_L3_Genu_of_corpus_callosum
chr17:45949182	0.942888	0.194008	chr17_45948641-45949670_chr17:45949182	IDP_dMRI_TBSS_L3_Genu_of_corpus_callosum
chr17:46086443	0.538731	0.154521	chr17_46106871-46107470_chr17:46086443	IDP_dMRI_TBSS_L3_Genu_of_corpus_callosum
chr17:46144477	0.622719	0.438917	chr17_46130121-46131010_chr17:46144477	IDP_dMRI_TBSS_L3_Genu_of_corpus_callosum
chr17:46144477	0.582733	0.20114	chr17_46143961-46144590_chr17:46144477	IDP_dMRI_TBSS_L3_Genu_of_corpus_callosum
chr17:46207234	0.929382	0.102047	chr17_46190911-46195700_chr17:46207234	IDP_dMRI_TBSS_L3_Genu_of_corpus_callosum
chr17:46273641	0.30335	0.0262703	chr17_46259581-46260740_chr17:46273641	IDP_dMRI_TBSS_L3_Genu_of_corpus_callosum
chr17:46711919	0.53179	0.276609	chr17_46696321-46696630_chr17:46711919	IDP_dMRI_TBSS_L3_Genu_of_corpus_callosum
chr17:46740910	0.218137	0.0338622	chr17_46719541-46721000_chr17:46740910	IDP_dMRI_TBSS_L3_Genu_of_corpus_callosum
chr6:26288975	0.618915	0.0380171	chr6_26304891-26305610_chr6:26288975	IDP_dMRI_TBSS_L3_Genu_of_corpus_callosum
chr6:26336468	0.541576	0.0714343	chr6_26327301-26328750_chr6:26336468	IDP_dMRI_TBSS_L3_Genu_of_corpus_callosum
chr17:45418294	0.552549	0.0539453	chr17_45425531-45426200_chr17:45418294	IDP_dMRI_TBSS_L3_Body_of_corpus_callosum
chr17:45495695	0.379729	0.0328115	chr17_45489961-45491610_chr17:45495695	IDP_dMRI_TBSS_L3_Body_of_corpus_callosum
chr17:45588540	0.370916	0.128227	chr17_45563311-45563620_chr17:45588540	IDP_dMRI_TBSS_L3_Body_of_corpus_callosum
chr17:45608332	0.121179	0.0131874	chr17_45592301-45592600_chr17:45608332	IDP_dMRI_TBSS_L3_Body_of_corpus_callosum
chr17:45608332	0.165396	0.0257634	chr17_45619801-45621310_chr17:45608332	IDP_dMRI_TBSS_L3_Body_of_corpus_callosum
chr17:45949182	0.942989	0.193936	chr17_45948641-45949670_chr17:45949182	IDP_dMRI_TBSS_L3_Body_of_corpus_callosum
chr17:46111701	0.74775	0.933625	chr17_46106871-46107470_chr17:46111701	IDP_dMRI_TBSS_L3_Body_of_corpus_callosum
chr17:46207234	0.959838	0.062493	chr17_46190911-46195700_chr17:46207234	IDP_dMRI_TBSS_L3_Body_of_corpus_callosum
chr17:46273641	0.267342	0.018648	chr17_46259581-46260740_chr17:46273641	IDP_dMRI_TBSS_L3_Body_of_corpus_callosum
chr17:46711919	0.524092	0.268542	chr17_46696321-46696630_chr17:46711919	IDP_dMRI_TBSS_L3_Body_of_corpus_callosum
chr17:46743059	0.146131	0.0225647	chr17_46719541-46721000_chr17:46743059	IDP_dMRI_TBSS_L3_Body_of_corpus_callosum
chr5:83530737	0.452294	0.76651	chr5_83529551-83532050_chr5:83530737	IDP_dMRI_TBSS_L3_Body_of_corpus_callosum
chr17:44793298	0.643878	0.123495	chr17_44794421-44795300_chr17:44793298	IDP_dMRI_TBSS_L3_Splenium_of_corpus_callosum
chr5:140715601	0.136801	0.0104446	chr5_140710351-140711720_chr5:140715601	IDP_dMRI_TBSS_L3_Splenium_of_corpus_callosum
chr7:54899045	0.496156	0.145402	chr7_54881071-54882380_chr7:54899045	IDP_dMRI_TBSS_L3_Splenium_of_corpus_callosum
chr6:39582603	0.565975	0.0871345	chr6_39563661-39564190_chr6:39582603	IDP_dMRI_TBSS_L3_Corticospinal_tract_R
chr5:65510968	0.19387	0.0319183	chr5_65535191-65536420_chr5:65510968	IDP_dMRI_TBSS_L3_Inferior_cerebellar_peduncle_R
chr4:24869686	0.427705	0.087633	chr4_24884971-24885770_chr4:24869686	IDP_dMRI_TBSS_L3_Superior_cerebellar_peduncle_R
chr4:24869686	0.46312	0.0522693	chr4_24884971-24885770_chr4:24869686	IDP_dMRI_TBSS_L3_Superior_cerebellar_peduncle_L
chr17:45418852	0.591534	0.0613246	chr17_45425531-45426200_chr17:45418852	IDP_dMRI_TBSS_L3_Posterior_limb_of_internal_capsule_L
chr17:45495695	0.529115	0.0667974	chr17_45489961-45491610_chr17:45495695	IDP_dMRI_TBSS_L3_Posterior_limb_of_internal_capsule_L
chr17:45586969	0.419976	0.145733	chr17_45563311-45563620_chr17:45586969	IDP_dMRI_TBSS_L3_Posterior_limb_of_internal_capsule_L
chr17:45608332	0.130898	0.0145996	chr17_45592301-45592600_chr17:45608332	IDP_dMRI_TBSS_L3_Posterior_limb_of_internal_capsule_L
chr17:45608332	0.155591	0.0247281	chr17_45619801-45621310_chr17:45608332	IDP_dMRI_TBSS_L3_Posterior_limb_of_internal_capsule_L
chr17:46086443	0.532546	0.15206	chr17_46106871-46107470_chr17:46086443	IDP_dMRI_TBSS_L3_Posterior_limb_of_internal_capsule_L
chr17:46207234	0.961154	0.214739	chr17_46190911-46195700_chr17:46207234	IDP_dMRI_TBSS_L3_Posterior_limb_of_internal_capsule_L
chr17:46256686	0.0621551	0.0138922	chr17_46266091-46268060_chr17:46256686	IDP_dMRI_TBSS_L3_Posterior_limb_of_internal_capsule_L
chr17:46710944	0.515499	0.26497	chr17_46696321-46696630_chr17:46710944	IDP_dMRI_TBSS_L3_Posterior_limb_of_internal_capsule_L
chr17:46722744	0.313414	0.0482268	chr17_46719541-46721000_chr17:46722744	IDP_dMRI_TBSS_L3_Posterior_limb_of_internal_capsule_L
chr5:65555910	0.335906	0.108773	chr5_65535191-65536420_chr5:65555910	IDP_dMRI_TBSS_L3_Posterior_limb_of_internal_capsule_L
chr17:44628558	0.873127	0.0889896	chr17_44627411-44629210_chr17:44628558	IDP_dMRI_TBSS_L3_Retrolenticular_part_of_internal_capsule_R
chr5:83434109	0.25228	0.0716698	chr5_83448491-83448700_chr5:83434109	IDP_dMRI_TBSS_L3_Retrolenticular_part_of_internal_capsule_R
chr17:44793298	0.947502	0.3065	chr17_44794421-44795300_chr17:44793298	IDP_dMRI_TBSS_L3_Anterior_corona_radiata_R
chr17:45418294	0.615964	0.0589809	chr17_45425531-45426200_chr17:45418294	IDP_dMRI_TBSS_L3_Anterior_corona_radiata_R
chr17:45495695	0.398665	0.0377669	chr17_45489961-45491610_chr17:45495695	IDP_dMRI_TBSS_L3_Anterior_corona_radiata_R
chr17:45588443	0.357431	0.12545	chr17_45563311-45563620_chr17:45588443	IDP_dMRI_TBSS_L3_Anterior_corona_radiata_R
chr17:45608332	0.123442	0.0141352	chr17_45592301-45592600_chr17:45608332	IDP_dMRI_TBSS_L3_Anterior_corona_radiata_R
chr17:45608332	0.163843	0.0265145	chr17_45619801-45621310_chr17:45608332	IDP_dMRI_TBSS_L3_Anterior_corona_radiata_R
chr17:46086443	0.558466	0.164017	chr17_46106871-46107470_chr17:46086443	IDP_dMRI_TBSS_L3_Anterior_corona_radiata_R
chr17:46207234	0.956208	0.202512	chr17_46190911-46195700_chr17:46207234	IDP_dMRI_TBSS_L3_Anterior_corona_radiata_R
chr17:46273641	0.271095	0.0204566	chr17_46259581-46260740_chr17:46273641	IDP_dMRI_TBSS_L3_Anterior_corona_radiata_R
chr17:46711919	0.510606	0.26347	chr17_46696321-46696630_chr17:46711919	IDP_dMRI_TBSS_L3_Anterior_corona_radiata_R
chr17:46722744	0.227536	0.0352491	chr17_46719541-46721000_chr17:46722744	IDP_dMRI_TBSS_L3_Anterior_corona_radiata_R
chr2:202800206	0.798085	0.0324904	chr2_202807221-202808040_chr2:202800206	IDP_dMRI_TBSS_L3_Anterior_corona_radiata_R
chr6:26288975	0.643941	0.0319192	chr6_26304891-26305610_chr6:26288975	IDP_dMRI_TBSS_L3_Anterior_corona_radiata_R
chr17:45418294	0.23167	0.0237861	chr17_45425531-45426200_chr17:45418294	IDP_dMRI_TBSS_L3_Superior_corona_radiata_L
chr17:45495695	0.293765	0.0246161	chr17_45489961-45491610_chr17:45495695	IDP_dMRI_TBSS_L3_Superior_corona_radiata_L
chr17:45588443	0.343362	0.118662	chr17_45563311-45563620_chr17:45588443	IDP_dMRI_TBSS_L3_Superior_corona_radiata_L
chr17:45591449	0.115348	0.0125745	chr17_45592301-45592600_chr17:45591449	IDP_dMRI_TBSS_L3_Superior_corona_radiata_L
chr17:45626189	0.0658013	0.0354465	chr17_45619801-45621310_chr17:45626189	IDP_dMRI_TBSS_L3_Superior_corona_radiata_L
chr17:45949182	0.943446	0.194008	chr17_45948641-45949670_chr17:45949182	IDP_dMRI_TBSS_L3_Superior_corona_radiata_L
chr17:46084864	0.585139	0.191464	chr17_46106871-46107470_chr17:46084864	IDP_dMRI_TBSS_L3_Superior_corona_radiata_L
chr17:46207234	0.932887	0.144145	chr17_46190911-46195700_chr17:46207234	IDP_dMRI_TBSS_L3_Superior_corona_radiata_L
chr17:46273641	0.271617	0.0192651	chr17_46259581-46260740_chr17:46273641	IDP_dMRI_TBSS_L3_Superior_corona_radiata_L
chr17:46710944	0.506679	0.259048	chr17_46696321-46696630_chr17:46710944	IDP_dMRI_TBSS_L3_Superior_corona_radiata_L
chr17:46722744	0.266811	0.0469073	chr17_46719541-46721000_chr17:46722744	IDP_dMRI_TBSS_L3_Superior_corona_radiata_L
chr6:31658236	0.19426	0.0199198	chr6_31651391-31653820_chr6:31658236	IDP_dMRI_TBSS_L3_Posterior_thalamic_radiation_R
chr6:28877976	0.804729	0.0600182	chr6_28884701-28886010_chr6:28877976	IDP_dMRI_TBSS_L3_Posterior_thalamic_radiation_L
chr6:31658236	0.197836	0.0224308	chr6_31651391-31653820_chr6:31658236	IDP_dMRI_TBSS_L3_Posterior_thalamic_radiation_L
chr17:44628558	0.978867	0.091783	chr17_44627411-44629210_chr17:44628558	IDP_dMRI_TBSS_L3_Sagittal_stratum_R
chr5:83434109	0.390689	0.0650621	chr5_83448491-83448700_chr5:83434109	IDP_dMRI_TBSS_L3_Sagittal_stratum_R
chr17:44628558	0.919688	0.0829043	chr17_44627411-44629210_chr17:44628558	IDP_dMRI_TBSS_L3_Sagittal_stratum_L
chr3:183697713	1	0.87197	chr3_183697181-183699920_chr3:183697713	IDP_dMRI_TBSS_L3_Sagittal_stratum_L
chr5:83434109	0.386913	0.13457	chr5_83448491-83448700_chr5:83434109	IDP_dMRI_TBSS_L3_Sagittal_stratum_L
chr5:83434831	0.325366	0.129636	chr5_83448491-83448700_chr5:83434831	IDP_dMRI_TBSS_L3_Cingulum_cingulate_gyrus_R
chr17:45415050	0.23013	0.0243325	chr17_45425531-45426200_chr17:45415050	IDP_dMRI_TBSS_L3_Cingulum_cingulate_gyrus_L
chr17:45588540	0.360982	0.124229	chr17_45563311-45563620_chr17:45588540	IDP_dMRI_TBSS_L3_Cingulum_cingulate_gyrus_L
chr17:45608332	0.147277	0.0158788	chr17_45592301-45592600_chr17:45608332	IDP_dMRI_TBSS_L3_Cingulum_cingulate_gyrus_L
chr17:45608332	0.0949605	0.0511544	chr17_45619801-45621310_chr17:45608332	IDP_dMRI_TBSS_L3_Cingulum_cingulate_gyrus_L
chr17:45949182	0.771459	0.0713521	chr17_45948641-45949670_chr17:45949182	IDP_dMRI_TBSS_L3_Cingulum_cingulate_gyrus_L
chr17:46207234	0.974367	0.356045	chr17_46190911-46195700_chr17:46207234	IDP_dMRI_TBSS_L3_Cingulum_cingulate_gyrus_L
chr17:46256686	0.178382	0.0106326	chr17_46259581-46260740_chr17:46256686	IDP_dMRI_TBSS_L3_Cingulum_cingulate_gyrus_L
chr17:46740910	0.182412	0.028247	chr17_46719541-46721000_chr17:46740910	IDP_dMRI_TBSS_L3_Cingulum_cingulate_gyrus_L
chr5:83434831	0.326292	0.132058	chr5_83448491-83448700_chr5:83434831	IDP_dMRI_TBSS_L3_Cingulum_cingulate_gyrus_L
chr17:45415050	0.228626	0.024164	chr17_45425531-45426200_chr17:45415050	IDP_dMRI_TBSS_L3_Fornix_cres+Stria_terminalis_L
chr17:45495695	0.224917	0.0200981	chr17_45489961-45491610_chr17:45495695	IDP_dMRI_TBSS_L3_Fornix_cres+Stria_terminalis_L
chr17:45586969	0.473783	0.164035	chr17_45563311-45563620_chr17:45586969	IDP_dMRI_TBSS_L3_Fornix_cres+Stria_terminalis_L
chr17:45586969	0.130414	0.0144656	chr17_45592301-45592600_chr17:45586969	IDP_dMRI_TBSS_L3_Fornix_cres+Stria_terminalis_L
chr17:45626189	0.0674347	0.0363265	chr17_45619801-45621310_chr17:45626189	IDP_dMRI_TBSS_L3_Fornix_cres+Stria_terminalis_L
chr17:45949182	0.944257	0.194008	chr17_45948641-45949670_chr17:45949182	IDP_dMRI_TBSS_L3_Fornix_cres+Stria_terminalis_L
chr17:46084864	0.475739	0.15393	chr17_46106871-46107470_chr17:46084864	IDP_dMRI_TBSS_L3_Fornix_cres+Stria_terminalis_L
chr17:46207234	0.969326	0.286925	chr17_46190911-46195700_chr17:46207234	IDP_dMRI_TBSS_L3_Fornix_cres+Stria_terminalis_L
chr17:46710944	0.521405	0.2671	chr17_46696321-46696630_chr17:46710944	IDP_dMRI_TBSS_L3_Fornix_cres+Stria_terminalis_L
chr17:46722744	0.346894	0.0606384	chr17_46719541-46721000_chr17:46722744	IDP_dMRI_TBSS_L3_Fornix_cres+Stria_terminalis_L
chr17:44793298	0.0982789	0.01401	chr17_44794421-44795300_chr17:44793298	IDP_dMRI_TBSS_L3_Superior_longitudinal_fasciculus_R
chr17:45418294	0.547335	0.281119	chr17_45425531-45426200_chr17:45418294	IDP_dMRI_TBSS_L3_Superior_longitudinal_fasciculus_R
chr17:45495695	0.477552	0.0604843	chr17_45489961-45491610_chr17:45495695	IDP_dMRI_TBSS_L3_Superior_longitudinal_fasciculus_R
chr17:45586969	0.350425	0.121469	chr17_45563311-45563620_chr17:45586969	IDP_dMRI_TBSS_L3_Superior_longitudinal_fasciculus_R
chr17:45591449	0.11942	0.0131284	chr17_45592301-45592600_chr17:45591449	IDP_dMRI_TBSS_L3_Superior_longitudinal_fasciculus_R
chr17:45608332	0.160959	0.0252795	chr17_45619801-45621310_chr17:45608332	IDP_dMRI_TBSS_L3_Superior_longitudinal_fasciculus_R
chr17:45955766	0.518221	0.0104056	chr17_45936191-45937180_chr17:45955766	IDP_dMRI_TBSS_L3_Superior_longitudinal_fasciculus_R
chr17:45955766	0.0172909	0.0126838	chr17_45948641-45949670_chr17:45955766	IDP_dMRI_TBSS_L3_Superior_longitudinal_fasciculus_R
chr17:46086443	0.545646	0.170581	chr17_46106871-46107470_chr17:46086443	IDP_dMRI_TBSS_L3_Superior_longitudinal_fasciculus_R
chr17:46172742	0.994939	0.0837821	chr17_46190911-46195700_chr17:46172742	IDP_dMRI_TBSS_L3_Superior_longitudinal_fasciculus_R
chr17:46278236	0.0694619	0.0288568	chr17_46266091-46268060_chr17:46278236	IDP_dMRI_TBSS_L3_Superior_longitudinal_fasciculus_R
chr17:46710944	0.510199	0.261374	chr17_46696321-46696630_chr17:46710944	IDP_dMRI_TBSS_L3_Superior_longitudinal_fasciculus_R
chr17:46731536	0.141875	0.0219902	chr17_46719541-46721000_chr17:46731536	IDP_dMRI_TBSS_L3_Superior_longitudinal_fasciculus_R
chr17:68025870	0.648348	0.0435748	chr17_68033801-68037160_chr17:68025870	IDP_dMRI_TBSS_L3_Superior_longitudinal_fasciculus_R
chr17:68103876	1	0.577069	chr17_68101111-68102840_chr17:68103876	IDP_dMRI_TBSS_L3_Superior_longitudinal_fasciculus_R
chr6:28877976	0.774168	0.052833	chr6_28884701-28886010_chr6:28877976	IDP_dMRI_TBSS_L3_Superior_longitudinal_fasciculus_R
chr17:44793298	0.721549	0.147878	chr17_44794421-44795300_chr17:44793298	IDP_dMRI_TBSS_L3_Superior_longitudinal_fasciculus_L
chr17:45418294	0.709437	0.067598	chr17_45425531-45426200_chr17:45418294	IDP_dMRI_TBSS_L3_Superior_longitudinal_fasciculus_L
chr17:45495695	0.389742	0.0339096	chr17_45489961-45491610_chr17:45495695	IDP_dMRI_TBSS_L3_Superior_longitudinal_fasciculus_L
chr17:45588443	0.33552	0.116153	chr17_45563311-45563620_chr17:45588443	IDP_dMRI_TBSS_L3_Superior_longitudinal_fasciculus_L
chr17:45591449	0.122993	0.0134918	chr17_45592301-45592600_chr17:45591449	IDP_dMRI_TBSS_L3_Superior_longitudinal_fasciculus_L
chr17:45608332	0.16879	0.0264371	chr17_45619801-45621310_chr17:45608332	IDP_dMRI_TBSS_L3_Superior_longitudinal_fasciculus_L
chr17:46086443	0.546309	0.172904	chr17_46106871-46107470_chr17:46086443	IDP_dMRI_TBSS_L3_Superior_longitudinal_fasciculus_L
chr17:46172742	0.990818	0.079739	chr17_46190911-46195700_chr17:46172742	IDP_dMRI_TBSS_L3_Superior_longitudinal_fasciculus_L
chr17:46278236	0.029794	0.027637	chr17_46266091-46268060_chr17:46278236	IDP_dMRI_TBSS_L3_Superior_longitudinal_fasciculus_L
chr17:46722744	0.244661	0.0378135	chr17_46719541-46721000_chr17:46722744	IDP_dMRI_TBSS_L3_Superior_longitudinal_fasciculus_L
chr5:83434109	0.325913	0.120551	chr5_83448491-83448700_chr5:83434109	IDP_dMRI_TBSS_L3_Superior_longitudinal_fasciculus_L
chr6:28877976	0.844267	0.0614158	chr6_28884701-28886010_chr6:28877976	IDP_dMRI_TBSS_L3_Superior_longitudinal_fasciculus_L
chr17:45424233	0.216017	0.0228437	chr17_45425531-45426200_chr17:45424233	IDP_dMRI_TBSS_L3_Superior_fronto-occipital_fasciculus_L
chr17:45495695	0.16777	0.0134364	chr17_45489961-45491610_chr17:45495695	IDP_dMRI_TBSS_L3_Superior_fronto-occipital_fasciculus_L
chr17:45588540	0.384375	0.134284	chr17_45563311-45563620_chr17:45588540	IDP_dMRI_TBSS_L3_Superior_fronto-occipital_fasciculus_L
chr17:45608332	0.115949	0.0130334	chr17_45592301-45592600_chr17:45608332	IDP_dMRI_TBSS_L3_Superior_fronto-occipital_fasciculus_L
chr17:45608332	0.0839281	0.0452113	chr17_45619801-45621310_chr17:45608332	IDP_dMRI_TBSS_L3_Superior_fronto-occipital_fasciculus_L
chr17:46086443	0.545568	0.172005	chr17_46106871-46107470_chr17:46086443	IDP_dMRI_TBSS_L3_Superior_fronto-occipital_fasciculus_L
chr17:46207234	0.970016	0.241948	chr17_46190911-46195700_chr17:46207234	IDP_dMRI_TBSS_L3_Superior_fronto-occipital_fasciculus_L
chr17:46273641	0.309715	0.0241129	chr17_46259581-46260740_chr17:46273641	IDP_dMRI_TBSS_L3_Superior_fronto-occipital_fasciculus_L
chr17:46256686	0.074154	0.0176031	chr17_46266091-46268060_chr17:46256686	IDP_dMRI_TBSS_L3_Superior_fronto-occipital_fasciculus_L
chr17:46710944	0.507334	0.260106	chr17_46696321-46696630_chr17:46710944	IDP_dMRI_TBSS_L3_Superior_fronto-occipital_fasciculus_L
chr17:46731536	0.194563	0.0301466	chr17_46719541-46721000_chr17:46731536	IDP_dMRI_TBSS_L3_Superior_fronto-occipital_fasciculus_L
chr2:202800206	0.302988	0.0123215	chr2_202807221-202808040_chr2:202800206	IDP_dMRI_TBSS_L3_Superior_fronto-occipital_fasciculus_L
chr11:44611404	0.606291	0.0246592	chr11_44595801-44596870_chr11:44611404	IDP_dMRI_TBSS_L3_Uncinate_fasciculus_L
chr17:44793298	0.77746	0.179159	chr17_44794421-44795300_chr17:44793298	IDP_dMRI_ProbtrackX_MD_atr_l
chr17:45418294	0.845078	0.0805787	chr17_45425531-45426200_chr17:45418294	IDP_dMRI_ProbtrackX_MD_atr_l
chr17:45495695	0.626252	0.0648728	chr17_45489961-45491610_chr17:45495695	IDP_dMRI_ProbtrackX_MD_atr_l
chr17:45588443	0.382541	0.139363	chr17_45563311-45563620_chr17:45588443	IDP_dMRI_ProbtrackX_MD_atr_l
chr17:45591449	0.128705	0.0162453	chr17_45592301-45592600_chr17:45591449	IDP_dMRI_ProbtrackX_MD_atr_l
chr17:45626189	0.0816657	0.0439926	chr17_45619801-45621310_chr17:45626189	IDP_dMRI_ProbtrackX_MD_atr_l
chr17:46086443	0.560181	0.171298	chr17_46106871-46107470_chr17:46086443	IDP_dMRI_ProbtrackX_MD_atr_l
chr17:46172742	0.968448	0.102334	chr17_46190911-46195700_chr17:46172742	IDP_dMRI_ProbtrackX_MD_atr_l
chr17:46242003	0.182322	0.0134177	chr17_46259581-46260740_chr17:46242003	IDP_dMRI_ProbtrackX_MD_atr_l
chr17:46256686	0.128082	0.0309665	chr17_46266091-46268060_chr17:46256686	IDP_dMRI_ProbtrackX_MD_atr_l
chr17:46711919	0.521831	0.271741	chr17_46696321-46696630_chr17:46711919	IDP_dMRI_ProbtrackX_MD_atr_l
chr17:46722744	0.267293	0.0414217	chr17_46719541-46721000_chr17:46722744	IDP_dMRI_ProbtrackX_MD_atr_l
chr2:202800206	0.295788	0.0119641	chr2_202807221-202808040_chr2:202800206	IDP_dMRI_ProbtrackX_MD_atr_l
chr17:45418294	0.874544	0.0831181	chr17_45425531-45426200_chr17:45418294	IDP_dMRI_ProbtrackX_MD_atr_r
chr17:45495695	0.604368	0.0583863	chr17_45489961-45491610_chr17:45495695	IDP_dMRI_ProbtrackX_MD_atr_r
chr17:45588540	0.416737	0.147366	chr17_45563311-45563620_chr17:45588540	IDP_dMRI_ProbtrackX_MD_atr_r
chr17:45591449	0.132361	0.0154435	chr17_45592301-45592600_chr17:45591449	IDP_dMRI_ProbtrackX_MD_atr_r
chr17:45644091	0.0696609	0.0375257	chr17_45619801-45621310_chr17:45644091	IDP_dMRI_ProbtrackX_MD_atr_r
chr17:46086443	0.515329	0.159395	chr17_46106871-46107470_chr17:46086443	IDP_dMRI_ProbtrackX_MD_atr_r
chr17:46172742	0.99718	0.111358	chr17_46190911-46195700_chr17:46172742	IDP_dMRI_ProbtrackX_MD_atr_r
chr17:46256686	0.0590504	0.0193299	chr17_46266091-46268060_chr17:46256686	IDP_dMRI_ProbtrackX_MD_atr_r
chr17:46711919	0.522531	0.268844	chr17_46696321-46696630_chr17:46711919	IDP_dMRI_ProbtrackX_MD_atr_r
chr17:46722744	0.203682	0.03144	chr17_46719541-46721000_chr17:46722744	IDP_dMRI_ProbtrackX_MD_atr_r
chr2:202800206	0.287099	0.0116621	chr2_202807221-202808040_chr2:202800206	IDP_dMRI_ProbtrackX_MD_atr_r
chr17:45415050	0.216438	0.0225201	chr17_45425531-45426200_chr17:45415050	IDP_dMRI_ProbtrackX_MD_cgc_l
chr17:45495695	0.480947	0.0440222	chr17_45489961-45491610_chr17:45495695	IDP_dMRI_ProbtrackX_MD_cgc_l
chr17:45588540	0.432056	0.150383	chr17_45563311-45563620_chr17:45588540	IDP_dMRI_ProbtrackX_MD_cgc_l
chr17:45608332	0.140918	0.0155752	chr17_45592301-45592600_chr17:45608332	IDP_dMRI_ProbtrackX_MD_cgc_l
chr17:45608332	0.0869364	0.0468318	chr17_45619801-45621310_chr17:45608332	IDP_dMRI_ProbtrackX_MD_cgc_l
chr17:46086443	0.537013	0.166676	chr17_46106871-46107470_chr17:46086443	IDP_dMRI_ProbtrackX_MD_cgc_l
chr17:46172742	0.965896	0.109445	chr17_46190911-46195700_chr17:46172742	IDP_dMRI_ProbtrackX_MD_cgc_l
chr17:46256686	0.0673861	0.0270488	chr17_46266091-46268060_chr17:46256686	IDP_dMRI_ProbtrackX_MD_cgc_l
chr17:46710944	0.532374	0.272817	chr17_46696321-46696630_chr17:46710944	IDP_dMRI_ProbtrackX_MD_cgc_l
chr17:46722744	0.235646	0.0365215	chr17_46719541-46721000_chr17:46722744	IDP_dMRI_ProbtrackX_MD_cgc_l
chr17:45420295	0.231814	0.0238093	chr17_45425531-45426200_chr17:45420295	IDP_dMRI_ProbtrackX_MD_cgc_r
chr17:45495695	0.401963	0.0363819	chr17_45489961-45491610_chr17:45495695	IDP_dMRI_ProbtrackX_MD_cgc_r
chr17:45588540	0.429254	0.149461	chr17_45563311-45563620_chr17:45588540	IDP_dMRI_ProbtrackX_MD_cgc_r
chr17:45608332	0.1334	0.0147836	chr17_45592301-45592600_chr17:45608332	IDP_dMRI_ProbtrackX_MD_cgc_r
chr17:45608332	0.121936	0.065686	chr17_45619801-45621310_chr17:45608332	IDP_dMRI_ProbtrackX_MD_cgc_r
chr17:46086443	0.558244	0.181015	chr17_46106871-46107470_chr17:46086443	IDP_dMRI_ProbtrackX_MD_cgc_r
chr17:46172742	0.997201	0.0807051	chr17_46190911-46195700_chr17:46172742	IDP_dMRI_ProbtrackX_MD_cgc_r
chr17:46256686	0.0400287	0.0370378	chr17_46266091-46268060_chr17:46256686	IDP_dMRI_ProbtrackX_MD_cgc_r
chr17:46710944	0.536982	0.275506	chr17_46696321-46696630_chr17:46710944	IDP_dMRI_ProbtrackX_MD_cgc_r
chr17:46740910	0.221758	0.0344173	chr17_46719541-46721000_chr17:46740910	IDP_dMRI_ProbtrackX_MD_cgc_r
chr5:83434831	0.340312	0.136607	chr5_83448491-83448700_chr5:83434831	IDP_dMRI_ProbtrackX_MD_cgc_r
chr17:44793298	0.711505	0.143158	chr17_44794421-44795300_chr17:44793298	IDP_dMRI_ProbtrackX_MD_ifo_l
chr17:45418294	0.81911	0.0778908	chr17_45425531-45426200_chr17:45418294	IDP_dMRI_ProbtrackX_MD_ifo_l
chr17:45495695	0.447636	0.0403733	chr17_45489961-45491610_chr17:45495695	IDP_dMRI_ProbtrackX_MD_ifo_l
chr17:45588540	0.34026	0.117633	chr17_45563311-45563620_chr17:45588540	IDP_dMRI_ProbtrackX_MD_ifo_l
chr17:45608332	0.16275	0.01772	chr17_45592301-45592600_chr17:45608332	IDP_dMRI_ProbtrackX_MD_ifo_l
chr17:45608332	0.22666	0.0353418	chr17_45619801-45621310_chr17:45608332	IDP_dMRI_ProbtrackX_MD_ifo_l
chr17:45955766	0.570915	0.0114556	chr17_45936191-45937180_chr17:45955766	IDP_dMRI_ProbtrackX_MD_ifo_l
chr17:45955766	0.0170923	0.012532	chr17_45948641-45949670_chr17:45955766	IDP_dMRI_ProbtrackX_MD_ifo_l
chr17:46197108	0.543559	0.105586	chr17_46190911-46195700_chr17:46197108	IDP_dMRI_ProbtrackX_MD_ifo_l
chr17:46256686	0.161633	0.0153706	chr17_46266091-46268060_chr17:46256686	IDP_dMRI_ProbtrackX_MD_ifo_l
chr17:46722744	0.171238	0.0263541	chr17_46719541-46721000_chr17:46722744	IDP_dMRI_ProbtrackX_MD_ifo_l
chr5:83434109	0.36622	0.131617	chr5_83448491-83448700_chr5:83434109	IDP_dMRI_ProbtrackX_MD_ifo_l
chr17:45418852	0.405017	0.0391812	chr17_45425531-45426200_chr17:45418852	IDP_dMRI_ProbtrackX_MD_ifo_r
chr17:45495695	0.436575	0.0386251	chr17_45489961-45491610_chr17:45495695	IDP_dMRI_ProbtrackX_MD_ifo_r
chr17:45588540	0.368674	0.126907	chr17_45563311-45563620_chr17:45588540	IDP_dMRI_ProbtrackX_MD_ifo_r
chr17:45608332	0.123236	0.0132585	chr17_45592301-45592600_chr17:45608332	IDP_dMRI_ProbtrackX_MD_ifo_r
chr17:45608332	0.176435	0.0272642	chr17_45619801-45621310_chr17:45608332	IDP_dMRI_ProbtrackX_MD_ifo_r
chr17:45949182	0.897395	0.13063	chr17_45948641-45949670_chr17:45949182	IDP_dMRI_ProbtrackX_MD_ifo_r
chr17:46172742	0.942449	0.135	chr17_46190911-46195700_chr17:46172742	IDP_dMRI_ProbtrackX_MD_ifo_r
chr17:46278236	0.126796	0.0127996	chr17_46266091-46268060_chr17:46278236	IDP_dMRI_ProbtrackX_MD_ifo_r
chr17:46740910	0.227654	0.0352211	chr17_46719541-46721000_chr17:46740910	IDP_dMRI_ProbtrackX_MD_ifo_r
chr3:183697713	0.999914	0.866282	chr3_183697181-183699920_chr3:183697713	IDP_dMRI_ProbtrackX_MD_ifo_r
chr5:83434109	0.341218	0.11711	chr5_83448491-83448700_chr5:83434109	IDP_dMRI_ProbtrackX_MD_ifo_r
chr6:31658236	0.177383	0.010874	chr6_31651391-31653820_chr6:31658236	IDP_dMRI_ProbtrackX_MD_ifo_r
chr3:183697713	0.999859	0.869162	chr3_183697181-183699920_chr3:183697713	IDP_dMRI_ProbtrackX_MD_ilf_l
chr5:83434109	0.393367	0.0838264	chr5_83448491-83448700_chr5:83434109	IDP_dMRI_ProbtrackX_MD_ilf_l
chr6:31658236	0.198891	0.0204301	chr6_31651391-31653820_chr6:31658236	IDP_dMRI_ProbtrackX_MD_ilf_l
chr5:83434109	0.355458	0.0109642	chr5_83448491-83448700_chr5:83434109	IDP_dMRI_ProbtrackX_MD_ilf_r
chr17:44793298	0.47243	0.0723268	chr17_44794421-44795300_chr17:44793298	IDP_dMRI_ProbtrackX_MD_slf_l
chr17:45418294	0.880667	0.0837101	chr17_45425531-45426200_chr17:45418294	IDP_dMRI_ProbtrackX_MD_slf_l
chr17:45495695	0.432174	0.0394817	chr17_45489961-45491610_chr17:45495695	IDP_dMRI_ProbtrackX_MD_slf_l
chr17:45588540	0.414756	0.144769	chr17_45563311-45563620_chr17:45588540	IDP_dMRI_ProbtrackX_MD_slf_l
chr17:45608332	0.132988	0.0149063	chr17_45592301-45592600_chr17:45608332	IDP_dMRI_ProbtrackX_MD_slf_l
chr17:45608332	0.130108	0.0700883	chr17_45619801-45621310_chr17:45608332	IDP_dMRI_ProbtrackX_MD_slf_l
chr17:45955766	0.570478	0.011445	chr17_45936191-45937180_chr17:45955766	IDP_dMRI_ProbtrackX_MD_slf_l
chr17:45955766	0.0195325	0.0143281	chr17_45948641-45949670_chr17:45955766	IDP_dMRI_ProbtrackX_MD_slf_l
chr17:46086443	0.540071	0.172341	chr17_46106871-46107470_chr17:46086443	IDP_dMRI_ProbtrackX_MD_slf_l
chr17:46197108	0.599262	0.118178	chr17_46190911-46195700_chr17:46197108	IDP_dMRI_ProbtrackX_MD_slf_l
chr17:46256686	0.0198514	0.0182136	chr17_46266091-46268060_chr17:46256686	IDP_dMRI_ProbtrackX_MD_slf_l
chr17:46710944	0.519945	0.266256	chr17_46696321-46696630_chr17:46710944	IDP_dMRI_ProbtrackX_MD_slf_l
chr17:46740910	0.179611	0.0278259	chr17_46719541-46721000_chr17:46740910	IDP_dMRI_ProbtrackX_MD_slf_l
chr17:75872207	0.55812	0.015497	chr17_75875121-75879140_chr17:75872207	IDP_dMRI_ProbtrackX_MD_slf_l
chr6:28877976	0.757199	0.0302602	chr6_28884701-28886010_chr6:28877976	IDP_dMRI_ProbtrackX_MD_slf_l
chr6:31658236	0.200154	0.0231724	chr6_31651391-31653820_chr6:31658236	IDP_dMRI_ProbtrackX_MD_slf_l
chr17:44793298	0.429675	0.0639799	chr17_44794421-44795300_chr17:44793298	IDP_dMRI_ProbtrackX_MD_slf_r
chr17:45418294	0.759154	0.0721616	chr17_45425531-45426200_chr17:45418294	IDP_dMRI_ProbtrackX_MD_slf_r
chr17:45495695	0.514578	0.0653784	chr17_45489961-45491610_chr17:45495695	IDP_dMRI_ProbtrackX_MD_slf_r
chr17:45588540	0.430777	0.153931	chr17_45563311-45563620_chr17:45588540	IDP_dMRI_ProbtrackX_MD_slf_r
chr17:45591449	0.127471	0.0152485	chr17_45592301-45592600_chr17:45591449	IDP_dMRI_ProbtrackX_MD_slf_r
chr17:45644091	0.0728814	0.0392605	chr17_45619801-45621310_chr17:45644091	IDP_dMRI_ProbtrackX_MD_slf_r
chr17:45955766	0.552625	0.011087	chr17_45936191-45937180_chr17:45955766	IDP_dMRI_ProbtrackX_MD_slf_r
chr17:45955766	0.0193083	0.0141652	chr17_45948641-45949670_chr17:45955766	IDP_dMRI_ProbtrackX_MD_slf_r
chr17:46086443	0.558153	0.163372	chr17_46106871-46107470_chr17:46086443	IDP_dMRI_ProbtrackX_MD_slf_r
chr17:46172742	0.996502	0.0504947	chr17_46190911-46195700_chr17:46172742	IDP_dMRI_ProbtrackX_MD_slf_r
chr17:46256686	0.0777682	0.0320415	chr17_46266091-46268060_chr17:46256686	IDP_dMRI_ProbtrackX_MD_slf_r
chr17:46710944	0.519995	0.268139	chr17_46696321-46696630_chr17:46710944	IDP_dMRI_ProbtrackX_MD_slf_r
chr17:46722744	0.232375	0.0360385	chr17_46719541-46721000_chr17:46722744	IDP_dMRI_ProbtrackX_MD_slf_r
chr17:68025870	0.704674	0.0573991	chr17_68033801-68037160_chr17:68025870	IDP_dMRI_ProbtrackX_MD_slf_r
chr17:68103876	1	0.530708	chr17_68101111-68102840_chr17:68103876	IDP_dMRI_ProbtrackX_MD_slf_r
chr17:45418294	0.377515	0.0381439	chr17_45425531-45426200_chr17:45418294	IDP_dMRI_ProbtrackX_MD_str_l
chr17:45495695	0.452028	0.0460613	chr17_45489961-45491610_chr17:45495695	IDP_dMRI_ProbtrackX_MD_str_l
chr17:45588540	0.401024	0.14346	chr17_45563311-45563620_chr17:45588540	IDP_dMRI_ProbtrackX_MD_str_l
chr17:45608332	0.111324	0.013388	chr17_45592301-45592600_chr17:45608332	IDP_dMRI_ProbtrackX_MD_str_l
chr17:45644091	0.0643037	0.0346398	chr17_45619801-45621310_chr17:45644091	IDP_dMRI_ProbtrackX_MD_str_l
chr17:45955766	0.376257	0.0134132	chr17_45948641-45949670_chr17:45955766	IDP_dMRI_ProbtrackX_MD_str_l
chr17:46086443	0.510476	0.157131	chr17_46106871-46107470_chr17:46086443	IDP_dMRI_ProbtrackX_MD_str_l
chr17:46172742	0.998528	0.0938915	chr17_46190911-46195700_chr17:46172742	IDP_dMRI_ProbtrackX_MD_str_l
chr17:46273641	0.252511	0.0197119	chr17_46259581-46260740_chr17:46273641	IDP_dMRI_ProbtrackX_MD_str_l
chr17:46256686	0.0330373	0.012796	chr17_46266091-46268060_chr17:46256686	IDP_dMRI_ProbtrackX_MD_str_l
chr17:46709764	0.774519	0.394911	chr17_46696321-46696630_chr17:46709764	IDP_dMRI_ProbtrackX_MD_str_l
chr17:46722744	0.239487	0.0365113	chr17_46719541-46721000_chr17:46722744	IDP_dMRI_ProbtrackX_MD_str_l
chr17:45415050	0.256041	0.0265595	chr17_45425531-45426200_chr17:45415050	IDP_dMRI_ProbtrackX_L1_atr_l
chr17:45495695	0.510148	0.0487302	chr17_45489961-45491610_chr17:45495695	IDP_dMRI_ProbtrackX_L1_atr_l
chr17:45588443	0.403831	0.142989	chr17_45563311-45563620_chr17:45588443	IDP_dMRI_ProbtrackX_L1_atr_l
chr17:45591449	0.129779	0.0152259	chr17_45592301-45592600_chr17:45591449	IDP_dMRI_ProbtrackX_L1_atr_l
chr17:45644091	0.067744	0.0364931	chr17_45619801-45621310_chr17:45644091	IDP_dMRI_ProbtrackX_L1_atr_l
chr17:46086443	0.564762	0.172682	chr17_46106871-46107470_chr17:46086443	IDP_dMRI_ProbtrackX_L1_atr_l
chr17:46172742	0.998761	0.139523	chr17_46190911-46195700_chr17:46172742	IDP_dMRI_ProbtrackX_L1_atr_l
chr17:46256686	0.036356	0.0339844	chr17_46266091-46268060_chr17:46256686	IDP_dMRI_ProbtrackX_L1_atr_l
chr17:46710944	0.501784	0.258737	chr17_46696321-46696630_chr17:46710944	IDP_dMRI_ProbtrackX_L1_atr_l
chr17:46722744	0.303645	0.0467882	chr17_46719541-46721000_chr17:46722744	IDP_dMRI_ProbtrackX_L1_atr_l
chr17:45418294	0.68447	0.0650692	chr17_45425531-45426200_chr17:45418294	IDP_dMRI_ProbtrackX_L1_atr_r
chr17:45495695	0.551094	0.0521121	chr17_45489961-45491610_chr17:45495695	IDP_dMRI_ProbtrackX_L1_atr_r
chr17:45588540	0.434774	0.15365	chr17_45563311-45563620_chr17:45588540	IDP_dMRI_ProbtrackX_L1_atr_r
chr17:45591449	0.124853	0.0145409	chr17_45592301-45592600_chr17:45591449	IDP_dMRI_ProbtrackX_L1_atr_r
chr17:45644091	0.0691103	0.0372291	chr17_45619801-45621310_chr17:45644091	IDP_dMRI_ProbtrackX_L1_atr_r
chr17:45955766	0.344019	0.0122743	chr17_45948641-45949670_chr17:45955766	IDP_dMRI_ProbtrackX_L1_atr_r
chr17:46086443	0.526415	0.173754	chr17_46106871-46107470_chr17:46086443	IDP_dMRI_ProbtrackX_L1_atr_r
chr17:46172742	0.99931	0.195044	chr17_46190911-46195700_chr17:46172742	IDP_dMRI_ProbtrackX_L1_atr_r
chr17:46256686	0.0338315	0.0315513	chr17_46266091-46268060_chr17:46256686	IDP_dMRI_ProbtrackX_L1_atr_r
chr17:46711919	0.507797	0.261293	chr17_46696321-46696630_chr17:46711919	IDP_dMRI_ProbtrackX_L1_atr_r
chr17:46722744	0.235508	0.0359264	chr17_46719541-46721000_chr17:46722744	IDP_dMRI_ProbtrackX_L1_atr_r
chr17:45415050	0.279593	0.029247	chr17_45425531-45426200_chr17:45415050	IDP_dMRI_ProbtrackX_L1_cst_l
chr17:45495695	0.229427	0.0192242	chr17_45489961-45491610_chr17:45495695	IDP_dMRI_ProbtrackX_L1_cst_l
chr17:45588443	0.347799	0.120264	chr17_45563311-45563620_chr17:45588443	IDP_dMRI_ProbtrackX_L1_cst_l
chr17:45590651	0.15354	0.0167352	chr17_45592301-45592600_chr17:45590651	IDP_dMRI_ProbtrackX_L1_cst_l
chr17:45608332	0.141153	0.0220032	chr17_45619801-45621310_chr17:45608332	IDP_dMRI_ProbtrackX_L1_cst_l
chr17:46172742	0.699152	0.118553	chr17_46190911-46195700_chr17:46172742	IDP_dMRI_ProbtrackX_L1_cst_l
chr17:46208317	0.535075	0.0110508	chr17_46224411-46226000_chr17:46208317	IDP_dMRI_ProbtrackX_L1_cst_l
chr17:46244161	0.126571	0.0362355	chr17_46266091-46268060_chr17:46244161	IDP_dMRI_ProbtrackX_L1_cst_l
chr17:46722744	0.189849	0.0287294	chr17_46719541-46721000_chr17:46722744	IDP_dMRI_ProbtrackX_L1_cst_l
chr12:41337695	0.366504	0.0137588	chr12_41335691-41336940_chr12:41337695	IDP_dMRI_ProbtrackX_L1_fma
chr17:44803385	0.462833	0.0496482	chr17_44794421-44795300_chr17:44803385	IDP_dMRI_ProbtrackX_L1_ifo_l
chr17:45418294	0.763655	0.0727766	chr17_45425531-45426200_chr17:45418294	IDP_dMRI_ProbtrackX_L1_ifo_l
chr17:45495695	0.516705	0.0480616	chr17_45489961-45491610_chr17:45495695	IDP_dMRI_ProbtrackX_L1_ifo_l
chr17:45588443	0.40958	0.14332	chr17_45563311-45563620_chr17:45588443	IDP_dMRI_ProbtrackX_L1_ifo_l
chr17:45608332	0.168044	0.01902	chr17_45592301-45592600_chr17:45608332	IDP_dMRI_ProbtrackX_L1_ifo_l
chr17:45608332	0.212515	0.11448	chr17_45619801-45621310_chr17:45608332	IDP_dMRI_ProbtrackX_L1_ifo_l
chr17:46084075	0.145394	0.0212731	chr17_46106871-46107470_chr17:46084075	IDP_dMRI_ProbtrackX_L1_ifo_l
chr17:46171133	0.67643	0.237613	chr17_46190911-46195700_chr17:46171133	IDP_dMRI_ProbtrackX_L1_ifo_l
chr17:46256686	0.135606	0.0140742	chr17_46266091-46268060_chr17:46256686	IDP_dMRI_ProbtrackX_L1_ifo_l
chr17:46711919	0.503284	0.257605	chr17_46696321-46696630_chr17:46711919	IDP_dMRI_ProbtrackX_L1_ifo_l
chr17:46722744	0.176536	0.0271376	chr17_46719541-46721000_chr17:46722744	IDP_dMRI_ProbtrackX_L1_ifo_l
chr17:45418852	0.659416	0.0635467	chr17_45425531-45426200_chr17:45418852	IDP_dMRI_ProbtrackX_L1_ifo_r
chr17:45495695	0.428576	0.0394848	chr17_45489961-45491610_chr17:45495695	IDP_dMRI_ProbtrackX_L1_ifo_r
chr17:45588443	0.439669	0.153469	chr17_45563311-45563620_chr17:45588443	IDP_dMRI_ProbtrackX_L1_ifo_r
chr17:45591449	0.132936	0.0148928	chr17_45592301-45592600_chr17:45591449	IDP_dMRI_ProbtrackX_L1_ifo_r
chr17:45608332	0.178849	0.0284682	chr17_45619801-45621310_chr17:45608332	IDP_dMRI_ProbtrackX_L1_ifo_r
chr17:46122657	0.138655	0.0150467	chr17_46106871-46107470_chr17:46122657	IDP_dMRI_ProbtrackX_L1_ifo_r
chr17:46171133	0.952825	0.119223	chr17_46190911-46195700_chr17:46171133	IDP_dMRI_ProbtrackX_L1_ifo_r
chr17:46256686	0.153595	0.0168974	chr17_46266091-46268060_chr17:46256686	IDP_dMRI_ProbtrackX_L1_ifo_r
chr17:46711919	0.520864	0.266425	chr17_46696321-46696630_chr17:46711919	IDP_dMRI_ProbtrackX_L1_ifo_r
chr17:46740910	0.291346	0.0450601	chr17_46719541-46721000_chr17:46740910	IDP_dMRI_ProbtrackX_L1_ifo_r
chr3:183697713	0.999857	0.869308	chr3_183697181-183699920_chr3:183697713	IDP_dMRI_ProbtrackX_L1_ilf_l
chr6:31125579	0.300546	0.0790555	chr6_31122721-31123700_chr6:31125579	IDP_dMRI_ProbtrackX_L1_ilf_r
chr17:45418294	0.648681	0.0635731	chr17_45425531-45426200_chr17:45418294	IDP_dMRI_ProbtrackX_L1_slf_l
chr17:45495695	0.181391	0.0151886	chr17_45489961-45491610_chr17:45495695	IDP_dMRI_ProbtrackX_L1_slf_l
chr17:45588540	0.39961	0.138423	chr17_45563311-45563620_chr17:45588540	IDP_dMRI_ProbtrackX_L1_slf_l
chr17:45608332	0.123476	0.0134951	chr17_45592301-45592600_chr17:45608332	IDP_dMRI_ProbtrackX_L1_slf_l
chr17:45608332	0.190099	0.0296951	chr17_45619801-45621310_chr17:45608332	IDP_dMRI_ProbtrackX_L1_slf_l
chr17:45955766	0.510035	0.0103251	chr17_45936191-45937180_chr17:45955766	IDP_dMRI_ProbtrackX_L1_slf_l
chr17:45955766	0.0170835	0.0125511	chr17_45948641-45949670_chr17:45955766	IDP_dMRI_ProbtrackX_L1_slf_l
chr17:46172742	0.661872	0.12923	chr17_46190911-46195700_chr17:46172742	IDP_dMRI_ProbtrackX_L1_slf_l
chr17:46256686	0.133031	0.0143261	chr17_46266091-46268060_chr17:46256686	IDP_dMRI_ProbtrackX_L1_slf_l
chr17:46740910	0.164004	0.0252603	chr17_46719541-46721000_chr17:46740910	IDP_dMRI_ProbtrackX_L1_slf_l
chr6:31658236	0.188005	0.0211716	chr6_31651391-31653820_chr6:31658236	IDP_dMRI_ProbtrackX_L1_slf_l
chr17:45418294	0.873622	0.083416	chr17_45425531-45426200_chr17:45418294	IDP_dMRI_ProbtrackX_L1_str_l
chr17:45495053	0.228742	0.0201477	chr17_45489961-45491610_chr17:45495053	IDP_dMRI_ProbtrackX_L1_str_l
chr17:45588540	0.429084	0.150247	chr17_45563311-45563620_chr17:45588540	IDP_dMRI_ProbtrackX_L1_str_l
chr17:45590651	0.123766	0.0140102	chr17_45592301-45592600_chr17:45590651	IDP_dMRI_ProbtrackX_L1_str_l
chr17:45619554	0.145896	0.0233337	chr17_45619801-45621310_chr17:45619554	IDP_dMRI_ProbtrackX_L1_str_l
chr17:45955766	0.605642	0.0121402	chr17_45936191-45937180_chr17:45955766	IDP_dMRI_ProbtrackX_L1_str_l
chr17:45955766	0.0220784	0.0161981	chr17_45948641-45949670_chr17:45955766	IDP_dMRI_ProbtrackX_L1_str_l
chr17:46084864	0.509014	0.169658	chr17_46106871-46107470_chr17:46084864	IDP_dMRI_ProbtrackX_L1_str_l
chr17:46172742	0.999013	0.133415	chr17_46190911-46195700_chr17:46172742	IDP_dMRI_ProbtrackX_L1_str_l
chr17:46273641	0.258652	0.0170464	chr17_46259581-46260740_chr17:46273641	IDP_dMRI_ProbtrackX_L1_str_l
chr17:46278236	0.0132719	0.0122675	chr17_46266091-46268060_chr17:46278236	IDP_dMRI_ProbtrackX_L1_str_l
chr17:46709764	0.76096	0.313969	chr17_46696321-46696630_chr17:46709764	IDP_dMRI_ProbtrackX_L1_str_l
chr17:46722744	0.258706	0.0393335	chr17_46719541-46721000_chr17:46722744	IDP_dMRI_ProbtrackX_L1_str_l
chr17:45418294	0.940826	0.0894115	chr17_45425531-45426200_chr17:45418294	IDP_dMRI_ProbtrackX_L1_str_r
chr17:45495053	0.340863	0.031367	chr17_45489961-45491610_chr17:45495053	IDP_dMRI_ProbtrackX_L1_str_r
chr17:45588540	0.50186	0.177556	chr17_45563311-45563620_chr17:45588540	IDP_dMRI_ProbtrackX_L1_str_r
chr17:45588540	0.144754	0.0168668	chr17_45592301-45592600_chr17:45588540	IDP_dMRI_ProbtrackX_L1_str_r
chr17:45636559	0.0625261	0.0336823	chr17_45619801-45621310_chr17:45636559	IDP_dMRI_ProbtrackX_L1_str_r
chr17:46111701	0.713062	0.867299	chr17_46106871-46107470_chr17:46111701	IDP_dMRI_ProbtrackX_L1_str_r
chr17:46207234	0.935111	0.0160215	chr17_46190911-46195700_chr17:46207234	IDP_dMRI_ProbtrackX_L1_str_r
chr17:46273641	0.199465	0.0114201	chr17_46259581-46260740_chr17:46273641	IDP_dMRI_ProbtrackX_L1_str_r
chr17:46256686	0.0601299	0.0152268	chr17_46266091-46268060_chr17:46256686	IDP_dMRI_ProbtrackX_L1_str_r
chr17:46711919	0.505625	0.259716	chr17_46696321-46696630_chr17:46711919	IDP_dMRI_ProbtrackX_L1_str_r
chr17:46722744	0.272967	0.0423082	chr17_46719541-46721000_chr17:46722744	IDP_dMRI_ProbtrackX_L1_str_r
chr17:44793298	0.922421	0.262474	chr17_44794421-44795300_chr17:44793298	IDP_dMRI_ProbtrackX_L2_atr_l
chr17:45418294	0.855737	0.0813954	chr17_45425531-45426200_chr17:45418294	IDP_dMRI_ProbtrackX_L2_atr_l
chr17:45495695	0.567448	0.0587766	chr17_45489961-45491610_chr17:45495695	IDP_dMRI_ProbtrackX_L2_atr_l
chr17:45588443	0.354359	0.127525	chr17_45563311-45563620_chr17:45588443	IDP_dMRI_ProbtrackX_L2_atr_l
chr17:45591449	0.124852	0.0152904	chr17_45592301-45592600_chr17:45591449	IDP_dMRI_ProbtrackX_L2_atr_l
chr17:45626189	0.086682	0.0466948	chr17_45619801-45621310_chr17:45626189	IDP_dMRI_ProbtrackX_L2_atr_l
chr17:46086443	0.550419	0.173061	chr17_46106871-46107470_chr17:46086443	IDP_dMRI_ProbtrackX_L2_atr_l
chr17:46207234	0.762516	0.149984	chr17_46190911-46195700_chr17:46207234	IDP_dMRI_ProbtrackX_L2_atr_l
chr17:46273641	0.198533	0.0147185	chr17_46259581-46260740_chr17:46273641	IDP_dMRI_ProbtrackX_L2_atr_l
chr17:46256686	0.114211	0.027006	chr17_46266091-46268060_chr17:46256686	IDP_dMRI_ProbtrackX_L2_atr_l
chr17:46711919	0.525993	0.272608	chr17_46696321-46696630_chr17:46711919	IDP_dMRI_ProbtrackX_L2_atr_l
chr17:46740910	0.154343	0.0239368	chr17_46719541-46721000_chr17:46740910	IDP_dMRI_ProbtrackX_L2_atr_l
chr2:202800206	0.82497	0.0335837	chr2_202807221-202808040_chr2:202800206	IDP_dMRI_ProbtrackX_L2_atr_l
chr17:45418294	0.914658	0.0869489	chr17_45425531-45426200_chr17:45418294	IDP_dMRI_ProbtrackX_L2_atr_r
chr17:45495695	0.357943	0.0340083	chr17_45489961-45491610_chr17:45495695	IDP_dMRI_ProbtrackX_L2_atr_r
chr17:45588540	0.40889	0.143264	chr17_45563311-45563620_chr17:45588540	IDP_dMRI_ProbtrackX_L2_atr_r
chr17:45591449	0.129951	0.0147409	chr17_45592301-45592600_chr17:45591449	IDP_dMRI_ProbtrackX_L2_atr_r
chr17:45626189	0.0661432	0.0356307	chr17_45619801-45621310_chr17:45626189	IDP_dMRI_ProbtrackX_L2_atr_r
chr17:46086443	0.504064	0.156232	chr17_46106871-46107470_chr17:46086443	IDP_dMRI_ProbtrackX_L2_atr_r
chr17:46172742	0.902192	0.0708594	chr17_46190911-46195700_chr17:46172742	IDP_dMRI_ProbtrackX_L2_atr_r
chr17:46256686	0.0379753	0.012175	chr17_46266091-46268060_chr17:46256686	IDP_dMRI_ProbtrackX_L2_atr_r
chr17:46711919	0.52266	0.26781	chr17_46696321-46696630_chr17:46711919	IDP_dMRI_ProbtrackX_L2_atr_r
chr17:46740910	0.192521	0.0297373	chr17_46719541-46721000_chr17:46740910	IDP_dMRI_ProbtrackX_L2_atr_r
chr2:202800206	0.846028	0.0344636	chr2_202807221-202808040_chr2:202800206	IDP_dMRI_ProbtrackX_L2_atr_r
chr17:45423012	0.179208	0.0187137	chr17_45425531-45426200_chr17:45423012	IDP_dMRI_ProbtrackX_L2_cgc_l
chr17:45588540	0.426445	0.147061	chr17_45563311-45563620_chr17:45588540	IDP_dMRI_ProbtrackX_L2_cgc_l
chr17:45608332	0.124999	0.0135012	chr17_45592301-45592600_chr17:45608332	IDP_dMRI_ProbtrackX_L2_cgc_l
chr17:45626189	0.0559851	0.0301587	chr17_45619801-45621310_chr17:45626189	IDP_dMRI_ProbtrackX_L2_cgc_l
chr17:45949182	0.769632	0.0705363	chr17_45948641-45949670_chr17:45949182	IDP_dMRI_ProbtrackX_L2_cgc_l
chr17:46207234	0.97985	0.406	chr17_46190911-46195700_chr17:46207234	IDP_dMRI_ProbtrackX_L2_cgc_l
chr17:46256686	0.0525926	0.0160283	chr17_46266091-46268060_chr17:46256686	IDP_dMRI_ProbtrackX_L2_cgc_l
chr17:46711919	0.501113	0.253483	chr17_46696321-46696630_chr17:46711919	IDP_dMRI_ProbtrackX_L2_cgc_l
chr17:46722744	0.176579	0.0271399	chr17_46719541-46721000_chr17:46722744	IDP_dMRI_ProbtrackX_L2_cgc_l
chr3:49015352	0.213894	0.0239822	chr3_48997071-48998960_chr3:49015352	IDP_dMRI_ProbtrackX_L2_cgc_l
chr3:49015352	0.25893	0.0317221	chr3_49006131-49008740_chr3:49015352	IDP_dMRI_ProbtrackX_L2_cgc_l
chr3:49195295	0.0788365	0.0192158	chr3_49198961-49199880_chr3:49195295	IDP_dMRI_ProbtrackX_L2_cgc_l
chr3:49501366	0.250981	0.0196738	chr3_49484311-49486150_chr3:49501366	IDP_dMRI_ProbtrackX_L2_cgc_l
chr3:49714152	0.129831	0.0174861	chr3_49722851-49725140_chr3:49714152	IDP_dMRI_ProbtrackX_L2_cgc_l
chr17:44793298	0.877437	0.227628	chr17_44794421-44795300_chr17:44793298	IDP_dMRI_ProbtrackX_L2_fmi
chr17:45418294	0.71798	0.0693631	chr17_45425531-45426200_chr17:45418294	IDP_dMRI_ProbtrackX_L2_fmi
chr17:45495695	0.190072	0.0165945	chr17_45489961-45491610_chr17:45495695	IDP_dMRI_ProbtrackX_L2_fmi
chr17:45588443	0.363697	0.126362	chr17_45563311-45563620_chr17:45588443	IDP_dMRI_ProbtrackX_L2_fmi
chr17:45608332	0.118693	0.0131246	chr17_45592301-45592600_chr17:45608332	IDP_dMRI_ProbtrackX_L2_fmi
chr17:45608332	0.164869	0.0259887	chr17_45619801-45621310_chr17:45608332	IDP_dMRI_ProbtrackX_L2_fmi
chr17:45949182	0.94417	0.194008	chr17_45948641-45949670_chr17:45949182	IDP_dMRI_ProbtrackX_L2_fmi
chr17:46111701	0.680026	0.654875	chr17_46106871-46107470_chr17:46111701	IDP_dMRI_ProbtrackX_L2_fmi
chr17:46207234	0.714789	0.019919	chr17_46190911-46195700_chr17:46207234	IDP_dMRI_ProbtrackX_L2_fmi
chr17:46256686	0.0675601	0.0228553	chr17_46266091-46268060_chr17:46256686	IDP_dMRI_ProbtrackX_L2_fmi
chr17:46710944	0.503995	0.258257	chr17_46696321-46696630_chr17:46710944	IDP_dMRI_ProbtrackX_L2_fmi
chr17:46740910	0.249647	0.0387351	chr17_46719541-46721000_chr17:46740910	IDP_dMRI_ProbtrackX_L2_fmi
chr5:140711225	0.140754	0.0152114	chr5_140710351-140711720_chr5:140711225	IDP_dMRI_ProbtrackX_L2_fmi
chr5:83434109	0.325067	0.119487	chr5_83448491-83448700_chr5:83434109	IDP_dMRI_ProbtrackX_L2_fmi
chr6:31065732	0.403192	0.010512	chr6_31065301-31066320_chr6:31065732	IDP_dMRI_ProbtrackX_L2_fmi
chr6:31125579	0.352237	0.107976	chr6_31122721-31123700_chr6:31125579	IDP_dMRI_ProbtrackX_L2_fmi
chr5:83434109	0.35905	0.127677	chr5_83448491-83448700_chr5:83434109	IDP_dMRI_ProbtrackX_L2_ifo_l
chr6:31658236	0.179345	0.0117624	chr6_31651391-31653820_chr6:31658236	IDP_dMRI_ProbtrackX_L2_ifo_l
chr5:83434109	0.421513	0.142711	chr5_83448491-83448700_chr5:83434109	IDP_dMRI_ProbtrackX_L2_ilf_l
chr6:31658236	0.20643	0.0222221	chr6_31651391-31653820_chr6:31658236	IDP_dMRI_ProbtrackX_L2_ilf_l
chr5:83434109	0.383741	0.131804	chr5_83448491-83448700_chr5:83434109	IDP_dMRI_ProbtrackX_L2_ilf_r
chr17:45418294	0.795696	0.0756328	chr17_45425531-45426200_chr17:45418294	IDP_dMRI_ProbtrackX_L2_slf_l
chr17:45495695	0.412627	0.0358277	chr17_45489961-45491610_chr17:45495695	IDP_dMRI_ProbtrackX_L2_slf_l
chr17:45588540	0.403433	0.139572	chr17_45563311-45563620_chr17:45588540	IDP_dMRI_ProbtrackX_L2_slf_l
chr17:45608332	0.130004	0.0141654	chr17_45592301-45592600_chr17:45608332	IDP_dMRI_ProbtrackX_L2_slf_l
chr17:45608332	0.117983	0.0635566	chr17_45619801-45621310_chr17:45608332	IDP_dMRI_ProbtrackX_L2_slf_l
chr17:45955766	0.53376	0.0107174	chr17_45936191-45937180_chr17:45955766	IDP_dMRI_ProbtrackX_L2_slf_l
chr17:45955766	0.0181096	0.0132841	chr17_45948641-45949670_chr17:45955766	IDP_dMRI_ProbtrackX_L2_slf_l
chr17:46197108	0.622792	0.124069	chr17_46190911-46195700_chr17:46197108	IDP_dMRI_ProbtrackX_L2_slf_l
chr17:46278236	0.0228262	0.0208112	chr17_46266091-46268060_chr17:46278236	IDP_dMRI_ProbtrackX_L2_slf_l
chr17:46740910	0.190307	0.029447	chr17_46719541-46721000_chr17:46740910	IDP_dMRI_ProbtrackX_L2_slf_l
chr6:28877976	0.761964	0.0328837	chr6_28884701-28886010_chr6:28877976	IDP_dMRI_ProbtrackX_L2_slf_l
chr17:44793298	0.508601	0.080654	chr17_44794421-44795300_chr17:44793298	IDP_dMRI_ProbtrackX_L2_slf_r
chr17:45418294	0.840003	0.0798377	chr17_45425531-45426200_chr17:45418294	IDP_dMRI_ProbtrackX_L2_slf_r
chr17:45495695	0.537289	0.0682321	chr17_45489961-45491610_chr17:45495695	IDP_dMRI_ProbtrackX_L2_slf_r
chr17:45588540	0.404081	0.141545	chr17_45563311-45563620_chr17:45588540	IDP_dMRI_ProbtrackX_L2_slf_r
chr17:45591449	0.13052	0.014765	chr17_45592301-45592600_chr17:45591449	IDP_dMRI_ProbtrackX_L2_slf_r
chr17:45644091	0.0704436	0.0379473	chr17_45619801-45621310_chr17:45644091	IDP_dMRI_ProbtrackX_L2_slf_r
chr17:45955766	0.535016	0.0108242	chr17_45936191-45937180_chr17:45955766	IDP_dMRI_ProbtrackX_L2_slf_r
chr17:45955766	0.0194633	0.0143074	chr17_45948641-45949670_chr17:45955766	IDP_dMRI_ProbtrackX_L2_slf_r
chr17:46086443	0.55776	0.172177	chr17_46106871-46107470_chr17:46086443	IDP_dMRI_ProbtrackX_L2_slf_r
chr17:46172742	0.997043	0.0573	chr17_46190911-46195700_chr17:46172742	IDP_dMRI_ProbtrackX_L2_slf_r
chr17:46256686	0.0304233	0.0281605	chr17_46266091-46268060_chr17:46256686	IDP_dMRI_ProbtrackX_L2_slf_r
chr17:46710944	0.513571	0.263484	chr17_46696321-46696630_chr17:46710944	IDP_dMRI_ProbtrackX_L2_slf_r
chr17:46722744	0.243472	0.0377081	chr17_46719541-46721000_chr17:46722744	IDP_dMRI_ProbtrackX_L2_slf_r
chr17:68025870	0.655539	0.0426512	chr17_68033801-68037160_chr17:68025870	IDP_dMRI_ProbtrackX_L2_slf_r
chr17:68103876	1	0.451135	chr17_68101111-68102840_chr17:68103876	IDP_dMRI_ProbtrackX_L2_slf_r
chr20:35974607	0.116413	0.011101	chr20_35967941-35968600_chr20:35974607	IDP_dMRI_ProbtrackX_L2_slf_r
chr17:45420295	0.467785	0.0495245	chr17_45425531-45426200_chr17:45420295	IDP_dMRI_ProbtrackX_L2_str_l
chr17:45495695	0.307226	0.0282467	chr17_45489961-45491610_chr17:45495695	IDP_dMRI_ProbtrackX_L2_str_l
chr17:45588540	0.368998	0.128527	chr17_45563311-45563620_chr17:45588540	IDP_dMRI_ProbtrackX_L2_str_l
chr17:45608332	0.146331	0.016274	chr17_45592301-45592600_chr17:45608332	IDP_dMRI_ProbtrackX_L2_str_l
chr17:45608332	0.0891847	0.048043	chr17_45619801-45621310_chr17:45608332	IDP_dMRI_ProbtrackX_L2_str_l
chr17:46086443	0.541212	0.174888	chr17_46106871-46107470_chr17:46086443	IDP_dMRI_ProbtrackX_L2_str_l
chr17:46197108	0.564146	0.107431	chr17_46190911-46195700_chr17:46197108	IDP_dMRI_ProbtrackX_L2_str_l
chr17:46256686	0.145805	0.013368	chr17_46266091-46268060_chr17:46256686	IDP_dMRI_ProbtrackX_L2_str_l
chr17:46722744	0.202637	0.0302712	chr17_46719541-46721000_chr17:46722744	IDP_dMRI_ProbtrackX_L2_str_l
chr5:83530737	0.3226	0.423355	chr5_83529551-83532050_chr5:83530737	IDP_dMRI_ProbtrackX_L2_str_r
chr17:45418294	0.894439	0.0851356	chr17_45425531-45426200_chr17:45418294	IDP_dMRI_ProbtrackX_L3_atr_l
chr17:45495695	0.670146	0.0676243	chr17_45489961-45491610_chr17:45495695	IDP_dMRI_ProbtrackX_L3_atr_l
chr17:45588443	0.377097	0.136953	chr17_45563311-45563620_chr17:45588443	IDP_dMRI_ProbtrackX_L3_atr_l
chr17:45591449	0.117725	0.0147138	chr17_45592301-45592600_chr17:45591449	IDP_dMRI_ProbtrackX_L3_atr_l
chr17:45626189	0.0956461	0.0515237	chr17_45619801-45621310_chr17:45626189	IDP_dMRI_ProbtrackX_L3_atr_l
chr17:46086443	0.557648	0.1701	chr17_46106871-46107470_chr17:46086443	IDP_dMRI_ProbtrackX_L3_atr_l
chr17:46207234	0.73443	0.118812	chr17_46190911-46195700_chr17:46207234	IDP_dMRI_ProbtrackX_L3_atr_l
chr17:46273641	0.186103	0.0138509	chr17_46259581-46260740_chr17:46273641	IDP_dMRI_ProbtrackX_L3_atr_l
chr17:46256686	0.0844289	0.0195352	chr17_46266091-46268060_chr17:46256686	IDP_dMRI_ProbtrackX_L3_atr_l
chr17:46711919	0.538789	0.280088	chr17_46696321-46696630_chr17:46711919	IDP_dMRI_ProbtrackX_L3_atr_l
chr17:46722744	0.252981	0.0391965	chr17_46719541-46721000_chr17:46722744	IDP_dMRI_ProbtrackX_L3_atr_l
chr2:202800206	0.655171	0.0266039	chr2_202807221-202808040_chr2:202800206	IDP_dMRI_ProbtrackX_L3_atr_l
chr17:45418294	0.864315	0.0821485	chr17_45425531-45426200_chr17:45418294	IDP_dMRI_ProbtrackX_L3_atr_r
chr17:45495695	0.622202	0.0575445	chr17_45489961-45491610_chr17:45495695	IDP_dMRI_ProbtrackX_L3_atr_r
chr17:45588540	0.384061	0.1338	chr17_45563311-45563620_chr17:45588540	IDP_dMRI_ProbtrackX_L3_atr_r
chr17:45591449	0.126125	0.0140704	chr17_45592301-45592600_chr17:45591449	IDP_dMRI_ProbtrackX_L3_atr_r
chr17:45619554	0.140482	0.0222922	chr17_45619801-45621310_chr17:45619554	IDP_dMRI_ProbtrackX_L3_atr_r
chr17:46086443	0.499975	0.154966	chr17_46106871-46107470_chr17:46086443	IDP_dMRI_ProbtrackX_L3_atr_r
chr17:46207234	0.749665	0.12619	chr17_46190911-46195700_chr17:46207234	IDP_dMRI_ProbtrackX_L3_atr_r
chr17:46711919	0.524547	0.268835	chr17_46696321-46696630_chr17:46711919	IDP_dMRI_ProbtrackX_L3_atr_r
chr17:46722744	0.201179	0.0309647	chr17_46719541-46721000_chr17:46722744	IDP_dMRI_ProbtrackX_L3_atr_r
chr2:202800206	0.582622	0.0237203	chr2_202807221-202808040_chr2:202800206	IDP_dMRI_ProbtrackX_L3_atr_r
chr5:83434831	0.30176	0.134255	chr5_83448491-83448700_chr5:83434831	IDP_dMRI_ProbtrackX_L3_cgc_l
chr5:83434109	0.354377	0.131269	chr5_83448491-83448700_chr5:83434109	IDP_dMRI_ProbtrackX_L3_ifo_l
chr6:31658236	0.17961	0.0115262	chr6_31651391-31653820_chr6:31658236	IDP_dMRI_ProbtrackX_L3_ifo_l
chr5:83434831	0.343619	0.113766	chr5_83448491-83448700_chr5:83434831	IDP_dMRI_ProbtrackX_L3_ifo_r
chr6:28884587	0.858002	0.0114853	chr6_28884701-28886010_chr6:28884587	IDP_dMRI_ProbtrackX_L3_ifo_r
chr6:31658236	0.186072	0.0128531	chr6_31651391-31653820_chr6:31658236	IDP_dMRI_ProbtrackX_L3_ifo_r
chr5:83434109	0.400796	0.0385792	chr5_83448491-83448700_chr5:83434109	IDP_dMRI_ProbtrackX_L3_ilf_l
chr6:31658236	0.208455	0.0248182	chr6_31651391-31653820_chr6:31658236	IDP_dMRI_ProbtrackX_L3_ilf_l
chr5:83434109	0.389888	0.0210545	chr5_83448491-83448700_chr5:83434109	IDP_dMRI_ProbtrackX_L3_ilf_r
chr17:45418294	0.853326	0.0812294	chr17_45425531-45426200_chr17:45418294	IDP_dMRI_ProbtrackX_L3_slf_l
chr17:45495695	0.506367	0.0462758	chr17_45489961-45491610_chr17:45495695	IDP_dMRI_ProbtrackX_L3_slf_l
chr17:45588540	0.398672	0.138815	chr17_45563311-45563620_chr17:45588540	IDP_dMRI_ProbtrackX_L3_slf_l
chr17:45608332	0.115488	0.0128701	chr17_45592301-45592600_chr17:45608332	IDP_dMRI_ProbtrackX_L3_slf_l
chr17:45608332	0.0645758	0.0347864	chr17_45619801-45621310_chr17:45608332	IDP_dMRI_ProbtrackX_L3_slf_l
chr17:46086443	0.467922	0.173265	chr17_46106871-46107470_chr17:46086443	IDP_dMRI_ProbtrackX_L3_slf_l
chr17:46207234	0.949809	0.224487	chr17_46190911-46195700_chr17:46207234	IDP_dMRI_ProbtrackX_L3_slf_l
chr17:46278236	0.0508149	0.0168097	chr17_46266091-46268060_chr17:46278236	IDP_dMRI_ProbtrackX_L3_slf_l
chr17:46710944	0.523448	0.26804	chr17_46696321-46696630_chr17:46710944	IDP_dMRI_ProbtrackX_L3_slf_l
chr17:46722744	0.150635	0.0233127	chr17_46719541-46721000_chr17:46722744	IDP_dMRI_ProbtrackX_L3_slf_l
chr17:68025870	0.598998	0.035897	chr17_68033801-68037160_chr17:68025870	IDP_dMRI_ProbtrackX_L3_slf_l
chr17:68103876	1	0.441475	chr17_68101111-68102840_chr17:68103876	IDP_dMRI_ProbtrackX_L3_slf_l
chr5:83434109	0.338922	0.110547	chr5_83448491-83448700_chr5:83434109	IDP_dMRI_ProbtrackX_L3_slf_l
chr17:45418294	0.693126	0.0659501	chr17_45425531-45426200_chr17:45418294	IDP_dMRI_ProbtrackX_L3_slf_r
chr17:45495695	0.609432	0.0774067	chr17_45489961-45491610_chr17:45495695	IDP_dMRI_ProbtrackX_L3_slf_r
chr17:45588540	0.379059	0.133734	chr17_45563311-45563620_chr17:45588540	IDP_dMRI_ProbtrackX_L3_slf_r
chr17:45591449	0.119606	0.0138546	chr17_45592301-45592600_chr17:45591449	IDP_dMRI_ProbtrackX_L3_slf_r
chr17:45644091	0.0717149	0.0386322	chr17_45619801-45621310_chr17:45644091	IDP_dMRI_ProbtrackX_L3_slf_r
chr17:45955766	0.0167551	0.0122915	chr17_45948641-45949670_chr17:45955766	IDP_dMRI_ProbtrackX_L3_slf_r
chr17:46086443	0.564818	0.164374	chr17_46106871-46107470_chr17:46086443	IDP_dMRI_ProbtrackX_L3_slf_r
chr17:46172742	0.995493	0.0506849	chr17_46190911-46195700_chr17:46172742	IDP_dMRI_ProbtrackX_L3_slf_r
chr17:46256686	0.0770242	0.0261521	chr17_46266091-46268060_chr17:46256686	IDP_dMRI_ProbtrackX_L3_slf_r
chr17:46710944	0.524499	0.269936	chr17_46696321-46696630_chr17:46710944	IDP_dMRI_ProbtrackX_L3_slf_r
chr17:46722744	0.158837	0.0246327	chr17_46719541-46721000_chr17:46722744	IDP_dMRI_ProbtrackX_L3_slf_r
chr17:68025870	0.769749	0.0753964	chr17_68033801-68037160_chr17:68025870	IDP_dMRI_ProbtrackX_L3_slf_r
chr17:68103876	1	0.806547	chr17_68101111-68102840_chr17:68103876	IDP_dMRI_ProbtrackX_L3_slf_r
chr17:45420295	0.221902	0.0227089	chr17_45425531-45426200_chr17:45420295	IDP_dMRI_ProbtrackX_L3_str_l
chr17:45495695	0.620774	0.0582254	chr17_45489961-45491610_chr17:45495695	IDP_dMRI_ProbtrackX_L3_str_l
chr17:45588443	0.356536	0.124723	chr17_45563311-45563620_chr17:45588443	IDP_dMRI_ProbtrackX_L3_str_l
chr17:45608332	0.114092	0.0128829	chr17_45592301-45592600_chr17:45608332	IDP_dMRI_ProbtrackX_L3_str_l
chr17:45644091	0.0648199	0.0349179	chr17_45619801-45621310_chr17:45644091	IDP_dMRI_ProbtrackX_L3_str_l
chr17:46086443	0.493869	0.1652	chr17_46106871-46107470_chr17:46086443	IDP_dMRI_ProbtrackX_L3_str_l
chr17:46172742	0.977188	0.110062	chr17_46190911-46195700_chr17:46172742	IDP_dMRI_ProbtrackX_L3_str_l
chr17:46242003	0.168438	0.010824	chr17_46259581-46260740_chr17:46242003	IDP_dMRI_ProbtrackX_L3_str_l
chr17:46256686	0.0358886	0.0113757	chr17_46266091-46268060_chr17:46256686	IDP_dMRI_ProbtrackX_L3_str_l
chr17:46710944	0.51056	0.261341	chr17_46696321-46696630_chr17:46710944	IDP_dMRI_ProbtrackX_L3_str_l
chr17:46722744	0.188205	0.0282995	chr17_46719541-46721000_chr17:46722744	IDP_dMRI_ProbtrackX_L3_str_l
chr17:45418294	0.747386	0.0710646	chr17_45425531-45426200_chr17:45418294	IDP_dMRI_ProbtrackX_L3_str_r
chr17:45495695	0.701315	0.0646655	chr17_45489961-45491610_chr17:45495695	IDP_dMRI_ProbtrackX_L3_str_r
chr17:45588540	0.363161	0.127152	chr17_45563311-45563620_chr17:45588540	IDP_dMRI_ProbtrackX_L3_str_r
chr17:45588540	0.112208	0.0127178	chr17_45592301-45592600_chr17:45588540	IDP_dMRI_ProbtrackX_L3_str_r
chr17:45644091	0.0605855	0.0326368	chr17_45619801-45621310_chr17:45644091	IDP_dMRI_ProbtrackX_L3_str_r
chr17:46086443	0.498383	0.156017	chr17_46106871-46107470_chr17:46086443	IDP_dMRI_ProbtrackX_L3_str_r
chr17:46172742	0.997837	0.111444	chr17_46190911-46195700_chr17:46172742	IDP_dMRI_ProbtrackX_L3_str_r
chr17:46273641	0.224408	0.0156651	chr17_46259581-46260740_chr17:46273641	IDP_dMRI_ProbtrackX_L3_str_r
chr17:46278236	0.0594738	0.0147822	chr17_46266091-46268060_chr17:46278236	IDP_dMRI_ProbtrackX_L3_str_r
chr17:46710944	0.523054	0.269021	chr17_46696321-46696630_chr17:46710944	IDP_dMRI_ProbtrackX_L3_str_r
chr17:46722744	0.239545	0.0370335	chr17_46719541-46721000_chr17:46722744	IDP_dMRI_ProbtrackX_L3_str_r
chr10:102614896	0.528104	0.0182196	chr10_102611531-102613080_chr10:102614896	IDP_dMRI_TBSS_ICVF_Middle_cerebellar_peduncle
chr17:43083782	0.468093	0.0108501	chr17_43064851-43064930_chr17:43083782	IDP_dMRI_TBSS_ICVF_Middle_cerebellar_peduncle
chr17:43083782	0.353305	0.014906	chr17_43079081-43080060_chr17:43083782	IDP_dMRI_TBSS_ICVF_Middle_cerebellar_peduncle
chr17:43218318	0.458407	0.0371253	chr17_43231831-43232600_chr17:43218318	IDP_dMRI_TBSS_ICVF_Middle_cerebellar_peduncle
chr17:43222443	1	0.356931	chr17_43246081-43246920_chr17:43222443	IDP_dMRI_TBSS_ICVF_Middle_cerebellar_peduncle
chr17:43358297	0.534003	0.0244886	chr17_43341711-43342560_chr17:43358297	IDP_dMRI_TBSS_ICVF_Middle_cerebellar_peduncle
chr5:65555910	0.335075	0.0802086	chr5_65535191-65536420_chr5:65555910	IDP_dMRI_TBSS_ICVF_Middle_cerebellar_peduncle
chr9:22033367	0.458098	0.0596231	chr9_22051831-22053550_chr9:22033367	IDP_dMRI_TBSS_ICVF_Middle_cerebellar_peduncle
chr17:45480439	0.719489	0.210261	chr17_45501261-45501810_chr17:45480439	IDP_dMRI_TBSS_ICVF_Pontine_crossing_tract
chr17:45588443	0.371371	0.127582	chr17_45563311-45563620_chr17:45588443	IDP_dMRI_TBSS_ICVF_Pontine_crossing_tract
chr17:45590556	0.124617	0.0134263	chr17_45592301-45592600_chr17:45590556	IDP_dMRI_TBSS_ICVF_Pontine_crossing_tract
chr17:45626189	0.136591	0.021135	chr17_45619801-45621310_chr17:45626189	IDP_dMRI_TBSS_ICVF_Pontine_crossing_tract
chr17:45949182	0.768084	0.0716031	chr17_45948641-45949670_chr17:45949182	IDP_dMRI_TBSS_ICVF_Pontine_crossing_tract
chr17:46214614	0.342876	0.102566	chr17_46190911-46195700_chr17:46214614	IDP_dMRI_TBSS_ICVF_Pontine_crossing_tract
chr17:46278236	0.146949	0.0132835	chr17_46266091-46268060_chr17:46278236	IDP_dMRI_TBSS_ICVF_Pontine_crossing_tract
chr17:46731536	0.242451	0.0373754	chr17_46719541-46721000_chr17:46731536	IDP_dMRI_TBSS_ICVF_Pontine_crossing_tract
chr6:30682249	0.526513	0.340299	chr6_30681691-30685170_chr6:30682249	IDP_dMRI_TBSS_ICVF_Pontine_crossing_tract
chr6:31668965	0.220045	0.0425805	chr6_31651391-31653820_chr6:31668965	IDP_dMRI_TBSS_ICVF_Pontine_crossing_tract
chr16:34170	0.564551	0.0436427	chr16_52691-54470_chr16:34170	IDP_dMRI_TBSS_ICVF_Genu_of_corpus_callosum
chr17:44793298	0.97704	0.30992	chr17_44794421-44795300_chr17:44793298	IDP_dMRI_TBSS_ICVF_Genu_of_corpus_callosum
chr17:45418294	0.662966	0.0630703	chr17_45425531-45426200_chr17:45418294	IDP_dMRI_TBSS_ICVF_Genu_of_corpus_callosum
chr17:45495695	0.567689	0.0720999	chr17_45489961-45491610_chr17:45495695	IDP_dMRI_TBSS_ICVF_Genu_of_corpus_callosum
chr17:45588443	0.390835	0.149556	chr17_45563311-45563620_chr17:45588443	IDP_dMRI_TBSS_ICVF_Genu_of_corpus_callosum
chr17:45608332	0.136624	0.0189548	chr17_45592301-45592600_chr17:45608332	IDP_dMRI_TBSS_ICVF_Genu_of_corpus_callosum
chr17:45608332	0.0971151	0.0523151	chr17_45619801-45621310_chr17:45608332	IDP_dMRI_TBSS_ICVF_Genu_of_corpus_callosum
chr17:45949182	0.942589	0.193859	chr17_45948641-45949670_chr17:45949182	IDP_dMRI_TBSS_ICVF_Genu_of_corpus_callosum
chr17:46086443	0.503278	0.151357	chr17_46106871-46107470_chr17:46086443	IDP_dMRI_TBSS_ICVF_Genu_of_corpus_callosum
chr17:46172742	0.943893	0.0191673	chr17_46190911-46195700_chr17:46172742	IDP_dMRI_TBSS_ICVF_Genu_of_corpus_callosum
chr17:46273641	0.266808	0.0248557	chr17_46259581-46260740_chr17:46273641	IDP_dMRI_TBSS_ICVF_Genu_of_corpus_callosum
chr17:46256686	0.134732	0.0313779	chr17_46266091-46268060_chr17:46256686	IDP_dMRI_TBSS_ICVF_Genu_of_corpus_callosum
chr17:46711919	0.511343	0.27198	chr17_46696321-46696630_chr17:46711919	IDP_dMRI_TBSS_ICVF_Genu_of_corpus_callosum
chr17:46740910	0.290674	0.0451332	chr17_46719541-46721000_chr17:46740910	IDP_dMRI_TBSS_ICVF_Genu_of_corpus_callosum
chr5:83433107	0.342508	0.133753	chr5_83448491-83448700_chr5:83433107	IDP_dMRI_TBSS_ICVF_Genu_of_corpus_callosum
chr6:26288975	0.701194	0.114101	chr6_26304891-26305610_chr6:26288975	IDP_dMRI_TBSS_ICVF_Genu_of_corpus_callosum
chr6:26336468	0.448014	0.111759	chr6_26327301-26328750_chr6:26336468	IDP_dMRI_TBSS_ICVF_Genu_of_corpus_callosum
chr7:54899045	0.425069	0.123442	chr7_54881071-54882380_chr7:54899045	IDP_dMRI_TBSS_ICVF_Genu_of_corpus_callosum
chr14:74691010	0.998574	0.0213177	chr14_74705741-74706380_chr14:74691010	IDP_dMRI_TBSS_ICVF_Body_of_corpus_callosum
chr16:34170	0.977605	0.386955	chr16_52691-54470_chr16:34170	IDP_dMRI_TBSS_ICVF_Body_of_corpus_callosum
chr17:44793298	0.945117	0.299755	chr17_44794421-44795300_chr17:44793298	IDP_dMRI_TBSS_ICVF_Body_of_corpus_callosum
chr17:45418294	0.647214	0.0619199	chr17_45425531-45426200_chr17:45418294	IDP_dMRI_TBSS_ICVF_Body_of_corpus_callosum
chr17:45495695	0.425208	0.0540038	chr17_45489961-45491610_chr17:45495695	IDP_dMRI_TBSS_ICVF_Body_of_corpus_callosum
chr17:45588443	0.380438	0.138149	chr17_45563311-45563620_chr17:45588443	IDP_dMRI_TBSS_ICVF_Body_of_corpus_callosum
chr17:45608332	0.149973	0.0187836	chr17_45592301-45592600_chr17:45608332	IDP_dMRI_TBSS_ICVF_Body_of_corpus_callosum
chr17:45608332	0.168354	0.0906907	chr17_45619801-45621310_chr17:45608332	IDP_dMRI_TBSS_ICVF_Body_of_corpus_callosum
chr17:45949182	0.943073	0.193859	chr17_45948641-45949670_chr17:45949182	IDP_dMRI_TBSS_ICVF_Body_of_corpus_callosum
chr17:46086443	0.406929	0.150562	chr17_46106871-46107470_chr17:46086443	IDP_dMRI_TBSS_ICVF_Body_of_corpus_callosum
chr17:46172742	0.988182	0.0259361	chr17_46190911-46195700_chr17:46172742	IDP_dMRI_TBSS_ICVF_Body_of_corpus_callosum
chr17:46273641	0.240732	0.018977	chr17_46259581-46260740_chr17:46273641	IDP_dMRI_TBSS_ICVF_Body_of_corpus_callosum
chr17:46256686	0.145964	0.0350974	chr17_46266091-46268060_chr17:46256686	IDP_dMRI_TBSS_ICVF_Body_of_corpus_callosum
chr17:46710944	0.514463	0.268968	chr17_46696321-46696630_chr17:46710944	IDP_dMRI_TBSS_ICVF_Body_of_corpus_callosum
chr17:46742756	0.22637	0.0351419	chr17_46719541-46721000_chr17:46742756	IDP_dMRI_TBSS_ICVF_Body_of_corpus_callosum
chr3:183697713	0.997724	0.758319	chr3_183697181-183699920_chr3:183697713	IDP_dMRI_TBSS_ICVF_Body_of_corpus_callosum
chr5:83433107	0.297291	0.125232	chr5_83448491-83448700_chr5:83433107	IDP_dMRI_TBSS_ICVF_Body_of_corpus_callosum
chr6:27605757	0.978464	0.340389	chr6_27591781-27593340_chr6:27605757	IDP_dMRI_TBSS_ICVF_Body_of_corpus_callosum
chr6:28884587	0.738313	0.0126198	chr6_28884701-28886010_chr6:28884587	IDP_dMRI_TBSS_ICVF_Body_of_corpus_callosum
chr6:29002399	0.506572	0.235678	chr6_29014741-29016060_chr6:29002399	IDP_dMRI_TBSS_ICVF_Body_of_corpus_callosum
chr7:54899045	0.76379	0.213897	chr7_54881071-54882380_chr7:54899045	IDP_dMRI_TBSS_ICVF_Body_of_corpus_callosum
chr9:22033367	0.487079	0.0499178	chr9_22051831-22053550_chr9:22033367	IDP_dMRI_TBSS_ICVF_Body_of_corpus_callosum
chr17:45418852	0.362472	0.0364082	chr17_45425531-45426200_chr17:45418852	IDP_dMRI_TBSS_ICVF_Splenium_of_corpus_callosum
chr17:45495695	0.457244	0.0409593	chr17_45489961-45491610_chr17:45495695	IDP_dMRI_TBSS_ICVF_Splenium_of_corpus_callosum
chr17:45588540	0.351007	0.122121	chr17_45563311-45563620_chr17:45588540	IDP_dMRI_TBSS_ICVF_Splenium_of_corpus_callosum
chr17:45608332	0.136849	0.0152735	chr17_45592301-45592600_chr17:45608332	IDP_dMRI_TBSS_ICVF_Splenium_of_corpus_callosum
chr17:45608332	0.208577	0.0330365	chr17_45619801-45621310_chr17:45608332	IDP_dMRI_TBSS_ICVF_Splenium_of_corpus_callosum
chr17:45949182	0.76374	0.0656619	chr17_45948641-45949670_chr17:45949182	IDP_dMRI_TBSS_ICVF_Splenium_of_corpus_callosum
chr17:46111701	0.41196	0.220504	chr17_46106871-46107470_chr17:46111701	IDP_dMRI_TBSS_ICVF_Splenium_of_corpus_callosum
chr17:46172742	0.972178	0.0187379	chr17_46190911-46195700_chr17:46172742	IDP_dMRI_TBSS_ICVF_Splenium_of_corpus_callosum
chr17:46278236	0.0997351	0.0347472	chr17_46266091-46268060_chr17:46278236	IDP_dMRI_TBSS_ICVF_Splenium_of_corpus_callosum
chr17:46710944	0.507958	0.261051	chr17_46696321-46696630_chr17:46710944	IDP_dMRI_TBSS_ICVF_Splenium_of_corpus_callosum
chr17:46742756	0.269487	0.0418367	chr17_46719541-46721000_chr17:46742756	IDP_dMRI_TBSS_ICVF_Splenium_of_corpus_callosum
chr3:183697713	0.99991	0.869201	chr3_183697181-183699920_chr3:183697713	IDP_dMRI_TBSS_ICVF_Splenium_of_corpus_callosum
chr6:29002399	0.506649	0.205526	chr6_29014741-29016060_chr6:29002399	IDP_dMRI_TBSS_ICVF_Splenium_of_corpus_callosum
chr6:32620075	0.99839	0.796467	chr6_32622591-32622720_chr6:32620075	IDP_dMRI_TBSS_ICVF_Splenium_of_corpus_callosum
chr7:54899045	0.818605	0.23275	chr7_54881071-54882380_chr7:54899045	IDP_dMRI_TBSS_ICVF_Splenium_of_corpus_callosum
chr9:22033367	0.489442	0.0589753	chr9_22051831-22053550_chr9:22033367	IDP_dMRI_TBSS_ICVF_Splenium_of_corpus_callosum
chr7:2712518	0.771344	0.143408	chr7_2718871-2719430_chr7:2712518	IDP_dMRI_TBSS_ICVF_Fornix
chr1:7701386	0.694756	0.235003	chr1_7687731-7688090_chr1:7701386	IDP_dMRI_TBSS_ICVF_Medial_lemniscus_R
chr5:65523465	0.173609	0.0279807	chr5_65535191-65536420_chr5:65523465	IDP_dMRI_TBSS_ICVF_Medial_lemniscus_R
chr6:30682249	0.502254	0.304422	chr6_30681691-30685170_chr6:30682249	IDP_dMRI_TBSS_ICVF_Medial_lemniscus_R
chr6:31658236	0.236532	0.0459806	chr6_31651391-31653820_chr6:31658236	IDP_dMRI_TBSS_ICVF_Medial_lemniscus_R
chr17:45495695	0.612711	0.0774958	chr17_45489961-45491610_chr17:45495695	IDP_dMRI_TBSS_ICVF_Medial_lemniscus_L
chr17:45480439	0.709576	0.203539	chr17_45501261-45501810_chr17:45480439	IDP_dMRI_TBSS_ICVF_Medial_lemniscus_L
chr17:45586969	0.375572	0.12937	chr17_45563311-45563620_chr17:45586969	IDP_dMRI_TBSS_ICVF_Medial_lemniscus_L
chr17:45592338	0.122475	0.0132809	chr17_45592301-45592600_chr17:45592338	IDP_dMRI_TBSS_ICVF_Medial_lemniscus_L
chr17:45608332	0.155064	0.0240972	chr17_45619801-45621310_chr17:45608332	IDP_dMRI_TBSS_ICVF_Medial_lemniscus_L
chr17:46172742	0.95238	0.11655	chr17_46190911-46195700_chr17:46172742	IDP_dMRI_TBSS_ICVF_Medial_lemniscus_L
chr17:46278236	0.177405	0.0161318	chr17_46266091-46268060_chr17:46278236	IDP_dMRI_TBSS_ICVF_Medial_lemniscus_L
chr17:46710944	0.520782	0.266328	chr17_46696321-46696630_chr17:46710944	IDP_dMRI_TBSS_ICVF_Medial_lemniscus_L
chr17:46722744	0.266868	0.0399276	chr17_46719541-46721000_chr17:46722744	IDP_dMRI_TBSS_ICVF_Medial_lemniscus_L
chr5:65546329	0.16122	0.0247659	chr5_65535191-65536420_chr5:65546329	IDP_dMRI_TBSS_ICVF_Medial_lemniscus_L
chr1:8002328	0.402824	0.0228398	chr1_8023861-8024300_chr1:8002328	IDP_dMRI_TBSS_ICVF_Inferior_cerebellar_peduncle_R
chr12:118059219	0.251722	0.0171141	chr12_118051951-118053320_chr12:118059219	IDP_dMRI_TBSS_ICVF_Inferior_cerebellar_peduncle_R
chr5:83434109	0.313858	0.0529393	chr5_83448491-83448700_chr5:83434109	IDP_dMRI_TBSS_ICVF_Inferior_cerebellar_peduncle_R
chr1:8024153	0.724782	0.0684851	chr1_8023861-8024300_chr1:8024153	IDP_dMRI_TBSS_ICVF_Inferior_cerebellar_peduncle_L
chr5:83434109	0.293513	0.0694009	chr5_83448491-83448700_chr5:83434109	IDP_dMRI_TBSS_ICVF_Inferior_cerebellar_peduncle_L
chr16:69880093	0.834609	0.0344253	chr16_69894421-69895310_chr16:69880093	IDP_dMRI_TBSS_ICVF_Superior_cerebellar_peduncle_R
chr5:65559126	0.341065	0.105927	chr5_65535191-65536420_chr5:65559126	IDP_dMRI_TBSS_ICVF_Superior_cerebellar_peduncle_R
chr16:69880093	0.599864	0.014801	chr16_69894421-69895310_chr16:69880093	IDP_dMRI_TBSS_ICVF_Superior_cerebellar_peduncle_L
chr5:65559126	0.330526	0.0162658	chr5_65535191-65536420_chr5:65559126	IDP_dMRI_TBSS_ICVF_Superior_cerebellar_peduncle_L
chr5:77134811	0.98572	0.23049	chr5_77138641-77139580_chr5:77134811	IDP_dMRI_TBSS_ICVF_Cerebral_peduncle_L
chr7:54881563	0.482017	0.113405	chr7_54881071-54882380_chr7:54881563	IDP_dMRI_TBSS_ICVF_Cerebral_peduncle_L
chr17:44628558	0.961846	0.085451	chr17_44627411-44629210_chr17:44628558	IDP_dMRI_TBSS_ICVF_Anterior_limb_of_internal_capsule_R
chr17:45418294	0.51693	0.0491656	chr17_45425531-45426200_chr17:45418294	IDP_dMRI_TBSS_ICVF_Anterior_limb_of_internal_capsule_R
chr17:45495695	0.317601	0.031282	chr17_45489961-45491610_chr17:45495695	IDP_dMRI_TBSS_ICVF_Anterior_limb_of_internal_capsule_R
chr17:45588540	0.403477	0.14369	chr17_45563311-45563620_chr17:45588540	IDP_dMRI_TBSS_ICVF_Anterior_limb_of_internal_capsule_R
chr17:45591449	0.123854	0.0147404	chr17_45592301-45592600_chr17:45591449	IDP_dMRI_TBSS_ICVF_Anterior_limb_of_internal_capsule_R
chr17:45608332	0.154606	0.0257607	chr17_45619801-45621310_chr17:45608332	IDP_dMRI_TBSS_ICVF_Anterior_limb_of_internal_capsule_R
chr17:45949182	0.942647	0.193882	chr17_45948641-45949670_chr17:45949182	IDP_dMRI_TBSS_ICVF_Anterior_limb_of_internal_capsule_R
chr17:46111701	0.655142	0.581068	chr17_46106871-46107470_chr17:46111701	IDP_dMRI_TBSS_ICVF_Anterior_limb_of_internal_capsule_R
chr17:46256686	0.116767	0.0291434	chr17_46266091-46268060_chr17:46256686	IDP_dMRI_TBSS_ICVF_Anterior_limb_of_internal_capsule_R
chr17:46710944	0.509879	0.262621	chr17_46696321-46696630_chr17:46710944	IDP_dMRI_TBSS_ICVF_Anterior_limb_of_internal_capsule_R
chr17:46740910	0.237785	0.0369139	chr17_46719541-46721000_chr17:46740910	IDP_dMRI_TBSS_ICVF_Anterior_limb_of_internal_capsule_R
chr17:45418294	0.727403	0.0691912	chr17_45425531-45426200_chr17:45418294	IDP_dMRI_TBSS_ICVF_Anterior_limb_of_internal_capsule_L
chr17:45495695	0.666559	0.0846574	chr17_45489961-45491610_chr17:45495695	IDP_dMRI_TBSS_ICVF_Anterior_limb_of_internal_capsule_L
chr17:45588540	0.420323	0.156199	chr17_45563311-45563620_chr17:45588540	IDP_dMRI_TBSS_ICVF_Anterior_limb_of_internal_capsule_L
chr17:45608332	0.114484	0.014993	chr17_45592301-45592600_chr17:45608332	IDP_dMRI_TBSS_ICVF_Anterior_limb_of_internal_capsule_L
chr17:45608332	0.153819	0.0276981	chr17_45619801-45621310_chr17:45608332	IDP_dMRI_TBSS_ICVF_Anterior_limb_of_internal_capsule_L
chr17:46086443	0.501593	0.154934	chr17_46106871-46107470_chr17:46086443	IDP_dMRI_TBSS_ICVF_Anterior_limb_of_internal_capsule_L
chr17:46172742	0.997429	0.0677567	chr17_46190911-46195700_chr17:46172742	IDP_dMRI_TBSS_ICVF_Anterior_limb_of_internal_capsule_L
chr17:46273641	0.289974	0.0257075	chr17_46259581-46260740_chr17:46273641	IDP_dMRI_TBSS_ICVF_Anterior_limb_of_internal_capsule_L
chr17:46256686	0.132862	0.0336644	chr17_46266091-46268060_chr17:46256686	IDP_dMRI_TBSS_ICVF_Anterior_limb_of_internal_capsule_L
chr17:46710944	0.507797	0.263873	chr17_46696321-46696630_chr17:46710944	IDP_dMRI_TBSS_ICVF_Anterior_limb_of_internal_capsule_L
chr17:46740910	0.248201	0.0385328	chr17_46719541-46721000_chr17:46740910	IDP_dMRI_TBSS_ICVF_Anterior_limb_of_internal_capsule_L
chr6:26159128	0.0268149	0.0135534	chr6_26171431-26173590_chr6:26159128	IDP_dMRI_TBSS_ICVF_Anterior_limb_of_internal_capsule_L
chr11:1562987	0.999994	0.0286408	chr11_1564121-1565530_chr11:1562987	IDP_dMRI_TBSS_ICVF_Posterior_limb_of_internal_capsule_L
chr16:34170	0.999942	0.743563	chr16_52691-54470_chr16:34170	IDP_dMRI_TBSS_ICVF_Posterior_limb_of_internal_capsule_L
chr17:45418294	0.664423	0.0639195	chr17_45425531-45426200_chr17:45418294	IDP_dMRI_TBSS_ICVF_Posterior_limb_of_internal_capsule_L
chr17:45495695	0.595738	0.0646458	chr17_45489961-45491610_chr17:45495695	IDP_dMRI_TBSS_ICVF_Posterior_limb_of_internal_capsule_L
chr17:45586969	0.476236	0.17786	chr17_45563311-45563620_chr17:45586969	IDP_dMRI_TBSS_ICVF_Posterior_limb_of_internal_capsule_L
chr17:45586969	0.123587	0.0165522	chr17_45592301-45592600_chr17:45586969	IDP_dMRI_TBSS_ICVF_Posterior_limb_of_internal_capsule_L
chr17:45636559	0.0641627	0.0345639	chr17_45619801-45621310_chr17:45636559	IDP_dMRI_TBSS_ICVF_Posterior_limb_of_internal_capsule_L
chr17:46111701	0.572236	0.413035	chr17_46106871-46107470_chr17:46111701	IDP_dMRI_TBSS_ICVF_Posterior_limb_of_internal_capsule_L
chr17:46207234	0.664119	0.0156466	chr17_46190911-46195700_chr17:46207234	IDP_dMRI_TBSS_ICVF_Posterior_limb_of_internal_capsule_L
chr17:46273641	0.265094	0.0231574	chr17_46259581-46260740_chr17:46273641	IDP_dMRI_TBSS_ICVF_Posterior_limb_of_internal_capsule_L
chr17:46256686	0.151517	0.0383284	chr17_46266091-46268060_chr17:46256686	IDP_dMRI_TBSS_ICVF_Posterior_limb_of_internal_capsule_L
chr17:46710944	0.512995	0.268272	chr17_46696321-46696630_chr17:46710944	IDP_dMRI_TBSS_ICVF_Posterior_limb_of_internal_capsule_L
chr17:46740910	0.157792	0.0244824	chr17_46719541-46721000_chr17:46740910	IDP_dMRI_TBSS_ICVF_Posterior_limb_of_internal_capsule_L
chr7:54881563	0.372261	0.121517	chr7_54881071-54882380_chr7:54881563	IDP_dMRI_TBSS_ICVF_Posterior_limb_of_internal_capsule_L
chr9:22033367	0.479729	0.0150624	chr9_22051831-22053550_chr9:22033367	IDP_dMRI_TBSS_ICVF_Posterior_limb_of_internal_capsule_L
chr17:44628558	0.635959	0.0177289	chr17_44627411-44629210_chr17:44628558	IDP_dMRI_TBSS_ICVF_Retrolenticular_part_of_internal_capsule_R
chr17:45418852	0.430724	0.0416486	chr17_45425531-45426200_chr17:45418852	IDP_dMRI_TBSS_ICVF_Retrolenticular_part_of_internal_capsule_R
chr17:45495695	0.465845	0.0453163	chr17_45489961-45491610_chr17:45495695	IDP_dMRI_TBSS_ICVF_Retrolenticular_part_of_internal_capsule_R
chr17:45586969	0.444652	0.156809	chr17_45563311-45563620_chr17:45586969	IDP_dMRI_TBSS_ICVF_Retrolenticular_part_of_internal_capsule_R
chr17:45592338	0.124026	0.0145545	chr17_45592301-45592600_chr17:45592338	IDP_dMRI_TBSS_ICVF_Retrolenticular_part_of_internal_capsule_R
chr17:45608332	0.210656	0.034563	chr17_45619801-45621310_chr17:45608332	IDP_dMRI_TBSS_ICVF_Retrolenticular_part_of_internal_capsule_R
chr17:45955766	0.532672	0.0122976	chr17_45936191-45937180_chr17:45955766	IDP_dMRI_TBSS_ICVF_Retrolenticular_part_of_internal_capsule_R
chr17:45949182	0.764806	0.0656619	chr17_45948641-45949670_chr17:45949182	IDP_dMRI_TBSS_ICVF_Retrolenticular_part_of_internal_capsule_R
chr17:46111701	0.771602	0.909608	chr17_46106871-46107470_chr17:46111701	IDP_dMRI_TBSS_ICVF_Retrolenticular_part_of_internal_capsule_R
chr17:46207234	0.961797	0.0509235	chr17_46190911-46195700_chr17:46207234	IDP_dMRI_TBSS_ICVF_Retrolenticular_part_of_internal_capsule_R
chr17:46256686	0.0625382	0.0155343	chr17_46266091-46268060_chr17:46256686	IDP_dMRI_TBSS_ICVF_Retrolenticular_part_of_internal_capsule_R
chr17:46710944	0.533806	0.27548	chr17_46696321-46696630_chr17:46710944	IDP_dMRI_TBSS_ICVF_Retrolenticular_part_of_internal_capsule_R
chr17:46722744	0.301535	0.0467669	chr17_46719541-46721000_chr17:46722744	IDP_dMRI_TBSS_ICVF_Retrolenticular_part_of_internal_capsule_R
chr5:83433107	0.38377	0.0215395	chr5_83448491-83448700_chr5:83433107	IDP_dMRI_TBSS_ICVF_Retrolenticular_part_of_internal_capsule_R
chr6:31658236	0.242478	0.0467818	chr6_31651391-31653820_chr6:31658236	IDP_dMRI_TBSS_ICVF_Retrolenticular_part_of_internal_capsule_R
chr17:44628558	0.545089	0.0133334	chr17_44627411-44629210_chr17:44628558	IDP_dMRI_TBSS_ICVF_Retrolenticular_part_of_internal_capsule_L
chr17:45420295	0.22868	0.0235299	chr17_45425531-45426200_chr17:45420295	IDP_dMRI_TBSS_ICVF_Retrolenticular_part_of_internal_capsule_L
chr17:45495695	0.252753	0.0258648	chr17_45489961-45491610_chr17:45495695	IDP_dMRI_TBSS_ICVF_Retrolenticular_part_of_internal_capsule_L
chr17:45586969	0.463245	0.165068	chr17_45563311-45563620_chr17:45586969	IDP_dMRI_TBSS_ICVF_Retrolenticular_part_of_internal_capsule_L
chr17:45591449	0.13136	0.0158598	chr17_45592301-45592600_chr17:45591449	IDP_dMRI_TBSS_ICVF_Retrolenticular_part_of_internal_capsule_L
chr17:45608332	0.101212	0.054522	chr17_45619801-45621310_chr17:45608332	IDP_dMRI_TBSS_ICVF_Retrolenticular_part_of_internal_capsule_L
chr17:45949182	0.943103	0.193859	chr17_45948641-45949670_chr17:45949182	IDP_dMRI_TBSS_ICVF_Retrolenticular_part_of_internal_capsule_L
chr17:46086443	0.573837	0.156405	chr17_46106871-46107470_chr17:46086443	IDP_dMRI_TBSS_ICVF_Retrolenticular_part_of_internal_capsule_L
chr17:46207234	0.969951	0.281252	chr17_46190911-46195700_chr17:46207234	IDP_dMRI_TBSS_ICVF_Retrolenticular_part_of_internal_capsule_L
chr17:46256686	0.0713136	0.0202837	chr17_46266091-46268060_chr17:46256686	IDP_dMRI_TBSS_ICVF_Retrolenticular_part_of_internal_capsule_L
chr17:46710944	0.514286	0.266689	chr17_46696321-46696630_chr17:46710944	IDP_dMRI_TBSS_ICVF_Retrolenticular_part_of_internal_capsule_L
chr17:46722744	0.265997	0.0412575	chr17_46719541-46721000_chr17:46722744	IDP_dMRI_TBSS_ICVF_Retrolenticular_part_of_internal_capsule_L
chr5:83433107	0.260469	0.126716	chr5_83448491-83448700_chr5:83433107	IDP_dMRI_TBSS_ICVF_Retrolenticular_part_of_internal_capsule_L
chr6:28884587	0.756349	0.0170438	chr6_28884701-28886010_chr6:28884587	IDP_dMRI_TBSS_ICVF_Retrolenticular_part_of_internal_capsule_L
chr6:31658236	0.24315	0.0469452	chr6_31651391-31653820_chr6:31658236	IDP_dMRI_TBSS_ICVF_Retrolenticular_part_of_internal_capsule_L
chr17:44793298	0.216222	0.148894	chr17_44794421-44795300_chr17:44793298	IDP_dMRI_TBSS_ICVF_Anterior_corona_radiata_R
chr17:45418852	0.629574	0.0599779	chr17_45425531-45426200_chr17:45418852	IDP_dMRI_TBSS_ICVF_Anterior_corona_radiata_R
chr17:45495695	0.391176	0.049684	chr17_45489961-45491610_chr17:45495695	IDP_dMRI_TBSS_ICVF_Anterior_corona_radiata_R
chr17:45588443	0.37331	0.142099	chr17_45563311-45563620_chr17:45588443	IDP_dMRI_TBSS_ICVF_Anterior_corona_radiata_R
chr17:45591449	0.140531	0.0192438	chr17_45592301-45592600_chr17:45591449	IDP_dMRI_TBSS_ICVF_Anterior_corona_radiata_R
chr17:45626189	0.103357	0.0556774	chr17_45619801-45621310_chr17:45626189	IDP_dMRI_TBSS_ICVF_Anterior_corona_radiata_R
chr17:46111701	0.356841	0.158424	chr17_46106871-46107470_chr17:46111701	IDP_dMRI_TBSS_ICVF_Anterior_corona_radiata_R
chr17:46207234	0.930622	0.103622	chr17_46190911-46195700_chr17:46207234	IDP_dMRI_TBSS_ICVF_Anterior_corona_radiata_R
chr17:46273641	0.257395	0.0226092	chr17_46259581-46260740_chr17:46273641	IDP_dMRI_TBSS_ICVF_Anterior_corona_radiata_R
chr17:46256686	0.198332	0.0509995	chr17_46266091-46268060_chr17:46256686	IDP_dMRI_TBSS_ICVF_Anterior_corona_radiata_R
chr17:46711919	0.518155	0.274203	chr17_46696321-46696630_chr17:46711919	IDP_dMRI_TBSS_ICVF_Anterior_corona_radiata_R
chr17:46722744	0.295798	0.0458931	chr17_46719541-46721000_chr17:46722744	IDP_dMRI_TBSS_ICVF_Anterior_corona_radiata_R
chr19:7494700	0.263545	0.231082	chr19_7494201-7495260_chr19:7494700	IDP_dMRI_TBSS_ICVF_Anterior_corona_radiata_R
chr3:183697713	0.998761	0.87034	chr3_183697181-183699920_chr3:183697713	IDP_dMRI_TBSS_ICVF_Anterior_corona_radiata_R
chr5:83433107	0.27824	0.121988	chr5_83448491-83448700_chr5:83433107	IDP_dMRI_TBSS_ICVF_Anterior_corona_radiata_R
chr6:28884587	0.884941	0.0140456	chr6_28884701-28886010_chr6:28884587	IDP_dMRI_TBSS_ICVF_Anterior_corona_radiata_R
chr17:44793298	0.17458	0.127723	chr17_44794421-44795300_chr17:44793298	IDP_dMRI_TBSS_ICVF_Anterior_corona_radiata_L
chr17:45418852	0.517078	0.0491735	chr17_45425531-45426200_chr17:45418852	IDP_dMRI_TBSS_ICVF_Anterior_corona_radiata_L
chr17:45495695	0.46091	0.0585381	chr17_45489961-45491610_chr17:45495695	IDP_dMRI_TBSS_ICVF_Anterior_corona_radiata_L
chr17:45588443	0.372536	0.147541	chr17_45563311-45563620_chr17:45588443	IDP_dMRI_TBSS_ICVF_Anterior_corona_radiata_L
chr17:45591449	0.138537	0.0201041	chr17_45592301-45592600_chr17:45591449	IDP_dMRI_TBSS_ICVF_Anterior_corona_radiata_L
chr17:45626189	0.102961	0.0554641	chr17_45619801-45621310_chr17:45626189	IDP_dMRI_TBSS_ICVF_Anterior_corona_radiata_L
chr17:46111701	0.537208	0.319341	chr17_46106871-46107470_chr17:46111701	IDP_dMRI_TBSS_ICVF_Anterior_corona_radiata_L
chr17:46144477	0.625959	0.430905	chr17_46130121-46131010_chr17:46144477	IDP_dMRI_TBSS_ICVF_Anterior_corona_radiata_L
chr17:46144477	0.484683	0.158979	chr17_46143961-46144590_chr17:46144477	IDP_dMRI_TBSS_ICVF_Anterior_corona_radiata_L
chr17:46207234	0.922702	0.0825039	chr17_46190911-46195700_chr17:46207234	IDP_dMRI_TBSS_ICVF_Anterior_corona_radiata_L
chr17:46273641	0.304814	0.0301627	chr17_46259581-46260740_chr17:46273641	IDP_dMRI_TBSS_ICVF_Anterior_corona_radiata_L
chr17:46256686	0.197135	0.0506407	chr17_46266091-46268060_chr17:46256686	IDP_dMRI_TBSS_ICVF_Anterior_corona_radiata_L
chr17:46711919	0.520305	0.278442	chr17_46696321-46696630_chr17:46711919	IDP_dMRI_TBSS_ICVF_Anterior_corona_radiata_L
chr17:46722744	0.287578	0.0446169	chr17_46719541-46721000_chr17:46722744	IDP_dMRI_TBSS_ICVF_Anterior_corona_radiata_L
chr3:183697713	0.998492	0.870368	chr3_183697181-183699920_chr3:183697713	IDP_dMRI_TBSS_ICVF_Anterior_corona_radiata_L
chr5:83433107	0.315734	0.123019	chr5_83448491-83448700_chr5:83433107	IDP_dMRI_TBSS_ICVF_Anterior_corona_radiata_L
chr6:28884587	0.872517	0.013195	chr6_28884701-28886010_chr6:28884587	IDP_dMRI_TBSS_ICVF_Anterior_corona_radiata_L
chr17:44793298	0.449952	0.234437	chr17_44794421-44795300_chr17:44793298	IDP_dMRI_TBSS_ICVF_Superior_corona_radiata_R
chr17:45418294	0.218077	0.0223471	chr17_45425531-45426200_chr17:45418294	IDP_dMRI_TBSS_ICVF_Superior_corona_radiata_R
chr17:45495053	0.474369	0.0495396	chr17_45489961-45491610_chr17:45495053	IDP_dMRI_TBSS_ICVF_Superior_corona_radiata_R
chr17:45586969	0.397241	0.149239	chr17_45563311-45563620_chr17:45586969	IDP_dMRI_TBSS_ICVF_Superior_corona_radiata_R
chr17:45591449	0.117624	0.0157745	chr17_45592301-45592600_chr17:45591449	IDP_dMRI_TBSS_ICVF_Superior_corona_radiata_R
chr17:45608332	0.0624204	0.0336253	chr17_45619801-45621310_chr17:45608332	IDP_dMRI_TBSS_ICVF_Superior_corona_radiata_R
chr17:45949182	0.943108	0.193859	chr17_45948641-45949670_chr17:45949182	IDP_dMRI_TBSS_ICVF_Superior_corona_radiata_R
chr17:46111701	0.774592	0.983633	chr17_46106871-46107470_chr17:46111701	IDP_dMRI_TBSS_ICVF_Superior_corona_radiata_R
chr17:46273641	0.331616	0.0323698	chr17_46259581-46260740_chr17:46273641	IDP_dMRI_TBSS_ICVF_Superior_corona_radiata_R
chr17:46256686	0.142654	0.0357742	chr17_46266091-46268060_chr17:46256686	IDP_dMRI_TBSS_ICVF_Superior_corona_radiata_R
chr17:46710944	0.502021	0.264995	chr17_46696321-46696630_chr17:46710944	IDP_dMRI_TBSS_ICVF_Superior_corona_radiata_R
